# Cell-type-resolved chromatin accessibility in the human intestine identifies complex regulatory programs and clarifies genetic associations in Crohn’s disease

**DOI:** 10.1101/2024.12.10.24318718

**Authors:** Yu Zhao, Ran Zhou, Zepeng Mu, Peter Carbonetto, Xiaoyuan Zhong, Bingqing Xie, Kaixuan Luo, Candace M Cham, Jason Koval, Xin He, Andrew W. Dahl, Xuanyao Liu, Eugene B Chang, Anindita Basu, Sebastian Pott

## Abstract

Crohn’s disease (CD) is a complex inflammatory bowel disease resulting from an interplay of genetic, microbial, and environmental factors. Cell-type-specific contributions to CD etiology and genetic risk are incompletely understood. Here we built a comprehensive atlas of cell-type-resolved chromatin accessibility comprising 557,310 candidate cis-regulatory elements (cCREs) in terminal ileum and ascending colon from patients with active and inactive CD and healthy controls. Using this atlas, we identified cell-type-, anatomic location-, and context-specific cCREs and characterized the regulatory programs underlying inflammatory responses in the intestinal mucosa of CD patients. Genetic variants that disrupt binding motifs of cell-type-specific transcription factors significantly affected chromatin accessibility in specific mucosal cell types. We found that CD heritability is primarily enriched in immune cell types. However, using fine-mapped non-coding CD variants we identified 29 variants located within cCREs several of which were accessible in epithelial and stromal cells implicating cell types from additional lineages in mediating CD risk in some loci. Our atlas provides a comprehensive resource to study gene regulatory effects in CD and health, and highlights the cellular complexity underlying CD risk.

## Supplemental tables for "Cell-type-resolved chromatin accessibility in the human intestine identifies complex regulatory programs and clarifies genetic associations in Crohn’s disease": Supplementary Table 2 Peak gene co-activity.csv (part 1 of 3)

	peak	linkedGene	peak_gene_correlation_score
1	chr1_898597_899097	SAMD11	0.539195323520904
2	chr1_925437_925937	SAMD11	0.551056379555332
3	chr1_941504_942004	SAMD11	0.598271631528478
4	chr1_943037_943537	SAMD11	0.641130148761178
5	chr1_944254_944754	SAMD11	0.561506662620945
6	chr1_1144269_1144769	NOC2L	0.51488919190262
7	chr1_980530_981030	HES4	0.526431968213146
8	chr1_1000586_1001086	HES4	0.509802168004879
9	chr1_1137219_1137719	TNFRSF18	0.612020482228562
10	chr1_1173587_1174087	TNFRSF18	0.670174951097032
11	chr1_1200665_1201165	TNFRSF18	0.758233215704161
12	chr1_1201229_1201729	TNFRSF18	0.586238881995182
13	chr1_1205707_1206207	TNFRSF18	0.647778275507502
14	chr1_1206400_1206900	TNFRSF18	0.780783127933212
15	chr1_1206915_1207415	TNFRSF18	0.689822741497306
16	chr1_1207920_1208420	TNFRSF18	0.720768811994032
17	chr1_1208850_1209350	TNFRSF18	0.729572084075701
18	chr1_1212746_1213246	TNFRSF18	0.843971819752448
19	chr1_1213420_1213920	TNFRSF18	0.819486509907649
20	chr1_1213952_1214452	TNFRSF18	0.522102599174895
21	chr1_1229004_1229504	TNFRSF18	0.580624932832906
22	chr1_1200665_1201165	TNFRSF4	0.608361836005077
23	chr1_1201229_1201729	TNFRSF4	0.563824170668495
24	chr1_1205707_1206207	TNFRSF4	0.564435698482268
25	chr1_1206400_1206900	TNFRSF4	0.765593579518908
26	chr1_1206915_1207415	TNFRSF4	0.680555144755391
27	chr1_1207920_1208420	TNFRSF4	0.561677349415029
28	chr1_1208850_1209350	TNFRSF4	0.721509140270552
29	chr1_1212746_1213246	TNFRSF4	0.600346298184542
30	chr1_1213420_1213920	TNFRSF4	0.595521534366672
31	chr1_1215059_1215559	TNFRSF4	0.542060477744609
32	chr1_1216961_1217461	TNFRSF4	0.533638338069864
33	chr1_1330260_1330760	TNFRSF4	0.527582247268187
34	chr1_1330982_1331482	TNFRSF4	0.574208631131089
35	chr1_1462166_1462666	TNFRSF4	0.658329113095081
36	chr1_1462830_1463330	TNFRSF4	0.547721291653714
37	chr1_1006456_1006956	SDF4	0.563174912297216
38	chr1_1164769_1165269	SDF4	0.544379071669534
39	chr1_1230609_1231109	SDF4	0.578994825600132
40	chr1_1244169_1244669	SDF4	0.541545921918303
41	chr1_1281668_1282168	SDF4	0.671263099098586
42	chr1_1013219_1013719	B3GALT6	0.515078174746621
43	chr1_1201229_1201729	B3GALT6	0.506598346993922
44	chr1_1250831_1251331	B3GALT6	0.518489276294626
45	chr1_1371322_1371822	B3GALT6	0.524671576481619
46	chr1_1006456_1006956	C1QTNF12	0.78496558534645
47	chr1_1145016_1145516	C1QTNF12	0.511655729418486
48	chr1_1164769_1165269	C1QTNF12	0.79391580927811
49	chr1_1230609_1231109	C1QTNF12	0.629015351554215
50	chr1_1244169_1244669	C1QTNF12	0.637364721960604
51	chr1_1272364_1272864	C1QTNF12	0.682384936024833
52	chr1_1281668_1282168	C1QTNF12	0.798980154618567
53	chr1_1343924_1344424	C1QTNF12	0.562123907657194
54	chr1_1344713_1345213	C1QTNF12	0.698494174838909
55	chr1_1124650_1125150	INTS11	0.540865397797268
56	chr1_1162543_1163043	INTS11	0.599291303455924
57	chr1_1163295_1163795	CPTP	0.501901635122645
58	chr1_1164769_1165269	CPTP	0.54358180639126
59	chr1_1230609_1231109	CPTP	0.554966586117761
60	chr1_1244169_1244669	CPTP	0.524106847924904
61	chr1_1272364_1272864	CPTP	0.650628506161974
62	chr1_1281668_1282168	CPTP	0.504018666669509
63	chr1_1332764_1333264	CPTP	0.53543321408399
64	chr1_1164769_1165269	DVL1	0.567532756870745
65	chr1_1230609_1231109	DVL1	0.561429575390389
66	chr1_1281668_1282168	DVL1	0.62496984057536
67	chr1_1344713_1345213	DVL1	0.588041322576674
68	chr1_1543334_1543834	DVL1	0.522224636997463
69	chr1_1304595_1305095	MXRA8	0.603462455699964
70	chr1_1352014_1352514	MXRA8	0.513161562041069
71	chr1_1358341_1358841	MXRA8	0.853038797237152
72	chr1_1359914_1360414	MXRA8	0.584572106766217
73	chr1_1360493_1360993	MXRA8	0.922110128493857
74	chr1_1361922_1362422	MXRA8	0.835947828316069
75	chr1_1430231_1430731	MXRA8	0.540723205523915
76	chr1_1540396_1540896	MXRA8	0.702284480339608
77	chr1_1611336_1611836	MXRA8	0.647349440439379
78	chr1_1260363_1260863	ANKRD65	0.655039929961387
79	chr1_1430231_1430731	ANKRD65	0.850036322944643
80	chr1_1430765_1431265	ANKRD65	0.598352330956015
81	chr1_1433683_1434183	ANKRD65	0.765649927511092
82	chr1_1434418_1434918	ANKRD65	0.819877955665071
83	chr1_1540396_1540896	ANKRD65	0.542933457881407
84	chr1_1260363_1260863	VWA1	0.702685234763104
85	chr1_1261066_1261566	VWA1	0.510429561504598
86	chr1_1422725_1423225	VWA1	0.725718901468091
87	chr1_1430231_1430731	VWA1	0.73791512732011
88	chr1_1430765_1431265	VWA1	0.569585534531414
89	chr1_1433683_1434183	VWA1	0.832385550872092
90	chr1_1434418_1434918	VWA1	0.880790350787752
91	chr1_1200665_1201165	ATAD3C	0.551720288755671
92	chr1_1206400_1206900	ATAD3C	0.774467295215835
93	chr1_1206915_1207415	ATAD3C	0.635978863498896
94	chr1_1208850_1209350	ATAD3C	0.648060670465333
95	chr1_1212746_1213246	ATAD3C	0.510377812031504
96	chr1_1229004_1229504	ATAD3C	0.503576207360072
97	chr1_1305503_1306003	ATAD3C	0.506156453467376
98	chr1_1330260_1330760	ATAD3C	0.655113620280974
99	chr1_1330982_1331482	ATAD3C	0.777400895591789
100	chr1_1462166_1462666	ATAD3C	0.852025956432276
101	chr1_1462830_1463330	ATAD3C	0.667368935543264
102	chr1_1675202_1675702	ATAD3C	0.591748266774089
103	chr1_1721599_1722099	ATAD3A	0.51625208373183
104	chr1_1543334_1543834	CDK11B	0.53448160694514
105	chr1_1647581_1648081	CDK11B	0.567653376805304
106	chr1_1648114_1648614	CDK11B	0.525315774407987
107	chr1_1714848_1715348	CDK11B	0.53430443031503
108	chr1_1543334_1543834	CDK11A	0.603979960053525
109	chr1_1647581_1648081	CDK11A	0.624852494108025
110	chr1_1648114_1648614	CDK11A	0.634571445926664
111	chr1_1678723_1679223	CDK11A	0.520349084464112
112	chr1_1680755_1681255	CDK11A	0.552807821579139
113	chr1_1714848_1715348	CDK11A	0.610836384863922
114	chr1_1715437_1715937	CDK11A	0.582347450263492
115	chr1_1897085_1897585	CDK11A	0.520274961161309
116	chr1_1758690_1759190	NADK	0.581533279296707
117	chr1_1647581_1648081	GNB1	0.526182469774712
118	chr1_2104725_2105225	GNB1	0.513074640234056
119	chr1_1881719_1882219	PRKCZ	0.606502330212787
120	chr1_1894057_1894557	PRKCZ	0.608924310851445
121	chr1_1894741_1895241	PRKCZ	0.666611047488201
122	chr1_1897085_1897585	PRKCZ	0.683205325656359
123	chr1_1922935_1923435	PRKCZ	0.647910868545685
124	chr1_1942808_1943308	PRKCZ	0.606491473230283
125	chr1_2048238_2048738	PRKCZ	0.612504298492014
126	chr1_2072039_2072539	PRKCZ	0.795956460180413
127	chr1_2092142_2092642	PRKCZ	0.715687204972451
128	chr1_2097853_2098353	PRKCZ	0.597466176065839
129	chr1_2137272_2137772	PRKCZ	0.730412728207481
130	chr1_2137787_2138287	PRKCZ	0.564784405924804
131	chr1_2187545_2188045	PRKCZ	0.50511363033384
132	chr1_2248346_2248846	PRKCZ	0.677705551274081
133	chr1_2250772_2251272	PRKCZ	0.630307917333647
134	chr1_2208263_2208763	MORN1	0.530659924846226
135	chr1_2478071_2478571	RER1	0.549124605835403
136	chr1_2393473_2393973	TNFRSF14-AS1	0.504575484034411
137	chr1_2478071_2478571	TNFRSF14-AS1	0.545793140192344
138	chr1_2631483_2631983	TNFRSF14-AS1	0.521107314654085
139	chr1_2575731_2576231	PRXL2B	0.796171227190681
140	chr1_2611157_2611657	PRXL2B	0.654307607826069
141	chr1_2631483_2631983	PRXL2B	0.608392932129692
142	chr1_2575731_2576231	MMEL1	0.673631294975982
143	chr1_2586796_2587296	MMEL1	0.514004233061706
144	chr1_2611157_2611657	MMEL1	0.66565245361359
145	chr1_2631483_2631983	MMEL1	0.598077281980547
146	chr1_3069520_3070020	PRDM16	0.515978436798834
147	chr1_3165081_3165581	PRDM16	0.50651424627755
148	chr1_3192740_3193240	PRDM16	0.522547042861176
149	chr1_3219209_3219709	PRDM16	0.639132002918281
150	chr1_3293152_3293652	PRDM16	0.533113339732712
151	chr1_3319842_3320342	ARHGEF16	0.708613804357234
152	chr1_3423399_3423899	ARHGEF16	0.564265578986039
153	chr1_3454239_3454739	ARHGEF16	0.753113395680895
154	chr1_3456628_3457128	ARHGEF16	0.699896247574829
155	chr1_3459322_3459822	ARHGEF16	0.549591944780934
156	chr1_3459999_3460499	ARHGEF16	0.803918029372452
157	chr1_3668779_3669279	ARHGEF16	0.72108062105337
158	chr1_3674734_3675234	ARHGEF16	0.504658142503915
159	chr1_3423399_3423899	TPRG1L	0.541137471236797
160	chr1_3454239_3454739	TPRG1L	0.537566618071725
161	chr1_3459999_3460499	TPRG1L	0.586333707902857
162	chr1_3480263_3480763	TPRG1L	0.711479537737747
163	chr1_3482214_3482714	TPRG1L	0.580105501525464
164	chr1_3625162_3625662	TPRG1L	0.544168301974144
165	chr1_3869738_3870238	TPRG1L	0.601823801700456
166	chr1_3655879_3656379	SMIM1	0.51191321905997
167	chr1_3717972_3718472	SMIM1	0.50330526409826
168	chr1_3772397_3772897	SMIM1	0.5469047191875
169	chr1_5991744_5992244	KCNAB2	0.620107353279341
170	chr1_5992248_5992748	KCNAB2	0.597980485332915
171	chr1_5993317_5993817	KCNAB2	0.574024192048986
172	chr1_5994043_5994543	KCNAB2	0.504092616667683
173	chr1_5994648_5995148	KCNAB2	0.795674371332897
174	chr1_6025994_6026494	KCNAB2	0.795090295055675
175	chr1_6026575_6027075	KCNAB2	0.672048048489393
176	chr1_6027079_6027579	KCNAB2	0.700440169198787
177	chr1_6028028_6028528	KCNAB2	0.798532663361135
178	chr1_6199446_6199946	KCNAB2	0.702137377063309
179	chr1_6050724_6051224	RNF207	0.559800840340587
180	chr1_6157658_6158158	RNF207	0.502009171566638
181	chr1_6205797_6206297	RNF207	0.613486266865072
182	chr1_6245881_6246381	RNF207	0.59144332562703
183	chr1_6249013_6249513	RNF207	0.660952030462882
184	chr1_6249523_6250023	RNF207	0.547512797853313
185	chr1_6250026_6250526	RNF207	0.550419440561925
186	chr1_6261576_6262076	RNF207	0.526450142563779
187	chr1_6265086_6265586	RNF207	0.559689209340845
188	chr1_6269353_6269853	RNF207	0.686945769572078
189	chr1_6269956_6270456	RNF207	0.818457267191166
190	chr1_6271477_6271977	RNF207	0.735400043190821
191	chr1_6273303_6273803	RNF207	0.529380284589747
192	chr1_6276397_6276897	RNF207	0.507884147487581
193	chr1_6277572_6278072	RNF207	0.550242926634788
194	chr1_6299915_6300415	RNF207	0.650847834893902
195	chr1_6300480_6300980	RNF207	0.792039850478625
196	chr1_6325426_6325926	RNF207	0.773168314910371
197	chr1_6331514_6332014	RNF207	0.627130648862939
198	chr1_6343463_6343963	RNF207	0.729300578802437
199	chr1_6343999_6344499	RNF207	0.599035546846052
200	chr1_6344940_6345440	RNF207	0.691691279512784
201	chr1_6408996_6409496	RNF207	0.698814138420925
202	chr1_6412830_6413330	RNF207	0.659173659082184
203	chr1_6420547_6421047	RNF207	0.545498405674143
204	chr1_6235160_6235660	ICMT	0.530613713120826
205	chr1_6281725_6282225	ICMT	0.630027282853312
206	chr1_6282560_6283060	ICMT	0.565789714438003
207	chr1_6354091_6354591	ICMT	0.502572873389793
208	chr1_6450899_6451399	ICMT	0.642382807527231
209	chr1_6471375_6471875	ICMT	0.547038973068034
210	chr1_6471955_6472455	ICMT	0.526631261591127
211	chr1_6025193_6025693	GPR153	0.551965529612312
212	chr1_6205797_6206297	GPR153	0.537260305698511
213	chr1_6245881_6246381	GPR153	0.689386461968134
214	chr1_6249013_6249513	GPR153	0.681122561845026
215	chr1_6249523_6250023	GPR153	0.526930476510496
216	chr1_6250026_6250526	GPR153	0.658303155985711
217	chr1_6261576_6262076	GPR153	0.549838951229748
218	chr1_6265086_6265586	GPR153	0.677674732275264
219	chr1_6269353_6269853	GPR153	0.701677320137165
220	chr1_6269956_6270456	GPR153	0.815074774311109
221	chr1_6271477_6271977	GPR153	0.649748939360248
222	chr1_6276397_6276897	GPR153	0.680522476205407
223	chr1_6277572_6278072	GPR153	0.621730323929656
224	chr1_6299915_6300415	GPR153	0.680703536648499
225	chr1_6300480_6300980	GPR153	0.870423528308551
226	chr1_6325426_6325926	GPR153	0.842834185264531
227	chr1_6331514_6332014	GPR153	0.523138494862076
228	chr1_6343463_6343963	GPR153	0.647210402138777
229	chr1_6343999_6344499	GPR153	0.517165564329414
230	chr1_6344940_6345440	GPR153	0.598684602129076
231	chr1_6408996_6409496	GPR153	0.514228893806486
232	chr1_6412830_6413330	GPR153	0.555797063638867
233	chr1_6474071_6474571	GPR153	0.656927164139037
234	chr1_6488996_6489496	GPR153	0.573132107150234
235	chr1_6205797_6206297	ACOT7	0.536594094406616
236	chr1_6245881_6246381	ACOT7	0.599276687607747
237	chr1_6249013_6249513	ACOT7	0.593891775435731
238	chr1_6249523_6250023	ACOT7	0.554249294084365
239	chr1_6250026_6250526	ACOT7	0.506786345527844
240	chr1_6269353_6269853	ACOT7	0.582195612846514
241	chr1_6269956_6270456	ACOT7	0.698215266941071
242	chr1_6271477_6271977	ACOT7	0.703539520381368
243	chr1_6273303_6273803	ACOT7	0.601703164703156
244	chr1_6299915_6300415	ACOT7	0.580443780497172
245	chr1_6300480_6300980	ACOT7	0.641355276347934
246	chr1_6325426_6325926	ACOT7	0.55977446782925
247	chr1_6343463_6343963	ACOT7	0.800411155361836
248	chr1_6343999_6344499	ACOT7	0.624184224887023
249	chr1_6344940_6345440	ACOT7	0.615444780807009
250	chr1_6351724_6352224	ACOT7	0.508591863647
251	chr1_6354091_6354591	ACOT7	0.506867842782834
252	chr1_6357220_6357720	ACOT7	0.526618234440897
253	chr1_6361288_6361788	ACOT7	0.517329356107882
254	chr1_6362501_6363001	ACOT7	0.519247425961847
255	chr1_6412830_6413330	ACOT7	0.529482530189607
256	chr1_6414956_6415456	ACOT7	0.523234787321178
257	chr1_6418858_6419358	ACOT7	0.62322801533633
258	chr1_6419754_6420254	ACOT7	0.613648980501801
259	chr1_6420547_6421047	ACOT7	0.601169747354969
260	chr1_6427907_6428407	ACOT7	0.596927082173249
261	chr1_6440216_6440716	ACOT7	0.528912711879809
262	chr1_6471375_6471875	ACOT7	0.71338318165811
263	chr1_6471955_6472455	ACOT7	0.6542774945712
264	chr1_6474071_6474571	ACOT7	0.603076656666768
265	chr1_6482969_6483469	ACOT7	0.57520423059109
266	chr1_6488996_6489496	ACOT7	0.598249463051767
267	chr1_6582290_6582790	ACOT7	0.649979089011753
268	chr1_6205797_6206297	HES2	0.581725033988964
269	chr1_6269956_6270456	HES2	0.548569518294588
270	chr1_6271477_6271977	HES2	0.56944883332233
271	chr1_6299915_6300415	HES2	0.556868080362999
272	chr1_6300480_6300980	HES2	0.594335033023135
273	chr1_6343463_6343963	HES2	0.707632980262708
274	chr1_6361288_6361788	HES2	0.671494754033806
275	chr1_6362501_6363001	HES2	0.515722626108112
276	chr1_6414956_6415456	HES2	0.623429004187403
277	chr1_6415529_6416029	HES2	0.59812962170428
278	chr1_6418858_6419358	HES2	0.589455021193502
279	chr1_6419754_6420254	HES2	0.602379283673896
280	chr1_6420547_6421047	HES2	0.566480039153095
281	chr1_6427907_6428407	HES2	0.593166426661236
282	chr1_6471375_6471875	HES2	0.59383633522786
283	chr1_6488996_6489496	HES2	0.716920524740952
284	chr1_6582290_6582790	HES2	0.5682191566905
285	chr1_6235160_6235660	ESPN	0.772571953905899
286	chr1_6281725_6282225	ESPN	0.681938627496433
287	chr1_6282560_6283060	ESPN	0.697963661307939
288	chr1_6448622_6449122	ESPN	0.513228006995842
289	chr1_6449123_6449623	ESPN	0.555995157199491
290	chr1_6450899_6451399	ESPN	0.766887448795436
291	chr1_6455048_6455548	TNFRSF25	0.629842329431316
292	chr1_6459759_6460259	TNFRSF25	0.67229005225027
293	chr1_6460307_6460807	TNFRSF25	0.804067507905511
294	chr1_6463478_6463978	TNFRSF25	0.513440706028316
295	chr1_6465329_6465829	TNFRSF25	0.618429097440915
296	chr1_6465945_6466445	TNFRSF25	0.649339220707902
297	chr1_6706493_6706993	DNAJC11	0.553992457469195
298	chr1_6730818_6731318	DNAJC11	0.552221256232297
299	chr1_6755596_6756096	DNAJC11	0.553352877170903
300	chr1_6810960_6811460	DNAJC11	0.554434085111594
301	chr1_6899574_6900074	DNAJC11	0.627266447885684
302	chr1_6706493_6706993	CAMTA1	0.522101154540397
303	chr1_6730818_6731318	CAMTA1	0.517665070300856
304	chr1_6899574_6900074	CAMTA1	0.542764892605402
305	chr1_6963106_6963606	CAMTA1	0.542734700382632
306	chr1_7929597_7930097	TNFRSF9	0.530102404122526
307	chr1_7930240_7930740	TNFRSF9	0.70633075704627
308	chr1_7930855_7931355	TNFRSF9	0.740466757173004
309	chr1_7931422_7931922	TNFRSF9	0.718320561011149
310	chr1_7948953_7949453	TNFRSF9	0.541218639207343
311	chr1_7953939_7954439	TNFRSF9	0.548545726259909
312	chr1_8152574_8153074	TNFRSF9	0.614006369826449
313	chr1_8153232_8153732	TNFRSF9	0.578430235418475
314	chr1_7782081_7782581	ERRFI1	0.532581167346988
315	chr1_7885481_7885981	ERRFI1	0.560727497793571
316	chr1_7913013_7913513	ERRFI1	0.520234276265102
317	chr1_7975203_7975703	ERRFI1	0.670567112882457
318	chr1_8001625_8002125	ERRFI1	0.558373709345305
319	chr1_8003365_8003865	ERRFI1	0.612282028942895
320	chr1_8004009_8004509	ERRFI1	0.554184940026395
321	chr1_8004992_8005492	ERRFI1	0.576624250272407
322	chr1_8005723_8006223	ERRFI1	0.613474827908955
323	chr1_8006337_8006837	ERRFI1	0.629236218008898
324	chr1_8006994_8007494	ERRFI1	0.632288848024771
325	chr1_8008217_8008717	ERRFI1	0.632857441776504
326	chr1_8008757_8009257	ERRFI1	0.656695622483366
327	chr1_8009473_8009973	ERRFI1	0.662100795854059
328	chr1_8010221_8010721	ERRFI1	0.670396495356919
329	chr1_8010831_8011331	ERRFI1	0.637691082896896
330	chr1_8012211_8012711	ERRFI1	0.654839604540136
331	chr1_8013833_8014333	ERRFI1	0.577891106898118
332	chr1_8014355_8014855	ERRFI1	0.522756199967761
333	chr1_8016777_8017277	ERRFI1	0.609652207138501
334	chr1_8017311_8017811	ERRFI1	0.524752066787806
335	chr1_8018666_8019166	ERRFI1	0.561105958566919
336	chr1_8019959_8020459	ERRFI1	0.740764684414279
337	chr1_8020486_8020986	ERRFI1	0.56218315086395
338	chr1_8021685_8022185	ERRFI1	0.517187970319516
339	chr1_8022290_8022790	ERRFI1	0.570231413313166
340	chr1_8023131_8023631	ERRFI1	0.628590215556564
341	chr1_8023825_8024325	ERRFI1	0.537443467042437
342	chr1_8028252_8028752	ERRFI1	0.632318554985981
343	chr1_8037758_8038258	ERRFI1	0.566113879160385
344	chr1_8040533_8041033	ERRFI1	0.683686733436524
345	chr1_8083785_8084285	ERRFI1	0.650081532873216
346	chr1_8090343_8090843	ERRFI1	0.645047998706638
347	chr1_8092615_8093115	ERRFI1	0.522470158956997
348	chr1_8093393_8093893	ERRFI1	0.579096145338822
349	chr1_8094220_8094720	ERRFI1	0.63886711235849
350	chr1_8094730_8095230	ERRFI1	0.559747754037553
351	chr1_8096016_8096516	ERRFI1	0.513977864802153
352	chr1_8096554_8097054	ERRFI1	0.73054309391423
353	chr1_8097311_8097811	ERRFI1	0.847137516284321
354	chr1_8194507_8195007	ERRFI1	0.506464938448848
355	chr1_8247720_8248220	ERRFI1	0.545744693576198
356	chr1_8258999_8259499	ERRFI1	0.698532600025687
357	chr1_8702108_8702608	RERE	0.573843175372514
358	chr1_8712384_8712884	RERE	0.520585213116524
359	chr1_8879975_8880475	ENO1	0.529621340163629
360	chr1_8880497_8880997	ENO1	0.533291279591687
361	chr1_8846222_8846722	SLC2A5	0.675479230028765
362	chr1_8962874_8963374	SLC2A5	0.588958365381126
363	chr1_8976860_8977360	SLC2A5	0.75853129536959
364	chr1_8979525_8980025	SLC2A5	0.580143535958002
365	chr1_8993746_8994246	SLC2A5	0.772445629544759
366	chr1_8994296_8994796	SLC2A5	0.827947111265312
367	chr1_9007675_9008175	SLC2A5	0.61214644384967
368	chr1_9022356_9022856	SLC2A5	0.846699657143233
369	chr1_9026636_9027136	SLC2A5	0.687984077166052
370	chr1_9061477_9061977	SLC2A5	0.719875495593536
371	chr1_9062139_9062639	SLC2A5	0.58812834236907
372	chr1_9067914_9068414	SLC2A5	0.647795841714386
373	chr1_9078541_9079041	SLC2A5	0.769347594156112
374	chr1_9079068_9079568	SLC2A5	0.880042614974455
375	chr1_9249381_9249881	SLC2A5	0.618534365607845
376	chr1_9249979_9250479	SLC2A5	0.534187707620767
377	chr1_9252897_9253397	SLC2A5	0.546789146520674
378	chr1_9295069_9295569	SLC2A5	0.532702968658164
379	chr1_9295741_9296241	SLC2A5	0.700459519286265
380	chr1_9291761_9292261	SPSB1	0.594513148561828
381	chr1_9300068_9300568	SPSB1	0.631575755018178
382	chr1_9331004_9331504	SPSB1	0.581412913649366
383	chr1_9472928_9473428	SPSB1	0.502135987172879
384	chr1_9291761_9292261	SLC25A33	0.506916757543942
385	chr1_9466639_9467139	SLC25A33	0.686168739344124
386	chr1_9467256_9467756	SLC25A33	0.548176934867859
387	chr1_9472928_9473428	SLC25A33	0.623834694901495
388	chr1_9537785_9538285	SLC25A33	0.519221366635995
389	chr1_9555240_9555740	SLC25A33	0.713266053491034
390	chr1_9770277_9770777	SLC25A33	0.576380777093327
391	chr1_9426289_9426789	PIK3CD	0.636416678234219
392	chr1_9428820_9429320	PIK3CD	0.600650046599344
393	chr1_9626935_9627435	PIK3CD	0.676226994615092
394	chr1_9627498_9627998	PIK3CD	0.581864027138157
395	chr1_9628371_9628871	PIK3CD	0.617920814917187
396	chr1_9628952_9629452	PIK3CD	0.867000228094286
397	chr1_9629589_9630089	PIK3CD	0.908019314101748
398	chr1_9630427_9630927	PIK3CD	0.697853717039721
399	chr1_9643849_9644349	PIK3CD	0.561605366874958
400	chr1_9651457_9651957	PIK3CD	0.797265818681079
401	chr1_9652294_9652794	PIK3CD	0.904675549203644
402	chr1_9653027_9653527	PIK3CD	0.680528828475197
403	chr1_9653682_9654182	PIK3CD	0.741697877926051
404	chr1_9654354_9654854	PIK3CD	0.656695597573315
405	chr1_9655078_9655578	PIK3CD	0.622071025214401
406	chr1_9658267_9658767	PIK3CD	0.559943621848724
407	chr1_9704618_9705118	PIK3CD	0.669914184497216
408	chr1_9711612_9712112	PIK3CD	0.588599052044039
409	chr1_9714138_9714638	PIK3CD	0.554714319647633
410	chr1_9715417_9715917	PIK3CD	0.672999092173154
411	chr1_9716301_9716801	PIK3CD	0.600860753699507
412	chr1_9716884_9717384	PIK3CD	0.644522383789188
413	chr1_9717511_9718011	PIK3CD	0.848376146131352
414	chr1_9721682_9722182	PIK3CD	0.512038435397717
415	chr1_9728559_9729059	PIK3CD	0.572364887863527
416	chr1_9732834_9733334	PIK3CD	0.509691813674517
417	chr1_9787622_9788122	PIK3CD	0.631624264874086
418	chr1_9800370_9800870	PIK3CD	0.55369168954298
419	chr1_9560048_9560548	PIK3CD-AS2	0.506399969636461
420	chr1_9626074_9626574	PIK3CD-AS2	0.673907539497552
421	chr1_9687216_9687716	PIK3CD-AS2	0.724284047326336
422	chr1_9688720_9689220	PIK3CD-AS2	0.665516974898467
423	chr1_9717511_9718011	PIK3CD-AS2	0.548800175503132
424	chr1_9787622_9788122	PIK3CD-AS2	0.585915889614356
425	chr1_9768195_9768695	CLSTN1	0.508434697442704
426	chr1_9770277_9770777	CLSTN1	0.661506579400347
427	chr1_9804241_9804741	CLSTN1	0.607077405680797
428	chr1_9825417_9825917	CLSTN1	0.721020955968608
429	chr1_9825941_9826441	CLSTN1	0.60640575816049
430	chr1_9834525_9835025	CLSTN1	0.522011349455743
431	chr1_9802953_9803453	CTNNBIP1	0.503143234563528
432	chr1_9804241_9804741	CTNNBIP1	0.559355603245106
433	chr1_9843445_9843945	CTNNBIP1	0.525095623247772
434	chr1_9892494_9892994	CTNNBIP1	0.648197179022128
435	chr1_9900308_9900808	CTNNBIP1	0.500257311326458
436	chr1_9815122_9815622	LZIC	0.518221905185693
437	chr1_9770277_9770777	NMNAT1	0.541411980280075
438	chr1_9802953_9803453	NMNAT1	0.505122524837382
439	chr1_9804241_9804741	NMNAT1	0.508882039053595
440	chr1_9815122_9815622	NMNAT1	0.520916535019452
441	chr1_9825417_9825917	NMNAT1	0.579305280191863
442	chr1_10104763_10105263	NMNAT1	0.53524969451719
443	chr1_9865706_9866206	RBP7	0.804115636110824
444	chr1_9984285_9984785	RBP7	0.781083277441157
445	chr1_9990808_9991308	RBP7	0.858636823557704
446	chr1_9992858_9993358	RBP7	0.80742284550883
447	chr1_10059290_10059790	RBP7	0.634527258727269
448	chr1_10108298_10108798	RBP7	0.782611605736921
449	chr1_10104763_10105263	KIF1B	0.555375091209044
450	chr1_10272153_10272653	KIF1B	0.504539173692671
451	chr1_10651752_10652252	CASZ1	0.52257605030506
452	chr1_10674863_10675363	CASZ1	0.514742424658128
453	chr1_10675777_10676277	CASZ1	0.52914072706109
454	chr1_10686389_10686889	CASZ1	0.606272967861331
455	chr1_10687296_10687796	CASZ1	0.646331192719548
456	chr1_10737990_10738490	CASZ1	0.591417964021403
457	chr1_10755830_10756330	CASZ1	0.677816382696094
458	chr1_10759410_10759910	CASZ1	0.739721313701532
459	chr1_10759998_10760498	CASZ1	0.606810153737459
460	chr1_10760775_10761275	CASZ1	0.544796782203881
461	chr1_10765982_10766482	CASZ1	0.52653419384639
462	chr1_10778604_10779104	CASZ1	0.509226836552528
463	chr1_10779162_10779662	CASZ1	0.609396348005631
464	chr1_10791658_10792158	CASZ1	0.702953132964017
465	chr1_10793177_10793677	CASZ1	0.66373436783294
466	chr1_10793777_10794277	CASZ1	0.687661568172914
467	chr1_10795438_10795938	CASZ1	0.524218257522747
468	chr1_10795941_10796441	CASZ1	0.557618422329693
469	chr1_10796486_10796986	CASZ1	0.683759676554666
470	chr1_10803172_10803672	CASZ1	0.592371143541122
471	chr1_10803925_10804425	CASZ1	0.779182189974824
472	chr1_10804464_10804964	CASZ1	0.781045337702734
473	chr1_10815482_10815982	CASZ1	0.651354267795798
474	chr1_10835882_10836382	CASZ1	0.542096657265198
475	chr1_10837253_10837753	CASZ1	0.629609750616966
476	chr1_11007680_11008180	CASZ1	0.657648019219354
477	chr1_11013116_11013616	CASZ1	0.504182570421142
478	chr1_10939930_10940430	SRM	0.800582454088509
479	chr1_10942759_10943259	SRM	0.580350038386775
480	chr1_10950187_10950687	SRM	0.740915734193095
481	chr1_11053257_11053757	SRM	0.712752146042485
482	chr1_11227344_11227844	SRM	0.587083968780117
483	chr1_10979533_10980033	ANGPTL7	0.600424905587124
484	chr1_10980702_10981202	ANGPTL7	0.636273559249844
485	chr1_11109397_11109897	ANGPTL7	0.966899457803925
486	chr1_11186395_11186895	ANGPTL7	0.920788601037529
487	chr1_11186926_11187426	ANGPTL7	0.860581809458037
488	chr1_11650279_11650779	FBXO2	0.55233736354303
489	chr1_11693057_11693557	FBXO2	0.685314441205222
490	chr1_11650279_11650779	FBXO44	0.59432532138463
491	chr1_11664444_11664944	FBXO44	0.554951272253552
492	chr1_11693057_11693557	FBXO44	0.59391874974524
493	chr1_11693057_11693557	FBXO6	0.630368479288769
494	chr1_11803401_11803901	MAD2L2	0.585709060158164
495	chr1_11934391_11934891	MAD2L2	0.508525876231347
496	chr1_11731695_11732195	AGTRAP	0.644230857429867
497	chr1_11803401_11803901	AGTRAP	0.579437436515995
498	chr1_11790831_11791331	MTHFR	0.60100133164054
499	chr1_11984027_11984527	MTHFR	0.528078266775256
500	chr1_11814769_11815269	CLCN6	0.506300006908932
501	chr1_11777612_11778112	KIAA2013	0.591351998177325
502	chr1_11807040_11807540	KIAA2013	0.614053287819674
503	chr1_11817133_11817633	KIAA2013	0.567921083828833
504	chr1_11924769_11925269	KIAA2013	0.788885918773247
505	chr1_11928205_11928705	KIAA2013	0.592062842484601
506	chr1_11940439_11940939	KIAA2013	0.720876134968318
507	chr1_11967096_11967596	KIAA2013	0.602481237766028
508	chr1_11967628_11968128	KIAA2013	0.61075636526293
509	chr1_11984027_11984527	KIAA2013	0.681480018885829
510	chr1_11984529_11985029	KIAA2013	0.673874440644992
511	chr1_12004293_12004793	KIAA2013	0.554791035396588
512	chr1_12009477_12009977	KIAA2013	0.509910342504571
513	chr1_12144223_12144723	KIAA2013	0.770386966535087
514	chr1_12148275_12148775	KIAA2013	0.805544740697318
515	chr1_11777612_11778112	PLOD1	0.571737943050947
516	chr1_11787433_11787933	PLOD1	0.546220466415075
517	chr1_11790831_11791331	PLOD1	0.629529180173803
518	chr1_11940439_11940939	PLOD1	0.602536523288121
519	chr1_11984529_11985029	PLOD1	0.538922330802157
520	chr1_12002191_12002691	PLOD1	0.500510520316021
521	chr1_12004293_12004793	PLOD1	0.602307039561732
522	chr1_12129506_12130006	PLOD1	0.51511702608947
523	chr1_11777612_11778112	MFN2	0.621605866443245
524	chr1_11790831_11791331	MFN2	0.516808311860779
525	chr1_11817133_11817633	MFN2	0.647387960642222
526	chr1_11821494_11821994	MFN2	0.540642416372788
527	chr1_11901326_11901826	MFN2	0.506834676636621
528	chr1_11924769_11925269	MFN2	0.569517128507766
529	chr1_11928205_11928705	MFN2	0.573783080529572
530	chr1_11940439_11940939	MFN2	0.702381648798731
531	chr1_11967096_11967596	MFN2	0.630819943199931
532	chr1_11967628_11968128	MFN2	0.644866421113118
533	chr1_11984027_11984527	MFN2	0.797601889274985
534	chr1_11984529_11985029	MFN2	0.748239939248113
535	chr1_12002191_12002691	MFN2	0.653543917874387
536	chr1_12004293_12004793	MFN2	0.722193476847184
537	chr1_12009477_12009977	MFN2	0.6543988630308
538	chr1_12129506_12130006	MFN2	0.72024034858179
539	chr1_12144223_12144723	MFN2	0.718775051931271
540	chr1_12148275_12148775	MFN2	0.654445717381835
541	chr1_12186556_12187056	MFN2	0.707301486368175
542	chr1_12065807_12066307	TNFRSF1B	0.532093463892337
543	chr1_12087740_12088240	TNFRSF1B	0.589170279491305
544	chr1_12150416_12150916	TNFRSF1B	0.696308950369045
545	chr1_12150947_12151447	TNFRSF1B	0.64490622378303
546	chr1_12153228_12153728	TNFRSF1B	0.633525411353496
547	chr1_12157248_12157748	TNFRSF1B	0.602584606765296
548	chr1_12161796_12162296	TNFRSF1B	0.640013066681544
549	chr1_12167673_12168173	TNFRSF1B	0.504326515823705
550	chr1_12168443_12168943	TNFRSF1B	0.545101290369955
551	chr1_12169026_12169526	TNFRSF1B	0.530757583294643
552	chr1_12171438_12171938	TNFRSF1B	0.705573167123979
553	chr1_12171957_12172457	TNFRSF1B	0.746488342588963
554	chr1_12172547_12173047	TNFRSF1B	0.572765255890518
555	chr1_12173079_12173579	TNFRSF1B	0.695693021854128
556	chr1_12173646_12174146	TNFRSF1B	0.721451244879402
557	chr1_12177174_12177674	TNFRSF1B	0.594366152669006
558	chr1_12177779_12178279	TNFRSF1B	0.651398898265533
559	chr1_12178351_12178851	TNFRSF1B	0.672479894121674
560	chr1_12179040_12179540	TNFRSF1B	0.643249567723195
561	chr1_12180270_12180770	TNFRSF1B	0.53420537419291
562	chr1_12180811_12181311	TNFRSF1B	0.516015377430088
563	chr1_12182316_12182816	TNFRSF1B	0.533289499147455
564	chr1_12194676_12195176	TNFRSF1B	0.569425571785133
565	chr1_12203414_12203914	TNFRSF1B	0.52318562652503
566	chr1_12204040_12204540	TNFRSF1B	0.577314847567988
567	chr1_12381151_12381651	VPS13D	0.593249631231169
568	chr1_12412356_12412856	VPS13D	0.523573574961812
569	chr1_12475507_12476007	VPS13D	0.572946133536367
570	chr1_12411706_12412206	DHRS3	0.539205491971385
571	chr1_12480746_12481246	DHRS3	0.765692288097013
572	chr1_12618927_12619427	DHRS3	0.764890638386414
573	chr1_13583482_13583982	PDPN	0.867576552474753
574	chr1_13584011_13584511	PDPN	0.835063691699522
575	chr1_13585892_13586392	PDPN	0.823499573378912
576	chr1_13589252_13589752	PDPN	0.676553137035884
577	chr1_13593361_13593861	PDPN	0.886607660049963
578	chr1_13600083_13600583	PDPN	0.730239053253789
579	chr1_13600991_13601491	PDPN	0.730564002769202
580	chr1_13605180_13605680	PDPN	0.8578314914988
581	chr1_13616232_13616732	PDPN	0.868991777222028
582	chr1_13616929_13617429	PDPN	0.90588300219831
583	chr1_13662542_13663042	PDPN	0.667759785771879
584	chr1_13781894_13782394	PDPN	0.663741357417236
585	chr1_13830571_13831071	PDPN	0.672204949409916
586	chr1_13642566_13643066	PRDM2	0.507920257415196
587	chr1_13667732_13668232	PRDM2	0.666152275683642
588	chr1_13700632_13701132	PRDM2	0.694151359047733
589	chr1_13701284_13701784	PRDM2	0.638616283523951
590	chr1_13702722_13703222	PRDM2	0.822807474935974
591	chr1_13713479_13713979	PRDM2	0.605647021622537
592	chr1_13728098_13728598	PRDM2	0.576414519027328
593	chr1_13730289_13730789	PRDM2	0.774629638076407
594	chr1_13730825_13731325	PRDM2	0.829145523210453
595	chr1_13732933_13733433	PRDM2	0.597440292082669
596	chr1_13753842_13754342	PRDM2	0.569609130624875
597	chr1_14403863_14404363	KAZN	0.592096695462046
598	chr1_14535550_14536050	KAZN	0.541448217454865
599	chr1_14929439_14929939	TMEM51-AS1	0.582780534035414
600	chr1_15090320_15090820	TMEM51-AS1	0.609422769606773
601	chr1_15152932_15153432	TMEM51-AS1	0.535504330492236
602	chr1_15173835_15174335	TMEM51-AS1	0.64895979557825
603	chr1_15197034_15197534	TMEM51-AS1	0.551871923566823
604	chr1_15202021_15202521	TMEM51-AS1	0.509935260861507
605	chr1_15229747_15230247	TMEM51-AS1	0.636050650763482
606	chr1_15276763_15277263	TMEM51-AS1	0.519293174184059
607	chr1_15284277_15284777	TMEM51-AS1	0.573423171680887
608	chr1_15284902_15285402	TMEM51-AS1	0.615018036893725
609	chr1_15308049_15308549	TMEM51-AS1	0.508384426137267
610	chr1_15322885_15323385	TMEM51-AS1	0.550401340483504
611	chr1_14929439_14929939	TMEM51	0.630888803375476
612	chr1_15090320_15090820	TMEM51	0.630951957053966
613	chr1_15152259_15152759	TMEM51	0.71164460272652
614	chr1_15152932_15153432	TMEM51	0.683926896044644
615	chr1_15153446_15153946	TMEM51	0.622769172091819
616	chr1_15153947_15154447	TMEM51	0.612787582304685
617	chr1_15172360_15172860	TMEM51	0.509000375641854
618	chr1_15173835_15174335	TMEM51	0.576949775026776
619	chr1_15181025_15181525	TMEM51	0.509325916303968
620	chr1_15184425_15184925	TMEM51	0.507924255252593
621	chr1_15189984_15190484	TMEM51	0.508719354541815
622	chr1_15200500_15201000	TMEM51	0.621143284319472
623	chr1_15202021_15202521	TMEM51	0.588689379354329
624	chr1_15221040_15221540	TMEM51	0.562313893281549
625	chr1_15261116_15261616	TMEM51	0.566877636311616
626	chr1_15272450_15272950	TMEM51	0.543763102739325
627	chr1_15284277_15284777	TMEM51	0.622611867573895
628	chr1_15308049_15308549	TMEM51	0.644150198517701
629	chr1_15308597_15309097	TMEM51	0.517666912080406
630	chr1_15322885_15323385	TMEM51	0.648548837018088
631	chr1_15181025_15181525	EFHD2	0.612617255425177
632	chr1_15189334_15189834	EFHD2	0.57154356473247
633	chr1_15189984_15190484	EFHD2	0.534335330582262
634	chr1_15197034_15197534	EFHD2	0.50254472534288
635	chr1_15197780_15198280	EFHD2	0.651675673857316
636	chr1_15200500_15201000	EFHD2	0.613151369674326
637	chr1_15202021_15202521	EFHD2	0.53084789914705
638	chr1_15221040_15221540	EFHD2	0.609800392079837
639	chr1_15261116_15261616	EFHD2	0.54388048468494
640	chr1_15308049_15308549	EFHD2	0.632935272708068
641	chr1_15322885_15323385	EFHD2	0.518693439208769
642	chr1_15340298_15340798	EFHD2	0.778745692198462
643	chr1_15350460_15350960	EFHD2	0.662485315411358
644	chr1_15356051_15356551	EFHD2	0.576725437077615
645	chr1_15366150_15366650	EFHD2	0.614228187484917
646	chr1_15426679_15427179	EFHD2	0.532256586479739
647	chr1_15430230_15430730	EFHD2	0.523561972987379
648	chr1_15559427_15559927	EFHD2	0.554243315928015
649	chr1_15339444_15339944	AGMAT	0.63053866068458
650	chr1_15352335_15352835	AGMAT	0.507478482264158
651	chr1_15366150_15366650	AGMAT	0.537924940117457
652	chr1_15424061_15424561	AGMAT	0.631994699133819
653	chr1_15424621_15425121	AGMAT	0.557715659174951
654	chr1_15584825_15585325	AGMAT	0.568062352253662
655	chr1_15618695_15619195	AGMAT	0.559884767407885
656	chr1_15735950_15736450	AGMAT	0.658408175879987
657	chr1_15736801_15737301	AGMAT	0.508659721525444
658	chr1_15741030_15741530	AGMAT	0.700068132166873
659	chr1_15741589_15742089	AGMAT	0.510336061960936
660	chr1_15795083_15795583	AGMAT	0.628209071892513
661	chr1_15795592_15796092	AGMAT	0.552175027772345
662	chr1_15800137_15800637	AGMAT	0.505530556805817
663	chr1_15605921_15606421	SLC25A34	0.591066289473241
664	chr1_15729831_15730331	SLC25A34	0.597902469883992
665	chr1_15735233_15735733	SLC25A34	0.631540247666574
666	chr1_15735950_15736450	SLC25A34	0.634683704065009
667	chr1_15736801_15737301	SLC25A34	0.697228210259049
668	chr1_15737318_15737818	SLC25A34	0.52985327663509
669	chr1_15741589_15742089	SLC25A34	0.501512547132667
670	chr1_15742243_15742743	SLC25A34	0.738607643457004
671	chr1_15755554_15756054	SLC25A34	0.539365798232247
672	chr1_15764182_15764682	SLC25A34	0.597334488762216
673	chr1_15779436_15779936	SLC25A34	0.680545671015646
674	chr1_15788019_15788519	SLC25A34	0.532200003631685
675	chr1_15792529_15793029	SLC25A34	0.650297194931723
676	chr1_15801037_15801537	SLC25A34	0.535508463474955
677	chr1_15559427_15559927	TMEM82	0.519766835048633
678	chr1_15605921_15606421	TMEM82	0.55993510185439
679	chr1_15729831_15730331	TMEM82	0.650007837436522
680	chr1_15735233_15735733	TMEM82	0.709459432307128
681	chr1_15735950_15736450	TMEM82	0.706325361468167
682	chr1_15736801_15737301	TMEM82	0.746545447378544
683	chr1_15737318_15737818	TMEM82	0.540273123801122
684	chr1_15741030_15741530	TMEM82	0.564633861974483
685	chr1_15741589_15742089	TMEM82	0.581207949088497
686	chr1_15742243_15742743	TMEM82	0.866451589277933
687	chr1_15755554_15756054	TMEM82	0.582148377605865
688	chr1_15764182_15764682	TMEM82	0.728554023004851
689	chr1_15779436_15779936	TMEM82	0.759682801645785
690	chr1_15780716_15781216	TMEM82	0.615700458832638
691	chr1_15788019_15788519	TMEM82	0.667826505537253
692	chr1_15792529_15793029	TMEM82	0.771099172567805
693	chr1_15795083_15795583	TMEM82	0.533243408229797
694	chr1_15795592_15796092	TMEM82	0.536517793294738
695	chr1_15799524_15800024	TMEM82	0.55291362334474
696	chr1_15800137_15800637	TMEM82	0.626265162586226
697	chr1_15801037_15801537	TMEM82	0.648935281135591
698	chr1_15559427_15559927	FBLIM1	0.731304786623174
699	chr1_15618695_15619195	FBLIM1	0.5311048603443
700	chr1_15735950_15736450	FBLIM1	0.62972258053468
701	chr1_15741030_15741530	FBLIM1	0.560517000925766
702	chr1_15742243_15742743	FBLIM1	0.508554399868192
703	chr1_15756360_15756860	FBLIM1	0.688731647706587
704	chr1_15757602_15758102	FBLIM1	0.512938007452477
705	chr1_15764182_15764682	FBLIM1	0.835743741431872
706	chr1_15774621_15775121	FBLIM1	0.52380567496062
707	chr1_15779436_15779936	FBLIM1	0.51464072323075
708	chr1_15780158_15780658	FBLIM1	0.635624233239381
709	chr1_15780716_15781216	FBLIM1	0.749487286704758
710	chr1_15781252_15781752	FBLIM1	0.533653451321844
711	chr1_15788019_15788519	FBLIM1	0.707385381635703
712	chr1_15788531_15789031	FBLIM1	0.546061674402174
713	chr1_15795083_15795583	FBLIM1	0.747260942224972
714	chr1_15795592_15796092	FBLIM1	0.718402755430771
715	chr1_15796528_15797028	FBLIM1	0.702601207431827
716	chr1_15797866_15798366	FBLIM1	0.594757140027123
717	chr1_15798952_15799452	FBLIM1	0.701454082812643
718	chr1_15799524_15800024	FBLIM1	0.739939621380563
719	chr1_15800137_15800637	FBLIM1	0.824023262974455
720	chr1_15801037_15801537	FBLIM1	0.597977923294171
721	chr1_15985556_15986056	EPHA2	0.563156837699674
722	chr1_16076756_16077256	EPHA2	0.510364405378089
723	chr1_16120262_16120762	EPHA2	0.629280326652076
724	chr1_16120931_16121431	EPHA2	0.576831361332216
725	chr1_16121720_16122220	EPHA2	0.626861089178568
726	chr1_16122239_16122739	EPHA2	0.739458205381777
727	chr1_16122820_16123320	EPHA2	0.509978180467955
728	chr1_16124989_16125489	EPHA2	0.55370606890781
729	chr1_16125495_16125995	EPHA2	0.651367074093341
730	chr1_16126154_16126654	EPHA2	0.54124365694563
731	chr1_16126810_16127310	EPHA2	0.682767289431371
732	chr1_16128752_16129252	EPHA2	0.556303230020464
733	chr1_16129825_16130325	EPHA2	0.556246001128179
734	chr1_16130478_16130978	EPHA2	0.671395286098351
735	chr1_16131573_16132073	EPHA2	0.571229288557758
736	chr1_16133037_16133537	EPHA2	0.658070932531024
737	chr1_16134612_16135112	EPHA2	0.537861760040188
738	chr1_16135400_16135900	EPHA2	0.546324307615559
739	chr1_16136918_16137418	EPHA2	0.566236560450657
740	chr1_16137774_16138274	EPHA2	0.593654437388317
741	chr1_16138694_16139194	EPHA2	0.601029878865756
742	chr1_16139453_16139953	EPHA2	0.740080049995262
743	chr1_16140110_16140610	EPHA2	0.602623282884911
744	chr1_16140653_16141153	EPHA2	0.500557972558217
745	chr1_16142988_16143488	EPHA2	0.692078276797972
746	chr1_16143686_16144186	EPHA2	0.623246428347236
747	chr1_16144393_16144893	EPHA2	0.68063454469424
748	chr1_16147137_16147637	EPHA2	0.555328507420644
749	chr1_16148211_16148711	EPHA2	0.517000818486552
750	chr1_16148990_16149490	EPHA2	0.665975545174101
751	chr1_16149633_16150133	EPHA2	0.603139829683133
752	chr1_16150176_16150676	EPHA2	0.567067564235753
753	chr1_16151290_16151790	EPHA2	0.610244821526018
754	chr1_16152041_16152541	EPHA2	0.593057418545501
755	chr1_16152688_16153188	EPHA2	0.522941763563188
756	chr1_16153233_16153733	EPHA2	0.625887281807051
757	chr1_16154924_16155424	EPHA2	0.735683225773067
758	chr1_16155898_16156398	EPHA2	0.682456817119283
759	chr1_16158897_16159397	EPHA2	0.843291446500097
760	chr1_16164183_16164683	EPHA2	0.552072003592967
761	chr1_16168542_16169042	EPHA2	0.516075670718916
762	chr1_16171533_16172033	EPHA2	0.65440196776701
763	chr1_16172818_16173318	EPHA2	0.716085499453414
764	chr1_16173415_16173915	EPHA2	0.788110065758821
765	chr1_16178374_16178874	EPHA2	0.557570398113154
766	chr1_16178992_16179492	EPHA2	0.53808643787946
767	chr1_16183091_16183591	EPHA2	0.593443540904511
768	chr1_16186765_16187265	EPHA2	0.622034897656074
769	chr1_16188951_16189451	EPHA2	0.735853789915176
770	chr1_16368489_16368989	EPHA2	0.614326915842022
771	chr1_16388764_16389264	EPHA2	0.60748955894
772	chr1_16620918_16621418	NBPF1	0.569954174265788
773	chr1_16512789_16513289	CROCC	0.672050325955366
774	chr1_16513782_16514282	CROCC	0.558210152713172
775	chr1_16678058_16678558	CROCC	0.551246425539944
776	chr1_16896853_16897353	CROCC	0.701001369093498
777	chr1_16897665_16898165	CROCC	0.500461098785229
778	chr1_16905179_16905679	CROCC	0.525174621363376
779	chr1_16905973_16906473	CROCC	0.676680031283034
780	chr1_16906907_16907407	CROCC	0.563095692412459
781	chr1_16907511_16908011	CROCC	0.516853023428132
782	chr1_16929320_16929820	CROCC	0.505370690977944
783	chr1_16967183_16967683	MFAP2	0.805746500524773
784	chr1_16978634_16979134	MFAP2	0.829886969543797
785	chr1_17032715_17033215	MFAP2	0.831738809265515
786	chr1_17189856_17190356	MFAP2	0.793593142207968
787	chr1_16948430_16948930	SDHB	0.539666352991662
788	chr1_17053004_17053504	SDHB	0.534496507555531
789	chr1_17108356_17108856	SDHB	0.619421381884363
790	chr1_17053004_17053504	PADI2	0.577976304739618
791	chr1_17108356_17108856	PADI2	0.617688047158847
792	chr1_17109801_17110301	PADI2	0.568248349081154
793	chr1_17118198_17118698	PADI2	0.584543935443527
794	chr1_17119237_17119737	PADI2	0.597092005623711
795	chr1_17226401_17226901	PADI2	0.510549384583973
796	chr1_17229374_17229874	PADI2	0.684355530778488
797	chr1_17232986_17233486	PADI2	0.568991612509965
798	chr1_17428214_17428714	ARHGEF10L	0.707097833986023
799	chr1_17516802_17517302	ARHGEF10L	0.583047120871724
800	chr1_17521900_17522400	ARHGEF10L	0.558778849086579
801	chr1_17531568_17532068	ARHGEF10L	0.676565435346706
802	chr1_17539518_17540018	ARHGEF10L	0.552078303736781
803	chr1_17544724_17545224	ARHGEF10L	0.530262815814652
804	chr1_17545266_17545766	ARHGEF10L	0.528171722455377
805	chr1_17550658_17551158	ARHGEF10L	0.509283409709068
806	chr1_17559729_17560229	ARHGEF10L	0.560898281015749
807	chr1_17572204_17572704	ARHGEF10L	0.7044070682405
808	chr1_17575439_17575939	ARHGEF10L	0.508211295687526
809	chr1_17576003_17576503	ARHGEF10L	0.593699982981337
810	chr1_17580150_17580650	ARHGEF10L	0.711892795616736
811	chr1_17581490_17581990	ARHGEF10L	0.540592199500531
812	chr1_17582044_17582544	ARHGEF10L	0.643060355789274
813	chr1_17588247_17588747	ARHGEF10L	0.590922560871975
814	chr1_17594985_17595485	ARHGEF10L	0.628167882290999
815	chr1_17596157_17596657	ARHGEF10L	0.735409212525932
816	chr1_17597042_17597542	ARHGEF10L	0.733678697757128
817	chr1_17597635_17598135	ARHGEF10L	0.792557640443447
818	chr1_17603333_17603833	ARHGEF10L	0.642845190783277
819	chr1_18453144_18453644	KLHDC7A	0.782306466576705
820	chr1_18487005_18487505	KLHDC7A	0.694653000474078
821	chr1_18572445_18572945	KLHDC7A	0.745039395541763
822	chr1_18926524_18927024	IFFO2	0.74159978606125
823	chr1_18927231_18927731	IFFO2	0.601618161913023
824	chr1_18927841_18928341	IFFO2	0.630905833339761
825	chr1_18950554_18951054	IFFO2	0.55560550739652
826	chr1_18951972_18952472	IFFO2	0.775550219785948
827	chr1_18955035_18955535	IFFO2	0.547140637751099
828	chr1_18956603_18957103	IFFO2	0.553969973384387
829	chr1_19450733_19451233	UBR4	0.562104188741246
830	chr1_19074930_19075430	MRTO4	0.616900172079652
831	chr1_19079881_19080381	AKR7A3	0.654382993953306
832	chr1_19099954_19100454	AKR7A3	0.577239284708858
833	chr1_19122566_19123066	AKR7A3	0.624715078743731
834	chr1_19130421_19130921	AKR7A3	0.511344569167215
835	chr1_19202311_19202811	AKR7A3	0.558866724023324
836	chr1_19272529_19273029	AKR7A3	0.538864259834934
837	chr1_19273129_19273629	AKR7A3	0.731212330131624
838	chr1_19273952_19274452	AKR7A3	0.64166007374944
839	chr1_19274578_19275078	AKR7A3	0.582069717515358
840	chr1_19287779_19288279	AKR7A3	0.73062954767275
841	chr1_19288563_19289063	AKR7A3	0.526252098495373
842	chr1_19289155_19289655	AKR7A3	0.536392129678609
843	chr1_19363756_19364256	AKR7A3	0.589458223512733
844	chr1_19376918_19377418	AKR7A3	0.593018084502962
845	chr1_19384049_19384549	AKR7A3	0.64002403236943
846	chr1_19384681_19385181	AKR7A3	0.587183527189599
847	chr1_19385195_19385695	AKR7A3	0.634901505365324
848	chr1_19387060_19387560	AKR7A3	0.594230784528239
849	chr1_19467308_19467808	AKR7A3	0.673931841308836
850	chr1_19287779_19288279	AKR7A2	0.510140295801378
851	chr1_19467308_19467808	NBL1	0.572998189950872
852	chr1_19596191_19596691	NBL1	0.505155977366793
853	chr1_19613079_19613579	NBL1	0.602996158791225
854	chr1_19613595_19614095	NBL1	0.541536105805226
855	chr1_19639917_19640417	NBL1	0.6003143082812
856	chr1_19640818_19641318	NBL1	0.566541856854682
857	chr1_19643047_19643547	NBL1	0.701356725508655
858	chr1_19646366_19646866	NBL1	0.513150787121627
859	chr1_19648571_19649071	NBL1	0.608204643204489
860	chr1_19659676_19660176	NBL1	0.54444648224247
861	chr1_19815963_19816463	NBL1	0.540107712244802
862	chr1_19878116_19878616	NBL1	0.603665915724907
863	chr1_19564465_19564965	TMCO4	0.593422645191013
864	chr1_19619608_19620108	TMCO4	0.502409967710868
865	chr1_19813198_19813698	TMCO4	0.538255660578907
866	chr1_19980211_19980711	TMCO4	0.593370215399845
867	chr1_19586649_19587149	RNF186	0.50820944154206
868	chr1_19591590_19592090	RNF186	0.672680536187522
869	chr1_19613079_19613579	RNF186	0.608452045692359
870	chr1_19619608_19620108	RNF186	0.680401510820313
871	chr1_19646366_19646866	RNF186	0.617170416246503
872	chr1_19648571_19649071	RNF186	0.519402337172412
873	chr1_19715501_19716001	RNF186	0.514362361344066
874	chr1_19754435_19754935	RNF186	0.630459363470451
875	chr1_19804830_19805330	RNF186	0.587288107202014
876	chr1_19807672_19808172	RNF186	0.534205986973189
877	chr1_19812563_19813063	RNF186	0.634173827631169
878	chr1_19813198_19813698	RNF186	0.801607241057819
879	chr1_19814372_19814872	RNF186	0.561033895804127
880	chr1_19815005_19815505	RNF186	0.594613366262277
881	chr1_19846245_19846745	RNF186	0.750435698422936
882	chr1_19860367_19860867	RNF186	0.561010252857438
883	chr1_19860990_19861490	RNF186	0.658657663742349
884	chr1_19872172_19872672	RNF186	0.544685911991217
885	chr1_19979443_19979943	RNF186	0.509962303328151
886	chr1_19981359_19981859	RNF186	0.690870206202411
887	chr1_19981908_19982408	RNF186	0.592525472233128
888	chr1_19754435_19754935	PLA2G2A	0.50330361392888
889	chr1_19810339_19810839	PLA2G2A	0.551114350309004
890	chr1_19813198_19813698	PLA2G2A	0.65063360846762
891	chr1_19815005_19815505	PLA2G2A	0.544275301664285
892	chr1_19860367_19860867	PLA2G2A	0.567536506923415
893	chr1_19860990_19861490	PLA2G2A	0.624851178433584
894	chr1_19863741_19864241	PLA2G2A	0.500766488925891
895	chr1_19974791_19975291	PLA2G2A	0.57488945486074
896	chr1_19979443_19979943	PLA2G2A	0.713619683963888
897	chr1_19981359_19981859	PLA2G2A	0.780368935741798
898	chr1_19981908_19982408	PLA2G2A	0.739852246647235
899	chr1_20182989_20183489	PLA2G2A	0.532849207576493
900	chr1_20211620_20212120	PLA2G2A	0.567357444716678
901	chr1_20250590_20251090	CAMK2N1	0.782143769015906
902	chr1_20255161_20255661	CAMK2N1	0.523791029629403
903	chr1_20255708_20256208	CAMK2N1	0.724199882235383
904	chr1_20280341_20280841	CAMK2N1	0.616302760441465
905	chr1_20280848_20281348	CAMK2N1	0.619149555377154
906	chr1_20434042_20434542	CAMK2N1	0.762746185213521
907	chr1_20470222_20470722	CAMK2N1	0.77943329276791
908	chr1_20476318_20476818	CAMK2N1	0.767967558560347
909	chr1_20480209_20480709	CAMK2N1	0.629254442422091
910	chr1_20480718_20481218	CAMK2N1	0.789132166543539
911	chr1_20481239_20481739	CAMK2N1	0.702916256960782
912	chr1_20483730_20484230	CAMK2N1	0.540616562834932
913	chr1_20485461_20485961	CAMK2N1	0.776961475467824
914	chr1_20486054_20486554	CAMK2N1	0.611783430571409
915	chr1_20486897_20487397	CAMK2N1	0.645466973161478
916	chr1_20489318_20489818	CAMK2N1	0.551985799962319
917	chr1_20588639_20589139	CAMK2N1	0.60695743712738
918	chr1_20612384_20612884	CAMK2N1	0.511036796373943
919	chr1_20613384_20613884	CAMK2N1	0.790115508652949
920	chr1_20613934_20614434	CAMK2N1	0.665233759989623
921	chr1_20476318_20476818	CDA	0.547933447210301
922	chr1_20480209_20480709	CDA	0.801083953510516
923	chr1_20496254_20496754	CDA	0.639993672407117
924	chr1_20587548_20588048	CDA	0.701623383674733
925	chr1_20588639_20589139	CDA	0.882683766400996
926	chr1_20590424_20590924	CDA	0.811210010703747
927	chr1_20592373_20592873	CDA	0.590217855997161
928	chr1_20603528_20604028	CDA	0.507313382731742
929	chr1_20604117_20604617	CDA	0.753760156706592
930	chr1_20613384_20613884	CDA	0.609243598371594
931	chr1_20701389_20701889	CDA	0.701606853698271
932	chr1_20813722_20814222	CDA	0.69330438079846
933	chr1_20434042_20434542	PINK1	0.550206893316838
934	chr1_20476318_20476818	PINK1	0.590596881915197
935	chr1_20480209_20480709	PINK1	0.69258375736041
936	chr1_20496254_20496754	PINK1	0.511076752128865
937	chr1_20587548_20588048	PINK1	0.630638063693269
938	chr1_20588639_20589139	PINK1	0.783592491970234
939	chr1_20590424_20590924	PINK1	0.602652046511468
940	chr1_20604117_20604617	PINK1	0.579063026953331
941	chr1_20613384_20613884	PINK1	0.621666047097921
942	chr1_20511906_20512406	DDOST	0.617475113288804
943	chr1_20616456_20616956	DDOST	0.609499627736637
944	chr1_20678600_20679100	DDOST	0.682444818765343
945	chr1_20731977_20732477	DDOST	0.582623561555179
946	chr1_21118068_21118568	EIF4G3	0.55320821753858
947	chr1_21149352_21149852	EIF4G3	0.611630045871018
948	chr1_21251839_21252339	EIF4G3	0.502685542297446
949	chr1_21367870_21368370	EIF4G3	0.612475190354702
950	chr1_21194744_21195244	ECE1	0.51666019904128
951	chr1_21288082_21288582	ECE1	0.580862110880553
952	chr1_21297905_21298405	ECE1	0.616377412632174
953	chr1_21298967_21299467	ECE1	0.623743488619434
954	chr1_21324538_21325038	ECE1	0.604070796734712
955	chr1_21451951_21452451	NBPF3	0.64112250370196
956	chr1_21623572_21624072	NBPF3	0.655297428865596
957	chr1_21632037_21632537	NBPF3	0.516380458403993
958	chr1_21633898_21634398	NBPF3	0.685651589761276
959	chr1_21634432_21634932	NBPF3	0.716139467598585
960	chr1_21634933_21635433	NBPF3	0.596090268569568
961	chr1_21639570_21640070	NBPF3	0.55584218660662
962	chr1_21655654_21656154	NBPF3	0.599096000606746
963	chr1_21656371_21656871	NBPF3	0.527377612885169
964	chr1_21536607_21537107	ALPL	0.681380394404256
965	chr1_21582731_21583231	ALPL	0.814267898580246
966	chr1_21436472_21436972	RAP1GAP	0.580993805760573
967	chr1_21451951_21452451	RAP1GAP	0.890707026467819
968	chr1_21623572_21624072	RAP1GAP	0.837002494311466
969	chr1_21632037_21632537	RAP1GAP	0.716922456845028
970	chr1_21633898_21634398	RAP1GAP	0.90691902431808
971	chr1_21634432_21634932	RAP1GAP	0.947997790124436
972	chr1_21634933_21635433	RAP1GAP	0.784196984347786
973	chr1_21639570_21640070	RAP1GAP	0.7579927836659
974	chr1_21647857_21648357	RAP1GAP	0.550322264439064
975	chr1_21651579_21652079	RAP1GAP	0.552725666018299
976	chr1_21655654_21656154	RAP1GAP	0.7921580849882
977	chr1_21656371_21656871	RAP1GAP	0.598619192748948
978	chr1_21763264_21763764	RAP1GAP	0.525704732786702
979	chr1_21918345_21918845	RAP1GAP	0.643132864303947
980	chr1_21700079_21700579	USP48	0.543961938575474
981	chr1_21761992_21762492	USP48	0.548374360597786
982	chr1_21773542_21774042	USP48	0.514067161935278
983	chr1_21779744_21780244	USP48	0.731174956529731
984	chr1_21780477_21780977	USP48	0.589310280674128
985	chr1_21782085_21782585	USP48	0.615955124356309
986	chr1_21791047_21791547	USP48	0.62929598441529
987	chr1_21791548_21792048	USP48	0.717861207238082
988	chr1_21814386_21814886	USP48	0.715267199686207
989	chr1_21852228_21852728	USP48	0.595783762330335
990	chr1_21865536_21866036	USP48	0.689182949900966
991	chr1_21866062_21866562	USP48	0.720857682404721
992	chr1_21871859_21872359	USP48	0.675133385079161
993	chr1_21857812_21858312	HSPG2	0.543736844144893
994	chr1_21898713_21899213	HSPG2	0.592872778390507
995	chr1_21899409_21899909	HSPG2	0.553817135466421
996	chr1_21899966_21900466	HSPG2	0.758364667718597
997	chr1_21908082_21908582	HSPG2	0.51825531944784
998	chr1_21909942_21910442	HSPG2	0.739145905691451
999	chr1_21916748_21917248	HSPG2	0.571077520082308
1000	chr1_21924670_21925170	HSPG2	0.817935545769411
1001	chr1_21933659_21934159	HSPG2	0.72466960230789
1002	chr1_21938655_21939155	HSPG2	0.51053384294555
1003	chr1_21939662_21940162	HSPG2	0.509859833680198
1004	chr1_21944324_21944824	HSPG2	0.52528080469873
1005	chr1_21946797_21947297	HSPG2	0.680646810629777
1006	chr1_21816886_21817386	CELA3B	0.54479776258318
1007	chr1_21862082_21862582	CELA3B	0.779093404028817
1008	chr1_21904832_21905332	CELA3B	0.519492246663759
1009	chr1_21919420_21919920	CELA3B	0.514720611292941
1010	chr1_21927538_21928038	CELA3B	0.621316875798853
1011	chr1_21972828_21973328	CELA3B	0.587685188163035
1012	chr1_21985347_21985847	CELA3B	0.557311058703366
1013	chr1_21985892_21986392	CELA3B	0.671623255724003
1014	chr1_21989577_21990077	CELA3B	0.771842138436118
1015	chr1_21997142_21997642	CELA3B	0.690094368421876
1016	chr1_21997753_21998253	CELA3B	0.68738403619864
1017	chr1_22002359_22002859	CELA3B	0.582915080670729
1018	chr1_22005098_22005598	CELA3B	0.55201774340717
1019	chr1_22008215_22008715	CELA3B	0.63295253262742
1020	chr1_22008721_22009221	CELA3B	0.662686523011062
1021	chr1_22035146_22035646	CELA3B	0.541350172610026
1022	chr1_22045812_22046312	CELA3B	0.574185593954925
1023	chr1_21816886_21817386	CELA3A	0.554734732448481
1024	chr1_21862082_21862582	CELA3A	0.758509700579994
1025	chr1_21927538_21928038	CELA3A	0.59898260006752
1026	chr1_21985347_21985847	CELA3A	0.620130120662664
1027	chr1_21985892_21986392	CELA3A	0.69087422821256
1028	chr1_21989577_21990077	CELA3A	0.633585914416597
1029	chr1_21997142_21997642	CELA3A	0.634216556681823
1030	chr1_21997753_21998253	CELA3A	0.585789447016149
1031	chr1_22002359_22002859	CELA3A	0.51669700594813
1032	chr1_22007270_22007770	CELA3A	0.504621413188474
1033	chr1_22008215_22008715	CELA3A	0.691784614506598
1034	chr1_22008721_22009221	CELA3A	0.712078976270832
1035	chr1_22035146_22035646	CELA3A	0.528087908687102
1036	chr1_22045812_22046312	CELA3A	0.559389054920141
1037	chr1_21906125_21906625	WNT4	0.545371618717863
1038	chr1_21908082_21908582	WNT4	0.64692581828642
1039	chr1_21926666_21927166	WNT4	0.674112473565969
1040	chr1_21932115_21932615	WNT4	0.50720278515207
1041	chr1_21955027_21955527	WNT4	0.624200668465231
1042	chr1_22108615_22109115	WNT4	0.720369797085022
1043	chr1_22111523_22112023	WNT4	0.51034848995017
1044	chr1_22114675_22115175	WNT4	0.715209873270185
1045	chr1_22204777_22205277	WNT4	0.708223872414856
1046	chr1_22205325_22205825	WNT4	0.514027648650532
1047	chr1_22207349_22207849	WNT4	0.783017606031956
1048	chr1_22207893_22208393	WNT4	0.732783892816668
1049	chr1_22246437_22246937	WNT4	0.70036546388186
1050	chr1_22250750_22251250	WNT4	0.806826442130184
1051	chr1_22255625_22256125	WNT4	0.665543124764726
1052	chr1_22257292_22257792	WNT4	0.599195577734598
1053	chr1_22258676_22259176	WNT4	0.883274224073999
1054	chr1_22259380_22259880	WNT4	0.912308693170091
1055	chr1_22282536_22283036	WNT4	0.658247920773804
1056	chr1_22289387_22289887	WNT4	0.68415408603083
1057	chr1_22341921_22342421	WNT4	0.797854034954167
1058	chr1_22375386_22375886	WNT4	0.821291413491958
1059	chr1_22375922_22376422	WNT4	0.823944329028359
1060	chr1_22634715_22635215	C1QA	0.685964319380379
1061	chr1_22636196_22636696	C1QA	0.961519036583449
1062	chr1_22637783_22638283	C1QA	0.536000398832873
1063	chr1_22639212_22639712	C1QA	0.57906902211079
1064	chr1_22643242_22643742	C1QA	0.904651084928524
1065	chr1_22645909_22646409	C1QA	0.651673160648209
1066	chr1_22652846_22653346	C1QA	0.951611637131445
1067	chr1_22662269_22662769	C1QA	0.695684633803625
1068	chr1_22735139_22735639	C1QA	0.634334020562055
1069	chr1_22846468_22846968	C1QA	0.632539436948305
1070	chr1_22850639_22851139	C1QA	0.530205752991723
1071	chr1_22851457_22851957	C1QA	0.729559038265849
1072	chr1_22634715_22635215	C1QC	0.691096423194473
1073	chr1_22636196_22636696	C1QC	0.955001924345792
1074	chr1_22637783_22638283	C1QC	0.533539153289418
1075	chr1_22639212_22639712	C1QC	0.583497801228515
1076	chr1_22643242_22643742	C1QC	0.923454209135152
1077	chr1_22645909_22646409	C1QC	0.64637455958776
1078	chr1_22652846_22653346	C1QC	0.963847881337449
1079	chr1_22662269_22662769	C1QC	0.707841569262468
1080	chr1_22735139_22735639	C1QC	0.624275390825548
1081	chr1_22846468_22846968	C1QC	0.636370746582425
1082	chr1_22850639_22851139	C1QC	0.540108577485644
1083	chr1_22851457_22851957	C1QC	0.754841072100197
1084	chr1_22634715_22635215	C1QB	0.684267390445881
1085	chr1_22636196_22636696	C1QB	0.960667519174489
1086	chr1_22637783_22638283	C1QB	0.533422910769359
1087	chr1_22639212_22639712	C1QB	0.582879507595783
1088	chr1_22643242_22643742	C1QB	0.914798771020353
1089	chr1_22645909_22646409	C1QB	0.650125178905488
1090	chr1_22652846_22653346	C1QB	0.957384632933299
1091	chr1_22662269_22662769	C1QB	0.700417597707018
1092	chr1_22735139_22735639	C1QB	0.633489183709307
1093	chr1_22846468_22846968	C1QB	0.635086547399224
1094	chr1_22850639_22851139	C1QB	0.537520355663754
1095	chr1_22851457_22851957	C1QB	0.745801087101529
1096	chr1_22508995_22509495	EPHB2	0.554692519410642
1097	chr1_22563189_22563689	EPHB2	0.523258143055626
1098	chr1_22600519_22601019	EPHB2	0.553829492886291
1099	chr1_22665707_22666207	EPHB2	0.623057549869543
1100	chr1_22674086_22674586	EPHB2	0.538216032763429
1101	chr1_22676801_22677301	EPHB2	0.76169399219739
1102	chr1_22680698_22681198	EPHB2	0.740786409979135
1103	chr1_22697976_22698476	EPHB2	0.570191799215092
1104	chr1_22702202_22702702	EPHB2	0.870954160652468
1105	chr1_22702773_22703273	EPHB2	0.79911657437525
1106	chr1_22709193_22709693	EPHB2	0.504792353157419
1107	chr1_22710043_22710543	EPHB2	0.703099105932763
1108	chr1_22710553_22711053	EPHB2	0.592791510521908
1109	chr1_22712840_22713340	EPHB2	0.507390685820464
1110	chr1_22717003_22717503	EPHB2	0.826456532552102
1111	chr1_22737613_22738113	EPHB2	0.734002170799244
1112	chr1_22773816_22774316	EPHB2	0.550586867093924
1113	chr1_22790190_22790690	EPHB2	0.680006870554364
1114	chr1_22791622_22792122	EPHB2	0.534897257818719
1115	chr1_22794637_22795137	EPHB2	0.602968012776998
1116	chr1_22953033_22953533	EPHB2	0.629998471585069
1117	chr1_23149067_23149567	LUZP1	0.702704285959362
1118	chr1_23152915_23153415	LUZP1	0.624977904576461
1119	chr1_23160237_23160737	LUZP1	0.652179879229208
1120	chr1_23166095_23166595	LUZP1	0.655272394841465
1121	chr1_23174335_23174835	LUZP1	0.65428348942617
1122	chr1_23187577_23188077	LUZP1	0.718732998061547
1123	chr1_23188286_23188786	LUZP1	0.676868613435367
1124	chr1_23224968_23225468	LUZP1	0.661903786594344
1125	chr1_23248506_23249006	LUZP1	0.652600580967925
1126	chr1_23374690_23375190	LUZP1	0.538242224107959
1127	chr1_23377314_23377814	LUZP1	0.554935635827919
1128	chr1_23381394_23381894	LUZP1	0.653881445231704
1129	chr1_23384626_23385126	LUZP1	0.670017943950828
1130	chr1_23403784_23404284	TCEA3	0.668066609098374
1131	chr1_23421191_23421691	TCEA3	0.534020986999033
1132	chr1_23421710_23422210	TCEA3	0.681466435220432
1133	chr1_23422320_23422820	TCEA3	0.700095635954518
1134	chr1_23422911_23423411	TCEA3	0.541396369452821
1135	chr1_23423665_23424165	TCEA3	0.710832399270557
1136	chr1_23424566_23425066	TCEA3	0.64226181395932
1137	chr1_23435318_23435818	TCEA3	0.586096081519545
1138	chr1_23435875_23436375	TCEA3	0.728828315842509
1139	chr1_23436518_23437018	TCEA3	0.840631621453311
1140	chr1_23451948_23452448	TCEA3	0.820520054779376
1141	chr1_23500011_23500511	TCEA3	0.611469921208012
1142	chr1_23524147_23524647	TCEA3	0.761217606370968
1143	chr1_23529591_23530091	TCEA3	0.574725590783087
1144	chr1_23545480_23545980	TCEA3	0.647142895325722
1145	chr1_23547143_23547643	TCEA3	0.687422548270517
1146	chr1_23564465_23564965	TCEA3	0.519558295878536
1147	chr1_23278684_23279184	ASAP3	0.518989134330929
1148	chr1_23417505_23418005	ASAP3	0.51970670338085
1149	chr1_23421191_23421691	ASAP3	0.701149217660888
1150	chr1_23421710_23422210	ASAP3	0.842105300283972
1151	chr1_23422320_23422820	ASAP3	0.634433588722021
1152	chr1_23435875_23436375	ASAP3	0.550761837455751
1153	chr1_23436518_23437018	ASAP3	0.508379065240569
1154	chr1_23451948_23452448	ASAP3	0.581545825807779
1155	chr1_23524147_23524647	ASAP3	0.666847197760266
1156	chr1_23733222_23733722	ASAP3	0.602207098450787
1157	chr1_23403784_23404284	E2F2	0.517792120465995
1158	chr1_23435318_23435818	E2F2	0.683770682711585
1159	chr1_23435875_23436375	E2F2	0.742404600035813
1160	chr1_23436518_23437018	E2F2	0.631165699755921
1161	chr1_23545480_23545980	E2F2	0.552806756937673
1162	chr1_23547143_23547643	E2F2	0.561805785618611
1163	chr1_23556587_23557087	E2F2	0.571415825603916
1164	chr1_23733222_23733722	E2F2	0.55759675102083
1165	chr1_23562247_23562747	ID3	0.656301720235361
1166	chr1_23600993_23601493	MDS2	0.689990512029385
1167	chr1_23484460_23484960	RPL11	0.52879315333018
1168	chr1_23554671_23555171	RPL11	0.559545632527204
1169	chr1_23743185_23743685	RPL11	0.541722221421216
1170	chr1_23825196_23825696	RPL11	0.536233719630242
1171	chr1_23838405_23838905	RPL11	0.577406650359764
1172	chr1_23592135_23592635	PITHD1	0.551607904433049
1173	chr1_23602098_23602598	PITHD1	0.527425775558773
1174	chr1_23733222_23733722	LYPLA2	0.500473209760821
1175	chr1_23557960_23558460	GALE	0.537941423759149
1176	chr1_23793326_23793826	GALE	0.678713599737366
1177	chr1_23796682_23797182	GALE	0.606177569924319
1178	chr1_23799489_23799989	GALE	0.852604413543211
1179	chr1_23835108_23835608	GALE	0.52007175863714
1180	chr1_23919929_23920429	GALE	0.572580322231698
1181	chr1_24023271_24023771	GALE	0.526516586419771
1182	chr1_23733222_23733722	HMGCL	0.628166245073065
1183	chr1_23830250_23830750	HMGCL	0.509466649186556
1184	chr1_23835108_23835608	HMGCL	0.665932757920969
1185	chr1_23919929_23920429	HMGCL	0.566995459706218
1186	chr1_23922489_23922989	HMGCL	0.546885915559705
1187	chr1_24010570_24011070	HMGCL	0.506537416270747
1188	chr1_24018751_24019251	HMGCL	0.598855467837804
1189	chr1_24021440_24021940	HMGCL	0.545492019484911
1190	chr1_24034721_24035221	HMGCL	0.545536964525807
1191	chr1_23919929_23920429	FUCA1	0.539406153085001
1192	chr1_23722606_23723106	CNR2	0.582931719338401
1193	chr1_23723639_23724139	CNR2	0.780237314784873
1194	chr1_23728489_23728989	CNR2	0.878122756243406
1195	chr1_23888038_23888538	CNR2	0.67411633351868
1196	chr1_23889000_23889500	CNR2	0.546554768641116
1197	chr1_23908652_23909152	CNR2	0.62951352893199
1198	chr1_23910096_23910596	CNR2	0.709748338474496
1199	chr1_23910766_23911266	CNR2	0.544780144383631
1200	chr1_23913161_23913661	CNR2	0.894025790244012
1201	chr1_23916134_23916634	CNR2	0.700139388968698
1202	chr1_23931094_23931594	CNR2	0.855635165860071
1203	chr1_23958887_23959387	CNR2	0.514001531577382
1204	chr1_23958887_23959387	SRSF10	0.519353409461324
1205	chr1_24001526_24002026	MYOM3	0.722136815056585
1206	chr1_24045637_24046137	MYOM3	0.533245134642765
1207	chr1_24058043_24058543	MYOM3	0.513203087341635
1208	chr1_24099190_24099690	MYOM3	0.520092782260789
1209	chr1_24100921_24101421	MYOM3	0.864282489113646
1210	chr1_24105227_24105727	MYOM3	0.624023473403245
1211	chr1_24107767_24108267	MYOM3	0.857899025562151
1212	chr1_24108324_24108824	MYOM3	0.85464705529118
1213	chr1_24108825_24109325	MYOM3	0.893595952418117
1214	chr1_24112451_24112951	MYOM3	0.633037845955716
1215	chr1_24117694_24118194	MYOM3	0.781389962850804
1216	chr1_24118304_24118804	MYOM3	0.692706963560599
1217	chr1_24119038_24119538	MYOM3	0.511899997099934
1218	chr1_24119649_24120149	MYOM3	0.553608386722631
1219	chr1_24120281_24120781	MYOM3	0.527016173409901
1220	chr1_24141496_24141996	MYOM3	0.781695139354334
1221	chr1_24142998_24143498	MYOM3	0.675858693004567
1222	chr1_24149734_24150234	MYOM3	0.663378617933755
1223	chr1_24164018_24164518	MYOM3	0.54633940339317
1224	chr1_24175319_24175819	MYOM3	0.632803708815147
1225	chr1_24184172_24184672	MYOM3	0.835797946040307
1226	chr1_24184989_24185489	MYOM3	0.542011933737592
1227	chr1_24185914_24186414	MYOM3	0.51363042305926
1228	chr1_24222745_24223245	MYOM3	0.613148703335894
1229	chr1_24224037_24224537	MYOM3	0.802491990765155
1230	chr1_24224693_24225193	MYOM3	0.53845435610272
1231	chr1_24237916_24238416	MYOM3	0.511180900122896
1232	chr1_24276758_24277258	MYOM3	0.539732705646131
1233	chr1_24294845_24295345	MYOM3	0.5095022500201
1234	chr1_24001526_24002026	IL22RA1	0.697524797559018
1235	chr1_24045637_24046137	IL22RA1	0.53121991673847
1236	chr1_24100921_24101421	IL22RA1	0.760466802314021
1237	chr1_24105227_24105727	IL22RA1	0.617534172902727
1238	chr1_24107767_24108267	IL22RA1	0.866313344498839
1239	chr1_24108324_24108824	IL22RA1	0.735702923795023
1240	chr1_24108825_24109325	IL22RA1	0.89677454986815
1241	chr1_24112451_24112951	IL22RA1	0.600856059844955
1242	chr1_24117694_24118194	IL22RA1	0.866138627944056
1243	chr1_24118304_24118804	IL22RA1	0.764362798715622
1244	chr1_24119038_24119538	IL22RA1	0.57725311965455
1245	chr1_24119649_24120149	IL22RA1	0.663042306228145
1246	chr1_24141496_24141996	IL22RA1	0.659865334980569
1247	chr1_24142998_24143498	IL22RA1	0.729299752840713
1248	chr1_24149734_24150234	IL22RA1	0.813020758797599
1249	chr1_24150423_24150923	IL22RA1	0.572161778528396
1250	chr1_24175319_24175819	IL22RA1	0.689706882259941
1251	chr1_24184172_24184672	IL22RA1	0.823890578235912
1252	chr1_24191834_24192334	IL22RA1	0.500981111449573
1253	chr1_24201875_24202375	IL22RA1	0.531290475825701
1254	chr1_24222745_24223245	IL22RA1	0.557991576898718
1255	chr1_24224037_24224537	IL22RA1	0.740486434714183
1256	chr1_24262388_24262888	IL22RA1	0.505125146216094
1257	chr1_24263164_24263664	IL22RA1	0.550455518608474
1258	chr1_24276758_24277258	IL22RA1	0.536760699653248
1259	chr1_24001526_24002026	IFNLR1	0.642127879967807
1260	chr1_24045637_24046137	IFNLR1	0.507415609128323
1261	chr1_24100921_24101421	IFNLR1	0.671858796956215
1262	chr1_24105227_24105727	IFNLR1	0.527639620947312
1263	chr1_24107767_24108267	IFNLR1	0.768254489951941
1264	chr1_24108324_24108824	IFNLR1	0.617964022613695
1265	chr1_24108825_24109325	IFNLR1	0.795316682362258
1266	chr1_24117694_24118194	IFNLR1	0.772126181553003
1267	chr1_24118304_24118804	IFNLR1	0.619011209876844
1268	chr1_24119649_24120149	IFNLR1	0.597799339248887
1269	chr1_24141496_24141996	IFNLR1	0.546658824821489
1270	chr1_24142998_24143498	IFNLR1	0.59369947743587
1271	chr1_24149734_24150234	IFNLR1	0.709792736814155
1272	chr1_24150423_24150923	IFNLR1	0.572838286353507
1273	chr1_24175319_24175819	IFNLR1	0.670320133083472
1274	chr1_24184172_24184672	IFNLR1	0.768766395413773
1275	chr1_24222745_24223245	IFNLR1	0.504288217990884
1276	chr1_24224037_24224537	IFNLR1	0.675582808536449
1277	chr1_24263164_24263664	IFNLR1	0.509129651492047
1278	chr1_24409464_24409964	IFNLR1	0.767703829891013
1279	chr1_24410722_24411222	IFNLR1	0.756208284677468
1280	chr1_24412321_24412821	IFNLR1	0.528103426206354
1281	chr1_24412321_24412821	STPG1	0.525089907266241
1282	chr1_24481880_24482380	RCAN3	0.704001679329777
1283	chr1_24486185_24486685	RCAN3	0.595687286149423
1284	chr1_24502144_24502644	RCAN3	0.795758218423689
1285	chr1_24502666_24503166	RCAN3	0.508016280178119
1286	chr1_24506504_24507004	RCAN3	0.681993245092576
1287	chr1_24507275_24507775	RCAN3	0.683134361043534
1288	chr1_24535069_24535569	RCAN3	0.569980931210368
1289	chr1_24536440_24536940	RCAN3	0.703618636969023
1290	chr1_24545262_24545762	RCAN3	0.503118707272118
1291	chr1_24536440_24536940	SRRM1	0.512255209200798
1292	chr1_24847919_24848419	SRRM1	0.547317647144245
1293	chr1_24557769_24558269	CLIC4	0.567083547428492
1294	chr1_24584350_24584850	CLIC4	0.552538747899802
1295	chr1_24726897_24727397	CLIC4	0.561162218659456
1296	chr1_24727443_24727943	CLIC4	0.716809563391469
1297	chr1_24743359_24743859	CLIC4	0.661737037118188
1298	chr1_24744885_24745385	CLIC4	0.508251797721889
1299	chr1_24745760_24746260	CLIC4	0.568398170013037
1300	chr1_24746527_24747027	CLIC4	0.643864832554247
1301	chr1_24747224_24747724	CLIC4	0.603332375087976
1302	chr1_24749276_24749776	CLIC4	0.543266640837842
1303	chr1_24805496_24805996	CLIC4	0.529198555367156
1304	chr1_24847919_24848419	RUNX3	0.625090678685026
1305	chr1_24898838_24899338	RUNX3	0.64541322195548
1306	chr1_24899577_24900077	RUNX3	0.619272808058799
1307	chr1_24902818_24903318	RUNX3	0.549443097237531
1308	chr1_24911030_24911530	RUNX3	0.868187784033796
1309	chr1_24911567_24912067	RUNX3	0.788910638590556
1310	chr1_24912300_24912800	RUNX3	0.658273500681258
1311	chr1_24912900_24913400	RUNX3	0.707399251881918
1312	chr1_24913571_24914071	RUNX3	0.524269298989202
1313	chr1_24915310_24915810	RUNX3	0.646905892870317
1314	chr1_24915997_24916497	RUNX3	0.579899832027872
1315	chr1_24922231_24922731	RUNX3	0.788752579392989
1316	chr1_24922931_24923431	RUNX3	0.599337680444582
1317	chr1_24925051_24925551	RUNX3	0.834699604611456
1318	chr1_24927301_24927801	RUNX3	0.547096612552128
1319	chr1_24927815_24928315	RUNX3	0.542850438843289
1320	chr1_24928627_24929127	RUNX3	0.548286115062841
1321	chr1_24929590_24930090	RUNX3	0.664719132632387
1322	chr1_24930123_24930623	RUNX3	0.641005906775543
1323	chr1_24930875_24931375	RUNX3	0.672965088684047
1324	chr1_24947232_24947732	RUNX3	0.603682496769197
1325	chr1_24949218_24949718	RUNX3	0.564552513822117
1326	chr1_24951299_24951799	RUNX3	0.540301954068137
1327	chr1_24952492_24952992	RUNX3	0.754826670521863
1328	chr1_24953947_24954447	RUNX3	0.725191240144169
1329	chr1_24954481_24954981	RUNX3	0.738846583453693
1330	chr1_24955040_24955540	RUNX3	0.846692336321872
1331	chr1_24957549_24958049	RUNX3	0.767987136134887
1332	chr1_24960141_24960641	RUNX3	0.723876758987637
1333	chr1_24961275_24961775	RUNX3	0.649463422315406
1334	chr1_24962148_24962648	RUNX3	0.589456023273419
1335	chr1_24962905_24963405	RUNX3	0.761520179390006
1336	chr1_24963463_24963963	RUNX3	0.823689455616044
1337	chr1_24964267_24964767	RUNX3	0.761000238743514
1338	chr1_24964975_24965475	RUNX3	0.849221243742192
1339	chr1_24965520_24966020	RUNX3	0.5885295378288
1340	chr1_24966079_24966579	RUNX3	0.598834862048956
1341	chr1_24966616_24967116	RUNX3	0.845396749525402
1342	chr1_24971454_24971954	RUNX3	0.511254586762889
1343	chr1_24981487_24981987	RUNX3	0.701007579611732
1344	chr1_24985001_24985501	RUNX3	0.832422221220023
1345	chr1_24992633_24993133	RUNX3	0.758713230822713
1346	chr1_24996944_24997444	RUNX3	0.670838465731874
1347	chr1_24997449_24997949	RUNX3	0.820555351983691
1348	chr1_25004328_25004828	RUNX3	0.615604861284223
1349	chr1_25017426_25017926	RUNX3	0.608958742560475
1350	chr1_25022247_25022747	RUNX3	0.837363179598745
1351	chr1_25022782_25023282	RUNX3	0.873138284487802
1352	chr1_25028498_25028998	RUNX3	0.594203475067025
1353	chr1_25029232_25029732	RUNX3	0.583585745257646
1354	chr1_25030712_25031212	RUNX3	0.871314364286714
1355	chr1_25031517_25032017	RUNX3	0.669653214887667
1356	chr1_25032144_25032644	RUNX3	0.855414268810685
1357	chr1_25032784_25033284	RUNX3	0.500708943430573
1358	chr1_25036121_25036621	RUNX3	0.674180483272996
1359	chr1_25037064_25037564	RUNX3	0.553118777997129
1360	chr1_25037633_25038133	RUNX3	0.610090895012124
1361	chr1_25064458_25064958	RUNX3	0.623459605998846
1362	chr1_25065770_25066270	RUNX3	0.675195044686771
1363	chr1_25095603_25096103	RUNX3	0.864972097501435
1364	chr1_25099207_25099707	RUNX3	0.63252936893032
1365	chr1_25474565_25475065	MAN1C1	0.502171297683922
1366	chr1_25562419_25562919	MAN1C1	0.620927748098847
1367	chr1_25565242_25565742	MAN1C1	0.643255569900451
1368	chr1_25615754_25616254	MAN1C1	0.536512545742064
1369	chr1_25618346_25618846	MAN1C1	0.544334923680025
1370	chr1_25618966_25619466	MAN1C1	0.800667740881666
1371	chr1_25619509_25620009	MAN1C1	0.552472288364327
1372	chr1_25620177_25620677	MAN1C1	0.613132603450971
1373	chr1_25624102_25624602	MAN1C1	0.573229047359898
1374	chr1_25631830_25632330	MAN1C1	0.747131905803231
1375	chr1_25641850_25642350	MAN1C1	0.529837449636557
1376	chr1_25642633_25643133	MAN1C1	0.715885714790876
1377	chr1_25675996_25676496	MAN1C1	0.597997500875316
1378	chr1_25677173_25677673	MAN1C1	0.524541356465709
1379	chr1_25690020_25690520	MAN1C1	0.526852181616835
1380	chr1_25697724_25698224	MAN1C1	0.691142987092064
1381	chr1_25704300_25704800	MAN1C1	0.683360560286209
1382	chr1_25711486_25711986	MAN1C1	0.732232000520189
1383	chr1_25730679_25731179	MAN1C1	0.516396536008538
1384	chr1_25774278_25774778	MAN1C1	0.532494806452972
1385	chr1_25774786_25775286	MAN1C1	0.722595648852446
1386	chr1_25550635_25551135	SELENON	0.529749588161771
1387	chr1_25559006_25559506	SELENON	0.595830213586329
1388	chr1_25664384_25664884	SELENON	0.788925935875464
1389	chr1_25676532_25677032	SELENON	0.551556463754769
1390	chr1_25695800_25696300	SELENON	0.532200718837532
1391	chr1_25743431_25743931	SELENON	0.552890587756371
1392	chr1_25744213_25744713	SELENON	0.53407412021215
1393	chr1_25752311_25752811	SELENON	0.618004263373819
1394	chr1_25799768_25800268	SELENON	0.552755582260868
1395	chr1_25805759_25806259	SELENON	0.623945989371943
1396	chr1_25807769_25808269	SELENON	0.534064008828426
1397	chr1_25988724_25989224	SELENON	0.632593737193567
1398	chr1_26005475_26005975	SELENON	0.64222488125694
1399	chr1_25890482_25890982	PAFAH2	0.547998279505855
1400	chr1_26049711_26050211	PAFAH2	0.568734647232787
1401	chr1_26177170_26177670	PAFAH2	0.760732940864662
1402	chr1_26177882_26178382	PAFAH2	0.561251775803821
1403	chr1_25988724_25989224	FAM110D	0.545698790099416
1404	chr1_26005475_26005975	FAM110D	0.80285401715517
1405	chr1_26094663_26095163	FAM110D	0.881513436603437
1406	chr1_26154691_26155191	FAM110D	0.943109840742882
1407	chr1_26155805_26156305	FAM110D	0.953082005141503
1408	chr1_26156673_26157173	FAM110D	0.869153974666252
1409	chr1_26158765_26159265	FAM110D	0.860069491175844
1410	chr1_26160612_26161112	FAM110D	0.865413565977701
1411	chr1_26161752_26162252	ZNF593	0.504153663171342
1412	chr1_26112024_26112524	CNKSR1	0.535533525381975
1413	chr1_26177170_26177670	CNKSR1	0.773546643901177
1414	chr1_26177882_26178382	CNKSR1	0.586354103520423
1415	chr1_26222134_26222634	CNKSR1	0.540952400198337
1416	chr1_26277147_26277647	CNKSR1	0.741859236296352
1417	chr1_26278384_26278884	CNKSR1	0.647633478634765
1418	chr1_26353969_26354469	CNKSR1	0.588588075754687
1419	chr1_26126342_26126842	SH3BGRL3	0.536406792868794
1420	chr1_26378335_26378835	SH3BGRL3	0.507832464796541
1421	chr1_26233721_26234221	CD52	0.685429438148365
1422	chr1_26284683_26285183	CD52	0.710404840962635
1423	chr1_26287312_26287812	CD52	0.895941977940778
1424	chr1_26289097_26289597	CD52	0.566411738384917
1425	chr1_26289664_26290164	CD52	0.621122669901555
1426	chr1_26306415_26306915	CD52	0.584039396697889
1427	chr1_26315352_26315852	CD52	0.588580812596161
1428	chr1_26317624_26318124	CD52	0.863542267740213
1429	chr1_26318590_26319090	CD52	0.548787462598906
1430	chr1_26321456_26321956	CD52	0.614345778547409
1431	chr1_26373213_26373713	CD52	0.667148347641129
1432	chr1_26374983_26375483	CD52	0.528034963138333
1433	chr1_26377770_26378270	CD52	0.543108342773487
1434	chr1_26378335_26378835	CD52	0.748220309492136
1435	chr1_26384047_26384547	CD52	0.53183477374042
1436	chr1_26391406_26391906	CD52	0.556151105136953
1437	chr1_26500121_26500621	CD52	0.556856910019324
1438	chr1_26541701_26542201	CD52	0.7530537466492
1439	chr1_26542205_26542705	CD52	0.618973300495995
1440	chr1_26545025_26545525	CD52	0.51680088540482
1441	chr1_26545552_26546052	CD52	0.843172978121342
1442	chr1_26342951_26343451	CRYBG2	0.524503941741447
1443	chr1_26343549_26344049	CRYBG2	0.503216809753385
1444	chr1_26349317_26349817	CRYBG2	0.527085097814577
1445	chr1_26350777_26351277	CRYBG2	0.825220432421427
1446	chr1_26351497_26351997	CRYBG2	0.850999245503685
1447	chr1_26352175_26352675	CRYBG2	0.804863934120045
1448	chr1_26353969_26354469	CRYBG2	0.518386072193249
1449	chr1_26357060_26357560	CRYBG2	0.749700760605543
1450	chr1_26358783_26359283	CRYBG2	0.581800595445566
1451	chr1_26387350_26387850	CRYBG2	0.765302123519271
1452	chr1_26532682_26533182	CRYBG2	0.523120237061817
1453	chr1_26535182_26535682	CRYBG2	0.696386539220136
1454	chr1_26278384_26278884	DHDDS	0.643802137485016
1455	chr1_26279200_26279700	DHDDS	0.569426972330918
1456	chr1_26285764_26286264	DHDDS	0.546408544926167
1457	chr1_26419412_26419912	DHDDS	0.636186565384738
1458	chr1_26432701_26433201	DHDDS	0.755794315565115
1459	chr1_26433331_26433831	DHDDS	0.515525412872227
1460	chr1_26434129_26434629	DHDDS	0.688493997459606
1461	chr1_26350777_26351277	RPS6KA1	0.65402974773452
1462	chr1_26351497_26351997	RPS6KA1	0.611335151918906
1463	chr1_26352175_26352675	RPS6KA1	0.590678320338552
1464	chr1_26353969_26354469	RPS6KA1	0.650674064269693
1465	chr1_26357060_26357560	RPS6KA1	0.769991396722374
1466	chr1_26358783_26359283	RPS6KA1	0.669285731711581
1467	chr1_26387350_26387850	RPS6KA1	0.614589263347754
1468	chr1_26530402_26530902	RPS6KA1	0.545943049599194
1469	chr1_26531070_26531570	RPS6KA1	0.73169063317271
1470	chr1_26531660_26532160	RPS6KA1	0.508188302971106
1471	chr1_26535182_26535682	RPS6KA1	0.656459887391722
1472	chr1_26537838_26538338	RPS6KA1	0.571598585576197
1473	chr1_26831692_26832192	ZDHHC18	0.527690969737189
1474	chr1_26833454_26833954	ZDHHC18	0.523763289764906
1475	chr1_26847790_26848290	SFN	0.757281722034844
1476	chr1_26848748_26849248	SFN	0.636080064121875
1477	chr1_26849263_26849763	SFN	0.817264665523865
1478	chr1_26849913_26850413	SFN	0.501302285727006
1479	chr1_26853049_26853549	SFN	0.664141326893427
1480	chr1_26861749_26862249	SFN	0.715460740028073
1481	chr1_26862799_26863299	SFN	0.72525210950133
1482	chr1_26863301_26863801	SFN	0.616914707993504
1483	chr1_26866210_26866710	SFN	0.540328480880573
1484	chr1_26869424_26869924	SFN	0.532112688129088
1485	chr1_26878674_26879174	SFN	0.635897052407485
1486	chr1_26881479_26881979	SFN	0.698103106870532
1487	chr1_26905714_26906214	SFN	0.505657052137247
1488	chr1_26906295_26906795	SFN	0.632011118193548
1489	chr1_26945597_26946097	SFN	0.668312168764159
1490	chr1_27013331_27013831	SFN	0.529248003924063
1491	chr1_26862799_26863299	GPN2	0.503422954087283
1492	chr1_26849263_26849763	NR0B2	0.586300157031577
1493	chr1_26904019_26904519	NR0B2	0.508197305075947
1494	chr1_26907489_26907989	NR0B2	0.811346250318548
1495	chr1_26913363_26913863	NR0B2	0.539951498203966
1496	chr1_26915251_26915751	NR0B2	0.620295746626576
1497	chr1_27132509_27133009	NR0B2	0.589412638883757
1498	chr1_27137667_27138167	NR0B2	0.671552586140903
1499	chr1_26847790_26848290	KDF1	0.581081594116807
1500	chr1_26848748_26849248	KDF1	0.578475757599366
1501	chr1_26849263_26849763	KDF1	0.735705020296055
1502	chr1_26853049_26853549	KDF1	0.519923703388518
1503	chr1_26854911_26855411	KDF1	0.56405866585255
1504	chr1_26861749_26862249	KDF1	0.561105149535409
1505	chr1_26862799_26863299	KDF1	0.804338540696909
1506	chr1_26863301_26863801	KDF1	0.646073794308452
1507	chr1_26864129_26864629	KDF1	0.519488690781772
1508	chr1_26878674_26879174	KDF1	0.614191278129292
1509	chr1_26905714_26906214	KDF1	0.558317959453986
1510	chr1_26906295_26906795	KDF1	0.542383530140934
1511	chr1_26910375_26910875	KDF1	0.53879920543857
1512	chr1_26945597_26946097	KDF1	0.711072420061685
1513	chr1_26960268_26960768	KDF1	0.653496161996155
1514	chr1_27012750_27013250	KDF1	0.573174102383605
1515	chr1_27013331_27013831	KDF1	0.575639727667385
1516	chr1_27033295_27033795	KDF1	0.523178117524873
1517	chr1_27115784_27116284	KDF1	0.652135109181249
1518	chr1_27122606_27123106	KDF1	0.521504525750268
1519	chr1_27123563_27124063	KDF1	0.690950851883474
1520	chr1_27144320_27144820	KDF1	0.538836728534799
1521	chr1_27155483_27155983	KDF1	0.589744047145749
1522	chr1_27161558_27162058	KDF1	0.626574594086263
1523	chr1_27191963_27192463	KDF1	0.798183286859268
1524	chr1_27192638_27193138	KDF1	0.781513809290313
1525	chr1_27208160_27208660	KDF1	0.551576113191783
1526	chr1_26970810_26971310	TRNP1	0.592228725123908
1527	chr1_26990511_26991011	TRNP1	0.645083579826684
1528	chr1_27163037_27163537	TRNP1	0.556157539254841
1529	chr1_26945597_26946097	SLC9A1	0.655482091381999
1530	chr1_27013331_27013831	SLC9A1	0.511400706808974
1531	chr1_27122606_27123106	SLC9A1	0.651052364103044
1532	chr1_27123563_27124063	SLC9A1	0.681338641849612
1533	chr1_27132509_27133009	SLC9A1	0.522899477522182
1534	chr1_27155483_27155983	SLC9A1	0.573855294775196
1535	chr1_27161558_27162058	SLC9A1	0.662824094816818
1536	chr1_27191963_27192463	SLC9A1	0.673919877823835
1537	chr1_27192638_27193138	SLC9A1	0.684271333844399
1538	chr1_27234183_27234683	SYTL1	0.563614784052812
1539	chr1_27235396_27235896	SYTL1	0.597726082574501
1540	chr1_27341734_27342234	SYTL1	0.792314200540662
1541	chr1_27343243_27343743	SYTL1	0.65439292858609
1542	chr1_27357442_27357942	SYTL1	0.573988828827533
1543	chr1_27360358_27360858	SYTL1	0.552707134344085
1544	chr1_27392258_27392758	SYTL1	0.611856614457684
1545	chr1_27402844_27403344	SYTL1	0.512149260929585
1546	chr1_27403359_27403859	SYTL1	0.643515196136817
1547	chr1_27499955_27500455	SYTL1	0.531565146280215
1548	chr1_27528569_27529069	WASF2	0.543192826582145
1549	chr1_27540264_27540764	WASF2	0.518680347028726
1550	chr1_27622739_27623239	FGR	0.64997141666176
1551	chr1_27624580_27625080	FGR	0.557015222492387
1552	chr1_27625095_27625595	FGR	0.680460348971164
1553	chr1_27625965_27626465	FGR	0.621418333604722
1554	chr1_27631466_27631966	FGR	0.559862798448732
1555	chr1_27632811_27633311	FGR	0.612391820914807
1556	chr1_27429764_27430264	IFI6	0.508054141818348
1557	chr1_27504421_27504921	IFI6	0.537941882495371
1558	chr1_27634086_27634586	IFI6	0.585064398799206
1559	chr1_27631466_27631966	THEMIS2	0.582519462073465
1560	chr1_27634951_27635451	THEMIS2	0.510853925451442
1561	chr1_27659273_27659773	THEMIS2	0.530304135597773
1562	chr1_27858749_27859249	THEMIS2	0.514113387431576
1563	chr1_27864231_27864731	THEMIS2	0.537612696152993
1564	chr1_27869582_27870082	THEMIS2	0.705472846124749
1565	chr1_27872270_27872770	THEMIS2	0.551382561033108
1566	chr1_27873016_27873516	THEMIS2	0.651471291544758
1567	chr1_27873557_27874057	THEMIS2	0.751945416666861
1568	chr1_27874518_27875018	THEMIS2	0.690927650041375
1569	chr1_27875135_27875635	THEMIS2	0.768284585211018
1570	chr1_27876732_27877232	THEMIS2	0.626261778345123
1571	chr1_27878008_27878508	THEMIS2	0.691221525148819
1572	chr1_27879297_27879797	THEMIS2	0.634522150240015
1573	chr1_27882171_27882671	THEMIS2	0.63616602118739
1574	chr1_27883482_27883982	THEMIS2	0.511825088218159
1575	chr1_27884254_27884754	THEMIS2	0.849384533369686
1576	chr1_27884952_27885452	THEMIS2	0.633457975840293
1577	chr1_27886296_27886796	THEMIS2	0.629515082667836
1578	chr1_27887105_27887605	THEMIS2	0.724890994516864
1579	chr1_27888060_27888560	THEMIS2	0.683350334756289
1580	chr1_27889410_27889910	THEMIS2	0.595079876583328
1581	chr1_27890337_27890837	THEMIS2	0.722667976579395
1582	chr1_27890893_27891393	THEMIS2	0.772917541703892
1583	chr1_27891466_27891966	THEMIS2	0.790868892628999
1584	chr1_27892270_27892770	THEMIS2	0.543660250408857
1585	chr1_27947482_27947982	THEMIS2	0.540316800753865
1586	chr1_28035384_28035884	THEMIS2	0.523927268237703
1587	chr1_28070020_28070520	THEMIS2	0.538213975566275
1588	chr1_27672021_27672521	RPA2	0.541926770175094
1589	chr1_27725475_27725975	RPA2	0.575019468429027
1590	chr1_27772276_27772776	RPA2	0.520731935411797
1591	chr1_27830516_27831016	RPA2	0.584444329605664
1592	chr1_27868969_27869469	RPA2	0.624878144601639
1593	chr1_27872270_27872770	RPA2	0.630607178262459
1594	chr1_27914514_27915014	RPA2	0.545465922580287
1595	chr1_27992211_27992711	RPA2	0.587577801909989
1596	chr1_28056190_28056690	RPA2	0.519111420876709
1597	chr1_28088482_28088982	RPA2	0.60458791256619
1598	chr1_27785655_27786155	SMPDL3B	0.519739370998311
1599	chr1_27934728_27935228	SMPDL3B	0.643889621420062
1600	chr1_28105029_28105529	SMPDL3B	0.606327722241863
1601	chr1_27994006_27994506	PTAFR	0.577222648149155
1602	chr1_28107944_28108444	PTAFR	0.600648595648225
1603	chr1_28110479_28110979	PTAFR	0.567505801364228
1604	chr1_28111138_28111638	PTAFR	0.564443822105048
1605	chr1_28112638_28113138	PTAFR	0.749462292822048
1606	chr1_28115164_28115664	PTAFR	0.6174535031819
1607	chr1_28123348_28123848	PTAFR	0.695773469652344
1608	chr1_28126718_28127218	PTAFR	0.631817705827046
1609	chr1_28139199_28139699	PTAFR	0.754160658114322
1610	chr1_28174578_28175078	PTAFR	0.690482750846822
1611	chr1_28190354_28190854	PTAFR	0.644419445448078
1612	chr1_28314502_28315002	PTAFR	0.749938069974704
1613	chr1_28315112_28315612	PTAFR	0.601610136976607
1614	chr1_27992211_27992711	DNAJC8	0.547915697484304
1615	chr1_28088482_28088982	DNAJC8	0.557048279041873
1616	chr1_28169246_28169746	DNAJC8	0.537120991655542
1617	chr1_28235815_28236315	DNAJC8	0.526309498244528
1618	chr1_28246306_28246806	DNAJC8	0.534849518040611
1619	chr1_28247050_28247550	DNAJC8	0.649157581903067
1620	chr1_28256168_28256668	DNAJC8	0.502148599681068
1621	chr1_28259149_28259649	DNAJC8	0.538824683337511
1622	chr1_28328777_28329277	DNAJC8	0.548412999617247
1623	chr1_28083268_28083768	ATP5IF1	0.508780240247804
1624	chr1_28243808_28244308	ATP5IF1	0.681771599313608
1625	chr1_28321556_28322056	ATP5IF1	0.507927705853071
1626	chr1_28322173_28322673	ATP5IF1	0.625500531056441
1627	chr1_28324109_28324609	ATP5IF1	0.535354120763253
1628	chr1_28010927_28011427	SESN2	0.677215368290373
1629	chr1_28295893_28296393	SESN2	0.504877773084226
1630	chr1_28296642_28297142	SESN2	0.511092274932933
1631	chr1_28326809_28327309	SESN2	0.570145905444226
1632	chr1_28327394_28327894	SESN2	0.578929991232447
1633	chr1_28417289_28417789	SESN2	0.545238129700093
1634	chr1_28437273_28437773	SESN2	0.597620026141363
1635	chr1_28500928_28501428	SESN2	0.502260170382997
1636	chr1_28365852_28366352	PHACTR4	0.537788074390943
1637	chr1_28380396_28380896	PHACTR4	0.537335800369011
1638	chr1_28395230_28395730	PHACTR4	0.5641697434794
1639	chr1_28540588_28541088	PHACTR4	0.580719074120074
1640	chr1_28669775_28670275	EPB41	0.502888395478941
1641	chr1_28914714_28915214	EPB41	0.50440227982084
1642	chr1_28926795_28927295	EPB41	0.584670370097063
1643	chr1_28928180_28928680	EPB41	0.547458873093851
1644	chr1_29245738_29246238	MECR	0.507234866234888
1645	chr1_29264606_29265106	MECR	0.617087683762893
1646	chr1_29271667_29272167	MECR	0.669014273252913
1647	chr1_29283331_29283831	MECR	0.501930191759133
1648	chr1_29324781_29325281	MECR	0.624737224030909
1649	chr1_30718070_30718570	LAPTM5	0.570303353040008
1650	chr1_30719131_30719631	LAPTM5	0.502863646984481
1651	chr1_30730156_30730656	LAPTM5	0.527869914865971
1652	chr1_30732151_30732651	LAPTM5	0.611179516040754
1653	chr1_30732711_30733211	LAPTM5	0.512682015694232
1654	chr1_30741100_30741600	LAPTM5	0.536954199283689
1655	chr1_30743535_30744035	LAPTM5	0.821263354890179
1656	chr1_30744089_30744589	LAPTM5	0.62993598368078
1657	chr1_30747290_30747790	LAPTM5	0.605688564072598
1658	chr1_30747881_30748381	LAPTM5	0.519759688692608
1659	chr1_30748950_30749450	LAPTM5	0.580001021814205
1660	chr1_30749755_30750255	LAPTM5	0.796339986932647
1661	chr1_30750727_30751227	LAPTM5	0.567844023335114
1662	chr1_30752173_30752673	LAPTM5	0.521427151935135
1663	chr1_30753645_30754145	LAPTM5	0.687123062974558
1664	chr1_30754600_30755100	LAPTM5	0.569717354057614
1665	chr1_30755135_30755635	LAPTM5	0.609048196921876
1666	chr1_30755639_30756139	LAPTM5	0.638104682368661
1667	chr1_30756599_30757099	LAPTM5	0.900925820218295
1668	chr1_30757580_30758080	LAPTM5	0.87428789136372
1669	chr1_30758223_30758723	LAPTM5	0.524881710229099
1670	chr1_30759705_30760205	LAPTM5	0.63900082423101
1671	chr1_30760664_30761164	LAPTM5	0.579375768529773
1672	chr1_30761392_30761892	LAPTM5	0.688563172894539
1673	chr1_30762670_30763170	LAPTM5	0.546389440057426
1674	chr1_30779529_30780029	LAPTM5	0.647429538318265
1675	chr1_30780355_30780855	LAPTM5	0.560544544517494
1676	chr1_30790822_30791322	LAPTM5	0.760101697903197
1677	chr1_30816118_30816618	SDC3	0.699336299362212
1678	chr1_30858426_30858926	SDC3	0.58861781684309
1679	chr1_30877445_30877945	SDC3	0.766435085321974
1680	chr1_30902099_30902599	SDC3	0.604947242602871
1681	chr1_30912875_30913375	SDC3	0.631582095731809
1682	chr1_30928026_30928526	PUM1	0.569340139369458
1683	chr1_31024614_31025114	PUM1	0.552373728203003
1684	chr1_31185618_31186118	SERINC2	0.536309127135714
1685	chr1_31412911_31413411	SERINC2	0.547828592550235
1686	chr1_31413502_31414002	SERINC2	0.63879973706534
1687	chr1_31422608_31423108	SERINC2	0.666474320867587
1688	chr1_31426146_31426646	SERINC2	0.672781124010234
1689	chr1_31441845_31442345	SERINC2	0.526536377365066
1690	chr1_31444672_31445172	SERINC2	0.832074219249016
1691	chr1_31471477_31471977	SERINC2	0.711460990198989
1692	chr1_31482435_31482935	SERINC2	0.509409229335513
1693	chr1_31509154_31509654	SERINC2	0.588572878754823
1694	chr1_31511131_31511631	SERINC2	0.500251702067176
1695	chr1_31522987_31523487	SERINC2	0.529666633188038
1696	chr1_31523691_31524191	SERINC2	0.609095865595141
1697	chr1_31535528_31536028	SERINC2	0.611242427335671
1698	chr1_31536900_31537400	SERINC2	0.708666332563874
1699	chr1_31548826_31549326	SERINC2	0.505678235324146
1700	chr1_31549721_31550221	SERINC2	0.826944140854875
1701	chr1_31562122_31562622	SERINC2	0.614987716304822
1702	chr1_31562900_31563400	SERINC2	0.586634699787211
1703	chr1_31576202_31576702	SERINC2	0.616184731090858
1704	chr1_31577077_31577577	SERINC2	0.552400527064934
1705	chr1_31577645_31578145	SERINC2	0.564031328029574
1706	chr1_31587670_31588170	SERINC2	0.585340629605723
1707	chr1_31589359_31589859	SERINC2	0.753133916195388
1708	chr1_31422608_31423108	LINC01226	0.629171742625765
1709	chr1_31426146_31426646	LINC01226	0.682927574382103
1710	chr1_31441845_31442345	LINC01226	0.539012855025957
1711	chr1_31444672_31445172	LINC01226	0.667169987014426
1712	chr1_31453603_31454103	LINC01226	0.554748846747247
1713	chr1_31471477_31471977	LINC01226	0.707140827566097
1714	chr1_31483248_31483748	LINC01226	0.556169312295436
1715	chr1_31487111_31487611	LINC01226	0.644633135137458
1716	chr1_31487868_31488368	LINC01226	0.627352597797099
1717	chr1_31507157_31507657	LINC01226	0.631106581305236
1718	chr1_31509154_31509654	LINC01226	0.678299940278375
1719	chr1_31511714_31512214	LINC01226	0.500288327713752
1720	chr1_31522987_31523487	LINC01226	0.647285588725752
1721	chr1_31523691_31524191	LINC01226	0.7314725774236
1722	chr1_31535528_31536028	LINC01226	0.677574846220915
1723	chr1_31549721_31550221	LINC01226	0.669299222656869
1724	chr1_31562122_31562622	LINC01226	0.649733916269858
1725	chr1_31444672_31445172	TINAGL1	0.513314258222445
1726	chr1_31573815_31574315	TINAGL1	0.676943861625448
1727	chr1_31584011_31584511	TINAGL1	0.53639555676953
1728	chr1_31587670_31588170	TINAGL1	0.523422283860651
1729	chr1_31588722_31589222	TINAGL1	0.524271318269013
1730	chr1_31640766_31641266	PEF1	0.590158167154935
1731	chr1_31648553_31649053	PEF1	0.685251246482789
1732	chr1_31703813_31704313	COL16A1	0.533785694240175
1733	chr1_31704590_31705090	COL16A1	0.647593438606997
1734	chr1_31934601_31935101	PTP4A2	0.511129371219902
1735	chr1_32094741_32095241	KPNA6	0.584664704291415
1736	chr1_32200964_32201464	TXLNA	0.507559298214551
1737	chr1_32241212_32241712	TXLNA	0.534207112522636
1738	chr1_32008948_32009448	FAM167B	0.625448921047716
1739	chr1_32066468_32066968	FAM167B	0.57866244547781
1740	chr1_32223600_32224100	FAM167B	0.61934662606842
1741	chr1_32246738_32247238	FAM167B	0.918999535873333
1742	chr1_32247303_32247803	FAM167B	0.62973176336596
1743	chr1_32248726_32249226	FAM167B	0.640913541140336
1744	chr1_32251966_32252466	FAM167B	0.684893881475154
1745	chr1_32267181_32267681	FAM167B	0.558344370396519
1746	chr1_32349106_32349606	FAM167B	0.543712556591331
1747	chr1_32072648_32073148	LCK	0.60568476056007
1748	chr1_32200306_32200806	LCK	0.550159511148109
1749	chr1_32200964_32201464	LCK	0.593893028035933
1750	chr1_32222104_32222604	LCK	0.526495928816302
1751	chr1_32249945_32250445	LCK	0.718641597889987
1752	chr1_32250985_32251485	LCK	0.811834999181732
1753	chr1_32252521_32253021	LCK	0.631891117579017
1754	chr1_32253713_32254213	LCK	0.721306323316772
1755	chr1_32254330_32254830	LCK	0.630126900618519
1756	chr1_32255036_32255536	LCK	0.627453697715052
1757	chr1_32255631_32256131	LCK	0.546701642556435
1758	chr1_32256373_32256873	LCK	0.755879499119106
1759	chr1_32256893_32257393	LCK	0.667626323164373
1760	chr1_32263774_32264274	LCK	0.703146699120673
1761	chr1_32272446_32272946	LCK	0.614203621359809
1762	chr1_32273123_32273623	LCK	0.544490175482553
1763	chr1_32273781_32274281	LCK	0.693108948694135
1764	chr1_32372110_32372610	LCK	0.744234474402193
1765	chr1_32216038_32216538	HDAC1	0.586462322855664
1766	chr1_32289208_32289708	HDAC1	0.576389444972917
1767	chr1_32291046_32291546	HDAC1	0.579771501178704
1768	chr1_32293149_32293649	HDAC1	0.683526190156153
1769	chr1_32316381_32316881	HDAC1	0.503250035496381
1770	chr1_32321684_32322184	HDAC1	0.717088693110864
1771	chr1_32322468_32322968	HDAC1	0.528475575389146
1772	chr1_32216038_32216538	MARCKSL1	0.613631362850329
1773	chr1_32240195_32240695	MARCKSL1	0.592049947599867
1774	chr1_32321684_32322184	MARCKSL1	0.530661702430501
1775	chr1_32322468_32322968	MARCKSL1	0.54410547486399
1776	chr1_32332278_32332778	MARCKSL1	0.574148048317923
1777	chr1_32336038_32336538	MARCKSL1	0.517482257395467
1778	chr1_32338238_32338738	MARCKSL1	0.59562729858307
1779	chr1_32426881_32427381	MARCKSL1	0.515634006863897
1780	chr1_32500508_32501008	MARCKSL1	0.516655464812057
1781	chr1_32538890_32539390	MARCKSL1	0.548941488762181
1782	chr1_32208879_32209379	BSDC1	0.633670457186584
1783	chr1_32216038_32216538	ZBTB8A	0.605350699052081
1784	chr1_32316381_32316881	ZBTB8A	0.54286151723522
1785	chr1_32321684_32322184	ZBTB8A	0.534204071685901
1786	chr1_32322468_32322968	ZBTB8A	0.531775949037686
1787	chr1_32338238_32338738	ZBTB8A	0.554057462713504
1788	chr1_32426881_32427381	ZBTB8A	0.645144395787733
1789	chr1_32464785_32465285	ZBTB8A	0.544507552138652
1790	chr1_32486401_32486901	ZBTB8A	0.545396482241659
1791	chr1_32500508_32501008	ZBTB8A	0.525505030878857
1792	chr1_32538890_32539390	ZBTB8A	0.70799295058029
1793	chr1_32539552_32540052	ZBTB8A	0.503879433586469
1794	chr1_32612083_32612583	KIAA1522	0.542125238643502
1795	chr1_32712174_32712674	KIAA1522	0.559300009298988
1796	chr1_32716534_32717034	KIAA1522	0.754102626653712
1797	chr1_32737247_32737747	KIAA1522	0.808308774355416
1798	chr1_32742241_32742741	KIAA1522	0.526267214592307
1799	chr1_32742944_32743444	KIAA1522	0.57696566269685
1800	chr1_32757240_32757740	KIAA1522	0.505826290140599
1801	chr1_32759316_32759816	KIAA1522	0.621526399024939
1802	chr1_32760040_32760540	KIAA1522	0.850062882854729
1803	chr1_32760796_32761296	KIAA1522	0.683441667044099
1804	chr1_32761441_32761941	KIAA1522	0.569390890358184
1805	chr1_32901219_32901719	KIAA1522	0.618983302532606
1806	chr1_32904392_32904892	KIAA1522	0.853187714080605
1807	chr1_32904950_32905450	KIAA1522	0.62645116441942
1808	chr1_32916636_32917136	KIAA1522	0.667814533213968
1809	chr1_32924735_32925235	KIAA1522	0.588660543275759
1810	chr1_32933906_32934406	KIAA1522	0.740617619244391
1811	chr1_32935983_32936483	KIAA1522	0.754259407321211
1812	chr1_32948814_32949314	KIAA1522	0.672365977128891
1813	chr1_32627479_32627979	S100PBP	0.612247853976837
1814	chr1_32651400_32651900	S100PBP	0.517252821445828
1815	chr1_32818834_32819334	S100PBP	0.644444163757034
1816	chr1_32701325_32701825	TMEM54	0.562665951795553
1817	chr1_32716534_32717034	TMEM54	0.690546484169645
1818	chr1_32737247_32737747	TMEM54	0.694152932888544
1819	chr1_32742944_32743444	TMEM54	0.611416624117656
1820	chr1_32759316_32759816	TMEM54	0.51401112976089
1821	chr1_32760040_32760540	TMEM54	0.769350909819982
1822	chr1_32760796_32761296	TMEM54	0.561021377486694
1823	chr1_32789329_32789829	TMEM54	0.584934634768599
1824	chr1_32901219_32901719	TMEM54	0.603852614457806
1825	chr1_32904392_32904892	TMEM54	0.765832600610615
1826	chr1_32904950_32905450	TMEM54	0.608727074500098
1827	chr1_32916636_32917136	TMEM54	0.597810542095715
1828	chr1_32924735_32925235	TMEM54	0.530187681967747
1829	chr1_32933906_32934406	TMEM54	0.628461299580695
1830	chr1_32935983_32936483	TMEM54	0.709876531220792
1831	chr1_32939526_32940026	TMEM54	0.527200240329802
1832	chr1_32948814_32949314	TMEM54	0.687232499172958
1833	chr1_33019641_33020141	TMEM54	0.547434264547692
1834	chr1_33022596_33023096	TMEM54	0.516328633712929
1835	chr1_33055541_33056041	TMEM54	0.736368345866292
1836	chr1_33057982_33058482	TMEM54	0.632666093369509
1837	chr1_33039802_33040302	RNF19B	0.55857345401013
1838	chr1_32904392_32904892	AK2	0.611041864354703
1839	chr1_32933906_32934406	AK2	0.664710113745703
1840	chr1_32935983_32936483	AK2	0.635085339647892
1841	chr1_33021812_33022312	AK2	0.56643937803098
1842	chr1_33022596_33023096	AK2	0.737565233160388
1843	chr1_33023264_33023764	AK2	0.541025998118346
1844	chr1_33036055_33036555	AK2	0.511998548053269
1845	chr1_33045173_33045673	AK2	0.612335987929649
1846	chr1_33047902_33048402	AK2	0.565033973102945
1847	chr1_33055541_33056041	AK2	0.521578467319108
1848	chr1_33057982_33058482	AZIN2	0.662776510592711
1849	chr1_33161247_33161747	ZNF362	0.553171786916932
1850	chr1_33346827_33347327	ZNF362	0.518840337515327
1851	chr1_33389433_33389933	PHC2	0.503885367405675
1852	chr1_33421100_33421600	PHC2	0.544513012848321
1853	chr1_33433679_33434179	PHC2	0.589616212422239
1854	chr1_33455525_33456025	PHC2	0.512400749459137
1855	chr1_33966669_33967169	CSMD2	0.71482665250198
1856	chr1_33971289_33971789	CSMD2	0.636994140197826
1857	chr1_33981054_33981554	CSMD2	0.661073713655814
1858	chr1_33986332_33986832	CSMD2	0.504309217574884
1859	chr1_34163034_34163534	CSMD2	0.697586732969403
1860	chr1_34165035_34165535	CSMD2	0.580857850298251
1861	chr1_34177177_34177677	CSMD2	0.683320647243618
1862	chr1_34790897_34791397	GJA4	0.864685392791484
1863	chr1_34792704_34793204	GJA4	0.760316889596835
1864	chr1_34798705_34799205	GJA4	0.746837869377201
1865	chr1_34835602_34836102	GJA4	0.871342374898571
1866	chr1_34851342_34851842	GJA4	0.705902340200319
1867	chr1_35556047_35556547	KIAA0319L	0.689305866072468
1868	chr1_35589001_35589501	KIAA0319L	0.700270890364107
1869	chr1_35589001_35589501	AGO4	0.535048723666523
1870	chr1_35886473_35886973	AGO4	0.520205585300045
1871	chr1_36305312_36305812	MAP7D1	0.523799470884651
1872	chr1_36248254_36248754	SH3D21	0.687131332496265
1873	chr1_36290680_36291180	SH3D21	0.510231280663752
1874	chr1_36299959_36300459	SH3D21	0.516535305233053
1875	chr1_36305312_36305812	SH3D21	0.764860782599048
1876	chr1_36315851_36316351	SH3D21	0.527591746680156
1877	chr1_36083829_36084329	EVA1B	0.588623215991507
1878	chr1_36108336_36108836	EVA1B	0.529655174354245
1879	chr1_36142043_36142543	EVA1B	0.524538044522983
1880	chr1_36160808_36161308	EVA1B	0.57956327981911
1881	chr1_36321091_36321591	EVA1B	0.641968794162201
1882	chr1_36323474_36323974	EVA1B	0.652396142364576
1883	chr1_36349838_36350338	EVA1B	0.540452442151828
1884	chr1_36350833_36351333	EVA1B	0.502529347852513
1885	chr1_36299959_36300459	STK40	0.572796425700367
1886	chr1_36300487_36300987	STK40	0.590009881917893
1887	chr1_36386417_36386917	STK40	0.518924065432124
1888	chr1_36156779_36157279	LSM10	0.632440312963866
1889	chr1_36160808_36161308	LSM10	0.581898273015046
1890	chr1_36162133_36162633	LSM10	0.571190449450202
1891	chr1_36223926_36224426	LSM10	0.561510192358916
1892	chr1_36322711_36323211	LSM10	0.515338802064405
1893	chr1_36400962_36401462	LSM10	0.60226145990711
1894	chr1_36349054_36349554	CSF3R	0.522508502594429
1895	chr1_36359814_36360314	CSF3R	0.534042001928701
1896	chr1_36479665_36480165	CSF3R	0.637908905565643
1897	chr1_36482635_36483135	CSF3R	0.51299403386352
1898	chr1_36486546_36487046	CSF3R	0.670162968030479
1899	chr1_36857850_36858350	GRIK3	0.785597000650249
1900	chr1_36864757_36865257	GRIK3	0.976003802422554
1901	chr1_36871249_36871749	GRIK3	0.763504890249979
1902	chr1_36982582_36983082	GRIK3	0.55846098508357
1903	chr1_36991671_36992171	GRIK3	0.567477870088153
1904	chr1_37034312_37034812	GRIK3	0.742776090208884
1905	chr1_37083610_37084110	GRIK3	0.978934061037845
1906	chr1_37169309_37169809	GRIK3	0.930758662093712
1907	chr1_37234769_37235269	GRIK3	0.859531576457558
1908	chr1_37476548_37477048	ZC3H12A	0.525288980851115
1909	chr1_37479571_37480071	ZC3H12A	0.536932805679646
1910	chr1_37514578_37515078	MEAF6	0.559258486558896
1911	chr1_37692049_37692549	MEAF6	0.565999870084062
1912	chr1_37697121_37697621	EPHA10	0.577400856458201
1913	chr1_37697676_37698176	EPHA10	0.598958946061712
1914	chr1_37732373_37732873	EPHA10	0.541836173724956
1915	chr1_37734573_37735073	EPHA10	0.622818751043112
1916	chr1_37735255_37735755	EPHA10	0.537107968184494
1917	chr1_37779865_37780365	EPHA10	0.735796162490461
1918	chr1_37846644_37847144	EPHA10	0.573251338897702
1919	chr1_37995913_37996413	FHL3	0.573094257765259
1920	chr1_37996499_37996999	FHL3	0.617621268111317
1921	chr1_37999816_38000316	FHL3	0.623340340820741
1922	chr1_38000391_38000891	FHL3	0.64810773231789
1923	chr1_38020356_38020856	FHL3	0.522348618567197
1924	chr1_38191423_38191923	FHL3	0.50466929299022
1925	chr1_38208667_38209167	FHL3	0.556923622380175
1926	chr1_38235649_38236149	FHL3	0.56484650686709
1927	chr1_37995913_37996413	UTP11	0.572221369132524
1928	chr1_38858173_38858673	RRAGC	0.717180920010555
1929	chr1_38909768_38910268	RHBDL2	0.561901511243036
1930	chr1_38923548_38924048	RHBDL2	0.687254954293203
1931	chr1_38940329_38940829	RHBDL2	0.737301482156555
1932	chr1_38940998_38941498	RHBDL2	0.738295716887183
1933	chr1_38941628_38942128	RHBDL2	0.857569070847555
1934	chr1_38969041_38969541	RHBDL2	0.69763862897976
1935	chr1_38973049_38973549	RHBDL2	0.602734778307632
1936	chr1_38991948_38992448	RHBDL2	0.543561454246913
1937	chr1_39015444_39015944	RHBDL2	0.616983693875705
1938	chr1_39065510_39066010	RHBDL2	0.710974770620818
1939	chr1_39128896_39129396	RHBDL2	0.668351279322036
1940	chr1_39158017_39158517	RHBDL2	0.545512811073768
1941	chr1_39159129_39159629	RHBDL2	0.597391565095373
1942	chr1_39165024_39165524	RHBDL2	0.664428844226644
1943	chr1_38941628_38942128	NDUFS5	0.512024713868587
1944	chr1_38973049_38973549	NDUFS5	0.529396253240945
1945	chr1_39204427_39204927	MACF1	0.537836588887083
1946	chr1_39272115_39272615	BMP8A	0.527361555684572
1947	chr1_39276088_39276588	BMP8A	0.717762606876079
1948	chr1_39492526_39493026	BMP8A	0.542385575485512
1949	chr1_39561254_39561754	BMP8A	0.591171988594201
1950	chr1_39368003_39368503	PABPC4	0.596596925390736
1951	chr1_39490722_39491222	PABPC4	0.754914684465774
1952	chr1_39491280_39491780	PABPC4	0.586015940453901
1953	chr1_39509646_39510146	PABPC4	0.823624980654224
1954	chr1_39525740_39526240	PABPC4	0.642832813715364
1955	chr1_39565913_39566413	PABPC4	0.839164277093788
1956	chr1_39597405_39597905	PABPC4	0.64406428809878
1957	chr1_39597952_39598452	PABPC4	0.816914602778542
1958	chr1_39598803_39599303	PABPC4	0.877912938820897
1959	chr1_39606095_39606595	PABPC4	0.50789329255301
1960	chr1_39671892_39672392	PABPC4	0.628082340636346
1961	chr1_39727506_39728006	PABPC4	0.540374928074961
1962	chr1_39728172_39728672	PABPC4	0.621516523296612
1963	chr1_39771056_39771556	PABPC4	0.593295839470583
1964	chr1_39776262_39776762	PABPC4	0.884168204867832
1965	chr1_39788620_39789120	PABPC4	0.515652390598713
1966	chr1_39789207_39789707	PABPC4	0.611467059893267
1967	chr1_39498115_39498615	HEYL	0.652989756432027
1968	chr1_39622971_39623471	HEYL	0.691476414822156
1969	chr1_39625383_39625883	HEYL	0.767012004289478
1970	chr1_39632866_39633366	HEYL	0.713990912106443
1971	chr1_39635115_39635615	HEYL	0.527841568998798
1972	chr1_39646175_39646675	HEYL	0.510272191234494
1973	chr1_39646684_39647184	HEYL	0.725719989235578
1974	chr1_39652400_39652900	HEYL	0.667379798096749
1975	chr1_39561254_39561754	BMP8B	0.50062521585439
1976	chr1_39787513_39788013	BMP8B	0.544703584023708
1977	chr1_39825386_39825886	BMP8B	0.530845463147678
1978	chr1_39845574_39846074	TRIT1	0.531966612930166
1979	chr1_39852819_39853319	TRIT1	0.512388075059948
1980	chr1_39859806_39860306	TRIT1	0.522844996286233
1981	chr1_39898900_39899400	MYCL	0.518243545215407
1982	chr1_39907416_39907916	MYCL	0.553032048530097
1983	chr1_39992159_39992659	MYCL	0.52992283653362
1984	chr1_39818392_39818892	MFSD2A	0.515634635342926
1985	chr1_39825386_39825886	MFSD2A	0.611908288402857
1986	chr1_39827045_39827545	MFSD2A	0.519473367238083
1987	chr1_39915668_39916168	MFSD2A	0.587504821411349
1988	chr1_39927512_39928012	MFSD2A	0.536950304749741
1989	chr1_39928819_39929319	MFSD2A	0.619436163893337
1990	chr1_39934250_39934750	MFSD2A	0.670338475954385
1991	chr1_39940104_39940604	MFSD2A	0.542585451054927
1992	chr1_39955935_39956435	MFSD2A	0.68765883811476
1993	chr1_39961989_39962489	MFSD2A	0.509280150649866
1994	chr1_39971061_39971561	MFSD2A	0.542687501322452
1995	chr1_39997484_39997984	MFSD2A	0.687543765107883
1996	chr1_40018989_40019489	CAP1	0.524367104382128
1997	chr1_39890219_39890719	PPT1	0.649912849576431
1998	chr1_39907416_39907916	PPT1	0.702953489831124
1999	chr1_39992159_39992659	PPT1	0.540143163279371
2000	chr1_40036520_40037020	PPT1	0.560641232064807
2001	chr1_40050789_40051289	PPT1	0.576159080212376
2002	chr1_40080028_40080528	PPT1	0.641312148661062
2003	chr1_40081778_40082278	PPT1	0.630755684620315
2004	chr1_40094403_40094903	PPT1	0.668994805485511
2005	chr1_40095635_40096135	PPT1	0.541600918461592
2006	chr1_40096998_40097498	SMAP2	0.541870628209245
2007	chr1_40153499_40153999	SMAP2	0.616612394116635
2008	chr1_40161067_40161567	SMAP2	0.630362570280419
2009	chr1_40232308_40232808	SMAP2	0.528978264919576
2010	chr1_40257825_40258325	SMAP2	0.587865981159517
2011	chr1_40315238_40315738	SMAP2	0.729281125739307
2012	chr1_40316493_40316993	SMAP2	0.664542104518836
2013	chr1_40344527_40345027	SMAP2	0.540595696203298
2014	chr1_40352077_40352577	SMAP2	0.595834614342433
2015	chr1_40363677_40364177	SMAP2	0.521298987123026
2016	chr1_40374374_40374874	SMAP2	0.704447011379309
2017	chr1_40381438_40381938	SMAP2	0.818785959653394
2018	chr1_40382534_40383034	SMAP2	0.561161970077657
2019	chr1_40383591_40384091	SMAP2	0.515134092976433
2020	chr1_40384882_40385382	SMAP2	0.509965274897265
2021	chr1_40385524_40386024	SMAP2	0.889081326455169
2022	chr1_40388437_40388937	SMAP2	0.561965054553583
2023	chr1_40389284_40389784	SMAP2	0.552351061016706
2024	chr1_40391637_40392137	SMAP2	0.602802549915549
2025	chr1_40393179_40393679	SMAP2	0.800443492011122
2026	chr1_40394703_40395203	SMAP2	0.676186385652791
2027	chr1_40397092_40397592	SMAP2	0.51706206297579
2028	chr1_40400318_40400818	SMAP2	0.624299812134831
2029	chr1_40401396_40401896	SMAP2	0.537842619715221
2030	chr1_40423156_40423656	SMAP2	0.520262024431177
2031	chr1_40508458_40508958	SMAP2	0.548453193862176
2032	chr1_40803557_40804057	KCNQ4	0.581274441933387
2033	chr1_40987306_40987806	CTPS1	0.548496785399296
2034	chr1_41445535_41446035	EDN2	0.581863496170246
2035	chr1_41452809_41453309	EDN2	0.763127530047453
2036	chr1_41462151_41462651	EDN2	0.764983829646748
2037	chr1_41466082_41466582	EDN2	0.654853576091207
2038	chr1_41467115_41467615	EDN2	0.591219509061256
2039	chr1_41468029_41468529	EDN2	0.799327848840761
2040	chr1_41475793_41476293	EDN2	0.52797611316384
2041	chr1_41476665_41477165	EDN2	0.758856330753987
2042	chr1_41478018_41478518	EDN2	0.637671275541552
2043	chr1_41483946_41484446	EDN2	0.500781299402471
2044	chr1_41484474_41484974	EDN2	0.596973285344042
2045	chr1_41514281_41514781	EDN2	0.587460733255109
2046	chr1_41515330_41515830	EDN2	0.543429660363885
2047	chr1_42033618_42034118	GUCA2B	0.649779304079867
2048	chr1_42043709_42044209	GUCA2B	0.506413480439404
2049	chr1_42133345_42133845	GUCA2B	0.621200556585925
2050	chr1_42146873_42147373	GUCA2B	0.592736902264339
2051	chr1_42149874_42150374	GUCA2B	0.587953340965011
2052	chr1_42151590_42152090	GUCA2B	0.745662784427501
2053	chr1_42152202_42152702	GUCA2B	0.73185974713547
2054	chr1_42153095_42153595	GUCA2B	0.746712657553276
2055	chr1_42153823_42154323	GUCA2B	0.736240854198405
2056	chr1_42161781_42162281	GUCA2B	0.742583106979662
2057	chr1_42162493_42162993	GUCA2B	0.645488949865637
2058	chr1_42163068_42163568	GUCA2B	0.780080228995865
2059	chr1_42163916_42164416	GUCA2B	0.537965122756468
2060	chr1_42164616_42165116	GUCA2B	0.784514187315445
2061	chr1_42165135_42165635	GUCA2B	0.626211850819796
2062	chr1_42165754_42166254	GUCA2B	0.564348094537774
2063	chr1_42172038_42172538	GUCA2B	0.661817477151687
2064	chr1_42172607_42173107	GUCA2B	0.795341771519229
2065	chr1_42317233_42317733	GUCA2B	0.587970584292425
2066	chr1_42335686_42336186	GUCA2B	0.558330888436484
2067	chr1_42033618_42034118	GUCA2A	0.636605673149203
2068	chr1_42043709_42044209	GUCA2A	0.548506359211175
2069	chr1_42133345_42133845	GUCA2A	0.556976946008885
2070	chr1_42146873_42147373	GUCA2A	0.633643223540829
2071	chr1_42149874_42150374	GUCA2A	0.595540299574415
2072	chr1_42151590_42152090	GUCA2A	0.767022851393195
2073	chr1_42152202_42152702	GUCA2A	0.777338981277557
2074	chr1_42153095_42153595	GUCA2A	0.717660599758516
2075	chr1_42153823_42154323	GUCA2A	0.718641497345241
2076	chr1_42161135_42161635	GUCA2A	0.512568195329519
2077	chr1_42161781_42162281	GUCA2A	0.726378592681028
2078	chr1_42162493_42162993	GUCA2A	0.701750742995701
2079	chr1_42163068_42163568	GUCA2A	0.780119603297382
2080	chr1_42163916_42164416	GUCA2A	0.526450488303218
2081	chr1_42164616_42165116	GUCA2A	0.799861621547625
2082	chr1_42165135_42165635	GUCA2A	0.654411455327602
2083	chr1_42165754_42166254	GUCA2A	0.624021647071507
2084	chr1_42172038_42172538	GUCA2A	0.720929074910689
2085	chr1_42172607_42173107	GUCA2A	0.843154529663639
2086	chr1_42317233_42317733	GUCA2A	0.62113122813573
2087	chr1_42335686_42336186	GUCA2A	0.594830273542263
2088	chr1_42529843_42530343	FOXJ3	0.512691824791324
2089	chr1_42393440_42393940	RIMKLA	0.644751478984193
2090	chr1_42936495_42936995	SLC2A1	0.556577236038727
2091	chr1_42938243_42938743	SLC2A1	0.501909795797156
2092	chr1_42971721_42972221	SLC2A1	0.522418786820937
2093	chr1_43269633_43270133	EBNA1BP2	0.529744461056996
2094	chr1_43034297_43034797	TMEM125	0.56985474451796
2095	chr1_43238054_43238554	TMEM125	0.58626835638591
2096	chr1_43256486_43256986	TMEM125	0.668354388474655
2097	chr1_43267473_43267973	TMEM125	0.662815662007867
2098	chr1_43270369_43270869	TMEM125	0.761625052741188
2099	chr1_43277527_43278027	TMEM125	0.614648628460908
2100	chr1_43284678_43285178	TMEM125	0.54075788200943
2101	chr1_43285426_43285926	TMEM125	0.800609646367546
2102	chr1_43286089_43286589	TMEM125	0.592499933182015
2103	chr1_43302744_43303244	TMEM125	0.698871457974653
2104	chr1_43313732_43314232	TMEM125	0.621646194976852
2105	chr1_43345149_43345649	TMEM125	0.662875224047506
2106	chr1_43348928_43349428	TMEM125	0.720837452179918
2107	chr1_43363231_43363731	TMEM125	0.600732921436465
2108	chr1_43366117_43366617	TMEM125	0.649714727229155
2109	chr1_43377775_43378275	TMEM125	0.533618708797853
2110	chr1_43405172_43405672	TMEM125	0.820425291195143
2111	chr1_43405715_43406215	TMEM125	0.550683854817168
2112	chr1_43423577_43424077	TMEM125	0.626491328559423
2113	chr1_43448358_43448858	TMEM125	0.572301812586572
2114	chr1_43455458_43455958	TMEM125	0.626050457187295
2115	chr1_43238054_43238554	C1orf210	0.519056143987539
2116	chr1_43256486_43256986	C1orf210	0.66883515879822
2117	chr1_43267473_43267973	C1orf210	0.612609946736217
2118	chr1_43270369_43270869	C1orf210	0.628711500507561
2119	chr1_43277527_43278027	C1orf210	0.553297524406498
2120	chr1_43285426_43285926	C1orf210	0.671136243240994
2121	chr1_43290257_43290757	C1orf210	0.538233000478299
2122	chr1_43302744_43303244	C1orf210	0.823459242432581
2123	chr1_43313732_43314232	C1orf210	0.534817715157693
2124	chr1_43345149_43345649	C1orf210	0.706939740923065
2125	chr1_43348928_43349428	C1orf210	0.650610501954449
2126	chr1_43363231_43363731	C1orf210	0.598820604590544
2127	chr1_43366117_43366617	C1orf210	0.551823572727334
2128	chr1_43405172_43405672	C1orf210	0.723550034371688
2129	chr1_43423577_43424077	C1orf210	0.655157976839029
2130	chr1_43455458_43455958	C1orf210	0.622642385593915
2131	chr1_43523054_43523554	C1orf210	0.779997459964936
2132	chr1_43524770_43525270	C1orf210	0.63661836858019
2133	chr1_43206786_43207286	TIE1	0.617555837675749
2134	chr1_43207523_43208023	TIE1	0.713667665377922
2135	chr1_43295586_43296086	TIE1	0.784948388095169
2136	chr1_43300048_43300548	TIE1	0.699717193132852
2137	chr1_43300664_43301164	TIE1	0.911114916532398
2138	chr1_43303996_43304496	TIE1	0.742472470280383
2139	chr1_43330082_43330582	TIE1	0.569231903908705
2140	chr1_43550024_43550524	CDC20	0.515893636208137
2141	chr1_43256486_43256986	ELOVL1	0.547478105128302
2142	chr1_43302744_43303244	ELOVL1	0.58568418547731
2143	chr1_43534667_43535167	ELOVL1	0.556998947151161
2144	chr1_43267473_43267973	HYI	0.548459338455817
2145	chr1_43277527_43278027	HYI	0.57342002259675
2146	chr1_43285426_43285926	HYI	0.519547667207112
2147	chr1_43348928_43349428	HYI	0.574894067639918
2148	chr1_43363231_43363731	HYI	0.52722823243258
2149	chr1_43405172_43405672	HYI	0.580785121255559
2150	chr1_43523054_43523554	HYI	0.64773402270529
2151	chr1_43524770_43525270	HYI	0.734018453402785
2152	chr1_43530573_43531073	HYI	0.638625700786665
2153	chr1_43543504_43544004	HYI	0.536814122315916
2154	chr1_43546033_43546533	HYI	0.576751417304358
2155	chr1_43285426_43285926	PTPRF	0.823903335412469
2156	chr1_43286089_43286589	PTPRF	0.567381853230485
2157	chr1_43302744_43303244	PTPRF	0.703926350848251
2158	chr1_43313732_43314232	PTPRF	0.558293015045836
2159	chr1_43345149_43345649	PTPRF	0.62190462048898
2160	chr1_43348928_43349428	PTPRF	0.626801207366887
2161	chr1_43366117_43366617	PTPRF	0.559876322815561
2162	chr1_43405172_43405672	PTPRF	0.685080596633737
2163	chr1_43423577_43424077	PTPRF	0.654141173679667
2164	chr1_43455458_43455958	PTPRF	0.675575711374856
2165	chr1_43522503_43523003	PTPRF	0.513156129933863
2166	chr1_43523054_43523554	PTPRF	0.862191937531189
2167	chr1_43524770_43525270	PTPRF	0.721268586852937
2168	chr1_43526057_43526557	PTPRF	0.55483567577797
2169	chr1_43537328_43537828	PTPRF	0.656877847390841
2170	chr1_43546033_43546533	PTPRF	0.63048932258583
2171	chr1_43548270_43548770	PTPRF	0.506681275031733
2172	chr1_43557696_43558196	PTPRF	0.654381734699108
2173	chr1_43582174_43582674	PTPRF	0.73734206756832
2174	chr1_43659345_43659845	PTPRF	0.574592314668846
2175	chr1_43933472_43933972	B4GALT2	0.514029373381535
2176	chr1_43997202_43997702	CCDC24	0.631503816957967
2177	chr1_43997741_43998241	CCDC24	0.503750028346713
2178	chr1_44059905_44060405	CCDC24	0.543214998905123
2179	chr1_44238092_44238592	CCDC24	0.554830119824151
2180	chr1_43844016_43844516	SLC6A9	0.689081709240163
2181	chr1_43867891_43868391	SLC6A9	0.529272020132684
2182	chr1_44014266_44014766	SLC6A9	0.633880830875514
2183	chr1_44028386_44028886	SLC6A9	0.694799491786541
2184	chr1_44267991_44268491	SLC6A9	0.510951244689732
2185	chr1_44238092_44238592	ERI3	0.550541570752335
2186	chr1_44251443_44251943	ERI3	0.574204166880656
2187	chr1_44288887_44289387	ERI3	0.504615670937414
2188	chr1_44289470_44289970	ERI3	0.586369785442701
2189	chr1_44422061_44422561	RNF220	0.541881790004271
2190	chr1_44584128_44584628	TMEM53	0.757641416436477
2191	chr1_44587770_44588270	TMEM53	0.68777547123805
2192	chr1_44676433_44676933	TMEM53	0.606145521308573
2193	chr1_44855646_44856146	TMEM53	0.509218189723452
2194	chr1_44632187_44632687	RPS8	0.517447964725485
2195	chr1_44721408_44721908	RPS8	0.522357646287701
2196	chr1_44786040_44786540	RPS8	0.568088854600683
2197	chr1_44720868_44721368	PTCH2	0.636153403666812
2198	chr1_44807170_44807670	HECTD3	0.524098347659674
2199	chr1_45010419_45010919	HECTD3	0.6402451121908
2200	chr1_45135315_45135815	HECTD3	0.577180757793885
2201	chr1_45162297_45162797	HECTD3	0.513383837741307
2202	chr1_45177688_45178188	HECTD3	0.651632574674385
2203	chr1_45210990_45211490	HECTD3	0.667723127120862
2204	chr1_45134298_45134798	ZSWIM5	0.600940502242313
2205	chr1_45135315_45135815	ZSWIM5	0.531778752816044
2206	chr1_45177688_45178188	ZSWIM5	0.536861951826084
2207	chr1_45210990_45211490	ZSWIM5	0.694357984854083
2208	chr1_45230493_45230993	ZSWIM5	0.538746194817153
2209	chr1_45254424_45254924	ZSWIM5	0.599083178500055
2210	chr1_45266302_45266802	ZSWIM5	0.630322007397207
2211	chr1_45335820_45336320	ZSWIM5	0.511826953995236
2212	chr1_45478068_45478568	ZSWIM5	0.521484485291333
2213	chr1_45514985_45515485	ZSWIM5	0.601266963735773
2214	chr1_45542515_45543015	ZSWIM5	0.503286053740169
2215	chr1_45443321_45443821	TESK2	0.538370178416043
2216	chr1_45443842_45444342	TESK2	0.553947499578673
2217	chr1_45456498_45456998	TESK2	0.539622388697695
2218	chr1_45478068_45478568	TESK2	0.523798482230927
2219	chr1_45542515_45543015	PRDX1	0.611319622531966
2220	chr1_45643324_45643824	PRDX1	0.559398199106606
2221	chr1_45443321_45443821	AKR1A1	0.688238203325629
2222	chr1_45443842_45444342	AKR1A1	0.732181557689146
2223	chr1_45456498_45456998	AKR1A1	0.530249533049949
2224	chr1_45478068_45478568	AKR1A1	0.672486959795486
2225	chr1_45514985_45515485	AKR1A1	0.588659529317565
2226	chr1_45515958_45516458	AKR1A1	0.606417458552365
2227	chr1_45542515_45543015	AKR1A1	0.735378437350968
2228	chr1_45552261_45552761	AKR1A1	0.597428733902325
2229	chr1_45554180_45554680	AKR1A1	0.564565913468782
2230	chr1_45562013_45562513	AKR1A1	0.613536906306392
2231	chr1_45643324_45643824	AKR1A1	0.743059903973809
2232	chr1_45674397_45674897	AKR1A1	0.503967613612988
2233	chr1_45590210_45590710	GPBP1L1	0.505090661396035
2234	chr1_45643976_45644476	GPBP1L1	0.63178593099537
2235	chr1_45680891_45681391	GPBP1L1	0.502700095650636
2236	chr1_45884665_45885165	GPBP1L1	0.550490857783788
2237	chr1_45886166_45886666	GPBP1L1	0.57655977928715
2238	chr1_45912097_45912597	GPBP1L1	0.505884664368204
2239	chr1_45913274_45913774	GPBP1L1	0.502958839977503
2240	chr1_45914100_45914600	GPBP1L1	0.678668435776682
2241	chr1_45643976_45644476	MAST2	0.579345520399208
2242	chr1_45884665_45885165	MAST2	0.538043454549822
2243	chr1_45892330_45892830	MAST2	0.601106453038958
2244	chr1_45913274_45913774	MAST2	0.731009439470338
2245	chr1_45914100_45914600	MAST2	0.707531036621792
2246	chr1_45924684_45925184	MAST2	0.653660590199785
2247	chr1_45932208_45932708	MAST2	0.579122471566929
2248	chr1_45954473_45954973	MAST2	0.581346669403154
2249	chr1_45961957_45962457	MAST2	0.634941831154903
2250	chr1_45973097_45973597	MAST2	0.829201007577964
2251	chr1_45974780_45975280	MAST2	0.814609793084673
2252	chr1_45975343_45975843	MAST2	0.659714412218684
2253	chr1_45978943_45979443	MAST2	0.723406337226458
2254	chr1_45979725_45980225	MAST2	0.727871481829321
2255	chr1_45982302_45982802	MAST2	0.538253383053288
2256	chr1_46081562_46082062	PIK3R3	0.680418785002823
2257	chr1_46166972_46167472	PIK3R3	0.563779960060535
2258	chr1_46171265_46171765	PIK3R3	0.658850589397429
2259	chr1_45932208_45932708	TSPAN1	0.627613107715227
2260	chr1_45954473_45954973	TSPAN1	0.521530306096257
2261	chr1_45961957_45962457	TSPAN1	0.685996706446987
2262	chr1_45973097_45973597	TSPAN1	0.805244718858312
2263	chr1_45974780_45975280	TSPAN1	0.859790908065288
2264	chr1_45975343_45975843	TSPAN1	0.691067841172641
2265	chr1_45976000_45976500	TSPAN1	0.591197696489858
2266	chr1_45978943_45979443	TSPAN1	0.730105055537082
2267	chr1_45979725_45980225	TSPAN1	0.763002979705022
2268	chr1_46180181_46180681	TSPAN1	0.738278156384956
2269	chr1_46183163_46183663	TSPAN1	0.556146784802583
2270	chr1_46192328_46192828	TSPAN1	0.597878736164647
2271	chr1_46197681_46198181	TSPAN1	0.518645137819922
2272	chr1_46383846_46384346	TSPAN1	0.686930730318724
2273	chr1_46394532_46395032	TSPAN1	0.53758961776282
2274	chr1_45974780_45975280	POMGNT1	0.562902732958632
2275	chr1_46383846_46384346	POMGNT1	0.556746404153146
2276	chr1_46394532_46395032	POMGNT1	0.500644116493057
2277	chr1_45974780_45975280	LURAP1	0.515597671641741
2278	chr1_46180733_46181233	LURAP1	0.503590164021437
2279	chr1_46181296_46181796	LURAP1	0.533232863471139
2280	chr1_46383846_46384346	LURAP1	0.574992760279965
2281	chr1_46339837_46340337	UQCRH	0.502304016223281
2282	chr1_46489553_46490053	UQCRH	0.614006804910848
2283	chr1_46517021_46517521	UQCRH	0.745457730965708
2284	chr1_46180181_46180681	FAAH	0.602113814266652
2285	chr1_46183163_46183663	FAAH	0.653702633814086
2286	chr1_46187452_46187952	FAAH	0.601994445050568
2287	chr1_46188786_46189286	FAAH	0.549787983891597
2288	chr1_46394019_46394519	FAAH	0.569962608360399
2289	chr1_46394532_46395032	FAAH	0.662881097492769
2290	chr1_46402063_46402563	FAAH	0.729597779175364
2291	chr1_46489553_46490053	FAAH	0.677343041069772
2292	chr1_46517021_46517521	FAAH	0.81059209821559
2293	chr1_46517880_46518380	FAAH	0.553332528574369
2294	chr1_46526918_46527418	FAAH	0.519412649302275
2295	chr1_46587026_46587526	MKNK1	0.581601328721272
2296	chr1_46595156_46595656	MKNK1	0.545228814488975
2297	chr1_46517021_46517521	ATPAF1	0.571447139960014
2298	chr1_46687201_46687701	ATPAF1	0.553637180005992
2299	chr1_46754723_46755223	ATPAF1	0.530722758261153
2300	chr1_46652265_46652765	EFCAB14	0.504406909161232
2301	chr1_46662207_46662707	EFCAB14	0.528032774537882
2302	chr1_46719725_46720225	EFCAB14	0.616826038808454
2303	chr1_46948534_46949034	CYP4X1	0.555090534998003
2304	chr1_47023138_47023638	CYP4X1	0.826419134170466
2305	chr1_46948534_46949034	PDZK1IP1	0.521317082176773
2306	chr1_47189550_47190050	PDZK1IP1	0.664982731715407
2307	chr1_47190088_47190588	PDZK1IP1	0.798158909972813
2308	chr1_47191390_47191890	PDZK1IP1	0.515835028023078
2309	chr1_47192197_47192697	PDZK1IP1	0.576495480764376
2310	chr1_47322574_47323074	PDZK1IP1	0.608848263256213
2311	chr1_47323680_47324180	PDZK1IP1	0.76323926395776
2312	chr1_47416331_47416831	PDZK1IP1	0.501006949863043
2313	chr1_47229150_47229650	TAL1	0.518507200875277
2314	chr1_47235278_47235778	TAL1	0.529172180165967
2315	chr1_47180113_47180613	STIL	0.529799767794284
2316	chr1_47189550_47190050	STIL	0.55635022912832
2317	chr1_47190088_47190588	STIL	0.603746373568537
2318	chr1_47322574_47323074	STIL	0.535992311945776
2319	chr1_47323680_47324180	STIL	0.625654254759739
2320	chr1_47477506_47478006	STIL	0.526973950836769
2321	chr1_47478103_47478603	STIL	0.56747322547371
2322	chr1_47507990_47508490	STIL	0.649341778604817
2323	chr1_47508558_47509058	STIL	0.545584761555918
2324	chr1_47509127_47509627	STIL	0.72275770746867
2325	chr1_47558846_47559346	STIL	0.524729376929457
2326	chr1_47321967_47322467	CMPK1	0.660470879530113
2327	chr1_47322574_47323074	CMPK1	0.778103741934845
2328	chr1_47323680_47324180	CMPK1	0.694502492709729
2329	chr1_47324683_47325183	CMPK1	0.682826195599325
2330	chr1_47325494_47325994	CMPK1	0.730191097727177
2331	chr1_47334499_47334999	CMPK1	0.591546943232031
2332	chr1_47351206_47351706	CMPK1	0.510808796885931
2333	chr1_47388699_47389199	CMPK1	0.560915080717095
2334	chr1_47390817_47391317	CMPK1	0.517353945279307
2335	chr1_47401428_47401928	CMPK1	0.513508798813828
2336	chr1_47527617_47528117	CMPK1	0.614207913379985
2337	chr1_47543064_47543564	CMPK1	0.602213938136127
2338	chr1_47555273_47555773	CMPK1	0.776451144479246
2339	chr1_47558270_47558770	CMPK1	0.592028965159708
2340	chr1_47569746_47570246	CMPK1	0.604145946668627
2341	chr1_47323680_47324180	LINC01389	0.522642313260022
2342	chr1_47432342_47432842	LINC01389	0.601991917148752
2343	chr1_47432881_47433381	LINC01389	0.54971287372302
2344	chr1_47477506_47478006	LINC01389	0.541903796220269
2345	chr1_47189550_47190050	FOXD2	0.513482493813991
2346	chr1_47190088_47190588	FOXD2	0.555014947504891
2347	chr1_47323680_47324180	FOXD2	0.559379646713138
2348	chr1_47399807_47400307	FOXD2	0.528226322326955
2349	chr1_47416331_47416831	FOXD2	0.504142842909146
2350	chr1_47432342_47432842	FOXD2	0.774055901558822
2351	chr1_47432881_47433381	FOXD2	0.7483551316974
2352	chr1_47433909_47434409	FOXD2	0.563828605860286
2353	chr1_47434859_47435359	FOXD2	0.567088538986327
2354	chr1_47439092_47439592	FOXD2	0.51598766212529
2355	chr1_47441385_47441885	FOXD2	0.570099248017692
2356	chr1_47442158_47442658	FOXD2	0.528542146378192
2357	chr1_47477506_47478006	FOXD2	0.733330041732606
2358	chr1_47478103_47478603	FOXD2	0.728236450349024
2359	chr1_47481902_47482402	FOXD2	0.732200781758732
2360	chr1_47507990_47508490	FOXD2	0.641969846679889
2361	chr1_47536719_47537219	FOXD2	0.564478775110337
2362	chr1_47558846_47559346	FOXD2	0.606992678744815
2363	chr1_47769397_47769897	TRABD2B	0.579636133892905
2364	chr1_47836966_47837466	TRABD2B	0.790399375043855
2365	chr1_47852013_47852513	TRABD2B	0.630363302777784
2366	chr1_47875852_47876352	TRABD2B	0.688838239020383
2367	chr1_47909434_47909934	TRABD2B	0.726883707230332
2368	chr1_47940746_47941246	TRABD2B	0.560371188287226
2369	chr1_47950961_47951461	TRABD2B	0.828791855602964
2370	chr1_47997417_47997917	TRABD2B	0.511406112500749
2371	chr1_48046989_48047489	TRABD2B	0.743538764674061
2372	chr1_48047970_48048470	TRABD2B	0.576902383612011
2373	chr1_48216184_48216684	TRABD2B	0.563615520276436
2374	chr1_48030639_48031139	SLC5A9	0.686278929212567
2375	chr1_48062351_48062851	SLC5A9	0.717627427508798
2376	chr1_48069973_48070473	SLC5A9	0.795987987003388
2377	chr1_48190879_48191379	SLC5A9	0.621818126349274
2378	chr1_48206325_48206825	SLC5A9	0.819244899628028
2379	chr1_48222434_48222934	SLC5A9	0.807474396631148
2380	chr1_48223345_48223845	SLC5A9	0.759688335989947
2381	chr1_48240588_48241088	SLC5A9	0.516208720098048
2382	chr1_48248316_48248816	SLC5A9	0.783498357375366
2383	chr1_48250513_48251013	SLC5A9	0.744563960047802
2384	chr1_48254189_48254689	SLC5A9	0.522792494460844
2385	chr1_48402596_48403096	SLC5A9	0.764949153948705
2386	chr1_48494388_48494888	SPATA6	0.566250149922129
2387	chr1_48526207_48526707	SPATA6	0.52035742139471
2388	chr1_50023739_50024239	AGBL4	0.540804533817261
2389	chr1_50027765_50028265	AGBL4	0.567292524868231
2390	chr1_48750062_48750562	BEND5	0.550615163692326
2391	chr1_48776637_48777137	BEND5	0.637669963362307
2392	chr1_48789797_48790297	BEND5	0.731731326680125
2393	chr1_48790300_48790800	BEND5	0.697194616798661
2394	chr1_48793794_48794294	BEND5	0.631896792568238
2395	chr1_48796455_48796955	BEND5	0.592119045553207
2396	chr1_51219111_51219611	RNF11	0.545503347179864
2397	chr1_51170260_51170760	TTC39A	0.551920488137328
2398	chr1_51297705_51298205	TTC39A	0.507942723562469
2399	chr1_51321131_51321631	TTC39A	0.534439770953791
2400	chr1_51328840_51329340	TTC39A	0.764523953853487
2401	chr1_51329361_51329861	TTC39A	0.949286509101788
2402	chr1_51330321_51330821	TTC39A	0.545291719108633
2403	chr1_51331172_51331672	TTC39A	0.704657176675803
2404	chr1_51334656_51335156	TTC39A	0.699858602929527
2405	chr1_51344838_51345338	TTC39A	0.646202688427146
2406	chr1_51517936_51518436	TTC39A	0.534537978816601
2407	chr1_51551814_51552314	TTC39A	0.51135478608516
2408	chr1_51328840_51329340	TTC39A-AS1	0.687691120877832
2409	chr1_51329361_51329861	TTC39A-AS1	0.815557876816278
2410	chr1_51330321_51330821	TTC39A-AS1	0.511252345720771
2411	chr1_51331172_51331672	TTC39A-AS1	0.629841271793345
2412	chr1_51331822_51332322	TTC39A-AS1	0.516848897717198
2413	chr1_51334656_51335156	TTC39A-AS1	0.648740897019639
2414	chr1_51344838_51345338	TTC39A-AS1	0.547322553016893
2415	chr1_51551814_51552314	TTC39A-AS1	0.66509502698276
2416	chr1_51622379_51622879	OSBPL9	0.583549180160308
2417	chr1_51644480_51644980	OSBPL9	0.544805253512681
2418	chr1_51769185_51769685	OSBPL9	0.634431868447718
2419	chr1_51729395_51729895	NRDC	0.576877394664428
2420	chr1_51729911_51730411	NRDC	0.516573495802217
2421	chr1_51794839_51795339	RAB3B	0.529806229716469
2422	chr1_51861632_51862132	RAB3B	0.513611449941539
2423	chr1_51957510_51958010	RAB3B	0.671838640587365
2424	chr1_51960302_51960802	RAB3B	0.716879604237282
2425	chr1_51969284_51969784	RAB3B	0.655820038631077
2426	chr1_51977040_51977540	RAB3B	0.73012473322683
2427	chr1_52404281_52404781	TUT4	0.531642228126597
2428	chr1_52552049_52552549	TUT4	0.758754668702125
2429	chr1_52552733_52553233	TUT4	0.547388259801293
2430	chr1_52553314_52553814	TUT4	0.790738874514046
2431	chr1_52602136_52602636	TUT4	0.760533965650152
2432	chr1_52602882_52603382	TUT4	0.557095301196334
2433	chr1_52631817_52632317	TUT4	0.511782501811857
2434	chr1_52632339_52632839	TUT4	0.558525433960449
2435	chr1_52632865_52633365	TUT4	0.77924077618604
2436	chr1_52633535_52634035	TUT4	0.628938557268334
2437	chr1_52636509_52637009	TUT4	0.632134687844888
2438	chr1_52637049_52637549	TUT4	0.781549907130227
2439	chr1_52637676_52638176	TUT4	0.650989898583383
2440	chr1_52641161_52641661	TUT4	0.508113869703923
2441	chr1_52686135_52686635	TUT4	0.529928565053939
2442	chr1_52702847_52703347	TUT4	0.568427406511862
2443	chr1_52703364_52703864	TUT4	0.504554000980955
2444	chr1_52726211_52726711	TUT4	0.588248040522981
2445	chr1_52552049_52552549	GPX7	0.52262665053516
2446	chr1_52553314_52553814	GPX7	0.575430197784081
2447	chr1_52602136_52602636	GPX7	0.576327624591312
2448	chr1_52632865_52633365	GPX7	0.525890670508746
2449	chr1_52636509_52637009	GPX7	0.521103492095775
2450	chr1_52637049_52637549	GPX7	0.641303188411339
2451	chr1_52726211_52726711	GPX7	0.503390469031378
2452	chr1_52532633_52533133	SHISAL2A	0.535746280580822
2453	chr1_52552049_52552549	SHISAL2A	0.530924076908172
2454	chr1_52553314_52553814	SHISAL2A	0.517240103553922
2455	chr1_52569425_52569925	SHISAL2A	0.522274838488624
2456	chr1_52592832_52593332	SHISAL2A	0.531340226365647
2457	chr1_52602136_52602636	SHISAL2A	0.503042200936558
2458	chr1_52632865_52633365	SHISAL2A	0.609223323374691
2459	chr1_52633535_52634035	SHISAL2A	0.54438837425855
2460	chr1_52634064_52634564	SHISAL2A	0.519928445529945
2461	chr1_52636509_52637009	SHISAL2A	0.753783934539834
2462	chr1_52637049_52637549	SHISAL2A	0.839579285267042
2463	chr1_52637676_52638176	SHISAL2A	0.597436118069664
2464	chr1_52641161_52641661	SHISAL2A	0.742325746158409
2465	chr1_52646668_52647168	SHISAL2A	0.558276397593531
2466	chr1_52686135_52686635	SHISAL2A	0.514534263906585
2467	chr1_52925441_52925941	ECHDC2	0.50212796163121
2468	chr1_53111068_53111568	ECHDC2	0.587670902131411
2469	chr1_53135323_53135823	ECHDC2	0.55056687707282
2470	chr1_52698604_52699104	SCP2	0.762113626117519
2471	chr1_52699168_52699668	SCP2	0.578011526349447
2472	chr1_52707221_52707721	SCP2	0.570885735432074
2473	chr1_52920840_52921340	SCP2	0.533905404100186
2474	chr1_52925441_52925941	SCP2	0.577884783917046
2475	chr1_52973660_52974160	SCP2	0.543479741197663
2476	chr1_53024985_53025485	SCP2	0.531018491163685
2477	chr1_53089528_53090028	SCP2	0.668814123600422
2478	chr1_53090789_53091289	SCP2	0.644215561923532
2479	chr1_53111068_53111568	SCP2	0.734070264918155
2480	chr1_53112075_53112575	SCP2	0.511931928253012
2481	chr1_53135323_53135823	SCP2	0.593589892087479
2482	chr1_52899324_52899824	PODN	0.561432076519027
2483	chr1_52917115_52917615	PODN	0.773738672832484
2484	chr1_53066419_53066919	PODN	0.552738773692805
2485	chr1_53107554_53108054	PODN	0.661406122065092
2486	chr1_53109145_53109645	PODN	0.824352542165029
2487	chr1_53146171_53146671	PODN	0.583449865938634
2488	chr1_52925441_52925941	SLC1A7	0.73697726679327
2489	chr1_52973660_52974160	SLC1A7	0.774792328235442
2490	chr1_53024985_53025485	SLC1A7	0.736342196884395
2491	chr1_53075680_53076180	SLC1A7	0.684484845021211
2492	chr1_53089528_53090028	SLC1A7	0.778241755802398
2493	chr1_53090789_53091289	SLC1A7	0.511587523338275
2494	chr1_53092864_53093364	SLC1A7	0.667820730561312
2495	chr1_53111068_53111568	SLC1A7	0.626293918574257
2496	chr1_53112075_53112575	SLC1A7	0.727621636757009
2497	chr1_53160839_53161339	SLC1A7	0.583244197722601
2498	chr1_53181084_53181584	SLC1A7	0.649778165252747
2499	chr1_53183282_53183782	SLC1A7	0.599067418838103
2500	chr1_53195845_53196345	SLC1A7	0.628705020591678
2501	chr1_53253861_53254361	SLC1A7	0.620625720701597
2502	chr1_53090789_53091289	CPT2	0.52077661650151
2503	chr1_53183282_53183782	CPT2	0.515575667630638
2504	chr1_53198344_53198844	CPT2	0.505009913849577
2505	chr1_53327916_53328416	LRP8	0.513393500986302
2506	chr1_53600431_53600931	GLIS1	0.536946638294473
2507	chr1_53679162_53679662	GLIS1	0.582882270460748
2508	chr1_53732061_53732561	GLIS1	0.500589604204594
2509	chr1_53739027_53739527	GLIS1	0.599251451620349
2510	chr1_53888552_53889052	GLIS1	0.514938485480338
2511	chr1_54064305_54064805	YIPF1	0.502898268715303
2512	chr1_53944967_53945467	HSPB11	0.500516730986877
2513	chr1_54053182_54053682	HSPB11	0.503134748521697
2514	chr1_54051823_54052323	MRPL37	0.551807408036855
2515	chr1_54278000_54278500	MRPL37	0.516990588081593
2516	chr1_54298991_54299491	SSBP3	0.510485975676
2517	chr1_54348233_54348733	SSBP3	0.605864245487853
2518	chr1_54365738_54366238	SSBP3	0.504326345200704
2519	chr1_54383301_54383801	SSBP3	0.534683717105642
2520	chr1_54541917_54542417	SSBP3	0.512992495089123
2521	chr1_54606316_54606816	SSBP3	0.600711480569212
2522	chr1_54347492_54347992	ACOT11	0.567136437160274
2523	chr1_54348233_54348733	ACOT11	0.59140622866643
2524	chr1_54365738_54366238	ACOT11	0.579791798248176
2525	chr1_54371254_54371754	ACOT11	0.510472195640216
2526	chr1_54371802_54372302	ACOT11	0.532108082532034
2527	chr1_54418455_54418955	ACOT11	0.545414512098158
2528	chr1_54519663_54520163	ACOT11	0.509799600469744
2529	chr1_54541917_54542417	ACOT11	0.719860082528708
2530	chr1_54542458_54542958	ACOT11	0.610619994472172
2531	chr1_54564274_54564774	ACOT11	0.746641475117203
2532	chr1_54606316_54606816	ACOT11	0.644775833094399
2533	chr1_54641078_54641578	ACOT11	0.530397766503917
2534	chr1_54649031_54649531	ACOT11	0.582569517703205
2535	chr1_54776047_54776547	ACOT11	0.554629273163268
2536	chr1_54424989_54425489	FAM151A	0.526832256108798
2537	chr1_54490449_54490949	FAM151A	0.710987587489738
2538	chr1_54565111_54565611	FAM151A	0.739659918183088
2539	chr1_54614509_54615009	FAM151A	0.710783688200991
2540	chr1_54623685_54624185	FAM151A	0.833537871156927
2541	chr1_54636098_54636598	FAM151A	0.61564112375882
2542	chr1_54641078_54641578	FAM151A	0.725258217276047
2543	chr1_54649031_54649531	FAM151A	0.682002458698048
2544	chr1_54651547_54652047	FAM151A	0.598334626338523
2545	chr1_54714145_54714645	FAM151A	0.701807274012424
2546	chr1_54794723_54795223	FAM151A	0.615292896376596
2547	chr1_54798156_54798656	FAM151A	0.558899909710394
2548	chr1_54804618_54805118	FAM151A	0.686150964182659
2549	chr1_54814097_54814597	FAM151A	0.790545617254101
2550	chr1_54815474_54815974	FAM151A	0.67256159208194
2551	chr1_54856324_54856824	FAM151A	0.68807043438375
2552	chr1_54541917_54542417	MROH7	0.515606116224014
2553	chr1_54542458_54542958	MROH7	0.535395189607957
2554	chr1_54564274_54564774	MROH7	0.512883072828999
2555	chr1_54606316_54606816	MROH7	0.678022624349128
2556	chr1_54776047_54776547	MROH7	0.686179051286584
2557	chr1_54874325_54874825	MROH7	0.709570533855212
2558	chr1_54886291_54886791	MROH7	0.565920952470925
2559	chr1_54564274_54564774	TTC22	0.685120693567242
2560	chr1_54623685_54624185	TTC22	0.554198650482714
2561	chr1_54641078_54641578	TTC22	0.644320643783169
2562	chr1_54649031_54649531	TTC22	0.669779756758647
2563	chr1_54794062_54794562	TTC22	0.662525480213465
2564	chr1_54794723_54795223	TTC22	0.736383684223908
2565	chr1_54796101_54796601	TTC22	0.760426621981424
2566	chr1_54798156_54798656	TTC22	0.729914525439905
2567	chr1_54798979_54799479	TTC22	0.806309456566029
2568	chr1_54803968_54804468	TTC22	0.746077402656082
2569	chr1_54804618_54805118	TTC22	0.712699203392458
2570	chr1_54815474_54815974	TTC22	0.526484414669275
2571	chr1_54856324_54856824	TTC22	0.673923113576553
2572	chr1_54919549_54920049	TTC22	0.6504311565922
2573	chr1_54945419_54945919	TTC22	0.685808875501611
2574	chr1_54794062_54794562	DHCR24	0.678406686998623
2575	chr1_54796101_54796601	DHCR24	0.696203294895426
2576	chr1_54815474_54815974	DHCR24	0.506384211360517
2577	chr1_54886291_54886791	DHCR24	0.550076500066388
2578	chr1_54919549_54920049	DHCR24	0.762119744648115
2579	chr1_54945419_54945919	DHCR24	0.507979028031769
2580	chr1_55021936_55022436	DHCR24	0.510544539022833
2581	chr1_54776047_54776547	TMEM61	0.547862632566969
2582	chr1_54980422_54980922	TMEM61	0.738773480935478
2583	chr1_54981015_54981515	TMEM61	0.634322711282785
2584	chr1_54982669_54983169	TMEM61	0.715210587436338
2585	chr1_54989453_54989953	TMEM61	0.925427697441742
2586	chr1_55191235_55191735	TMEM61	0.639901185806732
2587	chr1_56397171_56397671	PLPP3	0.678251664560629
2588	chr1_56411423_56411923	PLPP3	0.54910279953558
2589	chr1_56412075_56412575	PLPP3	0.526343196666977
2590	chr1_56418226_56418726	PLPP3	0.614962367868183
2591	chr1_56446712_56447212	PLPP3	0.609237621414605
2592	chr1_56447733_56448233	PLPP3	0.520323327927975
2593	chr1_56452241_56452741	PLPP3	0.60336951668067
2594	chr1_56452884_56453384	PLPP3	0.500481217280781
2595	chr1_56456704_56457204	PLPP3	0.59194604689712
2596	chr1_56468420_56468920	PLPP3	0.629494319191344
2597	chr1_56477185_56477685	PLPP3	0.634760879053561
2598	chr1_56477779_56478279	PLPP3	0.583220804237454
2599	chr1_56513034_56513534	PLPP3	0.61539326877755
2600	chr1_56514599_56515099	PLPP3	0.516608657894054
2601	chr1_56579223_56579723	PLPP3	0.63080403767174
2602	chr1_56726587_56727087	PLPP3	0.592039235044013
2603	chr1_56832226_56832726	PLPP3	0.504967502419432
2604	chr1_56877902_56878402	PLPP3	0.501907482976819
2605	chr1_56397171_56397671	PRKAA2	0.562766688700927
2606	chr1_56468420_56468920	PRKAA2	0.531867852033097
2607	chr1_56477185_56477685	PRKAA2	0.678313242685167
2608	chr1_56579223_56579723	PRKAA2	0.502016091848862
2609	chr1_56645610_56646110	PRKAA2	0.512742143017838
2610	chr1_56812597_56813097	FYB2	0.60765406162211
2611	chr1_56821348_56821848	FYB2	0.703662965271442
2612	chr1_56824887_56825387	FYB2	0.631540247057192
2613	chr1_58885224_58885724	MYSM1	0.50990270463769
2614	chr1_58778985_58779485	JUN	0.525170244263957
2615	chr1_58779701_58780201	JUN	0.576749926904051
2616	chr1_58780270_58780770	JUN	0.607333521065021
2617	chr1_58780807_58781307	JUN	0.621680934826583
2618	chr1_58903517_58904017	JUN	0.525009510619707
2619	chr1_59090043_59090543	FGGY	0.676166095742686
2620	chr1_59199425_59199925	FGGY	0.549142866127815
2621	chr1_59199943_59200443	FGGY	0.542622840303054
2622	chr1_59238951_59239451	FGGY	0.541635301237784
2623	chr1_59295523_59296023	FGGY	0.569874935653375
2624	chr1_59354850_59355350	FGGY	0.681480009049988
2625	chr1_59355409_59355909	FGGY	0.639076103497387
2626	chr1_59378562_59379062	FGGY	0.552598684292472
2627	chr1_59379096_59379596	FGGY	0.613519578577357
2628	chr1_59429611_59430111	FGGY	0.63911613588858
2629	chr1_59523108_59523608	FGGY	0.704408961630443
2630	chr1_59543333_59543833	FGGY	0.595270267788415
2631	chr1_59857394_59857894	HOOK1	0.607046875629189
2632	chr1_59857911_59858411	HOOK1	0.744600401054302
2633	chr1_59859689_59860189	HOOK1	0.521600847202111
2634	chr1_59879503_59880003	HOOK1	0.60716577518541
2635	chr1_59892184_59892684	HOOK1	0.546779401268252
2636	chr1_59908635_59909135	HOOK1	0.58116209000678
2637	chr1_59919655_59920155	HOOK1	0.502271123494444
2638	chr1_59926579_59927079	HOOK1	0.726835552961787
2639	chr1_60035861_60036361	HOOK1	0.525247807765684
2640	chr1_59730786_59731286	CYP2J2	0.547483228237414
2641	chr1_59857911_59858411	CYP2J2	0.746236500455695
2642	chr1_59859689_59860189	CYP2J2	0.525097601042717
2643	chr1_59862889_59863389	CYP2J2	0.723360284423218
2644	chr1_59866371_59866871	CYP2J2	0.514805663942865
2645	chr1_59888607_59889107	CYP2J2	0.5208672315087
2646	chr1_59906863_59907363	CYP2J2	0.788531359566322
2647	chr1_59908635_59909135	CYP2J2	0.794683319409635
2648	chr1_59917010_59917510	CYP2J2	0.538907607200221
2649	chr1_59919655_59920155	CYP2J2	0.819789142043266
2650	chr1_59921612_59922112	CYP2J2	0.566463859202965
2651	chr1_59925897_59926397	CYP2J2	0.551253380906002
2652	chr1_59926579_59927079	CYP2J2	0.620050504799868
2653	chr1_59936186_59936686	CYP2J2	0.521678229272552
2654	chr1_60826644_60827144	NFIA	0.551850835544234
2655	chr1_60831715_60832215	NFIA	0.522464486622964
2656	chr1_60866838_60867338	NFIA	0.519993184223162
2657	chr1_61054611_61055111	NFIA	0.604599887097672
2658	chr1_61057678_61058178	NFIA	0.533824094085794
2659	chr1_61079805_61080305	NFIA	0.668177831531421
2660	chr1_61588626_61589126	PATJ	0.521100577195474
2661	chr1_61700104_61700604	PATJ	0.595964205821494
2662	chr1_61742150_61742650	PATJ	0.553731236896682
2663	chr1_62180581_62181081	L1TD1	0.742143164163061
2664	chr1_62181448_62181948	L1TD1	0.577899487746554
2665	chr1_62182021_62182521	L1TD1	0.826368765928065
2666	chr1_62183041_62183541	L1TD1	0.672489443129447
2667	chr1_62189072_62189572	L1TD1	0.544411257174484
2668	chr1_62191522_62192022	L1TD1	0.78243562146539
2669	chr1_62194547_62195047	L1TD1	0.850849011685909
2670	chr1_62195666_62196166	L1TD1	0.655157368636483
2671	chr1_62196236_62196736	L1TD1	0.576494561669912
2672	chr1_62200979_62201479	L1TD1	0.591843696657879
2673	chr1_62278933_62279433	L1TD1	0.515209111070663
2674	chr1_62285194_62285694	L1TD1	0.522146107124266
2675	chr1_62286706_62287206	L1TD1	0.509840744528519
2676	chr1_62319048_62319548	L1TD1	0.500470839808358
2677	chr1_62327550_62328050	L1TD1	0.544092899532831
2678	chr1_62343084_62343584	L1TD1	0.737965316489747
2679	chr1_62384011_62384511	L1TD1	0.698857281873761
2680	chr1_62180581_62181081	KANK4	0.515349306887528
2681	chr1_62189072_62189572	KANK4	0.629775311615362
2682	chr1_62194547_62195047	KANK4	0.574854282388391
2683	chr1_62197921_62198421	KANK4	0.543726695139466
2684	chr1_62278933_62279433	KANK4	0.688691216092893
2685	chr1_62282106_62282606	KANK4	0.560681813871848
2686	chr1_62285194_62285694	KANK4	0.726088637050391
2687	chr1_62286706_62287206	KANK4	0.613837713827801
2688	chr1_62319048_62319548	KANK4	0.634811485749473
2689	chr1_62327550_62328050	KANK4	0.670986109354283
2690	chr1_62652311_62652811	DOCK7	0.523029422177728
2691	chr1_62682445_62682945	DOCK7	0.542963700911752
2692	chr1_62707356_62707856	DOCK7	0.537623131125611
2693	chr1_62720836_62721336	DOCK7	0.524212405034781
2694	chr1_62726110_62726610	DOCK7	0.564538643108096
2695	chr1_62732202_62732702	DOCK7	0.594829608064027
2696	chr1_62800215_62800715	ATG4C	0.597143024515161
2697	chr1_62800732_62801232	ATG4C	0.660446563406711
2698	chr1_62810848_62811348	ATG4C	0.562889027339408
2699	chr1_63522736_63523236	ITGB3BP	0.54172070155499
2700	chr1_63590136_63590636	PGM1	0.640326184490244
2701	chr1_63590640_63591140	PGM1	0.503116719251152
2702	chr1_63691882_63692382	PGM1	0.537074145049306
2703	chr1_63662106_63662606	ROR1	0.589171265438142
2704	chr1_63688290_63688790	ROR1	0.504899105862206
2705	chr1_63711096_63711596	ROR1	0.544004574469589
2706	chr1_63731532_63732032	ROR1	0.582235939790296
2707	chr1_63773722_63774222	ROR1	0.518691155960828
2708	chr1_63779252_63779752	ROR1	0.516275387310155
2709	chr1_63799279_63799779	ROR1	0.510437584186695
2710	chr1_63813870_63814370	ROR1	0.50641807820771
2711	chr1_63882194_63882694	ROR1	0.517944634103767
2712	chr1_63949904_63950404	ROR1	0.572531371364549
2713	chr1_64019774_64020274	ROR1	0.524410461468615
2714	chr1_64321070_64321570	CACHD1	0.556981017585395
2715	chr1_64378698_64379198	CACHD1	0.541512087897837
2716	chr1_64437363_64437863	CACHD1	0.589878878918939
2717	chr1_64469858_64470358	CACHD1	0.737347905033912
2718	chr1_64470533_64471033	CACHD1	0.590450418527674
2719	chr1_64471124_64471624	CACHD1	0.658813590545162
2720	chr1_64476533_64477033	CACHD1	0.7631490016894
2721	chr1_64484610_64485110	CACHD1	0.559329033904896
2722	chr1_64502859_64503359	CACHD1	0.644833790330392
2723	chr1_64514103_64514603	CACHD1	0.723210093373827
2724	chr1_64569429_64569929	CACHD1	0.690612514467718
2725	chr1_64624790_64625290	CACHD1	0.645283638973837
2726	chr1_64659704_64660204	CACHD1	0.575483478129749
2727	chr1_64506215_64506715	RAVER2	0.65699000659042
2728	chr1_64754099_64754599	RAVER2	0.632072579028441
2729	chr1_64755311_64755811	RAVER2	0.739737536978774
2730	chr1_64897979_64898479	RAVER2	0.60744491162114
2731	chr1_64915806_64916306	RAVER2	0.749991014917663
2732	chr1_64982083_64982583	RAVER2	0.552247141267154
2733	chr1_64826938_64827438	JAK1	0.538728875363805
2734	chr1_64877119_64877619	JAK1	0.539651638070319
2735	chr1_64922276_64922776	JAK1	0.551714257379469
2736	chr1_64923308_64923808	JAK1	0.591430554423382
2737	chr1_64939944_64940444	JAK1	0.521236852406968
2738	chr1_64956970_64957470	JAK1	0.558784148640081
2739	chr1_64965769_64966269	JAK1	0.623883019941357
2740	chr1_64966388_64966888	JAK1	0.535791201988217
2741	chr1_65001126_65001626	JAK1	0.576483791959165
2742	chr1_65009122_65009622	JAK1	0.532689267422175
2743	chr1_65010011_65010511	JAK1	0.53150062304054
2744	chr1_65068442_65068942	JAK1	0.51708665172518
2745	chr1_65108312_65108812	AK4	0.57503589211475
2746	chr1_65141299_65141799	AK4	0.539490976331036
2747	chr1_65147362_65147862	AK4	0.614538858250456
2748	chr1_65151612_65152112	AK4	0.523084818915521
2749	chr1_65158658_65159158	AK4	0.542169295536596
2750	chr1_65309150_65309650	AK4	0.53810176170366
2751	chr1_65170342_65170842	LEPROT	0.518315566470746
2752	chr1_65175660_65176160	LEPROT	0.574170952754967
2753	chr1_65497406_65497906	LEPROT	0.642219250510969
2754	chr1_65429703_65430203	LEPR	0.621376504079083
2755	chr1_65469770_65470270	LEPR	0.543447755996407
2756	chr1_65493799_65494299	LEPR	0.765683122733711
2757	chr1_65525303_65525803	LEPR	0.641354207286984
2758	chr1_65527130_65527630	LEPR	0.611071704636613
2759	chr1_65811920_65812420	PDE4B	0.73369354738377
2760	chr1_66286495_66286995	SGIP1	0.669730734542838
2761	chr1_66312365_66312865	SGIP1	0.576014701267164
2762	chr1_66354334_66354834	SGIP1	0.545416936460969
2763	chr1_66413845_66414345	SGIP1	0.654028872105949
2764	chr1_66450153_66450653	SGIP1	0.544886837377001
2765	chr1_66533264_66533764	SGIP1	0.70945889335715
2766	chr1_66533810_66534310	SGIP1	0.757548285949671
2767	chr1_66542843_66543343	SGIP1	0.732153316998192
2768	chr1_66562803_66563303	SGIP1	0.699174389680152
2769	chr1_66563405_66563905	SGIP1	0.888159274628947
2770	chr1_66564176_66564676	SGIP1	0.707547376847959
2771	chr1_66575677_66576177	SGIP1	0.542229349347756
2772	chr1_66618356_66618856	SGIP1	0.668823807627273
2773	chr1_66676831_66677331	SGIP1	0.579448436633576
2774	chr1_66752083_66752583	SGIP1	0.612145975774278
2775	chr1_66850927_66851427	WDR78	0.567635213021734
2776	chr1_66918988_66919488	WDR78	0.828416970762243
2777	chr1_66919751_66920251	WDR78	0.633010887012205
2778	chr1_66922041_66922541	WDR78	0.783324919295941
2779	chr1_66922755_66923255	WDR78	0.630014571770479
2780	chr1_67137373_67137873	WDR78	0.720463202430127
2781	chr1_67139050_67139550	WDR78	0.597896016049083
2782	chr1_66918988_66919488	MIER1	0.625662535545959
2783	chr1_66919751_66920251	MIER1	0.514088327758362
2784	chr1_66922041_66922541	MIER1	0.594501195029112
2785	chr1_66922755_66923255	MIER1	0.619083501774575
2786	chr1_67137373_67137873	MIER1	0.531050312500898
2787	chr1_67162862_67163362	C1orf141	0.758918834140275
2788	chr1_67166170_67166670	C1orf141	0.791186268357602
2789	chr1_67168845_67169345	C1orf141	0.527523407146954
2790	chr1_67170617_67171117	C1orf141	0.822422112383495
2791	chr1_67171345_67171845	C1orf141	0.702677843214499
2792	chr1_67171980_67172480	C1orf141	0.706384574354557
2793	chr1_67194392_67194892	C1orf141	0.643251494679278
2794	chr1_67194933_67195433	C1orf141	0.508338865464563
2795	chr1_67211515_67212015	C1orf141	0.52471319466094
2796	chr1_67212134_67212634	C1orf141	0.535700577432558
2797	chr1_67332956_67333456	C1orf141	0.536830603183111
2798	chr1_67336803_67337303	C1orf141	0.542244086403146
2799	chr1_67162862_67163362	IL23R	0.746551664110972
2800	chr1_67166170_67166670	IL23R	0.843705184157412
2801	chr1_67168845_67169345	IL23R	0.54798034973997
2802	chr1_67170617_67171117	IL23R	0.840805678011291
2803	chr1_67171345_67171845	IL23R	0.709211079683962
2804	chr1_67171980_67172480	IL23R	0.74393934013122
2805	chr1_67194392_67194892	IL23R	0.67465048283853
2806	chr1_67194933_67195433	IL23R	0.527317371102683
2807	chr1_67211515_67212015	IL23R	0.545612008284559
2808	chr1_67212134_67212634	IL23R	0.534924265267041
2809	chr1_67314603_67315103	IL23R	0.516575699461006
2810	chr1_67332956_67333456	IL23R	0.56908760210169
2811	chr1_67336803_67337303	IL23R	0.571802504700848
2812	chr1_67350714_67351214	IL23R	0.503645000006647
2813	chr1_67144665_67145165	IL12RB2	0.586977620920482
2814	chr1_67170617_67171117	IL12RB2	0.63813528428486
2815	chr1_67171980_67172480	IL12RB2	0.542321108478591
2816	chr1_67194392_67194892	IL12RB2	0.872958137327818
2817	chr1_67194933_67195433	IL12RB2	0.667032403264532
2818	chr1_67226535_67227035	IL12RB2	0.518510980443504
2819	chr1_67239675_67240175	IL12RB2	0.523531792911304
2820	chr1_67261598_67262098	IL12RB2	0.558552370612484
2821	chr1_67264889_67265389	IL12RB2	0.829426521711918
2822	chr1_67274574_67275074	IL12RB2	0.868460807785164
2823	chr1_67286055_67286555	IL12RB2	0.816991844423938
2824	chr1_67303983_67304483	IL12RB2	0.746306123940979
2825	chr1_67307171_67307671	IL12RB2	0.854880917522956
2826	chr1_67308188_67308688	IL12RB2	0.730493888923218
2827	chr1_67313915_67314415	IL12RB2	0.637704512199921
2828	chr1_67314603_67315103	IL12RB2	0.5679558217807
2829	chr1_67317768_67318268	IL12RB2	0.522159468585573
2830	chr1_67323060_67323560	IL12RB2	0.568411117072017
2831	chr1_67332956_67333456	IL12RB2	0.916510771660444
2832	chr1_67335334_67335834	IL12RB2	0.535118346471948
2833	chr1_67336108_67336608	IL12RB2	0.83091792836067
2834	chr1_67336803_67337303	IL12RB2	0.834160466943293
2835	chr1_67339575_67340075	IL12RB2	0.596896456770075
2836	chr1_67341451_67341951	IL12RB2	0.653916240702389
2837	chr1_67342202_67342702	IL12RB2	0.792090705145703
2838	chr1_67350714_67351214	IL12RB2	0.609806120884375
2839	chr1_67428878_67429378	IL12RB2	0.638930063180013
2840	chr1_67430836_67431336	IL12RB2	0.547819960426814
2841	chr1_67552190_67552690	GADD45A	0.533222250833941
2842	chr1_67570375_67570875	GADD45A	0.521549163309159
2843	chr1_67686580_67687080	GADD45A	0.605630111938665
2844	chr1_67771070_67771570	GADD45A	0.51719586397173
2845	chr1_67850573_67851073	GADD45A	0.549272684307281
2846	chr1_67629210_67629710	GNG12	0.538458670616303
2847	chr1_67630380_67630880	GNG12	0.517044382936099
2848	chr1_67631639_67632139	GNG12	0.843496771657414
2849	chr1_67643778_67644278	GNG12	0.511965258806715
2850	chr1_67645431_67645931	GNG12	0.668003330013852
2851	chr1_67668603_67669103	GNG12	0.723467921571889
2852	chr1_67686580_67687080	GNG12	0.771665304817123
2853	chr1_67700667_67701167	GNG12	0.528989848584081
2854	chr1_67708545_67709045	GNG12	0.683817168048889
2855	chr1_67713318_67713818	GNG12	0.755511706078345
2856	chr1_67716712_67717212	GNG12	0.571620058607032
2857	chr1_67717814_67718314	GNG12	0.686039224621904
2858	chr1_67755583_67756083	GNG12	0.529881832751376
2859	chr1_67759979_67760479	GNG12	0.832384345729972
2860	chr1_67760964_67761464	GNG12	0.506914218318263
2861	chr1_67764602_67765102	GNG12	0.621611047539993
2862	chr1_67767024_67767524	GNG12	0.511360980526843
2863	chr1_67771070_67771570	GNG12	0.675907342344858
2864	chr1_67802547_67803047	GNG12	0.527417973547266
2865	chr1_67816050_67816550	GNG12	0.712667982054786
2866	chr1_67817267_67817767	GNG12	0.668766582109535
2867	chr1_67818929_67819429	GNG12	0.742944888657837
2868	chr1_67824649_67825149	GNG12	0.50723749522814
2869	chr1_67832055_67832555	GNG12	0.644684169910898
2870	chr1_67833210_67833710	GNG12	0.746688274502777
2871	chr1_67838496_67838996	GNG12	0.556381303912784
2872	chr1_67850573_67851073	GNG12	0.781358850551274
2873	chr1_67633328_67633828	GNG12-AS1	0.523012844587899
2874	chr1_67713318_67713818	GNG12-AS1	0.51943984275572
2875	chr1_67716712_67717212	GNG12-AS1	0.549196061243878
2876	chr1_67748585_67749085	GNG12-AS1	0.5863774524207
2877	chr1_67833210_67833710	GNG12-AS1	0.529903434788765
2878	chr1_68145098_68145598	WLS	0.626459341289379
2879	chr1_68173971_68174471	WLS	0.547258660817098
2880	chr1_68231595_68232095	WLS	0.671013139749359
2881	chr1_68232326_68232826	WLS	0.720212221719297
2882	chr1_68232837_68233337	WLS	0.511511712162798
2883	chr1_68342684_68343184	WLS	0.603174627182732
2884	chr1_69569568_69570068	LRRC7	0.590953110446725
2885	chr1_69662311_69662811	LRRC7	0.709232116530914
2886	chr1_69710475_69710975	LRRC7	0.652239652445073
2887	chr1_70156484_70156984	LRRC40	0.685231781287821
2888	chr1_70162485_70162985	LRRC40	0.706859529861346
2889	chr1_70163502_70164002	LRRC40	0.632466432154444
2890	chr1_70162485_70162985	CTH	0.516190468329829
2891	chr1_70429198_70429698	CTH	0.527070926149399
2892	chr1_71147606_71148106	ZRANB2-AS2	0.634005926508055
2893	chr1_72122020_72122520	NEGR1	0.791127145081421
2894	chr1_72125828_72126328	NEGR1	0.769733074383439
2895	chr1_72282677_72283177	NEGR1	0.64894581555764
2896	chr1_72283555_72284055	NEGR1	0.786748622233009
2897	chr1_72284686_72285186	NEGR1	0.761253939691113
2898	chr1_74717340_74717840	CRYZ	0.560490820922961
2899	chr1_74731507_74732007	CRYZ	0.70059651526101
2900	chr1_74732894_74733394	TYW3	0.708881167429582
2901	chr1_75707220_75707720	ACADM	0.500782255225891
2902	chr1_75725841_75726341	ACADM	0.553759432771118
2903	chr1_76759777_76760277	ST6GALNAC5	0.52707272151663
2904	chr1_76763690_76764190	ST6GALNAC5	0.861644485752062
2905	chr1_76786132_76786632	ST6GALNAC5	0.812310436730904
2906	chr1_76832437_76832937	ST6GALNAC5	0.901867203384579
2907	chr1_76867193_76867693	ST6GALNAC5	0.642041257566956
2908	chr1_77024510_77025010	ST6GALNAC5	0.593937682904098
2909	chr1_77281741_77282241	AK5	0.597744616705327
2910	chr1_77282812_77283312	AK5	0.534519337245084
2911	chr1_77309177_77309677	AK5	0.647618119470638
2912	chr1_77394841_77395341	AK5	0.543728247249563
2913	chr1_77421433_77421933	AK5	0.501961139307564
2914	chr1_77431294_77431794	AK5	0.52207085059099
2915	chr1_77776374_77776874	NEXN	0.572908203069254
2916	chr1_77832287_77832787	NEXN	0.531568875035764
2917	chr1_77832924_77833424	NEXN	0.703943569371271
2918	chr1_77887791_77888291	NEXN	0.621478727631519
2919	chr1_77888341_77888841	NEXN	0.814114783726052
2920	chr1_77994246_77994746	NEXN	0.506927724540042
2921	chr1_77938612_77939112	GIPC2	0.743560027707054
2922	chr1_77961388_77961888	GIPC2	0.554964282735732
2923	chr1_78044961_78045461	GIPC2	0.601015714369122
2924	chr1_78045739_78046239	GIPC2	0.675081284216467
2925	chr1_78046433_78046933	GIPC2	0.707324006404567
2926	chr1_78047584_78048084	GIPC2	0.640448072030758
2927	chr1_78068856_78069356	GIPC2	0.653733025629028
2928	chr1_78070725_78071225	GIPC2	0.542485181248887
2929	chr1_78088962_78089462	GIPC2	0.634026090635752
2930	chr1_78141465_78141965	GIPC2	0.673152982419624
2931	chr1_78176368_78176868	PTGFR	0.645371206644215
2932	chr1_78227802_78228302	PTGFR	0.877332560371069
2933	chr1_78229314_78229814	PTGFR	0.744726715139199
2934	chr1_78240673_78241173	PTGFR	0.506507628020717
2935	chr1_78250146_78250646	PTGFR	0.916736813453643
2936	chr1_78250769_78251269	PTGFR	0.730913034401617
2937	chr1_78255194_78255694	PTGFR	0.800471415356241
2938	chr1_78255805_78256305	PTGFR	0.896163016937567
2939	chr1_78279049_78279549	PTGFR	0.663581762193271
2940	chr1_78303597_78304097	PTGFR	0.795328118468767
2941	chr1_78334903_78335403	PTGFR	0.892388560180054
2942	chr1_78483975_78484475	PTGFR	0.87326799594352
2943	chr1_78490713_78491213	PTGFR	0.747899582706069
2944	chr1_78491664_78492164	PTGFR	0.864993451884744
2945	chr1_78651209_78651709	IFI44L	0.57092078251722
2946	chr1_78620108_78620608	IFI44	0.504623434123493
2947	chr1_78645676_78646176	IFI44	0.617135292285973
2948	chr1_78649558_78650058	IFI44	0.566055602733489
2949	chr1_78651209_78651709	IFI44	0.642719541808675
2950	chr1_79005938_79006438	ADGRL4	0.753169902396804
2951	chr1_79006536_79007036	ADGRL4	0.974363209431465
2952	chr1_79010547_79011047	ADGRL4	0.835989969632988
2953	chr1_79019858_79020358	ADGRL4	0.724268703564377
2954	chr1_79079766_79080266	ADGRL4	0.920638209280777
2955	chr1_79082272_79082772	ADGRL4	0.581227496318387
2956	chr1_79193335_79193835	ADGRL4	0.811710472771262
2957	chr1_79235184_79235684	ADGRL4	0.793921124779901
2958	chr1_80461933_80462433	LINC01781	0.555089224063366
2959	chr1_80639711_80640211	LINC01781	0.767876358413186
2960	chr1_80640956_80641456	LINC01781	0.648203977738773
2961	chr1_81414424_81414924	ADGRL2	0.664383828657284
2962	chr1_81423974_81424474	ADGRL2	0.657620490873211
2963	chr1_81430577_81431077	ADGRL2	0.702066873830379
2964	chr1_81431859_81432359	ADGRL2	0.792250001416231
2965	chr1_81432518_81433018	ADGRL2	0.790313571304159
2966	chr1_81435175_81435675	ADGRL2	0.775291043456673
2967	chr1_81493379_81493879	ADGRL2	0.69952113021684
2968	chr1_83849348_83849848	LINC01725	0.502288687270568
2969	chr1_83854279_83854779	LINC01725	0.747360935243129
2970	chr1_83872502_83873002	LINC01725	0.587107527938539
2971	chr1_83882865_83883365	LINC01725	0.68584610453756
2972	chr1_83901476_83901976	LINC01725	0.558667777974885
2973	chr1_83999198_83999698	TTLL7	0.670994123684237
2974	chr1_84000906_84001406	TTLL7	0.653054472162017
2975	chr1_84144020_84144520	PRKACB	0.580555423203002
2976	chr1_84144982_84145482	PRKACB	0.539009936345402
2977	chr1_84069896_84070396	SAMD13	0.744995251541264
2978	chr1_84247271_84247771	SAMD13	0.576785222917854
2979	chr1_84247796_84248296	SAMD13	0.50322820511521
2980	chr1_84260863_84261363	SAMD13	0.805696983114796
2981	chr1_84268267_84268767	SAMD13	0.628398718559758
2982	chr1_84271509_84272009	SAMD13	0.573422080135247
2983	chr1_84272344_84272844	SAMD13	0.761820991691736
2984	chr1_84273133_84273633	SAMD13	0.58109923909264
2985	chr1_84301383_84301883	SAMD13	0.559299924825969
2986	chr1_84301994_84302494	SAMD13	0.820121411843577
2987	chr1_84302771_84303271	SAMD13	0.755701267793203
2988	chr1_84437258_84437758	RPF1	0.525076540832115
2989	chr1_84574164_84574664	RPF1	0.513436619499942
2990	chr1_84269229_84269729	GNG5	0.548291365057615
2991	chr1_84632828_84633328	SSX2IP	0.60842067703066
2992	chr1_84639722_84640222	SSX2IP	0.524088233647272
2993	chr1_84720329_84720829	SSX2IP	0.757436227386011
2994	chr1_84721111_84721611	SSX2IP	0.72628440464609
2995	chr1_84932865_84933365	SSX2IP	0.522871174875007
2996	chr1_84854315_84854815	MCOLN2	0.513622228276214
2997	chr1_84995856_84996356	MCOLN2	0.581750161544864
2998	chr1_84862819_84863319	WDR63	0.615974254689971
2999	chr1_84876300_84876800	WDR63	0.732209495823636
3000	chr1_84973713_84974213	WDR63	0.588127821668953
3001	chr1_84998821_84999321	WDR63	0.761861980637284
3002	chr1_85027130_85027630	WDR63	0.617569100378493
3003	chr1_85027651_85028151	WDR63	0.63034114975429
3004	chr1_85137553_85138053	SYDE2	0.700488831523512
3005	chr1_85275115_85275615	BCL10	0.816386168212802
3006	chr1_85278783_85279283	BCL10	0.794169420559489
3007	chr1_85283445_85283945	BCL10	0.685113596406008
3008	chr1_85289405_85289905	BCL10	0.532120571039532
3009	chr1_85325928_85326428	BCL10	0.613665397708636
3010	chr1_85460512_85461012	DDAH1	0.80421660872188
3011	chr1_85461539_85462039	DDAH1	0.691248062934654
3012	chr1_85463908_85464408	DDAH1	0.587795034835129
3013	chr1_85464442_85464942	DDAH1	0.785793969440941
3014	chr1_85464973_85465473	DDAH1	0.759289311583259
3015	chr1_85495555_85496055	DDAH1	0.521176474004156
3016	chr1_85502701_85503201	DDAH1	0.587008921601693
3017	chr1_85580451_85580951	DDAH1	0.533245947995511
3018	chr1_85581151_85581651	DDAH1	0.500706612043581
3019	chr1_85642101_85642601	DDAH1	0.653294688878034
3020	chr1_85708800_85709300	DDAH1	0.642038903482543
3021	chr1_85709344_85709844	DDAH1	0.530983299654296
3022	chr1_85943482_85943982	COL24A1	0.732562186951439
3023	chr1_85990289_85990789	COL24A1	0.518577869622694
3024	chr1_85992707_85993207	COL24A1	0.817786486916486
3025	chr1_86053242_86053742	COL24A1	0.662683785575419
3026	chr1_86054313_86054813	COL24A1	0.657634823190349
3027	chr1_86085673_86086173	COL24A1	0.56784119292208
3028	chr1_86389233_86389733	ODF2L	0.501759247218188
3029	chr1_86395605_86396105	ODF2L	0.563839091927786
3030	chr1_86396117_86396617	ODF2L	0.559482544660537
3031	chr1_86421841_86422341	CLCA1	0.500814806869516
3032	chr1_86433946_86434446	CLCA1	0.921859613494877
3033	chr1_86434699_86435199	CLCA1	0.71199011229671
3034	chr1_86435276_86435776	CLCA1	0.76100897784066
3035	chr1_86441953_86442453	CLCA1	0.641582680510034
3036	chr1_86448725_86449225	CLCA1	0.503493666217242
3037	chr1_86461011_86461511	CLCA1	0.782233507215201
3038	chr1_86462745_86463245	CLCA1	0.573454745605505
3039	chr1_86466338_86466838	CLCA1	0.566671011987127
3040	chr1_86466937_86467437	CLCA1	0.651711269020284
3041	chr1_86468480_86468980	CLCA1	0.801323505044598
3042	chr1_86470780_86471280	CLCA1	0.596854983494812
3043	chr1_86472100_86472600	CLCA1	0.568418400288892
3044	chr1_86476973_86477473	CLCA1	0.583612308425614
3045	chr1_86499151_86499651	CLCA1	0.695499058405736
3046	chr1_86500863_86501363	CLCA1	0.689055685414613
3047	chr1_86501507_86502007	CLCA1	0.88096514115526
3048	chr1_86502082_86502582	CLCA1	0.605647180320137
3049	chr1_86502609_86503109	CLCA1	0.578604160595039
3050	chr1_86503138_86503638	CLCA1	0.535527066174613
3051	chr1_86503709_86504209	CLCA1	0.751050565144391
3052	chr1_86513574_86514074	CLCA1	0.62808835829887
3053	chr1_86517281_86517781	CLCA4	0.742870550284511
3054	chr1_86518539_86519039	CLCA4	0.55402574346045
3055	chr1_86521073_86521573	CLCA4	0.75400422565156
3056	chr1_86527222_86527722	CLCA4	0.685194040700084
3057	chr1_86542620_86543120	CLCA4	0.586320555224824
3058	chr1_86546704_86547204	CLCA4	0.680462594169951
3059	chr1_86551255_86551755	CLCA4	0.603956180908402
3060	chr1_86552452_86552952	CLCA4	0.832219194745877
3061	chr1_86553424_86553924	CLCA4	0.807866818653014
3062	chr1_86554083_86554583	CLCA4	0.849704128489743
3063	chr1_86648174_86648674	CLCA4	0.5751844671261
3064	chr1_87113295_87113795	LINC01140	0.801246115190358
3065	chr1_87115452_87115952	LINC01140	0.616331598607613
3066	chr1_87121545_87122045	LINC01140	0.671920334553309
3067	chr1_87129571_87130071	LINC01140	0.830214139480398
3068	chr1_87149146_87149646	LINC01140	0.70060415912629
3069	chr1_87165115_87165615	LINC01140	0.500901392910251
3070	chr1_87226355_87226855	LINC01140	0.5364832882504
3071	chr1_87151346_87151846	LMO4	0.530875306897208
3072	chr1_87151854_87152354	LMO4	0.567473765955198
3073	chr1_87202885_87203385	LMO4	0.510635478222068
3074	chr1_88451774_88452274	PKN2-AS1	0.711416488749587
3075	chr1_88462413_88462913	PKN2-AS1	0.55393893106534
3076	chr1_88612676_88613176	PKN2	0.610116200493497
3077	chr1_88613343_88613843	PKN2	0.524209092435533
3078	chr1_88647182_88647682	PKN2	0.587158923218091
3079	chr1_88774153_88774653	PKN2	0.556367925788186
3080	chr1_88773483_88773983	GBP3	0.646096593120076
3081	chr1_88774153_88774653	GBP3	0.754517494956924
3082	chr1_89008439_89008939	GBP3	0.533097612013102
3083	chr1_89035017_89035517	GBP3	0.746846089975879
3084	chr1_89045244_89045744	GBP3	0.73550206185486
3085	chr1_89046743_89047243	GBP3	0.519596783557209
3086	chr1_89065048_89065548	GBP1	0.560535500398561
3087	chr1_89065048_89065548	GBP4	0.631418661844787
3088	chr1_89069997_89070497	GBP4	0.544010919572992
3089	chr1_89080886_89081386	GBP4	0.589525697828007
3090	chr1_89129855_89130355	GBP4	0.515812870711163
3091	chr1_89254601_89255101	GBP4	0.529466333334478
3092	chr1_89262667_89263167	GBP4	0.643306051097739
3093	chr1_89274301_89274801	GBP4	0.508698573695255
3094	chr1_89310483_89310983	GBP4	0.597240817198027
3095	chr1_89407289_89407789	GBP4	0.627163758778533
3096	chr1_89127153_89127653	GBP5	0.540197036545354
3097	chr1_89272635_89273135	GBP5	0.578245645182733
3098	chr1_89274301_89274801	GBP5	0.661367414099182
3099	chr1_89278842_89279342	GBP5	0.551955641995566
3100	chr1_89286827_89287327	GBP5	0.518039213543645
3101	chr1_89351547_89352047	GBP5	0.660420578462709
3102	chr1_89518907_89519407	LRRC8C-DT	0.559996045159389
3103	chr1_89547602_89548102	LRRC8C-DT	0.628055870497731
3104	chr1_89557026_89557526	LRRC8C-DT	0.518270528643669
3105	chr1_89624115_89624615	LRRC8C-DT	0.657980886833022
3106	chr1_89627525_89628025	LRRC8C-DT	0.600822547425045
3107	chr1_89632822_89633322	LRRC8C-DT	0.590201528540368
3108	chr1_89833749_89834249	LRRC8C-DT	0.588493993048483
3109	chr1_89607117_89607617	LRRC8C	0.529895977997629
3110	chr1_89608182_89608682	LRRC8C	0.579125563412425
3111	chr1_89608826_89609326	LRRC8C	0.54721579605921
3112	chr1_89610674_89611174	LRRC8C	0.519649638404527
3113	chr1_89611662_89612162	LRRC8C	0.539790815983179
3114	chr1_89632150_89632650	LRRC8C	0.624295223971102
3115	chr1_89632822_89633322	LRRC8C	0.812769131276692
3116	chr1_89633354_89633854	LRRC8C	0.624717240596043
3117	chr1_89633871_89634371	LRRC8C	0.541084709564645
3118	chr1_89657852_89658352	LRRC8C	0.674467207561054
3119	chr1_89670091_89670591	LRRC8C	0.642112885917546
3120	chr1_89692699_89693199	LRRC8C	0.555381320299649
3121	chr1_89719470_89719970	LRRC8C	0.663646836093652
3122	chr1_89721260_89721760	LRRC8C	0.637001083965906
3123	chr1_89724625_89725125	LRRC8C	0.574704404890457
3124	chr1_89757537_89758037	LRRC8C	0.628687169087336
3125	chr1_89762900_89763400	LRRC8C	0.736429891018786
3126	chr1_89843150_89843650	LRRC8C	0.61126708899627
3127	chr1_89855693_89856193	LRRC8C	0.534934949360154
3128	chr1_89989763_89990263	ZNF326	0.559076222048196
3129	chr1_89990290_89990790	ZNF326	0.558430433908063
3130	chr1_89996381_89996881	ZNF326	0.525325873840702
3131	chr1_90198628_90199128	ZNF326	0.52195693479585
3132	chr1_90219441_90219941	ZNF326	0.60554569257412
3133	chr1_90885913_90886413	LINC02609	0.609358332542541
3134	chr1_91684702_91685202	TGFBR3	0.633183796349862
3135	chr1_91696253_91696753	TGFBR3	0.559955792762137
3136	chr1_91742661_91743161	TGFBR3	0.509874655282544
3137	chr1_91744918_91745418	TGFBR3	0.517809419598774
3138	chr1_91783384_91783884	TGFBR3	0.502416784577242
3139	chr1_91792490_91792990	TGFBR3	0.630340275707527
3140	chr1_91830140_91830640	TGFBR3	0.637916084080585
3141	chr1_91851189_91851689	TGFBR3	0.6347644676036
3142	chr1_91883370_91883870	TGFBR3	0.586545453641441
3143	chr1_91886014_91886514	TGFBR3	0.711516443361936
3144	chr1_92315692_92316192	GLMN	0.609386937155376
3145	chr1_92317766_92318266	GLMN	0.6052422896294
3146	chr1_92323421_92323921	GLMN	0.512812003108945
3147	chr1_92365603_92366103	GLMN	0.603997840440714
3148	chr1_92367445_92367945	GLMN	0.542581499850937
3149	chr1_92410642_92411142	GLMN	0.567803133286779
3150	chr1_92484403_92484903	GLMN	0.501184062044073
3151	chr1_92536929_92537429	GLMN	0.501528918761524
3152	chr1_92485181_92485681	RPAP2	0.513928591700027
3153	chr1_92311849_92312349	GFI1	0.629170472261777
3154	chr1_92315692_92316192	GFI1	0.738368686588756
3155	chr1_92317766_92318266	GFI1	0.718864498454166
3156	chr1_92323421_92323921	GFI1	0.651747015366639
3157	chr1_92365603_92366103	GFI1	0.709200586820806
3158	chr1_92367445_92367945	GFI1	0.653030525260429
3159	chr1_92410642_92411142	GFI1	0.710728978361585
3160	chr1_92476196_92476696	GFI1	0.534520785715243
3161	chr1_92484403_92484903	GFI1	0.657745188395152
3162	chr1_92485181_92485681	GFI1	0.688549574347294
3163	chr1_92485756_92486256	GFI1	0.619872192016664
3164	chr1_92495614_92496114	GFI1	0.535473853666267
3165	chr1_92536929_92537429	GFI1	0.540456273798401
3166	chr1_92583803_92584303	GFI1	0.721009629616775
3167	chr1_92584342_92584842	GFI1	0.684662727530035
3168	chr1_92792196_92792696	EVI5	0.521507946349869
3169	chr1_92817235_92817735	EVI5	0.616606634304216
3170	chr1_92886835_92887335	EVI5	0.598423126295392
3171	chr1_92995382_92995882	EVI5	0.57874050396171
3172	chr1_92996105_92996605	EVI5	0.526508096218539
3173	chr1_92962363_92962863	RPL5	0.526738473963431
3174	chr1_92877254_92877754	DIPK1A	0.580668681229114
3175	chr1_92877771_92878271	DIPK1A	0.622148082985856
3176	chr1_92903812_92904312	DIPK1A	0.618214687788658
3177	chr1_92944339_92944839	DIPK1A	0.653795408077774
3178	chr1_92953454_92953954	DIPK1A	0.602363637101037
3179	chr1_92956985_92957485	DIPK1A	0.690130646423351
3180	chr1_92960300_92960800	DIPK1A	0.669793413305438
3181	chr1_92961299_92961799	DIPK1A	0.526494359278947
3182	chr1_92962363_92962863	DIPK1A	0.712173783810055
3183	chr1_92973152_92973652	DIPK1A	0.647302193874202
3184	chr1_92974660_92975160	DIPK1A	0.620269964747341
3185	chr1_92975495_92975995	DIPK1A	0.756579221524648
3186	chr1_92990727_92991227	DIPK1A	0.59143444922586
3187	chr1_93000676_93001176	DIPK1A	0.529961689403278
3188	chr1_93005166_93005666	DIPK1A	0.693235719653039
3189	chr1_93014680_93015180	DIPK1A	0.59892873003094
3190	chr1_93033673_93034173	DIPK1A	0.581358135568147
3191	chr1_92953454_92953954	TMED5	0.565146453087558
3192	chr1_92956985_92957485	TMED5	0.601477748517293
3193	chr1_92973152_92973652	TMED5	0.561878697813618
3194	chr1_92974660_92975160	TMED5	0.503608238387479
3195	chr1_92975495_92975995	TMED5	0.551119950619232
3196	chr1_93014680_93015180	TMED5	0.513897744091427
3197	chr1_92951006_92951506	CCDC18	0.52322725824089
3198	chr1_92953454_92953954	CCDC18	0.71791704210119
3199	chr1_92960300_92960800	CCDC18	0.541952965283916
3200	chr1_92962363_92962863	CCDC18	0.733578357014297
3201	chr1_92973152_92973652	CCDC18	0.500589691212061
3202	chr1_92975495_92975995	CCDC18	0.625985528977851
3203	chr1_92990727_92991227	CCDC18	0.52076430706988
3204	chr1_93033673_93034173	CCDC18	0.554159045062973
3205	chr1_93180921_93181421	CCDC18	0.576087956414783
3206	chr1_93186651_93187151	CCDC18	0.545467442929137
3207	chr1_93219264_93219764	CCDC18	0.526327549248939
3208	chr1_93442200_93442700	FNBP1L	0.628959657410283
3209	chr1_93446735_93447235	FNBP1L	0.641767288375642
3210	chr1_93448508_93449008	FNBP1L	0.565211141120029
3211	chr1_93449074_93449574	FNBP1L	0.607794456193732
3212	chr1_93519400_93519900	FNBP1L	0.533915440735
3213	chr1_93554083_93554583	FNBP1L	0.533775913329397
3214	chr1_93581831_93582331	FNBP1L	0.528209845018523
3215	chr1_93582813_93583313	FNBP1L	0.503776818657421
3216	chr1_93584486_93584986	FNBP1L	0.584496594385088
3217	chr1_93585002_93585502	FNBP1L	0.680128466041967
3218	chr1_93585517_93586017	FNBP1L	0.558344105489538
3219	chr1_93592287_93592787	FNBP1L	0.540776299468063
3220	chr1_93617545_93618045	FNBP1L	0.675049988161593
3221	chr1_93618073_93618573	FNBP1L	0.553973394413032
3222	chr1_93672076_93672576	FNBP1L	0.518318367443359
3223	chr1_93750945_93751445	DNTTIP2	0.51243405918804
3224	chr1_93846122_93846622	DNTTIP2	0.516477471485912
3225	chr1_93879011_93879511	DNTTIP2	0.56964535558808
3226	chr1_93959364_93959864	GCLM	0.556698727173769
3227	chr1_93999411_93999911	ABCA4	0.55151779189801
3228	chr1_93999926_94000426	ABCA4	0.795276186682424
3229	chr1_94000456_94000956	ABCA4	0.8541982408489
3230	chr1_94002004_94002504	ABCA4	0.693010136453261
3231	chr1_94038485_94038985	ARHGAP29	0.78379698703156
3232	chr1_94044379_94044879	ARHGAP29	0.78362272624705
3233	chr1_94045528_94046028	ARHGAP29	0.636527741281458
3234	chr1_94047885_94048385	ARHGAP29	0.719775565383039
3235	chr1_94048387_94048887	ARHGAP29	0.876950785128952
3236	chr1_94069549_94070049	ARHGAP29	0.680711909681316
3237	chr1_94091669_94092169	ARHGAP29	0.615595462714586
3238	chr1_94092218_94092718	ARHGAP29	0.910750522248869
3239	chr1_94093928_94094428	ARHGAP29	0.670590009690543
3240	chr1_94094527_94095027	ARHGAP29	0.63828140140163
3241	chr1_94109382_94109882	ARHGAP29	0.632032339590747
3242	chr1_94109944_94110444	ARHGAP29	0.531438309198519
3243	chr1_94218263_94218763	ARHGAP29	0.773117311145374
3244	chr1_94295962_94296462	ARHGAP29	0.754851136335734
3245	chr1_94298750_94299250	ARHGAP29	0.677982500317236
3246	chr1_94299478_94299978	ARHGAP29	0.692835727201686
3247	chr1_94319276_94319776	ARHGAP29	0.86948128550817
3248	chr1_94327251_94327751	ARHGAP29	0.816251474492244
3249	chr1_94329876_94330376	ARHGAP29	0.715818179701435
3250	chr1_94335814_94336314	ARHGAP29	0.551179033417352
3251	chr1_94237391_94237891	ABCD3	0.558797956045894
3252	chr1_94342410_94342910	ABCD3	0.52443436637196
3253	chr1_94383965_94384465	ABCD3	0.831998866446809
3254	chr1_94428874_94429374	ABCD3	0.644613857659593
3255	chr1_94463632_94464132	ABCD3	0.535574605309112
3256	chr1_94541702_94542202	ABCD3	0.500706566655966
3257	chr1_94605678_94606178	ABCD3	0.739829185216315
3258	chr1_94606358_94606858	ABCD3	0.609942903290284
3259	chr1_94608074_94608574	ABCD3	0.801595501688861
3260	chr1_94617038_94617538	ABCD3	0.544802451880987
3261	chr1_94658068_94658568	ABCD3	0.512043816433304
3262	chr1_94550891_94551391	F3	0.64399469088235
3263	chr1_94553213_94553713	F3	0.748238357428867
3264	chr1_94579791_94580291	F3	0.774918750398528
3265	chr1_94582034_94582534	F3	0.580044999075252
3266	chr1_94582535_94583035	F3	0.542267346172478
3267	chr1_94592984_94593484	F3	0.764291656640296
3268	chr1_94595718_94596218	F3	0.688792089798466
3269	chr1_94602301_94602801	F3	0.508763795723002
3270	chr1_94609130_94609630	F3	0.630928124013207
3271	chr1_94636611_94637111	F3	0.635605708486343
3272	chr1_94648137_94648637	F3	0.703554307300154
3273	chr1_94667811_94668311	F3	0.649259481547144
3274	chr1_94678165_94678665	F3	0.692812819851218
3275	chr1_94683892_94684392	F3	0.549609819020498
3276	chr1_94727862_94728362	F3	0.717949682087923
3277	chr1_94729251_94729751	F3	0.542491777427993
3278	chr1_94738235_94738735	F3	0.655078199149201
3279	chr1_94739764_94740264	F3	0.624608546589345
3280	chr1_94587375_94587875	SLC44A3	0.575320923683527
3281	chr1_94602858_94603358	SLC44A3	0.653542717316643
3282	chr1_94612029_94612529	SLC44A3	0.758642953510636
3283	chr1_94617038_94617538	SLC44A3	0.681128201703537
3284	chr1_94621275_94621775	SLC44A3	0.698429095796323
3285	chr1_94621796_94622296	SLC44A3	0.550742554486867
3286	chr1_94641913_94642413	SLC44A3	0.511604543345323
3287	chr1_94676594_94677094	SLC44A3	0.736468675024788
3288	chr1_94701740_94702240	SLC44A3	0.53410541686283
3289	chr1_94743866_94744366	SLC44A3	0.689208874539928
3290	chr1_94783381_94783881	SLC44A3	0.686194960847824
3291	chr1_94808042_94808542	SLC44A3	0.673524903826539
3292	chr1_94808627_94809127	SLC44A3	0.566874767133611
3293	chr1_94817663_94818163	SLC44A3	0.656975436265262
3294	chr1_94819487_94819987	SLC44A3	0.555785804791961
3295	chr1_94820901_94821401	SLC44A3	0.629293263442474
3296	chr1_94821554_94822054	SLC44A3	0.705197804149466
3297	chr1_94823044_94823544	SLC44A3	0.588073729961515
3298	chr1_94855966_94856466	SLC44A3	0.535530686277645
3299	chr1_94892817_94893317	SLC44A3	0.597431304444245
3300	chr1_94919598_94920098	SLC44A3	0.594742970214179
3301	chr1_94942065_94942565	SLC44A3	0.60367655879525
3302	chr1_94942712_94943212	SLC44A3	0.69481284998082
3303	chr1_94949968_94950468	SLC44A3	0.58288409609639
3304	chr1_94980804_94981304	SLC44A3	0.577133176792564
3305	chr1_95018481_95018981	SLC44A3	0.581215020195993
3306	chr1_95069265_95069765	SLC44A3	0.5712800913982
3307	chr1_94863926_94864426	CNN3	0.584525637723293
3308	chr1_94865394_94865894	CNN3	0.582508537947488
3309	chr1_94925547_94926047	CNN3	0.528629559120325
3310	chr1_94926898_94927398	CNN3	0.525076311792275
3311	chr1_95021653_95022153	CNN3	0.542016914642967
3312	chr1_95023569_95024069	CNN3	0.514595709522886
3313	chr1_95041512_95042012	CNN3	0.566366768571136
3314	chr1_94942065_94942565	ALG14	0.510458256724875
3315	chr1_94942712_94943212	ALG14	0.530967338254595
3316	chr1_95069265_95069765	ALG14	0.50000380430389
3317	chr1_95117121_95117621	ALG14	0.534809834359573
3318	chr1_96722186_96722686	PTBP2	0.569171118784162
3319	chr1_98661099_98661599	SNX7	0.63072363700027
3320	chr1_98661829_98662329	SNX7	0.729490677869555
3321	chr1_98662873_98663373	SNX7	0.624483169663838
3322	chr1_98874806_98875306	SNX7	0.562431857773168
3323	chr1_98903200_98903700	SNX7	0.633335057121114
3324	chr1_99445427_99445927	PALMD	0.865483855316733
3325	chr1_99534514_99535014	PALMD	0.690287940541752
3326	chr1_99600673_99601173	PALMD	0.71337841035691
3327	chr1_99638735_99639235	PALMD	0.763991169272575
3328	chr1_99645178_99645678	PALMD	0.685263163773584
3329	chr1_99645808_99646308	PALMD	0.554245586954349
3330	chr1_99648072_99648572	PALMD	0.749553485922882
3331	chr1_99652828_99653328	PALMD	0.855157648048313
3332	chr1_99657123_99657623	PALMD	0.642387361061388
3333	chr1_99659628_99660128	PALMD	0.77131804156538
3334	chr1_99662484_99662984	PALMD	0.636771030122993
3335	chr1_99691083_99691583	PALMD	0.849342522944416
3336	chr1_99727741_99728241	PALMD	0.608399796731794
3337	chr1_99728406_99728906	PALMD	0.852261372604945
3338	chr1_99726757_99727257	FRRS1	0.551848433166929
3339	chr1_99738876_99739376	FRRS1	0.515799504528005
3340	chr1_99752061_99752561	FRRS1	0.613586196380777
3341	chr1_99970259_99970759	SLC35A3	0.540615907221887
3342	chr1_99974986_99975486	SLC35A3	0.603857568582995
3343	chr1_99975523_99976023	SLC35A3	0.820014712161333
3344	chr1_99977285_99977785	SLC35A3	0.627646369189932
3345	chr1_100036715_100037215	SLC35A3	0.520731971423423
3346	chr1_99820439_99820939	MFSD14A	0.543985574356417
3347	chr1_100249660_100250160	MFSD14A	0.519021077824635
3348	chr1_100342343_100342843	RTCA-AS1	0.523627346186117
3349	chr1_100342343_100342843	CDC14A	0.522952494002718
3350	chr1_100440078_100440578	CDC14A	0.629438066495643
3351	chr1_100515743_100516243	VCAM1	0.816715598746227
3352	chr1_100529136_100529636	VCAM1	0.819331444450384
3353	chr1_100621926_100622426	VCAM1	0.826334752099712
3354	chr1_100624855_100625355	VCAM1	0.621947366572396
3355	chr1_100645925_100646425	VCAM1	0.607906942488814
3356	chr1_100719443_100719943	VCAM1	0.821725637346361
3357	chr1_100721426_100721926	VCAM1	0.600739327249551
3358	chr1_100734599_100735099	VCAM1	0.789484031766858
3359	chr1_100794835_100795335	VCAM1	0.739145766918127
3360	chr1_100847386_100847886	VCAM1	0.714741259774499
3361	chr1_100645925_100646425	EXTL2	0.608586659791324
3362	chr1_100719443_100719943	EXTL2	0.581530793520022
3363	chr1_100734599_100735099	EXTL2	0.580468019848332
3364	chr1_100988059_100988559	EXTL2	0.561980097399536
3365	chr1_100896489_100896989	SLC30A7	0.544326729290477
3366	chr1_101111991_101112491	DPH5	0.529844666025734
3367	chr1_101235466_101235966	DPH5	0.54039885055285
3368	chr1_100995644_100996144	S1PR1	0.74580237786015
3369	chr1_101003023_101003523	S1PR1	0.524604866161936
3370	chr1_101071512_101072012	S1PR1	0.715350290669963
3371	chr1_101079301_101079801	S1PR1	0.515339282324679
3372	chr1_101161554_101162054	S1PR1	0.789302881429139
3373	chr1_101162988_101163488	S1PR1	0.660337781854999
3374	chr1_101181908_101182408	S1PR1	0.757604791425496
3375	chr1_101235466_101235966	S1PR1	0.518626928457214
3376	chr1_101235984_101236484	S1PR1	0.675382507135906
3377	chr1_101236640_101237140	S1PR1	0.855530954857561
3378	chr1_101239895_101240395	S1PR1	0.828106979969451
3379	chr1_101242207_101242707	S1PR1	0.743030135773957
3380	chr1_107739132_107739632	VAV3-AS1	0.739039399147058
3381	chr1_107785415_107785915	VAV3-AS1	0.538590540259935
3382	chr1_107786980_107787480	VAV3-AS1	0.551158284406346
3383	chr1_107793021_107793521	VAV3-AS1	0.500603171395101
3384	chr1_107795431_107795931	VAV3-AS1	0.568938708175939
3385	chr1_107802608_107803108	VAV3-AS1	0.709056544560652
3386	chr1_107804051_107804551	VAV3-AS1	0.566519355967447
3387	chr1_107844449_107844949	VAV3-AS1	0.534463622741869
3388	chr1_107862014_107862514	VAV3-AS1	0.834464229473342
3389	chr1_107877662_107878162	VAV3-AS1	0.608117133107001
3390	chr1_107895728_107896228	VAV3-AS1	0.736023491384504
3391	chr1_107896862_107897362	VAV3-AS1	0.681028827092764
3392	chr1_107897402_107897902	VAV3-AS1	0.826373410196918
3393	chr1_107897905_107898405	VAV3-AS1	0.675665337631213
3394	chr1_107900049_107900549	VAV3-AS1	0.720581177381044
3395	chr1_107935418_107935918	VAV3-AS1	0.660931442870368
3396	chr1_107963693_107964193	VAV3-AS1	0.70161892916163
3397	chr1_107965378_107965878	VAV3-AS1	0.528080944446955
3398	chr1_108041675_108042175	VAV3-AS1	0.613851593097493
3399	chr1_108043611_108044111	VAV3-AS1	0.860036150557381
3400	chr1_108074957_108075457	VAV3-AS1	0.775612446588257
3401	chr1_108077907_108078407	VAV3-AS1	0.60180207919395
3402	chr1_108079542_108080042	VAV3-AS1	0.668849228777831
3403	chr1_108199037_108199537	SLC25A24	0.809386676482117
3404	chr1_108215007_108215507	SLC25A24	0.549525649653562
3405	chr1_108560893_108561393	FAM102B	0.559573174987069
3406	chr1_108572164_108572664	FAM102B	0.567470392830603
3407	chr1_108585989_108586489	FAM102B	0.537875792542251
3408	chr1_108590970_108591470	FAM102B	0.701461155152055
3409	chr1_108644789_108645289	FAM102B	0.664920049462936
3410	chr1_108646728_108647228	FAM102B	0.653806373183025
3411	chr1_108653392_108653892	FAM102B	0.584776772105006
3412	chr1_108505607_108506107	HENMT1	0.525989622696102
3413	chr1_108572164_108572664	HENMT1	0.567254119644513
3414	chr1_108590970_108591470	HENMT1	0.71023197051273
3415	chr1_108616947_108617447	HENMT1	0.510140006728304
3416	chr1_108643466_108643966	HENMT1	0.514903397807784
3417	chr1_108644789_108645289	HENMT1	0.744412374689951
3418	chr1_108646728_108647228	HENMT1	0.675135931219679
3419	chr1_108647258_108647758	HENMT1	0.524304820689676
3420	chr1_108653392_108653892	HENMT1	0.614205846654337
3421	chr1_108660836_108661336	HENMT1	0.578370193073729
3422	chr1_108661448_108661948	HENMT1	0.507556684189846
3423	chr1_108692571_108693071	HENMT1	0.644936597294479
3424	chr1_108703367_108703867	HENMT1	0.543537134728928
3425	chr1_108590970_108591470	PRPF38B	0.570572200256995
3426	chr1_108643466_108643966	PRPF38B	0.551833823946861
3427	chr1_108660836_108661336	PRPF38B	0.647470883910672
3428	chr1_108661448_108661948	PRPF38B	0.508324711514512
3429	chr1_108692571_108693071	PRPF38B	0.589627734707646
3430	chr1_108703367_108703867	PRPF38B	0.609920421729973
3431	chr1_108703872_108704372	PRPF38B	0.528161742292659
3432	chr1_108708970_108709470	PRPF38B	0.528843720609448
3433	chr1_109099890_109100390	WDR47	0.515752996835504
3434	chr1_108865407_108865907	KIAA1324	0.657811412495276
3435	chr1_109114621_109115121	KIAA1324	0.570865348210955
3436	chr1_109116240_109116740	KIAA1324	0.787197399277532
3437	chr1_109116741_109117241	KIAA1324	0.646878986716996
3438	chr1_109117528_109118028	KIAA1324	0.620274021456074
3439	chr1_109134378_109134878	KIAA1324	0.688860785111022
3440	chr1_109138243_109138743	KIAA1324	0.620769405789548
3441	chr1_109180700_109181200	KIAA1324	0.598830914687467
3442	chr1_109181246_109181746	KIAA1324	0.688296287757627
3443	chr1_109274660_109275160	KIAA1324	0.501850997826787
3444	chr1_109357625_109358125	KIAA1324	0.652173781318777
3445	chr1_109218466_109218966	SORT1	0.582097709088748
3446	chr1_109351371_109351871	SORT1	0.621284395553668
3447	chr1_109392804_109393304	SORT1	0.69110593366575
3448	chr1_109516777_109517277	SORT1	0.586619844934743
3449	chr1_109499798_109500298	GSTM4	0.522296372562329
3450	chr1_109516777_109517277	GSTM4	0.642264817009037
3451	chr1_109636293_109636793	GSTM4	0.591640073359621
3452	chr1_109652393_109652893	GSTM4	0.59761250306251
3453	chr1_109653175_109653675	GSTM4	0.666280385058951
3454	chr1_109763741_109764241	GSTM4	0.573931186011437
3455	chr1_109766127_109766627	GSTM4	0.580577246655312
3456	chr1_109772037_109772537	GSTM4	0.573517559273063
3457	chr1_109786485_109786985	GSTM4	0.540073974491254
3458	chr1_109901076_109901576	GSTM4	0.53595671355342
3459	chr1_109620793_109621293	GSTM2	0.51678542920011
3460	chr1_109667725_109668225	GSTM2	0.721697571340842
3461	chr1_109669572_109670072	GSTM2	0.577659391769582
3462	chr1_109671014_109671514	GSTM2	0.524857684088245
3463	chr1_109805458_109805958	GSTM2	0.626110166887783
3464	chr1_109815790_109816290	GSTM2	0.520088275103619
3465	chr1_109816410_109816910	GSTM2	0.617665423938631
3466	chr1_109500862_109501362	GSTM5	0.600163382480865
3467	chr1_109521559_109522059	GSTM5	0.622501037995381
3468	chr1_109530135_109530635	GSTM5	0.652267347584418
3469	chr1_109632566_109633066	GSTM5	0.595508779036619
3470	chr1_109658481_109658981	GSTM5	0.643717899923587
3471	chr1_109691697_109692197	GSTM5	0.659004543927472
3472	chr1_109711993_109712493	GSTM5	0.77939342042233
3473	chr1_109782512_109783012	GSTM5	0.709323545300305
3474	chr1_109794870_109795370	GSTM5	0.602298119161095
3475	chr1_109806757_109807257	GSTM5	0.629703460117368
3476	chr1_109823755_109824255	GSTM5	0.746316867370716
3477	chr1_109864090_109864590	GSTM5	0.720096732025763
3478	chr1_109865239_109865739	GSTM5	0.791451620388784
3479	chr1_109872149_109872649	GSTM5	0.858476279594437
3480	chr1_109877261_109877761	GSTM5	0.833425775899475
3481	chr1_109882100_109882600	GSTM5	0.536256736191159
3482	chr1_109892457_109892957	GSTM5	0.530871897143588
3483	chr1_109914558_109915058	GSTM5	0.878252248381791
3484	chr1_109926791_109927291	GSTM5	0.737320406683005
3485	chr1_109927755_109928255	GSTM5	0.575934572193431
3486	chr1_109521559_109522059	GSTM3	0.54311105493535
3487	chr1_109530135_109530635	GSTM3	0.52988778591493
3488	chr1_109691697_109692197	GSTM3	0.582503988242111
3489	chr1_109711993_109712493	GSTM3	0.555498710775969
3490	chr1_109782512_109783012	GSTM3	0.544239984236107
3491	chr1_109794870_109795370	GSTM3	0.547704695927018
3492	chr1_109806757_109807257	GSTM3	0.520690317704909
3493	chr1_109823755_109824255	GSTM3	0.559613098316325
3494	chr1_109864090_109864590	GSTM3	0.507241047252249
3495	chr1_109865239_109865739	GSTM3	0.599739865173037
3496	chr1_109872149_109872649	GSTM3	0.680672775841096
3497	chr1_109877261_109877761	GSTM3	0.668576757243649
3498	chr1_109892457_109892957	GSTM3	0.536378957880836
3499	chr1_109914558_109915058	GSTM3	0.59003804778874
3500	chr1_109926791_109927291	GSTM3	0.576373325819974
3501	chr1_109927755_109928255	GSTM3	0.573751829405622
3502	chr1_109978980_109979480	GSTM3	0.609223277378866
3503	chr1_109516777_109517277	EPS8L3	0.755280239494261
3504	chr1_109633356_109633856	EPS8L3	0.518887841883435
3505	chr1_109636293_109636793	EPS8L3	0.617949673702503
3506	chr1_109652393_109652893	EPS8L3	0.731591275337172
3507	chr1_109653175_109653675	EPS8L3	0.512558519399931
3508	chr1_109718432_109718932	EPS8L3	0.542296383416586
3509	chr1_109762883_109763383	EPS8L3	0.637026563305474
3510	chr1_109763741_109764241	EPS8L3	0.849089112696751
3511	chr1_109764753_109765253	EPS8L3	0.51562788709191
3512	chr1_109766127_109766627	EPS8L3	0.709758338247894
3513	chr1_109772037_109772537	EPS8L3	0.639569780117979
3514	chr1_109786485_109786985	EPS8L3	0.730554247961668
3515	chr1_109787307_109787807	EPS8L3	0.819646666019935
3516	chr1_109793761_109794261	EPS8L3	0.562205886115948
3517	chr1_109796993_109797493	EPS8L3	0.526522716355756
3518	chr1_109901076_109901576	EPS8L3	0.500904934556229
3519	chr1_109901654_109902154	EPS8L3	0.664140800967714
3520	chr1_109934398_109934898	EPS8L3	0.518472496662295
3521	chr1_109935371_109935871	EPS8L3	0.773163801465123
3522	chr1_109986557_109987057	EPS8L3	0.513560716784455
3523	chr1_110003738_110004238	EPS8L3	0.541394508264627
3524	chr1_109711993_109712493	CSF1	0.606158049374999
3525	chr1_109782512_109783012	CSF1	0.573590788988537
3526	chr1_109803641_109804141	CSF1	0.506987001909726
3527	chr1_109822301_109822801	CSF1	0.502784919628079
3528	chr1_109823755_109824255	CSF1	0.611232021288033
3529	chr1_109864090_109864590	CSF1	0.661331332918056
3530	chr1_109865239_109865739	CSF1	0.622282473843832
3531	chr1_109872149_109872649	CSF1	0.623031612085759
3532	chr1_109877261_109877761	CSF1	0.643489215935515
3533	chr1_109895761_109896261	CSF1	0.545191149747644
3534	chr1_109910041_109910541	CSF1	0.571231794555553
3535	chr1_109910572_109911072	CSF1	0.603580268756951
3536	chr1_109912173_109912673	CSF1	0.572177193167132
3537	chr1_109914558_109915058	CSF1	0.662040506854606
3538	chr1_109926791_109927291	CSF1	0.500535356382178
3539	chr1_109933774_109934274	CSF1	0.544838914256776
3540	chr1_109978980_109979480	CSF1	0.554047647215693
3541	chr1_109762883_109763383	AHCYL1	0.592503489610577
3542	chr1_109763741_109764241	AHCYL1	0.614339183277021
3543	chr1_109766127_109766627	AHCYL1	0.56501697721333
3544	chr1_109772037_109772537	AHCYL1	0.547966489007295
3545	chr1_109786485_109786985	AHCYL1	0.553269855179078
3546	chr1_109793761_109794261	AHCYL1	0.502587618170093
3547	chr1_109796993_109797493	AHCYL1	0.505097427281576
3548	chr1_109901654_109902154	AHCYL1	0.515609734953368
3549	chr1_109935371_109935871	AHCYL1	0.508511911880577
3550	chr1_109986557_109987057	AHCYL1	0.506052483334054
3551	chr1_110003738_110004238	AHCYL1	0.505709187976758
3552	chr1_110055828_110056328	AHCYL1	0.526238404246445
3553	chr1_110393862_110394362	SLC16A4	0.562322990917684
3554	chr1_110477044_110477544	SLC16A4	0.505108952712457
3555	chr1_110356378_110356878	LAMTOR5-AS1	0.553329148829904
3556	chr1_110619566_110620066	KCNA3	0.67951613165045
3557	chr1_110630698_110631198	KCNA3	0.718069850706611
3558	chr1_110631287_110631787	KCNA3	0.822641305979103
3559	chr1_110634700_110635200	KCNA3	0.577431842726229
3560	chr1_110636101_110636601	KCNA3	0.686469006366257
3561	chr1_110637963_110638463	KCNA3	0.702508627198423
3562	chr1_110641698_110642198	KCNA3	0.569599626895392
3563	chr1_110647240_110647740	KCNA3	0.574255592847335
3564	chr1_110667682_110668182	KCNA3	0.519627556329618
3565	chr1_110671243_110671743	KCNA3	0.632564366560504
3566	chr1_110671910_110672410	KCNA3	0.724665383639881
3567	chr1_110672597_110673097	KCNA3	0.624716072972753
3568	chr1_110673204_110673704	KCNA3	0.705190436526358
3569	chr1_110674118_110674618	KCNA3	0.71640522983196
3570	chr1_110674696_110675196	KCNA3	0.764613078880855
3571	chr1_110686134_110686634	KCNA3	0.672216504531245
3572	chr1_110726649_110727149	KCNA3	0.541433480834266
3573	chr1_110780795_110781295	KCNA3	0.518382629179322
3574	chr1_110786497_110786997	KCNA3	0.546701622603546
3575	chr1_110787108_110787608	KCNA3	0.661360351485373
3576	chr1_110829900_110830400	KCNA3	0.500569847641672
3577	chr1_110874357_110874857	KCNA3	0.53253440286912
3578	chr1_110630698_110631198	CD53	0.606416354989502
3579	chr1_110631287_110631787	CD53	0.593739579260511
3580	chr1_110671910_110672410	CD53	0.644254515354304
3581	chr1_110672597_110673097	CD53	0.742653210162691
3582	chr1_110673204_110673704	CD53	0.565555893172341
3583	chr1_110674118_110674618	CD53	0.702360279296079
3584	chr1_110674696_110675196	CD53	0.600223846420279
3585	chr1_110726649_110727149	CD53	0.659200034986226
3586	chr1_110780795_110781295	CD53	0.643191158947974
3587	chr1_110783233_110783733	CD53	0.551260622675864
3588	chr1_110787108_110787608	CD53	0.765379961175484
3589	chr1_110787676_110788176	CD53	0.655242781022957
3590	chr1_110829900_110830400	CD53	0.589222227835147
3591	chr1_110872299_110872799	CD53	0.67271931914527
3592	chr1_110872887_110873387	CD53	0.932026427738093
3593	chr1_110873708_110874208	CD53	0.568237855140739
3594	chr1_110874357_110874857	CD53	0.710394227790908
3595	chr1_110875271_110875771	CD53	0.834259633578135
3596	chr1_110876901_110877401	CD53	0.567491601869449
3597	chr1_110879350_110879850	CD53	0.504479720421659
3598	chr1_110879942_110880442	CD53	0.828372519385456
3599	chr1_110880918_110881418	CD53	0.646665880714203
3600	chr1_110881544_110882044	CD53	0.532168706163287
3601	chr1_110896003_110896503	CD53	0.559706509501385
3602	chr1_110903021_110903521	CD53	0.500110370955013
3603	chr1_110963281_110963781	CD53	0.623629125489142
3604	chr1_110963798_110964298	CD53	0.636605461557842
3605	chr1_110870853_110871353	LRIF1	0.514885078223157
3606	chr1_111128156_111128656	LRIF1	0.529580522499654
3607	chr1_111128156_111128656	DRAM2	0.796152212374506
3608	chr1_111132409_111132909	DRAM2	0.675511142363668
3609	chr1_111176578_111177078	DRAM2	0.540105608193382
3610	chr1_111214295_111214795	DRAM2	0.663057368779428
3611	chr1_111219744_111220244	DRAM2	0.750379453518042
3612	chr1_111128156_111128656	CEPT1	0.628171952689272
3613	chr1_111132409_111132909	CEPT1	0.563701521527704
3614	chr1_111214295_111214795	CEPT1	0.571116854766986
3615	chr1_111219744_111220244	CEPT1	0.579774217377652
3616	chr1_111197492_111197992	DENND2D	0.627420571527943
3617	chr1_111199226_111199726	DENND2D	0.549558784286216
3618	chr1_111213348_111213848	DENND2D	0.529751470612417
3619	chr1_111214978_111215478	DENND2D	0.573129737681308
3620	chr1_111215907_111216407	DENND2D	0.607328281276783
3621	chr1_111225634_111226134	DENND2D	0.588309851560182
3622	chr1_111226244_111226744	DENND2D	0.511447557973344
3623	chr1_110963281_110963781	CHI3L2	0.534974537089302
3624	chr1_110963798_110964298	CHI3L2	0.503280828843083
3625	chr1_111197492_111197992	CHI3L2	0.664206852320407
3626	chr1_111199226_111199726	CHI3L2	0.58196282347142
3627	chr1_111213348_111213848	CHI3L2	0.567745576085805
3628	chr1_111214295_111214795	CHI3L2	0.552829455179781
3629	chr1_111214978_111215478	CHI3L2	0.552833717129897
3630	chr1_111215907_111216407	CHI3L2	0.790864094245883
3631	chr1_111217127_111217627	CHI3L2	0.590332091499189
3632	chr1_111221641_111222141	CHI3L2	0.711478987355853
3633	chr1_111229475_111229975	CHI3L2	0.599665388105531
3634	chr1_111334101_111334601	CHI3L2	0.524473584201316
3635	chr1_111346325_111346825	CHI3L2	0.530951095599166
3636	chr1_111422873_111423373	ATP5PB	0.532787798782692
3637	chr1_111451509_111452009	ATP5PB	0.520522346233382
3638	chr1_111470454_111470954	C1orf162	0.614922058635283
3639	chr1_111470977_111471477	C1orf162	0.799873023175058
3640	chr1_111473694_111474194	C1orf162	0.850873571514028
3641	chr1_111476638_111477138	C1orf162	0.504863592475571
3642	chr1_111477164_111477664	C1orf162	0.60123189313771
3643	chr1_111503448_111503948	C1orf162	0.576113860978272
3644	chr1_111505718_111506218	C1orf162	0.574276710063337
3645	chr1_111515037_111515537	C1orf162	0.659835528560576
3646	chr1_111516092_111516592	C1orf162	0.583692187819936
3647	chr1_111615688_111616188	C1orf162	0.607958081266413
3648	chr1_111616269_111616769	C1orf162	0.610284193565738
3649	chr1_111489590_111490090	TMIGD3	0.635932414327169
3650	chr1_111497581_111498081	TMIGD3	0.589110467004556
3651	chr1_111489590_111490090	ADORA3	0.63327554605905
3652	chr1_111497581_111498081	ADORA3	0.654844962009286
3653	chr1_111334101_111334601	RAP1A	0.518664036304908
3654	chr1_111603893_111604393	RAP1A	0.538971649100946
3655	chr1_111624357_111624857	RAP1A	0.513653583880224
3656	chr1_111880783_111881283	KCND3	0.660507328008685
3657	chr1_112011160_112011660	KCND3	0.682716838876827
3658	chr1_112030143_112030643	KCND3	0.729936123297686
3659	chr1_112109918_112110418	KCND3	0.505748040510402
3660	chr1_112172252_112172752	KCND3	0.500917785246886
3661	chr1_112241593_112242093	CTTNBP2NL	0.623412121592121
3662	chr1_112393504_112394004	CTTNBP2NL	0.592112949468796
3663	chr1_112394060_112394560	CTTNBP2NL	0.827164007650131
3664	chr1_112394729_112395229	CTTNBP2NL	0.513430576134836
3665	chr1_112397067_112397567	CTTNBP2NL	0.622862455349682
3666	chr1_112489374_112489874	CTTNBP2NL	0.595769213111643
3667	chr1_112549530_112550030	CTTNBP2NL	0.549492035764938
3668	chr1_112636904_112637404	CTTNBP2NL	0.536007902455344
3669	chr1_112237963_112238463	WNT2B	0.528009758147088
3670	chr1_112241079_112241579	WNT2B	0.564179198593948
3671	chr1_112241593_112242093	WNT2B	0.674386682598573
3672	chr1_112394060_112394560	WNT2B	0.70801495837745
3673	chr1_112397067_112397567	WNT2B	0.547590712325643
3674	chr1_112489374_112489874	WNT2B	0.615220213432336
3675	chr1_112548510_112549010	WNT2B	0.530030117776683
3676	chr1_112549530_112550030	WNT2B	0.553184559771014
3677	chr1_112636904_112637404	WNT2B	0.57145306167145
3678	chr1_112617470_112617970	CAPZA1	0.536830572652476
3679	chr1_112618019_112618519	CAPZA1	0.644846306384825
3680	chr1_112619562_112620062	CAPZA1	0.596878319263602
3681	chr1_112621832_112622332	CAPZA1	0.559055991042257
3682	chr1_112543964_112544464	MOV10	0.538639436440392
3683	chr1_112581470_112581970	MOV10	0.562244593269556
3684	chr1_112698372_112698872	MOV10	0.624836857589424
3685	chr1_112698896_112699396	MOV10	0.731717700069204
3686	chr1_112869324_112869824	MOV10	0.610746005312674
3687	chr1_112887837_112888337	MOV10	0.517996281452261
3688	chr1_112543964_112544464	RHOC	0.558852435220882
3689	chr1_112580796_112581296	RHOC	0.503786879683264
3690	chr1_112581470_112581970	RHOC	0.646119624826123
3691	chr1_112698372_112698872	RHOC	0.527205336095627
3692	chr1_112698896_112699396	RHOC	0.635167095859889
3693	chr1_112704586_112705086	RHOC	0.516837916116039
3694	chr1_112869324_112869824	RHOC	0.648552404833406
3695	chr1_112871176_112871676	SLC16A1	0.645131919243457
3696	chr1_112872119_112872619	SLC16A1	0.667942834816065
3697	chr1_112877257_112877757	SLC16A1	0.818057793834646
3698	chr1_112904916_112905416	SLC16A1	0.503547410184159
3699	chr1_112905712_112906212	SLC16A1	0.629823445183447
3700	chr1_113013844_113014344	SLC16A1	0.616925699817678
3701	chr1_113018847_113019347	SLC16A1	0.71656811652346
3702	chr1_113019571_113020071	SLC16A1	0.666317431056239
3703	chr1_113021648_113022148	SLC16A1	0.592723874687976
3704	chr1_113036581_113037081	SLC16A1	0.503227022960282
3705	chr1_113038450_113038950	SLC16A1	0.64121541942123
3706	chr1_113039223_113039723	SLC16A1	0.620869362827174
3707	chr1_113055509_113056009	SLC16A1	0.67517516270405
3708	chr1_113056104_113056604	SLC16A1	0.588632569068999
3709	chr1_113128043_113128543	SLC16A1	0.655148741627553
3710	chr1_113195446_113195946	SLC16A1	0.572806951573659
3711	chr1_113255571_113256071	LRIG2	0.500978861620961
3712	chr1_113190912_113191412	MAGI3	0.536385177119909
3713	chr1_113208341_113208841	MAGI3	0.542057883430289
3714	chr1_113210116_113210616	MAGI3	0.677552422640751
3715	chr1_113217675_113218175	MAGI3	0.565393608429295
3716	chr1_113242424_113242924	MAGI3	0.728796270359829
3717	chr1_113253090_113253590	MAGI3	0.64715452847457
3718	chr1_113255571_113256071	MAGI3	0.600771769003928
3719	chr1_113270980_113271480	MAGI3	0.670812007198654
3720	chr1_113320180_113320680	MAGI3	0.797193337121004
3721	chr1_113394209_113394709	MAGI3	0.589499397351666
3722	chr1_113396525_113397025	MAGI3	0.504916537779948
3723	chr1_113434031_113434531	MAGI3	0.590237217523713
3724	chr1_113439240_113439740	MAGI3	0.695465225895669
3725	chr1_113451658_113452158	MAGI3	0.514928504311291
3726	chr1_113464190_113464690	MAGI3	0.50795746004131
3727	chr1_113508248_113508748	MAGI3	0.537335540748728
3728	chr1_113534410_113534910	MAGI3	0.534646729429482
3729	chr1_113540324_113540824	MAGI3	0.561037142639863
3730	chr1_113759232_113759732	PHTF1	0.586637199123104
3731	chr1_113759734_113760234	PHTF1	0.526983028331944
3732	chr1_113871530_113872030	PHTF1	0.619929580237187
3733	chr1_113872115_113872615	PHTF1	0.630231343769698
3734	chr1_113880645_113881145	PHTF1	0.543478881821675
3735	chr1_113930454_113930954	PHTF1	0.57765866496074
3736	chr1_113940623_113941123	PHTF1	0.602668353125826
3737	chr1_113975481_113975981	PHTF1	0.501696020660816
3738	chr1_113780673_113781173	PTPN22	0.677927017132494
3739	chr1_113783427_113783927	PTPN22	0.764444316546961
3740	chr1_113784085_113784585	PTPN22	0.713224691216887
3741	chr1_113792443_113792943	PTPN22	0.55936879037455
3742	chr1_113812152_113812652	PTPN22	0.52697027237878
3743	chr1_113812727_113813227	PTPN22	0.679273057549205
3744	chr1_113854727_113855227	PTPN22	0.569756334530336
3745	chr1_113860860_113861360	PTPN22	0.515282184218926
3746	chr1_113864529_113865029	PTPN22	0.551664076631908
3747	chr1_113868314_113868814	PTPN22	0.728996508718827
3748	chr1_113868933_113869433	PTPN22	0.594127175873482
3749	chr1_113869566_113870066	PTPN22	0.71574655399454
3750	chr1_113870255_113870755	PTPN22	0.625634869542402
3751	chr1_113870780_113871280	PTPN22	0.708945461593369
3752	chr1_113871530_113872030	PTPN22	0.899770641268033
3753	chr1_113872115_113872615	PTPN22	0.796118857548374
3754	chr1_113872734_113873234	PTPN22	0.529594329700558
3755	chr1_113875584_113876084	PTPN22	0.545480974988378
3756	chr1_113879033_113879533	PTPN22	0.776614220401682
3757	chr1_113880645_113881145	PTPN22	0.694308109153981
3758	chr1_113930454_113930954	PTPN22	0.886151800598845
3759	chr1_113931319_113931819	PTPN22	0.595653795087623
3760	chr1_113935893_113936393	PTPN22	0.688818239993799
3761	chr1_113940623_113941123	PTPN22	0.693474976995471
3762	chr1_113941180_113941680	PTPN22	0.56304234735667
3763	chr1_113975481_113975981	PTPN22	0.767603652372634
3764	chr1_113808572_113809072	BCL2L15	0.718181159356369
3765	chr1_113809110_113809610	BCL2L15	0.527152436902668
3766	chr1_113809826_113810326	BCL2L15	0.709806083850409
3767	chr1_113876265_113876765	BCL2L15	0.506767015036963
3768	chr1_113885684_113886184	BCL2L15	0.613498253317303
3769	chr1_113886768_113887268	BCL2L15	0.628084752300734
3770	chr1_113887328_113887828	BCL2L15	0.677520480913389
3771	chr1_113891611_113892111	BCL2L15	0.610731645876175
3772	chr1_113901071_113901571	BCL2L15	0.70298822915731
3773	chr1_113780673_113781173	HIPK1	0.642156392340003
3774	chr1_113783427_113783927	HIPK1	0.760704399503798
3775	chr1_113784085_113784585	HIPK1	0.543980653502365
3776	chr1_113792443_113792943	HIPK1	0.523342344158838
3777	chr1_113812152_113812652	HIPK1	0.544060371875676
3778	chr1_113812727_113813227	HIPK1	0.606177130142337
3779	chr1_113868314_113868814	HIPK1	0.6583930353588
3780	chr1_113869566_113870066	HIPK1	0.58396753169323
3781	chr1_113870255_113870755	HIPK1	0.542458705234566
3782	chr1_113870780_113871280	HIPK1	0.637944498054017
3783	chr1_113871530_113872030	HIPK1	0.861549963069539
3784	chr1_113872115_113872615	HIPK1	0.681911468840484
3785	chr1_113879033_113879533	HIPK1	0.663892903805573
3786	chr1_113880645_113881145	HIPK1	0.537609974808351
3787	chr1_113930454_113930954	HIPK1	0.862179214497711
3788	chr1_113931319_113931819	HIPK1	0.586092129816737
3789	chr1_113934514_113935014	HIPK1	0.500283756333335
3790	chr1_113940623_113941123	HIPK1	0.619337749780855
3791	chr1_113941180_113941680	HIPK1	0.554374505852574
3792	chr1_113975481_113975981	HIPK1	0.610278473308738
3793	chr1_113912916_113913416	OLFML3	0.877256654462257
3794	chr1_113979096_113979596	OLFML3	0.810537881977657
3795	chr1_113980062_113980562	OLFML3	0.582470372418393
3796	chr1_113981988_113982488	OLFML3	0.767351932480328
3797	chr1_113982520_113983020	OLFML3	0.771413382062906
3798	chr1_113998330_113998830	OLFML3	0.533088788314417
3799	chr1_114002801_114003301	OLFML3	0.725960597637059
3800	chr1_114218322_114218822	OLFML3	0.553809758345471
3801	chr1_114219381_114219881	OLFML3	0.558803287603677
3802	chr1_114224283_114224783	OLFML3	0.689120409133758
3803	chr1_114346435_114346935	BCAS2	0.539812025835988
3804	chr1_114353218_114353718	BCAS2	0.529951723193413
3805	chr1_114581484_114581984	BCAS2	0.677738230657034
3806	chr1_114695500_114696000	BCAS2	0.563873514896565
3807	chr1_114703245_114703745	BCAS2	0.539623667276263
3808	chr1_114716571_114717071	BCAS2	0.545827054415846
3809	chr1_114755896_114756396	BCAS2	0.515706878982643
3810	chr1_114757310_114757810	BCAS2	0.613530213908253
3811	chr1_114780482_114780982	BCAS2	0.610716674688718
3812	chr1_114670494_114670994	DENND2C	0.626542941917091
3813	chr1_114695500_114696000	DENND2C	0.741520462399431
3814	chr1_114703245_114703745	DENND2C	0.68293505354986
3815	chr1_114755896_114756396	DENND2C	0.555952326546641
3816	chr1_114669931_114670431	AMPD1	0.502851096312085
3817	chr1_114695500_114696000	AMPD1	0.86250237003978
3818	chr1_114703245_114703745	AMPD1	0.835501935750954
3819	chr1_114755896_114756396	AMPD1	0.634152019068481
3820	chr1_115067457_115067957	TSPAN2	0.546959813649479
3821	chr1_115072745_115073245	TSPAN2	0.573486169187492
3822	chr1_115084895_115085395	TSPAN2	0.730795375421964
3823	chr1_115641655_115642155	VANGL1	0.548306980604246
3824	chr1_115651362_115651862	VANGL1	0.582887130369219
3825	chr1_115975963_115976463	SLC22A15	0.675495025922232
3826	chr1_116152982_116153482	ATP1A1	0.567388577709013
3827	chr1_116178768_116179268	ATP1A1	0.719249256585454
3828	chr1_116179320_116179820	ATP1A1	0.67608782377075
3829	chr1_116252198_116252698	ATP1A1	0.655738414417987
3830	chr1_116254610_116255110	ATP1A1	0.536825966685514
3831	chr1_116312302_116312802	ATP1A1	0.654690863831921
3832	chr1_116316358_116316858	ATP1A1	0.627345449719181
3833	chr1_116318932_116319432	ATP1A1	0.591654512179904
3834	chr1_116322999_116323499	ATP1A1	0.6507006469064
3835	chr1_116323571_116324071	ATP1A1	0.520419026697837
3836	chr1_116334037_116334537	ATP1A1	0.56133891654811
3837	chr1_116335814_116336314	ATP1A1	0.593796101106673
3838	chr1_116353120_116353620	ATP1A1	0.664383248436043
3839	chr1_116360375_116360875	ATP1A1	0.633083282245159
3840	chr1_116367217_116367717	ATP1A1	0.514790638905042
3841	chr1_116376213_116376713	ATP1A1	0.787992012453962
3842	chr1_116393790_116394290	ATP1A1	0.681343545132562
3843	chr1_116433180_116433680	ATP1A1	0.783842668333743
3844	chr1_116460952_116461452	ATP1A1	0.640929996564538
3845	chr1_116474587_116475087	ATP1A1	0.718094322729482
3846	chr1_116475298_116475798	ATP1A1	0.855786511586718
3847	chr1_116475810_116476310	ATP1A1	0.63338302519379
3848	chr1_116476323_116476823	ATP1A1	0.740131920889559
3849	chr1_116477467_116477967	ATP1A1	0.595555673672656
3850	chr1_116481858_116482358	ATP1A1	0.702595145830775
3851	chr1_116482430_116482930	ATP1A1	0.573734509913914
3852	chr1_116483468_116483968	ATP1A1	0.617438097047176
3853	chr1_116483982_116484482	ATP1A1	0.614874129291416
3854	chr1_116484985_116485485	ATP1A1	0.858003179069598
3855	chr1_116494753_116495253	ATP1A1	0.723635072473039
3856	chr1_116501412_116501912	ATP1A1	0.577533830371023
3857	chr1_116506053_116506553	ATP1A1	0.653576687351082
3858	chr1_116508284_116508784	ATP1A1	0.586589383471232
3859	chr1_116508956_116509456	ATP1A1	0.694193678222857
3860	chr1_116589283_116589783	ATP1A1	0.720124010714308
3861	chr1_116590320_116590820	ATP1A1	0.502646120954392
3862	chr1_116597284_116597784	ATP1A1	0.678073680584019
3863	chr1_116609927_116610427	ATP1A1	0.513349073140013
3864	chr1_116504312_116504812	CD58	0.512064161671215
3865	chr1_116538517_116539017	CD58	0.563156455012997
3866	chr1_116556538_116557038	CD58	0.502768844154145
3867	chr1_116433180_116433680	IGSF3	0.562893376323945
3868	chr1_116475298_116475798	IGSF3	0.664145925006881
3869	chr1_116476323_116476823	IGSF3	0.515147111335072
3870	chr1_116481858_116482358	IGSF3	0.562970262248901
3871	chr1_116484985_116485485	IGSF3	0.618077211224598
3872	chr1_116506053_116506553	IGSF3	0.500901468960517
3873	chr1_116508284_116508784	IGSF3	0.539966263377417
3874	chr1_116508956_116509456	IGSF3	0.78659181791914
3875	chr1_116509460_116509960	IGSF3	0.539639982107534
3876	chr1_116589283_116589783	IGSF3	0.633258219882034
3877	chr1_116597284_116597784	IGSF3	0.512321863005807
3878	chr1_116609927_116610427	IGSF3	0.521809747028912
3879	chr1_116642532_116643032	IGSF3	0.506621572747703
3880	chr1_116643178_116643678	IGSF3	0.68464689870099
3881	chr1_116647139_116647639	IGSF3	0.722238796441822
3882	chr1_116648304_116648804	IGSF3	0.632372431187913
3883	chr1_116664902_116665402	IGSF3	0.551089506060921
3884	chr1_116667516_116668016	IGSF3	0.556706127272896
3885	chr1_116722347_116722847	IGSF3	0.587172749876961
3886	chr1_116504312_116504812	CD2	0.73251661104754
3887	chr1_116515087_116515587	CD2	0.727283245696369
3888	chr1_116515615_116516115	CD2	0.673561004805526
3889	chr1_116737232_116737732	CD2	0.866763163595468
3890	chr1_116737829_116738329	CD2	0.893292064705935
3891	chr1_116738724_116739224	CD2	0.85303241238095
3892	chr1_116751117_116751617	CD2	0.651943754501467
3893	chr1_116753166_116753666	CD2	0.789578899264213
3894	chr1_116754125_116754625	CD2	0.89982178257004
3895	chr1_116755070_116755570	CD2	0.684983516261044
3896	chr1_116755997_116756497	CD2	0.688668412976799
3897	chr1_116756676_116757176	CD2	0.656831337290829
3898	chr1_116758388_116758888	CD2	0.645048314531504
3899	chr1_116759541_116760041	CD2	0.563818246811502
3900	chr1_116762734_116763234	CD2	0.596811705173492
3901	chr1_116763355_116763855	CD2	0.756720283621672
3902	chr1_116763921_116764421	CD2	0.589268773446526
3903	chr1_116764441_116764941	CD2	0.826275691157991
3904	chr1_116765144_116765644	CD2	0.504555112760134
3905	chr1_116766361_116766861	CD2	0.784593507042666
3906	chr1_116766969_116767469	CD2	0.852365023386302
3907	chr1_116768364_116768864	CD2	0.655357494626544
3908	chr1_116768948_116769448	CD2	0.686044543270153
3909	chr1_116769619_116770119	CD2	0.936081210365797
3910	chr1_116770175_116770675	CD2	0.745902748602439
3911	chr1_116770691_116771191	CD2	0.671598636305679
3912	chr1_116797028_116797528	CD2	0.50426562689424
3913	chr1_116799484_116799984	CD2	0.80229114428771
3914	chr1_116800127_116800627	CD2	0.730310833235195
3915	chr1_116800724_116801224	CD2	0.628279450309678
3916	chr1_116801518_116802018	CD2	0.502472335190475
3917	chr1_116803401_116803901	CD2	0.650695797864631
3918	chr1_116804698_116805198	CD2	0.554780579124971
3919	chr1_116806190_116806690	CD2	0.772458969641509
3920	chr1_116807293_116807793	CD2	0.812257368828792
3921	chr1_116808029_116808529	CD2	0.688062568983815
3922	chr1_116808882_116809382	CD2	0.824483839244436
3923	chr1_116810360_116810860	CD2	0.768762643386164
3924	chr1_116816356_116816856	CD2	0.888623372367094
3925	chr1_116817527_116818027	CD2	0.646383351659203
3926	chr1_116877881_116878381	CD2	0.869735063637365
3927	chr1_116933535_116934035	CD2	0.853347408156265
3928	chr1_116934814_116935314	CD2	0.549844221648186
3929	chr1_116962821_116963321	CD2	0.715748579358865
3930	chr1_116986473_116986973	CD2	0.752817832913087
3931	chr1_116987141_116987641	CD2	0.807861773958401
3932	chr1_117001475_117001975	CD2	0.581767696681595
3933	chr1_117002132_117002632	CD2	0.534039993090784
3934	chr1_116825737_116826237	PTGFRN	0.679947361920909
3935	chr1_116832995_116833495	PTGFRN	0.513007439411817
3936	chr1_116855271_116855771	PTGFRN	0.505551439427457
3937	chr1_116909717_116910217	PTGFRN	0.615775925776679
3938	chr1_116915046_116915546	PTGFRN	0.591777310042904
3939	chr1_116754125_116754625	CD101	0.560426950238874
3940	chr1_116755070_116755570	CD101	0.508034632051227
3941	chr1_116755997_116756497	CD101	0.598758570189129
3942	chr1_116758388_116758888	CD101	0.502237863270874
3943	chr1_116769619_116770119	CD101	0.606288971301026
3944	chr1_116770691_116771191	CD101	0.558088186932
3945	chr1_116799484_116799984	CD101	0.611205010853499
3946	chr1_116808882_116809382	CD101	0.581136382949047
3947	chr1_116816356_116816856	CD101	0.676858206542341
3948	chr1_116817527_116818027	CD101	0.503645112598781
3949	chr1_116933535_116934035	CD101	0.645089592047962
3950	chr1_116962821_116963321	CD101	0.573776559566394
3951	chr1_117001475_117001975	CD101	0.632042461215595
3952	chr1_117002132_117002632	CD101	0.570187789588219
3953	chr1_117002927_117003427	CD101	0.639231664650705
3954	chr1_117004752_117005252	CD101	0.529108198083113
3955	chr1_117007113_117007613	CD101	0.623887350847522
3956	chr1_117009067_117009567	CD101	0.75199891065925
3957	chr1_117534938_117535438	MAN1A2	0.543606153864279
3958	chr1_117616268_117616768	MAN1A2	0.504797175029408
3959	chr1_117616860_117617360	MAN1A2	0.5243241980706
3960	chr1_117361580_117362080	TENT5C	0.731764373127416
3961	chr1_117534938_117535438	TENT5C	0.705567904893678
3962	chr1_117572486_117572986	TENT5C	0.735251799444312
3963	chr1_117594361_117594861	TENT5C	0.520838859239081
3964	chr1_117605088_117605588	TENT5C	0.585297389928923
3965	chr1_117605667_117606167	TENT5C	0.510093341630693
3966	chr1_117608007_117608507	TENT5C	0.525915873465138
3967	chr1_117608530_117609030	TENT5C	0.727036480904926
3968	chr1_117609048_117609548	TENT5C	0.54366781241217
3969	chr1_117609608_117610108	TENT5C	0.766206426785445
3970	chr1_117610499_117610999	TENT5C	0.707423230942544
3971	chr1_117611345_117611845	TENT5C	0.739922361271287
3972	chr1_117613016_117613516	TENT5C	0.508197577495972
3973	chr1_117613554_117614054	TENT5C	0.726207936469278
3974	chr1_117614736_117615236	TENT5C	0.648828507277442
3975	chr1_117615388_117615888	TENT5C	0.803807522038714
3976	chr1_117616268_117616768	TENT5C	0.741862708533122
3977	chr1_117616860_117617360	TENT5C	0.791484101105331
3978	chr1_117617780_117618280	TENT5C	0.759318963154435
3979	chr1_117618665_117619165	TENT5C	0.687652580644373
3980	chr1_117619400_117619900	TENT5C	0.630158147703568
3981	chr1_117620406_117620906	TENT5C	0.751546909123929
3982	chr1_117620965_117621465	TENT5C	0.763268535956589
3983	chr1_117621897_117622397	TENT5C	0.736020901364414
3984	chr1_117622601_117623101	TENT5C	0.832421048806661
3985	chr1_117623578_117624078	TENT5C	0.813033531613882
3986	chr1_117624170_117624670	TENT5C	0.76829251783081
3987	chr1_117624727_117625227	TENT5C	0.721395628035261
3988	chr1_117625538_117626038	TENT5C	0.627232243299968
3989	chr1_117626285_117626785	TENT5C	0.758452635952692
3990	chr1_117626855_117627355	TENT5C	0.749580259868665
3991	chr1_117627514_117628014	TENT5C	0.730920704938811
3992	chr1_117628308_117628808	TENT5C	0.771142778572632
3993	chr1_117628961_117629461	TENT5C	0.713423153268951
3994	chr1_117629610_117630110	TENT5C	0.810957467590593
3995	chr1_117630413_117630913	TENT5C	0.835685761523123
3996	chr1_117631270_117631770	TENT5C	0.849775035738475
3997	chr1_117632099_117632599	TENT5C	0.836862184744747
3998	chr1_117632748_117633248	TENT5C	0.733191409685776
3999	chr1_117633320_117633820	TENT5C	0.840165694550283
4000	chr1_117633848_117634348	TENT5C	0.771271531453203
4001	chr1_117634498_117634998	TENT5C	0.635046447485218
4002	chr1_117635127_117635627	TENT5C	0.549781492822743
4003	chr1_117635819_117636319	TENT5C	0.540928919117148
4004	chr1_117636598_117637098	TENT5C	0.777961420026797
4005	chr1_117637286_117637786	TENT5C	0.636945266052976
4006	chr1_117637934_117638434	TENT5C	0.565080644628128
4007	chr1_117638661_117639161	TENT5C	0.813914697150263
4008	chr1_117642922_117643422	TENT5C	0.746106242573448
4009	chr1_117643950_117644450	TENT5C	0.575859582943526
4010	chr1_117644603_117645103	TENT5C	0.770586981300407
4011	chr1_117651076_117651576	TENT5C	0.555319066986522
4012	chr1_117651836_117652336	TENT5C	0.572177929030558
4013	chr1_117652384_117652884	TENT5C	0.687158998851389
4014	chr1_117653202_117653702	TENT5C	0.592455544255539
4015	chr1_117653998_117654498	TENT5C	0.847600826087671
4016	chr1_117654502_117655002	TENT5C	0.907426063743601
4017	chr1_117655007_117655507	TENT5C	0.816864680707754
4018	chr1_117655578_117656078	TENT5C	0.809458688502566
4019	chr1_117656134_117656634	TENT5C	0.80878132356427
4020	chr1_117656934_117657434	TENT5C	0.554456487843424
4021	chr1_117658093_117658593	TENT5C	0.641260981803546
4022	chr1_117658657_117659157	TENT5C	0.846033594077484
4023	chr1_117659494_117659994	TENT5C	0.72937420943263
4024	chr1_117660281_117660781	TENT5C	0.587555442140784
4025	chr1_117660971_117661471	TENT5C	0.715634416784171
4026	chr1_117662648_117663148	TENT5C	0.620784285455015
4027	chr1_117664275_117664775	TENT5C	0.841522881757854
4028	chr1_117664972_117665472	TENT5C	0.660834179185958
4029	chr1_117665491_117665991	TENT5C	0.827900547859073
4030	chr1_117666106_117666606	TENT5C	0.716895179948092
4031	chr1_117673349_117673849	TENT5C	0.601128479028395
4032	chr1_117674470_117674970	TENT5C	0.828724672688047
4033	chr1_117675920_117676420	TENT5C	0.662649080927288
4034	chr1_117686339_117686839	TENT5C	0.794912565497499
4035	chr1_117746455_117746955	TENT5C	0.521844675423466
4036	chr1_117756666_117757166	TENT5C	0.506169537606962
4037	chr1_117758749_117759249	TENT5C	0.561055872871619
4038	chr1_117759452_117759952	TENT5C	0.81609423029289
4039	chr1_117759958_117760458	TENT5C	0.745752422540395
4040	chr1_117760466_117760966	TENT5C	0.740139062474246
4041	chr1_117810546_117811046	TENT5C	0.679779521045849
4042	chr1_119294116_119294616	HSD3B1	0.666038715345616
4043	chr1_119374374_119374874	HSD3B1	0.634440575975621
4044	chr1_119376572_119377072	HSD3B1	0.572140393833297
4045	chr1_119379216_119379716	HSD3B1	0.636699527844161
4046	chr1_119397900_119398400	HSD3B1	0.501695894682697
4047	chr1_119428923_119429423	HSD3B1	0.793437283863863
4048	chr1_119429455_119429955	HSD3B1	0.645139142937424
4049	chr1_119431763_119432263	HSD3B1	0.524175253088517
4050	chr1_119466380_119466880	HSD3B1	0.556745552302374
4051	chr1_119468001_119468501	HSD3B1	0.714820306529288
4052	chr1_119492744_119493244	HSD3B1	0.767092109795636
4053	chr1_119506869_119507369	HSD3B1	0.763695826988203
4054	chr1_119537913_119538413	HSD3B1	0.669215064702696
4055	chr1_119539543_119540043	HSD3B1	0.617160092855208
4056	chr1_119712540_119713040	PHGDH	0.702989105784363
4057	chr1_119696784_119697284	HMGCS2	0.515019638605039
4058	chr1_119727974_119728474	HMGCS2	0.60173376399966
4059	chr1_119765142_119765642	HMGCS2	0.696565067134011
4060	chr1_119765665_119766165	HMGCS2	0.604733186861519
4061	chr1_119768186_119768686	HMGCS2	0.626555626680436
4062	chr1_119768724_119769224	HMGCS2	0.812498269147799
4063	chr1_119771315_119771815	HMGCS2	0.567195251186556
4064	chr1_119773680_119774180	HMGCS2	0.522547483755818
4065	chr1_119775082_119775582	HMGCS2	0.602608099680214
4066	chr1_119778291_119778791	HMGCS2	0.782621701444797
4067	chr1_119779166_119779666	HMGCS2	0.562664440537419
4068	chr1_119779949_119780449	HMGCS2	0.801139450052454
4069	chr1_119780450_119780950	HMGCS2	0.723436437017426
4070	chr1_119787625_119788125	HMGCS2	0.520707998951243
4071	chr1_119790192_119790692	HMGCS2	0.534843053649839
4072	chr1_119790760_119791260	HMGCS2	0.74638696497007
4073	chr1_119791327_119791827	HMGCS2	0.512938930767286
4074	chr1_119565081_119565581	REG4	0.57357627105508
4075	chr1_119766420_119766920	REG4	0.589577780876403
4076	chr1_119786442_119786942	REG4	0.672186258285653
4077	chr1_119792574_119793074	REG4	0.583645085108258
4078	chr1_119810545_119811045	REG4	0.552306146414273
4079	chr1_119811356_119811856	REG4	0.831619222408782
4080	chr1_119814206_119814706	REG4	0.785866831795604
4081	chr1_119829034_119829534	REG4	0.768741533271761
4082	chr1_119829538_119830038	REG4	0.70686455791495
4083	chr1_119861440_119861940	REG4	0.72886743638852
4084	chr1_119862001_119862501	REG4	0.578826320417657
4085	chr1_120844552_120845052	LINC00623	0.530530289941411
4086	chr1_120850640_120851140	LINC00623	0.54988616897227
4087	chr1_120858116_120858616	LINC00623	0.565793097329257
4088	chr1_120891512_120892012	LINC00623	0.682092284816276
4089	chr1_120913889_120914389	LINC00623	0.557536401971852
4090	chr1_120942092_120942592	LINC00623	0.655276084817251
4091	chr1_120942727_120943227	LINC00623	0.534601830891414
4092	chr1_121362396_121362896	SRGAP2C	0.521606802767882
4093	chr1_145610692_145611192	PDZK1	0.788390022129455
4094	chr1_145702017_145702517	PDZK1	0.601594866736639
4095	chr1_145706335_145706835	PDZK1	0.727674254405612
4096	chr1_145707189_145707689	PDZK1	0.738229322209625
4097	chr1_145711194_145711694	PDZK1	0.840873994066401
4098	chr1_145714749_145715249	PDZK1	0.687348761798215
4099	chr1_145717775_145718275	PDZK1	0.51664385699007
4100	chr1_145729986_145730486	PDZK1	0.55096082913603
4101	chr1_145761926_145762426	PDZK1	0.521648796381995
4102	chr1_145675446_145675946	CD160	0.591945853715852
4103	chr1_145689249_145689749	CD160	0.685807139239523
4104	chr1_145689935_145690435	CD160	0.593161625719757
4105	chr1_145690441_145690941	CD160	0.800909412201858
4106	chr1_145716737_145717237	CD160	0.823162836912844
4107	chr1_145719183_145719683	CD160	0.87029586539434
4108	chr1_145719692_145720192	CD160	0.742466902618876
4109	chr1_145720210_145720710	CD160	0.74007910979214
4110	chr1_145721102_145721602	CD160	0.540883665336895
4111	chr1_145722228_145722728	CD160	0.701931508056833
4112	chr1_145773340_145773840	CD160	0.689878377715547
4113	chr1_145773973_145774473	CD160	0.759213490006101
4114	chr1_145872054_145872554	CD160	0.538199406658825
4115	chr1_145690441_145690941	RNF115	0.506428704927261
4116	chr1_145823860_145824360	RNF115	0.519552092161811
4117	chr1_145872054_145872554	RNF115	0.622598946110815
4118	chr1_145885653_145886153	RNF115	0.577590788166097
4119	chr1_145932637_145933137	RNF115	0.541462925159075
4120	chr1_145957298_145957798	RNF115	0.584642861608869
4121	chr1_145957831_145958331	RNF115	0.613857798121398
4122	chr1_145960364_145960864	RNF115	0.505646979141568
4123	chr1_146007116_146007616	RNF115	0.503680094265605
4124	chr1_145872054_145872554	ANKRD35	0.533549469280062
4125	chr1_145885653_145886153	RBM8A	0.545634408054375
4126	chr1_145918471_145918971	RBM8A	0.519455302142903
4127	chr1_145957298_145957798	RBM8A	0.547506294868581
4128	chr1_145957831_145958331	RBM8A	0.585660661557182
4129	chr1_145823860_145824360	POLR3GL	0.51198800289385
4130	chr1_145872054_145872554	POLR3GL	0.555151837938383
4131	chr1_145885653_145886153	POLR3GL	0.601916603211995
4132	chr1_145918471_145918971	POLR3GL	0.511993700171274
4133	chr1_145957298_145957798	POLR3GL	0.596665646008891
4134	chr1_145957831_145958331	POLR3GL	0.616192830225108
4135	chr1_145962396_145962896	POLR3GL	0.521199505416717
4136	chr1_145823860_145824360	LIX1L	0.566744433232537
4137	chr1_145845572_145846072	LIX1L	0.563082409635935
4138	chr1_145872054_145872554	LIX1L	0.700044765737522
4139	chr1_145885653_145886153	LIX1L	0.561455677624757
4140	chr1_145886167_145886667	LIX1L	0.503623107784025
4141	chr1_145927273_145927773	LIX1L	0.55970595739394
4142	chr1_145957298_145957798	LIX1L	0.772456613668056
4143	chr1_145957831_145958331	LIX1L	0.600052461286361
4144	chr1_145960364_145960864	LIX1L	0.63513289554079
4145	chr1_145980150_145980650	LIX1L	0.577123415183241
4146	chr1_145997103_145997603	LIX1L	0.571152846748109
4147	chr1_146007116_146007616	LIX1L	0.57515697565244
4148	chr1_145957298_145957798	TXNIP	0.509365701293562
4149	chr1_145979341_145979841	TXNIP	0.630196187203479
4150	chr1_145980150_145980650	TXNIP	0.525845932276353
4151	chr1_145980656_145981156	TXNIP	0.520597685515373
4152	chr1_146994218_146994718	PRKAB2	0.521856319387545
4153	chr1_147167334_147167834	PRKAB2	0.619097992977002
4154	chr1_147167995_147168495	PRKAB2	0.627702589953043
4155	chr1_147168575_147169075	PRKAB2	0.717482272483926
4156	chr1_147177324_147177824	PRKAB2	0.592784635381911
4157	chr1_147210118_147210618	PRKAB2	0.541576271445133
4158	chr1_147233894_147234394	PRKAB2	0.642051000576045
4159	chr1_147238067_147238567	PRKAB2	0.554001695896773
4160	chr1_147167334_147167834	FMO5	0.755257278122239
4161	chr1_147167995_147168495	FMO5	0.579545722798913
4162	chr1_147168575_147169075	FMO5	0.752751523529498
4163	chr1_147214005_147214505	FMO5	0.521692463533032
4164	chr1_147224553_147225053	FMO5	0.548989008001477
4165	chr1_147233894_147234394	FMO5	0.598359856958306
4166	chr1_147237132_147237632	FMO5	0.526228863770789
4167	chr1_147238067_147238567	FMO5	0.714308698820621
4168	chr1_148280435_148280935	LINC01138	0.558489588753154
4169	chr1_148318517_148319017	LINC01138	0.583551731293345
4170	chr1_148371915_148372415	LINC01138	0.53427150734062
4171	chr1_148373496_148373996	LINC01138	0.642947045368954
4172	chr1_148397414_148397914	LINC01138	0.610086627332437
4173	chr1_148458257_148458757	LINC01138	0.608233782023692
4174	chr1_148481077_148481577	LINC01138	0.682520819098453
4175	chr1_148515552_148516052	LINC01138	0.536615174251039
4176	chr1_148526512_148527012	LINC01138	0.510454306516598
4177	chr1_149692741_149693241	HIST2H2AC	0.602422922558976
4178	chr1_149812185_149812685	HIST2H2AC	0.564698360199302
4179	chr1_149879494_149879994	HIST2H2AC	0.617404623392293
4180	chr1_149887827_149888327	HIST2H2AC	0.601309179980674
4181	chr1_149917615_149918115	HIST2H2AC	0.607995921405353
4182	chr1_149927600_149928100	HIST2H2AC	0.598916182976333
4183	chr1_149928104_149928604	HIST2H2AC	0.668532520101094
4184	chr1_150076021_150076521	HIST2H2AC	0.554088073151859
4185	chr1_150106309_150106809	HIST2H2AC	0.649178753171487
4186	chr1_150109520_150110020	HIST2H2AC	0.557684144441256
4187	chr1_150110029_150110529	HIST2H2AC	0.644575992979607
4188	chr1_149936180_149936680	MTMR11	0.807277913755813
4189	chr1_149937328_149937828	MTMR11	0.724839230004748
4190	chr1_149939007_149939507	MTMR11	0.741521497499907
4191	chr1_150017303_150017803	MTMR11	0.612617226984336
4192	chr1_150021322_150021822	MTMR11	0.730981221231033
4193	chr1_149936180_149936680	OTUD7B	0.604422178590887
4194	chr1_149937328_149937828	OTUD7B	0.6076108105276
4195	chr1_149939007_149939507	OTUD7B	0.665485034659169
4196	chr1_150017303_150017803	OTUD7B	0.566508177742664
4197	chr1_150021322_150021822	OTUD7B	0.564200622814295
4198	chr1_150207217_150207717	OTUD7B	0.566033114753753
4199	chr1_149927600_149928100	PLEKHO1	0.525202184178941
4200	chr1_149928104_149928604	PLEKHO1	0.541930387329601
4201	chr1_149997565_149998065	PLEKHO1	0.515188273421991
4202	chr1_150090080_150090580	PLEKHO1	0.593936086892626
4203	chr1_150109520_150110020	PLEKHO1	0.614785337999832
4204	chr1_150149593_150150093	PLEKHO1	0.747500539582191
4205	chr1_150151231_150151731	PLEKHO1	0.676362695947976
4206	chr1_150151789_150152289	PLEKHO1	0.584918390875713
4207	chr1_150159049_150159549	PLEKHO1	0.640931844742964
4208	chr1_150160374_150160874	PLEKHO1	0.536822222136444
4209	chr1_150186772_150187272	PLEKHO1	0.658260587613373
4210	chr1_150213489_150213989	PLEKHO1	0.608285877750294
4211	chr1_150234461_150234961	PLEKHO1	0.536429023473735
4212	chr1_150235924_150236424	PLEKHO1	0.517397279018265
4213	chr1_150268847_150269347	PLEKHO1	0.529543633909239
4214	chr1_150293591_150294091	PLEKHO1	0.697625560169858
4215	chr1_150363788_150364288	PLEKHO1	0.616198369916868
4216	chr1_150076021_150076521	ANP32E	0.532184794658245
4217	chr1_150106309_150106809	ANP32E	0.594914680335559
4218	chr1_150149593_150150093	ANP32E	0.653181103653844
4219	chr1_150150595_150151095	ANP32E	0.522208678400183
4220	chr1_150151231_150151731	ANP32E	0.626296794352548
4221	chr1_150213489_150213989	ANP32E	0.536722409220333
4222	chr1_150234461_150234961	ANP32E	0.680852691695541
4223	chr1_150235924_150236424	ANP32E	0.589879409687766
4224	chr1_150293591_150294091	ANP32E	0.730356588768311
4225	chr1_150363788_150364288	ANP32E	0.723591313233866
4226	chr1_150141987_150142487	C1orf54	0.663640632049378
4227	chr1_150272447_150272947	C1orf54	0.713163050035268
4228	chr1_150273335_150273835	C1orf54	0.703342772074266
4229	chr1_150507774_150508274	ECM1	0.605057893088946
4230	chr1_150537894_150538394	ECM1	0.617283041845151
4231	chr1_150543655_150544155	ECM1	0.550337033742506
4232	chr1_150557170_150557670	ADAMTSL4-AS1	0.520526656224813
4233	chr1_150565583_150566083	ADAMTSL4-AS1	0.514360265951692
4234	chr1_150569137_150569637	ADAMTSL4-AS1	0.537836818083935
4235	chr1_150615466_150615966	ADAMTSL4-AS1	0.534001148372022
4236	chr1_150566800_150567300	MCL1	0.606580946040651
4237	chr1_150567343_150567843	MCL1	0.522649094876493
4238	chr1_150569137_150569637	MCL1	0.682894494519958
4239	chr1_150569711_150570211	MCL1	0.65167777930194
4240	chr1_150570234_150570734	MCL1	0.630838866388467
4241	chr1_150570739_150571239	MCL1	0.663156560705712
4242	chr1_150571609_150572109	MCL1	0.631763993219451
4243	chr1_150572163_150572663	MCL1	0.606783278104422
4244	chr1_150573174_150573674	MCL1	0.555272632711972
4245	chr1_150573710_150574210	MCL1	0.543588568195165
4246	chr1_150574488_150574988	MCL1	0.532848230331219
4247	chr1_150611452_150611952	MCL1	0.546875430141588
4248	chr1_150611974_150612474	MCL1	0.54470693858658
4249	chr1_150612855_150613355	MCL1	0.508908282438635
4250	chr1_150563306_150563806	ENSA	0.563247199213762
4251	chr1_150567343_150567843	ENSA	0.589845735040352
4252	chr1_150610531_150611031	ENSA	0.519359572877473
4253	chr1_150611452_150611952	ENSA	0.690645986257534
4254	chr1_150611974_150612474	ENSA	0.609849456955498
4255	chr1_150770872_150771372	ENSA	0.654845097415323
4256	chr1_150477685_150478185	GOLPH3L	0.513117079086513
4257	chr1_150591489_150591989	GOLPH3L	0.532967578412664
4258	chr1_150650147_150650647	GOLPH3L	0.74497793106338
4259	chr1_150667235_150667735	GOLPH3L	0.609254895213163
4260	chr1_150667758_150668258	GOLPH3L	0.729341326029276
4261	chr1_150668630_150669130	GOLPH3L	0.839635568159103
4262	chr1_150671253_150671753	GOLPH3L	0.725128617820705
4263	chr1_150686252_150686752	GOLPH3L	0.629964333349516
4264	chr1_150696126_150696626	GOLPH3L	0.610889770495713
4265	chr1_150749319_150749819	GOLPH3L	0.571587368771122
4266	chr1_150749828_150750328	GOLPH3L	0.685233504867675
4267	chr1_150753321_150753821	GOLPH3L	0.837640188463605
4268	chr1_150810938_150811438	GOLPH3L	0.621833807150511
4269	chr1_150813039_150813539	GOLPH3L	0.584834967324381
4270	chr1_150836170_150836670	GOLPH3L	0.628365080495294
4271	chr1_150917383_150917883	GOLPH3L	0.678169131403794
4272	chr1_150764701_150765201	CTSK	0.537154604441894
4273	chr1_150808089_150808589	CTSK	0.833513964946055
4274	chr1_150808850_150809350	CTSK	0.759783324020996
4275	chr1_150881666_150882166	CTSK	0.629884876735594
4276	chr1_150933195_150933695	CERS2	0.596856542758354
4277	chr1_150971138_150971638	CERS2	0.79961928086799
4278	chr1_150977228_150977728	CERS2	0.542261553653998
4279	chr1_151147604_151148104	CERS2	0.760108874940089
4280	chr1_151195726_151196226	CERS2	0.516599002012988
4281	chr1_151198818_151199318	CERS2	0.506903746128916
4282	chr1_150998894_150999394	C1orf56	0.511017714928462
4283	chr1_151024498_151024998	C1orf56	0.524311575368165
4284	chr1_151056133_151056633	C1orf56	0.502143850550901
4285	chr1_151057648_151058148	C1orf56	0.580257878973489
4286	chr1_151070928_151071428	C1orf56	0.538822050415545
4287	chr1_151189951_151190451	C1orf56	0.506927951030933
4288	chr1_150889964_150890464	CDC42SE1	0.521396720079185
4289	chr1_151008134_151008634	CDC42SE1	0.570275455721822
4290	chr1_151024498_151024998	CDC42SE1	0.699543475860428
4291	chr1_151056133_151056633	CDC42SE1	0.743004087265234
4292	chr1_151057648_151058148	CDC42SE1	0.604654922778315
4293	chr1_151059405_151059905	CDC42SE1	0.639869498501448
4294	chr1_151070245_151070745	CDC42SE1	0.558161272523949
4295	chr1_151070928_151071428	CDC42SE1	0.557059285855443
4296	chr1_151155928_151156428	CDC42SE1	0.535368936298556
4297	chr1_151156593_151157093	CDC42SE1	0.56666900081569
4298	chr1_151157126_151157626	CDC42SE1	0.764752920509705
4299	chr1_151165752_151166252	CDC42SE1	0.57660134375489
4300	chr1_151189951_151190451	CDC42SE1	0.585420109133433
4301	chr1_151198198_151198698	CDC42SE1	0.520271107677515
4302	chr1_151254457_151254957	CDC42SE1	0.505216293797071
4303	chr1_151141752_151142252	SEMA6C	0.531121510587278
4304	chr1_151145036_151145536	SEMA6C	0.758460584637041
4305	chr1_150971138_150971638	PIP5K1A	0.524698958944749
4306	chr1_151197688_151198188	PIP5K1A	0.50543692598517
4307	chr1_151309757_151310257	PIP5K1A	0.512290317354929
4308	chr1_151311513_151312013	PIP5K1A	0.520929730473685
4309	chr1_151131196_151131696	RFX5	0.527630315707564
4310	chr1_151264600_151265100	RFX5	0.632082119205663
4311	chr1_151369479_151369979	SELENBP1	0.630345088087472
4312	chr1_151371271_151371771	SELENBP1	0.641598564925543
4313	chr1_151372499_151372999	SELENBP1	0.581594294946939
4314	chr1_151373923_151374423	SELENBP1	0.613238401025771
4315	chr1_151377406_151377906	SELENBP1	0.828595946759036
4316	chr1_151390160_151390660	SELENBP1	0.776191837830896
4317	chr1_151390893_151391393	SELENBP1	0.815693782450147
4318	chr1_151539440_151539940	SELENBP1	0.550575131070683
4319	chr1_151547102_151547602	SELENBP1	0.679719115646134
4320	chr1_151311513_151312013	CGN	0.748885035204081
4321	chr1_151351976_151352476	CGN	0.626063794345574
4322	chr1_151372499_151372999	CGN	0.590020666477104
4323	chr1_151390893_151391393	CGN	0.590057884581426
4324	chr1_151479390_151479890	CGN	0.506797550640176
4325	chr1_151494693_151495193	CGN	0.780490925833222
4326	chr1_151499226_151499726	CGN	0.862090969515392
4327	chr1_151499907_151500407	CGN	0.777212534683599
4328	chr1_151501431_151501931	CGN	0.76928622558771
4329	chr1_151502944_151503444	CGN	0.668868796424123
4330	chr1_151508828_151509328	CGN	0.871318483978979
4331	chr1_151509373_151509873	CGN	0.680106522929004
4332	chr1_151509920_151510420	CGN	0.709268598055429
4333	chr1_151512775_151513275	CGN	0.64040976151715
4334	chr1_151513454_151513954	CGN	0.825342238218499
4335	chr1_151514333_151514833	CGN	0.561177680188708
4336	chr1_151539440_151539940	CGN	0.593085024977162
4337	chr1_151569702_151570202	CGN	0.852442860944436
4338	chr1_151606392_151606892	CGN	0.827068126805131
4339	chr1_151607025_151607525	CGN	0.524225639176653
4340	chr1_151608236_151608736	CGN	0.603944507773865
4341	chr1_151372499_151372999	TUFT1	0.581906058287154
4342	chr1_151373923_151374423	TUFT1	0.558348475165853
4343	chr1_151377406_151377906	TUFT1	0.532436773733214
4344	chr1_151390160_151390660	TUFT1	0.703417575414482
4345	chr1_151390893_151391393	TUFT1	0.532087681288774
4346	chr1_151501431_151501931	TUFT1	0.572186827061298
4347	chr1_151508828_151509328	TUFT1	0.533256123802831
4348	chr1_151512775_151513275	TUFT1	0.638153407462773
4349	chr1_151513454_151513954	TUFT1	0.680714218801083
4350	chr1_151539440_151539940	TUFT1	0.676737563110412
4351	chr1_151542589_151543089	TUFT1	0.530689015334464
4352	chr1_151547102_151547602	TUFT1	0.555642642800234
4353	chr1_151548732_151549232	TUFT1	0.684188023022304
4354	chr1_151568579_151569079	TUFT1	0.557981344181685
4355	chr1_151569702_151570202	TUFT1	0.519757961352795
4356	chr1_151574870_151575370	TUFT1	0.564587479899375
4357	chr1_151585535_151586035	TUFT1	0.567141121690182
4358	chr1_151693008_151693508	TUFT1	0.525841365555262
4359	chr1_151712959_151713459	TUFT1	0.567034087865474
4360	chr1_151729630_151730130	TUFT1	0.559510112053777
4361	chr1_151607025_151607525	RORC	0.518248231365096
4362	chr1_151712959_151713459	RORC	0.539268217112823
4363	chr1_151830609_151831109	RORC	0.656034704436838
4364	chr1_151831583_151832083	RORC	0.673333884751961
4365	chr1_151832491_151832991	RORC	0.693327417289102
4366	chr1_151992381_151992881	RORC	0.516681968395625
4367	chr1_151898604_151899104	THEM4	0.501315827370207
4368	chr1_151972867_151973367	S100A10	0.620633185078888
4369	chr1_151975253_151975753	S100A10	0.670558128896954
4370	chr1_151988415_151988915	S100A10	0.639710099580103
4371	chr1_151989431_151989931	S100A10	0.635179779795902
4372	chr1_151992381_151992881	S100A10	0.712156128690387
4373	chr1_151995738_151996238	S100A10	0.516066599225226
4374	chr1_151996399_151996899	S100A10	0.602390414163179
4375	chr1_153357002_153357502	S100A9	0.646959879867237
4376	chr1_153357551_153358051	S100A9	0.717383855502686
4377	chr1_153358065_153358565	S100A9	0.693579015683117
4378	chr1_153360116_153360616	S100A9	0.517575462939209
4379	chr1_153368400_153368900	S100A9	0.652269269832279
4380	chr1_153373981_153374481	S100A9	0.700680478714254
4381	chr1_153375441_153375941	S100A9	0.504891817213854
4382	chr1_153386416_153386916	S100A9	0.804361177268244
4383	chr1_153389877_153390377	S100A9	0.736285030119401
4384	chr1_153390816_153391316	S100A9	0.822426245975944
4385	chr1_153357002_153357502	S100A8	0.637701633070134
4386	chr1_153357551_153358051	S100A8	0.723877647933717
4387	chr1_153358065_153358565	S100A8	0.729341468770569
4388	chr1_153368400_153368900	S100A8	0.643348980425769
4389	chr1_153373981_153374481	S100A8	0.660894317359119
4390	chr1_153386416_153386916	S100A8	0.732365344789398
4391	chr1_153389877_153390377	S100A8	0.745819460698144
4392	chr1_153390816_153391316	S100A8	0.866032003726299
4393	chr1_153515824_153516324	S100A6	0.663491360504369
4394	chr1_153536604_153537104	S100A6	0.504547106663015
4395	chr1_153538262_153538762	S100A6	0.671881121055929
4396	chr1_153566494_153566994	S100A6	0.740430010892367
4397	chr1_153608702_153609202	S100A6	0.563436666412983
4398	chr1_153609317_153609817	S100A6	0.607536986323201
4399	chr1_153612851_153613351	S100A6	0.573912549048242
4400	chr1_153616160_153616660	S100A6	0.666205991911641
4401	chr1_153540699_153541199	S100A4	0.650097035184037
4402	chr1_153545609_153546109	S100A4	0.788934636734858
4403	chr1_153658395_153658895	S100A4	0.594327911754659
4404	chr1_153670869_153671369	S100A4	0.533172175397918
4405	chr1_153727639_153728139	S100A4	0.613916925512818
4406	chr1_153783528_153784028	S100A4	0.559347120435059
4407	chr1_153515824_153516324	S100A16	0.542915837906463
4408	chr1_153520314_153520814	S100A16	0.529944397800052
4409	chr1_153538262_153538762	S100A16	0.588544827707508
4410	chr1_153566494_153566994	S100A16	0.652711377858482
4411	chr1_153608702_153609202	S100A16	0.635006103612362
4412	chr1_153609317_153609817	S100A16	0.600199216585125
4413	chr1_153612851_153613351	S100A16	0.689010615210631
4414	chr1_153616160_153616660	S100A16	0.660235965240101
4415	chr1_153515824_153516324	S100A14	0.69256790097575
4416	chr1_153520314_153520814	S100A14	0.605917172657446
4417	chr1_153536604_153537104	S100A14	0.530121035917811
4418	chr1_153538262_153538762	S100A14	0.779606186647411
4419	chr1_153565643_153566143	S100A14	0.504126359527694
4420	chr1_153566494_153566994	S100A14	0.788529898648193
4421	chr1_153608702_153609202	S100A14	0.690248334937014
4422	chr1_153609317_153609817	S100A14	0.66939480674217
4423	chr1_153612851_153613351	S100A14	0.737128718289428
4424	chr1_153613836_153614336	S100A14	0.514376574024352
4425	chr1_153616160_153616660	S100A14	0.857444328316894
4426	chr1_153506697_153507197	S100A13	0.687427286812251
4427	chr1_153549193_153549693	S100A13	0.605074092167954
4428	chr1_153626795_153627295	S100A13	0.704248113823831
4429	chr1_153627297_153627797	S100A13	0.513361187973846
4430	chr1_153698096_153698596	S100A13	0.547585757175532
4431	chr1_153790203_153790703	S100A13	0.740315648989778
4432	chr1_153880906_153881406	S100A13	0.618666571780448
4433	chr1_153789658_153790158	SNAPIN	0.509561765391933
4434	chr1_153678404_153678904	NPR1	0.626666328762409
4435	chr1_153697141_153697641	NPR1	0.671267435757359
4436	chr1_153698096_153698596	NPR1	0.959277121773876
4437	chr1_153762795_153763295	NPR1	0.749245482301255
4438	chr1_153770714_153771214	NPR1	0.688854789536986
4439	chr1_153771835_153772335	NPR1	0.53410875324401
4440	chr1_153789658_153790158	NPR1	0.648478416830872
4441	chr1_153803674_153804174	NPR1	0.584263976333659
4442	chr1_153880906_153881406	NPR1	0.577646201851329
4443	chr1_153742225_153742725	DENND4B	0.537051551335444
4444	chr1_153790203_153790703	SLC39A1	0.652111248048271
4445	chr1_154154845_154155345	SLC39A1	0.512942335862402
4446	chr1_153764256_153764756	CREB3L4	0.540551431009254
4447	chr1_153768201_153768701	CREB3L4	0.649185250094583
4448	chr1_154186760_154187260	CREB3L4	0.542951931534683
4449	chr1_153880906_153881406	RAB13	0.590523021937174
4450	chr1_153986085_153986585	RAB13	0.676983677640594
4451	chr1_153783528_153784028	RPS27	0.556541361275504
4452	chr1_153805291_153805791	RPS27	0.5944298057127
4453	chr1_153922074_153922574	RPS27	0.578983164054525
4454	chr1_153922804_153923304	RPS27	0.582249269232399
4455	chr1_153923314_153923814	RPS27	0.598077722438085
4456	chr1_153945048_153945548	RPS27	0.656986817871886
4457	chr1_153957553_153958053	RPS27	0.590296056955488
4458	chr1_153967510_153968010	RPS27	0.689360904419196
4459	chr1_153977447_153977947	RPS27	0.525400427026836
4460	chr1_154157654_154158154	RPS27	0.511411952596948
4461	chr1_154221285_154221785	RPS27	0.643709049752326
4462	chr1_154174571_154175071	HAX1	0.62352668793983
4463	chr1_154272100_154272600	HAX1	0.581500096243331
4464	chr1_154324524_154325024	HAX1	0.58537975903743
4465	chr1_154325277_154325777	HAX1	0.6246853180691
4466	chr1_154326178_154326678	HAX1	0.593673994150973
4467	chr1_154327435_154327935	HAX1	0.705248826357912
4468	chr1_154328423_154328923	HAX1	0.597768565375745
4469	chr1_154366000_154366500	HAX1	0.521224646345867
4470	chr1_154386541_154387041	HAX1	0.597193699865396
4471	chr1_154403323_154403823	HAX1	0.729861386934368
4472	chr1_154415602_154416102	HAX1	0.551131361064264
4473	chr1_154445119_154445619	HAX1	0.639787010225856
4474	chr1_154174571_154175071	ATP8B2	0.56278503588871
4475	chr1_154272100_154272600	ATP8B2	0.62954191240304
4476	chr1_154324524_154325024	ATP8B2	0.682584283775514
4477	chr1_154325277_154325777	ATP8B2	0.753707238106174
4478	chr1_154326178_154326678	ATP8B2	0.68333031502943
4479	chr1_154327435_154327935	ATP8B2	0.621694891471361
4480	chr1_154328423_154328923	ATP8B2	0.635055580989499
4481	chr1_154386541_154387041	ATP8B2	0.620893327174995
4482	chr1_154403323_154403823	ATP8B2	0.71024619537599
4483	chr1_154445119_154445619	ATP8B2	0.60699450193332
4484	chr1_154550613_154551113	ATP8B2	0.571440600774407
4485	chr1_154558583_154559083	ATP8B2	0.582299729226546
4486	chr1_154353447_154353947	IL6R	0.525854458471418
4487	chr1_154425115_154425615	IL6R	0.546532945284798
4488	chr1_154439383_154439883	IL6R	0.644541305392329
4489	chr1_154423712_154424212	SHE	0.667320925708893
4490	chr1_154484344_154484844	SHE	0.649011347579216
4491	chr1_154485059_154485559	SHE	0.968306102014492
4492	chr1_154490238_154490738	SHE	0.670114690453928
4493	chr1_154493182_154493682	SHE	0.642216297063356
4494	chr1_154496934_154497434	SHE	0.541279950674793
4495	chr1_154500506_154501006	SHE	0.613706585326755
4496	chr1_154502242_154502742	SHE	0.847639411097827
4497	chr1_154521598_154522098	SHE	0.782079151356265
4498	chr1_154577938_154578438	SHE	0.841960647652787
4499	chr1_154730972_154731472	SHE	0.724972059355796
4500	chr1_154423712_154424212	TDRD10	0.53754109668652
4501	chr1_154485059_154485559	TDRD10	0.717336651091744
4502	chr1_154490238_154490738	TDRD10	0.746238445683097
4503	chr1_154493182_154493682	TDRD10	0.604077013743173
4504	chr1_154502242_154502742	TDRD10	0.774433208847457
4505	chr1_154520238_154520738	TDRD10	0.60102274329223
4506	chr1_154521598_154522098	TDRD10	0.596719892951036
4507	chr1_154577938_154578438	TDRD10	0.619085675643878
4508	chr1_154730972_154731472	TDRD10	0.523865290431468
4509	chr1_154669611_154670111	KCNN3	0.501299247773944
4510	chr1_154748019_154748519	KCNN3	0.527341519485088
4511	chr1_154791206_154791706	KCNN3	0.51549360479354
4512	chr1_154791730_154792230	KCNN3	0.630840253532055
4513	chr1_154807003_154807503	KCNN3	0.717807019196764
4514	chr1_154808867_154809367	KCNN3	0.715752540407593
4515	chr1_154809992_154810492	KCNN3	0.513500567729485
4516	chr1_154822675_154823175	KCNN3	0.664636537116231
4517	chr1_154837626_154838126	KCNN3	0.723015723433197
4518	chr1_154843886_154844386	KCNN3	0.546963497121956
4519	chr1_154849511_154850011	KCNN3	0.636990964867986
4520	chr1_154859745_154860245	KCNN3	0.755409965264893
4521	chr1_154860504_154861004	KCNN3	0.747192132364222
4522	chr1_154863583_154864083	KCNN3	0.504283790320043
4523	chr1_154867056_154867556	KCNN3	0.589083943024041
4524	chr1_154869293_154869793	KCNN3	0.537570655008005
4525	chr1_154870106_154870606	KCNN3	0.660508021841404
4526	chr1_154886131_154886631	KCNN3	0.703692658920481
4527	chr1_155016078_155016578	KCNN3	0.589465306275672
4528	chr1_154936739_154937239	PBXIP1	0.503948867746613
4529	chr1_154951877_154952377	PBXIP1	0.641199864768293
4530	chr1_154955128_154955628	PBXIP1	0.748794093872655
4531	chr1_155085203_155085703	PBXIP1	0.509164645268775
4532	chr1_154970543_154971043	SHC1	0.501832709117303
4533	chr1_154971186_154971686	SHC1	0.594732928250922
4534	chr1_155134957_155135457	SHC1	0.533425404869823
4535	chr1_154877366_154877866	ZBTB7B	0.614132247399231
4536	chr1_154906588_154907088	ZBTB7B	0.662567571614188
4537	chr1_154908055_154908555	ZBTB7B	0.666378565496902
4538	chr1_154932048_154932548	ZBTB7B	0.808687420792812
4539	chr1_154944718_154945218	ZBTB7B	0.600730651865375
4540	chr1_154973051_154973551	ZBTB7B	0.539045741570014
4541	chr1_154973567_154974067	ZBTB7B	0.623252482686945
4542	chr1_154989156_154989656	ZBTB7B	0.553880451817831
4543	chr1_155007068_155007568	ZBTB7B	0.848191454952128
4544	chr1_155008333_155008833	ZBTB7B	0.596661101716187
4545	chr1_155038466_155038966	ZBTB7B	0.639496712982325
4546	chr1_155064692_155065192	ZBTB7B	0.58410936430252
4547	chr1_155099161_155099661	ZBTB7B	0.777693724744829
4548	chr1_155107245_155107745	ZBTB7B	0.670861915929683
4549	chr1_155107795_155108295	ZBTB7B	0.683032614031096
4550	chr1_155125823_155126323	ZBTB7B	0.858041462486564
4551	chr1_155127102_155127602	ZBTB7B	0.646271917557372
4552	chr1_155128958_155129458	ZBTB7B	0.648536308565392
4553	chr1_155131261_155131761	ZBTB7B	0.528625297494312
4554	chr1_155133710_155134210	ZBTB7B	0.543050032775986
4555	chr1_155134957_155135457	ZBTB7B	0.674833017206362
4556	chr1_154809992_154810492	ADAM15	0.503621645976022
4557	chr1_154813172_154813672	ADAM15	0.5558917627869
4558	chr1_154869293_154869793	ADAM15	0.590215938301014
4559	chr1_154896896_154897396	ADAM15	0.551186603700557
4560	chr1_154972548_154973048	ADAM15	0.533453457017011
4561	chr1_155051983_155052483	ADAM15	0.688871742822811
4562	chr1_155052952_155053452	ADAM15	0.64059295344366
4563	chr1_155104794_155105294	ADAM15	0.682884159855965
4564	chr1_155166192_155166692	ADAM15	0.637423827590434
4565	chr1_155255570_155256070	ADAM15	0.580213342571463
4566	chr1_155007068_155007568	EFNA4	0.522547301136821
4567	chr1_155125823_155126323	EFNA4	0.52514855496351
4568	chr1_154877366_154877866	EFNA1	0.533156575719382
4569	chr1_154906588_154907088	EFNA1	0.578457603894955
4570	chr1_154908055_154908555	EFNA1	0.582658636122133
4571	chr1_154932048_154932548	EFNA1	0.741276960545267
4572	chr1_154944718_154945218	EFNA1	0.507151029346105
4573	chr1_154973051_154973551	EFNA1	0.620016680753814
4574	chr1_154973567_154974067	EFNA1	0.677397203190202
4575	chr1_155007068_155007568	EFNA1	0.752784253859502
4576	chr1_155038466_155038966	EFNA1	0.548535955963746
4577	chr1_155064692_155065192	EFNA1	0.528489913358591
4578	chr1_155099161_155099661	EFNA1	0.78291653815239
4579	chr1_155107245_155107745	EFNA1	0.59803142283033
4580	chr1_155107795_155108295	EFNA1	0.617196598947725
4581	chr1_155124331_155124831	EFNA1	0.555881534808042
4582	chr1_155125319_155125819	EFNA1	0.502493213214844
4583	chr1_155125823_155126323	EFNA1	0.826308752799921
4584	chr1_155127102_155127602	EFNA1	0.680494741355675
4585	chr1_155128958_155129458	EFNA1	0.689467535944185
4586	chr1_155133710_155134210	EFNA1	0.537693025514503
4587	chr1_155134957_155135457	EFNA1	0.711813985793217
4588	chr1_155300789_155301289	EFNA1	0.601446765258238
4589	chr1_155316845_155317345	EFNA1	0.601262863127785
4590	chr1_155043153_155043653	SLC50A1	0.557376031751088
4591	chr1_155082913_155083413	SLC50A1	0.549703897189303
4592	chr1_155117550_155118050	SLC50A1	0.629539718989843
4593	chr1_155136728_155137228	SLC50A1	0.551831401324181
4594	chr1_155184805_155185305	SLC50A1	0.61015143579119
4595	chr1_155012015_155012515	DPM3	0.512625915326427
4596	chr1_155078574_155079074	DPM3	0.529472808196977
4597	chr1_155082913_155083413	DPM3	0.535223227494099
4598	chr1_154975525_154976025	KRTCAP2	0.510982135144471
4599	chr1_155000314_155000814	KRTCAP2	0.585663191147455
4600	chr1_155016078_155016578	KRTCAP2	0.649492161983858
4601	chr1_155208935_155209435	KRTCAP2	0.514309109145051
4602	chr1_155262121_155262621	KRTCAP2	0.562303439612965
4603	chr1_155433706_155434206	KRTCAP2	0.515312340053269
4604	chr1_155012015_155012515	MUC1	0.60217360322628
4605	chr1_155043153_155043653	MUC1	0.544304949577087
4606	chr1_155082913_155083413	MUC1	0.735376956044419
4607	chr1_155123699_155124199	MUC1	0.623928108214667
4608	chr1_155129699_155130199	MUC1	0.551402923163543
4609	chr1_155184805_155185305	MUC1	0.512604021779376
4610	chr1_155186203_155186703	MUC1	0.525200544267133
4611	chr1_155186821_155187321	MUC1	0.532384141118384
4612	chr1_155192859_155193359	MUC1	0.758036853545095
4613	chr1_155193422_155193922	MUC1	0.548274287263363
4614	chr1_155220498_155220998	MUC1	0.653263709865838
4615	chr1_155242711_155243211	MUC1	0.637700045137412
4616	chr1_155255570_155256070	MUC1	0.54609019536088
4617	chr1_155325063_155325563	MUC1	0.509874144745083
4618	chr1_155339522_155340022	MUC1	0.510223701566799
4619	chr1_155012015_155012515	MTX1	0.536332692124871
4620	chr1_155082913_155083413	MTX1	0.529210782370587
4621	chr1_155192859_155193359	MTX1	0.53261271513513
4622	chr1_155193422_155193922	MTX1	0.567362672559761
4623	chr1_155220498_155220998	GBA	0.523660814932787
4624	chr1_155359942_155360442	GBA	0.569764032790874
4625	chr1_155486842_155487342	GBA	0.511101129795338
4626	chr1_155064692_155065192	PKLR	0.609484161889347
4627	chr1_155099161_155099661	PKLR	0.553686912380041
4628	chr1_155107245_155107745	PKLR	0.660363537460531
4629	chr1_155107795_155108295	PKLR	0.582944236630212
4630	chr1_155125823_155126323	PKLR	0.534941613882961
4631	chr1_155128958_155129458	PKLR	0.629736653214102
4632	chr1_155131261_155131761	PKLR	0.703531772408883
4633	chr1_155300789_155301289	PKLR	0.746100733984669
4634	chr1_155316845_155317345	PKLR	0.686891289865838
4635	chr1_155125823_155126323	RUSC1	0.696099180299447
4636	chr1_155127102_155127602	RUSC1	0.637182623109479
4637	chr1_155128958_155129458	RUSC1	0.506298187294601
4638	chr1_155134957_155135457	RUSC1	0.545377361368012
4639	chr1_155255570_155256070	RUSC1	0.561586994851204
4640	chr1_155325063_155325563	RUSC1	0.539884387484702
4641	chr1_156106236_156106736	GON4L	0.538891080855155
4642	chr1_155860245_155860745	SYT11	0.811473449237146
4643	chr1_155871284_155871784	SYT11	0.526420708411547
4644	chr1_156076744_156077244	SYT11	0.545356616081733
4645	chr1_155860245_155860745	RIT1	0.541588243126295
4646	chr1_155929040_155929540	KHDC4	0.525218815034723
4647	chr1_155931287_155931787	KHDC4	0.521502464190507
4648	chr1_155932035_155932535	KHDC4	0.51088254139412
4649	chr1_155942124_155942624	KHDC4	0.530170608679184
4650	chr1_156002450_156002950	KHDC4	0.518450343763799
4651	chr1_156003283_156003783	KHDC4	0.550334493331051
4652	chr1_156060905_156061405	KHDC4	0.569087865214134
4653	chr1_156062231_156062731	KHDC4	0.543877365996213
4654	chr1_156100086_156100586	KHDC4	0.519229961467058
4655	chr1_156153274_156153774	KHDC4	0.569394349038781
4656	chr1_156178897_156179397	KHDC4	0.517104671319387
4657	chr1_155920672_155921172	ARHGEF2	0.561882317383533
4658	chr1_156004755_156005255	ARHGEF2	0.568539040301763
4659	chr1_156104005_156104505	ARHGEF2	0.635446265909738
4660	chr1_156152685_156153185	ARHGEF2	0.500778496895784
4661	chr1_156153274_156153774	ARHGEF2	0.58792769469591
4662	chr1_155858285_155858785	SSR2	0.741728476300496
4663	chr1_155946165_155946665	SSR2	0.51126284166993
4664	chr1_155976075_155976575	SSR2	0.544238275861146
4665	chr1_155979523_155980023	SSR2	0.542019642570821
4666	chr1_155983396_155983896	SSR2	0.526121851732837
4667	chr1_156012351_156012851	SSR2	0.526935536715746
4668	chr1_156033633_156034133	SSR2	0.54009717900138
4669	chr1_156082291_156082791	SSR2	0.514405191049222
4670	chr1_156149354_156149854	SSR2	0.685025897045997
4671	chr1_156154225_156154725	SSR2	0.518796359555044
4672	chr1_156157487_156157987	SSR2	0.728600560210098
4673	chr1_156226177_156226677	SSR2	0.77583505572336
4674	chr1_156245857_156246357	SSR2	0.601487628816777
4675	chr1_156259738_156260238	SSR2	0.50973052376117
4676	chr1_155941261_155941761	LAMTOR2	0.524297484305984
4677	chr1_155930017_155930517	RAB25	0.52841542218204
4678	chr1_155930613_155931113	RAB25	0.515047616635273
4679	chr1_155931287_155931787	RAB25	0.576686135921239
4680	chr1_155940608_155941108	RAB25	0.516897705148247
4681	chr1_155941261_155941761	RAB25	0.730230386629028
4682	chr1_155942124_155942624	RAB25	0.505273285469292
4683	chr1_156002450_156002950	RAB25	0.608991137483173
4684	chr1_156003283_156003783	RAB25	0.525184544308787
4685	chr1_156060905_156061405	RAB25	0.787333708335453
4686	chr1_156062231_156062731	RAB25	0.726862041480516
4687	chr1_156100086_156100586	RAB25	0.699348147642004
4688	chr1_156115848_156116348	RAB25	0.564549230565938
4689	chr1_156118184_156118684	RAB25	0.518352174874328
4690	chr1_156184089_156184589	RAB25	0.590090059339027
4691	chr1_155941261_155941761	LMNA	0.531087846835938
4692	chr1_156062231_156062731	LMNA	0.510269917905485
4693	chr1_156104005_156104505	LMNA	0.612356600297941
4694	chr1_156122749_156123249	LMNA	0.566831646038179
4695	chr1_156136605_156137105	LMNA	0.52961921692312
4696	chr1_156138186_156138686	LMNA	0.502059613498374
4697	chr1_156141814_156142314	LMNA	0.549214292293956
4698	chr1_156144277_156144777	LMNA	0.51311676513258
4699	chr1_156145185_156145685	LMNA	0.524399951973275
4700	chr1_156146772_156147272	LMNA	0.584145321956214
4701	chr1_156147291_156147791	LMNA	0.5679888811253
4702	chr1_156149944_156150444	LMNA	0.5947139199944
4703	chr1_156150687_156151187	LMNA	0.606655669008339
4704	chr1_156152066_156152566	LMNA	0.540056869659035
4705	chr1_156152685_156153185	LMNA	0.564832190437455
4706	chr1_156153274_156153774	LMNA	0.62228079148285
4707	chr1_156155182_156155682	LMNA	0.543366022233387
4708	chr1_156156583_156157083	LMNA	0.545511886755737
4709	chr1_156100086_156100586	SEMA4A	0.510075285341228
4710	chr1_156136605_156137105	SEMA4A	0.503837124843199
4711	chr1_156141814_156142314	SEMA4A	0.555167834709148
4712	chr1_156145185_156145685	SEMA4A	0.513329325986901
4713	chr1_156146772_156147272	SEMA4A	0.592926780230346
4714	chr1_156147291_156147791	SEMA4A	0.56603312474879
4715	chr1_156148849_156149349	SEMA4A	0.600663482145331
4716	chr1_156149944_156150444	SEMA4A	0.70809513306475
4717	chr1_156150687_156151187	SEMA4A	0.713408363344992
4718	chr1_156152066_156152566	SEMA4A	0.632143954266549
4719	chr1_156152685_156153185	SEMA4A	0.628532955715094
4720	chr1_156153274_156153774	SEMA4A	0.677198979247488
4721	chr1_156155182_156155682	SEMA4A	0.63941532332642
4722	chr1_156155710_156156210	SEMA4A	0.581161183228899
4723	chr1_156156583_156157083	SEMA4A	0.605079113361023
4724	chr1_156157994_156158494	SEMA4A	0.552671748267354
4725	chr1_156160006_156160506	SEMA4A	0.523108845965609
4726	chr1_156162153_156162653	SEMA4A	0.51931652150606
4727	chr1_156162682_156163182	SEMA4A	0.542919184701032
4728	chr1_156163503_156164003	SEMA4A	0.574306380079754
4729	chr1_156164345_156164845	SEMA4A	0.52360307133847
4730	chr1_156166428_156166928	SEMA4A	0.531503670368702
4731	chr1_156168765_156169265	SEMA4A	0.551732809583285
4732	chr1_156169883_156170383	SEMA4A	0.54227709455554
4733	chr1_156170453_156170953	SEMA4A	0.537302751777316
4734	chr1_156171148_156171648	SEMA4A	0.543756242770738
4735	chr1_156172175_156172675	SEMA4A	0.618730385760734
4736	chr1_156174033_156174533	SEMA4A	0.571609267116829
4737	chr1_156176225_156176725	SEMA4A	0.562410101761672
4738	chr1_156176945_156177445	SEMA4A	0.553974543378737
4739	chr1_156178897_156179397	SEMA4A	0.544599768588972
4740	chr1_156180093_156180593	SEMA4A	0.525685619175869
4741	chr1_156184896_156185396	SEMA4A	0.570591334033931
4742	chr1_156284038_156284538	SEMA4A	0.503282659776587
4743	chr1_156106236_156106736	PMF1	0.573587583691706
4744	chr1_156012351_156012851	BGLAP	0.50923678428096
4745	chr1_156033633_156034133	BGLAP	0.613458791240138
4746	chr1_156149354_156149854	BGLAP	0.67430622198302
4747	chr1_156154225_156154725	BGLAP	0.51209359100551
4748	chr1_156157487_156157987	BGLAP	0.76789717895721
4749	chr1_156226177_156226677	BGLAP	0.790060245056097
4750	chr1_156245857_156246357	BGLAP	0.611748061232821
4751	chr1_156421527_156422027	BGLAP	0.645485194007883
4752	chr1_156433490_156433990	BGLAP	0.639665495295296
4753	chr1_156488512_156489012	BGLAP	0.745694250864129
4754	chr1_156033633_156034133	PAQR6	0.530160631601244
4755	chr1_156149354_156149854	PAQR6	0.688666788170347
4756	chr1_156154225_156154725	PAQR6	0.503870681243304
4757	chr1_156157487_156157987	PAQR6	0.697978140702665
4758	chr1_156226177_156226677	PAQR6	0.812194775041322
4759	chr1_156245857_156246357	PAQR6	0.613820566990587
4760	chr1_156259738_156260238	PAQR6	0.535623658147069
4761	chr1_156421527_156422027	PAQR6	0.6636622913643
4762	chr1_156433490_156433990	PAQR6	0.615294706561025
4763	chr1_156488512_156489012	PAQR6	0.769557502656747
4764	chr1_156496147_156496647	PAQR6	0.817578007708471
4765	chr1_156060905_156061405	SMG5	0.670864313694067
4766	chr1_156123585_156124085	GLMP	0.521534437903819
4767	chr1_156125123_156125623	GLMP	0.519599712689665
4768	chr1_156291331_156291831	GLMP	0.564693934772387
4769	chr1_156461708_156462208	MEF2D	0.525790018725941
4770	chr1_156664851_156665351	NES	0.602053505341775
4771	chr1_156667590_156668090	NES	0.783902318628305
4772	chr1_156668156_156668656	NES	0.643308983525418
4773	chr1_156677186_156677686	NES	0.797106253860145
4774	chr1_156677964_156678464	NES	0.56382694204062
4775	chr1_156893373_156893873	NES	0.842175941819242
4776	chr1_156898106_156898606	NES	0.622032929447577
4777	chr1_156749642_156750142	HDGF	0.632458322131607
4778	chr1_156993358_156993858	HDGF	0.535727069393848
4779	chr1_156993866_156994366	HDGF	0.535867174764952
4780	chr1_156643644_156644144	SH2D2A	0.517330028722707
4781	chr1_156767098_156767598	SH2D2A	0.515261261623808
4782	chr1_156801461_156801961	SH2D2A	0.747279307825696
4783	chr1_156802319_156802819	SH2D2A	0.544916525908357
4784	chr1_156803266_156803766	SH2D2A	0.698348537986508
4785	chr1_156803958_156804458	SH2D2A	0.697254305582148
4786	chr1_156805384_156805884	SH2D2A	0.631616362107425
4787	chr1_156807015_156807515	SH2D2A	0.670208323785105
4788	chr1_156807592_156808092	SH2D2A	0.782325627710706
4789	chr1_156808476_156808976	SH2D2A	0.679788176301967
4790	chr1_156809041_156809541	SH2D2A	0.712684339322179
4791	chr1_156809630_156810130	SH2D2A	0.643987410040317
4792	chr1_156810302_156810802	SH2D2A	0.57667429909021
4793	chr1_156811305_156811805	SH2D2A	0.560027180624318
4794	chr1_156812528_156813028	SH2D2A	0.507784445691795
4795	chr1_156813877_156814377	SH2D2A	0.582093424156605
4796	chr1_156814743_156815243	SH2D2A	0.772435010499512
4797	chr1_156816014_156816514	SH2D2A	0.81871965265026
4798	chr1_156816547_156817047	SH2D2A	0.892898385152568
4799	chr1_156817147_156817647	SH2D2A	0.846819300378678
4800	chr1_156838823_156839323	SH2D2A	0.535213415189929
4801	chr1_156845280_156845780	SH2D2A	0.586569624943731
4802	chr1_156848645_156849145	SH2D2A	0.845197555369145
4803	chr1_156860024_156860524	SH2D2A	0.717148612289715
4804	chr1_156860618_156861118	SH2D2A	0.578329268261997
4805	chr1_156664851_156665351	PEAR1	0.52781674902801
4806	chr1_156667590_156668090	PEAR1	0.730108877054081
4807	chr1_156668156_156668656	PEAR1	0.60947730607336
4808	chr1_156677186_156677686	PEAR1	0.704674076504692
4809	chr1_156893373_156893873	PEAR1	0.806177280320421
4810	chr1_156894558_156895058	PEAR1	0.515535824515586
4811	chr1_156898106_156898606	PEAR1	0.855932004939324
4812	chr1_156904099_156904599	PEAR1	0.524385493384236
4813	chr1_157067024_157067524	PEAR1	0.580023736835965
4814	chr1_157110700_157111200	PEAR1	0.735867810119395
4815	chr1_157111206_157111706	PEAR1	0.518156724367715
4816	chr1_156993358_156993858	ARHGEF11	0.506132562305733
4817	chr1_157045617_157046117	ARHGEF11	0.585378583880339
4818	chr1_157074146_157074646	ARHGEF11	0.515764879381674
4819	chr1_157154854_157155354	ARHGEF11	0.534800154510915
4820	chr1_157307492_157307992	FCRL5	0.817575663144999
4821	chr1_157363543_157364043	FCRL5	0.621294871176193
4822	chr1_157364078_157364578	FCRL5	0.542096245201681
4823	chr1_157370680_157371180	FCRL5	0.703952132620016
4824	chr1_157399961_157400461	FCRL5	0.741360609127588
4825	chr1_157403217_157403717	FCRL5	0.651341474690601
4826	chr1_157494070_157494570	FCRL5	0.753050651515967
4827	chr1_157495261_157495761	FCRL5	0.683423414216358
4828	chr1_157497260_157497760	FCRL5	0.665446540681052
4829	chr1_157509505_157510005	FCRL5	0.513454792182324
4830	chr1_157510610_157511110	FCRL5	0.556270064161118
4831	chr1_157512002_157512502	FCRL5	0.917856329969831
4832	chr1_157516987_157517487	FCRL5	0.767876593681914
4833	chr1_157523484_157523984	FCRL5	0.811805253111695
4834	chr1_157523989_157524489	FCRL5	0.880347142875259
4835	chr1_157551651_157552151	FCRL5	0.737884136983038
4836	chr1_157552250_157552750	FCRL5	0.827587401202934
4837	chr1_157562407_157562907	FCRL5	0.756314440425304
4838	chr1_157566512_157567012	FCRL5	0.543908747147662
4839	chr1_157567024_157567524	FCRL5	0.523853962135179
4840	chr1_157580095_157580595	FCRL5	0.799880076775886
4841	chr1_157595257_157595757	FCRL5	0.868932587757722
4842	chr1_157596334_157596834	FCRL5	0.821589169558942
4843	chr1_157597957_157598457	FCRL5	0.606090515299348
4844	chr1_157626056_157626556	FCRL5	0.708764265296554
4845	chr1_157653077_157653577	FCRL5	0.75939014276789
4846	chr1_157659526_157660026	FCRL5	0.693914888949577
4847	chr1_157697732_157698232	FCRL5	0.533087266359273
4848	chr1_157704846_157705346	FCRL5	0.642448832828811
4849	chr1_157726700_157727200	FCRL5	0.800279113883759
4850	chr1_157773664_157774164	FCRL5	0.703886399162413
4851	chr1_157777037_157777537	FCRL5	0.58204805543715
4852	chr1_157780943_157781443	FCRL5	0.911788770803421
4853	chr1_157798157_157798657	FCRL5	0.516251760783932
4854	chr1_157552250_157552750	FCRL4	0.518104784594001
4855	chr1_157566512_157567012	FCRL4	0.566060116279937
4856	chr1_157567024_157567524	FCRL4	0.505200376923257
4857	chr1_157575702_157576202	FCRL4	0.586740542687458
4858	chr1_157584482_157584982	FCRL4	0.529155793803023
4859	chr1_157597957_157598457	FCRL4	0.516868537771636
4860	chr1_157653077_157653577	FCRL4	0.518139647765765
4861	chr1_157659526_157660026	FCRL4	0.522798296582881
4862	chr1_157700103_157700603	FCRL4	0.54323373929196
4863	chr1_157704846_157705346	FCRL4	0.505788063386066
4864	chr1_157725144_157725644	FCRL4	0.621099057367564
4865	chr1_157726700_157727200	FCRL4	0.629156672419313
4866	chr1_157734267_157734767	FCRL4	0.583699808271172
4867	chr1_157806679_157807179	FCRL4	0.549748543747971
4868	chr1_157552250_157552750	FCRL3	0.599823656374485
4869	chr1_157566512_157567012	FCRL3	0.839136217980265
4870	chr1_157567024_157567524	FCRL3	0.726845710196922
4871	chr1_157569593_157570093	FCRL3	0.517406646987172
4872	chr1_157575702_157576202	FCRL3	0.70391881218191
4873	chr1_157584482_157584982	FCRL3	0.61071844210563
4874	chr1_157653077_157653577	FCRL3	0.700579994172993
4875	chr1_157697732_157698232	FCRL3	0.581778268715933
4876	chr1_157700103_157700603	FCRL3	0.734950452835571
4877	chr1_157700675_157701175	FCRL3	0.665080256739441
4878	chr1_157702332_157702832	FCRL3	0.509278303301513
4879	chr1_157704846_157705346	FCRL3	0.71847010130445
4880	chr1_157723092_157723592	FCRL3	0.509801518632004
4881	chr1_157725144_157725644	FCRL3	0.797606511791003
4882	chr1_157726700_157727200	FCRL3	0.759590957364482
4883	chr1_157783735_157784235	FCRL3	0.638285975365484
4884	chr1_157798157_157798657	FCRL3	0.52889073243329
4885	chr1_157806679_157807179	FCRL3	0.731766356866288
4886	chr1_157819873_157820373	FCRL3	0.814195881174862
4887	chr1_157829162_157829662	FCRL3	0.521119931915516
4888	chr1_157849457_157849957	FCRL3	0.650975783951448
4889	chr1_157551651_157552151	FCRL2	0.535709317158659
4890	chr1_157552250_157552750	FCRL2	0.876272599303351
4891	chr1_157562407_157562907	FCRL2	0.636710856916175
4892	chr1_157566512_157567012	FCRL2	0.884604354673332
4893	chr1_157567024_157567524	FCRL2	0.792346823122298
4894	chr1_157569593_157570093	FCRL2	0.595351753557097
4895	chr1_157575702_157576202	FCRL2	0.68736826492505
4896	chr1_157580095_157580595	FCRL2	0.525947468784698
4897	chr1_157584482_157584982	FCRL2	0.561459499326114
4898	chr1_157595257_157595757	FCRL2	0.734762842287066
4899	chr1_157597957_157598457	FCRL2	0.596358881186768
4900	chr1_157626056_157626556	FCRL2	0.582725931138033
4901	chr1_157646072_157646572	FCRL2	0.511879561117964
4902	chr1_157653077_157653577	FCRL2	0.900119957045055
4903	chr1_157659526_157660026	FCRL2	0.516728668906726
4904	chr1_157697732_157698232	FCRL2	0.572645593246311
4905	chr1_157700103_157700603	FCRL2	0.572967973711835
4906	chr1_157704846_157705346	FCRL2	0.853025795031222
4907	chr1_157725144_157725644	FCRL2	0.546666131771251
4908	chr1_157726700_157727200	FCRL2	0.893793470638763
4909	chr1_157773664_157774164	FCRL2	0.683181649550165
4910	chr1_157780943_157781443	FCRL2	0.628083749791568
4911	chr1_157783735_157784235	FCRL2	0.633842836113081
4912	chr1_157798157_157798657	FCRL2	0.667621025901648
4913	chr1_157803780_157804280	FCRL2	0.636046418995316
4914	chr1_157806152_157806652	FCRL2	0.731385109109497
4915	chr1_157806679_157807179	FCRL2	0.957777561756353
4916	chr1_157819873_157820373	FCRL2	0.798279918237267
4917	chr1_157829162_157829662	FCRL2	0.572965419993104
4918	chr1_157842832_157843332	FCRL2	0.562921780919357
4919	chr1_157849457_157849957	FCRL2	0.851927606070907
4920	chr1_157575702_157576202	FCRL1	0.702262556058323
4921	chr1_157584482_157584982	FCRL1	0.626348552247145
4922	chr1_157653077_157653577	FCRL1	0.755477189674569
4923	chr1_157700103_157700603	FCRL1	0.631734268478628
4924	chr1_157700675_157701175	FCRL1	0.5065373967623
4925	chr1_157704846_157705346	FCRL1	0.791915572518491
4926	chr1_157725144_157725644	FCRL1	0.644137859927505
4927	chr1_157726700_157727200	FCRL1	0.740826754162952
4928	chr1_157783735_157784235	FCRL1	0.721870268940083
4929	chr1_157798157_157798657	FCRL1	0.529551949658061
4930	chr1_157803780_157804280	FCRL1	0.578949327179257
4931	chr1_157806679_157807179	FCRL1	0.811042017093506
4932	chr1_157819873_157820373	FCRL1	0.900882883215101
4933	chr1_157829162_157829662	FCRL1	0.553486705059399
4934	chr1_157842832_157843332	FCRL1	0.592045966741829
4935	chr1_157849457_157849957	FCRL1	0.746554530882608
4936	chr1_157955802_157956302	FCRL1	0.569915236447316
4937	chr1_157993041_157993541	KIRREL1	0.77254347849239
4938	chr1_157994046_157994546	KIRREL1	0.73090474916246
4939	chr1_157995118_157995618	KIRREL1	0.554423379617089
4940	chr1_158002552_158003052	KIRREL1	0.719339584726361
4941	chr1_158007930_158008430	KIRREL1	0.600013535060731
4942	chr1_158008679_158009179	KIRREL1	0.639626563700411
4943	chr1_158010707_158011207	KIRREL1	0.94141936259782
4944	chr1_158011651_158012151	KIRREL1	0.779760874671714
4945	chr1_158019437_158019937	KIRREL1	0.885247995731799
4946	chr1_158022481_158022981	KIRREL1	0.746341376814042
4947	chr1_158026623_158027123	KIRREL1	0.678679035628732
4948	chr1_158067619_158068119	KIRREL1	0.767504179740003
4949	chr1_158068706_158069206	KIRREL1	0.504890063700076
4950	chr1_158124948_158125448	KIRREL1	0.522848188150843
4951	chr1_158149561_158150061	KIRREL1	0.526197948421182
4952	chr1_157937694_157938194	CD1D	0.517454389776033
4953	chr1_158150441_158150941	CD1D	0.735334540445949
4954	chr1_158153721_158154221	CD1D	0.536586791266178
4955	chr1_158176382_158176882	CD1D	0.502301857241521
4956	chr1_158179597_158180097	CD1D	0.651829789100473
4957	chr1_158248032_158248532	CD1D	0.546273255860637
4958	chr1_158283934_158284434	CD1D	0.525301994685398
4959	chr1_158285747_158286247	CD1D	0.767805178750561
4960	chr1_158286343_158286843	CD1D	0.613854782010773
4961	chr1_158286886_158287386	CD1D	0.569073370630988
4962	chr1_158289686_158290186	CD1D	0.602765343952845
4963	chr1_158290394_158290894	CD1D	0.591816000105632
4964	chr1_158353615_158354115	CD1D	0.509777886521326
4965	chr1_158394540_158395040	CD1D	0.663626363932935
4966	chr1_158150441_158150941	CD1C	0.774514323285506
4967	chr1_158179597_158180097	CD1C	0.6539288702836
4968	chr1_158246630_158247130	CD1C	0.581291698211032
4969	chr1_158248032_158248532	CD1C	0.65706696569804
4970	chr1_158283934_158284434	CD1C	0.571137825258868
4971	chr1_158285747_158286247	CD1C	0.859442036721942
4972	chr1_158286343_158286843	CD1C	0.709325876318612
4973	chr1_158286886_158287386	CD1C	0.760425143356129
4974	chr1_158289686_158290186	CD1C	0.5214910374315
4975	chr1_158290394_158290894	CD1C	0.68346630860087
4976	chr1_158353615_158354115	CD1C	0.508689925053435
4977	chr1_158394540_158395040	CD1C	0.82978993427474
4978	chr1_158150441_158150941	CD1E	0.601131587798416
4979	chr1_158153721_158154221	CD1E	0.588443469789311
4980	chr1_158809243_158809743	MNDA	0.720753944080157
4981	chr1_158809780_158810280	MNDA	0.587153301054074
4982	chr1_158829994_158830494	MNDA	0.546046235500786
4983	chr1_158831035_158831535	MNDA	0.638950720868807
4984	chr1_158819533_158820033	PYHIN1	0.643026146121446
4985	chr1_158930433_158930933	PYHIN1	0.892924589020889
4986	chr1_158931301_158931801	PYHIN1	0.858236655329457
4987	chr1_158932164_158932664	PYHIN1	0.794315899350274
4988	chr1_158933570_158934070	PYHIN1	0.670285059014939
4989	chr1_158941323_158941823	PYHIN1	0.604360667279343
4990	chr1_158978681_158979181	PYHIN1	0.572488344221937
4991	chr1_159008700_159009200	PYHIN1	0.917215923769907
4992	chr1_159012415_159012915	PYHIN1	0.722758953360588
4993	chr1_159046395_159046895	PYHIN1	0.605766074478706
4994	chr1_159076614_159077114	PYHIN1	0.702693587828502
4995	chr1_159077185_159077685	PYHIN1	0.680415353040861
4996	chr1_158930433_158930933	IFI16	0.530446808684122
4997	chr1_158931301_158931801	IFI16	0.554685625260803
4998	chr1_159005597_159006097	IFI16	0.571943010295285
4999	chr1_159008700_159009200	IFI16	0.639147352110875
5000	chr1_159009654_159010154	IFI16	0.699112710919769
5001	chr1_159012415_159012915	IFI16	0.723750200679506
5002	chr1_159012940_159013440	IFI16	0.529284203608181
5003	chr1_159015450_159015950	IFI16	0.767280085323596
5004	chr1_159068106_159068606	IFI16	0.528318167711281
5005	chr1_159076614_159077114	IFI16	0.568733032031718
5006	chr1_159077185_159077685	IFI16	0.510516577718177
5007	chr1_159188361_159188861	IFI16	0.516679013006679
5008	chr1_158951847_158952347	AIM2	0.761976102277864
5009	chr1_158952361_158952861	AIM2	0.840013501674481
5010	chr1_159015450_159015950	AIM2	0.607431009871114
5011	chr1_159068106_159068606	AIM2	0.726692427842481
5012	chr1_159076614_159077114	AIM2	0.500351719325899
5013	chr1_159088505_159089005	AIM2	0.771837097532863
5014	chr1_159188361_159188861	AIM2	0.550209881224464
5015	chr1_159171306_159171806	CADM3	0.943872369068403
5016	chr1_159172823_159173323	CADM3	0.885188865662329
5017	chr1_159000581_159001081	ACKR1	0.503367518720046
5018	chr1_159026645_159027145	ACKR1	0.798835156309929
5019	chr1_159202342_159202842	ACKR1	0.654580107259062
5020	chr1_159204577_159205077	ACKR1	0.821809684810892
5021	chr1_159408768_159409268	ACKR1	0.834464080765999
5022	chr1_159430908_159431408	FCER1A	0.514702486009405
5023	chr1_159800147_159800647	FCRL6	0.812639757017206
5024	chr1_159825643_159826143	FCRL6	0.550127203327253
5025	chr1_159826442_159826942	FCRL6	0.659660217671844
5026	chr1_159827020_159827520	FCRL6	0.689831849959647
5027	chr1_159827526_159828026	FCRL6	0.816759501759309
5028	chr1_159646635_159647135	SLAMF8	0.613936798576863
5029	chr1_159802035_159802535	SLAMF8	0.515943724899311
5030	chr1_159821143_159821643	SLAMF8	0.588732687328192
5031	chr1_159826442_159826942	SLAMF8	0.635584294706134
5032	chr1_159828567_159829067	SLAMF8	0.569324418751923
5033	chr1_159838585_159839085	SLAMF8	0.685051724038484
5034	chr1_159848899_159849399	SLAMF8	0.826231697729772
5035	chr1_159879941_159880441	SLAMF8	0.627781244850511
5036	chr1_159897915_159898415	SLAMF8	0.79182088078008
5037	chr1_159935674_159936174	SLAMF8	0.660832591276445
5038	chr1_159950009_159950509	SLAMF8	0.521380155751041
5039	chr1_159954027_159954527	SLAMF8	0.861057109938858
5040	chr1_160075794_160076294	SLAMF8	0.75679841178209
5041	chr1_159881816_159882316	IGSF9	0.553296772047363
5042	chr1_159936431_159936931	IGSF9	0.514271071160962
5043	chr1_159936959_159937459	IGSF9	0.669369868028526
5044	chr1_159960634_159961134	IGSF9	0.681679020268729
5045	chr1_159961594_159962094	IGSF9	0.671086282612169
5046	chr1_159962148_159962648	IGSF9	0.527032736459229
5047	chr1_159970975_159971475	IGSF9	0.722964566263721
5048	chr1_159986622_159987122	IGSF9	0.522783253049386
5049	chr1_160004342_160004842	IGSF9	0.546158297426442
5050	chr1_160097774_160098274	IGSF9	0.501593463327601
5051	chr1_159881816_159882316	LINC01133	0.63091448925737
5052	chr1_159924968_159925468	LINC01133	0.578080012639809
5053	chr1_159936431_159936931	LINC01133	0.616674992617964
5054	chr1_159936959_159937459	LINC01133	0.774161071219717
5055	chr1_159939584_159940084	LINC01133	0.574582411078717
5056	chr1_159944472_159944972	LINC01133	0.597162321966111
5057	chr1_159960634_159961134	LINC01133	0.740696986219315
5058	chr1_159961594_159962094	LINC01133	0.762900172291708
5059	chr1_159962148_159962648	LINC01133	0.573021722351709
5060	chr1_159970975_159971475	LINC01133	0.811620862497103
5061	chr1_159986622_159987122	LINC01133	0.637989421541733
5062	chr1_160004342_160004842	LINC01133	0.664219801693457
5063	chr1_160097774_160098274	LINC01133	0.55811570137461
5064	chr1_159900985_159901485	ATP1A2	0.504086355031841
5065	chr1_160062139_160062639	ATP1A2	0.609493485898828
5066	chr1_160068142_160068642	ATP1A2	0.543745488516968
5067	chr1_160112183_160112683	ATP1A2	0.670603804025585
5068	chr1_160113970_160114470	ATP1A2	0.709984836564718
5069	chr1_160115399_160115899	ATP1A2	0.858184632919648
5070	chr1_160117802_160118302	ATP1A2	0.658753738833192
5071	chr1_160208190_160208690	PEA15	0.594705425754252
5072	chr1_160403177_160403677	PEA15	0.537668332443134
5073	chr1_160093996_160094496	PEX19	0.505904178944857
5074	chr1_160343079_160343579	SLAMF6	0.602797396519442
5075	chr1_160375868_160376368	SLAMF6	0.505240180736929
5076	chr1_160429628_160430128	SLAMF6	0.589197552450965
5077	chr1_160437807_160438307	SLAMF6	0.676413672686702
5078	chr1_160443551_160444051	SLAMF6	0.626377470779045
5079	chr1_160465069_160465569	SLAMF6	0.533189439502466
5080	chr1_160471219_160471719	SLAMF6	0.584548531344372
5081	chr1_160474288_160474788	SLAMF6	0.528521174686606
5082	chr1_160488281_160488781	SLAMF6	0.53924493752048
5083	chr1_160489470_160489970	SLAMF6	0.50286701508498
5084	chr1_160519775_160520275	SLAMF6	0.662078752177776
5085	chr1_160520988_160521488	SLAMF6	0.541529036226152
5086	chr1_160522990_160523490	SLAMF6	0.730028727743981
5087	chr1_160540086_160540586	SLAMF6	0.71890793719627
5088	chr1_160544608_160545108	SLAMF6	0.517555482269998
5089	chr1_160549299_160549799	SLAMF6	0.552936679748523
5090	chr1_160558965_160559465	SLAMF6	0.528251565642023
5091	chr1_160568047_160568547	SLAMF6	0.648292858747867
5092	chr1_160576400_160576900	SLAMF6	0.545135605822345
5093	chr1_160578189_160578689	SLAMF6	0.558588952631367
5094	chr1_160579280_160579780	SLAMF6	0.718847979768253
5095	chr1_160623861_160624361	SLAMF6	0.507869016618338
5096	chr1_160624420_160624920	SLAMF6	0.501303090944055
5097	chr1_160637966_160638466	SLAMF6	0.772062352651712
5098	chr1_160638515_160639015	SLAMF6	0.520293761825639
5099	chr1_160641370_160641870	SLAMF6	0.679108218513578
5100	chr1_160646813_160647313	SLAMF6	0.555500848915104
5101	chr1_160664716_160665216	SLAMF6	0.618456504402862
5102	chr1_160683190_160683690	SLAMF6	0.579611162711974
5103	chr1_160707351_160707851	SLAMF6	0.665968545906732
5104	chr1_160708877_160709377	SLAMF6	0.581172312016519
5105	chr1_160711578_160712078	SLAMF6	0.734873189375586
5106	chr1_160722655_160723155	SLAMF6	0.576980571121765
5107	chr1_160733859_160734359	SLAMF6	0.602193118798934
5108	chr1_160744345_160744845	SLAMF6	0.546706580786132
5109	chr1_160751481_160751981	SLAMF6	0.521387381294482
5110	chr1_160756321_160756821	SLAMF6	0.558244047992906
5111	chr1_160768235_160768735	SLAMF6	0.71873967095898
5112	chr1_160375868_160376368	CD84	0.581135761742009
5113	chr1_160499527_160500027	CD84	0.501457030925553
5114	chr1_160522990_160523490	CD84	0.564385807859209
5115	chr1_160540086_160540586	CD84	0.594224018439212
5116	chr1_160544608_160545108	CD84	0.503267725669027
5117	chr1_160558965_160559465	CD84	0.535205513118378
5118	chr1_160568047_160568547	CD84	0.61250745812136
5119	chr1_160575030_160575530	CD84	0.699713189372635
5120	chr1_160576400_160576900	CD84	0.672715581431959
5121	chr1_160577631_160578131	CD84	0.511588671726058
5122	chr1_160578189_160578689	CD84	0.505983449492766
5123	chr1_160579280_160579780	CD84	0.679662808204542
5124	chr1_160580153_160580653	CD84	0.506138216341539
5125	chr1_160629706_160630206	CD84	0.613741013120434
5126	chr1_160637966_160638466	CD84	0.605873517417234
5127	chr1_160662820_160663320	CD84	0.564917354791472
5128	chr1_160682578_160683078	CD84	0.531433035721686
5129	chr1_160683190_160683690	CD84	0.62278202710546
5130	chr1_160705170_160705670	CD84	0.534028035915842
5131	chr1_160707351_160707851	CD84	0.596516183465216
5132	chr1_160708042_160708542	CD84	0.630035329049682
5133	chr1_160711063_160711563	CD84	0.605254999570998
5134	chr1_160711578_160712078	CD84	0.611265219561791
5135	chr1_160712685_160713185	CD84	0.648077048439266
5136	chr1_160722655_160723155	CD84	0.524228420043517
5137	chr1_160768235_160768735	CD84	0.558901795512359
5138	chr1_160795824_160796324	CD84	0.573386194479643
5139	chr1_160797885_160798385	CD84	0.55607676229558
5140	chr1_160800966_160801466	CD84	0.511289112628962
5141	chr1_160437807_160438307	SLAMF1	0.593944261028672
5142	chr1_160443551_160444051	SLAMF1	0.704555733841182
5143	chr1_160460753_160461253	SLAMF1	0.641832710922513
5144	chr1_160471219_160471719	SLAMF1	0.572125352031345
5145	chr1_160520988_160521488	SLAMF1	0.516307455171268
5146	chr1_160522990_160523490	SLAMF1	0.656177845523519
5147	chr1_160540086_160540586	SLAMF1	0.647241661552978
5148	chr1_160568047_160568547	SLAMF1	0.590706782067295
5149	chr1_160576400_160576900	SLAMF1	0.571749346549319
5150	chr1_160621573_160622073	SLAMF1	0.548523004568406
5151	chr1_160623139_160623639	SLAMF1	0.793525785158768
5152	chr1_160623861_160624361	SLAMF1	0.625512900565971
5153	chr1_160626056_160626556	SLAMF1	0.645285777545947
5154	chr1_160626928_160627428	SLAMF1	0.705527621305293
5155	chr1_160628677_160629177	SLAMF1	0.558163714616229
5156	chr1_160629706_160630206	SLAMF1	0.567773759208044
5157	chr1_160637966_160638466	SLAMF1	0.755517937024781
5158	chr1_160638515_160639015	SLAMF1	0.558672810984962
5159	chr1_160640351_160640851	SLAMF1	0.690456122419033
5160	chr1_160641370_160641870	SLAMF1	0.758684992192729
5161	chr1_160646813_160647313	SLAMF1	0.757517443449639
5162	chr1_160664716_160665216	SLAMF1	0.847289895559736
5163	chr1_160672887_160673387	SLAMF1	0.554913892964034
5164	chr1_160675502_160676002	SLAMF1	0.571421415394607
5165	chr1_160707351_160707851	SLAMF1	0.741043969039077
5166	chr1_160708877_160709377	SLAMF1	0.611483024520209
5167	chr1_160711578_160712078	SLAMF1	0.74152044929165
5168	chr1_160712685_160713185	SLAMF1	0.621637944645604
5169	chr1_160733859_160734359	SLAMF1	0.593032693692459
5170	chr1_160739012_160739512	SLAMF1	0.566550226688011
5171	chr1_160766961_160767461	SLAMF1	0.690867816795681
5172	chr1_160767591_160768091	SLAMF1	0.648011497955778
5173	chr1_160768235_160768735	SLAMF1	0.750411908041092
5174	chr1_160782178_160782678	SLAMF1	0.519680616583236
5175	chr1_160795294_160795794	SLAMF1	0.529151665011363
5176	chr1_160795824_160796324	SLAMF1	0.808763496882173
5177	chr1_160797885_160798385	SLAMF1	0.577513952414281
5178	chr1_160800966_160801466	SLAMF1	0.646126203467468
5179	chr1_160837442_160837942	SLAMF1	0.661779353670796
5180	chr1_160471219_160471719	CD48	0.6120088886657
5181	chr1_160519775_160520275	CD48	0.601569792161543
5182	chr1_160520988_160521488	CD48	0.671467827965008
5183	chr1_160522083_160522583	CD48	0.542971370826495
5184	chr1_160522990_160523490	CD48	0.756921931218487
5185	chr1_160540086_160540586	CD48	0.792766881162993
5186	chr1_160540622_160541122	CD48	0.548194916175833
5187	chr1_160558965_160559465	CD48	0.562985223413364
5188	chr1_160568047_160568547	CD48	0.675300142620513
5189	chr1_160576400_160576900	CD48	0.617451775190586
5190	chr1_160578189_160578689	CD48	0.506591425659792
5191	chr1_160579280_160579780	CD48	0.699468475157013
5192	chr1_160618674_160619174	CD48	0.548894102146636
5193	chr1_160621573_160622073	CD48	0.569847349420044
5194	chr1_160623139_160623639	CD48	0.5720085807734
5195	chr1_160623861_160624361	CD48	0.627983351612335
5196	chr1_160624420_160624920	CD48	0.503021807471299
5197	chr1_160625548_160626048	CD48	0.585236813987155
5198	chr1_160626056_160626556	CD48	0.536413594699568
5199	chr1_160626928_160627428	CD48	0.593322459898517
5200	chr1_160628677_160629177	CD48	0.544603110837976
5201	chr1_160629706_160630206	CD48	0.552090505298471
5202	chr1_160637966_160638466	CD48	0.809964131204117
5203	chr1_160638515_160639015	CD48	0.551406459386897
5204	chr1_160640351_160640851	CD48	0.533721468007674
5205	chr1_160641370_160641870	CD48	0.755581281966942
5206	chr1_160646813_160647313	CD48	0.756914345059704
5207	chr1_160664716_160665216	CD48	0.799885730977445
5208	chr1_160672887_160673387	CD48	0.572751239879926
5209	chr1_160675502_160676002	CD48	0.664209163061788
5210	chr1_160683190_160683690	CD48	0.654460466748533
5211	chr1_160707351_160707851	CD48	0.872471580609902
5212	chr1_160708042_160708542	CD48	0.526044100375651
5213	chr1_160708877_160709377	CD48	0.705612496126076
5214	chr1_160710447_160710947	CD48	0.55052733537198
5215	chr1_160711063_160711563	CD48	0.600677212120609
5216	chr1_160711578_160712078	CD48	0.930542110685765
5217	chr1_160712685_160713185	CD48	0.743778924590159
5218	chr1_160722655_160723155	CD48	0.558435065090338
5219	chr1_160731915_160732415	CD48	0.504578786804178
5220	chr1_160733859_160734359	CD48	0.70392608951812
5221	chr1_160739012_160739512	CD48	0.74357595191809
5222	chr1_160741181_160741681	CD48	0.631692944285005
5223	chr1_160743141_160743641	CD48	0.616833221004063
5224	chr1_160744345_160744845	CD48	0.609832850604309
5225	chr1_160756321_160756821	CD48	0.598575131193385
5226	chr1_160756843_160757343	CD48	0.558604168354215
5227	chr1_160766961_160767461	CD48	0.710279439257802
5228	chr1_160767591_160768091	CD48	0.715888581864039
5229	chr1_160768235_160768735	CD48	0.911848294724116
5230	chr1_160782178_160782678	CD48	0.629069625912493
5231	chr1_160789648_160790148	CD48	0.51947498198655
5232	chr1_160795294_160795794	CD48	0.678319610713313
5233	chr1_160795824_160796324	CD48	0.945353953948979
5234	chr1_160796504_160797004	CD48	0.656773525024613
5235	chr1_160797111_160797611	CD48	0.595880042933099
5236	chr1_160797885_160798385	CD48	0.75105071603951
5237	chr1_160799670_160800170	CD48	0.501101515041211
5238	chr1_160800966_160801466	CD48	0.754879152761902
5239	chr1_160837442_160837942	CD48	0.823973837697194
5240	chr1_160838923_160839423	CD48	0.502893762398347
5241	chr1_160862627_160863127	CD48	0.546621772804491
5242	chr1_160877120_160877620	CD48	0.527352671539272
5243	chr1_160520988_160521488	SLAMF7	0.606264101102953
5244	chr1_160625548_160626048	SLAMF7	0.539870844872601
5245	chr1_160646134_160646634	SLAMF7	0.563719216249502
5246	chr1_160656705_160657205	SLAMF7	0.645976424612117
5247	chr1_160659875_160660375	SLAMF7	0.688511278100321
5248	chr1_160672887_160673387	SLAMF7	0.793185072384687
5249	chr1_160673705_160674205	SLAMF7	0.503307323006834
5250	chr1_160674375_160674875	SLAMF7	0.824770595022766
5251	chr1_160674918_160675418	SLAMF7	0.500643521846343
5252	chr1_160675502_160676002	SLAMF7	0.529693352825173
5253	chr1_160707351_160707851	SLAMF7	0.614514725670462
5254	chr1_160708877_160709377	SLAMF7	0.506795936485876
5255	chr1_160711578_160712078	SLAMF7	0.612915848335537
5256	chr1_160712685_160713185	SLAMF7	0.584460538185719
5257	chr1_160731915_160732415	SLAMF7	0.732587146839122
5258	chr1_160739012_160739512	SLAMF7	0.763265502204713
5259	chr1_160740140_160740640	SLAMF7	0.854796646567556
5260	chr1_160740655_160741155	SLAMF7	0.614083790918512
5261	chr1_160741181_160741681	SLAMF7	0.680221403683219
5262	chr1_160741850_160742350	SLAMF7	0.622212261509568
5263	chr1_160742466_160742966	SLAMF7	0.844132878474646
5264	chr1_160743141_160743641	SLAMF7	0.806533345354292
5265	chr1_160744345_160744845	SLAMF7	0.529406911372939
5266	chr1_160756843_160757343	SLAMF7	0.619119658702261
5267	chr1_160766961_160767461	SLAMF7	0.558132077486511
5268	chr1_160767591_160768091	SLAMF7	0.615467447770944
5269	chr1_160768235_160768735	SLAMF7	0.610750065155197
5270	chr1_160779992_160780492	SLAMF7	0.50574863742367
5271	chr1_160782178_160782678	SLAMF7	0.634342472937845
5272	chr1_160797111_160797611	SLAMF7	0.652641584911042
5273	chr1_160549299_160549799	LY9	0.744678587657558
5274	chr1_160579280_160579780	LY9	0.590471851475792
5275	chr1_160621573_160622073	LY9	0.543306352935992
5276	chr1_160624420_160624920	LY9	0.796566114992001
5277	chr1_160625548_160626048	LY9	0.574348675355657
5278	chr1_160637966_160638466	LY9	0.586653384891937
5279	chr1_160641370_160641870	LY9	0.709369579087512
5280	chr1_160646813_160647313	LY9	0.664679195691995
5281	chr1_160652223_160652723	LY9	0.558519720573266
5282	chr1_160653587_160654087	LY9	0.586560613917197
5283	chr1_160664716_160665216	LY9	0.693877416086908
5284	chr1_160672887_160673387	LY9	0.542241353460753
5285	chr1_160675502_160676002	LY9	0.552931842328985
5286	chr1_160704215_160704715	LY9	0.591203164986396
5287	chr1_160705170_160705670	LY9	0.541437433352435
5288	chr1_160707351_160707851	LY9	0.672494524651081
5289	chr1_160711578_160712078	LY9	0.771580973921242
5290	chr1_160712685_160713185	LY9	0.639262856465795
5291	chr1_160733859_160734359	LY9	0.661999601205961
5292	chr1_160739012_160739512	LY9	0.565039511612112
5293	chr1_160767591_160768091	LY9	0.550051983392442
5294	chr1_160768235_160768735	LY9	0.766154269305761
5295	chr1_160776115_160776615	LY9	0.626846037958523
5296	chr1_160779992_160780492	LY9	0.506029080118827
5297	chr1_160782178_160782678	LY9	0.842701117654196
5298	chr1_160789122_160789622	LY9	0.635207279522758
5299	chr1_160789648_160790148	LY9	0.836733356872986
5300	chr1_160790218_160790718	LY9	0.776703626520774
5301	chr1_160795294_160795794	LY9	0.715550971256364
5302	chr1_160795824_160796324	LY9	0.868359003771712
5303	chr1_160796504_160797004	LY9	0.606016333602069
5304	chr1_160797111_160797611	LY9	0.703749613369035
5305	chr1_160797885_160798385	LY9	0.577777807757169
5306	chr1_160798452_160798952	LY9	0.601633174378042
5307	chr1_160799065_160799565	LY9	0.530459730069767
5308	chr1_160799670_160800170	LY9	0.639259827355834
5309	chr1_160800966_160801466	LY9	0.681358364266709
5310	chr1_160802021_160802521	LY9	0.503904713558202
5311	chr1_160803668_160804168	LY9	0.524559651718895
5312	chr1_160807731_160808231	LY9	0.533804963446389
5313	chr1_160837442_160837942	LY9	0.752461727475985
5314	chr1_161044317_161044817	LY9	0.594495067345446
5315	chr1_161044842_161045342	LY9	0.711456751960535
5316	chr1_160623861_160624361	CD244	0.500030998630514
5317	chr1_160636535_160637035	CD244	0.724032086755281
5318	chr1_160637966_160638466	CD244	0.643748167671892
5319	chr1_160683190_160683690	CD244	0.767302854847527
5320	chr1_160691620_160692120	CD244	0.564950129606365
5321	chr1_160708877_160709377	CD244	0.625234317436746
5322	chr1_160722655_160723155	CD244	0.840138229443652
5323	chr1_160738225_160738725	CD244	0.614473698330624
5324	chr1_160739012_160739512	CD244	0.568053070399884
5325	chr1_160741181_160741681	CD244	0.694438446198388
5326	chr1_160744345_160744845	CD244	0.76832202925753
5327	chr1_160751481_160751981	CD244	0.744085994925649
5328	chr1_160756321_160756821	CD244	0.852868963048413
5329	chr1_160756843_160757343	CD244	0.690900513502999
5330	chr1_160797885_160798385	CD244	0.600559802668037
5331	chr1_160806075_160806575	CD244	0.648353112963792
5332	chr1_160807188_160807688	CD244	0.707793910152155
5333	chr1_160837442_160837942	CD244	0.594524462134216
5334	chr1_160838923_160839423	CD244	0.840750560435237
5335	chr1_160844743_160845243	CD244	0.795219448693084
5336	chr1_160855473_160855973	CD244	0.881570292723159
5337	chr1_160861987_160862487	CD244	0.56040374854197
5338	chr1_160862627_160863127	CD244	0.865586783615841
5339	chr1_160877120_160877620	CD244	0.532399234161036
5340	chr1_160879037_160879537	CD244	0.659931011537603
5341	chr1_161066676_161067176	CD244	0.619909234413513
5342	chr1_161068241_161068741	CD244	0.506972384842538
5343	chr1_161069792_161070292	CD244	0.522292053843016
5344	chr1_161070352_161070852	CD244	0.519588820372287
5345	chr1_160858107_160858607	ITLN1	0.52387552574079
5346	chr1_160881239_160881739	ITLN1	0.80718699131936
5347	chr1_160884555_160885055	ITLN1	0.604549856215241
5348	chr1_160887740_160888240	ITLN1	0.864809476071881
5349	chr1_160888900_160889400	ITLN1	0.867790557174494
5350	chr1_160963429_160963929	ITLN1	0.546923014825507
5351	chr1_160858107_160858607	F11R	0.63798110391124
5352	chr1_160995232_160995732	F11R	0.685088451900647
5353	chr1_160996139_160996639	F11R	0.751946507707292
5354	chr1_160997290_160997790	F11R	0.523651309638269
5355	chr1_161000710_161001210	F11R	0.526226517932967
5356	chr1_161006490_161006990	F11R	0.569170777339283
5357	chr1_161013762_161014262	F11R	0.699919770253379
5358	chr1_161014408_161014908	F11R	0.708273578655995
5359	chr1_161016521_161017021	F11R	0.706620535499647
5360	chr1_161017766_161018266	F11R	0.683286585831252
5361	chr1_161083391_161083891	F11R	0.709685421649137
5362	chr1_161119562_161120062	F11R	0.598394322015764
5363	chr1_161021069_161021569	TSTD1	0.555336402060039
5364	chr1_160837442_160837942	ARHGAP30	0.868112219121596
5365	chr1_160838923_160839423	ARHGAP30	0.57584926053187
5366	chr1_160855473_160855973	ARHGAP30	0.554296021674011
5367	chr1_160862627_160863127	ARHGAP30	0.594590179193208
5368	chr1_160877120_160877620	ARHGAP30	0.529068712411099
5369	chr1_161044317_161044817	ARHGAP30	0.631891097817755
5370	chr1_161044842_161045342	ARHGAP30	0.613347666425817
5371	chr1_161045727_161046227	ARHGAP30	0.598611882766933
5372	chr1_161046529_161047029	ARHGAP30	0.538848528610352
5373	chr1_161066676_161067176	ARHGAP30	0.560276596014031
5374	chr1_161068241_161068741	ARHGAP30	0.910209089925811
5375	chr1_161068801_161069301	ARHGAP30	0.7033783022084
5376	chr1_161069792_161070292	ARHGAP30	0.897396410482216
5377	chr1_161070352_161070852	ARHGAP30	0.63004450498114
5378	chr1_161132321_161132821	ARHGAP30	0.582260290769731
5379	chr1_161153707_161154207	ARHGAP30	0.678133671423185
5380	chr1_161159215_161159715	ARHGAP30	0.597369338478027
5381	chr1_161165573_161166073	ARHGAP30	0.561989218523221
5382	chr1_161166137_161166637	ARHGAP30	0.532548375151505
5383	chr1_161177291_161177791	ARHGAP30	0.602745592523556
5384	chr1_161182202_161182702	ARHGAP30	0.731065880821516
5385	chr1_161184754_161185254	ARHGAP30	0.529175735794121
5386	chr1_161185309_161185809	ARHGAP30	0.75605382535033
5387	chr1_161185876_161186376	ARHGAP30	0.634229376597434
5388	chr1_161192437_161192937	ARHGAP30	0.523462281288975
5389	chr1_161217251_161217751	ARHGAP30	0.540634106565715
5390	chr1_161225652_161226152	ARHGAP30	0.648382673858395
5391	chr1_161306031_161306531	ARHGAP30	0.751729857757262
5392	chr1_161306599_161307099	ARHGAP30	0.517314095405755
5393	chr1_161314088_161314588	ARHGAP30	0.73698342882629
5394	chr1_160911393_160911893	NIT1	0.544882135241679
5395	chr1_160925479_160925979	NIT1	0.520367164805272
5396	chr1_161000710_161001210	NIT1	0.622986282771189
5397	chr1_161013762_161014262	NIT1	0.514421807529274
5398	chr1_161016521_161017021	NIT1	0.60684569148152
5399	chr1_161036987_161037487	NIT1	0.50162101206126
5400	chr1_161118333_161118833	NIT1	0.564182783121174
5401	chr1_161118903_161119403	NIT1	0.606415403400075
5402	chr1_161119562_161120062	NIT1	0.654032400900243
5403	chr1_161224162_161224662	NIT1	0.703404943995799
5404	chr1_161238030_161238530	NIT1	0.650870493144025
5405	chr1_161176010_161176510	UFC1	0.529498799583745
5406	chr1_161176728_161177228	UFC1	0.53148818546731
5407	chr1_161060295_161060795	PPOX	0.518271075593867
5408	chr1_161063891_161064391	PPOX	0.533745523479499
5409	chr1_161098060_161098560	PPOX	0.50038690270219
5410	chr1_161098719_161099219	PPOX	0.554026920433188
5411	chr1_161176010_161176510	PPOX	0.636374359585517
5412	chr1_161176728_161177228	PPOX	0.502474236814952
5413	chr1_161046529_161047029	B4GALT3	0.611782981965542
5414	chr1_161060295_161060795	B4GALT3	0.732797257296507
5415	chr1_161063891_161064391	B4GALT3	0.72677543973051
5416	chr1_161098060_161098560	B4GALT3	0.676210584352218
5417	chr1_161098719_161099219	B4GALT3	0.695028893133829
5418	chr1_161175495_161175995	B4GALT3	0.628199178210529
5419	chr1_161176010_161176510	B4GALT3	0.876135592831385
5420	chr1_161176728_161177228	B4GALT3	0.693194681333762
5421	chr1_161183166_161183666	B4GALT3	0.509748894386224
5422	chr1_161217251_161217751	B4GALT3	0.517540477582263
5423	chr1_161421916_161422416	B4GALT3	0.527083771807591
5424	chr1_161173000_161173500	ADAMTS4	0.619160321931328
5425	chr1_161193834_161194334	ADAMTS4	0.587781634771475
5426	chr1_161197109_161197609	ADAMTS4	0.576415992304134
5427	chr1_161198366_161198866	ADAMTS4	0.628165807917219
5428	chr1_161198902_161199402	ADAMTS4	0.745208831506667
5429	chr1_161199728_161200228	ADAMTS4	0.658371126031637
5430	chr1_161200311_161200811	ADAMTS4	0.634430333723613
5431	chr1_161201339_161201839	ADAMTS4	0.772121588831628
5432	chr1_161206509_161207009	ADAMTS4	0.615216979222578
5433	chr1_161207088_161207588	ADAMTS4	0.759324276792816
5434	chr1_161067515_161068015	FCER1G	0.528597357650923
5435	chr1_161068801_161069301	FCER1G	0.511998302081687
5436	chr1_161214302_161214802	FCER1G	0.58094353896813
5437	chr1_161214970_161215470	FCER1G	0.901389211836859
5438	chr1_161215476_161215976	FCER1G	0.510525534527425
5439	chr1_161216748_161217248	FCER1G	0.832054904783205
5440	chr1_161217251_161217751	FCER1G	0.665771625286215
5441	chr1_161217890_161218390	FCER1G	0.608294063915637
5442	chr1_161236290_161236790	FCER1G	0.61018301191663
5443	chr1_161241581_161242081	FCER1G	0.501377539497531
5444	chr1_161309867_161310367	MPZ	0.912966484150505
5445	chr1_161491338_161491838	FCGR2A	0.643531606620513
5446	chr1_161499618_161500118	FCGR2A	0.682773140013426
5447	chr1_161505169_161505669	FCGR2A	0.892502267578596
5448	chr1_161505687_161506187	FCGR2A	0.83948745451322
5449	chr1_161506436_161506936	FCGR2A	0.881715059055805
5450	chr1_161532736_161533236	FCGR2A	0.597717985304763
5451	chr1_161554962_161555462	FCGR2A	0.607357684997028
5452	chr1_161561227_161561727	FCGR2A	0.702518676023657
5453	chr1_161625977_161626477	FCGR2A	0.69114057748856
5454	chr1_161636268_161636768	FCGR2A	0.548519675115783
5455	chr1_161642591_161643091	FCGR2A	0.714789317489731
5456	chr1_161643620_161644120	FCGR2A	0.625845395059349
5457	chr1_161491338_161491838	HSPA6	0.54847103496732
5458	chr1_161505169_161505669	HSPA6	0.666926013136026
5459	chr1_161505687_161506187	HSPA6	0.607403185250142
5460	chr1_161506436_161506936	HSPA6	0.664032761986145
5461	chr1_161561227_161561727	HSPA6	0.593532555883493
5462	chr1_161625977_161626477	HSPA6	0.566865891622435
5463	chr1_161642591_161643091	HSPA6	0.55675696243154
5464	chr1_161643620_161644120	HSPA6	0.509919897511331
5465	chr1_161359284_161359784	FCGR3A	0.543532344648563
5466	chr1_161499618_161500118	FCGR3A	0.728244360582607
5467	chr1_161505169_161505669	FCGR3A	0.80041802950821
5468	chr1_161505687_161506187	FCGR3A	0.727822337102739
5469	chr1_161506436_161506936	FCGR3A	0.713355148820265
5470	chr1_161532736_161533236	FCGR3A	0.597101216347567
5471	chr1_161549609_161550109	FCGR3A	0.533040327867504
5472	chr1_161554962_161555462	FCGR3A	0.761937278394938
5473	chr1_161561227_161561727	FCGR3A	0.636544400436808
5474	chr1_161625977_161626477	FCGR3A	0.504594387204259
5475	chr1_161636268_161636768	FCGR3A	0.536165143011445
5476	chr1_161642591_161643091	FCGR3A	0.644775810435929
5477	chr1_161643620_161644120	FCGR3A	0.548715540719032
5478	chr1_161721885_161722385	FCGR3A	0.692607892080782
5479	chr1_161772358_161772858	FCGR3A	0.581487993888528
5480	chr1_161491338_161491838	FCGR3B	0.714616538467517
5481	chr1_161505169_161505669	FCGR3B	0.625994431227891
5482	chr1_161505687_161506187	FCGR3B	0.622730719481008
5483	chr1_161506436_161506936	FCGR3B	0.761211520484246
5484	chr1_161625977_161626477	FCGR3B	0.68225146293456
5485	chr1_161642591_161643091	FCGR3B	0.512068010255759
5486	chr1_161643620_161644120	FCGR3B	0.560119073891203
5487	chr1_161421916_161422416	FCGR2B	0.660339818968635
5488	chr1_161705422_161705922	FCGR2B	0.573333747874205
5489	chr1_161706884_161707384	FCGR2B	0.851055101066689
5490	chr1_161718804_161719304	FCGR2B	0.775640377602922
5491	chr1_161739811_161740311	FCGR2B	0.700086383659438
5492	chr1_161705422_161705922	FCRLA	0.764348960198282
5493	chr1_161706884_161707384	FCRLA	0.800061756228244
5494	chr1_161718804_161719304	FCRLA	0.825288959318422
5495	chr1_161739811_161740311	FCRLA	0.669991763368646
5496	chr1_161740825_161741325	FCRLA	0.505692571260969
5497	chr1_161778424_161778924	FCRLA	0.627285785959807
5498	chr1_161539944_161540444	DUSP12	0.515569659995346
5499	chr1_161540466_161540966	DUSP12	0.506620323064565
5500	chr1_161612285_161612785	DUSP12	0.511870206599755
5501	chr1_161726885_161727385	DUSP12	0.588751595120069
5502	chr1_161940843_161941343	NOS1AP	0.52547809852518
5503	chr1_162065889_162066389	NOS1AP	0.555279741196375
5504	chr1_162158565_162159065	NOS1AP	0.531598193180321
5505	chr1_162159415_162159915	NOS1AP	0.586399414566858
5506	chr1_162177096_162177596	NOS1AP	0.530018050284761
5507	chr1_162177715_162178215	NOS1AP	0.584765722681938
5508	chr1_162178381_162178881	NOS1AP	0.539330950970404
5509	chr1_162179112_162179612	NOS1AP	0.736858010868087
5510	chr1_162191925_162192425	NOS1AP	0.624806886644292
5511	chr1_162207167_162207667	NOS1AP	0.606556490576592
5512	chr1_162215792_162216292	NOS1AP	0.511962282437777
5513	chr1_162239823_162240323	NOS1AP	0.506605762242135
5514	chr1_162285079_162285579	NOS1AP	0.608736781833814
5515	chr1_162398921_162399421	SH2D1B	0.764366893357914
5516	chr1_162400780_162401280	SH2D1B	0.959173725966653
5517	chr1_162405693_162406193	SH2D1B	0.78303403040578
5518	chr1_162406753_162407253	SH2D1B	0.859990001278097
5519	chr1_162407499_162407999	SH2D1B	0.551399211393287
5520	chr1_162409503_162410003	SH2D1B	0.694781521547953
5521	chr1_162411400_162411900	SH2D1B	0.578833053077497
5522	chr1_162411913_162412413	SH2D1B	0.917081669161232
5523	chr1_162413753_162414253	SH2D1B	0.825853786340365
5524	chr1_162421234_162421734	SH2D1B	0.782706390476054
5525	chr1_162565407_162565907	SH2D1B	0.751110635262283
5526	chr1_162381379_162381879	UAP1	0.510939312840352
5527	chr1_162562289_162562789	UAP1	0.520158764914672
5528	chr1_162541746_162542246	DDR2	0.57408663241968
5529	chr1_162612542_162613042	DDR2	0.562257422020282
5530	chr1_162630869_162631369	DDR2	0.774539327117226
5531	chr1_162631425_162631925	DDR2	0.818647515194707
5532	chr1_162632202_162632702	DDR2	0.887767008267006
5533	chr1_162632727_162633227	DDR2	0.57845553372214
5534	chr1_162663501_162664001	DDR2	0.674683215729975
5535	chr1_162671289_162671789	DDR2	0.605463502112698
5536	chr1_162682041_162682541	DDR2	0.551053424762927
5537	chr1_162690854_162691354	DDR2	0.576763987556572
5538	chr1_162696319_162696819	DDR2	0.883869353609239
5539	chr1_162710259_162710759	DDR2	0.806798911073864
5540	chr1_162732673_162733173	DDR2	0.819635192859047
5541	chr1_162846733_162847233	DDR2	0.562312508913875
5542	chr1_163168019_163168519	RGS5	0.50123143467361
5543	chr1_163182516_163183016	RGS5	0.907561399395712
5544	chr1_163202738_163203238	RGS5	0.891281499748018
5545	chr1_163300565_163301065	RGS5	0.521903042722233
5546	chr1_164321173_164321673	PBX1	0.500489268663652
5547	chr1_164558694_164559194	PBX1	0.595976185158276
5548	chr1_164601950_164602450	PBX1	0.512948105306645
5549	chr1_164611706_164612206	PBX1	0.545044431339412
5550	chr1_164612209_164612709	PBX1	0.516705408647878
5551	chr1_164613112_164613612	PBX1	0.583052385336677
5552	chr1_164622964_164623464	PBX1	0.515838415336405
5553	chr1_164659727_164660227	PBX1	0.548382524511128
5554	chr1_164683254_164683754	PBX1	0.601352658143492
5555	chr1_164712167_164712667	PBX1	0.510606812020505
5556	chr1_164771548_164772048	PBX1	0.507888721820512
5557	chr1_164787235_164787735	PBX1	0.533422629717394
5558	chr1_165253852_165254352	LMX1A	0.730564629982699
5559	chr1_165259131_165259631	LMX1A	0.7912504485571
5560	chr1_165288505_165289005	LMX1A	0.539785247177619
5561	chr1_165645136_165645636	MGST3	0.569038433581323
5562	chr1_165645881_165646381	MGST3	0.575977359821913
5563	chr1_165647479_165647979	MGST3	0.626829249871889
5564	chr1_165860011_165860511	MGST3	0.520738704116022
5565	chr1_165747502_165748002	TMCO1	0.580833694372619
5566	chr1_165748027_165748527	TMCO1	0.550707020612546
5567	chr1_165748548_165749048	TMCO1	0.560429707422642
5568	chr1_165645881_165646381	UCK2	0.620456067839247
5569	chr1_165647479_165647979	UCK2	0.511851960867131
5570	chr1_165858892_165859392	UCK2	0.5723790171565
5571	chr1_165911015_165911515	UCK2	0.635154812287642
5572	chr1_166170679_166171179	FAM78B	0.744519467751432
5573	chr1_167082587_167083087	GPA33	0.833183055023772
5574	chr1_167088695_167089195	GPA33	0.561332384380321
5575	chr1_167090326_167090826	GPA33	0.842756204668881
5576	chr1_167121427_167121927	GPA33	0.59524361146548
5577	chr1_167123970_167124470	GPA33	0.534784285685591
5578	chr1_167223707_167224207	GPA33	0.606661522886649
5579	chr1_167428298_167428798	CD247	0.732340999431972
5580	chr1_167428951_167429451	CD247	0.618032100586021
5581	chr1_167431120_167431620	CD247	0.533349318197187
5582	chr1_167431639_167432139	CD247	0.586521773669241
5583	chr1_167432973_167433473	CD247	0.515128737958762
5584	chr1_167433566_167434066	CD247	0.681065964843806
5585	chr1_167436538_167437038	CD247	0.648702777221082
5586	chr1_167437065_167437565	CD247	0.574207288686806
5587	chr1_167437922_167438422	CD247	0.541109892503906
5588	chr1_167445982_167446482	CD247	0.665779015153107
5589	chr1_167446700_167447200	CD247	0.57784679200434
5590	chr1_167448430_167448930	CD247	0.54094882947598
5591	chr1_167450799_167451299	CD247	0.757423268100353
5592	chr1_167451381_167451881	CD247	0.518995066894532
5593	chr1_167451917_167452417	CD247	0.597896199468856
5594	chr1_167452508_167453008	CD247	0.585048819641995
5595	chr1_167453079_167453579	CD247	0.585794733673045
5596	chr1_167453617_167454117	CD247	0.614863755400525
5597	chr1_167454236_167454736	CD247	0.765898484598207
5598	chr1_167455340_167455840	CD247	0.655351040569758
5599	chr1_167456528_167457028	CD247	0.675938090774887
5600	chr1_167460789_167461289	CD247	0.66361429295787
5601	chr1_167464980_167465480	CD247	0.536022883094841
5602	chr1_167466500_167467000	CD247	0.614066934301188
5603	chr1_167467347_167467847	CD247	0.606232805547995
5604	chr1_167468374_167468874	CD247	0.54608150999398
5605	chr1_167470925_167471425	CD247	0.566432557465134
5606	chr1_167471621_167472121	CD247	0.675771108372119
5607	chr1_167473155_167473655	CD247	0.673581969500018
5608	chr1_167474070_167474570	CD247	0.771734556952327
5609	chr1_167474581_167475081	CD247	0.758200321410978
5610	chr1_167479270_167479770	CD247	0.829997818435215
5611	chr1_167480932_167481432	CD247	0.788196416815688
5612	chr1_167482190_167482690	CD247	0.732237689878127
5613	chr1_167483029_167483529	CD247	0.546338418536904
5614	chr1_167483641_167484141	CD247	0.828047103849469
5615	chr1_167484767_167485267	CD247	0.557759253418324
5616	chr1_167485271_167485771	CD247	0.540219756974157
5617	chr1_167485779_167486279	CD247	0.725460512287487
5618	chr1_167486304_167486804	CD247	0.796583965301957
5619	chr1_167486847_167487347	CD247	0.650506694702486
5620	chr1_167487362_167487862	CD247	0.560739818058023
5621	chr1_167488131_167488631	CD247	0.695498337649914
5622	chr1_167488768_167489268	CD247	0.74672385002978
5623	chr1_167489481_167489981	CD247	0.891838713652146
5624	chr1_167492012_167492512	CD247	0.904064516516151
5625	chr1_167492532_167493032	CD247	0.867462345549244
5626	chr1_167499022_167499522	CD247	0.715052143186576
5627	chr1_167500378_167500878	CD247	0.7785313557768
5628	chr1_167500944_167501444	CD247	0.660629825383705
5629	chr1_167501736_167502236	CD247	0.675031386590152
5630	chr1_167502607_167503107	CD247	0.631244899039456
5631	chr1_167504024_167504524	CD247	0.590046576985799
5632	chr1_167505662_167506162	CD247	0.647952452543478
5633	chr1_167508919_167509419	CD247	0.723058069668124
5634	chr1_167509468_167509968	CD247	0.73785422066813
5635	chr1_167510149_167510649	CD247	0.680654269394284
5636	chr1_167510851_167511351	CD247	0.710514272351636
5637	chr1_167512526_167513026	CD247	0.648310671926741
5638	chr1_167514251_167514751	CD247	0.832544109733312
5639	chr1_167514846_167515346	CD247	0.776033636174421
5640	chr1_167515451_167515951	CD247	0.6360466816332
5641	chr1_167516048_167516548	CD247	0.757525276449912
5642	chr1_167516559_167517059	CD247	0.861985453266483
5643	chr1_167517485_167517985	CD247	0.886270703226436
5644	chr1_167518361_167518861	CD247	0.907460403517579
5645	chr1_167599991_167600491	CD247	0.510799340537754
5646	chr1_167627536_167628036	CD247	0.509173413377418
5647	chr1_167628061_167628561	CD247	0.757561766765985
5648	chr1_167637235_167637735	CD247	0.699464383830451
5649	chr1_167637750_167638250	CD247	0.660082968534396
5650	chr1_167642070_167642570	CD247	0.710609451962864
5651	chr1_167548265_167548765	CREG1	0.583552029299661
5652	chr1_167563526_167564026	CREG1	0.605308529871925
5653	chr1_167601386_167601886	CREG1	0.533371845537079
5654	chr1_167679662_167680162	CREG1	0.58704894728621
5655	chr1_167430262_167430762	RCSD1	0.547784934601456
5656	chr1_167431120_167431620	RCSD1	0.511910609213809
5657	chr1_167432228_167432728	RCSD1	0.533034163067609
5658	chr1_167455340_167455840	RCSD1	0.532008802074989
5659	chr1_167499650_167500150	RCSD1	0.76749302439295
5660	chr1_167599991_167600491	RCSD1	0.616009486358318
5661	chr1_167617492_167617992	RCSD1	0.720495902326106
5662	chr1_167626821_167627321	RCSD1	0.502747125132288
5663	chr1_167627536_167628036	RCSD1	0.741085354148897
5664	chr1_167628061_167628561	RCSD1	0.766902703049486
5665	chr1_167629997_167630497	RCSD1	0.730857381266877
5666	chr1_167630621_167631121	RCSD1	0.570363532788565
5667	chr1_167631383_167631883	RCSD1	0.533595653831422
5668	chr1_167632264_167632764	RCSD1	0.639638069232529
5669	chr1_167637235_167637735	RCSD1	0.590251716778596
5670	chr1_167650135_167650635	RCSD1	0.645887866042063
5671	chr1_167651285_167651785	RCSD1	0.597059959907263
5672	chr1_167668029_167668529	RCSD1	0.647634751591401
5673	chr1_167708963_167709463	RCSD1	0.622746302484281
5674	chr1_167719605_167720105	RCSD1	0.511970947164761
5675	chr1_167805230_167805730	RCSD1	0.555199944003361
5676	chr1_167658772_167659272	MPZL1	0.583540024530608
5677	chr1_167737101_167737601	MPZL1	0.546799818729214
5678	chr1_167739755_167740255	MPZL1	0.620416549726364
5679	chr1_167754129_167754629	MPZL1	0.739798298298463
5680	chr1_167817121_167817621	MPZL1	0.717121828228103
5681	chr1_167911409_167911909	MPZL1	0.588759685265509
5682	chr1_167926490_167926990	MPZL1	0.663798614901682
5683	chr1_167927494_167927994	MPZL1	0.575754393271764
5684	chr1_167929713_167930213	MPZL1	0.652374394316025
5685	chr1_167737101_167737601	MPC2	0.552499366168294
5686	chr1_167754129_167754629	MPC2	0.670022873580477
5687	chr1_167817121_167817621	MPC2	0.508095100863635
5688	chr1_167917003_167917503	MPC2	0.501575072317426
5689	chr1_167926490_167926990	MPC2	0.537656884973521
5690	chr1_167927494_167927994	MPC2	0.62306312207551
5691	chr1_167929713_167930213	MPC2	0.698502256225707
5692	chr1_168088712_168089212	MPC2	0.507331319745247
5693	chr1_167754129_167754629	DCAF6	0.644761267177524
5694	chr1_167817121_167817621	DCAF6	0.622739954452687
5695	chr1_167900805_167901305	DCAF6	0.541290152779906
5696	chr1_167911409_167911909	DCAF6	0.614283498515398
5697	chr1_167926490_167926990	DCAF6	0.644414629789065
5698	chr1_167929713_167930213	DCAF6	0.50172812414869
5699	chr1_168116433_168116933	DCAF6	0.525664837057126
5700	chr1_168341033_168341533	XCL2	0.507968577335408
5701	chr1_168360068_168360568	XCL2	0.746185350168871
5702	chr1_168361197_168361697	XCL2	0.579855672555764
5703	chr1_168362928_168363428	XCL2	0.722566003420757
5704	chr1_168387101_168387601	XCL2	0.68019628611471
5705	chr1_168388295_168388795	XCL2	0.608477042151898
5706	chr1_168407779_168408279	XCL2	0.540144349128117
5707	chr1_168410319_168410819	XCL2	0.762953036801343
5708	chr1_168416164_168416664	XCL2	0.520093417320138
5709	chr1_168421328_168421828	XCL2	0.742088508015427
5710	chr1_168439707_168440207	XCL2	0.678443711632654
5711	chr1_168443847_168444347	XCL2	0.738847192979018
5712	chr1_168444857_168445357	XCL2	0.587454372450934
5713	chr1_168467375_168467875	XCL2	0.527902872545848
5714	chr1_168468148_168468648	XCL2	0.528614905354147
5715	chr1_168484990_168485490	XCL2	0.509362813472865
5716	chr1_168509792_168510292	XCL2	0.753592663640566
5717	chr1_168510381_168510881	XCL2	0.841977292909526
5718	chr1_168512658_168513158	XCL2	0.700598101847661
5719	chr1_168513238_168513738	XCL2	0.800068454819698
5720	chr1_168514632_168515132	XCL2	0.652154616965587
5721	chr1_168518231_168518731	XCL2	0.746224082868226
5722	chr1_168520288_168520788	XCL2	0.878218704229988
5723	chr1_168520798_168521298	XCL2	0.549801028979985
5724	chr1_168521542_168522042	XCL2	0.734154606101012
5725	chr1_168535498_168535998	XCL2	0.699861469185423
5726	chr1_168543792_168544292	XCL2	0.724944491949736
5727	chr1_168554131_168554631	XCL2	0.827813850871915
5728	chr1_168555402_168555902	XCL2	0.55381058734661
5729	chr1_168557672_168558172	XCL2	0.808497427928275
5730	chr1_168576293_168576793	XCL2	0.808633423251579
5731	chr1_168360068_168360568	XCL1	0.753016722064991
5732	chr1_168361197_168361697	XCL1	0.595484064820601
5733	chr1_168362928_168363428	XCL1	0.637017067290096
5734	chr1_168387101_168387601	XCL1	0.640558634240339
5735	chr1_168388295_168388795	XCL1	0.60899126397681
5736	chr1_168407779_168408279	XCL1	0.544938637609224
5737	chr1_168410319_168410819	XCL1	0.700267737286678
5738	chr1_168416164_168416664	XCL1	0.558031206680193
5739	chr1_168421328_168421828	XCL1	0.716695636532233
5740	chr1_168439707_168440207	XCL1	0.630467223698028
5741	chr1_168443847_168444347	XCL1	0.716786517690056
5742	chr1_168444857_168445357	XCL1	0.607194455835593
5743	chr1_168467375_168467875	XCL1	0.511931933574198
5744	chr1_168468148_168468648	XCL1	0.545546959368517
5745	chr1_168509792_168510292	XCL1	0.810481946948541
5746	chr1_168510381_168510881	XCL1	0.855214129547582
5747	chr1_168512658_168513158	XCL1	0.636442853949865
5748	chr1_168513238_168513738	XCL1	0.78015657126488
5749	chr1_168514632_168515132	XCL1	0.642721130948383
5750	chr1_168518231_168518731	XCL1	0.685052654809343
5751	chr1_168520288_168520788	XCL1	0.804762538832924
5752	chr1_168520798_168521298	XCL1	0.517452671446945
5753	chr1_168521542_168522042	XCL1	0.741943893315785
5754	chr1_168535498_168535998	XCL1	0.665213339789376
5755	chr1_168543792_168544292	XCL1	0.695634004459884
5756	chr1_168554131_168554631	XCL1	0.791839015501857
5757	chr1_168555402_168555902	XCL1	0.523665637034335
5758	chr1_168557672_168558172	XCL1	0.831705288049361
5759	chr1_168576293_168576793	XCL1	0.829978455081008
5760	chr1_168498187_168498687	DPT	0.734296844059947
5761	chr1_168609368_168609868	DPT	0.56186309124455
5762	chr1_168709266_168709766	DPT	0.676230650331478
5763	chr1_168726306_168726806	DPT	0.594350825899631
5764	chr1_168729020_168729520	DPT	0.807519223516629
5765	chr1_168735804_168736304	DPT	0.691336615977639
5766	chr1_168736347_168736847	DPT	0.614839509514315
5767	chr1_168767846_168768346	DPT	0.738011146762767
5768	chr1_168772632_168773132	DPT	0.791734427079297
5769	chr1_168774147_168774647	DPT	0.652954261969883
5770	chr1_168783781_168784281	DPT	0.677681224120778
5771	chr1_168792512_168793012	DPT	0.760038384687113
5772	chr1_168880706_168881206	DPT	0.568988566906221
5773	chr1_168920692_168921192	DPT	0.508275252612298
5774	chr1_168845123_168845623	LINC00970	0.512342438720491
5775	chr1_168861584_168862084	LINC00970	0.625074590895962
5776	chr1_168902284_168902784	LINC00970	0.598809086037804
5777	chr1_168907066_168907566	LINC00970	0.776642369296102
5778	chr1_168913974_168914474	LINC00970	0.557766423138947
5779	chr1_168960023_168960523	LINC00970	0.540558885055585
5780	chr1_168960535_168961035	LINC00970	0.690393936581806
5781	chr1_169018701_169019201	LINC00970	0.657627982635101
5782	chr1_169019316_169019816	LINC00970	0.60940349960503
5783	chr1_169052685_169053185	LINC00970	0.568880883329394
5784	chr1_169102499_169102999	LINC00970	0.56435702692175
5785	chr1_169124281_169124781	LINC00970	0.635404219642038
5786	chr1_168939434_168939934	ATP1B1	0.735542200439981
5787	chr1_169046420_169046920	ATP1B1	0.766968390511591
5788	chr1_169047071_169047571	ATP1B1	0.694224379938759
5789	chr1_169048031_169048531	ATP1B1	0.554049106405254
5790	chr1_169052141_169052641	ATP1B1	0.709652130135957
5791	chr1_169052685_169053185	ATP1B1	0.672225446904809
5792	chr1_169059881_169060381	ATP1B1	0.712099231784322
5793	chr1_169072353_169072853	ATP1B1	0.569183057388088
5794	chr1_169072915_169073415	ATP1B1	0.588101317062403
5795	chr1_169102499_169102999	ATP1B1	0.534396260392016
5796	chr1_169103300_169103800	ATP1B1	0.801306452399126
5797	chr1_169103991_169104491	ATP1B1	0.671358430634698
5798	chr1_169105490_169105990	ATP1B1	0.537655380202145
5799	chr1_169108803_169109303	ATP1B1	0.555450225058241
5800	chr1_169109623_169110123	ATP1B1	0.762726237142917
5801	chr1_169112103_169112603	ATP1B1	0.53179429531546
5802	chr1_169113627_169114127	ATP1B1	0.58812952440992
5803	chr1_169114692_169115192	ATP1B1	0.649022035766658
5804	chr1_169148416_169148916	ATP1B1	0.673549319918747
5805	chr1_169150592_169151092	ATP1B1	0.64549733240643
5806	chr1_169156516_169157016	ATP1B1	0.770550864544188
5807	chr1_169363296_169363796	NME7	0.573051228291685
5808	chr1_169586245_169586745	F5	0.509368948907869
5809	chr1_169610059_169610559	SELP	0.796246017498461
5810	chr1_169618278_169618778	SELP	0.854485417723159
5811	chr1_169624097_169624597	SELP	0.710523493937932
5812	chr1_169629917_169630417	SELP	0.644761718958006
5813	chr1_169670752_169671252	SELP	0.743822024684261
5814	chr1_169733872_169734372	SELP	0.788795015757389
5815	chr1_169739807_169740307	SELP	0.799174802694105
5816	chr1_169744830_169745330	SELP	0.797077782961302
5817	chr1_169763183_169763683	SELP	0.756711947634938
5818	chr1_169779113_169779613	SELP	0.781680923929466
5819	chr1_169604635_169605135	SELL	0.781738144424952
5820	chr1_169658720_169659220	SELL	0.509448646926008
5821	chr1_169667345_169667845	SELL	0.842462767394556
5822	chr1_169677221_169677721	SELL	0.599073362197229
5823	chr1_169680605_169681105	SELL	0.753044162205198
5824	chr1_169682096_169682596	SELL	0.735332173544577
5825	chr1_169692703_169693203	SELL	0.835021505208862
5826	chr1_169693256_169693756	SELL	0.714769120043076
5827	chr1_169694278_169694778	SELL	0.612757755897012
5828	chr1_169697702_169698202	SELL	0.6646510376113
5829	chr1_169701217_169701717	SELL	0.676881336630169
5830	chr1_169707876_169708376	SELL	0.510399688025388
5831	chr1_169708407_169708907	SELL	0.58964097641992
5832	chr1_169710897_169711397	SELL	0.518833628943374
5833	chr1_169711448_169711948	SELL	0.894856143736359
5834	chr1_169711960_169712460	SELL	0.515210966034547
5835	chr1_169926007_169926507	KIFAP3	0.575761452131163
5836	chr1_171084042_171084542	FMO1	0.618121358726459
5837	chr1_171160566_171161066	FMO1	0.803161918549011
5838	chr1_171192458_171192958	FMO1	0.635425821691535
5839	chr1_171195734_171196234	FMO1	0.596590949201817
5840	chr1_171248242_171248742	FMO1	0.795724843390117
5841	chr1_171249553_171250053	FMO1	0.762415523956112
5842	chr1_171253785_171254285	FMO1	0.738334816228309
5843	chr1_171257090_171257590	FMO1	0.762805257791856
5844	chr1_171257600_171258100	FMO1	0.788817607687085
5845	chr1_171307991_171308491	FMO1	0.849457650331215
5846	chr1_171314697_171315197	FMO1	0.639015381068729
5847	chr1_171318829_171319329	FMO1	0.590200544600106
5848	chr1_171324793_171325293	FMO1	0.526568552873488
5849	chr1_171343643_171344143	FMO1	0.544563798933863
5850	chr1_171344503_171345003	FMO1	0.875802443068746
5851	chr1_171358795_171359295	FMO1	0.702155933016911
5852	chr1_171396936_171397436	FMO1	0.639289278485285
5853	chr1_171082575_171083075	FMO4	0.517241924130848
5854	chr1_171084042_171084542	FMO4	0.5338851116814
5855	chr1_171160566_171161066	FMO4	0.6992357185282
5856	chr1_171192458_171192958	FMO4	0.618362178746922
5857	chr1_171195734_171196234	FMO4	0.649705985639161
5858	chr1_171210354_171210854	FMO4	0.533553561753169
5859	chr1_171248242_171248742	FMO4	0.677381492483414
5860	chr1_171249553_171250053	FMO4	0.638206138593857
5861	chr1_171253785_171254285	FMO4	0.633999787124542
5862	chr1_171254799_171255299	FMO4	0.509545983885906
5863	chr1_171257090_171257590	FMO4	0.797547804272509
5864	chr1_171257600_171258100	FMO4	0.661892199766377
5865	chr1_171307991_171308491	FMO4	0.758364324532246
5866	chr1_171314697_171315197	FMO4	0.626585044274496
5867	chr1_171343643_171344143	FMO4	0.518986327158918
5868	chr1_171344503_171345003	FMO4	0.793477176178983
5869	chr1_171358795_171359295	FMO4	0.784603286352312
5870	chr1_171396936_171397436	FMO4	0.63985434455555
5871	chr1_171405035_171405535	FMO4	0.565659654087897
5872	chr1_171543861_171544361	FMO4	0.575228674369011
5873	chr1_171485977_171486477	PRRC2C	0.520392204093891
5874	chr1_171654839_171655339	DNM3	0.690369073932364
5875	chr1_171655353_171655853	DNM3	0.664046077093496
5876	chr1_171948471_171948971	DNM3	0.567356105035978
5877	chr1_172107188_172107688	DNM3OS	0.620348284053404
5878	chr1_172141475_172141975	DNM3OS	0.555291364363689
5879	chr1_172143590_172144090	DNM3OS	0.536886853936027
5880	chr1_172144641_172145141	DNM3OS	0.963792266642965
5881	chr1_172145153_172145653	DNM3OS	0.721157430989623
5882	chr1_172203063_172203563	DNM3OS	0.697753801821259
5883	chr1_172286733_172287233	DNM3OS	0.618775608396902
5884	chr1_172321381_172321881	DNM3OS	0.552358305422552
5885	chr1_172322265_172322765	DNM3OS	0.564496010084867
5886	chr1_172343671_172344171	DNM3OS	0.772493563218885
5887	chr1_172383525_172384025	DNM3OS	0.592009554032338
5888	chr1_172449057_172449557	SUCO	0.725503990078863
5889	chr1_172450981_172451481	SUCO	0.590682848054235
5890	chr1_172460112_172460612	SUCO	0.541916430409732
5891	chr1_172466307_172466807	SUCO	0.641797993953142
5892	chr1_172466998_172467498	SUCO	0.686258094114328
5893	chr1_172496078_172496578	SUCO	0.545073983321441
5894	chr1_172499572_172500072	SUCO	0.721133362575058
5895	chr1_172500115_172500615	SUCO	0.64051873742048
5896	chr1_172588665_172589165	FASLG	0.604907380108391
5897	chr1_172609458_172609958	FASLG	0.705688973278439
5898	chr1_172627721_172628221	FASLG	0.816738420155491
5899	chr1_172629588_172630088	FASLG	0.75224728474027
5900	chr1_172637888_172638388	FASLG	0.544652263894106
5901	chr1_172638769_172639269	FASLG	0.77319989461305
5902	chr1_172639272_172639772	FASLG	0.717526434412726
5903	chr1_172643417_172643917	FASLG	0.569809747397446
5904	chr1_172647058_172647558	FASLG	0.96186720636572
5905	chr1_172658159_172658659	FASLG	0.672816381469795
5906	chr1_172658836_172659336	FASLG	0.90885437912153
5907	chr1_172659352_172659852	FASLG	0.882567123561397
5908	chr1_172659895_172660395	FASLG	0.669855704479104
5909	chr1_172660482_172660982	FASLG	0.644474270709706
5910	chr1_172661042_172661542	FASLG	0.764497970078232
5911	chr1_172662659_172663159	FASLG	0.813008542659097
5912	chr1_172663723_172664223	FASLG	0.732540976605722
5913	chr1_172670075_172670575	FASLG	0.698310403976563
5914	chr1_172670716_172671216	FASLG	0.845020279335242
5915	chr1_172675160_172675660	FASLG	0.75622383332071
5916	chr1_172676702_172677202	FASLG	0.58006622819277
5917	chr1_172697395_172697895	FASLG	0.787783443507318
5918	chr1_172698141_172698641	FASLG	0.677800319675609
5919	chr1_172699127_172699627	FASLG	0.743575158416552
5920	chr1_172704708_172705208	FASLG	0.661574178193265
5921	chr1_172708388_172708888	FASLG	0.56890151015582
5922	chr1_172895119_172895619	FASLG	0.643850882023672
5923	chr1_173344269_173344769	PRDX6	0.536844239015264
5924	chr1_173424851_173425351	PRDX6	0.696393316363347
5925	chr1_173425908_173426408	PRDX6	0.618681258325217
5926	chr1_173469643_173470143	PRDX6	0.602209032632203
5927	chr1_173473462_173473962	PRDX6	0.566793844818868
5928	chr1_173475912_173476412	PRDX6	0.516983445490883
5929	chr1_173496862_173497362	PRDX6	0.597934394666597
5930	chr1_174023465_174023965	RC3H1	0.524915081080288
5931	chr1_174967028_174967528	CACYBP	0.51478086033875
5932	chr1_174968675_174969175	CACYBP	0.553485704447093
5933	chr1_175197492_175197992	KIAA0040	0.549833526258399
5934	chr1_175597933_175598433	TNR	0.578923905138947
5935	chr1_175598542_175599042	TNR	0.538322683150234
5936	chr1_175599159_175599659	TNR	0.855075294465641
5937	chr1_175599670_175600170	TNR	0.740629251606812
5938	chr1_175600678_175601178	TNR	0.857629827527079
5939	chr1_175673401_175673901	TNR	0.652181374893307
5940	chr1_177211114_177211614	LINC01645	0.534624139598407
5941	chr1_177219329_177219829	LINC01645	0.694435084076084
5942	chr1_177219833_177220333	LINC01645	0.711968991465047
5943	chr1_177249186_177249686	LINC01645	0.534961801939857
5944	chr1_177261176_177261676	LINC01645	0.545074096764425
5945	chr1_177348931_177349431	LINC01645	0.517207507894413
5946	chr1_177351278_177351778	LINC01645	0.682795086040868
5947	chr1_177351952_177352452	LINC01645	0.705749559387407
5948	chr1_177566430_177566930	LINC01645	0.611560495827571
5949	chr1_177969025_177969525	SEC16B	0.855346867778813
5950	chr1_177969815_177970315	SEC16B	0.848300718433906
5951	chr1_177970326_177970826	SEC16B	0.615060491098274
5952	chr1_178010607_178011107	SEC16B	0.849954767202294
5953	chr1_178011373_178011873	SEC16B	0.555559400155428
5954	chr1_178021789_178022289	SEC16B	0.602243626810019
5955	chr1_178126604_178127104	SEC16B	0.600718566053307
5956	chr1_177897427_177897927	RASAL2	0.539223470108002
5957	chr1_177898067_177898567	RASAL2	0.657291948139948
5958	chr1_177913628_177914128	RASAL2	0.504663675935302
5959	chr1_177986253_177986753	RASAL2	0.505985751441745
5960	chr1_178031751_178032251	RASAL2	0.540488163885129
5961	chr1_178037732_178038232	RASAL2	0.558168170035338
5962	chr1_178052860_178053360	RASAL2	0.638834439850455
5963	chr1_178055045_178055545	RASAL2	0.583627893676958
5964	chr1_178057113_178057613	RASAL2	0.721403998738917
5965	chr1_178061599_178062099	RASAL2	0.576607087499613
5966	chr1_178062200_178062700	RASAL2	0.551130166643567
5967	chr1_178093387_178093887	RASAL2	0.516885119293482
5968	chr1_178094233_178094733	RASAL2	0.559673051814766
5969	chr1_178097962_178098462	RASAL2	0.521324306257269
5970	chr1_178299834_178300334	RASAL2	0.537043462102323
5971	chr1_178300346_178300846	RASAL2	0.505195885258869
5972	chr1_178301101_178301601	RASAL2	0.565718320780442
5973	chr1_178320100_178320600	RASAL2	0.53963986496514
5974	chr1_178341180_178341680	RASAL2	0.545529614800997
5975	chr1_178575304_178575804	RALGPS2	0.554504515280294
5976	chr1_178575809_178576309	RALGPS2	0.63469880992918
5977	chr1_178578475_178578975	RALGPS2	0.564369913568977
5978	chr1_178579077_178579577	RALGPS2	0.565093776267361
5979	chr1_178579600_178580100	RALGPS2	0.64306377226032
5980	chr1_178581264_178581764	RALGPS2	0.613194411797449
5981	chr1_178581780_178582280	RALGPS2	0.522841249031239
5982	chr1_178599044_178599544	RALGPS2	0.547372848378298
5983	chr1_178605924_178606424	RALGPS2	0.66987634639485
5984	chr1_178606450_178606950	RALGPS2	0.51796378591498
5985	chr1_178608341_178608841	RALGPS2	0.51487944451563
5986	chr1_178659703_178660203	RALGPS2	0.507679954461407
5987	chr1_178664222_178664722	RALGPS2	0.670063071318509
5988	chr1_178724940_178725440	RALGPS2	0.560371607048677
5989	chr1_178726150_178726650	RALGPS2	0.502496976037952
5990	chr1_178664222_178664722	ANGPTL1	0.817491848770632
5991	chr1_178795955_178796455	ANGPTL1	0.637854858245201
5992	chr1_178921454_178921954	ANGPTL1	0.615764034884964
5993	chr1_178926007_178926507	ANGPTL1	0.521761668388716
5994	chr1_178973238_178973738	TOR3A	0.666178279031111
5995	chr1_178973763_178974263	TOR3A	0.677090418369139
5996	chr1_179081200_179081700	TOR3A	0.557152230381879
5997	chr1_179081722_179082222	TOR3A	0.677073717187339
5998	chr1_179087617_179088117	TOR3A	0.586601598719443
5999	chr1_179088786_179089286	TOR3A	0.775074360849734
6000	chr1_179206688_179207188	TOR3A	0.529914201665761
6001	chr1_179245395_179245895	TOR3A	0.537682374027212
6002	chr1_179317484_179317984	TOR3A	0.657769852754581
6003	chr1_179264636_179265136	SOAT1	0.519151808410716
6004	chr1_179187690_179188190	AXDND1	0.795135560268028
6005	chr1_179230672_179231172	AXDND1	0.682269068376314
6006	chr1_179441437_179441937	AXDND1	0.511093833700762
6007	chr1_179517239_179517739	AXDND1	0.839204116373586
6008	chr1_179591383_179591883	AXDND1	0.520145378378853
6009	chr1_179743114_179743614	FAM163A	0.605251755934134
6010	chr1_179743996_179744496	FAM163A	0.500565417061642
6011	chr1_179753925_179754425	FAM163A	0.698743285607381
6012	chr1_179781844_179782344	FAM163A	0.648036802216115
6013	chr1_179784896_179785396	FAM163A	0.62396148657096
6014	chr1_179873567_179874067	TOR1AIP2	0.663577467669564
6015	chr1_179874674_179875174	TOR1AIP2	0.564266190241694
6016	chr1_179876202_179876702	TOR1AIP2	0.753497852383684
6017	chr1_179877042_179877542	TOR1AIP2	0.544027429533201
6018	chr1_179930229_179930729	TOR1AIP2	0.520081756901828
6019	chr1_179930843_179931343	TOR1AIP2	0.758472198976929
6020	chr1_179933135_179933635	TOR1AIP2	0.588726823233066
6021	chr1_180080455_180080955	TOR1AIP2	0.526716355222592
6022	chr1_179930843_179931343	CEP350	0.698505088705435
6023	chr1_180126587_180127087	QSOX1	0.524015074567809
6024	chr1_180157663_180158163	QSOX1	0.563000547224816
6025	chr1_180158366_180158866	QSOX1	0.53114539533091
6026	chr1_180168834_180169334	QSOX1	0.760438659795608
6027	chr1_180170498_180170998	QSOX1	0.59603647014227
6028	chr1_180268664_180269164	QSOX1	0.507674025892929
6029	chr1_180269804_180270304	QSOX1	0.623967287755707
6030	chr1_180981538_180982038	MR1	0.628283968242181
6031	chr1_181033067_181033567	MR1	0.502945985182348
6032	chr1_181033692_181034192	MR1	0.797593965544794
6033	chr1_181062324_181062824	MR1	0.539014337859422
6034	chr1_181090087_181090587	MR1	0.546814010902404
6035	chr1_181105131_181105631	MR1	0.64297586364096
6036	chr1_181105738_181106238	MR1	0.615669442194059
6037	chr1_181149567_181150067	MR1	0.69973733700053
6038	chr1_182146296_182146796	LINC01344	0.684050965637545
6039	chr1_182149404_182149904	LINC01344	0.524063683052928
6040	chr1_182385685_182386185	LINC01344	0.556268224375538
6041	chr1_182394148_182394648	LINC01344	0.50433992027399
6042	chr1_182144191_182144691	GLUL	0.521772889001075
6043	chr1_182145355_182145855	GLUL	0.55054124629068
6044	chr1_182146296_182146796	GLUL	0.531449264300691
6045	chr1_182147085_182147585	GLUL	0.558067234121537
6046	chr1_182149404_182149904	GLUL	0.703129015042661
6047	chr1_182170810_182171310	GLUL	0.610285151222575
6048	chr1_182380636_182381136	GLUL	0.537031846223612
6049	chr1_182391072_182391572	GLUL	0.50267873579763
6050	chr1_182391575_182392075	GLUL	0.704389719520451
6051	chr1_182392096_182392596	GLUL	0.629728234503041
6052	chr1_182394148_182394648	GLUL	0.613025410130333
6053	chr1_182594578_182595078	GLUL	0.553120596125755
6054	chr1_182608805_182609305	RGS16	0.673620561637467
6055	chr1_182610481_182610981	RGS16	0.587630267621943
6056	chr1_182614678_182615178	RGS16	0.572576769224868
6057	chr1_182622982_182623482	RGS16	0.64560967559808
6058	chr1_182699595_182700095	RGS16	0.676392330672632
6059	chr1_182725315_182725815	RGS16	0.647609407273769
6060	chr1_182730580_182731080	RGS16	0.578727394228352
6061	chr1_182770164_182770664	RGS16	0.713286518626617
6062	chr1_182795546_182796046	NPL	0.568521396653919
6063	chr1_183022227_183022727	LAMC1	0.71357702017659
6064	chr1_183023013_183023513	LAMC1	0.578730187715948
6065	chr1_183039311_183039811	LAMC1	0.72731073675269
6066	chr1_183039866_183040366	LAMC1	0.618157424084766
6067	chr1_183044194_183044694	LAMC1	0.509829391231623
6068	chr1_183096848_183097348	LAMC1	0.777091934270009
6069	chr1_183097640_183098140	LAMC1	0.769300746093754
6070	chr1_183101786_183102286	LAMC1	0.609078469827529
6071	chr1_183106708_183107208	LAMC1	0.509429910161407
6072	chr1_183126479_183126979	LAMC1	0.758730395785798
6073	chr1_183218194_183218694	LAMC1	0.766062825965695
6074	chr1_183234486_183234986	LAMC1	0.759627482333743
6075	chr1_183235133_183235633	LAMC1	0.550490437558313
6076	chr1_183244440_183244940	LAMC1	0.589639090113421
6077	chr1_183268058_183268558	LAMC1	0.520341938695859
6078	chr1_183270541_183271041	LAMC1	0.535697833582398
6079	chr1_183152157_183152657	LAMC2	0.603655152771489
6080	chr1_183155840_183156340	LAMC2	0.668504781458134
6081	chr1_183159873_183160373	LAMC2	0.573253861667354
6082	chr1_183185906_183186406	LAMC2	0.806932375581846
6083	chr1_183186843_183187343	LAMC2	0.748063129734473
6084	chr1_183188179_183188679	LAMC2	0.70226999815706
6085	chr1_183189062_183189562	LAMC2	0.823084144681334
6086	chr1_183191384_183191884	LAMC2	0.668426658992192
6087	chr1_183193509_183194009	LAMC2	0.596973068252203
6088	chr1_183195081_183195581	LAMC2	0.796382938838779
6089	chr1_183197736_183198236	LAMC2	0.632914614219227
6090	chr1_183198346_183198846	LAMC2	0.656816432776224
6091	chr1_183201233_183201733	LAMC2	0.563727172336914
6092	chr1_183203102_183203602	LAMC2	0.525318647222827
6093	chr1_183203737_183204237	LAMC2	0.670813134689323
6094	chr1_183204315_183204815	LAMC2	0.593356391222242
6095	chr1_183204986_183205486	LAMC2	0.568014562963893
6096	chr1_183205921_183206421	LAMC2	0.592087184027612
6097	chr1_183206462_183206962	LAMC2	0.640235629153545
6098	chr1_183209460_183209960	LAMC2	0.728964551546047
6099	chr1_183214520_183215020	LAMC2	0.560025826529474
6100	chr1_183432478_183432978	LAMC2	0.552016477698152
6101	chr1_183346426_183346926	NCF2	0.578650265912044
6102	chr1_183363946_183364446	NCF2	0.875870342981787
6103	chr1_183566698_183567198	NCF2	0.620811151718828
6104	chr1_183567457_183567957	NCF2	0.733767722652411
6105	chr1_183568520_183569020	NCF2	0.818514258438167
6106	chr1_183574944_183575444	NCF2	0.586488513070898
6107	chr1_183578007_183578507	NCF2	0.765417929325206
6108	chr1_183589835_183590335	NCF2	0.570255719459439
6109	chr1_183590377_183590877	NCF2	0.547026453774658
6110	chr1_183590921_183591421	NCF2	0.861322958199675
6111	chr1_183592656_183593156	NCF2	0.552406391924393
6112	chr1_183593341_183593841	NCF2	0.533236083925505
6113	chr1_183604208_183604708	NCF2	0.771061813561709
6114	chr1_183604781_183605281	NCF2	0.910741594878154
6115	chr1_183607206_183607706	NCF2	0.616414082897945
6116	chr1_183609216_183609716	NCF2	0.578728522070355
6117	chr1_183646719_183647219	NCF2	0.623174209519117
6118	chr1_183956572_183957072	TSEN15	0.609700489032127
6119	chr1_184051410_184051910	TSEN15	0.598876994978512
6120	chr1_184326167_184326667	C1orf21	0.621143379464225
6121	chr1_184329173_184329673	C1orf21	0.503595281882758
6122	chr1_184330184_184330684	C1orf21	0.540909559647417
6123	chr1_184362789_184363289	C1orf21	0.573208898754388
6124	chr1_184386704_184387204	C1orf21	0.509728232112344
6125	chr1_184425815_184426315	C1orf21	0.622123333459468
6126	chr1_184437254_184437754	C1orf21	0.563282522635488
6127	chr1_184479379_184479879	C1orf21	0.57006232496259
6128	chr1_184492073_184492573	C1orf21	0.652142300510016
6129	chr1_184493786_184494286	C1orf21	0.530956477220468
6130	chr1_184590343_184590843	C1orf21	0.604823935138809
6131	chr1_184622144_184622644	C1orf21	0.649035524048498
6132	chr1_184597634_184598134	EDEM3	0.513463228459111
6133	chr1_184650399_184650899	EDEM3	0.53808465823527
6134	chr1_184860908_184861408	EDEM3	0.50133652781569
6135	chr1_185679200_185679700	HMCN1	0.520243070162803
6136	chr1_185734106_185734606	HMCN1	0.617745150366886
6137	chr1_185790366_185790866	HMCN1	0.554442431931155
6138	chr1_186617873_186618373	PTGS2	0.80595604829918
6139	chr1_186618423_186618923	PTGS2	0.515556674886728
6140	chr1_186623506_186624006	PTGS2	0.777740141461816
6141	chr1_186653307_186653807	PTGS2	0.594106912219493
6142	chr1_186654656_186655156	PTGS2	0.593308060309247
6143	chr1_186655909_186656409	PTGS2	0.872185681035709
6144	chr1_186660005_186660505	PTGS2	0.751585465266182
6145	chr1_186669702_186670202	PTGS2	0.663683073771219
6146	chr1_186670588_186671088	PTGS2	0.73706853293999
6147	chr1_186674864_186675364	PTGS2	0.615655369753226
6148	chr1_186680672_186681172	PTGS2	0.534286073353853
6149	chr1_186819086_186819586	PTGS2	0.564392096334643
6150	chr1_186849308_186849808	PTGS2	0.570798632348612
6151	chr1_186849851_186850351	PTGS2	0.521133127277265
6152	chr1_186680144_186680644	PLA2G4A	0.723060168338067
6153	chr1_186680672_186681172	PLA2G4A	0.661491796199409
6154	chr1_190339791_190340291	BRINP3	0.578979014322734
6155	chr1_190464630_190465130	BRINP3	0.581148473361829
6156	chr1_190474631_190475131	BRINP3	0.600334598305642
6157	chr1_190475345_190475845	BRINP3	0.621029546360544
6158	chr1_190475899_190476399	BRINP3	0.546344343040255
6159	chr1_190477449_190477949	BRINP3	0.603511509588833
6160	chr1_190477972_190478472	BRINP3	0.687331502361913
6161	chr1_190478511_190479011	BRINP3	0.746089444516584
6162	chr1_190597309_190597809	BRINP3	0.676790734957717
6163	chr1_192158091_192158591	RGS18	0.841744408612786
6164	chr1_192161902_192162402	RGS18	0.724347121274651
6165	chr1_192167931_192168431	RGS18	0.628428301767899
6166	chr1_192170222_192170722	RGS18	0.584693341841469
6167	chr1_192477546_192478046	RGS1	0.581198102662753
6168	chr1_192506598_192507098	RGS1	0.798944374523511
6169	chr1_192516202_192516702	RGS1	0.71776537512369
6170	chr1_192516732_192517232	RGS1	0.856963835655279
6171	chr1_192527877_192528377	RGS1	0.501146203418028
6172	chr1_192530170_192530670	RGS1	0.765863988474926
6173	chr1_192530937_192531437	RGS1	0.687903414993105
6174	chr1_192538292_192538792	RGS1	0.599823328249984
6175	chr1_192538850_192539350	RGS1	0.827048422576846
6176	chr1_192545043_192545543	RGS1	0.73141114227058
6177	chr1_192550997_192551497	RGS1	0.617711800264325
6178	chr1_192554893_192555393	RGS1	0.596652670182306
6179	chr1_192571659_192572159	RGS1	0.578099865572919
6180	chr1_192574009_192574509	RGS1	0.605069556074378
6181	chr1_192574879_192575379	RGS1	0.67159519679446
6182	chr1_192575485_192575985	RGS1	0.928803705190384
6183	chr1_192576141_192576641	RGS1	0.826948494342856
6184	chr1_192576749_192577249	RGS1	0.80591091090433
6185	chr1_192577420_192577920	RGS1	0.734507647908434
6186	chr1_192578369_192578869	RGS1	0.811418482614371
6187	chr1_192579312_192579812	RGS1	0.88141173177006
6188	chr1_192580346_192580846	RGS1	0.91532833808534
6189	chr1_192580897_192581397	RGS1	0.906569899570945
6190	chr1_192581410_192581910	RGS1	0.839768996566783
6191	chr1_192581919_192582419	RGS1	0.724470116063154
6192	chr1_192583389_192583889	RGS1	0.535419209978653
6193	chr1_192602739_192603239	RGS1	0.511225905360761
6194	chr1_192604987_192605487	RGS1	0.785020471066469
6195	chr1_192608980_192609480	RGS1	0.773823866628202
6196	chr1_192610027_192610527	RGS1	0.55200157862043
6197	chr1_192807236_192807736	RGS1	0.601322412872655
6198	chr1_192808727_192809227	RGS1	0.574144492309225
6199	chr1_192581919_192582419	RGS2	0.522787370495285
6200	chr1_192608980_192609480	RGS2	0.514234826956982
6201	chr1_192807236_192807736	RGS2	0.702409529273544
6202	chr1_192808727_192809227	RGS2	0.623469466512956
6203	chr1_192809515_192810015	RGS2	0.542403213529359
6204	chr1_192811456_192811956	RGS2	0.552162537882655
6205	chr1_192812420_192812920	RGS2	0.634678587465844
6206	chr1_192813058_192813558	RGS2	0.640220972760188
6207	chr1_192813611_192814111	RGS2	0.645556063717982
6208	chr1_193141744_193142244	B3GALT2	0.633573343418791
6209	chr1_193186407_193186907	B3GALT2	0.662973733010577
6210	chr1_193411716_193412216	B3GALT2	0.640831143596707
6211	chr1_193417401_193417901	B3GALT2	0.572994673320511
6212	chr1_193418359_193418859	B3GALT2	0.53980863199563
6213	chr1_196400749_196401249	KCNT2	0.782017696919885
6214	chr1_196407680_196408180	KCNT2	0.533981301156589
6215	chr1_196423607_196424107	KCNT2	0.788440139968574
6216	chr1_196558336_196558836	KCNT2	0.776806177812797
6217	chr1_196608350_196608850	KCNT2	0.916712001323102
6218	chr1_196608974_196609474	KCNT2	0.798187520329394
6219	chr1_196651696_196652196	KCNT2	0.84726520534558
6220	chr1_196423607_196424107	CFH	0.767887049809231
6221	chr1_196558336_196558836	CFH	0.796688388069295
6222	chr1_196608350_196608850	CFH	0.898539635237516
6223	chr1_196608974_196609474	CFH	0.810180508375644
6224	chr1_196651696_196652196	CFH	0.880125232866395
6225	chr1_197782040_197782540	DENND1B	0.527395029964375
6226	chr1_197783569_197784069	C1orf53	0.574179014410854
6227	chr1_197859066_197859566	C1orf53	0.636780380615112
6228	chr1_198519578_198520078	PTPRC	0.647391401506123
6229	chr1_198520474_198520974	PTPRC	0.735556446238237
6230	chr1_198523123_198523623	PTPRC	0.814396681988536
6231	chr1_198523951_198524451	PTPRC	0.616812777253815
6232	chr1_198534721_198535221	PTPRC	0.673917162941553
6233	chr1_198553864_198554364	PTPRC	0.630609119898935
6234	chr1_198556874_198557374	PTPRC	0.864346995780937
6235	chr1_198564675_198565175	PTPRC	0.710823158088834
6236	chr1_198612143_198612643	PTPRC	0.594500270901917
6237	chr1_198612837_198613337	PTPRC	0.736701368371749
6238	chr1_198614151_198614651	PTPRC	0.641568734623738
6239	chr1_198614677_198615177	PTPRC	0.667722188183805
6240	chr1_198619171_198619671	PTPRC	0.644479177660433
6241	chr1_198619695_198620195	PTPRC	0.633479744393629
6242	chr1_198620239_198620739	PTPRC	0.629875261308519
6243	chr1_198620825_198621325	PTPRC	0.860003625260872
6244	chr1_198621430_198621930	PTPRC	0.898520623596811
6245	chr1_198621932_198622432	PTPRC	0.611142378168466
6246	chr1_198623870_198624370	PTPRC	0.655149408443886
6247	chr1_198624553_198625053	PTPRC	0.556410806631457
6248	chr1_198627651_198628151	PTPRC	0.69594777441796
6249	chr1_198636242_198636742	PTPRC	0.529036666124391
6250	chr1_198638793_198639293	PTPRC	0.896722691585713
6251	chr1_198639799_198640299	PTPRC	0.54369783472271
6252	chr1_198641476_198641976	PTPRC	0.838892401932378
6253	chr1_198642215_198642715	PTPRC	0.603516480512426
6254	chr1_198642897_198643397	PTPRC	0.627999715992368
6255	chr1_198643770_198644270	PTPRC	0.666335427685752
6256	chr1_198646713_198647213	PTPRC	0.597857112667655
6257	chr1_198648555_198649055	PTPRC	0.577606621889293
6258	chr1_198649161_198649661	PTPRC	0.622715968916981
6259	chr1_198649935_198650435	PTPRC	0.714300055369242
6260	chr1_198650447_198650947	PTPRC	0.544116071857604
6261	chr1_198651614_198652114	PTPRC	0.643569827330973
6262	chr1_198652115_198652615	PTPRC	0.649147101152836
6263	chr1_198656510_198657010	PTPRC	0.906172430315735
6264	chr1_198657535_198658035	PTPRC	0.850303741428015
6265	chr1_198658139_198658639	PTPRC	0.698961751198587
6266	chr1_198658922_198659422	PTPRC	0.691334326534441
6267	chr1_198660590_198661090	PTPRC	0.761196691879842
6268	chr1_198662796_198663296	PTPRC	0.626642140456454
6269	chr1_198664223_198664723	PTPRC	0.708466966633381
6270	chr1_198664931_198665431	PTPRC	0.594317323445866
6271	chr1_198665563_198666063	PTPRC	0.539832737630306
6272	chr1_198667401_198667901	PTPRC	0.533215581855371
6273	chr1_198668118_198668618	PTPRC	0.64071359638053
6274	chr1_198668992_198669492	PTPRC	0.796514863306061
6275	chr1_198671116_198671616	PTPRC	0.507516427719705
6276	chr1_198672796_198673296	PTPRC	0.507617908974498
6277	chr1_198673504_198674004	PTPRC	0.556895417462742
6278	chr1_198676138_198676638	PTPRC	0.640385685617393
6279	chr1_198677097_198677597	PTPRC	0.586267843531644
6280	chr1_198677871_198678371	PTPRC	0.624090142299596
6281	chr1_198678429_198678929	PTPRC	0.769818648060883
6282	chr1_198678942_198679442	PTPRC	0.775081109072703
6283	chr1_198679482_198679982	PTPRC	0.75965284657004
6284	chr1_198680133_198680633	PTPRC	0.735589935421966
6285	chr1_198680708_198681208	PTPRC	0.740466731398033
6286	chr1_198681211_198681711	PTPRC	0.751425620982131
6287	chr1_198681756_198682256	PTPRC	0.903070076963816
6288	chr1_198682309_198682809	PTPRC	0.833348610172796
6289	chr1_198682812_198683312	PTPRC	0.672198158085299
6290	chr1_198683358_198683858	PTPRC	0.602921325122813
6291	chr1_198686059_198686559	PTPRC	0.59844773761503
6292	chr1_198686813_198687313	PTPRC	0.587265081281304
6293	chr1_198693295_198693795	PTPRC	0.51948383126593
6294	chr1_198700933_198701433	PTPRC	0.694345171949103
6295	chr1_198701684_198702184	PTPRC	0.545954063073626
6296	chr1_198724895_198725395	PTPRC	0.525357280921385
6297	chr1_198759616_198760116	PTPRC	0.503775178940603
6298	chr1_198761466_198761966	PTPRC	0.501516824747132
6299	chr1_198776588_198777088	MIR181A1HG	0.578849512865967
6300	chr1_198918931_198919431	MIR181A1HG	0.531472283843617
6301	chr1_198922554_198923054	MIR181A1HG	0.506669986132008
6302	chr1_198923886_198924386	MIR181A1HG	0.519186700565762
6303	chr1_198929816_198930316	MIR181A1HG	0.67615505311197
6304	chr1_198932466_198932966	MIR181A1HG	0.605867466484069
6305	chr1_198935453_198935953	MIR181A1HG	0.557157988075945
6306	chr1_198936388_198936888	MIR181A1HG	0.613902655318893
6307	chr1_198937243_198937743	MIR181A1HG	0.678721027851678
6308	chr1_199095642_199096142	MIR181A1HG	0.546395546423239
6309	chr1_200020885_200021385	NR5A2	0.550552762277129
6310	chr1_200021428_200021928	NR5A2	0.737341842277423
6311	chr1_200022088_200022588	NR5A2	0.632878844170773
6312	chr1_200026683_200027183	NR5A2	0.507280607241043
6313	chr1_200027245_200027745	NR5A2	0.792957069130124
6314	chr1_200028654_200029154	NR5A2	0.551392490024588
6315	chr1_200033516_200034016	NR5A2	0.750074543136772
6316	chr1_200036792_200037292	NR5A2	0.561938501573799
6317	chr1_200038847_200039347	NR5A2	0.513447495241991
6318	chr1_200039572_200040072	NR5A2	0.533544386925325
6319	chr1_200040505_200041005	NR5A2	0.736054711215975
6320	chr1_200042351_200042851	NR5A2	0.526623991326943
6321	chr1_200053566_200054066	NR5A2	0.558040826491478
6322	chr1_200103473_200103973	NR5A2	0.545425514411041
6323	chr1_200103974_200104474	NR5A2	0.760531041482578
6324	chr1_200106283_200106783	NR5A2	0.771542611325574
6325	chr1_200108567_200109067	NR5A2	0.752430041374664
6326	chr1_200115469_200115969	NR5A2	0.580650546388901
6327	chr1_200131487_200131987	NR5A2	0.67446919623243
6328	chr1_200131487_200131987	LINC00862	0.642258760918104
6329	chr1_200134076_200134576	LINC00862	0.706496605525654
6330	chr1_200150581_200151081	LINC00862	0.581233323780376
6331	chr1_200180788_200181288	LINC00862	0.577350798161613
6332	chr1_200274044_200274544	LINC00862	0.656895912287383
6333	chr1_200298162_200298662	LINC00862	0.670995373960895
6334	chr1_200352222_200352722	ZNF281	0.5609990136197
6335	chr1_200738478_200738978	CAMSAP2	0.566556758592822
6336	chr1_200739303_200739803	CAMSAP2	0.636213740205898
6337	chr1_200776877_200777377	INAVA	0.537339133043853
6338	chr1_200894607_200895107	INAVA	0.872201133229545
6339	chr1_200895340_200895840	INAVA	0.656976880151531
6340	chr1_200895957_200896457	INAVA	0.827603592684755
6341	chr1_200896633_200897133	INAVA	0.887175991448317
6342	chr1_200897246_200897746	INAVA	0.53571703284744
6343	chr1_200898195_200898695	INAVA	0.583633634618134
6344	chr1_200901593_200902093	INAVA	0.514398062656445
6345	chr1_200902122_200902622	INAVA	0.541013853457875
6346	chr1_200907528_200908028	INAVA	0.564908503903361
6347	chr1_200908096_200908596	INAVA	0.697489975196482
6348	chr1_200912931_200913431	INAVA	0.582835084711702
6349	chr1_200917193_200917693	INAVA	0.602900690781606
6350	chr1_201002449_201002949	INAVA	0.713641101112512
6351	chr1_201072151_201072651	INAVA	0.520034409536572
6352	chr1_200888189_200888689	KIF21B	0.530724148681532
6353	chr1_200905702_200906202	KIF21B	0.583139474184447
6354	chr1_201019369_201019869	KIF21B	0.667875045644207
6355	chr1_201023489_201023989	KIF21B	0.569964179674462
6356	chr1_201307710_201308210	LAD1	0.549102423775702
6357	chr1_201376791_201377291	LAD1	0.580560883203443
6358	chr1_201396398_201396898	LAD1	0.608913869541694
6359	chr1_201396967_201397467	LAD1	0.705303047500476
6360	chr1_201397595_201398095	LAD1	0.651070527320106
6361	chr1_201399147_201399647	LAD1	0.725140178982275
6362	chr1_201399801_201400301	LAD1	0.605156980316181
6363	chr1_201404717_201405217	LAD1	0.575946959543896
6364	chr1_201405327_201405827	LAD1	0.755399907611793
6365	chr1_201406754_201407254	LAD1	0.740859968880039
6366	chr1_201408113_201408613	LAD1	0.546023168640425
6367	chr1_201474998_201475498	LAD1	0.516142727150658
6368	chr1_201528788_201529288	LAD1	0.502668677082732
6369	chr1_201597648_201598148	LAD1	0.679520597900437
6370	chr1_201632520_201633020	LAD1	0.564519894876253
6371	chr1_201430002_201430502	TNNI1	0.664802173574941
6372	chr1_201448229_201448729	PHLDA3	0.547394428126673
6373	chr1_201448950_201449450	PHLDA3	0.589173631736299
6374	chr1_201450939_201451439	PHLDA3	0.6137971786435
6375	chr1_201456832_201457332	PHLDA3	0.543368594138573
6376	chr1_201461833_201462333	PHLDA3	0.592445624455031
6377	chr1_201469038_201469538	PHLDA3	0.688715126955272
6378	chr1_201486154_201486654	PHLDA3	0.547224060603312
6379	chr1_201489196_201489696	PHLDA3	0.56900630126476
6380	chr1_201495808_201496308	PHLDA3	0.865690226143609
6381	chr1_201500126_201500626	PHLDA3	0.709805603033733
6382	chr1_201503371_201503871	PHLDA3	0.647209265686998
6383	chr1_201511982_201512482	PHLDA3	0.565006377863472
6384	chr1_201512961_201513461	PHLDA3	0.522542765603548
6385	chr1_201536496_201536996	PHLDA3	0.640371761595654
6386	chr1_201538109_201538609	PHLDA3	0.522497558096339
6387	chr1_201538786_201539286	PHLDA3	0.567915165128161
6388	chr1_201539967_201540467	PHLDA3	0.502510727529154
6389	chr1_201551890_201552390	PHLDA3	0.513941595150894
6390	chr1_201557573_201558073	PHLDA3	0.508240423162297
6391	chr1_201565242_201565742	PHLDA3	0.624751654321229
6392	chr1_201565784_201566284	PHLDA3	0.598983658378015
6393	chr1_201584484_201584984	PHLDA3	0.567364711266099
6394	chr1_201593340_201593840	PHLDA3	0.540066605190678
6395	chr1_201625123_201625623	PHLDA3	0.511347762997477
6396	chr1_201640501_201641001	PHLDA3	0.555124769711956
6397	chr1_201696399_201696899	PHLDA3	0.716902680631937
6398	chr1_201450939_201451439	CSRP1	0.543173049432446
6399	chr1_201461833_201462333	CSRP1	0.571154335716948
6400	chr1_201469038_201469538	CSRP1	0.556217074822619
6401	chr1_201495808_201496308	CSRP1	0.706249127577564
6402	chr1_201500651_201501151	CSRP1	0.534045846587017
6403	chr1_201503371_201503871	CSRP1	0.646401445071945
6404	chr1_201530702_201531202	CSRP1	0.525193314777096
6405	chr1_201536496_201536996	CSRP1	0.54305108367395
6406	chr1_201538786_201539286	CSRP1	0.530744124733824
6407	chr1_201584484_201584984	CSRP1	0.520679181287332
6408	chr1_201647924_201648424	CSRP1	0.512531198854204
6409	chr1_201676217_201676717	CSRP1	0.503331335360419
6410	chr1_201696399_201696899	CSRP1	0.519601625065246
6411	chr1_201719734_201720234	CSRP1	0.584010859502174
6412	chr1_201724667_201725167	CSRP1	0.514052536468862
6413	chr1_201737610_201738110	CSRP1	0.509719082357691
6414	chr1_201450939_201451439	NAV1	0.716176946492329
6415	chr1_201468447_201468947	NAV1	0.584962514086101
6416	chr1_201469038_201469538	NAV1	0.538505556693653
6417	chr1_201486154_201486654	NAV1	0.505823336920807
6418	chr1_201503371_201503871	NAV1	0.586274825273626
6419	chr1_201511982_201512482	NAV1	0.703689646974726
6420	chr1_201538109_201538609	NAV1	0.584631830730232
6421	chr1_201538786_201539286	NAV1	0.632063290568326
6422	chr1_201539313_201539813	NAV1	0.534503908285196
6423	chr1_201539967_201540467	NAV1	0.636431558067219
6424	chr1_201557573_201558073	NAV1	0.602188054517987
6425	chr1_201562223_201562723	NAV1	0.510677969234711
6426	chr1_201562735_201563235	NAV1	0.62881979127237
6427	chr1_201571497_201571997	NAV1	0.514382142897959
6428	chr1_201584484_201584984	NAV1	0.589093854918037
6429	chr1_201593340_201593840	NAV1	0.512758178526989
6430	chr1_201614109_201614609	NAV1	0.54340004919465
6431	chr1_201637715_201638215	NAV1	0.552338379512465
6432	chr1_201640501_201641001	NAV1	0.565437400828176
6433	chr1_201676217_201676717	NAV1	0.524537305111009
6434	chr1_201696399_201696899	NAV1	0.539847442354664
6435	chr1_201719734_201720234	NAV1	0.542788239243359
6436	chr1_201721640_201722140	NAV1	0.509517097760583
6437	chr1_201724667_201725167	NAV1	0.547349102429925
6438	chr1_201737610_201738110	NAV1	0.543739490284949
6439	chr1_201766076_201766576	NAV1	0.555972968309265
6440	chr1_201791300_201791800	NAV1	0.718591722310333
6441	chr1_201582074_201582574	IPO9-AS1	0.511759285372105
6442	chr1_201584484_201584984	IPO9-AS1	0.732219471017791
6443	chr1_201593340_201593840	IPO9-AS1	0.600720045320201
6444	chr1_201602744_201603244	IPO9-AS1	0.640342441328441
6445	chr1_201614109_201614609	IPO9-AS1	0.546787930582302
6446	chr1_201625123_201625623	IPO9-AS1	0.626222521053921
6447	chr1_201636605_201637105	IPO9-AS1	0.534375616157969
6448	chr1_201637715_201638215	IPO9-AS1	0.688177856797736
6449	chr1_201640501_201641001	IPO9-AS1	0.682001377868258
6450	chr1_201655127_201655627	IPO9-AS1	0.607165923835136
6451	chr1_201676217_201676717	IPO9-AS1	0.518322061188916
6452	chr1_201678681_201679181	IPO9-AS1	0.549064271607054
6453	chr1_201696399_201696899	IPO9-AS1	0.606402840282021
6454	chr1_201707971_201708471	IPO9-AS1	0.555500458093905
6455	chr1_201719734_201720234	IPO9-AS1	0.661825877424003
6456	chr1_201720922_201721422	IPO9-AS1	0.58804084340527
6457	chr1_201721640_201722140	IPO9-AS1	0.639839972853174
6458	chr1_201724667_201725167	IPO9-AS1	0.519204416942919
6459	chr1_201737610_201738110	IPO9-AS1	0.686748800754173
6460	chr1_201766076_201766576	IPO9-AS1	0.685027868723559
6461	chr1_201778495_201778995	IPO9-AS1	0.507317761289006
6462	chr1_201791300_201791800	IPO9-AS1	0.657956998809816
6463	chr1_201904596_201905096	IPO9-AS1	0.54119974350078
6464	chr1_201916569_201917069	IPO9-AS1	0.593586270333104
6465	chr1_201917340_201917840	IPO9-AS1	0.606162668752098
6466	chr1_201925932_201926432	IPO9-AS1	0.631399051668191
6467	chr1_201937787_201938287	IPO9-AS1	0.541882180718653
6468	chr1_201941485_201941985	IPO9-AS1	0.581925978407974
6469	chr1_201946373_201946873	IPO9-AS1	0.578644847023534
6470	chr1_201696399_201696899	SHISA4	0.5182911928516
6471	chr1_201769948_201770448	SHISA4	0.703042688006678
6472	chr1_201849949_201850449	SHISA4	0.684492042317598
6473	chr1_201888170_201888670	SHISA4	0.735285067202136
6474	chr1_201902122_201902622	SHISA4	0.588065789789365
6475	chr1_201917340_201917840	SHISA4	0.53882568791063
6476	chr1_201946373_201946873	SHISA4	0.565570166717458
6477	chr1_202126380_202126880	SHISA4	0.724572143223408
6478	chr1_202130245_202130745	SHISA4	0.757734855956542
6479	chr1_202130754_202131254	SHISA4	0.603544895857105
6480	chr1_201696399_201696899	LMOD1	0.59946285137974
6481	chr1_201703537_201704037	LMOD1	0.584936472912917
6482	chr1_201707971_201708471	LMOD1	0.513486850003271
6483	chr1_201719734_201720234	LMOD1	0.770046544122402
6484	chr1_201720922_201721422	LMOD1	0.560970271365751
6485	chr1_201721640_201722140	LMOD1	0.694923353918374
6486	chr1_201724667_201725167	LMOD1	0.647498912473317
6487	chr1_201737610_201738110	LMOD1	0.755408964349508
6488	chr1_201766076_201766576	LMOD1	0.679370690546348
6489	chr1_201769948_201770448	LMOD1	0.502306374625254
6490	chr1_201778495_201778995	LMOD1	0.574790475650802
6491	chr1_201791300_201791800	LMOD1	0.512450153412788
6492	chr1_201902122_201902622	LMOD1	0.604697426540511
6493	chr1_201903182_201903682	LMOD1	0.56977021334639
6494	chr1_201904596_201905096	LMOD1	0.916870615776809
6495	chr1_201912766_201913266	LMOD1	0.596657964523733
6496	chr1_201916569_201917069	LMOD1	0.765702651345777
6497	chr1_201917340_201917840	LMOD1	0.869709976675309
6498	chr1_201925932_201926432	LMOD1	0.779775288441022
6499	chr1_201937787_201938287	LMOD1	0.680097784348772
6500	chr1_201938570_201939070	LMOD1	0.618154201052874
6501	chr1_201941485_201941985	LMOD1	0.507091274814974
6502	chr1_201946373_201946873	LMOD1	0.745510616109235
6503	chr1_201946986_201947486	LMOD1	0.64016402622151
6504	chr1_202132432_202132932	LMOD1	0.766357675573792
6505	chr1_202006638_202007138	RNPEP	0.565081716428147
6506	chr1_202007238_202007738	RNPEP	0.522709889474388
6507	chr1_202008070_202008570	RNPEP	0.509588821372624
6508	chr1_202009495_202009995	RNPEP	0.559874694280524
6509	chr1_202010214_202010714	RNPEP	0.790844864191134
6510	chr1_202011012_202011512	RNPEP	0.542042740633328
6511	chr1_202012042_202012542	RNPEP	0.609152348252394
6512	chr1_202012639_202013139	RNPEP	0.628830232621342
6513	chr1_202013324_202013824	RNPEP	0.611433439134348
6514	chr1_202013921_202014421	RNPEP	0.566088238857274
6515	chr1_202014843_202015343	RNPEP	0.651690874103391
6516	chr1_202015431_202015931	RNPEP	0.611196776689468
6517	chr1_202016013_202016513	RNPEP	0.629758563667172
6518	chr1_202016573_202017073	RNPEP	0.540797743333538
6519	chr1_202017165_202017665	RNPEP	0.612883258781698
6520	chr1_202017681_202018181	RNPEP	0.752346418784344
6521	chr1_202018667_202019167	RNPEP	0.694902344222228
6522	chr1_202022133_202022633	RNPEP	0.548478267197764
6523	chr1_202022940_202023440	RNPEP	0.770552871663039
6524	chr1_202034747_202035247	RNPEP	0.775849593227537
6525	chr1_202043216_202043716	RNPEP	0.756945859615667
6526	chr1_202043767_202044267	RNPEP	0.585919771963065
6527	chr1_202045679_202046179	RNPEP	0.520370841192737
6528	chr1_202046188_202046688	RNPEP	0.590025375938293
6529	chr1_202049037_202049537	RNPEP	0.615044519212266
6530	chr1_202056867_202057367	RNPEP	0.513137237126138
6531	chr1_202072157_202072657	RNPEP	0.564664142662692
6532	chr1_202076022_202076522	RNPEP	0.608156764956777
6533	chr1_202078168_202078668	RNPEP	0.508298012335856
6534	chr1_202105100_202105600	RNPEP	0.533138139630856
6535	chr1_202105725_202106225	RNPEP	0.711051968599197
6536	chr1_202106263_202106763	RNPEP	0.697710952230228
6537	chr1_202107194_202107694	RNPEP	0.5114895431955
6538	chr1_202107774_202108274	RNPEP	0.589234501128023
6539	chr1_202108280_202108780	RNPEP	0.772090638046936
6540	chr1_202117914_202118414	RNPEP	0.580327300192947
6541	chr1_202118853_202119353	RNPEP	0.73433178544016
6542	chr1_202187079_202187579	RNPEP	0.613832065748993
6543	chr1_201999564_202000064	ELF3	0.551930126154325
6544	chr1_202006638_202007138	ELF3	0.54455234631179
6545	chr1_202008070_202008570	ELF3	0.692998844968579
6546	chr1_202009495_202009995	ELF3	0.699908148360827
6547	chr1_202010214_202010714	ELF3	0.898087892641879
6548	chr1_202011012_202011512	ELF3	0.670306072307567
6549	chr1_202012042_202012542	ELF3	0.751341106177623
6550	chr1_202012639_202013139	ELF3	0.764971034487021
6551	chr1_202013324_202013824	ELF3	0.769947641774782
6552	chr1_202013921_202014421	ELF3	0.733387810837882
6553	chr1_202014843_202015343	ELF3	0.766970877693276
6554	chr1_202015431_202015931	ELF3	0.727758838397229
6555	chr1_202016013_202016513	ELF3	0.741086421413189
6556	chr1_202016573_202017073	ELF3	0.658908152250951
6557	chr1_202017165_202017665	ELF3	0.702978699922311
6558	chr1_202017681_202018181	ELF3	0.838318488073227
6559	chr1_202018667_202019167	ELF3	0.871231661885091
6560	chr1_202019556_202020056	ELF3	0.573187711725766
6561	chr1_202021586_202022086	ELF3	0.557311196607253
6562	chr1_202022133_202022633	ELF3	0.640200614616476
6563	chr1_202022940_202023440	ELF3	0.875863247072808
6564	chr1_202029109_202029609	ELF3	0.566061135547727
6565	chr1_202034747_202035247	ELF3	0.919098790627244
6566	chr1_202035298_202035798	ELF3	0.634801388680746
6567	chr1_202039013_202039513	ELF3	0.50945638566814
6568	chr1_202043216_202043716	ELF3	0.745516637058401
6569	chr1_202043767_202044267	ELF3	0.624148243919803
6570	chr1_202045679_202046179	ELF3	0.658586904082052
6571	chr1_202046188_202046688	ELF3	0.74777355706473
6572	chr1_202047008_202047508	ELF3	0.760717201622518
6573	chr1_202047935_202048435	ELF3	0.62909111720526
6574	chr1_202048445_202048945	ELF3	0.57090920527423
6575	chr1_202049037_202049537	ELF3	0.784850561208417
6576	chr1_202056338_202056838	ELF3	0.622463371054029
6577	chr1_202056867_202057367	ELF3	0.675024267739023
6578	chr1_202072157_202072657	ELF3	0.631017419023906
6579	chr1_202076022_202076522	ELF3	0.663261470271503
6580	chr1_202101145_202101645	ELF3	0.50150670003993
6581	chr1_202104047_202104547	ELF3	0.57804720248731
6582	chr1_202105100_202105600	ELF3	0.610038042914144
6583	chr1_202105725_202106225	ELF3	0.90440344247922
6584	chr1_202106263_202106763	ELF3	0.866320058318299
6585	chr1_202107194_202107694	ELF3	0.624295747653903
6586	chr1_202107774_202108274	ELF3	0.720883433048341
6587	chr1_202108280_202108780	ELF3	0.882959070405812
6588	chr1_202108912_202109412	ELF3	0.512578242063089
6589	chr1_202113339_202113839	ELF3	0.619201366192175
6590	chr1_202118853_202119353	ELF3	0.882980798940699
6591	chr1_201955174_201955674	PTPN7	0.506820694848858
6592	chr1_202159202_202159702	PTPN7	0.638842084519891
6593	chr1_202159835_202160335	PTPN7	0.810973724773238
6594	chr1_202160428_202160928	PTPN7	0.750200166200424
6595	chr1_202161026_202161526	PTPN7	0.621825565174581
6596	chr1_202161885_202162385	PTPN7	0.775100653446868
6597	chr1_202162748_202163248	PTPN7	0.61517199663388
6598	chr1_202164672_202165172	PTPN7	0.846204108916303
6599	chr1_202165658_202166158	PTPN7	0.589986905082169
6600	chr1_202295493_202295993	PTPN7	0.623645686405956
6601	chr1_202341756_202342256	PTPN7	0.642919017254885
6602	chr1_202348336_202348836	PTPN7	0.643756698615101
6603	chr1_202084646_202085146	LGR6	0.515690335239368
6604	chr1_202085334_202085834	LGR6	0.54408819428104
6605	chr1_202085913_202086413	LGR6	0.508839936633896
6606	chr1_202193692_202194192	LGR6	0.562553685018588
6607	chr1_202197563_202198063	LGR6	0.526083922885361
6608	chr1_202199238_202199738	LGR6	0.61700115040187
6609	chr1_202213357_202213857	LGR6	0.530526269122676
6610	chr1_202214091_202214591	LGR6	0.573206519598025
6611	chr1_202713135_202713635	KDM5B	0.545453207194742
6612	chr1_202788772_202789272	KDM5B	0.765847534434528
6613	chr1_202791038_202791538	KDM5B	0.67495378545182
6614	chr1_202812356_202812856	KDM5B	0.502154696817613
6615	chr1_202814980_202815480	KDM5B	0.570556648149737
6616	chr1_202880055_202880555	KDM5B	0.501142925917778
6617	chr1_202788772_202789272	KLHL12	0.500260180186221
6618	chr1_202788772_202789272	TMEM183A	0.52953972480108
6619	chr1_202791038_202791538	TMEM183A	0.585342707133754
6620	chr1_202812356_202812856	TMEM183A	0.537429909338039
6621	chr1_202860728_202861228	TMEM183A	0.501514457735896
6622	chr1_203166432_203166932	TMEM183A	0.502108894625869
6623	chr1_203273115_203273615	BTG2	0.502353482337003
6624	chr1_203273842_203274342	BTG2	0.563217651050759
6625	chr1_203287187_203287687	BTG2	0.583842487646433
6626	chr1_203289471_203289971	BTG2	0.502909576433331
6627	chr1_203290290_203290790	BTG2	0.515902886545418
6628	chr1_203299143_203299643	BTG2	0.56959183849122
6629	chr1_203299648_203300148	BTG2	0.548136383082703
6630	chr1_203300407_203300907	BTG2	0.515099254644069
6631	chr1_203309709_203310209	BTG2	0.518407031774031
6632	chr1_203310260_203310760	BTG2	0.563018048498377
6633	chr1_203310799_203311299	BTG2	0.582357139472856
6634	chr1_203311448_203311948	BTG2	0.619911496542757
6635	chr1_203320895_203321395	BTG2	0.579545594681465
6636	chr1_203324959_203325459	BTG2	0.510960428600809
6637	chr1_203274993_203275493	FMOD	0.589867070890347
6638	chr1_203288456_203288956	FMOD	0.742685804433674
6639	chr1_203350946_203351446	FMOD	0.716756405558556
6640	chr1_203434504_203435004	FMOD	0.642119121931702
6641	chr1_203607144_203607644	ATP2B4	0.80883146442508
6642	chr1_203613171_203613671	ATP2B4	0.614280358615524
6643	chr1_203625996_203626496	ATP2B4	0.57506628579451
6644	chr1_203629997_203630497	ATP2B4	0.597175643505242
6645	chr1_203645038_203645538	ATP2B4	0.524380116442802
6646	chr1_203649402_203649902	ATP2B4	0.546474895328125
6647	chr1_203652614_203653114	ATP2B4	0.62911510212919
6648	chr1_203653129_203653629	ATP2B4	0.768839419199559
6649	chr1_203655635_203656135	ATP2B4	0.609338754023097
6650	chr1_203663233_203663733	ATP2B4	0.645606071583582
6651	chr1_203663755_203664255	ATP2B4	0.550317477221794
6652	chr1_203672296_203672796	ATP2B4	0.590793261439918
6653	chr1_203673588_203674088	ATP2B4	0.776562154616531
6654	chr1_203674099_203674599	ATP2B4	0.856925033589273
6655	chr1_203675515_203676015	ATP2B4	0.508520452442297
6656	chr1_203682567_203683067	ATP2B4	0.810944700189179
6657	chr1_203743860_203744360	ATP2B4	0.54760557392017
6658	chr1_203764865_203765365	ATP2B4	0.63096164566732
6659	chr1_203795269_203795769	ATP2B4	0.580281850815669
6660	chr1_203613171_203613671	LAX1	0.51163765242634
6661	chr1_203649402_203649902	LAX1	0.713130135493037
6662	chr1_203650263_203650763	LAX1	0.677921655714753
6663	chr1_203652614_203653114	LAX1	0.57617535003208
6664	chr1_203674099_203674599	LAX1	0.504579976264086
6665	chr1_203739053_203739553	LAX1	0.595003418899321
6666	chr1_203743860_203744360	LAX1	0.575143478482448
6667	chr1_203744382_203744882	LAX1	0.598446581963421
6668	chr1_203754543_203755043	LAX1	0.55471365158483
6669	chr1_203755937_203756437	LAX1	0.522186674672728
6670	chr1_203764865_203765365	LAX1	0.788273885368694
6671	chr1_203765390_203765890	LAX1	0.678437944444643
6672	chr1_203765964_203766464	LAX1	0.533352185260639
6673	chr1_203795269_203795769	LAX1	0.646966989617277
6674	chr1_204072842_204073342	SOX13	0.594631773230142
6675	chr1_204073382_204073882	SOX13	0.512582746857708
6676	chr1_204074606_204075106	SOX13	0.528724931082099
6677	chr1_204075116_204075616	SOX13	0.559781884915131
6678	chr1_204093259_204093759	SOX13	0.544052946444117
6679	chr1_204213843_204214343	SOX13	0.567720901414002
6680	chr1_204074606_204075106	GOLT1A	0.563095300537991
6681	chr1_204075116_204075616	GOLT1A	0.734732095807433
6682	chr1_204085722_204086222	GOLT1A	0.511423162293935
6683	chr1_204146877_204147377	GOLT1A	0.603204963251385
6684	chr1_204177138_204177638	GOLT1A	0.580517436478433
6685	chr1_204212068_204212568	GOLT1A	0.608257162338764
6686	chr1_204213843_204214343	GOLT1A	0.729416018977933
6687	chr1_204225805_204226305	GOLT1A	0.782010173773462
6688	chr1_204226318_204226818	GOLT1A	0.54532142562848
6689	chr1_204323775_204324275	GOLT1A	0.520543210888563
6690	chr1_204334829_204335329	GOLT1A	0.609332243880709
6691	chr1_204377098_204377598	GOLT1A	0.579049526539909
6692	chr1_204379159_204379659	GOLT1A	0.548968886732639
6693	chr1_204417002_204417502	GOLT1A	0.629831826235221
6694	chr1_204417522_204418022	GOLT1A	0.652146541090626
6695	chr1_204448522_204449022	GOLT1A	0.775588760553117
6696	chr1_204449246_204449746	GOLT1A	0.653411335112075
6697	chr1_204450595_204451095	GOLT1A	0.591010460313064
6698	chr1_204162406_204162906	PLEKHA6	0.525975222900897
6699	chr1_204213843_204214343	PLEKHA6	0.526984928241437
6700	chr1_204266429_204266929	PLEKHA6	0.638493970215931
6701	chr1_204288163_204288663	PLEKHA6	0.501850467832136
6702	chr1_204331184_204331684	PLEKHA6	0.787135355975648
6703	chr1_204331842_204332342	PLEKHA6	0.773957044433519
6704	chr1_204332730_204333230	PLEKHA6	0.723297627165835
6705	chr1_204337564_204338064	PLEKHA6	0.536385913028285
6706	chr1_204338355_204338855	PLEKHA6	0.60796893443036
6707	chr1_204341212_204341712	PLEKHA6	0.713681976378602
6708	chr1_204348153_204348653	PLEKHA6	0.807956695236817
6709	chr1_204348742_204349242	PLEKHA6	0.507392126234791
6710	chr1_204351517_204352017	PLEKHA6	0.662088946920009
6711	chr1_204364302_204364802	PLEKHA6	0.624454333421377
6712	chr1_204377098_204377598	PLEKHA6	0.66908530652161
6713	chr1_204377736_204378236	PLEKHA6	0.59522084323506
6714	chr1_204390772_204391272	PLEKHA6	0.559859736389526
6715	chr1_204398392_204398892	PLEKHA6	0.615984812793283
6716	chr1_204450595_204451095	PLEKHA6	0.686853906512864
6717	chr1_204451645_204452145	PLEKHA6	0.53707240239266
6718	chr1_204471606_204472106	PLEKHA6	0.599681577605406
6719	chr1_204479594_204480094	PLEKHA6	0.717007944434049
6720	chr1_204493088_204493588	PLEKHA6	0.574056391899327
6721	chr1_204493720_204494220	PLEKHA6	0.527123122314265
6722	chr1_204495278_204495778	MDM4	0.517904706528839
6723	chr1_204506896_204507396	MDM4	0.549507551047963
6724	chr1_204513168_204513668	MDM4	0.688734117480042
6725	chr1_204517019_204517519	MDM4	0.592031483715407
6726	chr1_204521154_204521654	MDM4	0.690677994589952
6727	chr1_204544296_204544796	MDM4	0.52542957537973
6728	chr1_204545795_204546295	MDM4	0.5459778940847
6729	chr1_204564720_204565220	MDM4	0.60979058230883
6730	chr1_204578708_204579208	MDM4	0.592578947904136
6731	chr1_204579235_204579735	MDM4	0.55633728522408
6732	chr1_204645601_204646101	LRRN2	0.626482883908924
6733	chr1_204647468_204647968	LRRN2	0.518404169462156
6734	chr1_204649644_204650144	LRRN2	0.631080676125613
6735	chr1_204651219_204651719	LRRN2	0.637157515102387
6736	chr1_204658942_204659442	LRRN2	0.599843791426632
6737	chr1_204678667_204679167	LRRN2	0.615033280190438
6738	chr1_204712869_204713369	LRRN2	0.55104439480757
6739	chr1_204716554_204717054	LRRN2	0.557714913931793
6740	chr1_204780629_204781129	LRRN2	0.553666763823935
6741	chr1_204809419_204809919	LRRN2	0.548573108427231
6742	chr1_204814122_204814622	NFASC	0.602651975225076
6743	chr1_204821416_204821916	NFASC	0.734038846728552
6744	chr1_204828394_204828894	NFASC	0.680640890591905
6745	chr1_204867944_204868444	NFASC	0.612063549098476
6746	chr1_204872192_204872692	NFASC	0.542375516695327
6747	chr1_204877579_204878079	NFASC	0.5323623684971
6748	chr1_204879267_204879767	NFASC	0.641328268589835
6749	chr1_204887784_204888284	NFASC	0.533129135162166
6750	chr1_204888303_204888803	NFASC	0.712948676704758
6751	chr1_204980826_204981326	NFASC	0.677328445744531
6752	chr1_204997582_204998082	NFASC	0.599419526433159
6753	chr1_205274392_205274892	NUAK2	0.585491236801431
6754	chr1_205307081_205307581	NUAK2	0.580345402066755
6755	chr1_205318585_205319085	NUAK2	0.563132927942912
6756	chr1_205352306_205352806	NUAK2	0.630139826385329
6757	chr1_205536631_205537131	NUAK2	0.539384219978645
6758	chr1_205549433_205549933	NUAK2	0.546099448196735
6759	chr1_205563764_205564264	NUAK2	0.556591341442823
6760	chr1_205565767_205566267	NUAK2	0.502940372994683
6761	chr1_205307081_205307581	CDK18	0.568722818805022
6762	chr1_205354959_205355459	CDK18	0.558652677387343
6763	chr1_205449991_205450491	CDK18	0.5434718423763
6764	chr1_205470041_205470541	CDK18	0.534779285872308
6765	chr1_205504338_205504838	CDK18	0.517141048343101
6766	chr1_205352306_205352806	MFSD4A	0.568178426699769
6767	chr1_205353491_205353991	MFSD4A	0.510377725494181
6768	chr1_205563764_205564264	MFSD4A	0.655400162998282
6769	chr1_205565767_205566267	MFSD4A	0.566240414639031
6770	chr1_205568697_205569197	MFSD4A	0.519547416313644
6771	chr1_205569473_205569973	MFSD4A	0.575465461279755
6772	chr1_205689545_205690045	MFSD4A	0.509571159332327
6773	chr1_205692359_205692859	SLC45A3	0.679358473990105
6774	chr1_205750073_205750573	NUCKS1	0.515538970076987
6775	chr1_205812472_205812972	NUCKS1	0.513086150140101
6776	chr1_205813038_205813538	NUCKS1	0.569443131822712
6777	chr1_205775222_205775722	RAB29	0.502380687792141
6778	chr1_205750073_205750573	SLC41A1	0.596162910434571
6779	chr1_205775222_205775722	SLC41A1	0.511644568284293
6780	chr1_205812472_205812972	SLC41A1	0.543662575682553
6781	chr1_205813038_205813538	SLC41A1	0.55234734471699
6782	chr1_205849955_205850455	SLC41A1	0.559871978391282
6783	chr1_205798551_205799051	CTSE	0.607171781427916
6784	chr1_206021183_206021683	CTSE	0.753903061237
6785	chr1_206023677_206024177	CTSE	0.599274615541115
6786	chr1_206144600_206145100	CTSE	0.719565432256876
6787	chr1_205823174_205823674	RHEX	0.532217195270909
6788	chr1_206034964_206035464	RHEX	0.563582596432017
6789	chr1_206036620_206037120	RHEX	0.540454976988006
6790	chr1_206047168_206047668	RHEX	0.683648499070828
6791	chr1_206049190_206049690	RHEX	0.657865944558668
6792	chr1_206050743_206051243	RHEX	0.705858826353263
6793	chr1_206052412_206052912	RHEX	0.517795905514529
6794	chr1_206053152_206053652	RHEX	0.664194104894054
6795	chr1_206066412_206066912	RHEX	0.566739235179322
6796	chr1_206067873_206068373	RHEX	0.659025388961941
6797	chr1_206240300_206240800	RHEX	0.532025801810963
6798	chr1_206243267_206243767	SRGAP2	0.512057324715753
6799	chr1_206551889_206552389	IKBKE	0.562900586232366
6800	chr1_206715777_206716277	IKBKE	0.504544375603417
6801	chr1_206507247_206507747	RASSF5	0.661286082263904
6802	chr1_206551889_206552389	RASSF5	0.677774368733959
6803	chr1_206555248_206555748	RASSF5	0.547309155820443
6804	chr1_206556032_206556532	RASSF5	0.528071139381837
6805	chr1_206556923_206557423	RASSF5	0.809310867785853
6806	chr1_206557962_206558462	RASSF5	0.728355602726437
6807	chr1_206562954_206563454	RASSF5	0.700170093546028
6808	chr1_206568249_206568749	RASSF5	0.595577487580363
6809	chr1_206575122_206575622	RASSF5	0.819082081243074
6810	chr1_206575633_206576133	RASSF5	0.691073350356175
6811	chr1_206578220_206578720	RASSF5	0.600991004202484
6812	chr1_206579849_206580349	RASSF5	0.829250398646921
6813	chr1_206580768_206581268	RASSF5	0.581993279543777
6814	chr1_206581663_206582163	RASSF5	0.816845338215775
6815	chr1_206582880_206583380	RASSF5	0.61219317827964
6816	chr1_206583592_206584092	RASSF5	0.634121234334458
6817	chr1_206589973_206590473	RASSF5	0.669068169800146
6818	chr1_206612253_206612753	RASSF5	0.524662015646967
6819	chr1_206658368_206658868	RASSF5	0.522329626889024
6820	chr1_206703591_206704091	RASSF5	0.627063452039319
6821	chr1_206704213_206704713	RASSF5	0.536787532068039
6822	chr1_206712999_206713499	RASSF5	0.575806996415204
6823	chr1_206715777_206716277	RASSF5	0.6295039648185
6824	chr1_206716311_206716811	RASSF5	0.548187802619013
6825	chr1_206734478_206734978	RASSF5	0.573217995295448
6826	chr1_206736987_206737487	RASSF5	0.62576848347739
6827	chr1_206540348_206540848	EIF2D	0.507004209006075
6828	chr1_206429978_206430478	DYRK3	0.715621262498247
6829	chr1_206655486_206655986	DYRK3	0.669317277157979
6830	chr1_206679585_206680085	FCMR	0.578332389244597
6831	chr1_206686289_206686789	FCMR	0.554558048483298
6832	chr1_206734478_206734978	FCMR	0.535565719913628
6833	chr1_206757774_206758274	FCMR	0.501686470464245
6834	chr1_206772581_206773081	FCMR	0.515133902343344
6835	chr1_206782451_206782951	FCMR	0.621141851624998
6836	chr1_206790373_206790873	FCMR	0.564369319348953
6837	chr1_206794481_206794981	FCMR	0.618211327780358
6838	chr1_206803129_206803629	FCMR	0.554505041081548
6839	chr1_206813682_206814182	FCMR	0.570382270595709
6840	chr1_206814642_206815142	FCMR	0.568797325692458
6841	chr1_206816756_206817256	FCMR	0.56579575920758
6842	chr1_206829179_206829679	FCMR	0.54596183831589
6843	chr1_206829947_206830447	FCMR	0.523282838072436
6844	chr1_206900988_206901488	FCMR	0.567062898229471
6845	chr1_206905208_206905708	FCMR	0.693574193128377
6846	chr1_206919643_206920143	FCMR	0.568488402385774
6847	chr1_206920190_206920690	FCMR	0.56673134866392
6848	chr1_206921091_206921591	FCMR	0.558838566179064
6849	chr1_206921807_206922307	FCMR	0.813296648845946
6850	chr1_206922346_206922846	FCMR	0.551889601506368
6851	chr1_206923033_206923533	FCMR	0.938886520348305
6852	chr1_206924564_206925064	FCMR	0.521539822945394
6853	chr1_206925238_206925738	FCMR	0.520108981149333
6854	chr1_206930252_206930752	FCMR	0.786670357399962
6855	chr1_206930816_206931316	FCMR	0.519665600930608
6856	chr1_206933247_206933747	FCMR	0.542041159340563
6857	chr1_207054447_207054947	FCMR	0.563017311542227
6858	chr1_206711994_206712494	PIGR	0.513837995159172
6859	chr1_206909321_206909821	PIGR	0.601810413503573
6860	chr1_206927280_206927780	PIGR	0.557265156353622
6861	chr1_206940206_206940706	PIGR	0.642630695832642
6862	chr1_206941724_206942224	PIGR	0.851836321764978
6863	chr1_206946246_206946746	PIGR	0.69341630989988
6864	chr1_206951327_206951827	PIGR	0.73380980828096
6865	chr1_206952097_206952597	PIGR	0.637203248132666
6866	chr1_206953023_206953523	PIGR	0.618353502066368
6867	chr1_206954552_206955052	PIGR	0.665699105018977
6868	chr1_206955426_206955926	PIGR	0.674717064136169
6869	chr1_206963120_206963620	PIGR	0.559423254868422
6870	chr1_206969011_206969511	PIGR	0.700712677529626
6871	chr1_206972723_206973223	PIGR	0.731233187027493
6872	chr1_206978237_206978737	PIGR	0.725065282609028
6873	chr1_206979314_206979814	PIGR	0.536096063980573
6874	chr1_207001804_207002304	PIGR	0.5750137422716
6875	chr1_207019992_207020492	PIGR	0.503052929372492
6876	chr1_207031580_207032080	PIGR	0.658179404095231
6877	chr1_207032562_207033062	PIGR	0.605390131484167
6878	chr1_207056638_207057138	PIGR	0.526454877792089
6879	chr1_207067123_207067623	PIGR	0.692196125429263
6880	chr1_207067649_207068149	PIGR	0.613827522488568
6881	chr1_207088608_207089108	PIGR	0.615107047221277
6882	chr1_207103938_207104438	PIGR	0.515842529347395
6883	chr1_206927280_206927780	C1orf116	0.75177520863211
6884	chr1_206958088_206958588	C1orf116	0.747981441660967
6885	chr1_206969011_206969511	C1orf116	0.638462798014279
6886	chr1_207004925_207005425	C1orf116	0.674803938580416
6887	chr1_207005470_207005970	C1orf116	0.52624362343298
6888	chr1_207017543_207018043	C1orf116	0.713751773878556
6889	chr1_207018994_207019494	C1orf116	0.723583708154961
6890	chr1_207019992_207020492	C1orf116	0.672543978056309
6891	chr1_207020653_207021153	C1orf116	0.567360313067776
6892	chr1_207021369_207021869	C1orf116	0.630584657329284
6893	chr1_207022118_207022618	C1orf116	0.549443705307422
6894	chr1_207023691_207024191	C1orf116	0.628378086925176
6895	chr1_207024261_207024761	C1orf116	0.812633266750534
6896	chr1_207025037_207025537	C1orf116	0.708759444442751
6897	chr1_207026162_207026662	C1orf116	0.739564738543722
6898	chr1_207026664_207027164	C1orf116	0.660495833219405
6899	chr1_207027174_207027674	C1orf116	0.882632128750095
6900	chr1_207028819_207029319	C1orf116	0.872716308593179
6901	chr1_207029976_207030476	C1orf116	0.77121641478589
6902	chr1_207030520_207031020	C1orf116	0.773633425803547
6903	chr1_207032562_207033062	C1orf116	0.703871245781883
6904	chr1_207034051_207034551	C1orf116	0.747496940358113
6905	chr1_207034934_207035434	C1orf116	0.644798516997856
6906	chr1_207051287_207051787	C1orf116	0.681185428978461
6907	chr1_207056638_207057138	C1orf116	0.675559251883366
6908	chr1_207108933_207109433	C1orf116	0.53317485906002
6909	chr1_207232629_207233129	C1orf116	0.703201085394338
6910	chr1_207259323_207259823	C1orf116	0.658624841326786
6911	chr1_206926264_206926764	PFKFB2	0.515741812190602
6912	chr1_206927280_206927780	PFKFB2	0.625861303663316
6913	chr1_206940206_206940706	PFKFB2	0.514143319410225
6914	chr1_206941724_206942224	PFKFB2	0.694550256316806
6915	chr1_206951327_206951827	PFKFB2	0.712676747487742
6916	chr1_206952097_206952597	PFKFB2	0.537028315592214
6917	chr1_206954552_206955052	PFKFB2	0.515956938276048
6918	chr1_206955426_206955926	PFKFB2	0.685847580518447
6919	chr1_206969011_206969511	PFKFB2	0.793260838249913
6920	chr1_206972723_206973223	PFKFB2	0.678879317507484
6921	chr1_206975269_206975769	PFKFB2	0.571970303519417
6922	chr1_207001804_207002304	PFKFB2	0.521453645055773
6923	chr1_207004925_207005425	PFKFB2	0.608941976355637
6924	chr1_207005470_207005970	PFKFB2	0.575287552008247
6925	chr1_207018048_207018548	PFKFB2	0.515255590851439
6926	chr1_207019992_207020492	PFKFB2	0.672807273529642
6927	chr1_207027174_207027674	PFKFB2	0.625920091300995
6928	chr1_207027854_207028354	PFKFB2	0.627599244327115
6929	chr1_207029976_207030476	PFKFB2	0.587310802771615
6930	chr1_207030520_207031020	PFKFB2	0.639904982878643
6931	chr1_207031580_207032080	PFKFB2	0.720091880826925
6932	chr1_207032562_207033062	PFKFB2	0.678645616709533
6933	chr1_207051287_207051787	PFKFB2	0.592230731088134
6934	chr1_207056638_207057138	PFKFB2	0.697228878333237
6935	chr1_207067123_207067623	PFKFB2	0.571503877776977
6936	chr1_207067649_207068149	PFKFB2	0.709210564597734
6937	chr1_207088608_207089108	PFKFB2	0.748505755994216
6938	chr1_207232629_207233129	PFKFB2	0.676886309644555
6939	chr1_207239871_207240371	PFKFB2	0.502367676731094
6940	chr1_207259323_207259823	PFKFB2	0.581999617350981
6941	chr1_207280644_207281144	PFKFB2	0.568726803376557
6942	chr1_207282392_207282892	PFKFB2	0.70999014540109
6943	chr1_207232629_207233129	CD55	0.677875518380377
6944	chr1_207259323_207259823	CD55	0.637349993390658
6945	chr1_207304788_207305288	CD55	0.520746627901005
6946	chr1_207309607_207310107	CD55	0.675151628600388
6947	chr1_207323973_207324473	CD55	0.571000373183034
6948	chr1_207324973_207325473	CD55	0.648527885212264
6949	chr1_207326598_207327098	CD55	0.62131777980692
6950	chr1_207327333_207327833	CD55	0.694561190427851
6951	chr1_207328000_207328500	CD55	0.707005816342352
6952	chr1_207328765_207329265	CD55	0.72073927746206
6953	chr1_207329487_207329987	CD55	0.710173311529366
6954	chr1_207330096_207330596	CD55	0.666828834178811
6955	chr1_207331036_207331536	CD55	0.61066058647195
6956	chr1_207332408_207332908	CD55	0.540973765520194
6957	chr1_207333061_207333561	CD55	0.630735120710885
6958	chr1_207333653_207334153	CD55	0.541038132093638
6959	chr1_207334275_207334775	CD55	0.63574815934512
6960	chr1_207334989_207335489	CD55	0.687989463348855
6961	chr1_207335693_207336193	CD55	0.507886299929681
6962	chr1_207337993_207338493	CD55	0.542813928956833
6963	chr1_207338515_207339015	CD55	0.6409235045013
6964	chr1_207339889_207340389	CD55	0.615231600919832
6965	chr1_207340807_207341307	CD55	0.51588295501819
6966	chr1_207341399_207341899	CD55	0.56715361014476
6967	chr1_207342291_207342791	CD55	0.593701036754982
6968	chr1_207343674_207344174	CD55	0.523765026162926
6969	chr1_207344553_207345053	CD55	0.594504903731081
6970	chr1_207345855_207346355	CD55	0.689486424299408
6971	chr1_207346489_207346989	CD55	0.715165256075484
6972	chr1_207347453_207347953	CD55	0.68864727680772
6973	chr1_207348011_207348511	CD55	0.616019586029354
6974	chr1_207349030_207349530	CD55	0.632958330980594
6975	chr1_207349617_207350117	CD55	0.677330158148799
6976	chr1_207350126_207350626	CD55	0.673841301711598
6977	chr1_207351040_207351540	CD55	0.575716196045996
6978	chr1_207351936_207352436	CD55	0.57197344706964
6979	chr1_207352493_207352993	CD55	0.638684620978396
6980	chr1_207352999_207353499	CD55	0.580534855450552
6981	chr1_207353772_207354272	CD55	0.583077441922295
6982	chr1_207354979_207355479	CD55	0.584962689798471
6983	chr1_207355625_207356125	CD55	0.634728846827096
6984	chr1_207356418_207356918	CD55	0.641871498801925
6985	chr1_207357528_207358028	CD55	0.64644649247855
6986	chr1_207358513_207359013	CD55	0.655584056336106
6987	chr1_207359584_207360084	CD55	0.527102951781368
6988	chr1_207360348_207360848	CD55	0.555888856432052
6989	chr1_207361190_207361690	CD55	0.645257542718038
6990	chr1_207361862_207362362	CD55	0.641671971312837
6991	chr1_207362463_207362963	CD55	0.703330527573151
6992	chr1_207363145_207363645	CD55	0.573137403330258
6993	chr1_207363872_207364372	CD55	0.748124903295505
6994	chr1_207364502_207365002	CD55	0.617020973738901
6995	chr1_207365015_207365515	CD55	0.591715505881618
6996	chr1_207365693_207366193	CD55	0.628052506637299
6997	chr1_207366588_207367088	CD55	0.656867863563281
6998	chr1_207393573_207394073	CD55	0.548207110112448
6999	chr1_207218080_207218580	CR2	0.710926686678036
7000	chr1_207262842_207263342	CR2	0.528860965213652
7001	chr1_207298150_207298650	CR2	0.59200602799721
7002	chr1_207320664_207321164	CR2	0.541093015873959
7003	chr1_207337128_207337628	CR2	0.645252413910907
7004	chr1_207412064_207412564	CR2	0.654743209860641
7005	chr1_207414489_207414989	CR2	0.862897865129534
7006	chr1_207415048_207415548	CR2	0.76592280056508
7007	chr1_207424790_207425290	CR2	0.837009599271061
7008	chr1_207429939_207430439	CR2	0.683399699583114
7009	chr1_207430486_207430986	CR2	0.879040783337053
7010	chr1_207431459_207431959	CR2	0.831579068136719
7011	chr1_207453998_207454498	CR2	0.594135213086105
7012	chr1_207495889_207496389	CR2	0.744403791133909
7013	chr1_207298150_207298650	CR1	0.555348938849668
7014	chr1_207320664_207321164	CR1	0.542332822848569
7015	chr1_207337128_207337628	CR1	0.575670741264577
7016	chr1_207412064_207412564	CR1	0.520282325717067
7017	chr1_207414489_207414989	CR1	0.828721009518847
7018	chr1_207415048_207415548	CR1	0.806378547334242
7019	chr1_207424790_207425290	CR1	0.764232584107578
7020	chr1_207429939_207430439	CR1	0.647953939192918
7021	chr1_207430486_207430986	CR1	0.844148978526599
7022	chr1_207431459_207431959	CR1	0.765830715823411
7023	chr1_207495181_207495681	CR1	0.57220143678208
7024	chr1_207495889_207496389	CR1	0.795114631904003
7025	chr1_207750868_207751368	CD46	0.504168779781458
7026	chr1_207869902_207870402	CD46	0.545587756606113
7027	chr1_207821359_207821859	MIR29B2CHG	0.502451491382194
7028	chr1_207822056_207822556	MIR29B2CHG	0.60120943245378
7029	chr1_207885643_207886143	CD34	0.661289777893404
7030	chr1_207890209_207890709	CD34	0.71921453523057
7031	chr1_207892749_207893249	CD34	0.87127267334037
7032	chr1_207907825_207908325	CD34	0.6477023517128
7033	chr1_207908341_207908841	CD34	0.931054744391146
7034	chr1_207910896_207911396	CD34	0.868920552648243
7035	chr1_207918483_207918983	CD34	0.814074564171834
7036	chr1_207922538_207923038	CD34	0.874857843648238
7037	chr1_207923485_207923985	CD34	0.839711301935705
7038	chr1_207925225_207925725	CD34	0.760476319607133
7039	chr1_207941628_207942128	CD34	0.921534905819886
7040	chr1_207942282_207942782	CD34	0.517108422582491
7041	chr1_207949513_207950013	CD34	0.89768619394311
7042	chr1_208045647_208046147	PLXNA2	0.569595069138602
7043	chr1_208107793_208108293	PLXNA2	0.589120173534752
7044	chr1_208132140_208132640	PLXNA2	0.527917478786099
7045	chr1_208149676_208150176	PLXNA2	0.6607141616488
7046	chr1_208150783_208151283	PLXNA2	0.529174492851326
7047	chr1_208162945_208163445	PLXNA2	0.528117347340531
7048	chr1_208163475_208163975	PLXNA2	0.51641388089651
7049	chr1_208175050_208175550	PLXNA2	0.508744870414268
7050	chr1_208177595_208178095	PLXNA2	0.711242421179372
7051	chr1_208179353_208179853	PLXNA2	0.662006483426911
7052	chr1_208182871_208183371	PLXNA2	0.605892928176032
7053	chr1_208184268_208184768	PLXNA2	0.852511993078691
7054	chr1_208201186_208201686	PLXNA2	0.793802055308449
7055	chr1_208203344_208203844	PLXNA2	0.51306967992827
7056	chr1_208205601_208206101	PLXNA2	0.686033361903302
7057	chr1_208206156_208206656	PLXNA2	0.514503590096068
7058	chr1_208236298_208236798	PLXNA2	0.653915281257646
7059	chr1_208239538_208240038	PLXNA2	0.715996487244556
7060	chr1_208240041_208240541	PLXNA2	0.67209584206358
7061	chr1_208244160_208244660	PLXNA2	0.625667784480577
7062	chr1_208445601_208446101	PLXNA2	0.508354897370726
7063	chr1_209576678_209577178	LAMB3	0.519265380338987
7064	chr1_209607238_209607738	LAMB3	0.68424767147178
7065	chr1_209609703_209610203	LAMB3	0.681851817424168
7066	chr1_209612896_209613396	LAMB3	0.50449299613382
7067	chr1_209631508_209632008	LAMB3	0.50272808872941
7068	chr1_209647181_209647681	LAMB3	0.577322409017217
7069	chr1_209649225_209649725	LAMB3	0.678251242078287
7070	chr1_209649876_209650376	LAMB3	0.62611437437517
7071	chr1_209651178_209651678	LAMB3	0.794336738226259
7072	chr1_209651773_209652273	LAMB3	0.544343317664201
7073	chr1_209652300_209652800	LAMB3	0.752171868314787
7074	chr1_209652933_209653433	LAMB3	0.773954507063388
7075	chr1_209653847_209654347	LAMB3	0.666272937981561
7076	chr1_209655729_209656229	LAMB3	0.771977248558912
7077	chr1_209658919_209659419	LAMB3	0.645815827848541
7078	chr1_209667030_209667530	LAMB3	0.539270010021573
7079	chr1_209670113_209670613	LAMB3	0.522022235209376
7080	chr1_209767049_209767549	LAMB3	0.520182910959455
7081	chr1_209790726_209791226	LAMB3	0.828294493980935
7082	chr1_209791843_209792343	LAMB3	0.771318494395746
7083	chr1_209805927_209806427	LAMB3	0.583834531313326
7084	chr1_209808016_209808516	LAMB3	0.741156117373786
7085	chr1_209659889_209660389	HSD11B1-AS1	0.597011580995687
7086	chr1_209673130_209673630	HSD11B1-AS1	0.727123799720558
7087	chr1_209673816_209674316	HSD11B1-AS1	0.592269646321157
7088	chr1_209675069_209675569	HSD11B1-AS1	0.522705803172963
7089	chr1_209677606_209678106	HSD11B1-AS1	0.69434421055739
7090	chr1_209765958_209766458	HSD11B1-AS1	0.651816053187951
7091	chr1_209657076_209657576	G0S2	0.656131189243852
7092	chr1_209659889_209660389	G0S2	0.757309509254688
7093	chr1_209667740_209668240	G0S2	0.62562849249413
7094	chr1_209673130_209673630	G0S2	0.650127961494548
7095	chr1_209673816_209674316	G0S2	0.738329565953725
7096	chr1_209675069_209675569	G0S2	0.665089842811616
7097	chr1_209675768_209676268	G0S2	0.516606792607279
7098	chr1_209676938_209677438	G0S2	0.582536257509961
7099	chr1_209677606_209678106	G0S2	0.752761589829037
7100	chr1_209765958_209766458	G0S2	0.608912514996905
7101	chr1_209751242_209751742	TRAF3IP3	0.700611249285173
7102	chr1_209751890_209752390	TRAF3IP3	0.547208527756979
7103	chr1_209755817_209756317	TRAF3IP3	0.931601393224068
7104	chr1_209756494_209756994	TRAF3IP3	0.817113722615796
7105	chr1_209768303_209768803	TRAF3IP3	0.89851233297885
7106	chr1_209769327_209769827	TRAF3IP3	0.801155476095965
7107	chr1_209784432_209784932	TRAF3IP3	0.584131002725655
7108	chr1_209827627_209828127	TRAF3IP3	0.579276919671224
7109	chr1_209823400_209823900	C1orf74	0.598197005945981
7110	chr1_209826066_209826566	C1orf74	0.517205511238017
7111	chr1_209618971_209619471	IRF6	0.5077896870899
7112	chr1_209651178_209651678	IRF6	0.728597189092447
7113	chr1_209652300_209652800	IRF6	0.699211568439862
7114	chr1_209652933_209653433	IRF6	0.68143616531369
7115	chr1_209653847_209654347	IRF6	0.60400946920073
7116	chr1_209655729_209656229	IRF6	0.538019532384982
7117	chr1_209790726_209791226	IRF6	0.76484003505034
7118	chr1_209791843_209792343	IRF6	0.732453181992337
7119	chr1_209804482_209804982	IRF6	0.500997930605352
7120	chr1_209805145_209805645	IRF6	0.591169348098884
7121	chr1_209805927_209806427	IRF6	0.643671530549924
7122	chr1_209808016_209808516	IRF6	0.712512326156963
7123	chr1_209823400_209823900	IRF6	0.625195843414799
7124	chr1_209826066_209826566	IRF6	0.581850900631239
7125	chr1_210233389_210233889	SERTAD4-AS1	0.513199063486786
7126	chr1_210248230_210248730	SERTAD4-AS1	0.512463092152823
7127	chr1_210262345_210262845	SERTAD4-AS1	0.668159658638322
7128	chr1_210293064_210293564	SERTAD4-AS1	0.674969100365354
7129	chr1_210362461_210362961	SERTAD4-AS1	0.659645772718097
7130	chr1_210292416_210292916	HHAT	0.506380683115828
7131	chr1_211114436_211114936	KCNH1	0.575446742229178
7132	chr1_211126558_211127058	KCNH1	0.841851830798387
7133	chr1_211127080_211127580	KCNH1	0.89559745332233
7134	chr1_211133950_211134450	KCNH1	0.584845875810702
7135	chr1_211377649_211378149	KCNH1	0.554405041202343
7136	chr1_211329881_211330381	TRAF5	0.627195112776214
7137	chr1_211416130_211416630	TRAF5	0.502983033069536
7138	chr1_211495555_211496055	SLC30A1	0.528674097051708
7139	chr1_211515192_211515692	SLC30A1	0.731726566984246
7140	chr1_211548490_211548990	SLC30A1	0.60730935682841
7141	chr1_211559115_211559615	SLC30A1	0.55063222238165
7142	chr1_211574621_211575121	SLC30A1	0.752911302207301
7143	chr1_211579669_211580169	SLC30A1	0.667851383800063
7144	chr1_211603369_211603869	SLC30A1	0.69513760426173
7145	chr1_211609054_211609554	SLC30A1	0.552854802564486
7146	chr1_211613840_211614340	SLC30A1	0.53331515553627
7147	chr1_211614545_211615045	SLC30A1	0.718730799545876
7148	chr1_211636490_211636990	SLC30A1	0.854756660179529
7149	chr1_211647550_211648050	SLC30A1	0.680958571078049
7150	chr1_211648328_211648828	SLC30A1	0.891646753527375
7151	chr1_211648907_211649407	SLC30A1	0.539605342754941
7152	chr1_211650124_211650624	SLC30A1	0.762799070372638
7153	chr1_211676118_211676618	SLC30A1	0.571302411092641
7154	chr1_211731419_211731919	SLC30A1	0.579394340139527
7155	chr1_211735626_211736126	SLC30A1	0.519821452308845
7156	chr1_211750526_211751026	SLC30A1	0.525737822002984
7157	chr1_211783843_211784343	SLC30A1	0.766038071620878
7158	chr1_211603369_211603869	LPGAT1	0.596815553703937
7159	chr1_211613840_211614340	LPGAT1	0.618903799439711
7160	chr1_211614545_211615045	LPGAT1	0.803134334660374
7161	chr1_211636490_211636990	LPGAT1	0.692124527367002
7162	chr1_211648328_211648828	LPGAT1	0.845421332914363
7163	chr1_211648907_211649407	LPGAT1	0.531403001860639
7164	chr1_211650124_211650624	LPGAT1	0.731948188869637
7165	chr1_211731419_211731919	LPGAT1	0.65452543246539
7166	chr1_211735626_211736126	LPGAT1	0.605923133727147
7167	chr1_211750526_211751026	LPGAT1	0.67047041107172
7168	chr1_211783843_211784343	LPGAT1	0.638969598254066
7169	chr1_211829273_211829773	LPGAT1	0.549560312104335
7170	chr1_211909524_211910024	LPGAT1	0.697199358183626
7171	chr1_211910052_211910552	LPGAT1	0.908029788220211
7172	chr1_211911039_211911539	LPGAT1	0.793303589000913
7173	chr1_211912073_211912573	LPGAT1	0.586430000081015
7174	chr1_211917889_211918389	LPGAT1	0.6242723170146
7175	chr1_211920549_211921049	LPGAT1	0.854247833859324
7176	chr1_211923049_211923549	LPGAT1	0.839856501122572
7177	chr1_211928198_211928698	LPGAT1	0.821943836360671
7178	chr1_211944668_211945168	LPGAT1	0.642205694434172
7179	chr1_211951813_211952313	LPGAT1	0.552125024580477
7180	chr1_211985497_211985997	LPGAT1	0.648264089809966
7181	chr1_212027680_212028180	LPGAT1	0.589937503582051
7182	chr1_212108169_212108669	PPP2R5A	0.538607633211435
7183	chr1_212147455_212147955	PPP2R5A	0.558862012115445
7184	chr1_212228762_212229262	PPP2R5A	0.598040474024845
7185	chr1_212235762_212236262	PPP2R5A	0.587104532866604
7186	chr1_212430926_212431426	PPP2R5A	0.530497461912186
7187	chr1_212485856_212486356	PPP2R5A	0.54338345905417
7188	chr1_212477098_212477598	ATF3	0.551123153524962
7189	chr1_212477621_212478121	ATF3	0.572220169461702
7190	chr1_212482334_212482834	ATF3	0.702770237633271
7191	chr1_212483025_212483525	ATF3	0.614025697390504
7192	chr1_212484853_212485353	ATF3	0.528803467453329
7193	chr1_212485856_212486356	ATF3	0.518708786885302
7194	chr1_212489619_212490119	ATF3	0.502083485999848
7195	chr1_212518455_212518955	ATF3	0.730777575191559
7196	chr1_212557610_212558110	ATF3	0.58142277005136
7197	chr1_212558178_212558678	ATF3	0.581938534779383
7198	chr1_212595520_212596020	ATF3	0.634457038133287
7199	chr1_212596262_212596762	ATF3	0.527965156615803
7200	chr1_212597454_212597954	ATF3	0.604628580134103
7201	chr1_212606080_212606580	ATF3	0.587350144038339
7202	chr1_212606642_212607142	ATF3	0.740148682592903
7203	chr1_212608317_212608817	ATF3	0.641225538232955
7204	chr1_212610496_212610996	ATF3	0.676826177662283
7205	chr1_212611277_212611777	ATF3	0.60468054699163
7206	chr1_212612013_212612513	ATF3	0.630747914111649
7207	chr1_212612571_212613071	ATF3	0.629278147245233
7208	chr1_212613347_212613847	ATF3	0.676666199451357
7209	chr1_212613881_212614381	ATF3	0.714158037437885
7210	chr1_212615508_212616008	ATF3	0.57249605779341
7211	chr1_212616465_212616965	ATF3	0.643261219862574
7212	chr1_212617009_212617509	ATF3	0.711723011156869
7213	chr1_212618495_212618995	ATF3	0.618267664521316
7214	chr1_212619022_212619522	ATF3	0.626445782987535
7215	chr1_212619926_212620426	ATF3	0.667370243992538
7216	chr1_212620665_212621165	ATF3	0.654526387617361
7217	chr1_212621190_212621690	ATF3	0.714879776575207
7218	chr1_212621866_212622366	ATF3	0.740601858374274
7219	chr1_212622417_212622917	ATF3	0.698900908477814
7220	chr1_212623374_212623874	ATF3	0.579934122124652
7221	chr1_212793519_212794019	ATF3	0.600380146272143
7222	chr1_212798717_212799217	ATF3	0.540235590686797
7223	chr1_212491382_212491882	BATF3	0.512920598874902
7224	chr1_212495749_212496249	BATF3	0.787024127961906
7225	chr1_212498127_212498627	BATF3	0.540452109747822
7226	chr1_212514739_212515239	BATF3	0.593809302977831
7227	chr1_212542803_212543303	BATF3	0.576971810941194
7228	chr1_212635161_212635661	BATF3	0.663391458352457
7229	chr1_212667346_212667846	BATF3	0.727260614105087
7230	chr1_212668098_212668598	BATF3	0.533629733646974
7231	chr1_212668988_212669488	BATF3	0.665007602347346
7232	chr1_212671202_212671702	BATF3	0.599306354645019
7233	chr1_212678678_212679178	BATF3	0.608650460828974
7234	chr1_212752561_212753061	BATF3	0.57844564620626
7235	chr1_212774542_212775042	BATF3	0.596755426263574
7236	chr1_212683213_212683713	TATDN3	0.590006862364954
7237	chr1_212727723_212728223	TATDN3	0.577329073135079
7238	chr1_212610496_212610996	FLVCR1-DT	0.505283095711655
7239	chr1_212793519_212794019	FLVCR1-DT	0.63472236377034
7240	chr1_212798717_212799217	FLVCR1-DT	0.52106447755282
7241	chr1_212816743_212817243	FLVCR1-DT	0.707874869926592
7242	chr1_212827652_212828152	FLVCR1-DT	0.613957764489374
7243	chr1_212828352_212828852	FLVCR1-DT	0.567873726758596
7244	chr1_212853547_212854047	FLVCR1-DT	0.670201328657322
7245	chr1_212857417_212857917	FLVCR1-DT	0.628043221108692
7246	chr1_212930929_212931429	FLVCR1-DT	0.552209883339434
7247	chr1_212610496_212610996	FLVCR1	0.663582589234495
7248	chr1_212620665_212621165	FLVCR1	0.56108807431863
7249	chr1_212621190_212621690	FLVCR1	0.655663349791781
7250	chr1_212621866_212622366	FLVCR1	0.574551347855757
7251	chr1_212644814_212645314	FLVCR1	0.563390836317799
7252	chr1_212793519_212794019	FLVCR1	0.83958182410616
7253	chr1_212797655_212798155	FLVCR1	0.515090082875528
7254	chr1_212798717_212799217	FLVCR1	0.71847530049289
7255	chr1_212814465_212814965	FLVCR1	0.537182489508768
7256	chr1_212816743_212817243	FLVCR1	0.766901509296567
7257	chr1_212827652_212828152	FLVCR1	0.748677986045103
7258	chr1_212828352_212828852	FLVCR1	0.509205960835284
7259	chr1_212833191_212833691	FLVCR1	0.520277961454267
7260	chr1_212853547_212854047	FLVCR1	0.849461751778505
7261	chr1_212857417_212857917	FLVCR1	0.806853018919225
7262	chr1_212930929_212931429	FLVCR1	0.73537961902658
7263	chr1_213867581_213868081	PROX1-AS1	0.61735843517754
7264	chr1_213905241_213905741	PROX1-AS1	0.505743391094212
7265	chr1_213925772_213926272	PROX1-AS1	0.608689253734882
7266	chr1_213953790_213954290	PROX1-AS1	0.636976516921788
7267	chr1_213977370_213977870	PROX1-AS1	0.529886758898221
7268	chr1_214107981_214108481	PROX1-AS1	0.516443827950008
7269	chr1_213953790_213954290	PROX1	0.541071254619189
7270	chr1_213982814_213983314	PROX1	0.545732381697477
7271	chr1_213987145_213987645	PROX1	0.535476608976668
7272	chr1_213990546_213991046	PROX1	0.50472224014803
7273	chr1_214402519_214403019	PTPN14	0.538700713425294
7274	chr1_214495998_214496498	PTPN14	0.512618165979098
7275	chr1_214551055_214551555	PTPN14	0.578586844983624
7276	chr1_214551656_214552156	PTPN14	0.659896992091913
7277	chr1_214552238_214552738	PTPN14	0.504925217548332
7278	chr1_215567046_215567546	KCTD3	0.571649022877498
7279	chr1_215567772_215568272	KCTD3	0.648288373032218
7280	chr1_215569437_215569937	KCTD3	0.616945461904973
7281	chr1_215570260_215570760	KCTD3	0.641434682614063
7282	chr1_215635630_215636130	KCTD3	0.68791480870787
7283	chr1_215636150_215636650	KCTD3	0.646238428600297
7284	chr1_215636946_215637446	KCTD3	0.52989462871026
7285	chr1_216892715_216893215	ESRRG	0.586155909586456
7286	chr1_216903294_216903794	ESRRG	0.66249320136414
7287	chr1_216904609_216905109	ESRRG	0.619741314155062
7288	chr1_216905114_216905614	ESRRG	0.710263117363889
7289	chr1_216908063_216908563	ESRRG	0.650585236632095
7290	chr1_216921769_216922269	ESRRG	0.601078534884706
7291	chr1_216922321_216922821	ESRRG	0.573058494503851
7292	chr1_217063214_217063714	ESRRG	0.625251256545979
7293	chr1_217089651_217090151	ESRRG	0.653572083707208
7294	chr1_217091494_217091994	ESRRG	0.696609292066428
7295	chr1_217539494_217539994	SPATA17	0.526316588753783
7296	chr1_218345028_218345528	TGFB2	0.507228810447577
7297	chr1_218347452_218347952	TGFB2	0.542546346961652
7298	chr1_218361256_218361756	TGFB2	0.569563344220397
7299	chr1_218371898_218372398	TGFB2	0.806881828220982
7300	chr1_218421397_218421897	TGFB2	0.768228790392513
7301	chr1_218430770_218431270	TGFB2	0.83465600237
7302	chr1_218439494_218439994	TGFB2	0.795483049093709
7303	chr1_218451386_218451886	TGFB2	0.872581073059795
7304	chr1_218480013_218480513	TGFB2	0.834721500842123
7305	chr1_218497847_218498347	TGFB2	0.669605245102821
7306	chr1_218498541_218499041	TGFB2	0.811488173748953
7307	chr1_218499063_218499563	TGFB2	0.573332915818474
7308	chr1_218585764_218586264	TGFB2	0.781412967640495
7309	chr1_219875806_219876306	SLC30A10	0.653518039794117
7310	chr1_219880764_219881264	SLC30A10	0.509849329197978
7311	chr1_219917781_219918281	SLC30A10	0.828296412474318
7312	chr1_219924360_219924860	SLC30A10	0.836714706902481
7313	chr1_219924977_219925477	SLC30A10	0.809970370400625
7314	chr1_219926655_219927155	SLC30A10	0.663334684037563
7315	chr1_219927517_219928017	SLC30A10	0.572454409398591
7316	chr1_219928378_219928878	SLC30A10	0.701995379391595
7317	chr1_219931670_219932170	SLC30A10	0.517325435583608
7318	chr1_219933675_219934175	SLC30A10	0.507407119981714
7319	chr1_219958925_219959425	SLC30A10	0.65207697199078
7320	chr1_220067273_220067773	SLC30A10	0.504219176939308
7321	chr1_220084388_220084888	SLC30A10	0.784968190929093
7322	chr1_220115125_220115625	SLC30A10	0.587889031823459
7323	chr1_220115950_220116450	SLC30A10	0.584722355854696
7324	chr1_220116722_220117222	SLC30A10	0.584347374342892
7325	chr1_220117280_220117780	SLC30A10	0.569363670794379
7326	chr1_220118950_220119450	SLC30A10	0.675297024562525
7327	chr1_220122099_220122599	SLC30A10	0.578111100871809
7328	chr1_219875806_219876306	BPNT1	0.794163249937969
7329	chr1_219880764_219881264	BPNT1	0.51011248953228
7330	chr1_219917781_219918281	BPNT1	0.840594051147368
7331	chr1_219924360_219924860	BPNT1	0.870325399425739
7332	chr1_219924977_219925477	BPNT1	0.705812749004654
7333	chr1_219926655_219927155	BPNT1	0.752430703926048
7334	chr1_219927517_219928017	BPNT1	0.564813668365544
7335	chr1_219928378_219928878	BPNT1	0.744338282900218
7336	chr1_219930998_219931498	BPNT1	0.60387228407017
7337	chr1_219931670_219932170	BPNT1	0.501301773898212
7338	chr1_219958925_219959425	BPNT1	0.783065371318698
7339	chr1_220084388_220084888	BPNT1	0.843663228282308
7340	chr1_220088829_220089329	BPNT1	0.57653205928144
7341	chr1_220115125_220115625	BPNT1	0.543552253416669
7342	chr1_220115950_220116450	BPNT1	0.541706057736923
7343	chr1_220116722_220117222	BPNT1	0.562281697511623
7344	chr1_220117280_220117780	BPNT1	0.572961332090817
7345	chr1_220118950_220119450	BPNT1	0.807917012557705
7346	chr1_220122099_220122599	BPNT1	0.76397577763378
7347	chr1_220123028_220123528	BPNT1	0.61695465154967
7348	chr1_220159003_220159503	BPNT1	0.643867324572125
7349	chr1_219858915_219859415	IARS2	0.540738555366063
7350	chr1_219897920_219898420	IARS2	0.585442285094238
7351	chr1_220516654_220517154	MARK1	0.54219503261251
7352	chr1_220527207_220527707	MARK1	0.510541299062734
7353	chr1_220527788_220528288	MARK1	0.611738087825175
7354	chr1_220528394_220528894	MARK1	0.527670336205366
7355	chr1_220523366_220523866	C1orf115	0.506238161893444
7356	chr1_220691225_220691725	C1orf115	0.757384274038081
7357	chr1_220705702_220706202	C1orf115	0.699603480736218
7358	chr1_220708166_220708666	C1orf115	0.534094782441273
7359	chr1_220709040_220709540	C1orf115	0.840019193645521
7360	chr1_220724024_220724524	C1orf115	0.880065993005291
7361	chr1_220730811_220731311	C1orf115	0.541225323951984
7362	chr1_220732968_220733468	C1orf115	0.527623995059628
7363	chr1_220734467_220734967	C1orf115	0.799247104449554
7364	chr1_220523366_220523866	MARC2	0.565664359538194
7365	chr1_220690008_220690508	MARC2	0.503315624519884
7366	chr1_220691225_220691725	MARC2	0.739426512942893
7367	chr1_220705702_220706202	MARC2	0.7087347722634
7368	chr1_220708166_220708666	MARC2	0.523371790918401
7369	chr1_220709040_220709540	MARC2	0.768841746094219
7370	chr1_220724024_220724524	MARC2	0.653873537201421
7371	chr1_220730811_220731311	MARC2	0.533486089595874
7372	chr1_220734467_220734967	MARC2	0.671041532075634
7373	chr1_220751082_220751582	MARC2	0.645814880364306
7374	chr1_220786583_220787083	MARC1	0.566460799689752
7375	chr1_220787244_220787744	MARC1	0.728896062994981
7376	chr1_220788169_220788669	MARC1	0.641311654714917
7377	chr1_220790100_220790600	MARC1	0.701600934898767
7378	chr1_220796995_220797495	MARC1	0.506906576891074
7379	chr1_220825830_220826330	MARC1	0.513559415820737
7380	chr1_220843563_220844063	HLX	0.846037217467597
7381	chr1_220873066_220873566	HLX	0.681026772779318
7382	chr1_220874109_220874609	HLX	0.802607231735118
7383	chr1_220876705_220877205	HLX	0.804315298314204
7384	chr1_220878520_220879020	HLX	0.561586681764836
7385	chr1_220879071_220879571	HLX	0.55480279615868
7386	chr1_220881913_220882413	HLX	0.53290865057681
7387	chr1_220970169_220970669	HLX	0.774738196385583
7388	chr1_221708036_221708536	DUSP10	0.63272309445532
7389	chr1_221709008_221709508	DUSP10	0.607525531040587
7390	chr1_222600167_222600667	MIA3	0.617725582529859
7391	chr1_222601197_222601697	MIA3	0.731306950135821
7392	chr1_222611155_222611655	MIA3	0.673644175692115
7393	chr1_222615085_222615585	MIA3	0.724421515247656
7394	chr1_222616496_222616996	MIA3	0.533038278472675
7395	chr1_222622691_222623191	MIA3	0.773908247913404
7396	chr1_222736990_222737490	MIA3	0.875408474232754
7397	chr1_222739411_222739911	MIA3	0.79773658728692
7398	chr1_222739919_222740419	MIA3	0.535924850196974
7399	chr1_222740516_222741016	MIA3	0.521422939496365
7400	chr1_222592759_222593259	FAM177B	0.530378306485011
7401	chr1_222600167_222600667	FAM177B	0.604577333586404
7402	chr1_222601197_222601697	FAM177B	0.730225371224614
7403	chr1_222611155_222611655	FAM177B	0.668755807049191
7404	chr1_222615085_222615585	FAM177B	0.68673216245388
7405	chr1_222622691_222623191	FAM177B	0.740081786099432
7406	chr1_222736990_222737490	FAM177B	0.903295797938054
7407	chr1_222739411_222739911	FAM177B	0.849331773045828
7408	chr1_222739919_222740419	FAM177B	0.560922468882518
7409	chr1_222740516_222741016	FAM177B	0.556657274590572
7410	chr1_222915244_222915744	FAM177B	0.638652755214476
7411	chr1_222916021_222916521	FAM177B	0.736949534282783
7412	chr1_222921887_222922387	FAM177B	0.749597709955059
7413	chr1_223190246_223190746	SUSD4	0.545036117730042
7414	chr1_223301305_223301805	SUSD4	0.696952315546615
7415	chr1_223515400_223515900	SUSD4	0.697477908210976
7416	chr1_223641492_223641992	CAPN8	0.595569200533036
7417	chr1_223645854_223646354	CAPN8	0.6447570388685
7418	chr1_223654039_223654539	CAPN8	0.763752535440068
7419	chr1_223655107_223655607	CAPN8	0.747162296390514
7420	chr1_223662888_223663388	CAPN8	0.684079138216511
7421	chr1_223664070_223664570	CAPN8	0.60020291496543
7422	chr1_223664617_223665117	CAPN8	0.614303994890337
7423	chr1_223665491_223665991	CAPN8	0.745535370282585
7424	chr1_223670402_223670902	CAPN8	0.597988667742795
7425	chr1_223706392_223706892	CAPN8	0.721380505323379
7426	chr1_223707662_223708162	CAPN8	0.607105908400663
7427	chr1_223711172_223711672	CAPN8	0.634139183575267
7428	chr1_223720809_223721309	CAPN8	0.50079389792955
7429	chr1_223641492_223641992	CAPN2	0.564166940504389
7430	chr1_223667426_223667926	CAPN2	0.56815354028416
7431	chr1_223670402_223670902	CAPN2	0.503025103291551
7432	chr1_223707107_223707607	CAPN2	0.648364540521915
7433	chr1_223707662_223708162	CAPN2	0.797019779834103
7434	chr1_223715221_223715721	CAPN2	0.507259130518383
7435	chr1_223719404_223719904	CAPN2	0.576774689187663
7436	chr1_223720136_223720636	CAPN2	0.58662013401593
7437	chr1_223739697_223740197	CAPN2	0.655995506361619
7438	chr1_224182309_224182809	DEGS1	0.540138062506551
7439	chr1_224356584_224357084	DEGS1	0.542179360295391
7440	chr1_224379966_224380466	DEGS1	0.535357921631891
7441	chr1_224799019_224799519	DNAH14	0.602244082991602
7442	chr1_224873491_224873991	DNAH14	0.560056136317444
7443	chr1_224929467_224929967	DNAH14	0.61780763380263
7444	chr1_224930210_224930710	DNAH14	0.536716412405078
7445	chr1_225444858_225445358	LBR	0.536262384567509
7446	chr1_225447642_225448142	ENAH	0.503600302285799
7447	chr1_225652382_225652882	ENAH	0.520686527390647
7448	chr1_225652934_225653434	ENAH	0.637688855389543
7449	chr1_225653753_225654253	ENAH	0.541888576061808
7450	chr1_225655350_225655850	ENAH	0.558861324725002
7451	chr1_225700194_225700694	ENAH	0.520251219390387
7452	chr1_225735715_225736215	ENAH	0.53238947499972
7453	chr1_225767488_225767988	ENAH	0.537445991547707
7454	chr1_225772276_225772776	ENAH	0.52471776866986
7455	chr1_225817050_225817550	ENAH	0.585549389394943
7456	chr1_225834483_225834983	ENAH	0.509837292365622
7457	chr1_225889073_225889573	ENAH	0.590584113221159
7458	chr1_225891209_225891709	SRP9	0.515779741546529
7459	chr1_226019566_226020066	SRP9	0.507939739320469
7460	chr1_225755305_225755805	EPHX1	0.524258141430075
7461	chr1_225763793_225764293	EPHX1	0.528923903082677
7462	chr1_225767488_225767988	EPHX1	0.538574120367617
7463	chr1_225813298_225813798	EPHX1	0.759161499008116
7464	chr1_225817050_225817550	EPHX1	0.707003130921969
7465	chr1_225834483_225834983	EPHX1	0.614662904379762
7466	chr1_225879725_225880225	TMEM63A	0.643123768283491
7467	chr1_225891209_225891709	TMEM63A	0.530433882890736
7468	chr1_225973074_225973574	TMEM63A	0.528328069082914
7469	chr1_225979903_225980403	TMEM63A	0.536202715999664
7470	chr1_225864252_225864752	LEFTY1	0.536646439929425
7471	chr1_225888208_225888708	LEFTY1	0.571598084054909
7472	chr1_225889675_225890175	LEFTY1	0.711888669537081
7473	chr1_225890180_225890680	LEFTY1	0.716924534955495
7474	chr1_225891209_225891709	LEFTY1	0.830641536621275
7475	chr1_226019566_226020066	LEFTY1	0.605573295827458
7476	chr1_226038583_226039083	LEFTY1	0.538108979594488
7477	chr1_225882219_225882719	PYCR2	0.569555843993162
7478	chr1_226083294_226083794	PYCR2	0.570551587607056
7479	chr1_226110495_226110995	PYCR2	0.553697629931694
7480	chr1_226127204_226127704	ACBD3	0.583035314095558
7481	chr1_226186474_226186974	PARP1	0.601547928589938
7482	chr1_226223202_226223702	PARP1	0.608867243702495
7483	chr1_226223916_226224416	PARP1	0.531687815546465
7484	chr1_226226539_226227039	PARP1	0.544524589199985
7485	chr1_226233228_226233728	PARP1	0.570054851983382
7486	chr1_226356106_226356606	PARP1	0.508906437109554
7487	chr1_226405375_226405875	PARP1	0.515295140894814
7488	chr1_226425464_226425964	PARP1	0.565510501580458
7489	chr1_226444362_226444862	PARP1	0.547965123317322
7490	chr1_226444919_226445419	PARP1	0.678760844127584
7491	chr1_226626431_226626931	PARP1	0.602943577095621
7492	chr1_226653297_226653797	PARP1	0.737793951694588
7493	chr1_226489952_226490452	STUM	0.512281617150486
7494	chr1_226569996_226570496	STUM	0.654197824234591
7495	chr1_226571781_226572281	STUM	0.561427678139166
7496	chr1_226626431_226626931	ITPKB	0.620961839968676
7497	chr1_226645175_226645675	ITPKB	0.505230517810961
7498	chr1_226655090_226655590	ITPKB	0.579307831670607
7499	chr1_226660540_226661040	ITPKB	0.513586331822257
7500	chr1_226661476_226661976	ITPKB	0.585422509755551
7501	chr1_226662816_226663316	ITPKB	0.553042055227669
7502	chr1_226674924_226675424	ITPKB	0.816222205388419
7503	chr1_226675906_226676406	ITPKB	0.566905053536957
7504	chr1_226677143_226677643	ITPKB	0.75463240480515
7505	chr1_226678643_226679143	ITPKB	0.573421674813985
7506	chr1_226679969_226680469	ITPKB	0.500854575278485
7507	chr1_226683941_226684441	ITPKB	0.512066679536294
7508	chr1_226690288_226690788	ITPKB	0.679733551862108
7509	chr1_226691277_226691777	ITPKB	0.557984755027144
7510	chr1_226711877_226712377	ITPKB	0.580303185987764
7511	chr1_226712624_226713124	ITPKB	0.636192131837397
7512	chr1_226722798_226723298	ITPKB	0.502433215347802
7513	chr1_226724386_226724886	ITPKB	0.573695051953247
7514	chr1_226726761_226727261	ITPKB	0.691161784132859
7515	chr1_226732890_226733390	ITPKB	0.628574301370983
7516	chr1_226736130_226736630	ITPKB	0.541236117739558
7517	chr1_226737116_226737616	ITPKB	0.550153990571815
7518	chr1_226739184_226739684	ITPKB	0.824287354996666
7519	chr1_226798273_226798773	ITPKB	0.648086031907528
7520	chr1_226798878_226799378	ITPKB	0.791588706208044
7521	chr1_226799916_226800416	ITPKB	0.520313954926964
7522	chr1_226939223_226939723	ITPKB	0.505663066489304
7523	chr1_226939907_226940407	ITPKB	0.573916569315757
7524	chr1_227094109_227094609	CDC42BPA	0.715109437588567
7525	chr1_227219130_227219630	CDC42BPA	0.560648776902118
7526	chr1_227234874_227235374	CDC42BPA	0.608788249152042
7527	chr1_227299667_227300167	CDC42BPA	0.692919885648765
7528	chr1_227303582_227304082	CDC42BPA	0.614909342590686
7529	chr1_227316860_227317360	CDC42BPA	0.567644742803702
7530	chr1_227317871_227318371	CDC42BPA	0.653506600850627
7531	chr1_227318457_227318957	CDC42BPA	0.659520821361392
7532	chr1_227319027_227319527	CDC42BPA	0.508809523829632
7533	chr1_227320406_227320906	CDC42BPA	0.514198872461413
7534	chr1_227322521_227323021	CDC42BPA	0.718225446206021
7535	chr1_227323123_227323623	CDC42BPA	0.69409492082277
7536	chr1_227323624_227324124	CDC42BPA	0.621015269840213
7537	chr1_227351342_227351842	CDC42BPA	0.51715304198561
7538	chr1_227365607_227366107	CDC42BPA	0.509347128316705
7539	chr1_227417749_227418249	CDC42BPA	0.53392055267446
7540	chr1_227761016_227761516	SNAP47	0.586361494078796
7541	chr1_227766251_227766751	SNAP47	0.585173246082147
7542	chr1_227787858_227788358	SNAP47	0.530767415355318
7543	chr1_227788497_227788997	SNAP47	0.506511176005935
7544	chr1_227754922_227755422	WNT9A	0.504894479168816
7545	chr1_227907333_227907833	WNT9A	0.599446469243789
7546	chr1_227938230_227938730	WNT9A	0.69366376186125
7547	chr1_227946200_227946700	WNT9A	0.788475657344502
7548	chr1_227946915_227947415	WNT9A	0.678703726518703
7549	chr1_227947760_227948260	WNT9A	0.693949005383157
7550	chr1_227953837_227954337	WNT9A	0.517468893191965
7551	chr1_228059650_228060150	ARF1	0.576607429164608
7552	chr1_228085248_228085748	ARF1	0.535289878072995
7553	chr1_228126133_228126633	OBSCN	0.515569146463092
7554	chr1_228178677_228179177	OBSCN	0.730012332680934
7555	chr1_228179286_228179786	OBSCN	0.678928960971751
7556	chr1_228212844_228213344	OBSCN	0.519492206845269
7557	chr1_228665103_228665603	RHOU	0.578113874422599
7558	chr1_228735117_228735617	RHOU	0.506434598274207
7559	chr1_228782763_228783263	RHOU	0.75199056097887
7560	chr1_228783536_228784036	RHOU	0.607328504803273
7561	chr1_228784152_228784652	RHOU	0.51556383161238
7562	chr1_228810131_228810631	RHOU	0.580876239240846
7563	chr1_228810789_228811289	RHOU	0.699062563303959
7564	chr1_228815258_228815758	RHOU	0.799402032574549
7565	chr1_228831015_228831515	RHOU	0.677622614728993
7566	chr1_228835819_228836319	RHOU	0.628635543635376
7567	chr1_228836335_228836835	RHOU	0.693740302324411
7568	chr1_228836931_228837431	RHOU	0.537274160009829
7569	chr1_228837889_228838389	RHOU	0.827782646010725
7570	chr1_228838394_228838894	RHOU	0.671848395665247
7571	chr1_228842167_228842667	RHOU	0.509929743974346
7572	chr1_228848902_228849402	RHOU	0.520915375582633
7573	chr1_228860317_228860817	RHOU	0.727044575202616
7574	chr1_228861067_228861567	RHOU	0.814989050932721
7575	chr1_228866470_228866970	RHOU	0.640596290190356
7576	chr1_228867506_228868006	RHOU	0.84243833408754
7577	chr1_228915048_228915548	RHOU	0.5706205185273
7578	chr1_228933749_228934249	RHOU	0.681935141580093
7579	chr1_228935199_228935699	RHOU	0.769445901211192
7580	chr1_228963659_228964159	RHOU	0.530186160425892
7581	chr1_229064354_229064854	RAB4A	0.503012168191865
7582	chr1_229093504_229094004	RAB4A	0.561727422803472
7583	chr1_229108839_229109339	RAB4A	0.529102874242573
7584	chr1_229164926_229165426	RAB4A	0.536295669355032
7585	chr1_229221699_229222199	RAB4A	0.520530356012439
7586	chr1_229270291_229270791	RAB4A	0.505130513880187
7587	chr1_229273678_229274178	RAB4A	0.519407967974321
7588	chr1_229295631_229296131	RAB4A	0.540118619997771
7589	chr1_229342874_229343374	CCSAP	0.574706153096896
7590	chr1_229367816_229368316	CCSAP	0.691690734303456
7591	chr1_229368319_229368819	CCSAP	0.668855409679757
7592	chr1_229406783_229407283	CCSAP	0.637116044739866
7593	chr1_229428200_229428700	CCSAP	0.736726792301626
7594	chr1_229440893_229441393	CCSAP	0.69201604127113
7595	chr1_229536897_229537397	ABCB10	0.634679931409559
7596	chr1_229539847_229540347	ABCB10	0.517312555502862
7597	chr1_229550001_229550501	ABCB10	0.655889381655204
7598	chr1_229846313_229846813	URB2	0.505302155490636
7599	chr1_229856446_229856946	GALNT2	0.603331038222951
7600	chr1_229860998_229861498	GALNT2	0.68132460330606
7601	chr1_230037283_230037783	GALNT2	0.629142341939343
7602	chr1_230066285_230066785	GALNT2	0.679394435146182
7603	chr1_230084527_230085027	GALNT2	0.517989106367832
7604	chr1_230103503_230104003	GALNT2	0.671163785628401
7605	chr1_230109823_230110323	GALNT2	0.713838552671725
7606	chr1_230123122_230123622	GALNT2	0.736431423632328
7607	chr1_230123697_230124197	GALNT2	0.77906322778601
7608	chr1_230124677_230125177	GALNT2	0.564493042147866
7609	chr1_230138525_230139025	GALNT2	0.588957887371012
7610	chr1_230141208_230141708	GALNT2	0.607781748032824
7611	chr1_230150022_230150522	GALNT2	0.541139528881594
7612	chr1_230150555_230151055	GALNT2	0.549798956705921
7613	chr1_230169697_230170197	GALNT2	0.51992082973304
7614	chr1_230208810_230209310	GALNT2	0.524369743190618
7615	chr1_230212572_230213072	GALNT2	0.617689946005723
7616	chr1_230215952_230216452	GALNT2	0.502097184002593
7617	chr1_230498620_230499120	COG2	0.550991297299752
7618	chr1_230576058_230576558	COG2	0.536271396763996
7619	chr1_230643936_230644436	COG2	0.639341760728439
7620	chr1_230644516_230645016	COG2	0.552329959489412
7621	chr1_230742475_230742975	COG2	0.654372535075528
7622	chr1_230746558_230747058	COG2	0.615639699230724
7623	chr1_230747082_230747582	COG2	0.635357761387774
7624	chr1_230748088_230748588	COG2	0.615429420527399
7625	chr1_230748680_230749180	COG2	0.540207270823905
7626	chr1_230750583_230751083	COG2	0.540669780039299
7627	chr1_230751522_230752022	COG2	0.618564267667409
7628	chr1_230752372_230752872	COG2	0.600716019066297
7629	chr1_230713982_230714482	AGT	0.684413231246708
7630	chr1_230717099_230717599	AGT	0.841126468829516
7631	chr1_230754813_230755313	AGT	0.626893189997956
7632	chr1_230769135_230769635	AGT	0.627800262040733
7633	chr1_230878605_230879105	AGT	0.625430468730846
7634	chr1_230891980_230892480	AGT	0.533509605723275
7635	chr1_231020187_231020687	AGT	0.521154567530712
7636	chr1_231020689_231021189	AGT	0.526846110568751
7637	chr1_231027110_231027610	AGT	0.635672127107403
7638	chr1_230643936_230644436	CAPN9	0.764995010840859
7639	chr1_230644516_230645016	CAPN9	0.619738129682561
7640	chr1_230651208_230651708	CAPN9	0.615367220427963
7641	chr1_230735364_230735864	CAPN9	0.622518367378633
7642	chr1_230742475_230742975	CAPN9	0.66130223907781
7643	chr1_230746558_230747058	CAPN9	0.903198189126645
7644	chr1_230747082_230747582	CAPN9	0.828837642919486
7645	chr1_230748088_230748588	CAPN9	0.884461373562199
7646	chr1_230748680_230749180	CAPN9	0.685846134896762
7647	chr1_230750583_230751083	CAPN9	0.847003175295622
7648	chr1_230751522_230752022	CAPN9	0.664495197471654
7649	chr1_230752372_230752872	CAPN9	0.582336197979792
7650	chr1_230938787_230939287	CAPN9	0.507930620102904
7651	chr1_230958320_230958820	CAPN9	0.736229803924049
7652	chr1_230806965_230807465	C1orf198	0.787199720412368
7653	chr1_230807845_230808345	C1orf198	0.777222571436892
7654	chr1_230820680_230821180	C1orf198	0.71102585038722
7655	chr1_230855950_230856450	C1orf198	0.578131548668356
7656	chr1_230857002_230857502	C1orf198	0.803146819487398
7657	chr1_230858943_230859443	C1orf198	0.818257188209047
7658	chr1_230866345_230866845	C1orf198	0.548219994986226
7659	chr1_230986341_230986841	ARV1	0.513067098348071
7660	chr1_231020187_231020687	FAM89A	0.657499166953742
7661	chr1_231020689_231021189	FAM89A	0.661039861185018
7662	chr1_231028543_231029043	FAM89A	0.556769833268193
7663	chr1_231093091_231093591	FAM89A	0.510548407221742
7664	chr1_231139138_231139638	FAM89A	0.637761553932357
7665	chr1_231347925_231348425	EGLN1	0.566235101159311
7666	chr1_231407758_231408258	EGLN1	0.538232948141774
7667	chr1_231497544_231498044	EGLN1	0.521286631911562
7668	chr1_231607539_231608039	LINC00582	0.748184172237814
7669	chr1_231611992_231612492	LINC00582	0.715502754791614
7670	chr1_231626408_231626908	DISC1	0.684110357509792
7671	chr1_231627221_231627721	DISC1	0.671021552222723
7672	chr1_231777974_231778474	DISC1	0.53896169354348
7673	chr1_232322130_232322630	SIPA1L2	0.522436672285021
7674	chr1_232364438_232364938	SIPA1L2	0.734652211505975
7675	chr1_232364939_232365439	SIPA1L2	0.659628227784986
7676	chr1_232428817_232429317	SIPA1L2	0.559159560182605
7677	chr1_232620438_232620938	SIPA1L2	0.539706591600884
7678	chr1_232622350_232622850	SIPA1L2	0.612376940038462
7679	chr1_232622947_232623447	SIPA1L2	0.752667983679367
7680	chr1_232631173_232631673	SIPA1L2	0.616790452285353
7681	chr1_232633388_232633888	SIPA1L2	0.608792749477484
7682	chr1_232697151_232697651	SIPA1L2	0.619540486342686
7683	chr1_232717872_232718372	SIPA1L2	0.567549204244307
7684	chr1_232764617_232765117	SIPA1L2	0.728375342565209
7685	chr1_232765179_232765679	SIPA1L2	0.568190832130417
7686	chr1_232764617_232765117	NTPCR	0.565505654551025
7687	chr1_233281922_233282422	PCNX2	0.750992899890001
7688	chr1_233282460_233282960	PCNX2	0.505517980273766
7689	chr1_233294803_233295303	PCNX2	0.773523302490669
7690	chr1_233295526_233296026	PCNX2	0.704875602976552
7691	chr1_233241784_233242284	MAP3K21	0.594144077189709
7692	chr1_233244119_233244619	MAP3K21	0.640968114906382
7693	chr1_233253686_233254186	MAP3K21	0.587314701935731
7694	chr1_233329340_233329840	MAP3K21	0.569060935571829
7695	chr1_233337451_233337951	MAP3K21	0.529997317466886
7696	chr1_233343206_233343706	MAP3K21	0.733096514483443
7697	chr1_233359443_233359943	MAP3K21	0.70922645310035
7698	chr1_233367389_233367889	MAP3K21	0.548610884429774
7699	chr1_233520467_233520967	KCNK1	0.577505384581064
7700	chr1_233607155_233607655	KCNK1	0.706306193885664
7701	chr1_233611100_233611600	KCNK1	0.525012030678037
7702	chr1_233613611_233614111	KCNK1	0.776356021892546
7703	chr1_233614170_233614670	KCNK1	0.567549264317312
7704	chr1_233615114_233615614	KCNK1	0.650363153600642
7705	chr1_233615919_233616419	KCNK1	0.502814255423358
7706	chr1_233619928_233620428	KCNK1	0.608818271565504
7707	chr1_233621859_233622359	KCNK1	0.558789048308074
7708	chr1_233625061_233625561	KCNK1	0.580298794899396
7709	chr1_233625606_233626106	KCNK1	0.517347320440016
7710	chr1_233654616_233655116	KCNK1	0.682046905902113
7711	chr1_233655120_233655620	KCNK1	0.540526877533354
7712	chr1_233656638_233657138	KCNK1	0.537830371416069
7713	chr1_233665777_233666277	KCNK1	0.6286398738159
7714	chr1_233668767_233669267	KCNK1	0.713395113194241
7715	chr1_233909056_233909556	SLC35F3	0.753613193379871
7716	chr1_234093736_234094236	SLC35F3	0.522867920653745
7717	chr1_234717610_234718110	TARBP1	0.520127240569131
7718	chr1_234823748_234824248	IRF2BP2	0.501264209801358
7719	chr1_235160346_235160846	ARID4B	0.555396724254862
7720	chr1_235161538_235162038	ARID4B	0.524597648745694
7721	chr1_235207157_235207657	ARID4B	0.529343508533835
7722	chr1_235275223_235275723	ARID4B	0.517835463291805
7723	chr1_235296640_235297140	ARID4B	0.550470191022497
7724	chr1_235297457_235297957	ARID4B	0.666627135471212
7725	chr1_235297999_235298499	ARID4B	0.557385880676593
7726	chr1_235304535_235305035	ARID4B	0.667476475106235
7727	chr1_235305047_235305547	ARID4B	0.685054711491147
7728	chr1_235326586_235327086	ARID4B	0.568198812341808
7729	chr1_235328733_235329233	ARID4B	0.589095424394094
7730	chr1_235708430_235708930	GNG4	0.58024882958017
7731	chr1_235867963_235868463	LYST	0.566655087537133
7732	chr1_235879941_235880441	LYST	0.568533987068684
7733	chr1_235938654_235939154	LYST	0.588048752537736
7734	chr1_235946695_235947195	LYST	0.5459172411322
7735	chr1_235954640_235955140	LYST	0.504765801756837
7736	chr1_235971610_235972110	LYST	0.646120898845659
7737	chr1_236066804_236067304	LYST	0.512772395265962
7738	chr1_235882747_235883247	NID1	0.697772879316322
7739	chr1_235883470_235883970	NID1	0.903116560499541
7740	chr1_235917345_235917845	NID1	0.635934339376526
7741	chr1_235935826_235936326	NID1	0.515023693101283
7742	chr1_235943445_235943945	NID1	0.674798164039587
7743	chr1_235983877_235984377	NID1	0.568176962401914
7744	chr1_235990402_235990902	NID1	0.662896553729817
7745	chr1_236009128_236009628	NID1	0.792958053836826
7746	chr1_236009824_236010324	NID1	0.861646153517569
7747	chr1_236015990_236016490	NID1	0.518262820692974
7748	chr1_236019018_236019518	NID1	0.884373167815589
7749	chr1_236020279_236020779	NID1	0.66633045824828
7750	chr1_236039645_236040145	NID1	0.821858888474676
7751	chr1_236051455_236051955	NID1	0.606782056549815
7752	chr1_236058171_236058671	NID1	0.525237829954718
7753	chr1_236063795_236064295	NID1	0.731547776865652
7754	chr1_236064998_236065498	NID1	0.741036317946729
7755	chr1_236066002_236066502	NID1	0.738017759157091
7756	chr1_236089307_236089807	NID1	0.532104510232281
7757	chr1_236090763_236091263	NID1	0.905697518533044
7758	chr1_236092194_236092694	NID1	0.546169876727953
7759	chr1_236096006_236096506	NID1	0.688749602192426
7760	chr1_236288106_236288606	NID1	0.643816054421424
7761	chr1_235933471_235933971	GPR137B	0.515530559030512
7762	chr1_235942252_235942752	GPR137B	0.52256783998549
7763	chr1_235980880_235981380	GPR137B	0.578490068274237
7764	chr1_236052241_236052741	GPR137B	0.553175261505321
7765	chr1_236066804_236067304	GPR137B	0.542516347138123
7766	chr1_236147818_236148318	GPR137B	0.503466165960373
7767	chr1_236148403_236148903	GPR137B	0.597738067179951
7768	chr1_236156066_236156566	GPR137B	0.500054994529419
7769	chr1_236160027_236160527	GPR137B	0.576680738165329
7770	chr1_236156614_236157114	ERO1B	0.546832190193469
7771	chr1_236281143_236281643	ERO1B	0.549599938859957
7772	chr1_236281840_236282340	ERO1B	0.659935007813637
7773	chr1_236508640_236509140	ERO1B	0.53353996180665
7774	chr1_237145603_237146103	RYR2	0.879220813826785
7775	chr1_237146155_237146655	RYR2	0.876775002042824
7776	chr1_237220192_237220692	RYR2	0.676864873902634
7777	chr1_237235062_237235562	RYR2	0.705530691216321
7778	chr1_237258763_237259263	RYR2	0.757697221759076
7779	chr1_239212783_239213283	CHRM3	0.626780761766734
7780	chr1_239214172_239214672	CHRM3	0.587493386134088
7781	chr1_239337989_239338489	CHRM3	0.610072527173064
7782	chr1_239353457_239353957	CHRM3	0.570122208309526
7783	chr1_239368337_239368837	CHRM3	0.56938574471616
7784	chr1_239385828_239386328	CHRM3	0.508285026074449
7785	chr1_239386337_239386837	CHRM3	0.718250389499705
7786	chr1_239386946_239387446	CHRM3	0.585992054510149
7787	chr1_239387630_239388130	CHRM3	0.577837715155141
7788	chr1_239388303_239388803	CHRM3	0.502093980415199
7789	chr1_239501696_239502196	CHRM3-AS2	0.69898983738155
7790	chr1_239547818_239548318	CHRM3-AS2	0.518808227291765
7791	chr1_239587021_239587521	CHRM3-AS2	0.562952436457324
7792	chr1_239718909_239719409	CHRM3-AS2	0.708382472670703
7793	chr1_239719580_239720080	CHRM3-AS2	0.776338442975358
7794	chr1_239802214_239802714	CHRM3-AS2	0.520552316358967
7795	chr1_239811182_239811682	CHRM3-AS2	0.570784516169689
7796	chr1_241292935_241293435	RGS7	0.561771384196343
7797	chr1_241357019_241357519	RGS7	0.529956943527808
7798	chr1_241391884_241392384	RGS7	0.829367435310836
7799	chr1_241423582_241424082	RGS7	0.514414210312701
7800	chr1_241271336_241271836	FH	0.598665127116774
7801	chr1_241330342_241330842	KMO	0.598424182749412
7802	chr1_241330945_241331445	KMO	0.7269755761044
7803	chr1_241531804_241532304	KMO	0.727095841760384
7804	chr1_241532840_241533340	KMO	0.607008203394845
7805	chr1_241542183_241542683	KMO	0.620587941098248
7806	chr1_241551480_241551980	KMO	0.724055269559903
7807	chr1_241551995_241552495	KMO	0.913448759036091
7808	chr1_241596525_241597025	KMO	0.694467377078574
7809	chr1_241598169_241598669	KMO	0.555452824391885
7810	chr1_241600498_241600998	KMO	0.506921782259456
7811	chr1_241635516_241636016	KMO	0.623302371077457
7812	chr1_241619317_241619817	OPN3	0.612402422878937
7813	chr1_241641132_241641632	OPN3	0.5623505186501
7814	chr1_241533596_241534096	WDR64	0.644374470934953
7815	chr1_241660559_241661059	WDR64	0.60285714949918
7816	chr1_241677116_241677616	WDR64	0.523332576974117
7817	chr1_241770036_241770536	WDR64	0.590216441151322
7818	chr1_243114174_243114674	CEP170	0.527816649007788
7819	chr1_243246797_243247297	CEP170	0.743648842639032
7820	chr1_243255049_243255549	CEP170	0.557965686942683
7821	chr1_243269362_243269862	CEP170	0.517750453895204
7822	chr1_243284636_243285136	CEP170	0.582784625144597
7823	chr1_243286380_243286880	CEP170	0.614574526085811
7824	chr1_243287030_243287530	CEP170	0.51934035319048
7825	chr1_243287631_243288131	CEP170	0.767189097181142
7826	chr1_243748632_243749132	AKT3	0.530304445969992
7827	chr1_243838118_243838618	AKT3	0.530501103852085
7828	chr1_243843081_243843581	AKT3	0.603891693281859
7829	chr1_243848661_243849161	AKT3	0.700115667136399
7830	chr1_243849199_243849699	AKT3	0.843462215599468
7831	chr1_243850183_243850683	AKT3	0.855394864327849
7832	chr1_243850793_243851293	AKT3	0.800919381234603
7833	chr1_244048130_244048630	AKT3	0.523786395505152
7834	chr1_244049429_244049929	AKT3	0.553302014570765
7835	chr1_244074755_244075255	ZBTB18	0.516637157978093
7836	chr1_244077405_244077905	ZBTB18	0.536349463651392
7837	chr1_244318564_244319064	ADSS	0.500124385405115
7838	chr1_244319575_244320075	ADSS	0.525489536869536
7839	chr1_244322941_244323441	ADSS	0.513521453390261
7840	chr1_244450519_244451019	ADSS	0.555521364189321
7841	chr1_245153136_245153636	KIF26B	0.500811071224568
7842	chr1_245157045_245157545	KIF26B	0.592282259023721
7843	chr1_245332470_245332970	KIF26B	0.501788704675519
7844	chr1_246569541_246570041	CNST	0.677865334861533
7845	chr1_246591914_246592414	CNST	0.519074130106115
7846	chr1_246593825_246594325	CNST	0.549021891954526
7847	chr1_246608832_246609332	CNST	0.607374477592173
7848	chr1_246582419_246582919	SCCPDH	0.610875513156469
7849	chr1_246677785_246678285	SCCPDH	0.58647945528475
7850	chr1_246689523_246690023	SCCPDH	0.520118500335667
7851	chr1_246696390_246696890	SCCPDH	0.527357630228086
7852	chr1_246726156_246726656	SCCPDH	0.604073261647689
7853	chr1_247358888_247359388	NLRP3	0.79464669854436
7854	chr1_247360064_247360564	NLRP3	0.680159650298978
7855	chr1_247407151_247407651	NLRP3	0.626708665476087
7856	chr1_247408012_247408512	NLRP3	0.730135728463313
7857	chr1_247411528_247412028	NLRP3	0.741223034413116
7858	chr1_247415305_247415805	NLRP3	0.560411600040545
7859	chr1_247415902_247416402	NLRP3	0.57044179539819
7860	chr1_247417694_247418194	NLRP3	0.645341079317836
7861	chr1_247434015_247434515	NLRP3	0.652781353749435
7862	chr1_247435326_247435826	NLRP3	0.608969811390007
7863	chr1_247445880_247446380	NLRP3	0.729519448025989
7864	chr1_247457092_247457592	NLRP3	0.612728152729788
7865	chr1_247368924_247369424	GCSAML	0.594627838555718
7866	chr1_248892566_248893066	LYPD8	0.586487001128394
7867	chr10_653922_654422	DIP2C	0.508781438519649
7868	chr10_688794_689294	DIP2C	0.595674810851321
7869	chr10_689486_689986	DIP2C	0.519396910721337
7870	chr10_784663_785163	DIP2C	0.555134579847145
7871	chr10_510999_511499	PRR26	0.522279896952467
7872	chr10_513369_513869	PRR26	0.562932585022995
7873	chr10_605524_606024	PRR26	0.525432429829358
7874	chr10_613199_613699	PRR26	0.511765749984529
7875	chr10_642126_642626	PRR26	0.577426722002712
7876	chr10_649707_650207	PRR26	0.744493339434752
7877	chr10_650393_650893	PRR26	0.647485519675384
7878	chr10_653922_654422	PRR26	0.629134161343669
7879	chr10_654447_654947	PRR26	0.592310809668844
7880	chr10_661058_661558	PRR26	0.531362163462753
7881	chr10_688794_689294	PRR26	0.548732496495898
7882	chr10_689486_689986	PRR26	0.542231860577537
7883	chr10_784663_785163	PRR26	0.552734557231077
7884	chr10_789328_789828	PRR26	0.542323369998357
7885	chr10_1078611_1079111	LARP4B	0.506769042085391
7886	chr10_1120287_1120787	LARP4B	0.551604519847893
7887	chr10_1896027_1896527	ADARB2	0.805034418899275
7888	chr10_2985745_2986245	PFKP	0.658716931024845
7889	chr10_2990666_2991166	PFKP	0.635591938266417
7890	chr10_3071380_3071880	PFKP	0.574345257028755
7891	chr10_3074122_3074622	PFKP	0.598024232801715
7892	chr10_3091410_3091910	PFKP	0.553420025198463
7893	chr10_3130422_3130922	PITRM1	0.560543447557498
7894	chr10_3131046_3131546	PITRM1	0.582094697461361
7895	chr10_3740207_3740707	KLF6	0.532134301891861
7896	chr10_3754955_3755455	KLF6	0.515226102693679
7897	chr10_3772704_3773204	KLF6	0.547756864054303
7898	chr10_3773332_3773832	KLF6	0.580270186883927
7899	chr10_3774233_3774733	KLF6	0.747787871560788
7900	chr10_3775253_3775753	KLF6	0.720825794083156
7901	chr10_3775845_3776345	KLF6	0.650007033678955
7902	chr10_3777988_3778488	KLF6	0.629558265165045
7903	chr10_3779058_3779558	KLF6	0.708969495282023
7904	chr10_3779599_3780099	KLF6	0.687874029471242
7905	chr10_3780188_3780688	KLF6	0.681858278429908
7906	chr10_3780691_3781191	KLF6	0.640597873661111
7907	chr10_3786421_3786921	KLF6	0.642498270235745
7908	chr10_3806528_3807028	KLF6	0.57449917780647
7909	chr10_3808950_3809450	KLF6	0.507472076728832
7910	chr10_3809452_3809952	KLF6	0.564647543717035
7911	chr10_3809975_3810475	KLF6	0.621287343381618
7912	chr10_3850625_3851125	KLF6	0.647311701124774
7913	chr10_3852283_3852783	KLF6	0.681852980390793
7914	chr10_3867566_3868066	KLF6	0.576478201896473
7915	chr10_3868981_3869481	KLF6	0.564405498994932
7916	chr10_3886884_3887384	KLF6	0.569357062651682
7917	chr10_4459482_4459982	MANCR	0.66428126101233
7918	chr10_4663068_4663568	MANCR	0.628261791732579
7919	chr10_4663603_4664103	MANCR	0.569994054698252
7920	chr10_4677459_4677959	MANCR	0.717776444492523
7921	chr10_4677960_4678460	MANCR	0.751035619103735
7922	chr10_4775856_4776356	MANCR	0.613595013656292
7923	chr10_4945678_4946178	AKR1C3	0.561895799214393
7924	chr10_4947640_4948140	AKR1C3	0.625696473184406
7925	chr10_4981988_4982488	AKR1C3	0.603138178173679
7926	chr10_5014919_5015419	AKR1C3	0.52273252262662
7927	chr10_5020213_5020713	AKR1C3	0.608443151141397
7928	chr10_5036475_5036975	AKR1C3	0.546066684431722
7929	chr10_5071045_5071545	AKR1C3	0.788083206239967
7930	chr10_5071691_5072191	AKR1C3	0.814912166802589
7931	chr10_5088633_5089133	AKR1C3	0.52817355601446
7932	chr10_5093473_5093973	AKR1C3	0.649317680259611
7933	chr10_5094108_5094608	AKR1C3	0.648105775673705
7934	chr10_5094675_5095175	AKR1C3	0.567219971674594
7935	chr10_5096035_5096535	AKR1C3	0.525642239532692
7936	chr10_5142142_5142642	AKR1C3	0.568017972473194
7937	chr10_5147177_5147677	AKR1C3	0.70052086985432
7938	chr10_5195946_5196446	AKR1C3	0.615647576165732
7939	chr10_5196775_5197275	AKR1C3	0.50925761679302
7940	chr10_5254434_5254934	AKR1C3	0.577176950994144
7941	chr10_5265057_5265557	AKR1C3	0.551531130804577
7942	chr10_5301301_5301801	UCN3	0.630427974076513
7943	chr10_5314832_5315332	UCN3	0.919003599373639
7944	chr10_5351827_5352327	UCN3	0.700417506595499
7945	chr10_5364678_5365178	UCN3	0.609227424336989
7946	chr10_5439295_5439795	UCN3	0.704927318529167
7947	chr10_5195946_5196446	TUBAL3	0.61070452891494
7948	chr10_5196775_5197275	TUBAL3	0.50329297272543
7949	chr10_5254434_5254934	TUBAL3	0.566453542239654
7950	chr10_5402760_5403260	TUBAL3	0.853887366396399
7951	chr10_5404586_5405086	TUBAL3	0.811126159102147
7952	chr10_5407205_5407705	TUBAL3	0.508994536041822
7953	chr10_5448289_5448789	TUBAL3	0.539220483182039
7954	chr10_5488195_5488695	TUBAL3	0.567603006706374
7955	chr10_5488698_5489198	TUBAL3	0.553102584573044
7956	chr10_5528304_5528804	TUBAL3	0.566737879169183
7957	chr10_5537145_5537645	TUBAL3	0.599796707545223
7958	chr10_5540887_5541387	TUBAL3	0.547069398748283
7959	chr10_5546780_5547280	TUBAL3	0.603445691332205
7960	chr10_5548797_5549297	TUBAL3	0.643728446188757
7961	chr10_5571471_5571971	TUBAL3	0.57429491842945
7962	chr10_5574581_5575081	TUBAL3	0.640979722105442
7963	chr10_5609894_5610394	TUBAL3	0.667681284949629
7964	chr10_5610591_5611091	TUBAL3	0.600252733601676
7965	chr10_5631800_5632300	TUBAL3	0.593356187181256
7966	chr10_5632337_5632837	TUBAL3	0.72950473381429
7967	chr10_5645198_5645698	TUBAL3	0.544533625622252
7968	chr10_5654132_5654632	TUBAL3	0.561331857824679
7969	chr10_5234044_5234544	NET1	0.602004584009983
7970	chr10_5254434_5254934	NET1	0.58079607705056
7971	chr10_5343052_5343552	NET1	0.689764093132343
7972	chr10_5412270_5412770	NET1	0.622887745700385
7973	chr10_5442892_5443392	NET1	0.650953917594222
7974	chr10_5446283_5446783	NET1	0.73947092668245
7975	chr10_5448289_5448789	NET1	0.647094208697503
7976	chr10_5465961_5466461	NET1	0.527418811493464
7977	chr10_5466483_5466983	NET1	0.622125808286024
7978	chr10_5467727_5468227	NET1	0.54067574719092
7979	chr10_5488195_5488695	NET1	0.748723517400917
7980	chr10_5488698_5489198	NET1	0.776455013048909
7981	chr10_5540887_5541387	NET1	0.641499661080983
7982	chr10_5545870_5546370	NET1	0.590362686079648
7983	chr10_5546780_5547280	NET1	0.810203547167352
7984	chr10_5547330_5547830	NET1	0.532778168444618
7985	chr10_5547878_5548378	NET1	0.659874621386305
7986	chr10_5548797_5549297	NET1	0.740565473314818
7987	chr10_5609894_5610394	NET1	0.716363207922122
7988	chr10_5610591_5611091	NET1	0.768732160178775
7989	chr10_5632337_5632837	NET1	0.613223930999053
7990	chr10_5645198_5645698	NET1	0.536847028257217
7991	chr10_5655211_5655711	NET1	0.571684198873716
7992	chr10_5442892_5443392	ASB13	0.554319079457764
7993	chr10_5446283_5446783	ASB13	0.562946508056001
7994	chr10_5448289_5448789	ASB13	0.602933893573767
7995	chr10_5488195_5488695	ASB13	0.590993602115116
7996	chr10_5488698_5489198	ASB13	0.614204870731529
7997	chr10_5528304_5528804	ASB13	0.538630426030959
7998	chr10_5537145_5537645	ASB13	0.517247316696634
7999	chr10_5546780_5547280	ASB13	0.612820949298569
8000	chr10_5548797_5549297	ASB13	0.611268479758022
8001	chr10_5571471_5571971	ASB13	0.559487426066024
8002	chr10_5574581_5575081	ASB13	0.665317001092873
8003	chr10_5609894_5610394	ASB13	0.610902594423834
8004	chr10_5610591_5611091	ASB13	0.577274077382032
8005	chr10_5631800_5632300	ASB13	0.648382974933667
8006	chr10_5632337_5632837	ASB13	0.766273493257588
8007	chr10_5645198_5645698	ASB13	0.659732637043299
8008	chr10_5654132_5654632	ASB13	0.672082720751952
8009	chr10_5655211_5655711	ASB13	0.588769709764952
8010	chr10_5659815_5660315	ASB13	0.534311802945999
8011	chr10_5665377_5665877	ASB13	0.726365944263001
8012	chr10_5804409_5804909	ASB13	0.570136145290256
8013	chr10_5861190_5861690	ASB13	0.583098462724008
8014	chr10_5882922_5883422	ASB13	0.585906969231264
8015	chr10_5665377_5665877	GDI2	0.508547640051578
8016	chr10_5862177_5862677	FBH1	0.52888381184006
8017	chr10_5895675_5896175	FBH1	0.55536543558541
8018	chr10_5904212_5904712	FBH1	0.598582837280933
8019	chr10_6101151_6101651	FBH1	0.596281052815452
8020	chr10_6018395_6018895	IL15RA	0.513884761222832
8021	chr10_6044801_6045301	IL2RA	0.541286138418377
8022	chr10_6062185_6062685	IL2RA	0.502845409649612
8023	chr10_6123378_6123878	PFKFB3	0.607293940925991
8024	chr10_6128795_6129295	PFKFB3	0.554474158518079
8025	chr10_6129802_6130302	PFKFB3	0.621558350374921
8026	chr10_6151456_6151956	PFKFB3	0.508180512833327
8027	chr10_6153802_6154302	PFKFB3	0.518529210996344
8028	chr10_6171825_6172325	PFKFB3	0.51499295322363
8029	chr10_6172335_6172835	PFKFB3	0.586798769711669
8030	chr10_6195793_6196293	PFKFB3	0.505845429214349
8031	chr10_6197273_6197773	PFKFB3	0.533414598784094
8032	chr10_6231365_6231865	PFKFB3	0.520446098972933
8033	chr10_6239140_6239640	PFKFB3	0.621405594545415
8034	chr10_6244060_6244560	PFKFB3	0.513246878634561
8035	chr10_6254207_6254707	PFKFB3	0.610888692011112
8036	chr10_6267101_6267601	PFKFB3	0.682286824620152
8037	chr10_6270212_6270712	PFKFB3	0.50876105000229
8038	chr10_6274615_6275115	PFKFB3	0.58436569173025
8039	chr10_6275187_6275687	PFKFB3	0.628716001203619
8040	chr10_6410218_6410718	PRKCQ	0.703413030316053
8041	chr10_6416821_6417321	PRKCQ	0.607387913141636
8042	chr10_6458759_6459259	PRKCQ	0.606005604227018
8043	chr10_6473346_6473846	PRKCQ	0.884982823004141
8044	chr10_6473857_6474357	PRKCQ	0.721246264778918
8045	chr10_6482896_6483396	PRKCQ	0.722820406239868
8046	chr10_6492140_6492640	PRKCQ	0.848941271556721
8047	chr10_6493425_6493925	PRKCQ	0.731686159504552
8048	chr10_6494898_6495398	PRKCQ	0.932106474366543
8049	chr10_6498691_6499191	PRKCQ	0.917813779053099
8050	chr10_6504252_6504752	PRKCQ	0.671961905197497
8051	chr10_6507275_6507775	PRKCQ	0.644533838087691
8052	chr10_6513476_6513976	PRKCQ	0.782647217711748
8053	chr10_6530118_6530618	PRKCQ	0.960305139973673
8054	chr10_6530966_6531466	PRKCQ	0.515228679542635
8055	chr10_6542747_6543247	PRKCQ	0.818020223749783
8056	chr10_6543274_6543774	PRKCQ	0.931710202266913
8057	chr10_6543818_6544318	PRKCQ	0.796504939480927
8058	chr10_6558215_6558715	PRKCQ	0.934827174464363
8059	chr10_6558716_6559216	PRKCQ	0.726293219838507
8060	chr10_6563021_6563521	PRKCQ	0.719989608946711
8061	chr10_6563691_6564191	PRKCQ	0.602928869910113
8062	chr10_6574974_6575474	PRKCQ	0.730245298250569
8063	chr10_6576272_6576772	PRKCQ	0.782197666467767
8064	chr10_6578090_6578590	PRKCQ	0.804465978692955
8065	chr10_6578711_6579211	PRKCQ	0.648521482843131
8066	chr10_6579315_6579815	PRKCQ	0.604809466072405
8067	chr10_6580136_6580636	PRKCQ	0.531123750143802
8068	chr10_6581252_6581752	PRKCQ	0.663447144015246
8069	chr10_6581910_6582410	PRKCQ	0.54657158327323
8070	chr10_6582728_6583228	PRKCQ	0.506864611074056
8071	chr10_6583314_6583814	PRKCQ	0.897723637117219
8072	chr10_6586315_6586815	PRKCQ	0.61638456461159
8073	chr10_6592019_6592519	PRKCQ	0.901338251573271
8074	chr10_6597476_6597976	PRKCQ	0.572273624339409
8075	chr10_6601183_6601683	PRKCQ	0.737998077072694
8076	chr10_6607088_6607588	PRKCQ	0.588827406713239
8077	chr10_6612173_6612673	PRKCQ	0.78789211768921
8078	chr10_6647855_6648355	PRKCQ	0.761920806538629
8079	chr10_6665808_6666308	PRKCQ	0.833325746802242
8080	chr10_6410218_6410718	PRKCQ-AS1	0.66368008399607
8081	chr10_6416821_6417321	PRKCQ-AS1	0.573887385897598
8082	chr10_6458759_6459259	PRKCQ-AS1	0.593857712269776
8083	chr10_6473346_6473846	PRKCQ-AS1	0.849449018977901
8084	chr10_6473857_6474357	PRKCQ-AS1	0.659818388079439
8085	chr10_6482896_6483396	PRKCQ-AS1	0.613973465322811
8086	chr10_6492140_6492640	PRKCQ-AS1	0.732034285635549
8087	chr10_6493425_6493925	PRKCQ-AS1	0.735988627282502
8088	chr10_6494898_6495398	PRKCQ-AS1	0.878716511488749
8089	chr10_6498691_6499191	PRKCQ-AS1	0.889700628733796
8090	chr10_6504252_6504752	PRKCQ-AS1	0.633594512435366
8091	chr10_6507275_6507775	PRKCQ-AS1	0.521697796423343
8092	chr10_6513476_6513976	PRKCQ-AS1	0.797525409392424
8093	chr10_6530118_6530618	PRKCQ-AS1	0.911272468371721
8094	chr10_6530966_6531466	PRKCQ-AS1	0.514119403067435
8095	chr10_6542747_6543247	PRKCQ-AS1	0.873530638604851
8096	chr10_6543274_6543774	PRKCQ-AS1	0.875696623009447
8097	chr10_6543818_6544318	PRKCQ-AS1	0.711549414963066
8098	chr10_6558215_6558715	PRKCQ-AS1	0.84243276060546
8099	chr10_6558716_6559216	PRKCQ-AS1	0.610271679502568
8100	chr10_6563021_6563521	PRKCQ-AS1	0.688727093672647
8101	chr10_6563691_6564191	PRKCQ-AS1	0.568783026348784
8102	chr10_6574974_6575474	PRKCQ-AS1	0.650061588412877
8103	chr10_6576272_6576772	PRKCQ-AS1	0.662803578578817
8104	chr10_6578090_6578590	PRKCQ-AS1	0.777325340313899
8105	chr10_6578711_6579211	PRKCQ-AS1	0.619922454888626
8106	chr10_6579315_6579815	PRKCQ-AS1	0.628024062271197
8107	chr10_6581252_6581752	PRKCQ-AS1	0.653744813301756
8108	chr10_6581910_6582410	PRKCQ-AS1	0.557761455666666
8109	chr10_6582728_6583228	PRKCQ-AS1	0.568321518169608
8110	chr10_6583314_6583814	PRKCQ-AS1	0.894712205550275
8111	chr10_6586315_6586815	PRKCQ-AS1	0.622566960057274
8112	chr10_6592019_6592519	PRKCQ-AS1	0.89416971138925
8113	chr10_6593071_6593571	PRKCQ-AS1	0.526197203571802
8114	chr10_6597476_6597976	PRKCQ-AS1	0.712314381359458
8115	chr10_6601183_6601683	PRKCQ-AS1	0.748126120767753
8116	chr10_6607088_6607588	PRKCQ-AS1	0.740909030021778
8117	chr10_6612173_6612673	PRKCQ-AS1	0.764692801811389
8118	chr10_6647855_6648355	PRKCQ-AS1	0.643060448480315
8119	chr10_6665808_6666308	PRKCQ-AS1	0.87931384902285
8120	chr10_7185323_7185823	SFMBT2	0.645316116320478
8121	chr10_7193014_7193514	SFMBT2	0.569688971145982
8122	chr10_7193541_7194041	SFMBT2	0.601219798046802
8123	chr10_7239264_7239764	SFMBT2	0.652399995664223
8124	chr10_7243811_7244311	SFMBT2	0.699445127653283
8125	chr10_7258842_7259342	SFMBT2	0.672997954662102
8126	chr10_7259394_7259894	SFMBT2	0.61388720858241
8127	chr10_7260388_7260888	SFMBT2	0.670245007528743
8128	chr10_7269324_7269824	SFMBT2	0.569868018690533
8129	chr10_7271842_7272342	SFMBT2	0.500241453935131
8130	chr10_7329186_7329686	SFMBT2	0.581381685334328
8131	chr10_7388538_7389038	SFMBT2	0.547315315839961
8132	chr10_7389248_7389748	SFMBT2	0.546515606561837
8133	chr10_7405589_7406089	SFMBT2	0.546802812973501
8134	chr10_7407280_7407780	SFMBT2	0.517375209562543
8135	chr10_7407907_7408407	SFMBT2	0.74742270961722
8136	chr10_7408421_7408921	SFMBT2	0.759043903230461
8137	chr10_7409007_7409507	SFMBT2	0.8347474753002
8138	chr10_7409523_7410023	SFMBT2	0.836531362492391
8139	chr10_7410179_7410679	SFMBT2	0.68187179954668
8140	chr10_7410738_7411238	SFMBT2	0.830368293763731
8141	chr10_7411698_7412198	SFMBT2	0.706150542047527
8142	chr10_7412369_7412869	SFMBT2	0.707279809324297
8143	chr10_7424221_7424721	SFMBT2	0.631489560144118
8144	chr10_7471959_7472459	SFMBT2	0.506089257420723
8145	chr10_7478612_7479112	SFMBT2	0.637065996242895
8146	chr10_7482955_7483455	SFMBT2	0.609073300616003
8147	chr10_7484427_7484927	SFMBT2	0.688241053129812
8148	chr10_7485117_7485617	SFMBT2	0.647054577512591
8149	chr10_7492265_7492765	SFMBT2	0.63255011889545
8150	chr10_7501199_7501699	SFMBT2	0.594198723266224
8151	chr10_7507738_7508238	SFMBT2	0.548233892901012
8152	chr10_7508329_7508829	SFMBT2	0.555453506420629
8153	chr10_7525345_7525845	SFMBT2	0.560722682548755
8154	chr10_7541064_7541564	ITIH5	0.869132955019735
8155	chr10_7541607_7542107	ITIH5	0.847191143889829
8156	chr10_7555692_7556192	ITIH5	0.685777318527703
8157	chr10_7559042_7559542	ITIH5	0.782871717044712
8158	chr10_7559687_7560187	ITIH5	0.761122999390959
8159	chr10_7562120_7562620	ITIH5	0.586934106153874
8160	chr10_7563327_7563827	ITIH5	0.808767655353079
8161	chr10_7572394_7572894	ITIH5	0.557592409800237
8162	chr10_7610597_7611097	ITIH5	0.828189902153531
8163	chr10_7633938_7634438	ITIH5	0.705952531173717
8164	chr10_7642568_7643068	ITIH5	0.548919206688154
8165	chr10_7649830_7650330	ITIH5	0.728495160847906
8166	chr10_7667404_7667904	ITIH5	0.542313411177451
8167	chr10_7687205_7687705	TAF3	0.571915541483429
8168	chr10_8053302_8053802	TAF3	0.605126167776894
8169	chr10_8053806_8054306	TAF3	0.666757139114034
8170	chr10_8054401_8054901	TAF3	0.71992249922877
8171	chr10_8054907_8055407	TAF3	0.633360269763152
8172	chr10_8055584_8056084	TAF3	0.669628126031452
8173	chr10_8056233_8056733	TAF3	0.547005773563262
8174	chr10_8056797_8057297	TAF3	0.700064879543658
8175	chr10_8060072_8060572	TAF3	0.719881646623783
8176	chr10_8061236_8061736	TAF3	0.657429447540502
8177	chr10_8061813_8062313	TAF3	0.533570361555766
8178	chr10_8048567_8049067	GATA3	0.627467373659216
8179	chr10_8053302_8053802	GATA3	0.74637869320804
8180	chr10_8053806_8054306	GATA3	0.697242984708812
8181	chr10_8054401_8054901	GATA3	0.834018529027309
8182	chr10_8054907_8055407	GATA3	0.736113323991841
8183	chr10_8055584_8056084	GATA3	0.814838571334175
8184	chr10_8056233_8056733	GATA3	0.688620267505831
8185	chr10_8056797_8057297	GATA3	0.864286082406437
8186	chr10_8057502_8058002	GATA3	0.52776113643216
8187	chr10_8060072_8060572	GATA3	0.823660172168999
8188	chr10_8060652_8061152	GATA3	0.507677549383871
8189	chr10_8061236_8061736	GATA3	0.827278088038845
8190	chr10_8061813_8062313	GATA3	0.675068387951464
8191	chr10_8088459_8088959	GATA3	0.611036194360827
8192	chr10_8137174_8137674	GATA3	0.553776191719945
8193	chr10_8183377_8183877	GATA3	0.68765278562713
8194	chr10_8238882_8239382	GATA3	0.524101986050117
8195	chr10_8245065_8245565	GATA3	0.769802817000472
8196	chr10_10613858_10614358	SFTA1P	0.805392111024953
8197	chr10_10792607_10793107	SFTA1P	0.726101025365259
8198	chr10_10794786_10795286	SFTA1P	0.848298701704316
8199	chr10_10796333_10796833	SFTA1P	0.601497209130319
8200	chr10_10798378_10798878	SFTA1P	0.707500886152236
8201	chr10_10818100_10818600	SFTA1P	0.781737740213382
8202	chr10_10824838_10825338	SFTA1P	0.791532848434209
8203	chr10_10830487_10830987	SFTA1P	0.822414414633989
8204	chr10_10831097_10831597	SFTA1P	0.770595747526547
8205	chr10_10846133_10846633	SFTA1P	0.789829133964939
8206	chr10_10871905_10872405	SFTA1P	0.594392844750785
8207	chr10_10891354_10891854	SFTA1P	0.619737385721842
8208	chr10_10911578_10912078	SFTA1P	0.7791866367905
8209	chr10_11012767_11013267	SFTA1P	0.577969185200099
8210	chr10_11113125_11113625	CELF2	0.658810488626426
8211	chr10_11145385_11145885	CELF2	0.731447889749808
8212	chr10_11147690_11148190	CELF2	0.619262578724789
8213	chr10_11148942_11149442	CELF2	0.524144950297627
8214	chr10_11149513_11150013	CELF2	0.681268965221657
8215	chr10_11150059_11150559	CELF2	0.600331009529918
8216	chr10_11150849_11151349	CELF2	0.60101490453861
8217	chr10_11163112_11163612	CELF2	0.746683043204977
8218	chr10_11163903_11164403	CELF2	0.568373742007826
8219	chr10_11164636_11165136	CELF2	0.69802372745947
8220	chr10_11165203_11165703	CELF2	0.62002097865758
8221	chr10_11166041_11166541	CELF2	0.707913308116313
8222	chr10_11166693_11167193	CELF2	0.508072363093311
8223	chr10_11169339_11169839	CELF2	0.556248475198563
8224	chr10_11169928_11170428	CELF2	0.504364348393393
8225	chr10_11170846_11171346	CELF2	0.55328916408228
8226	chr10_11171438_11171938	CELF2	0.514122620392595
8227	chr10_11176686_11177186	CELF2	0.635602292859691
8228	chr10_11178617_11179117	CELF2	0.707506688694788
8229	chr10_11180181_11180681	CELF2	0.677491119202348
8230	chr10_11208883_11209383	CELF2	0.546353012389218
8231	chr10_11209444_11209944	CELF2	0.525332789825491
8232	chr10_11226529_11227029	CELF2	0.528138593008797
8233	chr10_11236197_11236697	CELF2	0.59629015242398
8234	chr10_11244390_11244890	CELF2	0.558323479330072
8235	chr10_11537551_11538051	USP6NL	0.509619877721867
8236	chr10_11539238_11539738	USP6NL	0.560044755229734
8237	chr10_11683443_11683943	USP6NL	0.66644925696332
8238	chr10_11798814_11799314	PROSER2	0.604675100061147
8239	chr10_11813573_11814073	PROSER2	0.564885302917381
8240	chr10_11814163_11814663	PROSER2	0.578222536186634
8241	chr10_11823105_11823605	PROSER2	0.602572549241246
8242	chr10_12122581_12123081	UPF2	0.53264836559737
8243	chr10_12181340_12181840	NUDT5	0.514805728041949
8244	chr10_12265627_12266127	CAMK1D	0.597430288273589
8245	chr10_12439204_12439704	CAMK1D	0.59072545698012
8246	chr10_12886573_12887073	CCDC3	0.810235712763869
8247	chr10_12945839_12946339	CCDC3	0.632067491430149
8248	chr10_12970931_12971431	CCDC3	0.656767814885078
8249	chr10_12973202_12973702	CCDC3	0.787684510834323
8250	chr10_13001525_13002025	CCDC3	0.515270920659842
8251	chr10_13018091_13018591	CCDC3	0.607034448746684
8252	chr10_13079565_13080065	CCDC3	0.593074421306121
8253	chr10_13106608_13107108	OPTN	0.557178390776622
8254	chr10_13107537_13108037	OPTN	0.553657289912273
8255	chr10_13108228_13108728	OPTN	0.571514454635062
8256	chr10_13113513_13114013	OPTN	0.59887224161029
8257	chr10_13115802_13116302	OPTN	0.571428205616568
8258	chr10_13270812_13271312	OPTN	0.539864102532684
8259	chr10_13283195_13283695	OPTN	0.563901523786267
8260	chr10_13107537_13108037	PHYH	0.604891625534263
8261	chr10_13115802_13116302	PHYH	0.59464527788074
8262	chr10_13270812_13271312	PHYH	0.546461473880525
8263	chr10_13337812_13338312	PHYH	0.65608114015177
8264	chr10_13365118_13365618	PHYH	0.533024907142928
8265	chr10_13377890_13378390	PHYH	0.60833456438016
8266	chr10_13379813_13380313	PHYH	0.583358931627363
8267	chr10_13383440_13383940	PHYH	0.655768368784767
8268	chr10_13481954_13482454	PHYH	0.633254084093233
8269	chr10_13526898_13527398	PHYH	0.667489497704818
8270	chr10_13528258_13528758	PHYH	0.566553316437359
8271	chr10_13283195_13283695	BEND7	0.511930884292582
8272	chr10_13337812_13338312	BEND7	0.657201238035197
8273	chr10_13365118_13365618	BEND7	0.746829928895697
8274	chr10_13377890_13378390	BEND7	0.645352109076174
8275	chr10_13383440_13383940	BEND7	0.688951397302487
8276	chr10_13481954_13482454	BEND7	0.839479545761557
8277	chr10_13483031_13483531	BEND7	0.621307122193798
8278	chr10_13526898_13527398	BEND7	0.827170500052639
8279	chr10_13527557_13528057	BEND7	0.529683735555799
8280	chr10_13528258_13528758	BEND7	0.628863507621046
8281	chr10_13544805_13545305	BEND7	0.671001952077675
8282	chr10_14439499_14439999	FRMD4A	0.59142865303384
8283	chr10_14478562_14479062	FRMD4A	0.508862646315995
8284	chr10_14481675_14482175	FRMD4A	0.633815602303389
8285	chr10_14553481_14553981	FAM107B	0.539735011822604
8286	chr10_14554744_14555244	FAM107B	0.535443462577459
8287	chr10_14581885_14582385	FAM107B	0.57342534079233
8288	chr10_14582430_14582930	FAM107B	0.514131230779093
8289	chr10_14584589_14585089	FAM107B	0.55402872338079
8290	chr10_14648131_14648631	FAM107B	0.658880408317903
8291	chr10_14648768_14649268	FAM107B	0.561184235452137
8292	chr10_14742702_14743202	FAM107B	0.51331086934177
8293	chr10_14761364_14761864	DCLRE1C	0.504909554223326
8294	chr10_14951755_14952255	DCLRE1C	0.514707395513179
8295	chr10_15141098_15141598	DCLRE1C	0.586012307344631
8296	chr10_15261967_15262467	FAM171A1	0.540411566701868
8297	chr10_15289570_15290070	FAM171A1	0.500156202342476
8298	chr10_15331412_15331912	FAM171A1	0.641329206947987
8299	chr10_15334093_15334593	FAM171A1	0.704916985194885
8300	chr10_15334607_15335107	FAM171A1	0.544025505033205
8301	chr10_15344758_15345258	FAM171A1	0.656533695641583
8302	chr10_15348539_15349039	FAM171A1	0.671279691288241
8303	chr10_15349048_15349548	FAM171A1	0.662859275722175
8304	chr10_15370936_15371436	FAM171A1	0.506135205300024
8305	chr10_15383660_15384160	FAM171A1	0.676109745435693
8306	chr10_15385801_15386301	FAM171A1	0.597138066521657
8307	chr10_15391412_15391912	FAM171A1	0.514776689341618
8308	chr10_15395046_15395546	FAM171A1	0.571910835902027
8309	chr10_15478895_15479395	FAM171A1	0.541151541132757
8310	chr10_15595104_15595604	FAM171A1	0.57624085040989
8311	chr10_15591343_15591843	ITGA8	0.66136365012394
8312	chr10_15651110_15651610	ITGA8	0.508509609743562
8313	chr10_15684754_15685254	ITGA8	0.565569935577731
8314	chr10_15718920_15719420	ITGA8	0.834445477663125
8315	chr10_15719769_15720269	ITGA8	0.910598200144222
8316	chr10_15725637_15726137	ITGA8	0.597276993864178
8317	chr10_15748075_15748575	ITGA8	0.819128952787174
8318	chr10_15787310_15787810	ITGA8	0.813488345130643
8319	chr10_15788173_15788673	ITGA8	0.696057135021711
8320	chr10_15789683_15790183	ITGA8	0.512708957821895
8321	chr10_15817544_15818044	ITGA8	0.500665734935994
8322	chr10_15821218_15821718	ITGA8	0.719595359649263
8323	chr10_15831442_15831942	ITGA8	0.509084353697851
8324	chr10_17001132_17001632	CUBN	0.645087667611816
8325	chr10_17008071_17008571	CUBN	0.603562659437468
8326	chr10_17018507_17019007	CUBN	0.551736440028814
8327	chr10_17035384_17035884	CUBN	0.577098457378703
8328	chr10_17041782_17042282	CUBN	0.520297774678083
8329	chr10_17101515_17102015	CUBN	0.778891714624807
8330	chr10_17102348_17102848	CUBN	0.535457522166554
8331	chr10_17114727_17115227	CUBN	0.697814972950677
8332	chr10_17115683_17116183	CUBN	0.848589080209266
8333	chr10_17116280_17116780	CUBN	0.813901486297392
8334	chr10_17120687_17121187	CUBN	0.63980615396561
8335	chr10_17122043_17122543	CUBN	0.580116270003986
8336	chr10_17123954_17124454	CUBN	0.581101326921463
8337	chr10_17127394_17127894	CUBN	0.587639695275498
8338	chr10_17128301_17128801	CUBN	0.668524368417846
8339	chr10_17129715_17130215	CUBN	0.684805617572083
8340	chr10_17145238_17145738	CUBN	0.739449098983427
8341	chr10_17147979_17148479	CUBN	0.753764295764788
8342	chr10_17150505_17151005	CUBN	0.656739985099741
8343	chr10_17155785_17156285	CUBN	0.665783678341179
8344	chr10_17177951_17178451	CUBN	0.582604520162929
8345	chr10_17248931_17249431	CUBN	0.668123303753191
8346	chr10_17278526_17279026	CUBN	0.743198911076305
8347	chr10_17003064_17003564	TRDMT1	0.512394600771932
8348	chr10_17023357_17023857	TRDMT1	0.572048266658553
8349	chr10_17023858_17024358	TRDMT1	0.523882977841658
8350	chr10_17026730_17027230	TRDMT1	0.523786844410182
8351	chr10_17029461_17029961	TRDMT1	0.596037222034676
8352	chr10_17206051_17206551	TRDMT1	0.587401303785213
8353	chr10_17227414_17227914	TRDMT1	0.543380682179795
8354	chr10_17228400_17228900	TRDMT1	0.572138584671537
8355	chr10_17229007_17229507	TRDMT1	0.581044842391971
8356	chr10_17229817_17230317	TRDMT1	0.581725791922044
8357	chr10_17230331_17230831	TRDMT1	0.550989195408008
8358	chr10_17428728_17429228	TRDMT1	0.555626543570594
8359	chr10_17002096_17002596	VIM-AS1	0.543310120547466
8360	chr10_17003064_17003564	VIM-AS1	0.666932449272546
8361	chr10_17023357_17023857	VIM-AS1	0.764307926376714
8362	chr10_17023858_17024358	VIM-AS1	0.747968889262428
8363	chr10_17025556_17026056	VIM-AS1	0.739489176795154
8364	chr10_17026730_17027230	VIM-AS1	0.662874026352481
8365	chr10_17029461_17029961	VIM-AS1	0.656955875410476
8366	chr10_17033469_17033969	VIM-AS1	0.594068563062466
8367	chr10_17175523_17176023	VIM-AS1	0.563046197916941
8368	chr10_17201202_17201702	VIM-AS1	0.53528779466467
8369	chr10_17206051_17206551	VIM-AS1	0.745535533569817
8370	chr10_17216139_17216639	VIM-AS1	0.594241724474855
8371	chr10_17227414_17227914	VIM-AS1	0.647277167926669
8372	chr10_17228400_17228900	VIM-AS1	0.6719930265362
8373	chr10_17229007_17229507	VIM-AS1	0.716263330782143
8374	chr10_17229817_17230317	VIM-AS1	0.757180324867364
8375	chr10_17230331_17230831	VIM-AS1	0.629997706174618
8376	chr10_17235255_17235755	VIM-AS1	0.520806505938463
8377	chr10_17237878_17238378	VIM-AS1	0.528908020775169
8378	chr10_17238749_17239249	VIM-AS1	0.538350132122439
8379	chr10_17428728_17429228	VIM-AS1	0.547196880915018
8380	chr10_17002096_17002596	VIM	0.7220089248181
8381	chr10_17003064_17003564	VIM	0.519931259901658
8382	chr10_17023357_17023857	VIM	0.696798285668216
8383	chr10_17023858_17024358	VIM	0.642307448927154
8384	chr10_17025556_17026056	VIM	0.586556344005919
8385	chr10_17029461_17029961	VIM	0.637312567421127
8386	chr10_17175523_17176023	VIM	0.519363270455437
8387	chr10_17201202_17201702	VIM	0.561774257105481
8388	chr10_17227414_17227914	VIM	0.62665764553962
8389	chr10_17228400_17228900	VIM	0.857755679061934
8390	chr10_17229007_17229507	VIM	0.913017481086555
8391	chr10_17229817_17230317	VIM	0.671750690005299
8392	chr10_17230331_17230831	VIM	0.579141414553823
8393	chr10_17232276_17232776	VIM	0.511271206666252
8394	chr10_17236448_17236948	VIM	0.571188619670428
8395	chr10_17238749_17239249	VIM	0.573558299829266
8396	chr10_17428728_17429228	STAM	0.512458114496716
8397	chr10_17510176_17510676	STAM	0.556390010694457
8398	chr10_17645904_17646404	STAM	0.607824225644425
8399	chr10_17648303_17648803	STAM	0.791456375966319
8400	chr10_17648869_17649369	STAM	0.535618598071773
8401	chr10_17669547_17670047	STAM	0.607292189054215
8402	chr10_17684507_17685007	STAM	0.663178553716834
8403	chr10_17854249_17854749	STAM	0.623203746425383
8404	chr10_17859653_17860153	STAM	0.63303017674835
8405	chr10_17751938_17752438	TMEM236	0.795820891172454
8406	chr10_17752919_17753419	TMEM236	0.549201563475503
8407	chr10_17757292_17757792	TMEM236	0.584530815574385
8408	chr10_17758118_17758618	TMEM236	0.720266601172716
8409	chr10_17762144_17762644	TMEM236	0.597231483419641
8410	chr10_17794087_17794587	TMEM236	0.538363206260469
8411	chr10_17797825_17798325	TMEM236	0.671650515576807
8412	chr10_17801411_17801911	TMEM236	0.531876837651407
8413	chr10_17770957_17771457	MRC1	0.8071792363149
8414	chr10_17784600_17785100	MRC1	0.646697670493822
8415	chr10_17785452_17785952	MRC1	0.911298007545642
8416	chr10_17805326_17805826	MRC1	0.580100776202734
8417	chr10_17808900_17809400	MRC1	0.89453863611806
8418	chr10_17809469_17809969	MRC1	0.551836824797149
8419	chr10_17814937_17815437	MRC1	0.738272868847686
8420	chr10_17816104_17816604	MRC1	0.650482531384152
8421	chr10_17831304_17831804	MRC1	0.550638340129894
8422	chr10_17838193_17838693	MRC1	0.689786257038794
8423	chr10_17851585_17852085	MRC1	0.821496965252898
8424	chr10_17870992_17871492	MRC1	0.805998331491453
8425	chr10_17965602_17966102	CACNB2	0.551772202863812
8426	chr10_18140111_18140611	CACNB2	0.752585568742449
8427	chr10_18140920_18141420	CACNB2	0.665357492210499
8428	chr10_18141466_18141966	CACNB2	0.513785103875254
8429	chr10_18359267_18359767	CACNB2	0.534432531884416
8430	chr10_18683373_18683873	ARL5B	0.529065996422224
8431	chr10_18856600_18857100	MALRD1	0.714634562900592
8432	chr10_18875432_18875932	MALRD1	0.595962084937755
8433	chr10_18879229_18879729	MALRD1	0.692527226241996
8434	chr10_18886016_18886516	MALRD1	0.707354610834715
8435	chr10_18976635_18977135	MALRD1	0.736032773278323
8436	chr10_19043350_19043850	MALRD1	0.589324812324097
8437	chr10_19046642_19047142	MALRD1	0.74625564691821
8438	chr10_19048467_19048967	MALRD1	0.557986426813512
8439	chr10_19049564_19050064	MALRD1	0.749993056966569
8440	chr10_19050491_19050991	MALRD1	0.600612506296547
8441	chr10_19052748_19053248	MALRD1	0.599139769740806
8442	chr10_19054284_19054784	MALRD1	0.578916376100317
8443	chr10_19057116_19057616	MALRD1	0.517093058609021
8444	chr10_19057993_19058493	MALRD1	0.541678920723791
8445	chr10_19058876_19059376	MALRD1	0.516270482914742
8446	chr10_19063931_19064431	MALRD1	0.770049067720395
8447	chr10_19294210_19294710	MALRD1	0.507367352000724
8448	chr10_19815348_19815848	PLXDC2	0.57899916257135
8449	chr10_19815902_19816402	PLXDC2	0.625789091536618
8450	chr10_19816628_19817128	PLXDC2	0.572132968171724
8451	chr10_19817498_19817998	PLXDC2	0.605302259717845
8452	chr10_19818260_19818760	PLXDC2	0.516014828604382
8453	chr10_19918751_19919251	PLXDC2	0.585572248584059
8454	chr10_19998448_19998948	PLXDC2	0.54644897622121
8455	chr10_19999410_19999910	PLXDC2	0.590437405280381
8456	chr10_21159655_21160155	NEBL	0.540670298874556
8457	chr10_21166874_21167374	NEBL	0.518880042484852
8458	chr10_21170235_21170735	NEBL	0.656506810669278
8459	chr10_21172077_21172577	NEBL	0.549086996847171
8460	chr10_21173015_21173515	NEBL	0.62711737720355
8461	chr10_21173879_21174379	NEBL	0.725796325580999
8462	chr10_21174391_21174891	NEBL	0.729745784396232
8463	chr10_21191418_21191918	NEBL	0.700522938373042
8464	chr10_21194395_21194895	NEBL	0.711529805145905
8465	chr10_21195257_21195757	NEBL	0.678637856000962
8466	chr10_21372839_21373339	NEBL	0.55181548992977
8467	chr10_21885891_21886391	DNAJC1	0.617501649514958
8468	chr10_21888900_21889400	DNAJC1	0.668553046945223
8469	chr10_22004124_22004624	DNAJC1	0.511142233438393
8470	chr10_22259226_22259726	COMMD3	0.548378986974411
8471	chr10_22317708_22318208	COMMD3	0.533780339460392
8472	chr10_22320662_22321162	COMMD3	0.611438427097044
8473	chr10_22325472_22325972	COMMD3	0.556029563685899
8474	chr10_22336335_22336835	COMMD3	0.515388009356143
8475	chr10_22378178_22378678	COMMD3	0.725124316161206
8476	chr10_22478469_22478969	COMMD3	0.503408147057666
8477	chr10_22228948_22229448	BMI1	0.630764853788123
8478	chr10_22251562_22252062	BMI1	0.509087847318065
8479	chr10_22252412_22252912	BMI1	0.649771356092121
8480	chr10_22259226_22259726	BMI1	0.538238395883226
8481	chr10_22320662_22321162	BMI1	0.575482022411094
8482	chr10_22324836_22325336	BMI1	0.526775660443421
8483	chr10_22325472_22325972	BMI1	0.623122776823632
8484	chr10_22336335_22336835	BMI1	0.522330734454117
8485	chr10_22378178_22378678	BMI1	0.675212719978513
8486	chr10_22436761_22437261	BMI1	0.57070995218152
8487	chr10_22491855_22492355	PIP4K2A	0.818991805283703
8488	chr10_22550715_22551215	PIP4K2A	0.504982921227568
8489	chr10_22563955_22564455	PIP4K2A	0.617482687133417
8490	chr10_22570634_22571134	PIP4K2A	0.79592917306005
8491	chr10_22573632_22574132	PIP4K2A	0.77024199309781
8492	chr10_22596522_22597022	PIP4K2A	0.510349359544584
8493	chr10_22597108_22597608	PIP4K2A	0.806520488406502
8494	chr10_22598967_22599467	PIP4K2A	0.677403439563997
8495	chr10_22600984_22601484	PIP4K2A	0.759461492206036
8496	chr10_22606191_22606691	PIP4K2A	0.76540764814811
8497	chr10_22607144_22607644	PIP4K2A	0.508880877148052
8498	chr10_22611121_22611621	PIP4K2A	0.549333990360252
8499	chr10_22611683_22612183	PIP4K2A	0.78102562528246
8500	chr10_22612342_22612842	PIP4K2A	0.604286402626461
8501	chr10_22613207_22613707	PIP4K2A	0.503732784138329
8502	chr10_22613788_22614288	PIP4K2A	0.527471371282773
8503	chr10_22617466_22617966	PIP4K2A	0.526095167089977
8504	chr10_22618255_22618755	PIP4K2A	0.619491668889536
8505	chr10_22623572_22624072	PIP4K2A	0.7148126711083
8506	chr10_22624297_22624797	PIP4K2A	0.551641849163994
8507	chr10_22625502_22626002	PIP4K2A	0.574957780191686
8508	chr10_22629760_22630260	PIP4K2A	0.550115154628339
8509	chr10_22630540_22631040	PIP4K2A	0.779656600878812
8510	chr10_22631062_22631562	PIP4K2A	0.701806330253101
8511	chr10_22631667_22632167	PIP4K2A	0.648623441066308
8512	chr10_22634133_22634633	PIP4K2A	0.80109410376547
8513	chr10_22635058_22635558	PIP4K2A	0.628727262874659
8514	chr10_22635649_22636149	PIP4K2A	0.71010846478952
8515	chr10_22637485_22637985	PIP4K2A	0.500532834655894
8516	chr10_22643081_22643581	PIP4K2A	0.522885525727635
8517	chr10_22643647_22644147	PIP4K2A	0.615362648068575
8518	chr10_22646242_22646742	PIP4K2A	0.859206944683406
8519	chr10_22646745_22647245	PIP4K2A	0.757538768968129
8520	chr10_22648631_22649131	PIP4K2A	0.581293382540437
8521	chr10_22649365_22649865	PIP4K2A	0.819286380927155
8522	chr10_22649977_22650477	PIP4K2A	0.534740758022527
8523	chr10_22651557_22652057	PIP4K2A	0.501142698228765
8524	chr10_22653067_22653567	PIP4K2A	0.809057643773012
8525	chr10_22655231_22655731	PIP4K2A	0.558728602615011
8526	chr10_22657793_22658293	PIP4K2A	0.645877541160256
8527	chr10_22660712_22661212	PIP4K2A	0.552830214890388
8528	chr10_22666403_22666903	PIP4K2A	0.840416403331598
8529	chr10_22676413_22676913	PIP4K2A	0.534820208649882
8530	chr10_22679582_22680082	PIP4K2A	0.696343062879623
8531	chr10_22681368_22681868	PIP4K2A	0.756221299046509
8532	chr10_22682067_22682567	PIP4K2A	0.868535518156464
8533	chr10_22682663_22683163	PIP4K2A	0.721263925194888
8534	chr10_22683198_22683698	PIP4K2A	0.641922916245949
8535	chr10_22693457_22693957	PIP4K2A	0.740170553947625
8536	chr10_22704954_22705454	PIP4K2A	0.579541084457758
8537	chr10_22712623_22713123	PIP4K2A	0.527213633131796
8538	chr10_22713440_22713940	PIP4K2A	0.547351796279254
8539	chr10_22714356_22714856	PIP4K2A	0.546470869094505
8540	chr10_22927746_22928246	PIP4K2A	0.534893452968131
8541	chr10_23065559_23066059	MSRB2	0.557429579404173
8542	chr10_23095220_23095720	MSRB2	0.530579739129984
8543	chr10_23099782_23100282	MSRB2	0.55596411554107
8544	chr10_23432654_23433154	OTUD1	0.507324083737252
8545	chr10_23433703_23434203	OTUD1	0.552528838666177
8546	chr10_23442478_23442978	OTUD1	0.560125083914074
8547	chr10_23451308_23451808	OTUD1	0.571774602339128
8548	chr10_23457962_23458462	OTUD1	0.518852396865346
8549	chr10_23459523_23460023	OTUD1	0.513733629425025
8550	chr10_24480872_24481372	ARHGAP21	0.675559075023013
8551	chr10_24483665_24484165	ARHGAP21	0.767109427442898
8552	chr10_24488539_24489039	ARHGAP21	0.592059101479713
8553	chr10_24493061_24493561	ARHGAP21	0.518944357824207
8554	chr10_24494204_24494704	ARHGAP21	0.622419323926271
8555	chr10_24503565_24504065	ARHGAP21	0.595940721648432
8556	chr10_24552263_24552763	ARHGAP21	0.578812421059268
8557	chr10_24630632_24631132	ARHGAP21	0.598020382700328
8558	chr10_24642885_24643385	ARHGAP21	0.503188694400663
8559	chr10_24643776_24644276	ARHGAP21	0.577935037793692
8560	chr10_24681569_24682069	ARHGAP21	0.545989172822084
8561	chr10_24708015_24708515	ARHGAP21	0.502158441044207
8562	chr10_24716092_24716592	ARHGAP21	0.530902806762052
8563	chr10_24731883_24732383	ARHGAP21	0.592890976093998
8564	chr10_24849348_24849848	ARHGAP21	0.695326727654036
8565	chr10_24849892_24850392	ARHGAP21	0.578320891975196
8566	chr10_24851581_24852081	ARHGAP21	0.502648875735515
8567	chr10_24891821_24892321	ARHGAP21	0.660182267785786
8568	chr10_24901861_24902361	ARHGAP21	0.682665573819477
8569	chr10_24962946_24963446	ARHGAP21	0.540322067875393
8570	chr10_24825978_24826478	ENKUR	0.603741702093358
8571	chr10_24901861_24902361	ENKUR	0.636967913597282
8572	chr10_24904737_24905237	ENKUR	0.710321018295719
8573	chr10_24908965_24909465	ENKUR	0.725998674474154
8574	chr10_24916033_24916533	ENKUR	0.52585047960724
8575	chr10_24935533_24936033	ENKUR	0.643281855407096
8576	chr10_24944706_24945206	ENKUR	0.827984717090207
8577	chr10_24962946_24963446	ENKUR	0.712005799336796
8578	chr10_25059890_25060390	ENKUR	0.785170470488019
8579	chr10_25061579_25062079	ENKUR	0.56743366566694
8580	chr10_25062393_25062893	ENKUR	0.790535647127435
8581	chr10_25064713_25065213	ENKUR	0.55372327945446
8582	chr10_26335017_26335517	APBB1IP	0.608759665018506
8583	chr10_26335642_26336142	APBB1IP	0.573350208918272
8584	chr10_26430861_26431361	APBB1IP	0.665947477944812
8585	chr10_26436795_26437295	APBB1IP	0.52641948271685
8586	chr10_26437488_26437988	APBB1IP	0.522622901036449
8587	chr10_26438035_26438535	APBB1IP	0.746777947252378
8588	chr10_26439334_26439834	APBB1IP	0.781465876508496
8589	chr10_26440003_26440503	APBB1IP	0.596471498651861
8590	chr10_26441736_26442236	APBB1IP	0.666514825068883
8591	chr10_26442255_26442755	APBB1IP	0.527776745080729
8592	chr10_26445280_26445780	APBB1IP	0.531204021698372
8593	chr10_26446192_26446692	APBB1IP	0.663943585126922
8594	chr10_26446730_26447230	APBB1IP	0.527859817889002
8595	chr10_26447314_26447814	APBB1IP	0.793056943581938
8596	chr10_26448649_26449149	APBB1IP	0.862741389140435
8597	chr10_26449230_26449730	APBB1IP	0.698588878647247
8598	chr10_26449731_26450231	APBB1IP	0.533152882337165
8599	chr10_26455549_26456049	APBB1IP	0.505951427655645
8600	chr10_26467560_26468060	APBB1IP	0.604102273781351
8601	chr10_26468734_26469234	APBB1IP	0.824178377169615
8602	chr10_26470784_26471284	APBB1IP	0.643787285075057
8603	chr10_26473941_26474441	APBB1IP	0.61526941705421
8604	chr10_26474769_26475269	APBB1IP	0.734115086414395
8605	chr10_26475393_26475893	APBB1IP	0.664346679224713
8606	chr10_26479665_26480165	APBB1IP	0.80999888510482
8607	chr10_26482104_26482604	APBB1IP	0.865616834236144
8608	chr10_26483573_26484073	APBB1IP	0.606239210435329
8609	chr10_26484097_26484597	APBB1IP	0.555362579778481
8610	chr10_26486876_26487376	APBB1IP	0.73583875236796
8611	chr10_26487407_26487907	APBB1IP	0.784228539747849
8612	chr10_26540533_26541033	APBB1IP	0.53616405607344
8613	chr10_26543798_26544298	APBB1IP	0.597819556261923
8614	chr10_26621851_26622351	PDSS1	0.685975342310612
8615	chr10_26696883_26697383	PDSS1	0.603178389840853
8616	chr10_26714189_26714689	PDSS1	0.679982186480427
8617	chr10_26779115_26779615	ABI1	0.521487189256878
8618	chr10_27229981_27230481	ACBD5	0.515188901427321
8619	chr10_28331827_28332327	MPP7	0.623924864496388
8620	chr10_28332529_28333029	MPP7	0.551167631371883
8621	chr10_28333312_28333812	MPP7	0.604363265974932
8622	chr10_28334212_28334712	MPP7	0.678044154091155
8623	chr10_28335080_28335580	MPP7	0.657216081475807
8624	chr10_28368088_28368588	MPP7	0.565401147872275
8625	chr10_28840853_28841353	BAMBI	0.569286068420179
8626	chr10_29524211_29524711	SVIL	0.584779999505995
8627	chr10_29535386_29535886	SVIL	0.650645621289928
8628	chr10_29560002_29560502	SVIL	0.52512126075416
8629	chr10_29569739_29570239	SVIL	0.502664927133212
8630	chr10_29578423_29578923	SVIL	0.596548473693679
8631	chr10_29591241_29591741	SVIL	0.511708276400754
8632	chr10_29616494_29616994	SVIL	0.523409555861342
8633	chr10_29618548_29619048	SVIL	0.549662546485956
8634	chr10_29630195_29630695	SVIL	0.610986525505602
8635	chr10_29630723_29631223	SVIL	0.527665278345751
8636	chr10_29635664_29636164	SVIL	0.581744046088449
8637	chr10_29647373_29647873	SVIL	0.610918726870988
8638	chr10_29648482_29648982	SVIL	0.546594817585905
8639	chr10_29710074_29710574	SVIL	0.548716721153452
8640	chr10_29734589_29735089	SVIL	0.504827437892652
8641	chr10_29735181_29735681	SVIL	0.621798822311166
8642	chr10_29735689_29736189	SVIL	0.593156785473934
8643	chr10_29736202_29736702	SVIL	0.594394611798421
8644	chr10_29736799_29737299	SVIL	0.653231667492621
8645	chr10_29757877_29758377	SVIL	0.55576049797895
8646	chr10_29795218_29795718	SVIL	0.527700512247574
8647	chr10_30000702_30001202	JCAD	0.520281453951078
8648	chr10_30037548_30038048	JCAD	0.665003770057187
8649	chr10_30039958_30040458	JCAD	0.680180222409688
8650	chr10_30041740_30042240	JCAD	0.872150634900588
8651	chr10_30049093_30049593	JCAD	0.830514486516847
8652	chr10_30063045_30063545	JCAD	0.632480570286163
8653	chr10_30155393_30155893	JCAD	0.776030787640475
8654	chr10_30182126_30182626	JCAD	0.521183372328375
8655	chr10_30188103_30188603	JCAD	0.935918274072751
8656	chr10_30215583_30216083	JCAD	0.841670549652983
8657	chr10_30219945_30220445	JCAD	0.632135530227007
8658	chr10_30227479_30227979	JCAD	0.75613643610754
8659	chr10_30422187_30422687	MAP3K8	0.601078074160007
8660	chr10_30433705_30434205	MAP3K8	0.728295974303896
8661	chr10_30435135_30435635	MAP3K8	0.564213217383751
8662	chr10_30436173_30436673	MAP3K8	0.591624848317911
8663	chr10_30436980_30437480	MAP3K8	0.713396782167515
8664	chr10_30437485_30437985	MAP3K8	0.628631515482453
8665	chr10_30438004_30438504	MAP3K8	0.514399743554098
8666	chr10_30442008_30442508	MAP3K8	0.571180954427285
8667	chr10_30443064_30443564	MAP3K8	0.52516120276278
8668	chr10_30443574_30444074	MAP3K8	0.519952031469694
8669	chr10_30455723_30456223	MAP3K8	0.65257575200084
8670	chr10_30456261_30456761	MAP3K8	0.81181523554432
8671	chr10_30462700_30463200	MAP3K8	0.603158634766531
8672	chr10_30464026_30464526	MAP3K8	0.558019051170949
8673	chr10_30492054_30492554	MAP3K8	0.646225058165119
8674	chr10_30497665_30498165	MAP3K8	0.684824697223932
8675	chr10_30500975_30501475	MAP3K8	0.60009344285734
8676	chr10_30502203_30502703	MAP3K8	0.820913521788271
8677	chr10_30525576_30526076	MAP3K8	0.699092289994321
8678	chr10_30526251_30526751	MAP3K8	0.571390660625524
8679	chr10_30527724_30528224	MAP3K8	0.518530177489667
8680	chr10_30528800_30529300	MAP3K8	0.641001049581107
8681	chr10_30529363_30529863	MAP3K8	0.873338812734919
8682	chr10_30529968_30530468	MAP3K8	0.783568362670342
8683	chr10_31098997_31099497	ZEB1-AS1	0.649458053911643
8684	chr10_31120205_31120705	ZEB1-AS1	0.674090250675316
8685	chr10_31129210_31129710	ZEB1-AS1	0.734420768611795
8686	chr10_31134569_31135069	ZEB1-AS1	0.588827398685143
8687	chr10_31146447_31146947	ZEB1-AS1	0.790357659662996
8688	chr10_31157460_31157960	ZEB1-AS1	0.553749444787197
8689	chr10_31216648_31217148	ZEB1-AS1	0.649676944408215
8690	chr10_31261451_31261951	ZEB1-AS1	0.59899186376398
8691	chr10_31262010_31262510	ZEB1-AS1	0.639489764862905
8692	chr10_31426363_31426863	ZEB1-AS1	0.544693428573319
8693	chr10_31133573_31134073	ZEB1	0.631567414110956
8694	chr10_31134569_31135069	ZEB1	0.645008743192175
8695	chr10_31136993_31137493	ZEB1	0.553490363549122
8696	chr10_31318125_31318625	ZEB1	0.620255609089975
8697	chr10_31318837_31319337	ZEB1	0.741483858742387
8698	chr10_31319531_31320031	ZEB1	0.64798939039342
8699	chr10_31320153_31320653	ZEB1	0.681655759916424
8700	chr10_31320673_31321173	ZEB1	0.672422866878272
8701	chr10_31321318_31321818	ZEB1	0.575265098425828
8702	chr10_31322655_31323155	ZEB1	0.563152425746309
8703	chr10_31348441_31348941	ZEB1	0.515480569520931
8704	chr10_31866214_31866714	ARHGAP12	0.507212036081583
8705	chr10_31871381_31871881	ARHGAP12	0.538432598900929
8706	chr10_31881405_31881905	ARHGAP12	0.532539572917093
8707	chr10_31936900_31937400	ARHGAP12	0.722976777583401
8708	chr10_31942769_31943269	ARHGAP12	0.610714225314169
8709	chr10_32095054_32095554	ARHGAP12	0.598906503739455
8710	chr10_32105035_32105535	ARHGAP12	0.740691220312776
8711	chr10_32105822_32106322	ARHGAP12	0.756752785510048
8712	chr10_32145839_32146339	ARHGAP12	0.515129929790902
8713	chr10_32155859_32156359	ARHGAP12	0.502446693597187
8714	chr10_32159239_32159739	ARHGAP12	0.620013463027056
8715	chr10_32163668_32164168	ARHGAP12	0.678062665692272
8716	chr10_32171187_32171687	ARHGAP12	0.755528446425522
8717	chr10_32095054_32095554	KIF5B	0.534966433856911
8718	chr10_32105035_32105535	KIF5B	0.512209073418034
8719	chr10_32105822_32106322	KIF5B	0.631747526422168
8720	chr10_32131412_32131912	KIF5B	0.539238381316677
8721	chr10_32163668_32164168	KIF5B	0.551993744458495
8722	chr10_32171187_32171687	KIF5B	0.610508850633183
8723	chr10_32189342_32189842	KIF5B	0.533074373911665
8724	chr10_32190236_32190736	KIF5B	0.510309754266872
8725	chr10_32332173_32332673	EPC1	0.577111834564074
8726	chr10_32378582_32379082	EPC1	0.557139388905686
8727	chr10_32379251_32379751	EPC1	0.649821444782887
8728	chr10_32459272_32459772	EPC1	0.516695791684996
8729	chr10_32938460_32938960	ITGB1	0.517033761020414
8730	chr10_32981727_32982227	ITGB1	0.502668257120755
8731	chr10_33005553_33006053	ITGB1	0.568648516823255
8732	chr10_33125855_33126355	NRP1	0.520939742710269
8733	chr10_33229314_33229814	NRP1	0.589275430881361
8734	chr10_33249083_33249583	NRP1	0.53092099379266
8735	chr10_33249621_33250121	NRP1	0.736673452048412
8736	chr10_33277043_33277543	NRP1	0.650898023287401
8737	chr10_33302126_33302626	NRP1	0.682813456352596
8738	chr10_33334353_33334853	NRP1	0.760118405633652
8739	chr10_34628318_34628818	PARD3	0.710412113621029
8740	chr10_34655450_34655950	PARD3	0.67702150286042
8741	chr10_34658874_34659374	PARD3	0.508635120618741
8742	chr10_34661560_34662060	PARD3	0.601185484559461
8743	chr10_34684423_34684923	PARD3	0.504682592917001
8744	chr10_34716246_34716746	PARD3	0.589627685952324
8745	chr10_34723752_34724252	PARD3	0.627210086917247
8746	chr10_34750781_34751281	PARD3	0.52185592561001
8747	chr10_34758310_34758810	PARD3	0.539232772627364
8748	chr10_34766113_34766613	PARD3	0.585644500039107
8749	chr10_34767092_34767592	PARD3	0.531122639986579
8750	chr10_34768576_34769076	PARD3	0.716353337087291
8751	chr10_34789872_34790372	PARD3	0.606334187407936
8752	chr10_34813673_34814173	PARD3	0.553557162047342
8753	chr10_34814483_34814983	PARD3	0.622891856268193
8754	chr10_34815146_34815646	PARD3	0.661061734380251
8755	chr10_34815680_34816180	PARD3	0.656187596856576
8756	chr10_34816622_34817122	PARD3	0.552429838705084
8757	chr10_34861425_34861925	PARD3	0.556725011811517
8758	chr10_34862820_34863320	PARD3	0.684305562802677
8759	chr10_34864108_34864608	PARD3	0.633559006346262
8760	chr10_34954073_34954573	PARD3	0.585846891521491
8761	chr10_35056092_35056592	PARD3	0.53506204496673
8762	chr10_35194837_35195337	CUL2	0.558491394209531
8763	chr10_35195623_35196123	CUL2	0.623807073673612
8764	chr10_35126526_35127026	CREM	0.555008651377048
8765	chr10_35128132_35128632	CREM	0.765646082770253
8766	chr10_35131987_35132487	CREM	0.805491162514351
8767	chr10_35149366_35149866	CREM	0.628088986898233
8768	chr10_35194837_35195337	CREM	0.865036824735143
8769	chr10_35195623_35196123	CREM	0.876273113547575
8770	chr10_35196261_35196761	CREM	0.516219796833818
8771	chr10_35196798_35197298	CREM	0.688637705281771
8772	chr10_35200436_35200936	CREM	0.580586224537882
8773	chr10_35201994_35202494	CREM	0.571473695326597
8774	chr10_35204230_35204730	CREM	0.514610239988837
8775	chr10_35208516_35209016	CREM	0.78443633803912
8776	chr10_35209127_35209627	CREM	0.574843544560863
8777	chr10_35210181_35210681	CREM	0.577423141373309
8778	chr10_35212241_35212741	CREM	0.508945838628261
8779	chr10_35212774_35213274	CREM	0.526770506711085
8780	chr10_35213879_35214379	CREM	0.637667857499593
8781	chr10_35214665_35215165	CREM	0.658569936765939
8782	chr10_35215194_35215694	CREM	0.621346206220674
8783	chr10_35215740_35216240	CREM	0.543734694584285
8784	chr10_35216402_35216902	CREM	0.573604201191693
8785	chr10_35218376_35218876	CREM	0.70779484466221
8786	chr10_35219237_35219737	CREM	0.680510103061519
8787	chr10_35379164_35379664	CCNY	0.500636080708663
8788	chr10_37865814_37866314	ZNF37A	0.524055165924997
8789	chr10_38038334_38038834	ZNF37A	0.574221340167884
8790	chr10_43105328_43105828	CSGALNACT2	0.514487063527367
8791	chr10_43110175_43110675	CSGALNACT2	0.525002117180528
8792	chr10_43129287_43129787	CSGALNACT2	0.571835307968748
8793	chr10_43137580_43138080	CSGALNACT2	0.561752845517269
8794	chr10_43138199_43138699	CSGALNACT2	0.519826935937543
8795	chr10_43138757_43139257	CSGALNACT2	0.67554247243752
8796	chr10_43140401_43140901	CSGALNACT2	0.628101886263513
8797	chr10_43287213_43287713	CSGALNACT2	0.575631915128927
8798	chr10_43299528_43300028	CSGALNACT2	0.540463682414456
8799	chr10_43332065_43332565	CSGALNACT2	0.529956913357098
8800	chr10_43332065_43332565	ZNF239	0.573492822216203
8801	chr10_43420265_43420765	ZNF32	0.549562137076967
8802	chr10_44195386_44195886	CXCL12	0.506539319793402
8803	chr10_44198636_44199136	CXCL12	0.528033819748358
8804	chr10_44233542_44234042	CXCL12	0.687152543118135
8805	chr10_44234494_44234994	CXCL12	0.543469442025776
8806	chr10_44253720_44254220	CXCL12	0.679888274052543
8807	chr10_44261726_44262226	CXCL12	0.738382797491598
8808	chr10_44264223_44264723	CXCL12	0.539174965486252
8809	chr10_44291047_44291547	CXCL12	0.596799598316144
8810	chr10_44293151_44293651	CXCL12	0.634014877185465
8811	chr10_44293852_44294352	CXCL12	0.657714328953878
8812	chr10_44334735_44335235	CXCL12	0.531325964318379
8813	chr10_44352257_44352757	CXCL12	0.667330334907755
8814	chr10_44383756_44384256	CXCL12	0.662492974658141
8815	chr10_44384852_44385352	CXCL12	0.706359239320968
8816	chr10_44386459_44386959	CXCL12	0.525870989109791
8817	chr10_44416384_44416884	CXCL12	0.666880942193657
8818	chr10_44463410_44463910	CXCL12	0.712935845975186
8819	chr10_44479304_44479804	CXCL12	0.521125276992512
8820	chr10_44513509_44514009	CXCL12	0.526242976116894
8821	chr10_44519384_44519884	CXCL12	0.647672420893154
8822	chr10_44569518_44570018	CXCL12	0.546777082157587
8823	chr10_44576386_44576886	CXCL12	0.541391498682785
8824	chr10_44806857_44807357	TMEM72-AS1	0.700089556678983
8825	chr10_44854958_44855458	TMEM72-AS1	0.695818816894412
8826	chr10_44902738_44903238	TMEM72-AS1	0.678987501251836
8827	chr10_44935518_44936018	TMEM72-AS1	0.725239232446549
8828	chr10_44964153_44964653	TMEM72-AS1	0.563037630530787
8829	chr10_44806857_44807357	RASSF4	0.527307662512085
8830	chr10_44854958_44855458	RASSF4	0.604714920497219
8831	chr10_44902738_44903238	RASSF4	0.554759376881505
8832	chr10_44935518_44936018	RASSF4	0.603929926317353
8833	chr10_44964153_44964653	RASSF4	0.501118841103471
8834	chr10_44978614_44979114	DEPP1	0.513228507294265
8835	chr10_44982010_44982510	DEPP1	0.614443513080768
8836	chr10_44985275_44985775	DEPP1	0.556875760821404
8837	chr10_44990324_44990824	DEPP1	0.572415384591785
8838	chr10_44996244_44996744	DEPP1	0.800586054469394
8839	chr10_44996767_44997267	DEPP1	0.515618189797706
8840	chr10_44974833_44975333	ZNF22	0.537589465794793
8841	chr10_45352563_45353063	ALOX5	0.504517490472421
8842	chr10_45370154_45370654	ALOX5	0.597072855670127
8843	chr10_45373891_45374391	ALOX5	0.548320084910868
8844	chr10_45375775_45376275	ALOX5	0.678335573907493
8845	chr10_45462348_45462848	ALOX5	0.518213766853752
8846	chr10_45451300_45451800	MARCH8	0.50463815061769
8847	chr10_45985666_45986166	NCOA4	0.576817460783038
8848	chr10_46019720_46020220	NCOA4	0.597002141421456
8849	chr10_46027050_46027550	NCOA4	0.51056045945272
8850	chr10_46028397_46028897	NCOA4	0.673193770209134
8851	chr10_46029075_46029575	NCOA4	0.545653627879369
8852	chr10_46277780_46278280	LINC00842	0.52720567103451
8853	chr10_46396385_46396885	LINC00842	0.744631020194923
8854	chr10_46396888_46397388	LINC00842	0.612963123547591
8855	chr10_46408808_46409308	LINC00842	0.70210590999786
8856	chr10_46474716_46475216	LINC00842	0.692371010427981
8857	chr10_46552733_46553233	GPRIN2	0.654426886113095
8858	chr10_46555907_46556407	GPRIN2	0.60003974011964
8859	chr10_46556413_46556913	GPRIN2	0.700144646878426
8860	chr10_46558541_46559041	GPRIN2	0.630660403974821
8861	chr10_47276829_47277329	ZNF488	0.866061475165994
8862	chr10_47277455_47277955	ZNF488	0.676366492881024
8863	chr10_47330704_47331204	ZNF488	0.531513239509886
8864	chr10_47362296_47362796	ZNF488	0.766769532737551
8865	chr10_47363745_47364245	ZNF488	0.890490797581236
8866	chr10_47380785_47381285	ZNF488	0.787290114470227
8867	chr10_47384079_47384579	ZNF488	0.61120716988565
8868	chr10_47385696_47386196	ZNF488	0.555572522821454
8869	chr10_47406256_47406756	ZNF488	0.541393792528687
8870	chr10_47406782_47407282	ZNF488	0.850593910176293
8871	chr10_47407287_47407787	ZNF488	0.537150489941154
8872	chr10_47458409_47458909	ZNF488	0.834086476409707
8873	chr10_47462909_47463409	ZNF488	0.792121249543574
8874	chr10_47465447_47465947	ZNF488	0.588139379932359
8875	chr10_47555233_47555733	ZNF488	0.537307729345674
8876	chr10_47619551_47620051	ZNF488	0.546900731497293
8877	chr10_47276829_47277329	AGAP9	0.586530745782011
8878	chr10_47362296_47362796	AGAP9	0.59469115074543
8879	chr10_47363745_47364245	AGAP9	0.671235775475121
8880	chr10_47380785_47381285	AGAP9	0.699385520455477
8881	chr10_47384079_47384579	AGAP9	0.538620702726608
8882	chr10_47406782_47407282	AGAP9	0.763090183056894
8883	chr10_47458409_47458909	AGAP9	0.691482115720602
8884	chr10_47462909_47463409	AGAP9	0.62885410134319
8885	chr10_47555233_47555733	AGAP9	0.566338720546174
8886	chr10_47570744_47571244	AGAP9	0.550491201763665
8887	chr10_48291087_48291587	MAPK8	0.557802712053814
8888	chr10_48502126_48502626	ARHGAP22	0.659386286849754
8889	chr10_48505722_48506222	ARHGAP22	0.581053060769927
8890	chr10_48511861_48512361	ARHGAP22	0.760814651255291
8891	chr10_48517817_48518317	ARHGAP22	0.782107637794254
8892	chr10_48518319_48518819	ARHGAP22	0.655965350575361
8893	chr10_48577028_48577528	ARHGAP22	0.534661608916202
8894	chr10_48623704_48624204	ARHGAP22	0.587077659311246
8895	chr10_48624945_48625445	ARHGAP22	0.573682135439822
8896	chr10_48652297_48652797	ARHGAP22	0.561022341127361
8897	chr10_48799618_48800118	ARHGAP22	0.654879972157728
8898	chr10_48800170_48800670	ARHGAP22	0.672787608070597
8899	chr10_48900276_48900776	ARHGAP22	0.66774865707627
8900	chr10_48551766_48552266	WDFY4	0.527421603984107
8901	chr10_48571579_48572079	WDFY4	0.630132512862784
8902	chr10_48574273_48574773	WDFY4	0.842973946413498
8903	chr10_48577028_48577528	WDFY4	0.842599578621462
8904	chr10_48577589_48578089	WDFY4	0.569509562133987
8905	chr10_48625684_48626184	WDFY4	0.555698839553926
8906	chr10_48634272_48634772	WDFY4	0.78615170929977
8907	chr10_48667309_48667809	WDFY4	0.600742919750911
8908	chr10_48667858_48668358	WDFY4	0.937818683679317
8909	chr10_48670854_48671354	WDFY4	0.740561105648252
8910	chr10_48671471_48671971	WDFY4	0.878822909436973
8911	chr10_48672282_48672782	WDFY4	0.77094064771923
8912	chr10_48672994_48673494	WDFY4	0.554667082231819
8913	chr10_48677991_48678491	WDFY4	0.892907632816253
8914	chr10_48681680_48682180	WDFY4	0.504792332539934
8915	chr10_48683814_48684314	WDFY4	0.873914352784339
8916	chr10_48684591_48685091	WDFY4	0.816699512736392
8917	chr10_48685265_48685765	WDFY4	0.696135693961091
8918	chr10_48743447_48743947	WDFY4	0.603034360542999
8919	chr10_48748495_48748995	WDFY4	0.551207679038923
8920	chr10_48799618_48800118	WDFY4	0.665235044394126
8921	chr10_48800170_48800670	WDFY4	0.773700010722676
8922	chr10_48802527_48803027	WDFY4	0.873796522512594
8923	chr10_48804640_48805140	WDFY4	0.779013051476175
8924	chr10_48895284_48895784	VSTM4	0.691455135858483
8925	chr10_48923720_48924220	VSTM4	0.734939355407038
8926	chr10_48927167_48927667	VSTM4	0.730245968549354
8927	chr10_48933268_48933768	VSTM4	0.616573183883409
8928	chr10_48935176_48935676	VSTM4	0.544296721572629
8929	chr10_49009206_49009706	VSTM4	0.671348433522618
8930	chr10_49023700_49024200	VSTM4	0.846204541125888
8931	chr10_49050753_49051253	VSTM4	0.627061256437444
8932	chr10_49058285_49058785	VSTM4	0.685110225412641
8933	chr10_49058934_49059434	VSTM4	0.502532208056799
8934	chr10_49081494_49081994	VSTM4	0.649452789159225
8935	chr10_49089754_49090254	VSTM4	0.535443957044733
8936	chr10_49109845_49110345	VSTM4	0.910862865548595
8937	chr10_49114701_49115201	VSTM4	0.770959213833783
8938	chr10_49115218_49115718	VSTM4	0.780683510165093
8939	chr10_49131438_49131938	VSTM4	0.740937713657012
8940	chr10_49138319_49138819	VSTM4	0.790772628694228
8941	chr10_49138914_49139414	VSTM4	0.705961506523212
8942	chr10_49144031_49144531	VSTM4	0.786103700236972
8943	chr10_49241311_49241811	VSTM4	0.820568739769908
8944	chr10_49299200_49299700	VSTM4	0.532855862605307
8945	chr10_49177359_49177859	TMEM273	0.622076648415307
8946	chr10_49180211_49180711	TMEM273	0.518622776005309
8947	chr10_49183566_49184066	TMEM273	0.54856127556773
8948	chr10_49186918_49187418	TMEM273	0.706882871284426
8949	chr10_49188168_49188668	TMEM273	0.806993445168272
8950	chr10_49190020_49190520	TMEM273	0.732221434285396
8951	chr10_49190546_49191046	TMEM273	0.516896258934285
8952	chr10_49194152_49194652	TMEM273	0.623013969559945
8953	chr10_49243664_49244164	TMEM273	0.556917948498036
8954	chr10_49309965_49310465	TMEM273	0.54801028182589
8955	chr10_49362488_49362988	TMEM273	0.525088258612057
8956	chr10_49614126_49614626	CHAT	0.675522291399291
8957	chr10_49649704_49650204	CHAT	0.694568809357698
8958	chr10_49652327_49652827	CHAT	0.61266365618199
8959	chr10_49614126_49614626	OGDHL	0.676120761784446
8960	chr10_49649704_49650204	OGDHL	0.693572892114842
8961	chr10_49652327_49652827	OGDHL	0.64001198258554
8962	chr10_49762148_49762648	OGDHL	0.539352215355512
8963	chr10_49845177_49845677	WASHC2A	0.510779823966211
8964	chr10_50058537_50059037	WASHC2A	0.560174452980635
8965	chr10_50232213_50232713	ASAH2	0.632779136736416
8966	chr10_50233870_50234370	ASAH2	0.594247594531278
8967	chr10_50240887_50241387	ASAH2	0.567523921634628
8968	chr10_50248048_50248548	ASAH2	0.774776935520055
8969	chr10_50248729_50249229	ASAH2	0.525804142680732
8970	chr10_50250014_50250514	ASAH2	0.504602232052383
8971	chr10_50251371_50251871	ASAH2	0.509551612349037
8972	chr10_50257621_50258121	ASAH2	0.5950282963832
8973	chr10_50260926_50261426	ASAH2	0.736904856497182
8974	chr10_50293451_50293951	ASAH2	0.588473927655077
8975	chr10_50364704_50365204	ASAH2	0.750834602467762
8976	chr10_50393188_50393688	ASAH2	0.629298622911805
8977	chr10_50393725_50394225	ASAH2	0.773473834298863
8978	chr10_50420172_50420672	ASAH2	0.768330851742687
8979	chr10_50423389_50423889	ASAH2	0.687723754200313
8980	chr10_50822312_50822812	A1CF	0.573531041463177
8981	chr10_50823112_50823612	A1CF	0.507393467254255
8982	chr10_50874680_50875180	A1CF	0.533324403125531
8983	chr10_50883544_50884044	A1CF	0.576030462722371
8984	chr10_50884846_50885346	A1CF	0.529075014397378
8985	chr10_50885439_50885939	A1CF	0.764439746184672
8986	chr10_50972554_50973054	A1CF	0.768109763093363
8987	chr10_50987864_50988364	A1CF	0.518918187433286
8988	chr10_50990571_50991071	A1CF	0.592638399049905
8989	chr10_50994226_50994726	A1CF	0.59659108278407
8990	chr10_50885439_50885939	PRKG1	0.509471414634561
8991	chr10_50972554_50973054	PRKG1	0.621947083309387
8992	chr10_50987864_50988364	PRKG1	0.521780081959609
8993	chr10_50990571_50991071	PRKG1	0.624593739867815
8994	chr10_50991084_50991584	PRKG1	0.58946229847529
8995	chr10_50991642_50992142	PRKG1	0.601471362911889
8996	chr10_50992163_50992663	PRKG1	0.57113990698042
8997	chr10_50994226_50994726	PRKG1	0.522828105165033
8998	chr10_51063097_51063597	PRKG1	0.509220711265728
8999	chr10_51063612_51064112	PRKG1	0.520510466372719
9000	chr10_51073577_51074077	PRKG1	0.636585201499634
9001	chr10_51074200_51074700	PRKG1	0.684306255375784
9002	chr10_51074702_51075202	PRKG1	0.598252375182885
9003	chr10_51124738_51125238	PRKG1	0.507986343257209
9004	chr10_51196480_51196980	PRKG1	0.505716996679414
9005	chr10_52454426_52454926	LNCAROD	0.615893850568558
9006	chr10_52463735_52464235	LNCAROD	0.647422558213037
9007	chr10_58473931_58474431	IPMK	0.513534808017102
9008	chr10_58174784_58175284	CISD1	0.504736563222139
9009	chr10_58225580_58226080	CISD1	0.558060666738338
9010	chr10_58269830_58270330	CISD1	0.639678626556773
9011	chr10_58275245_58275745	CISD1	0.614521655087619
9012	chr10_58281022_58281522	BICC1	0.60433695656885
9013	chr10_58327001_58327501	BICC1	0.659151916223552
9014	chr10_58403959_58404459	BICC1	0.866574313665999
9015	chr10_58414488_58414988	BICC1	0.570731538419032
9016	chr10_58432990_58433490	BICC1	0.783917458646422
9017	chr10_58435185_58435685	BICC1	0.688800422551058
9018	chr10_58453046_58453546	BICC1	0.606954034645814
9019	chr10_58458034_58458534	BICC1	0.863750508006951
9020	chr10_58476985_58477485	BICC1	0.542333502994679
9021	chr10_58512540_58513040	BICC1	0.780749016204523
9022	chr10_58513569_58514069	BICC1	0.886649467815385
9023	chr10_58547919_58548419	BICC1	0.793433976625592
9024	chr10_58576774_58577274	BICC1	0.614672271374849
9025	chr10_58577322_58577822	BICC1	0.771373432412464
9026	chr10_58590075_58590575	BICC1	0.791758126137905
9027	chr10_58641004_58641504	BICC1	0.738229693483937
9028	chr10_58651009_58651509	BICC1	0.539859348431745
9029	chr10_58701488_58701988	BICC1	0.668288568606611
9030	chr10_58734199_58734699	BICC1	0.7809483818799
9031	chr10_58756098_58756598	BICC1	0.758110292966525
9032	chr10_58967416_58967916	PHYHIPL	0.639621013994032
9033	chr10_58991810_58992310	PHYHIPL	0.507555034174702
9034	chr10_58994674_58995174	PHYHIPL	0.541002336336163
9035	chr10_59007261_59007761	PHYHIPL	0.543993085745456
9036	chr10_59026320_59026820	PHYHIPL	0.595235552646811
9037	chr10_59064254_59064754	PHYHIPL	0.674778341701788
9038	chr10_59108970_59109470	PHYHIPL	0.507026813581577
9039	chr10_59148670_59149170	PHYHIPL	0.713909556228965
9040	chr10_59171466_59171966	PHYHIPL	0.504918976904975
9041	chr10_59173772_59174272	PHYHIPL	0.634844815549402
9042	chr10_59175665_59176165	PHYHIPL	0.759747211479657
9043	chr10_59176203_59176703	PHYHIPL	0.810135370041522
9044	chr10_59176723_59177223	PHYHIPL	0.702926321234843
9045	chr10_59177321_59177821	PHYHIPL	0.774448105956926
9046	chr10_59181614_59182114	PHYHIPL	0.54852463152332
9047	chr10_59266300_59266800	FAM13C	0.551520852915073
9048	chr10_59310043_59310543	FAM13C	0.773732763636877
9049	chr10_59310640_59311140	FAM13C	0.766259728281422
9050	chr10_59315384_59315884	FAM13C	0.606880447971187
9051	chr10_59318942_59319442	FAM13C	0.638034444934527
9052	chr10_59358427_59358927	FAM13C	0.63447987699642
9053	chr10_59362971_59363471	FAM13C	0.523802300814947
9054	chr10_59366265_59366765	FAM13C	0.808900389791778
9055	chr10_59382702_59383202	FAM13C	0.510788984386821
9056	chr10_59383375_59383875	FAM13C	0.512878800437863
9057	chr10_59536090_59536590	FAM13C	0.549607138253209
9058	chr10_59536648_59537148	FAM13C	0.512459949944553
9059	chr10_59508246_59508746	SLC16A9	0.565894911925042
9060	chr10_59587056_59587556	SLC16A9	0.508707957859796
9061	chr10_59608686_59609186	SLC16A9	0.515746578708787
9062	chr10_59673592_59674092	SLC16A9	0.586360854761331
9063	chr10_59674139_59674639	SLC16A9	0.717956073882904
9064	chr10_59678751_59679251	SLC16A9	0.713870085635662
9065	chr10_59688894_59689394	SLC16A9	0.788050263219249
9066	chr10_59692053_59692553	SLC16A9	0.612359241196152
9067	chr10_59708694_59709194	SLC16A9	0.6221108079217
9068	chr10_59709628_59710128	SLC16A9	0.717217394752913
9069	chr10_59723417_59723917	SLC16A9	0.598271187775993
9070	chr10_59723920_59724420	SLC16A9	0.624332865298169
9071	chr10_59724521_59725021	SLC16A9	0.618016521039416
9072	chr10_59736681_59737181	SLC16A9	0.631016543155033
9073	chr10_59744690_59745190	SLC16A9	0.552241099714435
9074	chr10_59745301_59745801	SLC16A9	0.564985510728605
9075	chr10_59805002_59805502	SLC16A9	0.532949606764971
9076	chr10_59895566_59896066	SLC16A9	0.545200928459383
9077	chr10_59971842_59972342	SLC16A9	0.535701930166384
9078	chr10_59865099_59865599	CCDC6	0.529780354562581
9079	chr10_60041526_60042026	CCDC6	0.511487316827736
9080	chr10_60042156_60042656	CCDC6	0.617689868741785
9081	chr10_60733256_60733756	ANK3	0.532289983947504
9082	chr10_60943987_60944487	RHOBTB1	0.573874273501185
9083	chr10_60944500_60945000	RHOBTB1	0.519661787825168
9084	chr10_60951270_60951770	RHOBTB1	0.714198236888245
9085	chr10_60955345_60955845	RHOBTB1	0.524099475337303
9086	chr10_60956079_60956579	RHOBTB1	0.574671807395226
9087	chr10_61899617_61900117	ARID5B	0.514751515058072
9088	chr10_61900118_61900618	ARID5B	0.66689165791629
9089	chr10_61903148_61903648	ARID5B	0.50960323276534
9090	chr10_61903695_61904195	ARID5B	0.589636852250572
9091	chr10_61992609_61993109	ARID5B	0.553406577344931
9092	chr10_62045195_62045695	ARID5B	0.541216086978294
9093	chr10_62083064_62083564	ARID5B	0.522851512023549
9094	chr10_62617999_62618499	EGR2	0.515235531957106
9095	chr10_62620556_62621056	EGR2	0.602383648561276
9096	chr10_62666198_62666698	EGR2	0.545259731785928
9097	chr10_62745492_62745992	EGR2	0.503084902463882
9098	chr10_63275093_63275593	REEP3	0.535746927753149
9099	chr10_63437505_63438005	REEP3	0.598018287230137
9100	chr10_63438597_63439097	REEP3	0.585156264610941
9101	chr10_63464329_63464829	REEP3	0.58281554604947
9102	chr10_63480185_63480685	REEP3	0.538767595608957
9103	chr10_63522987_63523487	REEP3	0.747318072792543
9104	chr10_63542772_63543272	REEP3	0.793108066692557
9105	chr10_63555278_63555778	REEP3	0.681959834651572
9106	chr10_63603928_63604428	REEP3	0.583063678720225
9107	chr10_63627311_63627811	REEP3	0.596714177089534
9108	chr10_63628373_63628873	REEP3	0.640927981145328
9109	chr10_63656569_63657069	REEP3	0.566192033910135
9110	chr10_63707217_63707717	REEP3	0.754891117399814
9111	chr10_63712160_63712660	REEP3	0.671186766721365
9112	chr10_63719417_63719917	REEP3	0.789621189583106
9113	chr10_63738450_63738950	REEP3	0.844336962125914
9114	chr10_65570244_65570744	LINC01515	0.507576498761096
9115	chr10_65792295_65792795	LINC01515	0.731342831623259
9116	chr10_65793973_65794473	LINC01515	0.503710955575982
9117	chr10_65795486_65795986	LINC01515	0.513243823576672
9118	chr10_67785150_67785650	DNAJC12	0.608164862688242
9119	chr10_67818249_67818749	DNAJC12	0.690814689361885
9120	chr10_67819724_67820224	DNAJC12	0.567885940003213
9121	chr10_67835665_67836165	DNAJC12	0.730293870831056
9122	chr10_67837932_67838432	DNAJC12	0.739285386298912
9123	chr10_68093929_68094429	HERC4	0.503909942007555
9124	chr10_68314932_68315432	HERC4	0.514607069123572
9125	chr10_68032042_68032542	MYPN	0.513902691088321
9126	chr10_68093929_68094429	MYPN	0.77045394008795
9127	chr10_68097086_68097586	MYPN	0.736697671325235
9128	chr10_68125818_68126318	MYPN	0.544331451014549
9129	chr10_68135737_68136237	MYPN	0.626647879903466
9130	chr10_68136352_68136852	MYPN	0.708638360266284
9131	chr10_68137260_68137760	MYPN	0.527429870369448
9132	chr10_68143786_68144286	MYPN	0.539075511397277
9133	chr10_68151385_68151885	MYPN	0.603265387376141
9134	chr10_68153507_68154007	MYPN	0.775085049797782
9135	chr10_68155592_68156092	MYPN	0.674619721642012
9136	chr10_68163634_68164134	MYPN	0.531275691368033
9137	chr10_68314932_68315432	MYPN	0.727443368316631
9138	chr10_68097086_68097586	PBLD	0.737850343984163
9139	chr10_68125818_68126318	PBLD	0.749067748612709
9140	chr10_68135737_68136237	PBLD	0.681021681593119
9141	chr10_68136352_68136852	PBLD	0.50012975141596
9142	chr10_68153507_68154007	PBLD	0.750602644482849
9143	chr10_68163634_68164134	PBLD	0.750347307313626
9144	chr10_68208377_68208877	PBLD	0.515434816580536
9145	chr10_68303755_68304255	PBLD	0.702329900685362
9146	chr10_68305184_68305684	PBLD	0.58579932117921
9147	chr10_68305764_68306264	PBLD	0.577650418687509
9148	chr10_68306696_68307196	PBLD	0.581240654082381
9149	chr10_68314932_68315432	PBLD	0.725437983255176
9150	chr10_68315545_68316045	PBLD	0.719583233900887
9151	chr10_68318591_68319091	PBLD	0.708878277966463
9152	chr10_68319182_68319682	PBLD	0.714348083235333
9153	chr10_68506350_68506850	PBLD	0.593366580163296
9154	chr10_68525580_68526080	PBLD	0.527753993198379
9155	chr10_68560064_68560564	TET1	0.762452486751062
9156	chr10_68566903_68567403	TET1	0.590225813117929
9157	chr10_68600230_68600730	TET1	0.646560810144583
9158	chr10_68628551_68629051	TET1	0.653484766784617
9159	chr10_68720869_68721369	DDX50	0.751330201576148
9160	chr10_68900400_68900900	DDX50	0.53953400552539
9161	chr10_68901451_68901951	DDX50	0.55395024748854
9162	chr10_69004756_69005256	DDX50	0.502566232437471
9163	chr10_69044135_69044635	DDX50	0.575108137170898
9164	chr10_69045362_69045862	DDX50	0.616056730119859
9165	chr10_69087738_69088238	DDX50	0.700637151290329
9166	chr10_69088315_69088815	DDX50	0.545398436070782
9167	chr10_69088835_69089335	DDX50	0.685845670166745
9168	chr10_69089405_69089905	DDX50	0.541269155772498
9169	chr10_69089982_69090482	DDX50	0.697567817007678
9170	chr10_69090534_69091034	DDX50	0.548807127072124
9171	chr10_69091137_69091637	DDX50	0.503909522376827
9172	chr10_69101684_69102184	DDX50	0.569661031133622
9173	chr10_68900902_68901402	SRGN	0.586401665396562
9174	chr10_68901451_68901951	SRGN	0.520960415904177
9175	chr10_68955889_68956389	SRGN	0.535254871156384
9176	chr10_69004756_69005256	SRGN	0.573259225989578
9177	chr10_69027562_69028062	SRGN	0.611551494268041
9178	chr10_69044135_69044635	SRGN	0.774304026131121
9179	chr10_69045362_69045862	SRGN	0.871687600179159
9180	chr10_69045906_69046406	SRGN	0.594613799867266
9181	chr10_69055994_69056494	SRGN	0.608469073410431
9182	chr10_69056676_69057176	SRGN	0.556058883706063
9183	chr10_69057203_69057703	SRGN	0.637784029361113
9184	chr10_69058074_69058574	SRGN	0.513038709497407
9185	chr10_69061341_69061841	SRGN	0.585044487703813
9186	chr10_69061873_69062373	SRGN	0.561178105473502
9187	chr10_69087033_69087533	SRGN	0.674834882620357
9188	chr10_69087738_69088238	SRGN	0.906904662046648
9189	chr10_69088315_69088815	SRGN	0.805721776882273
9190	chr10_69088835_69089335	SRGN	0.817355826147621
9191	chr10_69089405_69089905	SRGN	0.801051076248514
9192	chr10_69089982_69090482	SRGN	0.83067543011183
9193	chr10_69090534_69091034	SRGN	0.804425063805102
9194	chr10_69091137_69091637	SRGN	0.762998515936649
9195	chr10_69092021_69092521	SRGN	0.648473751988076
9196	chr10_69092550_69093050	SRGN	0.639923820699782
9197	chr10_69093215_69093715	SRGN	0.59309892272912
9198	chr10_69093893_69094393	SRGN	0.661338064203677
9199	chr10_69094435_69094935	SRGN	0.580278833604225
9200	chr10_69095380_69095880	SRGN	0.684795367769788
9201	chr10_69095950_69096450	SRGN	0.672455017681597
9202	chr10_69096581_69097081	SRGN	0.697020717597721
9203	chr10_69097489_69097989	SRGN	0.639822384793982
9204	chr10_69098042_69098542	SRGN	0.625304957182084
9205	chr10_69098589_69099089	SRGN	0.503006956542003
9206	chr10_69099362_69099862	SRGN	0.683863004414525
9207	chr10_69100071_69100571	SRGN	0.682435834552746
9208	chr10_69100898_69101398	SRGN	0.719948754359071
9209	chr10_69101684_69102184	SRGN	0.808671323511555
9210	chr10_69102381_69102881	SRGN	0.648834279644562
9211	chr10_69102882_69103382	SRGN	0.64005794452724
9212	chr10_69104929_69105429	SRGN	0.625946718074417
9213	chr10_69105692_69106192	SRGN	0.710577481049692
9214	chr10_69106317_69106817	SRGN	0.734532212364203
9215	chr10_69107032_69107532	SRGN	0.709796169942257
9216	chr10_69107793_69108293	SRGN	0.577354878151028
9217	chr10_69108599_69109099	SRGN	0.628421185905494
9218	chr10_69109715_69110215	SRGN	0.541018075998087
9219	chr10_69204046_69204546	SRGN	0.526729651110767
9220	chr10_69228819_69229319	SRGN	0.566778116735429
9221	chr10_69318515_69319015	SRGN	0.649930394839578
9222	chr10_69335065_69335565	SRGN	0.582121931383098
9223	chr10_69160881_69161381	HKDC1	0.540981561074086
9224	chr10_69217144_69217644	HKDC1	0.771944618373003
9225	chr10_69219394_69219894	HKDC1	0.651886042314259
9226	chr10_69220062_69220562	HKDC1	0.759877197817219
9227	chr10_69220675_69221175	HKDC1	0.586732776838518
9228	chr10_69221230_69221730	HKDC1	0.619310568946282
9229	chr10_69222545_69223045	HKDC1	0.515036844353318
9230	chr10_69224379_69224879	HKDC1	0.671400522529226
9231	chr10_69225637_69226137	HKDC1	0.651791916709868
9232	chr10_69228057_69228557	HKDC1	0.574275314076599
9233	chr10_69229322_69229822	HKDC1	0.828382351363698
9234	chr10_69419350_69419850	HKDC1	0.540296587673563
9235	chr10_69458676_69459176	HKDC1	0.649539714393665
9236	chr10_69459312_69459812	HKDC1	0.586495552598325
9237	chr10_69464809_69465309	HKDC1	0.596514334867154
9238	chr10_69317527_69318027	HK1	0.636021263760547
9239	chr10_69319300_69319800	HK1	0.540586344559312
9240	chr10_69326062_69326562	HK1	0.583391625862041
9241	chr10_69326582_69327082	HK1	0.644989616261512
9242	chr10_69332233_69332733	HK1	0.551050830846264
9243	chr10_69349061_69349561	HK1	0.583761311434965
9244	chr10_69360681_69361181	HK1	0.567135030952056
9245	chr10_69317527_69318027	TSPAN15	0.557374779267057
9246	chr10_69332233_69332733	TSPAN15	0.564546948743778
9247	chr10_69349061_69349561	TSPAN15	0.521776650541112
9248	chr10_69360681_69361181	TSPAN15	0.559434936288184
9249	chr10_69425742_69426242	TSPAN15	0.527247472327816
9250	chr10_69438472_69438972	TSPAN15	0.692001661109288
9251	chr10_69446593_69447093	TSPAN15	0.530108341258106
9252	chr10_69449740_69450240	TSPAN15	0.702258167657938
9253	chr10_69450651_69451151	TSPAN15	0.641850170547402
9254	chr10_69451711_69452211	TSPAN15	0.74742525124279
9255	chr10_69458165_69458665	TSPAN15	0.69059612695105
9256	chr10_69458676_69459176	TSPAN15	0.693789035620763
9257	chr10_69459312_69459812	TSPAN15	0.576873844232926
9258	chr10_69682593_69683093	TSPAN15	0.573289577545485
9259	chr10_69684264_69684764	TSPAN15	0.654375344417045
9260	chr10_69684914_69685414	TSPAN15	0.656958846832099
9261	chr10_69703734_69704234	COL13A1	0.541749935122156
9262	chr10_69730348_69730848	COL13A1	0.619510257728299
9263	chr10_69731120_69731620	COL13A1	0.598678216842654
9264	chr10_69733885_69734385	COL13A1	0.561364037895501
9265	chr10_69736739_69737239	COL13A1	0.533436565198241
9266	chr10_69739201_69739701	COL13A1	0.529162045949736
9267	chr10_69739771_69740271	COL13A1	0.706588241062426
9268	chr10_69740321_69740821	COL13A1	0.61641140906859
9269	chr10_69743138_69743638	COL13A1	0.503683944832034
9270	chr10_69766207_69766707	COL13A1	0.682787467502865
9271	chr10_69769289_69769789	COL13A1	0.528362467543878
9272	chr10_69780044_69780544	COL13A1	0.633535578565196
9273	chr10_69801667_69802167	COL13A1	0.542304847908473
9274	chr10_69802506_69803006	COL13A1	0.611507272230999
9275	chr10_69817025_69817525	COL13A1	0.612157207578178
9276	chr10_69847833_69848333	COL13A1	0.508864420864712
9277	chr10_69877566_69878066	COL13A1	0.571056198824801
9278	chr10_69880585_69881085	COL13A1	0.537063897928139
9279	chr10_69885273_69885773	COL13A1	0.637708287241703
9280	chr10_70052548_70053048	H2AFY2	0.54224232217231
9281	chr10_69883154_69883654	AIFM2	0.501448783833778
9282	chr10_69891005_69891505	AIFM2	0.633736765218633
9283	chr10_70227888_70228388	AIFM2	0.599470879261713
9284	chr10_70227888_70228388	PPA1	0.507915974638038
9285	chr10_70227329_70227829	EIF4EBP2	0.634804393401983
9286	chr10_70227888_70228388	EIF4EBP2	0.735948659906164
9287	chr10_70235054_70235554	EIF4EBP2	0.56338924895404
9288	chr10_70258681_70259181	EIF4EBP2	0.64433941353275
9289	chr10_70341984_70342484	EIF4EBP2	0.532070778196039
9290	chr10_70405180_70405680	EIF4EBP2	0.713418831698968
9291	chr10_70634010_70634510	EIF4EBP2	0.539718951323309
9292	chr10_70634567_70635067	EIF4EBP2	0.649937903486066
9293	chr10_70296472_70296972	PALD1	0.510879178565132
9294	chr10_70355330_70355830	PALD1	0.508652178185731
9295	chr10_70478273_70478773	PALD1	0.706565397450906
9296	chr10_70482085_70482585	PALD1	0.571529788844053
9297	chr10_70493253_70493753	PALD1	0.533981590666016
9298	chr10_70494894_70495394	PALD1	0.544563527094737
9299	chr10_70500768_70501268	PALD1	0.52201997107083
9300	chr10_70508803_70509303	PALD1	0.502504156276145
9301	chr10_70558997_70559497	PRF1	0.592977090638096
9302	chr10_70572013_70572513	PRF1	0.640809694998959
9303	chr10_70578359_70578859	PRF1	0.657620446795941
9304	chr10_70579640_70580140	PRF1	0.574814289641052
9305	chr10_70595245_70595745	PRF1	0.511049231301836
9306	chr10_70601619_70602119	PRF1	0.682934767438135
9307	chr10_70602588_70603088	PRF1	0.864841592066842
9308	chr10_70603326_70603826	PRF1	0.898508448327173
9309	chr10_70610491_70610991	PRF1	0.919642645121696
9310	chr10_70611033_70611533	PRF1	0.76767432074189
9311	chr10_70616720_70617220	PRF1	0.718519021303243
9312	chr10_70430534_70431034	ADAMTS14	0.660553050662963
9313	chr10_70431040_70431540	ADAMTS14	0.690982820335004
9314	chr10_70445672_70446172	ADAMTS14	0.728382216805095
9315	chr10_70469080_70469580	ADAMTS14	0.717846830153713
9316	chr10_70523018_70523518	ADAMTS14	0.653811005596208
9317	chr10_70552031_70552531	ADAMTS14	0.696842145684253
9318	chr10_70552554_70553054	ADAMTS14	0.746406905139195
9319	chr10_70562294_70562794	ADAMTS14	0.559985732418591
9320	chr10_70589674_70590174	ADAMTS14	0.776160459091703
9321	chr10_70624311_70624811	ADAMTS14	0.693629443276116
9322	chr10_70653060_70653560	ADAMTS14	0.735125293649726
9323	chr10_70656411_70656911	ADAMTS14	0.617564923541563
9324	chr10_70662242_70662742	ADAMTS14	0.753289118802901
9325	chr10_70664017_70664517	ADAMTS14	0.58294030988698
9326	chr10_70664683_70665183	ADAMTS14	0.690915198886354
9327	chr10_70673507_70674007	ADAMTS14	0.604138440640716
9328	chr10_70679492_70679992	ADAMTS14	0.552783470745924
9329	chr10_70683485_70683985	ADAMTS14	0.587324446687908
9330	chr10_70694688_70695188	ADAMTS14	0.741971650511412
9331	chr10_70729717_70730217	ADAMTS14	0.622968839769719
9332	chr10_70742350_70742850	ADAMTS14	0.763580837560012
9333	chr10_70755003_70755503	ADAMTS14	0.556329294135013
9334	chr10_70849485_70849985	ADAMTS14	0.580237289423614
9335	chr10_70677568_70678068	SGPL1	0.530824389405279
9336	chr10_70736442_70736942	SGPL1	0.545873641946504
9337	chr10_70737233_70737733	SGPL1	0.619854973950472
9338	chr10_70737818_70738318	SGPL1	0.606119561634098
9339	chr10_70738328_70738828	SGPL1	0.645104304513569
9340	chr10_70822551_70823051	SGPL1	0.515660245717321
9341	chr10_70829529_70830029	SGPL1	0.530549399826315
9342	chr10_70830173_70830673	SGPL1	0.514011094768963
9343	chr10_70834724_70835224	SGPL1	0.579477350252118
9344	chr10_70844309_70844809	SGPL1	0.504661032393019
9345	chr10_70853825_70854325	SGPL1	0.635689643629361
9346	chr10_70872240_70872740	SGPL1	0.568218056158749
9347	chr10_70907177_70907677	SGPL1	0.546953936388522
9348	chr10_70816133_70816633	PCBD1	0.58450488322013
9349	chr10_71244650_71245150	UNC5B	0.557476274803839
9350	chr10_71333490_71333990	SLC29A3	0.502696587171921
9351	chr10_71263319_71263819	CDH23	0.505923860011211
9352	chr10_71475900_71476400	CDH23	0.610093703767284
9353	chr10_71617007_71617507	VSIR	0.629989481675114
9354	chr10_71663252_71663752	VSIR	0.573049636196537
9355	chr10_71804060_71804560	PSAP	0.519243080003373
9356	chr10_71829138_71829638	PSAP	0.529917007799159
9357	chr10_71868176_71868676	PSAP	0.542576824400352
9358	chr10_71890042_71890542	PSAP	0.526084672396353
9359	chr10_71985581_71986081	PSAP	0.509489447045644
9360	chr10_72058294_72058794	SPOCK2	0.558956595573154
9361	chr10_72059890_72060390	SPOCK2	0.56893779718539
9362	chr10_72061440_72061940	SPOCK2	0.539747589302985
9363	chr10_72077052_72077552	SPOCK2	0.510948297401877
9364	chr10_72079346_72079846	SPOCK2	0.732736376788392
9365	chr10_72083044_72083544	SPOCK2	0.612315435613681
9366	chr10_72083691_72084191	SPOCK2	0.848894965688044
9367	chr10_72084230_72084730	SPOCK2	0.792727206147464
9368	chr10_72085724_72086224	SPOCK2	0.620980126092025
9369	chr10_72086331_72086831	SPOCK2	0.580400339225112
9370	chr10_72086999_72087499	SPOCK2	0.665251635510458
9371	chr10_72087531_72088031	SPOCK2	0.62258318033526
9372	chr10_72088351_72088851	SPOCK2	0.905106079934089
9373	chr10_72088865_72089365	SPOCK2	0.789076057084749
9374	chr10_72107255_72107755	SPOCK2	0.819388982684973
9375	chr10_72215062_72215562	SPOCK2	0.597065636410817
9376	chr10_72215761_72216261	SPOCK2	0.579321865519573
9377	chr10_72248037_72248537	SPOCK2	0.688321238165084
9378	chr10_72260599_72261099	SPOCK2	0.532877349185014
9379	chr10_72285124_72285624	SPOCK2	0.791997454359265
9380	chr10_72290997_72291497	SPOCK2	0.519359717000652
9381	chr10_72297146_72297646	SPOCK2	0.645598099516396
9382	chr10_72322432_72322932	SPOCK2	0.514280890425808
9383	chr10_72326524_72327024	SPOCK2	0.670524483600262
9384	chr10_72334893_72335393	SPOCK2	0.500176197139332
9385	chr10_72079346_72079846	ANAPC16	0.560228997243743
9386	chr10_72083691_72084191	ANAPC16	0.550822359806015
9387	chr10_72084230_72084730	ANAPC16	0.502970085732141
9388	chr10_72086999_72087499	ANAPC16	0.682094298493225
9389	chr10_72087531_72088031	ANAPC16	0.599221851319218
9390	chr10_72088351_72088851	ANAPC16	0.694372921560459
9391	chr10_72088865_72089365	ANAPC16	0.574411967527571
9392	chr10_72107255_72107755	ANAPC16	0.599061255658591
9393	chr10_72215761_72216261	ANAPC16	0.719937499501676
9394	chr10_72248037_72248537	ANAPC16	0.703186578460638
9395	chr10_72248738_72249238	ANAPC16	0.713300827472574
9396	chr10_72260599_72261099	ANAPC16	0.680384120598718
9397	chr10_72285124_72285624	ANAPC16	0.624173709702326
9398	chr10_72297146_72297646	ANAPC16	0.76541125377752
9399	chr10_72319342_72319842	ANAPC16	0.519066892828601
9400	chr10_72326524_72327024	ANAPC16	0.59408291146833
9401	chr10_72334893_72335393	ANAPC16	0.703019245123356
9402	chr10_72335413_72335913	ANAPC16	0.682195399903571
9403	chr10_72364235_72364735	ANAPC16	0.507070075562233
9404	chr10_72248037_72248537	DDIT4	0.522403263025926
9405	chr10_72297146_72297646	DDIT4	0.554883288710652
9406	chr10_72334893_72335393	DDIT4	0.520726498479455
9407	chr10_72335413_72335913	DDIT4	0.501588625752327
9408	chr10_72638794_72639294	MICU1	0.595182331062555
9409	chr10_72659091_72659591	MICU1	0.512043033358369
9410	chr10_72679741_72680241	MICU1	0.549508666862043
9411	chr10_72685232_72685732	MICU1	0.618660511943441
9412	chr10_72687012_72687512	MICU1	0.573180260809906
9413	chr10_72688085_72688585	MICU1	0.532492333558366
9414	chr10_72703110_72703610	MICU1	0.633725766942668
9415	chr10_72736325_72736825	MICU1	0.596455453737094
9416	chr10_72800369_72800869	MICU1	0.524502933555692
9417	chr10_72450028_72450528	MCU	0.683167328758866
9418	chr10_72638794_72639294	MCU	0.682775642756937
9419	chr10_72667357_72667857	MCU	0.517901154463674
9420	chr10_72673224_72673724	MCU	0.501699518736923
9421	chr10_72676326_72676826	MCU	0.657823663515784
9422	chr10_72679741_72680241	MCU	0.81621586719257
9423	chr10_72685232_72685732	MCU	0.701274404097578
9424	chr10_72687012_72687512	MCU	0.61347073554476
9425	chr10_72688085_72688585	MCU	0.667366980220618
9426	chr10_72691265_72691765	MCU	0.668482018709673
9427	chr10_72693156_72693656	MCU	0.55189128490453
9428	chr10_72736325_72736825	MCU	0.648142669845281
9429	chr10_72800369_72800869	MCU	0.581476594412788
9430	chr10_72837148_72837648	MCU	0.628484424907031
9431	chr10_72837799_72838299	MCU	0.512624067666898
9432	chr10_72912627_72913127	MCU	0.54636399388826
9433	chr10_72729452_72729952	PLA2G12B	0.632962515127836
9434	chr10_72740477_72740977	PLA2G12B	0.560464817594293
9435	chr10_72952799_72953299	PLA2G12B	0.612872991621729
9436	chr10_72953608_72954108	PLA2G12B	0.66453252228754
9437	chr10_72954653_72955153	PLA2G12B	0.895237841098157
9438	chr10_72955156_72955656	PLA2G12B	0.774953861119638
9439	chr10_73111377_73111877	PLA2G12B	0.513591638533815
9440	chr10_73136560_73137060	PLA2G12B	0.74768069264571
9441	chr10_73553186_73553686	CFAP70	0.510668277229092
9442	chr10_73414495_73414995	USP54	0.62705484129185
9443	chr10_73530719_73531219	USP54	0.76114585677704
9444	chr10_73576153_73576653	USP54	0.527644551182673
9445	chr10_73586573_73587073	USP54	0.592873598024194
9446	chr10_73588896_73589396	USP54	0.526211008888218
9447	chr10_73591207_73591707	USP54	0.534184084594921
9448	chr10_73591877_73592377	USP54	0.528104155220465
9449	chr10_73601425_73601925	USP54	0.75374308664632
9450	chr10_73628365_73628865	USP54	0.583396707859003
9451	chr10_73819409_73819909	USP54	0.599374633235288
9452	chr10_73937573_73938073	FUT11	0.636511089118465
9453	chr10_73591877_73592377	CHCHD1	0.557753577308083
9454	chr10_73592475_73592975	CHCHD1	0.546565041033486
9455	chr10_73902337_73902837	NDST2	0.682217662675203
9456	chr10_73953565_73954065	NDST2	0.580823395184396
9457	chr10_73959401_73959901	NDST2	0.749192511904443
9458	chr10_73979735_73980235	NDST2	0.759020060246159
9459	chr10_73992522_73993022	NDST2	0.740011873918554
9460	chr10_73993116_73993616	NDST2	0.705494036441609
9461	chr10_73854256_73854756	CAMK2G	0.557663392421903
9462	chr10_73871845_73872345	CAMK2G	0.637027133513583
9463	chr10_73965223_73965723	CAMK2G	0.562236460563149
9464	chr10_74018183_74018683	CAMK2G	0.576000455120859
9465	chr10_74048376_74048876	CAMK2G	0.511018152631785
9466	chr10_73887231_73887731	PLAU	0.727921994731243
9467	chr10_73906297_73906797	PLAU	0.754402532870424
9468	chr10_73906932_73907432	PLAU	0.828241282228204
9469	chr10_73908868_73909368	PLAU	0.764770921605235
9470	chr10_73920058_73920558	PLAU	0.543701485161058
9471	chr10_74047255_74047755	PLAU	0.610540799809629
9472	chr10_74145030_74145530	PLAU	0.717762808185707
9473	chr10_73819409_73819909	VCL	0.593071563303368
9474	chr10_73965950_73966450	VCL	0.793824720312406
9475	chr10_73998946_73999446	VCL	0.6313404418165
9476	chr10_74021270_74021770	VCL	0.530298931003528
9477	chr10_74023987_74024487	VCL	0.582188678161139
9478	chr10_74032913_74033413	VCL	0.505931435860282
9479	chr10_73956500_73957000	ADK	0.652133827949088
9480	chr10_73957288_73957788	ADK	0.534229391712921
9481	chr10_73958423_73958923	ADK	0.513372662761815
9482	chr10_75138757_75139257	SAMD8	0.537737661631976
9483	chr10_75192016_75192516	VDAC2	0.674808701617666
9484	chr10_75193744_75194244	VDAC2	0.795997448487648
9485	chr10_75201248_75201748	VDAC2	0.506015111131953
9486	chr10_75201783_75202283	VDAC2	0.742813999294396
9487	chr10_75202652_75203152	VDAC2	0.634058299018048
9488	chr10_75211323_75211823	VDAC2	0.739769841801931
9489	chr10_75237414_75237914	VDAC2	0.519852486664103
9490	chr10_75262597_75263097	VDAC2	0.685713351382307
9491	chr10_75358052_75358552	VDAC2	0.508835466948345
9492	chr10_75192016_75192516	COMTD1	0.593816148815019
9493	chr10_75193744_75194244	COMTD1	0.739219602648325
9494	chr10_75201248_75201748	COMTD1	0.55936400075018
9495	chr10_75201783_75202283	COMTD1	0.776578050880436
9496	chr10_75202652_75203152	COMTD1	0.64859200458906
9497	chr10_75203277_75203777	COMTD1	0.51715658154274
9498	chr10_75211323_75211823	COMTD1	0.654343814325496
9499	chr10_75237414_75237914	COMTD1	0.683948833217796
9500	chr10_75238020_75238520	COMTD1	0.500194899637865
9501	chr10_75262597_75263097	COMTD1	0.701330907333605
9502	chr10_75281867_75282367	COMTD1	0.566545906949278
9503	chr10_75358052_75358552	COMTD1	0.541861341423985
9504	chr10_75021656_75022156	ZNF503-AS1	0.500073931328083
9505	chr10_75022207_75022707	ZNF503-AS1	0.628517048888123
9506	chr10_75118742_75119242	ZNF503-AS1	0.547759536602874
9507	chr10_75243470_75243970	ZNF503-AS1	0.607671843588786
9508	chr10_75262026_75262526	ZNF503-AS1	0.634154422598077
9509	chr10_75275921_75276421	ZNF503-AS1	0.512865979332192
9510	chr10_75404192_75404692	ZNF503-AS1	0.502142288052018
9511	chr10_75405045_75405545	ZNF503-AS1	0.502784460020579
9512	chr10_75295815_75296315	ZNF503	0.510551564224813
9513	chr10_75401649_75402149	ZNF503	0.780078637246702
9514	chr10_75402159_75402659	ZNF503	0.592108907877276
9515	chr10_75407846_75408346	ZNF503	0.608141410792397
9516	chr10_75408811_75409311	ZNF503	0.543993086602457
9517	chr10_75427842_75428342	ZNF503	0.527995127973247
9518	chr10_75430100_75430600	ZNF503	0.710442636679301
9519	chr10_75431045_75431545	ZNF503	0.505129953569283
9520	chr10_75469030_75469530	ZNF503	0.520809775806078
9521	chr10_75475781_75476281	ZNF503	0.547255714891748
9522	chr10_75623469_75623969	ZNF503	0.532636315655241
9523	chr10_75633081_75633581	ZNF503	0.532885552018077
9524	chr10_75651188_75651688	ZNF503	0.51503439651162
9525	chr10_75401649_75402149	LRMDA	0.755586077179707
9526	chr10_75402159_75402659	LRMDA	0.579302874140959
9527	chr10_75407846_75408346	LRMDA	0.627066930957995
9528	chr10_75408811_75409311	LRMDA	0.523013118156638
9529	chr10_75430100_75430600	LRMDA	0.763066707316237
9530	chr10_75431045_75431545	LRMDA	0.507166733635686
9531	chr10_77448166_77448666	KCNMA1	0.730079517982764
9532	chr10_77455436_77455936	KCNMA1	0.510797148486342
9533	chr10_77456355_77456855	KCNMA1	0.821318466592225
9534	chr10_77457966_77458466	KCNMA1	0.51000358786953
9535	chr10_77480497_77480997	KCNMA1	0.52659204661696
9536	chr10_77484942_77485442	KCNMA1	0.626626099289371
9537	chr10_77513671_77514171	KCNMA1	0.618807303472109
9538	chr10_77517640_77518140	KCNMA1	0.728386611888053
9539	chr10_77533825_77534325	KCNMA1	0.629727084483881
9540	chr10_77535875_77536375	KCNMA1	0.629693591827556
9541	chr10_77557127_77557627	KCNMA1	0.85672351654581
9542	chr10_77562194_77562694	KCNMA1	0.516266212275186
9543	chr10_77603376_77603876	KCNMA1	0.549153328514523
9544	chr10_77604846_77605346	KCNMA1	0.798608222796844
9545	chr10_77605437_77605937	KCNMA1	0.602773582517312
9546	chr10_77630130_77630630	KCNMA1	0.659833981996994
9547	chr10_77636802_77637302	KCNMA1	0.524459228711679
9548	chr10_77637562_77638062	KCNMA1	0.734661817408145
9549	chr10_77638229_77638729	KCNMA1	0.666828877681476
9550	chr10_77844122_77844622	DLG5	0.545437986169106
9551	chr10_77845000_77845500	DLG5	0.574397413712572
9552	chr10_77889234_77889734	DLG5	0.538202532475516
9553	chr10_77926036_77926536	DLG5	0.547488971777129
9554	chr10_77926561_77927061	DLG5	0.557393851125615
9555	chr10_79071107_79071607	ZMIZ1	0.517817904626432
9556	chr10_79295522_79296022	PPIF	0.528687073910832
9557	chr10_79246584_79247084	ZCCHC24	0.561820342302737
9558	chr10_79260705_79261205	ZCCHC24	0.560051467201233
9559	chr10_79261223_79261723	ZCCHC24	0.625363709010635
9560	chr10_79274123_79274623	ZCCHC24	0.619466109033739
9561	chr10_79360372_79360872	ZCCHC24	0.60364423479676
9562	chr10_79379389_79379889	ZCCHC24	0.798325128006471
9563	chr10_79380105_79380605	ZCCHC24	0.680642808157147
9564	chr10_79381815_79382315	ZCCHC24	0.804981115102584
9565	chr10_79397914_79398414	ZCCHC24	0.547165868192315
9566	chr10_79398892_79399392	ZCCHC24	0.852917525970077
9567	chr10_79399493_79399993	ZCCHC24	0.755498794909866
9568	chr10_79401538_79402038	ZCCHC24	0.633071320234369
9569	chr10_79404188_79404688	ZCCHC24	0.815317654019475
9570	chr10_79407686_79408186	ZCCHC24	0.64923760662175
9571	chr10_79422463_79422963	ZCCHC24	0.753551502735672
9572	chr10_79434853_79435353	ZCCHC24	0.776668212464406
9573	chr10_79435602_79436102	ZCCHC24	0.51391666653931
9574	chr10_79446356_79446856	ZCCHC24	0.533677961895958
9575	chr10_79452164_79452664	ZCCHC24	0.624941230513183
9576	chr10_79454270_79454770	ZCCHC24	0.561099630422458
9577	chr10_79484021_79484521	ZCCHC24	0.702685950594013
9578	chr10_79488240_79488740	ZCCHC24	0.858673765769821
9579	chr10_79490247_79490747	ZCCHC24	0.793502417947742
9580	chr10_79904565_79905065	PLAC9	0.532267046339309
9581	chr10_79927007_79927507	PLAC9	0.834603075902779
9582	chr10_80132489_80132989	PLAC9	0.755898062042754
9583	chr10_80133102_80133602	PLAC9	0.612353767241296
9584	chr10_80135978_80136478	PLAC9	0.70351881959644
9585	chr10_80136886_80137386	PLAC9	0.544658885540807
9586	chr10_80344184_80344684	PLAC9	0.683357106420051
9587	chr10_80140350_80140850	ANXA11	0.511861075220488
9588	chr10_80150129_80150629	ANXA11	0.599329330215944
9589	chr10_80151435_80151935	ANXA11	0.501887735073581
9590	chr10_80163699_80164199	ANXA11	0.595602816978567
9591	chr10_80170497_80170997	ANXA11	0.501836496920722
9592	chr10_80172874_80173374	ANXA11	0.58977428023652
9593	chr10_80191489_80191989	ANXA11	0.79717765912382
9594	chr10_80196561_80197061	ANXA11	0.690776544069957
9595	chr10_80197128_80197628	ANXA11	0.52500641127905
9596	chr10_80203742_80204242	ANXA11	0.61187950745871
9597	chr10_80207077_80207577	ANXA11	0.701662342067014
9598	chr10_80407526_80408026	ANXA11	0.585581477264089
9599	chr10_80429611_80430111	ANXA11	0.774389992247509
9600	chr10_80163699_80164199	PRXL2A	0.602490160081665
9601	chr10_80207077_80207577	PRXL2A	0.624695325705344
9602	chr10_80407526_80408026	PRXL2A	0.557601135150041
9603	chr10_80410037_80410537	PRXL2A	0.655113380726663
9604	chr10_80414469_80414969	PRXL2A	0.501977323046435
9605	chr10_80429611_80430111	PRXL2A	0.730309852413827
9606	chr10_80412478_80412978	TSPAN14	0.50420123224152
9607	chr10_80552099_80552599	TSPAN14	0.547115984136725
9608	chr10_82037119_82037619	NRG3	0.500474256788646
9609	chr10_83952186_83952686	GHITM	0.551115696379699
9610	chr10_84135752_84136252	GHITM	0.582080595308594
9611	chr10_84137338_84137838	GHITM	0.522875834954907
9612	chr10_84173361_84173861	GHITM	0.772421469804241
9613	chr10_84173917_84174417	GHITM	0.535084056999365
9614	chr10_84188797_84189297	GHITM	0.509854225029779
9615	chr10_84198474_84198974	GHITM	0.559339216610625
9616	chr10_84004092_84004592	C10orf99	0.55017994512717
9617	chr10_84135752_84136252	C10orf99	0.598171243807281
9618	chr10_84137338_84137838	C10orf99	0.55373764704082
9619	chr10_84171605_84172105	C10orf99	0.707384350449756
9620	chr10_84173361_84173861	C10orf99	0.834167514928166
9621	chr10_84173917_84174417	C10orf99	0.661935691670196
9622	chr10_84184475_84184975	C10orf99	0.594560698369113
9623	chr10_84187942_84188442	C10orf99	0.538863790038126
9624	chr10_84197915_84198415	C10orf99	0.524988814494989
9625	chr10_84198474_84198974	C10orf99	0.581467883319005
9626	chr10_84200902_84201402	C10orf99	0.531162772303036
9627	chr10_84416105_84416605	C10orf99	0.520720613539331
9628	chr10_84416655_84417155	C10orf99	0.585554277467765
9629	chr10_84137338_84137838	CDHR1	0.509207952723246
9630	chr10_84196060_84196560	CDHR1	0.628960126271645
9631	chr10_84197915_84198415	CDHR1	0.500874834193909
9632	chr10_84198474_84198974	CDHR1	0.540050647314054
9633	chr10_84267467_84267967	CDHR1	0.515589740999199
9634	chr10_84270732_84271232	CDHR1	0.602274434095009
9635	chr10_86127367_86127867	GRID1	0.550442616758894
9636	chr10_86341341_86341841	GRID1	0.52296788760246
9637	chr10_86366638_86367138	GRID1	0.551898756432069
9638	chr10_86651100_86651600	LDB3	0.576346470492813
9639	chr10_86654336_86654836	LDB3	0.532971562396165
9640	chr10_86657292_86657792	LDB3	0.694713881736666
9641	chr10_86666488_86666988	LDB3	0.664714461269083
9642	chr10_86668082_86668582	LDB3	0.675675166546216
9643	chr10_86672267_86672767	LDB3	0.851620928862199
9644	chr10_86684248_86684748	LDB3	0.84560249338911
9645	chr10_86752240_86752740	BMPR1A	0.525652169284249
9646	chr10_86747733_86748233	MMRN2	0.720831435914066
9647	chr10_86953748_86954248	MMRN2	0.915966425446617
9648	chr10_86954303_86954803	MMRN2	0.886235274589704
9649	chr10_86955462_86955962	MMRN2	0.745595576579361
9650	chr10_86957445_86957945	MMRN2	0.919479026985266
9651	chr10_86959068_86959568	MMRN2	0.744181421074276
9652	chr10_87206899_87207399	MMRN2	0.607239988752555
9653	chr10_86747733_86748233	SNCG	0.698175659560811
9654	chr10_86953748_86954248	SNCG	0.905031444018855
9655	chr10_86954303_86954803	SNCG	0.937271256349129
9656	chr10_86955462_86955962	SNCG	0.735772828621783
9657	chr10_86957445_86957945	SNCG	0.864741610752477
9658	chr10_86959068_86959568	SNCG	0.768216020874772
9659	chr10_86970017_86970517	SNCG	0.503290824049531
9660	chr10_86723624_86724124	ADIRF	0.653018873067435
9661	chr10_86728141_86728641	ADIRF	0.60910054607854
9662	chr10_86761067_86761567	ADIRF	0.677592858151865
9663	chr10_86775061_86775561	ADIRF	0.560033951419209
9664	chr10_86968151_86968651	ADIRF	0.822133425973973
9665	chr10_86968662_86969162	ADIRF	0.720721211669837
9666	chr10_86969292_86969792	ADIRF	0.514141223894535
9667	chr10_86972131_86972631	ADIRF	0.54382988601153
9668	chr10_86974947_86975447	ADIRF	0.581581509211641
9669	chr10_86976297_86976797	ADIRF	0.698168663547459
9670	chr10_86979924_86980424	ADIRF	0.619753295133767
9671	chr10_87038692_87039192	ADIRF	0.647212903523013
9672	chr10_87068228_87068728	ADIRF	0.565227318256403
9673	chr10_87072491_87072991	ADIRF	0.602213707567082
9674	chr10_87096104_87096604	ADIRF	0.559021226750669
9675	chr10_87104672_87105172	ADIRF	0.722051705976863
9676	chr10_87105327_87105827	ADIRF	0.814992168720432
9677	chr10_87247102_87247602	LINC00863	0.50600974135566
9678	chr10_87340445_87340945	LINC00863	0.530634156903355
9679	chr10_87488630_87489130	LINC00863	0.54604708253132
9680	chr10_87490402_87490902	LINC00863	0.576109481465474
9681	chr10_87661908_87662408	MINPP1	0.530737167629754
9682	chr10_87560740_87561240	PAPSS2	0.672617196428681
9683	chr10_87585537_87586037	PAPSS2	0.590145023473291
9684	chr10_87586083_87586583	PAPSS2	0.73930423452772
9685	chr10_87590977_87591477	PAPSS2	0.63980921535458
9686	chr10_87612066_87612566	PAPSS2	0.56206087660046
9687	chr10_87659566_87660066	PAPSS2	0.52845028925912
9688	chr10_87660666_87661166	PAPSS2	0.611599659560975
9689	chr10_87667429_87667929	PAPSS2	0.722722897187139
9690	chr10_87668590_87669090	PAPSS2	0.62810022901017
9691	chr10_87677524_87678024	PAPSS2	0.587282246976611
9692	chr10_87693917_87694417	PAPSS2	0.518496851184601
9693	chr10_87695057_87695557	PAPSS2	0.604860752922015
9694	chr10_87697257_87697757	PAPSS2	0.599039604911539
9695	chr10_87701303_87701803	PAPSS2	0.759300879438224
9696	chr10_87702381_87702881	PAPSS2	0.61241721642443
9697	chr10_87702907_87703407	PAPSS2	0.53161737799338
9698	chr10_87740220_87740720	PAPSS2	0.616659856563908
9699	chr10_87752508_87753008	PAPSS2	0.558356755319569
9700	chr10_87754149_87754649	PAPSS2	0.55219685988335
9701	chr10_87841170_87841670	PAPSS2	0.513393391482931
9702	chr10_87841683_87842183	PAPSS2	0.567725607580025
9703	chr10_87842230_87842730	PAPSS2	0.755861121508822
9704	chr10_87845198_87845698	PAPSS2	0.554510685138754
9705	chr10_88731252_88731752	ANKRD22	0.530134763403656
9706	chr10_88851605_88852105	ANKRD22	0.643435816799864
9707	chr10_88852254_88852754	ANKRD22	0.541225346786475
9708	chr10_88858449_88858949	ANKRD22	0.540968853584482
9709	chr10_88913078_88913578	ACTA2	0.651496429611217
9710	chr10_88926389_88926889	ACTA2	0.668043094272502
9711	chr10_88951484_88951984	ACTA2	0.841117969241726
9712	chr10_88952622_88953122	ACTA2	0.88210458546369
9713	chr10_88968413_88968913	ACTA2	0.71233812078103
9714	chr10_88971713_88972213	ACTA2	0.606594346457709
9715	chr10_89064734_89065234	ACTA2	0.734434292447439
9716	chr10_89086845_89087345	ACTA2	0.789711261767341
9717	chr10_89089353_89089853	ACTA2	0.507408037059904
9718	chr10_89100686_89101186	ACTA2	0.678282123869168
9719	chr10_89127756_89128256	ACTA2	0.663212829645757
9720	chr10_89207107_89207607	ACTA2	0.507330320110133
9721	chr10_88793672_88794172	FAS	0.561228179199924
9722	chr10_88989946_88990446	FAS	0.518752318521873
9723	chr10_89001009_89001509	FAS	0.543941398875041
9724	chr10_88968413_88968913	CH25H	0.565704563663195
9725	chr10_88971713_88972213	CH25H	0.647973926969323
9726	chr10_89063905_89064405	CH25H	0.529966081288357
9727	chr10_89064734_89065234	CH25H	0.765357044794271
9728	chr10_89086845_89087345	CH25H	0.866123149068665
9729	chr10_89088753_89089253	CH25H	0.606723906311691
9730	chr10_89089353_89089853	CH25H	0.594963470845174
9731	chr10_89100686_89101186	CH25H	0.78777399640806
9732	chr10_89127756_89128256	CH25H	0.888056970317696
9733	chr10_89168469_89168969	CH25H	0.522578339573779
9734	chr10_89207107_89207607	CH25H	0.529049854280615
9735	chr10_89283877_89284377	CH25H	0.618902698106242
9736	chr10_89328076_89328576	CH25H	0.522062174161926
9737	chr10_89250180_89250680	LIPA	0.549809381730377
9738	chr10_89250732_89251232	LIPA	0.730041939415375
9739	chr10_89269750_89270250	LIPA	0.575688796182392
9740	chr10_89340464_89340964	LIPA	0.763199878867858
9741	chr10_89341025_89341525	LIPA	0.658228556868153
9742	chr10_89591689_89592189	LIPA	0.66779337999637
9743	chr10_89632737_89633237	LIPA	0.560310937751586
9744	chr10_89655537_89656037	LIPA	0.665687990646443
9745	chr10_89657259_89657759	LIPA	0.579953436575706
9746	chr10_89340464_89340964	IFIT3	0.504191104382551
9747	chr10_89328076_89328576	IFIT1	0.520663876819018
9748	chr10_89346783_89347283	IFIT1	0.514268894408943
9749	chr10_89347928_89348428	IFIT1	0.508914450180005
9750	chr10_89468534_89469034	PANK1	0.527157768115687
9751	chr10_89591689_89592189	PANK1	0.584604612200829
9752	chr10_89632737_89633237	PANK1	0.545893159237245
9753	chr10_89645705_89646205	PANK1	0.782947228992829
9754	chr10_89655537_89656037	PANK1	0.643282128526442
9755	chr10_89668622_89669122	PANK1	0.653624089682857
9756	chr10_90742127_90742627	HTR7	0.504631773471456
9757	chr10_90775272_90775772	HTR7	0.739400500616933
9758	chr10_90777607_90778107	HTR7	0.708644756825612
9759	chr10_90788895_90789395	HTR7	0.67555411024485
9760	chr10_90793525_90794025	HTR7	0.515692610970817
9761	chr10_90816436_90816936	HTR7	0.523918048371314
9762	chr10_90817009_90817509	HTR7	0.56197148451676
9763	chr10_90847357_90847857	HTR7	0.819937643140131
9764	chr10_90856865_90857365	HTR7	0.635885943874031
9765	chr10_90858271_90858771	HTR7	0.567431739427133
9766	chr10_90999696_91000196	HTR7	0.527938296153647
9767	chr10_91409367_91409867	HECTD2	0.621020858750452
9768	chr10_91551826_91552326	HECTD2	0.579255839798373
9769	chr10_91590499_91590999	HECTD2	0.524988881721238
9770	chr10_91591408_91591908	HECTD2	0.544625414036572
9771	chr10_91632918_91633418	HECTD2	0.68826507068616
9772	chr10_92204169_92204669	CPEB3	0.550011634804798
9773	chr10_92689609_92690109	HHEX	0.509809063633111
9774	chr10_92690511_92691011	HHEX	0.847116565671249
9775	chr10_92691523_92692023	HHEX	0.705936008785325
9776	chr10_92699524_92700024	HHEX	0.624919523721874
9777	chr10_92712490_92712990	HHEX	0.516285328967623
9778	chr10_92757095_92757595	HHEX	0.609652722778616
9779	chr10_92811983_92812483	HHEX	0.521516645859651
9780	chr10_92816002_92816502	HHEX	0.750792321238733
9781	chr10_92821396_92821896	HHEX	0.501563578934454
9782	chr10_92821934_92822434	HHEX	0.538126905137563
9783	chr10_92822928_92823428	HHEX	0.634783644667648
9784	chr10_92830946_92831446	HHEX	0.795038643723857
9785	chr10_92690511_92691011	EXOC6	0.675132027656824
9786	chr10_92816002_92816502	EXOC6	0.543527602071775
9787	chr10_92822928_92823428	EXOC6	0.500725782292965
9788	chr10_92830946_92831446	EXOC6	0.567819537571322
9789	chr10_93445489_93445989	MYOF	0.735721799507127
9790	chr10_93465650_93466150	MYOF	0.640310662806336
9791	chr10_93466308_93466808	MYOF	0.627687513912372
9792	chr10_93475027_93475527	MYOF	0.608027308890003
9793	chr10_93475721_93476221	MYOF	0.640426772119252
9794	chr10_93481965_93482465	MYOF	0.572864404856128
9795	chr10_93542354_93542854	MYOF	0.660867976231851
9796	chr10_93548627_93549127	MYOF	0.655686470719362
9797	chr10_93566344_93566844	MYOF	0.698731649281664
9798	chr10_93566855_93567355	MYOF	0.631381514384797
9799	chr10_93576870_93577370	MYOF	0.735906298865519
9800	chr10_93577426_93577926	MYOF	0.587602183166496
9801	chr10_93591507_93592007	MYOF	0.50607146722086
9802	chr10_93600521_93601021	MYOF	0.626775115973188
9803	chr10_93601089_93601589	MYOF	0.606509446671779
9804	chr10_93630551_93631051	MYOF	0.541180543348168
9805	chr10_93445489_93445989	FFAR4	0.570499606475511
9806	chr10_93475027_93475527	FFAR4	0.632745336749968
9807	chr10_93542354_93542854	FFAR4	0.733543783438471
9808	chr10_93548627_93549127	FFAR4	0.594578890585052
9809	chr10_93566344_93566844	FFAR4	0.764225731654091
9810	chr10_93566855_93567355	FFAR4	0.725412602060125
9811	chr10_93568610_93569110	FFAR4	0.585325544676954
9812	chr10_93571314_93571814	FFAR4	0.563459970509484
9813	chr10_93576870_93577370	FFAR4	0.845692582842672
9814	chr10_93577426_93577926	FFAR4	0.749926368799026
9815	chr10_93600521_93601021	FFAR4	0.543598626608244
9816	chr10_93601089_93601589	FFAR4	0.60428255767996
9817	chr10_93630551_93631051	FFAR4	0.768240783758449
9818	chr10_93631096_93631596	FFAR4	0.58585993883899
9819	chr10_93634597_93635097	FFAR4	0.594513539395927
9820	chr10_93695695_93696195	FFAR4	0.65338613209341
9821	chr10_93812625_93813125	FFAR4	0.569984557720305
9822	chr10_93695695_93696195	FRA10AC1	0.516726308028895
9823	chr10_93680366_93680866	SLC35G1	0.523306613642388
9824	chr10_93749308_93749808	SLC35G1	0.764295183271348
9825	chr10_93820433_93820933	SLC35G1	0.802499215377264
9826	chr10_93837743_93838243	SLC35G1	0.828275815147719
9827	chr10_93856665_93857165	SLC35G1	0.753644012072763
9828	chr10_93871713_93872213	SLC35G1	0.712593235375791
9829	chr10_93897045_93897545	SLC35G1	0.815483202747933
9830	chr10_93897547_93898047	SLC35G1	0.648755123048348
9831	chr10_93899061_93899561	SLC35G1	0.674707302108626
9832	chr10_93993612_93994112	SLC35G1	0.577907148483471
9833	chr10_94000636_94001136	SLC35G1	0.582820951072831
9834	chr10_94061314_94061814	SLC35G1	0.572471179954436
9835	chr10_94065286_94065786	SLC35G1	0.721129089568409
9836	chr10_94068598_94069098	SLC35G1	0.680719003885187
9837	chr10_94069829_94070329	SLC35G1	0.579613703609045
9838	chr10_94076215_94076715	SLC35G1	0.664178466778569
9839	chr10_94115733_94116233	SLC35G1	0.659549138215083
9840	chr10_94116803_94117303	SLC35G1	0.70227842192029
9841	chr10_93916526_93917026	PLCE1	0.549200941254195
9842	chr10_93991782_93992282	PLCE1	0.544932803293166
9843	chr10_93993612_93994112	PLCE1	0.512549416991819
9844	chr10_93995520_93996020	PLCE1	0.767119252869768
9845	chr10_94000636_94001136	PLCE1	0.601186312353079
9846	chr10_94005035_94005535	PLCE1	0.76840996932259
9847	chr10_94005555_94006055	PLCE1	0.522645377487819
9848	chr10_94007113_94007613	PLCE1	0.7159574709586
9849	chr10_94018024_94018524	PLCE1	0.55245009706204
9850	chr10_94023924_94024424	PLCE1	0.829872399184769
9851	chr10_94027168_94027668	PLCE1	0.567165421596465
9852	chr10_94041945_94042445	PLCE1	0.82107361012668
9853	chr10_94042453_94042953	PLCE1	0.86818369220138
9854	chr10_94043039_94043539	PLCE1	0.713219971148224
9855	chr10_94083858_94084358	PLCE1	0.536517538985033
9856	chr10_94402165_94402665	TBC1D12	0.532627310456063
9857	chr10_94641413_94641913	CYP2C18	0.75061333547444
9858	chr10_94666661_94667161	CYP2C18	0.704446988920835
9859	chr10_94671499_94671999	CYP2C18	0.577230661211074
9860	chr10_94673551_94674051	CYP2C18	0.773026774936479
9861	chr10_94677640_94678140	CYP2C18	0.62819258530477
9862	chr10_94680466_94680966	CYP2C18	0.644549913826834
9863	chr10_94683502_94684002	CYP2C18	0.824269336364778
9864	chr10_94684394_94684894	CYP2C18	0.637935179003864
9865	chr10_94686853_94687353	CYP2C18	0.696833784529565
9866	chr10_94692445_94692945	CYP2C18	0.566118165762323
9867	chr10_94693077_94693577	CYP2C18	0.631497236077785
9868	chr10_94695412_94695912	CYP2C18	0.584374058245455
9869	chr10_94695946_94696446	CYP2C18	0.552709122276662
9870	chr10_94698752_94699252	CYP2C18	0.563559192461232
9871	chr10_94699725_94700225	CYP2C18	0.559383464015438
9872	chr10_94700830_94701330	CYP2C18	0.585397016108566
9873	chr10_94701880_94702380	CYP2C18	0.533752144718307
9874	chr10_94703737_94704237	CYP2C18	0.519948885940695
9875	chr10_94732632_94733132	CYP2C18	0.526888427123047
9876	chr10_94760480_94760980	CYP2C18	0.638127237865741
9877	chr10_94762302_94762802	CYP2C18	0.706388115886766
9878	chr10_94778000_94778500	CYP2C18	0.532762157240357
9879	chr10_94857966_94858466	CYP2C18	0.547972658266972
9880	chr10_94902561_94903061	CYP2C18	0.675447634172374
9881	chr10_94641413_94641913	CYP2C19	0.703113390577143
9882	chr10_94666661_94667161	CYP2C19	0.721988578979794
9883	chr10_94671499_94671999	CYP2C19	0.537919915153896
9884	chr10_94673551_94674051	CYP2C19	0.716783788372485
9885	chr10_94676409_94676909	CYP2C19	0.520163947626423
9886	chr10_94677640_94678140	CYP2C19	0.634690124012739
9887	chr10_94680466_94680966	CYP2C19	0.664677514487969
9888	chr10_94683502_94684002	CYP2C19	0.802216360964988
9889	chr10_94684394_94684894	CYP2C19	0.601514312577816
9890	chr10_94686853_94687353	CYP2C19	0.67024507190599
9891	chr10_94692445_94692945	CYP2C19	0.526838782324986
9892	chr10_94693077_94693577	CYP2C19	0.582908893986385
9893	chr10_94695412_94695912	CYP2C19	0.52541856712199
9894	chr10_94695946_94696446	CYP2C19	0.51081190450655
9895	chr10_94698752_94699252	CYP2C19	0.515686902804065
9896	chr10_94699725_94700225	CYP2C19	0.521675057315307
9897	chr10_94700830_94701330	CYP2C19	0.5419477932896
9898	chr10_94701880_94702380	CYP2C19	0.500676671513619
9899	chr10_94732632_94733132	CYP2C19	0.506009100437722
9900	chr10_94760480_94760980	CYP2C19	0.62744079682873
9901	chr10_94762302_94762802	CYP2C19	0.69062547469809
9902	chr10_94778000_94778500	CYP2C19	0.536373420412037
9903	chr10_94857966_94858466	CYP2C19	0.53418835001856
9904	chr10_94902561_94903061	CYP2C19	0.714952148887539
9905	chr10_94692445_94692945	CYP2C9	0.535330005503855
9906	chr10_94693077_94693577	CYP2C9	0.631133251540358
9907	chr10_94695412_94695912	CYP2C9	0.632711832125046
9908	chr10_94695946_94696446	CYP2C9	0.543091673625763
9909	chr10_94698752_94699252	CYP2C9	0.563099188441638
9910	chr10_94699725_94700225	CYP2C9	0.540851833635053
9911	chr10_94700830_94701330	CYP2C9	0.57972561565864
9912	chr10_94701880_94702380	CYP2C9	0.555814618328227
9913	chr10_94703737_94704237	CYP2C9	0.510657450859344
9914	chr10_94760480_94760980	CYP2C9	0.676512597074628
9915	chr10_94762302_94762802	CYP2C9	0.731844589805776
9916	chr10_94778000_94778500	CYP2C9	0.582579543627667
9917	chr10_94857966_94858466	CYP2C9	0.642751930377816
9918	chr10_94902561_94903061	CYP2C9	0.628455220902673
9919	chr10_94936562_94937062	CYP2C9	0.559182798560529
9920	chr10_94938307_94938807	CYP2C9	0.758343308906219
9921	chr10_94991428_94991928	CYP2C9	0.587181751014467
9922	chr10_95096105_95096605	CYP2C9	0.558950016158059
9923	chr10_95097741_95098241	CYP2C9	0.510414118376466
9924	chr10_95116830_95117330	CYP2C9	0.637396448420785
9925	chr10_95282090_95282590	ACSM6	0.522426941044013
9926	chr10_95288211_95288711	ACSM6	0.528316811610952
9927	chr10_95308672_95309172	ACSM6	0.547083094650222
9928	chr10_95266621_95267121	PDLIM1	0.763116913596481
9929	chr10_95273525_95274025	PDLIM1	0.711640650277017
9930	chr10_95276189_95276689	PDLIM1	0.726993594073296
9931	chr10_95276765_95277265	PDLIM1	0.576140373886364
9932	chr10_95282090_95282590	PDLIM1	0.552451010906786
9933	chr10_95289545_95290045	PDLIM1	0.673827593399078
9934	chr10_95404793_95405293	SORBS1	0.625964621754687
9935	chr10_95464253_95464753	SORBS1	0.595905473312449
9936	chr10_95474612_95475112	SORBS1	0.575098532646388
9937	chr10_95475907_95476407	SORBS1	0.558469304466399
9938	chr10_95513133_95513633	SORBS1	0.524881366708661
9939	chr10_95517480_95517980	SORBS1	0.500084475911892
9940	chr10_95542343_95542843	SORBS1	0.594345385188368
9941	chr10_95429580_95430080	ALDH18A1	0.685518457310992
9942	chr10_95613298_95613798	ALDH18A1	0.626904788988362
9943	chr10_95626399_95626899	ALDH18A1	0.60342493649183
9944	chr10_95628746_95629246	ALDH18A1	0.718198226871091
9945	chr10_95631180_95631680	ALDH18A1	0.575941136959437
9946	chr10_95646048_95646548	ALDH18A1	0.669300664047676
9947	chr10_95655410_95655910	ALDH18A1	0.52538232528006
9948	chr10_95755364_95755864	ENTPD1	0.505916040073947
9949	chr10_95756307_95756807	ENTPD1	0.730476690626953
9950	chr10_95757307_95757807	ENTPD1	0.807671917383689
9951	chr10_95757896_95758396	ENTPD1	0.680209071577905
9952	chr10_95758573_95759073	ENTPD1	0.81551727045131
9953	chr10_95759356_95759856	ENTPD1	0.522913418157023
9954	chr10_95761880_95762380	ENTPD1	0.746278574118309
9955	chr10_95763852_95764352	ENTPD1	0.563684237948059
9956	chr10_95767798_95768298	ENTPD1	0.579420111477007
9957	chr10_95770260_95770760	ENTPD1	0.624603504617741
9958	chr10_95783712_95784212	ENTPD1	0.504886440301223
9959	chr10_95784473_95784973	ENTPD1	0.5696966371051
9960	chr10_95785297_95785797	ENTPD1	0.702334645026829
9961	chr10_95785956_95786456	ENTPD1	0.59754288120179
9962	chr10_95786816_95787316	ENTPD1	0.567276328277286
9963	chr10_95789859_95790359	ENTPD1	0.635133165840463
9964	chr10_95792829_95793329	ENTPD1	0.629358256666277
9965	chr10_95793529_95794029	ENTPD1	0.802848757191637
9966	chr10_95796438_95796938	ENTPD1	0.545608343114245
9967	chr10_95800217_95800717	ENTPD1	0.618013399626465
9968	chr10_95806374_95806874	ENTPD1	0.638231405022756
9969	chr10_95807007_95807507	ENTPD1	0.646484570444462
9970	chr10_95814508_95815008	ENTPD1	0.577588462201021
9971	chr10_95821747_95822247	ENTPD1	0.608803618571406
9972	chr10_95831455_95831955	ENTPD1	0.501518835775575
9973	chr10_95832221_95832721	ENTPD1	0.727961910258351
9974	chr10_95834337_95834837	ENTPD1	0.683707492993743
9975	chr10_95835423_95835923	ENTPD1	0.507492712719158
9976	chr10_95837111_95837611	ENTPD1	0.597888994781584
9977	chr10_95837721_95838221	ENTPD1	0.504022288431293
9978	chr10_95841286_95841786	ENTPD1	0.594564471559698
9979	chr10_95841851_95842351	ENTPD1	0.655454906738726
9980	chr10_95865098_95865598	ENTPD1	0.602468646382823
9981	chr10_95841286_95841786	ENTPD1-AS1	0.501239258793997
9982	chr10_95841851_95842351	ENTPD1-AS1	0.591033704024791
9983	chr10_95865098_95865598	ENTPD1-AS1	0.604355719531934
9984	chr10_95756307_95756807	CC2D2B	0.569623591207777
9985	chr10_95757307_95757807	CC2D2B	0.625651320712602
9986	chr10_95758573_95759073	CC2D2B	0.606464736662645
9987	chr10_95761880_95762380	CC2D2B	0.566304117650344
9988	chr10_95785297_95785797	CC2D2B	0.520851687292132
9989	chr10_95792829_95793329	CC2D2B	0.611348789629493
9990	chr10_95793529_95794029	CC2D2B	0.585941272664803
9991	chr10_95832221_95832721	CC2D2B	0.51819216745998
9992	chr10_95841286_95841786	CC2D2B	0.582413205547036
9993	chr10_95841851_95842351	CC2D2B	0.576743239942353
9994	chr10_96208896_96209396	ZNF518A	0.633054989654629
9995	chr10_96285288_96285788	ZNF518A	0.545196690861346
9996	chr10_96244393_96244893	BLNK	0.580868637018673
9997	chr10_96269850_96270350	BLNK	0.524624663091677
9998	chr10_96271342_96271842	BLNK	0.60889410720445
9999	chr10_96273261_96273761	BLNK	0.623965626444964
10000	chr10_96287648_96288148	BLNK	0.662141114870253
10001	chr10_96288249_96288749	BLNK	0.617864663477311
10002	chr10_96442534_96443034	TLL2	0.512172365283543
10003	chr10_96611946_96612446	TLL2	0.531380135571812
10004	chr10_96532475_96532975	TM9SF3	0.589244172923033
10005	chr10_96576884_96577384	TM9SF3	0.774304669715366
10006	chr10_96578004_96578504	TM9SF3	0.548838717667171
10007	chr10_96579868_96580368	TM9SF3	0.549356010533917
10008	chr10_96585975_96586475	TM9SF3	0.633577451591534
10009	chr10_96587994_96588494	TM9SF3	0.501166303295307
10010	chr10_96596494_96596994	TM9SF3	0.554644461800276
10011	chr10_96600287_96600787	TM9SF3	0.525706094961319
10012	chr10_96610767_96611267	TM9SF3	0.713840589600015
10013	chr10_96611946_96612446	TM9SF3	0.760560976825047
10014	chr10_96612605_96613105	TM9SF3	0.70071160862679
10015	chr10_96614429_96614929	TM9SF3	0.544270843058136
10016	chr10_96619954_96620454	TM9SF3	0.564714717320772
10017	chr10_96632943_96633443	TM9SF3	0.574557168354708
10018	chr10_96794719_96795219	TM9SF3	0.542361843618327
10019	chr10_96798493_96798993	TM9SF3	0.633558693095661
10020	chr10_96645187_96645687	PIK3AP1	0.759421254797261
10021	chr10_96651876_96652376	PIK3AP1	0.718630913932485
10022	chr10_96652443_96652943	PIK3AP1	0.528112157065692
10023	chr10_96656803_96657303	PIK3AP1	0.510118868779309
10024	chr10_96664537_96665037	PIK3AP1	0.566404318935563
10025	chr10_96666703_96667203	PIK3AP1	0.552792667293145
10026	chr10_96673267_96673767	PIK3AP1	0.755422998684559
10027	chr10_96678610_96679110	PIK3AP1	0.521492658625585
10028	chr10_96695239_96695739	PIK3AP1	0.526840264218903
10029	chr10_96700632_96701132	PIK3AP1	0.72187993866703
10030	chr10_96703350_96703850	PIK3AP1	0.63880500213521
10031	chr10_96708422_96708922	PIK3AP1	0.807275389189259
10032	chr10_96708979_96709479	PIK3AP1	0.530901539730564
10033	chr10_96716339_96716839	PIK3AP1	0.506018349849608
10034	chr10_96717018_96717518	PIK3AP1	0.673635401492485
10035	chr10_96719718_96720218	PIK3AP1	0.668429940589085
10036	chr10_96720834_96721334	PIK3AP1	0.590917707944465
10037	chr10_96726789_96727289	PIK3AP1	0.619999510553733
10038	chr10_96737239_96737739	PIK3AP1	0.654916018369758
10039	chr10_96740877_96741377	PIK3AP1	0.677578082917081
10040	chr10_96744162_96744662	PIK3AP1	0.680533331080116
10041	chr10_96748006_96748506	PIK3AP1	0.650564103432328
10042	chr10_96758427_96758927	PIK3AP1	0.683961455302803
10043	chr10_96764272_96764772	PIK3AP1	0.621134283779315
10044	chr10_96789448_96789948	PIK3AP1	0.570826139497492
10045	chr10_96766542_96767042	LCOR	0.618026422092213
10046	chr10_96767533_96768033	LCOR	0.535073915110705
10047	chr10_96863969_96864469	LCOR	0.614528313268357
10048	chr10_96882354_96882854	LCOR	0.509895488306423
10049	chr10_97327851_97328351	FRAT2	0.53462941472917
10050	chr10_97336813_97337313	FRAT2	0.529847145667273
10051	chr10_97196125_97196625	RRP12	0.52394910146224
10052	chr10_97412947_97413447	RRP12	0.536331510829058
10053	chr10_97468121_97468621	RRP12	0.515133663445999
10054	chr10_97196125_97196625	EXOSC1	0.503640506880097
10055	chr10_97401111_97401611	EXOSC1	0.539198430539897
10056	chr10_97445854_97446354	EXOSC1	0.548706230648919
10057	chr10_97633275_97633775	EXOSC1	0.540199136849614
10058	chr10_97256254_97256754	UBTD1	0.534124480014501
10059	chr10_97278548_97279048	UBTD1	0.507201740131049
10060	chr10_97355444_97355944	UBTD1	0.555383861956835
10061	chr10_97500093_97500593	UBTD1	0.512630760808122
10062	chr10_97518144_97518644	UBTD1	0.550341699507277
10063	chr10_97543066_97543566	UBTD1	0.608052280292709
10064	chr10_97596628_97597128	UBTD1	0.667814097700177
10065	chr10_97682416_97682916	AVPI1	0.696617362972204
10066	chr10_97684507_97685007	AVPI1	0.506959517500007
10067	chr10_97685108_97685608	AVPI1	0.545425050519204
10068	chr10_97697536_97698036	AVPI1	0.566142166269615
10069	chr10_97718623_97719123	AVPI1	0.673089087631454
10070	chr10_97721555_97722055	AVPI1	0.56071646479685
10071	chr10_97722073_97722573	AVPI1	0.64532936515905
10072	chr10_97726783_97727283	AVPI1	0.631004966144086
10073	chr10_97713398_97713898	MARVELD1	0.788465761456339
10074	chr10_97714659_97715159	MARVELD1	0.52143453639737
10075	chr10_97718007_97718507	MARVELD1	0.610278244780491
10076	chr10_97664389_97664889	SFRP5	0.818215545971978
10077	chr10_97771226_97771726	SFRP5	0.538436637302318
10078	chr10_97771808_97772308	SFRP5	0.723226911588795
10079	chr10_97772328_97772828	SFRP5	0.930694487232328
10080	chr10_97772947_97773447	SFRP5	0.792178629490094
10081	chr10_97774746_97775246	SFRP5	0.661803796604285
10082	chr10_97777091_97777591	SFRP5	0.769231913036246
10083	chr10_97788972_97789472	SFRP5	0.603383922645187
10084	chr10_97790763_97791263	SFRP5	0.678959655988022
10085	chr10_97857868_97858368	SFRP5	0.739913756145323
10086	chr10_97882445_97882945	SFRP5	0.571217221924655
10087	chr10_98128791_98129291	R3HCC1L	0.50367984257192
10088	chr10_98323691_98324191	R3HCC1L	0.52996859185495
10089	chr10_98209391_98209891	HPS1	0.531068917755881
10090	chr10_98448351_98448851	HPS1	0.612184533149954
10091	chr10_98460665_98461165	HPS1	0.561326614546855
10092	chr10_99065943_99066443	HPSE2	0.638452415411512
10093	chr10_99231908_99232408	HPSE2	0.729737770182038
10094	chr10_99232633_99233133	HPSE2	0.718336886240304
10095	chr10_99234592_99235092	HPSE2	0.571231456598484
10096	chr10_99235640_99236140	HPSE2	0.690716073815607
10097	chr10_99236161_99236661	HPSE2	0.760922543881672
10098	chr10_99261701_99262201	HPSE2	0.504735274085784
10099	chr10_99279617_99280117	HPSE2	0.706007634482421
10100	chr10_99291998_99292498	HPSE2	0.862303986333588
10101	chr10_99329126_99329626	HPSE2	0.560793038207514
10102	chr10_99342121_99342621	HPSE2	0.739457424605802
10103	chr10_99344689_99345189	HPSE2	0.522737544536734
10104	chr10_99450096_99450596	HPSE2	0.560819126027797
10105	chr10_99450775_99451275	HPSE2	0.856117373785283
10106	chr10_99451326_99451826	HPSE2	0.555691790121497
10107	chr10_99457705_99458205	HPSE2	0.533907835882002
10108	chr10_99466783_99467283	HPSE2	0.734548928099581
10109	chr10_99535115_99535615	GOT1	0.535828704946951
10110	chr10_99540808_99541308	GOT1	0.541314837117804
10111	chr10_99595197_99595697	GOT1	0.561871510702343
10112	chr10_99291998_99292498	NKX2-3	0.560863761802631
10113	chr10_99342121_99342621	NKX2-3	0.534287487922211
10114	chr10_99450775_99451275	NKX2-3	0.605947432722554
10115	chr10_99466783_99467283	NKX2-3	0.812612266295151
10116	chr10_99467531_99468031	NKX2-3	0.759883422511319
10117	chr10_99485181_99485681	NKX2-3	0.558474186790945
10118	chr10_99497582_99498082	NKX2-3	0.767396850999875
10119	chr10_99521707_99522207	NKX2-3	0.727056890150013
10120	chr10_99522305_99522805	NKX2-3	0.814007987030218
10121	chr10_99523215_99523715	NKX2-3	0.950630615236569
10122	chr10_99524210_99524710	NKX2-3	0.723990203904605
10123	chr10_99525452_99525952	NKX2-3	0.594240881741263
10124	chr10_99526251_99526751	NKX2-3	0.697631226361614
10125	chr10_99529833_99530333	NKX2-3	0.605521081790492
10126	chr10_99530987_99531487	NKX2-3	0.732490124605898
10127	chr10_99531616_99532116	NKX2-3	0.6692545755813
10128	chr10_99532604_99533104	NKX2-3	0.928608425884118
10129	chr10_99539064_99539564	NKX2-3	0.73334953418711
10130	chr10_99551128_99551628	NKX2-3	0.635115156763718
10131	chr10_99582211_99582711	NKX2-3	0.81517293096292
10132	chr10_99582799_99583299	NKX2-3	0.683996854190455
10133	chr10_99584091_99584591	NKX2-3	0.722644621530271
10134	chr10_99582799_99583299	SLC25A28	0.523187353690108
10135	chr10_99411954_99412454	ENTPD7	0.528616612394491
10136	chr10_99658545_99659045	ENTPD7	0.873349481502867
10137	chr10_99659815_99660315	ENTPD7	0.779127831219673
10138	chr10_99660648_99661148	ENTPD7	0.750500916710544
10139	chr10_99661356_99661856	ENTPD7	0.868466951785062
10140	chr10_99666033_99666533	ENTPD7	0.541671949040304
10141	chr10_99667020_99667520	ENTPD7	0.914475889528688
10142	chr10_99680071_99680571	ENTPD7	0.543019299470498
10143	chr10_99684823_99685323	ENTPD7	0.550800574556583
10144	chr10_99698644_99699144	ENTPD7	0.591977206142665
10145	chr10_99754666_99755166	ENTPD7	0.828310527129292
10146	chr10_99760791_99761291	ENTPD7	0.65597927048776
10147	chr10_99770336_99770836	ENTPD7	0.853991328346561
10148	chr10_99775837_99776337	ENTPD7	0.774975236224769
10149	chr10_99777870_99778370	ENTPD7	0.588921889620922
10150	chr10_99782368_99782868	ENTPD7	0.793257166301271
10151	chr10_99872356_99872856	ENTPD7	0.820318644261759
10152	chr10_99906392_99906892	ENTPD7	0.76824556341077
10153	chr10_99658545_99659045	ABCC2	0.863566589494214
10154	chr10_99659815_99660315	ABCC2	0.813716607729962
10155	chr10_99660648_99661148	ABCC2	0.727640889655201
10156	chr10_99661356_99661856	ABCC2	0.858805508171694
10157	chr10_99666033_99666533	ABCC2	0.54303361350838
10158	chr10_99667020_99667520	ABCC2	0.907716023247995
10159	chr10_99680071_99680571	ABCC2	0.528902213081344
10160	chr10_99698644_99699144	ABCC2	0.606100982696883
10161	chr10_99754666_99755166	ABCC2	0.85058450188378
10162	chr10_99760791_99761291	ABCC2	0.670697627829108
10163	chr10_99770336_99770836	ABCC2	0.895483213804207
10164	chr10_99775837_99776337	ABCC2	0.791141885265233
10165	chr10_99777870_99778370	ABCC2	0.613669135086852
10166	chr10_99782368_99782868	ABCC2	0.856479933024024
10167	chr10_99872356_99872856	ABCC2	0.858153382061837
10168	chr10_99906392_99906892	ABCC2	0.762301100258967
10169	chr10_99924417_99924917	ABCC2	0.658593456071443
10170	chr10_99937509_99938009	ABCC2	0.703515627537839
10171	chr10_99938403_99938903	ABCC2	0.784670616175689
10172	chr10_99966337_99966837	ABCC2	0.913878451254001
10173	chr10_99976917_99977417	ABCC2	0.527230591896706
10174	chr10_99981385_99981885	ABCC2	0.543628534965015
10175	chr10_99997594_99998094	ABCC2	0.572611299843939
10176	chr10_99998232_99998732	ABCC2	0.556603747735993
10177	chr10_100013502_100014002	ABCC2	0.573086055881846
10178	chr10_99906392_99906892	DNMBP	0.519600903398227
10179	chr10_99913712_99914212	DNMBP	0.528471264851137
10180	chr10_99920356_99920856	DNMBP	0.72576907106456
10181	chr10_99920886_99921386	DNMBP	0.692785512884025
10182	chr10_99921893_99922393	DNMBP	0.515304898432144
10183	chr10_99926808_99927308	DNMBP	0.609886045827361
10184	chr10_99927612_99928112	DNMBP	0.709391980413522
10185	chr10_99928786_99929286	DNMBP	0.552783416799587
10186	chr10_99930234_99930734	DNMBP	0.665451080609548
10187	chr10_99930811_99931311	DNMBP	0.735150651446289
10188	chr10_99931511_99932011	DNMBP	0.590496455205729
10189	chr10_99937509_99938009	DNMBP	0.601476883406959
10190	chr10_99938403_99938903	DNMBP	0.619235606298647
10191	chr10_99945210_99945710	DNMBP	0.556211654356502
10192	chr10_99976917_99977417	DNMBP	0.60042179911935
10193	chr10_99984178_99984678	DNMBP	0.605742429305997
10194	chr10_99995647_99996147	DNMBP	0.561766994028594
10195	chr10_100037853_100038353	DNMBP	0.522942621282197
10196	chr10_100038634_100039134	DNMBP	0.539224950124484
10197	chr10_100043295_100043795	DNMBP	0.559612337598691
10198	chr10_100179599_100180099	DNMBP	0.501371320959422
10199	chr10_100183407_100183907	DNMBP	0.628269435858431
10200	chr10_99684823_99685323	DNMBP-AS1	0.50681917542744
10201	chr10_99872356_99872856	DNMBP-AS1	0.505278989318404
10202	chr10_99920356_99920856	DNMBP-AS1	0.540601806487179
10203	chr10_99920886_99921386	DNMBP-AS1	0.560428520470873
10204	chr10_99927612_99928112	DNMBP-AS1	0.551802183874496
10205	chr10_99930811_99931311	DNMBP-AS1	0.525017398187201
10206	chr10_99937509_99938009	DNMBP-AS1	0.589568627803713
10207	chr10_99938403_99938903	DNMBP-AS1	0.630993788010419
10208	chr10_99976917_99977417	DNMBP-AS1	0.600631968109587
10209	chr10_99984178_99984678	DNMBP-AS1	0.542547620173659
10210	chr10_100043295_100043795	DNMBP-AS1	0.566376751463966
10211	chr10_100175826_100176326	ERLIN1	0.60524133096989
10212	chr10_100183407_100183907	ERLIN1	0.681031448067761
10213	chr10_100364770_100365270	ERLIN1	0.505714913328912
10214	chr10_100425146_100425646	ERLIN1	0.580330170700726
10215	chr10_100185860_100186360	BLOC1S2	0.526601075985723
10216	chr10_100286454_100286954	BLOC1S2	0.544202400471558
10217	chr10_100326868_100327368	BLOC1S2	0.554633451104211
10218	chr10_100346757_100347257	BLOC1S2	0.619936299146957
10219	chr10_100481440_100481940	BLOC1S2	0.506672768728532
10220	chr10_100535567_100536067	BLOC1S2	0.672646469932784
10221	chr10_100371211_100371711	SCD	0.546854209034695
10222	chr10_100402687_100403187	OLMALINC	0.567565969127027
10223	chr10_100970002_100970502	SEMA4G	0.677695812463002
10224	chr10_100971086_100971586	SEMA4G	0.792837412110261
10225	chr10_101066083_101066583	SEMA4G	0.712491796806622
10226	chr10_101095468_101095968	SEMA4G	0.518400438160094
10227	chr10_101001319_101001819	LZTS2	0.619698228426759
10228	chr10_101007298_101007798	LZTS2	0.512534607609321
10229	chr10_101030345_101030845	PDZD7	0.648956203795864
10230	chr10_101032613_101033113	PDZD7	0.506001795248611
10231	chr10_101034417_101034917	PDZD7	0.656667113048657
10232	chr10_101054770_101055270	PDZD7	0.70051701899272
10233	chr10_101055283_101055783	PDZD7	0.849603878217791
10234	chr10_101056694_101057194	PDZD7	0.816093029459555
10235	chr10_101112995_101113495	PDZD7	0.56844449036979
10236	chr10_101120821_101121321	PDZD7	0.517979570284576
10237	chr10_101030345_101030845	SFXN3	0.622997954013484
10238	chr10_101032613_101033113	SFXN3	0.622852735379463
10239	chr10_101034417_101034917	SFXN3	0.687045733822505
10240	chr10_101054770_101055270	SFXN3	0.720200292708649
10241	chr10_101055283_101055783	SFXN3	0.820477537751031
10242	chr10_101056694_101057194	SFXN3	0.797649782649399
10243	chr10_101112995_101113495	SFXN3	0.544096748579414
10244	chr10_101034417_101034917	KAZALD1	0.515579921339593
10245	chr10_101054770_101055270	KAZALD1	0.553966669013625
10246	chr10_101055283_101055783	KAZALD1	0.685548772408537
10247	chr10_101056694_101057194	KAZALD1	0.660047494202256
10248	chr10_101066083_101066583	KAZALD1	0.777209727197995
10249	chr10_101112995_101113495	KAZALD1	0.529251094940177
10250	chr10_101778618_101779118	DPCD	0.509081651415461
10251	chr10_101778618_101779118	POLL	0.5039929697075
10252	chr10_101830758_101831258	OGA	0.520521323373925
10253	chr10_102117422_102117922	LDB1	0.503836420607665
10254	chr10_102121236_102121736	LDB1	0.510276044576873
10255	chr10_102235479_102235979	GBF1	0.530996148266651
10256	chr10_102627695_102628195	CUEDC2	0.558660759789802
10257	chr10_102628297_102628797	CUEDC2	0.506026464465324
10258	chr10_102658301_102658801	RPARP-AS1	0.509428349926829
10259	chr10_102627695_102628195	ARL3	0.587944903119635
10260	chr10_102628297_102628797	ARL3	0.577756126556245
10261	chr10_102753149_102753649	ARL3	0.504086993397769
10262	chr10_102776940_102777440	ARL3	0.610119221202222
10263	chr10_102783095_102783595	ARL3	0.527209601272586
10264	chr10_102923047_102923547	CNNM2	0.521442383100401
10265	chr10_102946908_102947408	CNNM2	0.6010457477578
10266	chr10_102965395_102965895	CNNM2	0.518944119651842
10267	chr10_102967071_102967571	CNNM2	0.56812549013471
10268	chr10_102975476_102975976	CNNM2	0.597847701955758
10269	chr10_102976277_102976777	CNNM2	0.599272918249639
10270	chr10_102984042_102984542	CNNM2	0.568602877406124
10271	chr10_103042398_103042898	CNNM2	0.510232638921098
10272	chr10_102976277_102976777	NT5C2	0.511412767696934
10273	chr10_103132835_103133335	NT5C2	0.665048604006749
10274	chr10_103168365_103168865	NT5C2	0.679430995055765
10275	chr10_103181743_103182243	NT5C2	0.664724516882872
10276	chr10_103183831_103184331	NT5C2	0.547537344694477
10277	chr10_103186154_103186654	NT5C2	0.662153905363848
10278	chr10_103225977_103226477	NT5C2	0.823409329949787
10279	chr10_103226816_103227316	NT5C2	0.660899760040169
10280	chr10_103227322_103227822	NT5C2	0.560229195015949
10281	chr10_103228178_103228678	NT5C2	0.628827408713679
10282	chr10_103238856_103239356	NT5C2	0.710645848627367
10283	chr10_103240202_103240702	NT5C2	0.522938743423769
10284	chr10_103241602_103242102	NT5C2	0.611766593257186
10285	chr10_103307532_103308032	NT5C2	0.601244602907036
10286	chr10_103370495_103370995	ATP5MD	0.513605552973382
10287	chr10_103444459_103444959	CALHM2	0.515175629035252
10288	chr10_103446125_103446625	CALHM2	0.564098042028607
10289	chr10_103450957_103451457	CALHM2	0.711375989357054
10290	chr10_103451591_103452091	CALHM2	0.514547375986858
10291	chr10_103452172_103452672	CALHM2	0.515484580959317
10292	chr10_103360397_103360897	NEURL1	0.644001135118916
10293	chr10_103487300_103487800	NEURL1	0.532327902539075
10294	chr10_103491897_103492397	NEURL1	0.51629751847576
10295	chr10_103494285_103494785	NEURL1	0.63602455729313
10296	chr10_103507637_103508137	NEURL1	0.624341935012581
10297	chr10_103512487_103512987	NEURL1	0.52850258738871
10298	chr10_103523658_103524158	NEURL1	0.521856857794394
10299	chr10_103548703_103549203	NEURL1	0.883712220066606
10300	chr10_103549311_103549811	NEURL1	0.867425407052155
10301	chr10_103550195_103550695	NEURL1	0.507265725499917
10302	chr10_103554828_103555328	NEURL1	0.670393425534424
10303	chr10_103555663_103556163	NEURL1	0.592785479171149
10304	chr10_103557419_103557919	NEURL1	0.913325415323991
10305	chr10_103564756_103565256	NEURL1	0.58591820932747
10306	chr10_103565276_103565776	NEURL1	0.573599509920066
10307	chr10_103567495_103567995	NEURL1	0.626674474465273
10308	chr10_103576765_103577265	NEURL1	0.731394853194707
10309	chr10_103578748_103579248	NEURL1	0.81890848462906
10310	chr10_103758219_103758719	SH3PXD2A	0.530303903971904
10311	chr10_103772378_103772878	SH3PXD2A	0.627369339865623
10312	chr10_103781365_103781865	SH3PXD2A	0.611880648798468
10313	chr10_103784947_103785447	SH3PXD2A	0.607976817914588
10314	chr10_103794142_103794642	SH3PXD2A	0.579089821428291
10315	chr10_103802945_103803445	SH3PXD2A	0.743496219020619
10316	chr10_103814600_103815100	SH3PXD2A	0.775138154261298
10317	chr10_103830300_103830800	SH3PXD2A	0.706112211785809
10318	chr10_103836861_103837361	SH3PXD2A	0.634283122782453
10319	chr10_103839868_103840368	SH3PXD2A	0.742330931182721
10320	chr10_103842555_103843055	SH3PXD2A	0.838378369602975
10321	chr10_103851257_103851757	SH3PXD2A	0.718297487021241
10322	chr10_103890198_103890698	SH3PXD2A	0.595874160911556
10323	chr10_103893739_103894239	SH3PXD2A	0.524003620433009
10324	chr10_103948006_103948506	SH3PXD2A	0.565494827798735
10325	chr10_103800748_103801248	STN1	0.555523151442179
10326	chr10_103901173_103901673	STN1	0.565490989414944
10327	chr10_103910909_103911409	STN1	0.576664475586887
10328	chr10_104026725_104027225	COL17A1	0.566490198817748
10329	chr10_104049443_104049943	COL17A1	0.754691789618307
10330	chr10_104052432_104052932	COL17A1	0.887113439223
10331	chr10_104053129_104053629	COL17A1	0.563991709836354
10332	chr10_104069510_104070010	COL17A1	0.624066485956608
10333	chr10_104080721_104081221	COL17A1	0.562107558099214
10334	chr10_104085722_104086222	COL17A1	0.646279051596312
10335	chr10_104109798_104110298	COL17A1	0.58807383735939
10336	chr10_104117690_104118190	COL17A1	0.631349123074699
10337	chr10_104220472_104220972	COL17A1	0.511889027793614
10338	chr10_104274626_104275126	GSTO2	0.505742622261905
10339	chr10_104277742_104278242	GSTO2	0.556612427092939
10340	chr10_104339930_104340430	GSTO2	0.575679710430631
10341	chr10_104254590_104255090	ITPRIP	0.541398272540548
10342	chr10_104268857_104269357	ITPRIP	0.510686279068243
10343	chr10_104303706_104304206	ITPRIP	0.500019212050806
10344	chr10_104327991_104328491	ITPRIP	0.534310349810172
10345	chr10_104328748_104329248	ITPRIP	0.634685603606411
10346	chr10_104329267_104329767	ITPRIP	0.644700389828867
10347	chr10_104333200_104333700	ITPRIP	0.57809808366958
10348	chr10_104338254_104338754	ITPRIP	0.62275033204067
10349	chr10_106960754_106961254	SORCS1	0.857309383395127
10350	chr10_106973284_106973784	SORCS1	0.661788162696428
10351	chr10_107032423_107032923	SORCS1	0.640388758368547
10352	chr10_107058993_107059493	SORCS1	0.805217977556377
10353	chr10_107068045_107068545	SORCS1	0.832032577678012
10354	chr10_107072712_107073212	SORCS1	0.82071667161712
10355	chr10_107081568_107082068	SORCS1	0.815788511493312
10356	chr10_107085475_107085975	SORCS1	0.847166466897308
10357	chr10_107145146_107145646	SORCS1	0.810968037598731
10358	chr10_107162920_107163420	SORCS1	0.805256146726763
10359	chr10_107164529_107165029	SORCS1	0.550375109868431
10360	chr10_107215707_107216207	SORCS1	0.867906485119404
10361	chr10_109892777_109893277	XPNPEP1	0.508127064591466
10362	chr10_109912550_109913050	XPNPEP1	0.534940058802996
10363	chr10_109996074_109996574	XPNPEP1	0.534177668644716
10364	chr10_110151450_110151950	XPNPEP1	0.527169766282679
10365	chr10_110141149_110141649	MXI1	0.534554228822129
10366	chr10_110170984_110171484	MXI1	0.618949923097381
10367	chr10_110174399_110174899	MXI1	0.623610168542299
10368	chr10_110203417_110203917	MXI1	0.721613267439848
10369	chr10_110207288_110207788	MXI1	0.599293546873018
10370	chr10_110215346_110215846	MXI1	0.523335534321981
10371	chr10_110395675_110396175	MXI1	0.641499226198754
10372	chr10_110397987_110398487	MXI1	0.582707501366657
10373	chr10_110398541_110399041	MXI1	0.647377134044014
10374	chr10_110410355_110410855	MXI1	0.604726016091906
10375	chr10_110417323_110417823	MXI1	0.546176107607788
10376	chr10_110358212_110358712	DUSP5	0.557795041273015
10377	chr10_110367943_110368443	DUSP5	0.546110909606338
10378	chr10_110388024_110388524	DUSP5	0.649747345302248
10379	chr10_110460960_110461460	DUSP5	0.553643789060553
10380	chr10_110496049_110496549	DUSP5	0.613540892666746
10381	chr10_110498624_110499124	DUSP5	0.620293672694688
10382	chr10_110499410_110499910	DUSP5	0.516182114308022
10383	chr10_110500458_110500958	DUSP5	0.772681224564039
10384	chr10_110501199_110501699	DUSP5	0.696027548233564
10385	chr10_110501999_110502499	DUSP5	0.611667448673214
10386	chr10_110503478_110503978	DUSP5	0.636472904110002
10387	chr10_110504772_110505272	DUSP5	0.672946019136676
10388	chr10_110505898_110506398	DUSP5	0.672913649149494
10389	chr10_110506559_110507059	DUSP5	0.563889211717699
10390	chr10_110507353_110507853	DUSP5	0.629872796653955
10391	chr10_110507910_110508410	DUSP5	0.670077096390243
10392	chr10_110508472_110508972	DUSP5	0.6923740426747
10393	chr10_110509254_110509754	DUSP5	0.727972105931971
10394	chr10_110510049_110510549	DUSP5	0.726395186174217
10395	chr10_110510787_110511287	DUSP5	0.638757171813395
10396	chr10_110511843_110512343	DUSP5	0.705527815977817
10397	chr10_110512723_110513223	DUSP5	0.780872757257365
10398	chr10_110514129_110514629	DUSP5	0.726864593845092
10399	chr10_110514679_110515179	DUSP5	0.706556886055051
10400	chr10_110515483_110515983	DUSP5	0.657270101051984
10401	chr10_110516150_110516650	DUSP5	0.58896707291072
10402	chr10_110516669_110517169	DUSP5	0.62600866894547
10403	chr10_110517289_110517789	DUSP5	0.577491028430196
10404	chr10_110518052_110518552	DUSP5	0.539971461945495
10405	chr10_110524084_110524584	DUSP5	0.574575136170279
10406	chr10_110525836_110526336	DUSP5	0.530309940326202
10407	chr10_110522656_110523156	SMC3	0.523338722426929
10408	chr10_110569633_110570133	SMC3	0.559638525105154
10409	chr10_110626041_110626541	SMC3	0.51568617740753
10410	chr10_110814034_110814534	SMC3	0.513855220507361
10411	chr10_110850008_110850508	PDCD4	0.51149062056734
10412	chr10_110860537_110861037	PDCD4	0.538690560748192
10413	chr10_110993012_110993512	PDCD4	0.512477587381079
10414	chr10_110672002_110672502	BBIP1	0.543462717771626
10415	chr10_110672523_110673023	BBIP1	0.567931086122819
10416	chr10_110750850_110751350	BBIP1	0.534211378358807
10417	chr10_110783439_110783939	BBIP1	0.586454769934254
10418	chr10_110802564_110803064	BBIP1	0.545380376141021
10419	chr10_110860537_110861037	BBIP1	0.704811196583867
10420	chr10_110864542_110865042	BBIP1	0.692292109217382
10421	chr10_110868915_110869415	BBIP1	0.669595055633678
10422	chr10_110872626_110873126	BBIP1	0.673184730724893
10423	chr10_110993012_110993512	BBIP1	0.56447394579587
10424	chr10_111076030_111076530	ADRA2A	0.514768359059061
10425	chr10_111076696_111077196	ADRA2A	0.666980358728632
10426	chr10_111161011_111161511	ADRA2A	0.571656539493559
10427	chr10_111162307_111162807	ADRA2A	0.504404898863902
10428	chr10_111206548_111207048	ADRA2A	0.802537488118512
10429	chr10_111207459_111207959	ADRA2A	0.63758044613949
10430	chr10_111249901_111250401	ADRA2A	0.630462469798421
10431	chr10_111260194_111260694	ADRA2A	0.592293050251686
10432	chr10_112124791_112125291	ACSL5	0.690906680152095
10433	chr10_112175328_112175828	ACSL5	0.676324213652067
10434	chr10_112261231_112261731	ACSL5	0.613511449865542
10435	chr10_112275777_112276277	ACSL5	0.621586057440305
10436	chr10_112280345_112280845	ACSL5	0.666945935392771
10437	chr10_112330127_112330627	ACSL5	0.746903018685579
10438	chr10_112331951_112332451	ACSL5	0.832309347828671
10439	chr10_112333402_112333902	ACSL5	0.818110299095632
10440	chr10_112335087_112335587	ACSL5	0.597026754512643
10441	chr10_112335769_112336269	ACSL5	0.75162823312727
10442	chr10_112336530_112337030	ACSL5	0.774811105476494
10443	chr10_112338929_112339429	ACSL5	0.859215627860044
10444	chr10_112352008_112352508	ACSL5	0.547893242312872
10445	chr10_112362779_112363279	ACSL5	0.503397495184385
10446	chr10_112363674_112364174	ACSL5	0.653608486014417
10447	chr10_112364428_112364928	ACSL5	0.628377014844753
10448	chr10_112365010_112365510	ACSL5	0.923514834851742
10449	chr10_112373864_112374364	ACSL5	0.763990431726184
10450	chr10_112374791_112375291	ACSL5	0.557558212395253
10451	chr10_112377044_112377544	ACSL5	0.584802236764614
10452	chr10_112378423_112378923	ACSL5	0.644113794908835
10453	chr10_112379199_112379699	ACSL5	0.750465195031637
10454	chr10_112379946_112380446	ACSL5	0.887473580440114
10455	chr10_112380762_112381262	ACSL5	0.638138744806202
10456	chr10_112382499_112382999	ACSL5	0.648524075545104
10457	chr10_112383279_112383779	ACSL5	0.830724084573951
10458	chr10_112384088_112384588	ACSL5	0.651232632542702
10459	chr10_112385098_112385598	ACSL5	0.862142815544624
10460	chr10_112386024_112386524	ACSL5	0.661496797133157
10461	chr10_112388005_112388505	ACSL5	0.848602937210525
10462	chr10_112388534_112389034	ACSL5	0.767801865772935
10463	chr10_112403918_112404418	ACSL5	0.542318825042328
10464	chr10_112406594_112407094	ACSL5	0.528688027202408
10465	chr10_112424567_112425067	ACSL5	0.736396095210224
10466	chr10_112429074_112429574	ACSL5	0.552553985057696
10467	chr10_112429620_112430120	ACSL5	0.766521666495387
10468	chr10_112431336_112431836	ACSL5	0.701309329163832
10469	chr10_112438291_112438791	ACSL5	0.819491415974293
10470	chr10_112439563_112440063	ACSL5	0.66169126989699
10471	chr10_112441496_112441996	ACSL5	0.566358943863664
10472	chr10_112491134_112491634	ACSL5	0.700548573490041
10473	chr10_112261231_112261731	ZDHHC6	0.58210510062464
10474	chr10_112275777_112276277	ZDHHC6	0.56182196365346
10475	chr10_112280345_112280845	ZDHHC6	0.593197185285487
10476	chr10_112330127_112330627	ZDHHC6	0.562600436668514
10477	chr10_112331951_112332451	ZDHHC6	0.618121918531864
10478	chr10_112333402_112333902	ZDHHC6	0.636089517302868
10479	chr10_112335769_112336269	ZDHHC6	0.51185969316931
10480	chr10_112336530_112337030	ZDHHC6	0.614007137790596
10481	chr10_112338929_112339429	ZDHHC6	0.614462490527061
10482	chr10_112365010_112365510	ZDHHC6	0.706544051939586
10483	chr10_112373864_112374364	ZDHHC6	0.565469481840957
10484	chr10_112378423_112378923	ZDHHC6	0.539446895827103
10485	chr10_112379199_112379699	ZDHHC6	0.626494084918387
10486	chr10_112379946_112380446	ZDHHC6	0.762666490405789
10487	chr10_112380762_112381262	ZDHHC6	0.510407945576105
10488	chr10_112382499_112382999	ZDHHC6	0.601584619090043
10489	chr10_112383279_112383779	ZDHHC6	0.563468092428305
10490	chr10_112385098_112385598	ZDHHC6	0.600193272872468
10491	chr10_112386024_112386524	ZDHHC6	0.548466394439684
10492	chr10_112388005_112388505	ZDHHC6	0.654232597149213
10493	chr10_112388534_112389034	ZDHHC6	0.586266595150045
10494	chr10_112424567_112425067	ZDHHC6	0.661503447604796
10495	chr10_112429620_112430120	ZDHHC6	0.670849630147023
10496	chr10_112431336_112431836	ZDHHC6	0.54011188053074
10497	chr10_112438291_112438791	ZDHHC6	0.732962863562609
10498	chr10_112439563_112440063	ZDHHC6	0.58779347010114
10499	chr10_112441496_112441996	ZDHHC6	0.501428219033565
10500	chr10_112491134_112491634	ZDHHC6	0.610950825865241
10501	chr10_112715463_112715963	TCF7L2	0.765948618231029
10502	chr10_112716902_112717402	TCF7L2	0.536431448614022
10503	chr10_112721031_112721531	TCF7L2	0.507299129855556
10504	chr10_112743261_112743761	TCF7L2	0.676528766368878
10505	chr10_112792755_112793255	TCF7L2	0.666580324835294
10506	chr10_112793450_112793950	TCF7L2	0.673213395946316
10507	chr10_112875763_112876263	TCF7L2	0.566770482327225
10508	chr10_112880760_112881260	TCF7L2	0.570281410923019
10509	chr10_112898756_112899256	TCF7L2	0.670751580952762
10510	chr10_112903983_112904483	TCF7L2	0.635536848233735
10511	chr10_112912483_112912983	TCF7L2	0.527815773905771
10512	chr10_112913628_112914128	TCF7L2	0.637022942914258
10513	chr10_112915460_112915960	TCF7L2	0.844234195200364
10514	chr10_112916109_112916609	TCF7L2	0.67521186794497
10515	chr10_112934115_112934615	TCF7L2	0.56693546360159
10516	chr10_112949067_112949567	TCF7L2	0.639457784645767
10517	chr10_112949844_112950344	TCF7L2	0.6501987906859
10518	chr10_112953849_112954349	TCF7L2	0.581901363248983
10519	chr10_112955976_112956476	TCF7L2	0.527080212977198
10520	chr10_112959164_112959664	TCF7L2	0.573780778412188
10521	chr10_113035694_113036194	TCF7L2	0.52575109938347
10522	chr10_113060108_113060608	TCF7L2	0.565382427024742
10523	chr10_113073553_113074053	TCF7L2	0.844247783520186
10524	chr10_113074105_113074605	TCF7L2	0.698138705399416
10525	chr10_113086742_113087242	TCF7L2	0.659406910537721
10526	chr10_113087259_113087759	TCF7L2	0.846386378971372
10527	chr10_113089481_113089981	TCF7L2	0.594832701895503
10528	chr10_113091887_113092387	TCF7L2	0.572368310273958
10529	chr10_113092857_113093357	TCF7L2	0.51058573170122
10530	chr10_113093429_113093929	TCF7L2	0.840164099895992
10531	chr10_113111201_113111701	TCF7L2	0.536425874991657
10532	chr10_113126512_113127012	TCF7L2	0.602146247097459
10533	chr10_113680394_113680894	CASP7	0.737813514611003
10534	chr10_113685959_113686459	CASP7	0.54243668291262
10535	chr10_113718830_113719330	CASP7	0.781919329469936
10536	chr10_113746539_113747039	CASP7	0.557729150951932
10537	chr10_113753242_113753742	CASP7	0.541076240840801
10538	chr10_113754663_113755163	CASP7	0.555322521385753
10539	chr10_113685959_113686459	PLEKHS1	0.518729804408017
10540	chr10_113746003_113746503	PLEKHS1	0.535482079813999
10541	chr10_113746539_113747039	PLEKHS1	0.567570801561936
10542	chr10_113751079_113751579	PLEKHS1	0.771275842616785
10543	chr10_113754663_113755163	PLEKHS1	0.601949299539994
10544	chr10_113924149_113924649	PLEKHS1	0.793990662839532
10545	chr10_113944967_113945467	PLEKHS1	0.6501700023449
10546	chr10_113960220_113960720	ADRB1	0.536876176480306
10547	chr10_114042894_114043394	ADRB1	0.695903408765257
10548	chr10_114043474_114043974	ADRB1	0.774799409889939
10549	chr10_114044438_114044938	ADRB1	0.613774915156902
10550	chr10_114048246_114048746	ADRB1	0.532035877471899
10551	chr10_114084959_114085459	ADRB1	0.51824021826533
10552	chr10_113944967_113945467	CCDC186	0.550492041702507
10553	chr10_113958564_113959064	CCDC186	0.651775131327348
10554	chr10_113959361_113959861	CCDC186	0.549767273290591
10555	chr10_113960750_113961250	CCDC186	0.552990198991775
10556	chr10_114100155_114100655	CCDC186	0.562796614159587
10557	chr10_114141943_114142443	CCDC186	0.53240458207386
10558	chr10_114404213_114404713	CCDC186	0.604013420725637
10559	chr10_114182028_114182528	VWA2	0.672539096245989
10560	chr10_114238967_114239467	VWA2	0.715814896987335
10561	chr10_114239547_114240047	VWA2	0.636777480272551
10562	chr10_114258203_114258703	VWA2	0.63815676951041
10563	chr10_114346415_114346915	AFAP1L2	0.51208081694889
10564	chr10_114499683_114500183	ABLIM1	0.533986865851024
10565	chr10_114507389_114507889	ABLIM1	0.519842270300245
10566	chr10_114513939_114514439	ABLIM1	0.565909959495214
10567	chr10_114518469_114518969	ABLIM1	0.583910325558255
10568	chr10_114519190_114519690	ABLIM1	0.542761503985027
10569	chr10_114519892_114520392	ABLIM1	0.622627484157404
10570	chr10_114520405_114520905	ABLIM1	0.562269852518102
10571	chr10_114521211_114521711	ABLIM1	0.546940063323314
10572	chr10_114649449_114649949	ABLIM1	0.514730965960883
10573	chr10_114680681_114681181	ABLIM1	0.54649809089225
10574	chr10_114766500_114767000	ABLIM1	0.564600330245385
10575	chr10_114829923_114830423	FAM160B1	0.569830638556067
10576	chr10_116209239_116209739	GFRA1	0.882879110581009
10577	chr10_116210001_116210501	GFRA1	0.847336899318131
10578	chr10_116215635_116216135	GFRA1	0.811485435468396
10579	chr10_116226026_116226526	GFRA1	0.72824419780748
10580	chr10_116270477_116270977	GFRA1	0.506479391374573
10581	chr10_116273352_116273852	GFRA1	0.791986908721405
10582	chr10_116273986_116274486	GFRA1	0.54831142610939
10583	chr10_116278742_116279242	GFRA1	0.849455769629693
10584	chr10_116287836_116288336	GFRA1	0.56897772887386
10585	chr10_116665602_116666102	HSPA12A	0.836094226027028
10586	chr10_116697770_116698270	HSPA12A	0.672074617315479
10587	chr10_116752935_116753435	HSPA12A	0.787785892803816
10588	chr10_116756265_116756765	HSPA12A	0.822452344689902
10589	chr10_116761849_116762349	HSPA12A	0.714997557733856
10590	chr10_116763749_116764249	HSPA12A	0.852065151862184
10591	chr10_117004356_117004856	SHTN1	0.723826652742463
10592	chr10_117004920_117005420	SHTN1	0.703130652226994
10593	chr10_117005467_117005967	SHTN1	0.572886515376105
10594	chr10_117131409_117131909	SHTN1	0.519959832079996
10595	chr10_117165709_117166209	SHTN1	0.503868310822491
10596	chr10_117168060_117168560	SHTN1	0.539907830977607
10597	chr10_117348120_117348620	SHTN1	0.615719866796946
10598	chr10_117361185_117361685	SHTN1	0.55908814349407
10599	chr10_117365471_117365971	SHTN1	0.65472387567141
10600	chr10_117366712_117367212	SHTN1	0.606475367787432
10601	chr10_117237293_117237793	SLC18A2	0.692500581772584
10602	chr10_117259204_117259704	SLC18A2	0.506843202833716
10603	chr10_117397986_117398486	SLC18A2	0.833899106298469
10604	chr10_117399598_117400098	SLC18A2	0.70203538158457
10605	chr10_117424873_117425373	SLC18A2	0.852293756389108
10606	chr10_117345582_117346082	PDZD8	0.522798343298267
10607	chr10_117348120_117348620	PDZD8	0.522969755003672
10608	chr10_117361185_117361685	PDZD8	0.537335921047234
10609	chr10_117366712_117367212	PDZD8	0.547519514000283
10610	chr10_117543207_117543707	PDZD8	0.504172149083465
10611	chr10_117927659_117928159	CASC2	0.507155423677546
10612	chr10_117928164_117928664	CASC2	0.730193166957365
10613	chr10_117950407_117950907	CASC2	0.507384192803003
10614	chr10_118207511_118208011	CASC2	0.632080148277786
10615	chr10_118211972_118212472	CASC2	0.56774751387506
10616	chr10_118213387_118213887	CASC2	0.657953982477395
10617	chr10_118259245_118259745	CASC2	0.508880800284212
10618	chr10_118922180_118922680	EIF3A	0.532431789112484
10619	chr10_119055941_119056441	EIF3A	0.514571609382108
10620	chr10_119090873_119091373	EIF3A	0.635451066508875
10621	chr10_119100668_119101168	EIF3A	0.620965874327716
10622	chr10_119090009_119090509	PRDX3	0.544750608342597
10623	chr10_119100668_119101168	PRDX3	0.538880486764339
10624	chr10_119221129_119221629	GRK5	0.570329035676242
10625	chr10_119237631_119238131	GRK5	0.62794756116347
10626	chr10_119335871_119336371	GRK5	0.513320776681997
10627	chr10_119341950_119342450	GRK5	0.551622613229907
10628	chr10_119348783_119349283	GRK5	0.513930638412544
10629	chr10_119401734_119402234	GRK5	0.619301540351294
10630	chr10_119409847_119410347	GRK5	0.583688163197755
10631	chr10_119413548_119414048	GRK5	0.612694136125409
10632	chr10_119414061_119414561	GRK5	0.604015546462108
10633	chr10_119441276_119441776	GRK5	0.577856202068345
10634	chr10_119301266_119301766	RGS10	0.562981769779166
10635	chr10_119489647_119490147	RGS10	0.591312068400932
10636	chr10_119494422_119494922	RGS10	0.517862189504369
10637	chr10_119499240_119499740	RGS10	0.537830731594445
10638	chr10_119501638_119502138	RGS10	0.56244084342455
10639	chr10_119502265_119502765	RGS10	0.634669751594366
10640	chr10_119505188_119505688	RGS10	0.535993814756034
10641	chr10_119516376_119516876	RGS10	0.662891730056917
10642	chr10_119517008_119517508	RGS10	0.589673242667547
10643	chr10_119517758_119518258	RGS10	0.559271006218696
10644	chr10_119541421_119541921	RGS10	0.585666894816039
10645	chr10_119541972_119542472	RGS10	0.727709992173652
10646	chr10_119542487_119542987	RGS10	0.54311146846975
10647	chr10_119575433_119575933	RGS10	0.509965808916504
10648	chr10_119642530_119643030	RGS10	0.506720905985775
10649	chr10_119784598_119785098	RGS10	0.55391215208779
10650	chr10_119654528_119655028	BAG3	0.618315076118781
10651	chr10_119477202_119477702	INPP5F	0.547357254798603
10652	chr10_119478001_119478501	INPP5F	0.672381611213451
10653	chr10_119703895_119704395	INPP5F	0.6871534771134
10654	chr10_119705314_119705814	INPP5F	0.541709065007525
10655	chr10_119708045_119708545	INPP5F	0.514089995964669
10656	chr10_119708895_119709395	INPP5F	0.671337397419369
10657	chr10_119783584_119784084	INPP5F	0.633343566562791
10658	chr10_119814275_119814775	INPP5F	0.58314557728936
10659	chr10_119919811_119920311	INPP5F	0.596355050753864
10660	chr10_119811107_119811607	SEC23IP	0.560223648421958
10661	chr10_119895242_119895742	SEC23IP	0.520852455865579
10662	chr10_119897276_119897776	SEC23IP	0.614102943018302
10663	chr10_121411014_121411514	FGFR2	0.579123225738182
10664	chr10_121418545_121419045	FGFR2	0.672965751859238
10665	chr10_121425461_121425961	FGFR2	0.711667344378398
10666	chr10_121426250_121426750	FGFR2	0.546755405702432
10667	chr10_121442315_121442815	FGFR2	0.518818172870623
10668	chr10_121464477_121464977	FGFR2	0.627838102364524
10669	chr10_121469696_121470196	FGFR2	0.632642595857602
10670	chr10_121497448_121497948	FGFR2	0.540646537514627
10671	chr10_121523688_121524188	FGFR2	0.732075360575465
10672	chr10_121525548_121526048	FGFR2	0.736359055416748
10673	chr10_121543515_121544015	FGFR2	0.597692683101404
10674	chr10_121554832_121555332	FGFR2	0.564804346464037
10675	chr10_121572917_121573417	FGFR2	0.81761758923795
10676	chr10_121573574_121574074	FGFR2	0.646949642374787
10677	chr10_121596036_121596536	FGFR2	0.540588671693066
10678	chr10_121597097_121597597	FGFR2	0.516373598891666
10679	chr10_121597692_121598192	FGFR2	0.540719423769598
10680	chr10_121598270_121598770	FGFR2	0.659452348639457
10681	chr10_121608573_121609073	FGFR2	0.572359114019241
10682	chr10_121655248_121655748	FGFR2	0.529885305048235
10683	chr10_121675307_121675807	FGFR2	0.558763730575265
10684	chr10_121831759_121832259	FGFR2	0.533611572852635
10685	chr10_121835348_121835848	FGFR2	0.535077411556436
10686	chr10_121831759_121832259	ATE1	0.576613622636581
10687	chr10_121930025_121930525	ATE1	0.553711495300163
10688	chr10_122014816_122015316	ATE1	0.525244713438729
10689	chr10_122018980_122019480	ATE1	0.517283547072133
10690	chr10_122033468_122033968	ATE1	0.578127798176163
10691	chr10_122056611_122057111	ATE1	0.516081351614796
10692	chr10_122101764_122102264	ATE1	0.530091385450445
10693	chr10_121994522_121995022	NSMCE4A	0.523262226699492
10694	chr10_121831759_121832259	TACC2	0.633244794038671
10695	chr10_121930025_121930525	TACC2	0.687188233948804
10696	chr10_121935687_121936187	TACC2	0.676141112545532
10697	chr10_121942795_121943295	TACC2	0.586836888173415
10698	chr10_121947873_121948373	TACC2	0.544884001043686
10699	chr10_121993987_121994487	TACC2	0.575026436999308
10700	chr10_121994522_121995022	TACC2	0.660609718257299
10701	chr10_121995251_121995751	TACC2	0.652988889583686
10702	chr10_122014816_122015316	TACC2	0.696253021488337
10703	chr10_122018386_122018886	TACC2	0.627542452887794
10704	chr10_122018980_122019480	TACC2	0.804342904924062
10705	chr10_122019482_122019982	TACC2	0.724908844066647
10706	chr10_122020197_122020697	TACC2	0.592902211743601
10707	chr10_122033468_122033968	TACC2	0.763294084196716
10708	chr10_122034108_122034608	TACC2	0.594177699730756
10709	chr10_122051555_122052055	TACC2	0.60889459124257
10710	chr10_122056611_122057111	TACC2	0.775232355519688
10711	chr10_122060156_122060656	TACC2	0.646456934006156
10712	chr10_122063115_122063615	TACC2	0.806959623126602
10713	chr10_122063627_122064127	TACC2	0.503117423100258
10714	chr10_122101764_122102264	TACC2	0.800891981699235
10715	chr10_122102322_122102822	TACC2	0.572246580198279
10716	chr10_122111895_122112395	TACC2	0.701631111482135
10717	chr10_122112644_122113144	TACC2	0.683750903590909
10718	chr10_122113591_122114091	TACC2	0.614449936034692
10719	chr10_122162642_122163142	TACC2	0.600735079297831
10720	chr10_122165185_122165685	TACC2	0.585649457895111
10721	chr10_122190561_122191061	TACC2	0.66669074680628
10722	chr10_122183148_122183648	PLEKHA1	0.581315292097955
10723	chr10_122237304_122237804	PLEKHA1	0.604911840386215
10724	chr10_122310258_122310758	PLEKHA1	0.650430444937081
10725	chr10_122338857_122339357	PLEKHA1	0.567509966985154
10726	chr10_122344616_122345116	PLEKHA1	0.712373471453495
10727	chr10_122347107_122347607	PLEKHA1	0.630646772264896
10728	chr10_122348844_122349344	PLEKHA1	0.584581415746842
10729	chr10_122350789_122351289	PLEKHA1	0.640969532701525
10730	chr10_122373028_122373528	PLEKHA1	0.538335516406927
10731	chr10_122282096_122282596	HTRA1	0.517407620783013
10732	chr10_122282645_122283145	HTRA1	0.642114448767526
10733	chr10_122286867_122287367	HTRA1	0.564006532272904
10734	chr10_122287554_122288054	HTRA1	0.617310997583841
10735	chr10_122368478_122368978	HTRA1	0.531367171725012
10736	chr10_122371878_122372378	HTRA1	0.546783573014929
10737	chr10_122450276_122450776	HTRA1	0.557284163574814
10738	chr10_122461244_122461744	HTRA1	0.650625477156796
10739	chr10_122474392_122474892	HTRA1	0.562229890175598
10740	chr10_122475009_122475509	HTRA1	0.65232726077818
10741	chr10_122487328_122487828	HTRA1	0.588915174978388
10742	chr10_122495303_122495803	HTRA1	0.509746185806745
10743	chr10_122530097_122530597	HTRA1	0.561758468097341
10744	chr10_122531945_122532445	DMBT1	0.577857752957845
10745	chr10_122532501_122533001	DMBT1	0.578182044751551
10746	chr10_122533059_122533559	DMBT1	0.533327679193313
10747	chr10_122554209_122554709	DMBT1	0.701693262590683
10748	chr10_122557447_122557947	DMBT1	0.70007794599455
10749	chr10_122559210_122559710	DMBT1	0.529308284525896
10750	chr10_122559879_122560379	DMBT1	0.518750820215352
10751	chr10_122560441_122560941	DMBT1	0.816578694364362
10752	chr10_122563713_122564213	DMBT1	0.574012740911555
10753	chr10_122647261_122647761	DMBT1	0.579591410354416
10754	chr10_122648030_122648530	DMBT1	0.613949923863757
10755	chr10_122648630_122649130	DMBT1	0.671030771773346
10756	chr10_122867042_122867542	FAM24B	0.532469254348981
10757	chr10_123020006_123020506	FAM24B	0.500427186487762
10758	chr10_123241255_123241755	IKZF5	0.531802132030746
10759	chr10_123241877_123242377	IKZF5	0.509461021747581
10760	chr10_123135610_123136110	BUB3	0.515404945228766
10761	chr10_123160551_123161051	BUB3	0.660418252322613
10762	chr10_123891534_123892034	CPXM2	0.536818908848319
10763	chr10_123901025_123901525	CPXM2	0.613101218353077
10764	chr10_123994581_123995081	CHST15	0.560161196075517
10765	chr10_123995419_123995919	CHST15	0.548329251903843
10766	chr10_123997315_123997815	CHST15	0.591374340979502
10767	chr10_124035817_124036317	CHST15	0.837997928482011
10768	chr10_124036419_124036919	CHST15	0.750057993025361
10769	chr10_124063649_124064149	CHST15	0.672567836529443
10770	chr10_124064623_124065123	CHST15	0.586980300191376
10771	chr10_124065539_124066039	CHST15	0.653202028941971
10772	chr10_124067155_124067655	CHST15	0.748448839478815
10773	chr10_124067722_124068222	CHST15	0.711793362118796
10774	chr10_124071117_124071617	CHST15	0.632114864970571
10775	chr10_124072060_124072560	CHST15	0.779365920449248
10776	chr10_124072563_124073063	CHST15	0.686350897610242
10777	chr10_124079826_124080326	CHST15	0.740122619463942
10778	chr10_124080366_124080866	CHST15	0.605988908846929
10779	chr10_124084543_124085043	CHST15	0.769325970631769
10780	chr10_124091685_124092185	CHST15	0.712543376409677
10781	chr10_124092502_124093002	CHST15	0.884096547415236
10782	chr10_124093497_124093997	CHST15	0.761425841071548
10783	chr10_124094378_124094878	CHST15	0.572766210212683
10784	chr10_124104903_124105403	CHST15	0.527953911523788
10785	chr10_124105532_124106032	CHST15	0.566631783074036
10786	chr10_124106389_124106889	CHST15	0.768587118068426
10787	chr10_124125602_124126102	CHST15	0.650102474332663
10788	chr10_124142235_124142735	CHST15	0.697835922877566
10789	chr10_124142839_124143339	CHST15	0.571227022145722
10790	chr10_124143611_124144111	CHST15	0.560189952426535
10791	chr10_124149612_124150112	CHST15	0.766750937799624
10792	chr10_124153036_124153536	CHST15	0.789857721260284
10793	chr10_124158484_124158984	CHST15	0.678410684148733
10794	chr10_124175728_124176228	CHST15	0.511083420595294
10795	chr10_124194381_124194881	CHST15	0.724000628387862
10796	chr10_124210215_124210715	CHST15	0.73146375973368
10797	chr10_124220591_124221091	CHST15	0.586526419239856
10798	chr10_124221592_124222092	CHST15	0.780748227876245
10799	chr10_124222311_124222811	CHST15	0.736148262559904
10800	chr10_124251351_124251851	CHST15	0.726036297426189
10801	chr10_124262184_124262684	CHST15	0.713735628768783
10802	chr10_124285324_124285824	CHST15	0.715091011920599
10803	chr10_124286059_124286559	CHST15	0.535252258488969
10804	chr10_124289821_124290321	CHST15	0.617958645315065
10805	chr10_124290372_124290872	CHST15	0.551406660786937
10806	chr10_124369899_124370399	OAT	0.551803406155375
10807	chr10_124407383_124407883	OAT	0.592350964684829
10808	chr10_124416012_124416512	OAT	0.542819491476376
10809	chr10_124420217_124420717	OAT	0.887637568252106
10810	chr10_124420842_124421342	OAT	0.711474182999158
10811	chr10_124421493_124421993	OAT	0.542467705909216
10812	chr10_124425189_124425689	OAT	0.769532151674832
10813	chr10_124429531_124430031	OAT	0.760549081259842
10814	chr10_124430051_124430551	OAT	0.618991992557586
10815	chr10_124434729_124435229	OAT	0.637526460776827
10816	chr10_124447578_124448078	OAT	0.533640939899325
10817	chr10_124475492_124475992	OAT	0.570354445607762
10818	chr10_124476010_124476510	OAT	0.864555030896293
10819	chr10_124478468_124478968	OAT	0.560064155483909
10820	chr10_124646484_124646984	OAT	0.803982398939656
10821	chr10_124420217_124420717	LHPP	0.54395812588603
10822	chr10_124476010_124476510	LHPP	0.501748507032293
10823	chr10_124708091_124708591	FAM53B	0.513669731725767
10824	chr10_124864310_124864810	ZRANB1	0.538485358342257
10825	chr10_125020392_125020892	ZRANB1	0.552016394565022
10826	chr10_125029571_125030071	ZRANB1	0.633799823228787
10827	chr10_125056112_125056612	ZRANB1	0.581015464872784
10828	chr10_125008103_125008603	CTBP2	0.59122834858112
10829	chr10_125008617_125009117	CTBP2	0.690150599143201
10830	chr10_125013118_125013618	CTBP2	0.798027963819035
10831	chr10_125023205_125023705	CTBP2	0.503835521664051
10832	chr10_125024380_125024880	CTBP2	0.611712177813497
10833	chr10_125045687_125046187	CTBP2	0.699211655379535
10834	chr10_125061052_125061552	CTBP2	0.708370463608474
10835	chr10_125102744_125103244	CTBP2	0.589764022666884
10836	chr10_125123567_125124067	CTBP2	0.646818030165987
10837	chr10_125124088_125124588	CTBP2	0.591410240540097
10838	chr10_125145036_125145536	CTBP2	0.597829314174886
10839	chr10_125146906_125147406	CTBP2	0.623211592638229
10840	chr10_125151797_125152297	CTBP2	0.540906223614156
10841	chr10_125153645_125154145	CTBP2	0.541958622084625
10842	chr10_125154500_125155000	CTBP2	0.586993405782886
10843	chr10_125155988_125156488	CTBP2	0.504918825630352
10844	chr10_125156745_125157245	CTBP2	0.735849141015047
10845	chr10_125157349_125157849	CTBP2	0.534731280463019
10846	chr10_125159068_125159568	CTBP2	0.601838730026022
10847	chr10_125160413_125160913	CTBP2	0.624307201911759
10848	chr10_125161292_125161792	CTBP2	0.548205313224015
10849	chr10_125162253_125162753	CTBP2	0.585893527633173
10850	chr10_125283142_125283642	CTBP2	0.560449217462291
10851	chr10_125344592_125345092	CTBP2	0.715080115029718
10852	chr10_125892373_125892873	DHX32	0.617977990195073
10853	chr10_125903079_125903579	DHX32	0.600729473419738
10854	chr10_125907524_125908024	DHX32	0.813202636274743
10855	chr10_125909426_125909926	DHX32	0.549009271763349
10856	chr10_125911114_125911614	DHX32	0.588293721518703
10857	chr10_125911926_125912426	DHX32	0.749417912689765
10858	chr10_125913199_125913699	DHX32	0.806026772899817
10859	chr10_125921303_125921803	DHX32	0.523695261699123
10860	chr10_125925379_125925879	DHX32	0.521446464292907
10861	chr10_125929592_125930092	DHX32	0.700555404597478
10862	chr10_125934219_125934719	DHX32	0.572603226492229
10863	chr10_125903079_125903579	FANK1	0.60865906819467
10864	chr10_125907524_125908024	FANK1	0.779661119860326
10865	chr10_125909426_125909926	FANK1	0.552058079318657
10866	chr10_125911926_125912426	FANK1	0.717121392750661
10867	chr10_125913199_125913699	FANK1	0.797628422804407
10868	chr10_125921303_125921803	FANK1	0.514945399584771
10869	chr10_125929592_125930092	FANK1	0.612601597558354
10870	chr10_125934219_125934719	FANK1	0.505553837289394
10871	chr10_126469175_126469675	ADAM12	0.520602614125828
10872	chr10_126904556_126905056	DOCK1	0.612911242048587
10873	chr10_126905126_126905626	DOCK1	0.705260033712349
10874	chr10_126905780_126906280	DOCK1	0.516397929346268
10875	chr10_126969196_126969696	DOCK1	0.503510509324892
10876	chr10_127012669_127013169	DOCK1	0.714740221692682
10877	chr10_127013201_127013701	DOCK1	0.694738599317726
10878	chr10_127013729_127014229	DOCK1	0.586874077393385
10879	chr10_127079276_127079776	DOCK1	0.527873048524343
10880	chr10_127872838_127873338	CLRN3	0.71566018350524
10881	chr10_127881196_127881696	CLRN3	0.602068124421054
10882	chr10_127886552_127887052	CLRN3	0.730098059309929
10883	chr10_127888735_127889235	CLRN3	0.770345152889568
10884	chr10_127892753_127893253	CLRN3	0.838169584852758
10885	chr10_127906699_127907199	CLRN3	0.71325434947482
10886	chr10_128037127_128037627	CLRN3	0.538278202183206
10887	chr10_132232408_132232908	STK32C	0.587997918585331
10888	chr10_132335730_132336230	STK32C	0.508243819494548
10889	chr10_132381821_132382321	STK32C	0.678335292666459
10890	chr10_132163314_132163814	PWWP2B	0.646535048059407
10891	chr10_132398977_132399477	PWWP2B	0.633466158812403
10892	chr10_132401715_132402215	PWWP2B	0.653333833098714
10893	chr10_132407129_132407629	PWWP2B	0.502854787196309
10894	chr10_132407809_132408309	PWWP2B	0.644992433295626
10895	chr10_132408856_132409356	PWWP2B	0.642392699702273
10896	chr10_132418829_132419329	PWWP2B	0.65084330330289
10897	chr10_132518511_132519011	PWWP2B	0.526833453640946
10898	chr10_132591134_132591634	PWWP2B	0.63565563981775
10899	chr10_132641408_132641908	PWWP2B	0.551397491157986
10900	chr10_133235182_133235682	ADAM8	0.545375991202526
10901	chr10_133258595_133259095	ADAM8	0.523263350774773
10902	chr10_133259220_133259720	ADAM8	0.503752942838114
10903	chr10_133274768_133275268	ADAM8	0.50076697866395
10904	chr10_133275534_133276034	ADAM8	0.626089664419917
10905	chr10_133276663_133277163	ADAM8	0.625938175284168
10906	chr10_133277308_133277808	ADAM8	0.548483565403059
10907	chr10_133278145_133278645	ADAM8	0.751986766143461
10908	chr10_133278822_133279322	ADAM8	0.747746299892694
10909	chr10_133279843_133280343	ADAM8	0.584024704904295
10910	chr10_133293134_133293634	ADAM8	0.521883160853997
10911	chr10_133335247_133335747	ADAM8	0.506848208521268
10912	chr10_133389941_133390441	ADAM8	0.510498626064204
10913	chr10_133309563_133310063	ZNF511	0.572193822519245
10914	chr10_133324030_133324530	PRAP1	0.61798871609477
10915	chr10_133342855_133343355	PRAP1	0.667596551492172
10916	chr10_133343517_133344017	PRAP1	0.7197726832624
10917	chr10_133347031_133347531	PRAP1	0.799891887757081
10918	chr10_133347558_133348058	PRAP1	0.624511664596141
10919	chr10_133348144_133348644	PRAP1	0.907611543140053
10920	chr10_133353125_133353625	PRAP1	0.680489802126886
10921	chr10_133359530_133360030	PRAP1	0.818199076790522
10922	chr10_133360065_133360565	PRAP1	0.591263233306008
10923	chr10_133378331_133378831	PRAP1	0.534702268040137
10924	chr10_133335752_133336252	CALY	0.536677526377558
10925	chr10_133518407_133518907	CALY	0.689798228571536
10926	chr10_133324030_133324530	FUOM	0.579319295102537
10927	chr10_133342855_133343355	FUOM	0.642122890110041
10928	chr10_133343517_133344017	FUOM	0.699826783812838
10929	chr10_133347031_133347531	FUOM	0.790205303064636
10930	chr10_133347558_133348058	FUOM	0.651759802982903
10931	chr10_133348144_133348644	FUOM	0.861548758195841
10932	chr10_133353125_133353625	FUOM	0.690674938090487
10933	chr10_133357203_133357703	FUOM	0.584704508071644
10934	chr10_133359530_133360030	FUOM	0.808084603849015
10935	chr10_133360065_133360565	FUOM	0.673548122903641
10936	chr10_133378331_133378831	FUOM	0.608566598293624
10937	chr10_133347031_133347531	ECHS1	0.705479306746624
10938	chr10_133359530_133360030	ECHS1	0.503303053728148
10939	chr11_270545_271045	NLRP6	0.526642193062455
10940	chr11_271392_271892	NLRP6	0.739134829620633
10941	chr11_272172_272672	NLRP6	0.744994484419006
10942	chr11_277473_277973	NLRP6	0.736353101077947
10943	chr11_278125_278625	NLRP6	0.665607206366503
10944	chr11_282569_283069	NLRP6	0.60123359231974
10945	chr11_283150_283650	NLRP6	0.591286135071086
10946	chr11_286236_286736	NLRP6	0.617877832600909
10947	chr11_286805_287305	NLRP6	0.720481005868563
10948	chr11_287680_288180	NLRP6	0.526566027357065
10949	chr11_440130_440630	NLRP6	0.531243228565867
10950	chr11_445617_446117	NLRP6	0.618160436065768
10951	chr11_446856_447356	NLRP6	0.536268784191108
10952	chr11_207195_207695	IFITM2	0.504879532913665
10953	chr11_236673_237173	IFITM2	0.520278454103441
10954	chr11_304846_305346	IFITM2	0.508550988117452
10955	chr11_307992_308492	IFITM2	0.805201076080359
10956	chr11_308713_309213	IFITM2	0.622347942637896
10957	chr11_313698_314198	IFITM2	0.658860424331152
10958	chr11_326318_326818	IFITM2	0.538551726045032
10959	chr11_326896_327396	IFITM2	0.691239710837385
10960	chr11_327480_327980	IFITM2	0.554917150719672
10961	chr11_354973_355473	IFITM2	0.601502261240091
10962	chr11_406808_407308	IFITM2	0.521158159272481
10963	chr11_414864_415364	IFITM2	0.673474875343194
10964	chr11_449979_450479	IFITM2	0.529187052403832
10965	chr11_307992_308492	IFITM1	0.626979440866809
10966	chr11_308713_309213	IFITM1	0.511560996979196
10967	chr11_313698_314198	IFITM1	0.605114424803611
10968	chr11_354973_355473	IFITM1	0.515258069927814
10969	chr11_356465_356965	IFITM1	0.508403870496471
10970	chr11_414864_415364	IFITM1	0.564213115935164
10971	chr11_320640_321140	IFITM3	0.846030521011362
10972	chr11_335699_336199	IFITM3	0.555582688627399
10973	chr11_353277_353777	IFITM3	0.766993675877045
10974	chr11_355843_356343	IFITM3	0.803943622972665
10975	chr11_469609_470109	IFITM3	0.6077881612305
10976	chr11_369233_369733	B4GALNT4	0.509470754774603
10977	chr11_373982_374482	B4GALNT4	0.751081690843463
10978	chr11_393128_393628	PKP3	0.540940844227751
10979	chr11_393868_394368	PKP3	0.666215571970585
10980	chr11_394380_394880	PKP3	0.72017336192901
10981	chr11_394928_395428	PKP3	0.503511282892223
10982	chr11_417187_417687	PKP3	0.563727437328789
10983	chr11_443493_443993	PKP3	0.514990818567777
10984	chr11_444363_444863	PKP3	0.670535123600713
10985	chr11_445617_446117	PKP3	0.553856748366552
10986	chr11_518489_518989	PKP3	0.5156118166586
10987	chr11_541455_541955	PKP3	0.519325067224352
10988	chr11_544020_544520	PKP3	0.63697157454297
10989	chr11_559648_560148	PKP3	0.652197993445562
10990	chr11_561338_561838	PKP3	0.653233815307636
10991	chr11_612512_613012	PKP3	0.64900466693317
10992	chr11_623909_624409	PKP3	0.655392969967155
10993	chr11_624757_625257	PKP3	0.609451377652955
10994	chr11_625268_625768	PKP3	0.654056582428236
10995	chr11_271392_271892	ANO9	0.527721561158096
10996	chr11_364401_364901	ANO9	0.538690256884577
10997	chr11_393128_393628	ANO9	0.582671349612796
10998	chr11_393868_394368	ANO9	0.789264879215308
10999	chr11_394380_394880	ANO9	0.705493376311611
11000	chr11_394928_395428	ANO9	0.562897613881223
11001	chr11_417187_417687	ANO9	0.664272018851218
11002	chr11_440130_440630	ANO9	0.598711108979912
11003	chr11_443493_443993	ANO9	0.500397895926726
11004	chr11_444363_444863	ANO9	0.688069069445348
11005	chr11_445617_446117	ANO9	0.627554764185983
11006	chr11_544020_544520	ANO9	0.525110745254169
11007	chr11_559648_560148	ANO9	0.711596115767685
11008	chr11_561338_561838	ANO9	0.699722093378443
11009	chr11_612512_613012	ANO9	0.692367707877627
11010	chr11_623909_624409	ANO9	0.722910730929555
11011	chr11_624757_625257	ANO9	0.709257123229431
11012	chr11_625268_625768	ANO9	0.756410169427796
11013	chr11_655148_655648	ANO9	0.644322264957377
11014	chr11_657678_658178	ANO9	0.529832079264126
11015	chr11_364401_364901	RASSF7	0.548286231571394
11016	chr11_393868_394368	RASSF7	0.646414653885737
11017	chr11_417187_417687	RASSF7	0.662981353498161
11018	chr11_444363_444863	RASSF7	0.590447638691618
11019	chr11_559648_560148	RASSF7	0.50166768372659
11020	chr11_561338_561838	RASSF7	0.670541820784156
11021	chr11_611913_612413	RASSF7	0.523223215399647
11022	chr11_612512_613012	RASSF7	0.506693180090338
11023	chr11_623909_624409	RASSF7	0.506075674629437
11024	chr11_690947_691447	RASSF7	0.67075040297419
11025	chr11_702783_703283	RASSF7	0.674578944154768
11026	chr11_704845_705345	RASSF7	0.758337258386403
11027	chr11_705841_706341	RASSF7	0.507192464133763
11028	chr11_712744_713244	RASSF7	0.577550081617082
11029	chr11_763115_763615	RASSF7	0.519551021796338
11030	chr11_393128_393628	CDHR5	0.643243385098199
11031	chr11_393868_394368	CDHR5	0.5482352212706
11032	chr11_394380_394880	CDHR5	0.795096891289079
11033	chr11_394928_395428	CDHR5	0.51270854873088
11034	chr11_440130_440630	CDHR5	0.718899561886045
11035	chr11_443493_443993	CDHR5	0.645462754904741
11036	chr11_444363_444863	CDHR5	0.588564756471335
11037	chr11_445617_446117	CDHR5	0.740261003455056
11038	chr11_544020_544520	CDHR5	0.762726266000794
11039	chr11_559648_560148	CDHR5	0.694066502589385
11040	chr11_579977_580477	CDHR5	0.766602247442586
11041	chr11_612512_613012	CDHR5	0.707052257490385
11042	chr11_623909_624409	CDHR5	0.750537429970206
11043	chr11_624757_625257	CDHR5	0.756916818971946
11044	chr11_625268_625768	CDHR5	0.835814745738302
11045	chr11_625908_626408	CDHR5	0.755746341888876
11046	chr11_654320_654820	CDHR5	0.533794052925533
11047	chr11_655148_655648	CDHR5	0.552724690775581
11048	chr11_657678_658178	CDHR5	0.716628036153191
11049	chr11_705841_706341	CDHR5	0.670533803936617
11050	chr11_706343_706843	CDHR5	0.611499768189411
11051	chr11_707168_707668	CDHR5	0.827400481297946
11052	chr11_710221_710721	CDHR5	0.592607848562053
11053	chr11_712744_713244	CDHR5	0.77686340139985
11054	chr11_742048_742548	CDHR5	0.606102654196967
11055	chr11_794832_795332	CDHR5	0.514747742813201
11056	chr11_818621_819121	CDHR5	0.730762241103338
11057	chr11_821153_821653	CDHR5	0.893468039038024
11058	chr11_833243_833743	CDHR5	0.557272160295469
11059	chr11_833774_834274	CDHR5	0.756124808928534
11060	chr11_834376_834876	CDHR5	0.790954651309846
11061	chr11_834893_835393	CDHR5	0.548729762611717
11062	chr11_444363_444863	EPS8L2	0.604784258027763
11063	chr11_445617_446117	EPS8L2	0.69416987630493
11064	chr11_518489_518989	EPS8L2	0.50770716938813
11065	chr11_544020_544520	EPS8L2	0.741965653468402
11066	chr11_559648_560148	EPS8L2	0.697336408424628
11067	chr11_561338_561838	EPS8L2	0.511495847128292
11068	chr11_579977_580477	EPS8L2	0.726175893661395
11069	chr11_612512_613012	EPS8L2	0.718767078774551
11070	chr11_623909_624409	EPS8L2	0.760659197301738
11071	chr11_624757_625257	EPS8L2	0.747761628883176
11072	chr11_625268_625768	EPS8L2	0.835488605204393
11073	chr11_625908_626408	EPS8L2	0.701417587258084
11074	chr11_655148_655648	EPS8L2	0.533026859355633
11075	chr11_657678_658178	EPS8L2	0.667089200148313
11076	chr11_704845_705345	EPS8L2	0.509213844991009
11077	chr11_705841_706341	EPS8L2	0.691195868080214
11078	chr11_706343_706843	EPS8L2	0.639182630237144
11079	chr11_707168_707668	EPS8L2	0.78089243860887
11080	chr11_710221_710721	EPS8L2	0.60641531921459
11081	chr11_712744_713244	EPS8L2	0.7858594482597
11082	chr11_742048_742548	EPS8L2	0.581272991747383
11083	chr11_763115_763615	EPS8L2	0.504945057485664
11084	chr11_794832_795332	EPS8L2	0.519188876248705
11085	chr11_818621_819121	EPS8L2	0.742751030883369
11086	chr11_821153_821653	EPS8L2	0.862837395572745
11087	chr11_833243_833743	EPS8L2	0.580198929275849
11088	chr11_833774_834274	EPS8L2	0.76748981206594
11089	chr11_834376_834876	EPS8L2	0.790890484812213
11090	chr11_834893_835393	EPS8L2	0.552519640541741
11091	chr11_942182_942682	EPS8L2	0.576042992404426
11092	chr11_561338_561838	TALDO1	0.522954616388673
11093	chr11_783454_783954	GATD1	0.624226912410495
11094	chr11_859570_860070	GATD1	0.590501369562117
11095	chr11_579977_580477	SLC25A22	0.543886875550749
11096	chr11_797124_797624	RPLP2	0.544219538967252
11097	chr11_805079_805579	RPLP2	0.629989965301965
11098	chr11_819848_820348	RPLP2	0.526517106472632
11099	chr11_579977_580477	PNPLA2	0.538737882022548
11100	chr11_612512_613012	PNPLA2	0.63758834818662
11101	chr11_623909_624409	PNPLA2	0.625848926671363
11102	chr11_624757_625257	PNPLA2	0.581218611546237
11103	chr11_625268_625768	PNPLA2	0.676101055305506
11104	chr11_625908_626408	PNPLA2	0.528406340201566
11105	chr11_705841_706341	PNPLA2	0.518799503696817
11106	chr11_706343_706843	PNPLA2	0.565327235822114
11107	chr11_707168_707668	PNPLA2	0.642433968652441
11108	chr11_712744_713244	PNPLA2	0.664269114543511
11109	chr11_818621_819121	PNPLA2	0.671053711776092
11110	chr11_821153_821653	PNPLA2	0.795024722978231
11111	chr11_833243_833743	PNPLA2	0.501325050972644
11112	chr11_833774_834274	PNPLA2	0.691174126045502
11113	chr11_834376_834876	PNPLA2	0.665750437416537
11114	chr11_998954_999454	PNPLA2	0.528130255062854
11115	chr11_1060770_1061270	PNPLA2	0.562381251158492
11116	chr11_611913_612413	CRACR2B	0.599967260126322
11117	chr11_690947_691447	CRACR2B	0.61758174519948
11118	chr11_702783_703283	CRACR2B	0.61275722227704
11119	chr11_704845_705345	CRACR2B	0.580838917271844
11120	chr11_824418_824918	CRACR2B	0.525850669540094
11121	chr11_825386_825886	CRACR2B	0.747890547445957
11122	chr11_827675_828175	CRACR2B	0.674584934646172
11123	chr11_838449_838949	CRACR2B	0.507711017783275
11124	chr11_856399_856899	CRACR2B	0.642054655739867
11125	chr11_859570_860070	CRACR2B	0.570834469715109
11126	chr11_1041950_1042450	CRACR2B	0.555337831180586
11127	chr11_1045157_1045657	CRACR2B	0.59999242862947
11128	chr11_1049520_1050020	CRACR2B	0.553081693290385
11129	chr11_1053066_1053566	CRACR2B	0.743073738041135
11130	chr11_1053580_1054080	CRACR2B	0.742544023061543
11131	chr11_1054285_1054785	CRACR2B	0.837277372676846
11132	chr11_1054796_1055296	CRACR2B	0.766490740025569
11133	chr11_1056998_1057498	CRACR2B	0.611928694654371
11134	chr11_1060770_1061270	CRACR2B	0.515644978854298
11135	chr11_1062376_1062876	CRACR2B	0.575940414361139
11136	chr11_1068385_1068885	CRACR2B	0.553737642382072
11137	chr11_1072108_1072608	CRACR2B	0.601716645443239
11138	chr11_1073218_1073718	CRACR2B	0.725925978857468
11139	chr11_1073795_1074295	CRACR2B	0.588137402631672
11140	chr11_1074565_1075065	CRACR2B	0.704681872294362
11141	chr11_1075325_1075825	CRACR2B	0.617718565967117
11142	chr11_612512_613012	CD151	0.608140311116387
11143	chr11_623909_624409	CD151	0.661152997567097
11144	chr11_624757_625257	CD151	0.626577915379154
11145	chr11_625268_625768	CD151	0.623326568451932
11146	chr11_702783_703283	CD151	0.573455835825551
11147	chr11_704845_705345	CD151	0.697957907462838
11148	chr11_705841_706341	CD151	0.584189548744792
11149	chr11_706343_706843	CD151	0.513836059504829
11150	chr11_712744_713244	CD151	0.676250885735529
11151	chr11_763115_763615	CD151	0.567030935231428
11152	chr11_818621_819121	CD151	0.60883783627347
11153	chr11_821153_821653	CD151	0.529466378101284
11154	chr11_833243_833743	CD151	0.502264658925784
11155	chr11_833774_834274	CD151	0.548555049448063
11156	chr11_834376_834876	CD151	0.587276976085649
11157	chr11_952252_952752	CD151	0.531802014743367
11158	chr11_1060770_1061270	CD151	0.715357711931848
11159	chr11_665500_666000	TSPAN4	0.661785986049413
11160	chr11_843756_844256	TSPAN4	0.776785184603221
11161	chr11_844685_845185	TSPAN4	0.865213100276603
11162	chr11_932467_932967	TSPAN4	0.566348217921448
11163	chr11_829467_829967	CHID1	0.541610326578282
11164	chr11_907621_908121	CHID1	0.531673652759153
11165	chr11_827675_828175	MUC2	0.653457986188863
11166	chr11_856399_856899	MUC2	0.622659633179198
11167	chr11_1050449_1050949	MUC2	0.504617286336706
11168	chr11_1052437_1052937	MUC2	0.67688507253808
11169	chr11_1053066_1053566	MUC2	0.874769205559472
11170	chr11_1053580_1054080	MUC2	0.867594604354048
11171	chr11_1054285_1054785	MUC2	0.784911045555511
11172	chr11_1054796_1055296	MUC2	0.806161149222291
11173	chr11_1056998_1057498	MUC2	0.689964593427741
11174	chr11_1064098_1064598	MUC2	0.691853866302565
11175	chr11_1071528_1072028	MUC2	0.59785322882736
11176	chr11_1072108_1072608	MUC2	0.861414878160478
11177	chr11_1072624_1073124	MUC2	0.669413431182511
11178	chr11_1073218_1073718	MUC2	0.686501937827054
11179	chr11_1073795_1074295	MUC2	0.797004429947879
11180	chr11_1074565_1075065	MUC2	0.952307786090469
11181	chr11_1075325_1075825	MUC2	0.885727266992552
11182	chr11_1076239_1076739	MUC2	0.76807545625521
11183	chr11_1076933_1077433	MUC2	0.87467288799253
11184	chr11_1077472_1077972	MUC2	0.859435692860887
11185	chr11_1078338_1078838	MUC2	0.779589257006604
11186	chr11_1081544_1082044	MUC2	0.834993703393832
11187	chr11_1082111_1082611	MUC2	0.852112367428688
11188	chr11_1083021_1083521	MUC2	0.854550583689533
11189	chr11_1083548_1084048	MUC2	0.878727157999327
11190	chr11_1084509_1085009	MUC2	0.811643859003794
11191	chr11_1085142_1085642	MUC2	0.879171311384869
11192	chr11_1085765_1086265	MUC2	0.821911129629256
11193	chr11_1086452_1086952	MUC2	0.801329871271041
11194	chr11_1087170_1087670	MUC2	0.84695839957717
11195	chr11_1087735_1088235	MUC2	0.823994002805172
11196	chr11_1088425_1088925	MUC2	0.888261997075876
11197	chr11_1089463_1089963	MUC2	0.809394817541535
11198	chr11_1090179_1090679	MUC2	0.814715732009035
11199	chr11_1090742_1091242	MUC2	0.815109459355533
11200	chr11_1099416_1099916	MUC2	0.750011670202859
11201	chr11_1099984_1100484	MUC2	0.764093084007155
11202	chr11_1100556_1101056	MUC2	0.791859294002337
11203	chr11_1101081_1101581	MUC2	0.788899832776761
11204	chr11_1102049_1102549	MUC2	0.727982546384602
11205	chr11_1102871_1103371	MUC2	0.784407319253218
11206	chr11_1103765_1104265	MUC2	0.771948457238973
11207	chr11_1104428_1104928	MUC2	0.809559171709678
11208	chr11_1105212_1105712	MUC2	0.789339759528691
11209	chr11_1105832_1106332	MUC2	0.804931941611767
11210	chr11_1106675_1107175	MUC2	0.672465573019378
11211	chr11_1107234_1107734	MUC2	0.722766274701454
11212	chr11_1107942_1108442	MUC2	0.757042478838541
11213	chr11_1108490_1108990	MUC2	0.716380580177861
11214	chr11_1109233_1109733	MUC2	0.773541804783815
11215	chr11_1109884_1110384	MUC2	0.780327145950004
11216	chr11_1110774_1111274	MUC2	0.814022495082951
11217	chr11_1111734_1112234	MUC2	0.886512254845052
11218	chr11_1112245_1112745	MUC2	0.881177096971809
11219	chr11_1112845_1113345	MUC2	0.91296778180454
11220	chr11_1113438_1113938	MUC2	0.89131566307369
11221	chr11_1113951_1114451	MUC2	0.825239303034685
11222	chr11_1114658_1115158	MUC2	0.624023771060201
11223	chr11_1115178_1115678	MUC2	0.678032646812896
11224	chr11_1116149_1116649	MUC2	0.680572978955456
11225	chr11_1116805_1117305	MUC2	0.711762617457563
11226	chr11_1117822_1118322	MUC2	0.705254375572769
11227	chr11_1118481_1118981	MUC2	0.670616782786552
11228	chr11_1119090_1119590	MUC2	0.737245252138615
11229	chr11_1119597_1120097	MUC2	0.733973446622199
11230	chr11_1120293_1120793	MUC2	0.667174124127167
11231	chr11_1120823_1121323	MUC2	0.622037659188748
11232	chr11_1121422_1121922	MUC2	0.687618991533856
11233	chr11_1122303_1122803	MUC2	0.628324871395789
11234	chr11_1122891_1123391	MUC2	0.647237282176865
11235	chr11_1123890_1124390	MUC2	0.732160410421947
11236	chr11_1124625_1125125	MUC2	0.572464024721641
11237	chr11_1125565_1126065	MUC2	0.65083879564134
11238	chr11_1126081_1126581	MUC2	0.688915415257086
11239	chr11_1126591_1127091	MUC2	0.671078829449648
11240	chr11_1127293_1127793	MUC2	0.674396956743027
11241	chr11_1128189_1128689	MUC2	0.691817919568963
11242	chr11_1128980_1129480	MUC2	0.697828573943664
11243	chr11_1129574_1130074	MUC2	0.773299209286598
11244	chr11_1130604_1131104	MUC2	0.726007513489507
11245	chr11_1131112_1131612	MUC2	0.675760053209864
11246	chr11_1131907_1132407	MUC2	0.599046051329814
11247	chr11_1133012_1133512	MUC2	0.626418016799154
11248	chr11_1133744_1134244	MUC2	0.58042767588323
11249	chr11_1137901_1138401	MUC2	0.609002580110753
11250	chr11_1139447_1139947	MUC2	0.634325803614693
11251	chr11_1140667_1141167	MUC2	0.527202818982692
11252	chr11_1148734_1149234	MUC2	0.60879882386781
11253	chr11_1150710_1151210	MUC2	0.748581442171378
11254	chr11_1151375_1151875	MUC2	0.640798879104854
11255	chr11_1152263_1152763	MUC2	0.525414711307502
11256	chr11_1153853_1154353	MUC2	0.522151715413049
11257	chr11_1045157_1045657	MUC5B	0.51656711613506
11258	chr11_1068385_1068885	MUC5B	0.559153663058358
11259	chr11_1199528_1200028	MUC5B	0.566300029163456
11260	chr11_1200369_1200869	MUC5B	0.531934070444328
11261	chr11_1203849_1204349	MUC5B	0.566386173812125
11262	chr11_1218202_1218702	MUC5B	0.647858250398268
11263	chr11_1219777_1220277	MUC5B	0.805454714014997
11264	chr11_1220846_1221346	MUC5B	0.57655790532032
11265	chr11_1222696_1223196	MUC5B	0.848463506251393
11266	chr11_1223617_1224117	MUC5B	0.628513522618298
11267	chr11_1224392_1224892	MUC5B	0.763795843034337
11268	chr11_1229494_1229994	MUC5B	0.806219258821034
11269	chr11_1232880_1233380	MUC5B	0.709009090854373
11270	chr11_1233626_1234126	MUC5B	0.708334878063429
11271	chr11_1237155_1237655	MUC5B	0.76793650301987
11272	chr11_1259919_1260419	MUC5B	0.631073293315546
11273	chr11_1458749_1459249	MUC5B	0.547566199542282
11274	chr11_1060770_1061270	TOLLIP	0.501416609173838
11275	chr11_1238783_1239283	TOLLIP	0.505405698857583
11276	chr11_1497510_1498010	MOB2	0.508860789884686
11277	chr11_1532917_1533417	MOB2	0.523030128018499
11278	chr11_1325588_1326088	DUSP8	0.548901356161788
11279	chr11_1554174_1554674	DUSP8	0.649040000414758
11280	chr11_1559025_1559525	DUSP8	0.707943871776068
11281	chr11_1559637_1560137	DUSP8	0.551835480573873
11282	chr11_1569099_1569599	DUSP8	0.568608441204128
11283	chr11_1596530_1597030	DUSP8	0.716633381865556
11284	chr11_1762308_1762808	DUSP8	0.596352849197285
11285	chr11_1769292_1769792	DUSP8	0.666309033806148
11286	chr11_1545982_1546482	KRTAP5-AS1	0.507605525917407
11287	chr11_1638957_1639457	KRTAP5-AS1	0.527902901960051
11288	chr11_1791798_1792298	KRTAP5-AS1	0.653366223020666
11289	chr11_1759752_1760252	IFITM10	0.565875949814817
11290	chr11_1770467_1770967	IFITM10	0.555372387333311
11291	chr11_1771717_1772217	IFITM10	0.66343733055948
11292	chr11_1781060_1781560	IFITM10	0.742491161388247
11293	chr11_1781859_1782359	IFITM10	0.605280685605647
11294	chr11_1810779_1811279	IFITM10	0.56935845955341
11295	chr11_1849535_1850035	IFITM10	0.540483569226196
11296	chr11_1559637_1560137	CTSD	0.562175006953918
11297	chr11_1561191_1561691	CTSD	0.51775940981643
11298	chr11_1569099_1569599	CTSD	0.604033903906271
11299	chr11_1596530_1597030	CTSD	0.595470798348846
11300	chr11_1768686_1769186	CTSD	0.652241747389383
11301	chr11_1769292_1769792	CTSD	0.817269192765706
11302	chr11_1830717_1831217	CTSD	0.522916283547012
11303	chr11_1834062_1834562	CTSD	0.705272334716833
11304	chr11_1727001_1727501	LSP1	0.514145236983105
11305	chr11_1728942_1729442	LSP1	0.787405016249135
11306	chr11_1729545_1730045	LSP1	0.579883823006761
11307	chr11_1757820_1758320	LSP1	0.675858120731668
11308	chr11_1758390_1758890	LSP1	0.635500939989964
11309	chr11_1837676_1838176	LSP1	0.816882670625602
11310	chr11_1839815_1840315	LSP1	0.56248271673462
11311	chr11_1850780_1851280	LSP1	0.892471336449979
11312	chr11_1851369_1851869	LSP1	0.704811897523628
11313	chr11_1852247_1852747	LSP1	0.718168841857051
11314	chr11_1852816_1853316	LSP1	0.894171639854486
11315	chr11_1853624_1854124	LSP1	0.707843080476435
11316	chr11_1854156_1854656	LSP1	0.747934510049808
11317	chr11_1871034_1871534	LSP1	0.735087101567106
11318	chr11_1881697_1882197	LSP1	0.635188418566251
11319	chr11_1889127_1889627	LSP1	0.522736593737476
11320	chr11_1890836_1891336	LSP1	0.50200528858014
11321	chr11_1916234_1916734	LSP1	0.531683448731709
11322	chr11_1916760_1917260	LSP1	0.538108409043267
11323	chr11_1917268_1917768	LSP1	0.585605471732218
11324	chr11_1762308_1762808	MRPL23	0.519268797027166
11325	chr11_2093069_2093569	ASCL2	0.563024969509658
11326	chr11_2099587_2100087	ASCL2	0.649765818879284
11327	chr11_2186636_2187136	ASCL2	0.560739124958303
11328	chr11_2193486_2193986	ASCL2	0.545638091001735
11329	chr11_2202369_2202869	ASCL2	0.760272457094664
11330	chr11_2203214_2203714	ASCL2	0.851050185097851
11331	chr11_2203789_2204289	ASCL2	0.785615913081372
11332	chr11_2204313_2204813	ASCL2	0.736433037651153
11333	chr11_2204852_2205352	ASCL2	0.856457977209784
11334	chr11_2208644_2209144	ASCL2	0.527296105222925
11335	chr11_2210442_2210942	ASCL2	0.625931135818923
11336	chr11_2210995_2211495	ASCL2	0.806564939634724
11337	chr11_2216979_2217479	ASCL2	0.569663635058897
11338	chr11_2217533_2218033	ASCL2	0.650496788838301
11339	chr11_2222454_2222954	ASCL2	0.776557263972838
11340	chr11_2256925_2257425	ASCL2	0.539294470490153
11341	chr11_2262913_2263413	ASCL2	0.552895947263413
11342	chr11_2267654_2268154	ASCL2	0.560761367981354
11343	chr11_2270841_2271341	ASCL2	0.736959401580761
11344	chr11_2271393_2271893	ASCL2	0.719969053292483
11345	chr11_2299228_2299728	ASCL2	0.612568923957715
11346	chr11_2463305_2463805	ASCL2	0.622420251402889
11347	chr11_2301228_2301728	TSPAN32	0.538653682800949
11348	chr11_2301832_2302332	TSPAN32	0.504040268048306
11349	chr11_2302343_2302843	TSPAN32	0.557818897871614
11350	chr11_2137109_2137609	CD81	0.603392770207404
11351	chr11_2287096_2287596	CD81	0.594667600675518
11352	chr11_2304352_2304852	CD81	0.50705804356757
11353	chr11_2305819_2306319	CD81	0.547110684941561
11354	chr11_2306469_2306969	CD81	0.696151628801159
11355	chr11_2315024_2315524	CD81	0.688816931356214
11356	chr11_2377793_2378293	CD81	0.559528153220138
11357	chr11_2378445_2378945	CD81	0.734769856197054
11358	chr11_2380863_2381363	CD81	0.526049586553097
11359	chr11_2382917_2383417	CD81	0.630737403543918
11360	chr11_2386554_2387054	CD81	0.515692776970276
11361	chr11_2390543_2391043	CD81	0.538763983888706
11362	chr11_2533708_2534208	CD81	0.632312867612656
11363	chr11_2261275_2261775	TRPM5	0.677495767025015
11364	chr11_2424769_2425269	TRPM5	0.588693046174545
11365	chr11_2202369_2202869	KCNQ1	0.753110136910842
11366	chr11_2203214_2203714	KCNQ1	0.704940954955619
11367	chr11_2203789_2204289	KCNQ1	0.636393584203403
11368	chr11_2204313_2204813	KCNQ1	0.559676670359452
11369	chr11_2204852_2205352	KCNQ1	0.673238721397927
11370	chr11_2210442_2210942	KCNQ1	0.551086536326873
11371	chr11_2210995_2211495	KCNQ1	0.748179336078199
11372	chr11_2216979_2217479	KCNQ1	0.514173555108194
11373	chr11_2217533_2218033	KCNQ1	0.607767958755288
11374	chr11_2222454_2222954	KCNQ1	0.62112107762162
11375	chr11_2256925_2257425	KCNQ1	0.524027986213062
11376	chr11_2267654_2268154	KCNQ1	0.548288997993397
11377	chr11_2270841_2271341	KCNQ1	0.591762103457876
11378	chr11_2271393_2271893	KCNQ1	0.554215762992584
11379	chr11_2375840_2376340	KCNQ1	0.615116896302198
11380	chr11_2427198_2427698	KCNQ1	0.529531161174388
11381	chr11_2441188_2441688	KCNQ1	0.516698639842303
11382	chr11_2442499_2442999	KCNQ1	0.586965925206478
11383	chr11_2443774_2444274	KCNQ1	0.524635226683397
11384	chr11_2460630_2461130	KCNQ1	0.50739765588887
11385	chr11_2463305_2463805	KCNQ1	0.733115030415468
11386	chr11_2526148_2526648	KCNQ1	0.508376028301191
11387	chr11_2574992_2575492	KCNQ1	0.537783905962971
11388	chr11_2577458_2577958	KCNQ1	0.523676978007958
11389	chr11_2474316_2474816	KCNQ1OT1	0.619847800623816
11390	chr11_2740198_2740698	KCNQ1OT1	0.512940022354153
11391	chr11_2884158_2884658	CDKN1C	0.549817737455229
11392	chr11_3095926_3096426	CDKN1C	0.507227438845479
11393	chr11_2904157_2904657	SLC22A18AS	0.685786745407403
11394	chr11_2904672_2905172	SLC22A18AS	0.537383559667011
11395	chr11_2924334_2924834	SLC22A18AS	0.584445005411148
11396	chr11_2929503_2930003	SLC22A18AS	0.512301799899272
11397	chr11_3126458_3126958	SLC22A18AS	0.538069619504296
11398	chr11_2860570_2861070	SLC22A18	0.600135196338223
11399	chr11_2903029_2903529	SLC22A18	0.80597829056323
11400	chr11_2903553_2904053	SLC22A18	0.757126170052607
11401	chr11_2904157_2904657	SLC22A18	0.686296432124773
11402	chr11_2912489_2912989	SLC22A18	0.607249901577127
11403	chr11_2924334_2924834	SLC22A18	0.604391203856787
11404	chr11_2924925_2925425	SLC22A18	0.783967036928263
11405	chr11_2927309_2927809	SLC22A18	0.525930872456313
11406	chr11_2928925_2929425	SLC22A18	0.507694292038253
11407	chr11_2929503_2930003	SLC22A18	0.757860337043638
11408	chr11_2930080_2930580	SLC22A18	0.585192656127202
11409	chr11_2930672_2931172	SLC22A18	0.628863723905435
11410	chr11_2940473_2940973	SLC22A18	0.548619557093263
11411	chr11_2941148_2941648	SLC22A18	0.642796354823218
11412	chr11_2943681_2944181	SLC22A18	0.565226070676571
11413	chr11_3041624_3042124	SLC22A18	0.524879001946521
11414	chr11_3055905_3056405	SLC22A18	0.591712048063947
11415	chr11_3148168_3148668	SLC22A18	0.774239461354598
11416	chr11_3148693_3149193	SLC22A18	0.549326619811488
11417	chr11_2903029_2903529	PHLDA2	0.619611694727715
11418	chr11_2904157_2904657	PHLDA2	0.62957555559433
11419	chr11_2911937_2912437	PHLDA2	0.530232981895649
11420	chr11_2912489_2912989	PHLDA2	0.650567569805406
11421	chr11_2923759_2924259	PHLDA2	0.55590330685883
11422	chr11_2924334_2924834	PHLDA2	0.5791563353443
11423	chr11_2924925_2925425	PHLDA2	0.505778184473409
11424	chr11_2927309_2927809	PHLDA2	0.552181710917367
11425	chr11_2928925_2929425	PHLDA2	0.63360569218977
11426	chr11_2929503_2930003	PHLDA2	0.728620149338794
11427	chr11_2930080_2930580	PHLDA2	0.590872120368521
11428	chr11_2930672_2931172	PHLDA2	0.565964831274453
11429	chr11_2981205_2981705	NAP1L4	0.560463662087018
11430	chr11_2988371_2988871	NAP1L4	0.52582032362037
11431	chr11_3014220_3014720	NAP1L4	0.713858767457773
11432	chr11_3018763_3019263	NAP1L4	0.661446208621243
11433	chr11_3123278_3123778	OSBPL5	0.520657340595455
11434	chr11_3126458_3126958	OSBPL5	0.504607772818616
11435	chr11_3160237_3160737	OSBPL5	0.623430516096796
11436	chr11_3165116_3165616	OSBPL5	0.547985048996959
11437	chr11_3217078_3217578	OSBPL5	0.530899535584564
11438	chr11_3571805_3572305	PGAP2	0.57202147527686
11439	chr11_3830702_3831202	RHOG	0.50156638889588
11440	chr11_3831601_3832101	RHOG	0.560614895591368
11441	chr11_3834397_3834897	RHOG	0.584935696386214
11442	chr11_3837722_3838222	RHOG	0.609509160972205
11443	chr11_3838456_3838956	RHOG	0.506594371294378
11444	chr11_3871132_3871632	RHOG	0.551256514412347
11445	chr11_4066959_4067459	RHOG	0.502604179286642
11446	chr11_3785179_3785679	STIM1	0.60325505398514
11447	chr11_3836767_3837267	STIM1	0.59925795503171
11448	chr11_3839134_3839634	STIM1	0.686061985823851
11449	chr11_3841270_3841770	STIM1	0.670972116846341
11450	chr11_3854308_3854808	STIM1	0.719818971406663
11451	chr11_3942597_3943097	STIM1	0.526587675615784
11452	chr11_3946998_3947498	STIM1	0.625289152545902
11453	chr11_3949050_3949550	STIM1	0.613955820837716
11454	chr11_3989789_3990289	STIM1	0.522714611176803
11455	chr11_4094455_4094955	STIM1	0.515662230171213
11456	chr11_4643062_4643562	OR51E1	0.622673981880628
11457	chr11_4643668_4644168	OR51E1	0.627436054297567
11458	chr11_4672756_4673256	OR51E1	0.624356035060984
11459	chr11_4680224_4680724	OR51E1	0.531291641006035
11460	chr11_4681531_4682031	OR51E1	0.613002355611135
11461	chr11_4685561_4686061	OR51E1	0.726653868266366
11462	chr11_4697509_4698009	OR51E1	0.566731218197228
11463	chr11_4704173_4704673	OR51E1	0.625176592406744
11464	chr11_5631862_5632362	TRIM34	0.588157027789416
11465	chr11_5700395_5700895	TRIM34	0.513417800227477
11466	chr11_5689468_5689968	TRIM5	0.698256978348248
11467	chr11_5689468_5689968	TRIM22	0.751102835123517
11468	chr11_5690581_5691081	TRIM22	0.511331827518244
11469	chr11_6219270_6219770	FAM160A2	0.518456926750504
11470	chr11_6225796_6226296	FAM160A2	0.590162604258305
11471	chr11_6229936_6230436	FAM160A2	0.667457393491497
11472	chr11_6251055_6251555	FAM160A2	0.519474269199533
11473	chr11_6387721_6388221	FAM160A2	0.636434137249343
11474	chr11_6389409_6389909	FAM160A2	0.552599195289526
11475	chr11_6469538_6470038	FAM160A2	0.517633863429365
11476	chr11_6319029_6319529	CAVIN3	0.775184767235061
11477	chr11_6319677_6320177	CAVIN3	0.625716905349979
11478	chr11_6320326_6320826	CAVIN3	0.82672320842188
11479	chr11_6321307_6321807	CAVIN3	0.535520016282788
11480	chr11_6322033_6322533	CAVIN3	0.593513352896534
11481	chr11_6357173_6357673	CAVIN3	0.516256331052966
11482	chr11_6469006_6469506	CAVIN3	0.62323119953878
11483	chr11_6497007_6497507	CAVIN3	0.512473691003293
11484	chr11_6219270_6219770	SMPD1	0.552109802110951
11485	chr11_6387721_6388221	SMPD1	0.559663700548723
11486	chr11_6401902_6402402	APBB1	0.524870323608927
11487	chr11_6402568_6403068	APBB1	0.561807551268896
11488	chr11_6413619_6414119	APBB1	0.583372262555332
11489	chr11_6418871_6419371	APBB1	0.514993791712832
11490	chr11_6433950_6434450	TRIM3	0.537449258123764
11491	chr11_6475953_6476453	TRIM3	0.594864977005064
11492	chr11_6489280_6489780	TRIM3	0.604668470093862
11493	chr11_6433950_6434450	ARFIP2	0.762096789293049
11494	chr11_6475953_6476453	ARFIP2	0.795895005582251
11495	chr11_6489280_6489780	ARFIP2	0.630995596661978
11496	chr11_6469006_6469506	ILK	0.537975646814093
11497	chr11_6606850_6607350	ILK	0.515916475218111
11498	chr11_6635491_6635991	ILK	0.50966475226439
11499	chr11_6637871_6638371	ILK	0.554873176180875
11500	chr11_6646066_6646566	ILK	0.517470138449184
11501	chr11_6469006_6469506	DCHS1	0.513490382610648
11502	chr11_6497007_6497507	DCHS1	0.702565550166647
11503	chr11_6498094_6498594	DCHS1	0.603980490468893
11504	chr11_6635491_6635991	DCHS1	0.521784646102074
11505	chr11_6637871_6638371	DCHS1	0.641809455385078
11506	chr11_6647545_6648045	DCHS1	0.600633825019741
11507	chr11_6655751_6656251	DCHS1	0.619781911635028
11508	chr11_6695300_6695800	DCHS1	0.660076985790961
11509	chr11_6606850_6607350	MRPL17	0.527499349838065
11510	chr11_6856853_6857353	ZNF215	0.676653807358032
11511	chr11_6876846_6877346	ZNF215	0.812831982410457
11512	chr11_6927162_6927662	ZNF215	0.901485091559504
11513	chr11_6927703_6928203	ZNF215	0.523947931426087
11514	chr11_6962647_6963147	ZNF215	0.868966820471412
11515	chr11_7031511_7032011	ZNF215	0.840835378296541
11516	chr11_7348944_7349444	OLFML1	0.579158688879528
11517	chr11_7485136_7485636	OLFML1	0.832044459949886
11518	chr11_7485662_7486162	OLFML1	0.57482671283436
11519	chr11_7486638_7487138	OLFML1	0.696679094491687
11520	chr11_7576775_7577275	OLFML1	0.502380614243585
11521	chr11_7677722_7678222	OLFML1	0.646758022564132
11522	chr11_7575726_7576226	PPFIBP2	0.520121337088903
11523	chr11_7639544_7640044	PPFIBP2	0.559031319957582
11524	chr11_7674034_7674534	PPFIBP2	0.508938104986166
11525	chr11_8168775_8169275	RIC3	0.755286776195669
11526	chr11_8709092_8709592	ST5	0.524912812408645
11527	chr11_8717748_8718248	ST5	0.695593197061262
11528	chr11_8719265_8719765	ST5	0.693322858251456
11529	chr11_8719807_8720307	ST5	0.601839209164188
11530	chr11_8721719_8722219	ST5	0.635548832291933
11531	chr11_8722229_8722729	ST5	0.582586636767461
11532	chr11_8760826_8761326	ST5	0.674838120913872
11533	chr11_8778287_8778787	ST5	0.609408236596504
11534	chr11_8792637_8793137	ST5	0.581001672759173
11535	chr11_8793348_8793848	ST5	0.52467294487679
11536	chr11_8807491_8807991	ST5	0.686249890846134
11537	chr11_8810449_8810949	ST5	0.540310672575382
11538	chr11_8810963_8811463	ST5	0.609527726964303
11539	chr11_8826365_8826865	ST5	0.602435993618561
11540	chr11_8832792_8833292	ST5	0.582832013035263
11541	chr11_8838221_8838721	ST5	0.627553874291528
11542	chr11_8839873_8840373	ST5	0.573522952736355
11543	chr11_8863759_8864259	ST5	0.608138339019939
11544	chr11_8870344_8870844	ST5	0.578621824196086
11545	chr11_8871185_8871685	ST5	0.734951252230216
11546	chr11_8887830_8888330	ST5	0.633366657523181
11547	chr11_8917395_8917895	ST5	0.533579164593881
11548	chr11_9047931_9048431	ST5	0.500123431707644
11549	chr11_9078683_9079183	ST5	0.539187381436286
11550	chr11_9089025_9089525	TMEM9B-AS1	0.506384195345201
11551	chr11_8917395_8917895	SCUBE2	0.509786204742303
11552	chr11_9078683_9079183	SCUBE2	0.554715610607557
11553	chr11_9091558_9092058	SCUBE2	0.52535675115389
11554	chr11_9017730_9018230	DENND5A	0.555406153906776
11555	chr11_9263692_9264192	DENND5A	0.508059294817688
11556	chr11_9264219_9264719	DENND5A	0.727104500239662
11557	chr11_9265157_9265657	DENND5A	0.673252762677139
11558	chr11_9273305_9273805	DENND5A	0.658300124817022
11559	chr11_9273911_9274411	DENND5A	0.540877655737139
11560	chr11_9568666_9569166	IPO7	0.545405300480161
11561	chr11_9516048_9516548	WEE1	0.544008894852433
11562	chr11_9565931_9566431	WEE1	0.605789722180015
11563	chr11_9569196_9569696	WEE1	0.624358661437569
11564	chr11_9575230_9575730	WEE1	0.576911140139887
11565	chr11_9691825_9692325	WEE1	0.527460221684808
11566	chr11_9740145_9740645	WEE1	0.679092168285902
11567	chr11_9759557_9760057	WEE1	0.606043807939211
11568	chr11_9615082_9615582	SWAP70	0.802301835204874
11569	chr11_9619418_9619918	SWAP70	0.634160116303962
11570	chr11_9639918_9640418	SWAP70	0.521823630014985
11571	chr11_9662232_9662732	SWAP70	0.660113220253837
11572	chr11_9681736_9682236	SWAP70	0.68400945220062
11573	chr11_9688611_9689111	SWAP70	0.528799191052087
11574	chr11_9689138_9689638	SWAP70	0.820478897111292
11575	chr11_9692657_9693157	SWAP70	0.608174870915713
11576	chr11_9716647_9717147	SWAP70	0.633311920128901
11577	chr11_9719122_9719622	SWAP70	0.517806139137024
11578	chr11_9729570_9730070	SWAP70	0.720619396821484
11579	chr11_9739106_9739606	SWAP70	0.669559131779149
11580	chr11_9744936_9745436	SWAP70	0.531296126963961
11581	chr11_9745534_9746034	SWAP70	0.763257997004304
11582	chr11_9753873_9754373	SWAP70	0.573549953192049
11583	chr11_9855794_9856294	SWAP70	0.694778802797714
11584	chr11_9699316_9699816	SBF2-AS1	0.625420215549686
11585	chr11_9704587_9705087	SBF2-AS1	0.658501290642664
11586	chr11_9762427_9762927	SBF2-AS1	0.639546027388374
11587	chr11_9775284_9775784	SBF2-AS1	0.72540955338819
11588	chr11_10351651_10352151	SBF2	0.604716006853788
11589	chr11_10304738_10305238	ADM	0.563718720274391
11590	chr11_10456071_10456571	AMPD3	0.527772123359114
11591	chr11_10456612_10457112	AMPD3	0.502095225278406
11592	chr11_10458802_10459302	AMPD3	0.592350867819843
11593	chr11_10459316_10459816	AMPD3	0.518134259661448
11594	chr11_10309436_10309936	RNF141	0.522274273909728
11595	chr11_10317805_10318305	RNF141	0.537947602520281
11596	chr11_10415126_10415626	RNF141	0.695619970620626
11597	chr11_10489164_10489664	RNF141	0.607597917156296
11598	chr11_10541515_10542015	RNF141	0.693338710849524
11599	chr11_10550435_10550935	RNF141	0.622768228496825
11600	chr11_10558843_10559343	RNF141	0.524918831470846
11601	chr11_10568500_10569000	LYVE1	0.62993776969895
11602	chr11_10580532_10581032	LYVE1	0.662247575333765
11603	chr11_10607647_10608147	LYVE1	0.813814017440473
11604	chr11_10784523_10785023	LYVE1	0.509152760321176
11605	chr11_10490480_10490980	MRVI1	0.570594979241583
11606	chr11_10586797_10587297	MRVI1	0.745551453395904
11607	chr11_10590431_10590931	MRVI1	0.693809348225723
11608	chr11_10592268_10592768	MRVI1	0.524066559994201
11609	chr11_10599414_10599914	MRVI1	0.684668582047921
11610	chr11_10604310_10604810	MRVI1	0.696297065701854
11611	chr11_10651980_10652480	MRVI1	0.934501361836645
11612	chr11_10655924_10656424	MRVI1	0.754466681727755
11613	chr11_10669689_10670189	MRVI1	0.580714164711409
11614	chr11_10674971_10675471	MRVI1	0.613056522513563
11615	chr11_10693422_10693922	MRVI1	0.88819945317511
11616	chr11_10695764_10696264	MRVI1	0.704543250373528
11617	chr11_10696771_10697271	MRVI1	0.682168311725622
11618	chr11_10709755_10710255	MRVI1	0.727113266777583
11619	chr11_10727384_10727884	MRVI1	0.538641806445362
11620	chr11_10728820_10729320	MRVI1	0.50885194158675
11621	chr11_10742772_10743272	CTR9	0.512761000622313
11622	chr11_10995556_10996056	CTR9	0.54445373274244
11623	chr11_10612188_10612688	ZBED5	0.606623225761242
11624	chr11_10623212_10623712	ZBED5	0.616510871841474
11625	chr11_10623777_10624277	ZBED5	0.542397522073634
11626	chr11_10628488_10628988	ZBED5	0.567528219910412
11627	chr11_10641581_10642081	ZBED5	0.643498480177158
11628	chr11_10824827_10825327	ZBED5	0.641759861029558
11629	chr11_11420431_11420931	GALNT18	0.785191988303996
11630	chr11_11427143_11427643	GALNT18	0.693376548719941
11631	chr11_11520585_11521085	GALNT18	0.501756187580969
11632	chr11_11525940_11526440	GALNT18	0.612032826608705
11633	chr11_11534923_11535423	GALNT18	0.59915078061029
11634	chr11_11535732_11536232	GALNT18	0.884403870256221
11635	chr11_11536522_11537022	GALNT18	0.53187643134939
11636	chr11_11543614_11544114	GALNT18	0.905377992335308
11637	chr11_11555170_11555670	GALNT18	0.789580022420068
11638	chr11_11558398_11558898	GALNT18	0.814158744237847
11639	chr11_11566713_11567213	GALNT18	0.710847234363848
11640	chr11_11569825_11570325	GALNT18	0.892855570548355
11641	chr11_11577226_11577726	GALNT18	0.814851296876865
11642	chr11_11582051_11582551	GALNT18	0.604961064961102
11643	chr11_11592068_11592568	GALNT18	0.807652381696297
11644	chr11_11611272_11611772	GALNT18	0.584998085464774
11645	chr11_11622713_11623213	GALNT18	0.658214735769101
11646	chr11_11806586_11807086	DKK3	0.524249105921607
11647	chr11_11969768_11970268	DKK3	0.55640381506083
11648	chr11_11973339_11973839	DKK3	0.78050965614369
11649	chr11_11979006_11979506	DKK3	0.513173027544974
11650	chr11_11993794_11994294	DKK3	0.62252687345155
11651	chr11_12005418_12005918	DKK3	0.578505172692165
11652	chr11_12007682_12008182	DKK3	0.686339221185803
11653	chr11_12009208_12009708	DKK3	0.660183284653063
11654	chr11_12019229_12019729	DKK3	0.565479636734822
11655	chr11_12076358_12076858	DKK3	0.538198963332707
11656	chr11_12221936_12222436	DKK3	0.52893024718892
11657	chr11_12063596_12064096	MICAL2	0.602715162966213
11658	chr11_12064100_12064600	MICAL2	0.542395025899276
11659	chr11_12066133_12066633	MICAL2	0.678217963664051
11660	chr11_12087872_12088372	MICAL2	0.67983679271793
11661	chr11_12090634_12091134	MICAL2	0.764505563279092
11662	chr11_12091804_12092304	MICAL2	0.694490377911584
11663	chr11_12095179_12095679	MICAL2	0.607015566541293
11664	chr11_12100373_12100873	MICAL2	0.586027846860965
11665	chr11_12109529_12110029	MICAL2	0.748895103931834
11666	chr11_12119459_12119959	MICAL2	0.689867051954444
11667	chr11_12120070_12120570	MICAL2	0.518522361118245
11668	chr11_12120601_12121101	MICAL2	0.549735450634307
11669	chr11_12122032_12122532	MICAL2	0.604603356120041
11670	chr11_12125710_12126210	MICAL2	0.641072257054543
11671	chr11_12142107_12142607	MICAL2	0.564948885557876
11672	chr11_12143780_12144280	MICAL2	0.696370867280186
11673	chr11_12163505_12164005	MICAL2	0.714470784779049
11674	chr11_12164029_12164529	MICAL2	0.634473668242673
11675	chr11_12164551_12165051	MICAL2	0.569298378647778
11676	chr11_12166252_12166752	MICAL2	0.543617600574596
11677	chr11_12166950_12167450	MICAL2	0.83586579436302
11678	chr11_12167540_12168040	MICAL2	0.69003606397651
11679	chr11_12169123_12169623	MICAL2	0.64999019302738
11680	chr11_12169812_12170312	MICAL2	0.547932607521567
11681	chr11_12178982_12179482	MICAL2	0.50808204639995
11682	chr11_12207682_12208182	MICAL2	0.734919901717691
11683	chr11_12253843_12254343	MICAL2	0.627738632492973
11684	chr11_12223852_12224352	PARVA	0.600611921436477
11685	chr11_12229385_12229885	PARVA	0.548306040390472
11686	chr11_12248321_12248821	PARVA	0.641697887050294
11687	chr11_12288524_12289024	PARVA	0.560967437720126
11688	chr11_12331251_12331751	PARVA	0.589912136910361
11689	chr11_12355109_12355609	PARVA	0.512032434797326
11690	chr11_12377318_12377818	PARVA	0.802211218614205
11691	chr11_12377885_12378385	PARVA	0.529768280580133
11692	chr11_12412231_12412731	PARVA	0.508763843438528
11693	chr11_12430827_12431327	PARVA	0.583791861193504
11694	chr11_12674022_12674522	TEAD1	0.556354437483257
11695	chr11_12680269_12680769	TEAD1	0.718187364139831
11696	chr11_12684475_12684975	TEAD1	0.500010159735302
11697	chr11_12692552_12693052	TEAD1	0.60586221107229
11698	chr11_12693662_12694162	TEAD1	0.515560465159435
11699	chr11_12694333_12694833	TEAD1	0.516391178574972
11700	chr11_12723713_12724213	TEAD1	0.571004060931368
11701	chr11_12724274_12724774	TEAD1	0.623050981736291
11702	chr11_12762887_12763387	TEAD1	0.504670087775938
11703	chr11_12777274_12777774	TEAD1	0.507764559396005
11704	chr11_12800018_12800518	TEAD1	0.567047385839688
11705	chr11_12802549_12803049	TEAD1	0.525292334621939
11706	chr11_12803208_12803708	TEAD1	0.542744348126631
11707	chr11_12814722_12815222	TEAD1	0.501829838849177
11708	chr11_12827870_12828370	TEAD1	0.621140041713003
11709	chr11_12828517_12829017	TEAD1	0.564895758479272
11710	chr11_12845752_12846252	TEAD1	0.592300205703691
11711	chr11_13287007_13287507	ARNTL	0.552337317548687
11712	chr11_13440053_13440553	FAR1	0.534048324892703
11713	chr11_13502428_13502928	FAR1	0.587568831130821
11714	chr11_13503311_13503811	FAR1	0.720540399327308
11715	chr11_13629749_13630249	FAR1	0.594159798550155
11716	chr11_13637405_13637905	FAR1	0.748812260194899
11717	chr11_13645285_13645785	FAR1	0.739985608618112
11718	chr11_13662622_13663122	FAR1	0.676365783938811
11719	chr11_13663501_13664001	FAR1	0.694550848960242
11720	chr11_13884332_13884832	FAR1	0.673529168147737
11721	chr11_13962434_13962934	SPON1	0.577590566990396
11722	chr11_14054651_14055151	SPON1	0.614096673057151
11723	chr11_14258154_14258654	RRAS2	0.619984483324712
11724	chr11_14373956_14374456	RRAS2	0.611268107177071
11725	chr11_14376858_14377358	RRAS2	0.5012703289945
11726	chr11_14378087_14378587	RRAS2	0.518550005088812
11727	chr11_14584568_14585068	RRAS2	0.513084819233765
11728	chr11_14449796_14450296	COPB1	0.508551913714923
11729	chr11_14554842_14555342	PSMA1	0.616858083334546
11730	chr11_14643484_14643984	PSMA1	0.506627602704449
11731	chr11_14646114_14646614	PSMA1	0.579901351865288
11732	chr11_14713804_14714304	PSMA1	0.573776539607244
11733	chr11_14765093_14765593	PSMA1	0.524742708660765
11734	chr11_14537005_14537505	PDE3B	0.52458558513028
11735	chr11_14554842_14555342	PDE3B	0.673963043343249
11736	chr11_14577761_14578261	PDE3B	0.515564661110491
11737	chr11_14633423_14633923	PDE3B	0.50621847184757
11738	chr11_14643484_14643984	PDE3B	0.633789830549633
11739	chr11_14645081_14645581	PDE3B	0.601729970301078
11740	chr11_14646114_14646614	PDE3B	0.66906356661539
11741	chr11_14698755_14699255	PDE3B	0.522507595884802
11742	chr11_14713804_14714304	PDE3B	0.66369944898602
11743	chr11_14765093_14765593	PDE3B	0.634606441837194
11744	chr11_15114589_15115089	INSC	0.71950760025407
11745	chr11_15127273_15127773	INSC	0.550338812794679
11746	chr11_15146466_15146966	INSC	0.502962334298207
11747	chr11_15152563_15153063	INSC	0.829408418462418
11748	chr11_15161867_15162367	INSC	0.762441812154346
11749	chr11_16597765_16598265	SOX6	0.533994457224313
11750	chr11_16603736_16604236	SOX6	0.631411736895879
11751	chr11_16606173_16606673	SOX6	0.512162603598958
11752	chr11_16607609_16608109	SOX6	0.52938845999719
11753	chr11_16611849_16612349	SOX6	0.542244854199078
11754	chr11_16844223_16844723	SOX6	0.549614475040678
11755	chr11_16899641_16900141	SOX6	0.584257674599576
11756	chr11_16902090_16902590	SOX6	0.527635148164132
11757	chr11_16902740_16903240	SOX6	0.596114677319046
11758	chr11_16954469_16954969	SOX6	0.583144098585299
11759	chr11_16956766_16957266	SOX6	0.573152071692149
11760	chr11_16965926_16966426	SOX6	0.516133867097854
11761	chr11_16967184_16967684	SOX6	0.600632468251684
11762	chr11_16883060_16883560	PLEKHA7	0.5321733972252
11763	chr11_16891761_16892261	PLEKHA7	0.5275832877915
11764	chr11_16899641_16900141	PLEKHA7	0.60550395461586
11765	chr11_16902090_16902590	PLEKHA7	0.62730658658909
11766	chr11_16902740_16903240	PLEKHA7	0.601679243311825
11767	chr11_16904743_16905243	PLEKHA7	0.622613186605513
11768	chr11_16917893_16918393	PLEKHA7	0.504833656012879
11769	chr11_16923914_16924414	PLEKHA7	0.758828510780967
11770	chr11_16924642_16925142	PLEKHA7	0.808649583571297
11771	chr11_16925655_16926155	PLEKHA7	0.555190354263515
11772	chr11_16956766_16957266	PLEKHA7	0.65341354933006
11773	chr11_16965926_16966426	PLEKHA7	0.619721390797794
11774	chr11_16966564_16967064	PLEKHA7	0.77749514191498
11775	chr11_16967184_16967684	PLEKHA7	0.588432912166311
11776	chr11_16986431_16986931	PLEKHA7	0.754535645392618
11777	chr11_16987159_16987659	PLEKHA7	0.709693709519039
11778	chr11_16997600_16998100	PLEKHA7	0.78608289785684
11779	chr11_17012820_17013320	PLEKHA7	0.759184926590795
11780	chr11_17015273_17015773	PLEKHA7	0.80269901963379
11781	chr11_17019152_17019652	PLEKHA7	0.538749984293535
11782	chr11_17164354_17164854	PLEKHA7	0.550620940261046
11783	chr11_17197474_17197974	PLEKHA7	0.760404788446957
11784	chr11_17222988_17223488	PLEKHA7	0.68538306476214
11785	chr11_17258621_17259121	PLEKHA7	0.69819729954696
11786	chr11_17276363_17276863	RPS13	0.53319887965284
11787	chr11_16958796_16959296	NUCB2	0.596880720538081
11788	chr11_17230808_17231308	NUCB2	0.611430534083717
11789	chr11_17276363_17276863	NUCB2	0.539833514381071
11790	chr11_17277074_17277574	NUCB2	0.579343989760488
11791	chr11_17164354_17164854	NCR3LG1	0.519669350892654
11792	chr11_17258621_17259121	NCR3LG1	0.550997531117314
11793	chr11_17291643_17292143	NCR3LG1	0.519514089416933
11794	chr11_17479488_17479988	NCR3LG1	0.52097679219786
11795	chr11_17541247_17541747	NCR3LG1	0.507614065731978
11796	chr11_17544220_17544720	NCR3LG1	0.555948945550896
11797	chr11_17439369_17439869	ABCC8	0.932764560763796
11798	chr11_17351464_17351964	USH1C	0.610604327379566
11799	chr11_17423503_17424003	USH1C	0.747839174629341
11800	chr11_17531108_17531608	USH1C	0.519056254119905
11801	chr11_17531768_17532268	USH1C	0.695842923455486
11802	chr11_17541247_17541747	USH1C	0.849523551629286
11803	chr11_17542176_17542676	USH1C	0.846034230130676
11804	chr11_17542984_17543484	USH1C	0.67378285908254
11805	chr11_17543570_17544070	USH1C	0.727973743589588
11806	chr11_17544220_17544720	USH1C	0.835997899169451
11807	chr11_17769974_17770474	USH1C	0.693884612094023
11808	chr11_17802587_17803087	TPH1	0.702820007704251
11809	chr11_18046107_18046607	TPH1	0.507139805741082
11810	chr11_18063099_18063599	TPH1	0.509503506184144
11811	chr11_18065495_18065995	TPH1	0.724320134584829
11812	chr11_18071206_18071706	TPH1	0.563427999093138
11813	chr11_18246718_18247218	HPS5	0.603886420084526
11814	chr11_18252177_18252677	HPS5	0.623863175064612
11815	chr11_18253275_18253775	HPS5	0.594344252436391
11816	chr11_18267738_18268238	HPS5	0.670125059395178
11817	chr11_18284542_18285042	HPS5	0.560516220469191
11818	chr11_18310661_18311161	HPS5	0.714603198250382
11819	chr11_18313897_18314397	HPS5	0.611626822239489
11820	chr11_18368206_18368706	HPS5	0.521300175343033
11821	chr11_18371210_18371710	HPS5	0.748582351427236
11822	chr11_18372157_18372657	HPS5	0.66495786227331
11823	chr11_18383618_18384118	HPS5	0.523419023304436
11824	chr11_18407328_18407828	HPS5	0.659379627522794
11825	chr11_18457371_18457871	HPS5	0.694640626234053
11826	chr11_18491057_18491557	HPS5	0.754114098241694
11827	chr11_18495638_18496138	HPS5	0.523801882561134
11828	chr11_18252177_18252677	LDHA	0.618733268397716
11829	chr11_18253275_18253775	LDHA	0.53417519375461
11830	chr11_18304630_18305130	LDHA	0.703241314486696
11831	chr11_18371210_18371710	LDHA	0.589697742747266
11832	chr11_18372157_18372657	LDHA	0.657589721556237
11833	chr11_18383618_18384118	LDHA	0.792498442636429
11834	chr11_18384170_18384670	LDHA	0.710975237242192
11835	chr11_18407328_18407828	LDHA	0.623367530393225
11836	chr11_18457371_18457871	LDHA	0.531726829868956
11837	chr11_18491057_18491557	LDHA	0.682904425443578
11838	chr11_18495638_18496138	LDHA	0.545269322330471
11839	chr11_18587664_18588164	SPTY2D1OS	0.507942328604901
11840	chr11_18587664_18588164	SPTY2D1	0.551813073786478
11841	chr11_18617919_18618419	SPTY2D1	0.579418870578778
11842	chr11_18672128_18672628	SPTY2D1	0.545852546859003
11843	chr11_19071160_19071660	ZDHHC13	0.502149402212716
11844	chr11_19071815_19072315	ZDHHC13	0.505673618252183
11845	chr11_19072443_19072943	ZDHHC13	0.684027212604633
11846	chr11_19101733_19102233	ZDHHC13	0.559774147549469
11847	chr11_19105349_19105849	ZDHHC13	0.55301887199336
11848	chr11_19111692_19112192	ZDHHC13	0.623505816487142
11849	chr11_19117406_19117906	ZDHHC13	0.619322166361463
11850	chr11_19145266_19145766	ZDHHC13	0.508964752524077
11851	chr11_19241481_19241981	ZDHHC13	0.501651207974513
11852	chr11_19243531_19244031	ZDHHC13	0.563852727803683
11853	chr11_19244037_19244537	ZDHHC13	0.544300008802435
11854	chr11_19276997_19277497	ZDHHC13	0.59590775410945
11855	chr11_22153051_22153551	ANO5	0.556242157611966
11856	chr11_22192171_22192671	ANO5	0.542126234251783
11857	chr11_22192788_22193288	ANO5	0.608996074093002
11858	chr11_26698186_26698686	SLC5A12	0.511898832403033
11859	chr11_26710374_26710874	SLC5A12	0.681038974154972
11860	chr11_26715041_26715541	SLC5A12	0.673090375932158
11861	chr11_26717744_26718244	SLC5A12	0.81339078553602
11862	chr11_26718402_26718902	SLC5A12	0.700976843629783
11863	chr11_26719303_26719803	SLC5A12	0.723565905502922
11864	chr11_26719947_26720447	SLC5A12	0.583513585379955
11865	chr11_26721210_26721710	SLC5A12	0.693176959124265
11866	chr11_26721810_26722310	SLC5A12	0.839732194792997
11867	chr11_26726973_26727473	SLC5A12	0.551016389456249
11868	chr11_26730621_26731121	SLC5A12	0.817305380468701
11869	chr11_26733731_26734231	SLC5A12	0.673568474765074
11870	chr11_26734664_26735164	SLC5A12	0.709891120753148
11871	chr11_26753791_26754291	FIBIN	0.681368837250031
11872	chr11_26806133_26806633	FIBIN	0.659442131856587
11873	chr11_26991951_26992451	FIBIN	0.858337402091544
11874	chr11_26994079_26994579	FIBIN	0.695833095419718
11875	chr11_27012104_27012604	FIBIN	0.820488942196831
11876	chr11_27201888_27202388	CCDC34	0.574093424110902
11877	chr11_27354339_27354839	CCDC34	0.569382678652149
11878	chr11_27361605_27362105	CCDC34	0.713595064691165
11879	chr11_27396017_27396517	CCDC34	0.577560601301059
11880	chr11_27464362_27464862	CCDC34	0.712134826727712
11881	chr11_27468157_27468657	CCDC34	0.610331445632999
11882	chr11_27237572_27238072	LGR4	0.719994134779186
11883	chr11_27291246_27291746	LGR4	0.519785071521241
11884	chr11_27292296_27292796	LGR4	0.743581159870635
11885	chr11_27292852_27293352	LGR4	0.608434870210267
11886	chr11_27296348_27296848	LGR4	0.586919125143045
11887	chr11_27354339_27354839	LGR4	0.646341723760258
11888	chr11_27357211_27357711	LGR4	0.510333733465842
11889	chr11_27361605_27362105	LGR4	0.581979064135102
11890	chr11_27374186_27374686	LGR4	0.525243163386221
11891	chr11_27388885_27389385	LGR4	0.676690402398204
11892	chr11_27395499_27395999	LGR4	0.777543657251537
11893	chr11_27396017_27396517	LGR4	0.737142117964569
11894	chr11_27397998_27398498	LGR4	0.520657459805333
11895	chr11_27401608_27402108	LGR4	0.552520731113985
11896	chr11_27402175_27402675	LGR4	0.519375112336706
11897	chr11_27456034_27456534	LGR4	0.50209576655002
11898	chr11_27464362_27464862	LGR4	0.683201785452464
11899	chr11_27467470_27467970	LGR4	0.625034762924991
11900	chr11_27468157_27468657	LGR4	0.606771441264455
11901	chr11_27468979_27469479	LGR4	0.669074201991463
11902	chr11_27470861_27471361	LGR4	0.607640851420932
11903	chr11_27472615_27473115	LGR4	0.674320366682042
11904	chr11_27361605_27362105	LIN7C	0.505965047685797
11905	chr11_27863956_27864456	METTL15	0.614586978444774
11906	chr11_30322798_30323298	ARL14EP	0.632273058265858
11907	chr11_30342634_30343134	ARL14EP	0.620740460373785
11908	chr11_30343246_30343746	ARL14EP	0.506057549931047
11909	chr11_30468784_30469284	MPPED2	0.6866821803156
11910	chr11_30635333_30635833	MPPED2	0.501687493556468
11911	chr11_30757967_30758467	MPPED2	0.626359979993292
11912	chr11_31647633_31648133	PAX6	0.886580837173962
11913	chr11_31702935_31703435	PAX6	0.701086555544879
11914	chr11_31798603_31799103	PAX6	0.616265043512207
11915	chr11_31811007_31811507	PAX6	0.529276186727745
11916	chr11_31811837_31812337	PAX6	0.532909439249293
11917	chr11_31819733_31820233	PAX6	0.788399110415888
11918	chr11_32015412_32015912	PAX6	0.900642032998419
11919	chr11_31647633_31648133	PAUPAR	0.880628786349432
11920	chr11_31702935_31703435	PAUPAR	0.710981185119937
11921	chr11_31798603_31799103	PAUPAR	0.60914591512374
11922	chr11_31811007_31811507	PAUPAR	0.52681078247843
11923	chr11_31811837_31812337	PAUPAR	0.531193338922072
11924	chr11_31819733_31820233	PAUPAR	0.796327385271635
11925	chr11_32015412_32015912	PAUPAR	0.89480250132183
11926	chr11_32809157_32809657	PRRG4	0.509570881824325
11927	chr11_32829578_32830078	PRRG4	0.785317342439363
11928	chr11_32830330_32830830	PRRG4	0.712747231221685
11929	chr11_32836944_32837444	PRRG4	0.589869563726902
11930	chr11_32838491_32838991	PRRG4	0.771340034391171
11931	chr11_32839009_32839509	PRRG4	0.593623931961988
11932	chr11_32852093_32852593	PRRG4	0.687386616183328
11933	chr11_32890827_32891327	PRRG4	0.660351755273144
11934	chr11_32987793_32988293	PRRG4	0.528393676640385
11935	chr11_33011764_33012264	PRRG4	0.65823236862771
11936	chr11_33049870_33050370	PRRG4	0.532745000763347
11937	chr11_33061292_33061792	PRRG4	0.742947852307224
11938	chr11_33017265_33017765	DEPDC7	0.514364723301375
11939	chr11_33017892_33018392	DEPDC7	0.625221538122797
11940	chr11_33021880_33022380	DEPDC7	0.699199114442688
11941	chr11_33045837_33046337	DEPDC7	0.609069913685733
11942	chr11_33061292_33061792	DEPDC7	0.539923218179912
11943	chr11_33109141_33109641	DEPDC7	0.686025764992814
11944	chr11_33171213_33171713	DEPDC7	0.649117496147502
11945	chr11_33017892_33018392	TCP11L1	0.59782200018983
11946	chr11_33021880_33022380	TCP11L1	0.646917739376007
11947	chr11_33045837_33046337	TCP11L1	0.640280890526104
11948	chr11_33061292_33061792	TCP11L1	0.519596708685737
11949	chr11_33109141_33109641	TCP11L1	0.509091520173411
11950	chr11_33171213_33171713	TCP11L1	0.635366201404261
11951	chr11_32987793_32988293	LINC00294	0.525534917292199
11952	chr11_33017892_33018392	LINC00294	0.520004096648253
11953	chr11_33021880_33022380	LINC00294	0.611651708370872
11954	chr11_33045837_33046337	LINC00294	0.612738602022501
11955	chr11_33061292_33061792	LINC00294	0.607773512665552
11956	chr11_33171213_33171713	LINC00294	0.539917909494915
11957	chr11_33257989_33258489	HIPK3	0.57421335444249
11958	chr11_33690700_33691200	CD59	0.673865482660757
11959	chr11_33692102_33692602	CD59	0.56580959865041
11960	chr11_33694923_33695423	CD59	0.501804982352775
11961	chr11_33723115_33723615	CD59	0.513403513758679
11962	chr11_33899288_33899788	CD59	0.514884936038896
11963	chr11_33694923_33695423	LMO2	0.619338922380918
11964	chr11_33723115_33723615	LMO2	0.743795059333688
11965	chr11_33724591_33725091	LMO2	0.600587322749883
11966	chr11_33864363_33864863	LMO2	0.592053911140607
11967	chr11_33869856_33870356	LMO2	0.812573277461236
11968	chr11_33870675_33871175	LMO2	0.520484502423259
11969	chr11_33899288_33899788	LMO2	0.752917816509045
11970	chr11_33910174_33910674	LMO2	0.827681741120432
11971	chr11_33930264_33930764	LMO2	0.850271128090261
11972	chr11_33932700_33933200	LMO2	0.753630684793532
11973	chr11_33937174_33937674	LMO2	0.730311496811229
11974	chr11_33941527_33942027	LMO2	0.544069574566024
11975	chr11_33942854_33943354	LMO2	0.789225430196659
11976	chr11_33959792_33960292	LMO2	0.632413889783534
11977	chr11_33971470_33971970	LMO2	0.780313465192195
11978	chr11_34027937_34028437	CAPRIN1	0.502639927711299
11979	chr11_34224539_34225039	CAPRIN1	0.500305226705967
11980	chr11_34150695_34151195	ABTB2	0.591055220347849
11981	chr11_34204849_34205349	ABTB2	0.8257312761291
11982	chr11_34206337_34206837	ABTB2	0.541282993999249
11983	chr11_34211343_34211843	ABTB2	0.53067783570508
11984	chr11_34215224_34215724	ABTB2	0.757810990755517
11985	chr11_34234258_34234758	ABTB2	0.758856845917811
11986	chr11_34238191_34238691	ABTB2	0.515797571475966
11987	chr11_34242005_34242505	ABTB2	0.757079299008586
11988	chr11_34242765_34243265	ABTB2	0.695645275077812
11989	chr11_34243557_34244057	ABTB2	0.747933994127337
11990	chr11_34244074_34244574	ABTB2	0.530793784738563
11991	chr11_34258988_34259488	ABTB2	0.515339307895629
11992	chr11_34263349_34263849	ABTB2	0.508630865131436
11993	chr11_34308311_34308811	ABTB2	0.611486106076681
11994	chr11_34309197_34309697	ABTB2	0.597389075026021
11995	chr11_34309822_34310322	ABTB2	0.692266276172573
11996	chr11_34318452_34318952	ABTB2	0.843534340092546
11997	chr11_34318964_34319464	ABTB2	0.70750376794187
11998	chr11_34331693_34332193	ABTB2	0.696973812393679
11999	chr11_34342225_34342725	ABTB2	0.795389025356244
12000	chr11_34349894_34350394	ABTB2	0.729419134318902
12001	chr11_34354751_34355251	ABTB2	0.619238810993895
12002	chr11_34234258_34234758	CAT	0.520553185389252
12003	chr11_34243557_34244057	CAT	0.600998379520126
12004	chr11_34263349_34263849	CAT	0.58601570398509
12005	chr11_34600628_34601128	CAT	0.586714334736928
12006	chr11_34603054_34603554	CAT	0.606069361099618
12007	chr11_34603572_34604072	CAT	0.655702414770563
12008	chr11_34604115_34604615	CAT	0.515619528104751
12009	chr11_34635782_34636282	CAT	0.519726035979389
12010	chr11_34640219_34640719	CAT	0.637809157363867
12011	chr11_34641372_34641872	CAT	0.551910672580055
12012	chr11_34642132_34642632	CAT	0.69160549865141
12013	chr11_34649468_34649968	CAT	0.531299070199842
12014	chr11_34546764_34547264	EHF	0.609613012242806
12015	chr11_34583767_34584267	EHF	0.516350238014729
12016	chr11_34600111_34600611	EHF	0.68859314786023
12017	chr11_34600628_34601128	EHF	0.694092978361865
12018	chr11_34602174_34602674	EHF	0.602494841162537
12019	chr11_34620680_34621180	EHF	0.915380313971423
12020	chr11_34622704_34623204	EHF	0.539267956489284
12021	chr11_34625538_34626038	EHF	0.554212480730959
12022	chr11_34630416_34630916	EHF	0.684116871996959
12023	chr11_34631364_34631864	EHF	0.507157878088473
12024	chr11_34632062_34632562	EHF	0.505821384218257
12025	chr11_34635782_34636282	EHF	0.583787242539307
12026	chr11_34637139_34637639	EHF	0.526835623926877
12027	chr11_34639505_34640005	EHF	0.738649447379654
12028	chr11_34640219_34640719	EHF	0.755775655385004
12029	chr11_34640864_34641364	EHF	0.509015075209638
12030	chr11_34641372_34641872	EHF	0.742123360712751
12031	chr11_34642132_34642632	EHF	0.617894550838015
12032	chr11_34719263_34719763	EHF	0.621939754857522
12033	chr11_34728087_34728587	EHF	0.507589176097648
12034	chr11_34747202_34747702	EHF	0.53930745025152
12035	chr11_34749607_34750107	EHF	0.583197807130458
12036	chr11_34756910_34757410	EHF	0.784190657838956
12037	chr11_34789345_34789845	EHF	0.653189702541757
12038	chr11_34811734_34812234	EHF	0.693695460275133
12039	chr11_34825646_34826146	EHF	0.903277880730031
12040	chr11_34826298_34826798	EHF	0.72164909171673
12041	chr11_34850320_34850820	EHF	0.630770763627988
12042	chr11_34854991_34855491	EHF	0.84578746208622
12043	chr11_34855494_34855994	EHF	0.812282002478676
12044	chr11_34865203_34865703	EHF	0.601651610076288
12045	chr11_34825646_34826146	PDHX	0.525670694658479
12046	chr11_34854991_34855491	PDHX	0.505706643098992
12047	chr11_34855494_34855994	PDHX	0.521106880641863
12048	chr11_35006637_35007137	CD44	0.518473186533814
12049	chr11_35012558_35013058	CD44	0.599890465408941
12050	chr11_35013700_35014200	CD44	0.633677807802791
12051	chr11_35029881_35030381	CD44	0.600831824165217
12052	chr11_35030611_35031111	CD44	0.548851906426319
12053	chr11_35040078_35040578	CD44	0.65575776766725
12054	chr11_35040639_35041139	CD44	0.658081991219974
12055	chr11_35045168_35045668	CD44	0.655416014394636
12056	chr11_35045669_35046169	CD44	0.561881912326296
12057	chr11_35047215_35047715	CD44	0.626919892722953
12058	chr11_35067006_35067506	CD44	0.558715326823921
12059	chr11_35077630_35078130	CD44	0.660915069343375
12060	chr11_35078156_35078656	CD44	0.650413434431151
12061	chr11_35082487_35082987	CD44	0.800119755740496
12062	chr11_35083395_35083895	CD44	0.678804298649794
12063	chr11_35106552_35107052	CD44	0.517497513837834
12064	chr11_35122255_35122755	CD44	0.577032738969943
12065	chr11_35125823_35126323	CD44	0.506783729652656
12066	chr11_35138831_35139331	CD44	0.8519045541601
12067	chr11_35139470_35139970	CD44	0.632023285142663
12068	chr11_35139983_35140483	CD44	0.538930501171798
12069	chr11_35140894_35141394	CD44	0.596147981093769
12070	chr11_35142508_35143008	CD44	0.632364934576149
12071	chr11_35144072_35144572	CD44	0.684375035708081
12072	chr11_35146670_35147170	CD44	0.644672638899707
12073	chr11_35148087_35148587	CD44	0.505514075614942
12074	chr11_35157715_35158215	CD44	0.511454072086139
12075	chr11_35162717_35163217	CD44	0.578851228518806
12076	chr11_35163638_35164138	CD44	0.597920115039368
12077	chr11_35165290_35165790	CD44	0.572894705392827
12078	chr11_35165948_35166448	CD44	0.72215292213003
12079	chr11_35238057_35238557	CD44	0.543949028071565
12080	chr11_35257230_35257730	CD44	0.618004948970994
12081	chr11_35272341_35272841	CD44	0.564487044011332
12082	chr11_35330868_35331368	CD44	0.540198460441719
12083	chr11_35282462_35282962	PAMR1	0.549153310757879
12084	chr11_35303706_35304206	PAMR1	0.699527947270904
12085	chr11_35336509_35337009	PAMR1	0.533434114324145
12086	chr11_35520333_35520833	PAMR1	0.633590751871879
12087	chr11_35525437_35525937	PAMR1	0.882648357608671
12088	chr11_35539746_35540246	PAMR1	0.878363093678631
12089	chr11_35541735_35542235	PAMR1	0.726518260325354
12090	chr11_35553713_35554213	PAMR1	0.589448321401837
12091	chr11_35558470_35558970	PAMR1	0.799270819270784
12092	chr11_35563302_35563802	PAMR1	0.65325912721839
12093	chr11_35598542_35599042	PAMR1	0.644283715800803
12094	chr11_35605659_35606159	PAMR1	0.810017260279804
12095	chr11_35944758_35945258	LDLRAD3	0.579881922782116
12096	chr11_35969709_35970209	LDLRAD3	0.607161109235802
12097	chr11_35980999_35981499	LDLRAD3	0.757803867434285
12098	chr11_35983940_35984440	LDLRAD3	0.736488905512946
12099	chr11_36030073_36030573	LDLRAD3	0.652819124195307
12100	chr11_36030613_36031113	LDLRAD3	0.695629228596565
12101	chr11_36057625_36058125	LDLRAD3	0.566560686158706
12102	chr11_36062905_36063405	LDLRAD3	0.715059334827942
12103	chr11_36073302_36073802	LDLRAD3	0.735813765197325
12104	chr11_36074945_36075445	LDLRAD3	0.60181010746918
12105	chr11_36095572_36096072	LDLRAD3	0.707407500582194
12106	chr11_36096093_36096593	LDLRAD3	0.608026110174668
12107	chr11_36123635_36124135	LDLRAD3	0.697500543953649
12108	chr11_36131672_36132172	LDLRAD3	0.679243943418789
12109	chr11_36296827_36297327	PRR5L	0.741082727801218
12110	chr11_36313929_36314429	PRR5L	0.558574996851424
12111	chr11_36317903_36318403	PRR5L	0.574374180221259
12112	chr11_36358407_36358907	PRR5L	0.718341517986875
12113	chr11_36364500_36365000	PRR5L	0.625975613835425
12114	chr11_36371107_36371607	PRR5L	0.636461905675791
12115	chr11_36373531_36374031	PRR5L	0.684199295586478
12116	chr11_41320225_41320725	LRRC4C	0.815778362412587
12117	chr11_41669267_41669767	LRRC4C	0.853798750114098
12118	chr11_43797841_43798341	HSD17B12	0.515004558685368
12119	chr11_43905079_43905579	C11orf96	0.673077335300246
12120	chr11_43905679_43906179	C11orf96	0.724394662842654
12121	chr11_43916425_43916925	C11orf96	0.628688069233863
12122	chr11_43917906_43918406	C11orf96	0.864976142749595
12123	chr11_43920042_43920542	C11orf96	0.923541833446195
12124	chr11_43920571_43921071	C11orf96	0.679864032213877
12125	chr11_43921901_43922401	C11orf96	0.678920165008824
12126	chr11_43922989_43923489	C11orf96	0.710398063500858
12127	chr11_43923676_43924176	C11orf96	0.884356756687607
12128	chr11_43925768_43926268	C11orf96	0.502382520489529
12129	chr11_43931552_43932052	C11orf96	0.658733470934438
12130	chr11_43933700_43934200	C11orf96	0.627901577799282
12131	chr11_43937352_43937852	C11orf96	0.606077139618597
12132	chr11_43941546_43942046	C11orf96	0.724852536524847
12133	chr11_43942284_43942784	C11orf96	0.843096994721005
12134	chr11_43942967_43943467	C11orf96	0.742190390258187
12135	chr11_43943477_43943977	C11orf96	0.519022294420512
12136	chr11_43944005_43944505	C11orf96	0.634831543217353
12137	chr11_43944702_43945202	C11orf96	0.50261876885714
12138	chr11_43945523_43946023	C11orf96	0.508074497472867
12139	chr11_43946979_43947479	C11orf96	0.868194175370547
12140	chr11_43969425_43969925	C11orf96	0.572797344387129
12141	chr11_43984504_43985004	C11orf96	0.612771124642386
12142	chr11_43987376_43987876	C11orf96	0.943880087662338
12143	chr11_43987959_43988459	C11orf96	0.734492046869366
12144	chr11_43988575_43989075	C11orf96	0.531542345361508
12145	chr11_43989570_43990070	C11orf96	0.769894647679434
12146	chr11_43993220_43993720	C11orf96	0.719314206897831
12147	chr11_44010735_44011235	C11orf96	0.558341005959616
12148	chr11_44030566_44031066	C11orf96	0.769804810858034
12149	chr11_44032138_44032638	C11orf96	0.555653591644788
12150	chr11_44032694_44033194	C11orf96	0.716541578115101
12151	chr11_44037216_44037716	C11orf96	0.688445744568403
12152	chr11_44116312_44116812	C11orf96	0.571076297895224
12153	chr11_44120464_44120964	C11orf96	0.573134218973563
12154	chr11_44178229_44178729	C11orf96	0.504628397301668
12155	chr11_44046140_44046640	EXT2	0.554595515290396
12156	chr11_44203616_44204116	EXT2	0.601598295702933
12157	chr11_44549385_44549885	CD82	0.61526053527792
12158	chr11_44549968_44550468	CD82	0.658414763377918
12159	chr11_44564149_44564649	CD82	0.646781079545791
12160	chr11_44590737_44591237	CD82	0.535832336912097
12161	chr11_44601305_44601805	CD82	0.724981852779506
12162	chr11_44621041_44621541	CD82	0.680331030370468
12163	chr11_44760785_44761285	CD82	0.506232652692091
12164	chr11_44520155_44520655	TSPAN18	0.577235419612783
12165	chr11_44592880_44593380	TSPAN18	0.600450590105216
12166	chr11_44595972_44596472	TSPAN18	0.588889004694998
12167	chr11_44598263_44598763	TSPAN18	0.540878594599226
12168	chr11_44623332_44623832	TSPAN18	0.656672665786887
12169	chr11_44623958_44624458	TSPAN18	0.507962896438231
12170	chr11_44725225_44725725	TSPAN18	0.68962714941694
12171	chr11_44728923_44729423	TSPAN18	0.507074103239952
12172	chr11_44729623_44730123	TSPAN18	0.571863198481387
12173	chr11_44740823_44741323	TSPAN18	0.544733269219398
12174	chr11_44748589_44749089	TSPAN18	0.554307475901564
12175	chr11_44774659_44775159	TSPAN18	0.759427331823758
12176	chr11_44817616_44818116	TSPAN18	0.746363541894701
12177	chr11_44818129_44818629	TSPAN18	0.842384731776532
12178	chr11_44846827_44847327	TSPAN18	0.542544498001016
12179	chr11_44849850_44850350	TSPAN18	0.530536376236644
12180	chr11_44911264_44911764	TSPAN18	0.546517023154499
12181	chr11_44925929_44926429	TSPAN18	0.561609906350644
12182	chr11_44949416_44949916	TP53I11	0.505932750601722
12183	chr11_44950600_44951100	TP53I11	0.546584468854654
12184	chr11_44969780_44970280	TP53I11	0.545500903686054
12185	chr11_44978944_44979444	TP53I11	0.649231284653927
12186	chr11_44979866_44980366	TP53I11	0.701256991192337
12187	chr11_44979866_44980366	PRDM11	0.533980832917783
12188	chr11_45262876_45263376	SYT13	0.610747913952725
12189	chr11_45272644_45273144	SYT13	0.635203132252607
12190	chr11_45280372_45280872	SYT13	0.739823963964636
12191	chr11_45286048_45286548	SYT13	0.553290004760392
12192	chr11_45286598_45287098	SYT13	0.558518926081356
12193	chr11_45301522_45302022	SYT13	0.658322098618962
12194	chr11_45306067_45306567	SYT13	0.519063561519992
12195	chr11_45331696_45332196	SYT13	0.540146164216164
12196	chr11_45801919_45802419	SLC35C1	0.642806112821161
12197	chr11_45843600_45844100	SLC35C1	0.683473671357913
12198	chr11_45848752_45849252	CRY2	0.566237538133908
12199	chr11_45880074_45880574	CRY2	0.585624188303468
12200	chr11_45904466_45904966	CRY2	0.698330838576804
12201	chr11_45906263_45906763	CRY2	0.652108807587608
12202	chr11_46055235_46055735	CRY2	0.555385164448184
12203	chr11_45924010_45924510	LARGE2	0.54017599143208
12204	chr11_45930081_45930581	LARGE2	0.664426039235417
12205	chr11_45933208_45933708	LARGE2	0.730454226793475
12206	chr11_45935611_45936111	LARGE2	0.747939070996929
12207	chr11_45938608_45939108	LARGE2	0.74883075077672
12208	chr11_46119379_46119879	PHF21A	0.522730630143262
12209	chr11_46345143_46345643	PHF21A	0.519275613725432
12210	chr11_46361246_46361746	PHF21A	0.61941506918281
12211	chr11_46212645_46213145	CREB3L1	0.507929923530167
12212	chr11_46216637_46217137	CREB3L1	0.525918736362729
12213	chr11_46252270_46252770	CREB3L1	0.62066471551823
12214	chr11_46254090_46254590	CREB3L1	0.658669148086978
12215	chr11_46265681_46266181	CREB3L1	0.893810709669131
12216	chr11_46271978_46272478	CREB3L1	0.825478383487315
12217	chr11_46272661_46273161	CREB3L1	0.749582958392935
12218	chr11_46273210_46273710	CREB3L1	0.572188933273657
12219	chr11_46273780_46274280	CREB3L1	0.725075151011695
12220	chr11_46274331_46274831	CREB3L1	0.558544062196714
12221	chr11_46275957_46276457	CREB3L1	0.593956885257383
12222	chr11_46277372_46277872	CREB3L1	0.624906770873675
12223	chr11_46280789_46281289	CREB3L1	0.557702861723693
12224	chr11_46281298_46281798	CREB3L1	0.68657642663939
12225	chr11_46322706_46323206	CREB3L1	0.595626333043562
12226	chr11_46323223_46323723	CREB3L1	0.504175694205958
12227	chr11_46379592_46380092	CREB3L1	0.502634365558433
12228	chr11_46391544_46392044	CREB3L1	0.670520688535858
12229	chr11_46409993_46410493	CREB3L1	0.5986345840963
12230	chr11_46413710_46414210	CREB3L1	0.803520750062158
12231	chr11_46414877_46415377	CREB3L1	0.641626803960614
12232	chr11_46422553_46423053	CREB3L1	0.521962759055219
12233	chr11_46435128_46435628	CREB3L1	0.51539630573606
12234	chr11_46435639_46436139	CREB3L1	0.563037477541575
12235	chr11_46436283_46436783	CREB3L1	0.611732501725875
12236	chr11_46438207_46438707	CREB3L1	0.627037161266339
12237	chr11_46492999_46493499	CREB3L1	0.597226491687696
12238	chr11_46524122_46524622	CREB3L1	0.577850007681604
12239	chr11_46122896_46123396	DGKZ	0.572301874470086
12240	chr11_46348676_46349176	DGKZ	0.590489520045071
12241	chr11_46465676_46466176	DGKZ	0.512595296061648
12242	chr11_46578673_46579173	DGKZ	0.521442982306492
12243	chr11_46348676_46349176	MDK	0.52472273189851
12244	chr11_46383105_46383605	MDK	0.621024892517254
12245	chr11_46383887_46384387	MDK	0.721091049473135
12246	chr11_46386683_46387183	MDK	0.502100825966631
12247	chr11_46455470_46455970	MDK	0.503108563418901
12248	chr11_46465676_46466176	MDK	0.529851348480083
12249	chr11_46472056_46472556	MDK	0.526974335738106
12250	chr11_46472583_46473083	MDK	0.679298599187446
12251	chr11_46485882_46486382	MDK	0.534887976453647
12252	chr11_46578673_46579173	MDK	0.548395244939705
12253	chr11_46492999_46493499	ARHGAP1	0.538578983917207
12254	chr11_46527574_46528074	ARHGAP1	0.605369686372493
12255	chr11_46652640_46653140	ARHGAP1	0.535404977306269
12256	chr11_46718116_46718616	ARHGAP1	0.679432677686556
12257	chr11_47004627_47005127	LRP4	0.553886529837537
12258	chr11_47108375_47108875	LRP4	0.527517198334564
12259	chr11_47143235_47143735	LRP4	0.51526483097697
12260	chr11_46938809_46939309	C11orf49	0.504104374987273
12261	chr11_47118898_47119398	C11orf49	0.614626410854984
12262	chr11_47317395_47317895	DDB2	0.518369267558504
12263	chr11_47118898_47119398	NR1H3	0.583047761605129
12264	chr11_47355131_47355631	NR1H3	0.507335613752235
12265	chr11_47244880_47245380	SPI1	0.540973352026602
12266	chr11_47376509_47377009	SPI1	0.786329281665246
12267	chr11_47378323_47378823	SPI1	0.654668220011669
12268	chr11_47388073_47388573	SPI1	0.69764502761009
12269	chr11_47388956_47389456	SPI1	0.549103389597209
12270	chr11_47389608_47390108	SPI1	0.507991074234271
12271	chr11_47390944_47391444	SPI1	0.927559674051732
12272	chr11_47391625_47392125	SPI1	0.578487887525685
12273	chr11_47392426_47392926	SPI1	0.58096302232667
12274	chr11_47393057_47393557	SPI1	0.784052271369279
12275	chr11_47393870_47394370	SPI1	0.622277981162953
12276	chr11_47394700_47395200	SPI1	0.640990124106003
12277	chr11_47395440_47395940	SPI1	0.722953322961255
12278	chr11_47499550_47500050	SPI1	0.65919235866218
12279	chr11_47514782_47515282	SPI1	0.759945469376967
12280	chr11_47587858_47588358	SPI1	0.625198011516864
12281	chr11_47467279_47467779	CELF1	0.513526425592196
12282	chr11_47688921_47689421	NDUFS3	0.618722907514356
12283	chr11_47724011_47724511	NDUFS3	0.615215712292332
12284	chr11_47682429_47682929	MTCH2	0.571422855434974
12285	chr11_47688921_47689421	MTCH2	0.730761584003128
12286	chr11_47724011_47724511	MTCH2	0.730223356692654
12287	chr11_47993389_47993889	PTPRJ	0.557122518700885
12288	chr11_49168845_49169345	FOLH1	0.634867540860363
12289	chr11_49208292_49208792	FOLH1	0.569901283421694
12290	chr11_57100782_57101282	APLNR	0.873467914943897
12291	chr11_57200876_57201376	APLNR	0.868420598461545
12292	chr11_57202282_57202782	APLNR	0.889365893958627
12293	chr11_57204993_57205493	APLNR	0.656883799559668
12294	chr11_57207143_57207643	APLNR	0.640890787554655
12295	chr11_57210660_57211160	APLNR	0.867562086607003
12296	chr11_57213095_57213595	APLNR	0.896615937490562
12297	chr11_57213931_57214431	APLNR	0.643193781748754
12298	chr11_57216992_57217492	APLNR	0.88750941483161
12299	chr11_57222212_57222712	APLNR	0.708057248848137
12300	chr11_57230893_57231393	APLNR	0.656226295504476
12301	chr11_57237034_57237534	APLNR	0.960783488999218
12302	chr11_57244902_57245402	APLNR	0.800095825988551
12303	chr11_57275498_57275998	APLNR	0.945032782159274
12304	chr11_57276089_57276589	APLNR	0.912209348146922
12305	chr11_57357786_57358286	APLNR	0.546882231501707
12306	chr11_57368330_57368830	APLNR	0.663164239676804
12307	chr11_57412811_57413311	APLNR	0.763772903640688
12308	chr11_57425964_57426464	APLNR	0.670426968293472
12309	chr11_57311306_57311806	TNKS1BP1	0.612881528738261
12310	chr11_57322447_57322947	TNKS1BP1	0.670681680656057
12311	chr11_57325650_57326150	TNKS1BP1	0.536858928133331
12312	chr11_57353706_57354206	PRG2	0.752533228489356
12313	chr11_57354758_57355258	PRG2	0.557982787475345
12314	chr11_57383229_57383729	PRG2	0.842521542688334
12315	chr11_57390479_57390979	PRG2	0.809120427853298
12316	chr11_57405456_57405956	SLC43A3	0.59634299866635
12317	chr11_57406474_57406974	SLC43A3	0.68068027528344
12318	chr11_57424655_57425155	SLC43A3	0.647890084014691
12319	chr11_57431957_57432457	SLC43A3	0.590027654347678
12320	chr11_57432681_57433181	SLC43A3	0.63099744680265
12321	chr11_57646172_57646672	SLC43A3	0.528242895547385
12322	chr11_57424655_57425155	UBE2L6	0.625764846001647
12323	chr11_57425381_57425881	UBE2L6	0.511568303797796
12324	chr11_57425964_57426464	UBE2L6	0.54103344979098
12325	chr11_57426911_57427411	UBE2L6	0.612432503477611
12326	chr11_57474055_57474555	UBE2L6	0.507789241119664
12327	chr11_57566040_57566540	UBE2L6	0.548043251422788
12328	chr11_57649720_57650220	UBE2L6	0.563888829507162
12329	chr11_57357786_57358286	SERPING1	0.708211108275437
12330	chr11_57425964_57426464	SERPING1	0.621517703883573
12331	chr11_57427458_57427958	SERPING1	0.815688822179191
12332	chr11_57434588_57435088	SERPING1	0.591190595759957
12333	chr11_57569268_57569768	SERPING1	0.665603190440085
12334	chr11_57597359_57597859	SERPING1	0.875704867820124
12335	chr11_57597905_57598405	SERPING1	0.926671406754172
12336	chr11_57598497_57598997	SERPING1	0.672454426224124
12337	chr11_57629008_57629508	SERPING1	0.593020687818776
12338	chr11_57638082_57638582	SERPING1	0.827061380830296
12339	chr11_57778545_57779045	SERPING1	0.506991440786651
12340	chr11_57679320_57679820	ZDHHC5	0.543508152559531
12341	chr11_57783067_57783567	ZDHHC5	0.534338348317618
12342	chr11_57786901_57787401	ZDHHC5	0.549305216666847
12343	chr11_57799023_57799523	ZDHHC5	0.594969622089589
12344	chr11_57900259_57900759	ZDHHC5	0.595539461089782
12345	chr11_57903672_57904172	ZDHHC5	0.592628296776712
12346	chr11_57781514_57782014	TMX2	0.560067638339132
12347	chr11_57679320_57679820	CTNND1	0.561760118859806
12348	chr11_57751627_57752127	CTNND1	0.587233575653554
12349	chr11_57761539_57762039	CTNND1	0.72195254031532
12350	chr11_57762424_57762924	CTNND1	0.619212578537001
12351	chr11_57763521_57764021	CTNND1	0.534183499228793
12352	chr11_57777940_57778440	CTNND1	0.784634100879421
12353	chr11_57780989_57781489	CTNND1	0.506070885819808
12354	chr11_57781514_57782014	CTNND1	0.767096350606021
12355	chr11_57783067_57783567	CTNND1	0.740288000711463
12356	chr11_57786901_57787401	CTNND1	0.535337659656566
12357	chr11_57792855_57793355	CTNND1	0.597026944071104
12358	chr11_57798431_57798931	CTNND1	0.557896042476481
12359	chr11_57799023_57799523	CTNND1	0.814972263932423
12360	chr11_57800482_57800982	CTNND1	0.563818617539482
12361	chr11_57876960_57877460	CTNND1	0.549517995300969
12362	chr11_57899326_57899826	CTNND1	0.706960196637507
12363	chr11_57900259_57900759	CTNND1	0.814165855952091
12364	chr11_57901661_57902161	CTNND1	0.550425297746297
12365	chr11_57903672_57904172	CTNND1	0.799254115968721
12366	chr11_57905403_57905903	CTNND1	0.608290104653469
12367	chr11_58498409_58498909	LPXN	0.568940490719115
12368	chr11_58525241_58525741	LPXN	0.636374535340821
12369	chr11_58567868_58568368	LPXN	0.634404585453725
12370	chr11_58573324_58573824	LPXN	0.822165873206442
12371	chr11_58574024_58574524	LPXN	0.560939182015201
12372	chr11_58575598_58576098	LPXN	0.838110435345175
12373	chr11_58578712_58579212	LPXN	0.538274872589843
12374	chr11_58561685_58562185	ZFP91	0.5832675491377
12375	chr11_58594771_58595271	ZFP91	0.553859586698982
12376	chr11_58641270_58641770	ZFP91	0.509539814114593
12377	chr11_58850631_58851131	GLYATL1	0.674610599118773
12378	chr11_58999233_58999733	GLYATL1	0.544601055468058
12379	chr11_59009631_59010131	GLYATL1	0.554637660442913
12380	chr11_59011501_59012001	GLYATL1	0.563079318535423
12381	chr11_59012045_59012545	GLYATL1	0.725886459536183
12382	chr11_59051354_59051854	GLYATL1	0.76726119858718
12383	chr11_59058367_59058867	GLYATL1	0.518468109333909
12384	chr11_59058961_59059461	GLYATL1	0.700703606608469
12385	chr11_59077156_59077656	GLYATL1	0.806359310230993
12386	chr11_59078412_59078912	GLYATL1	0.678326194541871
12387	chr11_59088109_59088609	GLYATL1	0.861448620811257
12388	chr11_59095157_59095657	GLYATL1	0.839481175272633
12389	chr11_59102274_59102774	GLYATL1	0.690226221033383
12390	chr11_59108940_59109440	GLYATL1	0.669934495964953
12391	chr11_58999233_58999733	FAM111B	0.61186632285749
12392	chr11_59012045_59012545	FAM111B	0.512755301234105
12393	chr11_59051354_59051854	FAM111B	0.571578442001942
12394	chr11_59058367_59058867	FAM111B	0.565655331456445
12395	chr11_59058961_59059461	FAM111B	0.570868921007453
12396	chr11_59077156_59077656	FAM111B	0.575688038615464
12397	chr11_59078412_59078912	FAM111B	0.571998639888735
12398	chr11_59088109_59088609	FAM111B	0.560083483323181
12399	chr11_59095157_59095657	FAM111B	0.585460927948202
12400	chr11_59102274_59102774	FAM111B	0.546169171582957
12401	chr11_59107993_59108493	FAM111B	0.503243479090967
12402	chr11_59172730_59173230	FAM111B	0.543997384723372
12403	chr11_59174147_59174647	DTX4	0.606538116952655
12404	chr11_59186120_59186620	DTX4	0.506174111473543
12405	chr11_59191761_59192261	DTX4	0.503292420377421
12406	chr11_59009631_59010131	MPEG1	0.588459367147531
12407	chr11_59011501_59012001	MPEG1	0.500594229156577
12408	chr11_59145491_59145991	MPEG1	0.630759796961289
12409	chr11_59204696_59205196	MPEG1	0.510681822561284
12410	chr11_59205243_59205743	MPEG1	0.54663915550324
12411	chr11_59210481_59210981	MPEG1	0.538430761531537
12412	chr11_59211931_59212431	MPEG1	0.57100513925853
12413	chr11_59212663_59213163	MPEG1	0.677477549871639
12414	chr11_59216206_59216706	MPEG1	0.746731846333992
12415	chr11_59218866_59219366	MPEG1	0.587333110638632
12416	chr11_59222447_59222947	MPEG1	0.788046442737247
12417	chr11_59254193_59254693	MPEG1	0.57489120104149
12418	chr11_59289314_59289814	MPEG1	0.627597114581599
12419	chr11_59368616_59369116	MPEG1	0.518004620856105
12420	chr11_59413561_59414061	MPEG1	0.502073528692216
12421	chr11_59755603_59756103	STX3	0.610410888943203
12422	chr11_59756857_59757357	STX3	0.794573422978589
12423	chr11_59765350_59765850	STX3	0.63651286403593
12424	chr11_59775007_59775507	STX3	0.648986936282586
12425	chr11_59776414_59776914	STX3	0.689504198814187
12426	chr11_59778114_59778614	STX3	0.648341362861779
12427	chr11_59782053_59782553	STX3	0.6299190870777
12428	chr11_59786921_59787421	STX3	0.72293785025743
12429	chr11_59849095_59849595	STX3	0.670074469986883
12430	chr11_60064057_60064557	MS4A6A	0.636113785536216
12431	chr11_60182895_60183395	MS4A6A	0.803487391394392
12432	chr11_60183746_60184246	MS4A6A	0.671580252092793
12433	chr11_60185132_60185632	MS4A6A	0.803919808288713
12434	chr11_60188460_60188960	MS4A6A	0.772532540175668
12435	chr11_60230636_60231136	MS4A6A	0.744385138035904
12436	chr11_60242656_60243156	MS4A6A	0.633631665472377
12437	chr11_60252103_60252603	MS4A6A	0.785063420779048
12438	chr11_60263312_60263812	MS4A6A	0.76529683142979
12439	chr11_60280366_60280866	MS4A6A	0.589317591228847
12440	chr11_60281456_60281956	MS4A6A	0.860236411824337
12441	chr11_60282238_60282738	MS4A6A	0.787176675567367
12442	chr11_60310504_60311004	MS4A6A	0.81187854806285
12443	chr11_60314539_60315039	MS4A6A	0.650750920812345
12444	chr11_60332804_60333304	MS4A6A	0.823397489960507
12445	chr11_60336531_60337031	MS4A6A	0.756202310853038
12446	chr11_60349949_60350449	MS4A6A	0.722136942470494
12447	chr11_60364062_60364562	MS4A6A	0.612050603471547
12448	chr11_60376136_60376636	MS4A6A	0.612310748440021
12449	chr11_60377690_60378190	MS4A6A	0.633919670738352
12450	chr11_60390317_60390817	MS4A6A	0.63862331143373
12451	chr11_60064057_60064557	MS4A4A	0.631725426572093
12452	chr11_60182895_60183395	MS4A4A	0.751624378478476
12453	chr11_60183746_60184246	MS4A4A	0.708915937226179
12454	chr11_60185132_60185632	MS4A4A	0.720016430268906
12455	chr11_60188460_60188960	MS4A4A	0.787852036397835
12456	chr11_60230636_60231136	MS4A4A	0.660805706824266
12457	chr11_60242656_60243156	MS4A4A	0.657391091080264
12458	chr11_60252103_60252603	MS4A4A	0.83759137422147
12459	chr11_60263312_60263812	MS4A4A	0.808360082510165
12460	chr11_60280366_60280866	MS4A4A	0.592383473337505
12461	chr11_60281456_60281956	MS4A4A	0.811112669774304
12462	chr11_60282238_60282738	MS4A4A	0.814411589157814
12463	chr11_60310504_60311004	MS4A4A	0.742972882787276
12464	chr11_60314539_60315039	MS4A4A	0.680851265806181
12465	chr11_60332804_60333304	MS4A4A	0.811364684529701
12466	chr11_60336531_60337031	MS4A4A	0.64337154849264
12467	chr11_60349949_60350449	MS4A4A	0.68493586706546
12468	chr11_60364062_60364562	MS4A4A	0.643077285894763
12469	chr11_60376136_60376636	MS4A4A	0.618775837202644
12470	chr11_60377690_60378190	MS4A4A	0.622679851457709
12471	chr11_60390317_60390817	MS4A4A	0.570136258905421
12472	chr11_60182895_60183395	MS4A7	0.785362217510131
12473	chr11_60183746_60184246	MS4A7	0.739224005552764
12474	chr11_60185132_60185632	MS4A7	0.793427022767618
12475	chr11_60188460_60188960	MS4A7	0.774490363113692
12476	chr11_60230636_60231136	MS4A7	0.685092501767931
12477	chr11_60242656_60243156	MS4A7	0.676018754053685
12478	chr11_60252103_60252603	MS4A7	0.800954477631942
12479	chr11_60263312_60263812	MS4A7	0.773293799058397
12480	chr11_60280366_60280866	MS4A7	0.723355729371837
12481	chr11_60281456_60281956	MS4A7	0.816075293162622
12482	chr11_60282238_60282738	MS4A7	0.840941214633687
12483	chr11_60310504_60311004	MS4A7	0.831510367276774
12484	chr11_60314539_60315039	MS4A7	0.659231859054717
12485	chr11_60332804_60333304	MS4A7	0.800367369318608
12486	chr11_60336531_60337031	MS4A7	0.683029409519849
12487	chr11_60349949_60350449	MS4A7	0.701265869460886
12488	chr11_60364062_60364562	MS4A7	0.68829116694669
12489	chr11_60376136_60376636	MS4A7	0.6482467313919
12490	chr11_60377690_60378190	MS4A7	0.750618921275731
12491	chr11_60378288_60378788	MS4A7	0.526072860938936
12492	chr11_60389397_60389897	MS4A7	0.565639291199572
12493	chr11_60390317_60390817	MS4A7	0.648958997476361
12494	chr11_60280366_60280866	MS4A1	0.613165997237444
12495	chr11_60357681_60358181	MS4A1	0.780951163045556
12496	chr11_60363418_60363918	MS4A1	0.664803441336993
12497	chr11_60366904_60367404	MS4A1	0.639825635991397
12498	chr11_60377690_60378190	MS4A1	0.67613882859887
12499	chr11_60378288_60378788	MS4A1	0.867136670100746
12500	chr11_60389397_60389897	MS4A1	0.819035584004372
12501	chr11_60396748_60397248	MS4A1	0.870419333077514
12502	chr11_60446489_60446989	MS4A1	0.502553795066561
12503	chr11_60455410_60455910	MS4A1	0.987924566813344
12504	chr11_60456973_60457473	MS4A1	0.648964772660093
12505	chr11_60457524_60458024	MS4A1	0.877557537367701
12506	chr11_60459272_60459772	MS4A1	0.656062499693149
12507	chr11_60477033_60477533	MS4A1	0.936136365023794
12508	chr11_60479077_60479577	MS4A1	0.701562268042836
12509	chr11_60482333_60482833	MS4A1	0.761473252823751
12510	chr11_60485904_60486404	MS4A1	0.597158617508862
12511	chr11_60498743_60499243	MS4A1	0.730443055855248
12512	chr11_60528902_60529402	MS4A1	0.79487355947603
12513	chr11_60570866_60571366	MS4A1	0.902852565959354
12514	chr11_60684414_60684914	MS4A1	0.813295369604199
12515	chr11_60291225_60291725	MS4A12	0.633136076764845
12516	chr11_60492481_60492981	MS4A12	0.688966452024074
12517	chr11_60498167_60498667	MS4A12	0.632783810412269
12518	chr11_60501784_60502284	MS4A12	0.556400348112637
12519	chr11_60502301_60502801	MS4A12	0.649018924063806
12520	chr11_60504123_60504623	MS4A12	0.749881652335334
12521	chr11_60528207_60528707	MS4A12	0.571935557411595
12522	chr11_60650764_60651264	MS4A8	0.528746542111715
12523	chr11_60657876_60658376	MS4A8	0.667025401118559
12524	chr11_60666871_60667371	MS4A8	0.708644948777889
12525	chr11_60699237_60699737	MS4A8	0.538087952350161
12526	chr11_60711239_60711739	MS4A8	0.781090262680598
12527	chr11_60713652_60714152	MS4A8	0.766565513216759
12528	chr11_60718424_60718924	MS4A8	0.500666120165119
12529	chr11_60719355_60719855	MS4A8	0.646974065983088
12530	chr11_60719882_60720382	MS4A8	0.583920198823838
12531	chr11_60727119_60727619	MS4A8	0.612381792110597
12532	chr11_60734217_60734717	MS4A8	0.619176004708948
12533	chr11_60764195_60764695	MS4A8	0.740291424969832
12534	chr11_60771846_60772346	MS4A8	0.562991244953699
12535	chr11_60779674_60780174	MS4A8	0.722251642746387
12536	chr11_60781199_60781699	MS4A8	0.859220766703133
12537	chr11_60781873_60782373	MS4A8	0.725012203773878
12538	chr11_60785049_60785549	MS4A8	0.82280654964433
12539	chr11_60785851_60786351	MS4A8	0.664762200027655
12540	chr11_60786443_60786943	MS4A8	0.58641332147441
12541	chr11_60787141_60787641	MS4A8	0.636818326957569
12542	chr11_60905584_60906084	MS4A8	0.576548659199502
12543	chr11_60650764_60651264	MS4A10	0.594609625796699
12544	chr11_60657876_60658376	MS4A10	0.552624336167028
12545	chr11_60666871_60667371	MS4A10	0.723005868584775
12546	chr11_60711239_60711739	MS4A10	0.806018008408679
12547	chr11_60713652_60714152	MS4A10	0.831118562213647
12548	chr11_60719355_60719855	MS4A10	0.527185561202532
12549	chr11_60727119_60727619	MS4A10	0.685476116894926
12550	chr11_60734217_60734717	MS4A10	0.550535441262261
12551	chr11_60764195_60764695	MS4A10	0.791978049194004
12552	chr11_60779674_60780174	MS4A10	0.804856413749474
12553	chr11_60781199_60781699	MS4A10	0.952261772251321
12554	chr11_60781873_60782373	MS4A10	0.795787187239043
12555	chr11_60785049_60785549	MS4A10	0.861517637417474
12556	chr11_60785851_60786351	MS4A10	0.721595771568131
12557	chr11_60786443_60786943	MS4A10	0.629372323654066
12558	chr11_60787141_60787641	MS4A10	0.702141935295614
12559	chr11_60996720_60997220	MS4A10	0.714869137825115
12560	chr11_60910998_60911498	TMEM109	0.503489811057724
12561	chr11_60937062_60937562	TMEM109	0.682939162983827
12562	chr11_61022635_61023135	TMEM109	0.586900120944025
12563	chr11_61049836_61050336	TMEM109	0.503112853169116
12564	chr11_60759341_60759841	SLC15A3	0.76052520610164
12565	chr11_60835398_60835898	SLC15A3	0.744974633734353
12566	chr11_60910998_60911498	SLC15A3	0.556110809236743
12567	chr11_60919241_60919741	SLC15A3	0.717467420839758
12568	chr11_60933694_60934194	SLC15A3	0.574260522348355
12569	chr11_60944915_60945415	SLC15A3	0.619310615216851
12570	chr11_60951974_60952474	SLC15A3	0.658445917345484
12571	chr11_60952506_60953006	SLC15A3	0.712431560826759
12572	chr11_60953690_60954190	SLC15A3	0.693600493620848
12573	chr11_60954412_60954912	SLC15A3	0.735668773374105
12574	chr11_60955516_60956016	SLC15A3	0.568838105075291
12575	chr11_61012171_61012671	SLC15A3	0.701840310552347
12576	chr11_61028812_61029312	SLC15A3	0.674597613991028
12577	chr11_61070596_61071096	SLC15A3	0.562164445965359
12578	chr11_61146462_61146962	SLC15A3	0.582876718730983
12579	chr11_61162479_61162979	SLC15A3	0.557760059976056
12580	chr11_61164227_61164727	SLC15A3	0.788869614504087
12581	chr11_61167116_61167616	SLC15A3	0.706348679839761
12582	chr11_61168756_61169256	SLC15A3	0.516129075882149
12583	chr11_60906392_60906892	CD6	0.665699111722505
12584	chr11_60912259_60912759	CD6	0.569886598157953
12585	chr11_60913820_60914320	CD6	0.543650721807361
12586	chr11_60970259_60970759	CD6	0.549493196190923
12587	chr11_60971399_60971899	CD6	0.790780615756346
12588	chr11_60972009_60972509	CD6	0.671622952636135
12589	chr11_60972585_60973085	CD6	0.73128623056547
12590	chr11_60973240_60973740	CD6	0.608509149140859
12591	chr11_60973752_60974252	CD6	0.546573631328711
12592	chr11_60978786_60979286	CD6	0.816945118642754
12593	chr11_60981501_60982001	CD6	0.646161134163669
12594	chr11_60982276_60982776	CD6	0.646179264174495
12595	chr11_60982843_60983343	CD6	0.716442943679722
12596	chr11_60984941_60985441	CD6	0.584296069586911
12597	chr11_60986103_60986603	CD6	0.942385838333683
12598	chr11_60986852_60987352	CD6	0.584144872308653
12599	chr11_60987844_60988344	CD6	0.745505744520403
12600	chr11_60991394_60991894	CD6	0.613228501619971
12601	chr11_61004046_61004546	CD6	0.607934813553019
12602	chr11_61004699_61005199	CD6	0.739266440815116
12603	chr11_61021606_61022106	CD6	0.769689855431912
12604	chr11_61023572_61024072	CD6	0.902012101508991
12605	chr11_61026177_61026677	CD6	0.850926597147342
12606	chr11_61027366_61027866	CD6	0.567647027763973
12607	chr11_61042160_61042660	CD6	0.877700691423056
12608	chr11_61043042_61043542	CD6	0.660628837876743
12609	chr11_61065929_61066429	CD6	0.675739718908383
12610	chr11_61071150_61071650	CD6	0.749672978893868
12611	chr11_61076556_61077056	CD6	0.812519653674796
12612	chr11_61077895_61078395	CD6	0.573694686250541
12613	chr11_61079287_61079787	CD6	0.747216152807299
12614	chr11_61080528_61081028	CD6	0.84206165296046
12615	chr11_61083075_61083575	CD6	0.840296348227974
12616	chr11_61083692_61084192	CD6	0.917154002245563
12617	chr11_60906392_60906892	CD5	0.633845203808226
12618	chr11_60912259_60912759	CD5	0.645462701897096
12619	chr11_60913820_60914320	CD5	0.52057746828914
12620	chr11_60970259_60970759	CD5	0.535353537839127
12621	chr11_60971399_60971899	CD5	0.758305392135112
12622	chr11_60972009_60972509	CD5	0.676206940201292
12623	chr11_60972585_60973085	CD5	0.755962254511453
12624	chr11_60973240_60973740	CD5	0.585530540290102
12625	chr11_60973752_60974252	CD5	0.516782856880842
12626	chr11_60978786_60979286	CD5	0.704544181371482
12627	chr11_60981501_60982001	CD5	0.621598998003723
12628	chr11_60982276_60982776	CD5	0.591922443416946
12629	chr11_60982843_60983343	CD5	0.71817870904673
12630	chr11_60984941_60985441	CD5	0.546137175002902
12631	chr11_60986103_60986603	CD5	0.932019898823579
12632	chr11_60986852_60987352	CD5	0.593416911868014
12633	chr11_60987844_60988344	CD5	0.731320997597232
12634	chr11_60991394_60991894	CD5	0.500750255478454
12635	chr11_61004046_61004546	CD5	0.635480869964589
12636	chr11_61004699_61005199	CD5	0.742200558444061
12637	chr11_61021606_61022106	CD5	0.765012988122202
12638	chr11_61023572_61024072	CD5	0.828089961111766
12639	chr11_61026177_61026677	CD5	0.825525128370346
12640	chr11_61027366_61027866	CD5	0.553782017604013
12641	chr11_61042160_61042660	CD5	0.867608667456677
12642	chr11_61043042_61043542	CD5	0.552271938849132
12643	chr11_61065929_61066429	CD5	0.641093585193723
12644	chr11_61071150_61071650	CD5	0.651443740086166
12645	chr11_61076556_61077056	CD5	0.785770479411382
12646	chr11_61079287_61079787	CD5	0.756519201061733
12647	chr11_61080528_61081028	CD5	0.825148090162608
12648	chr11_61083075_61083575	CD5	0.847843033103511
12649	chr11_61083692_61084192	CD5	0.828127069188576
12650	chr11_61332925_61333425	CD5	0.527780497246368
12651	chr11_61141489_61141989	VPS37C	0.621339043753703
12652	chr11_61158560_61159060	VPS37C	0.626686799314425
12653	chr11_61488471_61488971	DDB1	0.506748471962588
12654	chr11_61508018_61508518	DDB1	0.530623168600124
12655	chr11_61130244_61130744	TKFC	0.595328859390862
12656	chr11_61131506_61132006	TKFC	0.697809980817084
12657	chr11_61151094_61151594	TKFC	0.542306756106575
12658	chr11_61151889_61152389	TKFC	0.584789182712009
12659	chr11_61264708_61265208	TKFC	0.550622181555866
12660	chr11_61334335_61334835	TKFC	0.873235791720213
12661	chr11_61334836_61335336	TKFC	0.691061105887465
12662	chr11_61367360_61367860	TKFC	0.544143927018814
12663	chr11_61373032_61373532	TKFC	0.789956987080877
12664	chr11_61380855_61381355	TKFC	0.638038698186971
12665	chr11_61529743_61530243	TKFC	0.510022114468957
12666	chr11_61530921_61531421	TKFC	0.745913982408732
12667	chr11_61495932_61496432	SYT7	0.62807184537621
12668	chr11_61513397_61513897	SYT7	0.569481196447259
12669	chr11_61532660_61533160	SYT7	0.509545496339164
12670	chr11_61533339_61533839	SYT7	0.828967023647214
12671	chr11_61534525_61535025	SYT7	0.772181115973473
12672	chr11_61551568_61552068	SYT7	0.674503499706292
12673	chr11_61554087_61554587	SYT7	0.61676028143561
12674	chr11_61567719_61568219	SYT7	0.782942279318446
12675	chr11_61588168_61588668	SYT7	0.559601609963211
12676	chr11_61588773_61589273	SYT7	0.568374363550734
12677	chr11_61589723_61590223	SYT7	0.845433563768405
12678	chr11_61600825_61601325	SYT7	0.747666696536303
12679	chr11_61601483_61601983	SYT7	0.909385697745771
12680	chr11_61603097_61603597	SYT7	0.844436131134511
12681	chr11_61603642_61604142	SYT7	0.796990564015913
12682	chr11_61609298_61609798	SYT7	0.857309045567195
12683	chr11_61609948_61610448	SYT7	0.842133470210455
12684	chr11_61626680_61627180	SYT7	0.722913579893499
12685	chr11_61761727_61762227	SYT7	0.619687862873506
12686	chr11_61480874_61481374	DAGLA	0.515567312375232
12687	chr11_61488471_61488971	DAGLA	0.686445183582591
12688	chr11_61508018_61508518	DAGLA	0.636117092128846
12689	chr11_61642154_61642654	DAGLA	0.644857887107773
12690	chr11_61642704_61643204	DAGLA	0.63350751684634
12691	chr11_61652066_61652566	DAGLA	0.671959038527965
12692	chr11_61671492_61671992	DAGLA	0.583779232536935
12693	chr11_61682139_61682639	DAGLA	0.710909098353854
12694	chr11_61688264_61688764	DAGLA	0.517246517483597
12695	chr11_61688836_61689336	DAGLA	0.647556220939361
12696	chr11_61690962_61691462	DAGLA	0.595737835603331
12697	chr11_61699118_61699618	DAGLA	0.506671166512826
12698	chr11_61699636_61700136	DAGLA	0.618051753243191
12699	chr11_61701304_61701804	DAGLA	0.531423357885147
12700	chr11_61707535_61708035	DAGLA	0.609098169981086
12701	chr11_61860241_61860741	DAGLA	0.513835475023936
12702	chr11_61512357_61512857	MYRF	0.59234587601054
12703	chr11_61532660_61533160	MYRF	0.529527210912149
12704	chr11_61534525_61535025	MYRF	0.551695128089372
12705	chr11_61682139_61682639	MYRF	0.507212814507301
12706	chr11_61700167_61700667	MYRF	0.576947551453434
12707	chr11_61756741_61757241	MYRF	0.753243798547301
12708	chr11_61891333_61891833	TMEM258	0.515617468491864
12709	chr11_61718445_61718945	FADS1	0.588090755396366
12710	chr11_61815066_61815566	FADS1	0.543429063424861
12711	chr11_61827120_61827620	FADS1	0.542251306852718
12712	chr11_61827791_61828291	FADS1	0.589620968947692
12713	chr11_61887894_61888394	FADS1	0.521060119123097
12714	chr11_61949452_61949952	FADS1	0.678286547915322
12715	chr11_61950012_61950512	FADS1	0.50486907187699
12716	chr11_61954969_61955469	FADS1	0.62849614036587
12717	chr11_61971695_61972195	FADS1	0.564476305739541
12718	chr11_62004448_62004948	FADS1	0.531093153218263
12719	chr11_62005155_62005655	FADS1	0.540405229291124
12720	chr11_62061873_62062373	FADS1	0.592306882579014
12721	chr11_61718445_61718945	FADS2	0.606306509581143
12722	chr11_61791850_61792350	FADS2	0.502973032835065
12723	chr11_61827791_61828291	FADS2	0.543667244419679
12724	chr11_61887894_61888394	FADS2	0.623571200256136
12725	chr11_61949452_61949952	FADS2	0.601443838438743
12726	chr11_61950012_61950512	FADS2	0.517057146856828
12727	chr11_62061873_62062373	FADS2	0.696306391010243
12728	chr11_61887894_61888394	FADS3	0.626988638601339
12729	chr11_61950012_61950512	FADS3	0.540170875626705
12730	chr11_62061873_62062373	FADS3	0.685559300145545
12731	chr11_61820095_61820595	FTH1	0.555043455873008
12732	chr11_61961463_61961963	FTH1	0.559012551523794
12733	chr11_62046229_62046729	FTH1	0.611481534762723
12734	chr11_62049439_62049939	FTH1	0.503225766344811
12735	chr11_62052715_62053215	FTH1	0.507072175931418
12736	chr11_62176700_62177200	SCGB2A1	0.508368429883249
12737	chr11_62208375_62208875	SCGB2A1	0.531774763625182
12738	chr11_62548802_62549302	ASRGL1	0.540499130621133
12739	chr11_62577227_62577727	ASRGL1	0.526306741002935
12740	chr11_62446155_62446655	AHNAK	0.547151841440759
12741	chr11_62497113_62497613	AHNAK	0.543482763463325
12742	chr11_62505369_62505869	AHNAK	0.500985814203253
12743	chr11_62553376_62553876	AHNAK	0.556790603051062
12744	chr11_62553918_62554418	AHNAK	0.554811174565164
12745	chr11_62599108_62599608	B3GAT3	0.612094753474076
12746	chr11_62709416_62709916	B3GAT3	0.505391002835047
12747	chr11_62727356_62727856	B3GAT3	0.502328063580507
12748	chr11_62500188_62500688	UQCC3	0.524680439037181
12749	chr11_62602213_62602713	UQCC3	0.539860196659351
12750	chr11_62669686_62670186	UQCC3	0.523084063967676
12751	chr11_62573813_62574313	UBXN1	0.567952524753697
12752	chr11_62591458_62591958	UBXN1	0.559923191602693
12753	chr11_62601686_62602186	UBXN1	0.52920200393159
12754	chr11_62612651_62613151	UBXN1	0.530661683498769
12755	chr11_62646414_62646914	UBXN1	0.553697996448712
12756	chr11_62709416_62709916	UBXN1	0.55155522306327
12757	chr11_62727356_62727856	UBXN1	0.596925880555421
12758	chr11_62831885_62832385	UBXN1	0.568710728676488
12759	chr11_62840219_62840719	UBXN1	0.554359018385586
12760	chr11_62855758_62856258	UBXN1	0.513915536639903
12761	chr11_62480682_62481182	LRRN4CL	0.8583845983179
12762	chr11_62689450_62689950	LRRN4CL	0.852767113511785
12763	chr11_62930091_62930591	LRRN4CL	0.569582260546363
12764	chr11_62462155_62462655	BSCL2	0.676815188996668
12765	chr11_62464602_62465102	BSCL2	0.604226641608754
12766	chr11_62549651_62550151	BSCL2	0.592953969800822
12767	chr11_62599108_62599608	POLR2G	0.606276573323562
12768	chr11_62612651_62613151	POLR2G	0.54640798980055
12769	chr11_62709416_62709916	POLR2G	0.532429626399797
12770	chr11_62841185_62841685	STX5	0.511492339831966
12771	chr11_62831368_62831868	WDR74	0.517988567849808
12772	chr11_62836722_62837222	WDR74	0.559419467101768
12773	chr11_62837551_62838051	WDR74	0.596216128945092
12774	chr11_62838064_62838564	WDR74	0.551651228611345
12775	chr11_62838856_62839356	WDR74	0.522839631895876
12776	chr11_62612049_62612549	SNHG1	0.588365925932709
12777	chr11_62612651_62613151	SNHG1	0.506128277552151
12778	chr11_62708838_62709338	SNHG1	0.561728780732954
12779	chr11_62709416_62709916	SNHG1	0.566192198439728
12780	chr11_62727356_62727856	SNHG1	0.55519616812675
12781	chr11_62791782_62792282	SNHG1	0.506026211755276
12782	chr11_62831368_62831868	SNHG1	0.505045991894069
12783	chr11_62839370_62839870	SNHG1	0.599570706326979
12784	chr11_62840219_62840719	SNHG1	0.698336051734688
12785	chr11_62862584_62863084	SNHG1	0.548665672354714
12786	chr11_62924004_62924504	SNHG1	0.515275849626896
12787	chr11_63564909_63565409	RTN3	0.56140997628358
12788	chr11_63699314_63699814	RTN3	0.625280373057937
12789	chr11_63710440_63710940	RTN3	0.556507018382136
12790	chr11_63804198_63804698	RTN3	0.627619571388814
12791	chr11_63803071_63803571	MARK2	0.553729982014592
12792	chr11_63879549_63880049	MARK2	0.510423451428481
12793	chr11_63889279_63889779	MARK2	0.620373469210791
12794	chr11_63920120_63920620	MARK2	0.633079982650007
12795	chr11_63920120_63920620	COX8A	0.556663274877739
12796	chr11_64085279_64085779	MACROD1	0.595175764991889
12797	chr11_64088672_64089172	MACROD1	0.531467591418985
12798	chr11_64164510_64165010	MACROD1	0.521823579532979
12799	chr11_64166345_64166845	MACROD1	0.787929113359756
12800	chr11_64237439_64237939	MACROD1	0.795067497829096
12801	chr11_64276548_64277048	MACROD1	0.677466657501149
12802	chr11_64321492_64321992	MACROD1	0.685495321611174
12803	chr11_64328064_64328564	MACROD1	0.822236384130555
12804	chr11_64328956_64329456	MACROD1	0.540441649490657
12805	chr11_64329489_64329989	MACROD1	0.787401078297946
12806	chr11_63985451_63985951	STIP1	0.579255947887965
12807	chr11_64186880_64187380	STIP1	0.501209332122072
12808	chr11_63985451_63985951	FERMT3	0.541761013811079
12809	chr11_64000385_64000885	FERMT3	0.526528328719687
12810	chr11_64206400_64206900	FERMT3	0.615983865212576
12811	chr11_64339919_64340419	FERMT3	0.621122885255021
12812	chr11_64340578_64341078	FERMT3	0.532150994218381
12813	chr11_64276548_64277048	NUDT22	0.504342508061659
12814	chr11_64222765_64223265	TRPT1	0.518844192024738
12815	chr11_64223269_64223769	TRPT1	0.540446821990918
12816	chr11_64000385_64000885	VEGFB	0.512335696829032
12817	chr11_64060642_64061142	VEGFB	0.561781845940413
12818	chr11_64206905_64207405	VEGFB	0.534356487089524
12819	chr11_64207407_64207907	VEGFB	0.62264373676034
12820	chr11_64230217_64230717	VEGFB	0.504857057080842
12821	chr11_64230913_64231413	VEGFB	0.5168843396432
12822	chr11_64234199_64234699	VEGFB	0.585810961045233
12823	chr11_64339919_64340419	VEGFB	0.615902405595403
12824	chr11_64340578_64341078	VEGFB	0.513668962603554
12825	chr11_64100329_64100829	FKBP2	0.641150696603801
12826	chr11_64166345_64166845	PPP1R14B	0.520696070782213
12827	chr11_64276548_64277048	PPP1R14B	0.54208826524923
12828	chr11_64321492_64321992	PPP1R14B	0.591956090598542
12829	chr11_64328064_64328564	PPP1R14B	0.626395137413521
12830	chr11_64329489_64329989	PPP1R14B	0.627420810513
12831	chr11_64115824_64116324	PLCB3	0.514185735868702
12832	chr11_64252060_64252560	PLCB3	0.790572427935961
12833	chr11_64252891_64253391	PLCB3	0.5166405725576
12834	chr11_64267546_64268046	PLCB3	0.525878444240005
12835	chr11_64273273_64273773	PLCB3	0.588328245355105
12836	chr11_64306814_64307314	PLCB3	0.501233030007799
12837	chr11_64309935_64310435	PLCB3	0.707046616136874
12838	chr11_64322121_64322621	PLCB3	0.672792056226031
12839	chr11_64335045_64335545	PLCB3	0.593408074047823
12840	chr11_64355037_64355537	PLCB3	0.659972274129942
12841	chr11_64329489_64329989	BAD	0.527079021230968
12842	chr11_64372829_64373329	BAD	0.577673913575674
12843	chr11_64252060_64252560	ESRRA	0.553638272787586
12844	chr11_64273273_64273773	ESRRA	0.668091692190664
12845	chr11_64321492_64321992	ESRRA	0.618757090527532
12846	chr11_64322121_64322621	ESRRA	0.507821261513652
12847	chr11_64328064_64328564	ESRRA	0.502776280184808
12848	chr11_64329489_64329989	ESRRA	0.578023144240113
12849	chr11_64335045_64335545	ESRRA	0.525477125528684
12850	chr11_64342420_64342920	ESRRA	0.568440768237949
12851	chr11_64372829_64373329	ESRRA	0.575053019062686
12852	chr11_64237439_64237939	PRDX5	0.532338889185592
12853	chr11_64276548_64277048	PRDX5	0.603986767767517
12854	chr11_64321492_64321992	PRDX5	0.706419545761261
12855	chr11_64328064_64328564	PRDX5	0.739188235931569
12856	chr11_64328956_64329456	PRDX5	0.545917039994978
12857	chr11_64329489_64329989	PRDX5	0.767794926852364
12858	chr11_64372829_64373329	PRDX5	0.543985009809653
12859	chr11_64185528_64186028	TRMT112	0.550760934972485
12860	chr11_64206905_64207405	TRMT112	0.630697899150107
12861	chr11_64207407_64207907	TRMT112	0.715669203212232
12862	chr11_64208023_64208523	TRMT112	0.587968106475147
12863	chr11_64225985_64226485	TRMT112	0.538703776831983
12864	chr11_64230217_64230717	TRMT112	0.624327155464767
12865	chr11_64230913_64231413	TRMT112	0.540078201423086
12866	chr11_64234199_64234699	TRMT112	0.721643550133338
12867	chr11_64240658_64241158	TRMT112	0.606142843492817
12868	chr11_64241171_64241671	TRMT112	0.551416548448119
12869	chr11_64271190_64271690	TRMT112	0.61190347508849
12870	chr11_64284467_64284967	TRMT112	0.506360894028817
12871	chr11_64317367_64317867	TRMT112	0.561636791078583
12872	chr11_64339919_64340419	TRMT112	0.716279934588359
12873	chr11_64340578_64341078	TRMT112	0.512947656717567
12874	chr11_64655175_64655675	RASGRP2	0.646674951824357
12875	chr11_64688364_64688864	RASGRP2	0.580157943216898
12876	chr11_64694773_64695273	RASGRP2	0.505463223772843
12877	chr11_64723651_64724151	RASGRP2	0.577571929827324
12878	chr11_64743353_64743853	RASGRP2	0.685037963011788
12879	chr11_64743924_64744424	RASGRP2	0.721364261770551
12880	chr11_64744455_64744955	RASGRP2	0.634192780149231
12881	chr11_64744995_64745495	RASGRP2	0.831353784335182
12882	chr11_64745769_64746269	RASGRP2	0.633020985916514
12883	chr11_64762850_64763350	RASGRP2	0.619489519738681
12884	chr11_64764159_64764659	RASGRP2	0.650971351871254
12885	chr11_64771815_64772315	RASGRP2	0.720149903259016
12886	chr11_64782562_64783062	RASGRP2	0.574556810977474
12887	chr11_64799547_64800047	RASGRP2	0.735708133773426
12888	chr11_64802368_64802868	RASGRP2	0.576360541163473
12889	chr11_64853627_64854127	RASGRP2	0.641098826986348
12890	chr11_64974102_64974602	RASGRP2	0.514264147376913
12891	chr11_64984920_64985420	RASGRP2	0.546001320142665
12892	chr11_64688364_64688864	SF1	0.629719886547035
12893	chr11_64722995_64723495	SF1	0.641074815507249
12894	chr11_64723651_64724151	SF1	0.629916455856344
12895	chr11_64742779_64743279	SF1	0.535657860439052
12896	chr11_64743353_64743853	SF1	0.678448606890131
12897	chr11_64743924_64744424	SF1	0.798853401963165
12898	chr11_64744455_64744955	SF1	0.681948886373492
12899	chr11_64744995_64745495	SF1	0.662563496980049
12900	chr11_64745769_64746269	SF1	0.684687425988514
12901	chr11_64764159_64764659	SF1	0.670722456928413
12902	chr11_64778537_64779037	SF1	0.524598393401938
12903	chr11_64779828_64780328	SF1	0.608023073765761
12904	chr11_64802368_64802868	SF1	0.629743909775474
12905	chr11_64853627_64854127	SF1	0.586637137483647
12906	chr11_64858774_64859274	SF1	0.594466925518052
12907	chr11_64859430_64859930	SF1	0.67066980991387
12908	chr11_64900172_64900672	SF1	0.555648958182912
12909	chr11_64917074_64917574	SF1	0.523172930501667
12910	chr11_64688364_64688864	MAP4K2	0.516241915268123
12911	chr11_64723651_64724151	MAP4K2	0.502236434264723
12912	chr11_64743353_64743853	MAP4K2	0.594389408180026
12913	chr11_64743924_64744424	MAP4K2	0.625049150803845
12914	chr11_64744455_64744955	MAP4K2	0.538076245963032
12915	chr11_64744995_64745495	MAP4K2	0.591363202076933
12916	chr11_64745769_64746269	MAP4K2	0.711822796248019
12917	chr11_64764159_64764659	MAP4K2	0.552843290371312
12918	chr11_64778537_64779037	MAP4K2	0.527224963600443
12919	chr11_64779828_64780328	MAP4K2	0.502360428543352
12920	chr11_64917074_64917574	MAP4K2	0.520978601328734
12921	chr11_64620421_64620921	CDC42BPG	0.550018396001184
12922	chr11_64843421_64843921	CDC42BPG	0.694611037647403
12923	chr11_64854888_64855388	CDC42BPG	0.578376755405066
12924	chr11_64885526_64886026	CDC42BPG	0.561463745230031
12925	chr11_64888389_64888889	CDC42BPG	0.610626432847252
12926	chr11_64888891_64889391	CDC42BPG	0.783007103759692
12927	chr11_64889576_64890076	CDC42BPG	0.581665629948061
12928	chr11_64890156_64890656	CDC42BPG	0.618614667458947
12929	chr11_64890742_64891242	CDC42BPG	0.526220347897655
12930	chr11_64891394_64891894	CDC42BPG	0.756899061303363
12931	chr11_64891982_64892482	CDC42BPG	0.529607215350563
12932	chr11_64892702_64893202	CDC42BPG	0.555224307012042
12933	chr11_64893275_64893775	CDC42BPG	0.769159487482723
12934	chr11_64969128_64969628	CDC42BPG	0.530913703577386
12935	chr11_64998975_64999475	CDC42BPG	0.621299159218943
12936	chr11_64843421_64843921	MIR194-2HG	0.739346784144281
12937	chr11_64854888_64855388	MIR194-2HG	0.602244904083662
12938	chr11_64885526_64886026	MIR194-2HG	0.660507850086971
12939	chr11_64886084_64886584	MIR194-2HG	0.500317133741093
12940	chr11_64887124_64887624	MIR194-2HG	0.558104134303308
12941	chr11_64887821_64888321	MIR194-2HG	0.500392897511266
12942	chr11_64888389_64888889	MIR194-2HG	0.748951478466779
12943	chr11_64888891_64889391	MIR194-2HG	0.889776676303554
12944	chr11_64889576_64890076	MIR194-2HG	0.649196807726861
12945	chr11_64890156_64890656	MIR194-2HG	0.691305712949195
12946	chr11_64890742_64891242	MIR194-2HG	0.619037612910373
12947	chr11_64891394_64891894	MIR194-2HG	0.875519086251895
12948	chr11_64891982_64892482	MIR194-2HG	0.641558315432895
12949	chr11_64892702_64893202	MIR194-2HG	0.642492676323665
12950	chr11_64893275_64893775	MIR194-2HG	0.844326932658818
12951	chr11_64998112_64998612	MIR194-2HG	0.506024082825886
12952	chr11_64998975_64999475	MIR194-2HG	0.621859405678625
12953	chr11_65056473_65056973	MIR194-2HG	0.535982773616502
12954	chr11_65058353_65058853	MIR194-2HG	0.70349865785524
12955	chr11_65060113_65060613	MIR194-2HG	0.709796964333924
12956	chr11_65121320_65121820	MIR194-2HG	0.501337906370814
12957	chr11_64990081_64990581	PPP2R5B	0.543719501586964
12958	chr11_65165756_65166256	SNX15	0.529526094824266
12959	chr11_64999486_64999986	SAC3D1	0.54856678987695
12960	chr11_65165756_65166256	SAC3D1	0.511897166369417
12961	chr11_65208982_65209482	SAC3D1	0.594063587542849
12962	chr11_64843421_64843921	NAALADL1	0.555370539201864
12963	chr11_64856593_64857093	NAALADL1	0.525442912187549
12964	chr11_64872724_64873224	NAALADL1	0.513685066786129
12965	chr11_64885526_64886026	NAALADL1	0.653071874192746
12966	chr11_64887124_64887624	NAALADL1	0.520133855355126
12967	chr11_64887821_64888321	NAALADL1	0.657076027776826
12968	chr11_64888389_64888889	NAALADL1	0.757402181126558
12969	chr11_64888891_64889391	NAALADL1	0.757137727238136
12970	chr11_64889576_64890076	NAALADL1	0.636839724622894
12971	chr11_64890156_64890656	NAALADL1	0.59001969819936
12972	chr11_64890742_64891242	NAALADL1	0.608408823913397
12973	chr11_64891394_64891894	NAALADL1	0.581137737040561
12974	chr11_64891982_64892482	NAALADL1	0.553063471658566
12975	chr11_64893275_64893775	NAALADL1	0.538638103738907
12976	chr11_65056473_65056973	NAALADL1	0.716053823067655
12977	chr11_65058353_65058853	NAALADL1	0.840184760788616
12978	chr11_65060113_65060613	NAALADL1	0.849610555595658
12979	chr11_65065793_65066293	NAALADL1	0.552478501094443
12980	chr11_65080760_65081260	NAALADL1	0.527146491812588
12981	chr11_65121320_65121820	NAALADL1	0.537824434893841
12982	chr11_65183424_65183924	NAALADL1	0.515737548530246
12983	chr11_65187103_65187603	NAALADL1	0.772717806797685
12984	chr11_65209746_65210246	NAALADL1	0.570800183188297
12985	chr11_65250266_65250766	NAALADL1	0.549550140861116
12986	chr11_65267839_65268339	NAALADL1	0.612239362593534
12987	chr11_65275013_65275513	NAALADL1	0.551117466239817
12988	chr11_65285232_65285732	NAALADL1	0.541808197413753
12989	chr11_64998975_64999475	VPS51	0.542619671042657
12990	chr11_64999486_64999986	VPS51	0.581560001753129
12991	chr11_65165756_65166256	VPS51	0.599233429692102
12992	chr11_65208982_65209482	VPS51	0.594923379601713
12993	chr11_64880623_64881123	FAU	0.549965793412897
12994	chr11_65013834_65014334	FAU	0.538322997418366
12995	chr11_65040356_65040856	FAU	0.523831173044777
12996	chr11_65040860_65041360	FAU	0.652374845939549
12997	chr11_65134319_65134819	FAU	0.524870311108625
12998	chr11_65225568_65226068	FAU	0.515160489014144
12999	chr11_65333560_65334060	FAU	0.60162264234842
13000	chr11_65354362_65354862	FAU	0.66895890530669
13001	chr11_65355152_65355652	FAU	0.548570720454073
13002	chr11_65132347_65132847	SYVN1	0.625743213366004
13003	chr11_65158997_65159497	SYVN1	0.631862582465794
13004	chr11_65355152_65355652	SYVN1	0.556337671830326
13005	chr11_65362307_65362807	SYVN1	0.616146998757224
13006	chr11_65362866_65363366	SYVN1	0.507530956433484
13007	chr11_64969128_64969628	CAPN1	0.520819944842564
13008	chr11_64970584_64971084	CAPN1	0.520049440061755
13009	chr11_64998975_64999475	CAPN1	0.752073447832749
13010	chr11_64999486_64999986	CAPN1	0.602650184862997
13011	chr11_65136629_65137129	CAPN1	0.600580745432826
13012	chr11_65275013_65275513	CAPN1	0.505739051185137
13013	chr11_65275837_65276337	CAPN1	0.501416509713085
13014	chr11_65327544_65328044	CAPN1	0.583087884038296
13015	chr11_65381648_65382148	CAPN1	0.505136423869432
13016	chr11_65209746_65210246	CDC42EP2	0.562741651739719
13017	chr11_65275013_65275513	CDC42EP2	0.523048756269275
13018	chr11_65279755_65280255	CDC42EP2	0.564388723322356
13019	chr11_65311291_65311791	CDC42EP2	0.523130039208351
13020	chr11_65357929_65358429	CDC42EP2	0.522982253669732
13021	chr11_65374939_65375439	CDC42EP2	0.509846345745192
13022	chr11_65475391_65475891	CDC42EP2	0.5157374214882
13023	chr11_65588634_65589134	SLC25A45	0.512546672912531
13024	chr11_65255375_65255875	NEAT1	0.542596755325811
13025	chr11_65275013_65275513	NEAT1	0.512053172136314
13026	chr11_65421125_65421625	NEAT1	0.54989871678509
13027	chr11_65426720_65427220	NEAT1	0.533469312735117
13028	chr11_65427308_65427808	NEAT1	0.626605195542708
13029	chr11_65428163_65428663	NEAT1	0.629726597816706
13030	chr11_65429188_65429688	NEAT1	0.63657087980355
13031	chr11_65430002_65430502	NEAT1	0.528093799442588
13032	chr11_65430512_65431012	NEAT1	0.504392177673587
13033	chr11_65435321_65435821	NEAT1	0.538507652065912
13034	chr11_65435886_65436386	NEAT1	0.584831324876213
13035	chr11_65437795_65438295	NEAT1	0.544545144964223
13036	chr11_65439611_65440111	NEAT1	0.587883539753542
13037	chr11_65444481_65444981	NEAT1	0.542219937637759
13038	chr11_65445013_65445513	NEAT1	0.575570131815988
13039	chr11_65445802_65446302	NEAT1	0.582878742877665
13040	chr11_65446694_65447194	NEAT1	0.611053021317277
13041	chr11_65447335_65447835	NEAT1	0.522797713913432
13042	chr11_65448683_65449183	NEAT1	0.60294605798213
13043	chr11_65467718_65468218	NEAT1	0.535351190610021
13044	chr11_65474862_65475362	NEAT1	0.615058009777453
13045	chr11_65476533_65477033	NEAT1	0.544046741939755
13046	chr11_65488621_65489121	NEAT1	0.638691961811194
13047	chr11_65491734_65492234	NEAT1	0.685851195244677
13048	chr11_65493779_65494279	NEAT1	0.597652709933053
13049	chr11_65508203_65508703	NEAT1	0.603467112600621
13050	chr11_65550827_65551327	NEAT1	0.551344801354233
13051	chr11_65560008_65560508	NEAT1	0.542919390175984
13052	chr11_65577396_65577896	NEAT1	0.684344947158622
13053	chr11_65425131_65425631	MALAT1	0.518092496986023
13054	chr11_65558104_65558604	LTBP3	0.642820417800315
13055	chr11_65558834_65559334	LTBP3	0.537080665577723
13056	chr11_65574219_65574719	LTBP3	0.50090506643526
13057	chr11_65638526_65639026	LTBP3	0.506149479380422
13058	chr11_65650471_65650971	LTBP3	0.5887347148809
13059	chr11_65333560_65334060	FAM89B	0.696845151907086
13060	chr11_65354362_65354862	FAM89B	0.651318753223949
13061	chr11_65425131_65425631	FAM89B	0.574442116262307
13062	chr11_65426131_65426631	FAM89B	0.535718324105703
13063	chr11_65431328_65431828	FAM89B	0.66995909488038
13064	chr11_65454933_65455433	FAM89B	0.506229434087304
13065	chr11_65497296_65497796	FAM89B	0.558444845718786
13066	chr11_65524787_65525287	FAM89B	0.608178205121657
13067	chr11_65557406_65557906	FAM89B	0.50525334718535
13068	chr11_65558104_65558604	FAM89B	0.503522106938202
13069	chr11_65565900_65566400	FAM89B	0.604049182140256
13070	chr11_65569547_65570047	FAM89B	0.517001293925252
13071	chr11_65570122_65570622	FAM89B	0.65436960122002
13072	chr11_65574219_65574719	FAM89B	0.641524457781468
13073	chr11_65588634_65589134	FAM89B	0.527171984039022
13074	chr11_65615150_65615650	FAM89B	0.511174978272562
13075	chr11_65637773_65638273	FAM89B	0.627997306565827
13076	chr11_65638526_65639026	FAM89B	0.596272605252433
13077	chr11_65639587_65640087	FAM89B	0.545872424356611
13078	chr11_65652361_65652861	FAM89B	0.711488571203822
13079	chr11_65711738_65712238	FAM89B	0.50605086040152
13080	chr11_65720300_65720800	FAM89B	0.684793576480714
13081	chr11_65565900_65566400	SIPA1	0.5084151335019
13082	chr11_65639587_65640087	SIPA1	0.534802139137134
13083	chr11_65640632_65641132	SIPA1	0.532729917457716
13084	chr11_65652361_65652861	SIPA1	0.501434202844836
13085	chr11_65421125_65421625	MAP3K11	0.529058510558434
13086	chr11_65467718_65468218	MAP3K11	0.520189168117238
13087	chr11_65474862_65475362	MAP3K11	0.61120719087949
13088	chr11_65476533_65477033	MAP3K11	0.517601689372657
13089	chr11_65555644_65556144	MAP3K11	0.606583340078504
13090	chr11_65577396_65577896	MAP3K11	0.631599218351761
13091	chr11_65712324_65712824	MAP3K11	0.519348175475661
13092	chr11_65821102_65821602	MAP3K11	0.525446357638507
13093	chr11_65854072_65854572	MAP3K11	0.631968109591956
13094	chr11_65474862_65475362	PCNX3	0.500845950714113
13095	chr11_65491734_65492234	PCNX3	0.535349313977298
13096	chr11_65550827_65551327	PCNX3	0.563411751108981
13097	chr11_65854072_65854572	PCNX3	0.622398463998542
13098	chr11_65558104_65558604	RNASEH2C	0.630871482604397
13099	chr11_65570122_65570622	RNASEH2C	0.518122647836871
13100	chr11_65574219_65574719	RNASEH2C	0.650132832606885
13101	chr11_65588133_65588633	RNASEH2C	0.565631386531077
13102	chr11_65637773_65638273	RNASEH2C	0.549372740535542
13103	chr11_65662970_65663470	RNASEH2C	0.554078459107743
13104	chr11_65802776_65803276	RNASEH2C	0.563689540742123
13105	chr11_65890310_65890810	RNASEH2C	0.530126755815371
13106	chr11_65893195_65893695	RNASEH2C	0.547127511494696
13107	chr11_65577396_65577896	AP5B1	0.534423809808466
13108	chr11_65550827_65551327	OVOL1	0.813443373694664
13109	chr11_65560008_65560508	OVOL1	0.578683713715837
13110	chr11_65592194_65592694	OVOL1	0.657811133541623
13111	chr11_65647078_65647578	OVOL1	0.782527570805392
13112	chr11_65712324_65712824	OVOL1	0.557206866939256
13113	chr11_65744326_65744826	OVOL1	0.616462577043559
13114	chr11_65786277_65786777	OVOL1	0.568736445631358
13115	chr11_65786833_65787333	OVOL1	0.723280907256662
13116	chr11_65788242_65788742	OVOL1	0.558516427029613
13117	chr11_65793071_65793571	OVOL1	0.64287660691149
13118	chr11_65793628_65794128	OVOL1	0.564825868721317
13119	chr11_65823016_65823516	OVOL1	0.52095349111621
13120	chr11_65844683_65845183	OVOL1	0.550215912676407
13121	chr11_65854072_65854572	OVOL1	0.704341104130624
13122	chr11_65854655_65855155	OVOL1	0.56559623618177
13123	chr11_65647078_65647578	CFL1	0.55028545245948
13124	chr11_65854072_65854572	CFL1	0.538430969654919
13125	chr11_66052429_66052929	CFL1	0.511336126184421
13126	chr11_65695760_65696260	SNX32	0.512351849819106
13127	chr11_65698179_65698679	SNX32	0.513208489914352
13128	chr11_65764383_65764883	SNX32	0.536916781772774
13129	chr11_65823016_65823516	SNX32	0.674517294514731
13130	chr11_65650471_65650971	EFEMP2	0.511224919136683
13131	chr11_65872063_65872563	EFEMP2	0.522852560394378
13132	chr11_65911648_65912148	EFEMP2	0.753690240608842
13133	chr11_65915616_65916116	EFEMP2	0.58671002334522
13134	chr11_65652361_65652861	CTSW	0.543607697664112
13135	chr11_65720300_65720800	CTSW	0.525356841380435
13136	chr11_65879540_65880040	CTSW	0.767537519981079
13137	chr11_65880969_65881469	CTSW	0.618768306623046
13138	chr11_65893195_65893695	CTSW	0.506259802582616
13139	chr11_65928017_65928517	CTSW	0.642652796269123
13140	chr11_66069981_66070481	CTSW	0.554132026737919
13141	chr11_66100202_66100702	CTSW	0.535845627303969
13142	chr11_66100710_66101210	CTSW	0.54528521931178
13143	chr11_66115524_66116024	CTSW	0.680068763809704
13144	chr11_66116051_66116551	CTSW	0.530483613747447
13145	chr11_66116556_66117056	CTSW	0.592592934917633
13146	chr11_65885785_65886285	FIBP	0.504619443122098
13147	chr11_65652361_65652861	CCDC85B	0.628700697740686
13148	chr11_65663638_65664138	CCDC85B	0.501619124474317
13149	chr11_65720300_65720800	CCDC85B	0.603733353315841
13150	chr11_65833637_65834137	CCDC85B	0.535392921994913
13151	chr11_65859294_65859794	CCDC85B	0.55858984716746
13152	chr11_65888853_65889353	CCDC85B	0.583571163222636
13153	chr11_65890310_65890810	CCDC85B	0.529797155276448
13154	chr11_65891615_65892115	CCDC85B	0.703788769862901
13155	chr11_65893195_65893695	CCDC85B	0.594166648999282
13156	chr11_65893801_65894301	CCDC85B	0.632880214871444
13157	chr11_65928017_65928517	CCDC85B	0.592379118905994
13158	chr11_65961384_65961884	CCDC85B	0.601527468059376
13159	chr11_65982726_65983226	CCDC85B	0.512956477947301
13160	chr11_66001979_66002479	CCDC85B	0.594441982832463
13161	chr11_66069981_66070481	CCDC85B	0.652021829047815
13162	chr11_66081420_66081920	CCDC85B	0.522348552853607
13163	chr11_66100710_66101210	CCDC85B	0.58202514564218
13164	chr11_66115524_66116024	CCDC85B	0.611049532148417
13165	chr11_66116556_66117056	CCDC85B	0.533578661283702
13166	chr11_66126660_66127160	CCDC85B	0.547422955367188
13167	chr11_65720300_65720800	DRAP1	0.596859229488103
13168	chr11_65833637_65834137	DRAP1	0.576262260098987
13169	chr11_65859294_65859794	DRAP1	0.584571830506663
13170	chr11_65879540_65880040	DRAP1	0.641061717557975
13171	chr11_65880969_65881469	DRAP1	0.588741262306399
13172	chr11_65890310_65890810	DRAP1	0.535740870543991
13173	chr11_65893195_65893695	DRAP1	0.532999002948058
13174	chr11_65893801_65894301	DRAP1	0.583275900851117
13175	chr11_65928017_65928517	DRAP1	0.619586941605887
13176	chr11_65961384_65961884	DRAP1	0.610098486656847
13177	chr11_66001979_66002479	DRAP1	0.582328641846247
13178	chr11_66069981_66070481	DRAP1	0.622034036319147
13179	chr11_66100710_66101210	DRAP1	0.575454667877245
13180	chr11_66115524_66116024	DRAP1	0.717138732418876
13181	chr11_66116051_66116551	DRAP1	0.534021742799369
13182	chr11_66116556_66117056	DRAP1	0.616500640693131
13183	chr11_66117663_66118163	DRAP1	0.518440953837105
13184	chr11_65833129_65833629	PACS1	0.590632618149889
13185	chr11_65833637_65834137	PACS1	0.627999902060893
13186	chr11_65859294_65859794	PACS1	0.64913420257793
13187	chr11_65873405_65873905	PACS1	0.550766160055394
13188	chr11_65879540_65880040	PACS1	0.562823165996206
13189	chr11_65890310_65890810	PACS1	0.659718007059267
13190	chr11_65890884_65891384	PACS1	0.613295880442269
13191	chr11_65893195_65893695	PACS1	0.701489691198271
13192	chr11_65893801_65894301	PACS1	0.6515569966254
13193	chr11_65928017_65928517	PACS1	0.882132540318301
13194	chr11_65928570_65929070	PACS1	0.521668121300801
13195	chr11_65956644_65957144	PACS1	0.532796765144043
13196	chr11_65961384_65961884	PACS1	0.698755899415677
13197	chr11_65988897_65989397	PACS1	0.603313918303542
13198	chr11_66001979_66002479	PACS1	0.680845813253864
13199	chr11_66022361_66022861	PACS1	0.535621395600842
13200	chr11_66045023_66045523	PACS1	0.505142530374227
13201	chr11_66051915_66052415	PACS1	0.526342877427828
13202	chr11_66069981_66070481	PACS1	0.72403505696656
13203	chr11_66080393_66080893	PACS1	0.529009785145245
13204	chr11_66080907_66081407	PACS1	0.595288039781952
13205	chr11_66081420_66081920	PACS1	0.874105724846623
13206	chr11_66100202_66100702	PACS1	0.632685880999152
13207	chr11_66100710_66101210	PACS1	0.850998939495485
13208	chr11_66115524_66116024	PACS1	0.801914690963919
13209	chr11_66116051_66116551	PACS1	0.602202431011459
13210	chr11_66116556_66117056	PACS1	0.584570940317454
13211	chr11_66117663_66118163	PACS1	0.558537983711611
13212	chr11_66126660_66127160	PACS1	0.800700016389639
13213	chr11_66127245_66127745	PACS1	0.677426845597057
13214	chr11_66222564_66223064	PACS1	0.543981006539531
13215	chr11_66256919_66257419	PACS1	0.779566927544087
13216	chr11_66257464_66257964	PACS1	0.740552358971575
13217	chr11_66258177_66258677	PACS1	0.65115062652247
13218	chr11_66282295_66282795	PACS1	0.740080861062646
13219	chr11_66289001_66289501	PACS1	0.552849858032186
13220	chr11_66311485_66311985	PACS1	0.514352476770996
13221	chr11_66312113_66312613	PACS1	0.815538537662643
13222	chr11_66317775_66318275	PACS1	0.735026173068726
13223	chr11_66318290_66318790	PACS1	0.575084154116278
13224	chr11_66353151_66353651	RAB1B	0.596036426694673
13225	chr11_66351192_66351692	YIF1A	0.521993691244557
13226	chr11_66353151_66353651	YIF1A	0.54627369409703
13227	chr11_66316847_66317347	CD248	0.596176141807717
13228	chr11_66326249_66326749	CD248	0.633277249011692
13229	chr11_66408772_66409272	CD248	0.612212546828345
13230	chr11_66607055_66607555	SLC29A2	0.618181713443597
13231	chr11_66280361_66280861	PELI3	0.804239160545421
13232	chr11_66607055_66607555	DPP3	0.504675170628325
13233	chr11_66745259_66745759	C11orf80	0.601871710929171
13234	chr11_66800944_66801444	C11orf80	0.523243972548409
13235	chr11_66808250_66808750	C11orf80	0.516679861344844
13236	chr11_66709721_66710221	PC	0.567613090245823
13237	chr11_66734150_66734650	PC	0.538518886412284
13238	chr11_66789305_66789805	PC	0.523115447772507
13239	chr11_66790861_66791361	PC	0.68553512506117
13240	chr11_66892092_66892592	PC	0.79267073873519
13241	chr11_66928930_66929430	PC	0.511273133477124
13242	chr11_66950082_66950582	PC	0.732262193976926
13243	chr11_66966361_66966861	PC	0.801198000823675
13244	chr11_66967617_66968117	PC	0.730781074080503
13245	chr11_66970736_66971236	PC	0.839802670556436
13246	chr11_66975000_66975500	PC	0.889635518283439
13247	chr11_66975867_66976367	PC	0.617232847802657
13248	chr11_66978054_66978554	PC	0.516024447965545
13249	chr11_66978662_66979162	PC	0.692819660753628
13250	chr11_67054470_67054970	PC	0.607939935872407
13251	chr11_67055060_67055560	PC	0.688706423102025
13252	chr11_67055717_67056217	PC	0.610787354679115
13253	chr11_67062460_67062960	PC	0.734649442465733
13254	chr11_67077152_67077652	PC	0.664528930470219
13255	chr11_67077715_67078215	PC	0.735495608603081
13256	chr11_67078248_67078748	PC	0.770581885338615
13257	chr11_67079116_67079616	PC	0.536919416299854
13258	chr11_67114863_67115363	PC	0.57414205165774
13259	chr11_67125536_67126036	PC	0.800693693723975
13260	chr11_66734150_66734650	C11orf86	0.559024487029282
13261	chr11_66789305_66789805	C11orf86	0.517532031671483
13262	chr11_66790861_66791361	C11orf86	0.712734013030468
13263	chr11_66892092_66892592	C11orf86	0.684276724759982
13264	chr11_66950082_66950582	C11orf86	0.602438767856952
13265	chr11_66966361_66966861	C11orf86	0.823075018516261
13266	chr11_66967617_66968117	C11orf86	0.720444410475239
13267	chr11_66970736_66971236	C11orf86	0.872547605803928
13268	chr11_66975000_66975500	C11orf86	0.927740364798272
13269	chr11_66975867_66976367	C11orf86	0.709604803219618
13270	chr11_66978662_66979162	C11orf86	0.63025319440613
13271	chr11_67021676_67022176	C11orf86	0.56425960875513
13272	chr11_67053766_67054266	C11orf86	0.50418897415548
13273	chr11_67054470_67054970	C11orf86	0.638981477368694
13274	chr11_67055060_67055560	C11orf86	0.741630338249412
13275	chr11_67055717_67056217	C11orf86	0.54115055896285
13276	chr11_67062460_67062960	C11orf86	0.614886833743177
13277	chr11_67077152_67077652	C11orf86	0.723661888726924
13278	chr11_67077715_67078215	C11orf86	0.820197840131871
13279	chr11_67078248_67078748	C11orf86	0.789589625819328
13280	chr11_67079116_67079616	C11orf86	0.509567249918802
13281	chr11_67114863_67115363	C11orf86	0.597962157103593
13282	chr11_67125536_67126036	C11orf86	0.69413869961676
13283	chr11_66892092_66892592	RHOD	0.778886121941969
13284	chr11_66928930_66929430	RHOD	0.523867006725829
13285	chr11_66950082_66950582	RHOD	0.720422745244049
13286	chr11_66966361_66966861	RHOD	0.763650076185013
13287	chr11_66967617_66968117	RHOD	0.692979611708415
13288	chr11_66970736_66971236	RHOD	0.835663609391309
13289	chr11_66975000_66975500	RHOD	0.892707141569935
13290	chr11_66975867_66976367	RHOD	0.650008890235723
13291	chr11_66977428_66977928	RHOD	0.517184578965603
13292	chr11_66978054_66978554	RHOD	0.548513885698734
13293	chr11_66978662_66979162	RHOD	0.704470818430944
13294	chr11_67021676_67022176	RHOD	0.560388082500576
13295	chr11_67053766_67054266	RHOD	0.556227225176756
13296	chr11_67054470_67054970	RHOD	0.677334240411379
13297	chr11_67055060_67055560	RHOD	0.756793319285314
13298	chr11_67055717_67056217	RHOD	0.663406320194109
13299	chr11_67059989_67060489	RHOD	0.545068802584027
13300	chr11_67062460_67062960	RHOD	0.748968806497102
13301	chr11_67076107_67076607	RHOD	0.510944033641163
13302	chr11_67077152_67077652	RHOD	0.680269090251943
13303	chr11_67077715_67078215	RHOD	0.797521648266884
13304	chr11_67078248_67078748	RHOD	0.815273931327837
13305	chr11_67079116_67079616	RHOD	0.57272971820711
13306	chr11_67114863_67115363	RHOD	0.583014631668213
13307	chr11_67125536_67126036	RHOD	0.783866600015766
13308	chr11_67118936_67119436	ANKRD13D	0.527997359576123
13309	chr11_67239697_67240197	ANKRD13D	0.676513521386686
13310	chr11_67241014_67241514	ANKRD13D	0.648840232723856
13311	chr11_67268275_67268775	ANKRD13D	0.665554957074535
13312	chr11_67271360_67271860	ANKRD13D	0.615480003318843
13313	chr11_67272309_67272809	ANKRD13D	0.604879187270682
13314	chr11_67277430_67277930	ANKRD13D	0.712473456670278
13315	chr11_67287375_67287875	ANKRD13D	0.549343816513024
13316	chr11_67288278_67288778	ANKRD13D	0.664014758850343
13317	chr11_67289002_67289502	ANKRD13D	0.503838365642369
13318	chr11_67317552_67318052	ANKRD13D	0.519538966897238
13319	chr11_67373578_67374078	ANKRD13D	0.564622583977851
13320	chr11_67403598_67404098	ANKRD13D	0.731828784702498
13321	chr11_67404100_67404600	ANKRD13D	0.529536236251219
13322	chr11_67404639_67405139	ANKRD13D	0.573539097934736
13323	chr11_67408352_67408852	ANKRD13D	0.559483771405192
13324	chr11_67409083_67409583	ANKRD13D	0.623362740174395
13325	chr11_67437002_67437502	ANKRD13D	0.673516383928982
13326	chr11_67437863_67438363	ANKRD13D	0.51602592843671
13327	chr11_67446257_67446757	ANKRD13D	0.581477921819626
13328	chr11_67484174_67484674	ANKRD13D	0.603095310892349
13329	chr11_67508524_67509024	ANKRD13D	0.555772363843267
13330	chr11_67114863_67115363	SSH3	0.506184771312913
13331	chr11_67302056_67302556	SSH3	0.595121902343795
13332	chr11_67303201_67303701	SSH3	0.514755763165935
13333	chr11_67345935_67346435	SSH3	0.594728638527332
13334	chr11_67354499_67354999	SSH3	0.618042656483729
13335	chr11_67402474_67402974	SSH3	0.522379834525948
13336	chr11_67535536_67536036	SSH3	0.547094582248119
13337	chr11_67544594_67545094	SSH3	0.543899126125767
13338	chr11_67545348_67545848	SSH3	0.617493040859594
13339	chr11_67125536_67126036	POLD4	0.529742223649339
13340	chr11_67354499_67354999	POLD4	0.655010482952985
13341	chr11_67355706_67356206	POLD4	0.61605366299946
13342	chr11_67402474_67402974	POLD4	0.521703857366535
13343	chr11_67463900_67464400	POLD4	0.509329336171695
13344	chr11_67505828_67506328	POLD4	0.651881580205933
13345	chr11_67563624_67564124	POLD4	0.619704926584551
13346	chr11_67467972_67468472	RAD9A	0.51266536082868
13347	chr11_67239697_67240197	TBC1D10C	0.699141765873664
13348	chr11_67241014_67241514	TBC1D10C	0.752402987422212
13349	chr11_67268275_67268775	TBC1D10C	0.796389165056144
13350	chr11_67271360_67271860	TBC1D10C	0.789998106922388
13351	chr11_67272309_67272809	TBC1D10C	0.740504801153708
13352	chr11_67277430_67277930	TBC1D10C	0.713109486969912
13353	chr11_67287375_67287875	TBC1D10C	0.659656859823405
13354	chr11_67288278_67288778	TBC1D10C	0.792251485735547
13355	chr11_67289002_67289502	TBC1D10C	0.504166806792
13356	chr11_67293064_67293564	TBC1D10C	0.549868869468943
13357	chr11_67317552_67318052	TBC1D10C	0.652725583817321
13358	chr11_67352863_67353363	TBC1D10C	0.612679315152211
13359	chr11_67368549_67369049	TBC1D10C	0.686362519819911
13360	chr11_67373578_67374078	TBC1D10C	0.800481757037233
13361	chr11_67403598_67404098	TBC1D10C	0.865737090592359
13362	chr11_67404100_67404600	TBC1D10C	0.698022609715302
13363	chr11_67404639_67405139	TBC1D10C	0.684384168168927
13364	chr11_67407027_67407527	TBC1D10C	0.656169449883221
13365	chr11_67408352_67408852	TBC1D10C	0.641373404418484
13366	chr11_67409083_67409583	TBC1D10C	0.883741101380346
13367	chr11_67421046_67421546	TBC1D10C	0.67600098415454
13368	chr11_67428157_67428657	TBC1D10C	0.507588955731762
13369	chr11_67433443_67433943	TBC1D10C	0.607449964632523
13370	chr11_67434472_67434972	TBC1D10C	0.628330245928111
13371	chr11_67436336_67436836	TBC1D10C	0.678582664593105
13372	chr11_67437002_67437502	TBC1D10C	0.917553729092882
13373	chr11_67437863_67438363	TBC1D10C	0.594608190263381
13374	chr11_67438462_67438962	TBC1D10C	0.724787030999516
13375	chr11_67440753_67441253	TBC1D10C	0.534641157537979
13376	chr11_67442036_67442536	TBC1D10C	0.550653918505816
13377	chr11_67444045_67444545	TBC1D10C	0.642000242201113
13378	chr11_67446257_67446757	TBC1D10C	0.792189474094032
13379	chr11_67482773_67483273	TBC1D10C	0.541016493971141
13380	chr11_67483635_67484135	TBC1D10C	0.597798041296571
13381	chr11_67484174_67484674	TBC1D10C	0.804340894591819
13382	chr11_67484911_67485411	TBC1D10C	0.539986087971161
13383	chr11_67508524_67509024	TBC1D10C	0.690358788616727
13384	chr11_67606569_67607069	TBC1D10C	0.704871706746573
13385	chr11_67613873_67614373	TBC1D10C	0.821859225666557
13386	chr11_67614501_67615001	TBC1D10C	0.533098954590797
13387	chr11_67629174_67629674	TBC1D10C	0.588617652509296
13388	chr11_67303201_67303701	CORO1B	0.548852314721179
13389	chr11_67345935_67346435	CORO1B	0.615686259803308
13390	chr11_67354499_67354999	CORO1B	0.643468325973386
13391	chr11_67402474_67402974	CORO1B	0.555720838961306
13392	chr11_67539490_67539990	CORO1B	0.538447372558957
13393	chr11_67241014_67241514	AIP	0.556579225943454
13394	chr11_67268275_67268775	AIP	0.628400918670989
13395	chr11_67271360_67271860	AIP	0.528695549401747
13396	chr11_67272309_67272809	AIP	0.595384704085968
13397	chr11_67277430_67277930	AIP	0.623670809727699
13398	chr11_67288278_67288778	AIP	0.638239846180235
13399	chr11_67317552_67318052	AIP	0.544736996308119
13400	chr11_67353474_67353974	AIP	0.554893691906091
13401	chr11_67373578_67374078	AIP	0.596952091834775
13402	chr11_67401625_67402125	AIP	0.56931811561158
13403	chr11_67403598_67404098	AIP	0.637802051688485
13404	chr11_67404100_67404600	AIP	0.586449450338846
13405	chr11_67404639_67405139	AIP	0.506748642434134
13406	chr11_67409083_67409583	AIP	0.658118529607828
13407	chr11_67421046_67421546	AIP	0.58456453549155
13408	chr11_67428157_67428657	AIP	0.515113371096343
13409	chr11_67436336_67436836	AIP	0.59435671822061
13410	chr11_67437002_67437502	AIP	0.643590710892621
13411	chr11_67438462_67438962	AIP	0.626962517748866
13412	chr11_67446257_67446757	AIP	0.586498235155843
13413	chr11_67469077_67469577	AIP	0.546026744117264
13414	chr11_67482773_67483273	AIP	0.561171130695519
13415	chr11_67484174_67484674	AIP	0.545683086760135
13416	chr11_67484911_67485411	AIP	0.532333141874193
13417	chr11_67508524_67509024	AIP	0.5912292555144
13418	chr11_67606569_67607069	AIP	0.542901191555989
13419	chr11_67613873_67614373	AIP	0.623965789039747
13420	chr11_67630175_67630675	AIP	0.535265640718577
13421	chr11_67354499_67354999	PITPNM1	0.597559381225117
13422	chr11_67463900_67464400	PITPNM1	0.628089863197336
13423	chr11_67501217_67501717	PITPNM1	0.515528164442593
13424	chr11_67505828_67506328	PITPNM1	0.721277823797788
13425	chr11_67510662_67511162	PITPNM1	0.690315295035328
13426	chr11_67525855_67526355	PITPNM1	0.502318999905451
13427	chr11_67563624_67564124	PITPNM1	0.798640902868814
13428	chr11_67564142_67564642	PITPNM1	0.584992767546981
13429	chr11_67573014_67573514	PITPNM1	0.61856365747939
13430	chr11_67652467_67652967	PITPNM1	0.566931146220482
13431	chr11_67486617_67487117	CDK2AP2	0.529778125987453
13432	chr11_67545348_67545848	GSTP1	0.532619432511511
13433	chr11_67558487_67558987	GSTP1	0.554972188897391
13434	chr11_67535536_67536036	NDUFV1	0.737049799509106
13435	chr11_67544594_67545094	NDUFV1	0.546134053369937
13436	chr11_67545348_67545848	NDUFV1	0.726879290909642
13437	chr11_67558487_67558987	NDUFV1	0.657826167674524
13438	chr11_67848474_67848974	NDUFV1	0.544501116371539
13439	chr11_67535536_67536036	NUDT8	0.53294156866574
13440	chr11_67545348_67545848	NUDT8	0.622228428444906
13441	chr11_67558487_67558987	NUDT8	0.582037482163654
13442	chr11_67674529_67675029	NUDT8	0.562279263686474
13443	chr11_67463900_67464400	TBX10	0.564867004079619
13444	chr11_67633643_67634143	TBX10	0.537830986987891
13445	chr11_67634691_67635191	TBX10	0.803659847030264
13446	chr11_67463900_67464400	ACY3	0.785760675639667
13447	chr11_67505828_67506328	ACY3	0.766052880985517
13448	chr11_67510662_67511162	ACY3	0.751295800976714
13449	chr11_67563624_67564124	ACY3	0.721559794041157
13450	chr11_67573014_67573514	ACY3	0.749451968892628
13451	chr11_67630736_67631236	ACY3	0.6009091939466
13452	chr11_67631270_67631770	ACY3	0.644711929174817
13453	chr11_67632487_67632987	ACY3	0.64925026467473
13454	chr11_67633643_67634143	ACY3	0.509341369684882
13455	chr11_67634691_67635191	ACY3	0.710173088593467
13456	chr11_67647448_67647948	ACY3	0.545350500226454
13457	chr11_67652467_67652967	ACY3	0.520228638034846
13458	chr11_67886193_67886693	ACY3	0.681009388309205
13459	chr11_67887283_67887783	ACY3	0.53907632861155
13460	chr11_67893416_67893916	ACY3	0.770112059960761
13461	chr11_67899424_67899924	ACY3	0.517348881923999
13462	chr11_67886193_67886693	ALDH3B1	0.644917677954351
13463	chr11_67893416_67893916	ALDH3B1	0.660724738049621
13464	chr11_67910726_67911226	ALDH3B1	0.548647544972775
13465	chr11_68009988_68010488	ALDH3B1	0.633427572416075
13466	chr11_68010625_68011125	ALDH3B1	0.7051008682704
13467	chr11_68014594_68015094	ALDH3B1	0.590038593314027
13468	chr11_68106394_68106894	ALDH3B1	0.611877970423689
13469	chr11_68121999_68122499	ALDH3B1	0.531330405368043
13470	chr11_68145221_68145721	ALDH3B1	0.54136705938166
13471	chr11_68153708_68154208	ALDH3B1	0.618449517820999
13472	chr11_67978694_67979194	CHKA	0.505895760858181
13473	chr11_68014594_68015094	CHKA	0.60269394522904
13474	chr11_68097052_68097552	CHKA	0.628799788585794
13475	chr11_68104507_68105007	CHKA	0.58689003405531
13476	chr11_68106394_68106894	CHKA	0.64954589300684
13477	chr11_68106935_68107435	CHKA	0.531355800382946
13478	chr11_68116083_68116583	CHKA	0.527678495372314
13479	chr11_68122945_68123445	CHKA	0.659250509051827
13480	chr11_68165548_68166048	CHKA	0.509821221207894
13481	chr11_68211493_68211993	CHKA	0.565217468670766
13482	chr11_68354405_68354905	CHKA	0.567275977888065
13483	chr11_68215979_68216479	KMT5B	0.506388080098618
13484	chr11_68145221_68145721	C11orf24	0.601129862853586
13485	chr11_68153708_68154208	C11orf24	0.555390624476243
13486	chr11_68270618_68271118	C11orf24	0.768056379541573
13487	chr11_68275681_68276181	C11orf24	0.60044797340982
13488	chr11_68296660_68297160	C11orf24	0.645381870110112
13489	chr11_68297450_68297950	C11orf24	0.517769053757802
13490	chr11_68298060_68298560	C11orf24	0.57315503975685
13491	chr11_68302628_68303128	C11orf24	0.501659837975703
13492	chr11_68315005_68315505	C11orf24	0.547271575224233
13493	chr11_68321201_68321701	C11orf24	0.579093356963949
13494	chr11_68343861_68344361	C11orf24	0.700721533471068
13495	chr11_68372662_68373162	C11orf24	0.522106703374403
13496	chr11_68400528_68401028	C11orf24	0.626728097696996
13497	chr11_68402295_68402795	C11orf24	0.581243353511788
13498	chr11_68430743_68431243	C11orf24	0.508949700069279
13499	chr11_68146006_68146506	LRP5	0.589943579215027
13500	chr11_68146979_68147479	LRP5	0.672997130782648
13501	chr11_68215979_68216479	LRP5	0.726987013638805
13502	chr11_68298060_68298560	LRP5	0.609711656874893
13503	chr11_68298690_68299190	LRP5	0.573534755369176
13504	chr11_68302628_68303128	LRP5	0.784419108807276
13505	chr11_68315517_68316017	LRP5	0.50825597139383
13506	chr11_68406899_68407399	LRP5	0.537423682211812
13507	chr11_68411489_68411989	LRP5	0.556058762046156
13508	chr11_68430743_68431243	LRP5	0.714192464365293
13509	chr11_68457677_68458177	LRP5	0.505605949463442
13510	chr11_68458251_68458751	LRP5	0.552110922527411
13511	chr11_68532671_68533171	PPP6R3	0.503502344172059
13512	chr11_68810128_68810628	TESMIN	0.505094402123476
13513	chr11_68824968_68825468	TESMIN	0.510766822242464
13514	chr11_68825491_68825991	TESMIN	0.570812563672373
13515	chr11_68955217_68955717	TESMIN	0.609280915395717
13516	chr11_68812444_68812944	CPT1A	0.748755139910976
13517	chr11_68825491_68825991	CPT1A	0.551890819218906
13518	chr11_68831090_68831590	CPT1A	0.69225343844881
13519	chr11_68831624_68832124	CPT1A	0.550866426864485
13520	chr11_68832422_68832922	CPT1A	0.636347097610234
13521	chr11_68833892_68834392	CPT1A	0.73857581483801
13522	chr11_68857436_68857936	CPT1A	0.664781297827071
13523	chr11_68955217_68955717	CPT1A	0.526317666358494
13524	chr11_69008698_69009198	CPT1A	0.540714725737735
13525	chr11_69055202_69055702	CPT1A	0.600483771868727
13526	chr11_68773804_68774304	MRGPRF	0.556694742307171
13527	chr11_68945842_68946342	MRGPRF	0.587217237480599
13528	chr11_68946382_68946882	MRGPRF	0.807325218736142
13529	chr11_69000651_69001151	MRGPRF	0.718042998881417
13530	chr11_69010926_69011426	MRGPRF	0.522876321737465
13531	chr11_69013157_69013657	MRGPRF	0.773714851287704
13532	chr11_69014248_69014748	MRGPRF	0.607722857224984
13533	chr11_69035937_69036437	MRGPRF	0.717544350825211
13534	chr11_69037592_69038092	MRGPRF	0.591139266103428
13535	chr11_69075381_69075881	MRGPRF	0.831661341028716
13536	chr11_69157272_69157772	MRGPRF	0.746803587653165
13537	chr11_69037592_69038092	TPCN2	0.600977869449016
13538	chr11_69075381_69075881	TPCN2	0.559172902941169
13539	chr11_69157272_69157772	TPCN2	0.569025062567173
13540	chr11_69636354_69636854	CCND1	0.638483205627013
13541	chr11_69637943_69638443	CCND1	0.606818618503817
13542	chr11_69638907_69639407	CCND1	0.732015425762034
13543	chr11_69640886_69641386	CCND1	0.539292564453147
13544	chr11_69893021_69893521	ANO1	0.520287502111563
13545	chr11_69966078_69966578	ANO1	0.640747581541352
13546	chr11_69972222_69972722	ANO1	0.751459230478748
13547	chr11_69972777_69973277	ANO1	0.606937352212056
13548	chr11_69991039_69991539	ANO1	0.597047924309153
13549	chr11_70034677_70035177	ANO1	0.572889716707548
13550	chr11_70048570_70049070	ANO1	0.801431766994171
13551	chr11_70050182_70050682	ANO1	0.517090229960233
13552	chr11_70050743_70051243	ANO1	0.814785171191375
13553	chr11_70078288_70078788	ANO1	0.772365006983283
13554	chr11_70080706_70081206	ANO1	0.506839164266837
13555	chr11_70110897_70111397	ANO1	0.505773629141228
13556	chr11_70080706_70081206	PPFIA1	0.582046332386848
13557	chr11_70307122_70307622	PPFIA1	0.5251942545359
13558	chr11_70191469_70191969	CTTN	0.513824289570754
13559	chr11_70209928_70210428	CTTN	0.526783339694289
13560	chr11_70212302_70212802	CTTN	0.615342368404175
13561	chr11_70225614_70226114	CTTN	0.662475949286806
13562	chr11_70227385_70227885	CTTN	0.520604283284159
13563	chr11_70398231_70398731	CTTN	0.619488746988906
13564	chr11_70399716_70400216	CTTN	0.623230506402626
13565	chr11_70536033_70536533	CTTN	0.534943538501968
13566	chr11_70556796_70557296	CTTN	0.712636798767214
13567	chr11_70567816_70568316	CTTN	0.617411975913827
13568	chr11_70618316_70618816	CTTN	0.505567012257876
13569	chr11_70627144_70627644	CTTN	0.624505832228008
13570	chr11_71251692_71252192	SHANK2	0.548227334277732
13571	chr11_71252302_71252802	SHANK2	0.693565517721742
13572	chr11_71253042_71253542	SHANK2	0.674601597109647
13573	chr11_71253633_71254133	SHANK2	0.593132066051715
13574	chr11_71255246_71255746	SHANK2	0.677936539527414
13575	chr11_71266238_71266738	SHANK2	0.741175379848551
13576	chr11_71269860_71270360	SHANK2	0.658567522238398
13577	chr11_71281519_71282019	SHANK2	0.522203833309865
13578	chr11_71282400_71282900	SHANK2	0.554421106418967
13579	chr11_71283814_71284314	SHANK2	0.715786872019634
13580	chr11_71284471_71284971	SHANK2	0.542516041958975
13581	chr11_71287365_71287865	SHANK2	0.616490029003597
13582	chr11_71432043_71432543	SHANK2	0.675363796929456
13583	chr11_71266238_71266738	NADSYN1	0.537493958147198
13584	chr11_71283814_71284314	NADSYN1	0.548003872393517
13585	chr11_71433475_71433975	NADSYN1	0.518666019722003
13586	chr11_71454608_71455108	NADSYN1	0.66448756578048
13587	chr11_71710926_71711426	ALG1L9P	0.566955989262009
13588	chr11_71878022_71878522	ALG1L9P	0.557226061185684
13589	chr11_71933456_71933956	ALG1L9P	0.510514196882635
13590	chr11_71948338_71948838	ALG1L9P	0.503011324454215
13591	chr11_71701057_71701557	RNF121	0.502362272157999
13592	chr11_71710926_71711426	RNF121	0.594641238547682
13593	chr11_71782405_71782905	RNF121	0.568414103512252
13594	chr11_71816580_71817080	RNF121	0.528563963465153
13595	chr11_71878022_71878522	RNF121	0.658224400830489
13596	chr11_71933456_71933956	RNF121	0.638018532876528
13597	chr11_71947534_71948034	RNF121	0.649994701794761
13598	chr11_71948338_71948838	RNF121	0.672491343999097
13599	chr11_71948900_71949400	RNF121	0.609006883703632
13600	chr11_71960069_71960569	RNF121	0.598795274712593
13601	chr11_72039161_72039661	RNF121	0.607499518971841
13602	chr11_72145213_72145713	RNF121	0.64305877494282
13603	chr11_72174737_72175237	RNF121	0.532938856972602
13604	chr11_72177578_72178078	RNF121	0.570767968347955
13605	chr11_71996994_71997494	IL18BP	0.545048393553103
13606	chr11_71998623_71999123	IL18BP	0.50969606588374
13607	chr11_72217757_72218257	IL18BP	0.561101697921986
13608	chr11_72078993_72079493	NUMA1	0.520454286300358
13609	chr11_72082108_72082608	NUMA1	0.530368973447524
13610	chr11_72085396_72085896	NUMA1	0.522454834562088
13611	chr11_71996994_71997494	FOLR2	0.656639578244596
13612	chr11_71998623_71999123	FOLR2	0.577480457563023
13613	chr11_72388001_72388501	FOLR2	0.699118110430061
13614	chr11_72436597_72437097	FOLR2	0.571020790489066
13615	chr11_72449481_72449981	FOLR2	0.564003482845513
13616	chr11_72082108_72082608	INPPL1	0.503990520775999
13617	chr11_72441591_72442091	PDE2A	0.56827098489449
13618	chr11_72624868_72625368	PDE2A	0.721011616889883
13619	chr11_72625694_72626194	PDE2A	0.575159938593967
13620	chr11_72632332_72632832	PDE2A	0.844229361700403
13621	chr11_72633032_72633532	PDE2A	0.518815804669546
13622	chr11_72634718_72635218	PDE2A	0.645229613219104
13623	chr11_72639376_72639876	PDE2A	0.758631977881044
13624	chr11_72836004_72836504	PDE2A	0.577830206584507
13625	chr11_72584343_72584843	ARAP1	0.510690140014702
13626	chr11_72613946_72614446	ARAP1	0.501397881595553
13627	chr11_72720092_72720592	ARAP1	0.509153428865988
13628	chr11_72735476_72735976	ARAP1	0.561361301326389
13629	chr11_72736610_72737110	ARAP1	0.589853351178159
13630	chr11_72738108_72738608	ARAP1	0.529658398142855
13631	chr11_72741386_72741886	ARAP1	0.527703410838852
13632	chr11_72805139_72805639	ARAP1	0.61075841546553
13633	chr11_72807185_72807685	ARAP1	0.512685725855132
13634	chr11_72807711_72808211	ARAP1	0.590516703403666
13635	chr11_72816077_72816577	ARAP1	0.548240975924714
13636	chr11_72834988_72835488	ARAP1	0.519961001508899
13637	chr11_72975724_72976224	ARAP1	0.559113480326964
13638	chr11_73028558_73029058	ARAP1	0.516270318251314
13639	chr11_72600573_72601073	STARD10	0.649793265523649
13640	chr11_72602160_72602660	STARD10	0.623529174884575
13641	chr11_72764444_72764944	STARD10	0.830512757064652
13642	chr11_72778793_72779293	STARD10	0.781748526486624
13643	chr11_72781032_72781532	STARD10	0.520762961089577
13644	chr11_72782131_72782631	STARD10	0.712623748159842
13645	chr11_72783463_72783963	STARD10	0.738972497299414
13646	chr11_72785388_72785888	STARD10	0.733662298092501
13647	chr11_72786251_72786751	STARD10	0.888226042569576
13648	chr11_72787285_72787785	STARD10	0.76493142249967
13649	chr11_72821479_72821979	STARD10	0.611057736115582
13650	chr11_72972691_72973191	STARD10	0.505655231191723
13651	chr11_72584343_72584843	ATG16L2	0.531257469178856
13652	chr11_72589697_72590197	ATG16L2	0.51648818102204
13653	chr11_72613946_72614446	ATG16L2	0.529730076075132
13654	chr11_72735476_72735976	ATG16L2	0.509306066645603
13655	chr11_72736610_72737110	ATG16L2	0.653435098679313
13656	chr11_72738762_72739262	ATG16L2	0.512496838418627
13657	chr11_72752212_72752712	ATG16L2	0.532027949480405
13658	chr11_72793013_72793513	ATG16L2	0.516831668189429
13659	chr11_72807711_72808211	ATG16L2	0.586081180581439
13660	chr11_72815564_72816064	ATG16L2	0.768442626888538
13661	chr11_72816077_72816577	ATG16L2	0.572825979336048
13662	chr11_72834988_72835488	ATG16L2	0.509943832521389
13663	chr11_73003192_73003692	FCHSD2	0.555901247344073
13664	chr11_73047959_73048459	FCHSD2	0.706427713376397
13665	chr11_73141190_73141690	FCHSD2	0.573596213538636
13666	chr11_73142138_73142638	FCHSD2	0.623081285882137
13667	chr11_73142797_73143297	FCHSD2	0.698144888097918
13668	chr11_73151750_73152250	FCHSD2	0.528801946740552
13669	chr11_73152322_73152822	FCHSD2	0.680960179585344
13670	chr11_73152874_73153374	FCHSD2	0.728701377022972
13671	chr11_73154093_73154593	FCHSD2	0.664104360724655
13672	chr11_73177971_73178471	FCHSD2	0.602829213080418
13673	chr11_73189262_73189762	FCHSD2	0.636724462499199
13674	chr11_73214424_73214924	FCHSD2	0.6597849751064
13675	chr11_73288112_73288612	FCHSD2	0.522666619803202
13676	chr11_73289292_73289792	FCHSD2	0.583795056436198
13677	chr11_73372224_73372724	FCHSD2	0.511942381334269
13678	chr11_73383203_73383703	FCHSD2	0.600480669004255
13679	chr11_73384705_73385205	FCHSD2	0.710464078815999
13680	chr11_73385298_73385798	FCHSD2	0.711965455783496
13681	chr11_73385961_73386461	FCHSD2	0.598577851023424
13682	chr11_73028558_73029058	P2RY6	0.576145173806081
13683	chr11_73085178_73085678	P2RY6	0.712633590326343
13684	chr11_73162297_73162797	P2RY6	0.522492772540399
13685	chr11_73204584_73205084	P2RY6	0.634919513794081
13686	chr11_73272048_73272548	P2RY6	0.612884543355706
13687	chr11_73274628_73275128	P2RY6	0.72497324631901
13688	chr11_73280547_73281047	P2RY6	0.808518556984513
13689	chr11_73281277_73281777	P2RY6	0.522477208271411
13690	chr11_73283584_73284084	P2RY6	0.556661240773011
13691	chr11_73288112_73288612	P2RY6	0.508906954499727
13692	chr11_73388526_73389026	P2RY6	0.610331417738563
13693	chr11_73413177_73413677	P2RY6	0.548520634249414
13694	chr11_73425008_73425508	P2RY6	0.701788287965946
13695	chr11_73461894_73462394	P2RY6	0.753437570421495
13696	chr11_73188272_73188772	ARHGEF17	0.822426460977882
13697	chr11_73309146_73309646	ARHGEF17	0.572203407992427
13698	chr11_73315573_73316073	ARHGEF17	0.78965251140349
13699	chr11_73317313_73317813	ARHGEF17	0.673066538345342
13700	chr11_73321760_73322260	ARHGEF17	0.873375920672425
13701	chr11_73323460_73323960	ARHGEF17	0.643558955760337
13702	chr11_73324902_73325402	ARHGEF17	0.679940041758201
13703	chr11_73331276_73331776	ARHGEF17	0.77703876435796
13704	chr11_73334450_73334950	ARHGEF17	0.708701892038127
13705	chr11_73344147_73344647	ARHGEF17	0.564374430006561
13706	chr11_73359319_73359819	ARHGEF17	0.788927219873851
13707	chr11_73143396_73143896	RELT	0.528342154710045
13708	chr11_73152322_73152822	RELT	0.540045141796073
13709	chr11_73152874_73153374	RELT	0.624322365116286
13710	chr11_73154093_73154593	RELT	0.611347688391811
13711	chr11_73157367_73157867	RELT	0.548124233468645
13712	chr11_73189262_73189762	RELT	0.734798952707301
13713	chr11_73204584_73205084	RELT	0.510935700293524
13714	chr11_73214424_73214924	RELT	0.728623542342019
13715	chr11_73288112_73288612	RELT	0.698682205295072
13716	chr11_73372224_73372724	RELT	0.53870233706979
13717	chr11_73381644_73382144	RELT	0.539144781469874
13718	chr11_73383203_73383703	RELT	0.513281033067681
13719	chr11_73384705_73385205	RELT	0.669120414925
13720	chr11_73385298_73385798	RELT	0.78138307763509
13721	chr11_73385961_73386461	RELT	0.705299916199343
13722	chr11_73386470_73386970	RELT	0.535869315823159
13723	chr11_73387051_73387551	RELT	0.725869623400873
13724	chr11_73388526_73389026	RELT	0.533320522943
13725	chr11_73494127_73494627	PLEKHB1	0.566697761858284
13726	chr11_73652271_73652771	PLEKHB1	0.779614052720507
13727	chr11_73855942_73856442	PLEKHB1	0.651194278289095
13728	chr11_73750140_73750640	RAB6A	0.611417851610658
13729	chr11_73753885_73754385	RAB6A	0.505398683598041
13730	chr11_73866488_73866988	RAB6A	0.728321097605327
13731	chr11_73868659_73869159	RAB6A	0.54230280092105
13732	chr11_73869160_73869660	RAB6A	0.666418876404089
13733	chr11_73911986_73912486	RAB6A	0.50240541717716
13734	chr11_73916375_73916875	RAB6A	0.657587184708765
13735	chr11_73931249_73931749	RAB6A	0.525873662018541
13736	chr11_73957992_73958492	RAB6A	0.560493781738619
13737	chr11_73788495_73788995	MRPL48	0.563084888817271
13738	chr11_73750140_73750640	DNAJB13	0.603838166731548
13739	chr11_73783582_73784082	DNAJB13	0.604375616477087
13740	chr11_73866488_73866988	DNAJB13	0.611659121655818
13741	chr11_73868659_73869159	DNAJB13	0.522060112297587
13742	chr11_73869160_73869660	DNAJB13	0.623278595365528
13743	chr11_73911986_73912486	DNAJB13	0.701672940276873
13744	chr11_73912618_73913118	DNAJB13	0.589746790034051
13745	chr11_73916375_73916875	DNAJB13	0.688696537841324
13746	chr11_73947119_73947619	DNAJB13	0.702698579265616
13747	chr11_73969195_73969695	UCP2	0.691630134840701
13748	chr11_73969947_73970447	UCP2	0.719794386385623
13749	chr11_73970452_73970952	UCP2	0.721148459441241
13750	chr11_73971000_73971500	UCP2	0.732073431734339
13751	chr11_73971600_73972100	UCP2	0.650502068998769
13752	chr11_73972186_73972686	UCP2	0.632036151882878
13753	chr11_73972694_73973194	UCP2	0.529699994149141
13754	chr11_73973887_73974387	UCP2	0.525653056142856
13755	chr11_73974421_73974921	UCP2	0.560769005281831
13756	chr11_73974993_73975493	UCP2	0.510307504759181
13757	chr11_73975659_73976159	UCP2	0.50906291085705
13758	chr11_73980040_73980540	UCP2	0.801590778856334
13759	chr11_73981624_73982124	UCP2	0.677135698568529
13760	chr11_73982599_73983099	UCP2	0.521575227402945
13761	chr11_73983125_73983625	UCP2	0.667749709764749
13762	chr11_73984168_73984668	UCP2	0.545438474908427
13763	chr11_73991661_73992161	UCP2	0.525735310451016
13764	chr11_73993374_73993874	UCP2	0.508066828542387
13765	chr11_73995142_73995642	UCP2	0.771519872279736
13766	chr11_73995716_73996216	UCP2	0.643741043173314
13767	chr11_73997324_73997824	UCP2	0.578604473217735
13768	chr11_74005169_74005669	UCP2	0.575648206312909
13769	chr11_74010369_74010869	UCP2	0.526012559916845
13770	chr11_74011754_74012254	UCP2	0.7455817824371
13771	chr11_74014811_74015311	UCP2	0.56398932128556
13772	chr11_74020494_74020994	UCP2	0.628766081446085
13773	chr11_74170997_74171497	UCP2	0.504301235337795
13774	chr11_74417199_74417699	PGM2L1	0.526778555014789
13775	chr11_74465367_74465867	PGM2L1	0.540895600589552
13776	chr11_74546702_74547202	PGM2L1	0.519660031756223
13777	chr11_74465367_74465867	KCNE3	0.567871613518017
13778	chr11_74467343_74467843	KCNE3	0.55149513697018
13779	chr11_74370100_74370600	POLD3	0.505127140733605
13780	chr11_74465367_74465867	POLD3	0.561646639670571
13781	chr11_74467343_74467843	POLD3	0.534252269519469
13782	chr11_74546702_74547202	POLD3	0.521819250837167
13783	chr11_74570980_74571480	POLD3	0.53298308944687
13784	chr11_74582106_74582606	POLD3	0.557650656111779
13785	chr11_74988599_74989099	XRRA1	0.510731332480516
13786	chr11_74909346_74909846	SPCS2	0.564121359469072
13787	chr11_74951634_74952134	SPCS2	0.696942002073851
13788	chr11_74953408_74953908	SPCS2	0.760377873617309
13789	chr11_74954731_74955231	SPCS2	0.583654051482262
13790	chr11_75004170_75004670	SPCS2	0.641152914150523
13791	chr11_75049484_75049984	SPCS2	0.571091848210706
13792	chr11_75069402_75069902	SPCS2	0.769249159067857
13793	chr11_74951634_74952134	NEU3	0.551828829097421
13794	chr11_74953408_74953908	NEU3	0.602517176771901
13795	chr11_75069402_75069902	NEU3	0.635418821345526
13796	chr11_75147859_75148359	SLCO2B1	0.597079623461183
13797	chr11_75149713_75150213	SLCO2B1	0.580480293336366
13798	chr11_75174672_75175172	SLCO2B1	0.53482196567647
13799	chr11_75181516_75182016	SLCO2B1	0.575650285729874
13800	chr11_75182540_75183040	SLCO2B1	0.54840861571599
13801	chr11_75337282_75337782	SLCO2B1	0.538920777106399
13802	chr11_75150764_75151264	ARRB1	0.512353112226015
13803	chr11_75300945_75301445	ARRB1	0.513181096067047
13804	chr11_75525803_75526303	RPS3	0.609021232729702
13805	chr11_75508088_75508588	GDPD5	0.52819937311725
13806	chr11_75313765_75314265	SERPINH1	0.854747677336635
13807	chr11_75347885_75348385	SERPINH1	0.823730847515702
13808	chr11_75365818_75366318	SERPINH1	0.574299757902279
13809	chr11_75468654_75469154	SERPINH1	0.593042403105483
13810	chr11_75499355_75499855	SERPINH1	0.731222050223799
13811	chr11_75554218_75554718	SERPINH1	0.888445198969641
13812	chr11_75558048_75558548	SERPINH1	0.838844405812209
13813	chr11_75558997_75559497	SERPINH1	0.799046186795319
13814	chr11_75561898_75562398	SERPINH1	0.529026217391745
13815	chr11_75563953_75564453	SERPINH1	0.704476739740168
13816	chr11_75565207_75565707	SERPINH1	0.63034236349233
13817	chr11_75583720_75584220	SERPINH1	0.732605845586087
13818	chr11_75626192_75626692	SERPINH1	0.621027183506143
13819	chr11_75635422_75635922	SERPINH1	0.591166850313576
13820	chr11_75587460_75587960	MOGAT2	0.553078488900285
13821	chr11_75587969_75588469	MOGAT2	0.802286698429475
13822	chr11_75633318_75633818	MOGAT2	0.71751292823959
13823	chr11_75713186_75713686	MOGAT2	0.74758451507691
13824	chr11_75717523_75718023	MOGAT2	0.555938213350242
13825	chr11_75718976_75719476	MOGAT2	0.569025698604856
13826	chr11_75719614_75720114	MOGAT2	0.803525257928516
13827	chr11_75721733_75722233	MOGAT2	0.804452029379041
13828	chr11_75722346_75722846	MOGAT2	0.531211080968279
13829	chr11_75732982_75733482	MOGAT2	0.62983961665183
13830	chr11_75733721_75734221	MOGAT2	0.665511688089222
13831	chr11_75734706_75735206	MOGAT2	0.870894375662324
13832	chr11_75743756_75744256	MOGAT2	0.504502852163036
13833	chr11_75918227_75918727	MOGAT2	0.827637498213298
13834	chr11_75587969_75588469	DGAT2	0.626765106414665
13835	chr11_75633318_75633818	DGAT2	0.549315348309138
13836	chr11_75713186_75713686	DGAT2	0.539035999105104
13837	chr11_75719614_75720114	DGAT2	0.577371618642374
13838	chr11_75721733_75722233	DGAT2	0.528413438006457
13839	chr11_75732982_75733482	DGAT2	0.562072743070714
13840	chr11_75733721_75734221	DGAT2	0.573321509148374
13841	chr11_75734706_75735206	DGAT2	0.728428302244838
13842	chr11_75918227_75918727	DGAT2	0.580861002351004
13843	chr11_75689701_75690201	UVRAG	0.629617054155849
13844	chr11_75773527_75774027	UVRAG	0.664483646532459
13845	chr11_75814295_75814795	UVRAG	0.501162303675269
13846	chr11_75824349_75824849	UVRAG	0.729315555746597
13847	chr11_75836413_75836913	UVRAG	0.531176139468155
13848	chr11_75873346_75873846	UVRAG	0.71063520625871
13849	chr11_75886717_75887217	UVRAG	0.653568825685729
13850	chr11_75891865_75892365	UVRAG	0.640092038164403
13851	chr11_76076141_76076641	WNT11	0.550840289391589
13852	chr11_76076720_76077220	WNT11	0.511394643203728
13853	chr11_76227541_76228041	WNT11	0.587782175326046
13854	chr11_76228075_76228575	WNT11	0.775565621632982
13855	chr11_76228587_76229087	WNT11	0.702166400395874
13856	chr11_76229189_76229689	WNT11	0.597132927750176
13857	chr11_76229803_76230303	WNT11	0.570515346590578
13858	chr11_76578518_76579018	LRRC32	0.88115020553945
13859	chr11_76579036_76579536	LRRC32	0.846971535705005
13860	chr11_76579575_76580075	LRRC32	0.701085188757122
13861	chr11_76588423_76588923	LRRC32	0.516120341303192
13862	chr11_76606288_76606788	LRRC32	0.624047012624796
13863	chr11_76610944_76611444	LRRC32	0.582386189194202
13864	chr11_76614372_76614872	LRRC32	0.66309579712355
13865	chr11_76630207_76630707	LRRC32	0.508452764337541
13866	chr11_76653301_76653801	LRRC32	0.648275876693874
13867	chr11_76653826_76654326	LRRC32	0.574922504020846
13868	chr11_76654406_76654906	LRRC32	0.665939224365696
13869	chr11_76656512_76657012	LRRC32	0.613949388148252
13870	chr11_76666330_76666830	LRRC32	0.833904136546478
13871	chr11_76670112_76670612	LRRC32	0.67751057769975
13872	chr11_76670963_76671463	LRRC32	0.743002832984477
13873	chr11_76677279_76677779	LRRC32	0.762807056171491
13874	chr11_76763580_76764080	LRRC32	0.897471965502342
13875	chr11_76819885_76820385	LRRC32	0.680425198673947
13876	chr11_76823565_76824065	LRRC32	0.660190431343813
13877	chr11_76824208_76824708	LRRC32	0.604062110631679
13878	chr11_76834097_76834597	LRRC32	0.510234828239935
13879	chr11_76838623_76839123	LRRC32	0.620810743279852
13880	chr11_76885286_76885786	LRRC32	0.560857379710171
13881	chr11_76910859_76911359	LRRC32	0.55659944558725
13882	chr11_76602552_76603052	TSKU	0.55529229965944
13883	chr11_76605226_76605726	TSKU	0.602742356916728
13884	chr11_76745810_76746310	TSKU	0.599929610469634
13885	chr11_76752695_76753195	TSKU	0.525361148360671
13886	chr11_76769581_76770081	TSKU	0.778010935360426
13887	chr11_76770380_76770880	TSKU	0.516701497652309
13888	chr11_76772441_76772941	TSKU	0.551033306860519
13889	chr11_76781098_76781598	TSKU	0.538754906096293
13890	chr11_76784403_76784903	TSKU	0.628346848376985
13891	chr11_76839300_76839800	TSKU	0.706500566269567
13892	chr11_76846395_76846895	TSKU	0.585551836151076
13893	chr11_76897200_76897700	TSKU	0.570404769967622
13894	chr11_76920374_76920874	TSKU	0.547770794228752
13895	chr11_76953719_76954219	TSKU	0.532330228208636
13896	chr11_76955537_76956037	TSKU	0.612133068371173
13897	chr11_76962863_76963363	TSKU	0.500397190586065
13898	chr11_76963733_76964233	TSKU	0.653653939620742
13899	chr11_76973037_76973537	TSKU	0.515273802043193
13900	chr11_76974133_76974633	TSKU	0.586120316418533
13901	chr11_76999543_77000043	TSKU	0.610309620740618
13902	chr11_77001605_77002105	TSKU	0.502114845401446
13903	chr11_77002745_77003245	TSKU	0.522829919867051
13904	chr11_76839300_76839800	ACER3	0.591082423634177
13905	chr11_76845027_76845527	ACER3	0.558922701248426
13906	chr11_76974133_76974633	ACER3	0.561384233079751
13907	chr11_77009487_77009987	ACER3	0.620239868936156
13908	chr11_77015591_77016091	ACER3	0.605410033364137
13909	chr11_77034952_77035452	ACER3	0.542688794850491
13910	chr11_76788581_76789081	B3GNT6	0.51167008469581
13911	chr11_76801667_76802167	B3GNT6	0.584850326471523
13912	chr11_76939033_76939533	B3GNT6	0.711481953785735
13913	chr11_76975489_76975989	B3GNT6	0.555564304737049
13914	chr11_76993122_76993622	B3GNT6	0.580983446023231
13915	chr11_77020184_77020684	B3GNT6	0.798006582270797
13916	chr11_77020728_77021228	B3GNT6	0.528253959304108
13917	chr11_77022097_77022597	B3GNT6	0.577257130613926
13918	chr11_77027240_77027740	B3GNT6	0.870031085595997
13919	chr11_77029256_77029756	B3GNT6	0.559840776681594
13920	chr11_77029803_77030303	B3GNT6	0.859822886989999
13921	chr11_77030404_77030904	B3GNT6	0.637144506583085
13922	chr11_77034081_77034581	B3GNT6	0.817416352312612
13923	chr11_77045240_77045740	B3GNT6	0.538728867553207
13924	chr11_77140901_77141401	B3GNT6	0.542646691577076
13925	chr11_76839300_76839800	CAPN5	0.564011724413625
13926	chr11_76845027_76845527	CAPN5	0.598286576434698
13927	chr11_76974133_76974633	CAPN5	0.613956430587391
13928	chr11_76992613_76993113	CAPN5	0.501347837892369
13929	chr11_77009487_77009987	CAPN5	0.610264284098184
13930	chr11_77015591_77016091	CAPN5	0.509710610416592
13931	chr11_77020184_77020684	CAPN5	0.556617663677988
13932	chr11_77029803_77030303	CAPN5	0.730126546111745
13933	chr11_77034081_77034581	CAPN5	0.551037870155227
13934	chr11_77034952_77035452	CAPN5	0.590138570603515
13935	chr11_77035527_77036027	CAPN5	0.709761513028907
13936	chr11_77045934_77046434	CAPN5	0.632757183019709
13937	chr11_77049002_77049502	CAPN5	0.500401975413186
13938	chr11_77073199_77073699	CAPN5	0.637657424290618
13939	chr11_77075477_77075977	CAPN5	0.64813725778075
13940	chr11_77087058_77087558	CAPN5	0.733013443820944
13941	chr11_77090393_77090893	CAPN5	0.626767124658903
13942	chr11_77095666_77096166	CAPN5	0.717988774099292
13943	chr11_77144792_77145292	CAPN5	0.546384513527634
13944	chr11_77299373_77299873	CAPN5	0.569405310169831
13945	chr11_77299936_77300436	CAPN5	0.675502407567012
13946	chr11_77015591_77016091	MYO7A	0.52877407156871
13947	chr11_77020184_77020684	MYO7A	0.599234228268111
13948	chr11_77140901_77141401	MYO7A	0.501744206920884
13949	chr11_77372507_77373007	MYO7A	0.552853452357252
13950	chr11_77407560_77408060	PAK1	0.579031362949196
13951	chr11_77471742_77472242	PAK1	0.562985225956181
13952	chr11_77396191_77396691	AQP11	0.528191560011966
13953	chr11_77419156_77419656	AQP11	0.683818769102559
13954	chr11_77436946_77437446	AQP11	0.655429417760418
13955	chr11_77445664_77446164	AQP11	0.832352417252775
13956	chr11_77459250_77459750	AQP11	0.756550136814172
13957	chr11_77475197_77475697	AQP11	0.643875098310508
13958	chr11_77513775_77514275	AQP11	0.631758415098562
13959	chr11_77515363_77515863	AQP11	0.518419405521331
13960	chr11_77541173_77541673	AQP11	0.535643771526682
13961	chr11_77558362_77558862	AQP11	0.842843099748864
13962	chr11_77560019_77560519	AQP11	0.880008523103514
13963	chr11_77560566_77561066	AQP11	0.879804625887429
13964	chr11_77561205_77561705	AQP11	0.90795059888241
13965	chr11_77568218_77568718	AQP11	0.602129250612071
13966	chr11_77584136_77584636	AQP11	0.660997137360827
13967	chr11_77587185_77587685	AQP11	0.52916918676446
13968	chr11_77591317_77591817	AQP11	0.513403600487722
13969	chr11_77601618_77602118	AQP11	0.511307825326834
13970	chr11_77602238_77602738	AQP11	0.653719869837614
13971	chr11_77625073_77625573	AQP11	0.67749417347485
13972	chr11_77650051_77650551	AQP11	0.799276288069381
13973	chr11_77819269_77819769	RSF1	0.523028926383401
13974	chr11_78023052_78023552	KCTD14	0.518646047419166
13975	chr11_78036999_78037499	KCTD14	0.678799273658237
13976	chr11_78038910_78039410	KCTD14	0.552083473148096
13977	chr11_78090420_78090920	KCTD14	0.560740575464431
13978	chr11_78290198_78290698	GAB2	0.521049443133046
13979	chr11_79387404_79387904	TENM4	0.606901226470615
13980	chr11_79440829_79441329	TENM4	0.51219778925115
13981	chr11_79441411_79441911	TENM4	0.743860088597583
13982	chr11_79458660_79459160	TENM4	0.710644902031715
13983	chr11_79481713_79482213	TENM4	0.508323078733353
13984	chr11_79482720_79483220	TENM4	0.605247310784583
13985	chr11_82718193_82718693	FAM181B	0.539670439564762
13986	chr11_82757169_82757669	FAM181B	0.740865549747124
13987	chr11_82797509_82798009	FAM181B	0.81851045377411
13988	chr11_82841985_82842485	FAM181B	0.890320002557491
13989	chr11_82895655_82896155	RAB30	0.54009997770279
13990	chr11_82920151_82920651	RAB30	0.613863797558117
13991	chr11_82930172_82930672	RAB30	0.573423106007011
13992	chr11_82969758_82970258	RAB30	0.713886299957327
13993	chr11_82993733_82994233	RAB30	0.595570823186055
13994	chr11_82995947_82996447	RAB30	0.646245656677407
13995	chr11_83006855_83007355	RAB30	0.616638897339557
13996	chr11_83023324_83023824	RAB30	0.550092990274967
13997	chr11_83035333_83035833	RAB30	0.554879272330455
13998	chr11_83053955_83054455	RAB30	0.517604307621084
13999	chr11_83061919_83062419	RAB30	0.843324369795857
14000	chr11_83062491_83062991	RAB30	0.631372078616745
14001	chr11_83063055_83063555	RAB30	0.720565149616339
14002	chr11_83063747_83064247	RAB30	0.581249746534361
14003	chr11_83069901_83070401	RAB30	0.646805607750078
14004	chr11_83073182_83073682	RAB30	0.625100155627182
14005	chr11_83078193_83078693	RAB30	0.561750253798354
14006	chr11_83141003_83141503	RAB30	0.660713990965068
14007	chr11_83173939_83174439	RAB30	0.546611215393129
14008	chr11_83289459_83289959	RAB30	0.642371048531027
14009	chr11_85685164_85685664	DLG2	0.518614498318791
14010	chr11_85685934_85686434	DLG2	0.810485814223351
14011	chr11_85718964_85719464	DLG2	0.623880578093289
14012	chr11_85791423_85791923	CREBZF	0.620936163739153
14013	chr11_85795953_85796453	CREBZF	0.576348855925434
14014	chr11_85815628_85816128	CREBZF	0.54421152144236
14015	chr11_85830878_85831378	CREBZF	0.528766719790655
14016	chr11_85638331_85638831	SYTL2	0.638589651895167
14017	chr11_85756230_85756730	SYTL2	0.531632200078382
14018	chr11_85787757_85788257	SYTL2	0.784959368893241
14019	chr11_85790838_85791338	SYTL2	0.560999553840433
14020	chr11_85791423_85791923	SYTL2	0.863365774259713
14021	chr11_85795953_85796453	SYTL2	0.575498274508715
14022	chr11_85800553_85801053	SYTL2	0.637703641883002
14023	chr11_85813686_85814186	SYTL2	0.5357413428705
14024	chr11_85814507_85815007	SYTL2	0.703500271816992
14025	chr11_85815628_85816128	SYTL2	0.604063229574988
14026	chr11_85821610_85822110	SYTL2	0.657905847809152
14027	chr11_85828236_85828736	SYTL2	0.620490647411114
14028	chr11_85830878_85831378	SYTL2	0.753976830752387
14029	chr11_85939288_85939788	SYTL2	0.810769691051034
14030	chr11_86512795_86513295	ME3	0.515017304603332
14031	chr11_86663709_86664209	ME3	0.678770354916595
14032	chr11_86670178_86670678	ME3	0.512930472492214
14033	chr11_86671213_86671713	ME3	0.592456452932463
14034	chr11_86671904_86672404	ME3	0.660677287042299
14035	chr11_86672439_86672939	ME3	0.56158696320935
14036	chr11_86674194_86674694	ME3	0.766906995050367
14037	chr11_86676033_86676533	ME3	0.67157488989057
14038	chr11_86799740_86800240	ME3	0.524669011817552
14039	chr11_86800243_86800743	ME3	0.742417426870159
14040	chr11_86802506_86803006	ME3	0.613595545007573
14041	chr11_86558093_86558593	PRSS23	0.503306829496284
14042	chr11_86578054_86578554	PRSS23	0.757653998397953
14043	chr11_86588662_86589162	PRSS23	0.515284672364865
14044	chr11_86671213_86671713	PRSS23	0.533860086640472
14045	chr11_86737765_86738265	PRSS23	0.542813004146314
14046	chr11_86775313_86775813	PRSS23	0.554376945758359
14047	chr11_86795938_86796438	PRSS23	0.597053728882321
14048	chr11_86737765_86738265	FZD4	0.724347236951605
14049	chr11_86741193_86741693	FZD4	0.550744125011693
14050	chr11_86805680_86806180	FZD4	0.528497399210915
14051	chr11_86816359_86816859	FZD4	0.84294151776693
14052	chr11_86916282_86916782	FZD4	0.561196089498603
14053	chr11_86951664_86952164	FZD4	0.790171655812692
14054	chr11_86983034_86983534	FZD4	0.868111312950318
14055	chr11_88250541_88251041	CTSC	0.550323172595169
14056	chr11_88284795_88285295	CTSC	0.526595270851411
14057	chr11_88338123_88338623	CTSC	0.693273025602069
14058	chr11_88402225_88402725	CTSC	0.654962699180635
14059	chr11_88404288_88404788	CTSC	0.547363069648144
14060	chr11_88421495_88421995	CTSC	0.747484928027712
14061	chr11_88555195_88555695	CTSC	0.586391107460576
14062	chr11_90222891_90223391	CHORDC1	0.57268752109027
14063	chr11_93197230_93197730	SLC36A4	0.574738623707581
14064	chr11_93197744_93198244	SLC36A4	0.556714516106213
14065	chr11_93216659_93217159	SLC36A4	0.685732645015778
14066	chr11_93221486_93221986	SLC36A4	0.524879353296152
14067	chr11_93570630_93571130	C11orf54	0.558086581498511
14068	chr11_93589313_93589813	C11orf54	0.537514484590852
14069	chr11_93611774_93612274	C11orf54	0.69208509950592
14070	chr11_93732186_93732686	C11orf54	0.532992075965271
14071	chr11_93742087_93742587	C11orf54	0.571216170537371
14072	chr11_93842367_93842867	C11orf54	0.601514897693353
14073	chr11_93849899_93850399	C11orf54	0.57822346066303
14074	chr11_94536332_94536832	FUT4	0.671742956754625
14075	chr11_94536905_94537405	FUT4	0.604091430081968
14076	chr11_94539376_94539876	FUT4	0.628834982485136
14077	chr11_94546915_94547415	FUT4	0.625842218641462
14078	chr11_94707306_94707806	FUT4	0.51476144441662
14079	chr11_94536332_94536832	PIWIL4	0.626555064760123
14080	chr11_94536905_94537405	PIWIL4	0.663435679093418
14081	chr11_94539376_94539876	PIWIL4	0.705174760544028
14082	chr11_94542873_94543373	PIWIL4	0.592262867647632
14083	chr11_94546915_94547415	PIWIL4	0.560275191290585
14084	chr11_94707306_94707806	PIWIL4	0.546499832694312
14085	chr11_94746659_94747159	PIWIL4	0.575934551551504
14086	chr11_94577780_94578280	AMOTL1	0.683761744155464
14087	chr11_94630152_94630652	AMOTL1	0.549152305741286
14088	chr11_94649116_94649616	AMOTL1	0.711561178535929
14089	chr11_94658323_94658823	AMOTL1	0.666153509420426
14090	chr11_94658862_94659362	AMOTL1	0.51583759475853
14091	chr11_94667261_94667761	AMOTL1	0.573026627421726
14092	chr11_94732015_94732515	AMOTL1	0.720650806724298
14093	chr11_94732583_94733083	AMOTL1	0.802245218263047
14094	chr11_94740199_94740699	AMOTL1	0.7205123550782
14095	chr11_94750291_94750791	AMOTL1	0.668895867742835
14096	chr11_94750798_94751298	AMOTL1	0.752741307557499
14097	chr11_94767411_94767911	AMOTL1	0.763924191822555
14098	chr11_94768030_94768530	AMOTL1	0.829552229126
14099	chr11_94768675_94769175	AMOTL1	0.806059162793661
14100	chr11_94769855_94770355	AMOTL1	0.564834322381976
14101	chr11_94794624_94795124	AMOTL1	0.632945624388368
14102	chr11_94876606_94877106	AMOTL1	0.699325267985016
14103	chr11_94926630_94927130	AMOTL1	0.740150083611435
14104	chr11_94938360_94938860	AMOTL1	0.639493840530607
14105	chr11_95081414_95081914	ENDOD1	0.543412638524735
14106	chr11_95082505_95083005	ENDOD1	0.552950514808069
14107	chr11_95254253_95254753	SESN3	0.683193155238192
14108	chr11_95280160_95280660	SESN3	0.525544337527131
14109	chr11_95296655_95297155	SESN3	0.603017577524896
14110	chr11_95461850_95462350	SESN3	0.611841852487503
14111	chr11_95699996_95700496	CEP57	0.500014911071974
14112	chr11_96254030_96254530	CCDC82	0.542151252115448
14113	chr11_99020628_99021128	CNTN5	0.507741107499231
14114	chr11_99068773_99069273	CNTN5	0.703332932615352
14115	chr11_99069783_99070283	CNTN5	0.553789298980416
14116	chr11_99098710_99099210	CNTN5	0.799786751888741
14117	chr11_100632867_100633367	ARHGAP42	0.569912849762335
14118	chr11_100684673_100685173	ARHGAP42	0.555429417963465
14119	chr11_100687714_100688214	ARHGAP42	0.516717908657722
14120	chr11_100688218_100688718	ARHGAP42	0.557581032711685
14121	chr11_100691829_100692329	ARHGAP42	0.528845094469614
14122	chr11_100692364_100692864	ARHGAP42	0.542157079197545
14123	chr11_100719703_100720203	ARHGAP42	0.51230955026355
14124	chr11_100760702_100761202	ARHGAP42	0.623312385623858
14125	chr11_100772836_100773336	ARHGAP42	0.517973765471153
14126	chr11_100774089_100774589	ARHGAP42	0.641936548312575
14127	chr11_100776092_100776592	ARHGAP42	0.694343635057851
14128	chr11_100777063_100777563	ARHGAP42	0.727670370523837
14129	chr11_100789402_100789902	ARHGAP42	0.581492384994519
14130	chr11_101726872_101727372	TRPC6	0.553593068478447
14131	chr11_101774988_101775488	TRPC6	0.601178706810069
14132	chr11_101797220_101797720	TRPC6	0.611840629488308
14133	chr11_101912803_101913303	CEP126	0.691492676903545
14134	chr11_101944896_101945396	CEP126	0.755862985330525
14135	chr11_101945408_101945908	CEP126	0.570022155943322
14136	chr11_102007503_102008003	YAP1	0.511848767360398
14137	chr11_102047142_102047642	YAP1	0.612084850486984
14138	chr11_102110065_102110565	YAP1	0.535747974148079
14139	chr11_102111325_102111825	YAP1	0.701615597469626
14140	chr11_102115518_102116018	YAP1	0.649643757273618
14141	chr11_102157164_102157664	YAP1	0.638200149802869
14142	chr11_102192641_102193141	YAP1	0.509213700329705
14143	chr11_102199132_102199632	YAP1	0.5245733274887
14144	chr11_102226621_102227121	YAP1	0.521684939063067
14145	chr11_102279770_102280270	YAP1	0.619118139125163
14146	chr11_102280325_102280825	YAP1	0.542981214746133
14147	chr11_102317199_102317699	BIRC3	0.586335281983277
14148	chr11_102318457_102318957	BIRC3	0.590442705125646
14149	chr11_102346464_102346964	TMEM123	0.512189454231543
14150	chr11_102451616_102452116	TMEM123	0.538670785827442
14151	chr11_102452605_102453105	TMEM123	0.529305480913853
14152	chr11_102453125_102453625	TMEM123	0.547473329145755
14153	chr11_102709649_102710149	MMP1	0.512797473918024
14154	chr11_102799885_102800385	MMP1	0.583977097081225
14155	chr11_102722751_102723251	MMP12	0.602729364359871
14156	chr11_102727841_102728341	MMP12	0.545027079410821
14157	chr11_102757733_102758233	MMP12	0.709736384793007
14158	chr11_102788590_102789090	MMP12	0.57285599419045
14159	chr11_102829469_102829969	MMP12	0.515469474487741
14160	chr11_102877401_102877901	MMP12	0.523206448376959
14161	chr11_102879789_102880289	MMP12	0.851210106675363
14162	chr11_102882571_102883071	MMP12	0.746104108010518
14163	chr11_102920076_102920576	MMP12	0.742147213050516
14164	chr11_102924703_102925203	MMP12	0.821992706183178
14165	chr11_102985816_102986316	MMP12	0.777411979362342
14166	chr11_103109650_103110150	DCUN1D5	0.521217092165606
14167	chr11_102950452_102950952	DYNC2H1	0.666939750848042
14168	chr11_102950968_102951468	DYNC2H1	0.628945803456089
14169	chr11_102981296_102981796	DYNC2H1	0.57549515096187
14170	chr11_103044266_103044766	DYNC2H1	0.508656195038925
14171	chr11_103322726_103323226	DYNC2H1	0.582773411599044
14172	chr11_103325979_103326479	DYNC2H1	0.521728927457331
14173	chr11_103993445_103993945	PDGFD	0.553112601120051
14174	chr11_104122775_104123275	PDGFD	0.533180655140587
14175	chr11_104163220_104163720	PDGFD	0.50108564630752
14176	chr11_104163972_104164472	PDGFD	0.664802033091177
14177	chr11_104968345_104968845	CASP5	0.516933237236368
14178	chr11_105022944_105023444	CASP5	0.550917876986473
14179	chr11_105027633_105028133	CASP1	0.551970386720725
14180	chr11_105579088_105579588	GRIA4	0.549377224189121
14181	chr11_105609195_105609695	GRIA4	0.574133319694422
14182	chr11_105609823_105610323	GRIA4	0.636296480857699
14183	chr11_105610423_105610923	GRIA4	0.565584862279443
14184	chr11_105611882_105612382	GRIA4	0.523946543525925
14185	chr11_107017057_107017557	GUCY1A2	0.574236148413723
14186	chr11_107018308_107018808	GUCY1A2	0.511495853623066
14187	chr11_107018927_107019427	GUCY1A2	0.741719901887828
14188	chr11_107457577_107458077	CWF19L2	0.50164329137835
14189	chr11_107565491_107565991	CWF19L2	0.526747035235972
14190	chr11_107836911_107837411	SLC35F2	0.542724042515443
14191	chr11_107851822_107852322	SLC35F2	0.602022241821499
14192	chr11_107858616_107859116	SLC35F2	0.519245179495501
14193	chr11_107929729_107930229	RAB39A	0.69126108093176
14194	chr11_107957017_107957517	RAB39A	0.531319402296125
14195	chr11_107988339_107988839	RAB39A	0.631746534237463
14196	chr11_108123225_108123725	ACAT1	0.662135698385077
14197	chr11_108223763_108224263	NPAT	0.626993242456006
14198	chr11_108225152_108225652	NPAT	0.620372645577314
14199	chr11_108226001_108226501	NPAT	0.501280228630751
14200	chr11_108235998_108236498	NPAT	0.528813277138533
14201	chr11_108236530_108237030	NPAT	0.712101203730902
14202	chr11_108237073_108237573	NPAT	0.634158480260757
14203	chr11_108239040_108239540	NPAT	0.571862217866543
14204	chr11_108467307_108467807	NPAT	0.53596080066506
14205	chr11_108121287_108121787	ATM	0.508978835755981
14206	chr11_108160875_108161375	ATM	0.612005225181758
14207	chr11_108199892_108200392	ATM	0.527962409521926
14208	chr11_108223763_108224263	ATM	0.64931624650964
14209	chr11_108224303_108224803	ATM	0.533239391640728
14210	chr11_108225152_108225652	ATM	0.748517555552396
14211	chr11_108235998_108236498	ATM	0.573252118310405
14212	chr11_108236530_108237030	ATM	0.745632683941206
14213	chr11_108237073_108237573	ATM	0.597135474730166
14214	chr11_108239040_108239540	ATM	0.53170620643471
14215	chr11_108467307_108467807	ATM	0.604543797677208
14216	chr11_108223763_108224263	C11orf65	0.512865984114682
14217	chr11_108225152_108225652	C11orf65	0.506855166987877
14218	chr11_108236530_108237030	C11orf65	0.530555316349091
14219	chr11_108239040_108239540	C11orf65	0.50619033511523
14220	chr11_108508867_108509367	EXPH5	0.819449124497418
14221	chr11_108509381_108509881	EXPH5	0.640205870407705
14222	chr11_108517411_108517911	EXPH5	0.571413783036125
14223	chr11_108538040_108538540	EXPH5	0.609073587832516
14224	chr11_108570913_108571413	EXPH5	0.636129185031678
14225	chr11_108576492_108576992	EXPH5	0.678347562278532
14226	chr11_108586637_108587137	EXPH5	0.781753022174189
14227	chr11_108591872_108592372	EXPH5	0.737265708147125
14228	chr11_108593555_108594055	EXPH5	0.529335679982379
14229	chr11_108620864_108621364	EXPH5	0.64690053854263
14230	chr11_108621719_108622219	EXPH5	0.547340387580779
14231	chr11_108622548_108623048	EXPH5	0.697774045920454
14232	chr11_108624130_108624630	EXPH5	0.83546792535095
14233	chr11_110003392_110003892	ZC3H12C	0.590610743408629
14234	chr11_110076342_110076842	ZC3H12C	0.692441042652833
14235	chr11_110086937_110087437	ZC3H12C	0.560372148470377
14236	chr11_110091995_110092495	ZC3H12C	0.659859212351509
14237	chr11_110092535_110093035	ZC3H12C	0.543253594699941
14238	chr11_110121122_110121622	ZC3H12C	0.507391265086553
14239	chr11_110194238_110194738	ZC3H12C	0.647003237087721
14240	chr11_110305500_110306000	ZC3H12C	0.507816322401693
14241	chr11_110069334_110069834	RDX	0.545638226279861
14242	chr11_110317373_110317873	RDX	0.723190514559495
14243	chr11_110362834_110363334	RDX	0.655762245016162
14244	chr11_110363339_110363839	RDX	0.622957561550195
14245	chr11_110366186_110366686	RDX	0.505933573784983
14246	chr11_110524100_110524600	ARHGAP20	0.595841412430838
14247	chr11_110755923_110756423	ARHGAP20	0.606460159871966
14248	chr11_110777717_110778217	ARHGAP20	0.526413251812997
14249	chr11_110853044_110853544	ARHGAP20	0.681449339980866
14250	chr11_110856854_110857354	ARHGAP20	0.873123264587806
14251	chr11_110858412_110858912	ARHGAP20	0.60237164485872
14252	chr11_110951583_110952083	ARHGAP20	0.799878701106708
14253	chr11_110952145_110952645	ARHGAP20	0.700582768878727
14254	chr11_111282616_111283116	COLCA1	0.529097450936503
14255	chr11_111284074_111284574	COLCA1	0.700351270221321
14256	chr11_111285769_111286269	COLCA1	0.565058645966865
14257	chr11_111286275_111286775	COLCA1	0.697214674790673
14258	chr11_111303482_111303982	COLCA1	0.777880103605338
14259	chr11_111309928_111310428	COLCA1	0.543256742603181
14260	chr11_111282616_111283116	COLCA2	0.507378353823901
14261	chr11_111284074_111284574	COLCA2	0.620069255303919
14262	chr11_111286275_111286775	COLCA2	0.547648090098649
14263	chr11_111302261_111302761	COLCA2	0.52118315384578
14264	chr11_111303482_111303982	COLCA2	0.679077023949725
14265	chr11_111308096_111308596	COLCA2	0.504565623264883
14266	chr11_111309928_111310428	COLCA2	0.523819622420836
14267	chr11_111346695_111347195	POU2AF1	0.739354446909524
14268	chr11_111349221_111349721	POU2AF1	0.797543067208162
14269	chr11_111350520_111351020	POU2AF1	0.612394748751553
14270	chr11_111363968_111364468	POU2AF1	0.734956944489498
14271	chr11_111367605_111368105	POU2AF1	0.923730192505525
14272	chr11_111368234_111368734	POU2AF1	0.683033942310549
14273	chr11_111371114_111371614	POU2AF1	0.87428996535716
14274	chr11_111371615_111372115	POU2AF1	0.779304206582806
14275	chr11_111373467_111373967	POU2AF1	0.652216530538857
14276	chr11_111374152_111374652	POU2AF1	0.539731514786347
14277	chr11_111375215_111375715	POU2AF1	0.642487718329027
14278	chr11_111376501_111377001	POU2AF1	0.680112623705349
14279	chr11_111377268_111377768	POU2AF1	0.646078510555675
14280	chr11_111378632_111379132	POU2AF1	0.860268198026095
14281	chr11_111379157_111379657	POU2AF1	0.779969673385533
14282	chr11_111379731_111380231	POU2AF1	0.512513082403363
14283	chr11_111380333_111380833	POU2AF1	0.527468369190525
14284	chr11_111391677_111392177	POU2AF1	0.667935542733617
14285	chr11_111398227_111398727	POU2AF1	0.723107547452911
14286	chr11_111399296_111399796	POU2AF1	0.596837217945199
14287	chr11_111409841_111410341	POU2AF1	0.737914692869101
14288	chr11_111414187_111414687	POU2AF1	0.877255685330771
14289	chr11_111416245_111416745	POU2AF1	0.744257301858197
14290	chr11_111417124_111417624	POU2AF1	0.701723618295032
14291	chr11_111417636_111418136	POU2AF1	0.604932291861254
14292	chr11_111422922_111423422	POU2AF1	0.764655276539685
14293	chr11_111439081_111439581	POU2AF1	0.882771919239737
14294	chr11_111439829_111440329	POU2AF1	0.510295966364259
14295	chr11_111450329_111450829	POU2AF1	0.867541282317702
14296	chr11_111526530_111527030	LAYN	0.582664704484148
14297	chr11_111531661_111532161	LAYN	0.720927448467583
14298	chr11_111532200_111532700	LAYN	0.560732985304961
14299	chr11_111538706_111539206	LAYN	0.818674252142865
14300	chr11_111539363_111539863	LAYN	0.84756320212118
14301	chr11_111540393_111540893	LAYN	0.934652490450891
14302	chr11_111541086_111541586	LAYN	0.562407340921838
14303	chr11_111541711_111542211	LAYN	0.590284885912613
14304	chr11_111542491_111542991	LAYN	0.736379284174864
14305	chr11_111574814_111575314	LAYN	0.508455502608672
14306	chr11_111672855_111673355	LAYN	0.569050538323735
14307	chr11_111718323_111718823	SIK2	0.612521222764975
14308	chr11_111730828_111731328	SIK2	0.539871775539474
14309	chr11_111918634_111919134	PPP2R1B	0.513723097544832
14310	chr11_111935634_111936134	ALG9	0.540530760001677
14311	chr11_111972423_111972923	ALG9	0.573934338108916
14312	chr11_112015808_112016308	ALG9	0.557115929680978
14313	chr11_112016381_112016881	ALG9	0.653014009775959
14314	chr11_111694762_111695262	HSPB2	0.608054681703325
14315	chr11_111910533_111911033	HSPB2	0.711781383356693
14316	chr11_111911626_111912126	HSPB2	0.877072740471031
14317	chr11_111912969_111913469	HSPB2	0.625163325435504
14318	chr11_111913905_111914405	HSPB2	0.776772148084333
14319	chr11_111925132_111925632	HSPB2	0.580988084139001
14320	chr11_111981021_111981521	HSPB2	0.650502447109646
14321	chr11_111910533_111911033	CRYAB	0.846704715704513
14322	chr11_111911626_111912126	CRYAB	0.946614450463525
14323	chr11_111912969_111913469	CRYAB	0.581693349274944
14324	chr11_111913905_111914405	CRYAB	0.913785596954634
14325	chr11_111925132_111925632	CRYAB	0.740653086373017
14326	chr11_111941753_111942253	CRYAB	0.516289571706123
14327	chr11_111981021_111981521	CRYAB	0.811812041598928
14328	chr11_111688008_111688508	C11orf52	0.504648283391753
14329	chr11_111693717_111694217	C11orf52	0.534224273201291
14330	chr11_111778150_111778650	C11orf52	0.537531102214964
14331	chr11_111918634_111919134	C11orf52	0.559966569095931
14332	chr11_112105984_112106484	C11orf52	0.535679771984921
14333	chr11_112163838_112164338	C11orf52	0.559495516812555
14334	chr11_111735075_111735575	DIXDC1	0.62007330651706
14335	chr11_111735672_111736172	DIXDC1	0.560332924719298
14336	chr11_111977027_111977527	DIXDC1	0.526515012149947
14337	chr11_111983062_111983562	DIXDC1	0.534346410983621
14338	chr11_111988682_111989182	DIXDC1	0.535165873408722
14339	chr11_111782098_111782598	DLAT	0.554687044464242
14340	chr11_111819718_111820218	DLAT	0.556502951065494
14341	chr11_111983062_111983562	DLAT	0.618602177594721
14342	chr11_112128435_112128935	DLAT	0.65253532074946
14343	chr11_112131573_112132073	DLAT	0.591309562735524
14344	chr11_112134412_112134912	DLAT	0.667493891426172
14345	chr11_112163008_112163508	DLAT	0.588224456366121
14346	chr11_111918634_111919134	SDHD	0.599427169875851
14347	chr11_112005702_112006202	SDHD	0.704183250372772
14348	chr11_112013473_112013973	SDHD	0.551609869597034
14349	chr11_112128435_112128935	SDHD	0.710732595281381
14350	chr11_112131573_112132073	SDHD	0.735080677278362
14351	chr11_112163008_112163508	SDHD	0.524773910432249
14352	chr11_112163838_112164338	SDHD	0.694590618771765
14353	chr11_112166433_112166933	SDHD	0.790835231288387
14354	chr11_112128435_112128935	TIMM8B	0.592931918830652
14355	chr11_112131573_112132073	TIMM8B	0.522362134535294
14356	chr11_111918634_111919134	IL18	0.508112527414538
14357	chr11_112005702_112006202	IL18	0.721339350177172
14358	chr11_112013473_112013973	IL18	0.66980921966685
14359	chr11_112128435_112128935	IL18	0.726873540448564
14360	chr11_112131573_112132073	IL18	0.729018208065748
14361	chr11_112163008_112163508	IL18	0.59952999545367
14362	chr11_112163838_112164338	IL18	0.679116629227964
14363	chr11_112166433_112166933	IL18	0.734147689186136
14364	chr11_112757289_112757789	NCAM1	0.52312978530938
14365	chr11_112844463_112844963	NCAM1	0.526553797808784
14366	chr11_112884357_112884857	NCAM1	0.508292146646581
14367	chr11_112958633_112959133	NCAM1	0.609290144706243
14368	chr11_112961074_112961574	NCAM1	0.773188822953586
14369	chr11_112962896_112963396	NCAM1	0.603519479886296
14370	chr11_112977786_112978286	NCAM1	0.655216438929447
14371	chr11_113147244_113147744	NCAM1	0.530689513101172
14372	chr11_114059163_114059663	USP28	0.537742072931155
14373	chr11_113859774_113860274	ZBTB16	0.56917590979416
14374	chr11_114059163_114059663	ZBTB16	0.733237772307524
14375	chr11_114059691_114060191	ZBTB16	0.717642886353518
14376	chr11_114061547_114062047	ZBTB16	0.680641340051799
14377	chr11_114062297_114062797	ZBTB16	0.691465481332682
14378	chr11_114063146_114063646	ZBTB16	0.618985918251613
14379	chr11_114064233_114064733	ZBTB16	0.625315581306178
14380	chr11_114065962_114066462	ZBTB16	0.800841066242611
14381	chr11_114066474_114066974	ZBTB16	0.732649010573082
14382	chr11_114066985_114067485	ZBTB16	0.606833545197886
14383	chr11_114072436_114072936	ZBTB16	0.734902069796613
14384	chr11_114073255_114073755	ZBTB16	0.538492456573478
14385	chr11_114073807_114074307	ZBTB16	0.741351258285051
14386	chr11_114074446_114074946	ZBTB16	0.637232459842759
14387	chr11_114075085_114075585	ZBTB16	0.589984587517162
14388	chr11_114077427_114077927	ZBTB16	0.592027056866638
14389	chr11_114080221_114080721	ZBTB16	0.704133761682884
14390	chr11_114082867_114083367	ZBTB16	0.706281616685649
14391	chr11_114087032_114087532	ZBTB16	0.61479249844825
14392	chr11_114088725_114089225	ZBTB16	0.588926302929854
14393	chr11_114090975_114091475	ZBTB16	0.591882727705307
14394	chr11_114109107_114109607	ZBTB16	0.596380768312525
14395	chr11_114131471_114131971	ZBTB16	0.717531814889564
14396	chr11_114166876_114167376	ZBTB16	0.580626125301816
14397	chr11_114172783_114173283	ZBTB16	0.549399823919314
14398	chr11_114183050_114183550	ZBTB16	0.725756711871319
14399	chr11_114185361_114185861	ZBTB16	0.553307695412234
14400	chr11_114187146_114187646	ZBTB16	0.521558689711169
14401	chr11_114189144_114189644	ZBTB16	0.641102486938591
14402	chr11_114192905_114193405	ZBTB16	0.529143159619412
14403	chr11_114196955_114197455	ZBTB16	0.58111388687628
14404	chr11_114201941_114202441	ZBTB16	0.560523614271042
14405	chr11_114216708_114217208	ZBTB16	0.536312143099112
14406	chr11_114225483_114225983	ZBTB16	0.601666089482479
14407	chr11_114226247_114226747	ZBTB16	0.506487506055662
14408	chr11_114079322_114079822	NNMT	0.516199569585365
14409	chr11_114132508_114133008	NNMT	0.581237197685632
14410	chr11_114139646_114140146	NNMT	0.76478714062187
14411	chr11_114162774_114163274	NNMT	0.676264156805666
14412	chr11_114163278_114163778	NNMT	0.602143952392944
14413	chr11_114163805_114164305	NNMT	0.545115658494252
14414	chr11_114197886_114198386	NNMT	0.614138784465317
14415	chr11_114280580_114281080	NNMT	0.767497816969467
14416	chr11_114291364_114291864	NNMT	0.687554759763382
14417	chr11_114292278_114292778	NNMT	0.768329031379876
14418	chr11_114294778_114295278	NNMT	0.913601757668636
14419	chr11_114295328_114295828	NNMT	0.743862059257778
14420	chr11_114296046_114296546	NNMT	0.955414530379524
14421	chr11_114296735_114297235	NNMT	0.641182452475367
14422	chr11_114307451_114307951	NNMT	0.846668541503617
14423	chr11_114366932_114367432	NNMT	0.520725919747362
14424	chr11_114280580_114281080	REXO2	0.665360631563562
14425	chr11_114292278_114292778	REXO2	0.54398883175826
14426	chr11_114294778_114295278	REXO2	0.637568437102597
14427	chr11_114295328_114295828	REXO2	0.524291084776221
14428	chr11_114296046_114296546	REXO2	0.669047774305056
14429	chr11_114307451_114307951	REXO2	0.572367464569174
14430	chr11_114396079_114396579	NXPE1	0.579603114215574
14431	chr11_114522737_114523237	NXPE1	0.564548943087626
14432	chr11_114554669_114555169	NXPE1	0.520681011186298
14433	chr11_114555274_114555774	NXPE1	0.548081852214737
14434	chr11_114555959_114556459	NXPE1	0.75541615882931
14435	chr11_114556733_114557233	NXPE1	0.539384186480504
14436	chr11_114558210_114558710	NXPE1	0.768404201377457
14437	chr11_114558995_114559495	NXPE1	0.765637080736153
14438	chr11_114559615_114560115	NXPE1	0.818717872096119
14439	chr11_114562153_114562653	NXPE1	0.656629520709104
14440	chr11_114562940_114563440	NXPE1	0.714314520267852
14441	chr11_114594693_114595193	NXPE1	0.568482369152292
14442	chr11_114595539_114596039	NXPE1	0.551066782647523
14443	chr11_114596466_114596966	NXPE1	0.559905906267508
14444	chr11_114603138_114603638	NXPE1	0.721059428415879
14445	chr11_114603772_114604272	NXPE1	0.607817392984812
14446	chr11_114633539_114634039	NXPE1	0.58411189823376
14447	chr11_114646797_114647297	NXPE1	0.59065319541589
14448	chr11_114648148_114648648	NXPE1	0.527824384090705
14449	chr11_114648841_114649341	NXPE1	0.57421679220695
14450	chr11_114649543_114650043	NXPE1	0.855652715877917
14451	chr11_114650077_114650577	NXPE1	0.752493714937751
14452	chr11_114650589_114651089	NXPE1	0.798832235107027
14453	chr11_114651366_114651866	NXPE1	0.508453315045844
14454	chr11_114652546_114653046	NXPE1	0.592736019937255
14455	chr11_114653070_114653570	NXPE1	0.672907412774375
14456	chr11_114664560_114665060	NXPE1	0.517074245426912
14457	chr11_114666696_114667196	NXPE1	0.84517686673528
14458	chr11_114667548_114668048	NXPE1	0.744185373668931
14459	chr11_114668049_114668549	NXPE1	0.855182264111992
14460	chr11_114676705_114677205	NXPE1	0.711532575497397
14461	chr11_114677208_114677708	NXPE1	0.598441275113312
14462	chr11_114678087_114678587	NXPE1	0.81323100049346
14463	chr11_114678592_114679092	NXPE1	0.774402647660344
14464	chr11_114680036_114680536	NXPE1	0.521646575304986
14465	chr11_114709892_114710392	NXPE1	0.572277880409408
14466	chr11_114724841_114725341	NXPE1	0.650086661505513
14467	chr11_114725367_114725867	NXPE1	0.586219655308589
14468	chr11_114736772_114737272	NXPE1	0.521894172426208
14469	chr11_114762379_114762879	NXPE1	0.596756732348367
14470	chr11_114396079_114396579	NXPE4	0.552217637884272
14471	chr11_114522737_114523237	NXPE4	0.788809340061376
14472	chr11_114555959_114556459	NXPE4	0.872864094069763
14473	chr11_114558210_114558710	NXPE4	0.679391095968463
14474	chr11_114558995_114559495	NXPE4	0.605470947502166
14475	chr11_114559615_114560115	NXPE4	0.73250311883173
14476	chr11_114594693_114595193	NXPE4	0.64642222352685
14477	chr11_114595539_114596039	NXPE4	0.700923290561887
14478	chr11_114596466_114596966	NXPE4	0.807627341230484
14479	chr11_114603138_114603638	NXPE4	0.527340999260348
14480	chr11_114646797_114647297	NXPE4	0.64270162012812
14481	chr11_114649543_114650043	NXPE4	0.749651140243874
14482	chr11_114650077_114650577	NXPE4	0.743072964983978
14483	chr11_114650589_114651089	NXPE4	0.705354453017319
14484	chr11_114652546_114653046	NXPE4	0.724752904621852
14485	chr11_114653070_114653570	NXPE4	0.901836654220352
14486	chr11_114666696_114667196	NXPE4	0.703836941807049
14487	chr11_114668049_114668549	NXPE4	0.588383456908121
14488	chr11_114677208_114677708	NXPE4	0.547971668073253
14489	chr11_114678087_114678587	NXPE4	0.676539868558019
14490	chr11_114678592_114679092	NXPE4	0.746350571916395
14491	chr11_114709892_114710392	NXPE4	0.696377801899208
14492	chr11_114724841_114725341	NXPE4	0.635826632588555
14493	chr11_114736772_114737272	NXPE4	0.666699589492605
14494	chr11_114742647_114743147	NXPE4	0.541335935396551
14495	chr11_114762379_114762879	NXPE4	0.575854383372481
14496	chr11_114433266_114433766	NXPE2	0.558529671831444
14497	chr11_114533568_114534068	NXPE2	0.574297747046712
14498	chr11_114554669_114555169	NXPE2	0.610948514483711
14499	chr11_114555274_114555774	NXPE2	0.561274796806357
14500	chr11_114558210_114558710	NXPE2	0.607247567387744
14501	chr11_114558995_114559495	NXPE2	0.646593820425772
14502	chr11_114559615_114560115	NXPE2	0.600981097558361
14503	chr11_114562153_114562653	NXPE2	0.706493629673168
14504	chr11_114562940_114563440	NXPE2	0.779429725011685
14505	chr11_114603138_114603638	NXPE2	0.659199263470618
14506	chr11_114603772_114604272	NXPE2	0.602633167050164
14507	chr11_114648148_114648648	NXPE2	0.58671974276709
14508	chr11_114648841_114649341	NXPE2	0.566841449565299
14509	chr11_114649543_114650043	NXPE2	0.717549332047789
14510	chr11_114650077_114650577	NXPE2	0.561707915228069
14511	chr11_114650589_114651089	NXPE2	0.61250563978325
14512	chr11_114661155_114661655	NXPE2	0.547979827452091
14513	chr11_114666696_114667196	NXPE2	0.708338195070151
14514	chr11_114667548_114668048	NXPE2	0.816324203596071
14515	chr11_114668049_114668549	NXPE2	0.802138420710077
14516	chr11_114670152_114670652	NXPE2	0.547863888968749
14517	chr11_114676705_114677205	NXPE2	0.634983526066633
14518	chr11_114678087_114678587	NXPE2	0.639082380018743
14519	chr11_114678592_114679092	NXPE2	0.530600360416621
14520	chr11_114680036_114680536	NXPE2	0.524636593374486
14521	chr11_115300928_115301428	CADM1	0.501299493616794
14522	chr11_115458930_115459430	CADM1	0.568871581614422
14523	chr11_115497327_115497827	CADM1	0.583512347711262
14524	chr11_115500868_115501368	CADM1	0.631472467910957
14525	chr11_115501923_115502423	CADM1	0.512537347419883
14526	chr11_115503006_115503506	CADM1	0.559230117438997
14527	chr11_115561093_115561593	CADM1	0.561071044461189
14528	chr11_115699811_115700311	CADM1	0.558112886427521
14529	chr11_116661055_116661555	APOA4	0.521884762037026
14530	chr11_116733932_116734432	APOA4	0.519770048826587
14531	chr11_116808297_116808797	APOA4	0.521255287252328
14532	chr11_116813849_116814349	APOA4	0.752883718364783
14533	chr11_116816178_116816678	APOA4	0.729411510752823
14534	chr11_116817385_116817885	APOA4	0.582009915877317
14535	chr11_116818812_116819312	APOA4	0.707390505108144
14536	chr11_116819433_116819933	APOA4	0.687306071419251
14537	chr11_116820071_116820571	APOA4	0.677795784463841
14538	chr11_116820589_116821089	APOA4	0.634253445377261
14539	chr11_116821207_116821707	APOA4	0.649149110049138
14540	chr11_116822159_116822659	APOA4	0.650023689359833
14541	chr11_116823134_116823634	APOA4	0.859264745683331
14542	chr11_116826076_116826576	APOA4	0.721222536494761
14543	chr11_116826719_116827219	APOA4	0.890444272999958
14544	chr11_116827279_116827779	APOA4	0.506127508006209
14545	chr11_116828921_116829421	APOA4	0.686901758355873
14546	chr11_116829575_116830075	APOA4	0.672036224949848
14547	chr11_116833036_116833536	APOA4	0.502858408625684
14548	chr11_116834154_116834654	APOA4	0.714096782501407
14549	chr11_116834665_116835165	APOA4	0.635661044131667
14550	chr11_116837384_116837884	APOA4	0.813617675388721
14551	chr11_116838604_116839104	APOA4	0.935138125997852
14552	chr11_116842877_116843377	APOA4	0.715243335000363
14553	chr11_116864502_116865002	APOA4	0.765585298585403
14554	chr11_116866736_116867236	APOA4	0.670784147449106
14555	chr11_116867548_116868048	APOA4	0.77217239001869
14556	chr11_116874209_116874709	APOA4	0.844246861538661
14557	chr11_117054283_117054783	APOA4	0.59059542736817
14558	chr11_116733932_116734432	APOC3	0.520427965236886
14559	chr11_116808297_116808797	APOC3	0.526864893777266
14560	chr11_116813849_116814349	APOC3	0.770916957996222
14561	chr11_116816178_116816678	APOC3	0.744646578741838
14562	chr11_116817385_116817885	APOC3	0.583823329747409
14563	chr11_116818812_116819312	APOC3	0.709927356846545
14564	chr11_116819433_116819933	APOC3	0.686791147924267
14565	chr11_116820071_116820571	APOC3	0.686779562048476
14566	chr11_116820589_116821089	APOC3	0.633183608630914
14567	chr11_116821207_116821707	APOC3	0.656962517261497
14568	chr11_116822159_116822659	APOC3	0.662143873188158
14569	chr11_116823134_116823634	APOC3	0.869914602258067
14570	chr11_116826076_116826576	APOC3	0.744272295075608
14571	chr11_116826719_116827219	APOC3	0.904026607371698
14572	chr11_116827279_116827779	APOC3	0.510386753653358
14573	chr11_116828921_116829421	APOC3	0.692206037654283
14574	chr11_116829575_116830075	APOC3	0.697481315004535
14575	chr11_116833036_116833536	APOC3	0.519873434999828
14576	chr11_116834154_116834654	APOC3	0.734517769983167
14577	chr11_116834665_116835165	APOC3	0.643798632775842
14578	chr11_116836669_116837169	APOC3	0.516915023578657
14579	chr11_116837384_116837884	APOC3	0.838614559120635
14580	chr11_116838604_116839104	APOC3	0.936556968642664
14581	chr11_116842877_116843377	APOC3	0.704435861866655
14582	chr11_116864502_116865002	APOC3	0.782554403182313
14583	chr11_116866736_116867236	APOC3	0.69551130788952
14584	chr11_116867548_116868048	APOC3	0.782691919242153
14585	chr11_116874209_116874709	APOC3	0.856745086296637
14586	chr11_117054283_117054783	APOC3	0.576701540952075
14587	chr11_116661055_116661555	APOA1	0.505107032469368
14588	chr11_116733932_116734432	APOA1	0.524930862574768
14589	chr11_116808297_116808797	APOA1	0.536801152486875
14590	chr11_116813849_116814349	APOA1	0.774797007823908
14591	chr11_116816178_116816678	APOA1	0.747121743109822
14592	chr11_116817385_116817885	APOA1	0.568901848861938
14593	chr11_116818812_116819312	APOA1	0.693960674674079
14594	chr11_116819433_116819933	APOA1	0.67099526072108
14595	chr11_116820071_116820571	APOA1	0.668561689148864
14596	chr11_116820589_116821089	APOA1	0.62319195598506
14597	chr11_116821207_116821707	APOA1	0.639777967999819
14598	chr11_116822159_116822659	APOA1	0.647000336387809
14599	chr11_116823134_116823634	APOA1	0.86123691490884
14600	chr11_116826076_116826576	APOA1	0.737024818768146
14601	chr11_116826719_116827219	APOA1	0.903110833813297
14602	chr11_116827279_116827779	APOA1	0.510650139100707
14603	chr11_116828921_116829421	APOA1	0.707917701652848
14604	chr11_116829575_116830075	APOA1	0.697799759121392
14605	chr11_116833036_116833536	APOA1	0.509630426230645
14606	chr11_116834154_116834654	APOA1	0.719766895970685
14607	chr11_116834665_116835165	APOA1	0.626793451755404
14608	chr11_116836669_116837169	APOA1	0.507256950751185
14609	chr11_116837384_116837884	APOA1	0.837857493715152
14610	chr11_116838604_116839104	APOA1	0.936543887026314
14611	chr11_116842877_116843377	APOA1	0.72283124860309
14612	chr11_116864502_116865002	APOA1	0.775672458077551
14613	chr11_116866736_116867236	APOA1	0.684894935452601
14614	chr11_116867548_116868048	APOA1	0.77547171472968
14615	chr11_116874209_116874709	APOA1	0.850069917335882
14616	chr11_117054283_117054783	APOA1	0.57758549345829
14617	chr11_116851553_116852053	SIK3	0.506731806614143
14618	chr11_116853436_116853936	SIK3	0.629747121493239
14619	chr11_116890089_116890589	SIK3	0.514676564093402
14620	chr11_116927627_116928127	SIK3	0.535448647329018
14621	chr11_116928335_116928835	SIK3	0.500734586027526
14622	chr11_116930086_116930586	SIK3	0.604873448614
14623	chr11_116931526_116932026	SIK3	0.618391272039688
14624	chr11_116955533_116956033	SIK3	0.597071685196193
14625	chr11_116993466_116993966	SIK3	0.516464120485897
14626	chr11_117022573_117023073	SIK3	0.594032537530144
14627	chr11_117072489_117072989	SIK3	0.525722424801234
14628	chr11_117075137_117075637	SIK3	0.522422533167511
14629	chr11_117078173_117078673	SIK3	0.559170187349996
14630	chr11_117095053_117095553	SIK3	0.531850312763306
14631	chr11_117096414_117096914	SIK3	0.528925421236245
14632	chr11_117230403_117230903	SIK3	0.507246390850326
14633	chr11_117279950_117280450	SIK3	0.520673588922117
14634	chr11_117328065_117328565	SIK3	0.508254784699826
14635	chr11_117183927_117184427	SIDT2	0.587057727471403
14636	chr11_117185176_117185676	SIDT2	0.669488191217612
14637	chr11_117197899_117198399	SIDT2	0.515168943218182
14638	chr11_117122520_117123020	TAGLN	0.689417544669411
14639	chr11_117198969_117199469	TAGLN	0.864208108186918
14640	chr11_117217203_117217703	TAGLN	0.592426930941867
14641	chr11_117218111_117218611	TAGLN	0.73387748551007
14642	chr11_117273569_117274069	TAGLN	0.537305308972632
14643	chr11_117300182_117300682	TAGLN	0.655655444417835
14644	chr11_117019458_117019958	PCSK7	0.538286088093061
14645	chr11_117045184_117045684	PCSK7	0.500140405952815
14646	chr11_117219957_117220457	PCSK7	0.50414134439154
14647	chr11_117198969_117199469	BACE1	0.510948106652655
14648	chr11_117300182_117300682	BACE1	0.563734803051384
14649	chr11_117316100_117316600	BACE1	0.585397850912156
14650	chr11_117703205_117703705	DSCAML1	0.542451729229434
14651	chr11_117749123_117749623	DSCAML1	0.601250255460887
14652	chr11_117796018_117796518	DSCAML1	0.58811212192767
14653	chr11_117796989_117797489	DSCAML1	0.543946039820652
14654	chr11_117809223_117809723	DSCAML1	0.567804452480076
14655	chr11_117972544_117973044	DSCAML1	0.584011346561915
14656	chr11_117824049_117824549	FXYD6	0.777683877594846
14657	chr11_117861173_117861673	FXYD6	0.807092471999316
14658	chr11_117876527_117877027	FXYD6	0.684437710879733
14659	chr11_117885757_117886257	FXYD6	0.703543762799403
14660	chr11_117950268_117950768	IL10RA	0.587171789084188
14661	chr11_117952873_117953373	IL10RA	0.518143217518509
14662	chr11_117974629_117975129	IL10RA	0.560378223832393
14663	chr11_117985466_117985966	IL10RA	0.554390010753446
14664	chr11_117986040_117986540	IL10RA	0.649632604553007
14665	chr11_117986999_117987499	IL10RA	0.849489039726221
14666	chr11_117987750_117988250	IL10RA	0.549138115355434
14667	chr11_117988340_117988840	IL10RA	0.558490485255964
14668	chr11_117989638_117990138	IL10RA	0.509433383554536
14669	chr11_117992163_117992663	IL10RA	0.565117144765229
14670	chr11_117997311_117997811	IL10RA	0.509419705786962
14671	chr11_117998137_117998637	IL10RA	0.63816197057696
14672	chr11_118000547_118001047	IL10RA	0.54617550829393
14673	chr11_118001321_118001821	IL10RA	0.663644111014091
14674	chr11_118001998_118002498	IL10RA	0.676755143018661
14675	chr11_118007132_118007632	IL10RA	0.513923850392034
14676	chr11_118007954_118008454	IL10RA	0.758458852566938
14677	chr11_118008470_118008970	IL10RA	0.647451042862498
14678	chr11_118010874_118011374	IL10RA	0.578090268533473
14679	chr11_118012109_118012609	IL10RA	0.662225593031129
14680	chr11_118033404_118033904	IL10RA	0.577963748596145
14681	chr11_118051453_118051953	IL10RA	0.510436377967605
14682	chr11_117833291_117833791	TMPRSS4	0.507152869198046
14683	chr11_118074732_118075232	TMPRSS4	0.685754323231286
14684	chr11_118076091_118076591	TMPRSS4	0.533729649934958
14685	chr11_118076648_118077148	TMPRSS4	0.771110586712281
14686	chr11_118077229_118077729	TMPRSS4	0.573650570492699
14687	chr11_118078959_118079459	TMPRSS4	0.535986638066299
14688	chr11_118111140_118111640	TMPRSS4	0.586589232846293
14689	chr11_118195070_118195570	TMPRSS4	0.547973050196613
14690	chr11_118211318_118211818	TMPRSS4	0.577832207397141
14691	chr11_118213503_118214003	TMPRSS4	0.56548113083894
14692	chr11_118261577_118262077	TMPRSS4	0.619787230024954
14693	chr11_118263584_118264084	TMPRSS4	0.559806805948778
14694	chr11_118264103_118264603	TMPRSS4	0.761583440687041
14695	chr11_118264705_118265205	TMPRSS4	0.625087123723006
14696	chr11_118274183_118274683	TMPRSS4	0.566027372033772
14697	chr11_118283200_118283700	TMPRSS4	0.677395253799334
14698	chr11_118286968_118287468	TMPRSS4	0.625478971657092
14699	chr11_118314903_118315403	TMPRSS4	0.514005926563637
14700	chr11_118152670_118153170	SCN4B	0.528153199989341
14701	chr11_118007132_118007632	JAML	0.526749932523
14702	chr11_118051453_118051953	JAML	0.612617667341073
14703	chr11_118183588_118184088	JAML	0.546905616051428
14704	chr11_118200831_118201331	JAML	0.661837701644583
14705	chr11_118201859_118202359	JAML	0.575782586667248
14706	chr11_118206493_118206993	JAML	0.538313827017256
14707	chr11_118215219_118215719	JAML	0.699825737051483
14708	chr11_118216860_118217360	JAML	0.663736476233275
14709	chr11_118217510_118218010	JAML	0.579764862605086
14710	chr11_118223921_118224421	JAML	0.72253873730066
14711	chr11_118224781_118225281	JAML	0.739377222787155
14712	chr11_118226728_118227228	JAML	0.575191139269097
14713	chr11_118227834_118228334	JAML	0.530440530151727
14714	chr11_118228344_118228844	JAML	0.598905922043065
14715	chr11_118229972_118230472	JAML	0.590620139805242
14716	chr11_118304457_118304957	JAML	0.638265657566188
14717	chr11_118305623_118306123	JAML	0.583628632181933
14718	chr11_118316574_118317074	JAML	0.617147121832002
14719	chr11_118317076_118317576	JAML	0.567018431227031
14720	chr11_118338520_118339020	JAML	0.681738543806054
14721	chr11_118339549_118340049	JAML	0.552253790069728
14722	chr11_118342444_118342944	JAML	0.665216380043179
14723	chr11_118343116_118343616	JAML	0.500194805418203
14724	chr11_118344077_118344577	JAML	0.644284715010166
14725	chr11_118396199_118396699	JAML	0.551232568523877
14726	chr11_118398755_118399255	JAML	0.624080008229886
14727	chr11_118046118_118046618	MPZL3	0.536672302875086
14728	chr11_118051453_118051953	MPZL3	0.60548186530401
14729	chr11_118200831_118201331	MPZL3	0.506583197039229
14730	chr11_118202512_118203012	MPZL3	0.559974064521468
14731	chr11_118216860_118217360	MPZL3	0.505275665470703
14732	chr11_118224781_118225281	MPZL3	0.515969598395165
14733	chr11_118229972_118230472	MPZL3	0.613396693243939
14734	chr11_118241386_118241886	MPZL3	0.665135840914313
14735	chr11_118295766_118296266	MPZL3	0.504652085835261
14736	chr11_118304457_118304957	MPZL3	0.615283366987762
14737	chr11_118305074_118305574	MPZL3	0.503241067318571
14738	chr11_118305623_118306123	MPZL3	0.527893842833803
14739	chr11_118338520_118339020	MPZL3	0.604393855701095
14740	chr11_118342444_118342944	MPZL3	0.636401515247191
14741	chr11_118344077_118344577	MPZL3	0.604727179625049
14742	chr11_118398755_118399255	MPZL3	0.565576136875762
14743	chr11_118211318_118211818	MPZL2	0.597855292228375
14744	chr11_118261577_118262077	MPZL2	0.521528811819688
14745	chr11_118263584_118264084	MPZL2	0.569499873083404
14746	chr11_118264103_118264603	MPZL2	0.779988812126772
14747	chr11_118264705_118265205	MPZL2	0.602739934322322
14748	chr11_118265946_118266446	MPZL2	0.711288992317387
14749	chr11_118274183_118274683	MPZL2	0.634651204126078
14750	chr11_118283200_118283700	MPZL2	0.57808085724885
14751	chr11_118412864_118413364	MPZL2	0.551947721082755
14752	chr11_118200831_118201331	CD3E	0.723797560389571
14753	chr11_118201859_118202359	CD3E	0.679618290629908
14754	chr11_118215219_118215719	CD3E	0.718797946884707
14755	chr11_118216860_118217360	CD3E	0.725694261606121
14756	chr11_118217510_118218010	CD3E	0.606898081879801
14757	chr11_118223921_118224421	CD3E	0.767096855688288
14758	chr11_118224781_118225281	CD3E	0.780942641793205
14759	chr11_118226728_118227228	CD3E	0.701329397745731
14760	chr11_118227834_118228334	CD3E	0.697105417851681
14761	chr11_118229972_118230472	CD3E	0.736541359389493
14762	chr11_118304457_118304957	CD3E	0.930779001021158
14763	chr11_118305074_118305574	CD3E	0.696400837080632
14764	chr11_118305623_118306123	CD3E	0.837125567157807
14765	chr11_118306563_118307063	CD3E	0.635961332609578
14766	chr11_118316574_118317074	CD3E	0.829768523240595
14767	chr11_118317076_118317576	CD3E	0.813426816354432
14768	chr11_118334709_118335209	CD3E	0.582312035066651
14769	chr11_118337968_118338468	CD3E	0.620342533594079
14770	chr11_118338520_118339020	CD3E	0.960006468308244
14771	chr11_118339549_118340049	CD3E	0.713936724943049
14772	chr11_118340380_118340880	CD3E	0.606644626824229
14773	chr11_118341841_118342341	CD3E	0.675963892975067
14774	chr11_118342444_118342944	CD3E	0.876940766718731
14775	chr11_118343116_118343616	CD3E	0.672891383299849
14776	chr11_118344077_118344577	CD3E	0.877212636809609
14777	chr11_118359319_118359819	CD3E	0.504519464799914
14778	chr11_118396199_118396699	CD3E	0.749433694109109
14779	chr11_118398755_118399255	CD3E	0.901730432319779
14780	chr11_118401100_118401600	CD3E	0.542261858014396
14781	chr11_118434274_118434774	CD3E	0.731609092196874
14782	chr11_118438319_118438819	CD3E	0.54239529828174
14783	chr11_118530903_118531403	CD3E	0.511514366474259
14784	chr11_118200831_118201331	CD3D	0.780578025966006
14785	chr11_118201859_118202359	CD3D	0.68530544819643
14786	chr11_118215219_118215719	CD3D	0.742976179843891
14787	chr11_118216860_118217360	CD3D	0.766964813599603
14788	chr11_118217510_118218010	CD3D	0.659376868388082
14789	chr11_118223921_118224421	CD3D	0.820349403260699
14790	chr11_118224781_118225281	CD3D	0.834134525915916
14791	chr11_118226728_118227228	CD3D	0.713428710305858
14792	chr11_118227834_118228334	CD3D	0.605670136345755
14793	chr11_118229972_118230472	CD3D	0.78536356501768
14794	chr11_118304457_118304957	CD3D	0.91616543683152
14795	chr11_118305074_118305574	CD3D	0.675601515507645
14796	chr11_118305623_118306123	CD3D	0.81644139616199
14797	chr11_118306563_118307063	CD3D	0.622938145971548
14798	chr11_118316574_118317074	CD3D	0.813420045717821
14799	chr11_118317076_118317576	CD3D	0.778981003559653
14800	chr11_118334709_118335209	CD3D	0.558010983270078
14801	chr11_118337968_118338468	CD3D	0.581543100376177
14802	chr11_118338520_118339020	CD3D	0.92213716107733
14803	chr11_118339549_118340049	CD3D	0.71017021536786
14804	chr11_118340380_118340880	CD3D	0.618912519235036
14805	chr11_118341143_118341643	CD3D	0.51361647005868
14806	chr11_118341841_118342341	CD3D	0.666688258571096
14807	chr11_118342444_118342944	CD3D	0.916531636540862
14808	chr11_118343116_118343616	CD3D	0.688357891309329
14809	chr11_118344077_118344577	CD3D	0.923895924524598
14810	chr11_118359319_118359819	CD3D	0.507877913630559
14811	chr11_118396199_118396699	CD3D	0.703232888550915
14812	chr11_118398755_118399255	CD3D	0.890355001724763
14813	chr11_118401100_118401600	CD3D	0.537876413461536
14814	chr11_118434274_118434774	CD3D	0.693502676557951
14815	chr11_118438319_118438819	CD3D	0.524859559558667
14816	chr11_118439561_118440061	CD3D	0.520194885474782
14817	chr11_118530903_118531403	CD3D	0.502940748126952
14818	chr11_118565834_118566334	CD3D	0.674268740300938
14819	chr11_118572102_118572602	CD3D	0.5292375179904
14820	chr11_118200831_118201331	CD3G	0.795558703379173
14821	chr11_118201859_118202359	CD3G	0.696797907292951
14822	chr11_118215219_118215719	CD3G	0.756711352631807
14823	chr11_118216860_118217360	CD3G	0.771355590751857
14824	chr11_118217510_118218010	CD3G	0.656346560910815
14825	chr11_118223921_118224421	CD3G	0.830586544796686
14826	chr11_118224781_118225281	CD3G	0.83730131476836
14827	chr11_118226728_118227228	CD3G	0.717045230347901
14828	chr11_118227834_118228334	CD3G	0.604813818124973
14829	chr11_118228344_118228844	CD3G	0.501846883663036
14830	chr11_118229972_118230472	CD3G	0.788994878708511
14831	chr11_118241386_118241886	CD3G	0.505534613971544
14832	chr11_118304457_118304957	CD3G	0.912127331533927
14833	chr11_118305074_118305574	CD3G	0.660062088933812
14834	chr11_118305623_118306123	CD3G	0.811691789036246
14835	chr11_118306563_118307063	CD3G	0.620331780425907
14836	chr11_118316574_118317074	CD3G	0.805178738012244
14837	chr11_118317076_118317576	CD3G	0.771143071977092
14838	chr11_118334709_118335209	CD3G	0.558422092306728
14839	chr11_118337968_118338468	CD3G	0.579465279460866
14840	chr11_118338520_118339020	CD3G	0.917175363870834
14841	chr11_118339549_118340049	CD3G	0.714871585658467
14842	chr11_118340380_118340880	CD3G	0.623778409071737
14843	chr11_118341143_118341643	CD3G	0.506930055816736
14844	chr11_118341841_118342341	CD3G	0.659440440015534
14845	chr11_118342444_118342944	CD3G	0.913126351812881
14846	chr11_118343116_118343616	CD3G	0.689551658942431
14847	chr11_118344077_118344577	CD3G	0.922811096375689
14848	chr11_118359319_118359819	CD3G	0.509291451515065
14849	chr11_118396199_118396699	CD3G	0.708515468596936
14850	chr11_118398755_118399255	CD3G	0.887314832418056
14851	chr11_118401100_118401600	CD3G	0.531054694615348
14852	chr11_118434274_118434774	CD3G	0.691001591232939
14853	chr11_118438319_118438819	CD3G	0.519437255637336
14854	chr11_118439561_118440061	CD3G	0.526461522322896
14855	chr11_118565834_118566334	CD3G	0.670989219937558
14856	chr11_118572102_118572602	CD3G	0.528471250434962
14857	chr11_118304457_118304957	KMT2A	0.520313038434909
14858	chr11_118316574_118317074	KMT2A	0.711776327271322
14859	chr11_118338520_118339020	KMT2A	0.5314837527816
14860	chr11_118396199_118396699	KMT2A	0.606904271635364
14861	chr11_118398755_118399255	KMT2A	0.612953034833916
14862	chr11_118401100_118401600	KMT2A	0.636293863939745
14863	chr11_118434274_118434774	KMT2A	0.688962095878142
14864	chr11_118435291_118435791	KMT2A	0.662364877152561
14865	chr11_118438319_118438819	KMT2A	0.734261461453789
14866	chr11_118530903_118531403	KMT2A	0.660466846178884
14867	chr11_118565834_118566334	KMT2A	0.698192535506491
14868	chr11_118572102_118572602	KMT2A	0.595148279580513
14869	chr11_118610192_118610692	KMT2A	0.505294758034282
14870	chr11_118610874_118611374	KMT2A	0.547523216556225
14871	chr11_118529769_118530269	TTC36	0.799251302144688
14872	chr11_118530270_118530770	TTC36	0.738260348920837
14873	chr11_118533388_118533888	TTC36	0.5288542769852
14874	chr11_118533942_118534442	TTC36	0.801582794596424
14875	chr11_118536707_118537207	TTC36	0.525208104250467
14876	chr11_118649900_118650400	TTC36	0.649927166684633
14877	chr11_118673541_118674041	TTC36	0.71773021465409
14878	chr11_118674044_118674544	TTC36	0.861600039992492
14879	chr11_118678826_118679326	TTC36	0.61491932929212
14880	chr11_118679444_118679944	TTC36	0.555048972493151
14881	chr11_118526622_118527122	TMEM25	0.510735857093116
14882	chr11_118529769_118530269	TMEM25	0.795072375695506
14883	chr11_118530270_118530770	TMEM25	0.708562521715371
14884	chr11_118533388_118533888	TMEM25	0.568175213175351
14885	chr11_118533942_118534442	TMEM25	0.819867803181985
14886	chr11_118536707_118537207	TMEM25	0.575715354851633
14887	chr11_118649900_118650400	TMEM25	0.659959649140578
14888	chr11_118673541_118674041	TMEM25	0.685323536387883
14889	chr11_118674044_118674544	TMEM25	0.828132660573974
14890	chr11_118678826_118679326	TMEM25	0.60108904727456
14891	chr11_118679444_118679944	TMEM25	0.529680550962777
14892	chr11_118538783_118539283	PHLDB1	0.591591973291771
14893	chr11_118592582_118593082	PHLDB1	0.696841863942251
14894	chr11_118605406_118605906	PHLDB1	0.639896927952139
14895	chr11_118607260_118607760	PHLDB1	0.538428831506981
14896	chr11_118617964_118618464	PHLDB1	0.80818913901761
14897	chr11_118618839_118619339	PHLDB1	0.649153993141903
14898	chr11_118621076_118621576	PHLDB1	0.542297087319055
14899	chr11_118526622_118527122	TREH	0.501052164489394
14900	chr11_118529769_118530269	TREH	0.7207827375749
14901	chr11_118530270_118530770	TREH	0.672105566991276
14902	chr11_118533942_118534442	TREH	0.750963890728382
14903	chr11_118536707_118537207	TREH	0.587435486914239
14904	chr11_118649900_118650400	TREH	0.745141080311611
14905	chr11_118670014_118670514	TREH	0.502567549268672
14906	chr11_118673541_118674041	TREH	0.802300059717275
14907	chr11_118674044_118674544	TREH	0.847206016323318
14908	chr11_118676949_118677449	TREH	0.541265443209193
14909	chr11_118678826_118679326	TREH	0.654726249539772
14910	chr11_118679444_118679944	TREH	0.602817493672928
14911	chr11_118789388_118789888	TREH	0.67286335130607
14912	chr11_118912220_118912720	TREH	0.508550685598751
14913	chr11_118917463_118917963	TREH	0.791105819470588
14914	chr11_118918221_118918721	TREH	0.662247853059877
14915	chr11_118919756_118920256	TREH	0.746484631572227
14916	chr11_118565834_118566334	DDX6	0.523698682756005
14917	chr11_118610874_118611374	DDX6	0.511320138443092
14918	chr11_118699456_118699956	DDX6	0.567436595870094
14919	chr11_118870040_118870540	DDX6	0.511042374738073
14920	chr11_118892433_118892933	DDX6	0.526721488609996
14921	chr11_118822885_118823385	CXCR5	0.59769666707419
14922	chr11_118824288_118824788	CXCR5	0.516087438736913
14923	chr11_118870040_118870540	CXCR5	0.510298073288654
14924	chr11_118870635_118871135	CXCR5	0.735945720212785
14925	chr11_118876757_118877257	CXCR5	0.572090466725826
14926	chr11_118883091_118883591	CXCR5	0.661420298015895
14927	chr11_118883605_118884105	CXCR5	0.879618366833218
14928	chr11_118884588_118885088	CXCR5	0.618056646036406
14929	chr11_118885426_118885926	CXCR5	0.538243545140033
14930	chr11_118886667_118887167	CXCR5	0.768283240633712
14931	chr11_118891674_118892174	CXCR5	0.776125687477457
14932	chr11_118892433_118892933	CXCR5	0.563235076325108
14933	chr11_118895548_118896048	CXCR5	0.75813029292693
14934	chr11_118914917_118915417	CXCR5	0.704972220398575
14935	chr11_118926263_118926763	CXCR5	0.584788245880667
14936	chr11_118935284_118935784	CXCR5	0.670459480580919
14937	chr11_118917463_118917963	BCL9L	0.507753467651166
14938	chr11_118919756_118920256	BCL9L	0.534232109402675
14939	chr11_118790286_118790786	RPS25	0.579655522738879
14940	chr11_118791601_118792101	RPS25	0.669819062062653
14941	chr11_118792710_118793210	RPS25	0.501302098982168
14942	chr11_118870040_118870540	RPS25	0.586197632367325
14943	chr11_118870635_118871135	RPS25	0.567703519830222
14944	chr11_118876757_118877257	RPS25	0.562342978930694
14945	chr11_118892433_118892933	RPS25	0.615924977039083
14946	chr11_118895548_118896048	RPS25	0.525509116663138
14947	chr11_118926263_118926763	RPS25	0.600992021297331
14948	chr11_119017895_119018395	RPS25	0.504661733120665
14949	chr11_119018455_119018955	RPS25	0.615216177662169
14950	chr11_119084592_119085092	RPS25	0.52527492197137
14951	chr11_119121154_119121654	RPS25	0.577067712080781
14952	chr11_119259882_119260382	RPS25	0.502265316608284
14953	chr11_118789388_118789888	SLC37A4	0.639562884801481
14954	chr11_118911232_118911732	SLC37A4	0.600557043355893
14955	chr11_118912220_118912720	SLC37A4	0.53123690429392
14956	chr11_118917463_118917963	SLC37A4	0.773746184562665
14957	chr11_118918221_118918721	SLC37A4	0.719981765346631
14958	chr11_118919756_118920256	SLC37A4	0.732218057698305
14959	chr11_118932733_118933233	SLC37A4	0.657388925329545
14960	chr11_118938358_118938858	SLC37A4	0.578756254739305
14961	chr11_118948448_118948948	SLC37A4	0.593978910538635
14962	chr11_119024564_119025064	SLC37A4	0.506451208565871
14963	chr11_119025394_119025894	SLC37A4	0.513696107202356
14964	chr11_119026024_119026524	SLC37A4	0.529563827153964
14965	chr11_119026937_119027437	SLC37A4	0.82421695141407
14966	chr11_119027517_119028017	SLC37A4	0.555051373865403
14967	chr11_119028562_119029062	SLC37A4	0.677384367420017
14968	chr11_119029251_119029751	SLC37A4	0.783019930373296
14969	chr11_119077774_119078274	SLC37A4	0.560362471861392
14970	chr11_119108825_119109325	SLC37A4	0.714523575109031
14971	chr11_119125775_119126275	SLC37A4	0.562345422302309
14972	chr11_119185182_119185682	SLC37A4	0.708224183820881
14973	chr11_118868545_118869045	HYOU1	0.502389795044078
14974	chr11_119056267_119056767	HYOU1	0.598209764661196
14975	chr11_119239655_119240155	HYOU1	0.558716422085166
14976	chr11_119260568_119261068	HYOU1	0.562407593018322
14977	chr11_118912220_118912720	C2CD2L	0.606077486230092
14978	chr11_118917463_118917963	C2CD2L	0.72000256883036
14979	chr11_118918221_118918721	C2CD2L	0.505073795608596
14980	chr11_118919756_118920256	C2CD2L	0.749998421313788
14981	chr11_118938358_118938858	C2CD2L	0.569378862779698
14982	chr11_119108825_119109325	C2CD2L	0.816197278568545
14983	chr11_119125102_119125602	C2CD2L	0.525003357914874
14984	chr11_119125775_119126275	C2CD2L	0.817610516686253
14985	chr11_119185182_119185682	C2CD2L	0.571053097976156
14986	chr11_119191247_119191747	C2CD2L	0.750999183228244
14987	chr11_119339335_119339835	C2CD2L	0.501463923945705
14988	chr11_118938358_118938858	PDZD3	0.51105613052032
14989	chr11_119026937_119027437	PDZD3	0.528973613814521
14990	chr11_119029251_119029751	PDZD3	0.611117122696125
14991	chr11_119108825_119109325	PDZD3	0.754507740480882
14992	chr11_119125775_119126275	PDZD3	0.768824837267134
14993	chr11_119175464_119175964	PDZD3	0.583113979943825
14994	chr11_119184403_119184903	PDZD3	0.53593400118379
14995	chr11_119185182_119185682	PDZD3	0.799438542715075
14996	chr11_119191247_119191747	PDZD3	0.694175522662059
14997	chr11_119195657_119196157	PDZD3	0.561798725605296
14998	chr11_119365935_119366435	PDZD3	0.696697787934504
14999	chr11_119368471_119368971	PDZD3	0.749539650038456
15000	chr11_119369492_119369992	PDZD3	0.623740381523656
15001	chr11_119370397_119370897	PDZD3	0.748276919330439
15002	chr11_118996810_118997310	CBL	0.500305222528207
15003	chr11_119017895_119018395	CBL	0.531805553501969
15004	chr11_119018455_119018955	CBL	0.5787873032914
15005	chr11_119067471_119067971	CBL	0.524889147748132
15006	chr11_119115326_119115826	CBL	0.547300130621456
15007	chr11_119121154_119121654	CBL	0.563787091827232
15008	chr11_119168448_119168948	CBL	0.605097852685326
15009	chr11_119228851_119229351	CBL	0.533861667246481
15010	chr11_119258108_119258608	CBL	0.593532031556626
15011	chr11_119262655_119263155	CBL	0.633741339318638
15012	chr11_119263519_119264019	CBL	0.693875812261976
15013	chr11_119266546_119267046	CBL	0.525857443058602
15014	chr11_119267054_119267554	CBL	0.520096761531105
15015	chr11_119284518_119285018	CBL	0.540314217500047
15016	chr11_119318662_119319162	CBL	0.610809107785881
15017	chr11_119320810_119321310	CBL	0.60425221051079
15018	chr11_119321525_119322025	CBL	0.525407905869996
15019	chr11_119315963_119316463	MCAM	0.66879572602596
15020	chr11_119316836_119317336	MCAM	0.593649583589909
15021	chr11_119317519_119318019	MCAM	0.71895680232695
15022	chr11_119319505_119320005	MCAM	0.516618854598057
15023	chr11_119320091_119320591	MCAM	0.794528744811296
15024	chr11_119340667_119341167	MCAM	0.703806161417476
15025	chr11_119375555_119376055	MCAM	0.733106509984481
15026	chr11_119422988_119423488	MCAM	0.580616987441301
15027	chr11_119447486_119447986	MCAM	0.598441251514056
15028	chr11_119568155_119568655	MCAM	0.500563829043607
15029	chr11_119175464_119175964	USP2	0.583560347019884
15030	chr11_119184403_119184903	USP2	0.539710922222023
15031	chr11_119185182_119185682	USP2	0.653852002677578
15032	chr11_119191247_119191747	USP2	0.751793787922326
15033	chr11_119365935_119366435	USP2	0.733723640017765
15034	chr11_119368471_119368971	USP2	0.685537099335912
15035	chr11_119369492_119369992	USP2	0.661672033273087
15036	chr11_119370397_119370897	USP2	0.751014807389206
15037	chr11_119175464_119175964	USP2-AS1	0.547135095368404
15038	chr11_119191247_119191747	USP2-AS1	0.623405513647162
15039	chr11_119195657_119196157	USP2-AS1	0.529748244384893
15040	chr11_119365935_119366435	USP2-AS1	0.614280315632114
15041	chr11_119316836_119317336	THY1	0.545120734057828
15042	chr11_119317519_119318019	THY1	0.568300552913626
15043	chr11_119332096_119332596	THY1	0.516777737519155
15044	chr11_119337457_119337957	THY1	0.607135696460171
15045	chr11_119337978_119338478	THY1	0.723969983911296
15046	chr11_119340667_119341167	THY1	0.560931009230703
15047	chr11_119375555_119376055	THY1	0.686005400540707
15048	chr11_119421803_119422303	THY1	0.54252126305342
15049	chr11_119422383_119422883	THY1	0.581489856434981
15050	chr11_119422988_119423488	THY1	0.863530779341361
15051	chr11_119432424_119432924	THY1	0.723600313113725
15052	chr11_119445818_119446318	THY1	0.668507207273946
15053	chr11_119460467_119460967	THY1	0.82334316751386
15054	chr11_119470323_119470823	THY1	0.599876657605617
15055	chr11_119534343_119534843	THY1	0.600628486699879
15056	chr11_119568155_119568655	THY1	0.766114492200023
15057	chr11_119584139_119584639	THY1	0.656869640413287
15058	chr11_119592611_119593111	THY1	0.757728268906354
15059	chr11_119659772_119660272	THY1	0.640577705297077
15060	chr11_119671025_119671525	THY1	0.769474405496507
15061	chr11_119671763_119672263	THY1	0.625510594302254
15062	chr11_119721677_119722177	NECTIN1	0.551463609956297
15063	chr11_119729841_119730341	NECTIN1	0.553552840754742
15064	chr11_119730384_119730884	NECTIN1	0.50403540409235
15065	chr11_119734734_119735234	NECTIN1	0.635193736592985
15066	chr11_119739042_119739542	NECTIN1	0.684483598013167
15067	chr11_119739916_119740416	NECTIN1	0.738618521693007
15068	chr11_119740457_119740957	NECTIN1	0.661576074884374
15069	chr11_119742499_119742999	NECTIN1	0.71473313438306
15070	chr11_119743037_119743537	NECTIN1	0.750484301447888
15071	chr11_119743676_119744176	NECTIN1	0.547484957338892
15072	chr11_119814683_119815183	NECTIN1	0.585503217460479
15073	chr11_119880081_119880581	NECTIN1	0.582231289219031
15074	chr11_119880836_119881336	NECTIN1	0.601841055874732
15075	chr11_119885771_119886271	NECTIN1	0.583177576627513
15076	chr11_119905072_119905572	NECTIN1	0.554016932712414
15077	chr11_119907042_119907542	NECTIN1	0.69689194813617
15078	chr11_119908196_119908696	NECTIN1	0.646965914806212
15079	chr11_119909893_119910393	NECTIN1	0.544338533692864
15080	chr11_120128689_120129189	OAF	0.581913549104107
15081	chr11_120182763_120183263	OAF	0.578164947755666
15082	chr11_120185021_120185521	OAF	0.593049732993041
15083	chr11_120186810_120187310	OAF	0.57501906954443
15084	chr11_120197043_120197543	OAF	0.560508430320217
15085	chr11_120212938_120213438	OAF	0.647468911904848
15086	chr11_120221012_120221512	OAF	0.591550402430338
15087	chr11_120233328_120233828	OAF	0.555519010495835
15088	chr11_120299892_120300392	OAF	0.572508383677916
15089	chr11_120306485_120306985	OAF	0.515652737628165
15090	chr11_120400732_120401232	OAF	0.677747944562229
15091	chr11_120058009_120058509	POU2F3	0.602572038898792
15092	chr11_120236149_120236649	POU2F3	0.556043791935687
15093	chr11_120245422_120245922	POU2F3	0.648830939066285
15094	chr11_120255197_120255697	POU2F3	0.636155297546256
15095	chr11_120299892_120300392	ARHGEF12	0.500755430989596
15096	chr11_120326948_120327448	ARHGEF12	0.527777153934825
15097	chr11_120532418_120532918	GRIK4	0.536372257674469
15098	chr11_120546523_120547023	GRIK4	0.584425629682951
15099	chr11_120563014_120563514	GRIK4	0.616111474314942
15100	chr11_120597540_120598040	GRIK4	0.624115268318294
15101	chr11_120601525_120602025	GRIK4	0.643592318060953
15102	chr11_120612900_120613400	GRIK4	0.610650930671039
15103	chr11_120710314_120710814	GRIK4	0.645669130105885
15104	chr11_120925902_120926402	TBCEL	0.517180352612394
15105	chr11_121023820_121024320	TBCEL	0.613467330729362
15106	chr11_121035844_121036344	TBCEL	0.516815745518799
15107	chr11_121059537_121060037	TBCEL	0.574742771060609
15108	chr11_121391900_121392400	SORL1	0.683735542914336
15109	chr11_121451255_121451755	SORL1	0.576446233967321
15110	chr11_121452036_121452536	SORL1	0.561224914460846
15111	chr11_121465907_121466407	SORL1	0.595699499729098
15112	chr11_121466464_121466964	SORL1	0.722251048700751
15113	chr11_121467051_121467551	SORL1	0.601684513524248
15114	chr11_121476390_121476890	SORL1	0.544438032415612
15115	chr11_121553844_121554344	SORL1	0.677732705182287
15116	chr11_121586625_121587125	SORL1	0.656359500594824
15117	chr11_122137052_122137552	MIR100HG	0.575724103678142
15118	chr11_122189202_122189702	MIR100HG	0.82813848554892
15119	chr11_122196955_122197455	MIR100HG	0.671215622267723
15120	chr11_122209899_122210399	MIR100HG	0.810234303830299
15121	chr11_122293238_122293738	MIR100HG	0.656148635255881
15122	chr11_122440075_122440575	MIR100HG	0.502580131965135
15123	chr11_122505621_122506121	MIR100HG	0.570130523328978
15124	chr11_122659561_122660061	UBASH3B	0.554438881363451
15125	chr11_122662165_122662665	UBASH3B	0.666997859486916
15126	chr11_122664654_122665154	UBASH3B	0.640122676251386
15127	chr11_122666141_122666641	UBASH3B	0.667260405634199
15128	chr11_122666665_122667165	UBASH3B	0.620857027669191
15129	chr11_122668692_122669192	UBASH3B	0.592951517600233
15130	chr11_122675057_122675557	UBASH3B	0.605364400983831
15131	chr11_122688191_122688691	UBASH3B	0.551188489615335
15132	chr11_122690730_122691230	UBASH3B	0.801329655318978
15133	chr11_122696619_122697119	UBASH3B	0.766093189735291
15134	chr11_122703854_122704354	UBASH3B	0.797609269015382
15135	chr11_122717458_122717958	UBASH3B	0.722400367235588
15136	chr11_122721789_122722289	UBASH3B	0.549593216629516
15137	chr11_122723601_122724101	UBASH3B	0.633119478275673
15138	chr11_122726957_122727457	UBASH3B	0.745967772225579
15139	chr11_122727523_122728023	UBASH3B	0.603568521208903
15140	chr11_122729111_122729611	UBASH3B	0.545229354740616
15141	chr11_122742127_122742627	UBASH3B	0.761950406701707
15142	chr11_122742647_122743147	UBASH3B	0.538528354417899
15143	chr11_122743910_122744410	UBASH3B	0.555140923085929
15144	chr11_122748904_122749404	UBASH3B	0.663994250678576
15145	chr11_122750007_122750507	UBASH3B	0.660247138453327
15146	chr11_122751628_122752128	UBASH3B	0.548231875843261
15147	chr11_122754472_122754972	UBASH3B	0.620249710762164
15148	chr11_122756410_122756910	UBASH3B	0.511416947284497
15149	chr11_122765674_122766174	UBASH3B	0.584811199928489
15150	chr11_122808415_122808915	UBASH3B	0.527035932501641
15151	chr11_122838134_122838634	UBASH3B	0.574881579451032
15152	chr11_122843267_122843767	UBASH3B	0.617502218230228
15153	chr11_122843809_122844309	UBASH3B	0.778849477094605
15154	chr11_122849937_122850437	UBASH3B	0.558845999621263
15155	chr11_122856622_122857122	UBASH3B	0.735730897035987
15156	chr11_122675057_122675557	CRTAM	0.542244799015836
15157	chr11_122690730_122691230	CRTAM	0.511519826898648
15158	chr11_122726957_122727457	CRTAM	0.505965846965873
15159	chr11_122743910_122744410	CRTAM	0.594399087312052
15160	chr11_122838134_122838634	CRTAM	0.899826393469628
15161	chr11_122838759_122839259	CRTAM	0.785798772864192
15162	chr11_122843267_122843767	CRTAM	0.802290094142617
15163	chr11_122843809_122844309	CRTAM	0.70936019863126
15164	chr11_122847361_122847861	CRTAM	0.511505712509478
15165	chr11_122849937_122850437	CRTAM	0.752426355470288
15166	chr11_122851562_122852062	CRTAM	0.540163054319572
15167	chr11_122852381_122852881	CRTAM	0.605682372620179
15168	chr11_123087618_123088118	CRTAM	0.576437004546633
15169	chr11_122642457_122642957	JHY	0.53399484982589
15170	chr11_122898685_122899185	JHY	0.503872487934922
15171	chr11_123060517_123061017	HSPA8	0.507279471531832
15172	chr11_123101180_123101680	CLMP	0.681249141693883
15173	chr11_123106240_123106740	CLMP	0.813474874091781
15174	chr11_123137347_123137847	CLMP	0.731598833465214
15175	chr11_123166204_123166704	CLMP	0.875492658294346
15176	chr11_123173159_123173659	CLMP	0.523265908072479
15177	chr11_123174674_123175174	CLMP	0.924336177300789
15178	chr11_123188028_123188528	CLMP	0.501744635401002
15179	chr11_123195094_123195594	CLMP	0.706041280448816
15180	chr11_123202186_123202686	CLMP	0.870776328023464
15181	chr11_123202693_123203193	CLMP	0.90244009302993
15182	chr11_123207124_123207624	CLMP	0.776395775341238
15183	chr11_123211047_123211547	CLMP	0.828974705579505
15184	chr11_123220997_123221497	CLMP	0.78087473035014
15185	chr11_123221573_123222073	CLMP	0.59715474114233
15186	chr11_123231762_123232262	CLMP	0.733136100075059
15187	chr11_123235520_123236020	CLMP	0.795929322541637
15188	chr11_123251599_123252099	CLMP	0.84104991708299
15189	chr11_123308063_123308563	CLMP	0.795243351417653
15190	chr11_123315922_123316422	CLMP	0.596588277640546
15191	chr11_123351250_123351750	CLMP	0.708520902282296
15192	chr11_123219328_123219828	GRAMD1B	0.544860523229337
15193	chr11_123231172_123231672	GRAMD1B	0.588092114906954
15194	chr11_123419489_123419989	GRAMD1B	0.50885755609455
15195	chr11_123586976_123587476	GRAMD1B	0.546577404779818
15196	chr11_123590517_123591017	GRAMD1B	0.551028437790829
15197	chr11_124672457_124672957	SIAE	0.668562519608228
15198	chr11_124676266_124676766	SIAE	0.606563482259322
15199	chr11_124724941_124725441	SIAE	0.632416983019993
15200	chr11_124748920_124749420	SIAE	0.621669366703856
15201	chr11_124752018_124752518	SIAE	0.54529806806712
15202	chr11_124768842_124769342	SIAE	0.831112725721138
15203	chr11_124676266_124676766	SPA17	0.514453710142456
15204	chr11_124752018_124752518	SPA17	0.552497297128931
15205	chr11_124758783_124759283	SPA17	0.505120590734661
15206	chr11_124768842_124769342	SPA17	0.562225743252915
15207	chr11_124776843_124777343	NRGN	0.810502530423078
15208	chr11_124891252_124891752	NRGN	0.729882106706861
15209	chr11_124583748_124584248	VSIG2	0.591874770087372
15210	chr11_124676266_124676766	VSIG2	0.707049830468649
15211	chr11_124712359_124712859	VSIG2	0.710680766836452
15212	chr11_124748920_124749420	VSIG2	0.718383967233693
15213	chr11_124751478_124751978	VSIG2	0.572414274770871
15214	chr11_124752018_124752518	VSIG2	0.76776878390348
15215	chr11_124768842_124769342	VSIG2	0.714263799120079
15216	chr11_124759650_124760150	ESAM	0.958336991133891
15217	chr11_124761285_124761785	ESAM	0.621207962829282
15218	chr11_124877142_124877642	ESAM	0.583490727794738
15219	chr11_124880159_124880659	ESAM	0.549028807389
15220	chr11_124889159_124889659	ESAM	0.582674389672343
15221	chr11_124892976_124893476	ESAM	0.524310795125203
15222	chr11_124897674_124898174	ESAM	0.849800391702637
15223	chr11_124898229_124898729	ESAM	0.86043370299936
15224	chr11_124898773_124899273	ESAM	0.893231047792582
15225	chr11_124899350_124899850	ESAM	0.614919931240672
15226	chr11_124900465_124900965	ESAM	0.856440570584593
15227	chr11_124920707_124921207	ESAM	0.525771869869507
15228	chr11_124921208_124921708	ESAM	0.569159333824364
15229	chr11_124759650_124760150	ROBO4	0.903308162087326
15230	chr11_124761285_124761785	ROBO4	0.69854632510595
15231	chr11_124877142_124877642	ROBO4	0.5385370826363
15232	chr11_124880159_124880659	ROBO4	0.573344767527047
15233	chr11_124889159_124889659	ROBO4	0.644126669445827
15234	chr11_124892976_124893476	ROBO4	0.519437252626489
15235	chr11_124897674_124898174	ROBO4	0.898977024244307
15236	chr11_124898229_124898729	ROBO4	0.857488126427987
15237	chr11_124898773_124899273	ROBO4	0.945424669538928
15238	chr11_124899350_124899850	ROBO4	0.714722425276015
15239	chr11_124900465_124900965	ROBO4	0.911884313860898
15240	chr11_124920707_124921207	ROBO4	0.508918752625855
15241	chr11_124921208_124921708	ROBO4	0.566913807216737
15242	chr11_125117426_125117926	ROBO4	0.754485524292483
15243	chr11_125049390_125049890	SLC37A2	0.710793007288733
15244	chr11_125052166_125052666	SLC37A2	0.600520255777964
15245	chr11_125056825_125057325	SLC37A2	0.5981578912147
15246	chr11_125057415_125057915	SLC37A2	0.554912747841389
15247	chr11_125062163_125062663	SLC37A2	0.659514187105212
15248	chr11_125091126_125091626	PKNOX2	0.733835860140664
15249	chr11_125101553_125102053	PKNOX2	0.717722427877812
15250	chr11_125128376_125128876	PKNOX2	0.622879404534179
15251	chr11_125163310_125163810	PKNOX2	0.670226507772454
15252	chr11_125164093_125164593	PKNOX2	0.610951355211022
15253	chr11_125164685_125165185	PKNOX2	0.667586922301658
15254	chr11_125165569_125166069	PKNOX2	0.598369354548787
15255	chr11_125166366_125166866	PKNOX2	0.530484679010262
15256	chr11_125167244_125167744	PKNOX2	0.76088020898422
15257	chr11_125168117_125168617	PKNOX2	0.66746320921663
15258	chr11_125169888_125170388	PKNOX2	0.584893252769077
15259	chr11_125170647_125171147	PKNOX2	0.757954634857206
15260	chr11_125180437_125180937	PKNOX2	0.626801116880663
15261	chr11_125182465_125182965	PKNOX2	0.515313987248863
15262	chr11_125214893_125215393	PKNOX2	0.869975999851186
15263	chr11_125223792_125224292	PKNOX2	0.610588150639472
15264	chr11_125226621_125227121	PKNOX2	0.567911113579662
15265	chr11_125245290_125245790	PKNOX2	0.621864897920047
15266	chr11_125253156_125253656	PKNOX2	0.650941984389625
15267	chr11_125253756_125254256	PKNOX2	0.816663086074829
15268	chr11_125256547_125257047	PKNOX2	0.767513975665978
15269	chr11_125261451_125261951	PKNOX2	0.576800196590508
15270	chr11_125262004_125262504	PKNOX2	0.591559356844279
15271	chr11_125263182_125263682	PKNOX2	0.962375193505544
15272	chr11_125275787_125276287	PKNOX2	0.63222578510375
15273	chr11_125287377_125287877	PKNOX2	0.746955108649076
15274	chr11_125295858_125296358	PKNOX2	0.687762104864359
15275	chr11_125338717_125339217	PKNOX2	0.635660852295729
15276	chr11_125339244_125339744	PKNOX2	0.670179635372288
15277	chr11_125345679_125346179	PKNOX2	0.646354561320169
15278	chr11_125346236_125346736	PKNOX2	0.61872430582944
15279	chr11_125348702_125349202	PKNOX2	0.538270820956056
15280	chr11_125358223_125358723	PKNOX2	0.708014693868303
15281	chr11_125364079_125364579	PKNOX2	0.662861108275506
15282	chr11_125247354_125247854	FEZ1	0.708239206044005
15283	chr11_125256547_125257047	FEZ1	0.575764528422163
15284	chr11_125263182_125263682	FEZ1	0.735538032014986
15285	chr11_125268430_125268930	FEZ1	0.789556251041779
15286	chr11_125358223_125358723	FEZ1	0.808940185644767
15287	chr11_125451313_125451813	FEZ1	0.620122822081953
15288	chr11_125457742_125458242	FEZ1	0.79503326088899
15289	chr11_125496027_125496527	FEZ1	0.598479826669029
15290	chr11_126007219_126007719	CDON	0.646373639604787
15291	chr11_126091795_126092295	CDON	0.535964203904511
15292	chr11_126115871_126116371	CDON	0.558399736110514
15293	chr11_126029708_126030208	FAM118B	0.539663939944264
15294	chr11_126115871_126116371	FAM118B	0.589433913022418
15295	chr11_126212934_126213434	FAM118B	0.573682470071525
15296	chr11_126188528_126189028	SRPRA	0.748139676282485
15297	chr11_126189068_126189568	SRPRA	0.774223685841794
15298	chr11_126284782_126285282	SRPRA	0.62601841651774
15299	chr11_126305620_126306120	SRPRA	0.793488877562929
15300	chr11_126308656_126309156	SRPRA	0.678590816977445
15301	chr11_126309805_126310305	SRPRA	0.743307686887407
15302	chr11_126311558_126312058	SRPRA	0.734357296468048
15303	chr11_126313808_126314308	SRPRA	0.618303948312257
15304	chr11_126355374_126355874	SRPRA	0.633029799612259
15305	chr11_126391884_126392384	SRPRA	0.508395752420542
15306	chr11_126403618_126404118	SRPRA	0.800861219275627
15307	chr11_126419065_126419565	SRPRA	0.605081266149348
15308	chr11_126443113_126443613	SRPRA	0.626261250163004
15309	chr11_126465600_126466100	SRPRA	0.792738640711875
15310	chr11_126466279_126466779	SRPRA	0.704627780365048
15311	chr11_126484873_126485373	SRPRA	0.568795885454325
15312	chr11_126188528_126189028	DCPS	0.740252410962073
15313	chr11_126189068_126189568	DCPS	0.747578167398455
15314	chr11_126284782_126285282	DCPS	0.514461084275758
15315	chr11_126305620_126306120	DCPS	0.744046335155244
15316	chr11_126308656_126309156	DCPS	0.604501525895852
15317	chr11_126309805_126310305	DCPS	0.683657879352945
15318	chr11_126310429_126310929	DCPS	0.577384098190393
15319	chr11_126311558_126312058	DCPS	0.722355654662807
15320	chr11_126313808_126314308	DCPS	0.595866566340273
15321	chr11_126355374_126355874	DCPS	0.676913374520776
15322	chr11_126391884_126392384	DCPS	0.540627480096217
15323	chr11_126403618_126404118	DCPS	0.758955116493228
15324	chr11_126416455_126416955	DCPS	0.551772012796313
15325	chr11_126419065_126419565	DCPS	0.589193503450397
15326	chr11_126443113_126443613	DCPS	0.621756973663067
15327	chr11_126465600_126466100	DCPS	0.795535978133358
15328	chr11_126466279_126466779	DCPS	0.673360929812924
15329	chr11_126484873_126485373	DCPS	0.543647935684128
15330	chr11_126419997_126420497	ST3GAL4	0.547438078727839
15331	chr11_126464708_126465208	ST3GAL4	0.547557779635537
15332	chr11_126808873_126809373	KIRREL3	0.930249759606942
15333	chr11_126900310_126900810	KIRREL3	0.894312486383067
15334	chr11_126917756_126918256	KIRREL3	0.56167429364351
15335	chr11_126930021_126930521	KIRREL3	0.966224720415363
15336	chr11_126969811_126970311	KIRREL3	0.63292953858092
15337	chr11_126996050_126996550	KIRREL3	0.842986303121226
15338	chr11_127103961_127104461	KIRREL3	0.660916657212764
15339	chr11_127226322_127226822	KIRREL3	0.977372675967939
15340	chr11_127226900_127227400	KIRREL3	0.93182088429068
15341	chr11_127230066_127230566	KIRREL3	0.820985437054116
15342	chr11_128339634_128340134	ETS1	0.516082190317381
15343	chr11_128341222_128341722	ETS1	0.710545550655112
15344	chr11_128345274_128345774	ETS1	0.763086198833015
15345	chr11_128349851_128350351	ETS1	0.554174996376148
15346	chr11_128367539_128368039	ETS1	0.629679053087411
15347	chr11_128379567_128380067	ETS1	0.533440812448038
15348	chr11_128422590_128423090	ETS1	0.505042792130266
15349	chr11_128462705_128463205	ETS1	0.597462507716682
15350	chr11_128464861_128465361	ETS1	0.770275802822612
15351	chr11_128465532_128466032	ETS1	0.704000737092929
15352	chr11_128466959_128467459	ETS1	0.682752425619778
15353	chr11_128470049_128470549	ETS1	0.679886730128039
15354	chr11_128471234_128471734	ETS1	0.595411677379415
15355	chr11_128472642_128473142	ETS1	0.59228145230057
15356	chr11_128475364_128475864	ETS1	0.676405286345294
15357	chr11_128476681_128477181	ETS1	0.818798932769675
15358	chr11_128477251_128477751	ETS1	0.622350711515397
15359	chr11_128478294_128478794	ETS1	0.535098583067066
15360	chr11_128479226_128479726	ETS1	0.521729031603479
15361	chr11_128480062_128480562	ETS1	0.561770539699072
15362	chr11_128482356_128482856	ETS1	0.671265390508333
15363	chr11_128487928_128488428	ETS1	0.595447762490455
15364	chr11_128488503_128489003	ETS1	0.562313146949628
15365	chr11_128490488_128490988	ETS1	0.616737465064769
15366	chr11_128491484_128491984	ETS1	0.518675177262184
15367	chr11_128493082_128493582	ETS1	0.777627636757481
15368	chr11_128494341_128494841	ETS1	0.709860754151628
15369	chr11_128498778_128499278	ETS1	0.555350766987007
15370	chr11_128500478_128500978	ETS1	0.551761667557732
15371	chr11_128501325_128501825	ETS1	0.62522695622934
15372	chr11_128503551_128504051	ETS1	0.666711473277322
15373	chr11_128505676_128506176	ETS1	0.585211933273678
15374	chr11_128506268_128506768	ETS1	0.64785818684969
15375	chr11_128508733_128509233	ETS1	0.605108210975671
15376	chr11_128509355_128509855	ETS1	0.505970071147544
15377	chr11_128511683_128512183	ETS1	0.554993655081931
15378	chr11_128512578_128513078	ETS1	0.694197277054378
15379	chr11_128513874_128514374	ETS1	0.734250050785314
15380	chr11_128515052_128515552	ETS1	0.57585978993393
15381	chr11_128517882_128518382	ETS1	0.554620193218795
15382	chr11_128518431_128518931	ETS1	0.546957879362625
15383	chr11_128520015_128520515	ETS1	0.534265891443885
15384	chr11_128520636_128521136	ETS1	0.745928925101709
15385	chr11_128521165_128521665	ETS1	0.520326054148798
15386	chr11_128522915_128523415	ETS1	0.732420843920269
15387	chr11_128525464_128525964	ETS1	0.827626963036486
15388	chr11_128525967_128526467	ETS1	0.695390292165744
15389	chr11_128624225_128624725	ETS1	0.532039888988226
15390	chr11_128628576_128629076	ETS1	0.641432822850479
15391	chr11_128630332_128630832	ETS1	0.577245924451519
15392	chr11_128632052_128632552	ETS1	0.565283050771128
15393	chr11_128693519_128694019	ETS1	0.65787299111634
15394	chr11_128694429_128694929	ETS1	0.569082878878554
15395	chr11_128695123_128695623	ETS1	0.572912215198413
15396	chr11_128695846_128696346	ETS1	0.569521414832131
15397	chr11_128716871_128717371	ETS1	0.789858675463197
15398	chr11_128726667_128727167	ETS1	0.528719281102879
15399	chr11_128729133_128729633	ETS1	0.622956114493635
15400	chr11_128730091_128730591	ETS1	0.525226115392162
15401	chr11_128730987_128731487	ETS1	0.538658430665547
15402	chr11_128735886_128736386	ETS1	0.647114259975194
15403	chr11_128747648_128748148	ETS1	0.606198960854933
15404	chr11_128776026_128776526	ETS1	0.621224043736378
15405	chr11_128783441_128783941	ETS1	0.565784229625754
15406	chr11_128831094_128831594	ETS1	0.62401287993334
15407	chr11_128464861_128465361	FLI1	0.544168257289799
15408	chr11_128465532_128466032	FLI1	0.514672143648991
15409	chr11_128468324_128468824	FLI1	0.539520164140112
15410	chr11_128470049_128470549	FLI1	0.509679128989311
15411	chr11_128470703_128471203	FLI1	0.535708139002245
15412	chr11_128471234_128471734	FLI1	0.709335268840457
15413	chr11_128476681_128477181	FLI1	0.554518297496768
15414	chr11_128477251_128477751	FLI1	0.514842130049746
15415	chr11_128477761_128478261	FLI1	0.526299218776633
15416	chr11_128482356_128482856	FLI1	0.635119340480417
15417	chr11_128483365_128483865	FLI1	0.582216440114403
15418	chr11_128493082_128493582	FLI1	0.594902097633554
15419	chr11_128494341_128494841	FLI1	0.529971482188235
15420	chr11_128512578_128513078	FLI1	0.515439228574315
15421	chr11_128520636_128521136	FLI1	0.573798485783364
15422	chr11_128522915_128523415	FLI1	0.633733903168382
15423	chr11_128525464_128525964	FLI1	0.521570578191061
15424	chr11_128525967_128526467	FLI1	0.587824031725995
15425	chr11_128551700_128552200	FLI1	0.533537238326317
15426	chr11_128552205_128552705	FLI1	0.505221000676478
15427	chr11_128552897_128553397	FLI1	0.507234433556499
15428	chr11_128609689_128610189	FLI1	0.524915388463067
15429	chr11_128610343_128610843	FLI1	0.543004888405162
15430	chr11_128610865_128611365	FLI1	0.610009027977981
15431	chr11_128611536_128612036	FLI1	0.630931604532586
15432	chr11_128624225_128624725	FLI1	0.659051141675548
15433	chr11_128624762_128625262	FLI1	0.595222262950178
15434	chr11_128630332_128630832	FLI1	0.605260890800626
15435	chr11_128632052_128632552	FLI1	0.691670371712467
15436	chr11_128685871_128686371	FLI1	0.619563664417409
15437	chr11_128691870_128692370	FLI1	0.522375124687817
15438	chr11_128692394_128692894	FLI1	0.628624429053157
15439	chr11_128693006_128693506	FLI1	0.743659518392409
15440	chr11_128693519_128694019	FLI1	0.856550972030961
15441	chr11_128694429_128694929	FLI1	0.695658246781754
15442	chr11_128695123_128695623	FLI1	0.655092991958572
15443	chr11_128695846_128696346	FLI1	0.71603142683339
15444	chr11_128713459_128713959	FLI1	0.503224015194853
15445	chr11_128716208_128716708	FLI1	0.609838209302832
15446	chr11_128716871_128717371	FLI1	0.664840617964882
15447	chr11_128718739_128719239	FLI1	0.644317955964631
15448	chr11_128720454_128720954	FLI1	0.637970156230241
15449	chr11_128725526_128726026	FLI1	0.641885358511386
15450	chr11_128726667_128727167	FLI1	0.718487415138271
15451	chr11_128729133_128729633	FLI1	0.640526524120793
15452	chr11_128730987_128731487	FLI1	0.538704048362055
15453	chr11_128733706_128734206	FLI1	0.610637408733807
15454	chr11_128734381_128734881	FLI1	0.560110123317493
15455	chr11_128735886_128736386	FLI1	0.646891741452562
15456	chr11_128738872_128739372	FLI1	0.507501805690322
15457	chr11_128747648_128748148	FLI1	0.51345560165011
15458	chr11_128757211_128757711	FLI1	0.629593555006165
15459	chr11_128776026_128776526	FLI1	0.55515490997559
15460	chr11_128830382_128830882	FLI1	0.576315226598345
15461	chr11_128831094_128831594	FLI1	0.676424923059195
15462	chr11_128837548_128838048	FLI1	0.522186972942652
15463	chr11_128841466_128841966	FLI1	0.546375580002187
15464	chr11_128845219_128845719	FLI1	0.530505804879731
15465	chr11_129141691_129142191	ARHGAP32	0.566746354741905
15466	chr11_129276663_129277163	ARHGAP32	0.523646755585314
15467	chr11_129277373_129277873	ARHGAP32	0.564442303640784
15468	chr11_129283146_129283646	ARHGAP32	0.654966582268867
15469	chr11_129315770_129316270	ARHGAP32	0.543652869020034
15470	chr11_129317484_129317984	ARHGAP32	0.698966409868008
15471	chr11_129324504_129325004	ARHGAP32	0.559978418312377
15472	chr11_129331751_129332251	ARHGAP32	0.621492219807053
15473	chr11_129364083_129364583	ARHGAP32	0.629092796298876
15474	chr11_129368719_129369219	ARHGAP32	0.649882571197602
15475	chr11_129373856_129374356	ARHGAP32	0.559523694176732
15476	chr11_129374566_129375066	ARHGAP32	0.518667011210877
15477	chr11_129375278_129375778	ARHGAP32	0.759784165919524
15478	chr11_129375814_129376314	ARHGAP32	0.7662477036356
15479	chr11_129376536_129377036	ARHGAP32	0.520881724910265
15480	chr11_129377698_129378198	ARHGAP32	0.505151156376986
15481	chr11_129386831_129387331	ARHGAP32	0.603164384190847
15482	chr11_129412428_129412928	ARHGAP32	0.519241546907375
15483	chr11_129413792_129414292	ARHGAP32	0.627047027112741
15484	chr11_129414407_129414907	ARHGAP32	0.520698421312488
15485	chr11_129417947_129418447	ARHGAP32	0.562226470346196
15486	chr11_129427331_129427831	ARHGAP32	0.672291552618317
15487	chr11_129427974_129428474	ARHGAP32	0.514429123655889
15488	chr11_129457296_129457796	ARHGAP32	0.586403226530434
15489	chr11_129141691_129142191	BARX2	0.551443009914533
15490	chr11_129143251_129143751	BARX2	0.681318536345384
15491	chr11_129283146_129283646	BARX2	0.693390708919747
15492	chr11_129331190_129331690	BARX2	0.667156711613565
15493	chr11_129364083_129364583	BARX2	0.772483626031977
15494	chr11_129368719_129369219	BARX2	0.567911061287537
15495	chr11_129373856_129374356	BARX2	0.590466101769228
15496	chr11_129375278_129375778	BARX2	0.682441292784325
15497	chr11_129375814_129376314	BARX2	0.611094194936169
15498	chr11_129376536_129377036	BARX2	0.64824370803092
15499	chr11_129377698_129378198	BARX2	0.809671607045346
15500	chr11_129379931_129380431	BARX2	0.542267703815566
15501	chr11_129386831_129387331	BARX2	0.755134255136636
15502	chr11_129388675_129389175	BARX2	0.734155652837662
15503	chr11_129391268_129391768	BARX2	0.627178400225803
15504	chr11_129391769_129392269	BARX2	0.643493270218449
15505	chr11_129412428_129412928	BARX2	0.616627976871723
15506	chr11_129413792_129414292	BARX2	0.718920874918341
15507	chr11_129414407_129414907	BARX2	0.844082736421558
15508	chr11_129416049_129416549	BARX2	0.562106106884808
15509	chr11_129417947_129418447	BARX2	0.781240566723996
15510	chr11_129427331_129427831	BARX2	0.739332348804949
15511	chr11_129695986_129696486	TMEM45B	0.597663412583741
15512	chr11_129767054_129767554	TMEM45B	0.583232637813545
15513	chr11_129768333_129768833	TMEM45B	0.536808673004719
15514	chr11_129770946_129771446	TMEM45B	0.707010509815606
15515	chr11_129771461_129771961	TMEM45B	0.607982009006276
15516	chr11_129787695_129788195	TMEM45B	0.600106936969331
15517	chr11_129798149_129798649	TMEM45B	0.600401391892707
15518	chr11_129803527_129804027	TMEM45B	0.798669524785007
15519	chr11_129815560_129816060	TMEM45B	0.817584696792913
15520	chr11_129816063_129816563	TMEM45B	0.645341056624808
15521	chr11_129816571_129817071	TMEM45B	0.799395745054541
15522	chr11_129817094_129817594	TMEM45B	0.85799200554878
15523	chr11_129817655_129818155	TMEM45B	0.901676626431805
15524	chr11_129818224_129818724	TMEM45B	0.640228426880707
15525	chr11_129819172_129819672	TMEM45B	0.508598466747335
15526	chr11_129833234_129833734	TMEM45B	0.623307198213404
15527	chr11_129836419_129836919	TMEM45B	0.624248755729307
15528	chr11_129846302_129846802	TMEM45B	0.66482096873597
15529	chr11_129846814_129847314	TMEM45B	0.858354065028589
15530	chr11_129861704_129862204	TMEM45B	0.715397967833652
15531	chr11_129866282_129866782	TMEM45B	0.510931002041513
15532	chr11_129893652_129894152	TMEM45B	0.549753333322614
15533	chr11_129996782_129997282	TMEM45B	0.524538613587489
15534	chr11_130037035_130037535	TMEM45B	0.767876754164131
15535	chr11_129833234_129833734	APLP2	0.520444410368467
15536	chr11_129846302_129846802	APLP2	0.544800957100415
15537	chr11_129846814_129847314	APLP2	0.705276423266949
15538	chr11_129861704_129862204	APLP2	0.624990725889861
15539	chr11_130037035_130037535	APLP2	0.612704825270859
15540	chr11_130144077_130144577	APLP2	0.621474849430191
15541	chr11_130146244_130146744	APLP2	0.687309620692442
15542	chr11_130146781_130147281	APLP2	0.604498134029576
15543	chr11_130148750_130149250	APLP2	0.566579567826715
15544	chr11_130159497_130159997	APLP2	0.573984619973195
15545	chr11_130161330_130161830	APLP2	0.526838670091336
15546	chr11_130162623_130163123	APLP2	0.605093480288135
15547	chr11_130163412_130163912	APLP2	0.520545554908486
15548	chr11_130164780_130165280	APLP2	0.535240030203907
15549	chr11_130165792_130166292	APLP2	0.515620281523391
15550	chr11_130166340_130166840	APLP2	0.678453731515453
15551	chr11_130169373_130169873	APLP2	0.530799250685868
15552	chr11_130170221_130170721	APLP2	0.508516087861376
15553	chr11_130174507_130175007	APLP2	0.505365646032074
15554	chr11_130178352_130178852	APLP2	0.508642827204744
15555	chr11_130179828_130180328	APLP2	0.681951914970625
15556	chr11_130180441_130180941	APLP2	0.575910826940231
15557	chr11_130181569_130182069	APLP2	0.635348011282645
15558	chr11_130182162_130182662	APLP2	0.631981847909422
15559	chr11_130189745_130190245	APLP2	0.591015331448817
15560	chr11_130193489_130193989	APLP2	0.563888076973625
15561	chr11_130193994_130194494	APLP2	0.532817500478586
15562	chr11_129992322_129992822	ST14	0.571752828589
15563	chr11_129996782_129997282	ST14	0.500272137121287
15564	chr11_130037035_130037535	ST14	0.62016626038131
15565	chr11_130066289_130066789	ST14	0.52652669977429
15566	chr11_130144077_130144577	ST14	0.544180132744435
15567	chr11_130144657_130145157	ST14	0.540895440576924
15568	chr11_130145197_130145697	ST14	0.79402767168071
15569	chr11_130146244_130146744	ST14	0.889105795905822
15570	chr11_130146781_130147281	ST14	0.609775820830884
15571	chr11_130148750_130149250	ST14	0.572063581993127
15572	chr11_130156598_130157098	ST14	0.503570670384284
15573	chr11_130158335_130158835	ST14	0.559093801196656
15574	chr11_130159497_130159997	ST14	0.810533036203363
15575	chr11_130160069_130160569	ST14	0.634000913469008
15576	chr11_130160760_130161260	ST14	0.658690988648642
15577	chr11_130161330_130161830	ST14	0.662746930025623
15578	chr11_130161973_130162473	ST14	0.622077956702337
15579	chr11_130162623_130163123	ST14	0.669425632720255
15580	chr11_130163412_130163912	ST14	0.77362678311716
15581	chr11_130164780_130165280	ST14	0.637216714088794
15582	chr11_130165792_130166292	ST14	0.698588291955899
15583	chr11_130166340_130166840	ST14	0.825160819722928
15584	chr11_130166874_130167374	ST14	0.513500025919271
15585	chr11_130167977_130168477	ST14	0.617575596101448
15586	chr11_130168684_130169184	ST14	0.556711194475327
15587	chr11_130169373_130169873	ST14	0.612419472745265
15588	chr11_130170221_130170721	ST14	0.691548041582771
15589	chr11_130170762_130171262	ST14	0.504245298389972
15590	chr11_130171439_130171939	ST14	0.628834507721166
15591	chr11_130172132_130172632	ST14	0.504860788497185
15592	chr11_130177722_130178222	ST14	0.564748949779217
15593	chr11_130178352_130178852	ST14	0.649034459310266
15594	chr11_130179261_130179761	ST14	0.630071761294216
15595	chr11_130179828_130180328	ST14	0.76578476164277
15596	chr11_130180441_130180941	ST14	0.598017846388846
15597	chr11_130180951_130181451	ST14	0.668973110426387
15598	chr11_130181569_130182069	ST14	0.849859709417798
15599	chr11_130182162_130182662	ST14	0.715726136898407
15600	chr11_130186911_130187411	ST14	0.574937966183874
15601	chr11_130189195_130189695	ST14	0.701443823888584
15602	chr11_130189745_130190245	ST14	0.861640653826371
15603	chr11_130190546_130191046	ST14	0.68430423947803
15604	chr11_130193489_130193989	ST14	0.54858429142456
15605	chr11_130193994_130194494	ST14	0.528947395109541
15606	chr11_130203741_130204241	ST14	0.524732183488238
15607	chr11_130205560_130206060	ST14	0.518880065471336
15608	chr11_130206193_130206693	ST14	0.625800179302487
15609	chr11_130212503_130213003	ST14	0.562809349982252
15610	chr11_131518324_131518824	NTM	0.757950390905148
15611	chr11_131530333_131530833	NTM	0.739702264735906
15612	chr11_131584728_131585228	NTM	0.688995718010335
15613	chr11_133282796_133283296	OPCML	0.545490307354807
15614	chr11_133383659_133384159	OPCML	0.618087025088101
15615	chr11_133522348_133522848	OPCML	0.711201000118674
15616	chr11_133523558_133524058	OPCML	0.694872193392788
15617	chr11_133945224_133945724	JAM3	0.52809264991991
15618	chr11_133946638_133947138	JAM3	0.619869065577281
15619	chr11_133951334_133951834	JAM3	0.61720100030984
15620	chr11_133967216_133967716	JAM3	0.617630603284602
15621	chr11_133981040_133981540	JAM3	0.612803617515041
15622	chr11_134003834_134004334	JAM3	0.69971026838772
15623	chr11_134004378_134004878	JAM3	0.577867218787367
15624	chr11_134033916_134034416	JAM3	0.717426322369432
15625	chr11_134037097_134037597	JAM3	0.551485860289814
15626	chr11_134053035_134053535	JAM3	0.560913452941761
15627	chr11_134063914_134064414	JAM3	0.720853950670504
15628	chr11_134068746_134069246	JAM3	0.67529907857358
15629	chr11_134069522_134070022	JAM3	0.533339222721733
15630	chr11_134120528_134121028	JAM3	0.555596763003901
15631	chr11_134121139_134121639	JAM3	0.770326927874458
15632	chr11_134246777_134247277	JAM3	0.537224788656585
15633	chr11_134253170_134253670	NCAPD3	0.514308754139751
15634	chr11_134270253_134270753	NCAPD3	0.501495860845509
15635	chr11_134276018_134276518	NCAPD3	0.545759108322808
15636	chr12_459677_460177	B4GALNT3	0.557111328175072
15637	chr12_463240_463740	B4GALNT3	0.587974495079379
15638	chr12_465934_466434	B4GALNT3	0.507290892138425
15639	chr12_467771_468271	B4GALNT3	0.756057483666093
15640	chr12_468947_469447	B4GALNT3	0.523553140502866
15641	chr12_487808_488308	B4GALNT3	0.545701658945908
15642	chr12_499497_499997	B4GALNT3	0.528976279326948
15643	chr12_503008_503508	B4GALNT3	0.831061640718197
15644	chr12_503891_504391	B4GALNT3	0.579005697949138
15645	chr12_507319_507819	B4GALNT3	0.602664440174779
15646	chr12_508753_509253	B4GALNT3	0.755800392226504
15647	chr12_509412_509912	B4GALNT3	0.533452556873203
15648	chr12_510232_510732	B4GALNT3	0.807659737359709
15649	chr12_537142_537642	B4GALNT3	0.544960761092794
15650	chr12_537673_538173	B4GALNT3	0.720086204923235
15651	chr12_538605_539105	B4GALNT3	0.697629431712147
15652	chr12_539294_539794	B4GALNT3	0.679863673988549
15653	chr12_540376_540876	B4GALNT3	0.805489616192999
15654	chr12_571350_571850	B4GALNT3	0.64290870497036
15655	chr12_571923_572423	B4GALNT3	0.554794643494291
15656	chr12_563361_563861	WNK1	0.606213096472965
15657	chr12_674335_674835	WNK1	0.535646528717748
15658	chr12_728736_729236	WNK1	0.564937723228878
15659	chr12_743268_743768	WNK1	0.536008933688062
15660	chr12_997924_998424	ERC1	0.623243747121738
15661	chr12_998428_998928	ERC1	0.576780446274825
15662	chr12_1007750_1008250	ERC1	0.543875769126072
15663	chr12_1080806_1081306	ERC1	0.566206707736419
15664	chr12_1174103_1174603	ERC1	0.581768937186352
15665	chr12_1185743_1186243	ERC1	0.536165908140828
15666	chr12_1422938_1423438	WNT5B	0.652597255113719
15667	chr12_1489398_1489898	WNT5B	0.538431117224448
15668	chr12_1500171_1500671	WNT5B	0.511385010021587
15669	chr12_1504765_1505265	WNT5B	0.560770789834644
15670	chr12_1517069_1517569	WNT5B	0.65440013962214
15671	chr12_1527232_1527732	WNT5B	0.529075034700781
15672	chr12_1530018_1530518	WNT5B	0.824570546117436
15673	chr12_1531986_1532486	WNT5B	0.528536080293255
15674	chr12_1532760_1533260	WNT5B	0.570967909149112
15675	chr12_1533605_1534105	WNT5B	0.714724248300396
15676	chr12_1534728_1535228	WNT5B	0.757949251840533
15677	chr12_1552828_1553328	WNT5B	0.541879775420444
15678	chr12_1553839_1554339	WNT5B	0.752037124040249
15679	chr12_1554375_1554875	WNT5B	0.756375290044629
15680	chr12_1575781_1576281	WNT5B	0.510017121487249
15681	chr12_1581519_1582019	WNT5B	0.660708517892003
15682	chr12_1590219_1590719	FBXL14	0.532096408554211
15683	chr12_1731272_1731772	FBXL14	0.511129806101562
15684	chr12_1605900_1606400	ADIPOR2	0.536723568627827
15685	chr12_1660173_1660673	ADIPOR2	0.638132578180977
15686	chr12_1662972_1663472	ADIPOR2	0.553403998043339
15687	chr12_1670448_1670948	ADIPOR2	0.752994142409942
15688	chr12_1670949_1671449	ADIPOR2	0.71699156881219
15689	chr12_1681067_1681567	ADIPOR2	0.61872533720906
15690	chr12_1688207_1688707	ADIPOR2	0.52835582158951
15691	chr12_1711749_1712249	ADIPOR2	0.588413210844478
15692	chr12_1751548_1752048	ADIPOR2	0.526494097873707
15693	chr12_1769972_1770472	ADIPOR2	0.693995771572335
15694	chr12_1830358_1830858	CACNA1C	0.514019436356254
15695	chr12_2052038_2052538	CACNA1C	0.520044367042369
15696	chr12_2052719_2053219	CACNA1C	0.513733124656493
15697	chr12_2053600_2054100	CACNA1C	0.597638211893137
15698	chr12_2054252_2054752	CACNA1C	0.559959996013664
15699	chr12_2082286_2082786	CACNA1C	0.761349044013287
15700	chr12_2084475_2084975	CACNA1C	0.654593681885164
15701	chr12_2171873_2172373	CACNA1C	0.652447455311969
15702	chr12_2213400_2213900	CACNA1C	0.767518011431035
15703	chr12_2633721_2634221	FKBP4	0.599877689423178
15704	chr12_2959081_2959581	FKBP4	0.517065854091172
15705	chr12_2834837_2835337	TULP3	0.506667745009311
15706	chr12_2902191_2902691	TULP3	0.524511925991804
15707	chr12_2959081_2959581	TULP3	0.505240276783122
15708	chr12_2963790_2964290	TEAD4	0.509715279658104
15709	chr12_3083753_3084253	TEAD4	0.518124891444353
15710	chr12_3097416_3097916	TEAD4	0.561475766974151
15711	chr12_3116973_3117473	TEAD4	0.517017372773794
15712	chr12_3122818_3123318	TEAD4	0.537136796532231
15713	chr12_3155676_3156176	TEAD4	0.510590511724092
15714	chr12_2833714_2834214	TSPAN9	0.51039437278617
15715	chr12_2959623_2960123	TSPAN9	0.585826254849851
15716	chr12_2963790_2964290	TSPAN9	0.633612999735515
15717	chr12_2974429_2974929	TSPAN9	0.507435979360028
15718	chr12_3014540_3015040	TSPAN9	0.563579463135049
15719	chr12_3032762_3033262	TSPAN9	0.537473492374457
15720	chr12_3083753_3084253	TSPAN9	0.624783896839321
15721	chr12_3097416_3097916	TSPAN9	0.676185398981158
15722	chr12_3116973_3117473	TSPAN9	0.683881488738572
15723	chr12_3122818_3123318	TSPAN9	0.654422674654361
15724	chr12_3133004_3133504	TSPAN9	0.605625764712804
15725	chr12_3137421_3137921	TSPAN9	0.699787891067723
15726	chr12_3150797_3151297	TSPAN9	0.58697030764899
15727	chr12_3151930_3152430	TSPAN9	0.620813056805858
15728	chr12_3152845_3153345	TSPAN9	0.59769378744077
15729	chr12_3155676_3156176	TSPAN9	0.662431633203868
15730	chr12_3199448_3199948	TSPAN9	0.504042978876096
15731	chr12_3218494_3218994	TSPAN9	0.576763096379509
15732	chr12_3246259_3246759	TSPAN9	0.600694365206673
15733	chr12_3315138_3315638	TSPAN9	0.570358852005714
15734	chr12_3642491_3642991	CRACR2A	0.565067771669295
15735	chr12_3718059_3718559	CRACR2A	0.600807296687737
15736	chr12_3720955_3721455	CRACR2A	0.558590258357887
15737	chr12_3724492_3724992	CRACR2A	0.792076240094892
15738	chr12_3725701_3726201	CRACR2A	0.560130509385253
15739	chr12_3726386_3726886	CRACR2A	0.611107048147916
15740	chr12_3730934_3731434	CRACR2A	0.559309259519416
15741	chr12_3731607_3732107	CRACR2A	0.700311798843063
15742	chr12_3732166_3732666	CRACR2A	0.607572219563957
15743	chr12_3732896_3733396	CRACR2A	0.630129244864714
15744	chr12_3740788_3741288	CRACR2A	0.805053697950808
15745	chr12_3748133_3748633	CRACR2A	0.861469970324563
15746	chr12_3756691_3757191	CRACR2A	0.5079653213116
15747	chr12_3757214_3757714	CRACR2A	0.665180217851955
15748	chr12_3999453_3999953	CRACR2A	0.556631498140233
15749	chr12_3728153_3728653	PARP11	0.557180458650049
15750	chr12_3743736_3744236	PARP11	0.50281124945798
15751	chr12_3752243_3752743	PARP11	0.73619932837296
15752	chr12_3752965_3753465	PARP11	0.615257443511225
15753	chr12_3869861_3870361	PARP11	0.647978221623173
15754	chr12_3872638_3873138	PARP11	0.534041817591048
15755	chr12_3873198_3873698	PARP11	0.643374471243253
15756	chr12_3897270_3897770	PARP11	0.609317839694339
15757	chr12_3962559_3963059	PARP11	0.508182557673284
15758	chr12_3972539_3973039	PARP11	0.555016792359876
15759	chr12_3988368_3988868	PARP11	0.566953746891508
15760	chr12_4106626_4107126	PARP11	0.50585834516916
15761	chr12_4107338_4107838	PARP11	0.697032300849052
15762	chr12_4279032_4279532	CCND2-AS1	0.573763111173855
15763	chr12_4331803_4332303	CCND2-AS1	0.532675108241277
15764	chr12_4270213_4270713	CCND2	0.507580117495092
15765	chr12_4271700_4272200	CCND2	0.562608915644498
15766	chr12_4273471_4273971	CCND2	0.692871609039638
15767	chr12_4279032_4279532	CCND2	0.567462519136682
15768	chr12_4278529_4279029	TIGAR	0.550612226962155
15769	chr12_4606935_4607435	DYRK4	0.653260570022
15770	chr12_4720647_4721147	DYRK4	0.534033723226942
15771	chr12_4722463_4722963	DYRK4	0.57756229056764
15772	chr12_4723145_4723645	DYRK4	0.723954877654863
15773	chr12_4723926_4724426	DYRK4	0.500758955981403
15774	chr12_4735980_4736480	DYRK4	0.643879383820664
15775	chr12_4737400_4737900	DYRK4	0.688110452552712
15776	chr12_4737969_4738469	DYRK4	0.735240076951685
15777	chr12_4738478_4738978	DYRK4	0.788106749100859
15778	chr12_4561940_4562440	NDUFA9	0.518179075531789
15779	chr12_4606935_4607435	GALNT8	0.742839263836148
15780	chr12_4715366_4715866	GALNT8	0.607730028894874
15781	chr12_4719155_4719655	GALNT8	0.555131656076015
15782	chr12_4719940_4720440	GALNT8	0.588917072442177
15783	chr12_4720647_4721147	GALNT8	0.711891805686898
15784	chr12_4721413_4721913	GALNT8	0.643977001595006
15785	chr12_4722463_4722963	GALNT8	0.733068785831147
15786	chr12_4723145_4723645	GALNT8	0.91279651785225
15787	chr12_4723926_4724426	GALNT8	0.740134493234308
15788	chr12_4733640_4734140	GALNT8	0.605989374916997
15789	chr12_4735479_4735979	GALNT8	0.622386562513732
15790	chr12_4735980_4736480	GALNT8	0.793940013991557
15791	chr12_4737400_4737900	GALNT8	0.807883551881728
15792	chr12_4737969_4738469	GALNT8	0.919304794373435
15793	chr12_4738478_4738978	GALNT8	0.933842623283219
15794	chr12_4763488_4763988	GALNT8	0.596980960656677
15795	chr12_4781157_4781657	GALNT8	0.600207612230873
15796	chr12_4606935_4607435	GAU1	0.753556273203396
15797	chr12_4715366_4715866	GAU1	0.598991942984675
15798	chr12_4719155_4719655	GAU1	0.567902794773915
15799	chr12_4719940_4720440	GAU1	0.62713419067137
15800	chr12_4720647_4721147	GAU1	0.731437214552737
15801	chr12_4721413_4721913	GAU1	0.625991900725074
15802	chr12_4722463_4722963	GAU1	0.727181969093933
15803	chr12_4723145_4723645	GAU1	0.926651518363003
15804	chr12_4723926_4724426	GAU1	0.752936489122506
15805	chr12_4733640_4734140	GAU1	0.56342110521838
15806	chr12_4735479_4735979	GAU1	0.613080941092015
15807	chr12_4735980_4736480	GAU1	0.766740563658793
15808	chr12_4737400_4737900	GAU1	0.803180445321072
15809	chr12_4737969_4738469	GAU1	0.897400428294057
15810	chr12_4738478_4738978	GAU1	0.923752746246125
15811	chr12_4763488_4763988	GAU1	0.635195531016479
15812	chr12_4781157_4781657	GAU1	0.570779256314033
15813	chr12_5185400_5185900	NTF3	0.527397410496655
15814	chr12_5201821_5202321	NTF3	0.732930620347479
15815	chr12_5262381_5262881	NTF3	0.60945279011278
15816	chr12_5262895_5263395	NTF3	0.603967291200111
15817	chr12_5295982_5296482	NTF3	0.577842298149004
15818	chr12_5305376_5305876	NTF3	0.741597583311605
15819	chr12_5305918_5306418	NTF3	0.660217943089129
15820	chr12_5437071_5437571	NTF3	0.70478021547737
15821	chr12_5456817_5457317	NTF3	0.611426933870663
15822	chr12_5480559_5481059	NTF3	0.693958138293569
15823	chr12_5488551_5489051	NTF3	0.666682826803321
15824	chr12_5506806_5507306	NTF3	0.57198831782326
15825	chr12_5566126_5566626	NTF3	0.577289520303089
15826	chr12_5566883_5567383	NTF3	0.598439524443116
15827	chr12_5571042_5571542	NTF3	0.611330043021411
15828	chr12_5581356_5581856	NTF3	0.515766353281478
15829	chr12_5622311_5622811	NTF3	0.593961867828879
15830	chr12_5660205_5660705	NTF3	0.710715639126181
15831	chr12_5718643_5719143	ANO2	0.835796399397247
15832	chr12_5780510_5781010	ANO2	0.773865604670529
15833	chr12_5973423_5973923	ANO2	0.671068837687925
15834	chr12_6072419_6072919	ANO2	0.792720619639492
15835	chr12_6084428_6084928	ANO2	0.580694482568916
15836	chr12_6088326_6088826	ANO2	0.571923723120156
15837	chr12_6116631_6117131	ANO2	0.972085446176393
15838	chr12_6123773_6124273	ANO2	0.553884390702058
15839	chr12_6124550_6125050	ANO2	0.954572271314323
15840	chr12_6125176_6125676	ANO2	0.617977180424338
15841	chr12_6154965_6155465	ANO2	0.881992338293422
15842	chr12_6171466_6171966	ANO2	0.981499928688391
15843	chr12_6172064_6172564	ANO2	0.75014666965896
15844	chr12_5973423_5973923	VWF	0.662380629193367
15845	chr12_6072419_6072919	VWF	0.780399313328991
15846	chr12_6084428_6084928	VWF	0.58756226687967
15847	chr12_6088326_6088826	VWF	0.57018537375961
15848	chr12_6116631_6117131	VWF	0.971965972229504
15849	chr12_6123773_6124273	VWF	0.574127605293691
15850	chr12_6124550_6125050	VWF	0.963852254247376
15851	chr12_6125176_6125676	VWF	0.628500010530693
15852	chr12_6154965_6155465	VWF	0.864573624763353
15853	chr12_6171466_6171966	VWF	0.984563610911356
15854	chr12_6172064_6172564	VWF	0.753303072471994
15855	chr12_6225859_6226359	VWF	0.579186962845457
15856	chr12_6273871_6274371	VWF	0.78548234208147
15857	chr12_6274536_6275036	VWF	0.734031069575018
15858	chr12_6323174_6323674	VWF	0.729692234129471
15859	chr12_6347274_6347774	VWF	0.822386237912687
15860	chr12_6347835_6348335	VWF	0.515516564635055
15861	chr12_6184304_6184804	CD9	0.523470930131887
15862	chr12_6202304_6202804	CD9	0.56268505651288
15863	chr12_6206921_6207421	CD9	0.539375221022624
15864	chr12_6212812_6213312	CD9	0.578052614945041
15865	chr12_6215870_6216370	CD9	0.711967963261448
15866	chr12_6224949_6225449	CD9	0.553081710222993
15867	chr12_6226379_6226879	CD9	0.703140230851728
15868	chr12_6228551_6229051	CD9	0.578754681281483
15869	chr12_6229250_6229750	CD9	0.775181863736536
15870	chr12_6231526_6232026	CD9	0.5347165617626
15871	chr12_6235542_6236042	CD9	0.600522297628244
15872	chr12_6277938_6278438	CD9	0.549665207146827
15873	chr12_6279972_6280472	CD9	0.675945696083618
15874	chr12_6295070_6295570	CD9	0.521252282319168
15875	chr12_6296139_6296639	CD9	0.689426716045073
15876	chr12_6391938_6392438	CD9	0.548258199458659
15877	chr12_6392507_6393007	CD9	0.648577318819907
15878	chr12_6430511_6431011	CD9	0.549033121263736
15879	chr12_6088916_6089416	PLEKHG6	0.702245095752102
15880	chr12_6093036_6093536	PLEKHG6	0.551517824268062
15881	chr12_6180125_6180625	PLEKHG6	0.60531830413748
15882	chr12_6183015_6183515	PLEKHG6	0.545933071317061
15883	chr12_6183792_6184292	PLEKHG6	0.705621467269956
15884	chr12_6209705_6210205	PLEKHG6	0.747029041911043
15885	chr12_6221923_6222423	PLEKHG6	0.543338017215991
15886	chr12_6235542_6236042	PLEKHG6	0.610884248515793
15887	chr12_6276907_6277407	PLEKHG6	0.732951079081398
15888	chr12_6278491_6278991	PLEKHG6	0.517439510163454
15889	chr12_6286815_6287315	PLEKHG6	0.682677372245203
15890	chr12_6292501_6293001	PLEKHG6	0.756296378072464
15891	chr12_6294360_6294860	PLEKHG6	0.649446462011736
15892	chr12_6295070_6295570	PLEKHG6	0.733112870740767
15893	chr12_6295581_6296081	PLEKHG6	0.604507654648223
15894	chr12_6296139_6296639	PLEKHG6	0.643501052736972
15895	chr12_6299185_6299685	PLEKHG6	0.62546405886597
15896	chr12_6303035_6303535	PLEKHG6	0.71330025018945
15897	chr12_6308120_6308620	PLEKHG6	0.551385237387996
15898	chr12_6309853_6310353	PLEKHG6	0.712466692742274
15899	chr12_6310378_6310878	PLEKHG6	0.725206332290928
15900	chr12_6310947_6311447	PLEKHG6	0.680430658122037
15901	chr12_6311842_6312342	PLEKHG6	0.652484672206766
15902	chr12_6312373_6312873	PLEKHG6	0.860261996490985
15903	chr12_6313196_6313696	PLEKHG6	0.614301724348459
15904	chr12_6316984_6317484	PLEKHG6	0.566266267155626
15905	chr12_6319720_6320220	PLEKHG6	0.549043963521611
15906	chr12_6320383_6320883	PLEKHG6	0.546668626118053
15907	chr12_6320915_6321415	PLEKHG6	0.53623018359117
15908	chr12_6324296_6324796	PLEKHG6	0.560255894957379
15909	chr12_6324932_6325432	PLEKHG6	0.601865649226128
15910	chr12_6325486_6325986	PLEKHG6	0.601483360964373
15911	chr12_6327044_6327544	PLEKHG6	0.624307259129253
15912	chr12_6327893_6328393	PLEKHG6	0.676768130227178
15913	chr12_6328429_6328929	PLEKHG6	0.612129567056085
15914	chr12_6328948_6329448	PLEKHG6	0.600491587445351
15915	chr12_6329558_6330058	PLEKHG6	0.621541340694087
15916	chr12_6331116_6331616	PLEKHG6	0.553530258315226
15917	chr12_6332447_6332947	PLEKHG6	0.676519250807239
15918	chr12_6334906_6335406	PLEKHG6	0.58944656040795
15919	chr12_6336165_6336665	PLEKHG6	0.524143023475762
15920	chr12_6338458_6338958	PLEKHG6	0.515169930896245
15921	chr12_6339883_6340383	PLEKHG6	0.766634141451576
15922	chr12_6340721_6341221	PLEKHG6	0.533338348729831
15923	chr12_6341222_6341722	PLEKHG6	0.632778306740232
15924	chr12_6341828_6342328	PLEKHG6	0.611188927527647
15925	chr12_6343412_6343912	PLEKHG6	0.522742100472659
15926	chr12_6344029_6344529	PLEKHG6	0.552222467436059
15927	chr12_6345293_6345793	PLEKHG6	0.760322597149439
15928	chr12_6359466_6359966	PLEKHG6	0.688756356545516
15929	chr12_6360031_6360531	PLEKHG6	0.882379241031665
15930	chr12_6360776_6361276	PLEKHG6	0.644080049359681
15931	chr12_6361727_6362227	PLEKHG6	0.71361696716813
15932	chr12_6362418_6362918	PLEKHG6	0.51433527568568
15933	chr12_6363623_6364123	PLEKHG6	0.509166743650341
15934	chr12_6371019_6371519	PLEKHG6	0.71011937835996
15935	chr12_6383870_6384370	PLEKHG6	0.566794969791446
15936	chr12_6389611_6390111	PLEKHG6	0.553334547413055
15937	chr12_6399809_6400309	PLEKHG6	0.732705287996326
15938	chr12_6400501_6401001	PLEKHG6	0.552558585933259
15939	chr12_6540475_6540975	PLEKHG6	0.537765697033259
15940	chr12_6542198_6542698	PLEKHG6	0.674093067138781
15941	chr12_6093036_6093536	TNFRSF1A	0.691842292101771
15942	chr12_6180125_6180625	TNFRSF1A	0.754323849214507
15943	chr12_6183015_6183515	TNFRSF1A	0.618915710640109
15944	chr12_6209705_6210205	TNFRSF1A	0.666158057726051
15945	chr12_6276907_6277407	TNFRSF1A	0.584356165354775
15946	chr12_6286815_6287315	TNFRSF1A	0.574210948255162
15947	chr12_6292501_6293001	TNFRSF1A	0.564501492520515
15948	chr12_6299185_6299685	TNFRSF1A	0.649719199813842
15949	chr12_6303035_6303535	TNFRSF1A	0.678356453309021
15950	chr12_6308120_6308620	TNFRSF1A	0.518131995756475
15951	chr12_6309853_6310353	TNFRSF1A	0.729585547129511
15952	chr12_6310378_6310878	TNFRSF1A	0.548650577799574
15953	chr12_6310947_6311447	TNFRSF1A	0.588141242157989
15954	chr12_6311842_6312342	TNFRSF1A	0.635167923512137
15955	chr12_6312373_6312873	TNFRSF1A	0.694909107811456
15956	chr12_6315666_6316166	TNFRSF1A	0.57169734941204
15957	chr12_6316466_6316966	TNFRSF1A	0.59621606455562
15958	chr12_6316984_6317484	TNFRSF1A	0.659074608171733
15959	chr12_6317724_6318224	TNFRSF1A	0.58127871717733
15960	chr12_6318235_6318735	TNFRSF1A	0.52441747939898
15961	chr12_6318815_6319315	TNFRSF1A	0.618253349492587
15962	chr12_6319720_6320220	TNFRSF1A	0.693608238301171
15963	chr12_6320383_6320883	TNFRSF1A	0.655623460314208
15964	chr12_6320915_6321415	TNFRSF1A	0.666187670691476
15965	chr12_6322004_6322504	TNFRSF1A	0.666624772968772
15966	chr12_6323758_6324258	TNFRSF1A	0.607239885912725
15967	chr12_6324296_6324796	TNFRSF1A	0.722868637013132
15968	chr12_6324932_6325432	TNFRSF1A	0.761123418772983
15969	chr12_6325486_6325986	TNFRSF1A	0.755442530966584
15970	chr12_6326228_6326728	TNFRSF1A	0.722728458259093
15971	chr12_6327044_6327544	TNFRSF1A	0.792513040197564
15972	chr12_6327893_6328393	TNFRSF1A	0.819265563501974
15973	chr12_6328429_6328929	TNFRSF1A	0.754502788409322
15974	chr12_6328948_6329448	TNFRSF1A	0.740193915287933
15975	chr12_6329558_6330058	TNFRSF1A	0.773059704149338
15976	chr12_6331116_6331616	TNFRSF1A	0.671762627073497
15977	chr12_6332447_6332947	TNFRSF1A	0.534591351037426
15978	chr12_6332962_6333462	TNFRSF1A	0.504133532153367
15979	chr12_6333516_6334016	TNFRSF1A	0.571004500603169
15980	chr12_6334344_6334844	TNFRSF1A	0.63656643952797
15981	chr12_6334906_6335406	TNFRSF1A	0.517201786064599
15982	chr12_6336165_6336665	TNFRSF1A	0.63378452874144
15983	chr12_6337877_6338377	TNFRSF1A	0.606355489136504
15984	chr12_6338458_6338958	TNFRSF1A	0.703124427208283
15985	chr12_6339294_6339794	TNFRSF1A	0.615673866713471
15986	chr12_6339883_6340383	TNFRSF1A	0.577687016255617
15987	chr12_6340721_6341221	TNFRSF1A	0.687093482411299
15988	chr12_6341222_6341722	TNFRSF1A	0.641876684633307
15989	chr12_6341828_6342328	TNFRSF1A	0.786204517557298
15990	chr12_6343412_6343912	TNFRSF1A	0.663184156611494
15991	chr12_6344029_6344529	TNFRSF1A	0.679951247001657
15992	chr12_6345293_6345793	TNFRSF1A	0.882417684502078
15993	chr12_6359466_6359966	TNFRSF1A	0.692349080081886
15994	chr12_6360031_6360531	TNFRSF1A	0.808324522051739
15995	chr12_6360776_6361276	TNFRSF1A	0.567135870048765
15996	chr12_6361727_6362227	TNFRSF1A	0.700111738887385
15997	chr12_6362418_6362918	TNFRSF1A	0.580511518492888
15998	chr12_6363623_6364123	TNFRSF1A	0.525053256233781
15999	chr12_6383870_6384370	TNFRSF1A	0.547642195956315
16000	chr12_6389611_6390111	TNFRSF1A	0.581972924135028
16001	chr12_6193859_6194359	SCNN1A	0.637671685084023
16002	chr12_6201149_6201649	SCNN1A	0.572348255383577
16003	chr12_6212812_6213312	SCNN1A	0.515699705750671
16004	chr12_6224424_6224924	SCNN1A	0.758593014221379
16005	chr12_6295070_6295570	SCNN1A	0.512851650175402
16006	chr12_6297449_6297949	SCNN1A	0.632011513188769
16007	chr12_6371019_6371519	SCNN1A	0.578639280659315
16008	chr12_6373320_6373820	SCNN1A	0.758788935205032
16009	chr12_6373879_6374379	SCNN1A	0.561734497349563
16010	chr12_6374388_6374888	SCNN1A	0.549476546928809
16011	chr12_6375290_6375790	SCNN1A	0.817288429141386
16012	chr12_6392507_6393007	SCNN1A	0.637089228417064
16013	chr12_6399809_6400309	SCNN1A	0.651050144037915
16014	chr12_6550919_6551419	SCNN1A	0.579049336388869
16015	chr12_6183792_6184292	LTBR	0.682628398240544
16016	chr12_6184304_6184804	LTBR	0.533459669642752
16017	chr12_6209705_6210205	LTBR	0.511812462377845
16018	chr12_6215870_6216370	LTBR	0.528249438317624
16019	chr12_6228551_6229051	LTBR	0.518101834234499
16020	chr12_6235542_6236042	LTBR	0.713431605114871
16021	chr12_6276907_6277407	LTBR	0.597021614699744
16022	chr12_6292501_6293001	LTBR	0.607327161865148
16023	chr12_6294360_6294860	LTBR	0.628960946007652
16024	chr12_6295070_6295570	LTBR	0.778517523377971
16025	chr12_6295581_6296081	LTBR	0.588212489456158
16026	chr12_6296139_6296639	LTBR	0.659493527017528
16027	chr12_6303035_6303535	LTBR	0.552847021357269
16028	chr12_6309853_6310353	LTBR	0.547012128308599
16029	chr12_6310378_6310878	LTBR	0.67469607280106
16030	chr12_6310947_6311447	LTBR	0.579084823625115
16031	chr12_6311842_6312342	LTBR	0.508802051335804
16032	chr12_6312373_6312873	LTBR	0.702192783597348
16033	chr12_6313196_6313696	LTBR	0.523395575482559
16034	chr12_6334906_6335406	LTBR	0.575940075751455
16035	chr12_6336165_6336665	LTBR	0.687005277030496
16036	chr12_6339883_6340383	LTBR	0.611326653001884
16037	chr12_6341222_6341722	LTBR	0.507426128035922
16038	chr12_6359466_6359966	LTBR	0.500229961712269
16039	chr12_6360031_6360531	LTBR	0.606450911319543
16040	chr12_6360776_6361276	LTBR	0.510158698565149
16041	chr12_6361727_6362227	LTBR	0.609667073767378
16042	chr12_6363623_6364123	LTBR	0.502637802302663
16043	chr12_6371019_6371519	LTBR	0.611562723387912
16044	chr12_6377628_6378128	LTBR	0.538130666344727
16045	chr12_6383870_6384370	LTBR	0.766299479805162
16046	chr12_6384817_6385317	LTBR	0.54605434958047
16047	chr12_6399809_6400309	LTBR	0.642725433452043
16048	chr12_6540475_6540975	LTBR	0.666308581820514
16049	chr12_6542198_6542698	LTBR	0.708490192829022
16050	chr12_6426905_6427405	CD27	0.792663819095432
16051	chr12_6427566_6428066	CD27	0.788159591174491
16052	chr12_6428221_6428721	CD27	0.55653437734155
16053	chr12_6432495_6432995	CD27	0.665970589644039
16054	chr12_6443380_6443880	CD27	0.82301836435045
16055	chr12_6444043_6444543	CD27	0.654045897181482
16056	chr12_6444650_6445150	CD27	0.725878461839904
16057	chr12_6445392_6445892	CD27	0.514417836873011
16058	chr12_6446229_6446729	CD27	0.820916550404379
16059	chr12_6446735_6447235	CD27	0.556761276368035
16060	chr12_6451828_6452328	CD27	0.633088653191386
16061	chr12_6460856_6461356	CD27	0.701114673367398
16062	chr12_6461821_6462321	CD27	0.543444241487957
16063	chr12_6470473_6470973	CD27	0.582531528865317
16064	chr12_6555853_6556353	CD27	0.623079362822989
16065	chr12_6607778_6608278	CD27	0.500056097026737
16066	chr12_6627543_6628043	CD27	0.580290938922523
16067	chr12_6295070_6295570	GAPDH	0.525150017631366
16068	chr12_6296139_6296639	GAPDH	0.516592029277
16069	chr12_6310378_6310878	GAPDH	0.540950110284052
16070	chr12_6461821_6462321	IFFO1	0.546475294198681
16071	chr12_6470473_6470973	IFFO1	0.565593010049018
16072	chr12_6532469_6532969	IFFO1	0.56392916360391
16073	chr12_6555350_6555850	IFFO1	0.55506632931665
16074	chr12_6555853_6556353	IFFO1	0.652789354120161
16075	chr12_6663069_6663569	IFFO1	0.503960113085667
16076	chr12_6689332_6689832	IFFO1	0.552394577133796
16077	chr12_6631437_6631937	LPAR5	0.518884109579462
16078	chr12_6635762_6636262	LPAR5	0.510349348809307
16079	chr12_6934127_6934627	ZNF384	0.651923481348333
16080	chr12_6763602_6764102	COPS7A	0.516746184737509
16081	chr12_6542198_6542698	MLF2	0.545326011107316
16082	chr12_6631437_6631937	MLF2	0.512076627165404
16083	chr12_6880542_6881042	MLF2	0.534359344597399
16084	chr12_6946189_6946689	MLF2	0.573766799655479
16085	chr12_6962238_6962738	MLF2	0.570548032389016
16086	chr12_6962902_6963402	MLF2	0.579193747239511
16087	chr12_6613834_6614334	PTMS	0.710592222834359
16088	chr12_6763602_6764102	PTMS	0.662269058449434
16089	chr12_6764108_6764608	PTMS	0.555326149846241
16090	chr12_6765990_6766490	PTMS	0.613786646494526
16091	chr12_6532469_6532969	LAG3	0.731765378392057
16092	chr12_6555853_6556353	LAG3	0.543827712010561
16093	chr12_6605266_6605766	LAG3	0.547504959984176
16094	chr12_6627543_6628043	LAG3	0.622209548803107
16095	chr12_6689332_6689832	LAG3	0.536189675692227
16096	chr12_6772192_6772692	LAG3	0.719200464714244
16097	chr12_6773717_6774217	LAG3	0.539350808654857
16098	chr12_6774657_6775157	LAG3	0.837870490405837
16099	chr12_6904563_6905063	LAG3	0.500900827436003
16100	chr12_6914242_6914742	LAG3	0.592321679366394
16101	chr12_6954707_6955207	LAG3	0.502548054132831
16102	chr12_6957163_6957663	LAG3	0.612580954704156
16103	chr12_6958701_6959201	LAG3	0.52885852795092
16104	chr12_6620308_6620808	CD4	0.542978912474837
16105	chr12_6771026_6771526	CD4	0.577105126364227
16106	chr12_6786603_6787103	CD4	0.539311656120346
16107	chr12_6789236_6789736	CD4	0.883402737046148
16108	chr12_6790753_6791253	CD4	0.701593939996514
16109	chr12_6791803_6792303	CD4	0.577139031188636
16110	chr12_6792562_6793062	CD4	0.625687966080456
16111	chr12_6821244_6821744	CD4	0.549950277552696
16112	chr12_6763602_6764102	P3H3	0.653062993530301
16113	chr12_6764108_6764608	P3H3	0.539248222748476
16114	chr12_6821244_6821744	P3H3	0.655766367251083
16115	chr12_6927495_6927995	P3H3	0.548892730927525
16116	chr12_7060388_7060888	P3H3	0.890745228618726
16117	chr12_7060998_7061498	P3H3	0.584090592410459
16118	chr12_6646229_6646729	CDCA3	0.71432084467904
16119	chr12_6734627_6735127	CDCA3	0.607325468741086
16120	chr12_6767911_6768411	CDCA3	0.686660911757623
16121	chr12_6779604_6780104	CDCA3	0.787120986155835
16122	chr12_6807123_6807623	CDCA3	0.580305761055563
16123	chr12_6850548_6851048	CDCA3	0.776573412875413
16124	chr12_6880542_6881042	CDCA3	0.505577149843845
16125	chr12_6981164_6981664	CDCA3	0.680532832086392
16126	chr12_6984006_6984506	CDCA3	0.619765412377221
16127	chr12_6995877_6996377	CDCA3	0.601098722948836
16128	chr12_6998701_6999201	CDCA3	0.813209519501447
16129	chr12_6631437_6631937	TPI1	0.558496394247884
16130	chr12_6871480_6871980	TPI1	0.576027898106852
16131	chr12_6880542_6881042	TPI1	0.614624801118909
16132	chr12_6946189_6946689	TPI1	0.654620053620762
16133	chr12_6962238_6962738	TPI1	0.578723170745059
16134	chr12_6962902_6963402	TPI1	0.617291111345926
16135	chr12_6965030_6965530	TPI1	0.516296547105656
16136	chr12_6829211_6829711	ENO2	0.64593503661768
16137	chr12_6839684_6840184	ENO2	0.744192110337847
16138	chr12_6840364_6840864	ENO2	0.556262470759032
16139	chr12_6914242_6914742	ENO2	0.590086986858734
16140	chr12_6921898_6922398	ENO2	0.756735441690494
16141	chr12_6943906_6944406	ENO2	0.502269417382928
16142	chr12_6951883_6952383	ENO2	0.540857076120714
16143	chr12_6953166_6953666	ENO2	0.692349286453061
16144	chr12_6953783_6954283	ENO2	0.633162002222543
16145	chr12_6958701_6959201	ENO2	0.562517532890664
16146	chr12_6959262_6959762	ENO2	0.601876591869703
16147	chr12_6960645_6961145	ENO2	0.59772468505772
16148	chr12_7130079_7130579	ENO2	0.568962361216518
16149	chr12_7131027_7131527	ENO2	0.547501298999757
16150	chr12_6925374_6925874	ATN1	0.548647710957305
16151	chr12_7128701_7129201	ATN1	0.501944335543634
16152	chr12_6764108_6764608	C12orf57	0.533547400717892
16153	chr12_6723734_6724234	PTPN6	0.609421791967472
16154	chr12_6745570_6746070	PTPN6	0.512194611172684
16155	chr12_6943906_6944406	PTPN6	0.504183391937898
16156	chr12_6949217_6949717	PTPN6	0.554242245412791
16157	chr12_6950263_6950763	PTPN6	0.501887452571185
16158	chr12_6951043_6951543	PTPN6	0.682687451215568
16159	chr12_6953166_6953666	PTPN6	0.624275114204386
16160	chr12_6953783_6954283	PTPN6	0.697109590113941
16161	chr12_6956302_6956802	PTPN6	0.544207835417328
16162	chr12_6958122_6958622	PTPN6	0.531968999980362
16163	chr12_6958701_6959201	PTPN6	0.65089968056458
16164	chr12_6959262_6959762	PTPN6	0.62825062413569
16165	chr12_7130079_7130579	PTPN6	0.576306248912785
16166	chr12_6871480_6871980	MIR200CHG	0.615117375785607
16167	chr12_6945674_6946174	MIR200CHG	0.500809702022597
16168	chr12_6946189_6946689	MIR200CHG	0.746318838307317
16169	chr12_6962238_6962738	MIR200CHG	0.699718849664878
16170	chr12_6962902_6963402	MIR200CHG	0.799943902047206
16171	chr12_6899795_6900295	PHB2	0.609036469521746
16172	chr12_6988917_6989417	PHB2	0.534421525759074
16173	chr12_7016926_7017426	PHB2	0.524496629053186
16174	chr12_6779604_6780104	LPCAT3	0.645285493649828
16175	chr12_6807123_6807623	LPCAT3	0.563267430193717
16176	chr12_6850548_6851048	LPCAT3	0.693454161804585
16177	chr12_6871480_6871980	LPCAT3	0.590351295330303
16178	chr12_6880542_6881042	LPCAT3	0.714755678186603
16179	chr12_6946189_6946689	LPCAT3	0.591282606026085
16180	chr12_6962902_6963402	LPCAT3	0.579249567471853
16181	chr12_6981164_6981664	LPCAT3	0.599465840400613
16182	chr12_6984006_6984506	LPCAT3	0.629881142919742
16183	chr12_6984620_6985120	LPCAT3	0.537273440455169
16184	chr12_6998701_6999201	LPCAT3	0.694100018036715
16185	chr12_7197781_7198281	LPCAT3	0.602777257035208
16186	chr12_6763602_6764102	C1S	0.660804005771287
16187	chr12_6821244_6821744	C1S	0.687879897037207
16188	chr12_6825465_6825965	C1S	0.514986756184712
16189	chr12_7060388_7060888	C1S	0.951161074212021
16190	chr12_7060998_7061498	C1S	0.626960617840578
16191	chr12_7079226_7079726	C1S	0.891639622587241
16192	chr12_7091648_7092148	C1S	0.804462158318935
16193	chr12_7092264_7092764	C1S	0.700602068694599
16194	chr12_7111982_7112482	C1S	0.564898315307626
16195	chr12_7122744_7123244	C1S	0.75502439698553
16196	chr12_6927495_6927995	C1R	0.507235440945692
16197	chr12_7060388_7060888	C1R	0.960304035849739
16198	chr12_7060998_7061498	C1R	0.631898410865886
16199	chr12_7079226_7079726	C1R	0.900434030498853
16200	chr12_7091648_7092148	C1R	0.824342008685466
16201	chr12_7092264_7092764	C1R	0.698729768742278
16202	chr12_7111982_7112482	C1R	0.612827540965277
16203	chr12_7122744_7123244	C1R	0.796108046025882
16204	chr12_7060388_7060888	C1RL	0.547983630233146
16205	chr12_7079226_7079726	C1RL	0.508804918446828
16206	chr12_7091648_7092148	C1RL	0.51796096659477
16207	chr12_7092264_7092764	C1RL	0.54720933339588
16208	chr12_7122744_7123244	C1RL	0.545982264647738
16209	chr12_6934127_6934627	RBP5	0.597319839426979
16210	chr12_7060388_7060888	RBP5	0.518689563103919
16211	chr12_7079226_7079726	RBP5	0.512151685101265
16212	chr12_7091648_7092148	RBP5	0.569120016525765
16213	chr12_7111982_7112482	RBP5	0.632340336033515
16214	chr12_7122744_7123244	RBP5	0.758625197416462
16215	chr12_7123332_7123832	RBP5	0.64032344955089
16216	chr12_7124121_7124621	RBP5	0.767040547800656
16217	chr12_7128147_7128647	RBP5	0.598213539282385
16218	chr12_7128701_7129201	RBP5	0.901474004124259
16219	chr12_7130079_7130579	CLSTN3	0.578314476775687
16220	chr12_7131552_7132052	CLSTN3	0.500203817181321
16221	chr12_7411317_7411817	CD163L1	0.528209663762411
16222	chr12_7443967_7444467	CD163L1	0.758451072836872
16223	chr12_7445342_7445842	CD163L1	0.844657558922112
16224	chr12_7503618_7504118	CD163L1	0.835343081612433
16225	chr12_7542735_7543235	CD163L1	0.758702783395251
16226	chr12_7571272_7571772	CD163L1	0.913522041029875
16227	chr12_7588723_7589223	CD163L1	0.557579779042328
16228	chr12_7443967_7444467	CD163	0.698159133897822
16229	chr12_7445342_7445842	CD163	0.76986884305615
16230	chr12_7498753_7499253	CD163	0.56966231966736
16231	chr12_7503618_7504118	CD163	0.899734000089103
16232	chr12_7542735_7543235	CD163	0.810726438455876
16233	chr12_7571272_7571772	CD163	0.895418807788315
16234	chr12_7588723_7589223	CD163	0.662063532355996
16235	chr12_7601331_7601831	CD163	0.56062549363552
16236	chr12_7647000_7647500	APOBEC1	0.599052484739274
16237	chr12_7647524_7648024	APOBEC1	0.589854614200458
16238	chr12_7664631_7665131	APOBEC1	0.514269772264976
16239	chr12_7665700_7666200	APOBEC1	0.764937191192139
16240	chr12_7666605_7667105	APOBEC1	0.841838579043813
16241	chr12_7667115_7667615	APOBEC1	0.511443143059034
16242	chr12_7668087_7668587	APOBEC1	0.711693523396591
16243	chr12_7692235_7692735	APOBEC1	0.74250295807821
16244	chr12_7797660_7798160	APOBEC1	0.540712576352937
16245	chr12_7890937_7891437	APOBEC1	0.618408659768161
16246	chr12_7859801_7860301	SLC2A3	0.598934509168235
16247	chr12_7863006_7863506	SLC2A3	0.545168739665281
16248	chr12_7915756_7916256	SLC2A3	0.611574462377695
16249	chr12_7916270_7916770	SLC2A3	0.688876603014935
16250	chr12_7917105_7917605	SLC2A3	0.713352309172948
16251	chr12_7917669_7918169	SLC2A3	0.6900641556409
16252	chr12_7918240_7918740	SLC2A3	0.671506176124213
16253	chr12_7919169_7919669	SLC2A3	0.684197138951035
16254	chr12_7919705_7920205	SLC2A3	0.588761685092136
16255	chr12_7921069_7921569	SLC2A3	0.575160015339325
16256	chr12_7921910_7922410	SLC2A3	0.592664074401954
16257	chr12_7922479_7922979	SLC2A3	0.565257421052503
16258	chr12_7922996_7923496	SLC2A3	0.589172716075282
16259	chr12_7923738_7924238	SLC2A3	0.644685448882005
16260	chr12_7925314_7925814	SLC2A3	0.650702235748164
16261	chr12_7925844_7926344	SLC2A3	0.566187989229027
16262	chr12_7927881_7928381	SLC2A3	0.625588839832121
16263	chr12_7930076_7930576	SLC2A3	0.575367428582672
16264	chr12_7930585_7931085	SLC2A3	0.571255597856555
16265	chr12_7931417_7931917	SLC2A3	0.564364079630558
16266	chr12_7932515_7933015	SLC2A3	0.51534376071486
16267	chr12_7933180_7933680	SLC2A3	0.807501143897455
16268	chr12_7934123_7934623	SLC2A3	0.726300457702115
16269	chr12_7935022_7935522	SLC2A3	0.643425383293026
16270	chr12_7935994_7936494	SLC2A3	0.888487893848405
16271	chr12_7958547_7959047	SLC2A3	0.559347026282172
16272	chr12_7959566_7960066	SLC2A3	0.648156576782882
16273	chr12_7960119_7960619	SLC2A3	0.700843516475267
16274	chr12_7960630_7961130	SLC2A3	0.84784629633486
16275	chr12_7970559_7971059	SLC2A3	0.845226935294966
16276	chr12_7971207_7971707	SLC2A3	0.776016274335798
16277	chr12_7972292_7972792	SLC2A3	0.690774929561265
16278	chr12_7989973_7990473	SLC2A3	0.642156334533112
16279	chr12_7995190_7995690	SLC2A3	0.783955959712055
16280	chr12_8018803_8019303	SLC2A3	0.501111620580019
16281	chr12_8025941_8026441	SLC2A3	0.550849442387901
16282	chr12_8026461_8026961	SLC2A3	0.65242042526258
16283	chr12_8036977_8037477	SLC2A3	0.534360006926515
16284	chr12_8066152_8066652	SLC2A3	0.67471906059272
16285	chr12_8078289_8078789	SLC2A3	0.538022869007663
16286	chr12_8080072_8080572	SLC2A3	0.538333428357846
16287	chr12_8082000_8082500	SLC2A3	0.535623218957965
16288	chr12_8088487_8088987	SLC2A3	0.639745389930191
16289	chr12_8179938_8180438	SLC2A3	0.617151056811185
16290	chr12_7948820_7949320	C3AR1	0.505057090211499
16291	chr12_7958547_7959047	C3AR1	0.531621396422162
16292	chr12_7989973_7990473	C3AR1	0.612149432626594
16293	chr12_8051202_8051702	C3AR1	0.584431546926358
16294	chr12_8057758_8058258	C3AR1	0.581658019921399
16295	chr12_8066152_8066652	C3AR1	0.58392214377631
16296	chr12_8070582_8071082	C3AR1	0.738790512810661
16297	chr12_8080072_8080572	C3AR1	0.599011733296877
16298	chr12_8156789_8157289	C3AR1	0.700174728408572
16299	chr12_8266650_8267150	C3AR1	0.67080530630559
16300	chr12_8269114_8269614	C3AR1	0.689158536338373
16301	chr12_7863006_7863506	NECAP1	0.547479473253906
16302	chr12_7933180_7933680	NECAP1	0.608921530049012
16303	chr12_7935994_7936494	NECAP1	0.637486591316214
16304	chr12_7958547_7959047	NECAP1	0.517884062201945
16305	chr12_7959566_7960066	NECAP1	0.573292863426654
16306	chr12_7960630_7961130	NECAP1	0.554390928823118
16307	chr12_7971207_7971707	NECAP1	0.619555139031253
16308	chr12_7989973_7990473	NECAP1	0.511218541814459
16309	chr12_8026461_8026961	NECAP1	0.508962392437017
16310	chr12_8066152_8066652	NECAP1	0.656918989706225
16311	chr12_8078289_8078789	NECAP1	0.520283578338786
16312	chr12_8082000_8082500	NECAP1	0.551539077494666
16313	chr12_8088487_8088987	NECAP1	0.613073559306874
16314	chr12_8179938_8180438	NECAP1	0.509140480604318
16315	chr12_8320120_8320620	NECAP1	0.649207940648052
16316	chr12_7948820_7949320	CLEC4A	0.693620093687642
16317	chr12_8036977_8037477	CLEC4A	0.571536550608109
16318	chr12_8051202_8051702	CLEC4A	0.616125920842267
16319	chr12_8057758_8058258	CLEC4A	0.51309291944817
16320	chr12_8070582_8071082	CLEC4A	0.646786716520185
16321	chr12_8080072_8080572	CLEC4A	0.574014465805374
16322	chr12_8123337_8123837	CLEC4A	0.858936232543204
16323	chr12_8123858_8124358	CLEC4A	0.735225924608611
16324	chr12_8156789_8157289	CLEC4A	0.758374429661553
16325	chr12_8266650_8267150	CLEC4A	0.714253156368377
16326	chr12_8269114_8269614	CLEC4A	0.745824686664972
16327	chr12_8453062_8453562	CLEC4E	0.767627278587068
16328	chr12_8540822_8541322	CLEC4E	0.575472750101559
16329	chr12_8566018_8566518	CLEC4E	0.579937427333504
16330	chr12_8572534_8573034	CLEC4E	0.594527949577549
16331	chr12_8914166_8914666	PHC1	0.503350827354709
16332	chr12_8902589_8903089	M6PR	0.538912559449555
16333	chr12_8914166_8914666	M6PR	0.511644816507573
16334	chr12_8914682_8915182	M6PR	0.513610936911603
16335	chr12_8989263_8989763	M6PR	0.59054976347018
16336	chr12_8996613_8997113	M6PR	0.509461078978011
16337	chr12_9010034_9010534	M6PR	0.508891781779426
16338	chr12_9024939_9025439	M6PR	0.508069936172208
16339	chr12_8914166_8914666	KLRG1	0.507261307883007
16340	chr12_8950889_8951389	KLRG1	0.559544484604335
16341	chr12_8951680_8952180	KLRG1	0.553883515144565
16342	chr12_8954019_8954519	KLRG1	0.535946226860531
16343	chr12_8954608_8955108	KLRG1	0.573404804233237
16344	chr12_8987714_8988214	KLRG1	0.616266905360624
16345	chr12_8989263_8989763	KLRG1	0.552212275021008
16346	chr12_8991956_8992456	KLRG1	0.55539678568743
16347	chr12_8996613_8997113	KLRG1	0.523544927295829
16348	chr12_9010034_9010534	KLRG1	0.672046486619184
16349	chr12_9024939_9025439	KLRG1	0.655308148737825
16350	chr12_9025449_9025949	KLRG1	0.539369244927282
16351	chr12_9027123_9027623	KLRG1	0.597087278774354
16352	chr12_8954608_8955108	A2M-AS1	0.573550323710497
16353	chr12_8987714_8988214	A2M-AS1	0.616549564413197
16354	chr12_8991956_8992456	A2M-AS1	0.5942269676536
16355	chr12_9010034_9010534	A2M-AS1	0.592023960192624
16356	chr12_9024939_9025439	A2M-AS1	0.55576531170532
16357	chr12_9027123_9027623	A2M-AS1	0.662163973583623
16358	chr12_9107021_9107521	A2M	0.604095800549016
16359	chr12_9115765_9116265	A2M	0.880893071746095
16360	chr12_9123702_9124202	A2M	0.794929054474875
16361	chr12_9134899_9135399	A2M	0.632128562668685
16362	chr12_9163330_9163830	A2M	0.589328380276727
16363	chr12_9169902_9170402	A2M	0.506181391878851
16364	chr12_9221370_9221870	A2M	0.532302586163722
16365	chr12_9227824_9228324	A2M	0.579475328524917
16366	chr12_8987714_8988214	PZP	0.514939822949533
16367	chr12_8989263_8989763	PZP	0.513549958941544
16368	chr12_8991956_8992456	PZP	0.559009790408062
16369	chr12_9024939_9025439	PZP	0.531726431104238
16370	chr12_9025449_9025949	PZP	0.505982447272431
16371	chr12_9468099_9468599	KLRB1	0.614582775872377
16372	chr12_9564405_9564905	KLRB1	0.592932226717297
16373	chr12_9604202_9604702	KLRB1	0.604305432983657
16374	chr12_9605470_9605970	KLRB1	0.503791476016279
16375	chr12_9606162_9606662	KLRB1	0.656432242422676
16376	chr12_9606775_9607275	KLRB1	0.700460880444517
16377	chr12_9607684_9608184	KLRB1	0.712766498069637
16378	chr12_9615287_9615787	KLRB1	0.787305591364489
16379	chr12_9615793_9616293	KLRB1	0.878564595998727
16380	chr12_9647116_9647616	KLRB1	0.523985033404395
16381	chr12_9647858_9648358	KLRB1	0.639438101392017
16382	chr12_9650656_9651156	KLRB1	0.709229223341787
16383	chr12_9651190_9651690	KLRB1	0.510900899918989
16384	chr12_9669421_9669921	KLRB1	0.748199192268448
16385	chr12_9669967_9670467	KLRB1	0.55408318397304
16386	chr12_9670512_9671012	KLRB1	0.579839666572381
16387	chr12_9671050_9671550	KLRB1	0.837962243640933
16388	chr12_9671872_9672372	KLRB1	0.559101343353914
16389	chr12_9672689_9673189	KLRB1	0.662373370601234
16390	chr12_9674271_9674771	KLRB1	0.822477337057057
16391	chr12_9675056_9675556	KLRB1	0.736416229542805
16392	chr12_9677217_9677717	KLRB1	0.546660769815674
16393	chr12_9677815_9678315	KLRB1	0.511337058801292
16394	chr12_9687171_9687671	KLRB1	0.64037031184219
16395	chr12_9701619_9702119	KLRB1	0.687384358265995
16396	chr12_9702170_9702670	KLRB1	0.773474200634915
16397	chr12_9708118_9708618	KLRB1	0.607251758516819
16398	chr12_9741672_9742172	KLRB1	0.780460823753624
16399	chr12_9742517_9743017	KLRB1	0.689176674466613
16400	chr12_9743026_9743526	KLRB1	0.548151389352797
16401	chr12_9751788_9752288	KLRB1	0.654233874841097
16402	chr12_9752914_9753414	KLRB1	0.520361343100254
16403	chr12_9753657_9754157	KLRB1	0.514107916085285
16404	chr12_9756046_9756546	KLRB1	0.540879823236031
16405	chr12_9756640_9757140	KLRB1	0.529364039210903
16406	chr12_9757577_9758077	KLRB1	0.658784408390538
16407	chr12_9759414_9759914	KLRB1	0.525021269462505
16408	chr12_9759988_9760488	KLRB1	0.632803794990664
16409	chr12_9760709_9761209	KLRB1	0.683728143161607
16410	chr12_9761245_9761745	KLRB1	0.770223617106584
16411	chr12_9764683_9765183	KLRB1	0.675749989411508
16412	chr12_9765346_9765846	KLRB1	0.545963697619222
16413	chr12_9773484_9773984	KLRB1	0.604278039081683
16414	chr12_9793722_9794222	KLRB1	0.511725312838784
16415	chr12_9794442_9794942	KLRB1	0.571798731961342
16416	chr12_9795685_9796185	KLRB1	0.522757442178218
16417	chr12_9796257_9796757	KLRB1	0.859468859409578
16418	chr12_9797965_9798465	KLRB1	0.608420423643949
16419	chr12_9814096_9814596	KLRB1	0.810681837157573
16420	chr12_9447971_9448471	CLEC2D	0.516004554507254
16421	chr12_9468099_9468599	CLEC2D	0.55216023373487
16422	chr12_9606162_9606662	CLEC2D	0.537819747575757
16423	chr12_9606775_9607275	CLEC2D	0.543606347906133
16424	chr12_9607684_9608184	CLEC2D	0.592658186286174
16425	chr12_9615287_9615787	CLEC2D	0.91383158994914
16426	chr12_9615793_9616293	CLEC2D	0.837409700738318
16427	chr12_9634143_9634643	CLEC2D	0.597949311112012
16428	chr12_9647116_9647616	CLEC2D	0.68260427952341
16429	chr12_9647858_9648358	CLEC2D	0.842188998582762
16430	chr12_9649565_9650065	CLEC2D	0.681361105015193
16431	chr12_9650656_9651156	CLEC2D	0.901210934222697
16432	chr12_9651190_9651690	CLEC2D	0.71810205556009
16433	chr12_9667197_9667697	CLEC2D	0.554463935501524
16434	chr12_9669421_9669921	CLEC2D	0.909418305545922
16435	chr12_9669967_9670467	CLEC2D	0.566429521586763
16436	chr12_9670512_9671012	CLEC2D	0.749869739791066
16437	chr12_9671050_9671550	CLEC2D	0.888626219905972
16438	chr12_9671872_9672372	CLEC2D	0.625279910393065
16439	chr12_9672689_9673189	CLEC2D	0.638817905001638
16440	chr12_9673406_9673906	CLEC2D	0.529568889317238
16441	chr12_9674271_9674771	CLEC2D	0.834559614610624
16442	chr12_9675056_9675556	CLEC2D	0.739594019829762
16443	chr12_9677217_9677717	CLEC2D	0.566880011247827
16444	chr12_9677815_9678315	CLEC2D	0.570903626178438
16445	chr12_9685351_9685851	CLEC2D	0.614240378355098
16446	chr12_9685870_9686370	CLEC2D	0.543066724681639
16447	chr12_9687171_9687671	CLEC2D	0.613236286121345
16448	chr12_9697480_9697980	CLEC2D	0.565555169411291
16449	chr12_9698630_9699130	CLEC2D	0.500421001808208
16450	chr12_9701619_9702119	CLEC2D	0.768062513854921
16451	chr12_9702170_9702670	CLEC2D	0.87040866732055
16452	chr12_9707309_9707809	CLEC2D	0.525095818801846
16453	chr12_9708118_9708618	CLEC2D	0.689270343904859
16454	chr12_9740284_9740784	CLEC2D	0.599816794752377
16455	chr12_9741672_9742172	CLEC2D	0.852095272241518
16456	chr12_9742517_9743017	CLEC2D	0.715193705617313
16457	chr12_9743026_9743526	CLEC2D	0.54738618896871
16458	chr12_9748609_9749109	CLEC2D	0.561450100649518
16459	chr12_9750653_9751153	CLEC2D	0.577759790074587
16460	chr12_9751224_9751724	CLEC2D	0.62608655233503
16461	chr12_9751788_9752288	CLEC2D	0.78411612095632
16462	chr12_9752914_9753414	CLEC2D	0.574440187423798
16463	chr12_9753657_9754157	CLEC2D	0.571550250619507
16464	chr12_9754404_9754904	CLEC2D	0.511988635047872
16465	chr12_9755068_9755568	CLEC2D	0.53662033742326
16466	chr12_9756046_9756546	CLEC2D	0.567364210958622
16467	chr12_9756640_9757140	CLEC2D	0.54313751691891
16468	chr12_9757577_9758077	CLEC2D	0.725445022067927
16469	chr12_9758529_9759029	CLEC2D	0.676679168678539
16470	chr12_9759414_9759914	CLEC2D	0.562718894470769
16471	chr12_9759988_9760488	CLEC2D	0.640431191850581
16472	chr12_9760709_9761209	CLEC2D	0.872264613029342
16473	chr12_9761245_9761745	CLEC2D	0.900938629531674
16474	chr12_9763036_9763536	CLEC2D	0.646465713313374
16475	chr12_9764683_9765183	CLEC2D	0.862915826031052
16476	chr12_9765346_9765846	CLEC2D	0.651260999108546
16477	chr12_9773484_9773984	CLEC2D	0.65257126088649
16478	chr12_9793722_9794222	CLEC2D	0.7365535487759
16479	chr12_9794442_9794942	CLEC2D	0.545401526612924
16480	chr12_9795685_9796185	CLEC2D	0.517714589772828
16481	chr12_9796257_9796757	CLEC2D	0.817857404799032
16482	chr12_9797965_9798465	CLEC2D	0.711813350440957
16483	chr12_9814096_9814596	CLEC2D	0.873549685948323
16484	chr12_9865021_9865521	CLEC2D	0.746800096861442
16485	chr12_9868217_9868717	CLEC2D	0.67165749820827
16486	chr12_9868749_9869249	CLEC2D	0.503679565124257
16487	chr12_9869362_9869862	CLEC2D	0.789156448726239
16488	chr12_9881210_9881710	CLEC2D	0.538181051668138
16489	chr12_9888793_9889293	CLEC2D	0.584060357647533
16490	chr12_9906761_9907261	CLEC2D	0.801202998731951
16491	chr12_9642563_9643063	CLECL1	0.736521457454574
16492	chr12_9647858_9648358	CLECL1	0.526106844925957
16493	chr12_9650656_9651156	CLECL1	0.541224972402045
16494	chr12_9673406_9673906	CLECL1	0.528991534884724
16495	chr12_9713210_9713710	CLECL1	0.535227940384476
16496	chr12_9721704_9722204	CLECL1	0.744591153842322
16497	chr12_9723655_9724155	CLECL1	0.50155161906197
16498	chr12_9727802_9728302	CLECL1	0.621576827064346
16499	chr12_9729601_9730101	CLECL1	0.646797854390105
16500	chr12_9730534_9731034	CLECL1	0.681289931577856
16501	chr12_9731104_9731604	CLECL1	0.594174360593885
16502	chr12_9731740_9732240	CLECL1	0.763560776796871
16503	chr12_9733032_9733532	CLECL1	0.612138826004209
16504	chr12_9741672_9742172	CLECL1	0.520194424401645
16505	chr12_9758529_9759029	CLECL1	0.643050274656352
16506	chr12_9764683_9765183	CLECL1	0.618094099473124
16507	chr12_9797965_9798465	CLECL1	0.552282385171985
16508	chr12_9607684_9608184	CD69	0.515598794347477
16509	chr12_9615287_9615787	CD69	0.83816682503424
16510	chr12_9615793_9616293	CD69	0.741157418884694
16511	chr12_9634143_9634643	CD69	0.609203320786258
16512	chr12_9647116_9647616	CD69	0.681061887805196
16513	chr12_9647858_9648358	CD69	0.888987209249499
16514	chr12_9649565_9650065	CD69	0.733553407551003
16515	chr12_9650656_9651156	CD69	0.923342356474266
16516	chr12_9651190_9651690	CD69	0.771395613839767
16517	chr12_9667197_9667697	CD69	0.558481802761698
16518	chr12_9669421_9669921	CD69	0.834608499071234
16519	chr12_9669967_9670467	CD69	0.511610411605512
16520	chr12_9670512_9671012	CD69	0.659228744294995
16521	chr12_9671050_9671550	CD69	0.797794304829748
16522	chr12_9671872_9672372	CD69	0.551548836867531
16523	chr12_9672689_9673189	CD69	0.578778932132694
16524	chr12_9673406_9673906	CD69	0.605644137040955
16525	chr12_9674271_9674771	CD69	0.765812943226765
16526	chr12_9675056_9675556	CD69	0.652593706243205
16527	chr12_9685351_9685851	CD69	0.595161458165209
16528	chr12_9685870_9686370	CD69	0.512478539416559
16529	chr12_9687171_9687671	CD69	0.576288594954388
16530	chr12_9697480_9697980	CD69	0.529015844983726
16531	chr12_9701619_9702119	CD69	0.651690601760066
16532	chr12_9702170_9702670	CD69	0.792314888881747
16533	chr12_9707309_9707809	CD69	0.551543327923444
16534	chr12_9708118_9708618	CD69	0.687131527924444
16535	chr12_9733032_9733532	CD69	0.540858143055509
16536	chr12_9740284_9740784	CD69	0.650682772440451
16537	chr12_9741672_9742172	CD69	0.849947685831429
16538	chr12_9742517_9743017	CD69	0.654675568617244
16539	chr12_9743026_9743526	CD69	0.544544864395625
16540	chr12_9748609_9749109	CD69	0.551639923180663
16541	chr12_9750653_9751153	CD69	0.698673534993589
16542	chr12_9751224_9751724	CD69	0.686104270421366
16543	chr12_9751788_9752288	CD69	0.857327600817462
16544	chr12_9752914_9753414	CD69	0.678684077584238
16545	chr12_9753657_9754157	CD69	0.651401297697153
16546	chr12_9754404_9754904	CD69	0.623804496509615
16547	chr12_9755068_9755568	CD69	0.669583196303245
16548	chr12_9756046_9756546	CD69	0.610412656496002
16549	chr12_9756640_9757140	CD69	0.6227011055367
16550	chr12_9757577_9758077	CD69	0.783363915753456
16551	chr12_9758529_9759029	CD69	0.806114500027238
16552	chr12_9759414_9759914	CD69	0.655696940466718
16553	chr12_9759988_9760488	CD69	0.744209899743336
16554	chr12_9760709_9761209	CD69	0.948484056562786
16555	chr12_9761245_9761745	CD69	0.889813525213744
16556	chr12_9763036_9763536	CD69	0.703821767205233
16557	chr12_9764683_9765183	CD69	0.920987192242358
16558	chr12_9765346_9765846	CD69	0.693856195998665
16559	chr12_9773484_9773984	CD69	0.624295221352632
16560	chr12_9793722_9794222	CD69	0.784831104742496
16561	chr12_9794442_9794942	CD69	0.620053735047817
16562	chr12_9796257_9796757	CD69	0.707336660019517
16563	chr12_9797965_9798465	CD69	0.803851806560476
16564	chr12_9814096_9814596	CD69	0.847773635941772
16565	chr12_9865021_9865521	CD69	0.71057689234493
16566	chr12_9868217_9868717	CD69	0.66443134511844
16567	chr12_9868749_9869249	CD69	0.506076533077783
16568	chr12_9869362_9869862	CD69	0.730934481224465
16569	chr12_9881210_9881710	CD69	0.512412525975103
16570	chr12_9888793_9889293	CD69	0.563940932573729
16571	chr12_9906761_9907261	CD69	0.715877735805881
16572	chr12_9948495_9948995	CD69	0.786940654905372
16573	chr12_9950974_9951474	CD69	0.757915825478481
16574	chr12_9957795_9958295	CD69	0.677287272959086
16575	chr12_9961003_9961503	CD69	0.550562128446835
16576	chr12_9604202_9604702	KLRF1	0.636238755465492
16577	chr12_9827106_9827606	KLRF1	0.755853522181266
16578	chr12_9634143_9634643	CLEC2B	0.568767518454114
16579	chr12_9643190_9643690	CLEC2B	0.514812178832198
16580	chr12_9647116_9647616	CLEC2B	0.59166752993352
16581	chr12_9647858_9648358	CLEC2B	0.778048836799985
16582	chr12_9649565_9650065	CLEC2B	0.537206092477569
16583	chr12_9650656_9651156	CLEC2B	0.791280522851997
16584	chr12_9651190_9651690	CLEC2B	0.673439720292448
16585	chr12_9669421_9669921	CLEC2B	0.773646069632854
16586	chr12_9669967_9670467	CLEC2B	0.549712717496228
16587	chr12_9670512_9671012	CLEC2B	0.588453990292851
16588	chr12_9671050_9671550	CLEC2B	0.782188366533619
16589	chr12_9671872_9672372	CLEC2B	0.561650256112218
16590	chr12_9672689_9673189	CLEC2B	0.645957514653438
16591	chr12_9673406_9673906	CLEC2B	0.598680213121106
16592	chr12_9674271_9674771	CLEC2B	0.791133587205042
16593	chr12_9675056_9675556	CLEC2B	0.666170702321871
16594	chr12_9677217_9677717	CLEC2B	0.504104033179279
16595	chr12_9685351_9685851	CLEC2B	0.551431742525003
16596	chr12_9687171_9687671	CLEC2B	0.597471035596291
16597	chr12_9701619_9702119	CLEC2B	0.658966387739517
16598	chr12_9702170_9702670	CLEC2B	0.761687311772353
16599	chr12_9708118_9708618	CLEC2B	0.651557877343482
16600	chr12_9741672_9742172	CLEC2B	0.80345057904974
16601	chr12_9742517_9743017	CLEC2B	0.668141507294377
16602	chr12_9743026_9743526	CLEC2B	0.554864582027759
16603	chr12_9748609_9749109	CLEC2B	0.514098626095686
16604	chr12_9750653_9751153	CLEC2B	0.586451065667744
16605	chr12_9751224_9751724	CLEC2B	0.563828836855276
16606	chr12_9751788_9752288	CLEC2B	0.676656799628164
16607	chr12_9752914_9753414	CLEC2B	0.561799855331764
16608	chr12_9753657_9754157	CLEC2B	0.552960772136454
16609	chr12_9754404_9754904	CLEC2B	0.542861306660182
16610	chr12_9755068_9755568	CLEC2B	0.513151769644609
16611	chr12_9756046_9756546	CLEC2B	0.559691611109231
16612	chr12_9756640_9757140	CLEC2B	0.541771272230262
16613	chr12_9757577_9758077	CLEC2B	0.700347691583903
16614	chr12_9758529_9759029	CLEC2B	0.654988462257914
16615	chr12_9759414_9759914	CLEC2B	0.597075793802936
16616	chr12_9759988_9760488	CLEC2B	0.66429805364638
16617	chr12_9760709_9761209	CLEC2B	0.763183849733027
16618	chr12_9761245_9761745	CLEC2B	0.798537765832809
16619	chr12_9763036_9763536	CLEC2B	0.561941337265251
16620	chr12_9764683_9765183	CLEC2B	0.76004481618451
16621	chr12_9765346_9765846	CLEC2B	0.590558209840845
16622	chr12_9773484_9773984	CLEC2B	0.569056437988831
16623	chr12_9793722_9794222	CLEC2B	0.602012016086282
16624	chr12_9794442_9794942	CLEC2B	0.648014032823581
16625	chr12_9795685_9796185	CLEC2B	0.505794119131127
16626	chr12_9796257_9796757	CLEC2B	0.755813789982997
16627	chr12_9797965_9798465	CLEC2B	0.673663199347692
16628	chr12_9814096_9814596	CLEC2B	0.82025230837125
16629	chr12_9865021_9865521	CLEC2B	0.771563471432219
16630	chr12_9866906_9867406	CLEC2B	0.577526152573036
16631	chr12_9868217_9868717	CLEC2B	0.680256486789676
16632	chr12_9869362_9869862	CLEC2B	0.853390116572161
16633	chr12_9881210_9881710	CLEC2B	0.58868745283997
16634	chr12_9888793_9889293	CLEC2B	0.607762333238709
16635	chr12_9906761_9907261	CLEC2B	0.802635481927163
16636	chr12_9948495_9948995	CLEC2B	0.685723437206311
16637	chr12_9950974_9951474	CLEC2B	0.801804007849195
16638	chr12_9957795_9958295	CLEC2B	0.705204619565908
16639	chr12_9961003_9961503	CLEC2B	0.611530310279623
16640	chr12_9794442_9794942	KLRF2	0.54368756536556
16641	chr12_9881210_9881710	KLRF2	0.53388761396556
16642	chr12_9961003_9961503	KLRF2	0.674316272886432
16643	chr12_9944363_9944863	CLEC12A	0.508232542707236
16644	chr12_9971188_9971688	CLEC12A	0.691699621863872
16645	chr12_10027674_10028174	CLEC12A	0.511092362022191
16646	chr12_10068574_10069074	CLEC12A	0.661480409851657
16647	chr12_10094608_10095108	CLEC12A	0.547268586900829
16648	chr12_10121227_10121727	CLEC12A	0.681636068244404
16649	chr12_10128566_10129066	CLEC12A	0.778627679210476
16650	chr12_10131054_10131554	CLEC12A	0.674390135778227
16651	chr12_10153754_10154254	CLEC12A	0.598198246840133
16652	chr12_10167522_10168022	CLEC12A	0.747525751583764
16653	chr12_10170146_10170646	CLEC12A	0.574924144272386
16654	chr12_10171969_10172469	CLEC12A	0.786653058591738
16655	chr12_10186279_10186779	CLEC12A	0.611386828222069
16656	chr12_10067867_10068367	CLEC1A	0.935977945935708
16657	chr12_10069082_10069582	CLEC1A	0.626178612233926
16658	chr12_10097568_10098068	CLEC1A	0.857117069254642
16659	chr12_10098789_10099289	CLEC1A	0.89437302415277
16660	chr12_10100866_10101366	CLEC1A	0.848371213311303
16661	chr12_10220321_10220821	CLEC1A	0.648753511524617
16662	chr12_9944363_9944863	CLEC7A	0.619556223929139
16663	chr12_9971188_9971688	CLEC7A	0.551057724395677
16664	chr12_9980066_9980566	CLEC7A	0.595005871314201
16665	chr12_10027674_10028174	CLEC7A	0.5724739910105
16666	chr12_10068574_10069074	CLEC7A	0.813911490903287
16667	chr12_10069082_10069582	CLEC7A	0.614729824934566
16668	chr12_10094608_10095108	CLEC7A	0.858966043521248
16669	chr12_10102253_10102753	CLEC7A	0.760814554249058
16670	chr12_10121227_10121727	CLEC7A	0.820646132662678
16671	chr12_10128566_10129066	CLEC7A	0.890695060967402
16672	chr12_10130031_10130531	CLEC7A	0.579441205696942
16673	chr12_10131054_10131554	CLEC7A	0.835065313371804
16674	chr12_10160920_10161420	CLEC7A	0.646100782697774
16675	chr12_10167522_10168022	CLEC7A	0.877764243211058
16676	chr12_10171969_10172469	CLEC7A	0.663971221293836
16677	chr12_10182617_10183117	CLEC7A	0.664212133108065
16678	chr12_10184343_10184843	CLEC7A	0.654073203971352
16679	chr12_10186279_10186779	CLEC7A	0.877475826002813
16680	chr12_10200844_10201344	CLEC7A	0.55648984305574
16681	chr12_9944363_9944863	OLR1	0.567800992237819
16682	chr12_9980066_9980566	OLR1	0.530804527117382
16683	chr12_9992122_9992622	OLR1	0.516647419936176
16684	chr12_10027674_10028174	OLR1	0.681018728318682
16685	chr12_10068574_10069074	OLR1	0.653896504693906
16686	chr12_10094608_10095108	OLR1	0.840245466002209
16687	chr12_10102253_10102753	OLR1	0.730190614359726
16688	chr12_10119001_10119501	OLR1	0.558920048150805
16689	chr12_10121227_10121727	OLR1	0.680679894349045
16690	chr12_10128566_10129066	OLR1	0.690303953415018
16691	chr12_10131054_10131554	OLR1	0.735950793407094
16692	chr12_10160920_10161420	OLR1	0.546499596924766
16693	chr12_10167522_10168022	OLR1	0.734969790667337
16694	chr12_10171969_10172469	OLR1	0.559373165558578
16695	chr12_10182617_10183117	OLR1	0.812281871511587
16696	chr12_10184343_10184843	OLR1	0.739697194133298
16697	chr12_10186279_10186779	OLR1	0.761889607794117
16698	chr12_10200844_10201344	OLR1	0.749431260880344
16699	chr12_10196147_10196647	KLRD1	0.616472694497548
16700	chr12_10197834_10198334	KLRD1	0.688692603566849
16701	chr12_10213270_10213770	KLRD1	0.771659121629274
16702	chr12_10236654_10237154	KLRD1	0.718631929522875
16703	chr12_10237942_10238442	KLRD1	0.731034864494918
16704	chr12_10242490_10242990	KLRD1	0.610067419779032
16705	chr12_10243771_10244271	KLRD1	0.683886083323525
16706	chr12_10244308_10244808	KLRD1	0.713066665091567
16707	chr12_10247394_10247894	KLRD1	0.546111451607408
16708	chr12_10249610_10250110	KLRD1	0.899154794408387
16709	chr12_10276754_10277254	KLRD1	0.792943571384149
16710	chr12_10279888_10280388	KLRD1	0.862261991987992
16711	chr12_10285857_10286357	KLRD1	0.923178288652719
16712	chr12_10288960_10289460	KLRD1	0.870088444040902
16713	chr12_10290989_10291489	KLRD1	0.632172711714094
16714	chr12_10293514_10294014	KLRD1	0.907265726869661
16715	chr12_10301118_10301618	KLRD1	0.633053579259884
16716	chr12_10302502_10303002	KLRD1	0.508272105240697
16717	chr12_10304049_10304549	KLRD1	0.910498646402444
16718	chr12_10305156_10305656	KLRD1	0.838856507862303
16719	chr12_10305808_10306308	KLRD1	0.854750823519726
16720	chr12_10307584_10308084	KLRD1	0.841778240361074
16721	chr12_10308487_10308987	KLRD1	0.744553953717468
16722	chr12_10309920_10310420	KLRD1	0.640332818126699
16723	chr12_10310465_10310965	KLRD1	0.719781003592038
16724	chr12_10312300_10312800	KLRD1	0.72316914632141
16725	chr12_10319230_10319730	KLRD1	0.568079287917298
16726	chr12_10320651_10321151	KLRD1	0.769354725455614
16727	chr12_10330499_10330999	KLRD1	0.769768486528594
16728	chr12_10358906_10359406	KLRD1	0.582406791805851
16729	chr12_10369672_10370172	KLRD1	0.849434871471003
16730	chr12_10370198_10370698	KLRD1	0.734447108001441
16731	chr12_10373891_10374391	KLRD1	0.595285137095847
16732	chr12_10374419_10374919	KLRD1	0.556182153317441
16733	chr12_10378682_10379182	KLRD1	0.525110915417315
16734	chr12_10380656_10381156	KLRD1	0.591168991012893
16735	chr12_10381308_10381808	KLRD1	0.816139259850233
16736	chr12_10382245_10382745	KLRD1	0.700592440253604
16737	chr12_10387385_10387885	KLRD1	0.64729249123367
16738	chr12_10388548_10389048	KLRD1	0.753763220074344
16739	chr12_10389879_10390379	KLRD1	0.714682559576239
16740	chr12_10392323_10392823	KLRD1	0.831618671288088
16741	chr12_10394520_10395020	KLRD1	0.869680057301013
16742	chr12_10395343_10395843	KLRD1	0.56388843433705
16743	chr12_10397244_10397744	KLRD1	0.80457105696604
16744	chr12_10400792_10401292	KLRD1	0.685394767935472
16745	chr12_10405241_10405741	KLRD1	0.646522948364272
16746	chr12_10406222_10406722	KLRD1	0.521119362883156
16747	chr12_10408811_10409311	KLRD1	0.722336158075749
16748	chr12_10409357_10409857	KLRD1	0.558738515587753
16749	chr12_10411133_10411633	KLRD1	0.814293139565553
16750	chr12_10412457_10412957	KLRD1	0.668088472893193
16751	chr12_10416027_10416527	KLRD1	0.553000324042949
16752	chr12_10417466_10417966	KLRD1	0.582786530513939
16753	chr12_10422101_10422601	KLRD1	0.717027306077153
16754	chr12_10425297_10425797	KLRD1	0.540599440825149
16755	chr12_10429314_10429814	KLRD1	0.581173760458635
16756	chr12_10430544_10431044	KLRD1	0.743101940143809
16757	chr12_10435683_10436183	KLRD1	0.508403498000606
16758	chr12_10196147_10196647	KLRK1	0.558695573520607
16759	chr12_10197834_10198334	KLRK1	0.612581872152784
16760	chr12_10213270_10213770	KLRK1	0.759656230584782
16761	chr12_10236654_10237154	KLRK1	0.64241319898706
16762	chr12_10237942_10238442	KLRK1	0.676607488302904
16763	chr12_10242490_10242990	KLRK1	0.570607468392584
16764	chr12_10243771_10244271	KLRK1	0.654997728328714
16765	chr12_10244308_10244808	KLRK1	0.665046933982764
16766	chr12_10247394_10247894	KLRK1	0.57021478829253
16767	chr12_10249610_10250110	KLRK1	0.83361169435154
16768	chr12_10276754_10277254	KLRK1	0.719224145662933
16769	chr12_10279888_10280388	KLRK1	0.751152173393296
16770	chr12_10285857_10286357	KLRK1	0.839528899529932
16771	chr12_10288960_10289460	KLRK1	0.79019000548514
16772	chr12_10290989_10291489	KLRK1	0.636365457496357
16773	chr12_10293514_10294014	KLRK1	0.932777438172083
16774	chr12_10301118_10301618	KLRK1	0.663276450525609
16775	chr12_10304049_10304549	KLRK1	0.871546363118647
16776	chr12_10305156_10305656	KLRK1	0.820776404410516
16777	chr12_10305808_10306308	KLRK1	0.820195315744827
16778	chr12_10307584_10308084	KLRK1	0.809939272523995
16779	chr12_10308487_10308987	KLRK1	0.732697963993474
16780	chr12_10309920_10310420	KLRK1	0.601825363826817
16781	chr12_10310465_10310965	KLRK1	0.674898161159782
16782	chr12_10312300_10312800	KLRK1	0.617708198751337
16783	chr12_10319230_10319730	KLRK1	0.546002469059722
16784	chr12_10320651_10321151	KLRK1	0.710759617031924
16785	chr12_10330499_10330999	KLRK1	0.716599489596746
16786	chr12_10358906_10359406	KLRK1	0.554354613540211
16787	chr12_10369672_10370172	KLRK1	0.848956259231858
16788	chr12_10370198_10370698	KLRK1	0.769827585730895
16789	chr12_10373891_10374391	KLRK1	0.602913934867162
16790	chr12_10374419_10374919	KLRK1	0.583520889678097
16791	chr12_10378682_10379182	KLRK1	0.553563678992893
16792	chr12_10380656_10381156	KLRK1	0.601867101750759
16793	chr12_10381308_10381808	KLRK1	0.817059802232355
16794	chr12_10382245_10382745	KLRK1	0.71710533258529
16795	chr12_10387385_10387885	KLRK1	0.717926211793909
16796	chr12_10388548_10389048	KLRK1	0.757338189606907
16797	chr12_10389879_10390379	KLRK1	0.766881072069514
16798	chr12_10392323_10392823	KLRK1	0.753084978281111
16799	chr12_10394520_10395020	KLRK1	0.910438029702889
16800	chr12_10395343_10395843	KLRK1	0.596945484497373
16801	chr12_10397244_10397744	KLRK1	0.794731404183344
16802	chr12_10398098_10398598	KLRK1	0.517708043898736
16803	chr12_10400279_10400779	KLRK1	0.533834195148966
16804	chr12_10400792_10401292	KLRK1	0.731519134882811
16805	chr12_10405241_10405741	KLRK1	0.607266392809263
16806	chr12_10406222_10406722	KLRK1	0.511175627279007
16807	chr12_10408811_10409311	KLRK1	0.722068157398387
16808	chr12_10409357_10409857	KLRK1	0.544590588228798
16809	chr12_10411133_10411633	KLRK1	0.792703630765554
16810	chr12_10412457_10412957	KLRK1	0.589652120250457
16811	chr12_10416027_10416527	KLRK1	0.5175520021039
16812	chr12_10417466_10417966	KLRK1	0.51782543106347
16813	chr12_10422101_10422601	KLRK1	0.619158816921713
16814	chr12_10430544_10431044	KLRK1	0.655021468961645
16815	chr12_10481798_10482298	KLRK1	0.532284029013071
16816	chr12_10497570_10498070	KLRK1	0.881722141661748
16817	chr12_10499164_10499664	KLRK1	0.778124221911083
16818	chr12_10503344_10503844	KLRK1	0.600351927507321
16819	chr12_10540644_10541144	KLRK1	0.58426738619
16820	chr12_10553012_10553512	KLRK1	0.679420931855246
16821	chr12_10553962_10554462	KLRK1	0.858183324298334
16822	chr12_10554578_10555078	KLRK1	0.86616129669456
16823	chr12_10555189_10555689	KLRK1	0.86437717239248
16824	chr12_10559121_10559621	KLRK1	0.885460311453107
16825	chr12_10602606_10603106	KLRK1	0.719494162698796
16826	chr12_10196147_10196647	KLRC4	0.683872841778168
16827	chr12_10197834_10198334	KLRC4	0.70151464600423
16828	chr12_10213270_10213770	KLRC4	0.720390008837519
16829	chr12_10236654_10237154	KLRC4	0.78984236220794
16830	chr12_10237942_10238442	KLRC4	0.705179322876824
16831	chr12_10242490_10242990	KLRC4	0.68574864090983
16832	chr12_10243771_10244271	KLRC4	0.668947624362175
16833	chr12_10244308_10244808	KLRC4	0.718626048130504
16834	chr12_10247394_10247894	KLRC4	0.5080953920173
16835	chr12_10249610_10250110	KLRC4	0.90023069905706
16836	chr12_10276754_10277254	KLRC4	0.817096471863664
16837	chr12_10279888_10280388	KLRC4	0.842180156058344
16838	chr12_10285857_10286357	KLRC4	0.947501431264519
16839	chr12_10288960_10289460	KLRC4	0.901347601917233
16840	chr12_10290989_10291489	KLRC4	0.684645201596662
16841	chr12_10293514_10294014	KLRC4	0.883554154209056
16842	chr12_10301118_10301618	KLRC4	0.602495302246502
16843	chr12_10304049_10304549	KLRC4	0.883995370707877
16844	chr12_10305156_10305656	KLRC4	0.786553472480344
16845	chr12_10305808_10306308	KLRC4	0.840964062547384
16846	chr12_10307584_10308084	KLRC4	0.771351167914111
16847	chr12_10308487_10308987	KLRC4	0.726662451771408
16848	chr12_10309920_10310420	KLRC4	0.637173942253114
16849	chr12_10310465_10310965	KLRC4	0.736677769803363
16850	chr12_10312300_10312800	KLRC4	0.742679400471375
16851	chr12_10320651_10321151	KLRC4	0.773160473966432
16852	chr12_10330499_10330999	KLRC4	0.805443528073572
16853	chr12_10358906_10359406	KLRC4	0.576201497716852
16854	chr12_10369672_10370172	KLRC4	0.813586694914237
16855	chr12_10370198_10370698	KLRC4	0.759776312250196
16856	chr12_10370784_10371284	KLRC4	0.507574306928588
16857	chr12_10373891_10374391	KLRC4	0.526853625132614
16858	chr12_10380656_10381156	KLRC4	0.542213947995005
16859	chr12_10381308_10381808	KLRC4	0.805842176492383
16860	chr12_10382245_10382745	KLRC4	0.71431596988762
16861	chr12_10387385_10387885	KLRC4	0.70634693220219
16862	chr12_10388548_10389048	KLRC4	0.732150915063214
16863	chr12_10389879_10390379	KLRC4	0.708444917613459
16864	chr12_10392323_10392823	KLRC4	0.865822754089107
16865	chr12_10394520_10395020	KLRC4	0.847427474524831
16866	chr12_10395343_10395843	KLRC4	0.549708609914509
16867	chr12_10397244_10397744	KLRC4	0.803734524726783
16868	chr12_10400792_10401292	KLRC4	0.617772011418176
16869	chr12_10402269_10402769	KLRC4	0.526918475092278
16870	chr12_10405241_10405741	KLRC4	0.654318937555024
16871	chr12_10406222_10406722	KLRC4	0.533863865699989
16872	chr12_10408811_10409311	KLRC4	0.677969112776718
16873	chr12_10409357_10409857	KLRC4	0.552857213348006
16874	chr12_10411133_10411633	KLRC4	0.853827423603305
16875	chr12_10412457_10412957	KLRC4	0.689113538875649
16876	chr12_10416027_10416527	KLRC4	0.571479573819597
16877	chr12_10417466_10417966	KLRC4	0.630739427957353
16878	chr12_10422101_10422601	KLRC4	0.778971176101469
16879	chr12_10425297_10425797	KLRC4	0.561706240827171
16880	chr12_10429314_10429814	KLRC4	0.6563760214933
16881	chr12_10430544_10431044	KLRC4	0.78074823081655
16882	chr12_10435683_10436183	KLRC4	0.554491375972819
16883	chr12_10481798_10482298	KLRC4	0.510097568518662
16884	chr12_10497570_10498070	KLRC4	0.892153166605851
16885	chr12_10499164_10499664	KLRC4	0.816310169631886
16886	chr12_10503344_10503844	KLRC4	0.56238967203075
16887	chr12_10540644_10541144	KLRC4	0.512118910326805
16888	chr12_10553012_10553512	KLRC4	0.583005295448397
16889	chr12_10553962_10554462	KLRC4	0.778274130851987
16890	chr12_10554578_10555078	KLRC4	0.809765847033922
16891	chr12_10555189_10555689	KLRC4	0.781477467552745
16892	chr12_10559121_10559621	KLRC4	0.790987252403476
16893	chr12_10602606_10603106	KLRC4	0.770561078101155
16894	chr12_10196147_10196647	KLRC3	0.733548493426545
16895	chr12_10197834_10198334	KLRC3	0.739703320377015
16896	chr12_10213270_10213770	KLRC3	0.635545845416172
16897	chr12_10236654_10237154	KLRC3	0.846362394719786
16898	chr12_10237942_10238442	KLRC3	0.677779461586552
16899	chr12_10242490_10242990	KLRC3	0.706997115065607
16900	chr12_10243771_10244271	KLRC3	0.603959935652678
16901	chr12_10244308_10244808	KLRC3	0.652985123465824
16902	chr12_10249610_10250110	KLRC3	0.85290613826308
16903	chr12_10276754_10277254	KLRC3	0.827460024766492
16904	chr12_10279888_10280388	KLRC3	0.854775323768309
16905	chr12_10285857_10286357	KLRC3	0.925849463286734
16906	chr12_10288960_10289460	KLRC3	0.917421093410164
16907	chr12_10290989_10291489	KLRC3	0.675312982737054
16908	chr12_10293514_10294014	KLRC3	0.756444654981825
16909	chr12_10304049_10304549	KLRC3	0.79283416937355
16910	chr12_10305156_10305656	KLRC3	0.647583144727218
16911	chr12_10305808_10306308	KLRC3	0.771237880822492
16912	chr12_10307584_10308084	KLRC3	0.680552430925648
16913	chr12_10308487_10308987	KLRC3	0.588689785968891
16914	chr12_10309920_10310420	KLRC3	0.601221558190866
16915	chr12_10310465_10310965	KLRC3	0.727696556123698
16916	chr12_10312300_10312800	KLRC3	0.799349021440215
16917	chr12_10320651_10321151	KLRC3	0.759742222990295
16918	chr12_10330499_10330999	KLRC3	0.798559897407659
16919	chr12_10358906_10359406	KLRC3	0.531998201814789
16920	chr12_10369672_10370172	KLRC3	0.719767885869077
16921	chr12_10370198_10370698	KLRC3	0.662595218071507
16922	chr12_10370784_10371284	KLRC3	0.503550965037706
16923	chr12_10381308_10381808	KLRC3	0.7213167930589
16924	chr12_10382245_10382745	KLRC3	0.624964600987611
16925	chr12_10387385_10387885	KLRC3	0.588805258660528
16926	chr12_10388548_10389048	KLRC3	0.63284585992779
16927	chr12_10389879_10390379	KLRC3	0.579321292171958
16928	chr12_10392323_10392823	KLRC3	0.878466008954357
16929	chr12_10394520_10395020	KLRC3	0.682002847378198
16930	chr12_10397244_10397744	KLRC3	0.713118988136604
16931	chr12_10402269_10402769	KLRC3	0.542026659043042
16932	chr12_10405241_10405741	KLRC3	0.606566296531934
16933	chr12_10406222_10406722	KLRC3	0.522202159237343
16934	chr12_10408811_10409311	KLRC3	0.612506578499816
16935	chr12_10409357_10409857	KLRC3	0.540794813364539
16936	chr12_10411133_10411633	KLRC3	0.836150642624994
16937	chr12_10412457_10412957	KLRC3	0.735421933762967
16938	chr12_10416027_10416527	KLRC3	0.625456005378195
16939	chr12_10417466_10417966	KLRC3	0.700117785217692
16940	chr12_10422101_10422601	KLRC3	0.899916385838577
16941	chr12_10425297_10425797	KLRC3	0.633568221433829
16942	chr12_10429314_10429814	KLRC3	0.707784678457265
16943	chr12_10430544_10431044	KLRC3	0.783170592708073
16944	chr12_10435683_10436183	KLRC3	0.620682279555354
16945	chr12_10497570_10498070	KLRC3	0.823723796947014
16946	chr12_10499164_10499664	KLRC3	0.735580124446207
16947	chr12_10553962_10554462	KLRC3	0.677049140593893
16948	chr12_10554578_10555078	KLRC3	0.683183515903577
16949	chr12_10555189_10555689	KLRC3	0.62066767654865
16950	chr12_10559121_10559621	KLRC3	0.672160006706578
16951	chr12_10602606_10603106	KLRC3	0.746334561652445
16952	chr12_10196147_10196647	KLRC2	0.690603470905878
16953	chr12_10197834_10198334	KLRC2	0.670611612674377
16954	chr12_10213270_10213770	KLRC2	0.720919766601825
16955	chr12_10236654_10237154	KLRC2	0.824279276016369
16956	chr12_10237942_10238442	KLRC2	0.772089753690591
16957	chr12_10242490_10242990	KLRC2	0.730253487318045
16958	chr12_10243771_10244271	KLRC2	0.622201606858193
16959	chr12_10244308_10244808	KLRC2	0.663108653982629
16960	chr12_10247394_10247894	KLRC2	0.513073103500164
16961	chr12_10249610_10250110	KLRC2	0.873096990261852
16962	chr12_10276754_10277254	KLRC2	0.825260999744021
16963	chr12_10279888_10280388	KLRC2	0.880206543595724
16964	chr12_10285857_10286357	KLRC2	0.940278416111362
16965	chr12_10288960_10289460	KLRC2	0.922039936310452
16966	chr12_10290989_10291489	KLRC2	0.703369448301672
16967	chr12_10293514_10294014	KLRC2	0.872846594576213
16968	chr12_10301118_10301618	KLRC2	0.586429002156738
16969	chr12_10304049_10304549	KLRC2	0.911326734515013
16970	chr12_10305156_10305656	KLRC2	0.780069411431862
16971	chr12_10305808_10306308	KLRC2	0.885884331867176
16972	chr12_10307584_10308084	KLRC2	0.781046495274539
16973	chr12_10308487_10308987	KLRC2	0.742631135164194
16974	chr12_10309920_10310420	KLRC2	0.610584500922941
16975	chr12_10310465_10310965	KLRC2	0.79104065006043
16976	chr12_10312300_10312800	KLRC2	0.82703341321281
16977	chr12_10320651_10321151	KLRC2	0.836540828811382
16978	chr12_10330499_10330999	KLRC2	0.847536553798256
16979	chr12_10358906_10359406	KLRC2	0.574621320156042
16980	chr12_10369672_10370172	KLRC2	0.813867554283439
16981	chr12_10370198_10370698	KLRC2	0.740901625100451
16982	chr12_10373891_10374391	KLRC2	0.543747243029471
16983	chr12_10374419_10374919	KLRC2	0.505315803556862
16984	chr12_10380656_10381156	KLRC2	0.560887751142843
16985	chr12_10381308_10381808	KLRC2	0.821923891879279
16986	chr12_10382245_10382745	KLRC2	0.671040871371242
16987	chr12_10387385_10387885	KLRC2	0.635978572559771
16988	chr12_10388548_10389048	KLRC2	0.752769010801505
16989	chr12_10389879_10390379	KLRC2	0.686268364995268
16990	chr12_10392323_10392823	KLRC2	0.839942863074041
16991	chr12_10394520_10395020	KLRC2	0.826795176143243
16992	chr12_10395343_10395843	KLRC2	0.572487212607931
16993	chr12_10397244_10397744	KLRC2	0.803987319206646
16994	chr12_10400792_10401292	KLRC2	0.57717845462647
16995	chr12_10402269_10402769	KLRC2	0.575951600124772
16996	chr12_10405241_10405741	KLRC2	0.667593382114971
16997	chr12_10406222_10406722	KLRC2	0.545385510083876
16998	chr12_10408811_10409311	KLRC2	0.685324921386738
16999	chr12_10409357_10409857	KLRC2	0.595001540078055
17000	chr12_10411133_10411633	KLRC2	0.865404434865017
17001	chr12_10412457_10412957	KLRC2	0.764363836981648
17002	chr12_10416027_10416527	KLRC2	0.598783178268431
17003	chr12_10417466_10417966	KLRC2	0.681401105089233
17004	chr12_10422101_10422601	KLRC2	0.85812650730484
17005	chr12_10425297_10425797	KLRC2	0.654075841630385
17006	chr12_10429314_10429814	KLRC2	0.707478284889236
17007	chr12_10430544_10431044	KLRC2	0.786768305571457
17008	chr12_10435683_10436183	KLRC2	0.588471976635538
17009	chr12_10481798_10482298	KLRC2	0.525207453660232
17010	chr12_10497570_10498070	KLRC2	0.924878353586253
17011	chr12_10499164_10499664	KLRC2	0.813213553267599
17012	chr12_10501000_10501500	KLRC2	0.541100992129304
17013	chr12_10540644_10541144	KLRC2	0.522932855847132
17014	chr12_10553012_10553512	KLRC2	0.618580495599855
17015	chr12_10553962_10554462	KLRC2	0.784940349462025
17016	chr12_10554578_10555078	KLRC2	0.82144214079941
17017	chr12_10555189_10555689	KLRC2	0.75720949050222
17018	chr12_10559121_10559621	KLRC2	0.794001843904707
17019	chr12_10602606_10603106	KLRC2	0.749287669405338
17020	chr12_10213270_10213770	KLRC1	0.745154534916946
17021	chr12_10236654_10237154	KLRC1	0.611323191397164
17022	chr12_10237942_10238442	KLRC1	0.705214360328113
17023	chr12_10242490_10242990	KLRC1	0.54673611210226
17024	chr12_10243771_10244271	KLRC1	0.621151445349453
17025	chr12_10244308_10244808	KLRC1	0.642750935188456
17026	chr12_10247394_10247894	KLRC1	0.566171777190219
17027	chr12_10249610_10250110	KLRC1	0.797876354814493
17028	chr12_10276754_10277254	KLRC1	0.717212851993647
17029	chr12_10279888_10280388	KLRC1	0.792052215556305
17030	chr12_10285857_10286357	KLRC1	0.831674328544103
17031	chr12_10288960_10289460	KLRC1	0.777974644311776
17032	chr12_10290989_10291489	KLRC1	0.577069677284282
17033	chr12_10293514_10294014	KLRC1	0.869493297855946
17034	chr12_10301118_10301618	KLRC1	0.727645053640655
17035	chr12_10302502_10303002	KLRC1	0.546504634083356
17036	chr12_10304049_10304549	KLRC1	0.890959146591076
17037	chr12_10305156_10305656	KLRC1	0.862594143145379
17038	chr12_10305808_10306308	KLRC1	0.810273274128802
17039	chr12_10307584_10308084	KLRC1	0.821871968501823
17040	chr12_10308487_10308987	KLRC1	0.77358187213319
17041	chr12_10309920_10310420	KLRC1	0.588454622808406
17042	chr12_10310465_10310965	KLRC1	0.65796682916307
17043	chr12_10312300_10312800	KLRC1	0.640517382193782
17044	chr12_10319230_10319730	KLRC1	0.550431815663508
17045	chr12_10320651_10321151	KLRC1	0.76754538497323
17046	chr12_10330499_10330999	KLRC1	0.69762238184754
17047	chr12_10358906_10359406	KLRC1	0.542604075216552
17048	chr12_10369672_10370172	KLRC1	0.828200528539742
17049	chr12_10370198_10370698	KLRC1	0.71130430415836
17050	chr12_10373891_10374391	KLRC1	0.577197523290056
17051	chr12_10378682_10379182	KLRC1	0.591325131866771
17052	chr12_10380656_10381156	KLRC1	0.620916537432682
17053	chr12_10381308_10381808	KLRC1	0.778743174528712
17054	chr12_10382245_10382745	KLRC1	0.6347278635475
17055	chr12_10385166_10385666	KLRC1	0.555718541535612
17056	chr12_10387385_10387885	KLRC1	0.585734217782856
17057	chr12_10388548_10389048	KLRC1	0.768967116199308
17058	chr12_10389879_10390379	KLRC1	0.675650530404856
17059	chr12_10392323_10392823	KLRC1	0.705633287812747
17060	chr12_10394520_10395020	KLRC1	0.8664695052707
17061	chr12_10395343_10395843	KLRC1	0.567431609438234
17062	chr12_10397244_10397744	KLRC1	0.763536718386487
17063	chr12_10400279_10400779	KLRC1	0.527407318844938
17064	chr12_10400792_10401292	KLRC1	0.671407038861584
17065	chr12_10405241_10405741	KLRC1	0.615463846805047
17066	chr12_10408811_10409311	KLRC1	0.674748158477371
17067	chr12_10409357_10409857	KLRC1	0.539404304329198
17068	chr12_10411133_10411633	KLRC1	0.731040457862574
17069	chr12_10412457_10412957	KLRC1	0.635191700372194
17070	chr12_10422101_10422601	KLRC1	0.594012834260799
17071	chr12_10430544_10431044	KLRC1	0.677235415500381
17072	chr12_10497570_10498070	KLRC1	0.854519820249014
17073	chr12_10499164_10499664	KLRC1	0.738253462414708
17074	chr12_10503344_10503844	KLRC1	0.561452602015466
17075	chr12_10540644_10541144	KLRC1	0.622742752429327
17076	chr12_10553012_10553512	KLRC1	0.675773934312687
17077	chr12_10553962_10554462	KLRC1	0.760251041872595
17078	chr12_10554578_10555078	KLRC1	0.802855729672084
17079	chr12_10555189_10555689	KLRC1	0.821873948963186
17080	chr12_10559121_10559621	KLRC1	0.812145126382814
17081	chr12_10602606_10603106	KLRC1	0.762501448195344
17082	chr12_10528491_10528991	STYK1	0.623840190457007
17083	chr12_10636600_10637100	STYK1	0.508455843265483
17084	chr12_10641702_10642202	STYK1	0.743243715541758
17085	chr12_10661258_10661758	STYK1	0.828844831631666
17086	chr12_10672065_10672565	STYK1	0.564912124031739
17087	chr12_10673803_10674303	STYK1	0.612664837950923
17088	chr12_10716633_10717133	YBX3	0.637500505395018
17089	chr12_10721873_10722373	YBX3	0.681448849372997
17090	chr12_10723180_10723680	YBX3	0.756740770471538
17091	chr12_10750099_10750599	YBX3	0.593547492294402
17092	chr12_11432354_11432854	LINC01252	0.596780100852021
17093	chr12_11568080_11568580	LINC01252	0.779053037918601
17094	chr12_11568732_11569232	LINC01252	0.849847261663325
17095	chr12_11578881_11579381	LINC01252	0.599981732784928
17096	chr12_11621967_11622467	LINC01252	0.525462445294738
17097	chr12_11652474_11652974	LINC01252	0.640526372796103
17098	chr12_11702825_11703325	LINC01252	0.64486747403424
17099	chr12_11722768_11723268	LINC01252	0.652954863591522
17100	chr12_11747274_11747774	LINC01252	0.6028885539849
17101	chr12_11750215_11750715	LINC01252	0.693612365877646
17102	chr12_11753000_11753500	LINC01252	0.812647532537459
17103	chr12_11757507_11758007	LINC01252	0.697191287063597
17104	chr12_11759004_11759504	LINC01252	0.552946195853625
17105	chr12_11762038_11762538	LINC01252	0.852044181915819
17106	chr12_11762964_11763464	LINC01252	0.53203040288601
17107	chr12_11780733_11781233	LINC01252	0.819119570411742
17108	chr12_11877931_11878431	ETV6	0.535151407112368
17109	chr12_11884650_11885150	ETV6	0.533559174031313
17110	chr12_11840295_11840795	BCL2L14	0.780050858079081
17111	chr12_11854198_11854698	BCL2L14	0.590662803255875
17112	chr12_11877931_11878431	BCL2L14	0.532835521666641
17113	chr12_11878453_11878953	BCL2L14	0.547072384922736
17114	chr12_11881712_11882212	BCL2L14	0.518458235701848
17115	chr12_11882214_11882714	BCL2L14	0.542719009360622
17116	chr12_11885488_11885988	BCL2L14	0.631941220431779
17117	chr12_12025879_12026379	BCL2L14	0.690867558141963
17118	chr12_12035939_12036439	BCL2L14	0.513741961843858
17119	chr12_12070523_12071023	BCL2L14	0.761229137736399
17120	chr12_12072047_12072547	BCL2L14	0.672031493721026
17121	chr12_12082029_12082529	BCL2L14	0.592680051680633
17122	chr12_12266753_12267253	BCL2L14	0.541415664668867
17123	chr12_12267268_12267768	BCL2L14	0.559411536316506
17124	chr12_12025879_12026379	LRP6	0.51175893433427
17125	chr12_12070523_12071023	LRP6	0.577550552263996
17126	chr12_12266753_12267253	LRP6	0.656632308257208
17127	chr12_12267268_12267768	LRP6	0.645985147722042
17128	chr12_12308485_12308985	LRP6	0.530779041514104
17129	chr12_12313853_12314353	LRP6	0.606830520785258
17130	chr12_12403549_12404049	LRP6	0.603389681974049
17131	chr12_12450931_12451431	LRP6	0.554169231059345
17132	chr12_12266753_12267253	MANSC1	0.526328982969169
17133	chr12_12267268_12267768	MANSC1	0.53421447324
17134	chr12_12308485_12308985	MANSC1	0.60411491095404
17135	chr12_12313853_12314353	MANSC1	0.529435236666451
17136	chr12_12331846_12332346	MANSC1	0.553191187299138
17137	chr12_12333313_12333813	MANSC1	0.61037506920627
17138	chr12_12350965_12351465	MANSC1	0.569028741871626
17139	chr12_12403549_12404049	MANSC1	0.526709306135755
17140	chr12_12517672_12518172	MANSC1	0.582023536271767
17141	chr12_12539394_12539894	MANSC1	0.542351972767845
17142	chr12_12356774_12357274	BORCS5	0.715787985622884
17143	chr12_12358002_12358502	BORCS5	0.553257228719709
17144	chr12_12365725_12366225	BORCS5	0.563765203431366
17145	chr12_12376582_12377082	BORCS5	0.518264170033656
17146	chr12_12378568_12379068	BORCS5	0.592679342532756
17147	chr12_12379348_12379848	BORCS5	0.668480905820288
17148	chr12_12379867_12380367	BORCS5	0.817236806273201
17149	chr12_12380493_12380993	BORCS5	0.633917719717671
17150	chr12_12384423_12384923	BORCS5	0.619595617248708
17151	chr12_12408235_12408735	BORCS5	0.607999993547374
17152	chr12_12431195_12431695	BORCS5	0.530660602506785
17153	chr12_12439525_12440025	BORCS5	0.525941241742152
17154	chr12_12442029_12442529	BORCS5	0.737518175458577
17155	chr12_12442696_12443196	BORCS5	0.520276131980271
17156	chr12_12456545_12457045	BORCS5	0.591109012231428
17157	chr12_12466037_12466537	BORCS5	0.704053452423289
17158	chr12_12467675_12468175	BORCS5	0.546883083628731
17159	chr12_12474255_12474755	BORCS5	0.603241854481596
17160	chr12_12474781_12475281	BORCS5	0.704866916024667
17161	chr12_12475331_12475831	BORCS5	0.606167863988162
17162	chr12_12481550_12482050	BORCS5	0.655289313239281
17163	chr12_12482192_12482692	BORCS5	0.722394280088091
17164	chr12_12482710_12483210	BORCS5	0.63396223387303
17165	chr12_12483320_12483820	BORCS5	0.500593515600889
17166	chr12_12503281_12503781	BORCS5	0.508274553443423
17167	chr12_12456545_12457045	DUSP16	0.519497710147702
17168	chr12_12502334_12502834	DUSP16	0.503179793091938
17169	chr12_12528651_12529151	DUSP16	0.504950789833781
17170	chr12_12560933_12561433	DUSP16	0.541232113004535
17171	chr12_12606588_12607088	CREBL2	0.527254885164877
17172	chr12_12466037_12466537	CDKN1B	0.644273018094088
17173	chr12_12474255_12474755	CDKN1B	0.625510305978122
17174	chr12_12474781_12475281	CDKN1B	0.669515139619248
17175	chr12_12475331_12475831	CDKN1B	0.607375665302879
17176	chr12_12481550_12482050	CDKN1B	0.621823733646843
17177	chr12_12482192_12482692	CDKN1B	0.676428690695921
17178	chr12_12482710_12483210	CDKN1B	0.595262330241606
17179	chr12_12486628_12487128	CDKN1B	0.525678950770305
17180	chr12_12622483_12622983	CDKN1B	0.590982458467093
17181	chr12_12645395_12645895	CDKN1B	0.557911666315953
17182	chr12_12696473_12696973	CDKN1B	0.680850864983127
17183	chr12_12705781_12706281	CDKN1B	0.538148977557283
17184	chr12_12714098_12714598	CDKN1B	0.651091922700413
17185	chr12_12714617_12715117	CDKN1B	0.715523291893028
17186	chr12_12715305_12715805	CDKN1B	0.565299485163463
17187	chr12_12716400_12716900	CDKN1B	0.504833268371603
17188	chr12_12716991_12717491	CDKN1B	0.559390967838623
17189	chr12_12718637_12719137	CDKN1B	0.529015961555216
17190	chr12_12722441_12722941	CDKN1B	0.58680730425845
17191	chr12_12724678_12725178	CDKN1B	0.613578668205134
17192	chr12_12725193_12725693	CDKN1B	0.649210021239712
17193	chr12_12725748_12726248	CDKN1B	0.812666440269298
17194	chr12_12736535_12737035	CDKN1B	0.711532661791296
17195	chr12_12737038_12737538	CDKN1B	0.590019623350635
17196	chr12_12808144_12808644	CDKN1B	0.716978396347482
17197	chr12_12813047_12813547	CDKN1B	0.54465753165411
17198	chr12_12758765_12759265	GPRC5A	0.596857774109111
17199	chr12_12793994_12794494	GPRC5A	0.695761661144547
17200	chr12_12798411_12798911	GPRC5A	0.5973763663921
17201	chr12_12802649_12803149	GPRC5A	0.544563935120018
17202	chr12_12803170_12803670	GPRC5A	0.693541844419426
17203	chr12_12803949_12804449	GPRC5A	0.636186695500431
17204	chr12_12804455_12804955	GPRC5A	0.613170999128312
17205	chr12_12835283_12835783	GPRC5A	0.82214968062634
17206	chr12_12836511_12837011	GPRC5A	0.660829117658544
17207	chr12_12837019_12837519	GPRC5A	0.784982732475826
17208	chr12_12838383_12838883	GPRC5A	0.686872777368458
17209	chr12_12839845_12840345	GPRC5A	0.765055545042003
17210	chr12_12887344_12887844	GPRC5A	0.642878206285439
17211	chr12_12890664_12891164	GPRC5A	0.689629410143471
17212	chr12_12891294_12891794	GPRC5A	0.80210839549593
17213	chr12_12891809_12892309	GPRC5A	0.688805291832579
17214	chr12_12892318_12892818	GPRC5A	0.668725962265552
17215	chr12_12892881_12893381	GPRC5A	0.794208781153949
17216	chr12_12893589_12894089	GPRC5A	0.660321386321546
17217	chr12_12894318_12894818	GPRC5A	0.67008025681571
17218	chr12_12895497_12895997	GPRC5A	0.62563675086299
17219	chr12_12896097_12896597	GPRC5A	0.748261882335904
17220	chr12_12896732_12897232	GPRC5A	0.567458791807277
17221	chr12_12897479_12897979	GPRC5A	0.683279874070057
17222	chr12_12898217_12898717	GPRC5A	0.676070437212006
17223	chr12_12899399_12899899	GPRC5A	0.760255898518977
17224	chr12_12899934_12900434	GPRC5A	0.707457668738523
17225	chr12_12900556_12901056	GPRC5A	0.695650797605157
17226	chr12_12901406_12901906	GPRC5A	0.866917923881333
17227	chr12_12902017_12902517	GPRC5A	0.618963438965295
17228	chr12_12902526_12903026	GPRC5A	0.719571945700802
17229	chr12_12903245_12903745	GPRC5A	0.657285134274243
17230	chr12_12903790_12904290	GPRC5A	0.813306973428405
17231	chr12_12905702_12906202	GPRC5A	0.584998316148292
17232	chr12_12906255_12906755	GPRC5A	0.632314475651064
17233	chr12_12907392_12907892	GPRC5A	0.561510932837567
17234	chr12_12908099_12908599	GPRC5A	0.5821722162505
17235	chr12_12908663_12909163	GPRC5A	0.64536309218459
17236	chr12_12909993_12910493	GPRC5A	0.694198259395568
17237	chr12_12910520_12911020	GPRC5A	0.597982692071819
17238	chr12_12911223_12911723	GPRC5A	0.545769227356079
17239	chr12_12911838_12912338	GPRC5A	0.544962134418668
17240	chr12_12912417_12912917	GPRC5A	0.622699064992526
17241	chr12_12913303_12913803	GPRC5A	0.587278990120297
17242	chr12_12914126_12914626	GPRC5A	0.64065279441422
17243	chr12_12914864_12915364	GPRC5A	0.543637856210545
17244	chr12_12915416_12915916	GPRC5A	0.566528041742213
17245	chr12_12917486_12917986	GPRC5A	0.551205717781066
17246	chr12_12918028_12918528	GPRC5A	0.516517762167188
17247	chr12_12918757_12919257	GPRC5A	0.58922141908426
17248	chr12_12919296_12919796	GPRC5A	0.532682749867557
17249	chr12_12919994_12920494	GPRC5A	0.581475958302989
17250	chr12_12921383_12921883	GPRC5A	0.50560969165404
17251	chr12_12922111_12922611	GPRC5A	0.534682417593096
17252	chr12_12922829_12923329	GPRC5A	0.504721368405561
17253	chr12_12926455_12926955	GPRC5A	0.591660698851074
17254	chr12_12927152_12927652	GPRC5A	0.645650318361953
17255	chr12_12984061_12984561	GPRC5A	0.593605500100833
17256	chr12_12999182_12999682	GPRC5A	0.561589106914495
17257	chr12_12744827_12745327	GPRC5D-AS1	0.526889085913102
17258	chr12_12757560_12758060	GPRC5D-AS1	0.631060880156738
17259	chr12_12776149_12776649	GPRC5D-AS1	0.736576011222027
17260	chr12_12779470_12779970	GPRC5D-AS1	0.555950586062429
17261	chr12_12803170_12803670	GPRC5D-AS1	0.530072881255124
17262	chr12_12803949_12804449	GPRC5D-AS1	0.501448329590695
17263	chr12_12839845_12840345	GPRC5D-AS1	0.555259869704236
17264	chr12_12844967_12845467	GPRC5D-AS1	0.645484767406401
17265	chr12_12872395_12872895	GPRC5D-AS1	0.79606218644206
17266	chr12_12872906_12873406	GPRC5D-AS1	0.65883613961069
17267	chr12_12875153_12875653	GPRC5D-AS1	0.575567071228457
17268	chr12_12876657_12877157	GPRC5D-AS1	0.516822475257643
17269	chr12_12877168_12877668	GPRC5D-AS1	0.733363502036707
17270	chr12_12877678_12878178	GPRC5D-AS1	0.690734325769755
17271	chr12_12881455_12881955	GPRC5D-AS1	0.815251636869252
17272	chr12_12883274_12883774	GPRC5D-AS1	0.789877277652906
17273	chr12_12887344_12887844	GPRC5D-AS1	0.536246585724712
17274	chr12_12991712_12992212	GPRC5D-AS1	0.524123314512097
17275	chr12_13039418_13039918	GPRC5D-AS1	0.544729336598267
17276	chr12_13102009_13102509	GPRC5D-AS1	0.543497581614674
17277	chr12_12758765_12759265	HEBP1	0.627396448341757
17278	chr12_12795627_12796127	HEBP1	0.511053180226069
17279	chr12_12798411_12798911	HEBP1	0.601370648244897
17280	chr12_12836511_12837011	HEBP1	0.718796532140295
17281	chr12_12890664_12891164	HEBP1	0.621238600591306
17282	chr12_12891294_12891794	HEBP1	0.669188010459482
17283	chr12_12891809_12892309	HEBP1	0.583343291717316
17284	chr12_12901406_12901906	HEBP1	0.548757152155358
17285	chr12_12902017_12902517	HEBP1	0.529942847584698
17286	chr12_12903790_12904290	HEBP1	0.555698598679271
17287	chr12_12909993_12910493	HEBP1	0.532719020040433
17288	chr12_12910520_12911020	HEBP1	0.815332482160078
17289	chr12_12927152_12927652	HEBP1	0.545397609665279
17290	chr12_12984061_12984561	HEBP1	0.527127257382421
17291	chr12_12998463_12998963	HEBP1	0.786148166696311
17292	chr12_12999182_12999682	HEBP1	0.837667394608837
17293	chr12_13136614_13137114	HEBP1	0.744115073215611
17294	chr12_13177834_13178334	HEBP1	0.665685412392895
17295	chr12_13186304_13186804	HEBP1	0.52541221577412
17296	chr12_13194624_13195124	HEBP1	0.510371445973112
17297	chr12_13195782_13196282	HEBP1	0.734616005359172
17298	chr12_13196351_13196851	HEBP1	0.595923341925873
17299	chr12_13196909_13197409	HEBP1	0.524120807173284
17300	chr12_13209046_13209546	HEBP1	0.645976977135175
17301	chr12_13222102_13222602	HEBP1	0.769076351358752
17302	chr12_13241730_13242230	HEBP1	0.638769678446886
17303	chr12_13248886_13249386	HEBP1	0.671235111057015
17304	chr12_12999182_12999682	EMP1	0.505583510174246
17305	chr12_13099149_13099649	EMP1	0.527162876240256
17306	chr12_13165463_13165963	EMP1	0.583946443801758
17307	chr12_13167081_13167581	EMP1	0.55039296176745
17308	chr12_13171893_13172393	EMP1	0.843868983518888
17309	chr12_13175465_13175965	EMP1	0.546441846779812
17310	chr12_13183673_13184173	EMP1	0.622890862575901
17311	chr12_13187409_13187909	EMP1	0.548951867409672
17312	chr12_13194624_13195124	EMP1	0.801012344536726
17313	chr12_13195782_13196282	EMP1	0.795837147861589
17314	chr12_13196351_13196851	EMP1	0.77845951124572
17315	chr12_13196909_13197409	EMP1	0.571530670892739
17316	chr12_13197687_13198187	EMP1	0.58349725201258
17317	chr12_13198244_13198744	EMP1	0.622410933366182
17318	chr12_13198979_13199479	EMP1	0.768043941640003
17319	chr12_13199524_13200024	EMP1	0.67242255085562
17320	chr12_13200100_13200600	EMP1	0.769101864629195
17321	chr12_13201007_13201507	EMP1	0.636578533653415
17322	chr12_13201700_13202200	EMP1	0.7461080269033
17323	chr12_13202367_13202867	EMP1	0.693386776030073
17324	chr12_13202880_13203380	EMP1	0.757065447566731
17325	chr12_13203397_13203897	EMP1	0.783559166355017
17326	chr12_13204378_13204878	EMP1	0.719063377299111
17327	chr12_13205480_13205980	EMP1	0.669986020585822
17328	chr12_13206172_13206672	EMP1	0.691904811922202
17329	chr12_13207450_13207950	EMP1	0.692271047512541
17330	chr12_13208170_13208670	EMP1	0.661395888052564
17331	chr12_13209046_13209546	EMP1	0.738179243447079
17332	chr12_13210008_13210508	EMP1	0.708643374144849
17333	chr12_13210518_13211018	EMP1	0.648079974396691
17334	chr12_13211119_13211619	EMP1	0.553917930751559
17335	chr12_13213396_13213896	EMP1	0.620157666426443
17336	chr12_13214105_13214605	EMP1	0.532783350959323
17337	chr12_13214704_13215204	EMP1	0.657933030134062
17338	chr12_13215470_13215970	EMP1	0.705838458754742
17339	chr12_13216180_13216680	EMP1	0.718496459612931
17340	chr12_13217070_13217570	EMP1	0.721040509255567
17341	chr12_13217896_13218396	EMP1	0.710409849939443
17342	chr12_13218732_13219232	EMP1	0.736610900223718
17343	chr12_13219301_13219801	EMP1	0.693260200690048
17344	chr12_13220211_13220711	EMP1	0.672750243256864
17345	chr12_13221318_13221818	EMP1	0.640559640053525
17346	chr12_13222102_13222602	EMP1	0.565711700850185
17347	chr12_13241730_13242230	EMP1	0.7795300468941
17348	chr12_13250378_13250878	EMP1	0.545966828105329
17349	chr12_13251469_13251969	EMP1	0.583002761641
17350	chr12_13251970_13252470	EMP1	0.678514522695872
17351	chr12_13255666_13256166	EMP1	0.601906068744407
17352	chr12_13362169_13362669	EMP1	0.515992557452683
17353	chr12_13371752_13372252	EMP1	0.510267424656058
17354	chr12_13377630_13378130	EMP1	0.595727021999843
17355	chr12_13383270_13383770	EMP1	0.733478005571275
17356	chr12_13165463_13165963	LINC01559	0.542106401916686
17357	chr12_13167081_13167581	LINC01559	0.51901825062603
17358	chr12_13171893_13172393	LINC01559	0.771042989126819
17359	chr12_13172405_13172905	LINC01559	0.563986637432825
17360	chr12_13183673_13184173	LINC01559	0.837262085334476
17361	chr12_13194624_13195124	LINC01559	0.595393586285092
17362	chr12_13198979_13199479	LINC01559	0.616198263095484
17363	chr12_13199524_13200024	LINC01559	0.527886340192865
17364	chr12_13200100_13200600	LINC01559	0.690525700700578
17365	chr12_13201007_13201507	LINC01559	0.582613081080062
17366	chr12_13201700_13202200	LINC01559	0.623471758228139
17367	chr12_13202367_13202867	LINC01559	0.689840224849219
17368	chr12_13202880_13203380	LINC01559	0.667345927697595
17369	chr12_13203397_13203897	LINC01559	0.694091522411866
17370	chr12_13204378_13204878	LINC01559	0.658410249283902
17371	chr12_13205480_13205980	LINC01559	0.64048713990215
17372	chr12_13206172_13206672	LINC01559	0.684544299401577
17373	chr12_13207450_13207950	LINC01559	0.672434985225875
17374	chr12_13208170_13208670	LINC01559	0.648159299391075
17375	chr12_13210008_13210508	LINC01559	0.62764837223011
17376	chr12_13213396_13213896	LINC01559	0.540443126831169
17377	chr12_13214704_13215204	LINC01559	0.576046887161273
17378	chr12_13215470_13215970	LINC01559	0.586722797221861
17379	chr12_13216180_13216680	LINC01559	0.626689493974122
17380	chr12_13217070_13217570	LINC01559	0.678645146115312
17381	chr12_13217896_13218396	LINC01559	0.632578771820096
17382	chr12_13218732_13219232	LINC01559	0.722982262530916
17383	chr12_13219301_13219801	LINC01559	0.71528606449724
17384	chr12_13220211_13220711	LINC01559	0.758154432189328
17385	chr12_13221318_13221818	LINC01559	0.721098497305594
17386	chr12_13373594_13374094	LINC01559	0.631316386401768
17387	chr12_13376889_13377389	LINC01559	0.631911782004244
17388	chr12_13377630_13378130	LINC01559	0.833858445483251
17389	chr12_13613533_13614033	LINC01559	0.804976711256657
17390	chr12_14190647_14191147	GRIN2B	0.502282313239526
17391	chr12_14216559_14217059	ATF7IP	0.540826823076101
17392	chr12_14239378_14239878	ATF7IP	0.613109888425526
17393	chr12_14255935_14256435	ATF7IP	0.640555562385629
17394	chr12_14256468_14256968	ATF7IP	0.716942671545399
17395	chr12_14365276_14365776	ATF7IP	0.546680234125605
17396	chr12_14367107_14367607	ATF7IP	0.769686461596937
17397	chr12_14385048_14385548	ATF7IP	0.678859795229776
17398	chr12_14390819_14391319	ATF7IP	0.674353676383074
17399	chr12_14394069_14394569	ATF7IP	0.53881551469697
17400	chr12_14394659_14395159	ATF7IP	0.763289074004004
17401	chr12_14395970_14396470	ATF7IP	0.719325313529139
17402	chr12_14399848_14400348	ATF7IP	0.538374968093786
17403	chr12_14401018_14401518	ATF7IP	0.568015175166637
17404	chr12_14403629_14404129	ATF7IP	0.6852874097679
17405	chr12_14408189_14408689	ATF7IP	0.581155359871919
17406	chr12_14411113_14411613	ATF7IP	0.687377874636893
17407	chr12_14411650_14412150	ATF7IP	0.509897300412926
17408	chr12_14416603_14417103	ATF7IP	0.76562084263241
17409	chr12_14417649_14418149	ATF7IP	0.543907573208756
17410	chr12_14577287_14577787	ATF7IP	0.59054223214598
17411	chr12_14514116_14514616	PLBD1	0.607172687242472
17412	chr12_14537013_14537513	PLBD1	0.534802575466026
17413	chr12_14545709_14546209	PLBD1	0.542985770191052
17414	chr12_14553802_14554302	PLBD1	0.503303262909522
17415	chr12_14554329_14554829	PLBD1	0.694940164244311
17416	chr12_14558267_14558767	PLBD1	0.662905983365369
17417	chr12_14561217_14561717	PLBD1	0.589536722272144
17418	chr12_14567688_14568188	PLBD1	0.660633968016682
17419	chr12_14514116_14514616	PLBD1-AS1	0.620462826786903
17420	chr12_14554329_14554829	PLBD1-AS1	0.675600558883102
17421	chr12_14558267_14558767	PLBD1-AS1	0.592383801599293
17422	chr12_14619722_14620222	PLBD1-AS1	0.506781103781737
17423	chr12_14561217_14561717	GUCY2C	0.544716448728209
17424	chr12_14619722_14620222	GUCY2C	0.528664494777931
17425	chr12_14678507_14679007	GUCY2C	0.572716942452515
17426	chr12_14694187_14694687	GUCY2C	0.52675625843974
17427	chr12_14695765_14696265	GUCY2C	0.649403598568628
17428	chr12_14696458_14696958	GUCY2C	0.808277946058309
17429	chr12_14554329_14554829	H2AFJ	0.592699558371157
17430	chr12_14558267_14558767	H2AFJ	0.525435989917988
17431	chr12_14611541_14612041	H2AFJ	0.619160362260945
17432	chr12_14612216_14612716	H2AFJ	0.513806559388659
17433	chr12_14619722_14620222	H2AFJ	0.596533425570306
17434	chr12_14620290_14620790	H2AFJ	0.538467114370956
17435	chr12_14696458_14696958	H2AFJ	0.574652161135667
17436	chr12_14644157_14644657	WBP11	0.573038849259951
17437	chr12_14884562_14885062	WBP11	0.533195494761558
17438	chr12_14948702_14949202	WBP11	0.700162124619481
17439	chr12_14952191_14952691	WBP11	0.659886143873373
17440	chr12_14952716_14953216	WBP11	0.524142347307349
17441	chr12_14956162_14956662	WBP11	0.508299909203872
17442	chr12_14958333_14958833	WBP11	0.508049822030954
17443	chr12_14958846_14959346	WBP11	0.528003534250524
17444	chr12_14959351_14959851	WBP11	0.579834546376494
17445	chr12_14960878_14961378	WBP11	0.614228589124152
17446	chr12_14961468_14961968	WBP11	0.663749676546351
17447	chr12_14841722_14842222	MGP	0.614111797193839
17448	chr12_14846129_14846629	MGP	0.536126836073755
17449	chr12_14870591_14871091	MGP	0.643811674531557
17450	chr12_14885748_14886248	MGP	0.798111218304313
17451	chr12_14904620_14905120	MGP	0.675433025529008
17452	chr12_14905200_14905700	MGP	0.67967848223048
17453	chr12_14771522_14772022	ERP27	0.735294896637077
17454	chr12_14803338_14803838	ERP27	0.633278831404788
17455	chr12_14920681_14921181	ERP27	0.528253937886692
17456	chr12_14937624_14938124	ERP27	0.663879610805726
17457	chr12_14941427_14941927	ERP27	0.618016593392206
17458	chr12_14948702_14949202	ERP27	0.711056439776244
17459	chr12_14950401_14950901	ERP27	0.568660746883479
17460	chr12_14952191_14952691	ERP27	0.740330842347344
17461	chr12_14952716_14953216	ERP27	0.694597457872995
17462	chr12_14956162_14956662	ERP27	0.500128958862472
17463	chr12_14956849_14957349	ERP27	0.518815149400696
17464	chr12_14957742_14958242	ERP27	0.510142902668212
17465	chr12_14958333_14958833	ERP27	0.727255264402195
17466	chr12_14958846_14959346	ERP27	0.792220711991966
17467	chr12_14959351_14959851	ERP27	0.501085608865315
17468	chr12_14959863_14960363	ERP27	0.621716992518337
17469	chr12_14960878_14961378	ERP27	0.752693152425655
17470	chr12_14961468_14961968	ERP27	0.85068764379376
17471	chr12_14962110_14962610	ERP27	0.647777984875505
17472	chr12_14962747_14963247	ERP27	0.550041047508584
17473	chr12_15050582_15051082	ERP27	0.667182805581696
17474	chr12_14769789_14770289	ARHGDIB	0.59403145343956
17475	chr12_14771522_14772022	ARHGDIB	0.746627491869219
17476	chr12_14773531_14774031	ARHGDIB	0.556495648559429
17477	chr12_14803338_14803838	ARHGDIB	0.740733627640915
17478	chr12_14884562_14885062	ARHGDIB	0.585261541783274
17479	chr12_14920681_14921181	ARHGDIB	0.668246072507087
17480	chr12_14937624_14938124	ARHGDIB	0.633102019050278
17481	chr12_14941427_14941927	ARHGDIB	0.548442959236946
17482	chr12_14948702_14949202	ARHGDIB	0.900130298459598
17483	chr12_14950401_14950901	ARHGDIB	0.58675732329943
17484	chr12_14951590_14952090	ARHGDIB	0.529513255322747
17485	chr12_14952191_14952691	ARHGDIB	0.890248947836543
17486	chr12_14952716_14953216	ARHGDIB	0.808010129862511
17487	chr12_14953569_14954069	ARHGDIB	0.530627687615748
17488	chr12_14956162_14956662	ARHGDIB	0.676175404060283
17489	chr12_14956849_14957349	ARHGDIB	0.581172712870788
17490	chr12_14957742_14958242	ARHGDIB	0.638150319565077
17491	chr12_14958333_14958833	ARHGDIB	0.730686255083189
17492	chr12_14958846_14959346	ARHGDIB	0.833272982186766
17493	chr12_14959351_14959851	ARHGDIB	0.680480974722854
17494	chr12_14959863_14960363	ARHGDIB	0.672511461605758
17495	chr12_14960878_14961378	ARHGDIB	0.926424768542279
17496	chr12_14961468_14961968	ARHGDIB	0.939371368702665
17497	chr12_14962110_14962610	ARHGDIB	0.687459444674588
17498	chr12_14962747_14963247	ARHGDIB	0.577852469465419
17499	chr12_15050582_15051082	ARHGDIB	0.508940453222221
17500	chr12_15088088_15088588	ARHGDIB	0.580211961665382
17501	chr12_15115990_15116490	RERG	0.699326367551779
17502	chr12_15122284_15122784	RERG	0.5054358578444
17503	chr12_15146576_15147076	RERG	0.503819774484716
17504	chr12_15151457_15151957	RERG	0.516960900964505
17505	chr12_15156879_15157379	RERG	0.611637656346542
17506	chr12_15157496_15157996	RERG	0.610730950342567
17507	chr12_15164979_15165479	RERG	0.697309350155818
17508	chr12_15168132_15168632	RERG	0.516107575333007
17509	chr12_15181151_15181651	RERG	0.628277534487693
17510	chr12_15186562_15187062	RERG	0.627053581389288
17511	chr12_15206894_15207394	RERG	0.677206454523853
17512	chr12_15215165_15215665	RERG	0.527165165676962
17513	chr12_15221223_15221723	RERG	0.506524611344912
17514	chr12_15662538_15663038	EPS8	0.665356298962096
17515	chr12_15682793_15683293	EPS8	0.514129988872655
17516	chr12_15689877_15690377	EPS8	0.809820112521688
17517	chr12_15690387_15690887	EPS8	0.541084306993492
17518	chr12_15705992_15706492	EPS8	0.674417997183329
17519	chr12_15711057_15711557	EPS8	0.616212209338627
17520	chr12_15712707_15713207	EPS8	0.797284393617818
17521	chr12_15713219_15713719	EPS8	0.654394849762978
17522	chr12_15719214_15719714	EPS8	0.540441729630697
17523	chr12_15728027_15728527	EPS8	0.798260552571289
17524	chr12_15732569_15733069	EPS8	0.732754581999489
17525	chr12_15736116_15736616	EPS8	0.678798051320872
17526	chr12_15780393_15780893	EPS8	0.747528183825117
17527	chr12_15801685_15802185	EPS8	0.641399642792464
17528	chr12_15979740_15980240	EPS8	0.575397614886854
17529	chr12_15996264_15996764	EPS8	0.514516094068675
17530	chr12_15996907_15997407	EPS8	0.741314326402651
17531	chr12_15662538_15663038	DERA	0.639742963079891
17532	chr12_15664373_15664873	DERA	0.617729343889199
17533	chr12_15669503_15670003	DERA	0.532228424193425
17534	chr12_15682793_15683293	DERA	0.699151766360991
17535	chr12_15689877_15690377	DERA	0.704786120753289
17536	chr12_15693189_15693689	DERA	0.607846999395882
17537	chr12_15705992_15706492	DERA	0.583968835741908
17538	chr12_15708659_15709159	DERA	0.58662884932488
17539	chr12_15712707_15713207	DERA	0.691486648824169
17540	chr12_15713219_15713719	DERA	0.570382205633494
17541	chr12_15728027_15728527	DERA	0.614134919351581
17542	chr12_15732569_15733069	DERA	0.681443302235382
17543	chr12_15736116_15736616	DERA	0.754771425366843
17544	chr12_15780393_15780893	DERA	0.649839471570646
17545	chr12_15797773_15798273	DERA	0.531504588295306
17546	chr12_15862706_15863206	DERA	0.545807918657821
17547	chr12_15996907_15997407	DERA	0.61377755619365
17548	chr12_16021658_16022158	DERA	0.621912906301731
17549	chr12_16077065_16077565	DERA	0.52421473552434
17550	chr12_16119580_16120080	MGST1	0.569934853889837
17551	chr12_16165380_16165880	MGST1	0.552274258694841
17552	chr12_16197548_16198048	MGST1	0.609510949707343
17553	chr12_16245179_16245679	MGST1	0.527907214728388
17554	chr12_16299362_16299862	MGST1	0.633104170705457
17555	chr12_16324854_16325354	MGST1	0.525919821432737
17556	chr12_16325409_16325909	MGST1	0.505709984491439
17557	chr12_16344219_16344719	MGST1	0.553630146592799
17558	chr12_16345305_16345805	MGST1	0.580266015084027
17559	chr12_16346863_16347363	MGST1	0.683787052111712
17560	chr12_16347370_16347870	MGST1	0.725037335195322
17561	chr12_16382331_16382831	MGST1	0.559748707449219
17562	chr12_16382833_16383333	MGST1	0.602012954183703
17563	chr12_16385977_16386477	MGST1	0.656357521864412
17564	chr12_18148927_18149427	PIK3C2G	0.810586660049102
17565	chr12_18165474_18165974	PIK3C2G	0.539599302768958
17566	chr12_18203995_18204495	PIK3C2G	0.772528030278259
17567	chr12_18242666_18243166	PIK3C2G	0.731533115839458
17568	chr12_18260245_18260745	PIK3C2G	0.550824621358303
17569	chr12_18919793_18920293	PLEKHA5	0.552541464334356
17570	chr12_19021562_19022062	PLEKHA5	0.593163732032767
17571	chr12_19044830_19045330	PLEKHA5	0.51617563953353
17572	chr12_19096946_19097446	PLEKHA5	0.619860063280092
17573	chr12_19129423_19129923	PLEKHA5	0.539026627015825
17574	chr12_19165396_19165896	PLEKHA5	0.563607042498617
17575	chr12_20367982_20368482	PDE3A	0.709646404880221
17576	chr12_20368552_20369052	PDE3A	0.564620252605836
17577	chr12_20369449_20369949	PDE3A	0.755114499585373
17578	chr12_20370016_20370516	PDE3A	0.640445992782517
17579	chr12_20372335_20372835	PDE3A	0.569669574877151
17580	chr12_20390810_20391310	PDE3A	0.665021707733324
17581	chr12_20420478_20420978	PDE3A	0.665825891604524
17582	chr12_20421360_20421860	PDE3A	0.694331570395264
17583	chr12_20423501_20424001	PDE3A	0.588341549322131
17584	chr12_20436350_20436850	PDE3A	0.530712859705088
17585	chr12_20443738_20444238	PDE3A	0.517413794676538
17586	chr12_20465848_20466348	SLCO1C1	0.539387089575139
17587	chr12_20694836_20695336	SLCO1C1	0.621938354806322
17588	chr12_20696139_20696639	SLCO1C1	0.62941166792199
17589	chr12_21453348_21453848	RECQL	0.568388667198871
17590	chr12_21456411_21456911	RECQL	0.642920519845266
17591	chr12_21501389_21501889	RECQL	0.531927580832645
17592	chr12_21656800_21657300	RECQL	0.542165818905935
17593	chr12_21657669_21658169	RECQL	0.682117765206807
17594	chr12_21471241_21471741	GOLT1B	0.522408524741741
17595	chr12_21483466_21483966	GOLT1B	0.521361569356529
17596	chr12_21656800_21657300	LDHB	0.686644977588976
17597	chr12_21657669_21658169	LDHB	0.842452637475011
17598	chr12_21551795_21552295	KCNJ8	0.501644277286512
17599	chr12_21751486_21751986	KCNJ8	0.536667285131396
17600	chr12_21774668_21775168	KCNJ8	0.733513892956743
17601	chr12_21775501_21776001	KCNJ8	0.516543095583595
17602	chr12_21828722_21829222	KCNJ8	0.564098445618481
17603	chr12_21831789_21832289	KCNJ8	0.737451472099712
17604	chr12_21884877_21885377	KCNJ8	0.544970333879959
17605	chr12_21774668_21775168	ABCC9	0.672099580660848
17606	chr12_21828722_21829222	ABCC9	0.649237582724883
17607	chr12_21831789_21832289	ABCC9	0.745065129297274
17608	chr12_21884877_21885377	ABCC9	0.542493348429287
17609	chr12_22043191_22043691	CMAS	0.509307629053515
17610	chr12_22043868_22044368	CMAS	0.64389488064609
17611	chr12_22160312_22160812	ST8SIA1	0.513596509727717
17612	chr12_22288315_22288815	ST8SIA1	0.694462402582576
17613	chr12_22332696_22333196	ST8SIA1	0.544030759460065
17614	chr12_22333724_22334224	ST8SIA1	0.535412711393673
17615	chr12_22334700_22335200	ST8SIA1	0.656601048085389
17616	chr12_22335441_22335941	ST8SIA1	0.661410906380431
17617	chr12_22396324_22396824	ST8SIA1	0.655984771965028
17618	chr12_22535444_22535944	ST8SIA1	0.681786099430184
17619	chr12_22562136_22562636	C2CD5	0.526007206710326
17620	chr12_22702610_22703110	C2CD5	0.601359571729191
17621	chr12_22549440_22549940	ETNK1	0.641731259040869
17622	chr12_22557532_22558032	ETNK1	0.72124176249869
17623	chr12_22558187_22558687	ETNK1	0.746433144402355
17624	chr12_22558857_22559357	ETNK1	0.513315555980853
17625	chr12_22562136_22562636	ETNK1	0.693361206406505
17626	chr12_22562826_22563326	ETNK1	0.655345679164277
17627	chr12_22569208_22569708	ETNK1	0.742888320073352
17628	chr12_22678124_22678624	ETNK1	0.613439060346424
17629	chr12_22694480_22694980	ETNK1	0.502405804306349
17630	chr12_22702610_22703110	ETNK1	0.529157419341561
17631	chr12_22717540_22718040	ETNK1	0.605309607297548
17632	chr12_24356147_24356647	SOX5	0.553451102178103
17633	chr12_24360805_24361305	SOX5	0.580369356880113
17634	chr12_24379189_24379689	SOX5	0.515814568726551
17635	chr12_24408269_24408769	SOX5	0.506184038993996
17636	chr12_24414405_24414905	SOX5	0.689733825539502
17637	chr12_24560810_24561310	SOX5	0.527601594262658
17638	chr12_24561323_24561823	SOX5	0.648542934122701
17639	chr12_24561863_24562363	SOX5	0.774619220754682
17640	chr12_24562462_24562962	SOX5	0.722182021727065
17641	chr12_24563036_24563536	SOX5	0.744928801909612
17642	chr12_24599670_24600170	SOX5	0.523666949281541
17643	chr12_24693122_24693622	SOX5	0.568775892610229
17644	chr12_24705646_24706146	SOX5	0.671878799672834
17645	chr12_24778840_24779340	SOX5	0.500887238772579
17646	chr12_24709138_24709638	BCAT1	0.51080691000638
17647	chr12_24719314_24719814	BCAT1	0.531249641293434
17648	chr12_24724772_24725272	BCAT1	0.516996491137364
17649	chr12_24900908_24901408	BCAT1	0.661419965588267
17650	chr12_24902042_24902542	BCAT1	0.695966262056666
17651	chr12_24902817_24903317	BCAT1	0.547257810876061
17652	chr12_24903639_24904139	BCAT1	0.502016543978595
17653	chr12_24909625_24910125	BCAT1	0.653616570015776
17654	chr12_24921908_24922408	BCAT1	0.558343341748379
17655	chr12_24979234_24979734	BCAT1	0.570148406102791
17656	chr12_25040522_25041022	BCAT1	0.579759095379393
17657	chr12_25071282_25071782	BCAT1	0.535990011254513
17658	chr12_25052340_25052840	LRMP	0.513839185857137
17659	chr12_25058564_25059064	LRMP	0.58050896008255
17660	chr12_25075380_25075880	LRMP	0.561236473321224
17661	chr12_25194980_25195480	LRMP	0.516664319972567
17662	chr12_25255213_25255713	KRAS	0.551139997786851
17663	chr12_25276105_25276605	KRAS	0.500834964102615
17664	chr12_25384032_25384532	KRAS	0.638007630474374
17665	chr12_25384547_25385047	KRAS	0.532959598458262
17666	chr12_25388170_25388670	KRAS	0.513698631293568
17667	chr12_25427517_25428017	KRAS	0.539108652996207
17668	chr12_25957690_25958190	RASSF8	0.571169656827695
17669	chr12_25958281_25958781	RASSF8	0.661045207782142
17670	chr12_25976185_25976685	RASSF8	0.610191624647302
17671	chr12_26010976_26011476	RASSF8	0.601250497091919
17672	chr12_26196377_26196877	RASSF8	0.500654063895306
17673	chr12_25958281_25958781	SSPN	0.52255771483546
17674	chr12_26088911_26089411	SSPN	0.573483874911612
17675	chr12_26116774_26117274	SSPN	0.507363525749875
17676	chr12_26121646_26122146	SSPN	0.601652063329696
17677	chr12_26123326_26123826	SSPN	0.531123392979727
17678	chr12_26125406_26125906	SSPN	0.58748785633138
17679	chr12_26130772_26131272	SSPN	0.520682947993818
17680	chr12_26155618_26156118	SSPN	0.564006508883682
17681	chr12_26156142_26156642	SSPN	0.635662628717987
17682	chr12_26158335_26158835	SSPN	0.500891560135006
17683	chr12_26162894_26163394	SSPN	0.69523692911552
17684	chr12_26195083_26195583	SSPN	0.605609520998568
17685	chr12_26318578_26319078	SSPN	0.662729476234151
17686	chr12_26088911_26089411	BHLHE41	0.749544741693482
17687	chr12_26113785_26114285	BHLHE41	0.524897432447062
17688	chr12_26116774_26117274	BHLHE41	0.733235655011178
17689	chr12_26117281_26117781	BHLHE41	0.722642645335114
17690	chr12_26118312_26118812	BHLHE41	0.614136461501358
17691	chr12_26119371_26119871	BHLHE41	0.556106421936929
17692	chr12_26121646_26122146	BHLHE41	0.793186492429413
17693	chr12_26122676_26123176	BHLHE41	0.508641085382648
17694	chr12_26123326_26123826	BHLHE41	0.573460849001769
17695	chr12_26124171_26124671	BHLHE41	0.572101180751353
17696	chr12_26124822_26125322	BHLHE41	0.704829967357665
17697	chr12_26125406_26125906	BHLHE41	0.71119342142294
17698	chr12_26130772_26131272	BHLHE41	0.592815054365904
17699	chr12_26135504_26136004	BHLHE41	0.54858152979608
17700	chr12_26155618_26156118	BHLHE41	0.673344636094842
17701	chr12_26156142_26156642	BHLHE41	0.854896386822368
17702	chr12_26158335_26158835	BHLHE41	0.615654723955317
17703	chr12_26162894_26163394	BHLHE41	0.840095537920822
17704	chr12_26195083_26195583	BHLHE41	0.525959780044076
17705	chr12_26298911_26299411	BHLHE41	0.609936330097455
17706	chr12_26318578_26319078	BHLHE41	0.654511935930428
17707	chr12_26331945_26332445	BHLHE41	0.584751228678761
17708	chr12_26729036_26729536	FGFR1OP2	0.523226193829714
17709	chr12_26832219_26832719	FGFR1OP2	0.615710034454368
17710	chr12_26833663_26834163	FGFR1OP2	0.516420209971803
17711	chr12_26853713_26854213	FGFR1OP2	0.529391997615656
17712	chr12_26935915_26936415	FGFR1OP2	0.610776244076001
17713	chr12_26940783_26941283	FGFR1OP2	0.711083311879723
17714	chr12_26971936_26972436	FGFR1OP2	0.562672632601333
17715	chr12_27014166_27014666	FGFR1OP2	0.644794666655873
17716	chr12_27185416_27185916	FGFR1OP2	0.530366957218961
17717	chr12_27236442_27236942	STK38L	0.52095873421901
17718	chr12_27163846_27164346	ARNTL2	0.582771825350925
17719	chr12_27303322_27303822	ARNTL2	0.594191802824699
17720	chr12_27359663_27360163	ARNTL2	0.551566447277847
17721	chr12_27525415_27525915	PPFIBP1	0.558113913913181
17722	chr12_27578906_27579406	PPFIBP1	0.520054596924316
17723	chr12_27592481_27592981	PPFIBP1	0.584291279208845
17724	chr12_27468194_27468694	REP15	0.637824155457229
17725	chr12_27674965_27675465	REP15	0.667910619063927
17726	chr12_27679948_27680448	REP15	0.6045304914217
17727	chr12_27680649_27681149	REP15	0.958113295735691
17728	chr12_27682833_27683333	REP15	0.705304252846988
17729	chr12_27685223_27685723	REP15	0.820276501902562
17730	chr12_27686092_27686592	REP15	0.791698312405988
17731	chr12_27688648_27689148	REP15	0.713666365716839
17732	chr12_27695458_27695958	REP15	0.917141873875787
17733	chr12_27696155_27696655	REP15	0.918388673504321
17734	chr12_27696879_27697379	REP15	0.812045644008934
17735	chr12_27697529_27698029	REP15	0.668327637570877
17736	chr12_27698409_27698909	REP15	0.623280821781162
17737	chr12_27698953_27699453	REP15	0.696622777026774
17738	chr12_27699563_27700063	REP15	0.692285183107229
17739	chr12_27700177_27700677	REP15	0.583546505279344
17740	chr12_27700984_27701484	REP15	0.594268406133586
17741	chr12_27702967_27703467	REP15	0.531149674779926
17742	chr12_27704165_27704665	REP15	0.558353940217012
17743	chr12_27709814_27710314	REP15	0.541595316817605
17744	chr12_27799964_27800464	REP15	0.579877397333684
17745	chr12_27606879_27607379	MRPS35	0.566076254487746
17746	chr12_27610313_27610813	MRPS35	0.572081939376292
17747	chr12_29149971_29150471	FAR2	0.517609198781052
17748	chr12_29167359_29167859	FAR2	0.749381919677631
17749	chr12_29167895_29168395	FAR2	0.611334906260237
17750	chr12_29191450_29191950	FAR2	0.548731862815948
17751	chr12_29200533_29201033	FAR2	0.638341356983626
17752	chr12_29241589_29242089	FAR2	0.514573282780016
17753	chr12_29310813_29311313	FAR2	0.623006071788758
17754	chr12_29373940_29374440	FAR2	0.501392446476429
17755	chr12_29376039_29376539	ERGIC2	0.657171350363238
17756	chr12_29390355_29390855	OVCH1-AS1	0.521839517749332
17757	chr12_29553021_29553521	TMTC1	0.583613356173791
17758	chr12_29558374_29558874	TMTC1	0.574726664997777
17759	chr12_29562090_29562590	TMTC1	0.916161384519892
17760	chr12_29562616_29563116	TMTC1	0.563599642849781
17761	chr12_29569296_29569796	TMTC1	0.688115915316154
17762	chr12_29577935_29578435	TMTC1	0.65158196011765
17763	chr12_29582084_29582584	TMTC1	0.728411571560486
17764	chr12_29582615_29583115	TMTC1	0.588743608426864
17765	chr12_29589866_29590366	TMTC1	0.873265716002966
17766	chr12_29725882_29726382	TMTC1	0.710421132856146
17767	chr12_29763251_29763751	TMTC1	0.712322896900692
17768	chr12_29782410_29782910	TMTC1	0.668997051301774
17769	chr12_29782930_29783430	TMTC1	0.681775332743798
17770	chr12_29783649_29784149	TMTC1	0.863054767068541
17771	chr12_29784161_29784661	TMTC1	0.662969112778482
17772	chr12_29847205_29847705	TMTC1	0.525911223733888
17773	chr12_30931726_30932226	CAPRIN2	0.576240737832825
17774	chr12_30896363_30896863	TSPAN11	0.77068084900239
17775	chr12_30908679_30909179	TSPAN11	0.64019986023188
17776	chr12_30926184_30926684	TSPAN11	0.666148223255716
17777	chr12_30927358_30927858	TSPAN11	0.65700198589488
17778	chr12_30944802_30945302	TSPAN11	0.591148132871192
17779	chr12_30945601_30946101	TSPAN11	0.963652414107312
17780	chr12_30954244_30954744	TSPAN11	0.868358157973224
17781	chr12_30993447_30993947	TSPAN11	0.551186638663902
17782	chr12_31353614_31354114	SINHCAF	0.503190320447859
17783	chr12_31355386_31355886	SINHCAF	0.578258688136615
17784	chr12_31361921_31362421	SINHCAF	0.516203818491209
17785	chr12_31403027_31403527	DENND5B	0.568566650145591
17786	chr12_31417192_31417692	DENND5B	0.567793281549522
17787	chr12_31589943_31590443	DENND5B	0.626090302933139
17788	chr12_31590868_31591368	DENND5B	0.566490671855831
17789	chr12_31591566_31592066	DENND5B	0.597690471791355
17790	chr12_31620263_31620763	DENND5B	0.622755327643169
17791	chr12_31732874_31733374	DENND5B	0.505880333938566
17792	chr12_31599018_31599518	AMN1	0.730033965895017
17793	chr12_31645898_31646398	AMN1	0.656034347296311
17794	chr12_31687031_31687531	AMN1	0.700639550871804
17795	chr12_31715192_31715692	AMN1	0.659580484042692
17796	chr12_31742811_31743311	AMN1	0.590828337003766
17797	chr12_31746695_31747195	AMN1	0.550908375130555
17798	chr12_31751677_31752177	AMN1	0.515376541877108
17799	chr12_31773855_31774355	AMN1	0.550153208166049
17800	chr12_31832812_31833312	AMN1	0.738115665734
17801	chr12_31833402_31833902	AMN1	0.552771819650604
17802	chr12_31859590_31860090	AMN1	0.649983821003664
17803	chr12_31876500_31877000	AMN1	0.677600375916014
17804	chr12_31897189_31897689	AMN1	0.512976799971146
17805	chr12_31637100_31637600	LINC02422	0.558913070864452
17806	chr12_31645898_31646398	LINC02422	0.713111839519615
17807	chr12_31687031_31687531	LINC02422	0.804253339717942
17808	chr12_31715192_31715692	LINC02422	0.772241698969519
17809	chr12_31742811_31743311	LINC02422	0.630153825570757
17810	chr12_31746695_31747195	LINC02422	0.610632149278699
17811	chr12_31751677_31752177	LINC02422	0.581223028850734
17812	chr12_31773855_31774355	LINC02422	0.596673276301024
17813	chr12_31832812_31833312	LINC02422	0.806635679298499
17814	chr12_31833402_31833902	LINC02422	0.564699921092215
17815	chr12_31835268_31835768	LINC02422	0.533074270475543
17816	chr12_31859590_31860090	LINC02422	0.793738048163358
17817	chr12_31867307_31867807	LINC02422	0.505928015649678
17818	chr12_31875323_31875823	LINC02422	0.501723237298055
17819	chr12_31876500_31877000	LINC02422	0.720008002285037
17820	chr12_31887122_31887622	LINC02422	0.612943074976855
17821	chr12_31896523_31897023	LINC02422	0.591733444974706
17822	chr12_31897189_31897689	LINC02422	0.629422996923472
17823	chr12_31950005_31950505	LINC02422	0.505334322447678
17824	chr12_31950979_31951479	LINC02422	0.525956884412932
17825	chr12_32027891_32028391	LINC02422	0.736179773436707
17826	chr12_32062864_32063364	LINC02422	0.511784300154684
17827	chr12_32108766_32109266	LINC02422	0.540282704510835
17828	chr12_31859590_31860090	BICD1	0.501985740414867
17829	chr12_31875323_31875823	BICD1	0.542096248522047
17830	chr12_31887122_31887622	BICD1	0.668032069175084
17831	chr12_31895906_31896406	BICD1	0.508222499478662
17832	chr12_31896523_31897023	BICD1	0.707596736951314
17833	chr12_31897189_31897689	BICD1	0.575305702863057
17834	chr12_32106472_32106972	BICD1	0.620431902872296
17835	chr12_32107484_32107984	BICD1	0.565626841143953
17836	chr12_32134406_32134906	BICD1	0.666232695351417
17837	chr12_32138959_32139459	BICD1	0.697087012220757
17838	chr12_32139679_32140179	BICD1	0.665574794765214
17839	chr12_32264948_32265448	BICD1	0.624800155860812
17840	chr12_32273687_32274187	BICD1	0.698413542396686
17841	chr12_32281086_32281586	FGD4	0.550117080957713
17842	chr12_32390812_32391312	FGD4	0.554052480579554
17843	chr12_32399130_32399630	FGD4	0.613922412782048
17844	chr12_32400137_32400637	FGD4	0.620953298142359
17845	chr12_32400837_32401337	FGD4	0.643251318641768
17846	chr12_32478789_32479289	FGD4	0.545613681007987
17847	chr12_32512862_32513362	FGD4	0.548546547870638
17848	chr12_32532361_32532861	FGD4	0.502087313191683
17849	chr12_32566813_32567313	FGD4	0.507900824389089
17850	chr12_32686870_32687370	PKP2	0.715218106610102
17851	chr12_32771049_32771549	PKP2	0.786299084573842
17852	chr12_32773667_32774167	PKP2	0.875968737783922
17853	chr12_32776198_32776698	PKP2	0.703057182707836
17854	chr12_32874009_32874509	PKP2	0.752707872796516
17855	chr12_32879004_32879504	PKP2	0.588436196620182
17856	chr12_32879833_32880333	PKP2	0.632761532336259
17857	chr12_32892350_32892850	PKP2	0.597200313262268
17858	chr12_32893925_32894425	PKP2	0.592399978986028
17859	chr12_32895591_32896091	PKP2	0.624394458765894
17860	chr12_32896914_32897414	PKP2	0.729331933102878
17861	chr12_32897874_32898374	PKP2	0.520709505865103
17862	chr12_32898841_32899341	PKP2	0.816756985019322
17863	chr12_32901692_32902192	PKP2	0.576258514572314
17864	chr12_32906361_32906861	PKP2	0.790769292912195
17865	chr12_32907992_32908492	PKP2	0.738783761114634
17866	chr12_32909466_32909966	PKP2	0.612368594656988
17867	chr12_33205866_33206366	SYT10	0.861730497865812
17868	chr12_33439706_33440206	SYT10	0.576070642577951
17869	chr12_38890035_38890535	CPNE8	0.576215218870206
17870	chr12_38903475_38903975	CPNE8	0.543606702847042
17871	chr12_38904778_38905278	CPNE8	0.76728218640181
17872	chr12_38905421_38905921	CPNE8	0.742558114481084
17873	chr12_38905998_38906498	CPNE8	0.549252985960057
17874	chr12_38906569_38907069	CPNE8	0.569002854112084
17875	chr12_39372842_39373342	ABCD2	0.640607615557514
17876	chr12_39467560_39468060	ABCD2	0.609612262582252
17877	chr12_39587183_39587683	ABCD2	0.606255754985548
17878	chr12_39618600_39619100	ABCD2	0.606994266627506
17879	chr12_39619315_39619815	ABCD2	0.791783069664504
17880	chr12_39619866_39620366	ABCD2	0.815381665093535
17881	chr12_39620436_39620936	ABCD2	0.643184855399218
17882	chr12_39621241_39621741	ABCD2	0.520334302344313
17883	chr12_39622287_39622787	ABCD2	0.569436730062738
17884	chr12_39628793_39629293	ABCD2	0.754065786363278
17885	chr12_39683032_39683532	ABCD2	0.729326337089753
17886	chr12_39380081_39380581	C12orf40	0.500831846937243
17887	chr12_39912495_39912995	SLC2A13	0.591954176215451
17888	chr12_39971323_39971823	SLC2A13	0.560137554056786
17889	chr12_40002452_40002952	SLC2A13	0.562338362684931
17890	chr12_40013821_40014321	SLC2A13	0.71818525210953
17891	chr12_40015333_40015833	SLC2A13	0.567270190135392
17892	chr12_40016888_40017388	SLC2A13	0.752298943554766
17893	chr12_40017499_40017999	SLC2A13	0.685672719817374
17894	chr12_40031933_40032433	SLC2A13	0.528532442304179
17895	chr12_40033224_40033724	SLC2A13	0.563275718406336
17896	chr12_40058589_40059089	SLC2A13	0.696422978208575
17897	chr12_40098369_40098869	SLC2A13	0.541524905857229
17898	chr12_40099464_40099964	SLC2A13	0.710366038126147
17899	chr12_40100434_40100934	SLC2A13	0.515114904745041
17900	chr12_40208667_40209167	LRRK2	0.519380841801212
17901	chr12_40216858_40217358	LRRK2	0.562329557384277
17902	chr12_40222220_40222720	LRRK2	0.511338718576299
17903	chr12_40224722_40225222	LRRK2	0.666216762319535
17904	chr12_40226698_40227198	LRRK2	0.530252559725543
17905	chr12_40672893_40673393	CNTN1	0.706622071519787
17906	chr12_40692118_40692618	CNTN1	0.838207982261027
17907	chr12_40819418_40819918	CNTN1	0.601223786923976
17908	chr12_41189882_41190382	PDZRN4	0.588531519824582
17909	chr12_42097988_42098488	PPHLN1	0.517941751671575
17910	chr12_42588846_42589346	PRICKLE1	0.542968482802717
17911	chr12_42691904_42692404	PRICKLE1	0.74127833244007
17912	chr12_42696691_42697191	PRICKLE1	0.845062545154488
17913	chr12_42705763_42706263	PRICKLE1	0.892247820853938
17914	chr12_42741946_42742446	PRICKLE1	0.890400156576368
17915	chr12_42742668_42743168	PRICKLE1	0.843719612248089
17916	chr12_42759803_42760303	PRICKLE1	0.685338327685946
17917	chr12_42790672_42791172	PRICKLE1	0.576435155658146
17918	chr12_43832453_43832953	IRAK4	0.521704363300806
17919	chr12_43847395_43847895	TWF1	0.56558292171241
17920	chr12_44028462_44028962	TWF1	0.555791364181084
17921	chr12_43847395_43847895	TMEM117	0.695444474792362
17922	chr12_43847987_43848487	TMEM117	0.608118837636166
17923	chr12_43857076_43857576	TMEM117	0.635508317906301
17924	chr12_43969849_43970349	TMEM117	0.574589951637027
17925	chr12_43978492_43978992	TMEM117	0.590607803620842
17926	chr12_43981640_43982140	TMEM117	0.554989750496235
17927	chr12_44000313_44000813	TMEM117	0.580070818464414
17928	chr12_44828001_44828501	NELL2	0.69839840541409
17929	chr12_44863804_44864304	NELL2	0.802581272695891
17930	chr12_45192263_45192763	ANO6	0.506779777948011
17931	chr12_45232858_45233358	ANO6	0.51212659898768
17932	chr12_45296137_45296637	ANO6	0.509787142790162
17933	chr12_45369025_45369525	ANO6	0.560698376848988
17934	chr12_46209906_46210406	SLC38A1	0.500030528430121
17935	chr12_46266804_46267304	SLC38A1	0.605571459129923
17936	chr12_46268823_46269323	SLC38A1	0.60814038236014
17937	chr12_46269794_46270294	SLC38A1	0.664686562955581
17938	chr12_46824680_46825180	SLC38A4	0.649004272613433
17939	chr12_46825250_46825750	SLC38A4	0.653906274180373
17940	chr12_46825761_46826261	SLC38A4	0.662845491965233
17941	chr12_46827737_46828237	SLC38A4	0.635250199457595
17942	chr12_46830475_46830975	SLC38A4	0.58800474701076
17943	chr12_46830986_46831486	SLC38A4	0.671084606455983
17944	chr12_46831600_46832100	SLC38A4	0.50815062880835
17945	chr12_46898983_46899483	SLC38A4	0.618231058381044
17946	chr12_47078673_47079173	PCED1B	0.533492530268081
17947	chr12_47079336_47079836	PCED1B	0.567607185669298
17948	chr12_47080310_47080810	PCED1B	0.545318110122978
17949	chr12_47085698_47086198	PCED1B	0.580492750667141
17950	chr12_47193722_47194222	PCED1B	0.557880258848678
17951	chr12_47207165_47207665	PCED1B	0.559588975670091
17952	chr12_47207704_47208204	PCED1B	0.650744723900681
17953	chr12_47215491_47215991	PCED1B	0.536593502251755
17954	chr12_47216272_47216772	PCED1B	0.618034783343648
17955	chr12_47307705_47308205	PCED1B	0.590663937591003
17956	chr12_47107895_47108395	AMIGO2	0.520214099768198
17957	chr12_47079336_47079836	PCED1B-AS1	0.50113027199946
17958	chr12_47081119_47081619	PCED1B-AS1	0.506347541736137
17959	chr12_47085698_47086198	PCED1B-AS1	0.649225216873433
17960	chr12_47193052_47193552	PCED1B-AS1	0.52293091005621
17961	chr12_47193722_47194222	PCED1B-AS1	0.745436305408196
17962	chr12_47207704_47208204	PCED1B-AS1	0.660020507317133
17963	chr12_47211980_47212480	PCED1B-AS1	0.574538599759906
17964	chr12_47214185_47214685	PCED1B-AS1	0.516915676197345
17965	chr12_47215491_47215991	PCED1B-AS1	0.769987873555942
17966	chr12_47216272_47216772	PCED1B-AS1	0.786427305621894
17967	chr12_47216789_47217289	PCED1B-AS1	0.695758053704001
17968	chr12_47217405_47217905	PCED1B-AS1	0.631143766945713
17969	chr12_47217980_47218480	PCED1B-AS1	0.71977081677228
17970	chr12_47220624_47221124	PCED1B-AS1	0.527134306355061
17971	chr12_47269002_47269502	PCED1B-AS1	0.563552612790765
17972	chr12_47306725_47307225	PCED1B-AS1	0.530226872528123
17973	chr12_47307705_47308205	PCED1B-AS1	0.689678683207942
17974	chr12_47317070_47317570	PCED1B-AS1	0.607892605917516
17975	chr12_47360652_47361152	PCED1B-AS1	0.665958523307115
17976	chr12_47361288_47361788	PCED1B-AS1	0.727646445960525
17977	chr12_47391523_47392023	PCED1B-AS1	0.624205679088121
17978	chr12_47394482_47394982	PCED1B-AS1	0.652914083441408
17979	chr12_47397615_47398115	PCED1B-AS1	0.700254162159463
17980	chr12_47408200_47408700	PCED1B-AS1	0.516002179158328
17981	chr12_47717453_47717953	RAPGEF3	0.520964715237693
17982	chr12_47753375_47753875	RAPGEF3	0.684990121804509
17983	chr12_47753888_47754388	RAPGEF3	0.643754617511574
17984	chr12_47757939_47758439	RAPGEF3	0.559838779722617
17985	chr12_47758925_47759425	RAPGEF3	0.532144671263966
17986	chr12_47816865_47817365	RAPGEF3	0.695348457796369
17987	chr12_47757939_47758439	HDAC7	0.578975010743063
17988	chr12_47808027_47808527	HDAC7	0.603506242737388
17989	chr12_47811719_47812219	HDAC7	0.517557467136713
17990	chr12_47812873_47813373	HDAC7	0.548521834146216
17991	chr12_47816865_47817365	HDAC7	0.671968236856401
17992	chr12_47819798_47820298	HDAC7	0.657298739671295
17993	chr12_47890752_47891252	VDR	0.537668095071326
17994	chr12_47895970_47896470	VDR	0.553419431210048
17995	chr12_47896609_47897109	VDR	0.594384419844991
17996	chr12_47900023_47900523	VDR	0.502520384420063
17997	chr12_47900524_47901024	VDR	0.643046669037323
17998	chr12_47901348_47901848	VDR	0.625631936293417
17999	chr12_47912569_47913069	VDR	0.710816388027535
18000	chr12_47938547_47939047	VDR	0.548823185129677
18001	chr12_47939136_47939636	VDR	0.709325572522806
18002	chr12_47939903_47940403	VDR	0.51891365218982
18003	chr12_47943600_47944100	VDR	0.742570152183101
18004	chr12_47946152_47946652	VDR	0.509190346303103
18005	chr12_47946745_47947245	VDR	0.574652785258046
18006	chr12_47953950_47954450	VDR	0.601422714272187
18007	chr12_47954456_47954956	VDR	0.590901528818882
18008	chr12_47965595_47966095	VDR	0.714083076372123
18009	chr12_48021841_48022341	VDR	0.586572821048593
18010	chr12_48027680_48028180	VDR	0.59789318707164
18011	chr12_47895970_47896470	TMEM106C	0.502193879012232
18012	chr12_47896609_47897109	TMEM106C	0.620460922138787
18013	chr12_47897217_47897717	TMEM106C	0.511481542353199
18014	chr12_47900023_47900523	TMEM106C	0.504719686957335
18015	chr12_47900524_47901024	TMEM106C	0.605108977319158
18016	chr12_47901348_47901848	TMEM106C	0.689684744090513
18017	chr12_47912569_47913069	TMEM106C	0.685839848793708
18018	chr12_47938547_47939047	TMEM106C	0.587730470584114
18019	chr12_47939136_47939636	TMEM106C	0.696091285811293
18020	chr12_47943600_47944100	TMEM106C	0.802949927389744
18021	chr12_47944144_47944644	TMEM106C	0.503791708979895
18022	chr12_47946745_47947245	TMEM106C	0.611226986713966
18023	chr12_47949402_47949902	TMEM106C	0.611061879259119
18024	chr12_47953950_47954450	TMEM106C	0.52203249577165
18025	chr12_47954456_47954956	TMEM106C	0.621632077470474
18026	chr12_47965595_47966095	TMEM106C	0.670510007349622
18027	chr12_48021841_48022341	TMEM106C	0.522060267204491
18028	chr12_47990206_47990706	SENP1	0.513443514351396
18029	chr12_48183310_48183810	SENP1	0.514014527263476
18030	chr12_48183310_48183810	ZNF641	0.579771336070179
18031	chr12_48716545_48717045	CCNT1	0.555266708108288
18032	chr12_48903860_48904360	CCNT1	0.50601076004538
18033	chr12_48917829_48918329	CCNT1	0.592149017658402
18034	chr12_48925327_48925827	CCNT1	0.516293356117008
18035	chr12_48789412_48789912	ADCY6	0.615844333890508
18036	chr12_48792606_48793106	ADCY6	0.506241107656859
18037	chr12_48795547_48796047	ADCY6	0.735848195013711
18038	chr12_48815276_48815776	ADCY6	0.650269613597418
18039	chr12_48816097_48816597	ADCY6	0.518022729990888
18040	chr12_48866939_48867439	ADCY6	0.643007288798418
18041	chr12_48946139_48946639	ADCY6	0.52522587469611
18042	chr12_48780594_48781094	CACNB3	0.586148931142283
18043	chr12_48792606_48793106	CACNB3	0.531632097849154
18044	chr12_48816097_48816597	CACNB3	0.531803310086677
18045	chr12_48861056_48861556	RND1	0.634421598979248
18046	chr12_48932784_48933284	CCDC65	0.531705562153814
18047	chr12_48933908_48934408	CCDC65	0.597914986750155
18048	chr12_48947685_48948185	ARF3	0.689611089788005
18049	chr12_48744209_48744709	FKBP11	0.73795656191081
18050	chr12_48824048_48824548	FKBP11	0.756994588858095
18051	chr12_48924489_48924989	FKBP11	0.531741565776067
18052	chr12_48925327_48925827	FKBP11	0.56833528056266
18053	chr12_48969861_48970361	FKBP11	0.542151467490494
18054	chr12_48997187_48997687	FKBP11	0.543599723221671
18055	chr12_48998076_48998576	FKBP11	0.822124047563883
18056	chr12_49026520_49027020	LMBR1L	0.575896259887192
18057	chr12_49069787_49070287	TUBA1A	0.508943291416544
18058	chr12_49090154_49090654	TUBA1A	0.53010493157944
18059	chr12_49091793_49092293	TUBA1A	0.515824481405387
18060	chr12_49187233_49187733	TUBA1A	0.527323001284749
18061	chr12_49188052_49188552	TUBA1A	0.605619026487614
18062	chr12_49188878_49189378	TUBA1A	0.726787832951785
18063	chr12_48977169_48977669	TUBA1C	0.629518981102469
18064	chr12_49108763_49109263	TUBA1C	0.625132730227835
18065	chr12_49121023_49121523	TUBA1C	0.693769642937201
18066	chr12_49265401_49265901	TUBA1C	0.583570600336363
18067	chr12_49265990_49266490	TUBA1C	0.541478486474734
18068	chr12_49266890_49267390	TUBA1C	0.515392821302224
18069	chr12_49267505_49268005	TUBA1C	0.815414340361428
18070	chr12_49268043_49268543	TUBA1C	0.535623271624291
18071	chr12_49269114_49269614	TUBA1C	0.676083975266021
18072	chr12_49273974_49274474	TUBA1C	0.528799842607786
18073	chr12_49274714_49275214	TUBA1C	0.531652395838952
18074	chr12_49347670_49348170	TUBA1C	0.638438341080118
18075	chr12_49380156_49380656	TUBA1C	0.597690414507682
18076	chr12_49108763_49109263	DNAJC22	0.554006614447475
18077	chr12_49121023_49121523	DNAJC22	0.61229725707596
18078	chr12_49219616_49220116	DNAJC22	0.55167470089938
18079	chr12_49265401_49265901	DNAJC22	0.588841748264103
18080	chr12_49265990_49266490	DNAJC22	0.522971018434142
18081	chr12_49266890_49267390	DNAJC22	0.514431559974496
18082	chr12_49267505_49268005	DNAJC22	0.774583831246939
18083	chr12_49269114_49269614	DNAJC22	0.680954394363386
18084	chr12_49347670_49348170	DNAJC22	0.735565430079977
18085	chr12_49297364_49297864	SPATS2	0.636790940655234
18086	chr12_49369745_49370245	SPATS2	0.81221935146831
18087	chr12_49451762_49452262	SPATS2	0.588355942155402
18088	chr12_49548953_49549453	FMNL3	0.525796730199373
18089	chr12_49644488_49644988	FMNL3	0.560055284081053
18090	chr12_49646772_49647272	FMNL3	0.523236158421321
18091	chr12_49662939_49663439	FMNL3	0.775421808284367
18092	chr12_49670878_49671378	FMNL3	0.603517280808329
18093	chr12_49671512_49672012	FMNL3	0.558826665422954
18094	chr12_49699135_49699635	FMNL3	0.532067440574578
18095	chr12_49706834_49707334	FMNL3	0.561118242254566
18096	chr12_49707354_49707854	FMNL3	0.605732062313041
18097	chr12_49762948_49763448	FMNL3	0.516437863643133
18098	chr12_49821000_49821500	FMNL3	0.558254900614753
18099	chr12_49828241_49828741	FMNL3	0.543113987039288
18100	chr12_49742812_49743312	TMBIM6	0.687058207428655
18101	chr12_49672510_49673010	NCKAP5L	0.529396957956283
18102	chr12_49784228_49784728	NCKAP5L	0.53360239126742
18103	chr12_49825532_49826032	NCKAP5L	0.534561163431277
18104	chr12_49869061_49869561	NCKAP5L	0.521537336212026
18105	chr12_49983803_49984303	NCKAP5L	0.576379794407985
18106	chr12_49944031_49944531	GPD1	0.526848042952305
18107	chr12_50082543_50083043	GPD1	0.729159792159761
18108	chr12_50084405_50084905	GPD1	0.582613505041433
18109	chr12_50104839_50105339	GPD1	0.893882066204164
18110	chr12_50110105_50110605	GPD1	0.757911167873584
18111	chr12_50192199_50192699	GPD1	0.704848020150082
18112	chr12_50280461_50280961	GPD1	0.809606247739597
18113	chr12_50253141_50253641	COX14	0.533801545022855
18114	chr12_50111688_50112188	CERS5	0.520146018070067
18115	chr12_50222415_50222915	CERS5	0.587246244467917
18116	chr12_50082543_50083043	LIMA1	0.663521872669656
18117	chr12_50103716_50104216	LIMA1	0.761430361563206
18118	chr12_50110105_50110605	LIMA1	0.684572229182901
18119	chr12_50121592_50122092	LIMA1	0.550182897415601
18120	chr12_50192199_50192699	LIMA1	0.585490089666358
18121	chr12_50197196_50197696	LIMA1	0.545465484405304
18122	chr12_50234320_50234820	LIMA1	0.624170049597649
18123	chr12_50241126_50241626	LIMA1	0.727087535512982
18124	chr12_50247130_50247630	LIMA1	0.863751759659161
18125	chr12_50252257_50252757	LIMA1	0.596964682939516
18126	chr12_50253141_50253641	LIMA1	0.618990138523103
18127	chr12_50254359_50254859	LIMA1	0.822462129912054
18128	chr12_50258719_50259219	LIMA1	0.51963819005897
18129	chr12_50275496_50275996	LIMA1	0.677606737858824
18130	chr12_50276018_50276518	LIMA1	0.546500992379814
18131	chr12_50277280_50277780	LIMA1	0.603275595454116
18132	chr12_50312179_50312679	LIMA1	0.506041490278579
18133	chr12_50322158_50322658	LIMA1	0.505135864814227
18134	chr12_50326588_50327088	LIMA1	0.529584443975144
18135	chr12_50532745_50533245	LIMA1	0.605789919848677
18136	chr12_50527040_50527540	DIP2B	0.523018535671403
18137	chr12_50536986_50537486	DIP2B	0.50023837740148
18138	chr12_50537493_50537993	DIP2B	0.501002572756872
18139	chr12_50542326_50542826	DIP2B	0.555195254329354
18140	chr12_50579841_50580341	DIP2B	0.5089704998758
18141	chr12_50777806_50778306	METTL7A	0.501266575696448
18142	chr12_50778759_50779259	METTL7A	0.600329705278297
18143	chr12_50786100_50786600	METTL7A	0.526488822665508
18144	chr12_50786725_50787225	METTL7A	0.571861161655655
18145	chr12_50931703_50932203	METTL7A	0.559553401314197
18146	chr12_51090629_51091129	METTL7A	0.549874854191615
18147	chr12_51275037_51275537	TFCP2	0.606763022034676
18148	chr12_51389383_51389883	TFCP2	0.52084410860753
18149	chr12_51406281_51406781	TFCP2	0.500319338251667
18150	chr12_51217852_51218352	POU6F1	0.523239317591606
18151	chr12_51368798_51369298	POU6F1	0.533756753968168
18152	chr12_51133333_51133833	SMAGP	0.565033230993332
18153	chr12_51262677_51263177	SMAGP	0.542400713153689
18154	chr12_51270886_51271386	SMAGP	0.659349304198401
18155	chr12_51271396_51271896	SMAGP	0.618690791823255
18156	chr12_51275037_51275537	SMAGP	0.782864661919542
18157	chr12_51307195_51307695	SMAGP	0.586692767112162
18158	chr12_51308137_51308637	SMAGP	0.742684559848408
18159	chr12_51333437_51333937	SMAGP	0.634452664693029
18160	chr12_51334805_51335305	SMAGP	0.637916173327233
18161	chr12_51389383_51389883	SMAGP	0.606250229681594
18162	chr12_51400929_51401429	SMAGP	0.537993549945336
18163	chr12_51406281_51406781	SMAGP	0.528289590649365
18164	chr12_51430109_51430609	SMAGP	0.638906244225722
18165	chr12_51217852_51218352	BIN2	0.665937836174438
18166	chr12_51238476_51238976	BIN2	0.524375495753524
18167	chr12_51238982_51239482	BIN2	0.664556551077232
18168	chr12_51264952_51265452	BIN2	0.679147286267768
18169	chr12_51318801_51319301	BIN2	0.798148271051222
18170	chr12_51322368_51322868	BIN2	0.598110819829672
18171	chr12_51323237_51323737	BIN2	0.816356229784846
18172	chr12_51323879_51324379	BIN2	0.766755786344502
18173	chr12_51329812_51330312	BIN2	0.552586804104385
18174	chr12_51368798_51369298	BIN2	0.85040972229916
18175	chr12_51369574_51370074	BIN2	0.518615695965653
18176	chr12_51391460_51391960	BIN2	0.511208440188092
18177	chr12_51392611_51393111	BIN2	0.551748446418466
18178	chr12_51394139_51394639	BIN2	0.562744725418881
18179	chr12_51395205_51395705	BIN2	0.564331054504081
18180	chr12_51424487_51424987	BIN2	0.73294339977181
18181	chr12_51482935_51483435	BIN2	0.609771174389291
18182	chr12_51403531_51404031	GALNT6	0.51512195005641
18183	chr12_51529066_51529566	GALNT6	0.531687877666751
18184	chr12_51323879_51324379	SLC4A8	0.535546873361217
18185	chr12_51390737_51391237	SLC4A8	0.524494520321901
18186	chr12_51395205_51395705	SLC4A8	0.540995504134435
18187	chr12_51687095_51687595	SCN8A	0.508767206255306
18188	chr12_51897178_51897678	ACVRL1	0.528260316557725
18189	chr12_51898880_51899380	ACVRL1	0.596653716426482
18190	chr12_51905541_51906041	ACVRL1	0.627634453880943
18191	chr12_51912037_51912537	ACVRL1	0.565862735631225
18192	chr12_51922664_51923164	ACVRL1	0.617447817935858
18193	chr12_51923872_51924372	ACVRL1	0.537853528772244
18194	chr12_52044220_52044720	ACVRL1	0.532305195718228
18195	chr12_51901341_51901841	ACVR1B	0.66822672798762
18196	chr12_51954346_51954846	ACVR1B	0.64918273172385
18197	chr12_51954865_51955365	ACVR1B	0.739508648120792
18198	chr12_52024798_52025298	ACVR1B	0.553275396311343
18199	chr12_52143543_52144043	ACVR1B	0.547124243300145
18200	chr12_52147224_52147724	ACVR1B	0.682352194980192
18201	chr12_52148461_52148961	ACVR1B	0.61850445831204
18202	chr12_52006650_52007150	GRASP	0.500062617877238
18203	chr12_52007998_52008498	GRASP	0.63042927540431
18204	chr12_52008585_52009085	GRASP	0.565943179121054
18205	chr12_52009087_52009587	GRASP	0.516230481076522
18206	chr12_52016947_52017447	GRASP	0.520627535358396
18207	chr12_52053889_52054389	NR4A1	0.527071778151786
18208	chr12_52054484_52054984	NR4A1	0.513373818811606
18209	chr12_52055018_52055518	NR4A1	0.525204928146185
18210	chr12_52056369_52056869	NR4A1	0.552382412208789
18211	chr12_52057129_52057629	NR4A1	0.532533250218122
18212	chr12_52058099_52058599	NR4A1	0.505980812193457
18213	chr12_52058770_52059270	NR4A1	0.551803973591049
18214	chr12_52059533_52060033	NR4A1	0.580654788771954
18215	chr12_52060058_52060558	NR4A1	0.709576059704963
18216	chr12_52060845_52061345	NR4A1	0.678543270145184
18217	chr12_52061680_52062180	NR4A1	0.516562548859367
18218	chr12_52062187_52062687	NR4A1	0.540791915459218
18219	chr12_52116190_52116690	NR4A1	0.616993749571188
18220	chr12_52235905_52236405	NR4A1	0.545690950449252
18221	chr12_52288069_52288569	KRT86	0.899885461975329
18222	chr12_52294748_52295248	KRT86	0.736596001487643
18223	chr12_52304815_52305315	KRT86	0.87715528284494
18224	chr12_52306017_52306517	KRT86	0.535436656793983
18225	chr12_52306612_52307112	KRT86	0.65497230746685
18226	chr12_52307225_52307725	KRT86	0.666002763124647
18227	chr12_52307736_52308236	KRT86	0.798719253897404
18228	chr12_52308243_52308743	KRT86	0.768159318244639
18229	chr12_52346591_52347091	KRT86	0.784200112045763
18230	chr12_52349137_52349637	KRT86	0.779589600482385
18231	chr12_52382808_52383308	KRT86	0.616193397375478
18232	chr12_52288069_52288569	KRT81	0.909764155082383
18233	chr12_52294748_52295248	KRT81	0.762592941938359
18234	chr12_52304815_52305315	KRT81	0.898373113846058
18235	chr12_52306017_52306517	KRT81	0.541504368235381
18236	chr12_52306612_52307112	KRT81	0.648695810535367
18237	chr12_52307225_52307725	KRT81	0.661647985199734
18238	chr12_52307736_52308236	KRT81	0.803007764308841
18239	chr12_52308243_52308743	KRT81	0.78253709622909
18240	chr12_52308867_52309367	KRT81	0.500638790994703
18241	chr12_52346591_52347091	KRT81	0.779304681678347
18242	chr12_52349137_52349637	KRT81	0.780504649836485
18243	chr12_52382808_52383308	KRT81	0.614636840506495
18244	chr12_52865264_52865764	KRT8	0.558377125302904
18245	chr12_52871206_52871706	KRT8	0.554555306626668
18246	chr12_52872888_52873388	KRT8	0.534199750763281
18247	chr12_52884422_52884922	KRT8	0.678919160429592
18248	chr12_52885018_52885518	KRT8	0.623787629976775
18249	chr12_52895183_52895683	KRT8	0.774352696660984
18250	chr12_52896112_52896612	KRT8	0.783093201656384
18251	chr12_52896691_52897191	KRT8	0.642503624977555
18252	chr12_52897615_52898115	KRT8	0.726392719171249
18253	chr12_52898427_52898927	KRT8	0.672068411878872
18254	chr12_52899006_52899506	KRT8	0.707054088865733
18255	chr12_52899668_52900168	KRT8	0.636822647897133
18256	chr12_52900192_52900692	KRT8	0.680536633965072
18257	chr12_52900880_52901380	KRT8	0.600914062556443
18258	chr12_52901516_52902016	KRT8	0.675007416178975
18259	chr12_52902026_52902526	KRT8	0.738198382333421
18260	chr12_52902850_52903350	KRT8	0.530367617496374
18261	chr12_52904330_52904830	KRT8	0.667707357295585
18262	chr12_52904918_52905418	KRT8	0.88746708268321
18263	chr12_52905559_52906059	KRT8	0.509470469101557
18264	chr12_52907105_52907605	KRT8	0.713145010968789
18265	chr12_52908056_52908556	KRT8	0.74310084722238
18266	chr12_52912908_52913408	KRT8	0.890616911405143
18267	chr12_52913507_52914007	KRT8	0.703418398744917
18268	chr12_52915603_52916103	KRT8	0.533360414702593
18269	chr12_52922117_52922617	KRT8	0.50999316718551
18270	chr12_52925008_52925508	KRT8	0.799082718178103
18271	chr12_52925537_52926037	KRT8	0.703338592560961
18272	chr12_52926130_52926630	KRT8	0.834780871529849
18273	chr12_52926635_52927135	KRT8	0.821941464276604
18274	chr12_52927248_52927748	KRT8	0.921116105796235
18275	chr12_52941974_52942474	KRT8	0.632060879492516
18276	chr12_52948768_52949268	KRT8	0.615391484537864
18277	chr12_52949712_52950212	KRT8	0.844980863746023
18278	chr12_52951438_52951938	KRT8	0.500624609580817
18279	chr12_52951994_52952494	KRT8	0.689166729089484
18280	chr12_52953049_52953549	KRT8	0.515953201578201
18281	chr12_52954090_52954590	KRT8	0.505186122580958
18282	chr12_52971535_52972035	KRT8	0.507018476711411
18283	chr12_52976174_52976674	KRT8	0.650068868854143
18284	chr12_52992954_52993454	KRT8	0.725608780127868
18285	chr12_52999287_52999787	KRT8	0.725103105360327
18286	chr12_53000324_53000824	KRT8	0.553936439156124
18287	chr12_53061377_53061877	KRT8	0.503085182653044
18288	chr12_53175195_53175695	KRT8	0.538770898363828
18289	chr12_53197592_53198092	KRT8	0.552405325196205
18290	chr12_52865264_52865764	KRT18	0.560067872702671
18291	chr12_52871206_52871706	KRT18	0.578284401925547
18292	chr12_52872888_52873388	KRT18	0.613256229462561
18293	chr12_52876350_52876850	KRT18	0.520695963202619
18294	chr12_52884422_52884922	KRT18	0.599809515292699
18295	chr12_52885018_52885518	KRT18	0.635476364250254
18296	chr12_52889570_52890070	KRT18	0.505675652739817
18297	chr12_52892104_52892604	KRT18	0.540607451528497
18298	chr12_52895183_52895683	KRT18	0.825150963096165
18299	chr12_52896112_52896612	KRT18	0.684879578545604
18300	chr12_52896691_52897191	KRT18	0.573976358199788
18301	chr12_52897615_52898115	KRT18	0.670562709436018
18302	chr12_52898427_52898927	KRT18	0.629762222538203
18303	chr12_52899006_52899506	KRT18	0.621211387138704
18304	chr12_52899668_52900168	KRT18	0.618711747309756
18305	chr12_52900192_52900692	KRT18	0.581503087240055
18306	chr12_52900880_52901380	KRT18	0.579352651496702
18307	chr12_52901516_52902016	KRT18	0.652450198399135
18308	chr12_52902026_52902526	KRT18	0.690016192161731
18309	chr12_52902850_52903350	KRT18	0.520403510186442
18310	chr12_52904330_52904830	KRT18	0.665325127251195
18311	chr12_52904918_52905418	KRT18	0.826798719306463
18312	chr12_52906283_52906783	KRT18	0.539469646912125
18313	chr12_52907105_52907605	KRT18	0.77451360798455
18314	chr12_52908056_52908556	KRT18	0.706026887262926
18315	chr12_52912271_52912771	KRT18	0.502864619521147
18316	chr12_52912908_52913408	KRT18	0.885274037402876
18317	chr12_52913507_52914007	KRT18	0.788105701853004
18318	chr12_52914325_52914825	KRT18	0.527147527432909
18319	chr12_52915603_52916103	KRT18	0.513456604361095
18320	chr12_52925008_52925508	KRT18	0.694685817081687
18321	chr12_52925537_52926037	KRT18	0.609493860155301
18322	chr12_52926130_52926630	KRT18	0.868165264918482
18323	chr12_52926635_52927135	KRT18	0.820025201910938
18324	chr12_52927248_52927748	KRT18	0.850980188094862
18325	chr12_52941974_52942474	KRT18	0.741688269621481
18326	chr12_52948768_52949268	KRT18	0.676272149058767
18327	chr12_52949712_52950212	KRT18	0.802948224044111
18328	chr12_52951438_52951938	KRT18	0.51943388766496
18329	chr12_52951994_52952494	KRT18	0.615309003105299
18330	chr12_52953049_52953549	KRT18	0.572691699184515
18331	chr12_52954090_52954590	KRT18	0.56512816844888
18332	chr12_52976174_52976674	KRT18	0.618717952927849
18333	chr12_52988570_52989070	KRT18	0.512566331103587
18334	chr12_52992954_52993454	KRT18	0.612829206414889
18335	chr12_52999287_52999787	KRT18	0.723659493027095
18336	chr12_53000324_53000824	KRT18	0.562683466237663
18337	chr12_53061377_53061877	KRT18	0.588541050282494
18338	chr12_53175195_53175695	KRT18	0.544042017624588
18339	chr12_53197592_53198092	KRT18	0.510068828382201
18340	chr12_53048889_53049389	TNS2	0.725219326327716
18341	chr12_53049752_53050252	TNS2	0.787185144159404
18342	chr12_53052457_53052957	TNS2	0.6181657882232
18343	chr12_53071800_53072300	TNS2	0.871330548109415
18344	chr12_53096288_53096788	TNS2	0.780766758868647
18345	chr12_53097146_53097646	TNS2	0.540649899245648
18346	chr12_53098535_53099035	TNS2	0.505194564800633
18347	chr12_53214651_53215151	TNS2	0.700393809635959
18348	chr12_53258744_53259244	TNS2	0.592822824796453
18349	chr12_53047683_53048183	IGFBP6	0.60630366092899
18350	chr12_53048889_53049389	IGFBP6	0.680201103706507
18351	chr12_53051109_53051609	IGFBP6	0.665920802012067
18352	chr12_53052457_53052957	IGFBP6	0.527336975642292
18353	chr12_53071800_53072300	IGFBP6	0.637582386345528
18354	chr12_53096288_53096788	IGFBP6	0.877379377451035
18355	chr12_53097146_53097646	IGFBP6	0.671026995519108
18356	chr12_53098535_53099035	IGFBP6	0.516512016123067
18357	chr12_53102419_53102919	SOAT2	0.52818242574919
18358	chr12_53103226_53103726	SOAT2	0.677927937410609
18359	chr12_53118692_53119192	SOAT2	0.528873008856405
18360	chr12_53145354_53145854	SOAT2	0.674235823190225
18361	chr12_53279380_53279880	SOAT2	0.780234164577653
18362	chr12_53097786_53098286	ITGB7	0.631407760745442
18363	chr12_53159295_53159795	ITGB7	0.500149799032406
18364	chr12_53180316_53180816	ITGB7	0.631902444983954
18365	chr12_53180869_53181369	ITGB7	0.51770673985156
18366	chr12_53198423_53198923	ITGB7	0.50510782102429
18367	chr12_53200587_53201087	ITGB7	0.70461476088567
18368	chr12_53205683_53206183	ITGB7	0.815187506219022
18369	chr12_53206993_53207493	ITGB7	0.545458521245803
18370	chr12_53208851_53209351	ITGB7	0.736044673480477
18371	chr12_53220216_53220716	ITGB7	0.710291622954618
18372	chr12_53232119_53232619	ITGB7	0.553314772966763
18373	chr12_53295234_53295734	ITGB7	0.579247778142974
18374	chr12_53321083_53321583	ITGB7	0.512708946235614
18375	chr12_53324019_53324519	ITGB7	0.693634302958556
18376	chr12_53324709_53325209	ITGB7	0.59933427573789
18377	chr12_53344601_53345101	ITGB7	0.606198899200117
18378	chr12_53345126_53345626	ITGB7	0.557917313824969
18379	chr12_53103226_53103726	ESPL1	0.654057803098806
18380	chr12_53118692_53119192	ESPL1	0.507944497222288
18381	chr12_53145354_53145854	ESPL1	0.742485364245825
18382	chr12_53279380_53279880	ESPL1	0.788518114939716
18383	chr12_53370706_53371206	ESPL1	0.519282912448089
18384	chr12_53372544_53373044	ESPL1	0.573697645125558
18385	chr12_53422199_53422699	ESPL1	0.65762147703351
18386	chr12_53428165_53428665	ESPL1	0.588101884975184
18387	chr12_53444007_53444507	ESPL1	0.688141057428943
18388	chr12_53483650_53484150	ESPL1	0.638550759252944
18389	chr12_53079183_53079683	PFDN5	0.527577773524348
18390	chr12_53097786_53098286	PFDN5	0.593765441653287
18391	chr12_53180316_53180816	PFDN5	0.70869169397978
18392	chr12_53180869_53181369	PFDN5	0.617230945752843
18393	chr12_53200587_53201087	PFDN5	0.523172996874622
18394	chr12_53205683_53206183	PFDN5	0.53029049552406
18395	chr12_53206993_53207493	PFDN5	0.559846182368618
18396	chr12_53208851_53209351	PFDN5	0.583822080018858
18397	chr12_53219395_53219895	PFDN5	0.500098514255612
18398	chr12_53220216_53220716	PFDN5	0.699139425545907
18399	chr12_53220809_53221309	PFDN5	0.631338458332881
18400	chr12_53232119_53232619	PFDN5	0.577610322764627
18401	chr12_53321083_53321583	PFDN5	0.517315732442426
18402	chr12_53324019_53324519	PFDN5	0.651660045243229
18403	chr12_53324709_53325209	PFDN5	0.626400016235696
18404	chr12_53344601_53345101	PFDN5	0.51179815714008
18405	chr12_53345126_53345626	PFDN5	0.625607756006401
18406	chr12_53492934_53493434	PFDN5	0.534058980232129
18407	chr12_53499270_53499770	PFDN5	0.620807492762046
18408	chr12_53500563_53501063	PFDN5	0.566009358242863
18409	chr12_53501312_53501812	PFDN5	0.598104947804838
18410	chr12_53279380_53279880	SP1	0.519995829279626
18411	chr12_53370706_53371206	SP1	0.592556735724554
18412	chr12_53372544_53373044	SP1	0.612179906182086
18413	chr12_53428165_53428665	SP1	0.653566045930783
18414	chr12_53444007_53444507	SP1	0.607395935781629
18415	chr12_53483650_53484150	SP1	0.629585852269666
18416	chr12_53565337_53565837	SP1	0.592748424446073
18417	chr12_53279380_53279880	PRR13	0.702926462556715
18418	chr12_53369781_53370281	PRR13	0.510334618120303
18419	chr12_53370706_53371206	PRR13	0.686857978675416
18420	chr12_53371787_53372287	PRR13	0.531733854792469
18421	chr12_53372544_53373044	PRR13	0.708056558214857
18422	chr12_53421499_53421999	PRR13	0.558969425040236
18423	chr12_53422199_53422699	PRR13	0.619353455220355
18424	chr12_53428165_53428665	PRR13	0.512493475890696
18425	chr12_53442379_53442879	PRR13	0.649567105917218
18426	chr12_53444007_53444507	PRR13	0.735152420231576
18427	chr12_53444520_53445020	PRR13	0.681372952731594
18428	chr12_53483650_53484150	PRR13	0.687343467146661
18429	chr12_53565337_53565837	PRR13	0.665126352734516
18430	chr12_53976573_53977073	HOXC6	0.513798541836122
18431	chr12_53999438_53999938	HOXC6	0.517232431703561
18432	chr12_54004755_54005255	HOXC6	0.533458414469979
18433	chr12_54019072_54019572	HOXC6	0.538495425770877
18434	chr12_54019927_54020427	HOXC6	0.501470072383387
18435	chr12_54039514_54040014	HOXC6	0.747805444231377
18436	chr12_54040042_54040542	HOXC6	0.519565823159026
18437	chr12_54043339_54043839	HOXC6	0.761372917801961
18438	chr12_54125876_54126376	HOXC6	0.563287022113714
18439	chr12_54126909_54127409	HOXC6	0.536355055056603
18440	chr12_54140893_54141393	HOXC6	0.736913802890688
18441	chr12_54141757_54142257	HOXC6	0.649990071601309
18442	chr12_54229527_54230027	HOXC6	0.597752688904429
18443	chr12_53976573_53977073	HOXC9	0.571872389547287
18444	chr12_53999438_53999938	HOXC9	0.502673646278896
18445	chr12_54004755_54005255	HOXC9	0.565728653513816
18446	chr12_54013833_54014333	HOXC9	0.507051184356773
18447	chr12_54019072_54019572	HOXC9	0.60589839166558
18448	chr12_54019927_54020427	HOXC9	0.509776429442514
18449	chr12_54039514_54040014	HOXC9	0.765887385722742
18450	chr12_54040042_54040542	HOXC9	0.552816356245243
18451	chr12_54043339_54043839	HOXC9	0.831555116019982
18452	chr12_54077731_54078231	HOXC9	0.508250434325182
18453	chr12_54079381_54079881	HOXC9	0.525267768473816
18454	chr12_54125876_54126376	HOXC9	0.599713344258616
18455	chr12_54126909_54127409	HOXC9	0.607807774191041
18456	chr12_54140893_54141393	HOXC9	0.759553710865248
18457	chr12_54141757_54142257	HOXC9	0.706630219215455
18458	chr12_54142399_54142899	HOXC9	0.569382393125055
18459	chr12_54222541_54223041	HOXC9	0.524726307831847
18460	chr12_54229527_54230027	HOXC9	0.700137897037886
18461	chr12_53976573_53977073	HOXC8	0.59209743185564
18462	chr12_53999438_53999938	HOXC8	0.525176482996632
18463	chr12_54004755_54005255	HOXC8	0.564114897130499
18464	chr12_54013833_54014333	HOXC8	0.525931267874103
18465	chr12_54019072_54019572	HOXC8	0.576538668847294
18466	chr12_54039514_54040014	HOXC8	0.782095008372858
18467	chr12_54040042_54040542	HOXC8	0.565797672694466
18468	chr12_54043339_54043839	HOXC8	0.845625948105906
18469	chr12_54077731_54078231	HOXC8	0.542425259560295
18470	chr12_54079381_54079881	HOXC8	0.529914282828707
18471	chr12_54125876_54126376	HOXC8	0.614763915660078
18472	chr12_54126909_54127409	HOXC8	0.611644583696316
18473	chr12_54140893_54141393	HOXC8	0.765317779691717
18474	chr12_54141757_54142257	HOXC8	0.737209882121307
18475	chr12_54142399_54142899	HOXC8	0.608151412940381
18476	chr12_54222541_54223041	HOXC8	0.534293215280332
18477	chr12_54229527_54230027	HOXC8	0.718281900037334
18478	chr12_54248383_54248883	HOXC8	0.794149254366526
18479	chr12_54004755_54005255	LINC02381	0.520749304955121
18480	chr12_54019072_54019572	LINC02381	0.635463784885943
18481	chr12_54032549_54033049	LINC02381	0.550007952682986
18482	chr12_54039514_54040014	LINC02381	0.739650862472295
18483	chr12_54040042_54040542	LINC02381	0.530329564923731
18484	chr12_54043339_54043839	LINC02381	0.631358322806831
18485	chr12_54077731_54078231	LINC02381	0.576659296909439
18486	chr12_54079381_54079881	LINC02381	0.66171213450248
18487	chr12_54106173_54106673	LINC02381	0.7338406787614
18488	chr12_54116016_54116516	LINC02381	0.551623004772108
18489	chr12_54125876_54126376	LINC02381	0.804297668620582
18490	chr12_54126909_54127409	LINC02381	0.78300785901045
18491	chr12_54140893_54141393	LINC02381	0.727948730424557
18492	chr12_54141757_54142257	LINC02381	0.671436546046667
18493	chr12_54142399_54142899	LINC02381	0.55624650988339
18494	chr12_54229527_54230027	LINC02381	0.654083761435237
18495	chr12_54248383_54248883	LINC02381	0.571511950803195
18496	chr12_54337410_54337910	LINC02381	0.595451904505247
18497	chr12_54375087_54375587	LINC02381	0.550805068832738
18498	chr12_54195740_54196240	ZNF385A	0.561855558432862
18499	chr12_54383055_54383555	ZNF385A	0.852217447755732
18500	chr12_54385053_54385553	ZNF385A	0.601517012429327
18501	chr12_54393666_54394166	ZNF385A	0.632177203279603
18502	chr12_54407431_54407931	ZNF385A	0.790622029418747
18503	chr12_54411251_54411751	ZNF385A	0.69400433738072
18504	chr12_54423098_54423598	ZNF385A	0.597643960700196
18505	chr12_54561176_54561676	ZNF385A	0.600592857529343
18506	chr12_54413928_54414428	ITGA5	0.55968031585621
18507	chr12_54418053_54418553	ITGA5	0.597051614691816
18508	chr12_54419014_54419514	ITGA5	0.733798202470177
18509	chr12_54419517_54420017	ITGA5	0.736292420666873
18510	chr12_54421199_54421699	ITGA5	0.595928941088268
18511	chr12_54428019_54428519	ITGA5	0.819856634067457
18512	chr12_54428539_54429039	ITGA5	0.628802593740261
18513	chr12_54432107_54432607	ITGA5	0.79778818489709
18514	chr12_54432782_54433282	ITGA5	0.769852651890987
18515	chr12_54439574_54440074	ITGA5	0.505474132792888
18516	chr12_54324710_54325210	NCKAP1L	0.575110820726353
18517	chr12_54364328_54364828	NCKAP1L	0.525224110485663
18518	chr12_54384471_54384971	NCKAP1L	0.515584984707924
18519	chr12_54385053_54385553	NCKAP1L	0.57666333018749
18520	chr12_54391124_54391624	NCKAP1L	0.699582420181444
18521	chr12_54412731_54413231	NCKAP1L	0.643528501891176
18522	chr12_54413272_54413772	NCKAP1L	0.759537275898815
18523	chr12_54473373_54473873	NCKAP1L	0.607254474358306
18524	chr12_54497406_54497906	NCKAP1L	0.871524445963725
18525	chr12_54497997_54498497	NCKAP1L	0.64470760038317
18526	chr12_54498504_54499004	NCKAP1L	0.729706428691023
18527	chr12_54549113_54549613	NCKAP1L	0.638261541442324
18528	chr12_54560319_54560819	NCKAP1L	0.75594417478442
18529	chr12_54740814_54741314	TESPA1	0.505211397001497
18530	chr12_54933413_54933913	TESPA1	0.530975351863107
18531	chr12_54935236_54935736	TESPA1	0.64362764289849
18532	chr12_54968307_54968807	TESPA1	0.631801093487891
18533	chr12_54977864_54978364	TESPA1	0.673918596682057
18534	chr12_54980273_54980773	TESPA1	0.68065855663563
18535	chr12_54984534_54985034	TESPA1	0.772675599206745
18536	chr12_54985173_54985673	TESPA1	0.684509832301123
18537	chr12_54991297_54991797	TESPA1	0.639659285507612
18538	chr12_54993140_54993640	TESPA1	0.630641207033203
18539	chr12_55036252_55036752	TESPA1	0.513559593702303
18540	chr12_55072030_55072530	TESPA1	0.554378617054849
18541	chr12_55650645_55651145	METTL7B	0.536091443738471
18542	chr12_55658587_55659087	METTL7B	0.592756141154614
18543	chr12_55675613_55676113	METTL7B	0.611319877800832
18544	chr12_55681397_55681897	METTL7B	0.589717284082869
18545	chr12_55682424_55682924	METTL7B	0.515228500043904
18546	chr12_55720122_55720622	METTL7B	0.624866019451397
18547	chr12_55823388_55823888	METTL7B	0.665647552739037
18548	chr12_55931117_55931617	METTL7B	0.732707660451892
18549	chr12_55703759_55704259	ITGA7	0.693936188088049
18550	chr12_55704272_55704772	ITGA7	0.566381454106007
18551	chr12_55718620_55719120	ITGA7	0.652271653670377
18552	chr12_55675613_55676113	BLOC1S1	0.608066372291381
18553	chr12_55681397_55681897	BLOC1S1	0.582027168174179
18554	chr12_55720122_55720622	BLOC1S1	0.653803384982771
18555	chr12_55931117_55931617	BLOC1S1	0.628719251875759
18556	chr12_55933152_55933652	BLOC1S1	0.704921078203412
18557	chr12_55670153_55670653	RDH5	0.573783049282616
18558	chr12_55675613_55676113	RDH5	0.634511474027149
18559	chr12_55681397_55681897	RDH5	0.669283023300729
18560	chr12_55682424_55682924	RDH5	0.523350785330414
18561	chr12_55720122_55720622	RDH5	0.698460318322766
18562	chr12_55720999_55721499	RDH5	0.512302742731145
18563	chr12_55737053_55737553	RDH5	0.541911758983485
18564	chr12_55823388_55823888	RDH5	0.505535470298214
18565	chr12_55931117_55931617	RDH5	0.641433972238188
18566	chr12_55933152_55933652	RDH5	0.707487185553767
18567	chr12_55730377_55730877	GDF11	0.525058533999952
18568	chr12_55742787_55743287	GDF11	0.619069420287071
18569	chr12_55743339_55743839	GDF11	0.503274660545137
18570	chr12_55667100_55667600	ORMDL2	0.527440966664655
18571	chr12_55676683_55677183	MMP19	0.712589222430531
18572	chr12_55831492_55831992	MMP19	0.534873249475386
18573	chr12_55842781_55843281	MMP19	0.571305974362849
18574	chr12_55845299_55845799	MMP19	0.710912352514684
18575	chr12_55847007_55847507	MMP19	0.60575930023643
18576	chr12_55847812_55848312	MMP19	0.658156479321056
18577	chr12_55848746_55849246	MMP19	0.577167503097139
18578	chr12_55720122_55720622	PYM1	0.550480591718675
18579	chr12_56042835_56043335	PYM1	0.535457132649245
18580	chr12_56079818_56080318	PYM1	0.531973815525456
18581	chr12_56081770_56082270	PYM1	0.551741959928943
18582	chr12_55898956_55899456	DGKA	0.699917588763782
18583	chr12_55931117_55931617	DGKA	0.527417407258374
18584	chr12_55933152_55933652	DGKA	0.62177252481893
18585	chr12_55934092_55934592	DGKA	0.622354779464192
18586	chr12_55942343_55942843	DGKA	0.681380583653284
18587	chr12_55955999_55956499	DGKA	0.624538194995477
18588	chr12_56010083_56010583	DGKA	0.526569356412454
18589	chr12_56155190_56155690	DGKA	0.548723320724366
18590	chr12_56001410_56001910	RAB5B	0.521975994140207
18591	chr12_56079818_56080318	RAB5B	0.516093021409111
18592	chr12_56081770_56082270	RAB5B	0.516423781324116
18593	chr12_56087129_56087629	RAB5B	0.513147784477778
18594	chr12_56146637_56147137	RAB5B	0.541696028131532
18595	chr12_56146637_56147137	SUOX	0.51601540600981
18596	chr12_55933152_55933652	ERBB3	0.643850451609828
18597	chr12_55957489_55957989	ERBB3	0.515759394282967
18598	chr12_56001410_56001910	ERBB3	0.580673727635855
18599	chr12_56010083_56010583	ERBB3	0.513222393548352
18600	chr12_56015147_56015647	ERBB3	0.587514414061442
18601	chr12_56042835_56043335	ERBB3	0.652802096175816
18602	chr12_56078865_56079365	ERBB3	0.625108801530754
18603	chr12_56079818_56080318	ERBB3	0.710866861678305
18604	chr12_56080677_56081177	ERBB3	0.767843240870472
18605	chr12_56081233_56081733	ERBB3	0.516220797939844
18606	chr12_56081770_56082270	ERBB3	0.779650567286996
