## Supplemental tables for "Cell-type-resolved chromatin accessibility in the human intestine identifies complex regulatory programs and clarifies genetic associations in Crohn’s disease": Supplementary Table 2 Peak gene co-activity.csv (part 2 of 3)

	peak	linkedGene	peak_gene_correlation_score
18607	chr12_56087129_56087629	ERBB3	0.600649171852713
18608	chr12_56159040_56159540	ERBB3	0.520214334984822
18609	chr12_56223058_56223558	ERBB3	0.567717879073131
18610	chr12_56230404_56230904	ERBB3	0.720296970827926
18611	chr12_56261731_56262231	ERBB3	0.541278129185863
18612	chr12_55966493_55966993	RPL41	0.515371946475343
18613	chr12_56041582_56042082	RPL41	0.521791803449866
18614	chr12_56117883_56118383	RPL41	0.516344729562191
18615	chr12_56127809_56128309	RPL41	0.546263855060731
18616	chr12_56129098_56129598	RPL41	0.516469930980452
18617	chr12_56157538_56158038	RPL41	0.526725974019594
18618	chr12_56258199_56258699	RPL41	0.509974044454599
18619	chr12_56266931_56267431	RPL41	0.564834104359075
18620	chr12_56315831_56316331	RPL41	0.565130208483102
18621	chr12_56333806_56334306	RPL41	0.612599528667557
18622	chr12_56129739_56130239	ESYT1	0.549050961431592
18623	chr12_56358744_56359244	MYL6B	0.601581550777267
18624	chr12_56042835_56043335	MYL6	0.523634825712398
18625	chr12_56081770_56082270	NABP2	0.555486392714131
18626	chr12_56230404_56230904	NABP2	0.565965739980376
18627	chr12_56010083_56010583	SLC39A5	0.616696892771548
18628	chr12_56015147_56015647	SLC39A5	0.649958662163239
18629	chr12_56042835_56043335	SLC39A5	0.640278549141861
18630	chr12_56079818_56080318	SLC39A5	0.597038736268042
18631	chr12_56080677_56081177	SLC39A5	0.824343471509923
18632	chr12_56081233_56081733	SLC39A5	0.553000614080699
18633	chr12_56081770_56082270	SLC39A5	0.802044322486804
18634	chr12_56155190_56155690	SLC39A5	0.554088586865521
18635	chr12_56229777_56230277	SLC39A5	0.631753044727595
18636	chr12_56230404_56230904	SLC39A5	0.812166446857791
18637	chr12_56233113_56233613	SLC39A5	0.509568936311578
18638	chr12_56261731_56262231	SLC39A5	0.583326816367314
18639	chr12_56021207_56021707	COQ10A	0.541593454133054
18640	chr12_56041582_56042082	COQ10A	0.536610722633697
18641	chr12_56129098_56129598	COQ10A	0.562192896584604
18642	chr12_56258199_56258699	COQ10A	0.516509897695135
18643	chr12_56266931_56267431	COQ10A	0.539336096936292
18644	chr12_56316390_56316890	COQ10A	0.596312883709319
18645	chr12_56333806_56334306	COQ10A	0.539806854612075
18646	chr12_56338535_56339035	COQ10A	0.561196105640406
18647	chr12_56468262_56468762	COQ10A	0.547250703649497
18648	chr12_56081770_56082270	CS	0.501002566534687
18649	chr12_56146637_56147137	CS	0.616863402437218
18650	chr12_56223058_56223558	CS	0.672326773898004
18651	chr12_56526578_56527078	CS	0.521357896431382
18652	chr12_56336616_56337116	STAT2	0.507179982387793
18653	chr12_56358744_56359244	STAT2	0.502888214964409
18654	chr12_56223058_56223558	SPRYD4	0.565645808918204
18655	chr12_56286301_56286801	RBMS2	0.52735248618374
18656	chr12_56519991_56520491	RBMS2	0.692420441877215
18657	chr12_56521576_56522076	RBMS2	0.531833446934389
18658	chr12_56565634_56566134	RBMS2	0.790417934277526
18659	chr12_56526578_56527078	ATP5F1B	0.614816964842471
18660	chr12_56545147_56545647	ATP5F1B	0.516137216488447
18661	chr12_56546626_56547126	ATP5F1B	0.588767166371746
18662	chr12_56669648_56670148	ATP5F1B	0.648775747840418
18663	chr12_56677132_56677632	ATP5F1B	0.656078771547273
18664	chr12_56725124_56725624	PRIM1	0.540024368002984
18665	chr12_56530541_56531041	HSD17B6	0.632781461715041
18666	chr12_56957415_56957915	TAC3	0.542405781564108
18667	chr12_56985640_56986140	TAC3	0.592568810510564
18668	chr12_57048896_57049396	TAC3	0.542822476554502
18669	chr12_57049894_57050394	TAC3	0.624055230680293
18670	chr12_57050957_57051457	TAC3	0.620642077988285
18671	chr12_57057009_57057509	TAC3	0.668768313596905
18672	chr12_57060097_57060597	TAC3	0.643465838706762
18673	chr12_57062921_57063421	TAC3	0.593013250191141
18674	chr12_57101739_57102239	TAC3	0.620803158137824
18675	chr12_57127197_57127697	TAC3	0.51632300446892
18676	chr12_57138708_57139208	TAC3	0.567621307142231
18677	chr12_56957415_56957915	MYO1A	0.540914771532132
18678	chr12_56985640_56986140	MYO1A	0.719305146645225
18679	chr12_57048896_57049396	MYO1A	0.706189037843385
18680	chr12_57049894_57050394	MYO1A	0.808743773591078
18681	chr12_57050957_57051457	MYO1A	0.784323843856876
18682	chr12_57057009_57057509	MYO1A	0.736642289063303
18683	chr12_57060097_57060597	MYO1A	0.847797651888011
18684	chr12_57060900_57061400	MYO1A	0.598783022690429
18685	chr12_57062921_57063421	MYO1A	0.760356595867532
18686	chr12_57101739_57102239	MYO1A	0.794138634264309
18687	chr12_57106247_57106747	MYO1A	0.605722002256226
18688	chr12_57113375_57113875	MYO1A	0.549964849611042
18689	chr12_57124869_57125369	MYO1A	0.593162806089542
18690	chr12_57127197_57127697	MYO1A	0.722339335928768
18691	chr12_57138708_57139208	MYO1A	0.660322243225856
18692	chr12_57165680_57166180	MYO1A	0.501461514807373
18693	chr12_56985640_56986140	STAT6	0.686638327465856
18694	chr12_57049894_57050394	STAT6	0.60051373675893
18695	chr12_57057009_57057509	STAT6	0.550126167740972
18696	chr12_57060097_57060597	STAT6	0.613452879807276
18697	chr12_57101739_57102239	STAT6	0.718347743656359
18698	chr12_57138708_57139208	STAT6	0.523250777979271
18699	chr12_57165680_57166180	STAT6	0.623143176998172
18700	chr12_57280103_57280603	STAT6	0.568277248636202
18701	chr12_57368367_57368867	STAT6	0.670923833686805
18702	chr12_57372933_57373433	STAT6	0.539354303876026
18703	chr12_56985640_56986140	LRP1	0.530975865515099
18704	chr12_57022281_57022781	LRP1	0.515744904711097
18705	chr12_57050957_57051457	LRP1	0.505064408535191
18706	chr12_57057009_57057509	LRP1	0.612086471244744
18707	chr12_57060097_57060597	LRP1	0.536633735369826
18708	chr12_57101739_57102239	LRP1	0.5649592170087
18709	chr12_57135868_57136368	LRP1	0.518503317319511
18710	chr12_57138708_57139208	LRP1	0.631316141912353
18711	chr12_57368367_57368867	LRP1	0.631681775826825
18712	chr12_56998890_56999390	SHMT2	0.626375517726188
18713	chr12_57006321_57006821	SHMT2	0.526561219650908
18714	chr12_57087578_57088078	SHMT2	0.594894904872743
18715	chr12_57216461_57216961	SHMT2	0.571746220293906
18716	chr12_57230071_57230571	SHMT2	0.678787277795609
18717	chr12_57238203_57238703	SHMT2	0.550338352595553
18718	chr12_57239737_57240237	SHMT2	0.588282799509209
18719	chr12_57242615_57243115	SHMT2	0.55813284720968
18720	chr12_57456052_57456552	SHMT2	0.586153127346105
18721	chr12_57463866_57464366	SHMT2	0.625327936749721
18722	chr12_57235076_57235576	NDUFA4L2	0.856630063620491
18723	chr12_57236938_57237438	NDUFA4L2	0.529813629316229
18724	chr12_57319758_57320258	NDUFA4L2	0.666364932049353
18725	chr12_57452097_57452597	NDUFA4L2	0.788744441548734
18726	chr12_57430852_57431352	ARHGAP9	0.542598586102338
18727	chr12_57435246_57435746	ARHGAP9	0.79875910683363
18728	chr12_57462598_57463098	ARHGAP9	0.510028522644647
18729	chr12_57464397_57464897	ARHGAP9	0.511983652290973
18730	chr12_57464917_57465417	ARHGAP9	0.536253792099069
18731	chr12_57465567_57466067	ARHGAP9	0.606878655932108
18732	chr12_57467099_57467599	ARHGAP9	0.543784246569475
18733	chr12_57467831_57468331	ARHGAP9	0.663307662150571
18734	chr12_57469198_57469698	ARHGAP9	0.644756101759764
18735	chr12_57474348_57474848	ARHGAP9	0.531087283990947
18736	chr12_57476305_57476805	ARHGAP9	0.604792653047011
18737	chr12_57476892_57477392	ARHGAP9	0.552614494372608
18738	chr12_57477855_57478355	ARHGAP9	0.810173426470564
18739	chr12_57478361_57478861	ARHGAP9	0.74796323587802
18740	chr12_57479355_57479855	ARHGAP9	0.923427981398965
18741	chr12_57479991_57480491	ARHGAP9	0.919384616737167
18742	chr12_57480530_57481030	ARHGAP9	0.704191403391608
18743	chr12_57487716_57488216	ARHGAP9	0.619092370484075
18744	chr12_57549764_57550264	ARHGAP9	0.624328968810263
18745	chr12_57693611_57694111	ARHGAP9	0.605881494783895
18746	chr12_57239737_57240237	MARS	0.522169372603773
18747	chr12_57242615_57243115	MARS	0.57443873283834
18748	chr12_57463866_57464366	MARS	0.511345011853664
18749	chr12_57541640_57542140	DCTN2	0.522239382102771
18750	chr12_57725960_57726460	DCTN2	0.546016999971666
18751	chr12_57726473_57726973	DCTN2	0.519813267839391
18752	chr12_57549764_57550264	AGAP2	0.616837028649247
18753	chr12_57693611_57694111	AGAP2	0.608154944151127
18754	chr12_57740983_57741483	AGAP2	0.820188377175864
18755	chr12_57741996_57742496	AGAP2	0.777719558527896
18756	chr12_57752156_57752656	AGAP2	0.592850149951795
18757	chr12_57756678_57757178	AGAP2	0.507678097624818
18758	chr12_57781227_57781727	AGAP2	0.558533118453422
18759	chr12_57782475_57782975	AGAP2	0.518011399315331
18760	chr12_57899144_57899644	AGAP2	0.534017643041569
18761	chr12_57935922_57936422	AGAP2	0.680447545627826
18762	chr12_57549764_57550264	MARCH9	0.549770805569246
18763	chr12_57611107_57611607	MARCH9	0.528339831424478
18764	chr12_57752156_57752656	MARCH9	0.558748238874297
18765	chr12_57899144_57899644	MARCH9	0.539910458936513
18766	chr12_57614165_57614665	METTL1	0.520524185756995
18767	chr12_57874047_57874547	AVIL	0.52587060941576
18768	chr12_57874561_57875061	CTDSP2	0.60942544847167
18769	chr12_57881033_57881533	CTDSP2	0.544793785434224
18770	chr12_57881574_57882074	CTDSP2	0.582245850213298
18771	chr12_57889465_57889965	CTDSP2	0.62785243394138
18772	chr12_57888381_57888881	ATP23	0.520889038549172
18773	chr12_57892549_57893049	ATP23	0.575222913055024
18774	chr12_57905834_57906334	ATP23	0.631327914127173
18775	chr12_57941992_57942492	ATP23	0.768856486228248
18776	chr12_58068998_58069498	ATP23	0.675314621999745
18777	chr12_58069562_58070062	ATP23	0.703072254917822
18778	chr12_58143499_58143999	ATP23	0.60927156819712
18779	chr12_58855566_58856066	LRIG3	0.522416127175956
18780	chr12_58915440_58915940	LRIG3	0.567012295406997
18781	chr12_58925073_58925573	LRIG3	0.653994791194079
18782	chr12_58925625_58926125	LRIG3	0.542963259244694
18783	chr12_58928324_58928824	LRIG3	0.507078488005612
18784	chr12_58950154_58950654	LRIG3	0.738198535524286
18785	chr12_58950661_58951161	LRIG3	0.648972192423805
18786	chr12_58959616_58960116	LRIG3	0.578721567505629
18787	chr12_58963818_58964318	LRIG3	0.509326545173263
18788	chr12_59030352_59030852	LRIG3	0.616700457803868
18789	chr12_59077132_59077632	LRIG3	0.713108785104598
18790	chr12_59087062_59087562	LRIG3	0.549756873902386
18791	chr12_59595777_59596277	SLC16A7	0.801321289634692
18792	chr12_59596516_59597016	SLC16A7	0.764879908409309
18793	chr12_59597416_59597916	SLC16A7	0.539102388292765
18794	chr12_62933181_62933681	PPM1H	0.637275292465179
18795	chr12_62934265_62934765	PPM1H	0.564591581736905
18796	chr12_62934994_62935494	PPM1H	0.666352536249522
18797	chr12_63761484_63761984	SRGAP1	0.533764545314816
18798	chr12_63805970_63806470	SRGAP1	0.672183928742829
18799	chr12_63843715_63844215	SRGAP1	0.565227514036686
18800	chr12_63845670_63846170	SRGAP1	0.683278519866497
18801	chr12_63862146_63862646	SRGAP1	0.582798029776155
18802	chr12_63909077_63909577	SRGAP1	0.559602471592505
18803	chr12_63917936_63918436	SRGAP1	0.613472440460599
18804	chr12_63918660_63919160	SRGAP1	0.741684888666353
18805	chr12_63970064_63970564	SRGAP1	0.509214419526658
18806	chr12_64039544_64040044	SRGAP1	0.562103245131987
18807	chr12_64044117_64044617	SRGAP1	0.585497102334955
18808	chr12_64053051_64053551	SRGAP1	0.536382292618875
18809	chr12_64080544_64081044	SRGAP1	0.708316299195563
18810	chr12_64083162_64083662	SRGAP1	0.57314936831722
18811	chr12_64088334_64088834	SRGAP1	0.651594131848236
18812	chr12_64749708_64750208	GNS	0.533617049132456
18813	chr12_64752783_64753283	GNS	0.565421555353776
18814	chr12_64757566_64758066	GNS	0.54637950030558
18815	chr12_65278397_65278897	MSRB3	0.816146900485604
18816	chr12_65279129_65279629	MSRB3	0.69968831097434
18817	chr12_65327692_65328192	MSRB3	0.549505148017297
18818	chr12_65335093_65335593	MSRB3	0.503254946790541
18819	chr12_65593223_65593723	HMGA2	0.69275032797434
18820	chr12_65606245_65606745	HMGA2	0.514099631454065
18821	chr12_65741260_65741760	HMGA2	0.557315413524347
18822	chr12_65742013_65742513	HMGA2	0.511868720972445
18823	chr12_65822864_65823364	HMGA2	0.753211184921259
18824	chr12_65823375_65823875	HMGA2	0.584880363146944
18825	chr12_65824791_65825291	HMGA2	0.654771761347774
18826	chr12_65825405_65825905	HMGA2	0.52216167631266
18827	chr12_65826095_65826595	HMGA2	0.502245017892483
18828	chr12_65876800_65877300	HMGA2	0.500496619919604
18829	chr12_65892055_65892555	HMGA2	0.675025641713004
18830	chr12_65894684_65895184	HMGA2	0.825301245344844
18831	chr12_65895185_65895685	HMGA2	0.714339904218362
18832	chr12_65911261_65911761	HMGA2	0.555500644006832
18833	chr12_65926428_65926928	HMGA2	0.604777097985686
18834	chr12_65930007_65930507	HMGA2	0.701859401649349
18835	chr12_65958373_65958873	HMGA2	0.606122227141842
18836	chr12_66048403_66048903	HMGA2	0.635104513200093
18837	chr12_66060322_66060822	HMGA2	0.611762208693667
18838	chr12_66072038_66072538	IRAK3	0.523668027457853
18839	chr12_66188923_66189423	IRAK3	0.679939065706942
18840	chr12_66190454_66190954	IRAK3	0.565312566234924
18841	chr12_66236917_66237417	IRAK3	0.507287315121952
18842	chr12_66240024_66240524	IRAK3	0.513402986590272
18843	chr12_66241606_66242106	IRAK3	0.644605761711039
18844	chr12_66268466_66268966	IRAK3	0.588893269749935
18845	chr12_66269109_66269609	IRAK3	0.575538413288113
18846	chr12_66388482_66388982	IRAK3	0.590434037394886
18847	chr12_66119761_66120261	HELB	0.532042213558115
18848	chr12_66169089_66169589	HELB	0.553576342684806
18849	chr12_66279088_66279588	HELB	0.525688846344139
18850	chr12_66288093_66288593	HELB	0.80979250006882
18851	chr12_66290714_66291214	HELB	0.72731810784822
18852	chr12_66303485_66303985	HELB	0.761136766772212
18853	chr12_66304586_66305086	HELB	0.676052834212114
18854	chr12_66915456_66915956	GRIP1	0.538639945843314
18855	chr12_66961197_66961697	GRIP1	0.50392503813423
18856	chr12_67424739_67425239	LINC02408	0.68161876460685
18857	chr12_67425326_67425826	LINC02408	0.62188249624592
18858	chr12_67425925_67426425	LINC02408	0.502795547798905
18859	chr12_67428400_67428900	LINC02408	0.581271588966378
18860	chr12_67430195_67430695	LINC02408	0.567685075513493
18861	chr12_67431364_67431864	LINC02408	0.642777054790281
18862	chr12_67433321_67433821	LINC02408	0.645238193739307
18863	chr12_67436176_67436676	LINC02408	0.54856279377945
18864	chr12_67488962_67489462	LINC02408	0.631518698585619
18865	chr12_67556990_67557490	LINC02408	0.657476633054265
18866	chr12_67568010_67568510	LINC02408	0.601379506128205
18867	chr12_67647162_67647662	LINC02408	0.523304495407919
18868	chr12_67647705_67648205	LINC02408	0.533487412979765
18869	chr12_67710541_67711041	LINC02408	0.553746672548131
18870	chr12_67721287_67721787	LINC02408	0.567546720046892
18871	chr12_67747978_67748478	LINC02408	0.625967065484633
18872	chr12_67748674_67749174	LINC02408	0.624147302523931
18873	chr12_67766295_67766795	LINC02408	0.679249218872335
18874	chr12_67424739_67425239	DYRK2	0.708853153952006
18875	chr12_67425326_67425826	DYRK2	0.779794802997046
18876	chr12_67425925_67426425	DYRK2	0.638761766985681
18877	chr12_67428400_67428900	DYRK2	0.707965650109706
18878	chr12_67431364_67431864	DYRK2	0.695682800709471
18879	chr12_67433321_67433821	DYRK2	0.557206849258005
18880	chr12_67434595_67435095	DYRK2	0.502713244055576
18881	chr12_67435266_67435766	DYRK2	0.630107273411555
18882	chr12_67436176_67436676	DYRK2	0.669325744995794
18883	chr12_67488962_67489462	DYRK2	0.577608347196462
18884	chr12_67555242_67555742	DYRK2	0.591852153661685
18885	chr12_67556990_67557490	DYRK2	0.619829141723136
18886	chr12_67562830_67563330	DYRK2	0.526488376388905
18887	chr12_67568010_67568510	DYRK2	0.659540253142004
18888	chr12_67593009_67593509	DYRK2	0.615898514608637
18889	chr12_67647162_67647662	DYRK2	0.66586108397237
18890	chr12_67647705_67648205	DYRK2	0.678171869780583
18891	chr12_67710541_67711041	DYRK2	0.736555282897034
18892	chr12_67721287_67721787	DYRK2	0.646234607817596
18893	chr12_67747978_67748478	DYRK2	0.793667293780033
18894	chr12_67748674_67749174	DYRK2	0.765335276076646
18895	chr12_67766295_67766795	DYRK2	0.604343004057685
18896	chr12_67795232_67795732	DYRK2	0.758954865660923
18897	chr12_67811386_67811886	DYRK2	0.549713494856368
18898	chr12_67811912_67812412	DYRK2	0.514758732332952
18899	chr12_67827285_67827785	DYRK2	0.542171048096471
18900	chr12_67828011_67828511	DYRK2	0.614486326849637
18901	chr12_67988575_67989075	IFNG-AS1	0.932185681476397
18902	chr12_67989126_67989626	IFNG-AS1	0.799331143436744
18903	chr12_67991097_67991597	IFNG-AS1	0.709633246689729
18904	chr12_68056224_68056724	IFNG-AS1	0.662284761061429
18905	chr12_68010990_68011490	IFNG	0.576046707546163
18906	chr12_68036573_68037073	IFNG	0.605436986417252
18907	chr12_68080549_68081049	IFNG	0.794661950884695
18908	chr12_68113596_68114096	IFNG	0.532248212775009
18909	chr12_68118045_68118545	IFNG	0.657706763497414
18910	chr12_68119632_68120132	IFNG	0.708209021614679
18911	chr12_68120164_68120664	IFNG	0.753991185415743
18912	chr12_68137144_68137644	IFNG	0.525470042095068
18913	chr12_68157262_68157762	IFNG	0.68244315108344
18914	chr12_68158390_68158890	IFNG	0.645527453230681
18915	chr12_68159530_68160030	IFNG	0.819435660734744
18916	chr12_68163607_68164107	IFNG	0.786745753686795
18917	chr12_68175720_68176220	IFNG	0.610613780160044
18918	chr12_68180960_68181460	IFNG	0.50911310629887
18919	chr12_68189928_68190428	IFNG	0.698478757866044
18920	chr12_68198270_68198770	IFNG	0.662241600780971
18921	chr12_68203330_68203830	IFNG	0.61700605998727
18922	chr12_68236519_68237019	IFNG	0.550297396725071
18923	chr12_68259364_68259864	IFNG	0.512360253403702
18924	chr12_68290109_68290609	IFNG	0.541482435789792
18925	chr12_68010990_68011490	IL26	0.696919909705848
18926	chr12_68011855_68012355	IL26	0.527940199453197
18927	chr12_68118045_68118545	IL26	0.664688570515303
18928	chr12_68189928_68190428	IL26	0.726907742453155
18929	chr12_68225580_68226080	IL26	0.905529180855778
18930	chr12_68234133_68234633	IL26	0.640047069934523
18931	chr12_68236519_68237019	IL26	0.5177799685891
18932	chr12_68253411_68253911	IL26	0.679050753417204
18933	chr12_68259364_68259864	IL26	0.726889278346199
18934	chr12_68268129_68268629	IL26	0.612931950859758
18935	chr12_68277708_68278208	IL26	0.596568751627456
18936	chr12_68290109_68290609	IL26	0.736479657312072
18937	chr12_68384028_68384528	IL26	0.773018797904282
18938	chr12_68421868_68422368	IL26	0.558059408911641
18939	chr12_68440253_68440753	IL26	0.632868592855472
18940	chr12_68441143_68441643	IL26	0.533539378226212
18941	chr12_68010990_68011490	IL22	0.592738693603314
18942	chr12_68011855_68012355	IL22	0.542783519455973
18943	chr12_68118045_68118545	IL22	0.624417475598217
18944	chr12_68189928_68190428	IL22	0.69539262970774
18945	chr12_68225580_68226080	IL22	0.927630548678702
18946	chr12_68234133_68234633	IL22	0.700865504990887
18947	chr12_68253411_68253911	IL22	0.769316950951068
18948	chr12_68259364_68259864	IL22	0.755181425754743
18949	chr12_68268129_68268629	IL22	0.729425874682767
18950	chr12_68277708_68278208	IL22	0.69142613837761
18951	chr12_68290109_68290609	IL22	0.71704468286243
18952	chr12_68384028_68384528	IL22	0.812070567483397
18953	chr12_68421868_68422368	IL22	0.517651485334475
18954	chr12_68440253_68440753	IL22	0.601499979038371
18955	chr12_68441143_68441643	IL22	0.505845178151835
18956	chr12_68483499_68483999	IL22	0.705191579579286
18957	chr12_68497690_68498190	IL22	0.580321147272836
18958	chr12_68359114_68359614	MDM1	0.514777014886558
18959	chr12_68364603_68365103	MDM1	0.518691087877066
18960	chr12_68365145_68365645	MDM1	0.61593184447576
18961	chr12_68450902_68451402	MDM1	0.523185191601391
18962	chr12_68451420_68451920	MDM1	0.638484779212001
18963	chr12_68481346_68481846	MDM1	0.523876021455027
18964	chr12_68306452_68306952	LINC02384	0.756580175695885
18965	chr12_68359114_68359614	LINC02384	0.706503476952
18966	chr12_68364603_68365103	LINC02384	0.654073917720305
18967	chr12_68365145_68365645	LINC02384	0.713895037510428
18968	chr12_68373711_68374211	LINC02384	0.646183647627039
18969	chr12_68374229_68374729	LINC02384	0.882910811068014
18970	chr12_68375100_68375600	LINC02384	0.596435840311418
18971	chr12_68403368_68403868	LINC02384	0.538046913373384
18972	chr12_68417574_68418074	LINC02384	0.504816274207749
18973	chr12_68447229_68447729	LINC02384	0.725760138021679
18974	chr12_68447758_68448258	LINC02384	0.523193075509291
18975	chr12_68448664_68449164	LINC02384	0.819480297507794
18976	chr12_68450902_68451402	LINC02384	0.620391865388545
18977	chr12_68451420_68451920	LINC02384	0.892537316799874
18978	chr12_68462742_68463242	LINC02384	0.552935942729562
18979	chr12_68480835_68481335	LINC02384	0.715217175751892
18980	chr12_68481346_68481846	LINC02384	0.900453900873041
18981	chr12_68482613_68483113	LINC02384	0.860101559784055
18982	chr12_68487862_68488362	LINC02384	0.669148379321073
18983	chr12_68497003_68497503	LINC02384	0.733767985180924
18984	chr12_68641068_68641568	LINC02384	0.86568923672153
18985	chr12_68612186_68612686	RAP1B	0.552673777626963
18986	chr12_68617494_68617994	RAP1B	0.651464960525464
18987	chr12_68629912_68630412	RAP1B	0.501506245152343
18988	chr12_68665205_68665705	RAP1B	0.50300872105183
18989	chr12_68587293_68587793	NUP107	0.584591527383668
18990	chr12_68591696_68592196	NUP107	0.536264064074222
18991	chr12_68807789_68808289	NUP107	0.586201479682609
18992	chr12_68953458_68953958	CPM	0.567692235136715
18993	chr12_69002811_69003311	CPM	0.513813448909614
18994	chr12_69325017_69325517	LYZ	0.62080874297794
18995	chr12_69338100_69338600	LYZ	0.690697578555973
18996	chr12_69341294_69341794	LYZ	0.736072017034475
18997	chr12_69348091_69348591	LYZ	0.772049622350897
18998	chr12_69359364_69359864	YEATS4	0.513253123374466
18999	chr12_69689053_69689553	RAB3IP	0.533521614129186
19000	chr12_69739772_69740272	RAB3IP	0.50396080280837
19001	chr12_69837979_69838479	RAB3IP	0.538938126141356
19002	chr12_69878837_69879337	RAB3IP	0.536694628314982
19003	chr12_69689053_69689553	MYRFL	0.548253237540227
19004	chr12_69824942_69825442	MYRFL	0.759612530806415
19005	chr12_69826108_69826608	MYRFL	0.566998154174475
19006	chr12_69837979_69838479	MYRFL	0.564857441748314
19007	chr12_69840781_69841281	MYRFL	0.766122123425908
19008	chr12_69866019_69866519	MYRFL	0.579304071157109
19009	chr12_69878837_69879337	MYRFL	0.680362080312239
19010	chr12_69982018_69982518	MYRFL	0.690275012442881
19011	chr12_69985555_69986055	MYRFL	0.642615039498742
19012	chr12_69986068_69986568	MYRFL	0.565976464538696
19013	chr12_69994529_69995029	MYRFL	0.535870836917652
19014	chr12_70557786_70558286	KCNMB4	0.89305954229753
19015	chr12_70535891_70536391	PTPRB	0.550924745035985
19016	chr12_70637246_70637746	PTPRB	0.676445442214121
19017	chr12_70660833_70661333	PTPRB	0.558969717041714
19018	chr12_70664467_70664967	PTPRB	0.53312726739617
19019	chr12_70670901_70671401	PTPRB	0.684307056831176
19020	chr12_70691233_70691733	PTPRB	0.743267732913684
19021	chr12_70698288_70698788	PTPRB	0.664994793458495
19022	chr12_70718979_70719479	PTPRB	0.688390249966489
19023	chr12_70721924_70722424	PTPRB	0.690618224953621
19024	chr12_70722922_70723422	PTPRB	0.600478436578819
19025	chr12_70849094_70849594	PTPRB	0.701535466749247
19026	chr12_70736620_70737120	PTPRR	0.899739971524773
19027	chr12_70747421_70747921	PTPRR	0.603626182968609
19028	chr12_70754426_70754926	PTPRR	0.503715450545104
19029	chr12_70820483_70820983	PTPRR	0.533425345134374
19030	chr12_70831517_70832017	PTPRR	0.640723598154515
19031	chr12_71139120_71139620	PTPRR	0.563964910099835
19032	chr12_71152734_71153234	PTPRR	0.603643729451652
19033	chr12_71160526_71161026	PTPRR	0.528485020212354
19034	chr12_71164779_71165279	PTPRR	0.592167562676449
19035	chr12_71214462_71214962	TSPAN8	0.680952513288414
19036	chr12_71216296_71216796	TSPAN8	0.651662482310493
19037	chr12_71216835_71217335	TSPAN8	0.80951034204114
19038	chr12_71426591_71427091	TSPAN8	0.561515894571587
19039	chr12_71440723_71441223	TSPAN8	0.528237283209877
19040	chr12_71438934_71439434	LGR5	0.65141085726197
19041	chr12_71439483_71439983	LGR5	0.76185815182872
19042	chr12_71440723_71441223	LGR5	0.626393233611935
19043	chr12_71607599_71608099	LGR5	0.716821901907522
19044	chr12_71608176_71608676	LGR5	0.508093022460233
19045	chr12_71626573_71627073	LGR5	0.760428508090314
19046	chr12_71627364_71627864	LGR5	0.760320213395171
19047	chr12_71694428_71694928	TMEM19	0.612418574409534
19048	chr12_75334291_75334791	GLIPR1	0.505870069529324
19049	chr12_75346172_75346672	GLIPR1	0.551011740582745
19050	chr12_75350388_75350888	GLIPR1	0.509241146060934
19051	chr12_75391345_75391845	GLIPR1	0.550036961167945
19052	chr12_75437499_75437999	GLIPR1	0.7527399719025
19053	chr12_75457160_75457660	GLIPR1	0.663440202939633
19054	chr12_75478338_75478838	GLIPR1	0.822997587960308
19055	chr12_75479970_75480470	GLIPR1	0.856672713274954
19056	chr12_75480490_75480990	GLIPR1	0.897946801453895
19057	chr12_75481031_75481531	GLIPR1	0.680559967369107
19058	chr12_75481779_75482279	GLIPR1	0.716558081885538
19059	chr12_75482571_75483071	GLIPR1	0.824937034595421
19060	chr12_75484377_75484877	GLIPR1	0.568195269930151
19061	chr12_75488497_75488997	GLIPR1	0.5368599220109
19062	chr12_75511443_75511943	GLIPR1	0.66586313296497
19063	chr12_75635530_75636030	GLIPR1	0.653256590261181
19064	chr12_75640986_75641486	GLIPR1	0.797607100872862
19065	chr12_75655138_75655638	GLIPR1	0.580470062236722
19066	chr12_75658771_75659271	GLIPR1	0.544547530220232
19067	chr12_75722595_75723095	GLIPR1	0.541854631669636
19068	chr12_75437499_75437999	KRR1	0.601379774369998
19069	chr12_75478338_75478838	KRR1	0.737545038002062
19070	chr12_75479970_75480470	KRR1	0.672963187218677
19071	chr12_75480490_75480990	KRR1	0.760978774679737
19072	chr12_75481031_75481531	KRR1	0.684544167148371
19073	chr12_75481779_75482279	KRR1	0.625381727745969
19074	chr12_75482571_75483071	KRR1	0.750771059577275
19075	chr12_75511443_75511943	KRR1	0.625165103260565
19076	chr12_75640986_75641486	KRR1	0.581467312013617
19077	chr12_75812370_75812870	PHLDA1	0.516649770367373
19078	chr12_75815329_75815829	PHLDA1	0.770803657285783
19079	chr12_75820701_75821201	PHLDA1	0.632777395965834
19080	chr12_75831260_75831760	PHLDA1	0.573028158676353
19081	chr12_75837689_75838189	PHLDA1	0.57824142567836
19082	chr12_75848432_75848932	PHLDA1	0.613364514415716
19083	chr12_76020645_76021145	PHLDA1	0.554240361417959
19084	chr12_76031442_76031942	PHLDA1	0.655024918156698
19085	chr12_76031968_76032468	PHLDA1	0.508524456840536
19086	chr12_76020096_76020596	NAP1L1	0.509951386711492
19087	chr12_76020645_76021145	NAP1L1	0.58293471338194
19088	chr12_76021220_76021720	NAP1L1	0.573276494388987
19089	chr12_76030726_76031226	NAP1L1	0.58341921041252
19090	chr12_76031442_76031942	NAP1L1	0.795207609236367
19091	chr12_76031968_76032468	NAP1L1	0.617771343648571
19092	chr12_76083746_76084246	NAP1L1	0.779453853413791
19093	chr12_76084507_76085007	NAP1L1	0.863838148648807
19094	chr12_76085028_76085528	NAP1L1	0.798681066932313
19095	chr12_76348156_76348656	OSBPL8	0.53141284437827
19096	chr12_76558747_76559247	OSBPL8	0.624378381447123
19097	chr12_76763811_76764311	OSBPL8	0.521004893719443
19098	chr12_76879421_76879921	CSRP2	0.57238608086712
19099	chr12_76883872_76884372	CSRP2	0.527302302098344
19100	chr12_76915731_76916231	CSRP2	0.675937240058401
19101	chr12_76922129_76922629	CSRP2	0.743937604498841
19102	chr12_77992775_77993275	NAV3	0.541601118023466
19103	chr12_78863400_78863900	SYT1	0.741292855774973
19104	chr12_78864034_78864534	SYT1	0.699178929526529
19105	chr12_78864820_78865320	SYT1	0.580870195749078
19106	chr12_78888513_78889013	SYT1	0.514041926150545
19107	chr12_79555316_79555816	PAWR	0.64098245105478
19108	chr12_79563272_79563772	PAWR	0.665554498863308
19109	chr12_79566294_79566794	PAWR	0.725370662376123
19110	chr12_79659868_79660368	PAWR	0.718401637283328
19111	chr12_79677613_79678113	PAWR	0.611059581302899
19112	chr12_79682542_79683042	PAWR	0.50335843525025
19113	chr12_79686220_79686720	PAWR	0.579855835085016
19114	chr12_79687064_79687564	PAWR	0.618573063330742
19115	chr12_79687782_79688282	PAWR	0.574671717907045
19116	chr12_79690331_79690831	PAWR	0.523870614506256
19117	chr12_79690955_79691455	PAWR	0.59244008359956
19118	chr12_79691935_79692435	PAWR	0.567163959255392
19119	chr12_79738074_79738574	PAWR	0.568511249452332
19120	chr12_79738839_79739339	PAWR	0.648165813757248
19121	chr12_79921744_79922244	PAWR	0.589262238695028
19122	chr12_79998413_79998913	OTOGL	0.909269159198509
19123	chr12_80017186_80017686	OTOGL	0.9035136132834
19124	chr12_80033421_80033921	OTOGL	0.716764963683181
19125	chr12_80039767_80040267	OTOGL	0.889668575006231
19126	chr12_80044745_80045245	OTOGL	0.922065158585301
19127	chr12_80064245_80064745	OTOGL	0.962429029316441
19128	chr12_80129960_80130460	OTOGL	0.980420159630611
19129	chr12_80325484_80325984	OTOGL	0.911726123926752
19130	chr12_80843931_80844431	LIN7A	0.521830639131386
19131	chr12_80867092_80867592	LIN7A	0.5757110916559
19132	chr12_80867930_80868430	LIN7A	0.59873157379291
19133	chr12_80868471_80868971	LIN7A	0.572035065701001
19134	chr12_80936574_80937074	LIN7A	0.543194745811718
19135	chr12_80937445_80937945	LIN7A	0.673256537145944
19136	chr12_80949618_80950118	LIN7A	0.595257198151781
19137	chr12_80864292_80864792	ACSS3	0.704515230393958
19138	chr12_81077253_81077753	ACSS3	0.619551979001188
19139	chr12_81077782_81078282	ACSS3	0.69394722429996
19140	chr12_81078747_81079247	ACSS3	0.558172397954056
19141	chr12_81617853_81618353	PPFIA2	0.532197196283726
19142	chr12_81759076_81759576	PPFIA2	0.612286141821786
19143	chr12_82358256_82358756	CCDC59	0.526034554666695
19144	chr12_82510011_82510511	TMTC2	0.568283241461693
19145	chr12_85713389_85713889	RASSF9	0.692244824103412
19146	chr12_85747873_85748373	RASSF9	0.572759332524078
19147	chr12_85831280_85831780	RASSF9	0.654584080272547
19148	chr12_85873991_85874491	NTS	0.740952425842796
19149	chr12_88266773_88267273	TMTC3	0.58743788095927
19150	chr12_88325786_88326286	TMTC3	0.520750941003948
19151	chr12_88371340_88371840	KITLG	0.536383485175847
19152	chr12_88391546_88392046	KITLG	0.526039002549043
19153	chr12_88432393_88432893	KITLG	0.563608373337183
19154	chr12_88549862_88550362	KITLG	0.507087988354351
19155	chr12_88552747_88553247	KITLG	0.567612278918407
19156	chr12_88553670_88554170	KITLG	0.539741723955641
19157	chr12_88629076_88629576	KITLG	0.643086722863562
19158	chr12_88643704_88644204	KITLG	0.552012749615523
19159	chr12_89161509_89162009	DUSP6	0.525804118357979
19160	chr12_89162689_89163189	DUSP6	0.573460708495957
19161	chr12_89169222_89169722	DUSP6	0.53190944472015
19162	chr12_89179935_89180435	DUSP6	0.614401414267505
19163	chr12_89238516_89239016	DUSP6	0.575439401554136
19164	chr12_89339434_89339934	DUSP6	0.580799851302287
19165	chr12_89346851_89347351	DUSP6	0.738107582754656
19166	chr12_89460997_89461497	DUSP6	0.517975067180414
19167	chr12_89448409_89448909	POC1B	0.527819196103809
19168	chr12_89517588_89518088	POC1B	0.599058616222571
19169	chr12_89448409_89448909	GALNT4	0.656559329627787
19170	chr12_89497124_89497624	GALNT4	0.567152353118676
19171	chr12_89507183_89507683	GALNT4	0.649897899708178
19172	chr12_89509930_89510430	GALNT4	0.505403081184289
19173	chr12_89511974_89512474	GALNT4	0.558154179835745
19174	chr12_89517588_89518088	GALNT4	0.754327035001688
19175	chr12_89632724_89633224	GALNT4	0.603702583062277
19176	chr12_89756676_89757176	ATP2B1	0.605443219636984
19177	chr12_89657056_89657556	ATP2B1-AS1	0.549341129539499
19178	chr12_89709358_89709858	ATP2B1-AS1	0.562697683394566
19179	chr12_89721541_89722041	ATP2B1-AS1	0.595571392287174
19180	chr12_89742556_89743056	ATP2B1-AS1	0.55809792436683
19181	chr12_89756676_89757176	ATP2B1-AS1	0.505644924093566
19182	chr12_89789813_89790313	ATP2B1-AS1	0.603326302640404
19183	chr12_89801224_89801724	ATP2B1-AS1	0.518753429743419
19184	chr12_89856352_89856852	ATP2B1-AS1	0.688388308670345
19185	chr12_89862723_89863223	ATP2B1-AS1	0.737025776405331
19186	chr12_89863490_89863990	ATP2B1-AS1	0.608840064041029
19187	chr12_89878850_89879350	ATP2B1-AS1	0.513197007900613
19188	chr12_89880658_89881158	ATP2B1-AS1	0.66739091980901
19189	chr12_89881985_89882485	ATP2B1-AS1	0.537633839120831
19190	chr12_89927096_89927596	ATP2B1-AS1	0.552798482951931
19191	chr12_90979871_90980371	LUM	0.882979822276565
19192	chr12_91053886_91054386	LUM	0.726204875707032
19193	chr12_91098864_91099364	LUM	0.855709115924902
19194	chr12_91109278_91109778	LUM	0.63007213449186
19195	chr12_91111313_91111813	LUM	0.760973146061135
19196	chr12_91140296_91140796	LUM	0.929803143848161
19197	chr12_91142048_91142548	LUM	0.50437505888745
19198	chr12_91180490_91180990	LUM	0.502194750613849
19199	chr12_91272324_91272824	LUM	0.577811785242963
19200	chr12_91274870_91275370	LUM	0.686043142332461
19201	chr12_91341964_91342464	LUM	0.528984713087721
19202	chr12_90979871_90980371	DCN	0.890854955212978
19203	chr12_91053886_91054386	DCN	0.740887624927725
19204	chr12_91098864_91099364	DCN	0.85925984250324
19205	chr12_91109278_91109778	DCN	0.621039228356999
19206	chr12_91111313_91111813	DCN	0.738326919723012
19207	chr12_91140296_91140796	DCN	0.929455608780195
19208	chr12_91142048_91142548	DCN	0.502510732876832
19209	chr12_91180490_91180990	DCN	0.527255066352766
19210	chr12_91272324_91272824	DCN	0.559849748909609
19211	chr12_91274870_91275370	DCN	0.73088459020496
19212	chr12_91341964_91342464	DCN	0.571250933918767
19213	chr12_91381243_91381743	DCN	0.755216936022984
19214	chr12_91388442_91388942	DCN	0.695816305481131
19215	chr12_91991344_91991844	LINC01619	0.576765057706955
19216	chr12_92030580_92031080	LINC01619	0.695139059124214
19217	chr12_92041698_92042198	LINC01619	0.513745373528027
19218	chr12_92055813_92056313	LINC01619	0.635570188353027
19219	chr12_92058622_92059122	LINC01619	0.509172612262843
19220	chr12_92134820_92135320	LINC01619	0.514451035051647
19221	chr12_92185075_92185575	LINC01619	0.636389797235915
19222	chr12_92360432_92360932	LINC01619	0.569980387905241
19223	chr12_91991344_91991844	BTG1	0.606557680295619
19224	chr12_92000544_92001044	BTG1	0.508515181251664
19225	chr12_92030580_92031080	BTG1	0.724270490811375
19226	chr12_92094245_92094745	BTG1	0.527156974187132
19227	chr12_92133977_92134477	BTG1	0.574302840985201
19228	chr12_92141463_92141963	BTG1	0.582683080549692
19229	chr12_92144056_92144556	BTG1	0.580255859882112
19230	chr12_92145658_92146158	BTG1	0.551942264907918
19231	chr12_92185075_92185575	BTG1	0.634941780861005
19232	chr12_93156820_93157320	NUDT4	0.542888135951685
19233	chr12_93163647_93164147	NUDT4	0.522474107612502
19234	chr12_93164160_93164660	NUDT4	0.630559343622282
19235	chr12_93322795_93323295	NUDT4	0.617910437929632
19236	chr12_93483165_93483665	NUDT4	0.62458841276394
19237	chr12_93592862_93593362	SOCS2	0.525237344737163
19238	chr12_93593772_93594272	SOCS2	0.546111538296859
19239	chr12_93597481_93597981	SOCS2	0.566818670827372
19240	chr12_93778155_93778655	SOCS2	0.640120535016128
19241	chr12_94112068_94112568	PLXNC1	0.519994471221547
19242	chr12_94123095_94123595	PLXNC1	0.60868386644637
19243	chr12_94126042_94126542	PLXNC1	0.532055212464437
19244	chr12_94147772_94148272	PLXNC1	0.754284361347791
19245	chr12_94148300_94148800	PLXNC1	0.7324008035054
19246	chr12_94149033_94149533	PLXNC1	0.712794358983982
19247	chr12_94149757_94150257	PLXNC1	0.616656968984718
19248	chr12_94150487_94150987	PLXNC1	0.690817533510824
19249	chr12_94157493_94157993	PLXNC1	0.519980223831414
19250	chr12_94158041_94158541	PLXNC1	0.655418306655716
19251	chr12_94171993_94172493	PLXNC1	0.62957951496075
19252	chr12_94172918_94173418	PLXNC1	0.693275689297816
19253	chr12_94173566_94174066	PLXNC1	0.681715762764897
19254	chr12_94174506_94175006	PLXNC1	0.770805076873474
19255	chr12_94175672_94176172	PLXNC1	0.62403160880317
19256	chr12_94176181_94176681	PLXNC1	0.636990007473683
19257	chr12_94180504_94181004	PLXNC1	0.521975316116432
19258	chr12_94190961_94191461	PLXNC1	0.513261629723425
19259	chr12_94204828_94205328	PLXNC1	0.606181434708566
19260	chr12_94205779_94206279	PLXNC1	0.559386912859511
19261	chr12_94207760_94208260	PLXNC1	0.683858963610488
19262	chr12_94208309_94208809	PLXNC1	0.691350305092556
19263	chr12_94240099_94240599	PLXNC1	0.53346113303094
19264	chr12_94244794_94245294	PLXNC1	0.691767754054874
19265	chr12_94247008_94247508	PLXNC1	0.580645714767577
19266	chr12_94257219_94257719	PLXNC1	0.608658909948436
19267	chr12_94257904_94258404	PLXNC1	0.561692318211493
19268	chr12_94263463_94263963	PLXNC1	0.669435695085743
19269	chr12_94267036_94267536	PLXNC1	0.521665851689814
19270	chr12_94553001_94553501	TMCC3	0.54069584131728
19271	chr12_94571492_94571992	TMCC3	0.604571434897272
19272	chr12_94585585_94586085	TMCC3	0.55727025752843
19273	chr12_94588453_94588953	TMCC3	0.60170597377822
19274	chr12_94595943_94596443	TMCC3	0.534016516925529
19275	chr12_94599046_94599546	TMCC3	0.625324639148341
19276	chr12_94599688_94600188	TMCC3	0.573981029020455
19277	chr12_94600290_94600790	TMCC3	0.624508078064362
19278	chr12_94601370_94601870	TMCC3	0.687171073093944
19279	chr12_94602652_94603152	TMCC3	0.694609964632246
19280	chr12_94604229_94604729	TMCC3	0.65081220392938
19281	chr12_94604884_94605384	TMCC3	0.6842439578214
19282	chr12_94605430_94605930	TMCC3	0.751382470372918
19283	chr12_94606214_94606714	TMCC3	0.761193614087155
19284	chr12_94606780_94607280	TMCC3	0.754146865912451
19285	chr12_94607680_94608180	TMCC3	0.643463678445703
19286	chr12_94608454_94608954	TMCC3	0.758211349582478
19287	chr12_94609187_94609687	TMCC3	0.70740746603631
19288	chr12_94609783_94610283	TMCC3	0.661267048739232
19289	chr12_94610498_94610998	TMCC3	0.681864843235193
19290	chr12_94611662_94612162	TMCC3	0.797555799971326
19291	chr12_94612163_94612663	TMCC3	0.728683828272164
19292	chr12_94613070_94613570	TMCC3	0.685517681314815
19293	chr12_94614095_94614595	TMCC3	0.743860524340694
19294	chr12_94614601_94615101	TMCC3	0.723436697366497
19295	chr12_94615170_94615670	TMCC3	0.700586655455796
19296	chr12_94615814_94616314	TMCC3	0.738505716275504
19297	chr12_94616337_94616837	TMCC3	0.657540650130774
19298	chr12_94618890_94619390	TMCC3	0.727534926950244
19299	chr12_94620549_94621049	TMCC3	0.510802454155481
19300	chr12_94621587_94622087	TMCC3	0.791587758973897
19301	chr12_94636695_94637195	TMCC3	0.676107779673688
19302	chr12_94743369_94743869	TMCC3	0.615862077583122
19303	chr12_94829554_94830054	TMCC3	0.553184236155114
19304	chr12_94992324_94992824	FGD6	0.553267893660977
19305	chr12_95098563_95099063	FGD6	0.580803399941197
19306	chr12_95100110_95100610	FGD6	0.620477278881392
19307	chr12_95116742_95117242	FGD6	0.589426674673813
19308	chr12_95169306_95169806	FGD6	0.566236175012775
19309	chr12_95172440_95172940	FGD6	0.530937965065898
19310	chr12_95200454_95200954	FGD6	0.697109528264321
19311	chr12_95200978_95201478	FGD6	0.660139548930019
19312	chr12_95204312_95204812	FGD6	0.539901157789782
19313	chr12_95219869_95220369	FGD6	0.515379436741871
19314	chr12_95318173_95318673	FGD6	0.54814476525768
19315	chr12_95100110_95100610	VEZT	0.59614212601739
19316	chr12_95318173_95318673	VEZT	0.57879876635981
19317	chr12_95557564_95558064	NTN4	0.75216028812126
19318	chr12_95608247_95608747	NTN4	0.582071639247038
19319	chr12_95626770_95627270	NTN4	0.517582188140441
19320	chr12_95701619_95702119	NTN4	0.565514956803939
19321	chr12_95738080_95738580	NTN4	0.856095597197861
19322	chr12_95784239_95784739	NTN4	0.597077949783285
19323	chr12_95784858_95785358	NTN4	0.75048509574003
19324	chr12_95790529_95791029	NTN4	0.671407480918984
19325	chr12_95791056_95791556	NTN4	0.500148543906761
19326	chr12_95805827_95806327	NTN4	0.559136537115389
19327	chr12_96053853_96054353	ELK3	0.552192138907155
19328	chr12_96078143_96078643	ELK3	0.738838693665323
19329	chr12_96078819_96079319	ELK3	0.600131320643746
19330	chr12_96099955_96100455	ELK3	0.529564809774549
19331	chr12_96102998_96103498	ELK3	0.687412854157612
19332	chr12_96107177_96107677	ELK3	0.671742892507296
19333	chr12_96108344_96108844	ELK3	0.538087678431427
19334	chr12_96164816_96165316	ELK3	0.724383472736764
19335	chr12_96165478_96165978	ELK3	0.7182408314657
19336	chr12_96170569_96171069	ELK3	0.57524638524594
19337	chr12_96186561_96187061	ELK3	0.599456905791054
19338	chr12_96194049_96194549	ELK3	0.565873330027727
19339	chr12_96208692_96209192	ELK3	0.527493833244324
19340	chr12_96209218_96209718	ELK3	0.763750376694988
19341	chr12_96210279_96210779	ELK3	0.625815478930738
19342	chr12_96211929_96212429	ELK3	0.731103685512966
19343	chr12_96224972_96225472	ELK3	0.598376405693804
19344	chr12_96255131_96255631	ELK3	0.586776037067837
19345	chr12_96368220_96368720	ELK3	0.580750193317781
19346	chr12_96211929_96212429	CDK17	0.564489868510628
19347	chr12_96237674_96238174	CDK17	0.62142933899539
19348	chr12_96241812_96242312	CDK17	0.767164612478829
19349	chr12_96294800_96295300	CDK17	0.66478045159937
19350	chr12_96343525_96344025	CDK17	0.759088617680258
19351	chr12_96350919_96351419	CDK17	0.61615121808465
19352	chr12_96377336_96377836	CDK17	0.717373797848525
19353	chr12_96377852_96378352	CDK17	0.809234476520021
19354	chr12_96399148_96399648	CDK17	0.618230663696313
19355	chr12_96400365_96400865	CDK17	0.654774965159129
19356	chr12_96401207_96401707	CDK17	0.795184884753633
19357	chr12_96420968_96421468	CDK17	0.747747206783014
19358	chr12_96425279_96425779	CDK17	0.623680536559126
19359	chr12_96433575_96434075	CDK17	0.668670199908098
19360	chr12_96434106_96434606	CDK17	0.876711095087821
19361	chr12_96434615_96435115	CDK17	0.593334731800123
19362	chr12_96441735_96442235	CDK17	0.560852837937422
19363	chr12_96445684_96446184	CDK17	0.894719858579356
19364	chr12_96446191_96446691	CDK17	0.799511248114778
19365	chr12_96485045_96485545	CDK17	0.811423487086926
19366	chr12_96485566_96486066	CDK17	0.59653670516251
19367	chr12_96489259_96489759	CDK17	0.825559004174499
19368	chr12_96489825_96490325	CDK17	0.52739420609154
19369	chr12_96495766_96496266	CDK17	0.617517212760781
19370	chr12_96501011_96501511	CDK17	0.597549873912391
19371	chr12_96516602_96517102	CDK17	0.597673782458725
19372	chr12_96335219_96335719	CFAP54	0.522127791031174
19373	chr12_96403853_96404353	CFAP54	0.720408834824825
19374	chr12_96407488_96407988	CFAP54	0.717384998711214
19375	chr12_96408208_96408708	CFAP54	0.610738005700819
19376	chr12_96417752_96418252	CFAP54	0.802305453626286
19377	chr12_96419846_96420346	CFAP54	0.526960783143771
19378	chr12_96489825_96490325	CFAP54	0.541668059817097
19379	chr12_96502485_96502985	CFAP54	0.8494085769825
19380	chr12_96506709_96507209	CFAP54	0.767074898272377
19381	chr12_96516070_96516570	CFAP54	0.621746189449112
19382	chr12_96516602_96517102	CFAP54	0.610044847785229
19383	chr12_96571031_96571531	CFAP54	0.520696423982184
19384	chr12_98418613_98419113	SLC25A3	0.527342018683
19385	chr12_98422735_98423235	SLC25A3	0.701567547084581
19386	chr12_98500813_98501313	SLC25A3	0.588877212443047
19387	chr12_98574106_98574606	SLC25A3	0.62273099498244
19388	chr12_98575001_98575501	SLC25A3	0.51041970078231
19389	chr12_98578296_98578796	SLC25A3	0.619364682862227
19390	chr12_98578801_98579301	SLC25A3	0.611419300077963
19391	chr12_98502813_98503313	IKBIP	0.517339292270112
19392	chr12_98643952_98644452	IKBIP	0.529042838982142
19393	chr12_99811084_99811584	ANKS1B	0.657311708811183
19394	chr12_99911046_99911546	ANKS1B	0.888574836789597
19395	chr12_99912024_99912524	ANKS1B	0.555120085620449
19396	chr12_100279542_100280042	SLC17A8	0.709895172874028
19397	chr12_100376116_100376616	SLC17A8	0.815981229505949
19398	chr12_100403392_100403892	SLC17A8	0.700194471434116
19399	chr12_100410298_100410798	SLC17A8	0.903054309482802
19400	chr12_100412953_100413453	SLC17A8	0.888043765397218
19401	chr12_100426978_100427478	SLC17A8	0.681773052681766
19402	chr12_100437367_100437867	SLC17A8	0.652137149620816
19403	chr12_100470171_100470671	SLC17A8	0.56847210455098
19404	chr12_100480897_100481397	SLC17A8	0.606131279914945
19405	chr12_100491067_100491567	SLC17A8	0.609935038840724
19406	chr12_100501579_100502079	SLC17A8	0.655827160695643
19407	chr12_100503090_100503590	SLC17A8	0.502784149925295
19408	chr12_100506336_100506836	SLC17A8	0.583071074974168
19409	chr12_100527964_100528464	SLC17A8	0.74101461398368
19410	chr12_100528625_100529125	SLC17A8	0.726895650791428
19411	chr12_100553778_100554278	SLC17A8	0.583116006613578
19412	chr12_100588156_100588656	SLC17A8	0.500847039086651
19413	chr12_100279542_100280042	NR1H4	0.620335814053388
19414	chr12_100376116_100376616	NR1H4	0.603677087718723
19415	chr12_100391807_100392307	NR1H4	0.548431827230808
19416	chr12_100395751_100396251	NR1H4	0.614472576329308
19417	chr12_100398279_100398779	NR1H4	0.673580918635489
19418	chr12_100399965_100400465	NR1H4	0.53547351724075
19419	chr12_100401620_100402120	NR1H4	0.711980004077655
19420	chr12_100403392_100403892	NR1H4	0.738975468455713
19421	chr12_100410298_100410798	NR1H4	0.674132172453072
19422	chr12_100412953_100413453	NR1H4	0.692031921787775
19423	chr12_100437367_100437867	NR1H4	0.75170818514365
19424	chr12_100470171_100470671	NR1H4	0.549367663841523
19425	chr12_100473555_100474055	NR1H4	0.602627197788794
19426	chr12_100474559_100475059	NR1H4	0.725445836250126
19427	chr12_100475081_100475581	NR1H4	0.558131628722266
19428	chr12_100484865_100485365	NR1H4	0.513798471249344
19429	chr12_100491067_100491567	NR1H4	0.632052277030553
19430	chr12_100493574_100494074	NR1H4	0.723355282051965
19431	chr12_100494618_100495118	NR1H4	0.656169126221158
19432	chr12_100497497_100497997	NR1H4	0.76984584518502
19433	chr12_100501579_100502079	NR1H4	0.553263576592959
19434	chr12_100503090_100503590	NR1H4	0.775247278777861
19435	chr12_100506336_100506836	NR1H4	0.577509022849342
19436	chr12_100527964_100528464	NR1H4	0.748429254650243
19437	chr12_100528625_100529125	NR1H4	0.780546545393774
19438	chr12_100553778_100554278	NR1H4	0.549374521037877
19439	chr12_100576653_100577153	GAS2L3	0.607994142238428
19440	chr12_100612554_100613054	GAS2L3	0.611314536579601
19441	chr12_101040960_101041460	SLC5A8	0.593955938590203
19442	chr12_101074829_101075329	SLC5A8	0.842876740014695
19443	chr12_101077003_101077503	SLC5A8	0.866049198965668
19444	chr12_101097757_101098257	SLC5A8	0.773022867730946
19445	chr12_101698317_101698817	CHPT1	0.541709744448932
19446	chr12_101634595_101635095	SYCP3	0.688718875671166
19447	chr12_101671305_101671805	SYCP3	0.592457718344384
19448	chr12_101743663_101744163	SYCP3	0.564348220539897
19449	chr12_101744186_101744686	SYCP3	0.527923215264353
19450	chr12_101854633_101855133	SYCP3	0.510833948213584
19451	chr12_101803918_101804418	GNPTAB	0.515548466490922
19452	chr12_101859606_101860106	DRAM1	0.518773570354542
19453	chr12_101876704_101877204	DRAM1	0.509680932115995
19454	chr12_101889168_101889668	DRAM1	0.661078863314091
19455	chr12_101891538_101892038	DRAM1	0.626422523644927
19456	chr12_101909668_101910168	DRAM1	0.532949313671653
19457	chr12_101925289_101925789	DRAM1	0.680251145638706
19458	chr12_101936058_101936558	DRAM1	0.589649279216928
19459	chr12_101939740_101940240	DRAM1	0.516421657022555
19460	chr12_101828771_101829271	WASHC3	0.501445046417293
19461	chr12_101936058_101936558	WASHC3	0.535268494568295
19462	chr12_102043857_102044357	WASHC3	0.543935267783733
19463	chr12_102476194_102476694	IGF1	0.506004215250162
19464	chr12_102479217_102479717	IGF1	0.616834314301858
19465	chr12_102480343_102480843	IGF1	0.581550540276898
19466	chr12_102481258_102481758	IGF1	0.517431579594804
19467	chr12_102483439_102483939	IGF1	0.54879749685541
19468	chr12_102484294_102484794	IGF1	0.678394936416555
19469	chr12_102504223_102504723	IGF1	0.533931946872844
19470	chr12_103399960_103400460	C12orf42	0.547940339681613
19471	chr12_103431323_103431823	C12orf42	0.580862829415837
19472	chr12_103440606_103441106	C12orf42	0.700015910520438
19473	chr12_103441438_103441938	C12orf42	0.860973731280341
19474	chr12_103442087_103442587	C12orf42	0.830940244003432
19475	chr12_103442780_103443280	C12orf42	0.585058536417077
19476	chr12_103455318_103455818	C12orf42	0.935742169158766
19477	chr12_103457497_103457997	C12orf42	0.598589810498753
19478	chr12_103462634_103463134	C12orf42	0.606323017549558
19479	chr12_103470520_103471020	C12orf42	0.630084928835145
19480	chr12_103495243_103495743	C12orf42	0.744019060261749
19481	chr12_103503848_103504348	C12orf42	0.536742567882015
19482	chr12_103518870_103519370	C12orf42	0.52027914417845
19483	chr12_103580013_103580513	STAB2	0.902936964521056
19484	chr12_103824256_103824756	NT5DC3	0.581388281444109
19485	chr12_103824778_103825278	NT5DC3	0.621468196948602
19486	chr12_103848122_103848622	NT5DC3	0.55675987351818
19487	chr12_104056587_104057087	NT5DC3	0.522648629276834
19488	chr12_103841800_103842300	HSP90B1	0.581581874461043
19489	chr12_103880546_103881046	HSP90B1	0.573957686458231
19490	chr12_103889761_103890261	HSP90B1	0.512986988567151
19491	chr12_103907328_103907828	HSP90B1	0.673472932495598
19492	chr12_103907328_103907828	C12orf73	0.565275340693568
19493	chr12_103928553_103929053	C12orf73	0.505323292649052
19494	chr12_103929226_103929726	TDG	0.542903891343487
19495	chr12_104049252_104049752	GLT8D2	0.74401585643389
19496	chr12_104049915_104050415	GLT8D2	0.77469069414385
19497	chr12_104166368_104166868	GLT8D2	0.54265743821222
19498	chr12_104177497_104177997	GLT8D2	0.673928540313634
19499	chr12_104182076_104182576	GLT8D2	0.701216439055819
19500	chr12_104049915_104050415	HCFC2	0.572124254780648
19501	chr12_104277731_104278231	TXNRD1	0.521909590345179
19502	chr12_104215500_104216000	CHST11	0.620566476184466
19503	chr12_104286671_104287171	CHST11	0.64743281308206
19504	chr12_104288633_104289133	CHST11	0.507399221189863
19505	chr12_104303416_104303916	CHST11	0.739670090150954
19506	chr12_104304005_104304505	CHST11	0.701446470750674
19507	chr12_104358222_104358722	CHST11	0.532653872582061
19508	chr12_104372006_104372506	CHST11	0.648655669773952
19509	chr12_104456535_104457035	CHST11	0.799048788178607
19510	chr12_104457303_104457803	CHST11	0.816354350607682
19511	chr12_104458307_104458807	CHST11	0.826619107221895
19512	chr12_104458997_104459497	CHST11	0.693733845059691
19513	chr12_104459876_104460376	CHST11	0.51424844119989
19514	chr12_104460421_104460921	CHST11	0.551408529710504
19515	chr12_104462901_104463401	CHST11	0.78860185685893
19516	chr12_104463495_104463995	CHST11	0.585931019999098
19517	chr12_104465308_104465808	CHST11	0.592797698772969
19518	chr12_104467485_104467985	CHST11	0.557376688275213
19519	chr12_104473261_104473761	CHST11	0.651345282845059
19520	chr12_104477674_104478174	CHST11	0.616310473845211
19521	chr12_104478323_104478823	CHST11	0.84038269579279
19522	chr12_104478968_104479468	CHST11	0.50141134532712
19523	chr12_104485563_104486063	CHST11	0.669024723303893
19524	chr12_104490157_104490657	CHST11	0.591544908710307
19525	chr12_104490747_104491247	CHST11	0.540017198463939
19526	chr12_104494077_104494577	CHST11	0.615411042611451
19527	chr12_104494756_104495256	CHST11	0.63024372647094
19528	chr12_104497345_104497845	CHST11	0.699588702633181
19529	chr12_104498171_104498671	CHST11	0.506759158917108
19530	chr12_104519194_104519694	CHST11	0.663960925616336
19531	chr12_104519915_104520415	CHST11	0.600167397322908
19532	chr12_104520449_104520949	CHST11	0.505437881568575
19533	chr12_104523285_104523785	CHST11	0.695376492276189
19534	chr12_104566141_104566641	CHST11	0.515969209852588
19535	chr12_104568074_104568574	CHST11	0.526529228316892
19536	chr12_104568945_104569445	CHST11	0.559597233448569
19537	chr12_104569640_104570140	CHST11	0.801279795148387
19538	chr12_104570503_104571003	CHST11	0.590290720586399
19539	chr12_104571362_104571862	CHST11	0.576710448834338
19540	chr12_104582666_104583166	CHST11	0.520072917493511
19541	chr12_104583288_104583788	CHST11	0.536831517176695
19542	chr12_104604514_104605014	CHST11	0.831208918522708
19543	chr12_104641812_104642312	CHST11	0.566750874400718
19544	chr12_104643200_104643700	CHST11	0.604470582010249
19545	chr12_104669901_104670401	CHST11	0.555132435095768
19546	chr12_104680013_104680513	CHST11	0.617397546451243
19547	chr12_104680581_104681081	CHST11	0.568987618239382
19548	chr12_104682844_104683344	CHST11	0.742352809265493
19549	chr12_104687747_104688247	CHST11	0.594830301071117
19550	chr12_104695513_104696013	CHST11	0.704737803550849
19551	chr12_104699495_104699995	CHST11	0.533775505779209
19552	chr12_104944225_104944725	SLC41A2	0.638755137271541
19553	chr12_104948656_104949156	SLC41A2	0.618608647596502
19554	chr12_104952628_104953128	SLC41A2	0.538951267289154
19555	chr12_104953273_104953773	SLC41A2	0.746786503438963
19556	chr12_104959289_104959789	SLC41A2	0.648650262103442
19557	chr12_104958750_104959250	C12orf45	0.588445268992476
19558	chr12_104966650_104967150	C12orf45	0.704911557529819
19559	chr12_104974610_104975110	C12orf45	0.526492838452133
19560	chr12_104991516_104992016	C12orf45	0.698667184459617
19561	chr12_104993215_104993715	C12orf45	0.724754543794474
19562	chr12_105031035_105031535	C12orf45	0.718423717859241
19563	chr12_105083460_105083960	C12orf45	0.633619637900828
19564	chr12_105084299_105084799	C12orf45	0.628746474230052
19565	chr12_104958750_104959250	ALDH1L2	0.569706318424256
19566	chr12_104966650_104967150	ALDH1L2	0.731965668676237
19567	chr12_104990688_104991188	ALDH1L2	0.554643227839571
19568	chr12_104991516_104992016	ALDH1L2	0.740152398792802
19569	chr12_104993215_104993715	ALDH1L2	0.789610607644297
19570	chr12_105031035_105031535	ALDH1L2	0.770368024432784
19571	chr12_105083460_105083960	ALDH1L2	0.651350552809731
19572	chr12_105084299_105084799	ALDH1L2	0.552691532679916
19573	chr12_104974610_104975110	WASHC4	0.543155178017544
19574	chr12_105240171_105240671	WASHC4	0.552167768182935
19575	chr12_105214553_105215053	APPL2	0.704788977198432
19576	chr12_105223740_105224240	APPL2	0.532557313044367
19577	chr12_105229362_105229862	APPL2	0.629645935964351
19578	chr12_105231359_105231859	APPL2	0.727589901670527
19579	chr12_105235253_105235753	APPL2	0.504654487895329
19580	chr12_105278224_105278724	APPL2	0.50941861342233
19581	chr12_105309348_105309848	APPL2	0.580119010069058
19582	chr12_105317886_105318386	APPL2	0.579244714263083
19583	chr12_105231359_105231859	C12orf75	0.552594489455016
19584	chr12_105934133_105934633	NUAK1	0.622485881546729
19585	chr12_105981944_105982444	NUAK1	0.827409635757949
19586	chr12_106015477_106015977	NUAK1	0.707648210069308
19587	chr12_106020634_106021134	NUAK1	0.558241843927797
19588	chr12_106062633_106063133	NUAK1	0.639543126997924
19589	chr12_106064665_106065165	NUAK1	0.843778246334668
19590	chr12_106078573_106079073	NUAK1	0.550838430830337
19591	chr12_106090506_106091006	NUAK1	0.829501107269249
19592	chr12_106091041_106091541	NUAK1	0.817734231681601
19593	chr12_106096188_106096688	NUAK1	0.780872078857645
19594	chr12_106138742_106139242	NUAK1	0.673202230366491
19595	chr12_106139979_106140479	NUAK1	0.518871263928662
19596	chr12_106247793_106248293	CKAP4	0.638113826495354
19597	chr12_106248378_106248878	CKAP4	0.543659422340637
19598	chr12_106249682_106250182	CKAP4	0.636794029468914
19599	chr12_106274750_106275250	CKAP4	0.506870508921621
19600	chr12_106281026_106281526	CKAP4	0.597294420597083
19601	chr12_106290620_106291120	CKAP4	0.524309893547657
19602	chr12_106291257_106291757	CKAP4	0.508271903547705
19603	chr12_106303181_106303681	TCP11L2	0.554923117134361
19604	chr12_106108365_106108865	POLR3B	0.522803403420515
19605	chr12_106648715_106649215	RIC8B	0.529479564802235
19606	chr12_106771403_106771903	RIC8B	0.505748414411275
19607	chr12_106976224_106976724	RIC8B	0.536750246466148
19608	chr12_107013982_107014482	CRY1	0.542933254257066
19609	chr12_107027520_107028020	CRY1	0.672069379028889
19610	chr12_107079353_107079853	CRY1	0.522685278551876
19611	chr12_107287661_107288161	BTBD11	0.686022239433231
19612	chr12_107309015_107309515	BTBD11	0.558334737473738
19613	chr12_107320068_107320568	BTBD11	0.809488929976046
19614	chr12_107321000_107321500	BTBD11	0.920035710213783
19615	chr12_107322010_107322510	BTBD11	0.753047446172511
19616	chr12_107352641_107353141	BTBD11	0.642518225368959
19617	chr12_107368581_107369081	BTBD11	0.65633557304549
19618	chr12_107369636_107370136	BTBD11	0.802381033710475
19619	chr12_107372140_107372640	BTBD11	0.830424711379205
19620	chr12_107373210_107373710	BTBD11	0.535302297757515
19621	chr12_107374036_107374536	BTBD11	0.61638967376716
19622	chr12_107390382_107390882	BTBD11	0.609870107106063
19623	chr12_107392887_107393387	BTBD11	0.536987207746796
19624	chr12_108298148_108298648	CMKLR1	0.751841604517862
19625	chr12_108333003_108333503	CMKLR1	0.883893393232179
19626	chr12_108334329_108334829	CMKLR1	0.600164469255482
19627	chr12_108335697_108336197	CMKLR1	0.724691533617609
19628	chr12_108339075_108339575	CMKLR1	0.633321483752133
19629	chr12_108455643_108456143	CMKLR1	0.628464437436783
19630	chr12_108547534_108548034	CMKLR1	0.732166146422605
19631	chr12_108567305_108567805	CMKLR1	0.565815187221351
19632	chr12_108511334_108511834	FICD	0.671902504210098
19633	chr12_108541157_108541657	FICD	0.629664769981875
19634	chr12_108565960_108566460	FICD	0.680138753652176
19635	chr12_108567979_108568479	FICD	0.693550366839839
19636	chr12_108568726_108569226	FICD	0.50638705839548
19637	chr12_108575892_108576392	FICD	0.525950505866953
19638	chr12_108627044_108627544	FICD	0.615538137317312
19639	chr12_108634347_108634847	FICD	0.562480187891736
19640	chr12_108635021_108635521	FICD	0.743732289889951
19641	chr12_108635528_108636028	FICD	0.698260630714358
19642	chr12_108636099_108636599	FICD	0.641281092110053
19643	chr12_108637790_108638290	FICD	0.519056587423968
19644	chr12_108638940_108639440	FICD	0.569300963341109
19645	chr12_108640400_108640900	FICD	0.53830203179934
19646	chr12_108641000_108641500	FICD	0.649252850022508
19647	chr12_108567979_108568479	ISCU	0.548739385690869
19648	chr12_108568726_108569226	ISCU	0.587541038356247
19649	chr12_108382051_108382551	TMEM119	0.714720351216855
19650	chr12_108394189_108394689	TMEM119	0.901189354663586
19651	chr12_108399377_108399877	TMEM119	0.881824577825233
19652	chr12_108446701_108447201	TMEM119	0.879226173742812
19653	chr12_108566725_108567225	TMEM119	0.777020180507245
19654	chr12_108567305_108567805	TMEM119	0.547085212102511
19655	chr12_108583927_108584427	TMEM119	0.810160038313926
19656	chr12_108587695_108588195	TMEM119	0.65263967168642
19657	chr12_108589109_108589609	TMEM119	0.698519203256777
19658	chr12_108597960_108598460	TMEM119	0.892979375689477
19659	chr12_108609547_108610047	TMEM119	0.911978777099741
19660	chr12_108613401_108613901	TMEM119	0.651774154401879
19661	chr12_108801653_108802153	TMEM119	0.52919710075099
19662	chr12_108804590_108805090	TMEM119	0.782633528369664
19663	chr12_108840325_108840825	TMEM119	0.528620216162662
19664	chr12_108560915_108561415	SELPLG	0.551851993451677
19665	chr12_108562312_108562812	SELPLG	0.50053658195064
19666	chr12_108568726_108569226	SELPLG	0.652018806514459
19667	chr12_108617222_108617722	SELPLG	0.624629450268721
19668	chr12_108628383_108628883	SELPLG	0.603186806880405
19669	chr12_108629138_108629638	SELPLG	0.582527098896071
19670	chr12_108629705_108630205	SELPLG	0.694066307115748
19671	chr12_108630876_108631376	SELPLG	0.581650225897001
19672	chr12_108631923_108632423	SELPLG	0.758936491256916
19673	chr12_108632453_108632953	SELPLG	0.567813775428778
19674	chr12_108633025_108633525	SELPLG	0.505422792807464
19675	chr12_108633544_108634044	SELPLG	0.588908023374223
19676	chr12_108634347_108634847	SELPLG	0.500515880723016
19677	chr12_108838312_108838812	SELPLG	0.592520162798707
19678	chr12_108857494_108857994	SELPLG	0.530964034243881
19679	chr12_108573343_108573843	CORO1C	0.610766177781333
19680	chr12_108734253_108734753	CORO1C	0.534452566297737
19681	chr12_108930111_108930611	CORO1C	0.512570012772907
19682	chr12_108938193_108938693	CORO1C	0.568312155495689
19683	chr12_108628383_108628883	SSH1	0.522374867545074
19684	chr12_108819748_108820248	SSH1	0.546615136251942
19685	chr12_108821935_108822435	SSH1	0.754374461718283
19686	chr12_108826014_108826514	SSH1	0.540805562887015
19687	chr12_108826761_108827261	SSH1	0.804168425842319
19688	chr12_108828696_108829196	SSH1	0.690045426536612
19689	chr12_108838312_108838812	SSH1	0.761572890335785
19690	chr12_108840964_108841464	SSH1	0.687635523034459
19691	chr12_108853795_108854295	SSH1	0.566716506626727
19692	chr12_108854385_108854885	SSH1	0.588941948064538
19693	chr12_108855822_108856322	SSH1	0.589770412339919
19694	chr12_108856425_108856925	SSH1	0.56516454992119
19695	chr12_109099453_109099953	SSH1	0.566057068257551
19696	chr12_109144899_109145399	UNG	0.510596457259233
19697	chr12_109069197_109069697	ACACB	0.525900888021118
19698	chr12_109069826_109070326	ACACB	0.508902088781034
19699	chr12_109115753_109116253	ACACB	0.558065704050601
19700	chr12_109291399_109291899	ACACB	0.536499688667064
19701	chr12_109312235_109312735	KCTD10	0.515591629483055
19702	chr12_109458779_109459279	KCTD10	0.516758588863917
19703	chr12_109462396_109462896	KCTD10	0.59381355909254
19704	chr12_109463076_109463576	KCTD10	0.562791735918833
19705	chr12_109706918_109707418	MMAB	0.539869000238182
19706	chr12_109696091_109696591	FAM222A	0.63333223334357
19707	chr12_109714900_109715400	FAM222A	0.558213747835617
19708	chr12_109864309_109864809	GLTP	0.589916560406958
19709	chr12_109868504_109869004	GLTP	0.674273743696331
19710	chr12_109958309_109958809	GLTP	0.570116819284959
19711	chr12_109958832_109959332	GLTP	0.545604383356354
19712	chr12_109959375_109959875	GLTP	0.526058408577565
19713	chr12_110004647_110005147	GLTP	0.624265276252114
19714	chr12_110079695_110080195	GIT2	0.569562643022443
19715	chr12_109952388_109952888	ANKRD13A	0.507705754721045
19716	chr12_110011233_110011733	ANKRD13A	0.53400578089817
19717	chr12_110224251_110224751	IFT81	0.559106771358926
19718	chr12_110248955_110249455	IFT81	0.50587684496196
19719	chr12_110267217_110267717	IFT81	0.538517403080443
19720	chr12_110269524_110270024	IFT81	0.503707370057766
19721	chr12_110038983_110039483	ATP2A2	0.584642488530015
19722	chr12_110247510_110248010	ATP2A2	0.612682219781907
19723	chr12_110449619_110450119	ARPC3	0.52660059130788
19724	chr12_110468556_110469056	GPN3	0.543687909779723
19725	chr12_110613813_110614313	GPN3	0.629008336159575
19726	chr12_110689140_110689640	GPN3	0.564214313715203
19727	chr12_110689738_110690238	GPN3	0.51703600611551
19728	chr12_110698220_110698720	GPN3	0.544246686013241
19729	chr12_110468556_110469056	FAM216A	0.547356359019906
19730	chr12_110639723_110640223	FAM216A	0.507981812076199
19731	chr12_110468556_110469056	TCTN1	0.508543983959853
19732	chr12_110543443_110543943	TCTN1	0.52776370077612
19733	chr12_110590777_110591277	TCTN1	0.531989457897669
19734	chr12_110669976_110670476	TCTN1	0.508070439940314
19735	chr12_110689140_110689640	TCTN1	0.530553230790538
19736	chr12_110794845_110795345	TCTN1	0.538062415922814
19737	chr12_110846882_110847382	TCTN1	0.51061407018115
19738	chr12_110456481_110456981	HVCN1	0.866941383920326
19739	chr12_110562908_110563408	HVCN1	0.6981625570365
19740	chr12_110588503_110589003	HVCN1	0.672853226106849
19741	chr12_110590777_110591277	HVCN1	0.733560372762997
19742	chr12_110605606_110606106	HVCN1	0.812936451970012
19743	chr12_110619569_110620069	HVCN1	0.537873823705281
19744	chr12_110620166_110620666	HVCN1	0.823364396485388
19745	chr12_110620718_110621218	HVCN1	0.59582508660237
19746	chr12_110625922_110626422	HVCN1	0.662318841959724
19747	chr12_110627756_110628256	HVCN1	0.79946389135223
19748	chr12_110636434_110636934	HVCN1	0.56641811428266
19749	chr12_110637992_110638492	HVCN1	0.583151375381413
19750	chr12_110647641_110648141	HVCN1	0.888942564989775
19751	chr12_110649404_110649904	HVCN1	0.843870249370364
19752	chr12_110660812_110661312	HVCN1	0.524839559758268
19753	chr12_110661477_110661977	HVCN1	0.649086533721691
19754	chr12_110668995_110669495	HVCN1	0.777104037658938
19755	chr12_110669976_110670476	HVCN1	0.524380908099323
19756	chr12_110677532_110678032	HVCN1	0.928926378586952
19757	chr12_110678338_110678838	HVCN1	0.671365555464236
19758	chr12_110686218_110686718	HVCN1	0.604301938054382
19759	chr12_110718052_110718552	HVCN1	0.559710939265355
19760	chr12_110913372_110913872	HVCN1	0.645035234159333
19761	chr12_110575285_110575785	PPP1CC	0.648100470037904
19762	chr12_110744864_110745364	PPP1CC	0.666834395064586
19763	chr12_110809065_110809565	PPP1CC	0.613696847642589
19764	chr12_110818459_110818959	PPP1CC	0.514580694114728
19765	chr12_110673439_110673939	MYL2	0.520128434236748
19766	chr12_110726889_110727389	MYL2	0.595156072756079
19767	chr12_110727695_110728195	MYL2	0.652942538647589
19768	chr12_110776445_110776945	MYL2	0.757221131370579
19769	chr12_110906020_110906520	MYL2	0.599934931600988
19770	chr12_110906522_110907022	MYL2	0.665718882931205
19771	chr12_110913372_110913872	MYL2	0.608592835976506
19772	chr12_111339453_111339953	PHETA1	0.808358052450856
19773	chr12_111367603_111368103	PHETA1	0.802729158801613
19774	chr12_111413649_111414149	PHETA1	0.683682886105818
19775	chr12_111521732_111522232	PHETA1	0.7120492372081
19776	chr12_111170495_111170995	SH2B3	0.81845438762716
19777	chr12_111171278_111171778	SH2B3	0.550132814359279
19778	chr12_111340540_111341040	SH2B3	0.596435266902666
19779	chr12_111359489_111359989	SH2B3	0.522807380002231
19780	chr12_111387538_111388038	SH2B3	0.51271707486888
19781	chr12_111393667_111394167	SH2B3	0.73083687071086
19782	chr12_111398525_111399025	SH2B3	0.606343399666981
19783	chr12_111399273_111399773	SH2B3	0.67941425350639
19784	chr12_111406938_111407438	SH2B3	0.679857040395307
19785	chr12_111409283_111409783	SH2B3	0.626874206057551
19786	chr12_111409824_111410324	SH2B3	0.636465990870948
19787	chr12_111410472_111410972	SH2B3	0.63464044377671
19788	chr12_111428715_111429215	SH2B3	0.709820791252021
19789	chr12_111437804_111438304	SH2B3	0.687041640062802
19790	chr12_111438447_111438947	SH2B3	0.567645394493842
19791	chr12_111440079_111440579	SH2B3	0.544212720258589
19792	chr12_111616250_111616750	ATXN2	0.562629739344591
19793	chr12_111643373_111643873	ATXN2	0.5183610926851
19794	chr12_111741289_111741789	ATXN2	0.579086920126833
19795	chr12_111777649_111778149	ACAD10	0.561443863506536
19796	chr12_111819156_111819656	ACAD10	0.529716060653323
19797	chr12_111819711_111820211	ACAD10	0.533713234255317
19798	chr12_111753105_111753605	ALDH2	0.50562262689917
19799	chr12_111767316_111767816	ALDH2	0.625101707574209
19800	chr12_111777128_111777628	ALDH2	0.523985187872572
19801	chr12_111777649_111778149	ALDH2	0.784273893783608
19802	chr12_111780583_111781083	ALDH2	0.628619244254107
19803	chr12_111819156_111819656	ALDH2	0.540131712887045
19804	chr12_111819711_111820211	ALDH2	0.748264438949985
19805	chr12_111820228_111820728	ALDH2	0.520713962401775
19806	chr12_111834593_111835093	ALDH2	0.599488541670368
19807	chr12_111835121_111835621	ALDH2	0.518705871339787
19808	chr12_111840817_111841317	ALDH2	0.502258623727146
19809	chr12_111842697_111843197	ALDH2	0.522264206437034
19810	chr12_111741289_111741789	MAPKAPK5	0.506059074654788
19811	chr12_111777649_111778149	MAPKAPK5	0.527299201219224
19812	chr12_111819156_111819656	MAPKAPK5	0.61694772165285
19813	chr12_111819711_111820211	MAPKAPK5	0.58755456181023
19814	chr12_111820228_111820728	MAPKAPK5	0.531327843272037
19815	chr12_111844268_111844768	MAPKAPK5	0.608112543822288
19816	chr12_111850541_111851041	MAPKAPK5	0.527498698804943
19817	chr12_111819156_111819656	MAPKAPK5-AS1	0.558954558047109
19818	chr12_111834593_111835093	MAPKAPK5-AS1	0.543105086851959
19819	chr12_111844268_111844768	MAPKAPK5-AS1	0.500867896240284
19820	chr12_111764363_111764863	ERP29	0.599099904527337
19821	chr12_111994528_111995028	ERP29	0.55321800719585
19822	chr12_112014458_112014958	ERP29	0.649191261961606
19823	chr12_112190472_112190972	HECTD4	0.56077748514522
19824	chr12_112906660_112907160	OAS1	0.569209728556526
19825	chr12_112913847_112914347	OAS1	0.544159068051688
19826	chr12_112977642_112978142	OAS2	0.625665689116255
19827	chr12_112978145_112978645	OAS2	0.69939861499131
19828	chr12_112978672_112979172	OAS2	0.651863074116268
19829	chr12_112979197_112979697	OAS2	0.601024930183994
19830	chr12_112980718_112981218	OAS2	0.55263202268965
19831	chr12_113056430_113056930	OAS2	0.583601678143388
19832	chr12_113207496_113207996	OAS2	0.509101597693886
19833	chr12_113208029_113208529	OAS2	0.556841159027965
19834	chr12_113208544_113209044	OAS2	0.575588944358806
19835	chr12_112978145_112978645	DTX1	0.710825189043962
19836	chr12_112978672_112979172	DTX1	0.512118241820538
19837	chr12_112979197_112979697	DTX1	0.712413207991041
19838	chr12_112980718_112981218	DTX1	0.747413660269406
19839	chr12_113056430_113056930	DTX1	0.726409322360998
19840	chr12_113057000_113057500	DTX1	0.506544061183494
19841	chr12_113059030_113059530	DTX1	0.596293015023462
19842	chr12_113070151_113070651	DTX1	0.595204384898877
19843	chr12_113086344_113086844	DTX1	0.577609040364425
19844	chr12_113087092_113087592	DTX1	0.526587808298174
19845	chr12_113089306_113089806	DTX1	0.621309305882273
19846	chr12_113103681_113104181	DTX1	0.650324441023713
19847	chr12_113152656_113153156	DTX1	0.521263531228138
19848	chr12_113207496_113207996	DTX1	0.643075311311326
19849	chr12_113208029_113208529	DTX1	0.648330729163798
19850	chr12_113208544_113209044	DTX1	0.617151217910579
19851	chr12_112916137_112916637	RASAL1	0.541749631476207
19852	chr12_112932421_112932921	RASAL1	0.657046726767343
19853	chr12_112993253_112993753	RASAL1	0.637353055521822
19854	chr12_113093031_113093531	RASAL1	0.607144333827148
19855	chr12_113135108_113135608	RASAL1	0.564624771448386
19856	chr12_113135615_113136115	RASAL1	0.678220137703772
19857	chr12_113136829_113137329	RASAL1	0.80987682012416
19858	chr12_113149205_113149705	RASAL1	0.723312314622821
19859	chr12_113149711_113150211	RASAL1	0.634870775354317
19860	chr12_113153165_113153665	RASAL1	0.55533501774079
19861	chr12_113239204_113239704	RASAL1	0.60566109645784
19862	chr12_113245737_113246237	RASAL1	0.608058465609292
19863	chr12_113136829_113137329	TPCN1	0.690679787308775
19864	chr12_113149205_113149705	TPCN1	0.678338414175505
19865	chr12_113223101_113223601	TPCN1	0.570845894069923
19866	chr12_113239937_113240437	TPCN1	0.660404917513176
19867	chr12_113241591_113242091	TPCN1	0.640514951494381
19868	chr12_113245737_113246237	TPCN1	0.742913299292744
19869	chr12_113246327_113246827	TPCN1	0.56121889699066
19870	chr12_113259533_113260033	TPCN1	0.609257633350401
19871	chr12_113214873_113215373	PLBD2	0.538883437975062
19872	chr12_113271754_113272254	PLBD2	0.667830115255187
19873	chr12_113322282_113322782	PLBD2	0.515126323730372
19874	chr12_113403735_113404235	PLBD2	0.648331727223127
19875	chr12_113405643_113406143	PLBD2	0.520649151818116
19876	chr12_113416110_113416610	PLBD2	0.577552591716324
19877	chr12_113418132_113418632	PLBD2	0.541914180637788
19878	chr12_113214873_113215373	SDS	0.572157562658175
19879	chr12_113322282_113322782	SDS	0.763522488406697
19880	chr12_113341509_113342009	SDS	0.565732401421536
19881	chr12_113403735_113404235	SDS	0.785707550005333
19882	chr12_113405643_113406143	SDS	0.805596874602047
19883	chr12_113413474_113413974	SDS	0.52877200987078
19884	chr12_113416110_113416610	SDS	0.895723473314966
19885	chr12_113418132_113418632	SDS	0.867253461059213
19886	chr12_113422070_113422570	SDS	0.530688524815039
19887	chr12_113239937_113240437	SDSL	0.539143127717108
19888	chr12_114611440_114611940	TBX3	0.659997093046582
19889	chr12_114662524_114663024	TBX3	0.61728125415498
19890	chr12_114668109_114668609	TBX3	0.611389681797138
19891	chr12_114684162_114684662	TBX3	0.655702956370688
19892	chr12_114825655_114826155	TBX3	0.505334971924715
19893	chr12_114826225_114826725	TBX3	0.745375830441892
19894	chr12_114827398_114827898	TBX3	0.535298063951393
19895	chr12_114829676_114830176	TBX3	0.500902115376038
19896	chr12_114858314_114858814	TBX3	0.588960369311858
19897	chr12_114888392_114888892	TBX3	0.501744181471025
19898	chr12_114889141_114889641	TBX3	0.500581270390186
19899	chr12_116736173_116736673	C12orf49	0.586039872078546
19900	chr12_116863161_116863661	C12orf49	0.548256829219842
19901	chr12_116698027_116698527	FBXW8	0.570789036624437
19902	chr12_117063164_117063664	TESC	0.603310389638925
19903	chr12_117063698_117064198	TESC	0.531614090026991
19904	chr12_117098606_117099106	TESC	0.562197093532825
19905	chr12_117099193_117099693	TESC	0.636267699190684
19906	chr12_116954700_116955200	FBXO21	0.528986154655788
19907	chr12_117853489_117853989	KSR2	0.502784394687114
19908	chr12_117950127_117950627	KSR2	0.82265923295494
19909	chr12_117968372_117968872	KSR2	0.540493701024153
19910	chr12_117968913_117969413	KSR2	0.553850779906272
19911	chr12_117969947_117970447	KSR2	0.560437817385687
19912	chr12_117972282_117972782	KSR2	0.644256054901578
19913	chr12_118056278_118056778	KSR2	0.512095103868145
19914	chr12_118052379_118052879	WSB2	0.715701370151785
19915	chr12_118089079_118089579	WSB2	0.678803918766066
19916	chr12_118098361_118098861	WSB2	0.507538785786825
19917	chr12_118101939_118102439	WSB2	0.573369430229629
19918	chr12_118103745_118104245	WSB2	0.678895307291064
19919	chr12_118108039_118108539	WSB2	0.552554374202723
19920	chr12_118115683_118116183	WSB2	0.569898527279369
19921	chr12_118124346_118124846	WSB2	0.522544864422937
19922	chr12_118205945_118206445	WSB2	0.575431648032752
19923	chr12_118052379_118052879	VSIG10	0.760744948152889
19924	chr12_118062463_118062963	VSIG10	0.551770445718067
19925	chr12_118063908_118064408	VSIG10	0.61375545319098
19926	chr12_118089079_118089579	VSIG10	0.809676680057197
19927	chr12_118089720_118090220	VSIG10	0.531803942484621
19928	chr12_118097787_118098287	VSIG10	0.500916327277026
19929	chr12_118098361_118098861	VSIG10	0.720650703685948
19930	chr12_118099223_118099723	VSIG10	0.585323841919272
19931	chr12_118101939_118102439	VSIG10	0.543080000431168
19932	chr12_118103745_118104245	VSIG10	0.816597317425174
19933	chr12_118115683_118116183	VSIG10	0.679235463628046
19934	chr12_118124346_118124846	VSIG10	0.526884236174046
19935	chr12_118131382_118131882	VSIG10	0.54102948193451
19936	chr12_118355755_118356255	VSIG10	0.507698222141161
19937	chr12_118089079_118089579	PEBP1	0.584007453463835
19938	chr12_118098361_118098861	PEBP1	0.5941915928584
19939	chr12_118115683_118116183	PEBP1	0.514165549185752
19940	chr12_118205945_118206445	TAOK3	0.512859026137327
19941	chr12_119334375_119334875	CCDC60	0.797772062747631
19942	chr12_119393637_119394137	CCDC60	0.500438383630867
19943	chr12_119415641_119416141	CCDC60	0.775046703874946
19944	chr12_119417363_119417863	CCDC60	0.704363887499822
19945	chr12_119669541_119670041	PRKAB1	0.57275495359897
19946	chr12_119670062_119670562	PRKAB1	0.722994470560321
19947	chr12_119673519_119674019	PRKAB1	0.574938207661081
19948	chr12_119683754_119684254	PRKAB1	0.686532479228089
19949	chr12_119684524_119685024	PRKAB1	0.641459808229489
19950	chr12_119692892_119693392	PRKAB1	0.527410800874681
19951	chr12_119836715_119837215	CIT	0.661736563679455
19952	chr12_119841793_119842293	CIT	0.684338242340436
19953	chr12_119842310_119842810	CIT	0.7377402046004
19954	chr12_119988598_119989098	BICDL1	0.665982336144081
19955	chr12_120006498_120006998	BICDL1	0.551619900908215
19956	chr12_120007210_120007710	BICDL1	0.855460912369916
19957	chr12_120010572_120011072	BICDL1	0.757545101297571
19958	chr12_120011112_120011612	BICDL1	0.546055540036177
19959	chr12_120011710_120012210	BICDL1	0.862260605074419
19960	chr12_120012255_120012755	BICDL1	0.902390478238509
19961	chr12_120012981_120013481	BICDL1	0.517936910646616
19962	chr12_120013732_120014232	BICDL1	0.886929282284074
19963	chr12_120014363_120014863	BICDL1	0.597585867124338
19964	chr12_120015363_120015863	BICDL1	0.75741400257926
19965	chr12_120041263_120041763	BICDL1	0.518309413607628
19966	chr12_120048226_120048726	BICDL1	0.558434485909493
19967	chr12_120086951_120087451	BICDL1	0.599361601210815
19968	chr12_120394611_120395111	GCN1	0.564605538741501
19969	chr12_120079290_120079790	PXN	0.579011944843605
19970	chr12_120224518_120225018	PXN	0.559315302587346
19971	chr12_120225892_120226392	PXN	0.659438031037691
19972	chr12_120234720_120235220	PXN	0.503481215456251
19973	chr12_120240021_120240521	PXN	0.517288698537338
19974	chr12_120224518_120225018	COX6A1	0.573918264118543
19975	chr12_120225116_120225616	COX6A1	0.5079192398744
19976	chr12_120267758_120268258	COX6A1	0.523392010766559
19977	chr12_120365656_120366156	COX6A1	0.525710548176896
19978	chr12_120584288_120584788	COX6A1	0.505951130619853
19979	chr12_120590995_120591495	COX6A1	0.552636612847922
19980	chr12_120613430_120613930	COX6A1	0.548718758521258
19981	chr12_120620570_120621070	COX6A1	0.535282485315874
19982	chr12_120550046_120550546	RNF10	0.540723671796408
19983	chr12_120590995_120591495	RNF10	0.51373197949112
19984	chr12_120584288_120584788	MLEC	0.558351266820132
19985	chr12_120670535_120671035	MLEC	0.519158300418617
19986	chr12_120682650_120683150	MLEC	0.515256835574116
19987	chr12_120683192_120683692	MLEC	0.528191362658545
19988	chr12_120690943_120691443	MLEC	0.583421652687679
19989	chr12_120719015_120719515	MLEC	0.610813419198408
19990	chr12_120929171_120929671	MLEC	0.589879683310906
19991	chr12_120538466_120538966	ACADS	0.501969892055888
19992	chr12_120550046_120550546	ACADS	0.564380368649901
19993	chr12_120590995_120591495	ACADS	0.686979951398395
19994	chr12_120613430_120613930	ACADS	0.587048405562881
19995	chr12_120620570_120621070	ACADS	0.600048797664742
19996	chr12_120688754_120689254	ACADS	0.588061935882565
19997	chr12_120696578_120697078	ACADS	0.532733650985141
19998	chr12_120719015_120719515	ACADS	0.692012169987083
19999	chr12_120727608_120728108	ACADS	0.558978324594106
20000	chr12_120756628_120757128	ACADS	0.542100408619725
20001	chr12_120766087_120766587	ACADS	0.761527650965804
20002	chr12_120932717_120933217	ACADS	0.613056270346593
20003	chr12_120956944_120957444	ACADS	0.614701220751231
20004	chr12_120959238_120959738	ACADS	0.562242436688146
20005	chr12_120959810_120960310	ACADS	0.724923875075982
20006	chr12_120961560_120962060	ACADS	0.649695542268084
20007	chr12_120756628_120757128	HNF1A-AS1	0.693660239066536
20008	chr12_120765535_120766035	HNF1A-AS1	0.553660639625942
20009	chr12_120766087_120766587	HNF1A-AS1	0.730019445015196
20010	chr12_120828867_120829367	HNF1A-AS1	0.54047432703256
20011	chr12_120894394_120894894	HNF1A-AS1	0.506645573065846
20012	chr12_120929171_120929671	HNF1A-AS1	0.657865752572563
20013	chr12_120956340_120956840	HNF1A-AS1	0.744468846415165
20014	chr12_120956944_120957444	HNF1A-AS1	0.762614354800277
20015	chr12_120959810_120960310	HNF1A-AS1	0.66751802679589
20016	chr12_120965721_120966221	HNF1A-AS1	0.585058336803135
20017	chr12_120978250_120978750	HNF1A-AS1	0.673405214038251
20018	chr12_120980754_120981254	HNF1A-AS1	0.704797148672829
20019	chr12_120981459_120981959	HNF1A-AS1	0.502472976737891
20020	chr12_120984341_120984841	HNF1A-AS1	0.501431404831374
20021	chr12_121009689_121010189	HNF1A-AS1	0.590878796788375
20022	chr12_121025646_121026146	HNF1A-AS1	0.66904536525282
20023	chr12_121026270_121026770	HNF1A-AS1	0.550544325675698
20024	chr12_121046452_121046952	HNF1A-AS1	0.612620587276507
20025	chr12_121047352_121047852	HNF1A-AS1	0.535919670372042
20026	chr12_121115492_121115992	HNF1A-AS1	0.569015924531053
20027	chr12_121217722_121218222	HNF1A-AS1	0.531392956781798
20028	chr12_121218547_121219047	HNF1A-AS1	0.601282052339583
20029	chr12_120735101_120735601	HNF1A	0.536775501778259
20030	chr12_120766087_120766587	HNF1A	0.52460747683368
20031	chr12_120947662_120948162	HNF1A	0.626218184540459
20032	chr12_120956944_120957444	HNF1A	0.624279504529497
20033	chr12_120959238_120959738	HNF1A	0.578905491543314
20034	chr12_120959810_120960310	HNF1A	0.688523333130179
20035	chr12_120961560_120962060	HNF1A	0.733341149180962
20036	chr12_120978250_120978750	HNF1A	0.663285790292941
20037	chr12_120979537_120980037	HNF1A	0.583346350102202
20038	chr12_120980240_120980740	HNF1A	0.663749240830805
20039	chr12_120984341_120984841	HNF1A	0.705737416796846
20040	chr12_121009689_121010189	HNF1A	0.567615950533936
20041	chr12_121025646_121026146	HNF1A	0.589291788560314
20042	chr12_121214911_121215411	HNF1A	0.638274772779661
20043	chr12_121217722_121218222	HNF1A	0.585224637412006
20044	chr12_121033092_121033592	OASL	0.81649078341698
20045	chr12_121033855_121034355	OASL	0.829782103654564
20046	chr12_121133137_121133637	OASL	0.555951891979928
20047	chr12_120892278_120892778	P2RX7	0.514104014772569
20048	chr12_121132515_121133015	P2RX7	0.507496636751112
20049	chr12_121143782_121144282	P2RX7	0.584266371837433
20050	chr12_121144551_121145051	P2RX7	0.632690891329395
20051	chr12_121145220_121145720	P2RX7	0.544197832365958
20052	chr12_121159441_121159941	P2RX7	0.545359540163661
20053	chr12_121175360_121175860	P2RX7	0.531226253565734
20054	chr12_121190358_121190858	P2RX7	0.601226876513743
20055	chr12_121196814_121197314	P2RX7	0.580694382303663
20056	chr12_121276935_121277435	P2RX7	0.544315987279106
20057	chr12_121287163_121287663	P2RX7	0.550247438470315
20058	chr12_121025646_121026146	P2RX4	0.500328890237837
20059	chr12_121033855_121034355	P2RX4	0.533514367183405
20060	chr12_121133137_121133637	P2RX4	0.553225262727134
20061	chr12_121213989_121214489	P2RX4	0.507235983852983
20062	chr12_121214911_121215411	P2RX4	0.568193469028406
20063	chr12_121217051_121217551	P2RX4	0.661999428895234
20064	chr12_121378186_121378686	P2RX4	0.524129653953234
20065	chr12_121124388_121124888	CAMKK2	0.514136138724889
20066	chr12_121383738_121384238	CAMKK2	0.547523517193656
20067	chr12_121227192_121227692	ANAPC5	0.60990955746872
20068	chr12_121530497_121530997	KDM2B	0.642204685914979
20069	chr12_121534535_121535035	KDM2B	0.672248651874871
20070	chr12_121536133_121536633	KDM2B	0.634810980224337
20071	chr12_121537595_121538095	KDM2B	0.549117167513666
20072	chr12_121579137_121579637	KDM2B	0.501398162530643
20073	chr12_121580062_121580562	KDM2B	0.609636989492083
20074	chr12_121589927_121590427	KDM2B	0.677111993525825
20075	chr12_121590642_121591142	KDM2B	0.627078170616191
20076	chr12_121627251_121627751	KDM2B	0.605619246237883
20077	chr12_121637424_121637924	KDM2B	0.576719187776474
20078	chr12_121658742_121659242	KDM2B	0.524101813016953
20079	chr12_121671752_121672252	KDM2B	0.628937600460382
20080	chr12_121672431_121672931	KDM2B	0.62065597164537
20081	chr12_121789045_121789545	KDM2B	0.513974560734623
20082	chr12_121789776_121790276	KDM2B	0.671918251108681
20083	chr12_121802759_121803259	KDM2B	0.570018328855488
20084	chr12_121804433_121804933	KDM2B	0.501179137588773
20085	chr12_121530497_121530997	ORAI1	0.554921543243825
20086	chr12_121580062_121580562	ORAI1	0.520039515284119
20087	chr12_121589927_121590427	ORAI1	0.609833671093313
20088	chr12_121590642_121591142	ORAI1	0.606141668083277
20089	chr12_121627251_121627751	ORAI1	0.572135289267452
20090	chr12_121658742_121659242	ORAI1	0.609729304063275
20091	chr12_121671752_121672252	ORAI1	0.53996042976287
20092	chr12_121672431_121672931	ORAI1	0.539954136995762
20093	chr12_121802759_121803259	ORAI1	0.51921669726356
20094	chr12_121775127_121775627	TMEM120B	0.558032267105032
20095	chr12_121776079_121776579	TMEM120B	0.533507401737939
20096	chr12_121776655_121777155	TMEM120B	0.653363026125762
20097	chr12_121777412_121777912	TMEM120B	0.527844544454588
20098	chr12_121778276_121778776	TMEM120B	0.500503397390296
20099	chr12_121784399_121784899	TMEM120B	0.55794719595275
20100	chr12_121786413_121786913	TMEM120B	0.578112629108541
20101	chr12_121787044_121787544	TMEM120B	0.528933729312213
20102	chr12_121788396_121788896	TMEM120B	0.51732511443584
20103	chr12_121791483_121791983	TMEM120B	0.589396911874288
20104	chr12_121792042_121792542	TMEM120B	0.606477178437576
20105	chr12_121775127_121775627	RHOF	0.618273698855952
20106	chr12_121776079_121776579	RHOF	0.535984677043728
20107	chr12_121776655_121777155	RHOF	0.713387809557173
20108	chr12_121777412_121777912	RHOF	0.531439450627614
20109	chr12_121778276_121778776	RHOF	0.563152680753403
20110	chr12_121778787_121779287	RHOF	0.513789158022397
20111	chr12_121783691_121784191	RHOF	0.528358455310887
20112	chr12_121784399_121784899	RHOF	0.673522350065463
20113	chr12_121784913_121785413	RHOF	0.562337517722184
20114	chr12_121786413_121786913	RHOF	0.806660144234548
20115	chr12_121787044_121787544	RHOF	0.575496454255431
20116	chr12_121787700_121788200	RHOF	0.515684213349902
20117	chr12_121788396_121788896	RHOF	0.632068938112899
20118	chr12_121791483_121791983	RHOF	0.8008225816826
20119	chr12_121792042_121792542	RHOF	0.810628872888829
20120	chr12_121793435_121793935	RHOF	0.581821305298761
20121	chr12_121939198_121939698	RHOF	0.585616532465072
20122	chr12_121931459_121931959	BCL7A	0.62065734014044
20123	chr12_121980179_121980679	BCL7A	0.535789366634081
20124	chr12_121980749_121981249	BCL7A	0.536407773096777
20125	chr12_121983431_121983931	BCL7A	0.628981699451487
20126	chr12_121992137_121992637	BCL7A	0.624025706371563
20127	chr12_122004210_122004710	BCL7A	0.534960006707285
20128	chr12_122021661_122022161	BCL7A	0.580223162007647
20129	chr12_122024345_122024845	BCL7A	0.588232786250424
20130	chr12_121955945_121956445	MLXIP	0.533759157146854
20131	chr12_122095162_122095662	MLXIP	0.503510525134155
20132	chr12_122097812_122098312	MLXIP	0.747651027282455
20133	chr12_122098339_122098839	MLXIP	0.55974227585349
20134	chr12_122101680_122102180	MLXIP	0.573052774656237
20135	chr12_122106768_122107268	MLXIP	0.648143756315329
20136	chr12_122110533_122111033	MLXIP	0.500915942194806
20137	chr12_122111090_122111590	MLXIP	0.778584970793066
20138	chr12_122111970_122112470	MLXIP	0.5013134890065
20139	chr12_122115864_122116364	MLXIP	0.603575143781528
20140	chr12_122116577_122117077	MLXIP	0.531685168340834
20141	chr12_122117153_122117653	MLXIP	0.589876954766448
20142	chr12_122097812_122098312	LRRC43	0.534602491669192
20143	chr12_122111090_122111590	LRRC43	0.542418264148694
20144	chr12_122117153_122117653	LRRC43	0.507856904233891
20145	chr12_122368328_122368828	LRRC43	0.530311216068046
20146	chr12_122161643_122162143	VPS33A	0.524675913162128
20147	chr12_122245197_122245697	VPS33A	0.51916312800255
20148	chr12_122293031_122293531	KNTC1	0.628453159797682
20149	chr12_122473913_122474413	KNTC1	0.538092955675915
20150	chr12_122544446_122544946	KNTC1	0.502969814951598
20151	chr12_122545807_122546307	KNTC1	0.662937709464468
20152	chr12_122681744_122682244	HCAR2	0.600883838908783
20153	chr12_122703120_122703620	HCAR2	0.796867545750476
20154	chr12_122711121_122711621	HCAR2	0.596989293462861
20155	chr12_122716566_122717066	HCAR2	0.58089684614453
20156	chr12_122722275_122722775	HCAR2	0.730571680729203
20157	chr12_122725930_122726430	HCAR2	0.650029300972465
20158	chr12_122742866_122743366	HCAR2	0.54432246084667
20159	chr12_122681744_122682244	HCAR3	0.556812365284489
20160	chr12_122703120_122703620	HCAR3	0.766523136656635
20161	chr12_122711121_122711621	HCAR3	0.59677798405587
20162	chr12_122716566_122717066	HCAR3	0.546624706714469
20163	chr12_122722275_122722775	HCAR3	0.717483448640674
20164	chr12_122725930_122726430	HCAR3	0.639958136676824
20165	chr12_122742866_122743366	HCAR3	0.559440102603448
20166	chr12_122878239_122878739	VPS37B	0.537936341154713
20167	chr12_122785453_122785953	ABCB9	0.525826038316554
20168	chr12_122875514_122876014	ABCB9	0.705340993481304
20169	chr12_122878978_122879478	ABCB9	0.58191259683077
20170	chr12_122887458_122887958	ABCB9	0.540019535504776
20171	chr12_122926803_122927303	ABCB9	0.652723025096648
20172	chr12_122931711_122932211	ABCB9	0.593058975110952
20173	chr12_122932221_122932721	ABCB9	0.729528427988774
20174	chr12_122934578_122935078	ABCB9	0.713160651711286
20175	chr12_122937795_122938295	ABCB9	0.664887579388497
20176	chr12_122979762_122980262	ABCB9	0.584427369620765
20177	chr12_123043464_123043964	MPHOSPH9	0.622445881490802
20178	chr12_123075091_123075591	MPHOSPH9	0.517989033418684
20179	chr12_123075756_123076256	MPHOSPH9	0.80749708633373
20180	chr12_123076474_123076974	MPHOSPH9	0.734197613454279
20181	chr12_123106917_123107417	MPHOSPH9	0.681868076346431
20182	chr12_123111743_123112243	MPHOSPH9	0.573255067856965
20183	chr12_123223166_123223666	MPHOSPH9	0.768169781157386
20184	chr12_123229041_123229541	MPHOSPH9	0.626362376194756
20185	chr12_123435901_123436401	MPHOSPH9	0.568306912924441
20186	chr12_123436462_123436962	MPHOSPH9	0.655909043432993
20187	chr12_123448375_123448875	MPHOSPH9	0.557821561406145
20188	chr12_123458342_123458842	MPHOSPH9	0.661192265812323
20189	chr12_123075756_123076256	C12orf65	0.66178968428492
20190	chr12_123076474_123076974	C12orf65	0.545754989031594
20191	chr12_123223166_123223666	C12orf65	0.674894300652622
20192	chr12_123364340_123364840	C12orf65	0.515279147896675
20193	chr12_123365009_123365509	C12orf65	0.56594703639868
20194	chr12_123436462_123436962	C12orf65	0.592003247294591
20195	chr12_123458342_123458842	C12orf65	0.590317948862126
20196	chr12_123396921_123397421	KMT5A	0.731896145759253
20197	chr12_123398617_123399117	KMT5A	0.654389720300825
20198	chr12_123608124_123608624	KMT5A	0.576004687507423
20199	chr12_123268104_123268604	RILPL2	0.539626042314887
20200	chr12_123390957_123391457	RILPL2	0.614054265701965
20201	chr12_123432456_123432956	RILPL2	0.71145761634988
20202	chr12_123435901_123436401	RILPL2	0.548898798576376
20203	chr12_123436462_123436962	RILPL2	0.738274621851975
20204	chr12_123437014_123437514	RILPL2	0.531213604488798
20205	chr12_123442695_123443195	RILPL2	0.600578060488081
20206	chr12_123448375_123448875	RILPL2	0.738759620082013
20207	chr12_123532050_123532550	RILPL2	0.598570537511842
20208	chr12_123445665_123446165	RILPL1	0.566642395622169
20209	chr12_123742876_123743376	ATP6V0A2	0.568200101940336
20210	chr12_123763030_123763530	ZNF664	0.51901711668215
20211	chr12_123764073_123764573	ZNF664	0.632913372699557
20212	chr12_123907967_123908467	ZNF664	0.574318966285637
20213	chr12_123948670_123949170	ZNF664	0.585923195988743
20214	chr12_123949299_123949799	ZNF664	0.760722047504824
20215	chr12_123965106_123965606	ZNF664	0.546113254550843
20216	chr12_123990860_123991360	ZNF664	0.790189440426025
20217	chr12_123991393_123991893	ZNF664	0.733582105180674
20218	chr12_123992047_123992547	ZNF664	0.537227038368596
20219	chr12_124015430_124015930	ZNF664	0.572645124395049
20220	chr12_124162701_124163201	ZNF664	0.588761018831866
20221	chr12_124088249_124088749	RFLNA	0.515517673447844
20222	chr12_124089110_124089610	RFLNA	0.525541494943939
20223	chr12_124136712_124137212	RFLNA	0.619015875846114
20224	chr12_124159479_124159979	RFLNA	0.771957098819939
20225	chr12_124188466_124188966	RFLNA	0.623231907893156
20226	chr12_124190924_124191424	RFLNA	0.552949204346785
20227	chr12_124194798_124195298	RFLNA	0.757894352942329
20228	chr12_124218628_124219128	RFLNA	0.650292513722755
20229	chr12_124231881_124232381	RFLNA	0.80464487551812
20230	chr12_124233365_124233865	RFLNA	0.558087213370089
20231	chr12_124236584_124237084	RFLNA	0.596742540891243
20232	chr12_124238826_124239326	RFLNA	0.64880792129386
20233	chr12_124245335_124245835	RFLNA	0.700250391569162
20234	chr12_124246041_124246541	RFLNA	0.706900475273406
20235	chr12_124293494_124293994	RFLNA	0.741867583118538
20236	chr12_124294899_124295399	RFLNA	0.664056635322333
20237	chr12_124296292_124296792	RFLNA	0.635152625003389
20238	chr12_124421879_124422379	RFLNA	0.629250951797475
20239	chr12_124422457_124422957	RFLNA	0.619378812681813
20240	chr12_124637472_124637972	NCOR2	0.516116170004726
20241	chr12_124875590_124876090	DHX37	0.530590061015579
20242	chr12_124747323_124747823	BRI3BP	0.575601206801936
20243	chr12_124828493_124828993	BRI3BP	0.579191350401581
20244	chr12_124838304_124838804	BRI3BP	0.529729353979405
20245	chr12_124994471_124994971	BRI3BP	0.550466312422296
20246	chr12_125092902_125093402	AACS	0.500443829154206
20247	chr12_125243852_125244352	TMEM132B	0.671098259498353
20248	chr12_125245993_125246493	TMEM132B	0.618817651196477
20249	chr12_125277655_125278155	TMEM132B	0.875201907515155
20250	chr12_125314358_125314858	TMEM132B	0.93284518886766
20251	chr12_126768505_126769005	LINC00944	0.76767254622772
20252	chr12_126771748_126772248	LINC00944	0.72436320087989
20253	chr12_126772313_126772813	LINC00944	0.876550095425825
20254	chr12_126772920_126773420	LINC00944	0.545004127524231
20255	chr12_128025830_128026330	LINC02441	0.760333259826126
20256	chr12_128027110_128027610	LINC02441	0.778709430213429
20257	chr12_128795843_128796343	SLC15A4	0.509967301408232
20258	chr12_130537585_130538085	RIMBP2	0.88737275209228
20259	chr12_130556028_130556528	RIMBP2	0.673028163624539
20260	chr12_130563326_130563826	RIMBP2	0.816613234438375
20261	chr12_130581408_130581908	RIMBP2	0.7642643304941
20262	chr12_130601340_130601840	RIMBP2	0.89504984216181
20263	chr12_130618388_130618888	RIMBP2	0.691649790487728
20264	chr12_130619474_130619974	RIMBP2	0.96193259898302
20265	chr12_130622746_130623246	RIMBP2	0.855903183175394
20266	chr12_130632711_130633211	RIMBP2	0.648880338667346
20267	chr12_130633806_130634306	RIMBP2	0.815760293611687
20268	chr12_130634638_130635138	RIMBP2	0.683172850584558
20269	chr12_130711625_130712125	RIMBP2	0.75955510852027
20270	chr12_130715351_130715851	RIMBP2	0.557903179040192
20271	chr12_130716197_130716697	RIMBP2	0.681019088813874
20272	chr12_130954393_130954893	RIMBP2	0.609401846021522
20273	chr12_131938934_131939434	ULK1	0.515144365668448
20274	chr12_131940168_131940668	ULK1	0.601928421528751
20275	chr12_131940168_131940668	EP400	0.518238333642629
20276	chr12_132490391_132490891	PXMP2	0.512975994139926
20277	chr12_132593857_132594357	PXMP2	0.651671837074594
20278	chr12_132689169_132689669	PXMP2	0.704929799904903
20279	chr12_132804376_132804876	PXMP2	0.511483652663375
20280	chr12_132827590_132828090	PXMP2	0.580072413792301
20281	chr12_132828160_132828660	GOLGA3	0.509071333837794
20282	chr12_132908237_132908737	ZNF84	0.55458041062807
20283	chr12_132904654_132905154	ZNF10	0.551285575297729
20284	chr12_132908237_132908737	ZNF10	0.611358063052983
20285	chr12_132908895_132909395	ZNF10	0.568962405293561
20286	chr12_132956164_132956664	ZNF10	0.622665768087383
20287	chr12_133080008_133080508	ZNF10	0.553047880032131
20288	chr12_133080632_133081132	ZNF10	0.500559392493038
20289	chr13_19486391_19486891	TPTE2	0.653800499221135
20290	chr13_19487023_19487523	TPTE2	0.546055049822712
20291	chr13_19507569_19508069	TPTE2	0.847876965151895
20292	chr13_19549203_19549703	TPTE2	0.711401364755544
20293	chr13_19564737_19565237	TPTE2	0.784307333332328
20294	chr13_19567813_19568313	TPTE2	0.816603116207901
20295	chr13_19586802_19587302	TPTE2	0.724183355936364
20296	chr13_19587590_19588090	TPTE2	0.704367351257321
20297	chr13_19586802_19587302	MPHOSPH8	0.573857110580964
20298	chr13_20190419_20190919	GJB2	0.515156509499853
20299	chr13_20192734_20193234	GJB2	0.510154245265453
20300	chr13_20398389_20398889	GJB2	0.575940213859024
20301	chr13_20517784_20518284	CRYL1	0.552027237429036
20302	chr13_20519850_20520350	CRYL1	0.668760165034099
20303	chr13_20524145_20524645	CRYL1	0.662748589491277
20304	chr13_20538548_20539048	CRYL1	0.665167256027489
20305	chr13_20547542_20548042	CRYL1	0.636374502735968
20306	chr13_20557707_20558207	CRYL1	0.739011495162933
20307	chr13_20558212_20558712	CRYL1	0.52803196414959
20308	chr13_20560577_20561077	CRYL1	0.795069293964082
20309	chr13_20566319_20566819	CRYL1	0.544174668253377
20310	chr13_20442932_20443432	IFT88	0.538027855609562
20311	chr13_20773014_20773514	XPO4	0.548244539697847
20312	chr13_20902516_20903016	XPO4	0.671392276459434
20313	chr13_21061421_21061921	LATS2	0.55687210367099
20314	chr13_21069478_21069978	LATS2	0.564661360936029
20315	chr13_21075422_21075922	LATS2	0.601341507934249
20316	chr13_21079622_21080122	LATS2	0.547436614429151
20317	chr13_21328828_21329328	LINC00539	0.516255214792519
20318	chr13_21330472_21330972	LINC00539	0.553374445130222
20319	chr13_21344799_21345299	LINC00539	0.673510845849521
20320	chr13_21364894_21365394	LINC00539	0.515975663150327
20321	chr13_21365424_21365924	LINC00539	0.851177527842999
20322	chr13_21389079_21389579	LINC00539	0.761732889409858
20323	chr13_21399729_21400229	LINC00539	0.624803678325102
20324	chr13_21458306_21458806	LINC00539	0.540286201145387
20325	chr13_21579874_21580374	LINC00539	0.69790020387038
20326	chr13_21344799_21345299	ZDHHC20	0.561804016283931
20327	chr13_21365424_21365924	ZDHHC20	0.502124601511159
20328	chr13_21399729_21400229	ZDHHC20	0.545490294339087
20329	chr13_21365424_21365924	MICU2	0.526257148685621
20330	chr13_21579874_21580374	MICU2	0.549415340902546
20331	chr13_21736525_21737025	FGF9	0.660918754491068
20332	chr13_21738734_21739234	FGF9	0.70254206618003
20333	chr13_21759442_21759942	FGF9	0.56393664884292
20334	chr13_21794753_21795253	FGF9	0.536777826915796
20335	chr13_23321365_23321865	SACS	0.598571872599667
20336	chr13_23375396_23375896	SACS	0.677464574737217
20337	chr13_23378111_23378611	SACS	0.531830751542527
20338	chr13_23466262_23466762	SACS	0.557833546561627
20339	chr13_23579051_23579551	SACS	0.523121163203696
20340	chr13_24348194_24348694	PARP4	0.579461515441452
20341	chr13_24348707_24349207	PARP4	0.73236080734688
20342	chr13_24350018_24350518	PARP4	0.583224960517387
20343	chr13_24502699_24503199	PARP4	0.627599908744159
20344	chr13_24503278_24503778	PARP4	0.564358249438876
20345	chr13_24511414_24511914	PARP4	0.576504559023532
20346	chr13_24512006_24512506	PARP4	0.509947231086419
20347	chr13_24627048_24627548	PARP4	0.5061735084833
20348	chr13_24632683_24633183	PARP4	0.504313370003109
20349	chr13_24660346_24660846	PARP4	0.508036250658603
20350	chr13_24668891_24669391	PARP4	0.61409923584395
20351	chr13_24918685_24919185	CENPJ	0.567037406688047
20352	chr13_24941108_24941608	CENPJ	0.538432923522172
20353	chr13_25281491_25281991	MTMR6	0.52004602397287
20354	chr13_25286470_25286970	MTMR6	0.629303799002149
20355	chr13_25287147_25287647	MTMR6	0.661058395382344
20356	chr13_25429645_25430145	ATP8A2	0.637604145203866
20357	chr13_25430176_25430676	ATP8A2	0.589928041721515
20358	chr13_25432662_25433162	ATP8A2	0.618610718358629
20359	chr13_25468545_25469045	ATP8A2	0.578431203600305
20360	chr13_26557319_26557819	WASF3	0.660939778902993
20361	chr13_26557888_26558388	WASF3	0.575578427379178
20362	chr13_26941702_26942202	USP12	0.532322254476423
20363	chr13_26982939_26983439	USP12	0.590098019018316
20364	chr13_27016779_27017279	USP12	0.582383150185142
20365	chr13_27374073_27374573	USP12	0.530820223894017
20366	chr13_27449764_27450264	RPL21	0.643773348511612
20367	chr13_27450373_27450873	RPL21	0.561826967596671
20368	chr13_27272217_27272717	RASL11A	0.501355173250624
20369	chr13_27426310_27426810	GTF3A	0.546135973504177
20370	chr13_27440368_27440868	GTF3A	0.559954113423787
20371	chr13_27449764_27450264	GTF3A	0.705780979136781
20372	chr13_27450373_27450873	GTF3A	0.585695882532588
20373	chr13_27620407_27620907	GTF3A	0.601052221790686
20374	chr13_27374073_27374573	LNX2	0.687959370111854
20375	chr13_27374580_27375080	LNX2	0.566013107998908
20376	chr13_27379883_27380383	LNX2	0.605161581519842
20377	chr13_27404569_27405069	LNX2	0.514733296617725
20378	chr13_27406095_27406595	LNX2	0.617794542912364
20379	chr13_27441863_27442363	LNX2	0.534314528501935
20380	chr13_27442923_27443423	LNX2	0.578693385879975
20381	chr13_27451077_27451577	LNX2	0.602650351177739
20382	chr13_27470366_27470866	LNX2	0.581463410035475
20383	chr13_27534377_27534877	LNX2	0.524924891535478
20384	chr13_27549244_27549744	LNX2	0.830686012676991
20385	chr13_27549982_27550482	LNX2	0.592659244950895
20386	chr13_27551524_27552024	LNX2	0.523700245714397
20387	chr13_27599843_27600343	LNX2	0.524815594097654
20388	chr13_27613534_27614034	LNX2	0.522605978536572
20389	chr13_27617961_27618461	LNX2	0.531990465646209
20390	chr13_27826988_27827488	LNX2	0.619142967252122
20391	chr13_27826988_27827488	CDX2	0.520088236363953
20392	chr13_27919698_27920198	CDX2	0.748559951132469
20393	chr13_27921004_27921504	CDX2	0.504101231201495
20394	chr13_27952592_27953092	CDX2	0.598413896292733
20395	chr13_27953180_27953680	CDX2	0.608334890034626
20396	chr13_27953769_27954269	CDX2	0.633410817887109
20397	chr13_27954461_27954961	CDX2	0.623866419071319
20398	chr13_27957481_27957981	CDX2	0.611852837549501
20399	chr13_27959491_27959991	CDX2	0.587656219949322
20400	chr13_27960173_27960673	CDX2	0.648595350491147
20401	chr13_27960686_27961186	CDX2	0.760585126611584
20402	chr13_27962222_27962722	CDX2	0.613543088908286
20403	chr13_27964141_27964641	CDX2	0.506383506850891
20404	chr13_27965550_27966050	CDX2	0.524663547764679
20405	chr13_27966111_27966611	CDX2	0.546592561945092
20406	chr13_27966638_27967138	CDX2	0.592102871809979
20407	chr13_27967184_27967684	CDX2	0.642410065627747
20408	chr13_27969005_27969505	CDX2	0.809160016446154
20409	chr13_27969509_27970009	CDX2	0.750954157573899
20410	chr13_27970411_27970911	CDX2	0.516076521195057
20411	chr13_27971226_27971726	CDX2	0.649802156386484
20412	chr13_27971795_27972295	CDX2	0.503244419866564
20413	chr13_27975775_27976275	CDX2	0.660499820612212
20414	chr13_27976706_27977206	CDX2	0.511121444084722
20415	chr13_27977353_27977853	CDX2	0.604963585991794
20416	chr13_27978417_27978917	CDX2	0.624418796500043
20417	chr13_27980609_27981109	CDX2	0.531143975432308
20418	chr13_28163541_28164041	CDX2	0.666907015073695
20419	chr13_27919698_27920198	URAD	0.717760750189376
20420	chr13_27921004_27921504	URAD	0.52256297501242
20421	chr13_27952592_27953092	URAD	0.60701264298486
20422	chr13_27953180_27953680	URAD	0.713575309687615
20423	chr13_27953769_27954269	URAD	0.634616549839582
20424	chr13_27954461_27954961	URAD	0.608479033171963
20425	chr13_27956782_27957282	URAD	0.533037381062004
20426	chr13_27957481_27957981	URAD	0.616181540709813
20427	chr13_27960173_27960673	URAD	0.604455576555128
20428	chr13_27960686_27961186	URAD	0.737381936269826
20429	chr13_27962222_27962722	URAD	0.691673737414138
20430	chr13_27964141_27964641	URAD	0.529996445497082
20431	chr13_27966638_27967138	URAD	0.558834594579513
20432	chr13_27967184_27967684	URAD	0.549449809470365
20433	chr13_27969005_27969505	URAD	0.728092693800119
20434	chr13_27969509_27970009	URAD	0.653949476556906
20435	chr13_27971226_27971726	URAD	0.672632335640471
20436	chr13_27971795_27972295	URAD	0.530988116669846
20437	chr13_27975775_27976275	URAD	0.590365540810424
20438	chr13_27977353_27977853	URAD	0.52207739183102
20439	chr13_27978417_27978917	URAD	0.745370683129328
20440	chr13_27980609_27981109	URAD	0.55319285271654
20441	chr13_28163541_28164041	URAD	0.581776777086785
20442	chr13_28047728_28048228	FLT3	0.5182033332397
20443	chr13_28048670_28049170	FLT3	0.556286263227206
20444	chr13_28049835_28050335	FLT3	0.528961792612011
20445	chr13_28056386_28056886	FLT3	0.617815267579322
20446	chr13_28056907_28057407	FLT3	0.65470155699245
20447	chr13_28099855_28100355	FLT3	0.750308836552805
20448	chr13_28100412_28100912	FLT3	0.771342184558153
20449	chr13_28324970_28325470	FLT1	0.866678054050411
20450	chr13_28329660_28330160	FLT1	0.630856347952127
20451	chr13_28336303_28336803	FLT1	0.861291011101862
20452	chr13_28337618_28338118	FLT1	0.550257707136796
20453	chr13_28338289_28338789	FLT1	0.572855230635383
20454	chr13_28353578_28354078	FLT1	0.617758158168373
20455	chr13_28392454_28392954	FLT1	0.918670428585974
20456	chr13_28396057_28396557	FLT1	0.878852972399628
20457	chr13_28396986_28397486	FLT1	0.651853646025143
20458	chr13_28401216_28401716	FLT1	0.645860175672304
20459	chr13_28408477_28408977	FLT1	0.890637764767021
20460	chr13_28409012_28409512	FLT1	0.812992830198997
20461	chr13_28413033_28413533	FLT1	0.942166335168995
20462	chr13_28425790_28426290	FLT1	0.593774489225149
20463	chr13_28441071_28441571	FLT1	0.596109738304694
20464	chr13_28442785_28443285	FLT1	0.90178459709801
20465	chr13_28451641_28452141	FLT1	0.689415172408153
20466	chr13_28467048_28467548	FLT1	0.502395465617075
20467	chr13_28470180_28470680	FLT1	0.769072071754798
20468	chr13_28483888_28484388	FLT1	0.699301353205552
20469	chr13_28486212_28486712	FLT1	0.749422701604423
20470	chr13_28490129_28490629	FLT1	0.817203842594384
20471	chr13_28493841_28494341	FLT1	0.593128143302471
20472	chr13_28494386_28494886	FLT1	0.619767029759344
20473	chr13_28494956_28495456	FLT1	0.91064363867523
20474	chr13_28495591_28496091	FLT1	0.888779978139273
20475	chr13_28496157_28496657	FLT1	0.641494315811837
20476	chr13_28501506_28502006	FLT1	0.872272190849105
20477	chr13_28505484_28505984	FLT1	0.835215601052549
20478	chr13_28531048_28531548	FLT1	0.821907601874762
20479	chr13_28532037_28532537	FLT1	0.642467687530133
20480	chr13_28532660_28533160	FLT1	0.647656898546289
20481	chr13_28623736_28624236	FLT1	0.612258710616006
20482	chr13_28628209_28628709	FLT1	0.668474793434628
20483	chr13_28640915_28641415	FLT1	0.952147920697933
20484	chr13_28641453_28641953	FLT1	0.519026506921352
20485	chr13_28743986_28744486	FLT1	0.702473644717334
20486	chr13_28710030_28710530	POMP	0.500515373507291
20487	chr13_28476088_28476588	SLC46A3	0.514388439660952
20488	chr13_28477237_28477737	SLC46A3	0.503116990624716
20489	chr13_28529746_28530246	SLC46A3	0.711095393566995
20490	chr13_28574587_28575087	SLC46A3	0.616138900164272
20491	chr13_28575155_28575655	SLC46A3	0.831180952239373
20492	chr13_28576012_28576512	SLC46A3	0.578030821361042
20493	chr13_28613468_28613968	SLC46A3	0.792157116563102
20494	chr13_28699189_28699689	SLC46A3	0.777226737719862
20495	chr13_28710030_28710530	SLC46A3	0.875185773061501
20496	chr13_28710584_28711084	SLC46A3	0.582358410315789
20497	chr13_28724858_28725358	SLC46A3	0.883173541754078
20498	chr13_28725371_28725871	SLC46A3	0.739093222447715
20499	chr13_28728589_28729089	SLC46A3	0.599153915181363
20500	chr13_28729437_28729937	SLC46A3	0.794300619414033
20501	chr13_28756188_28756688	SLC46A3	0.518147503362269
20502	chr13_28794308_28794808	SLC46A3	0.783896013932502
20503	chr13_29548614_29549114	SLC7A1	0.613366988596848
20504	chr13_29582075_29582575	SLC7A1	0.62295922874666
20505	chr13_29582986_29583486	SLC7A1	0.596583511989541
20506	chr13_29594129_29594629	SLC7A1	0.564733661115276
20507	chr13_29746216_29746716	SLC7A1	0.557636655073861
20508	chr13_29746216_29746716	UBL3	0.573603306621392
20509	chr13_29923990_29924490	UBL3	0.534333830799925
20510	chr13_30159462_30159962	KATNAL1	0.505705051715613
20511	chr13_30340412_30340912	KATNAL1	0.522287572869222
20512	chr13_30342105_30342605	KATNAL1	0.526833386456613
20513	chr13_30346361_30346861	LINC00426	0.647379736241898
20514	chr13_30373729_30374229	LINC00426	0.544287363755283
20515	chr13_30374453_30374953	LINC00426	0.626857289275472
20516	chr13_30376778_30377278	LINC00426	0.769060948620147
20517	chr13_30394776_30395276	LINC00426	0.519552967143501
20518	chr13_30415622_30416122	LINC00426	0.560422670252079
20519	chr13_30461599_30462099	LINC00426	0.531896559842026
20520	chr13_30572692_30573192	LINC00426	0.513493030942173
20521	chr13_30607849_30608349	LINC00426	0.73718520318826
20522	chr13_30421391_30421891	HMGB1	0.53914717245758
20523	chr13_30374453_30374953	USPL1	0.577233151438812
20524	chr13_30376220_30376720	USPL1	0.506424678932285
20525	chr13_30376778_30377278	USPL1	0.64474630688263
20526	chr13_30443768_30444268	USPL1	0.562733880898992
20527	chr13_30607849_30608349	USPL1	0.505577272056529
20528	chr13_30627603_30628103	USPL1	0.52191417471052
20529	chr13_30662481_30662981	USPL1	0.508414217212653
20530	chr13_30679724_30680224	USPL1	0.518565407729174
20531	chr13_30735265_30735765	USPL1	0.600099873861064
20532	chr13_30744282_30744782	USPL1	0.512707281694852
20533	chr13_30465732_30466232	ALOX5AP	0.511372364582182
20534	chr13_30576509_30577009	ALOX5AP	0.505844595715464
20535	chr13_30577281_30577781	ALOX5AP	0.588617862786909
20536	chr13_30607849_30608349	ALOX5AP	0.504236447405461
20537	chr13_30617497_30617997	ALOX5AP	0.518309540962529
20538	chr13_30654328_30654828	ALOX5AP	0.653723011807912
20539	chr13_30735845_30736345	ALOX5AP	0.501081951858463
20540	chr13_30737471_30737971	ALOX5AP	0.555427546886965
20541	chr13_30740087_30740587	ALOX5AP	0.712016333798681
20542	chr13_30740624_30741124	ALOX5AP	0.557098340715804
20543	chr13_30744282_30744782	ALOX5AP	0.667359972769948
20544	chr13_30772179_30772679	ALOX5AP	0.609231302350756
20545	chr13_30774126_30774626	ALOX5AP	0.656052441548207
20546	chr13_31320879_31321379	HSPH1	0.557737478729141
20547	chr13_31377962_31378462	HSPH1	0.607371254093652
20548	chr13_31162443_31162943	B3GLCT	0.543083648851839
20549	chr13_31944847_31945347	FRY	0.547500607152227
20550	chr13_31945543_31946043	FRY	0.613432961241
20551	chr13_31948990_31949490	FRY	0.715859995076743
20552	chr13_31950338_31950838	FRY	0.661359302980645
20553	chr13_31951081_31951581	FRY	0.542718733343271
20554	chr13_31964172_31964672	FRY	0.660461037888212
20555	chr13_31980830_31981330	FRY	0.577511081980381
20556	chr13_32248726_32249226	BRCA2	0.659741510281131
20557	chr13_32315912_32316412	BRCA2	0.640803435131324
20558	chr13_32426979_32427479	BRCA2	0.545640256295187
20559	chr13_32428034_32428534	BRCA2	0.630242069041431
20560	chr13_32443808_32444308	BRCA2	0.559112147778085
20561	chr13_32472186_32472686	BRCA2	0.801111224926895
20562	chr13_32538042_32538542	BRCA2	0.615262810852857
20563	chr13_32539132_32539632	BRCA2	0.609274253023913
20564	chr13_32314586_32315086	N4BP2L1	0.501520751930016
20565	chr13_32426052_32426552	N4BP2L1	0.537612319631179
20566	chr13_32426979_32427479	N4BP2L1	0.55859219812161
20567	chr13_32428034_32428534	N4BP2L1	0.698375629469447
20568	chr13_32443808_32444308	N4BP2L1	0.52382671672604
20569	chr13_32538042_32538542	N4BP2L1	0.532809154880889
20570	chr13_32587369_32587869	N4BP2L1	0.513265994304712
20571	chr13_32426052_32426552	N4BP2L2	0.524794861229616
20572	chr13_32538621_32539121	N4BP2L2	0.560554925290603
20573	chr13_33675959_33676459	STARD13	0.539128754301128
20574	chr13_33676599_33677099	STARD13	0.578513347012036
20575	chr13_33229707_33230207	STARD13-AS	0.685582195397412
20576	chr13_33235934_33236434	STARD13-AS	0.732388230911509
20577	chr13_33252132_33252632	STARD13-AS	0.644874854138382
20578	chr13_33258441_33258941	STARD13-AS	0.542655435337471
20579	chr13_33261374_33261874	STARD13-AS	0.80401557039371
20580	chr13_33264000_33264500	STARD13-AS	0.568583712940343
20581	chr13_33270912_33271412	STARD13-AS	0.621069403832012
20582	chr13_33281881_33282381	STARD13-AS	0.763269806083435
20583	chr13_33328568_33329068	STARD13-AS	0.776949017259386
20584	chr13_33827617_33828117	RFC3	0.564476308242247
20585	chr13_33832824_33833324	RFC3	0.586214785138887
20586	chr13_33879155_33879655	RFC3	0.711305148941705
20587	chr13_34941867_34942367	NBEA	0.64809260970887
20588	chr13_34942493_34942993	NBEA	0.620846442103279
20589	chr13_34943004_34943504	NBEA	0.538510605927887
20590	chr13_35953456_35953956	DCLK1	0.791960335141503
20591	chr13_35964686_35965186	DCLK1	0.736265903382556
20592	chr13_35979347_35979847	DCLK1	0.850615612868041
20593	chr13_36030866_36031366	DCLK1	0.79669306793983
20594	chr13_36069936_36070436	DCLK1	0.797871265224599
20595	chr13_36105712_36106212	DCLK1	0.835842263693676
20596	chr13_36131157_36131657	DCLK1	0.835447300063501
20597	chr13_36131865_36132365	DCLK1	0.868755927474381
20598	chr13_36345318_36345818	SPART	0.710484645868203
20599	chr13_36345869_36346369	SPART	0.663616484813844
20600	chr13_36346575_36347075	SPART	0.643622795137627
20601	chr13_36882716_36883216	SMAD9	0.511627038565562
20602	chr13_36904087_36904587	SMAD9	0.633680240188413
20603	chr13_36918967_36919467	SMAD9	0.673527108227659
20604	chr13_36919492_36919992	SMAD9	0.574742943296046
20605	chr13_36920056_36920556	SMAD9	0.69262912165276
20606	chr13_37448270_37448770	POSTN	0.79344176453235
20607	chr13_37681531_37682031	TRPC4	0.847245802018961
20608	chr13_37701947_37702447	TRPC4	0.793173197788254
20609	chr13_37868602_37869102	TRPC4	0.782798033065553
20610	chr13_37869572_37870072	TRPC4	0.835983332517347
20611	chr13_38167130_38167630	LINC00571	0.535756969957491
20612	chr13_38159637_38160137	UFM1	0.528578051871202
20613	chr13_38167130_38167630	UFM1	0.7120904003002
20614	chr13_38415243_38415743	UFM1	0.705532978264199
20615	chr13_39414887_39415387	LHFPL6	0.57900650370236
20616	chr13_39506998_39507498	LHFPL6	0.537212865239473
20617	chr13_39602487_39602987	LHFPL6	0.593966334275372
20618	chr13_39602994_39603494	LHFPL6	0.637670514296513
20619	chr13_39603569_39604069	LHFPL6	0.532463412233723
20620	chr13_40377754_40378254	LINC00598	0.836436915420151
20621	chr13_40379170_40379670	LINC00598	0.822184544935493
20622	chr13_40409728_40410228	LINC00598	0.612601451643667
20623	chr13_40568112_40568612	LINC00598	0.584878767685587
20624	chr13_40433523_40434023	FOXO1	0.538602462490117
20625	chr13_40485530_40486030	FOXO1	0.541665758216571
20626	chr13_40494395_40494895	FOXO1	0.512115590394409
20627	chr13_40494927_40495427	FOXO1	0.512856973910311
20628	chr13_40613384_40613884	FOXO1	0.645285630136255
20629	chr13_40776697_40777197	FOXO1	0.521872918766484
20630	chr13_40672964_40673464	SLC25A15	0.526820172364813
20631	chr13_40794692_40795192	SLC25A15	0.618899612358764
20632	chr13_40801733_40802233	SLC25A15	0.645614743792497
20633	chr13_40806152_40806652	SLC25A15	0.740350262397355
20634	chr13_40969548_40970048	ELF1	0.55835552708974
20635	chr13_40979229_40979729	ELF1	0.513721441692399
20636	chr13_40980403_40980903	ELF1	0.530222903449904
20637	chr13_40981305_40981805	ELF1	0.657760369172051
20638	chr13_40982710_40983210	ELF1	0.713117300534179
20639	chr13_41019093_41019593	ELF1	0.532592299484939
20640	chr13_41133113_41133613	ELF1	0.517406517529521
20641	chr13_41263331_41263831	ELF1	0.590791497226083
20642	chr13_41310984_41311484	ELF1	0.511687392568662
20643	chr13_41356695_41357195	NAA16	0.542176203390588
20644	chr13_41457194_41457694	NAA16	0.569729790265661
20645	chr13_41458161_41458661	NAA16	0.556140603127315
20646	chr13_41458802_41459302	NAA16	0.528254183743819
20647	chr13_41462690_41463190	NAA16	0.508256061113888
20648	chr13_41463214_41463714	NAA16	0.514235516924218
20649	chr13_41465113_41465613	NAA16	0.529037573840318
20650	chr13_41492820_41493320	NAA16	0.505967489557601
20651	chr13_41263331_41263831	RGCC	0.53919242183899
20652	chr13_41310984_41311484	RGCC	0.51646098642553
20653	chr13_41352791_41353291	RGCC	0.567002128052863
20654	chr13_41356695_41357195	RGCC	0.512917848737111
20655	chr13_41428113_41428613	RGCC	0.538683464266566
20656	chr13_41456650_41457150	RGCC	0.527137347782622
20657	chr13_41457194_41457694	RGCC	0.781297441563829
20658	chr13_41458161_41458661	RGCC	0.697004785204527
20659	chr13_41458802_41459302	RGCC	0.667435933244163
20660	chr13_41459677_41460177	RGCC	0.583144689199894
20661	chr13_41460459_41460959	RGCC	0.511387088543173
20662	chr13_41462072_41462572	RGCC	0.571130567784924
20663	chr13_41462690_41463190	RGCC	0.561034418864009
20664	chr13_41463214_41463714	RGCC	0.630132335138722
20665	chr13_41463788_41464288	RGCC	0.584611074354053
20666	chr13_41464329_41464829	RGCC	0.587192321104877
20667	chr13_41465113_41465613	RGCC	0.62438378439901
20668	chr13_41465821_41466321	RGCC	0.558088958654853
20669	chr13_41488104_41488604	RGCC	0.640706616313997
20670	chr13_41492268_41492768	RGCC	0.514182098145106
20671	chr13_41492820_41493320	RGCC	0.577874061590423
20672	chr13_41502078_41502578	RGCC	0.524836326529338
20673	chr13_41502601_41503101	RGCC	0.583809539385976
20674	chr13_42047451_42047951	DGKH	0.607410730842082
20675	chr13_42274999_42275499	AKAP11	0.544463863420698
20676	chr13_42380255_42380755	AKAP11	0.520566558059044
20677	chr13_42380928_42381428	AKAP11	0.513084845359597
20678	chr13_43537022_43537522	ENOX1	0.502631216559252
20679	chr13_43686497_43686997	ENOX1	0.521458662066339
20680	chr13_43698766_43699266	ENOX1	0.768007047892631
20681	chr13_43728371_43728871	ENOX1	0.768713661021399
20682	chr13_43730581_43731081	ENOX1	0.722977427284695
20683	chr13_43770901_43771401	ENOX1	0.822350215038525
20684	chr13_43785589_43786089	ENOX1	0.595672310406555
20685	chr13_43786644_43787144	ENOX1	0.699905953706645
20686	chr13_43787251_43787751	ENOX1	0.509496382405811
20687	chr13_43830330_43830830	ENOX1	0.522235090310338
20688	chr13_44004751_44005251	ENOX1	0.761918401841744
20689	chr13_44013163_44013663	ENOX1	0.564728709613247
20690	chr13_43878787_43879287	LACC1	0.517533755685228
20691	chr13_43995308_43995808	SMIM2-AS1	0.54612556231269
20692	chr13_44032780_44033280	SMIM2-AS1	0.610342165532028
20693	chr13_44098516_44099016	SMIM2-AS1	0.588920615281189
20694	chr13_44101289_44101789	SMIM2-AS1	0.602144328880751
20695	chr13_44104913_44105413	SMIM2-AS1	0.504102620226097
20696	chr13_44107618_44108118	SMIM2-AS1	0.551574029512746
20697	chr13_44108353_44108853	SMIM2-AS1	0.750230157150997
20698	chr13_44109567_44110067	SMIM2-AS1	0.551380784214007
20699	chr13_44110084_44110584	SMIM2-AS1	0.819035900917405
20700	chr13_44111650_44112150	SMIM2-AS1	0.514449219025756
20701	chr13_44143144_44143644	SMIM2-AS1	0.637540105587716
20702	chr13_44247022_44247522	SMIM2-AS1	0.506435075790521
20703	chr13_44032780_44033280	LINC00390	0.5976636714393
20704	chr13_44098516_44099016	LINC00390	0.542768187509232
20705	chr13_44108353_44108853	LINC00390	0.603775986061922
20706	chr13_44110084_44110584	LINC00390	0.670882776126921
20707	chr13_44143144_44143644	LINC00390	0.553738717932961
20708	chr13_44247022_44247522	LINC00390	0.54095350768751
20709	chr13_44346566_44347066	TSC22D1	0.506717230408308
20710	chr13_44365736_44366236	TSC22D1	0.555632172686444
20711	chr13_44368899_44369399	TSC22D1	0.699634543436568
20712	chr13_44405674_44406174	TSC22D1	0.562447666455057
20713	chr13_44431102_44431602	TSC22D1	0.521402961686947
20714	chr13_44436621_44437121	TSC22D1	0.575998769161582
20715	chr13_44747821_44748321	TSC22D1	0.544669126269253
20716	chr13_44748345_44748845	TSC22D1	0.578632927890981
20717	chr13_44756366_44756866	TSC22D1	0.616517177630402
20718	chr13_44758745_44759245	TSC22D1	0.616314430142489
20719	chr13_45341001_45341501	TPT1	0.556830231679423
20720	chr13_45398820_45399320	SLC25A30	0.592395806003459
20721	chr13_45409881_45410381	COG3	0.553315355946841
20722	chr13_45434528_45435028	COG3	0.629076322406013
20723	chr13_45466339_45466839	COG3	0.538655582467173
20724	chr13_45847603_45848103	CPB2-AS1	0.538865470258103
20725	chr13_46051926_46052426	CPB2-AS1	0.550102614176165
20726	chr13_46052561_46053061	CPB2-AS1	0.579007760447137
20727	chr13_46124408_46124908	CPB2-AS1	0.684123527260953
20728	chr13_46124937_46125437	CPB2-AS1	0.619180259645687
20729	chr13_46125463_46125963	CPB2-AS1	0.50330036297163
20730	chr13_46126495_46126995	CPB2-AS1	0.552717659397469
20731	chr13_46159910_46160410	CPB2-AS1	0.532041845010066
20732	chr13_46160419_46160919	CPB2-AS1	0.627543256445996
20733	chr13_46165436_46165936	CPB2-AS1	0.527299619355524
20734	chr13_46168332_46168832	CPB2-AS1	0.627730297500426
20735	chr13_46169706_46170206	CPB2-AS1	0.540228344102609
20736	chr13_46170704_46171204	CPB2-AS1	0.559075682305474
20737	chr13_46172394_46172894	CPB2-AS1	0.636834816242904
20738	chr13_46173584_46174084	CPB2-AS1	0.673031536192145
20739	chr13_46176779_46177279	CPB2-AS1	0.636103620346483
20740	chr13_46177366_46177866	CPB2-AS1	0.646694268215582
20741	chr13_46179491_46179991	CPB2-AS1	0.76390422489145
20742	chr13_46180083_46180583	CPB2-AS1	0.606338884135252
20743	chr13_46181331_46181831	CPB2-AS1	0.586724370193104
20744	chr13_46181953_46182453	CPB2-AS1	0.798359077142366
20745	chr13_46182623_46183123	CPB2-AS1	0.628487748179038
20746	chr13_46183205_46183705	CPB2-AS1	0.66350937409242
20747	chr13_46183825_46184325	CPB2-AS1	0.632880958105288
20748	chr13_46184330_46184830	CPB2-AS1	0.754712180150012
20749	chr13_46202128_46202628	CPB2-AS1	0.604683481191708
20750	chr13_46211092_46211592	CPB2-AS1	0.669171662519528
20751	chr13_46211619_46212119	CPB2-AS1	0.739605219120272
20752	chr13_46288958_46289458	CPB2-AS1	0.597521506950418
20753	chr13_46295711_46296211	CPB2-AS1	0.713049697663679
20754	chr13_46296278_46296778	CPB2-AS1	0.569201021188587
20755	chr13_46051926_46052426	LCP1	0.557430164904246
20756	chr13_46052561_46053061	LCP1	0.645138048345332
20757	chr13_46124408_46124908	LCP1	0.680298053598213
20758	chr13_46124937_46125437	LCP1	0.550830150830544
20759	chr13_46126495_46126995	LCP1	0.524295731456512
20760	chr13_46131668_46132168	LCP1	0.530329013268218
20761	chr13_46159910_46160410	LCP1	0.5212746252795
20762	chr13_46160419_46160919	LCP1	0.659327369590243
20763	chr13_46161683_46162183	LCP1	0.552359064643634
20764	chr13_46165436_46165936	LCP1	0.705134983644575
20765	chr13_46168332_46168832	LCP1	0.62107388001057
20766	chr13_46169706_46170206	LCP1	0.620893432149991
20767	chr13_46170704_46171204	LCP1	0.691506107252892
20768	chr13_46172394_46172894	LCP1	0.803638258927241
20769	chr13_46173584_46174084	LCP1	0.725517451129931
20770	chr13_46176779_46177279	LCP1	0.697493550057932
20771	chr13_46177366_46177866	LCP1	0.646241272822564
20772	chr13_46179491_46179991	LCP1	0.82701925080982
20773	chr13_46180083_46180583	LCP1	0.60765763012943
20774	chr13_46181331_46181831	LCP1	0.563745409389153
20775	chr13_46181953_46182453	LCP1	0.900926817177902
20776	chr13_46182623_46183123	LCP1	0.6354547740412
20777	chr13_46183205_46183705	LCP1	0.744599695513131
20778	chr13_46183825_46184325	LCP1	0.755364529044583
20779	chr13_46184330_46184830	LCP1	0.871442655316197
20780	chr13_46202128_46202628	LCP1	0.706521501233904
20781	chr13_46211092_46211592	LCP1	0.670781331132769
20782	chr13_46211619_46212119	LCP1	0.805012969202035
20783	chr13_46288958_46289458	LCP1	0.578640717759374
20784	chr13_46295711_46296211	LCP1	0.662258786228967
20785	chr13_46303997_46304497	LCP1	0.536337232024338
20786	chr13_46313388_46313888	LCP1	0.593618505687975
20787	chr13_46321531_46322031	LCP1	0.569365407567956
20788	chr13_46332190_46332690	LCP1	0.589134231033035
20789	chr13_46200082_46200582	RUBCNL	0.548758786181018
20790	chr13_46333930_46334430	RUBCNL	0.526526978671226
20791	chr13_46338960_46339460	RUBCNL	0.634422040099999
20792	chr13_46369914_46370414	RUBCNL	0.651715753162353
20793	chr13_46374660_46375160	RUBCNL	0.68405998374104
20794	chr13_46377446_46377946	RUBCNL	0.710090340246553
20795	chr13_46378404_46378904	RUBCNL	0.701566978295303
20796	chr13_46379524_46380024	RUBCNL	0.50364135371152
20797	chr13_46382091_46382591	RUBCNL	0.751341936699481
20798	chr13_46382903_46383403	RUBCNL	0.507155509743085
20799	chr13_46385751_46386251	RUBCNL	0.582465605471974
20800	chr13_46386560_46387060	RUBCNL	0.507108865294411
20801	chr13_46390005_46390505	RUBCNL	0.770286888782972
20802	chr13_46392997_46393497	RUBCNL	0.778797128083895
20803	chr13_46401305_46401805	RUBCNL	0.761077445285777
20804	chr13_46595030_46595530	RUBCNL	0.816722982020196
20805	chr13_46606092_46606592	RUBCNL	0.593806429808242
20806	chr13_48039971_48040471	SUCLA2	0.526839024259841
20807	chr13_48044053_48044553	SUCLA2	0.679391848149849
20808	chr13_48044053_48044553	NUDT15	0.538718661339885
20809	chr13_48144371_48144871	RB1	0.510451873680331
20810	chr13_48151225_48151725	RB1	0.505458374924507
20811	chr13_48181434_48181934	RB1	0.599644793535194
20812	chr13_48194313_48194813	RB1	0.55116784764044
20813	chr13_48265189_48265689	RB1	0.667210601257012
20814	chr13_48304456_48304956	RB1	0.595550683084738
20815	chr13_48488857_48489357	RB1	0.514964568957994
20816	chr13_48491895_48492395	RB1	0.699848565045261
20817	chr13_48492410_48492910	RB1	0.830092122656539
20818	chr13_48500659_48501159	RB1	0.501743266845799
20819	chr13_48505602_48506102	RB1	0.688750660833071
20820	chr13_48506147_48506647	RB1	0.580022264560694
20821	chr13_48221169_48221669	LPAR6	0.509068372035098
20822	chr13_48278693_48279193	LPAR6	0.601956761773725
20823	chr13_48412977_48413477	LPAR6	0.534529698089797
20824	chr13_48436595_48437095	LPAR6	0.587194386440354
20825	chr13_48437344_48437844	LPAR6	0.531221694720551
20826	chr13_48492410_48492910	LPAR6	0.555774303475679
20827	chr13_48506147_48506647	LPAR6	0.653386107500417
20828	chr13_48571511_48572011	LPAR6	0.526135008609186
20829	chr13_48653333_48653833	LPAR6	0.522319465602584
20830	chr13_48443758_48444258	RCBTB2	0.540309268856177
20831	chr13_48571511_48572011	RCBTB2	0.527429478519484
20832	chr13_48653333_48653833	RCBTB2	0.533063990890367
20833	chr13_48403680_48404180	CYSLTR2	0.592061801468901
20834	chr13_48443758_48444258	CYSLTR2	0.550911712543435
20835	chr13_48448849_48449349	CYSLTR2	0.567710475679697
20836	chr13_48491371_48491871	CYSLTR2	0.583363939533052
20837	chr13_48561361_48561861	CYSLTR2	0.627839689921088
20838	chr13_48653333_48653833	CYSLTR2	0.646018116688215
20839	chr13_48662142_48662642	CYSLTR2	0.674636478418458
20840	chr13_48707307_48707807	CYSLTR2	0.735537319109231
20841	chr13_48829068_48829568	FNDC3A	0.707775699434913
20842	chr13_48851676_48852176	FNDC3A	0.588414119368264
20843	chr13_48976313_48976813	FNDC3A	0.63851167940452
20844	chr13_48977904_48978404	FNDC3A	0.541972897599783
20845	chr13_48978911_48979411	FNDC3A	0.712050526792378
20846	chr13_48979923_48980423	FNDC3A	0.724687494345335
20847	chr13_48980434_48980934	FNDC3A	0.54505011062238
20848	chr13_49058654_49059154	FNDC3A	0.541815083200285
20849	chr13_49083118_49083618	FNDC3A	0.521593001091242
20850	chr13_49298898_49299398	CAB39L	0.835388279456075
20851	chr13_49356157_49356657	CAB39L	0.863569559974197
20852	chr13_49367967_49368467	CAB39L	0.795357031039813
20853	chr13_49417952_49418452	CAB39L	0.841147207600902
20854	chr13_49435927_49436427	CAB39L	0.86962789710223
20855	chr13_49454624_49455124	SETDB2	0.51244597505087
20856	chr13_49540428_49540928	SETDB2	0.507833360525809
20857	chr13_49585333_49585833	SETDB2	0.506345853244905
20858	chr13_49257949_49258449	PHF11	0.524385422006834
20859	chr13_49443835_49444335	PHF11	0.533623491403371
20860	chr13_49585333_49585833	PHF11	0.515544330325065
20861	chr13_49635553_49636053	PHF11	0.621250904225458
20862	chr13_49530360_49530860	ARL11	0.601566696091091
20863	chr13_49620064_49620564	ARL11	0.527426370398129
20864	chr13_49628187_49628687	ARL11	0.511585579880293
20865	chr13_49642935_49643435	ARL11	0.609628054465798
20866	chr13_49689023_49689523	EBPL	0.56401265670389
20867	chr13_49690084_49690584	EBPL	0.648847091593895
20868	chr13_49693193_49693693	EBPL	0.566117021608204
20869	chr13_49938854_49939354	SPRYD7	0.523805755330623
20870	chr13_49951682_49952182	SPRYD7	0.520252265563549
20871	chr13_49955061_49955561	SPRYD7	0.56323483791973
20872	chr13_50006669_50007169	SPRYD7	0.518944798215015
20873	chr13_50123162_50123662	DLEU1	0.594157404265327
20874	chr13_50713813_50714313	RNASEH2B	0.532009235848924
20875	chr13_50801263_50801763	RNASEH2B	0.62314828807401
20876	chr13_50810990_50811490	RNASEH2B	0.502729349723211
20877	chr13_50892064_50892564	RNASEH2B	0.575913052561561
20878	chr13_50893437_50893937	RNASEH2B	0.67982967096756
20879	chr13_50909490_50909990	RNASEH2B	0.708518851305358
20880	chr13_50911196_50911696	RNASEH2B	0.519848654091474
20881	chr13_50911893_50912393	RNASEH2B	0.732473664134124
20882	chr13_50916720_50917220	RNASEH2B	0.520934929864168
20883	chr13_50992167_50992667	RNASEH2B	0.520467886095678
20884	chr13_51645272_51645772	WDFY2	0.502183768734975
20885	chr13_51801508_51802008	ATP7B	0.506427606690305
20886	chr13_51942113_51942613	ATP7B	0.596547472812548
20887	chr13_51942619_51943119	ATP7B	0.504575535868516
20888	chr13_51955151_51955651	ATP7B	0.685949822392223
20889	chr13_51958103_51958603	ATP7B	0.565174173093677
20890	chr13_51978924_51979424	ATP7B	0.661799503611223
20891	chr13_52004712_52005212	ATP7B	0.537275438586207
20892	chr13_52006365_52006865	ATP7B	0.503526870216
20893	chr13_52161116_52161616	ATP7B	0.596767975448725
20894	chr13_52181486_52181986	ATP7B	0.519170856457159
20895	chr13_51935719_51936219	NEK3	0.543539565910305
20896	chr13_51942113_51942613	NEK3	0.651676493933025
20897	chr13_51942619_51943119	NEK3	0.523944814262901
20898	chr13_51955151_51955651	NEK3	0.557428918444152
20899	chr13_51958103_51958603	NEK3	0.620567466308688
20900	chr13_51995604_51996104	NEK3	0.609829222712074
20901	chr13_51996107_51996607	NEK3	0.505978203609906
20902	chr13_52161116_52161616	NEK3	0.662182806244371
20903	chr13_52162428_52162928	NEK3	0.590239550810758
20904	chr13_52170755_52171255	NEK3	0.514127671603605
20905	chr13_52177214_52177714	NEK3	0.53143867383592
20906	chr13_52181486_52181986	NEK3	0.536278277811685
20907	chr13_52406060_52406560	THSD1	0.618801203479174
20908	chr13_52455148_52455648	CKAP2	0.608664357039796
20909	chr13_52461218_52461718	CKAP2	0.500854372403034
20910	chr13_52617182_52617682	CKAP2	0.698284742624232
20911	chr13_52652463_52652963	CKAP2	0.570983261540793
20912	chr13_52809264_52809764	OLFM4	0.50230871520484
20913	chr13_52846125_52846625	OLFM4	0.529088339695294
20914	chr13_52846904_52847404	OLFM4	0.52786360638262
20915	chr13_52848430_52848930	OLFM4	0.534895630040242
20916	chr13_52850579_52851079	OLFM4	0.51051243180004
20917	chr13_52968544_52969044	OLFM4	0.518717189142008
20918	chr13_53001786_53002286	OLFM4	0.612717566717276
20919	chr13_53010645_53011145	OLFM4	0.793717172813882
20920	chr13_53014418_53014918	OLFM4	0.588075672626481
20921	chr13_53015016_53015516	OLFM4	0.82589225897825
20922	chr13_53018661_53019161	OLFM4	0.650063309690777
20923	chr13_53019181_53019681	OLFM4	0.628869037355387
20924	chr13_53027928_53028428	OLFM4	0.676878228802789
20925	chr13_53028449_53028949	OLFM4	0.795937234141555
20926	chr13_53043556_53044056	OLFM4	0.527594466360505
20927	chr13_53045200_53045700	OLFM4	0.596387527351546
20928	chr13_57629760_57630260	PCDH17	0.924179495728106
20929	chr13_57630599_57631099	PCDH17	0.5312928320757
20930	chr13_57631439_57631939	PCDH17	0.928108733818938
20931	chr13_57632044_57632544	PCDH17	0.789824443553058
20932	chr13_57632793_57633293	PCDH17	0.535406160085178
20933	chr13_57633342_57633842	PCDH17	0.948838013552631
20934	chr13_57633949_57634449	PCDH17	0.653509576863276
20935	chr13_57634468_57634968	PCDH17	0.772032513881531
20936	chr13_57640559_57641059	PCDH17	0.539208010135698
20937	chr13_60399073_60399573	TDRD3	0.58201003527468
20938	chr13_60401999_60402499	TDRD3	0.549864876042922
20939	chr13_61406336_61406836	PCDH20	0.716634535274022
20940	chr13_66994106_66994606	PCDH9	0.63745452762522
20941	chr13_67101649_67102149	PCDH9	0.742934657200832
20942	chr13_67117059_67117559	PCDH9	0.817544030459206
20943	chr13_67147589_67148089	PCDH9	0.775580900839026
20944	chr13_67229330_67229830	PCDH9	0.501271355749361
20945	chr13_67230178_67230678	PCDH9	0.528494346312251
20946	chr13_66886295_66886795	PCDH9-AS2	0.695590157619172
20947	chr13_66994106_66994606	PCDH9-AS2	0.611866887889618
20948	chr13_71625686_71626186	DACH1	0.599120425882811
20949	chr13_71659294_71659794	DACH1	0.501383018237469
20950	chr13_71773483_71773983	DACH1	0.625291266808799
20951	chr13_71842005_71842505	DACH1	0.619685565992136
20952	chr13_71843677_71844177	DACH1	0.542020250763655
20953	chr13_71864532_71865032	DACH1	0.683182132122202
20954	chr13_71865059_71865559	DACH1	0.515459815066415
20955	chr13_71867133_71867633	DACH1	0.702792083959016
20956	chr13_71873251_71873751	DACH1	0.538586417800188
20957	chr13_71874387_71874887	DACH1	0.541387528422271
20958	chr13_72839778_72840278	KLF5	0.647463861700936
20959	chr13_72840295_72840795	KLF5	0.593467426475071
20960	chr13_72886131_72886631	KLF5	0.718784402772174
20961	chr13_72911953_72912453	KLF5	0.628869175728169
20962	chr13_72953501_72954001	KLF5	0.61329003241492
20963	chr13_72960463_72960963	KLF5	0.634523283224524
20964	chr13_72970294_72970794	KLF5	0.814628909716169
20965	chr13_72970940_72971440	KLF5	0.691597639249919
20966	chr13_72971522_72972022	KLF5	0.70745418878854
20967	chr13_72974341_72974841	KLF5	0.538297320838176
20968	chr13_72982978_72983478	KLF5	0.517871180071877
20969	chr13_73010458_73010958	KLF5	0.600256435450848
20970	chr13_73039653_73040153	KLF5	0.532838342550754
20971	chr13_73040420_73040920	KLF5	0.839855460807948
20972	chr13_73040975_73041475	KLF5	0.899074679274173
20973	chr13_73041695_73042195	KLF5	0.518537728296575
20974	chr13_73044967_73045467	KLF5	0.755437687463233
20975	chr13_73054600_73055100	KLF5	0.584654434704192
20976	chr13_73056000_73056500	KLF5	0.696594762349911
20977	chr13_73057573_73058073	KLF5	0.761137500606982
20978	chr13_73060802_73061302	KLF5	0.568871045767588
20979	chr13_73061349_73061849	KLF5	0.568065813742407
20980	chr13_73061986_73062486	KLF5	0.702568064197043
20981	chr13_73062536_73063036	KLF5	0.519244179985851
20982	chr13_73063201_73063701	KLF5	0.596978869283299
20983	chr13_73063839_73064339	KLF5	0.529542300596695
20984	chr13_73064366_73064866	KLF5	0.555766080554207
20985	chr13_73065029_73065529	KLF5	0.561289711750471
20986	chr13_73065617_73066117	KLF5	0.689693319849041
20987	chr13_73066129_73066629	KLF5	0.752002733704867
20988	chr13_73067869_73068369	KLF5	0.560259383166446
20989	chr13_73068401_73068901	KLF5	0.620766944502372
20990	chr13_73069402_73069902	KLF5	0.593118642394739
20991	chr13_73075586_73076086	KLF5	0.605980093247289
20992	chr13_73077974_73078474	KLF5	0.548740101081534
20993	chr13_73078683_73079183	KLF5	0.584475557347414
20994	chr13_73079282_73079782	KLF5	0.526131210906033
20995	chr13_73081199_73081699	KLF5	0.566310567715822
20996	chr13_73090365_73090865	KLF5	0.780502295539482
20997	chr13_73138997_73139497	KLF5	0.725035769947397
20998	chr13_73163465_73163965	KLF5	0.515129886881862
20999	chr13_73166447_73166947	KLF5	0.544873456090556
21000	chr13_73166996_73167496	KLF5	0.699345986726256
21001	chr13_73168875_73169375	KLF5	0.534458628411065
21002	chr13_73170620_73171120	KLF5	0.507093644490952
21003	chr13_73171207_73171707	KLF5	0.884567125531627
21004	chr13_73171771_73172271	KLF5	0.61348728589124
21005	chr13_73177619_73178119	KLF5	0.527848750140229
21006	chr13_73178146_73178646	KLF5	0.665161107454583
21007	chr13_73194254_73194754	KLF5	0.789855679238896
21008	chr13_73215643_73216143	KLF5	0.657686482811022
21009	chr13_73216169_73216669	KLF5	0.600832356170675
21010	chr13_73217030_73217530	KLF5	0.521812489469808
21011	chr13_73248639_73249139	KLF5	0.540956681179505
21012	chr13_73266147_73266647	KLF5	0.582244747667877
21013	chr13_73266651_73267151	KLF5	0.824473753749903
21014	chr13_73267196_73267696	KLF5	0.581841917409999
21015	chr13_73286890_73287390	KLF5	0.687413964797143
21016	chr13_73287851_73288351	KLF5	0.626019399331587
21017	chr13_73943344_73943844	KLF12	0.733329938712828
21018	chr13_73972878_73973378	KLF12	0.50576543787283
21019	chr13_73985746_73986246	KLF12	0.505895396179181
21020	chr13_74026704_74027204	KLF12	0.801630950409483
21021	chr13_74061852_74062352	KLF12	0.809341427467346
21022	chr13_74062925_74063425	KLF12	0.538102576957838
21023	chr13_74069986_74070486	KLF12	0.77510501811899
21024	chr13_74090806_74091306	KLF12	0.619838144020405
21025	chr13_74115096_74115596	KLF12	0.514097814743525
21026	chr13_74132097_74132597	KLF12	0.806257089992239
21027	chr13_74132934_74133434	KLF12	0.707577001959071
21028	chr13_74133605_74134105	KLF12	0.865549087390241
21029	chr13_74134156_74134656	KLF12	0.838267802752171
21030	chr13_74134729_74135229	KLF12	0.587900041807594
21031	chr13_74136252_74136752	KLF12	0.656307318230584
21032	chr13_74230814_74231314	KLF12	0.730638985015707
21033	chr13_74231395_74231895	KLF12	0.690813044682214
21034	chr13_74243828_74244328	KLF12	0.769573360538922
21035	chr13_74244367_74244867	KLF12	0.553201016428238
21036	chr13_74246337_74246837	KLF12	0.612227481736668
21037	chr13_74252098_74252598	KLF12	0.610514347681003
21038	chr13_74258077_74258577	KLF12	0.614158822729781
21039	chr13_74286903_74287403	KLF12	0.673879701040297
21040	chr13_74287707_74288207	KLF12	0.720363220274203
21041	chr13_74290338_74290838	KLF12	0.50652228064341
21042	chr13_75312799_75313299	TBC1D4	0.512674865280559
21043	chr13_75458845_75459345	UCHL3	0.530906390621487
21044	chr13_75480576_75481076	UCHL3	0.510203252795127
21045	chr13_75347425_75347925	LMO7	0.592337610070027
21046	chr13_75432903_75433403	LMO7	0.684088479822289
21047	chr13_75687103_75687603	LMO7	0.536634786679409
21048	chr13_75694716_75695216	LMO7	0.666408550026084
21049	chr13_75705298_75705798	LMO7	0.729444483223039
21050	chr13_75708024_75708524	LMO7	0.578417663764607
21051	chr13_75716064_75716564	LMO7	0.599264303522538
21052	chr13_75716775_75717275	LMO7	0.842597779368399
21053	chr13_75725012_75725512	LMO7	0.879339367487875
21054	chr13_75760386_75760886	LMO7	0.7761758183283
21055	chr13_75761883_75762383	LMO7	0.606192233809605
21056	chr13_75763457_75763957	LMO7	0.745966453973037
21057	chr13_75764172_75764672	LMO7	0.770030151054566
21058	chr13_75765701_75766201	LMO7	0.676978764738502
21059	chr13_75767562_75768062	LMO7	0.657943207554748
21060	chr13_75768734_75769234	LMO7	0.559678045604825
21061	chr13_75769322_75769822	LMO7	0.663018746613362
21062	chr13_75770100_75770600	LMO7	0.696866063407954
21063	chr13_75770653_75771153	LMO7	0.750260445690201
21064	chr13_75771182_75771682	LMO7	0.7262123520295
21065	chr13_75771761_75772261	LMO7	0.657889193623426
21066	chr13_75772714_75773214	LMO7	0.69229469597685
21067	chr13_75773255_75773755	LMO7	0.69962414386522
21068	chr13_75774007_75774507	LMO7	0.65421139304533
21069	chr13_75775529_75776029	LMO7	0.60014132460217
21070	chr13_75776787_75777287	LMO7	0.666750244170959
21071	chr13_75777504_75778004	LMO7	0.596946573796728
21072	chr13_75778281_75778781	LMO7	0.575881455669257
21073	chr13_75778884_75779384	LMO7	0.665909516404152
21074	chr13_75779825_75780325	LMO7	0.695185008652356
21075	chr13_75780600_75781100	LMO7	0.618023850524088
21076	chr13_75782518_75783018	LMO7	0.625282379249129
21077	chr13_75783303_75783803	LMO7	0.718833945598781
21078	chr13_75783911_75784411	LMO7	0.550920469370889
21079	chr13_75785939_75786439	LMO7	0.702410127661599
21080	chr13_75786461_75786961	LMO7	0.5769325148984
21081	chr13_75787486_75787986	LMO7	0.655489620390849
21082	chr13_75788596_75789096	LMO7	0.685555647642319
21083	chr13_75789417_75789917	LMO7	0.693757538594082
21084	chr13_75789997_75790497	LMO7	0.631169643719012
21085	chr13_75790504_75791004	LMO7	0.612942368891058
21086	chr13_75791807_75792307	LMO7	0.657798947256154
21087	chr13_75792493_75792993	LMO7	0.757866257324787
21088	chr13_75793138_75793638	LMO7	0.712781690354692
21089	chr13_75793920_75794420	LMO7	0.545733142573566
21090	chr13_75794595_75795095	LMO7	0.504667500971853
21091	chr13_75795489_75795989	LMO7	0.55388203571935
21092	chr13_75796137_75796637	LMO7	0.551269442234279
21093	chr13_75796804_75797304	LMO7	0.792478363344617
21094	chr13_75798022_75798522	LMO7	0.852938069122593
21095	chr13_75798562_75799062	LMO7	0.831330814594746
21096	chr13_76667478_76667978	KCTD12	0.627180252746649
21097	chr13_76764346_76764846	KCTD12	0.658480978960114
21098	chr13_76791145_76791645	KCTD12	0.502856826099239
21099	chr13_76792615_76793115	KCTD12	0.608652259437594
21100	chr13_76812818_76813318	KCTD12	0.633001378397071
21101	chr13_76879454_76879954	KCTD12	0.51484672686767
21102	chr13_76880015_76880515	KCTD12	0.523868282023796
21103	chr13_76882379_76882879	KCTD12	0.512162288466646
21104	chr13_76745141_76745641	ACOD1	0.578785307580217
21105	chr13_76764346_76764846	ACOD1	0.543689161829152
21106	chr13_76937388_76937888	ACOD1	0.707655202458878
21107	chr13_76948132_76948632	ACOD1	0.745766760509823
21108	chr13_77184343_77184843	MYCBP2	0.510823379388702
21109	chr13_77309244_77309744	MYCBP2	0.525701649914499
21110	chr13_77325254_77325754	MYCBP2	0.66143326942244
21111	chr13_77326891_77327391	MYCBP2	0.614682328702508
21112	chr13_77328994_77329494	MYCBP2	0.750997260014123
21113	chr13_77329619_77330119	MYCBP2	0.767551924767572
21114	chr13_77330145_77330645	MYCBP2	0.5312206318668
21115	chr13_77338800_77339300	MYCBP2	0.549934399219839
21116	chr13_77339353_77339853	MYCBP2	0.556200328205106
21117	chr13_77429277_77429777	MYCBP2	0.52688259442947
21118	chr13_77478088_77478588	MYCBP2	0.657521141534314
21119	chr13_77478631_77479131	MYCBP2	0.514724690499139
21120	chr13_77558652_77559152	MYCBP2	0.560095801591072
21121	chr13_76991815_76992315	MYCBP2-AS1	0.613362577154505
21122	chr13_77184343_77184843	MYCBP2-AS1	0.673250206379063
21123	chr13_77298330_77298830	MYCBP2-AS1	0.58143467905361
21124	chr13_77325254_77325754	MYCBP2-AS1	0.520807813519655
21125	chr13_77695935_77696435	SLAIN1	0.596058728400007
21126	chr13_77697263_77697763	SLAIN1	0.630734461802788
21127	chr13_77698722_77699222	SLAIN1	0.535227287916182
21128	chr13_77779431_77779931	EDNRB	0.539962285026974
21129	chr13_77807685_77808185	EDNRB	0.590117738024048
21130	chr13_77833513_77834013	EDNRB	0.772364952628952
21131	chr13_77836375_77836875	EDNRB	0.508356818090281
21132	chr13_77857781_77858281	EDNRB	0.807787505436257
21133	chr13_77859436_77859936	EDNRB	0.770741609157982
21134	chr13_77860605_77861105	EDNRB	0.757072031539593
21135	chr13_77872953_77873453	EDNRB	0.854132212457826
21136	chr13_77876142_77876642	EDNRB	0.904941344813873
21137	chr13_77892999_77893499	EDNRB	0.857463944661725
21138	chr13_77918590_77919090	EDNRB	0.811457503374289
21139	chr13_77919236_77919736	EDNRB	0.772796266142205
21140	chr13_77919840_77920340	EDNRB	0.62491994806305
21141	chr13_77935020_77935520	EDNRB	0.790353197683679
21142	chr13_77980528_77981028	EDNRB	0.606587035897743
21143	chr13_78102132_78102632	EDNRB	0.612736221687702
21144	chr13_78119481_78119981	EDNRB	0.808115591534943
21145	chr13_79435439_79435939	NDFIP2	0.704917624417047
21146	chr13_79435941_79436441	NDFIP2	0.54727843225918
21147	chr13_79440889_79441389	NDFIP2	0.711946479288157
21148	chr13_79441581_79442081	NDFIP2	0.749955770668042
21149	chr13_79485130_79485630	NDFIP2	0.554227408456181
21150	chr13_79486712_79487212	NDFIP2	0.538615766528098
21151	chr13_79724427_79724927	NDFIP2	0.566522936232733
21152	chr13_79907479_79907979	LINC01080	0.57617450121174
21153	chr13_79971992_79972492	LINC01080	0.520210856440937
21154	chr13_79975194_79975694	LINC01080	0.653049600870017
21155	chr13_79987206_79987706	LINC01080	0.831807306761378
21156	chr13_79988488_79988988	LINC01080	0.663260044835063
21157	chr13_79989151_79989651	LINC01080	0.76776921890891
21158	chr13_80031189_80031689	LINC01080	0.569259538347606
21159	chr13_80040578_80041078	LINC01080	0.644449771525993
21160	chr13_80086179_80086679	LINC01080	0.568742885899826
21161	chr13_80143142_80143642	LINC01080	0.646733688179527
21162	chr13_80338517_80339017	SPRY2	0.518118174434459
21163	chr13_80339028_80339528	SPRY2	0.618465698351912
21164	chr13_80339707_80340207	SPRY2	0.586754148417038
21165	chr13_80361828_80362328	SPRY2	0.558552748170585
21166	chr13_80385936_80386436	SPRY2	0.532201610910317
21167	chr13_80462037_80462537	SPRY2	0.52055993828982
21168	chr13_80478008_80478508	SPRY2	0.571148548408612
21169	chr13_85630536_85631036	SLITRK6	0.518106066831489
21170	chr13_85632836_85633336	SLITRK6	0.607719664131869
21171	chr13_85799213_85799713	SLITRK6	0.74245703969524
21172	chr13_91539797_91540297	MIR17HG	0.532267501379212
21173	chr13_93226529_93227029	GPC6	0.864174096910858
21174	chr13_93227065_93227565	GPC6	0.703710424652087
21175	chr13_93227812_93228312	GPC6	0.858561269898693
21176	chr13_93228368_93228868	GPC6	0.801435392166487
21177	chr13_93243840_93244340	GPC6	0.59221908629938
21178	chr13_93244499_93244999	GPC6	0.810621332082937
21179	chr13_93450188_93450688	GPC6	0.82783442090263
21180	chr13_93473836_93474336	GPC6	0.713516310907891
21181	chr13_95271335_95271835	ABCC4	0.506412435430783
21182	chr13_95271837_95272337	ABCC4	0.503048395351899
21183	chr13_95280469_95280969	ABCC4	0.603996263514834
21184	chr13_95300513_95301013	ABCC4	0.512157194419558
21185	chr13_95301863_95302363	ABCC4	0.584521639022027
21186	chr13_95608441_95608941	DZIP1	0.573637590995939
21187	chr13_95641792_95642292	DZIP1	0.614428975869684
21188	chr13_95643768_95644268	DZIP1	0.735216336162727
21189	chr13_95644525_95645025	DZIP1	0.873944455718389
21190	chr13_95709813_95710313	DZIP1	0.612496549057503
21191	chr13_95784315_95784815	DZIP1	0.858647548105009
21192	chr13_95861179_95861679	DZIP1	0.559992962907242
21193	chr13_95457245_95457745	DNAJC3	0.712950750579426
21194	chr13_96052535_96053035	UGGT2	0.521768647942014
21195	chr13_98033241_98033741	FARP1	0.51518512844478
21196	chr13_98142012_98142512	FARP1	0.641033970659282
21197	chr13_98142717_98143217	FARP1	0.665543993780134
21198	chr13_98143246_98143746	FARP1	0.59561809989443
21199	chr13_98143857_98144357	FARP1	0.507001164992007
21200	chr13_98144988_98145488	FARP1	0.553489429127623
21201	chr13_98173388_98173888	FARP1	0.572478034057286
21202	chr13_98192091_98192591	FARP1	0.524123782529984
21203	chr13_98195391_98195891	FARP1	0.554058735917009
21204	chr13_98206867_98207367	FARP1	0.61047081012791
21205	chr13_98210222_98210722	FARP1	0.554934949637363
21206	chr13_98214045_98214545	FARP1	0.753530285486119
21207	chr13_98214642_98215142	FARP1	0.589684198172876
21208	chr13_98222258_98222758	FARP1	0.523591477617831
21209	chr13_98246485_98246985	FARP1	0.52482569051635
21210	chr13_98253117_98253617	FARP1	0.632064958705854
21211	chr13_98267053_98267553	FARP1	0.562439085576829
21212	chr13_98301174_98301674	FARP1	0.665232693893754
21213	chr13_98307705_98308205	FARP1	0.6471296265495
21214	chr13_98368035_98368535	FARP1	0.60323706514936
21215	chr13_98370863_98371363	FARP1	0.578579443833642
21216	chr13_98467216_98467716	STK24	0.561892071365639
21217	chr13_98484825_98485325	STK24	0.816311972534021
21218	chr13_98509467_98509967	STK24	0.617094806531108
21219	chr13_98541815_98542315	STK24	0.613577237177772
21220	chr13_98549864_98550364	STK24	0.717103930295344
21221	chr13_98556905_98557405	STK24	0.690696380985802
21222	chr13_98569525_98570025	STK24	0.616060077126301
21223	chr13_98572120_98572620	STK24	0.578701062102919
21224	chr13_98585356_98585856	STK24	0.576627960836209
21225	chr13_98585878_98586378	STK24	0.520487661584634
21226	chr13_98591957_98592457	STK24	0.652173860809688
21227	chr13_98648001_98648501	STK24	0.658667049903426
21228	chr13_98648598_98649098	STK24	0.67125544788013
21229	chr13_98650246_98650746	STK24	0.708225412454093
21230	chr13_98776015_98776515	STK24	0.724940810761252
21231	chr13_98784592_98785092	STK24	0.512340477048958
21232	chr13_98792275_98792775	STK24	0.659980243696488
21233	chr13_98813965_98814465	STK24	0.666808339269689
21234	chr13_98821946_98822446	STK24	0.562595479896389
21235	chr13_98541815_98542315	SLC15A1	0.844311530547745
21236	chr13_98543943_98544443	SLC15A1	0.696612254723119
21237	chr13_98549864_98550364	SLC15A1	0.590587099430544
21238	chr13_98556905_98557405	SLC15A1	0.700855976536799
21239	chr13_98585356_98585856	SLC15A1	0.657446178691808
21240	chr13_98585878_98586378	SLC15A1	0.578629952453315
21241	chr13_98586951_98587451	SLC15A1	0.787620599694293
21242	chr13_98647176_98647676	SLC15A1	0.527681944669942
21243	chr13_98648001_98648501	SLC15A1	0.558561565410541
21244	chr13_98648598_98649098	SLC15A1	0.573026535984528
21245	chr13_98664833_98665333	SLC15A1	0.508317051124779
21246	chr13_98706613_98707113	SLC15A1	0.830850128610286
21247	chr13_98722931_98723431	SLC15A1	0.776483486147676
21248	chr13_98731777_98732277	SLC15A1	0.780540173703924
21249	chr13_98738946_98739446	SLC15A1	0.524193532365601
21250	chr13_98743388_98743888	SLC15A1	0.622006376643659
21251	chr13_98743926_98744426	SLC15A1	0.552658074861231
21252	chr13_98746931_98747431	SLC15A1	0.937732587482357
21253	chr13_98749863_98750363	SLC15A1	0.573914373233811
21254	chr13_98751285_98751785	SLC15A1	0.768031352531425
21255	chr13_98751865_98752365	SLC15A1	0.581126859368179
21256	chr13_98752453_98752953	SLC15A1	0.86553237944704
21257	chr13_98761637_98762137	SLC15A1	0.643816052904912
21258	chr13_98776015_98776515	SLC15A1	0.690038884142665
21259	chr13_98784592_98785092	SLC15A1	0.895811414316793
21260	chr13_98792275_98792775	SLC15A1	0.747929848477875
21261	chr13_98802492_98802992	SLC15A1	0.830203258914171
21262	chr13_98802995_98803495	SLC15A1	0.935842269747385
21263	chr13_98803836_98804336	SLC15A1	0.572847910439614
21264	chr13_98804407_98804907	SLC15A1	0.696387513611495
21265	chr13_98813965_98814465	SLC15A1	0.692431727640852
21266	chr13_98816694_98817194	SLC15A1	0.664956121504264
21267	chr13_98820270_98820770	SLC15A1	0.576197483331968
21268	chr13_98821946_98822446	SLC15A1	0.736391042781907
21269	chr13_98828566_98829066	SLC15A1	0.863679950533498
21270	chr13_98910466_98910966	DOCK9	0.650942109700008
21271	chr13_98947881_98948381	DOCK9	0.508171259117267
21272	chr13_98972556_98973056	DOCK9	0.507071226229113
21273	chr13_98974052_98974552	DOCK9	0.507991418356918
21274	chr13_99004865_99005365	DOCK9	0.535682041451022
21275	chr13_99062428_99062928	DOCK9	0.533282770602248
21276	chr13_99196408_99196908	UBAC2	0.533668027593372
21277	chr13_99215363_99215863	UBAC2	0.615488383377438
21278	chr13_99217327_99217827	UBAC2	0.571994202622084
21279	chr13_99218904_99219404	UBAC2	0.6356941718308
21280	chr13_99220491_99220991	UBAC2	0.540099090016888
21281	chr13_99221815_99222315	UBAC2	0.530025541484969
21282	chr13_99228652_99229152	UBAC2	0.510001799492882
21283	chr13_99258176_99258676	UBAC2	0.63706928838148
21284	chr13_99273037_99273537	UBAC2	0.593748892072635
21285	chr13_99274996_99275496	UBAC2	0.597440539286863
21286	chr13_99339721_99340221	UBAC2	0.567627950691911
21287	chr13_99351704_99352204	UBAC2	0.537512162937137
21288	chr13_99380784_99381284	UBAC2	0.534418386508441
21289	chr13_99382848_99383348	UBAC2	0.54805214697482
21290	chr13_99434317_99434817	UBAC2	0.643903055836019
21291	chr13_99434928_99435428	UBAC2	0.527586438043182
21292	chr13_99436916_99437416	UBAC2	0.515733337177574
21293	chr13_99066182_99066682	GPR18	0.566056522168758
21294	chr13_99087494_99087994	GPR18	0.500932864599665
21295	chr13_99178575_99179075	GPR18	0.524260636075428
21296	chr13_99200444_99200944	GPR18	0.501746707752693
21297	chr13_99203993_99204493	GPR18	0.603445401087096
21298	chr13_99204663_99205163	GPR18	0.697164318735317
21299	chr13_99205167_99205667	GPR18	0.591682286502902
21300	chr13_99214282_99214782	GPR18	0.684711099255763
21301	chr13_99215363_99215863	GPR18	0.581849048671478
21302	chr13_99217327_99217827	GPR18	0.589580097045094
21303	chr13_99218904_99219404	GPR18	0.597974445269585
21304	chr13_99221815_99222315	GPR18	0.510133887137484
21305	chr13_99228652_99229152	GPR18	0.877119567084634
21306	chr13_99229231_99229731	GPR18	0.611102085018646
21307	chr13_99231577_99232077	GPR18	0.592970908398941
21308	chr13_99254681_99255181	GPR18	0.540010943979969
21309	chr13_99256227_99256727	GPR18	0.646602726137838
21310	chr13_99258176_99258676	GPR18	0.829985094675924
21311	chr13_99258886_99259386	GPR18	0.744732662926348
21312	chr13_99264001_99264501	GPR18	0.60279068816617
21313	chr13_99270647_99271147	GPR18	0.530554372519733
21314	chr13_99273037_99273537	GPR18	0.536191693644072
21315	chr13_99274996_99275496	GPR18	0.539925520404623
21316	chr13_99281834_99282334	GPR18	0.609892894024886
21317	chr13_99282420_99282920	GPR18	0.733791951994943
21318	chr13_99288086_99288586	GPR18	0.556795601784413
21319	chr13_99306155_99306655	GPR18	0.502951303240159
21320	chr13_99307184_99307684	GPR18	0.590305059112756
21321	chr13_99354422_99354922	GPR18	0.639131856889226
21322	chr13_99356230_99356730	GPR18	0.658664269519445
21323	chr13_99359423_99359923	GPR18	0.583578659975299
21324	chr13_99365994_99366494	GPR18	0.649756514014469
21325	chr13_99374564_99375064	GPR18	0.634299559524783
21326	chr13_99375251_99375751	GPR18	0.794642958780992
21327	chr13_99376057_99376557	GPR18	0.629328476337018
21328	chr13_99380784_99381284	GPR18	0.567142737016935
21329	chr13_99382848_99383348	GPR18	0.612452839257652
21330	chr13_99387389_99387889	GPR18	0.578155204066171
21331	chr13_99420207_99420707	GPR18	0.62039133121995
21332	chr13_99425590_99426090	GPR18	0.67362068207079
21333	chr13_99432767_99433267	GPR18	0.613425838572796
21334	chr13_99434317_99434817	GPR18	0.607582943203872
21335	chr13_99434928_99435428	GPR18	0.519323357553739
21336	chr13_99436916_99437416	GPR18	0.629218974487452
21337	chr13_99204663_99205163	GPR183	0.574837395227311
21338	chr13_99214282_99214782	GPR183	0.544615732388428
21339	chr13_99220491_99220991	GPR183	0.505295306968682
21340	chr13_99258176_99258676	GPR183	0.61417970597408
21341	chr13_99258886_99259386	GPR183	0.60294035770445
21342	chr13_99264001_99264501	GPR183	0.525331507466272
21343	chr13_99269561_99270061	GPR183	0.581655134824119
21344	chr13_99281834_99282334	GPR183	0.780831285887442
21345	chr13_99282420_99282920	GPR183	0.757330131284058
21346	chr13_99288086_99288586	GPR183	0.5071041004514
21347	chr13_99290831_99291331	GPR183	0.743741386685403
21348	chr13_99291877_99292377	GPR183	0.702601810286339
21349	chr13_99292454_99292954	GPR183	0.631893381157714
21350	chr13_99293147_99293647	GPR183	0.679859566817609
21351	chr13_99295314_99295814	GPR183	0.643411575009833
21352	chr13_99295833_99296333	GPR183	0.631427780483902
21353	chr13_99296459_99296959	GPR183	0.710795172050355
21354	chr13_99297208_99297708	GPR183	0.625829884316939
21355	chr13_99298979_99299479	GPR183	0.515525797210515
21356	chr13_99299724_99300224	GPR183	0.578696482488571
21357	chr13_99300517_99301017	GPR183	0.513158440292775
21358	chr13_99301083_99301583	GPR183	0.650174201897686
21359	chr13_99301869_99302369	GPR183	0.699563127874168
21360	chr13_99302519_99303019	GPR183	0.647785222197981
21361	chr13_99303029_99303529	GPR183	0.500353587883503
21362	chr13_99303866_99304366	GPR183	0.73552344621115
21363	chr13_99304470_99304970	GPR183	0.632391672872422
21364	chr13_99305144_99305644	GPR183	0.651363388416843
21365	chr13_99306155_99306655	GPR183	0.813864699883407
21366	chr13_99307184_99307684	GPR183	0.868086399349054
21367	chr13_99307711_99308211	GPR183	0.527431893368523
21368	chr13_99311021_99311521	GPR183	0.505400620161665
21369	chr13_99320614_99321114	GPR183	0.660838409376014
21370	chr13_99322159_99322659	GPR183	0.741414482351126
21371	chr13_99322713_99323213	GPR183	0.663915938005936
21372	chr13_99335534_99336034	GPR183	0.522336410032866
21373	chr13_99339721_99340221	GPR183	0.529756759268617
21374	chr13_99351704_99352204	GPR183	0.5060634668575
21375	chr13_99352241_99352741	GPR183	0.586421144763606
21376	chr13_99354422_99354922	GPR183	0.586710396531555
21377	chr13_99356230_99356730	GPR183	0.729275956411279
21378	chr13_99357227_99357727	GPR183	0.622723316963621
21379	chr13_99359423_99359923	GPR183	0.536642093341833
21380	chr13_99361138_99361638	GPR183	0.587239498591323
21381	chr13_99365994_99366494	GPR183	0.702229593155966
21382	chr13_99367283_99367783	GPR183	0.523609274626448
21383	chr13_99371930_99372430	GPR183	0.622619865852647
21384	chr13_99375251_99375751	GPR183	0.703666042282445
21385	chr13_99376057_99376557	GPR183	0.520431915385813
21386	chr13_99380784_99381284	GPR183	0.572139737972679
21387	chr13_99382848_99383348	GPR183	0.604904262644586
21388	chr13_99387389_99387889	GPR183	0.554069613114441
21389	chr13_99420207_99420707	GPR183	0.585647356420058
21390	chr13_99422075_99422575	GPR183	0.600098360942123
21391	chr13_99425590_99426090	GPR183	0.631106962743849
21392	chr13_99431618_99432118	GPR183	0.520433340221889
21393	chr13_99432127_99432627	GPR183	0.521544144305512
21394	chr13_99432767_99433267	GPR183	0.718850434055328
21395	chr13_99433370_99433870	GPR183	0.613125212460492
21396	chr13_99434317_99434817	GPR183	0.527647126005232
21397	chr13_99436916_99437416	GPR183	0.541644722363479
21398	chr13_99464439_99464939	GPR183	0.529713600364145
21399	chr13_99542743_99543243	GPR183	0.566888737701119
21400	chr13_99677415_99677915	CLYBL	0.525503247425921
21401	chr13_99686803_99687303	CLYBL	0.596961389857526
21402	chr13_99741883_99742383	CLYBL	0.538691087273891
21403	chr13_99751774_99752274	CLYBL	0.596440159906894
21404	chr13_99857112_99857612	PCCA	0.766662225123167
21405	chr13_99857647_99858147	PCCA	0.753317874110208
21406	chr13_99859143_99859643	PCCA	0.573390933906346
21407	chr13_99871403_99871903	PCCA	0.539809375863815
21408	chr13_99922941_99923441	PCCA	0.722118834623764
21409	chr13_99941094_99941594	PCCA	0.580743040866765
21410	chr13_99950684_99951184	PCCA	0.634347383159913
21411	chr13_99968355_99968855	PCCA	0.690374393920273
21412	chr13_99981046_99981546	PCCA	0.546925457856906
21413	chr13_100076169_100076669	PCCA	0.500492589223404
21414	chr13_100098782_100099282	PCCA	0.5512570917424
21415	chr13_100112134_100112634	PCCA	0.567448695428456
21416	chr13_100125883_100126383	PCCA	0.713246797037062
21417	chr13_100140471_100140971	PCCA	0.565546579532015
21418	chr13_100141465_100141965	PCCA	0.659512690363498
21419	chr13_100142037_100142537	PCCA	0.632425652594826
21420	chr13_100182850_100183350	PCCA	0.512359085048493
21421	chr13_100197786_100198286	PCCA	0.812802878730508
21422	chr13_100229294_100229794	PCCA	0.703871039195457
21423	chr13_100229964_100230464	PCCA	0.586543259332347
21424	chr13_100235260_100235760	PCCA	0.511974086511225
21425	chr13_101416191_101416691	NALCN	0.679820082705865
21426	chr13_102591829_102592329	TPP2	0.552604352686256
21427	chr13_102596082_102596582	TPP2	0.649201708024846
21428	chr13_102597621_102598121	TPP2	0.565055403936322
21429	chr13_102591829_102592329	TEX30	0.603031970755875
21430	chr13_102596082_102596582	TEX30	0.525317920769813
21431	chr13_102779724_102780224	TEX30	0.585617980242806
21432	chr13_102845514_102846014	TEX30	0.53627335814553
21433	chr13_102798781_102799281	BIVM	0.567634054246249
21434	chr13_102902661_102903161	SLC10A2	0.668837733452685
21435	chr13_102913874_102914374	SLC10A2	0.620176664097761
21436	chr13_102929149_102929649	SLC10A2	0.754873483530987
21437	chr13_102932275_102932775	SLC10A2	0.685941605012225
21438	chr13_102933053_102933553	SLC10A2	0.871569257531451
21439	chr13_102965745_102966245	SLC10A2	0.683280042502625
21440	chr13_102968776_102969276	SLC10A2	0.589421174330164
21441	chr13_102973259_102973759	SLC10A2	0.84989038128525
21442	chr13_102974754_102975254	SLC10A2	0.519274757118214
21443	chr13_102977445_102977945	SLC10A2	0.84930534607914
21444	chr13_102978170_102978670	SLC10A2	0.60875300085821
21445	chr13_102983565_102984065	SLC10A2	0.880787833546007
21446	chr13_103002176_103002676	SLC10A2	0.853485120772002
21447	chr13_103004578_103005078	SLC10A2	0.851696378760176
21448	chr13_103031439_103031939	SLC10A2	0.512156534799361
21449	chr13_103036505_103037005	SLC10A2	0.602778456999034
21450	chr13_103038016_103038516	SLC10A2	0.645509710932386
21451	chr13_103039101_103039601	SLC10A2	0.51123457450102
21452	chr13_103060229_103060729	SLC10A2	0.582201310122315
21453	chr13_103062882_103063382	SLC10A2	0.686378591956176
21454	chr13_103064706_103065206	SLC10A2	0.673203762330796
21455	chr13_103065738_103066238	SLC10A2	0.767520488626371
21456	chr13_103066249_103066749	SLC10A2	0.872901295658359
21457	chr13_103068168_103068668	SLC10A2	0.781875544531097
21458	chr13_103141990_103142490	SLC10A2	0.867901143360217
21459	chr13_103145383_103145883	SLC10A2	0.577803130101925
21460	chr13_103147925_103148425	SLC10A2	0.530101259885815
21461	chr13_103275039_103275539	SLC10A2	0.597308407615962
21462	chr13_103282921_103283421	SLC10A2	0.528244750749101
21463	chr13_106329893_106330393	EFNB2	0.621875023622022
21464	chr13_106344237_106344737	EFNB2	0.681591918426155
21465	chr13_106347952_106348452	EFNB2	0.588573746733288
21466	chr13_106349341_106349841	EFNB2	0.772992579253795
21467	chr13_106350184_106350684	EFNB2	0.751002109936388
21468	chr13_106472088_106472588	EFNB2	0.610555887100242
21469	chr13_106475709_106476209	EFNB2	0.698474978133013
21470	chr13_106477228_106477728	EFNB2	0.542804168266448
21471	chr13_106487111_106487611	EFNB2	0.507356774274088
21472	chr13_106512889_106513389	EFNB2	0.572261041468107
21473	chr13_106522821_106523321	EFNB2	0.715047957033354
21474	chr13_106528614_106529114	EFNB2	0.6150222041196
21475	chr13_106529341_106529841	EFNB2	0.552982991777667
21476	chr13_106530457_106530957	EFNB2	0.753931213187474
21477	chr13_106587729_106588229	EFNB2	0.737510377461084
21478	chr13_106619874_106620374	EFNB2	0.534695470699811
21479	chr13_106649473_106649973	EFNB2	0.66390696508248
21480	chr13_107866032_107866532	FAM155A	0.688014651691077
21481	chr13_107867329_107867829	FAM155A	0.596603172251367
21482	chr13_108306863_108307363	TNFSF13B	0.619909164575348
21483	chr13_108342318_108342818	TNFSF13B	0.519920654213117
21484	chr13_108342906_108343406	TNFSF13B	0.637453252968901
21485	chr13_108368476_108368976	TNFSF13B	0.529815827432929
21486	chr13_108411498_108411998	TNFSF13B	0.537602423211649
21487	chr13_108508202_108508702	TNFSF13B	0.502066849489168
21488	chr13_108411498_108411998	MYO16	0.554174343724214
21489	chr13_108496459_108496959	MYO16	0.53431649338926
21490	chr13_108508202_108508702	MYO16	0.542539247319998
21491	chr13_109587021_109587521	IRS2	0.533725406759944
21492	chr13_109593121_109593621	IRS2	0.615840998786059
21493	chr13_109773217_109773717	IRS2	0.50811961536969
21494	chr13_109778004_109778504	IRS2	0.679090340104329
21495	chr13_110094500_110095000	COL4A1	0.603272064047559
21496	chr13_110109790_110110290	COL4A1	0.635226883173425
21497	chr13_110126304_110126804	COL4A1	0.785502969266167
21498	chr13_110215572_110216072	COL4A1	0.562527026861157
21499	chr13_110216562_110217062	COL4A1	0.689931943892419
21500	chr13_110221299_110221799	COL4A1	0.58241745306894
21501	chr13_110225850_110226350	COL4A1	0.613989950343654
21502	chr13_110233015_110233515	COL4A1	0.819162384015528
21503	chr13_110243995_110244495	COL4A1	0.546145926589827
21504	chr13_110246533_110247033	COL4A1	0.524450099873815
21505	chr13_110247485_110247985	COL4A1	0.687286085523182
21506	chr13_110248071_110248571	COL4A1	0.632468704829433
21507	chr13_110250523_110251023	COL4A1	0.546808450558363
21508	chr13_110253978_110254478	COL4A1	0.708921915836646
21509	chr13_110254557_110255057	COL4A1	0.501915599739574
21510	chr13_110259060_110259560	COL4A1	0.659866538813531
21511	chr13_110265521_110266021	COL4A1	0.649278047104141
21512	chr13_110266065_110266565	COL4A1	0.737919427536076
21513	chr13_110267008_110267508	COL4A1	0.517216125233801
21514	chr13_110286846_110287346	COL4A1	0.718466511827729
21515	chr13_110287418_110287918	COL4A1	0.649976948473201
21516	chr13_110298467_110298967	COL4A1	0.818405706114703
21517	chr13_110300890_110301390	COL4A1	0.533986773168612
21518	chr13_110301561_110302061	COL4A1	0.626605645570223
21519	chr13_110306175_110306675	COL4A1	0.750255822324932
21520	chr13_110306945_110307445	COL4A1	0.798386802289217
21521	chr13_110307591_110308091	COL4A1	0.500452475265456
21522	chr13_110308203_110308703	COL4A1	0.67055641238794
21523	chr13_110319585_110320085	COL4A1	0.742481707069776
21524	chr13_110320195_110320695	COL4A1	0.549621193952448
21525	chr13_110325470_110325970	COL4A1	0.576324868070564
21526	chr13_110329914_110330414	COL4A1	0.513664130235755
21527	chr13_110336646_110337146	COL4A1	0.517250662081381
21528	chr13_110337221_110337721	COL4A1	0.521864625139115
21529	chr13_110338520_110339020	COL4A1	0.800383767317489
21530	chr13_110340819_110341319	COL4A1	0.895887351202473
21531	chr13_110341678_110342178	COL4A1	0.638143886760566
21532	chr13_110347960_110348460	COL4A1	0.531084135342645
21533	chr13_110359914_110360414	COL4A1	0.653250097090642
21534	chr13_110363064_110363564	COL4A1	0.54701804060895
21535	chr13_110365859_110366359	COL4A1	0.505440230623929
21536	chr13_110371778_110372278	COL4A1	0.639437502236814
21537	chr13_110387493_110387993	COL4A1	0.777438369881599
21538	chr13_110388030_110388530	COL4A1	0.549397608906438
21539	chr13_110388592_110389092	COL4A1	0.630509096039951
21540	chr13_110390543_110391043	COL4A1	0.65828485298614
21541	chr13_110396806_110397306	COL4A1	0.694593705157899
21542	chr13_110397448_110397948	COL4A1	0.676921650055342
21543	chr13_110400757_110401257	COL4A1	0.637387352503345
21544	chr13_110405773_110406273	COL4A1	0.673990581039104
21545	chr13_110407497_110407997	COL4A1	0.615074544970061
21546	chr13_110408113_110408613	COL4A1	0.620172779211792
21547	chr13_110409409_110409909	COL4A1	0.744140554316473
21548	chr13_110411996_110412496	COL4A1	0.806051748565826
21549	chr13_110416634_110417134	COL4A1	0.632323585219589
21550	chr13_110418917_110419417	COL4A1	0.609771417158277
21551	chr13_110420580_110421080	COL4A1	0.587364953228816
21552	chr13_110421935_110422435	COL4A1	0.514603610460064
21553	chr13_110423648_110424148	COL4A1	0.624809175831834
21554	chr13_110431896_110432396	COL4A1	0.595739218693354
21555	chr13_110432949_110433449	COL4A1	0.605764287016696
21556	chr13_110094500_110095000	COL4A2	0.515915946616425
21557	chr13_110109790_110110290	COL4A2	0.698332354569654
21558	chr13_110126304_110126804	COL4A2	0.756279671612982
21559	chr13_110215572_110216072	COL4A2	0.599752937066599
21560	chr13_110216562_110217062	COL4A2	0.71439675281935
21561	chr13_110221299_110221799	COL4A2	0.634673635553601
21562	chr13_110225850_110226350	COL4A2	0.648207589969815
21563	chr13_110233015_110233515	COL4A2	0.819189071123091
21564	chr13_110233857_110234357	COL4A2	0.503478608277867
21565	chr13_110243995_110244495	COL4A2	0.616564422077
21566	chr13_110246533_110247033	COL4A2	0.546518181382913
21567	chr13_110247485_110247985	COL4A2	0.709618717263386
21568	chr13_110248071_110248571	COL4A2	0.678051184883238
21569	chr13_110250523_110251023	COL4A2	0.600021247374881
21570	chr13_110253978_110254478	COL4A2	0.750178555620323
21571	chr13_110254557_110255057	COL4A2	0.556857984254428
21572	chr13_110259060_110259560	COL4A2	0.6154128687176
21573	chr13_110265521_110266021	COL4A2	0.616766982057106
21574	chr13_110266065_110266565	COL4A2	0.696177381479501
21575	chr13_110286846_110287346	COL4A2	0.705543990993467
21576	chr13_110287418_110287918	COL4A2	0.622115095074109
21577	chr13_110298467_110298967	COL4A2	0.790627134509825
21578	chr13_110300890_110301390	COL4A2	0.562092807935817
21579	chr13_110301561_110302061	COL4A2	0.626951978457697
21580	chr13_110306175_110306675	COL4A2	0.737368752364825
21581	chr13_110306945_110307445	COL4A2	0.78767760814547
21582	chr13_110307591_110308091	COL4A2	0.538480609586166
21583	chr13_110308203_110308703	COL4A2	0.667428346786145
21584	chr13_110319585_110320085	COL4A2	0.740510269095114
21585	chr13_110320195_110320695	COL4A2	0.532222862590002
21586	chr13_110325470_110325970	COL4A2	0.532036842606195
21587	chr13_110329914_110330414	COL4A2	0.566786838075261
21588	chr13_110330620_110331120	COL4A2	0.530708513658062
21589	chr13_110331243_110331743	COL4A2	0.509891009912193
21590	chr13_110336646_110337146	COL4A2	0.554641089224651
21591	chr13_110338520_110339020	COL4A2	0.811909434628203
21592	chr13_110340819_110341319	COL4A2	0.885922422436189
21593	chr13_110341678_110342178	COL4A2	0.622220736287322
21594	chr13_110347960_110348460	COL4A2	0.534423850843367
21595	chr13_110359914_110360414	COL4A2	0.707325666677756
21596	chr13_110363064_110363564	COL4A2	0.621462293707236
21597	chr13_110365859_110366359	COL4A2	0.530317837710933
21598	chr13_110371778_110372278	COL4A2	0.633916142845052
21599	chr13_110387493_110387993	COL4A2	0.748520490643881
21600	chr13_110388030_110388530	COL4A2	0.573545764594853
21601	chr13_110388592_110389092	COL4A2	0.663715039669849
21602	chr13_110390543_110391043	COL4A2	0.712177437976259
21603	chr13_110396806_110397306	COL4A2	0.736896316278053
21604	chr13_110397448_110397948	COL4A2	0.626302911208204
21605	chr13_110400757_110401257	COL4A2	0.68516229212873
21606	chr13_110405773_110406273	COL4A2	0.688811830817115
21607	chr13_110407497_110407997	COL4A2	0.592582798676709
21608	chr13_110408113_110408613	COL4A2	0.598737615476823
21609	chr13_110409409_110409909	COL4A2	0.646190089333903
21610	chr13_110411996_110412496	COL4A2	0.808083290853873
21611	chr13_110412560_110413060	COL4A2	0.519356620241539
21612	chr13_110416634_110417134	COL4A2	0.646869980797737
21613	chr13_110418917_110419417	COL4A2	0.574521739782903
21614	chr13_110420580_110421080	COL4A2	0.569252429090642
21615	chr13_110421935_110422435	COL4A2	0.512351369070174
21616	chr13_110423648_110424148	COL4A2	0.592888953388837
21617	chr13_110431896_110432396	COL4A2	0.620666813159318
21618	chr13_110432949_110433449	COL4A2	0.597321913385971
21619	chr13_110446889_110447389	RAB20	0.560597938830937
21620	chr13_110451289_110451789	RAB20	0.516590438752187
21621	chr13_110464090_110464590	RAB20	0.501509800430844
21622	chr13_110478577_110479077	RAB20	0.544200988247166
21623	chr13_110521866_110522366	RAB20	0.510530786861804
21624	chr13_110528341_110528841	RAB20	0.637474765208172
21625	chr13_110531669_110532169	RAB20	0.655637498699836
21626	chr13_110536297_110536797	RAB20	0.516167227660188
21627	chr13_111140105_111140605	ARHGEF7	0.503882650090934
21628	chr13_111247447_111247947	ARHGEF7	0.533723528385622
21629	chr13_112691329_112691829	ATP11A	0.59414571895261
21630	chr13_112711628_112712128	ATP11A	0.519959580591107
21631	chr13_112722279_112722779	ATP11A	0.51830230842925
21632	chr13_112943307_112943807	MCF2L	0.501574182594645
21633	chr13_112968465_112968965	MCF2L	0.574680004472518
21634	chr13_112982813_112983313	MCF2L	0.55347468851361
21635	chr13_112983420_112983920	MCF2L	0.879731448176748
21636	chr13_112984422_112984922	MCF2L	0.751031074245648
21637	chr13_112984995_112985495	MCF2L	0.644659180662276
21638	chr13_112985691_112986191	MCF2L	0.626586975627331
21639	chr13_112989774_112990274	MCF2L	0.573805467196109
21640	chr13_112990796_112991296	MCF2L	0.772204625983849
21641	chr13_112991577_112992077	MCF2L	0.562895526435278
21642	chr13_112992226_112992726	MCF2L	0.503690677824228
21643	chr13_112994002_112994502	MCF2L	0.649427918957828
21644	chr13_112994778_112995278	MCF2L	0.612002919136165
21645	chr13_112995654_112996154	MCF2L	0.748173332045375
21646	chr13_112996713_112997213	MCF2L	0.838817518324405
21647	chr13_112997299_112997799	MCF2L	0.819327156958115
21648	chr13_113001367_113001867	MCF2L	0.500982864466924
21649	chr13_113002130_113002630	MCF2L	0.631061427494811
21650	chr13_113104937_113105437	MCF2L	0.514400453405714
21651	chr13_113178022_113178522	PCID2	0.629447698803381
21652	chr13_113179844_113180344	PCID2	0.734219783447454
21653	chr13_113183308_113183808	PCID2	0.617307627162087
21654	chr13_113184993_113185493	PCID2	0.593794266624825
21655	chr13_112984995_112985495	CUL4A	0.533977842836613
21656	chr13_113002130_113002630	CUL4A	0.527367241774666
21657	chr13_113169954_113170454	CUL4A	0.508727782745436
21658	chr13_113356566_113357066	LAMP1	0.500757041693546
21659	chr13_113449080_113449580	LAMP1	0.529457145768468
21660	chr13_113122496_113122996	GRTP1	0.662673568714942
21661	chr13_113220183_113220683	GRTP1	0.666422133938629
21662	chr13_113363398_113363898	GRTP1	0.718040939240149
21663	chr13_113396379_113396879	GRTP1	0.663475142581059
21664	chr13_113448434_113448934	GRTP1	0.658528223202975
21665	chr13_113449080_113449580	GRTP1	0.75704781102198
21666	chr13_113450819_113451319	GRTP1	0.572733142015824
21667	chr13_113493233_113493733	GRTP1	0.712548454246405
21668	chr13_113535321_113535821	GRTP1	0.590558489814885
21669	chr13_113379966_113380466	TMCO3	0.505982358234499
21670	chr13_113594256_113594756	TMCO3	0.568440714989145
21671	chr13_113545856_113546356	TMEM255B	0.567960877906528
21672	chr13_113546496_113546996	TMEM255B	0.523413228915884
21673	chr13_113552943_113553443	TMEM255B	0.657475358834675
21674	chr13_113759744_113760244	TMEM255B	0.85234711355735
21675	chr13_113761047_113761547	TMEM255B	0.715231485170301
21676	chr13_113774188_113774688	TMEM255B	0.729099702195741
21677	chr13_113813650_113814150	TMEM255B	0.679787224133623
21678	chr13_113817474_113817974	TMEM255B	0.812375740748826
21679	chr13_113818369_113818869	TMEM255B	0.520872207547007
21680	chr13_113819853_113820353	TMEM255B	0.709848180391022
21681	chr13_113841961_113842461	TMEM255B	0.727171235446159
21682	chr13_113844158_113844658	TMEM255B	0.815408608248675
21683	chr13_113853504_113854004	TMEM255B	0.58888224956361
21684	chr13_113881096_113881596	TMEM255B	0.640135903170531
21685	chr13_113881634_113882134	TMEM255B	0.736002790226449
21686	chr13_113882201_113882701	TMEM255B	0.893955160276523
21687	chr13_113882707_113883207	TMEM255B	0.735101421616814
21688	chr13_113934900_113935400	TMEM255B	0.659580977051381
21689	chr13_113935411_113935911	TMEM255B	0.737577835577047
21690	chr13_113936133_113936633	TMEM255B	0.862067899315995
21691	chr13_113817474_113817974	GAS6	0.515646238163569
21692	chr13_113882201_113882701	GAS6	0.525844994118386
21693	chr13_113936863_113937363	GAS6	0.52203586517755
21694	chr13_113981159_113981659	GAS6	0.503887209739532
21695	chr13_114024524_114025024	RASA3	0.500520751916131
21696	chr13_114025147_114025647	RASA3	0.503269505057199
21697	chr13_114025733_114026233	RASA3	0.523435730011281
21698	chr13_114027377_114027877	RASA3	0.548205027992169
21699	chr13_114043347_114043847	RASA3	0.522809236295076
21700	chr13_114065668_114066168	RASA3	0.704731087290284
21701	chr13_114066407_114066907	RASA3	0.527919373841909
21702	chr13_114067305_114067805	RASA3	0.623628791697874
21703	chr13_114067894_114068394	RASA3	0.666819473870055
21704	chr13_114090477_114090977	RASA3	0.519728491890455
21705	chr13_114110461_114110961	RASA3	0.709815931063649
21706	chr13_114124915_114125415	RASA3	0.611026180860846
21707	chr13_114128894_114129394	RASA3	0.648035494721905
21708	chr13_114130874_114131374	RASA3	0.62931377885369
21709	chr13_114140507_114141007	RASA3	0.607664973383544
21710	chr13_114141044_114141544	RASA3	0.551262971068817
21711	chr13_114142573_114143073	RASA3	0.675409307048063
21712	chr13_114146518_114147018	RASA3	0.51977738796428
21713	chr13_114148427_114148927	RASA3	0.559103543574388
21714	chr13_114148928_114149428	RASA3	0.516499149535982
21715	chr13_114167384_114167884	RASA3	0.504805032033976
21716	chr13_114263499_114263999	RASA3	0.509711709723196
21717	chr13_114314980_114315480	RASA3	0.544085578530325
21718	chr14_20418428_20418928	TEP1	0.570174587437427
21719	chr14_20427100_20427600	TEP1	0.573870132938693
21720	chr14_20483092_20483592	TEP1	0.530204297240438
21721	chr14_20489541_20490041	OSGEP	0.588125326800907
21722	chr14_20667952_20668452	OSGEP	0.508792930031418
21723	chr14_20684260_20684760	RNASE4	0.572645997191114
21724	chr14_20685748_20686248	RNASE4	0.645906411324905
21725	chr14_20686398_20686898	RNASE4	0.575253531600302
21726	chr14_20687372_20687872	RNASE4	0.610675016541262
21727	chr14_20789361_20789861	RNASE4	0.519900751547253
21728	chr14_20801656_20802156	RNASE4	0.513419927229599
21729	chr14_20807542_20808042	RNASE4	0.534837007902515
21730	chr14_20820471_20820971	RNASE4	0.686055973828107
21731	chr14_20684260_20684760	ANG	0.562967889685237
21732	chr14_20685748_20686248	ANG	0.683446610019516
21733	chr14_20686398_20686898	ANG	0.572267833300739
21734	chr14_20687372_20687872	ANG	0.609317664408149
21735	chr14_20820471_20820971	ANG	0.60136074635824
21736	chr14_20612421_20612921	RNASE6	0.602238887026106
21737	chr14_20663735_20664235	RNASE6	0.603896108258068
21738	chr14_20667952_20668452	RNASE6	0.529674166615578
21739	chr14_20714819_20715319	RNASE6	0.525049152923447
21740	chr14_20715368_20715868	RNASE6	0.652122808764938
21741	chr14_20723769_20724269	RNASE6	0.525996220393003
21742	chr14_20726127_20726627	RNASE6	0.528108864612813
21743	chr14_20732906_20733406	RNASE6	0.68576155760035
21744	chr14_20769360_20769860	RNASE6	0.543531798996726
21745	chr14_20780790_20781290	RNASE6	0.658891304625904
21746	chr14_21023100_21023600	RNASE6	0.595204203243469
21747	chr14_20789361_20789861	RNASE1	0.504116710499958
21748	chr14_20807542_20808042	RNASE1	0.587765058852672
21749	chr14_20820471_20820971	RNASE1	0.681747067988605
21750	chr14_21002963_21003463	METTL17	0.512157639457938
21751	chr14_21054286_21054786	METTL17	0.530453188353798
21752	chr14_21055612_21056112	METTL17	0.518571093602054
21753	chr14_20997145_20997645	NDRG2	0.515211784525732
21754	chr14_20998082_20998582	NDRG2	0.51053292209818
21755	chr14_20998952_20999452	NDRG2	0.613061549660839
21756	chr14_21001180_21001680	NDRG2	0.580256385732867
21757	chr14_21002963_21003463	NDRG2	0.525980063132614
21758	chr14_21006292_21006792	NDRG2	0.508374345696057
21759	chr14_21006837_21007337	NDRG2	0.584053361771881
21760	chr14_21038947_21039447	NDRG2	0.529121636429323
21761	chr14_21054286_21054786	NDRG2	0.604840628230738
21762	chr14_21055612_21056112	NDRG2	0.6234924373079
21763	chr14_21056484_21056984	NDRG2	0.530814394631543
21764	chr14_21059827_21060327	NDRG2	0.54541950677779
21765	chr14_21060567_21061067	NDRG2	0.674312422695467
21766	chr14_21061202_21061702	NDRG2	0.562398839408325
21767	chr14_20997145_20997645	ARHGEF40	0.565152187146317
21768	chr14_20998082_20998582	ARHGEF40	0.570971765637321
21769	chr14_21002963_21003463	ARHGEF40	0.596101905420379
21770	chr14_21006292_21006792	ARHGEF40	0.508237131633968
21771	chr14_21006837_21007337	ARHGEF40	0.585135589613807
21772	chr14_21054286_21054786	ARHGEF40	0.506998672565147
21773	chr14_21060567_21061067	ARHGEF40	0.569896687526331
21774	chr14_20974892_20975392	TMEM253	0.551928985515633
21775	chr14_21100784_21101284	TMEM253	0.778409756991384
21776	chr14_21101937_21102437	TMEM253	0.543767653245783
21777	chr14_21102448_21102948	TMEM253	0.567984219061848
21778	chr14_21526093_21526593	SUPT16H	0.531918545781359
21779	chr14_22464734_22465234	DAD1	0.502403301255211
21780	chr14_22550297_22550797	DAD1	0.503602195948242
21781	chr14_22563968_22564468	DAD1	0.581727903514458
21782	chr14_22565526_22566026	DAD1	0.510025444272041
21783	chr14_22587952_22588452	DAD1	0.522450350318276
21784	chr14_22389213_22389713	ABHD4	0.503356741767614
21785	chr14_22390982_22391482	ABHD4	0.568836508971238
21786	chr14_22641816_22642316	ABHD4	0.548089283998132
21787	chr14_22585992_22586492	SLC7A7	0.552867336004756
21788	chr14_22641816_22642316	SLC7A7	0.557237486508855
21789	chr14_22796327_22796827	SLC7A7	0.581514539931094
21790	chr14_22797474_22797974	SLC7A7	0.851151551744557
21791	chr14_22807440_22807940	SLC7A7	0.852950786115979
21792	chr14_22807946_22808446	SLC7A7	0.629800554379448
21793	chr14_22808538_22809038	SLC7A7	0.829173627897828
21794	chr14_22809050_22809550	SLC7A7	0.752012136392454
21795	chr14_22814757_22815257	SLC7A7	0.60302628059659
21796	chr14_22815296_22815796	SLC7A7	0.847191744527641
21797	chr14_22821197_22821697	SLC7A7	0.748574251855223
21798	chr14_22821907_22822407	SLC7A7	0.798565467259011
21799	chr14_22824816_22825316	SLC7A7	0.673694664735136
21800	chr14_22965849_22966349	SLC7A7	0.719703900953257
21801	chr14_22836232_22836732	MMP14	0.591512680967477
21802	chr14_22838580_22839080	MMP14	0.606977947474132
21803	chr14_22847852_22848352	MMP14	0.726447988676574
21804	chr14_22848745_22849245	MMP14	0.56547874676597
21805	chr14_22908566_22909066	MMP14	0.579373771145826
21806	chr14_22627793_22628293	LRP10	0.512382365819159
21807	chr14_22641816_22642316	LRP10	0.847100132980419
21808	chr14_22689164_22689664	LRP10	0.567411082454675
21809	chr14_22965849_22966349	LRP10	0.500356351695232
21810	chr14_22976669_22977169	PRMT5	0.538937264358049
21811	chr14_23154212_23154712	PSMB5	0.515405558360523
21812	chr14_23180087_23180587	SLC7A8	0.504627296151061
21813	chr14_23245259_23245759	SLC7A8	0.511807928253572
21814	chr14_23544442_23544942	BCL2L2-PABPN1	0.518099989720296
21815	chr14_23123402_23123902	BCL2L2	0.503493431974919
21816	chr14_23237632_23238132	BCL2L2	0.609367484441592
21817	chr14_23305792_23306292	BCL2L2	0.564802153455278
21818	chr14_23306507_23307007	BCL2L2	0.51685001046001
21819	chr14_23447893_23448393	BCL2L2	0.590862835372204
21820	chr14_23544442_23544942	BCL2L2	0.539435325952515
21821	chr14_23352674_23353174	SLC22A17	0.560140994908651
21822	chr14_23361252_23361752	SLC22A17	0.864742238517598
21823	chr14_23364170_23364670	SLC22A17	0.79748220109142
21824	chr14_23366354_23366854	SLC22A17	0.591277736361745
21825	chr14_23376364_23376864	SLC22A17	0.889877183325074
21826	chr14_23430578_23431078	SLC22A17	0.568960219879047
21827	chr14_23465214_23465714	SLC22A17	0.833863627784506
21828	chr14_23361252_23361752	EFS	0.932227419028222
21829	chr14_23364170_23364670	EFS	0.872547814776821
21830	chr14_23366354_23366854	EFS	0.693610586720366
21831	chr14_23376364_23376864	EFS	0.940455924113978
21832	chr14_23430578_23431078	EFS	0.609442176415669
21833	chr14_23465214_23465714	EFS	0.876065036729854
21834	chr14_23931788_23932288	DHRS4-AS1	0.544753935321323
21835	chr14_23936302_23936802	DHRS4-AS1	0.56828102539443
21836	chr14_24061480_24061980	DHRS4-AS1	0.571868423339666
21837	chr14_24072359_24072859	DHRS4-AS1	0.551992442383028
21838	chr14_24074634_24075134	DHRS4-AS1	0.565242794515613
21839	chr14_24092049_24092549	DHRS4-AS1	0.585311404674177
21840	chr14_24092049_24092549	DHRS4	0.512234439485315
21841	chr14_24093932_24094432	DHRS4	0.554735907056348
21842	chr14_24141940_24142440	DHRS4	0.66147137625976
21843	chr14_23931788_23932288	DHRS4L2	0.543094737213393
21844	chr14_23936302_23936802	DHRS4L2	0.670291284920272
21845	chr14_24061480_24061980	DHRS4L2	0.620440974517692
21846	chr14_24072359_24072859	DHRS4L2	0.562476813515027
21847	chr14_24074634_24075134	DHRS4L2	0.602891650264078
21848	chr14_24092049_24092549	DHRS4L2	0.688273586750157
21849	chr14_24093431_24093931	DHRS4L2	0.532536429838306
21850	chr14_24093932_24094432	DHRS4L2	0.662196736386732
21851	chr14_24095424_24095924	DHRS4L2	0.537013198109543
21852	chr14_24113760_24114260	DHRS4L2	0.60491080380916
21853	chr14_24141940_24142440	DHRS4L2	0.58238867497176
21854	chr14_24061480_24061980	NRL	0.506821304472668
21855	chr14_24092049_24092549	NRL	0.533871278800832
21856	chr14_24113760_24114260	NRL	0.50058830288016
21857	chr14_23931788_23932288	PCK2	0.6762231846968
21858	chr14_23932423_23932923	PCK2	0.526142412936784
21859	chr14_23936302_23936802	PCK2	0.815248294278513
21860	chr14_24061480_24061980	PCK2	0.769777359046086
21861	chr14_24063420_24063920	PCK2	0.547964585432823
21862	chr14_24072359_24072859	PCK2	0.669059758915156
21863	chr14_24074634_24075134	PCK2	0.725566514990978
21864	chr14_24092049_24092549	PCK2	0.85856312514229
21865	chr14_24093431_24093931	PCK2	0.532355204628576
21866	chr14_24093932_24094432	PCK2	0.586338291492036
21867	chr14_24095424_24095924	PCK2	0.75457521007609
21868	chr14_24113760_24114260	PCK2	0.748127887879589
21869	chr14_24198747_24199247	PCK2	0.614525321620213
21870	chr14_24298854_24299354	PCK2	0.667183700338684
21871	chr14_24307742_24308242	PCK2	0.810237376130385
21872	chr14_24315752_24316252	PCK2	0.786201177113389
21873	chr14_23931788_23932288	DCAF11	0.527960766878948
21874	chr14_23936302_23936802	DCAF11	0.653818875964318
21875	chr14_24061480_24061980	DCAF11	0.623522918953696
21876	chr14_24072359_24072859	DCAF11	0.523991107591575
21877	chr14_24074634_24075134	DCAF11	0.562395497800836
21878	chr14_24092049_24092549	DCAF11	0.709394734789333
21879	chr14_24095424_24095924	DCAF11	0.637699401622022
21880	chr14_24113760_24114260	DCAF11	0.645667639727176
21881	chr14_24198747_24199247	DCAF11	0.549607085348952
21882	chr14_24298854_24299354	DCAF11	0.588486515845966
21883	chr14_24307742_24308242	DCAF11	0.722048434226664
21884	chr14_24315752_24316252	DCAF11	0.671024159007016
21885	chr14_24343963_24344463	DCAF11	0.684325201944897
21886	chr14_24353488_24353988	DCAF11	0.62558112743536
21887	chr14_24061480_24061980	EMC9	0.506970346177834
21888	chr14_24092049_24092549	EMC9	0.53398171858396
21889	chr14_24093932_24094432	EMC9	0.655638891665534
21890	chr14_24307742_24308242	EMC9	0.517201300132948
21891	chr14_23931788_23932288	PSME2	0.501235806829074
21892	chr14_23936302_23936802	PSME2	0.561542222079978
21893	chr14_24061480_24061980	PSME2	0.596052734834913
21894	chr14_24074634_24075134	PSME2	0.546497428256301
21895	chr14_24092049_24092549	PSME2	0.639433793538254
21896	chr14_24093932_24094432	PSME2	0.583601592962185
21897	chr14_24113760_24114260	PSME2	0.633118842935852
21898	chr14_24307742_24308242	PSME2	0.618969271452004
21899	chr14_24343963_24344463	PSME2	0.511539745748307
21900	chr14_24114424_24114924	IRF9	0.541591453159973
21901	chr14_24114950_24115450	IRF9	0.535581698692231
21902	chr14_24160980_24161480	IRF9	0.525212496562292
21903	chr14_24171709_24172209	IRF9	0.557222408845849
21904	chr14_24242437_24242937	IRF9	0.567285718147497
21905	chr14_24141398_24141898	CHMP4A	0.522901905534283
21906	chr14_24147101_24147601	CHMP4A	0.535882043550013
21907	chr14_24188690_24189190	CHMP4A	0.562318721706911
21908	chr14_24194843_24195343	CHMP4A	0.55572068820531
21909	chr14_24213227_24213727	CHMP4A	0.642662576338459
21910	chr14_24329711_24330211	CHMP4A	0.558770564227936
21911	chr14_24429677_24430177	CHMP4A	0.541221463248331
21912	chr14_24092049_24092549	GMPR2	0.529811117029088
21913	chr14_24307742_24308242	GMPR2	0.529063530797087
21914	chr14_24114950_24115450	TINF2	0.510481499074551
21915	chr14_24147101_24147601	TINF2	0.514446112530743
21916	chr14_24171709_24172209	TINF2	0.57745974797877
21917	chr14_24188690_24189190	TINF2	0.601071848873578
21918	chr14_24194843_24195343	TINF2	0.518305286025849
21919	chr14_24195456_24195956	TINF2	0.51931094334658
21920	chr14_24213227_24213727	TINF2	0.539528493039244
21921	chr14_24061480_24061980	DHRS1	0.783732058382433
21922	chr14_24063420_24063920	DHRS1	0.579471314663634
21923	chr14_24072359_24072859	DHRS1	0.69533265508703
21924	chr14_24074634_24075134	DHRS1	0.758321956255963
21925	chr14_24092049_24092549	DHRS1	0.825796958522387
21926	chr14_24093431_24093931	DHRS1	0.560734563723722
21927	chr14_24093932_24094432	DHRS1	0.598286053964322
21928	chr14_24095424_24095924	DHRS1	0.729989282155461
21929	chr14_24113760_24114260	DHRS1	0.708538889762713
21930	chr14_24145652_24146152	DHRS1	0.510798443196954
21931	chr14_24198747_24199247	DHRS1	0.594430738634486
21932	chr14_24298854_24299354	DHRS1	0.543671817101676
21933	chr14_24307742_24308242	DHRS1	0.767918632894806
21934	chr14_24315752_24316252	DHRS1	0.696150644323385
21935	chr14_24343963_24344463	DHRS1	0.6889598953663
21936	chr14_24353488_24353988	DHRS1	0.598644692681965
21937	chr14_24422836_24423336	DHRS1	0.547930630207323
21938	chr14_24424645_24425145	DHRS1	0.637857663069179
21939	chr14_24426786_24427286	DHRS1	0.717182747812282
21940	chr14_24061480_24061980	CIDEB	0.693867821477699
21941	chr14_24072359_24072859	CIDEB	0.621040197519229
21942	chr14_24074634_24075134	CIDEB	0.673793575067837
21943	chr14_24092049_24092549	CIDEB	0.827369113726553
21944	chr14_24093932_24094432	CIDEB	0.531950890688159
21945	chr14_24095424_24095924	CIDEB	0.652251313949733
21946	chr14_24113760_24114260	CIDEB	0.725268496202781
21947	chr14_24198747_24199247	CIDEB	0.523230940582473
21948	chr14_24298854_24299354	CIDEB	0.62720373460897
21949	chr14_24307742_24308242	CIDEB	0.70256853074274
21950	chr14_24315752_24316252	CIDEB	0.774767934415866
21951	chr14_24343963_24344463	CIDEB	0.84001996910318
21952	chr14_24353488_24353988	CIDEB	0.715286816000059
21953	chr14_24354025_24354525	CIDEB	0.664719930979401
21954	chr14_24422836_24423336	CIDEB	0.508928478190364
21955	chr14_24424645_24425145	CIDEB	0.674679558307022
21956	chr14_24426786_24427286	CIDEB	0.584841174205362
21957	chr14_24333619_24334119	ADCY4	0.545605500577598
21958	chr14_24334906_24335406	ADCY4	0.742063220320826
21959	chr14_24347081_24347581	ADCY4	0.639548031505526
21960	chr14_24436445_24436945	ADCY4	0.780551227211386
21961	chr14_24458655_24459155	ADCY4	0.691741025094874
21962	chr14_24095424_24095924	RIPK3	0.65706121780236
21963	chr14_24307742_24308242	RIPK3	0.577216065264676
21964	chr14_24315752_24316252	RIPK3	0.624393671535156
21965	chr14_24343963_24344463	RIPK3	0.552515092514571
21966	chr14_24353488_24353988	RIPK3	0.805857835949225
21967	chr14_24354025_24354525	RIPK3	0.538712508169444
21968	chr14_24422836_24423336	RIPK3	0.744843990921626
21969	chr14_24424645_24425145	RIPK3	0.646778503996423
21970	chr14_24426786_24427286	RIPK3	0.607118395802025
21971	chr14_24367756_24368256	NFATC4	0.690730734467397
21972	chr14_24368831_24369331	NFATC4	0.513956091507103
21973	chr14_24372571_24373071	NFATC4	0.556678073946106
21974	chr14_24403167_24403667	NFATC4	0.553198917137072
21975	chr14_24353488_24353988	KHNYN	0.641747934838264
21976	chr14_24422836_24423336	KHNYN	0.626626487195106
21977	chr14_24275679_24276179	CMA1	0.607205653405978
21978	chr14_24277790_24278290	CMA1	0.613620803427153
21979	chr14_24609597_24610097	GZMH	0.593958851255591
21980	chr14_24627338_24627838	GZMH	0.592133269259449
21981	chr14_24634125_24634625	GZMH	0.561493339868745
21982	chr14_24670552_24671052	GZMH	0.639003603111718
21983	chr14_24692955_24693455	GZMH	0.639108108665065
21984	chr14_24694640_24695140	GZMH	0.647372814798635
21985	chr14_24605339_24605839	GZMB	0.623655668910982
21986	chr14_24607055_24607555	GZMB	0.759797366955155
21987	chr14_24609597_24610097	GZMB	0.766701264108479
21988	chr14_24627338_24627838	GZMB	0.849499149314559
21989	chr14_24631688_24632188	GZMB	0.600746324421982
21990	chr14_24633468_24633968	GZMB	0.605196420685832
21991	chr14_24634125_24634625	GZMB	0.880846798624661
21992	chr14_24660129_24660629	GZMB	0.685627011185038
21993	chr14_24665457_24665957	GZMB	0.668406087350488
21994	chr14_24670552_24671052	GZMB	0.503383648130962
21995	chr14_24673458_24673958	GZMB	0.615883282193605
21996	chr14_24674278_24674778	GZMB	0.647800717066624
21997	chr14_24679654_24680154	GZMB	0.604294358039174
21998	chr14_24692955_24693455	GZMB	0.679619117449333
21999	chr14_24694640_24695140	GZMB	0.601818216633697
22000	chr14_24839700_24840200	STXBP6	0.685435780033594
22001	chr14_25035081_25035581	STXBP6	0.662126885185416
22002	chr14_25041354_25041854	STXBP6	0.570013277344288
22003	chr14_25048971_25049471	STXBP6	0.514402309291338
22004	chr14_25049856_25050356	STXBP6	0.580469812234007
22005	chr14_25052384_25052884	STXBP6	0.653123723436771
22006	chr14_25054906_25055406	STXBP6	0.568082418997912
22007	chr14_26370052_26370552	NOVA1	0.508801695668516
22008	chr14_26390025_26390525	NOVA1	0.866323576732153
22009	chr14_26395524_26396024	NOVA1	0.726475861835984
22010	chr14_26415612_26416112	NOVA1	0.742052735787876
22011	chr14_26422312_26422812	NOVA1	0.703765768413404
22012	chr14_26528704_26529204	NOVA1	0.651050674527117
22013	chr14_26596991_26597491	NOVA1	0.511746817367343
22014	chr14_26597679_26598179	NOVA1	0.671829825801578
22015	chr14_26598211_26598711	NOVA1	0.767602772306521
22016	chr14_26765686_26766186	NOVA1	0.728552565195559
22017	chr14_26841795_26842295	NOVA1	0.819619255813414
22018	chr14_31124169_31124669	AP4S1	0.513483233474856
22019	chr14_31208193_31208693	AP4S1	0.679665640638202
22020	chr14_31229662_31230162	HEATR5A	0.556609811198012
22021	chr14_31232053_31232553	HEATR5A	0.52308746203003
22022	chr14_31312876_31313376	NUBPL	0.542225399560994
22023	chr14_31934607_31935107	ARHGAP5	0.672053009695922
22024	chr14_31935354_31935854	ARHGAP5	0.502264193356858
22025	chr14_31936024_31936524	ARHGAP5	0.564264459125016
22026	chr14_31937711_31938211	ARHGAP5	0.557110349996351
22027	chr14_31943816_31944316	ARHGAP5	0.560922334538951
22028	chr14_31944339_31944839	ARHGAP5	0.699180341546847
22029	chr14_31944915_31945415	ARHGAP5	0.597658308891865
22030	chr14_31945629_31946129	ARHGAP5	0.534556900111015
22031	chr14_31950730_31951230	ARHGAP5	0.542208901921123
22032	chr14_31965955_31966455	ARHGAP5	0.5405413967404
22033	chr14_31992147_31992647	ARHGAP5	0.500503759257819
22034	chr14_31996895_31997395	ARHGAP5	0.512332975856081
22035	chr14_32078818_32079318	ARHGAP5	0.631951035076534
22036	chr14_32083767_32084267	ARHGAP5	0.536204741141318
22037	chr14_32220772_32221272	ARHGAP5	0.597225001949441
22038	chr14_32693056_32693556	NPAS3	0.502154787528903
22039	chr14_32708985_32709485	NPAS3	0.688480039274038
22040	chr14_32710314_32710814	NPAS3	0.54883434905239
22041	chr14_32808638_32809138	NPAS3	0.52602909518971
22042	chr14_32821876_32822376	NPAS3	0.509490529610773
22043	chr14_32897113_32897613	NPAS3	0.524833090098877
22044	chr14_32933569_32934069	NPAS3	0.635319444019799
22045	chr14_32934451_32934951	NPAS3	0.51804435153148
22046	chr14_32938264_32938764	NPAS3	0.796676608429925
22047	chr14_32939621_32940121	NPAS3	0.850296854224683
22048	chr14_32985825_32986325	NPAS3	0.564417996630983
22049	chr14_33035688_33036188	NPAS3	0.550267862045174
22050	chr14_34051866_34052366	EGLN3	0.530176477645956
22051	chr14_34060043_34060543	EGLN3	0.647854705700584
22052	chr14_34375249_34375749	EGLN3	0.512547963138938
22053	chr14_34425397_34425897	EGLN3	0.657810204044671
22054	chr14_34436532_34437032	EGLN3	0.535661615820862
22055	chr14_34437154_34437654	EGLN3	0.531746488886576
22056	chr14_34303781_34304281	SPTSSA	0.519938774343429
22057	chr14_34431897_34432397	SPTSSA	0.548700182953427
22058	chr14_34436532_34437032	SPTSSA	0.530467594698102
22059	chr14_34599091_34599591	SPTSSA	0.519191226159337
22060	chr14_34711082_34711582	CFL2	0.527189259645404
22061	chr14_34714423_34714923	CFL2	0.547606878237363
22062	chr14_34912918_34913418	SRP54	0.577520631765303
22063	chr14_35047989_35048489	FAM177A1	0.525158157273903
22064	chr14_35051752_35052252	FAM177A1	0.611476056772814
22065	chr14_35068212_35068712	FAM177A1	0.529862451023266
22066	chr14_35336637_35337137	PSMA6	0.622471038031956
22067	chr14_35397235_35397735	NFKBIA	0.526990773899937
22068	chr14_35398030_35398530	NFKBIA	0.586662710589477
22069	chr14_35399004_35399504	NFKBIA	0.719249309468985
22070	chr14_35400070_35400570	NFKBIA	0.640862835171471
22071	chr14_35400582_35401082	NFKBIA	0.604776994153162
22072	chr14_35401099_35401599	NFKBIA	0.595629951388762
22073	chr14_35401640_35402140	NFKBIA	0.551522570558829
22074	chr14_37170135_37170635	SLC25A21	0.538050654666894
22075	chr14_37172092_37172592	SLC25A21	0.567796602472999
22076	chr14_37172092_37172592	MIPOL1	0.703473804735485
22077	chr14_37385203_37385703	FOXA1	0.513305147263649
22078	chr14_37436471_37436971	FOXA1	0.569465954380155
22079	chr14_37465927_37466427	FOXA1	0.578331438706848
22080	chr14_37546772_37547272	FOXA1	0.617307642915016
22081	chr14_37563160_37563660	FOXA1	0.608139880289446
22082	chr14_37566915_37567415	FOXA1	0.684036585513245
22083	chr14_37583305_37583805	FOXA1	0.681231378960786
22084	chr14_37583863_37584363	FOXA1	0.702368875377694
22085	chr14_37584581_37585081	FOXA1	0.593268997141693
22086	chr14_37585265_37585765	FOXA1	0.522376313991558
22087	chr14_37586019_37586519	FOXA1	0.626179970920803
22088	chr14_37588525_37589025	FOXA1	0.731819161591459
22089	chr14_37591522_37592022	FOXA1	0.533333747204681
22090	chr14_37593544_37594044	FOXA1	0.503883445780383
22091	chr14_37594080_37594580	FOXA1	0.589148828123534
22092	chr14_37594810_37595310	FOXA1	0.521460710093241
22093	chr14_37595351_37595851	FOXA1	0.626210584170004
22094	chr14_37595896_37596396	FOXA1	0.712793783922454
22095	chr14_37596846_37597346	FOXA1	0.534783152038854
22096	chr14_37597503_37598003	FOXA1	0.59690923450143
22097	chr14_37598164_37598664	FOXA1	0.67553366155982
22098	chr14_37598810_37599310	FOXA1	0.547443340805014
22099	chr14_37599365_37599865	FOXA1	0.699608972547562
22100	chr14_37600964_37601464	FOXA1	0.505821404399304
22101	chr14_37602821_37603321	FOXA1	0.505808842856351
22102	chr14_37385203_37385703	TTC6	0.586902382395889
22103	chr14_37436471_37436971	TTC6	0.622807822224498
22104	chr14_37546772_37547272	TTC6	0.709583712436728
22105	chr14_37563160_37563660	TTC6	0.572583793177889
22106	chr14_37566915_37567415	TTC6	0.610472625299475
22107	chr14_37583305_37583805	TTC6	0.537485803002708
22108	chr14_37583863_37584363	TTC6	0.630914263793156
22109	chr14_37584581_37585081	TTC6	0.511886874955699
22110	chr14_37586019_37586519	TTC6	0.609646553280447
22111	chr14_37588525_37589025	TTC6	0.681197505076558
22112	chr14_37595896_37596396	TTC6	0.52705016062133
22113	chr14_37596846_37597346	TTC6	0.552804423400214
22114	chr14_37597503_37598003	TTC6	0.571572602249763
22115	chr14_37598164_37598664	TTC6	0.617036581858538
22116	chr14_37598810_37599310	TTC6	0.524674731101705
22117	chr14_37599365_37599865	TTC6	0.618179544783483
22118	chr14_37600964_37601464	TTC6	0.534243218861667
22119	chr14_37968760_37969260	SSTR1	0.533779213620896
22120	chr14_38207372_38207872	SSTR1	0.545890946539349
22121	chr14_38207873_38208373	SSTR1	0.649441985612906
22122	chr14_38208819_38209319	SSTR1	0.688070947054311
22123	chr14_38210800_38211300	CLEC14A	0.520172447794749
22124	chr14_38255612_38256112	CLEC14A	0.872226349038488
22125	chr14_38256274_38256774	CLEC14A	0.963067153873905
22126	chr14_38290545_38291045	CLEC14A	0.919657676305714
22127	chr14_38310283_38310783	CLEC14A	0.708804604370054
22128	chr14_38357473_38357973	CLEC14A	0.834923428483348
22129	chr14_38367788_38368288	CLEC14A	0.734229048330007
22130	chr14_38992440_38992940	LINC00639	0.517463226129787
22131	chr14_39024008_39024508	SEC23A	0.709241511976594
22132	chr14_39050304_39050804	SEC23A	0.595299528577096
22133	chr14_39069093_39069593	SEC23A	0.572338136727229
22134	chr14_39102426_39102926	SEC23A	0.644066747979317
22135	chr14_39129662_39130162	SEC23A	0.555606760670736
22136	chr14_39173929_39174429	SEC23A	0.536423890069385
22137	chr14_39203949_39204449	SEC23A	0.605545349728952
22138	chr14_39211985_39212485	SEC23A	0.547452261932532
22139	chr14_39218350_39218850	SEC23A	0.585042241382536
22140	chr14_39233633_39234133	SEC23A	0.51325511946192
22141	chr14_39266315_39266815	SEC23A	0.715231603745813
22142	chr14_39291694_39292194	SEC23A	0.590837214246506
22143	chr14_39024008_39024508	MIA2	0.661226398532746
22144	chr14_39050304_39050804	MIA2	0.711961350419381
22145	chr14_39069093_39069593	MIA2	0.755751325354369
22146	chr14_39102426_39102926	MIA2	0.55696400327539
22147	chr14_39129662_39130162	MIA2	0.535182151053553
22148	chr14_39173929_39174429	MIA2	0.690583706692717
22149	chr14_39203949_39204449	MIA2	0.753509151053759
22150	chr14_39211985_39212485	MIA2	0.726424222283207
22151	chr14_39217124_39217624	MIA2	0.556105229341679
22152	chr14_39218350_39218850	MIA2	0.672972107267284
22153	chr14_39266315_39266815	MIA2	0.674908836527875
22154	chr14_39291694_39292194	MIA2	0.761467238583129
22155	chr14_45253004_45253504	MIS18BP1	0.502508119106071
22156	chr14_49634181_49634681	RPS29	0.515744813229108
22157	chr14_49635059_49635559	RPS29	0.508052274894836
22158	chr14_49620472_49620972	RPL36AL	0.516234157384141
22159	chr14_49862691_49863191	RPL36AL	0.504742260460758
22160	chr14_49868079_49868579	RPL36AL	0.511556527669071
22161	chr14_49987248_49987748	KLHDC2	0.51011976154294
22162	chr14_50061665_50062165	LINC01588	0.578400634274035
22163	chr14_50082115_50082615	LINC01588	0.509781597407024
22164	chr14_50085473_50085973	LINC01588	0.642792279570495
22165	chr14_50087258_50087758	LINC01588	0.502399256440944
22166	chr14_49929943_49930443	VCPKMT	0.523999897409308
22167	chr14_49971104_49971604	VCPKMT	0.604812225277397
22168	chr14_49976934_49977434	VCPKMT	0.548611459256801
22169	chr14_49977488_49977988	VCPKMT	0.522051402821202
22170	chr14_50008514_50009014	VCPKMT	0.625871162900201
22171	chr14_50061665_50062165	VCPKMT	0.549423057370672
22172	chr14_50085473_50085973	VCPKMT	0.582789406574949
22173	chr14_50113441_50113941	VCPKMT	0.578486059406301
22174	chr14_50363758_50364258	VCPKMT	0.573113259379205
22175	chr14_50364734_50365234	SOS2	0.536001470992783
22176	chr14_50335240_50335740	CDKL1	0.576501884105636
22177	chr14_50373866_50374366	CDKL1	0.557615983421159
22178	chr14_50399612_50400112	CDKL1	0.652851676744401
22179	chr14_50568481_50568981	CDKL1	0.50956545697373
22180	chr14_50453333_50453833	ATL1	0.5850435837593
22181	chr14_50533836_50534336	ATL1	0.681497844298759
22182	chr14_50615584_50616084	ATL1	0.657145097816095
22183	chr14_50658166_50658666	SAV1	0.506970875734656
22184	chr14_50758911_50759411	SAV1	0.507220167704407
22185	chr14_50726286_50726786	NIN	0.527767178907859
22186	chr14_50785288_50785788	NIN	0.759043435895526
22187	chr14_50789716_50790216	NIN	0.567254215392457
22188	chr14_50792048_50792548	NIN	0.645460320637994
22189	chr14_50813408_50813908	NIN	0.806662687921598
22190	chr14_50821548_50822048	NIN	0.696836989600203
22191	chr14_50822343_50822843	NIN	0.65163346657133
22192	chr14_50823887_50824387	NIN	0.675265491930387
22193	chr14_50829916_50830416	NIN	0.588448085949012
22194	chr14_50830480_50830980	NIN	0.727131543898693
22195	chr14_50831592_50832092	NIN	0.523431512791067
22196	chr14_50835247_50835747	NIN	0.685614082417503
22197	chr14_50859849_50860349	NIN	0.695494512261786
22198	chr14_50860430_50860930	NIN	0.551753398898494
22199	chr14_50875236_50875736	NIN	0.606151399703236
22200	chr14_50896349_50896849	PYGL	0.625407084006551
22201	chr14_50896949_50897449	PYGL	0.607291220917851
22202	chr14_50943320_50943820	PYGL	0.628912382426425
22203	chr14_50944247_50944747	PYGL	0.675445680323928
22204	chr14_50944894_50945394	PYGL	0.554801483910848
22205	chr14_51024001_51024501	PYGL	0.643035140536333
22206	chr14_51189618_51190118	PYGL	0.523514875647175
22207	chr14_51004519_51005019	TRIM9	0.54378896007568
22208	chr14_51014045_51014545	TRIM9	0.567443335934532
22209	chr14_51024001_51024501	TRIM9	0.539727141878182
22210	chr14_51081564_51082064	TRIM9	0.560624768694526
22211	chr14_51085970_51086470	TRIM9	0.513314138481433
22212	chr14_51139034_51139534	TRIM9	0.51998344991534
22213	chr14_51147228_51147728	TRIM9	0.543585243148015
22214	chr14_51319090_51319590	TRIM9	0.517465361498886
22215	chr14_51293346_51293846	FRMD6	0.740738874740492
22216	chr14_51304351_51304851	FRMD6	0.597335143652968
22217	chr14_51304917_51305417	FRMD6	0.720259215104204
22218	chr14_51310398_51310898	FRMD6	0.804093944833862
22219	chr14_51327385_51327885	FRMD6	0.518220624780577
22220	chr14_51327992_51328492	FRMD6	0.683761949831486
22221	chr14_51328892_51329392	FRMD6	0.52394403034064
22222	chr14_51335499_51335999	FRMD6	0.62356774919282
22223	chr14_51368567_51369067	FRMD6	0.8037207376735
22224	chr14_51386980_51387480	FRMD6	0.524084470456044
22225	chr14_51394312_51394812	FRMD6	0.72259806431427
22226	chr14_51395399_51395899	FRMD6	0.742606465579431
22227	chr14_51396315_51396815	FRMD6	0.638499991499433
22228	chr14_51401154_51401654	FRMD6	0.609925839107896
22229	chr14_51442764_51443264	FRMD6	0.599337171600398
22230	chr14_51448948_51449448	FRMD6	0.760426902047257
22231	chr14_51491787_51492287	FRMD6	0.760684089647648
22232	chr14_51508004_51508504	FRMD6	0.581637395697135
22233	chr14_51517083_51517583	FRMD6	0.509827633261879
22234	chr14_51527073_51527573	FRMD6	0.61702019224188
22235	chr14_51547112_51547612	FRMD6	0.813435152475472
22236	chr14_51653084_51653584	FRMD6	0.655162414077336
22237	chr14_51827927_51828427	GNG2	0.685857324355258
22238	chr14_51846427_51846927	GNG2	0.816019782684752
22239	chr14_51847170_51847670	GNG2	0.921684527495959
22240	chr14_51848067_51848567	GNG2	0.687191203476484
22241	chr14_51849061_51849561	GNG2	0.612217478173749
22242	chr14_51859767_51860267	GNG2	0.543494030900502
22243	chr14_51860347_51860847	GNG2	0.834849920469417
22244	chr14_51861848_51862348	GNG2	0.508326295975226
22245	chr14_51862402_51862902	GNG2	0.648438555134543
22246	chr14_51863427_51863927	GNG2	0.584690789006944
22247	chr14_51866196_51866696	GNG2	0.789205688454037
22248	chr14_51867109_51867609	GNG2	0.588858811486092
22249	chr14_51867660_51868160	GNG2	0.781141576802538
22250	chr14_51868348_51868848	GNG2	0.54154338787977
22251	chr14_51869338_51869838	GNG2	0.750813514323336
22252	chr14_51871805_51872305	GNG2	0.602322663538275
22253	chr14_51873116_51873616	GNG2	0.712227130233348
22254	chr14_51875063_51875563	GNG2	0.528622027490632
22255	chr14_51877742_51878242	GNG2	0.556693284663414
22256	chr14_51901615_51902115	GNG2	0.639385260811665
22257	chr14_51905709_51906209	GNG2	0.81609676548082
22258	chr14_51989249_51989749	GNG2	0.521692039821226
22259	chr14_51963373_51963873	NID2	0.502086318112613
22260	chr14_52012635_52013135	NID2	0.691551350536914
22261	chr14_52031839_52032339	NID2	0.574324289163241
22262	chr14_52052226_52052726	NID2	0.580914090721921
22263	chr14_52068888_52069388	NID2	0.63273230466602
22264	chr14_52086678_52087178	NID2	0.621653116749904
22265	chr14_52089176_52089676	NID2	0.737437651459375
22266	chr14_52124735_52125235	NID2	0.620425454800121
22267	chr14_52125292_52125792	NID2	0.509850650542794
22268	chr14_52131611_52132111	NID2	0.530220815296517
22269	chr14_52227478_52227978	PTGDR	0.690350586828684
22270	chr14_52233611_52234111	PTGDR	0.547961588389765
22271	chr14_52267372_52267872	PTGDR	0.717492849868673
22272	chr14_52268263_52268763	PTGDR	0.538646872381233
22273	chr14_52269232_52269732	PTGDR	0.579661022118244
22274	chr14_52270037_52270537	PTGDR	0.533904903928225
22275	chr14_52307368_52307868	PTGDR	0.664074713085708
22276	chr14_52351503_52352003	PTGDR	0.507231438175321
22277	chr14_52355962_52356462	PTGDR	0.517013516647913
22278	chr14_52392104_52392604	PTGDR	0.619843426326719
22279	chr14_52125292_52125792	PTGER2	0.634291241910697
22280	chr14_52153868_52154368	PTGER2	0.519112630115266
22281	chr14_52154944_52155444	PTGER2	0.528111996180171
22282	chr14_52312888_52313388	PTGER2	0.521281091942935
22283	chr14_52313390_52313890	PTGER2	0.531932469273804
22284	chr14_52315312_52315812	PTGER2	0.592813610583488
22285	chr14_52318030_52318530	PTGER2	0.612285588441737
22286	chr14_52319055_52319555	PTGER2	0.576639201205015
22287	chr14_52327361_52327861	PTGER2	0.66537338972707
22288	chr14_52352115_52352615	PTGER2	0.57970145463878
22289	chr14_52400783_52401283	PTGER2	0.600016571416285
22290	chr14_52402793_52403293	PTGER2	0.606247310258616
22291	chr14_52355962_52356462	TXNDC16	0.599804613067146
22292	chr14_52515590_52516090	TXNDC16	0.503125657911689
22293	chr14_52521977_52522477	TXNDC16	0.521335146547009
22294	chr14_52355962_52356462	GPR137C	0.529885829427741
22295	chr14_52950265_52950765	FERMT2	0.615898607651199
22296	chr14_52950891_52951391	FERMT2	0.731815867547022
22297	chr14_52951590_52952090	FERMT2	0.615750057217441
22298	chr14_52998568_52999068	FERMT2	0.653491748002943
22299	chr14_53010890_53011390	FERMT2	0.775877992705494
22300	chr14_53032089_53032589	FERMT2	0.581966666606458
22301	chr14_53042981_53043481	FERMT2	0.546900914586239
22302	chr14_52918407_52918907	DDHD1	0.525350261968924
22303	chr14_52950265_52950765	DDHD1	0.508179538484341
22304	chr14_53108864_53109364	DDHD1	0.704564604926971
22305	chr14_53126677_53127177	DDHD1	0.548352515068359
22306	chr14_53152144_53152644	DDHD1	0.604477555188327
22307	chr14_53153130_53153630	DDHD1	0.60012037869082
22308	chr14_53217357_53217857	DDHD1	0.623892128455195
22309	chr14_53794051_53794551	BMP4	0.551423910996836
22310	chr14_53896632_53897132	BMP4	0.812040291633147
22311	chr14_53900405_53900905	BMP4	0.783691866442811
22312	chr14_53902298_53902798	BMP4	0.889395913626629
22313	chr14_53912057_53912557	BMP4	0.852444857700142
22314	chr14_53927090_53927590	BMP4	0.540872567825287
22315	chr14_53947461_53947961	BMP4	0.834804542057763
22316	chr14_53952365_53952865	BMP4	0.587267116811918
22317	chr14_53978144_53978644	BMP4	0.767263779241826
22318	chr14_53979283_53979783	BMP4	0.522363067316022
22319	chr14_53980127_53980627	BMP4	0.600346918241526
22320	chr14_53999078_53999578	BMP4	0.599532600812025
22321	chr14_54045787_54046287	BMP4	0.788286677582271
22322	chr14_54085095_54085595	BMP4	0.805480991332746
22323	chr14_54086654_54087154	BMP4	0.910476541281331
22324	chr14_54087202_54087702	BMP4	0.80047738511991
22325	chr14_54138552_54139052	BMP4	0.666622627748411
22326	chr14_54529777_54530277	GMFB	0.556123104937593
22327	chr14_54387296_54387796	SAMD4A	0.586843190125416
22328	chr14_54818564_54819064	GCH1	0.611749062272595
22329	chr14_55147042_55147542	GCH1	0.510689711741136
22330	chr14_55077556_55078056	LGALS3	0.751310641847796
22331	chr14_55078062_55078562	LGALS3	0.52139990578764
22332	chr14_55091430_55091930	LGALS3	0.672777397083295
22333	chr14_55103092_55103592	LGALS3	0.523804754290207
22334	chr14_55114636_55115136	LGALS3	0.504663344924782
22335	chr14_55115962_55116462	LGALS3	0.568259081977777
22336	chr14_55116567_55117067	LGALS3	0.728110977744876
22337	chr14_55121087_55121587	LGALS3	0.759618989217882
22338	chr14_55122015_55122515	LGALS3	0.795143334621114
22339	chr14_55122548_55123048	LGALS3	0.741115470726563
22340	chr14_55125358_55125858	LGALS3	0.836041081076044
22341	chr14_55126903_55127403	LGALS3	0.794118037330533
22342	chr14_55127462_55127962	LGALS3	0.851168156860117
22343	chr14_55128357_55128857	LGALS3	0.660603238145594
22344	chr14_55128932_55129432	LGALS3	0.508522144635022
22345	chr14_55130336_55130836	LGALS3	0.621578587323901
22346	chr14_55131006_55131506	LGALS3	0.527330633362228
22347	chr14_55131762_55132262	LGALS3	0.650216121066545
22348	chr14_55201652_55202152	LGALS3	0.672423611854085
22349	chr14_55306349_55306849	LGALS3	0.542773064822693
22350	chr14_55306875_55307375	LGALS3	0.566184923249665
22351	chr14_55311047_55311547	LGALS3	0.521602594340366
22352	chr14_55316515_55317015	LGALS3	0.802015925066915
22353	chr14_55317842_55318342	LGALS3	0.603574663858536
22354	chr14_55344737_55345237	LGALS3	0.639628397319382
22355	chr14_55345410_55345910	LGALS3	0.501856328557473
22356	chr14_55077556_55078056	FBXO34	0.695120722267805
22357	chr14_55091430_55091930	FBXO34	0.595433724814717
22358	chr14_55097706_55098206	FBXO34	0.510401467085567
22359	chr14_55121087_55121587	FBXO34	0.561403296763985
22360	chr14_55123049_55123549	FBXO34	0.502487400929649
22361	chr14_55125358_55125858	FBXO34	0.624582102993823
22362	chr14_55126903_55127403	FBXO34	0.546934795505873
22363	chr14_55148352_55148852	FBXO34	0.525302273876367
22364	chr14_55149104_55149604	FBXO34	0.508272145224473
22365	chr14_55149780_55150280	FBXO34	0.553059881938038
22366	chr14_55201652_55202152	FBXO34	0.547931460890491
22367	chr14_55306349_55306849	FBXO34	0.552257209170042
22368	chr14_55306875_55307375	FBXO34	0.585432703532533
22369	chr14_55316515_55317015	FBXO34	0.615645319230646
22370	chr14_55317842_55318342	FBXO34	0.652720457065741
22371	chr14_55344737_55345237	FBXO34	0.74305558597889
22372	chr14_55345410_55345910	FBXO34	0.598180926336898
22373	chr14_55346945_55347445	FBXO34	0.564913894883985
22374	chr14_55349605_55350105	FBXO34	0.590332551159149
22375	chr14_55356858_55357358	FBXO34	0.508830401435502
22376	chr14_55385387_55385887	FBXO34	0.500047271445922
22377	chr14_55385905_55386405	FBXO34	0.578843046101064
22378	chr14_55423906_55424406	FBXO34	0.536308698404371
22379	chr14_55434705_55435205	FBXO34	0.51394343106992
22380	chr14_55454480_55454980	FBXO34	0.592082341121306
22381	chr14_55462870_55463370	FBXO34	0.58821561558529
22382	chr14_55500093_55500593	FBXO34	0.672860351935567
22383	chr14_55500594_55501094	FBXO34	0.598996322851004
22384	chr14_55316515_55317015	KTN1	0.515724113257967
22385	chr14_55344737_55345237	KTN1	0.521957238449991
22386	chr14_55373744_55374244	KTN1	0.523961619385548
22387	chr14_55422285_55422785	KTN1	0.59861170080009
22388	chr14_55423906_55424406	KTN1	0.610425170531368
22389	chr14_55448021_55448521	KTN1	0.798197778160267
22390	chr14_55451101_55451601	KTN1	0.671579057602979
22391	chr14_55454480_55454980	KTN1	0.735543092775586
22392	chr14_55462870_55463370	KTN1	0.713998133994164
22393	chr14_55463793_55464293	KTN1	0.773411890120726
22394	chr14_55500093_55500593	KTN1	0.605595853796175
22395	chr14_55500594_55501094	KTN1	0.576832442361513
22396	chr14_55518347_55518847	KTN1	0.594129143327313
22397	chr14_55584179_55584679	KTN1	0.52534131077584
22398	chr14_55588083_55588583	KTN1	0.518255853878723
22399	chr14_55589972_55590472	KTN1	0.543317062655809
22400	chr14_55599297_55599797	KTN1	0.529580196456739
22401	chr14_55601017_55601517	KTN1	0.523136041782176
22402	chr14_55695948_55696448	KTN1	0.59126550904023
22403	chr14_55699136_55699636	KTN1	0.615804221568952
22404	chr14_55796476_55796976	KTN1	0.541405872209209
22405	chr14_55806955_55807455	KTN1	0.546036634239003
22406	chr14_55807935_55808435	KTN1	0.70013642057936
22407	chr14_55808807_55809307	KTN1	0.69567696783246
22408	chr14_55589972_55590472	LINC00520	0.528085544564817
22409	chr14_55796476_55796976	LINC00520	0.73885968115246
22410	chr14_55807935_55808435	LINC00520	0.69562669115333
22411	chr14_55808807_55809307	LINC00520	0.690874663742835
22412	chr14_55843973_55844473	LINC00520	0.616977384768144
22413	chr14_55850816_55851316	LINC00520	0.546630605924226
22414	chr14_56004840_56005340	PELI2	0.514464564179378
22415	chr14_56189267_56189767	PELI2	0.517089218709232
22416	chr14_56207864_56208364	PELI2	0.570925047822926
22417	chr14_58330991_58331491	KIAA0586	0.553465827272243
22418	chr14_58717766_58718266	DACT1	0.564757615597027
22419	chr14_58731432_58731932	DACT1	0.513295127016939
22420	chr14_58747101_58747601	DACT1	0.754773688385686
22421	chr14_58765372_58765872	DACT1	0.654847746879668
22422	chr14_58864936_58865436	DACT1	0.778717026011784
22423	chr14_58865817_58866317	DACT1	0.514497045496812
22424	chr14_58663499_58663999	LINC01500	0.547401323092206
22425	chr14_58738133_58738633	LINC01500	0.520762283523541
22426	chr14_58747101_58747601	LINC01500	0.570304104060932
22427	chr14_58755424_58755924	LINC01500	0.522289537368421
22428	chr14_58763297_58763797	LINC01500	0.561293425393603
22429	chr14_58765372_58765872	LINC01500	0.6470118898108
22430	chr14_58864936_58865436	LINC01500	0.600815512545035
22431	chr14_58944861_58945361	DAAM1	0.544260828868313
22432	chr14_59183087_59183587	DAAM1	0.562617660962417
22433	chr14_59238954_59239454	DAAM1	0.557093652344086
22434	chr14_59244511_59245011	DAAM1	0.551233214980904
22435	chr14_59262987_59263487	DAAM1	0.553494854260501
22436	chr14_59358725_59359225	DAAM1	0.624095143282012
22437	chr14_59373976_59374476	DAAM1	0.504181820539547
22438	chr14_59419321_59419821	DAAM1	0.703134164754767
22439	chr14_59373976_59374476	CCDC175	0.649634661745436
22440	chr14_59570057_59570557	CCDC175	0.537244363195531
22441	chr14_59630481_59630981	CCDC175	0.592629039172511
22442	chr14_59664722_59665222	CCDC175	0.583779532805636
22443	chr14_59705192_59705692	CCDC175	0.536833195066538
22444	chr14_59710976_59711476	CCDC175	0.597430563577003
22445	chr14_59679831_59680331	RTN1	0.532108939252895
22446	chr14_59699403_59699903	RTN1	0.533247161304402
22447	chr14_59844345_59844845	RTN1	0.727280257230836
22448	chr14_59849349_59849849	RTN1	0.596683541018186
22449	chr14_59870524_59871024	RTN1	0.668947666885536
22450	chr14_59920155_59920655	DHRS7	0.706944781553693
22451	chr14_60206186_60206686	DHRS7	0.565748694300961
22452	chr14_60252620_60253120	DHRS7	0.633482559226165
22453	chr14_60214989_60215489	PPM1A	0.516561291128328
22454	chr14_60254119_60254619	PPM1A	0.552150814767481
22455	chr14_60721555_60722055	MNAT1	0.632539268160018
22456	chr14_60722231_60722731	MNAT1	0.561860678584266
22457	chr14_60723289_60723789	MNAT1	0.645309324025219
22458	chr14_60724111_60724611	MNAT1	0.601288955889222
22459	chr14_60734478_60734978	MNAT1	0.633251410568551
22460	chr14_60753160_60753660	MNAT1	0.60921507276177
22461	chr14_60753789_60754289	MNAT1	0.627952113404628
22462	chr14_60758349_60758849	MNAT1	0.556069231139428
22463	chr14_61296873_61297373	PRKCH	0.517333069923882
22464	chr14_61322950_61323450	PRKCH	0.726239727758854
22465	chr14_61323901_61324401	PRKCH	0.677048729909718
22466	chr14_61324884_61325384	PRKCH	0.504992268464485
22467	chr14_61326165_61326665	PRKCH	0.582120337784576
22468	chr14_61326806_61327306	PRKCH	0.588903441759799
22469	chr14_61328268_61328768	PRKCH	0.750748920430025
22470	chr14_61330420_61330920	PRKCH	0.772690726780869
22471	chr14_61331240_61331740	PRKCH	0.535150784000759
22472	chr14_61332543_61333043	PRKCH	0.717906994136231
22473	chr14_61333348_61333848	PRKCH	0.616880556273661
22474	chr14_61334033_61334533	PRKCH	0.763932232141499
22475	chr14_61334947_61335447	PRKCH	0.65322259619677
22476	chr14_61335860_61336360	PRKCH	0.808186633630153
22477	chr14_61336992_61337492	PRKCH	0.658578813168266
22478	chr14_61337770_61338270	PRKCH	0.818520949643906
22479	chr14_61338370_61338870	PRKCH	0.587143280056878
22480	chr14_61340385_61340885	PRKCH	0.53625957246601
22481	chr14_61341235_61341735	PRKCH	0.685285614912639
22482	chr14_61341773_61342273	PRKCH	0.685885436878605
22483	chr14_61342440_61342940	PRKCH	0.876168461732262
22484	chr14_61343415_61343915	PRKCH	0.540143361365913
22485	chr14_61343973_61344473	PRKCH	0.702559648038051
22486	chr14_61344761_61345261	PRKCH	0.643784788005384
22487	chr14_61347828_61348328	PRKCH	0.67211542149609
22488	chr14_61348421_61348921	PRKCH	0.596043059160378
22489	chr14_61350443_61350943	PRKCH	0.646418051223143
22490	chr14_61351383_61351883	PRKCH	0.586810427995631
22491	chr14_61358945_61359445	PRKCH	0.502458009819229
22492	chr14_61360740_61361240	PRKCH	0.606991244344882
22493	chr14_61367177_61367677	PRKCH	0.703253251718048
22494	chr14_61369118_61369618	PRKCH	0.553826527930508
22495	chr14_61371349_61371849	PRKCH	0.52285136438089
22496	chr14_61373059_61373559	PRKCH	0.6156206047792
22497	chr14_61378616_61379116	PRKCH	0.556962605043994
22498	chr14_61379442_61379942	PRKCH	0.672650388680373
22499	chr14_61380925_61381425	PRKCH	0.584779938510047
22500	chr14_61381782_61382282	PRKCH	0.658107605798275
22501	chr14_61384357_61384857	PRKCH	0.505325198350587
22502	chr14_61385231_61385731	PRKCH	0.852543141537029
22503	chr14_61385969_61386469	PRKCH	0.574857311544181
22504	chr14_61387226_61387726	PRKCH	0.536562350788747
22505	chr14_61387888_61388388	PRKCH	0.625644959085373
22506	chr14_61388511_61389011	PRKCH	0.860684755299203
22507	chr14_61389175_61389675	PRKCH	0.708856313514
22508	chr14_61390386_61390886	PRKCH	0.664647316907773
22509	chr14_61396652_61397152	PRKCH	0.585559495473644
22510	chr14_61397535_61398035	PRKCH	0.544962487684003
22511	chr14_61403338_61403838	PRKCH	0.820449290209729
22512	chr14_61406594_61407094	PRKCH	0.629871740380541
22513	chr14_61416389_61416889	PRKCH	0.570017544324328
22514	chr14_61417080_61417580	PRKCH	0.655110417094383
22515	chr14_61419614_61420114	PRKCH	0.55401338822799
22516	chr14_61420203_61420703	PRKCH	0.631950352104028
22517	chr14_61430212_61430712	PRKCH	0.518143557819251
22518	chr14_61432848_61433348	PRKCH	0.73095733557248
22519	chr14_61272926_61273426	TMEM30B	0.593381800796205
22520	chr14_61279860_61280360	TMEM30B	0.539352574010115
22521	chr14_61281218_61281718	TMEM30B	0.881302912932275
22522	chr14_61285342_61285842	TMEM30B	0.648977572332467
22523	chr14_61467313_61467813	LINC01303	0.564037372502946
22524	chr14_61477497_61477997	LINC01303	0.54677563300826
22525	chr14_61484067_61484567	LINC01303	0.630506944848275
22526	chr14_61674076_61674576	LINC01303	0.691154936835522
22527	chr14_61480003_61480503	HIF1A	0.547627614403798
22528	chr14_61489896_61490396	HIF1A	0.630683256288532
22529	chr14_61599001_61599501	HIF1A	0.555414329926846
22530	chr14_61603718_61604218	HIF1A	0.555536908863698
22531	chr14_61636689_61637189	HIF1A	0.537016324833406
22532	chr14_61644052_61644552	HIF1A	0.509481576438163
22533	chr14_61663564_61664064	HIF1A	0.580826542001954
22534	chr14_61562733_61563233	SNAPC1	0.507185762725485
22535	chr14_61578752_61579252	SNAPC1	0.600546282642528
22536	chr14_61594315_61594815	SNAPC1	0.642172829315532
22537	chr14_61660538_61661038	SNAPC1	0.655406807641739
22538	chr14_61661925_61662425	SNAPC1	0.521149237798827
22539	chr14_61662426_61662926	SNAPC1	0.620099022792211
22540	chr14_61671030_61671530	SNAPC1	0.647679512980298
22541	chr14_61695069_61695569	SNAPC1	0.508831565130456
22542	chr14_61762095_61762595	SNAPC1	0.684120899975995
22543	chr14_61780047_61780547	SNAPC1	0.50850895775684
22544	chr14_63182904_63183404	RHOJ	0.70750888474476
22545	chr14_63191904_63192404	RHOJ	0.7650642433211
22546	chr14_63203521_63204021	RHOJ	0.718740907526882
22547	chr14_63204076_63204576	RHOJ	0.907690708914073
22548	chr14_63204631_63205131	RHOJ	0.816652012896966
22549	chr14_63205824_63206324	RHOJ	0.685438012154321
22550	chr14_63295355_63295855	RHOJ	0.811604341119958
22551	chr14_63296129_63296629	RHOJ	0.56616992518808
22552	chr14_63435787_63436287	RHOJ	0.525086919139381
22553	chr14_63524723_63525223	PPP2R5E	0.594757362924306
22554	chr14_63726437_63726937	SGPP1	0.596699322627874
22555	chr14_63864244_63864744	SYNE2	0.51340953470077
22556	chr14_64170105_64170605	ESR2	0.601955546594896
22557	chr14_64174794_64175294	ESR2	0.555268680364218
22558	chr14_64197983_64198483	ESR2	0.594028640928515
22559	chr14_64203337_64203837	ESR2	0.880788444072896
22560	chr14_64217367_64217867	ESR2	0.853511688712994
22561	chr14_64232371_64232871	ESR2	0.7480124721529
22562	chr14_64234843_64235343	ESR2	0.557382820720839
22563	chr14_64235933_64236433	ESR2	0.535232397134103
22564	chr14_64263473_64263973	ESR2	0.656679097267005
22565	chr14_64281728_64282228	ESR2	0.521587917952188
22566	chr14_64294282_64294782	ESR2	0.784139310021272
22567	chr14_64294807_64295307	ESR2	0.825658969220099
22568	chr14_64338076_64338576	ESR2	0.517250750962258
22569	chr14_64338598_64339098	ESR2	0.519299180063427
22570	chr14_64422637_64423137	ESR2	0.661877230880532
22571	chr14_64465104_64465604	ESR2	0.633567858406346
22572	chr14_64507320_64507820	ESR2	0.559454769428674
22573	chr14_64338076_64338576	ZBTB25	0.533155172934495
22574	chr14_64338598_64339098	ZBTB25	0.611136125567733
22575	chr14_64502799_64503299	ZBTB25	0.577288292143664
22576	chr14_64503781_64504281	ZBTB25	0.715901382858665
22577	chr14_64504437_64504937	ZBTB25	0.561537079006571
22578	chr14_64505079_64505579	ZBTB25	0.6256433551858
22579	chr14_64448257_64448757	AKAP5	0.514159911267586
22580	chr14_64449487_64449987	AKAP5	0.511418704694726
22581	chr14_64633121_64633621	AKAP5	0.522421691951535
22582	chr14_64338076_64338576	ZBTB1	0.519047470777381
22583	chr14_64338598_64339098	ZBTB1	0.637678596463886
22584	chr14_64445466_64445966	ZBTB1	0.662776195750801
22585	chr14_64447709_64448209	ZBTB1	0.644358926220872
22586	chr14_64448257_64448757	ZBTB1	0.665314398519095
22587	chr14_64450182_64450682	ZBTB1	0.573192408133295
22588	chr14_64502799_64503299	ZBTB1	0.541246229272144
22589	chr14_64503781_64504281	ZBTB1	0.783188368656393
22590	chr14_64504437_64504937	ZBTB1	0.655111906522807
22591	chr14_64505079_64505579	ZBTB1	0.64585685422723
22592	chr14_64506024_64506524	ZBTB1	0.56790054728795
22593	chr14_64506661_64507161	ZBTB1	0.554858801371541
22594	chr14_64510321_64510821	ZBTB1	0.52600971439584
22595	chr14_64522906_64523406	ZBTB1	0.526333550149082
22596	chr14_64688661_64689161	HSPA2	0.549795665239543
22597	chr14_64394938_64395438	PPP1R36	0.645000323093175
22598	chr14_64466404_64466904	PPP1R36	0.57619356169744
22599	chr14_64469677_64470177	PPP1R36	0.641659671433174
22600	chr14_64549681_64550181	PPP1R36	0.525829934447189
22601	chr14_64550192_64550692	PPP1R36	0.554686885823685
22602	chr14_64562381_64562881	PPP1R36	0.569869286543052
22603	chr14_64611313_64611813	PPP1R36	0.588833783568194
22604	chr14_64625309_64625809	PPP1R36	0.637769989379598
22605	chr14_64630700_64631200	PPP1R36	0.685507874232997
22606	chr14_64632453_64632953	PPP1R36	0.690083230215634
22607	chr14_64633121_64633621	PPP1R36	0.593473529067595
22608	chr14_64636029_64636529	PPP1R36	0.50478646668822
22609	chr14_64688661_64689161	PPP1R36	0.573229642829567
22610	chr14_64689248_64689748	PPP1R36	0.551527263626714
22611	chr14_64690532_64691032	PPP1R36	0.542065433905302
22612	chr14_64698037_64698537	PPP1R36	0.61678656214632
22613	chr14_64698762_64699262	PPP1R36	0.553625541918048
22614	chr14_64703058_64703558	PPP1R36	0.589819928999775
22615	chr14_64720698_64721198	PPP1R36	0.564224196941312
22616	chr14_64761903_64762403	PPP1R36	0.546854638016883
22617	chr14_64466404_64466904	PLEKHG3	0.517956770493071
22618	chr14_64469677_64470177	PLEKHG3	0.540942673022801
22619	chr14_64602868_64603368	PLEKHG3	0.626151965183394
22620	chr14_64625309_64625809	PLEKHG3	0.637555978367429
22621	chr14_64630700_64631200	PLEKHG3	0.572494841890834
22622	chr14_64632453_64632953	PLEKHG3	0.59717121056834
22623	chr14_64633121_64633621	PLEKHG3	0.674544080602491
22624	chr14_64675159_64675659	PLEKHG3	0.531933316401931
22625	chr14_64688661_64689161	PLEKHG3	0.599517033183512
22626	chr14_64689248_64689748	PLEKHG3	0.733289167342635
22627	chr14_64703058_64703558	PLEKHG3	0.516948752100385
22628	chr14_64704069_64704569	PLEKHG3	0.558286600153727
22629	chr14_64717864_64718364	PLEKHG3	0.654016362199313
22630	chr14_64720191_64720691	PLEKHG3	0.640104375562004
22631	chr14_64721381_64721881	PLEKHG3	0.516334798552043
22632	chr14_64726447_64726947	PLEKHG3	0.741190261579367
22633	chr14_64727004_64727504	PLEKHG3	0.534680383058931
22634	chr14_64761903_64762403	PLEKHG3	0.587508322384247
22635	chr14_64765729_64766229	PLEKHG3	0.521927016698297
22636	chr14_64812410_64812910	PLEKHG3	0.576347886242111
22637	chr14_64838599_64839099	PLEKHG3	0.584419980813276
22638	chr14_64938525_64939025	PLEKHG3	0.562877795802831
22639	chr14_64928447_64928947	CHURC1	0.548233040799796
22640	chr14_64696499_64696999	GPX2	0.586709282484905
22641	chr14_64698762_64699262	GPX2	0.698982450527734
22642	chr14_64703058_64703558	GPX2	0.694584075691924
22643	chr14_64704069_64704569	GPX2	0.546462673835091
22644	chr14_64716671_64717171	GPX2	0.588491150601691
22645	chr14_64736585_64737085	GPX2	0.723901165677656
22646	chr14_64761903_64762403	GPX2	0.585006027106603
22647	chr14_64930346_64930846	GPX2	0.556831695416994
22648	chr14_64938525_64939025	GPX2	0.546214509311743
22649	chr14_64939250_64939750	GPX2	0.534056104072195
22650	chr14_64942644_64943144	GPX2	0.819576231513121
22651	chr14_64972951_64973451	GPX2	0.551243272921005
22652	chr14_65070335_65070835	GPX2	0.644806009479399
22653	chr14_65134478_65134978	GPX2	0.614108763212937
22654	chr14_65135062_65135562	GPX2	0.574423870961444
22655	chr14_65137836_65138336	GPX2	0.552049636868974
22656	chr14_64761903_64762403	RAB15	0.56526238123548
22657	chr14_64812410_64812910	RAB15	0.649450609011095
22658	chr14_64942644_64943144	RAB15	0.505542783750374
22659	chr14_64970054_64970554	RAB15	0.819705670841799
22660	chr14_65070335_65070835	RAB15	0.55994954969458
22661	chr14_65095582_65096082	RAB15	0.661725939035287
22662	chr14_65153050_65153550	RAB15	0.636577965060577
22663	chr14_65158793_65159293	RAB15	0.503352473918292
22664	chr14_64761903_64762403	FNTB	0.605360403129492
22665	chr14_64812410_64812910	FNTB	0.622486240336878
22666	chr14_64942644_64943144	FNTB	0.56850746972381
22667	chr14_64970054_64970554	FNTB	0.776611199187166
22668	chr14_65025782_65026282	FNTB	0.518612346521584
22669	chr14_65070335_65070835	FNTB	0.603409451810315
22670	chr14_65095582_65096082	FNTB	0.603291814076074
22671	chr14_65153050_65153550	FNTB	0.585740582265435
22672	chr14_65227121_65227621	FNTB	0.533487893428305
22673	chr14_65072828_65073328	MAX	0.533054602584435
22674	chr14_65132827_65133327	MAX	0.574715429825687
22675	chr14_65239224_65239724	MAX	0.570316017412342
22676	chr14_65242684_65243184	MAX	0.594137666882826
22677	chr14_65301940_65302440	FUT8	0.513025285314548
22678	chr14_65303509_65304009	FUT8	0.520833393648504
22679	chr14_66435580_66436080	GPHN	0.582031862467556
22680	chr14_66436250_66436750	GPHN	0.520224070216444
22681	chr14_66496235_66496735	GPHN	0.576655044283365
22682	chr14_67242296_67242796	MPP5	0.548531097055272
22683	chr14_67243018_67243518	MPP5	0.504915851729564
22684	chr14_67243560_67244060	MPP5	0.647287681531279
22685	chr14_67247599_67248099	MPP5	0.585041855802213
22686	chr14_67253058_67253558	MPP5	0.630802752388385
22687	chr14_67254528_67255028	MPP5	0.789224323782551
22688	chr14_67265027_67265527	MPP5	0.61353848988982
22689	chr14_67276509_67277009	MPP5	0.545191543062567
22690	chr14_67410273_67410773	MPP5	0.624010703343675
22691	chr14_67428627_67429127	MPP5	0.696292144857809
22692	chr14_67436435_67436935	MPP5	0.547458427285168
22693	chr14_67451641_67452141	MPP5	0.551444769776365
22694	chr14_67468285_67468785	MPP5	0.612663780685063
22695	chr14_67478192_67478692	MPP5	0.603558493587189
22696	chr14_67483828_67484328	MPP5	0.623151627283372
22697	chr14_67243560_67244060	ATP6V1D	0.546824293931543
22698	chr14_67265027_67265527	ATP6V1D	0.531025744502608
22699	chr14_67541752_67542252	ATP6V1D	0.588799188348874
22700	chr14_67221215_67221715	PLEK2	0.60861214578036
22701	chr14_67410273_67410773	PLEK2	0.73040781257111
22702	chr14_67411384_67411884	PLEK2	0.525812097776365
22703	chr14_67412053_67412553	PLEK2	0.868652555655371
22704	chr14_67418812_67419312	PLEK2	0.57291283481416
22705	chr14_67420041_67420541	PLEK2	0.545521898705468
22706	chr14_67440469_67440969	PLEK2	0.665288865303216
22707	chr14_67446706_67447206	PLEK2	0.576790187888144
22708	chr14_67532873_67533373	PLEK2	0.715487591086416
22709	chr14_67533391_67533891	PLEK2	0.679509043205485
22710	chr14_67541752_67542252	PLEK2	0.682804551355196
22711	chr14_67410273_67410773	PLEKHH1	0.749360278092957
22712	chr14_67411384_67411884	PLEKHH1	0.552512817032204
22713	chr14_67412053_67412553	PLEKHH1	0.762207492781357
22714	chr14_67418812_67419312	PLEKHH1	0.694631382114602
22715	chr14_67420041_67420541	PLEKHH1	0.581164749586714
22716	chr14_67428627_67429127	PLEKHH1	0.542480192314589
22717	chr14_67439926_67440426	PLEKHH1	0.525408631188709
22718	chr14_67440469_67440969	PLEKHH1	0.722246450430234
22719	chr14_67442477_67442977	PLEKHH1	0.525524023858425
22720	chr14_67446706_67447206	PLEKHH1	0.599311217564973
22721	chr14_67532873_67533373	PLEKHH1	0.617462248760376
22722	chr14_67533391_67533891	PLEKHH1	0.686823903186716
22723	chr14_67533913_67534413	PLEKHH1	0.52812558959512
22724	chr14_67541752_67542252	PLEKHH1	0.692459531001807
22725	chr14_67729222_67729722	PLEKHH1	0.656321152911788
22726	chr14_67738640_67739140	PLEKHH1	0.757746039953873
22727	chr14_67428627_67429127	ARG2	0.651079736974726
22728	chr14_67436435_67436935	ARG2	0.554380118789233
22729	chr14_67483828_67484328	ARG2	0.63892202544863
22730	chr14_67541752_67542252	ARG2	0.577226708382218
22731	chr14_67580829_67581329	ARG2	0.611539740486508
22732	chr14_67593599_67594099	ARG2	0.663009440712848
22733	chr14_67621965_67622465	ARG2	0.761504968211695
22734	chr14_67636402_67636902	ARG2	0.655381760719047
22735	chr14_67642894_67643394	ARG2	0.726151464391266
22736	chr14_67694646_67695146	ARG2	0.532691712646626
22737	chr14_67701516_67702016	ARG2	0.519011327459365
22738	chr14_67541752_67542252	VTI1B	0.591224912189223
22739	chr14_67820523_67821023	VTI1B	0.562050968320343
22740	chr14_68682746_68683246	ZFP36L1	0.64761970391957
22741	chr14_68952381_68952881	ACTN1	0.527338772935995
22742	chr14_68955538_68956038	ACTN1	0.533158899850512
22743	chr14_68977545_68978045	ACTN1	0.598376643650222
22744	chr14_68978156_68978656	ACTN1	0.598530153444039
22745	chr14_68979207_68979707	ACTN1	0.779744901837286
22746	chr14_69005721_69006221	ACTN1	0.518511513921446
22747	chr14_69013948_69014448	ACTN1	0.542139347794703
22748	chr14_69587354_69587854	SLC39A9	0.556038560529443
22749	chr14_69579955_69580455	SUSD6	0.531122888152691
22750	chr14_69637479_69637979	SUSD6	0.549934007242938
22751	chr14_69664304_69664804	SUSD6	0.51134585486026
22752	chr14_69701805_69702305	SMOC1	0.645118858213017
22753	chr14_69746246_69746746	SMOC1	0.696755086152892
22754	chr14_69877463_69877963	SMOC1	0.562142124648609
22755	chr14_69879108_69879608	SMOC1	0.932281951221949
22756	chr14_69879908_69880408	SMOC1	0.607697123651263
22757	chr14_69880512_69881012	SMOC1	0.647271941675355
22758	chr14_69894994_69895494	SMOC1	0.68226932507319
22759	chr14_69896034_69896534	SMOC1	0.611381503429544
22760	chr14_69903774_69904274	SMOC1	0.847790102904076
22761	chr14_69908059_69908559	SMOC1	0.838631564426923
22762	chr14_69908576_69909076	SMOC1	0.654064835204193
22763	chr14_69976719_69977219	SMOC1	0.626092333235199
22764	chr14_70008813_70009313	SMOC1	0.671453236202431
22765	chr14_70018861_70019361	SMOC1	0.800853568573914
22766	chr14_70027754_70028254	SMOC1	0.519605290683683
22767	chr14_70380795_70381295	SYNJ2BP	0.557972348809327
22768	chr14_70391707_70392207	SYNJ2BP	0.611444370932073
22769	chr14_70403222_70403722	SYNJ2BP	0.576596840081391
22770	chr14_70641004_70641504	MED6	0.586459651401151
22771	chr14_70642597_70643097	MED6	0.560512950511622
22772	chr14_70655409_70655909	MED6	0.686513178783218
22773	chr14_70886604_70887104	MED6	0.517391230086649
22774	chr14_70641004_70641504	TTC9	0.538061569712886
22775	chr14_70642597_70643097	TTC9	0.603767441899209
22776	chr14_70655409_70655909	TTC9	0.823438714027335
22777	chr14_70658842_70659342	TTC9	0.549762893066202
22778	chr14_70661359_70661859	TTC9	0.723916018341431
22779	chr14_70669063_70669563	TTC9	0.525770047256773
22780	chr14_70780583_70781083	TTC9	0.560379964748087
22781	chr14_70753507_70754007	MAP3K9	0.596223296971627
22782	chr14_70872092_70872592	PCNX1	0.581882518727291
22783	chr14_70888496_70888996	PCNX1	0.519675553190877
22784	chr14_70893042_70893542	PCNX1	0.523138280561837
22785	chr14_70894918_70895418	PCNX1	0.507236810413411
22786	chr14_70919729_70920229	PCNX1	0.537280709480355
22787	chr14_70941540_70942040	PCNX1	0.688866215303723
22788	chr14_70955815_70956315	PCNX1	0.571143637821241
22789	chr14_70981570_70982070	PCNX1	0.55701452596691
22790	chr14_70999059_70999559	PCNX1	0.652776278544068
22791	chr14_71142067_71142567	PCNX1	0.557566036398187
22792	chr14_71143000_71143500	PCNX1	0.603073916824496
22793	chr14_71363168_71363668	SIPA1L1	0.514151007478754
22794	chr14_71403591_71404091	SIPA1L1	0.505856974845349
22795	chr14_71798774_71799274	RGS6	0.518755805457675
22796	chr14_71833350_71833850	RGS6	0.511325793852069
22797	chr14_71838190_71838690	RGS6	0.5184348321344
22798	chr14_71905804_71906304	RGS6	0.530846661280613
22799	chr14_72129323_72129823	RGS6	0.571429426216837
22800	chr14_72771374_72771874	DPF3	0.579366169938019
22801	chr14_72828533_72829033	DPF3	0.637050570575855
22802	chr14_72830907_72831407	DPF3	0.655476441006693
22803	chr14_72849487_72849987	DPF3	0.556643196538787
22804	chr14_72850298_72850798	DPF3	0.552596103131528
22805	chr14_72854314_72854814	DPF3	0.772093140874173
22806	chr14_72855369_72855869	DPF3	0.549447539030044
22807	chr14_72855871_72856371	DPF3	0.746277432768944
22808	chr14_72856884_72857384	DPF3	0.506806451060266
22809	chr14_72854314_72854814	DCAF4	0.52133927555091
22810	chr14_73015959_73016459	ZFYVE1	0.734353721151949
22811	chr14_73116036_73116536	ZFYVE1	0.564468983944409
22812	chr14_73296306_73296806	PSEN1	0.523930192990605
22813	chr14_73227804_73228304	PAPLN	0.582282485730357
22814	chr14_73228404_73228904	PAPLN	0.797589325321287
22815	chr14_73232253_73232753	PAPLN	0.655178589610994
22816	chr14_73242291_73242791	PAPLN	0.519380484038259
22817	chr14_73476380_73476880	HEATR4	0.794320406756714
22818	chr14_73723979_73724479	PNMA1	0.579886877754141
22819	chr14_73862366_73862866	PTGR2	0.574987109586464
22820	chr14_73997384_73997884	PTGR2	0.619919005521008
22821	chr14_73711955_73712455	ZNF410	0.50162786310853
22822	chr14_73795891_73796391	ENTPD5	0.762381387775202
22823	chr14_73797010_73797510	ENTPD5	0.541240172736239
22824	chr14_73797600_73798100	ENTPD5	0.589729885729891
22825	chr14_73802543_73803043	ENTPD5	0.712875445344197
22826	chr14_73806408_73806908	ENTPD5	0.730041433409685
22827	chr14_73862366_73862866	ENTPD5	0.604862206826665
22828	chr14_73994832_73995332	ENTPD5	0.680897253712083
22829	chr14_73995962_73996462	ENTPD5	0.729789292013222
22830	chr14_73996794_73997294	ENTPD5	0.513596521865705
22831	chr14_73997384_73997884	ENTPD5	0.725751673619403
22832	chr14_73997979_73998479	ENTPD5	0.530619102087551
22833	chr14_73998696_73999196	ENTPD5	0.509046620913217
22834	chr14_74028155_74028655	ENTPD5	0.670283020333772
22835	chr14_74133478_74133978	ENTPD5	0.59635513402368
22836	chr14_74134013_74134513	ENTPD5	0.685065580855264
22837	chr14_74142430_74142930	ENTPD5	0.599887945599787
22838	chr14_73862366_73862866	ALDH6A1	0.678180154953744
22839	chr14_73863682_73864182	ALDH6A1	0.507560383949677
22840	chr14_73865668_73866168	ALDH6A1	0.576868781228455
22841	chr14_73976095_73976595	ALDH6A1	0.550034003860131
22842	chr14_73995962_73996462	ALDH6A1	0.560482607224181
22843	chr14_73997384_73997884	ALDH6A1	0.631443175605258
22844	chr14_74014238_74014738	ALDH6A1	0.56918325675373
22845	chr14_74091712_74092212	ALDH6A1	0.515893669983946
22846	chr14_74133478_74133978	ALDH6A1	0.601409639432901
22847	chr14_74134013_74134513	ALDH6A1	0.589680615214506
22848	chr14_74140350_74140850	ALDH6A1	0.560035262920528
22849	chr14_74141740_74142240	ALDH6A1	0.571585716613868
22850	chr14_73863682_73864182	LIN52	0.540373242596821
22851	chr14_74014238_74014738	LIN52	0.512808123215474
22852	chr14_74140350_74140850	ABCD4	0.512728348688774
22853	chr14_74488607_74489107	NPC2	0.632569190721767
22854	chr14_74514540_74515040	NPC2	0.518281978973439
22855	chr14_74514540_74515040	LTBP2	0.546315956930941
22856	chr14_74551891_74552391	LTBP2	0.740540553935131
22857	chr14_74552552_74553052	LTBP2	0.803100621106938
22858	chr14_74563213_74563713	LTBP2	0.861087756122899
22859	chr14_74566070_74566570	LTBP2	0.557878845562329
22860	chr14_74568860_74569360	LTBP2	0.866137265962849
22861	chr14_74571884_74572384	LTBP2	0.768968977215265
22862	chr14_74572727_74573227	LTBP2	0.519490724765514
22863	chr14_74576812_74577312	LTBP2	0.57473647492396
22864	chr14_74577322_74577822	LTBP2	0.548179502355082
22865	chr14_74593542_74594042	LTBP2	0.599551844325561
22866	chr14_74594813_74595313	LTBP2	0.797801237916854
22867	chr14_74596648_74597148	LTBP2	0.822819996638945
22868	chr14_74599271_74599771	LTBP2	0.755485352272053
22869	chr14_74604913_74605413	LTBP2	0.827488954232022
22870	chr14_74619609_74620109	LTBP2	0.771567960018354
22871	chr14_74852836_74853336	LTBP2	0.623226112081606
22872	chr14_74686247_74686747	DLST	0.55406930427489
22873	chr14_74913949_74914449	PGF	0.667103728794089
22874	chr14_74916842_74917342	PGF	0.698794604465829
22875	chr14_74917682_74918182	PGF	0.627959147506027
22876	chr14_74939461_74939961	PGF	0.759833816400252
22877	chr14_74948371_74948871	PGF	0.712599058701294
22878	chr14_74954289_74954789	PGF	0.550764175632989
22879	chr14_74974411_74974911	PGF	0.559241941368696
22880	chr14_74974949_74975449	PGF	0.85088617919254
22881	chr14_74979586_74980086	PGF	0.603868450840457
22882	chr14_74984747_74985247	PGF	0.599900225037728
22883	chr14_75018651_75019151	ACYP1	0.540540061765053
22884	chr14_74942550_74943050	TMED10	0.504644957299718
22885	chr14_75231258_75231758	TMED10	0.548153609859713
22886	chr14_75200381_75200881	JDP2	0.575724096448983
22887	chr14_75201025_75201525	JDP2	0.531649266637202
22888	chr14_75229512_75230012	JDP2	0.54184840016343
22889	chr14_75294991_75295491	JDP2	0.563216653594886
22890	chr14_75400321_75400821	JDP2	0.523017075118252
22891	chr14_75450336_75450836	JDP2	0.565872508560151
22892	chr14_75334072_75334572	BATF	0.544897986765068
22893	chr14_75497170_75497670	BATF	0.603166154523273
22894	chr14_75522198_75522698	BATF	0.67661643927149
22895	chr14_75523049_75523549	BATF	0.516420573426301
22896	chr14_75538841_75539341	BATF	0.538349525986419
22897	chr14_75541864_75542364	BATF	0.594537214740994
22898	chr14_75542666_75543166	BATF	0.609053993213662
22899	chr14_75543209_75543709	BATF	0.595113572072541
22900	chr14_75543721_75544221	BATF	0.695804862286159
22901	chr14_75566236_75566736	BATF	0.747685242567079
22902	chr14_75568787_75569287	BATF	0.591661931944883
22903	chr14_75570751_75571251	BATF	0.510353315197951
22904	chr14_75400321_75400821	FLVCR2	0.578260748322318
22905	chr14_75432376_75432876	FLVCR2	0.620020504648678
22906	chr14_75450336_75450836	FLVCR2	0.705403160027696
22907	chr14_75474124_75474624	FLVCR2	0.652570066492606
22908	chr14_75504362_75504862	FLVCR2	0.509796366878355
22909	chr14_75521345_75521845	FLVCR2	0.529899039811081
22910	chr14_75579468_75579968	FLVCR2	0.702475111292155
22911	chr14_75620873_75621373	FLVCR2	0.590123524538153
22912	chr14_75623193_75623693	FLVCR2	0.698062979754486
22913	chr14_75627396_75627896	FLVCR2	0.630458787194414
22914	chr14_75734805_75735305	FLVCR2	0.553969240882762
22915	chr14_75400321_75400821	TTLL5	0.524657126370743
22916	chr14_75419301_75419801	TTLL5	0.524988304303983
22917	chr14_75822118_75822618	TTLL5	0.582815654542531
22918	chr14_75822749_75823249	IFT43	0.528525920174507
22919	chr14_76576179_76576679	VASH1	0.523352260744596
22920	chr14_76720266_76720766	VASH1	0.655498849359109
22921	chr14_76726637_76727137	VASH1	0.508543355131183
22922	chr14_76761451_76761951	VASH1	0.529366491454939
22923	chr14_76767710_76768210	VASH1	0.501116726477818
22924	chr14_76768215_76768715	VASH1	0.618216853695213
22925	chr14_76771537_76772037	VASH1	0.564086291111163
22926	chr14_76772587_76773087	VASH1	0.828256989184063
22927	chr14_76773477_76773977	VASH1	0.61985081308305
22928	chr14_76777683_76778183	VASH1	0.5312215475085
22929	chr14_76784754_76785254	VASH1	0.537362787629366
22930	chr14_76832561_76833061	VASH1	0.557958802893859
22931	chr14_76863324_76863824	VASH1	0.557705907894939
22932	chr14_76864047_76864547	VASH1	0.670103292132287
22933	chr14_76576179_76576679	ANGEL1	0.576652336081209
22934	chr14_76715584_76716084	ANGEL1	0.545063029091643
22935	chr14_76720266_76720766	ANGEL1	0.56338287668625
22936	chr14_76722421_76722921	ANGEL1	0.584236093513346
22937	chr14_76726637_76727137	ANGEL1	0.505383740439095
22938	chr14_76727719_76728219	ANGEL1	0.547309260087796
22939	chr14_76772587_76773087	ANGEL1	0.616206005821003
22940	chr14_76777683_76778183	ANGEL1	0.518609937277161
22941	chr14_76844148_76844648	ANGEL1	0.509807283850416
22942	chr14_76863324_76863824	ANGEL1	0.566135388744235
22943	chr14_76864047_76864547	ANGEL1	0.691813816233789
22944	chr14_76884956_76885456	ANGEL1	0.524117280159994
22945	chr14_77043189_77043689	ANGEL1	0.550516857539154
22946	chr14_76904102_76904602	IRF2BPL	0.54046737194357
22947	chr14_76918057_76918557	IRF2BPL	0.606169763438612
22948	chr14_76937125_76937625	IRF2BPL	0.546882968576595
22949	chr14_77000516_77001016	IRF2BPL	0.529712682670675
22950	chr14_77031646_77032146	IRF2BPL	0.522417666275893
22951	chr14_77042184_77042684	IRF2BPL	0.602803506923413
22952	chr14_77043189_77043689	IRF2BPL	0.629432415833534
22953	chr14_77076045_77076545	IRF2BPL	0.517820750653931
22954	chr14_77022868_77023368	CIPC	0.536698658351259
22955	chr14_77102012_77102512	CIPC	0.631449479528033
22956	chr14_77184295_77184795	CIPC	0.583993120878418
22957	chr14_77186819_77187319	CIPC	0.515674302856309
22958	chr14_77299724_77300224	CIPC	0.618146815957394
22959	chr14_77204331_77204831	TMEM63C	0.72634066859718
22960	chr14_77324921_77325421	TMEM63C	0.522510633337412
22961	chr14_77088220_77088720	GSTZ1	0.620571882030946
22962	chr14_77096722_77097222	GSTZ1	0.550176869696449
22963	chr14_77123436_77123936	GSTZ1	0.622632075301677
22964	chr14_77470367_77470867	GSTZ1	0.679411731844886
22965	chr14_77501944_77502444	GSTZ1	0.609679183956651
22966	chr14_77242743_77243243	TMED8	0.610080549987321
22967	chr14_77243785_77244285	TMED8	0.665905906599817
22968	chr14_77372198_77372698	TMED8	0.730741518530475
22969	chr14_77375134_77375634	TMED8	0.51833634381457
22970	chr14_77541826_77542326	TMED8	0.601301972407412
22971	chr14_77588335_77588835	TMED8	0.573627005785257
22972	chr14_77590044_77590544	SLIRP	0.517855953353193
22973	chr14_77989511_77990011	NRXN3	0.737131386637252
22974	chr14_80196118_80196618	DIO2	0.827384613150249
22975	chr14_80211094_80211594	DIO2	0.821094317768745
22976	chr14_80260566_80261066	DIO2	0.729207409624494
22977	chr14_80346364_80346864	DIO2	0.743888220970192
22978	chr14_80930010_80930510	CEP128	0.691214727166775
22979	chr14_80930989_80931489	CEP128	0.816009379529917
22980	chr14_80931811_80932311	CEP128	0.552930572392314
22981	chr14_80959385_80959885	CEP128	0.794176096083097
22982	chr14_80959956_80960456	CEP128	0.693362130468703
22983	chr14_80988948_80989448	CEP128	0.590157761864264
22984	chr14_81187775_81188275	CEP128	0.654395964700112
22985	chr14_80930010_80930510	TSHR	0.620594715323975
22986	chr14_80930989_80931489	TSHR	0.531182927844941
22987	chr14_80958183_80958683	TSHR	0.50419530941782
22988	chr14_80959385_80959885	TSHR	0.724726459081769
22989	chr14_80959956_80960456	TSHR	0.676783923995698
22990	chr14_80978420_80978920	TSHR	0.581733769519664
22991	chr14_80988948_80989448	TSHR	0.707947916821336
22992	chr14_81187775_81188275	TSHR	0.655922768138774
22993	chr14_81303193_81303693	STON2	0.502016420485908
22994	chr14_81324008_81324508	STON2	0.548916617408383
22995	chr14_81469987_81470487	SEL1L	0.820068920091508
22996	chr14_81470536_81471036	SEL1L	0.653556586600173
22997	chr14_81471053_81471553	SEL1L	0.85409593195944
22998	chr14_81474030_81474530	SEL1L	0.545145632522183
22999	chr14_81485284_81485784	SEL1L	0.794221518442989
23000	chr14_81529459_81529959	SEL1L	0.804404247892465
23001	chr14_85415226_85415726	FLRT2	0.50312742970158
23002	chr14_85471722_85472222	FLRT2	0.628688302980427
23003	chr14_85528495_85528995	FLRT2	0.733029926558217
23004	chr14_85529739_85530239	FLRT2	0.732458018918775
23005	chr14_85531145_85531645	FLRT2	0.580861270202795
23006	chr14_85531940_85532440	FLRT2	0.565265668154102
23007	chr14_85532912_85533412	FLRT2	0.523172343885923
23008	chr14_85536416_85536916	FLRT2	0.580618135336004
23009	chr14_85933806_85934306	LINC02328	0.640804586718446
23010	chr14_85934395_85934895	LINC02328	0.845786890797561
23011	chr14_85935031_85935531	LINC02328	0.583754371441932
23012	chr14_87994951_87995451	GALC	0.607523590438055
23013	chr14_87995479_87995979	GALC	0.670954082182053
23014	chr14_87995996_87996496	GALC	0.611909907068265
23015	chr14_88002353_88002853	GALC	0.72026621041991
23016	chr14_88003333_88003833	GALC	0.558440391306294
23017	chr14_88004878_88005378	GALC	0.515066805669973
23018	chr14_88006197_88006697	GALC	0.520579342184903
23019	chr14_88026874_88027374	GALC	0.503381322283626
23020	chr14_88030039_88030539	GALC	0.542401106960588
23021	chr14_87952245_87952745	GPR65	0.687941931038929
23022	chr14_87952758_87953258	GPR65	0.521433284207941
23023	chr14_87959944_87960444	GPR65	0.635200385900176
23024	chr14_87993013_87993513	GPR65	0.590271633871883
23025	chr14_87994951_87995451	GPR65	0.827911739154711
23026	chr14_87995479_87995979	GPR65	0.554323467519058
23027	chr14_88002353_88002853	GPR65	0.643408703157424
23028	chr14_88004878_88005378	GPR65	0.793049568087587
23029	chr14_88006197_88006697	GPR65	0.826120556145298
23030	chr14_88008431_88008931	GPR65	0.666268097383725
23031	chr14_88009334_88009834	GPR65	0.505946629840041
23032	chr14_88023775_88024275	GPR65	0.595555489700958
23033	chr14_88026874_88027374	GPR65	0.695561173582333
23034	chr14_88030039_88030539	GPR65	0.58557331246337
23035	chr14_88189319_88189819	KCNK10	0.661475250068749
23036	chr14_88204161_88204661	KCNK10	0.577016682055884
23037	chr14_88248608_88249108	KCNK10	0.693578036934659
23038	chr14_88255129_88255629	KCNK10	0.60347142323659
23039	chr14_88255758_88256258	KCNK10	0.614269252999875
23040	chr14_88270070_88270570	KCNK10	0.575503037590192
23041	chr14_88270713_88271213	KCNK10	0.619118339522077
23042	chr14_88519887_88520387	KCNK10	0.607436773881226
23043	chr14_88534975_88535475	KCNK10	0.700918281204683
23044	chr14_88503932_88504432	PTPN21	0.657819368058071
23045	chr14_88507139_88507639	PTPN21	0.705650473461899
23046	chr14_88510940_88511440	PTPN21	0.535504208013079
23047	chr14_88522336_88522836	PTPN21	0.516913296845515
23048	chr14_88534975_88535475	PTPN21	0.617560064410586
23049	chr14_88537590_88538090	PTPN21	0.541888324923479
23050	chr14_88538456_88538956	PTPN21	0.599539730804748
23051	chr14_88543039_88543539	PTPN21	0.659330083807502
23052	chr14_88546949_88547449	PTPN21	0.544898744616476
23053	chr14_88551298_88551798	PTPN21	0.505587143447306
23054	chr14_88554808_88555308	PTPN21	0.519415883883179
23055	chr14_88682054_88682554	PTPN21	0.528715305609071
23056	chr14_88683124_88683624	PTPN21	0.591772289433726
23057	chr14_88503932_88504432	ZC3H14	0.596454769742405
23058	chr14_88504519_88505019	ZC3H14	0.507382062571379
23059	chr14_88522336_88522836	ZC3H14	0.514543977798662
23060	chr14_88534975_88535475	ZC3H14	0.564325076951153
23061	chr14_88546949_88547449	ZC3H14	0.622845281032286
23062	chr14_88564089_88564589	ZC3H14	0.595978872349917
23063	chr14_88683124_88683624	ZC3H14	0.552488831801604
23064	chr14_88798086_88798586	ZC3H14	0.548407494331293
23065	chr14_88792063_88792563	EML5	0.54231808498524
23066	chr14_88961116_88961616	TTC8	0.525727320440038
23067	chr14_89720818_89721318	TDP1	0.532908505700366
23068	chr14_89767709_89768209	TDP1	0.553672699454674
23069	chr14_89773862_89774362	TDP1	0.660446082167858
23070	chr14_89956273_89956773	TDP1	0.653661460757378
23071	chr14_89960010_89960510	TDP1	0.542060831145723
23072	chr14_89912584_89913084	KCNK13	0.554596986487045
23073	chr14_90061730_90062230	KCNK13	0.668390917813979
23074	chr14_90062899_90063399	KCNK13	0.80024927776827
23075	chr14_90087428_90087928	KCNK13	0.939064952596487
23076	chr14_90094212_90094712	KCNK13	0.512313695397953
23077	chr14_90624199_90624699	TTC7B	0.529548108935477
23078	chr14_90649161_90649661	TTC7B	0.513989915473382
23079	chr14_90671325_90671825	TTC7B	0.500444934417837
23080	chr14_90698523_90699023	TTC7B	0.516799335348447
23081	chr14_90803706_90804206	TTC7B	0.612299191940635
23082	chr14_90838965_90839465	TTC7B	0.577401122854934
23083	chr14_91075490_91075990	DGLUCY	0.587751848321849
23084	chr14_91087432_91087932	DGLUCY	0.57840305927847
23085	chr14_91164628_91165128	DGLUCY	0.524459919210051
23086	chr14_91022445_91022945	GPR68	0.553474950573375
23087	chr14_91044899_91045399	GPR68	0.566362459923346
23088	chr14_91047086_91047586	GPR68	0.544301613179854
23089	chr14_91063026_91063526	GPR68	0.721851746948249
23090	chr14_91068589_91069089	GPR68	0.523091694692278
23091	chr14_91078354_91078854	GPR68	0.70403736108204
23092	chr14_91108897_91109397	GPR68	0.530062295725259
23093	chr14_91177265_91177765	GPR68	0.651153000370015
23094	chr14_91194246_91194746	GPR68	0.563002927993121
23095	chr14_91226306_91226806	GPR68	0.535752794625248
23096	chr14_91227033_91227533	GPR68	0.592440513557499
23097	chr14_91227848_91228348	GPR68	0.503493986550484
23098	chr14_91228375_91228875	GPR68	0.650800438882516
23099	chr14_91229068_91229568	GPR68	0.602491092265346
23100	chr14_91229693_91230193	GPR68	0.705699191811322
23101	chr14_91230329_91230829	GPR68	0.555962504068874
23102	chr14_91231369_91231869	GPR68	0.612552984014859
23103	chr14_91243467_91243967	GPR68	0.572321380680597
23104	chr14_91245015_91245515	GPR68	0.642537763129864
23105	chr14_91245936_91246436	GPR68	0.636947988357993
23106	chr14_91246442_91246942	GPR68	0.545850858072198
23107	chr14_91247568_91248068	GPR68	0.558843084417588
23108	chr14_91250028_91250528	GPR68	0.688313628531149
23109	chr14_91252676_91253176	GPR68	0.517776317500798
23110	chr14_91253876_91254376	GPR68	0.554873488322941
23111	chr14_91254461_91254961	GPR68	0.569038732377877
23112	chr14_91261047_91261547	GPR68	0.509667568822657
23113	chr14_91315854_91316354	GPR68	0.546384885678395
23114	chr14_91349368_91349868	GPR68	0.542615034874495
23115	chr14_91350793_91351293	GPR68	0.610763759910623
23116	chr14_91374777_91375277	GPR68	0.636515535609333
23117	chr14_91387925_91388425	GPR68	0.530282104480891
23118	chr14_91405394_91405894	GPR68	0.517614339252752
23119	chr14_91411142_91411642	GPR68	0.519202008003652
23120	chr14_91416144_91416644	GPR68	0.568202058594027
23121	chr14_91177265_91177765	CCDC88C	0.628116127121231
23122	chr14_91194246_91194746	CCDC88C	0.561505968431198
23123	chr14_91227033_91227533	CCDC88C	0.553854603100697
23124	chr14_91228375_91228875	CCDC88C	0.704124387542484
23125	chr14_91229068_91229568	CCDC88C	0.592168543205714
23126	chr14_91229693_91230193	CCDC88C	0.77231002226484
23127	chr14_91230329_91230829	CCDC88C	0.552759063765799
23128	chr14_91243467_91243967	CCDC88C	0.72465229460302
23129	chr14_91245015_91245515	CCDC88C	0.621968036730587
23130	chr14_91245936_91246436	CCDC88C	0.679922251853262
23131	chr14_91246442_91246942	CCDC88C	0.547461772674971
23132	chr14_91247568_91248068	CCDC88C	0.545164891672529
23133	chr14_91250028_91250528	CCDC88C	0.707639554242528
23134	chr14_91254461_91254961	CCDC88C	0.572710673863796
23135	chr14_91315854_91316354	CCDC88C	0.678362081497408
23136	chr14_91323291_91323791	CCDC88C	0.594223184151172
23137	chr14_91323873_91324373	CCDC88C	0.731641254671144
23138	chr14_91330827_91331327	CCDC88C	0.567019783114594
23139	chr14_91346914_91347414	CCDC88C	0.544605209252296
23140	chr14_91348243_91348743	CCDC88C	0.60543489467649
23141	chr14_91349368_91349868	CCDC88C	0.710725866742998
23142	chr14_91350180_91350680	CCDC88C	0.570074068069934
23143	chr14_91350793_91351293	CCDC88C	0.784461436503706
23144	chr14_91354259_91354759	CCDC88C	0.542420770473708
23145	chr14_91355282_91355782	CCDC88C	0.631321295481655
23146	chr14_91365510_91366010	CCDC88C	0.539860022279172
23147	chr14_91366572_91367072	CCDC88C	0.511512663515293
23148	chr14_91367202_91367702	CCDC88C	0.725040146972728
23149	chr14_91367921_91368421	CCDC88C	0.52034295394939
23150	chr14_91372527_91373027	CCDC88C	0.681781822946191
23151	chr14_91373489_91373989	CCDC88C	0.692721539781939
23152	chr14_91374777_91375277	CCDC88C	0.615365324176067
23153	chr14_91376827_91377327	CCDC88C	0.544316207354324
23154	chr14_91388436_91388936	CCDC88C	0.579415424933096
23155	chr14_91399953_91400453	CCDC88C	0.590845437191486
23156	chr14_91405394_91405894	CCDC88C	0.599672653363398
23157	chr14_91408257_91408757	CCDC88C	0.531732967841348
23158	chr14_91408799_91409299	CCDC88C	0.52408942564063
23159	chr14_91409782_91410282	CCDC88C	0.652432232964331
23160	chr14_91411142_91411642	CCDC88C	0.6152562709194
23161	chr14_91415455_91415955	CCDC88C	0.672589352446298
23162	chr14_91416144_91416644	CCDC88C	0.803121766326531
23163	chr14_91419299_91419799	CCDC88C	0.5661835326686
23164	chr14_91427184_91427684	CCDC88C	0.51837865016666
23165	chr14_91652677_91653177	CATSPERB	0.551710739835905
23166	chr14_91743993_91744493	CATSPERB	0.651955688816504
23167	chr14_91750771_91751271	CATSPERB	0.754740546446381
23168	chr14_91751780_91752280	CATSPERB	0.694429483038697
23169	chr14_91753438_91753938	CATSPERB	0.61795198727919
23170	chr14_91755497_91755997	CATSPERB	0.670727616331595
23171	chr14_91774639_91775139	CATSPERB	0.615314233064474
23172	chr14_91837769_91838269	CATSPERB	0.555760318886277
23173	chr14_91872376_91872876	CATSPERB	0.565566541990154
23174	chr14_91906259_91906759	CATSPERB	0.605592296382692
23175	chr14_91750771_91751271	TC2N	0.513232507168543
23176	chr14_91755497_91755997	TC2N	0.571329961160857
23177	chr14_91837769_91838269	TC2N	0.531906268785414
23178	chr14_91871860_91872360	TC2N	0.594585303655424
23179	chr14_91872376_91872876	TC2N	0.604288062402148
23180	chr14_91901508_91902008	FBLN5	0.861202991780146
23181	chr14_91918103_91918603	FBLN5	0.894355408076567
23182	chr14_91919843_91920343	FBLN5	0.620199253482899
23183	chr14_91945074_91945574	FBLN5	0.624786404547142
23184	chr14_91947358_91947858	FBLN5	0.771147769426379
23185	chr14_91948019_91948519	FBLN5	0.645247228464994
23186	chr14_92044178_92044678	FBLN5	0.537398143432243
23187	chr14_92160561_92161061	FBLN5	0.663527485703494
23188	chr14_92105709_92106209	ATXN3	0.599785605602878
23189	chr14_92273133_92273633	RIN3	0.638577546664863
23190	chr14_92512927_92513427	RIN3	0.569802298902054
23191	chr14_92513474_92513974	RIN3	0.584711038784506
23192	chr14_92515462_92515962	RIN3	0.664749875862944
23193	chr14_92516870_92517370	RIN3	0.553905638856932
23194	chr14_92519273_92519773	RIN3	0.768841351960619
23195	chr14_92519999_92520499	RIN3	0.8066548948056
23196	chr14_92524525_92525025	RIN3	0.723473595815945
23197	chr14_92526919_92527419	RIN3	0.812612773510732
23198	chr14_92527673_92528173	RIN3	0.72552744718543
23199	chr14_92529839_92530339	RIN3	0.751011327994508
23200	chr14_92531399_92531899	RIN3	0.790396875512128
23201	chr14_92539895_92540395	RIN3	0.860621190439949
23202	chr14_92542785_92543285	RIN3	0.637090896706207
23203	chr14_92553348_92553848	RIN3	0.514981589957495
23204	chr14_92556768_92557268	RIN3	0.508407983717693
23205	chr14_92575394_92575894	RIN3	0.550761014860731
23206	chr14_92577253_92577753	RIN3	0.509747091407299
23207	chr14_92582132_92582632	RIN3	0.685800084711944
23208	chr14_92582972_92583472	RIN3	0.761844952937263
23209	chr14_92584738_92585238	RIN3	0.730689906446844
23210	chr14_92585387_92585887	RIN3	0.583911951531499
23211	chr14_92586075_92586575	RIN3	0.573325965647679
23212	chr14_92586888_92587388	RIN3	0.799644074438761
23213	chr14_92587594_92588094	RIN3	0.590828355864336
23214	chr14_92651102_92651602	RIN3	0.656907334551403
23215	chr14_92717644_92718144	RIN3	0.772358044569571
23216	chr14_92701798_92702298	LGMN	0.575399224734488
23217	chr14_92726667_92727167	LGMN	0.646037192240133
23218	chr14_92728739_92729239	LGMN	0.65714840492443
23219	chr14_92746955_92747455	LGMN	0.51863227544083
23220	chr14_92693967_92694467	CHGA	0.663677459257009
23221	chr14_92886168_92886668	CHGA	0.727197531792188
23222	chr14_92891126_92891626	CHGA	0.848960132005912
23223	chr14_92898701_92899201	CHGA	0.7592340271811
23224	chr14_92906717_92907217	CHGA	0.795949595505029
23225	chr14_92916742_92917242	CHGA	0.626949281276882
23226	chr14_92917288_92917788	CHGA	0.848787069993333
23227	chr14_92922295_92922795	CHGA	0.808244532939552
23228	chr14_92922874_92923374	CHGA	0.710741734163126
23229	chr14_92935492_92935992	CHGA	0.735058841947271
23230	chr14_92936020_92936520	CHGA	0.836678290913563
23231	chr14_92936859_92937359	CHGA	0.870954580240147
23232	chr14_93010441_93010941	CHGA	0.663411669199935
23233	chr14_93023738_93024238	CHGA	0.85208220839645
23234	chr14_93068843_93069343	CHGA	0.507325870504463
23235	chr14_92937483_92937983	ITPK1	0.580298211009615
23236	chr14_92984801_92985301	ITPK1	0.539752706234678
23237	chr14_93011633_93012133	ITPK1	0.717979080175959
23238	chr14_93043333_93043833	ITPK1	0.716126864067925
23239	chr14_93043895_93044395	ITPK1	0.636850416813292
23240	chr14_93046219_93046719	ITPK1	0.677307332159871
23241	chr14_93047080_93047580	ITPK1	0.629954642035058
23242	chr14_93049289_93049789	ITPK1	0.685809362492528
23243	chr14_93050664_93051164	ITPK1	0.632199131909069
23244	chr14_93055531_93056031	ITPK1	0.778369836171265
23245	chr14_93056840_93057340	ITPK1	0.679719939591642
23246	chr14_93107326_93107826	ITPK1	0.56960966471656
23247	chr14_93150395_93150895	ITPK1	0.6753363273709
23248	chr14_93150962_93151462	ITPK1	0.596609313519618
23249	chr14_93151557_93152057	ITPK1	0.717720689563066
23250	chr14_93173772_93174272	ITPK1	0.509875939834402
23251	chr14_93304701_93305201	ITPK1	0.657399394393128
23252	chr14_93317162_93317662	ITPK1	0.545330749413362
23253	chr14_93317800_93318300	ITPK1	0.589692880709569
23254	chr14_93663069_93663569	PRIMA1	0.964873323584978
23255	chr14_93744075_93744575	PRIMA1	0.556061962705754
23256	chr14_93748765_93749265	PRIMA1	0.964888399222998
23257	chr14_93753135_93753635	PRIMA1	0.974657043379486
23258	chr14_93764250_93764750	PRIMA1	0.554204088797692
23259	chr14_93778421_93778921	PRIMA1	0.739404016250284
23260	chr14_93788306_93788806	PRIMA1	0.703373933706435
23261	chr14_93788853_93789353	PRIMA1	0.658998377090187
23262	chr14_93939527_93940027	ASB2	0.663638452075178
23263	chr14_93953216_93953716	ASB2	0.583174378906286
23264	chr14_93954546_93955046	ASB2	0.553238050355835
23265	chr14_93955092_93955592	ASB2	0.741632237052511
23266	chr14_93955646_93956146	ASB2	0.629072292750325
23267	chr14_93956293_93956793	ASB2	0.608440756147736
23268	chr14_93956882_93957382	ASB2	0.653297957647957
23269	chr14_93957618_93958118	ASB2	0.561453100677577
23270	chr14_93958770_93959270	ASB2	0.535247842354818
23271	chr14_93959378_93959878	ASB2	0.797221347980378
23272	chr14_93960118_93960618	ASB2	0.52025651700978
23273	chr14_93961018_93961518	ASB2	0.591254460859737
23274	chr14_93961584_93962084	ASB2	0.826305142715448
23275	chr14_93962997_93963497	ASB2	0.858660157667068
23276	chr14_93963632_93964132	ASB2	0.565429484935459
23277	chr14_93966463_93966963	ASB2	0.655128098988165
23278	chr14_93970519_93971019	ASB2	0.636591312413276
23279	chr14_93971317_93971817	ASB2	0.744093605979386
23280	chr14_93972821_93973321	ASB2	0.666711189618522
23281	chr14_93974602_93975102	ASB2	0.569579109388881
23282	chr14_93976589_93977089	ASB2	0.585800156336529
23283	chr14_93978222_93978722	ASB2	0.735690840196783
23284	chr14_93978723_93979223	ASB2	0.622254760785138
23285	chr14_94001724_94002224	ASB2	0.520340642545221
23286	chr14_94011796_94012296	ASB2	0.695038847106755
23287	chr14_94028277_94028777	ASB2	0.622775910891834
23288	chr14_94056557_94057057	ASB2	0.838014206527767
23289	chr14_94080361_94080861	ASB2	0.525014899465636
23290	chr14_94081011_94081511	ASB2	0.63183570894005
23291	chr14_94180638_94181138	ASB2	0.570537220805642
23292	chr14_93939527_93940027	DDX24	0.747096347740695
23293	chr14_93953216_93953716	DDX24	0.553096344970919
23294	chr14_93954546_93955046	DDX24	0.504445655417957
23295	chr14_93955092_93955592	DDX24	0.768302108273252
23296	chr14_93955646_93956146	DDX24	0.519138580285851
23297	chr14_93956882_93957382	DDX24	0.534262159803373
23298	chr14_93957618_93958118	DDX24	0.519812341545509
23299	chr14_93958770_93959270	DDX24	0.623092618418492
23300	chr14_93959378_93959878	DDX24	0.782741979439864
23301	chr14_93961584_93962084	DDX24	0.604695707831772
23302	chr14_93962997_93963497	DDX24	0.826518626042026
23303	chr14_93966463_93966963	DDX24	0.555669730894352
23304	chr14_93970519_93971019	DDX24	0.731685046388912
23305	chr14_93971317_93971817	DDX24	0.715177872483071
23306	chr14_93972821_93973321	DDX24	0.510108008571567
23307	chr14_93976589_93977089	DDX24	0.654888396679712
23308	chr14_93978222_93978722	DDX24	0.790815157230837
23309	chr14_93978723_93979223	DDX24	0.609539599673932
23310	chr14_94001724_94002224	DDX24	0.525773350860744
23311	chr14_94011796_94012296	DDX24	0.695677832288434
23312	chr14_94026063_94026563	DDX24	0.538384986853102
23313	chr14_94028277_94028777	DDX24	0.581783704525492
23314	chr14_94056557_94057057	DDX24	0.654062729555707
23315	chr14_94081011_94081511	DDX24	0.695567828158551
23316	chr14_94129390_94129890	DDX24	0.640956641478896
23317	chr14_94130020_94130520	DDX24	0.579193040662722
23318	chr14_94180638_94181138	DDX24	0.573796060928263
23319	chr14_94102729_94103229	IFI27	0.580496072752818
23320	chr14_94110487_94110987	IFI27	0.817297488963016
23321	chr14_94111136_94111636	IFI27	0.550853075996806
23322	chr14_93956882_93957382	IFI27L2	0.56244513906803
23323	chr14_93959378_93959878	IFI27L2	0.505217163421606
23324	chr14_93971317_93971817	IFI27L2	0.536434029515279
23325	chr14_93975978_93976478	IFI27L2	0.526950282210507
23326	chr14_93976589_93977089	IFI27L2	0.564980478270662
23327	chr14_94056557_94057057	IFI27L2	0.601012095256052
23328	chr14_94129390_94129890	IFI27L2	0.643418519012878
23329	chr14_94130020_94130520	IFI27L2	0.514580480733867
23330	chr14_94340449_94340949	SERPINA1	0.592893482995749
23331	chr14_94355097_94355597	SERPINA1	0.735765873810051
23332	chr14_94360830_94361330	SERPINA1	0.755462597742215
23333	chr14_94384830_94385330	SERPINA1	0.566424573325737
23334	chr14_94387371_94387871	SERPINA1	0.537766775149299
23335	chr14_94388071_94388571	SERPINA1	0.700844091515957
23336	chr14_94388572_94389072	SERPINA1	0.862224222238476
23337	chr14_95116015_95116515	CLMN	0.531167365330506
23338	chr14_95212041_95212541	CLMN	0.561976633100013
23339	chr14_95232838_95233338	CLMN	0.550284299993276
23340	chr14_95255451_95255951	CLMN	0.501867762812086
23341	chr14_95273650_95274150	CLMN	0.694059661846152
23342	chr14_95274163_95274663	CLMN	0.634676724638334
23343	chr14_95274721_95275221	CLMN	0.5848684093785
23344	chr14_95279209_95279709	CLMN	0.544020140354714
23345	chr14_95291017_95291517	CLMN	0.801904929408512
23346	chr14_95310594_95311094	CLMN	0.517383890840055
23347	chr14_95332582_95333082	CLMN	0.635908292619572
23348	chr14_95339461_95339961	CLMN	0.65032899032636
23349	chr14_95340286_95340786	CLMN	0.755793702290652
23350	chr14_95341012_95341512	CLMN	0.5976355159117
23351	chr14_95361386_95361886	CLMN	0.616459832407187
23352	chr14_95490038_95490538	CLMN	0.504539182038085
23353	chr14_95297785_95298285	SYNE3	0.532259905166224
23354	chr14_95327824_95328324	SYNE3	0.592579356703325
23355	chr14_95480042_95480542	SYNE3	0.553598829862997
23356	chr14_95503275_95503775	SYNE3	0.573591851222475
23357	chr14_95504023_95504523	SYNE3	0.506169321474929
23358	chr14_95514692_95515192	SYNE3	0.54676623940162
23359	chr14_95515915_95516415	SYNE3	0.59249277521069
23360	chr14_95518296_95518796	SYNE3	0.583275858734931
23361	chr14_95519610_95520110	SYNE3	0.536497589765904
23362	chr14_95662626_95663126	SYNE3	0.539482984083156
23363	chr14_95339461_95339961	GLRX5	0.500221185046684
23364	chr14_95490038_95490538	GLRX5	0.506080019198778
23365	chr14_95437656_95438156	TCL6	0.638369109675267
23366	chr14_95456927_95457427	TCL6	0.707763036553572
23367	chr14_95495502_95496002	TCL6	0.528816897894998
23368	chr14_95520331_95520831	TCL6	0.505641652701055
23369	chr14_95652604_95653104	TCL6	0.782078745370576
23370	chr14_95664443_95664943	TCL6	0.765663427479196
23371	chr14_95665418_95665918	TCL6	0.749677654030598
23372	chr14_95667292_95667792	TCL6	0.681598314184941
23373	chr14_95679936_95680436	TCL6	0.705144970964066
23374	chr14_95695858_95696358	TCL6	0.833390542361646
23375	chr14_95697682_95698182	TCL6	0.785028075316674
23376	chr14_95699384_95699884	TCL6	0.800813281625528
23377	chr14_95707365_95707865	TCL6	0.737215543042429
23378	chr14_95711525_95712025	TCL6	0.517406792510892
23379	chr14_95713312_95713812	TCL6	0.697251270912467
23380	chr14_95713924_95714424	TCL6	0.863485782930799
23381	chr14_95725905_95726405	TCL6	0.825110434833666
23382	chr14_95729331_95729831	TCL6	0.716733986005137
23383	chr14_95889548_95890048	TCL6	0.680981484932195
23384	chr14_95495502_95496002	TCL1A	0.608735046001802
23385	chr14_95520331_95520831	TCL1A	0.506662528495589
23386	chr14_95652604_95653104	TCL1A	0.812831620481195
23387	chr14_95664443_95664943	TCL1A	0.898294063733343
23388	chr14_95665418_95665918	TCL1A	0.782999707033479
23389	chr14_95667292_95667792	TCL1A	0.800979970572503
23390	chr14_95679936_95680436	TCL1A	0.785395371413338
23391	chr14_95693216_95693716	TCL1A	0.501025654067919
23392	chr14_95695858_95696358	TCL1A	0.953428094891868
23393	chr14_95697682_95698182	TCL1A	0.879475887669863
23394	chr14_95699384_95699884	TCL1A	0.860862668345636
23395	chr14_95707365_95707865	TCL1A	0.836016540389432
23396	chr14_95711525_95712025	TCL1A	0.639918977496282
23397	chr14_95713312_95713812	TCL1A	0.706908886298178
23398	chr14_95713924_95714424	TCL1A	0.965085269493016
23399	chr14_95725905_95726405	TCL1A	0.920951564124255
23400	chr14_95729331_95729831	TCL1A	0.816996221820611
23401	chr14_95876032_95876532	TCL1A	0.573415047312278
23402	chr14_95889548_95890048	TCL1A	0.847773317056215
23403	chr14_96016707_96017207	C14orf132	0.660842820134401
23404	chr14_96039751_96040251	C14orf132	0.514050738519625
23405	chr14_96053979_96054479	C14orf132	0.523100446620691
23406	chr14_96095776_96096276	C14orf132	0.513049085592677
23407	chr14_96135227_96135727	C14orf132	0.657812221831516
23408	chr14_96136250_96136750	C14orf132	0.526955559149186
23409	chr14_96146088_96146588	C14orf132	0.531364862750214
23410	chr14_96176663_96177163	C14orf132	0.509161002363052
23411	chr14_96181657_96182157	C14orf132	0.591174457604619
23412	chr14_96187275_96187775	C14orf132	0.612593265178397
23413	chr14_96193152_96193652	C14orf132	0.547901586196646
23414	chr14_96234673_96235173	C14orf132	0.53851095929624
23415	chr14_96249007_96249507	C14orf132	0.601402660942262
23416	chr14_96255505_96256005	C14orf132	0.537825332381906
23417	chr14_96104636_96105136	BDKRB2	0.763612257195972
23418	chr14_96105988_96106488	BDKRB2	0.729409264425975
23419	chr14_96167320_96167820	BDKRB2	0.777887636125795
23420	chr14_96181110_96181610	BDKRB2	0.624952754330483
23421	chr14_96203570_96204070	BDKRB2	0.540394152905989
23422	chr14_96204532_96205032	BDKRB2	0.681824101993351
23423	chr14_96205604_96206104	BDKRB2	0.717511047441445
23424	chr14_96239780_96240280	BDKRB2	0.580500621788349
23425	chr14_96264795_96265295	BDKRB2	0.515481718803102
23426	chr14_96260979_96261479	ATG2B	0.623122275274507
23427	chr14_96362006_96362506	ATG2B	0.667586991041262
23428	chr14_96167320_96167820	GSKIP	0.661525946369422
23429	chr14_96204532_96205032	GSKIP	0.594490264802301
23430	chr14_96224645_96225145	GSKIP	0.668086821837957
23431	chr14_96239237_96239737	GSKIP	0.527177090613653
23432	chr14_96239780_96240280	GSKIP	0.653425676246099
23433	chr14_96263336_96263836	GSKIP	0.726080723135661
23434	chr14_96271323_96271823	GSKIP	0.585881174858572
23435	chr14_96309056_96309556	GSKIP	0.608063091561788
23436	chr14_96309566_96310066	GSKIP	0.564793085847545
23437	chr14_96364922_96365422	GSKIP	0.757834325557045
23438	chr14_96365658_96366158	GSKIP	0.51256344214392
23439	chr14_96376045_96376545	GSKIP	0.596393435213532
23440	chr14_96462154_96462654	GSKIP	0.519459947244721
23441	chr14_96762634_96763134	VRK1	0.545131611268278
23442	chr14_97219143_97219643	LINC02325	0.559541961255875
23443	chr14_97379160_97379660	LINC02325	0.506931785036226
23444	chr14_97408462_97408962	LINC02325	0.540705696572445
23445	chr14_97409070_97409570	LINC02325	0.604312129876717
23446	chr14_97458545_97459045	LINC02325	0.746401074078301
23447	chr14_97459055_97459555	LINC02325	0.760032054971902
23448	chr14_97602194_97602694	LINC02325	0.685391001356974
23449	chr14_97602812_97603312	LINC02325	0.765212454583407
23450	chr14_97603449_97603949	LINC02325	0.510167042164576
23451	chr14_97619999_97620499	LINC02325	0.560678020136319
23452	chr14_97620508_97621008	LINC02325	0.780654035791287
23453	chr14_97702848_97703348	LINC02325	0.785646855216575
23454	chr14_97703439_97703939	LINC02325	0.51187492116726
23455	chr14_97706780_97707280	LINC02325	0.512521685450579
23456	chr14_97707558_97708058	LINC02325	0.628994345445203
23457	chr14_97975193_97975693	LINC01550	0.579706432853499
23458	chr14_97977829_97978329	LINC01550	0.762397532346182
23459	chr14_97978341_97978841	LINC01550	0.527918442404973
23460	chr14_97994186_97994686	LINC01550	0.570358667205853
23461	chr14_97995504_97996004	LINC01550	0.545933896811379
23462	chr14_98018614_98019114	LINC01550	0.647414117258854
23463	chr14_98136037_98136537	LINC01550	0.550617619977971
23464	chr14_98173235_98173735	LINC01550	0.614459395183492
23465	chr14_98175362_98175862	LINC01550	0.520373260559095
23466	chr14_98189400_98189900	LINC01550	0.540070938806545
23467	chr14_98223742_98224242	LINC01550	0.689661022598337
23468	chr14_99055764_99056264	BCL11B	0.58788537866166
23469	chr14_99181230_99181730	BCL11B	0.528764662571243
23470	chr14_99185307_99185807	BCL11B	0.512502248942019
23471	chr14_99188576_99189076	BCL11B	0.786259988052107
23472	chr14_99189101_99189601	BCL11B	0.740186151621429
23473	chr14_99189727_99190227	BCL11B	0.689283809701907
23474	chr14_99190985_99191485	BCL11B	0.67005093427478
23475	chr14_99191603_99192103	BCL11B	0.798009902792366
23476	chr14_99192270_99192770	BCL11B	0.518249399519457
23477	chr14_99192933_99193433	BCL11B	0.584698916856662
23478	chr14_99194399_99194899	BCL11B	0.598901222459129
23479	chr14_99198657_99199157	BCL11B	0.510458700603641
23480	chr14_99201196_99201696	BCL11B	0.663610323189014
23481	chr14_99204088_99204588	BCL11B	0.549781392689067
23482	chr14_99206090_99206590	BCL11B	0.587576059537473
23483	chr14_99210555_99211055	BCL11B	0.519182643619625
23484	chr14_99212522_99213022	BCL11B	0.588864311858129
23485	chr14_99213201_99213701	BCL11B	0.565896896712567
23486	chr14_99213761_99214261	BCL11B	0.604655936708991
23487	chr14_99215880_99216380	BCL11B	0.51438345187844
23488	chr14_99217371_99217871	BCL11B	0.521965134712144
23489	chr14_99219094_99219594	BCL11B	0.510226345316976
23490	chr14_99224427_99224927	BCL11B	0.702465548919477
23491	chr14_99225817_99226317	BCL11B	0.613924029829724
23492	chr14_99229617_99230117	BCL11B	0.662380239841599
23493	chr14_99230121_99230621	BCL11B	0.789962791673806
23494	chr14_99230784_99231284	BCL11B	0.760795401604696
23495	chr14_99231312_99231812	BCL11B	0.676038438863387
23496	chr14_99232823_99233323	BCL11B	0.654363286417022
23497	chr14_99233363_99233863	BCL11B	0.644004261976495
23498	chr14_99234254_99234754	BCL11B	0.723881958977138
23499	chr14_99235110_99235610	BCL11B	0.724568510014842
23500	chr14_99235694_99236194	BCL11B	0.706282503305184
23501	chr14_99237194_99237694	BCL11B	0.666352332655527
23502	chr14_99240548_99241048	BCL11B	0.73187627429581
23503	chr14_99241289_99241789	BCL11B	0.815190561894685
23504	chr14_99242100_99242600	BCL11B	0.594129869639899
23505	chr14_99243393_99243893	BCL11B	0.830626908436746
23506	chr14_99244170_99244670	BCL11B	0.744791128703644
23507	chr14_99244700_99245200	BCL11B	0.593180207661822
23508	chr14_99245375_99245875	BCL11B	0.723299853937585
23509	chr14_99245984_99246484	BCL11B	0.573558957340972
23510	chr14_99246598_99247098	BCL11B	0.809906911629949
23511	chr14_99247282_99247782	BCL11B	0.732095865191885
23512	chr14_99248792_99249292	BCL11B	0.697486171872851
23513	chr14_99249323_99249823	BCL11B	0.695265925173534
23514	chr14_99250111_99250611	BCL11B	0.665802082503473
23515	chr14_99250712_99251212	BCL11B	0.594354642362075
23516	chr14_99252807_99253307	BCL11B	0.75918977019186
23517	chr14_99253308_99253808	BCL11B	0.750587998280429
23518	chr14_99256015_99256515	BCL11B	0.677657994886815
23519	chr14_99256792_99257292	BCL11B	0.506229150873795
23520	chr14_99257676_99258176	BCL11B	0.669877277583745
23521	chr14_99259246_99259746	BCL11B	0.878296603567637
23522	chr14_99260222_99260722	BCL11B	0.626451612636816
23523	chr14_99261009_99261509	BCL11B	0.880289474010623
23524	chr14_99261685_99262185	BCL11B	0.681372734530711
23525	chr14_99262351_99262851	BCL11B	0.925149508376307
23526	chr14_99263042_99263542	BCL11B	0.681967677858702
23527	chr14_99263571_99264071	BCL11B	0.621503817679957
23528	chr14_99264562_99265062	BCL11B	0.585064496133556
23529	chr14_99265551_99266051	BCL11B	0.861069457522608
23530	chr14_99266485_99266985	BCL11B	0.7921526044576
23531	chr14_99267281_99267781	BCL11B	0.694420620625205
23532	chr14_99268016_99268516	BCL11B	0.736102181249942
23533	chr14_99268669_99269169	BCL11B	0.602297505183653
23534	chr14_99269673_99270173	BCL11B	0.699805977999412
23535	chr14_99270822_99271322	BCL11B	0.515197086875976
23536	chr14_99271458_99271958	BCL11B	0.525900081625979
23537	chr14_99272018_99272518	BCL11B	0.839261406864486
23538	chr14_99396149_99396649	BCL11B	0.6432830650616
23539	chr14_99274499_99274999	SETD3	0.539424473827065
23540	chr14_99421889_99422389	SETD3	0.584028505444585
23541	chr14_99422516_99423016	SETD3	0.634804221096839
23542	chr14_99425301_99425801	SETD3	0.503496374092634
23543	chr14_99579066_99579566	SETD3	0.584908982662871
23544	chr14_99552488_99552988	CCDC85C	0.566329320693296
23545	chr14_99554878_99555378	CCDC85C	0.551867978194068
23546	chr14_99563095_99563595	CCDC85C	0.572387952289545
23547	chr14_99575013_99575513	CCDC85C	0.614793407441304
23548	chr14_99579066_99579566	CCDC85C	0.532683618601977
23549	chr14_99579923_99580423	CCDC85C	0.577781500754422
23550	chr14_99596727_99597227	CCDC85C	0.513407318896714
23551	chr14_99612018_99612518	CCDC85C	0.600096214936723
23552	chr14_99522340_99522840	EML1	0.569719642285783
23553	chr14_99531181_99531681	EML1	0.544504216261679
23554	chr14_99539450_99539950	EML1	0.77546018687896
23555	chr14_99540230_99540730	EML1	0.503160458405491
23556	chr14_99564532_99565032	EML1	0.622166091094636
23557	chr14_99588928_99589428	EML1	0.565129452369395
23558	chr14_99590690_99591190	EML1	0.652023181403025
23559	chr14_99592858_99593358	EML1	0.620845133730382
23560	chr14_99598130_99598630	EML1	0.596322178220711
23561	chr14_99615716_99616216	EML1	0.581410129572966
23562	chr14_99619785_99620285	EML1	0.68902946568786
23563	chr14_99644975_99645475	EML1	0.724017860758556
23564	chr14_99698814_99699314	EML1	0.620498857992339
23565	chr14_99733788_99734288	EML1	0.68707794712429
23566	chr14_99736916_99737416	EML1	0.649590143819597
23567	chr14_99738049_99738549	EML1	0.551374242381949
23568	chr14_99745081_99745581	EML1	0.686845281384924
23569	chr14_99745589_99746089	EML1	0.71891825834608
23570	chr14_99746253_99746753	EML1	0.745364199563906
23571	chr14_99746829_99747329	EML1	0.579542004166843
23572	chr14_99752067_99752567	EML1	0.623576749934434
23573	chr14_99752628_99753128	EML1	0.598015721971132
23574	chr14_99756144_99756644	EML1	0.679485372213608
23575	chr14_99766734_99767234	EML1	0.510440539029181
23576	chr14_99838736_99839236	EML1	0.709948591806481
23577	chr14_99971150_99971650	EVL	0.563845646072869
23578	chr14_100048751_100049251	EVL	0.668143617838258
23579	chr14_100056864_100057364	EVL	0.740974855798663
23580	chr14_100060719_100061219	EVL	0.545891111176868
23581	chr14_100062457_100062957	EVL	0.676677610868431
23582	chr14_100063472_100063972	EVL	0.795266431158185
23583	chr14_100065007_100065507	EVL	0.794484838440223
23584	chr14_100065528_100066028	EVL	0.671827639617077
23585	chr14_100066168_100066668	EVL	0.86885069735834
23586	chr14_100066792_100067292	EVL	0.639607836683059
23587	chr14_100067347_100067847	EVL	0.531273408171652
23588	chr14_100067850_100068350	EVL	0.686680544417821
23589	chr14_100068591_100069091	EVL	0.884323038696231
23590	chr14_100069342_100069842	EVL	0.696244048556199
23591	chr14_100070267_100070767	EVL	0.64885307910181
23592	chr14_100073614_100074114	EVL	0.512983664605132
23593	chr14_100076597_100077097	EVL	0.523017109621709
23594	chr14_100078248_100078748	EVL	0.564963311123569
23595	chr14_100078957_100079457	EVL	0.884295237647301
23596	chr14_100081445_100081945	EVL	0.865562628793958
23597	chr14_100081988_100082488	EVL	0.632753560429584
23598	chr14_100083828_100084328	EVL	0.522682232371162
23599	chr14_100099404_100099904	EVL	0.593848395107241
23600	chr14_100103708_100104208	EVL	0.593040615914304
23601	chr14_100105587_100106087	EVL	0.716614318744754
23602	chr14_100106194_100106694	EVL	0.720617376564116
23603	chr14_100107175_100107675	EVL	0.66234566372056
23604	chr14_100147195_100147695	EVL	0.599446622188917
23605	chr14_100192819_100193319	EVL	0.529221534185481
23606	chr14_99944245_99944745	DEGS2	0.556894606840166
23607	chr14_100011508_100012008	DEGS2	0.586486528837511
23608	chr14_100145063_100145563	DEGS2	0.579824816171415
23609	chr14_100146326_100146826	DEGS2	0.558119743911667
23610	chr14_100147819_100148319	DEGS2	0.500789711227992
23611	chr14_100155891_100156391	DEGS2	0.682017973405754
23612	chr14_100178133_100178633	DEGS2	0.669731829858175
23613	chr14_100187496_100187996	DEGS2	0.584716137451416
23614	chr14_100188581_100189081	DEGS2	0.58231334303876
23615	chr14_100240320_100240820	DEGS2	0.519109169334487
23616	chr14_100325107_100325607	DEGS2	0.500685335257813
23617	chr14_100328490_100328990	DEGS2	0.629403616700697
23618	chr14_100348998_100349498	DEGS2	0.569360077539464
23619	chr14_100389437_100389937	DEGS2	0.569853437065361
23620	chr14_100406441_100406941	DEGS2	0.657427718269512
23621	chr14_100304770_100305270	SLC25A29	0.511700692061631
23622	chr14_100191855_100192355	WARS	0.522823867324875
23623	chr14_100297224_100297724	WARS	0.604752216294815
23624	chr14_100341352_100341852	WARS	0.515544131668011
23625	chr14_100359846_100360346	WARS	0.504103629701235
23626	chr14_100374791_100375291	WARS	0.709523537716066
23627	chr14_100375340_100375840	WARS	0.845502664719763
23628	chr14_100131079_100131579	WDR25	0.531592310889369
23629	chr14_100271186_100271686	WDR25	0.554087345261633
23630	chr14_100566029_100566529	WDR25	0.509480090134248
23631	chr14_100664724_100665224	MEG3	0.606374389614602
23632	chr14_100677857_100678357	MEG3	0.594501241073213
23633	chr14_100679683_100680183	MEG3	0.864918014885246
23634	chr14_100815743_100816243	MEG3	0.783029048770233
23635	chr14_100824128_100824628	MEG3	0.833731683292468
23636	chr14_100825848_100826348	MEG3	0.934050992837131
23637	chr14_100827020_100827520	MEG3	0.60428323245907
23638	chr14_100842771_100843271	MEG3	0.707614559673925
23639	chr14_100664724_100665224	MEG8	0.640312114214153
23640	chr14_100677857_100678357	MEG8	0.535090348689829
23641	chr14_100679683_100680183	MEG8	0.843095055940003
23642	chr14_100815743_100816243	MEG8	0.776056513999737
23643	chr14_100824128_100824628	MEG8	0.831873052023053
23644	chr14_100825848_100826348	MEG8	0.931924097232901
23645	chr14_100827020_100827520	MEG8	0.623192685096946
23646	chr14_100842771_100843271	MEG8	0.745708660451019
23647	chr14_101705428_101705928	PPP2R5C	0.552973687383997
23648	chr14_101706081_101706581	PPP2R5C	0.760667105674668
23649	chr14_101707244_101707744	PPP2R5C	0.675300091475359
23650	chr14_101722099_101722599	PPP2R5C	0.641527414310419
23651	chr14_101762245_101762745	PPP2R5C	0.554632735795152
23652	chr14_101781504_101782004	PPP2R5C	0.639227069883075
23653	chr14_101792149_101792649	PPP2R5C	0.522264329253891
23654	chr14_101809549_101810049	PPP2R5C	0.573481024101021
23655	chr14_101810083_101810583	PPP2R5C	0.780648834412319
23656	chr14_101811350_101811850	PPP2R5C	0.686070254494647
23657	chr14_101811982_101812482	PPP2R5C	0.587618836383193
23658	chr14_101814166_101814666	PPP2R5C	0.557619741269984
23659	chr14_101814805_101815305	PPP2R5C	0.670928420679887
23660	chr14_101815418_101815918	PPP2R5C	0.558905448485992
23661	chr14_101817429_101817929	PPP2R5C	0.724927783516641
23662	chr14_101818395_101818895	PPP2R5C	0.818237010845141
23663	chr14_101818911_101819411	PPP2R5C	0.768208895229061
23664	chr14_101819477_101819977	PPP2R5C	0.850594063915542
23665	chr14_101820127_101820627	PPP2R5C	0.763770448969836
23666	chr14_101820935_101821435	PPP2R5C	0.521381136392486
23667	chr14_101821505_101822005	PPP2R5C	0.76682246331845
23668	chr14_101822469_101822969	PPP2R5C	0.647603204651018
23669	chr14_101822996_101823496	PPP2R5C	0.789876350068755
23670	chr14_101823509_101824009	PPP2R5C	0.835438837102296
23671	chr14_101824805_101825305	PPP2R5C	0.779607952248801
23672	chr14_101825732_101826232	PPP2R5C	0.592658181881991
23673	chr14_101839158_101839658	PPP2R5C	0.560000684488407
23674	chr14_101840972_101841472	PPP2R5C	0.545837303479175
23675	chr14_101854233_101854733	PPP2R5C	0.501787339369019
23676	chr14_101858895_101859395	PPP2R5C	0.557031621663101
23677	chr14_101859513_101860013	PPP2R5C	0.509930666020228
23678	chr14_101876462_101876962	PPP2R5C	0.512087845648827
23679	chr14_101947906_101948406	PPP2R5C	0.518161562906137
23680	chr14_102210555_102211055	TECPR2	0.688953088186216
23681	chr14_102292393_102292893	ANKRD9	0.677409279942484
23682	chr14_102321373_102321873	ANKRD9	0.541931216097076
23683	chr14_102442448_102442948	ANKRD9	0.892570162739161
23684	chr14_102464933_102465433	ANKRD9	0.86140927003414
23685	chr14_102481765_102482265	ANKRD9	0.507406616263064
23686	chr14_102498232_102498732	ANKRD9	0.640598421931562
23687	chr14_102508358_102508858	ANKRD9	0.58839123213929
23688	chr14_102509026_102509526	ANKRD9	0.722923506847279
23689	chr14_102510729_102511229	ANKRD9	0.675078497900865
23690	chr14_102511576_102512076	ANKRD9	0.718490015142672
23691	chr14_102527465_102527965	ANKRD9	0.657046183381921
23692	chr14_102536301_102536801	ANKRD9	0.650255734123294
23693	chr14_102543360_102543860	ANKRD9	0.516936411101673
23694	chr14_102544755_102545255	ANKRD9	0.753693991109262
23695	chr14_102545489_102545989	ANKRD9	0.520875467948815
23696	chr14_102547794_102548294	ANKRD9	0.685248512491398
23697	chr14_102551996_102552496	ANKRD9	0.678750420120492
23698	chr14_102552525_102553025	ANKRD9	0.630140864639986
23699	chr14_102585390_102585890	ANKRD9	0.53269577493054
23700	chr14_102590730_102591230	ANKRD9	0.584768217108137
23701	chr14_102696288_102696788	ANKRD9	0.705832724807746
23702	chr14_102696998_102697498	ANKRD9	0.658965644180394
23703	chr14_102527465_102527965	RCOR1	0.512311849596508
23704	chr14_102532142_102532642	RCOR1	0.517555995660294
23705	chr14_102774273_102774773	TRAF3	0.542124426844846
23706	chr14_102805578_102806078	TRAF3	0.531823405262306
23707	chr14_102807376_102807876	TRAF3	0.518600658173168
23708	chr14_102683550_102684050	AMN	0.525909328431801
23709	chr14_102696288_102696788	AMN	0.747981515948041
23710	chr14_102696998_102697498	AMN	0.713634940617366
23711	chr14_102849606_102850106	AMN	0.580864065355742
23712	chr14_102850447_102850947	AMN	0.611931846742347
23713	chr14_102883002_102883502	AMN	0.750238891897175
23714	chr14_102887233_102887733	AMN	0.804086588003264
23715	chr14_102922375_102922875	AMN	0.848406816234391
23716	chr14_102923833_102924333	AMN	0.500395750346575
23717	chr14_102927261_102927761	AMN	0.736645048027248
23718	chr14_102947611_102948111	AMN	0.524385198082941
23719	chr14_102993452_102993952	AMN	0.654732536939772
23720	chr14_102994650_102995150	AMN	0.56008850678574
23721	chr14_103033709_103034209	AMN	0.598468765142429
23722	chr14_103057338_103057838	AMN	0.635844908804971
23723	chr14_103062127_103062627	AMN	0.599167681965442
23724	chr14_103067153_103067653	AMN	0.722321701833296
23725	chr14_103068310_103068810	AMN	0.661027364769677
23726	chr14_103073050_103073550	AMN	0.755773134819487
23727	chr14_103094367_103094867	AMN	0.656132710369309
23728	chr14_103095203_103095703	AMN	0.791495343160655
23729	chr14_103115075_103115575	AMN	0.655627286721497
23730	chr14_103126920_103127420	AMN	0.594494408488121
23731	chr14_103154962_103155462	AMN	0.681918327755153
23732	chr14_102849606_102850106	CDC42BPB	0.664338818964582
23733	chr14_102922375_102922875	CDC42BPB	0.503797050713472
23734	chr14_102927261_102927761	CDC42BPB	0.658566496013405
23735	chr14_102993452_102993952	CDC42BPB	0.635087682523893
23736	chr14_103033709_103034209	CDC42BPB	0.658514764285773
23737	chr14_103056412_103056912	CDC42BPB	0.502889508727985
23738	chr14_103067153_103067653	CDC42BPB	0.72656349174373
23739	chr14_103094367_103094867	CDC42BPB	0.601062434845952
23740	chr14_103095203_103095703	CDC42BPB	0.583861775727379
23741	chr14_103115075_103115575	CDC42BPB	0.541138665449274
23742	chr14_103126920_103127420	CDC42BPB	0.68537701163322
23743	chr14_103186803_103187303	CDC42BPB	0.514773005178792
23744	chr14_103259899_103260399	CDC42BPB	0.600301468547382
23745	chr14_103260464_103260964	CDC42BPB	0.591358472752342
23746	chr14_103272976_103273476	CDC42BPB	0.561601209570037
23747	chr14_102850447_102850947	EXOC3L4	0.566513139131101
23748	chr14_102883002_102883502	EXOC3L4	0.554919634851317
23749	chr14_102887233_102887733	EXOC3L4	0.573887920766311
23750	chr14_102922375_102922875	EXOC3L4	0.653657135370574
23751	chr14_102927261_102927761	EXOC3L4	0.659906411626271
23752	chr14_102993452_102993952	EXOC3L4	0.556983489244713
23753	chr14_102994650_102995150	EXOC3L4	0.533285942626873
23754	chr14_103057338_103057838	EXOC3L4	0.504372117993062
23755	chr14_103062127_103062627	EXOC3L4	0.510192748017889
23756	chr14_103067153_103067653	EXOC3L4	0.578959511549036
23757	chr14_103068310_103068810	EXOC3L4	0.601048404759457
23758	chr14_103073050_103073550	EXOC3L4	0.62645690259516
23759	chr14_103094367_103094867	EXOC3L4	0.718021614234738
23760	chr14_103095203_103095703	EXOC3L4	0.725812920364434
23761	chr14_103115075_103115575	EXOC3L4	0.63660175668211
23762	chr14_103126920_103127420	EXOC3L4	0.571436592882267
23763	chr14_103154962_103155462	EXOC3L4	0.537715357340478
23764	chr14_103186803_103187303	EXOC3L4	0.682390649830312
23765	chr14_103213268_103213768	EXOC3L4	0.636945628846444
23766	chr14_103259899_103260399	EXOC3L4	0.623210450708724
23767	chr14_103014887_103015387	TNFAIP2	0.519699372055247
23768	chr14_103052427_103052927	TNFAIP2	0.540836173105835
23769	chr14_103117975_103118475	TNFAIP2	0.552517137382423
23770	chr14_103119035_103119535	TNFAIP2	0.759910878348712
23771	chr14_103121168_103121668	TNFAIP2	0.71177407545671
23772	chr14_103122136_103122636	TNFAIP2	0.559938586389151
23773	chr14_103123180_103123680	TNFAIP2	0.670798784241846
23774	chr14_103123733_103124233	TNFAIP2	0.588599850192536
23775	chr14_103136934_103137434	TNFAIP2	0.51451596930048
23776	chr14_103138057_103138557	TNFAIP2	0.744974165497788
23777	chr14_103138577_103139077	TNFAIP2	0.601817116256308
23778	chr14_103272976_103273476	CKB	0.512601429848408
23779	chr14_103522614_103523114	CKB	0.698944623241927
23780	chr14_103524813_103525313	CKB	0.572624252541477
23781	chr14_103525460_103525960	CKB	0.643568705995657
23782	chr14_103540459_103540959	CKB	0.5904390058981
23783	chr14_103561226_103561726	CKB	0.611441090415411
23784	chr14_103576582_103577082	CKB	0.635317631423496
23785	chr14_103577096_103577596	CKB	0.618532224465275
23786	chr14_103582392_103582892	CKB	0.782814234788429
23787	chr14_103693436_103693936	CKB	0.598916341914679
23788	chr14_103710702_103711202	CKB	0.661794856077976
23789	chr14_103576582_103577082	ZFYVE21	0.524623254315752
23790	chr14_103711909_103712409	ZFYVE21	0.534851307616866
23791	chr14_103854741_103855241	ZFYVE21	0.50475326206856
23792	chr14_103855378_103855878	ZFYVE21	0.511982519124161
23793	chr14_103627062_103627562	PPP1R13B	0.534012825284685
23794	chr14_103693436_103693936	PPP1R13B	0.506973097196438
23795	chr14_103710702_103711202	PPP1R13B	0.618756451143851
23796	chr14_103711214_103711714	PPP1R13B	0.506480832601883
23797	chr14_103711909_103712409	PPP1R13B	0.56361521059597
23798	chr14_103727563_103728063	PPP1R13B	0.540788018654204
23799	chr14_103876820_103877320	PPP1R13B	0.607099193217158
23800	chr14_103879919_103880419	PPP1R13B	0.514405381400995
23801	chr14_103888686_103889186	PPP1R13B	0.607254714725887
23802	chr14_103889556_103890056	PPP1R13B	0.568386108632836
23803	chr14_103896922_103897422	PPP1R13B	0.507612756751187
23804	chr14_104081074_104081574	PPP1R13B	0.545678838537496
23805	chr14_104082664_104083164	PPP1R13B	0.512859290228036
23806	chr14_103693436_103693936	ATP5MPL	0.559938767201848
23807	chr14_103825100_103825600	ATP5MPL	0.553593258008096
23808	chr14_103825617_103826117	ATP5MPL	0.503843498021544
23809	chr14_103879919_103880419	ATP5MPL	0.588708649823485
23810	chr14_103896922_103897422	ATP5MPL	0.542529306580301
23811	chr14_104087953_104088453	ATP5MPL	0.502868086845437
23812	chr14_104116751_104117251	ATP5MPL	0.546656423657638
23813	chr14_104117460_104117960	ATP5MPL	0.61003019493912
23814	chr14_104679983_104680483	INF2	0.604009851522682
23815	chr14_104687986_104688486	INF2	0.691543944037022
23816	chr14_104690369_104690869	INF2	0.689810006124183
23817	chr14_104732896_104733396	INF2	0.610242319762776
23818	chr14_104749090_104749590	INF2	0.551848817647959
23819	chr14_104771876_104772376	INF2	0.530858027124429
23820	chr14_104864063_104864563	INF2	0.542628367806518
23821	chr14_104864570_104865070	INF2	0.649021662224937
23822	chr14_104865637_104866137	INF2	0.683938823035531
23823	chr14_104876231_104876731	INF2	0.593417195039432
23824	chr14_104882283_104882783	INF2	0.690212309324133
23825	chr14_104687986_104688486	CEP170B	0.733016627547295
23826	chr14_104690369_104690869	CEP170B	0.561894412345086
23827	chr14_104732896_104733396	CEP170B	0.524494028881196
23828	chr14_104771876_104772376	CEP170B	0.560207650773682
23829	chr14_104864063_104864563	CEP170B	0.650089338294657
23830	chr14_104864570_104865070	CEP170B	0.667099062745789
23831	chr14_104865637_104866137	CEP170B	0.704925489111187
23832	chr14_104876231_104876731	CEP170B	0.641497723726568
23833	chr14_104882283_104882783	CEP170B	0.642159086417188
23834	chr14_104972134_104972634	CEP170B	0.701942011620339
23835	chr14_104973124_104973624	CEP170B	0.532655824230962
23836	chr14_104922475_104922975	PLD4	0.55465748329098
23837	chr14_104924564_104925064	PLD4	0.725230498589384
23838	chr14_105060630_105061130	PLD4	0.509969047546257
23839	chr14_105063519_105064019	PLD4	0.610283381849088
23840	chr14_105068744_105069244	PLD4	0.54348144989552
23841	chr14_105070102_105070602	PLD4	0.578311014186491
23842	chr14_105070741_105071241	PLD4	0.553623823437504
23843	chr14_104736145_104736645	AHNAK2	0.507653264649
23844	chr14_104967296_104967796	AHNAK2	0.568066868156508
23845	chr14_104968134_104968634	AHNAK2	0.683026377510037
23846	chr14_104970507_104971007	AHNAK2	0.7770733419837
23847	chr14_104973757_104974257	AHNAK2	0.726240646249151
23848	chr14_105152792_105153292	AHNAK2	0.617442432935945
23849	chr14_105153316_105153816	AHNAK2	0.636784673896019
23850	chr14_105193102_105193602	AHNAK2	0.558887608285145
23851	chr14_105196425_105196925	AHNAK2	0.603787532941278
23852	chr14_105197204_105197704	AHNAK2	0.772960351802012
23853	chr14_105199030_105199530	AHNAK2	0.602384951998222
23854	chr14_104815889_104816389	GPR132	0.526648425100948
23855	chr14_104924564_104925064	GPR132	0.552635534252922
23856	chr14_104933285_104933785	GPR132	0.501234482537828
23857	chr14_105024817_105025317	GPR132	0.527970709668478
23858	chr14_105059450_105059950	GPR132	0.637494368662722
23859	chr14_105060003_105060503	GPR132	0.605334403959747
23860	chr14_105060630_105061130	GPR132	0.739109448154875
23861	chr14_105063519_105064019	GPR132	0.577706373048283
23862	chr14_105065268_105065768	GPR132	0.803298925535103
23863	chr14_105065785_105066285	GPR132	0.738294675904074
23864	chr14_105066286_105066786	GPR132	0.561600196613626
23865	chr14_105067249_105067749	GPR132	0.671525657046279
23866	chr14_105075272_105075772	GPR132	0.543794554367031
23867	chr14_105086707_105087207	GPR132	0.619670907895038
23868	chr14_104967296_104967796	JAG2	0.64674177768766
23869	chr14_104973757_104974257	JAG2	0.586256752825423
23870	chr14_105152792_105153292	JAG2	0.783896218363423
23871	chr14_105153316_105153816	JAG2	0.800156089524719
23872	chr14_105193102_105193602	JAG2	0.685536987100694
23873	chr14_105196425_105196925	JAG2	0.74837368397969
23874	chr14_105197204_105197704	JAG2	0.722105983036587
23875	chr14_105199030_105199530	JAG2	0.728892980871502
23876	chr14_105330417_105330917	JAG2	0.700946296927932
23877	chr14_105331038_105331538	JAG2	0.63983189271764
23878	chr14_105337929_105338429	JAG2	0.702418586070675
23879	chr14_105430005_105430505	JAG2	0.775518700272719
23880	chr14_105091485_105091985	NUDT14	0.741322700969925
23881	chr14_105092520_105093020	NUDT14	0.671429506432113
23882	chr14_105123703_105124203	NUDT14	0.541207893708316
23883	chr14_105124257_105124757	NUDT14	0.632901648687445
23884	chr14_105204511_105205011	NUDT14	0.686322432410484
23885	chr14_105417510_105418010	NUDT14	0.64749733341454
23886	chr14_105050534_105051034	PACS2	0.527758988688972
23887	chr14_105258850_105259350	PACS2	0.563778201887996
23888	chr14_105330417_105330917	CRIP2	0.798757923528298
23889	chr14_105331038_105331538	CRIP2	0.663739152090874
23890	chr14_105337929_105338429	CRIP2	0.798399053133742
23891	chr14_105430005_105430505	CRIP2	0.797807179025308
23892	chr14_105430634_105431134	CRIP2	0.535043449865227
23893	chr14_105440173_105440673	CRIP2	0.513810393415519
23894	chr14_105449724_105450224	CRIP2	0.531237584665147
23895	chr14_105469686_105470186	CRIP2	0.615635116698045
23896	chr14_105474016_105474516	CRIP2	0.665684044014939
23897	chr14_105475765_105476265	CRIP2	0.909919020495887
23898	chr14_105476376_105476876	CRIP2	0.797707272428537
23899	chr14_105476905_105477405	CRIP2	0.739777519009634
23900	chr14_105530049_105530549	CRIP2	0.560410404662646
23901	chr14_105437146_105437646	CRIP1	0.50922518304709
23902	chr14_105455946_105456446	CRIP1	0.559946680565219
23903	chr14_105486294_105486794	CRIP1	0.507968881109077
23904	chr14_105486898_105487398	CRIP1	0.672693948040993
23905	chr14_105602728_105603228	CRIP1	0.573587080231081
23906	chr14_105603375_105603875	CRIP1	0.504294580410022
23907	chr14_105680643_105681143	FAM30A	0.572317025960762
23908	chr14_105681505_105682005	FAM30A	0.65466417075987
23909	chr14_105700894_105701394	FAM30A	0.864262831342455
23910	chr14_105705274_105705774	FAM30A	0.650959438114151
23911	chr14_105705892_105706392	FAM30A	0.918866562305709
23912	chr14_105706462_105706962	FAM30A	0.836130371118136
23913	chr14_105707038_105707538	FAM30A	0.845320843669997
23914	chr14_105707562_105708062	FAM30A	0.845873968600571
23915	chr14_105708133_105708633	FAM30A	0.896503329886326
23916	chr14_105708634_105709134	FAM30A	0.799554527902302
23917	chr14_105709506_105710006	FAM30A	0.797793512453964
23918	chr14_105852824_105853324	FAM30A	0.682207903677129
23919	chr14_105853608_105854108	FAM30A	0.519500492590526
23920	chr14_105854641_105855141	FAM30A	0.583546785941349
23921	chr14_105855170_105855670	FAM30A	0.566964807800192
23922	chr14_105855798_105856298	FAM30A	0.59916117588981
23923	chr14_105860572_105861072	FAM30A	0.7363374846802
23924	chr14_105861157_105861657	FAM30A	0.71263055267087
23925	chr14_105861951_105862451	FAM30A	0.792652533495107
23926	chr14_105862469_105862969	FAM30A	0.635483094440956
23927	chr14_105863316_105863816	FAM30A	0.666848384274389
23928	chr14_105927127_105927627	FAM30A	0.506859140282938
23929	chr14_105928085_105928585	FAM30A	0.667538955088141
23930	chr14_105931724_105932224	FAM30A	0.624705354936643
23931	chr15_22895389_22895889	CYFIP1	0.535733767090568
23932	chr15_22979113_22979613	CYFIP1	0.578702129747827
23933	chr15_22980137_22980637	CYFIP1	0.698037449362699
23934	chr15_23647394_23647894	NDN	0.550673442975546
23935	chr15_23690282_23690782	NDN	0.860321953452118
23936	chr15_23855196_23855696	NDN	0.567740932396471
23937	chr15_24300719_24301219	PWRN1	0.686597588808556
23938	chr15_24310412_24310912	PWRN1	0.532306645752887
23939	chr15_24956086_24956586	SNRPN	0.611403100368117
23940	chr15_24956625_24957125	SNRPN	0.629779150275592
23941	chr15_25727851_25728351	ATP10A	0.705810132445031
23942	chr15_25739764_25740264	ATP10A	0.571610341157289
23943	chr15_25794999_25795499	ATP10A	0.723929068059681
23944	chr15_25800284_25800784	ATP10A	0.540305777098513
23945	chr15_25802162_25802662	ATP10A	0.736835178859744
23946	chr15_25810615_25811115	ATP10A	0.835652907520868
23947	chr15_25811426_25811926	ATP10A	0.770027431860303
23948	chr15_25821057_25821557	ATP10A	0.674725332218101
23949	chr15_25832006_25832506	ATP10A	0.650980091182895
23950	chr15_25845116_25845616	ATP10A	0.590527703791222
23951	chr15_25846208_25846708	ATP10A	0.797154242827877
23952	chr15_25849756_25850256	ATP10A	0.52890738672778
23953	chr15_25850293_25850793	ATP10A	0.700059133311114
23954	chr15_25850932_25851432	ATP10A	0.766387853164092
23955	chr15_25856023_25856523	ATP10A	0.584375609595744
23956	chr15_25858882_25859382	ATP10A	0.674037546758232
23957	chr15_25859756_25860256	ATP10A	0.81468567073706
23958	chr15_25860772_25861272	ATP10A	0.822689367596128
23959	chr15_25861399_25861899	ATP10A	0.541732388499995
23960	chr15_25862275_25862775	ATP10A	0.60525123112989
23961	chr15_25862999_25863499	ATP10A	0.645570599987769
23962	chr15_25933849_25934349	ATP10A	0.680698938144447
23963	chr15_28737527_28738027	APBA2	0.534625091827419
23964	chr15_28738883_28739383	APBA2	0.583318721534704
23965	chr15_28818989_28819489	APBA2	0.750735564781522
23966	chr15_28832016_28832516	APBA2	0.792421219096124
23967	chr15_28832578_28833078	APBA2	0.515843778740993
23968	chr15_28873694_28874194	APBA2	0.534669728882916
23969	chr15_28885353_28885853	APBA2	0.832219546907635
23970	chr15_28885873_28886373	APBA2	0.780433615565504
23971	chr15_28886918_28887418	APBA2	0.553433088081764
23972	chr15_28890731_28891231	APBA2	0.862767603060205
23973	chr15_28919111_28919611	APBA2	0.700850171828317
23974	chr15_28919693_28920193	APBA2	0.531345605740581
23975	chr15_28935257_28935757	APBA2	0.578610719863383
23976	chr15_28938045_28938545	APBA2	0.818224815370489
23977	chr15_28942009_28942509	APBA2	0.668253220590368
23978	chr15_28948449_28948949	APBA2	0.862455255175089
23979	chr15_28950009_28950509	APBA2	0.55119989833613
23980	chr15_28955035_28955535	APBA2	0.580851044820303
23981	chr15_28974080_28974580	APBA2	0.541713457704249
23982	chr15_28975623_28976123	APBA2	0.602744812758463
23983	chr15_28984930_28985430	APBA2	0.644355696031716
23984	chr15_28986097_28986597	APBA2	0.529030989127032
23985	chr15_28994078_28994578	APBA2	0.534850422540465
23986	chr15_29038237_29038737	APBA2	0.52334606923159
23987	chr15_29039738_29040238	APBA2	0.556502693139641
23988	chr15_29089645_29090145	APBA2	0.622670178376452
23989	chr15_29090455_29090955	APBA2	0.551286650338859
23990	chr15_29401563_29402063	FAM189A1	0.598645882718589
23991	chr15_29470754_29471254	FAM189A1	0.783473775704635
23992	chr15_29522583_29523083	FAM189A1	0.600534583057143
23993	chr15_29568728_29569228	FAM189A1	0.687037195961448
23994	chr15_29570385_29570885	FAM189A1	0.614231416358875
23995	chr15_29570914_29571414	FAM189A1	0.672540830628622
23996	chr15_29571645_29572145	FAM189A1	0.530846211058626
23997	chr15_29593008_29593508	FAM189A1	0.500603415656251
23998	chr15_29593570_29594070	FAM189A1	0.559258603208173
23999	chr15_29636033_29636533	FAM189A1	0.558532698361709
24000	chr15_29670938_29671438	FAM189A1	0.604335787922608
24001	chr15_29678065_29678565	FAM189A1	0.663213377974248
24002	chr15_29687295_29687795	FAM189A1	0.584385941897067
24003	chr15_29687891_29688391	FAM189A1	0.600958497925994
24004	chr15_29812226_29812726	FAM189A1	0.59094944630438
24005	chr15_29269086_29269586	NSMCE3	0.605244690170195
24006	chr15_29269604_29270104	NSMCE3	0.796168448658038
24007	chr15_29270141_29270641	NSMCE3	0.737445697082033
24008	chr15_29736570_29737070	TJP1	0.558602603868584
24009	chr15_29753416_29753916	TJP1	0.538585450544626
24010	chr15_29758478_29758978	TJP1	0.545143812579977
24011	chr15_29770745_29771245	TJP1	0.545576134274367
24012	chr15_29774862_29775362	TJP1	0.529679592526567
24013	chr15_29781372_29781872	TJP1	0.536156878395089
24014	chr15_29782812_29783312	TJP1	0.603776183933313
24015	chr15_29784354_29784854	TJP1	0.550379302437036
24016	chr15_29787732_29788232	TJP1	0.541771948488959
24017	chr15_29791263_29791763	TJP1	0.529017628345186
24018	chr15_29802593_29803093	TJP1	0.561423674924887
24019	chr15_29814720_29815220	TJP1	0.571625941927754
24020	chr15_29815317_29815817	TJP1	0.671472345799815
24021	chr15_29815835_29816335	TJP1	0.559140081788403
24022	chr15_29818042_29818542	TJP1	0.501232381910829
24023	chr15_29820267_29820767	TJP1	0.503837426497217
24024	chr15_29821319_29821819	TJP1	0.781925174428933
24025	chr15_29821946_29822446	TJP1	0.734658836168872
24026	chr15_29822760_29823260	TJP1	0.782280487294813
24027	chr15_29924647_29925147	TJP1	0.627753372789281
24028	chr15_29925414_29925914	TJP1	0.777008478541948
24029	chr15_29934187_29934687	TJP1	0.625074449822455
24030	chr15_29935621_29936121	TJP1	0.699960467750823
24031	chr15_30956154_30956654	MTMR10	0.596331892502966
24032	chr15_30988940_30989440	MTMR10	0.593153308804587
24033	chr15_31222073_31222573	MTMR10	0.598770688139901
24034	chr15_31669129_31669629	OTUD7A	0.530526835072753
24035	chr15_31758061_31758561	OTUD7A	0.53769196655872
24036	chr15_31842143_31842643	OTUD7A	0.573918896355335
24037	chr15_31904988_31905488	OTUD7A	0.790256997535635
24038	chr15_31905705_31906205	OTUD7A	0.70808758575613
24039	chr15_31921745_31922245	OTUD7A	0.629166242143202
24040	chr15_31925496_31925996	OTUD7A	0.744399608410789
24041	chr15_31969331_31969831	OTUD7A	0.541205510768653
24042	chr15_31974789_31975289	OTUD7A	0.655316948376545
24043	chr15_31975378_31975878	OTUD7A	0.665277827774167
24044	chr15_31993067_31993567	CHRNA7	0.556519923112641
24045	chr15_32020204_32020704	CHRNA7	0.667615173981517
24046	chr15_32021463_32021963	CHRNA7	0.546153793576031
24047	chr15_32030265_32030765	CHRNA7	0.560576023131041
24048	chr15_32062899_32063399	CHRNA7	0.538659629925644
24049	chr15_32065588_32066088	CHRNA7	0.606701199874763
24050	chr15_32650490_32650990	SCG5	0.846805530476297
24051	chr15_32675494_32675994	SCG5	0.586372248014879
24052	chr15_32709254_32709754	SCG5	0.569500617404649
24053	chr15_33021749_33022249	FMN1	0.502145765420124
24054	chr15_33028985_33029485	FMN1	0.526401277319461
24055	chr15_33033950_33034450	FMN1	0.548729367244888
24056	chr15_33034517_33035017	FMN1	0.815397676684356
24057	chr15_33060056_33060556	FMN1	0.535365673818611
24058	chr15_33066623_33067123	FMN1	0.555297981423902
24059	chr15_33068044_33068544	FMN1	0.648159115112715
24060	chr15_33068587_33069087	FMN1	0.85841741419347
24061	chr15_33069097_33069597	FMN1	0.596703653653165
24062	chr15_33074887_33075387	FMN1	0.665060454874323
24063	chr15_33089440_33089940	FMN1	0.514558968505994
24064	chr15_33089977_33090477	FMN1	0.587716490011561
24065	chr15_33092217_33092717	FMN1	0.564213853473369
24066	chr15_33110859_33111359	FMN1	0.59075921366063
24067	chr15_33126446_33126946	FMN1	0.612152746332647
24068	chr15_33132659_33133159	FMN1	0.514849149325088
24069	chr15_33216233_33216733	FMN1	0.619413286131666
24070	chr15_33218115_33218615	FMN1	0.665054498395925
24071	chr15_33894168_33894668	EMC7	0.502323091679749
24072	chr15_34327822_34328322	SLC12A6	0.578976923200858
24073	chr15_34331025_34331525	SLC12A6	0.503262534585724
24074	chr15_34333958_34334458	SLC12A6	0.566974337773825
24075	chr15_34335109_34335609	SLC12A6	0.502707627214343
24076	chr15_34336183_34336683	SLC12A6	0.622419148427228
24077	chr15_34336919_34337419	SLC12A6	0.600041076864371
24078	chr15_34362315_34362815	LPCAT4	0.778762133447743
24079	chr15_34366196_34366696	LPCAT4	0.556341156189411
24080	chr15_35306586_35307086	DPH6	0.541450011070913
24081	chr15_35320315_35320815	DPH6	0.54992895148295
24082	chr15_35450501_35451001	DPH6	0.513349765344415
24083	chr15_35491121_35491621	DPH6	0.577760614866373
24084	chr15_35492840_35493340	DPH6	0.500541723106025
24085	chr15_35698949_35699449	DPH6	0.628452428858096
24086	chr15_35733344_35733844	DPH6	0.510674993217869
24087	chr15_35757400_35757900	DPH6	0.517204889104658
24088	chr15_35521907_35522407	DPH6-DT	0.607828644942337
24089	chr15_35618255_35618755	DPH6-DT	0.543360224776898
24090	chr15_35665862_35666362	DPH6-DT	0.650983038565761
24091	chr15_35697578_35698078	DPH6-DT	0.638970107735305
24092	chr15_36914874_36915374	MEIS2	0.643129727514793
24093	chr15_36921660_36922160	MEIS2	0.650444698436093
24094	chr15_37056052_37056552	MEIS2	0.621821431306651
24095	chr15_37056607_37057107	MEIS2	0.600740671294249
24096	chr15_37095025_37095525	MEIS2	0.597549860552916
24097	chr15_37097208_37097708	MEIS2	0.543033236197774
24098	chr15_37097836_37098336	MEIS2	0.551391012563777
24099	chr15_37100269_37100769	MEIS2	0.58023749462584
24100	chr15_37100865_37101365	MEIS2	0.545014107465569
24101	chr15_37101510_37102010	MEIS2	0.635573227178368
24102	chr15_37102292_37102792	MEIS2	0.540544213477206
24103	chr15_38068966_38069466	SPRED1	0.588714936564887
24104	chr15_38069492_38069992	SPRED1	0.536815472410429
24105	chr15_38072645_38073145	SPRED1	0.512860948500057
24106	chr15_38216697_38217197	SPRED1	0.512000207103845
24107	chr15_38278492_38278992	SPRED1	0.507487088326662
24108	chr15_38486941_38487441	RASGRP1	0.678971705182727
24109	chr15_38533341_38533841	RASGRP1	0.562295270110046
24110	chr15_38538276_38538776	RASGRP1	0.732497744738041
24111	chr15_38538919_38539419	RASGRP1	0.519886781728227
24112	chr15_38554306_38554806	RASGRP1	0.631570186356347
24113	chr15_38555903_38556403	RASGRP1	0.634166737317919
24114	chr15_38557976_38558476	RASGRP1	0.67226743865698
24115	chr15_38560345_38560845	RASGRP1	0.752080416993842
24116	chr15_38560987_38561487	RASGRP1	0.575462575286817
24117	chr15_38562212_38562712	RASGRP1	0.585348463008604
24118	chr15_38563355_38563855	RASGRP1	0.625206582788814
24119	chr15_38563940_38564440	RASGRP1	0.640853080606918
24120	chr15_38564576_38565076	RASGRP1	0.785945251617936
24121	chr15_38610767_38611267	RASGRP1	0.500244784078865
24122	chr15_38611293_38611793	RASGRP1	0.688030609984213
24123	chr15_38651566_38652066	RASGRP1	0.856716613892854
24124	chr15_38652874_38653374	RASGRP1	0.885672814204115
24125	chr15_38653479_38653979	RASGRP1	0.553500241792192
24126	chr15_38660730_38661230	RASGRP1	0.528140963795213
24127	chr15_38670060_38670560	RASGRP1	0.674334092236772
24128	chr15_38670595_38671095	RASGRP1	0.86553164449244
24129	chr15_38672214_38672714	RASGRP1	0.507443740664696
24130	chr15_38683565_38684065	RASGRP1	0.68299443298
24131	chr15_38684596_38685096	RASGRP1	0.684656239179548
24132	chr15_38685925_38686425	RASGRP1	0.54290310446195
24133	chr15_38688690_38689190	RASGRP1	0.728640252453392
24134	chr15_38695206_38695706	RASGRP1	0.526541746022593
24135	chr15_38696249_38696749	RASGRP1	0.835633618233131
24136	chr15_38698164_38698664	RASGRP1	0.617070934447953
24137	chr15_39394465_39394965	THBS1	0.555669993086659
24138	chr15_39451281_39451781	THBS1	0.592225161337573
24139	chr15_39455538_39456038	THBS1	0.628764990663704
24140	chr15_39515756_39516256	THBS1	0.519793029911611
24141	chr15_39580805_39581305	THBS1	0.583402979608369
24142	chr15_39581596_39582096	THBS1	0.506529319815546
24143	chr15_39583366_39583866	THBS1	0.535019513086474
24144	chr15_39583917_39584417	THBS1	0.506316847194105
24145	chr15_39585220_39585720	THBS1	0.52790960642308
24146	chr15_39585888_39586388	THBS1	0.669017497436136
24147	chr15_39586403_39586903	THBS1	0.624723050072997
24148	chr15_39587071_39587571	THBS1	0.554913449890195
24149	chr15_39587867_39588367	THBS1	0.583266577764977
24150	chr15_39588443_39588943	THBS1	0.582141480750818
24151	chr15_39589011_39589511	THBS1	0.567152907215326
24152	chr15_39589652_39590152	THBS1	0.52289096842035
24153	chr15_39591262_39591762	THBS1	0.590664129558576
24154	chr15_39592514_39593014	THBS1	0.621165727033905
24155	chr15_39593328_39593828	THBS1	0.596790917434825
24156	chr15_39595604_39596104	THBS1	0.640815335184542
24157	chr15_39597617_39598117	THBS1	0.558129460264738
24158	chr15_39598525_39599025	THBS1	0.682502602337599
24159	chr15_39599030_39599530	THBS1	0.682323807426926
24160	chr15_39608111_39608611	THBS1	0.500647467807534
24161	chr15_39609120_39609620	THBS1	0.521347129482514
24162	chr15_39623008_39623508	THBS1	0.645226408407936
24163	chr15_39640608_39641108	THBS1	0.524965052883929
24164	chr15_39641181_39641681	THBS1	0.591756789003387
24165	chr15_39643717_39644217	THBS1	0.589465196594566
24166	chr15_39730529_39731029	THBS1	0.519816561360372
24167	chr15_39735069_39735569	THBS1	0.704231680885552
24168	chr15_39829384_39829884	THBS1	0.602761114418693
24169	chr15_39585888_39586388	FSIP1	0.57924135162205
24170	chr15_39588443_39588943	FSIP1	0.516013659903744
24171	chr15_39592514_39593014	FSIP1	0.500899977415016
24172	chr15_39595604_39596104	FSIP1	0.524677373476849
24173	chr15_39598525_39599025	FSIP1	0.604111590546679
24174	chr15_39599030_39599530	FSIP1	0.558268634744143
24175	chr15_39608111_39608611	FSIP1	0.60264761992035
24176	chr15_39609120_39609620	FSIP1	0.580653883984682
24177	chr15_39623008_39623508	FSIP1	0.528619120614393
24178	chr15_39629874_39630374	FSIP1	0.514344231574862
24179	chr15_39641181_39641681	FSIP1	0.552504494528021
24180	chr15_39643717_39644217	FSIP1	0.597319144656496
24181	chr15_39735069_39735569	FSIP1	0.684918726336243
24182	chr15_39829384_39829884	FSIP1	0.54030980492693
24183	chr15_39788155_39788655	GPR176	0.57150033766671
24184	chr15_39797384_39797884	GPR176	0.687632071038379
24185	chr15_39925388_39925888	GPR176	0.664576884687044
24186	chr15_39939388_39939888	GPR176	0.697147285513317
24187	chr15_39939969_39940469	GPR176	0.694822285716551
24188	chr15_40054101_40054601	GPR176	0.582395847527351
24189	chr15_40054637_40055137	GPR176	0.569068672779764
24190	chr15_40064234_40064734	GPR176	0.57445869084884
24191	chr15_40096222_40096722	GPR176	0.67773816649378
24192	chr15_40111691_40112191	GPR176	0.564308718972394
24193	chr15_40115722_40116222	GPR176	0.516540718170313
24194	chr15_40150154_40150654	GPR176	0.548254690057417
24195	chr15_39797384_39797884	EIF2AK4	0.732339698600542
24196	chr15_39925388_39925888	EIF2AK4	0.720063012090187
24197	chr15_39938878_39939378	EIF2AK4	0.587838360526804
24198	chr15_39939388_39939888	EIF2AK4	0.834104657076871
24199	chr15_39939969_39940469	EIF2AK4	0.746031731315437
24200	chr15_40054101_40054601	EIF2AK4	0.612687448755313
24201	chr15_40054637_40055137	EIF2AK4	0.69107431033899
24202	chr15_40064234_40064734	EIF2AK4	0.580932933002348
24203	chr15_40096222_40096722	EIF2AK4	0.769375524910435
24204	chr15_40111691_40112191	EIF2AK4	0.628752580993542
24205	chr15_40115722_40116222	EIF2AK4	0.600628992383508
24206	chr15_40150154_40150654	EIF2AK4	0.597919423582424
24207	chr15_40046804_40047304	BMF	0.67152267114416
24208	chr15_40051691_40052191	BMF	0.507081484481623
24209	chr15_40063619_40064119	BMF	0.567587581596991
24210	chr15_40084579_40085079	BMF	0.565958437997356
24211	chr15_40237806_40238306	BMF	0.520564987593229
24212	chr15_40445380_40445880	CCDC9B	0.501404413823609
24213	chr15_40448322_40448822	CCDC9B	0.576159006243734
24214	chr15_40103266_40103766	PHGR1	0.743090342066315
24215	chr15_40279852_40280352	PHGR1	0.570775325851177
24216	chr15_40340731_40341231	PHGR1	0.604182249495635
24217	chr15_40344550_40345050	PHGR1	0.643819617770478
24218	chr15_40346121_40346621	PHGR1	0.805505532488655
24219	chr15_40346761_40347261	PHGR1	0.507225893911272
24220	chr15_40347383_40347883	PHGR1	0.56051664967983
24221	chr15_40347968_40348468	PHGR1	0.865150695951452
24222	chr15_40348528_40349028	PHGR1	0.565252717997734
24223	chr15_40349119_40349619	PHGR1	0.718294487316093
24224	chr15_40350017_40350517	PHGR1	0.575350445859464
24225	chr15_40350696_40351196	PHGR1	0.744689907022663
24226	chr15_40351276_40351776	PHGR1	0.589594214860454
24227	chr15_40352238_40352738	PHGR1	0.576457690827215
24228	chr15_40353676_40354176	PHGR1	0.811315549736319
24229	chr15_40357208_40357708	PHGR1	0.575958307843547
24230	chr15_40412300_40412800	PHGR1	0.624973666845569
24231	chr15_40430378_40430878	PHGR1	0.556811964687402
24232	chr15_40448322_40448822	PHGR1	0.534481891795001
24233	chr15_40582720_40583220	PHGR1	0.527840970450332
24234	chr15_40342568_40343068	DISP2	0.727532694723166
24235	chr15_40578850_40579350	DISP2	0.580357608737199
24236	chr15_40252322_40252822	IVD	0.636613864036641
24237	chr15_40420784_40421284	IVD	0.575960078785682
24238	chr15_40323238_40323738	CCDC32	0.500232076556653
24239	chr15_40407278_40407778	CCDC32	0.631095041555613
24240	chr15_40409248_40409748	CCDC32	0.59882585763344
24241	chr15_40511059_40511559	CCDC32	0.59724863104735
24242	chr15_40519680_40520180	CCDC32	0.57862117523789
24243	chr15_40543824_40544324	CCDC32	0.804192087668445
24244	chr15_40546662_40547162	CCDC32	0.554865044345197
24245	chr15_40550531_40551031	CCDC32	0.787315120673474
24246	chr15_40558017_40558517	CCDC32	0.721128281562195
24247	chr15_40558605_40559105	CCDC32	0.534850354038368
24248	chr15_40694116_40694616	CCDC32	0.508874200548606
24249	chr15_40346121_40346621	KNL1	0.500293749667999
24250	chr15_40347968_40348468	KNL1	0.530954765242968
24251	chr15_40350696_40351196	KNL1	0.519837005205945
24252	chr15_40353676_40354176	KNL1	0.567421577455884
24253	chr15_40412300_40412800	KNL1	0.613045700003965
24254	chr15_40649813_40650313	KNL1	0.535139675199568
24255	chr15_40747643_40748143	KNL1	0.666396648867298
24256	chr15_40649813_40650313	RMDN3	0.56457653275556
24257	chr15_40650450_40650950	RMDN3	0.586506992285703
24258	chr15_40743244_40743744	RMDN3	0.761567628343494
24259	chr15_40746382_40746882	RMDN3	0.7001526706526
24260	chr15_40747643_40748143	RMDN3	0.849922386616613
24261	chr15_40748145_40748645	RMDN3	0.521415519407866
24262	chr15_40750852_40751352	RMDN3	0.619157103025109
24263	chr15_40793585_40794085	RMDN3	0.636701891502839
24264	chr15_40828563_40829063	RMDN3	0.594971917930429
24265	chr15_40845349_40845849	RMDN3	0.783228240230332
24266	chr15_40845853_40846353	RMDN3	0.513939515407042
24267	chr15_40847365_40847865	RMDN3	0.541075398629864
24268	chr15_40850652_40851152	RMDN3	0.742425395466621
24269	chr15_40922112_40922612	RMDN3	0.702192841244244
24270	chr15_40649813_40650313	GCHFR	0.549158817996644
24271	chr15_40650450_40650950	GCHFR	0.53257521598998
24272	chr15_40691687_40692187	GCHFR	0.501928779298273
24273	chr15_40743244_40743744	GCHFR	0.662690754881568
24274	chr15_40746382_40746882	GCHFR	0.575804929806996
24275	chr15_40747643_40748143	GCHFR	0.831561643648596
24276	chr15_40748145_40748645	GCHFR	0.595051602611394
24277	chr15_40750852_40751352	GCHFR	0.631383159399575
24278	chr15_40793585_40794085	GCHFR	0.619786684942501
24279	chr15_40827987_40828487	GCHFR	0.54580900191896
24280	chr15_40828563_40829063	GCHFR	0.644947361583316
24281	chr15_40843670_40844170	GCHFR	0.52578446852219
24282	chr15_40845349_40845849	GCHFR	0.754576516947689
24283	chr15_40847365_40847865	GCHFR	0.575389998016283
24284	chr15_40850652_40851152	GCHFR	0.711026010888163
24285	chr15_40922112_40922612	GCHFR	0.671530206394764
24286	chr15_40922670_40923170	GCHFR	0.514872058602402
24287	chr15_40691687_40692187	ZFYVE19	0.558545335740761
24288	chr15_40793585_40794085	ZFYVE19	0.7253000353037
24289	chr15_40825518_40826018	ZFYVE19	0.517632335776827
24290	chr15_40827987_40828487	ZFYVE19	0.5312842084365
24291	chr15_40828563_40829063	ZFYVE19	0.726779896282568
24292	chr15_40829114_40829614	ZFYVE19	0.527319269783507
24293	chr15_40843670_40844170	ZFYVE19	0.580085371209373
24294	chr15_40844173_40844673	ZFYVE19	0.531564861350827
24295	chr15_40845349_40845849	ZFYVE19	0.627043961927094
24296	chr15_40845853_40846353	ZFYVE19	0.647223861235157
24297	chr15_40846730_40847230	ZFYVE19	0.517566060253841
24298	chr15_40847365_40847865	ZFYVE19	0.622751343920337
24299	chr15_40850652_40851152	ZFYVE19	0.513758108726462
24300	chr15_40852464_40852964	ZFYVE19	0.623328696557764
24301	chr15_40922112_40922612	ZFYVE19	0.501341193308718
24302	chr15_41001470_41001970	ZFYVE19	0.526029864039964
24303	chr15_40691687_40692187	PPP1R14D	0.698198196469705
24304	chr15_40763043_40763543	PPP1R14D	0.52851824213707
24305	chr15_40793585_40794085	PPP1R14D	0.807017545996754
24306	chr15_40825518_40826018	PPP1R14D	0.724027767007953
24307	chr15_40826405_40826905	PPP1R14D	0.501986774438334
24308	chr15_40827987_40828487	PPP1R14D	0.632122274000579
24309	chr15_40828563_40829063	PPP1R14D	0.823826592945093
24310	chr15_40829114_40829614	PPP1R14D	0.57761054416775
24311	chr15_40835173_40835673	PPP1R14D	0.556078269030168
24312	chr15_40843670_40844170	PPP1R14D	0.623333393003189
24313	chr15_40844173_40844673	PPP1R14D	0.543701510791428
24314	chr15_40845349_40845849	PPP1R14D	0.63147206610417
24315	chr15_40845853_40846353	PPP1R14D	0.661801617861045
24316	chr15_40846730_40847230	PPP1R14D	0.633402471308431
24317	chr15_40847365_40847865	PPP1R14D	0.639241635909292
24318	chr15_40850652_40851152	PPP1R14D	0.527755423239949
24319	chr15_40852464_40852964	PPP1R14D	0.703706858473217
24320	chr15_40892413_40892913	PPP1R14D	0.503415869522694
24321	chr15_40922112_40922612	PPP1R14D	0.502604749648745
24322	chr15_40960906_40961406	PPP1R14D	0.57703895153365
24323	chr15_41001470_41001970	PPP1R14D	0.655904947748657
24324	chr15_40649813_40650313	SPINT1	0.532718789813579
24325	chr15_40691687_40692187	SPINT1	0.650968765502748
24326	chr15_40747643_40748143	SPINT1	0.520052414867677
24327	chr15_40763043_40763543	SPINT1	0.597185492821725
24328	chr15_40793585_40794085	SPINT1	0.86798284206358
24329	chr15_40825518_40826018	SPINT1	0.672730142498793
24330	chr15_40827987_40828487	SPINT1	0.64843778706654
24331	chr15_40828563_40829063	SPINT1	0.864340016241079
24332	chr15_40829114_40829614	SPINT1	0.589395945684885
24333	chr15_40835173_40835673	SPINT1	0.505726267103627
24334	chr15_40843670_40844170	SPINT1	0.73901799994704
24335	chr15_40844173_40844673	SPINT1	0.634282925778168
24336	chr15_40845349_40845849	SPINT1	0.727690571322857
24337	chr15_40845853_40846353	SPINT1	0.807714919103484
24338	chr15_40846730_40847230	SPINT1	0.679444845205201
24339	chr15_40847365_40847865	SPINT1	0.756841755746352
24340	chr15_40850652_40851152	SPINT1	0.594024765693314
24341	chr15_40852464_40852964	SPINT1	0.78272510692407
24342	chr15_40879538_40880038	SPINT1	0.508940581135494
24343	chr15_40892413_40892913	SPINT1	0.537955340289053
24344	chr15_40922112_40922612	SPINT1	0.5382568090106
24345	chr15_40960906_40961406	SPINT1	0.568653384848002
24346	chr15_41001470_41001970	SPINT1	0.665287386241477
24347	chr15_40701496_40701996	RHOV	0.599039841889782
24348	chr15_40823528_40824028	RHOV	0.518148158592236
24349	chr15_40857505_40858005	RHOV	0.556520159181681
24350	chr15_40861944_40862444	RHOV	0.73044553005671
24351	chr15_40863828_40864328	RHOV	0.545496563350301
24352	chr15_40865806_40866306	RHOV	0.601302913247371
24353	chr15_40871702_40872202	RHOV	0.659991161295244
24354	chr15_40872221_40872721	RHOV	0.683679371976134
24355	chr15_40906138_40906638	DLL4	0.617401832015956
24356	chr15_40918082_40918582	DLL4	0.532208393223004
24357	chr15_40928976_40929476	DLL4	0.634184354420382
24358	chr15_40930607_40931107	DLL4	0.673218636798621
24359	chr15_40941048_40941548	DLL4	0.506079757494791
24360	chr15_40968279_40968779	DLL4	0.514863524269968
24361	chr15_41001470_41001970	CHP1	0.672810029930678
24362	chr15_41196021_41196521	CHP1	0.69562631217495
24363	chr15_41232289_41232789	CHP1	0.760401299984722
24364	chr15_41241647_41242147	CHP1	0.563653868841633
24365	chr15_41250693_41251193	CHP1	0.693399681945974
24366	chr15_41256461_41256961	CHP1	0.682587217263429
24367	chr15_41259767_41260267	CHP1	0.750796123622614
24368	chr15_41330421_41330921	CHP1	0.576878850432474
24369	chr15_41408064_41408564	CHP1	0.503346306122391
24370	chr15_41250693_41251193	ITPKA	0.520377829646797
24371	chr15_41256461_41256961	ITPKA	0.677801695030062
24372	chr15_41259767_41260267	ITPKA	0.617265716967903
24373	chr15_41330421_41330921	ITPKA	0.560774419170859
24374	chr15_41408064_41408564	ITPKA	0.508638244952489
24375	chr15_41473356_41473856	ITPKA	0.547396951745739
24376	chr15_41493048_41493548	ITPKA	0.667712811112868
24377	chr15_41495871_41496371	ITPKA	0.634940191829677
24378	chr15_41507837_41508337	ITPKA	0.812281840848775
24379	chr15_41546791_41547291	ITPKA	0.508693589449587
24380	chr15_41515246_41515746	LTK	0.500576816421173
24381	chr15_41695916_41696416	MGA	0.638483816356698
24382	chr15_41789201_41789701	MAPKBP1	0.566412039750898
24383	chr15_41806463_41806963	MAPKBP1	0.543782368859698
24384	chr15_41917629_41918129	EHD4	0.523815446158871
24385	chr15_41925603_41926103	EHD4	0.511097659698404
24386	chr15_41926517_41927017	EHD4	0.50988492899676
24387	chr15_41930187_41930687	EHD4	0.588457510958314
24388	chr15_41933731_41934231	EHD4	0.670498896043748
24389	chr15_41957219_41957719	EHD4	0.592444512506076
24390	chr15_41957953_41958453	EHD4	0.564303485342336
24391	chr15_41969636_41970136	EHD4	0.558465876896839
24392	chr15_42057374_42057874	EHD4	0.621383127535962
24393	chr15_42057878_42058378	EHD4	0.549093117483888
24394	chr15_41917629_41918129	PLA2G4F	0.501708947448774
24395	chr15_41930187_41930687	PLA2G4F	0.541374906341087
24396	chr15_41979812_41980312	PLA2G4F	0.55971716780912
24397	chr15_42057374_42057874	PLA2G4F	0.508215857587548
24398	chr15_42084407_42084907	PLA2G4F	0.684884643393222
24399	chr15_42107391_42107891	PLA2G4F	0.617406952122491
24400	chr15_42113463_42113963	PLA2G4F	0.586815443171632
24401	chr15_42138883_42139383	PLA2G4F	0.663336113933365
24402	chr15_42155813_42156313	PLA2G4F	0.516043907586231
24403	chr15_42156415_42156915	PLA2G4F	0.596355025277576
24404	chr15_42066436_42066936	TMEM87A	0.500978480991839
24405	chr15_42107391_42107891	TMEM87A	0.654311691053428
24406	chr15_42118859_42119359	TMEM87A	0.581776187199549
24407	chr15_42270487_42270987	TMEM87A	0.672032614116177
24408	chr15_42271338_42271838	TMEM87A	0.646762263631924
24409	chr15_42465466_42465966	TMEM87A	0.518613790348118
24410	chr15_42499150_42499650	SNAP23	0.564756762246331
24411	chr15_43105881_43106381	UBR1	0.55417149018385
24412	chr15_43775345_43775845	PPIP5K1	0.655962708166041
24413	chr15_43532848_43533348	CKMT1B	0.722981017440943
24414	chr15_43602169_43602669	CKMT1B	0.515857600267978
24415	chr15_43775345_43775845	CKMT1B	0.550402324086707
24416	chr15_43775345_43775845	CATSPER2	0.503557185898821
24417	chr15_43532848_43533348	CKMT1A	0.717983733111338
24418	chr15_43749810_43750310	WDR76	0.502721332684865
24419	chr15_44102798_44103298	FRMD5	0.573811774351028
24420	chr15_44157623_44158123	FRMD5	0.605227480732119
24421	chr15_44188750_44189250	FRMD5	0.576144639861044
24422	chr15_44194229_44194729	FRMD5	0.588567553743205
24423	chr15_44666685_44667185	PATL2	0.611128028342884
24424	chr15_44675817_44676317	PATL2	0.510594050517171
24425	chr15_44677343_44677843	PATL2	0.558577075933385
24426	chr15_44719528_44720028	PATL2	0.535644966403473
24427	chr15_44724270_44724770	PATL2	0.562408798864701
24428	chr15_44726526_44727026	PATL2	0.546114738050457
24429	chr15_44536814_44537314	B2M	0.5579524146433
24430	chr15_44663553_44664053	B2M	0.558284064396614
24431	chr15_44711205_44711705	B2M	0.626750451297613
24432	chr15_44719528_44720028	B2M	0.513049024902762
24433	chr15_44728501_44729001	B2M	0.752707346198137
24434	chr15_44904596_44905096	SORD	0.67062019354203
24435	chr15_45249123_45249623	SORD	0.628251365995362
24436	chr15_45061175_45061675	DUOX2	0.556033049293884
24437	chr15_45064324_45064824	DUOX2	0.525478669534031
24438	chr15_45061175_45061675	DUOXA2	0.590180020692454
24439	chr15_45221946_45222446	SLC28A2	0.876280883378251
24440	chr15_45224640_45225140	SLC28A2	0.858243259710843
24441	chr15_45225518_45226018	SLC28A2	0.553396378286322
24442	chr15_45228890_45229390	SLC28A2	0.901427839630182
24443	chr15_45229392_45229892	SLC28A2	0.564769354508577
24444	chr15_45230174_45230674	SLC28A2	0.714923255502624
24445	chr15_45231118_45231618	SLC28A2	0.867967744372137
24446	chr15_45232856_45233356	SLC28A2	0.598309745178454
24447	chr15_45234458_45234958	SLC28A2	0.907738250047997
24448	chr15_45238322_45238822	SLC28A2	0.691203794335007
24449	chr15_45251873_45252373	SLC28A2	0.621601194773097
24450	chr15_45340363_45340863	SLC28A2	0.620547184188892
24451	chr15_45373938_45374438	SLC28A2	0.693448802488464
24452	chr15_45385548_45386048	SLC28A2	0.552132986209497
24453	chr15_45386327_45386827	SLC28A2	0.771566779107302
24454	chr15_45389298_45389798	SLC28A2	0.507008636891913
24455	chr15_45389936_45390436	SLC28A2	0.795730712220372
24456	chr15_45390664_45391164	SLC28A2	0.570929901762837
24457	chr15_45391419_45391919	SLC28A2	0.558466249091175
24458	chr15_45393836_45394336	SLC28A2	0.83928742235904
24459	chr15_45396572_45397072	SLC28A2	0.5063097908555
24460	chr15_45397157_45397657	SLC28A2	0.745404646541067
24461	chr15_45417142_45417642	SLC28A2	0.641581638352904
24462	chr15_45450384_45450884	SLC28A2	0.634056467335082
24463	chr15_45476358_45476858	SLC28A2	0.84281134840158
24464	chr15_45221946_45222446	GATM	0.816578126832696
24465	chr15_45224640_45225140	GATM	0.865145346206096
24466	chr15_45225518_45226018	GATM	0.539710677467133
24467	chr15_45228890_45229390	GATM	0.892392100458453
24468	chr15_45229392_45229892	GATM	0.550245763283462
24469	chr15_45230174_45230674	GATM	0.674160546009264
24470	chr15_45231118_45231618	GATM	0.864998676197882
24471	chr15_45232856_45233356	GATM	0.6034747716815
24472	chr15_45234458_45234958	GATM	0.884908431929391
24473	chr15_45238322_45238822	GATM	0.647812134198626
24474	chr15_45251873_45252373	GATM	0.558604565666384
24475	chr15_45340363_45340863	GATM	0.629947255730803
24476	chr15_45373938_45374438	GATM	0.729687468984257
24477	chr15_45385548_45386048	GATM	0.527692017918379
24478	chr15_45386327_45386827	GATM	0.78275401371337
24479	chr15_45389298_45389798	GATM	0.537059461538771
24480	chr15_45389936_45390436	GATM	0.800826478155181
24481	chr15_45390664_45391164	GATM	0.613373664354934
24482	chr15_45391419_45391919	GATM	0.550433399091516
24483	chr15_45393836_45394336	GATM	0.810500592307159
24484	chr15_45396572_45397072	GATM	0.509803161994659
24485	chr15_45397157_45397657	GATM	0.757463204343246
24486	chr15_45417142_45417642	GATM	0.593277045570797
24487	chr15_45450384_45450884	GATM	0.61536769627085
24488	chr15_45476358_45476858	GATM	0.832158917093377
24489	chr15_45249123_45249623	C15orf48	0.536695930038467
24490	chr15_45344875_45345375	C15orf48	0.595174568188603
24491	chr15_45372317_45372817	C15orf48	0.575344753279881
24492	chr15_45380547_45381047	C15orf48	0.501437182044742
24493	chr15_45428418_45428918	C15orf48	0.668689861953725
24494	chr15_45430318_45430818	C15orf48	0.587114107909186
24495	chr15_45431457_45431957	C15orf48	0.746912075021393
24496	chr15_45432120_45432620	C15orf48	0.509027336661488
24497	chr15_45434583_45435083	C15orf48	0.578631579040819
24498	chr15_45435128_45435628	C15orf48	0.735109895251909
24499	chr15_45435639_45436139	C15orf48	0.701534368317498
24500	chr15_45437734_45438234	C15orf48	0.711090358032075
24501	chr15_45438384_45438884	C15orf48	0.671624680210001
24502	chr15_45439439_45439939	C15orf48	0.690314814114219
24503	chr15_45445290_45445790	C15orf48	0.569135129200805
24504	chr15_45449333_45449833	C15orf48	0.685870019725688
24505	chr15_45449850_45450350	C15orf48	0.696585623678957
24506	chr15_45450384_45450884	C15orf48	0.580907206361709
24507	chr15_45451274_45451774	C15orf48	0.503946343065118
24508	chr15_45521546_45522046	C15orf48	0.509884660555622
24509	chr15_45616886_45617386	C15orf48	0.5005639916765
24510	chr15_45640568_45641068	C15orf48	0.528789103647067
24511	chr15_45641370_45641870	C15orf48	0.66909052580139
24512	chr15_45644637_45645137	C15orf48	0.513813581701053
24513	chr15_45645589_45646089	C15orf48	0.55484916915173
24514	chr15_45653801_45654301	C15orf48	0.516116324804825
24515	chr15_45657216_45657716	C15orf48	0.557323825652201
24516	chr15_45657970_45658470	C15orf48	0.681513433406439
24517	chr15_45340363_45340863	SLC30A4	0.526009016494873
24518	chr15_45373938_45374438	SLC30A4	0.551678067004614
24519	chr15_45385548_45386048	SLC30A4	0.608512951811209
24520	chr15_45386327_45386827	SLC30A4	0.602377677878563
24521	chr15_45389936_45390436	SLC30A4	0.616137167924851
24522	chr15_45393836_45394336	SLC30A4	0.645437852177907
24523	chr15_45397157_45397657	SLC30A4	0.589000451739748
24524	chr15_45450384_45450884	SLC30A4	0.602788729780352
24525	chr15_45476358_45476858	SLC30A4	0.686720876662538
24526	chr15_45378369_45378869	BLOC1S6	0.534668112977343
24527	chr15_45454747_45455247	BLOC1S6	0.627421150675582
24528	chr15_45586972_45587472	BLOC1S6	0.522539974664416
24529	chr15_45587534_45588034	BLOC1S6	0.528490821691906
24530	chr15_45428418_45428918	SQOR	0.737000518679674
24531	chr15_45435128_45435628	SQOR	0.774386898329953
24532	chr15_45435639_45436139	SQOR	0.642135949686481
24533	chr15_45437734_45438234	SQOR	0.648330012595388
24534	chr15_45438384_45438884	SQOR	0.694688908277279
24535	chr15_45439439_45439939	SQOR	0.734547539562079
24536	chr15_45445290_45445790	SQOR	0.63052993509635
24537	chr15_45449333_45449833	SQOR	0.534381173812356
24538	chr15_45449850_45450350	SQOR	0.594738911213206
24539	chr15_45616886_45617386	SQOR	0.592940467708665
24540	chr15_45637955_45638455	SQOR	0.51008604605052
24541	chr15_45640568_45641068	SQOR	0.530019994042982
24542	chr15_45641370_45641870	SQOR	0.780741331308428
24543	chr15_45644637_45645137	SQOR	0.69049562445345
24544	chr15_45645589_45646089	SQOR	0.78870692117583
24545	chr15_45653801_45654301	SQOR	0.736009807905686
24546	chr15_45657970_45658470	SQOR	0.775265691680781
24547	chr15_45659487_45659987	SQOR	0.598034178055635
24548	chr15_45761037_45761537	SQOR	0.52471140674423
24549	chr15_45829743_45830243	SQOR	0.531483824841275
24550	chr15_48408241_48408741	FBN1	0.621556243701585
24551	chr15_48413955_48414455	FBN1	0.648720533510241
24552	chr15_48440003_48440503	FBN1	0.669846054786649
24553	chr15_48536752_48537252	FBN1	0.580835553890927
24554	chr15_48541867_48542367	FBN1	0.823661958123826
24555	chr15_48555070_48555570	FBN1	0.732763984218609
24556	chr15_48559178_48559678	FBN1	0.80112013853915
24557	chr15_48566614_48567114	FBN1	0.573285743222321
24558	chr15_48577410_48577910	FBN1	0.631730967305624
24559	chr15_48579843_48580343	FBN1	0.748909339353861
24560	chr15_48582342_48582842	FBN1	0.641510407730316
24561	chr15_48602694_48603194	FBN1	0.679502011615717
24562	chr15_48613836_48614336	FBN1	0.729995355005488
24563	chr15_48617526_48618026	FBN1	0.651097930013117
24564	chr15_48644213_48644713	FBN1	0.610091561373454
24565	chr15_48644795_48645295	FBN1	0.744895081784473
24566	chr15_48645636_48646136	FBN1	0.877688357501143
24567	chr15_48646201_48646701	FBN1	0.679935158046445
24568	chr15_48897024_48897524	SHC4	0.931249475869692
24569	chr15_48945238_48945738	SHC4	0.771067536053977
24570	chr15_48974833_48975333	SHC4	0.734255425787259
24571	chr15_48975948_48976448	SHC4	0.808741705375569
24572	chr15_48990412_48990912	SHC4	0.721624361543851
24573	chr15_49085656_49086156	SHC4	0.803572196794491
24574	chr15_49088946_49089446	SHC4	0.870997770164611
24575	chr15_49101502_49102002	SHC4	0.873800638534336
24576	chr15_49179318_49179818	SHC4	0.952790488854865
24577	chr15_48644213_48644713	EID1	0.521082128700661
24578	chr15_48644795_48645295	EID1	0.689903623739702
24579	chr15_48645636_48646136	EID1	0.729877185575204
24580	chr15_48646201_48646701	EID1	0.581657988567533
24581	chr15_49471655_49472155	FAM227B	0.515078486349191
24582	chr15_49187495_49187995	FGF7	0.634940366138682
24583	chr15_49242807_49243307	FGF7	0.799264171732659
24584	chr15_49415655_49416155	FGF7	0.685080837463587
24585	chr15_49422940_49423440	FGF7	0.528268543011718
24586	chr15_49980616_49981116	ATP8B4	0.594030105991177
24587	chr15_50017450_50017950	ATP8B4	0.762627330068102
24588	chr15_50046083_50046583	ATP8B4	0.856136538303028
24589	chr15_50046807_50047307	ATP8B4	0.752129032634728
24590	chr15_50055234_50055734	ATP8B4	0.74860036817732
24591	chr15_50064557_50065057	ATP8B4	0.610392352260343
24592	chr15_50065233_50065733	ATP8B4	0.709532077540187
24593	chr15_50066202_50066702	ATP8B4	0.911217358504365
24594	chr15_50084218_50084718	ATP8B4	0.587592337048134
24595	chr15_50089321_50089821	ATP8B4	0.853553102683128
24596	chr15_50095877_50096377	ATP8B4	0.626731925753369
24597	chr15_50098189_50098689	ATP8B4	0.502895945297174
24598	chr15_50107557_50108057	ATP8B4	0.881472096848718
24599	chr15_50108131_50108631	ATP8B4	0.616590704059662
24600	chr15_50109205_50109705	ATP8B4	0.824739976918937
24601	chr15_50112175_50112675	ATP8B4	0.632735583655633
24602	chr15_50116450_50116950	ATP8B4	0.788909665598193
24603	chr15_50118553_50119053	ATP8B4	0.833562528909749
24604	chr15_50119101_50119601	ATP8B4	0.817122079704325
24605	chr15_50134645_50135145	ATP8B4	0.517574866667244
24606	chr15_50135203_50135703	ATP8B4	0.696002596297978
24607	chr15_50138357_50138857	ATP8B4	0.645189485135127
24608	chr15_50260305_50260805	ATP8B4	0.579618444023633
24609	chr15_50262451_50262951	ATP8B4	0.682351874610052
24610	chr15_50167051_50167551	SLC27A2	0.50226043109621
24611	chr15_50184829_50185329	SLC27A2	0.667311980798911
24612	chr15_50189588_50190088	SLC27A2	0.724783153382398
24613	chr15_50190144_50190644	SLC27A2	0.502307543328988
24614	chr15_50210694_50211194	SLC27A2	0.624045525832739
24615	chr15_50423351_50423851	SLC27A2	0.545384727267998
24616	chr15_50256086_50256586	HDC	0.679132711840344
24617	chr15_50107557_50108057	GABPB1	0.632022956887138
24618	chr15_50109205_50109705	GABPB1	0.621181794293953
24619	chr15_50112175_50112675	GABPB1	0.52186515350971
24620	chr15_50116450_50116950	GABPB1	0.560261987761596
24621	chr15_50118553_50119053	GABPB1	0.595509615308612
24622	chr15_50119101_50119601	GABPB1	0.587920976787275
24623	chr15_50135203_50135703	GABPB1	0.557442747553496
24624	chr15_50247718_50248218	GABPB1	0.549084199214311
24625	chr15_50260305_50260805	GABPB1	0.597650920598712
24626	chr15_50262451_50262951	GABPB1	0.626232482170706
24627	chr15_50353176_50353676	GABPB1	0.620392746421152
24628	chr15_50354699_50355199	GABPB1	0.606175008863134
24629	chr15_50247718_50248218	GABPB1-IT1	0.638541136037905
24630	chr15_50352408_50352908	GABPB1-IT1	0.504604523988963
24631	chr15_50353176_50353676	GABPB1-IT1	0.689919776525592
24632	chr15_50354699_50355199	GABPB1-IT1	0.595868950088514
24633	chr15_50791133_50791633	SPPL2A	0.530141307068302
24634	chr15_50791714_50792214	SPPL2A	0.53189437860605
24635	chr15_50798654_50799154	SPPL2A	0.66697561193361
24636	chr15_50856233_50856733	SPPL2A	0.539713327530881
24637	chr15_50916365_50916865	SPPL2A	0.596334692667638
24638	chr15_51577020_51577520	DMXL2	0.534553688238099
24639	chr15_51621949_51622449	DMXL2	0.505467112972335
24640	chr15_51647189_51647689	DMXL2	0.674484895804172
24641	chr15_51672089_51672589	DMXL2	0.549836094993937
24642	chr15_51771766_51772266	SCG3	0.823607948719585
24643	chr15_51731729_51732229	LYSMD2	0.633869260279886
24644	chr15_51736593_51737093	LYSMD2	0.583167452263954
24645	chr15_51737450_51737950	LYSMD2	0.624568484169279
24646	chr15_51759440_51759940	TMOD2	0.700769268772729
24647	chr15_51765563_51766063	TMOD2	0.76326121705213
24648	chr15_51796699_51797199	MAPK6	0.500125919527118
24649	chr15_51842789_51843289	MAPK6	0.578203843227593
24650	chr15_51868969_51869469	MAPK6	0.615318686838008
24651	chr15_51875227_51875727	MAPK6	0.601993131928444
24652	chr15_51907308_51907808	MAPK6	0.641973055214319
24653	chr15_52019662_52020162	MAPK6	0.550887515220171
24654	chr15_52031472_52031972	MAPK6	0.625811809197334
24655	chr15_52050389_52050889	MAPK6	0.561807543648019
24656	chr15_52134468_52134968	MAPK6	0.564636052049488
24657	chr15_52045688_52046188	GNB5	0.660307097397321
24658	chr15_52164607_52165107	GNB5	0.608626148044915
24659	chr15_52179176_52179676	GNB5	0.800112180156274
24660	chr15_52179761_52180261	GNB5	0.770687189089483
24661	chr15_52180412_52180912	GNB5	0.797332508427053
24662	chr15_52181976_52182476	GNB5	0.545745371336529
24663	chr15_52220881_52221381	GNB5	0.720037971859028
24664	chr15_52221713_52222213	GNB5	0.685534106791593
24665	chr15_52227312_52227812	GNB5	0.539573552520477
24666	chr15_52232237_52232737	GNB5	0.594078696481986
24667	chr15_52233339_52233839	GNB5	0.592467056926802
24668	chr15_52234544_52235044	GNB5	0.596543629651577
24669	chr15_52235140_52235640	GNB5	0.62039519769116
24670	chr15_52256281_52256781	GNB5	0.51641618035732
24671	chr15_52261747_52262247	GNB5	0.522367424119237
24672	chr15_52331419_52331919	GNB5	0.626891733417279
24673	chr15_52149994_52150494	MYO5C	0.500431320747362
24674	chr15_52251121_52251621	MYO5C	0.528866126151071
24675	chr15_52286499_52286999	MYO5C	0.611252861731483
24676	chr15_52287052_52287552	MYO5C	0.803187878906491
24677	chr15_52287775_52288275	MYO5C	0.644054129734188
24678	chr15_52288279_52288779	MYO5C	0.869882175830688
24679	chr15_52288834_52289334	MYO5C	0.698985170717332
24680	chr15_52289660_52290160	MYO5C	0.713422866376174
24681	chr15_52294521_52295021	MYO5C	0.526639389576129
24682	chr15_52295036_52295536	MYO5C	0.631392877364845
24683	chr15_52295686_52296186	MYO5C	0.724234758391779
24684	chr15_52301424_52301924	MYO5C	0.610231172143911
24685	chr15_52306273_52306773	MYO5C	0.526301835073634
24686	chr15_52334592_52335092	MYO5C	0.701194213146408
24687	chr15_52336464_52336964	MYO5C	0.650966953304774
24688	chr15_52331419_52331919	MYO5A	0.648155412471413
24689	chr15_52463510_52464010	MYO5A	0.50847734542823
24690	chr15_52464460_52464960	MYO5A	0.708407846980515
24691	chr15_52466051_52466551	MYO5A	0.660130169685031
24692	chr15_52466605_52467105	MYO5A	0.511956061307714
24693	chr15_52481852_52482352	MYO5A	0.785482955196615
24694	chr15_52503724_52504224	MYO5A	0.593718047691532
24695	chr15_52527806_52528306	MYO5A	0.681387391250811
24696	chr15_52528380_52528880	MYO5A	0.775625924964705
24697	chr15_52528961_52529461	MYO5A	0.86233281827758
24698	chr15_52529538_52530038	MYO5A	0.58490656878225
24699	chr15_52558113_52558613	MYO5A	0.600448091685226
24700	chr15_52565443_52565943	MYO5A	0.564890419276083
24701	chr15_52677775_52678275	MYO5A	0.605592964964083
24702	chr15_52679190_52679690	MYO5A	0.670596669921525
24703	chr15_52682724_52683224	MYO5A	0.674357758241464
24704	chr15_52683539_52684039	MYO5A	0.692952023907173
24705	chr15_52730115_52730615	MYO5A	0.64871881932392
24706	chr15_52683539_52684039	FAM214A	0.518838402730771
24707	chr15_55279677_55280177	RSL24D1	0.510292194024496
24708	chr15_55289509_55290009	RSL24D1	0.587600468543325
24709	chr15_55204398_55204898	RAB27A	0.598376415318013
24710	chr15_55229396_55229896	RAB27A	0.537324477499357
24711	chr15_55235749_55236249	RAB27A	0.611658574626552
24712	chr15_55237187_55237687	RAB27A	0.777407337732971
24713	chr15_55241143_55241643	RAB27A	0.707248497729544
24714	chr15_55246467_55246967	RAB27A	0.738931258553372
24715	chr15_55247709_55248209	RAB27A	0.558357140871561
24716	chr15_55248841_55249341	RAB27A	0.664748784505275
24717	chr15_55250867_55251367	RAB27A	0.656731877790962
24718	chr15_55318962_55319462	PIGBOS1	0.513168275377485
24719	chr15_55196797_55197297	PIGB	0.524607539814806
24720	chr15_55222547_55223047	PIGB	0.672126833515788
24721	chr15_55254909_55255409	PIGB	0.556027280948045
24722	chr15_55257837_55258337	PIGB	0.597176028501588
24723	chr15_55267594_55268094	PIGB	0.603381312730068
24724	chr15_55279677_55280177	CCPG1	0.551579878360515
24725	chr15_55402646_55403146	CCPG1	0.701949621047204
24726	chr15_55388556_55389056	PYGO1	0.749969495797808
24727	chr15_55587694_55588194	PYGO1	0.557622843910224
24728	chr15_55588288_55588788	PYGO1	0.769523654909825
24729	chr15_55589179_55589679	PYGO1	0.654435036450791
24730	chr15_55742925_55743425	PYGO1	0.841042114971285
24731	chr15_55587694_55588194	PRTG	0.525127231955381
24732	chr15_55588288_55588788	PRTG	0.708611838907438
24733	chr15_55589179_55589679	PRTG	0.566863742203449
24734	chr15_55742269_55742769	PRTG	0.527824350653026
24735	chr15_55742925_55743425	PRTG	0.881654072501625
24736	chr15_55951945_55952445	NEDD4	0.605324450160028
24737	chr15_55952479_55952979	NEDD4	0.712017142464161
24738	chr15_55960035_55960535	NEDD4	0.506237838882055
24739	chr15_55991274_55991774	NEDD4	0.575575572669359
24740	chr15_55991806_55992306	NEDD4	0.749252428068609
24741	chr15_56032240_56032740	NEDD4	0.53996096574008
24742	chr15_56039187_56039687	NEDD4	0.652569128567123
24743	chr15_56040386_56040886	NEDD4	0.753932290587149
24744	chr15_56042460_56042960	NEDD4	0.667291942159893
24745	chr15_56371674_56372174	TEX9	0.574835318049375
24746	chr15_57100156_57100656	LINC00926	0.616335706764162
24747	chr15_57281306_57281806	LINC00926	0.864284896882137
24748	chr15_57283799_57284299	LINC00926	0.599340061476692
24749	chr15_57284498_57284998	LINC00926	0.930045161611918
24750	chr15_57286644_57287144	LINC00926	0.653056173892042
24751	chr15_57287609_57288109	LINC00926	0.752483714558716
24752	chr15_57298791_57299291	LINC00926	0.572515781153927
24753	chr15_57299705_57300205	LINC00926	0.867337337988073
24754	chr15_57300313_57300813	LINC00926	0.902182093086229
24755	chr15_57301464_57301964	LINC00926	0.651768408990879
24756	chr15_57509889_57510389	LINC00926	0.803345331202376
24757	chr15_57527357_57527857	LINC00926	0.639165138344238
24758	chr15_57559794_57560294	GCOM1	0.604296937289862
24759	chr15_57570941_57571441	GCOM1	0.506882069925916
24760	chr15_57578507_57579007	GCOM1	0.577830147566935
24761	chr15_57582073_57582573	GCOM1	0.660860620559069
24762	chr15_57591633_57592133	GCOM1	0.514883007453892
24763	chr15_57599239_57599739	GCOM1	0.516400218918412
24764	chr15_57607531_57608031	GCOM1	0.761916398834441
24765	chr15_57610159_57610659	GCOM1	0.72381411673398
24766	chr15_57619596_57620096	GCOM1	0.692758782167184
24767	chr15_57792984_57793484	GCOM1	0.670911422214186
24768	chr15_57559794_57560294	MYZAP	0.599144315456829
24769	chr15_57582073_57582573	MYZAP	0.57990006681404
24770	chr15_57591633_57592133	MYZAP	0.528091400690988
24771	chr15_57599239_57599739	MYZAP	0.551037423464154
24772	chr15_57607531_57608031	MYZAP	0.684013711167038
24773	chr15_57610159_57610659	MYZAP	0.573864556409884
24774	chr15_57619596_57620096	MYZAP	0.62556133235259
24775	chr15_57792984_57793484	MYZAP	0.575196774965419
24776	chr15_58138106_58138606	AQP9	0.552535580587674
24777	chr15_58140018_58140518	AQP9	0.887533299589928
24778	chr15_58146663_58147163	AQP9	0.75983595067435
24779	chr15_58147329_58147829	AQP9	0.761043035124439
24780	chr15_59124195_59124695	MYO1E	0.6724296148173
24781	chr15_59132232_59132732	MYO1E	0.515872223269778
24782	chr15_59174813_59175313	MYO1E	0.544844812515465
24783	chr15_59255403_59255903	MYO1E	0.58146893705708
24784	chr15_59255957_59256457	MYO1E	0.698832565962762
24785	chr15_59256460_59256960	MYO1E	0.610918831942838
24786	chr15_59265999_59266499	MYO1E	0.607986276010351
24787	chr15_59266513_59267013	MYO1E	0.538537226915883
24788	chr15_59268973_59269473	MYO1E	0.506148107076294
24789	chr15_59273172_59273672	MYO1E	0.595800994714344
24790	chr15_59275946_59276446	MYO1E	0.684212921051906
24791	chr15_59276529_59277029	MYO1E	0.828834425317546
24792	chr15_59283232_59283732	MYO1E	0.515819594774093
24793	chr15_59283838_59284338	MYO1E	0.764633583467329
24794	chr15_59284493_59284993	MYO1E	0.587785879472111
24795	chr15_59285016_59285516	MYO1E	0.56832964148257
24796	chr15_59305368_59305868	MYO1E	0.624647832975062
24797	chr15_59313726_59314226	MYO1E	0.703930688326761
24798	chr15_59329571_59330071	MYO1E	0.522081124233152
24799	chr15_59333733_59334233	MYO1E	0.535334281464462
24800	chr15_59350044_59350544	MYO1E	0.550320196978588
24801	chr15_59366338_59366838	MYO1E	0.705039277098874
24802	chr15_59369903_59370403	MYO1E	0.528901396415947
24803	chr15_59372663_59373163	MYO1E	0.683264340705961
24804	chr15_59410311_59410811	MYO1E	0.601160980930612
24805	chr15_59438876_59439376	MYO1E	0.621953661296134
24806	chr15_59456068_59456568	MYO1E	0.706800673695947
24807	chr15_59528803_59529303	MYO1E	0.619445796288228
24808	chr15_59531880_59532380	MYO1E	0.540179129202074
24809	chr15_59539706_59540206	MYO1E	0.50172064830949
24810	chr15_59554585_59555085	MYO1E	0.551879635323801
24811	chr15_59555627_59556127	MYO1E	0.524952252591211
24812	chr15_59567336_59567836	MYO1E	0.609090103189452
24813	chr15_59568417_59568917	MYO1E	0.531277525356469
24814	chr15_59570277_59570777	MYO1E	0.732826542855096
24815	chr15_59586935_59587435	MYO1E	0.745975692210924
24816	chr15_59594389_59594889	MYO1E	0.727045042267411
24817	chr15_59595299_59595799	MYO1E	0.578286992059949
24818	chr15_59609689_59610189	MYO1E	0.517369793497294
24819	chr15_59611546_59612046	MYO1E	0.564665441021005
24820	chr15_59616353_59616853	MYO1E	0.586695381561604
24821	chr15_59622235_59622735	MYO1E	0.735982950124167
24822	chr15_59255403_59255903	FAM81A	0.53959757548715
24823	chr15_59255957_59256457	FAM81A	0.530854125378472
24824	chr15_59256460_59256960	FAM81A	0.523145207376
24825	chr15_59265999_59266499	FAM81A	0.553607448976832
24826	chr15_59276529_59277029	FAM81A	0.538008893952357
24827	chr15_59283838_59284338	FAM81A	0.566141523379764
24828	chr15_59313726_59314226	FAM81A	0.57281399173538
24829	chr15_59410311_59410811	FAM81A	0.545202395113937
24830	chr15_59456068_59456568	FAM81A	0.591491974944095
24831	chr15_59545502_59546002	FAM81A	0.503276910460617
24832	chr15_59350044_59350544	GCNT3	0.696847408449683
24833	chr15_59372663_59373163	GCNT3	0.580887260869298
24834	chr15_59380854_59381354	GCNT3	0.692567910524144
24835	chr15_59438876_59439376	GCNT3	0.507046212183773
24836	chr15_59531880_59532380	GCNT3	0.785962493555883
24837	chr15_59533317_59533817	GCNT3	0.558827626253583
24838	chr15_59534621_59535121	GCNT3	0.578321422178738
24839	chr15_59539706_59540206	GCNT3	0.663498653233999
24840	chr15_59549298_59549798	GCNT3	0.525063123073933
24841	chr15_59554585_59555085	GCNT3	0.874050099600903
24842	chr15_59555627_59556127	GCNT3	0.909942273651547
24843	chr15_59556551_59557051	GCNT3	0.746667517182513
24844	chr15_59562393_59562893	GCNT3	0.686319072042182
24845	chr15_59567336_59567836	GCNT3	0.626078319145307
24846	chr15_59568417_59568917	GCNT3	0.814615217346801
24847	chr15_59569491_59569991	GCNT3	0.507206520180053
24848	chr15_59570277_59570777	GCNT3	0.811091478611205
24849	chr15_59586935_59587435	GCNT3	0.736389658884893
24850	chr15_59594389_59594889	GCNT3	0.82580494353154
24851	chr15_59595299_59595799	GCNT3	0.843050353511984
24852	chr15_59604545_59605045	GCNT3	0.552215109784251
24853	chr15_59609689_59610189	GCNT3	0.601278067247099
24854	chr15_59611546_59612046	GCNT3	0.746698485519935
24855	chr15_59612680_59613180	GCNT3	0.572915539714854
24856	chr15_59614178_59614678	GCNT3	0.582704914364932
24857	chr15_59614924_59615424	GCNT3	0.731041478547295
24858	chr15_59616353_59616853	GCNT3	0.505829914727068
24859	chr15_59622235_59622735	GCNT3	0.57098635759441
24860	chr15_59694326_59694826	GCNT3	0.638496356113629
24861	chr15_59549298_59549798	GTF2A2	0.53823673179569
24862	chr15_60345885_60346385	ANXA2	0.522684062023897
24863	chr15_60353436_60353936	ANXA2	0.569169089817592
24864	chr15_60356960_60357460	ANXA2	0.512576992811074
24865	chr15_60362716_60363216	ANXA2	0.595865387947463
24866	chr15_60363740_60364240	ANXA2	0.51047862157962
24867	chr15_60371250_60371750	ANXA2	0.562191065037495
24868	chr15_60372014_60372514	ANXA2	0.567463599513351
24869	chr15_60372526_60373026	ANXA2	0.505965346267164
24870	chr15_60379748_60380248	ANXA2	0.53672499593419
24871	chr15_60385887_60386387	ANXA2	0.501775284937322
24872	chr15_60391081_60391581	ANXA2	0.535763981837301
24873	chr15_60391758_60392258	ANXA2	0.558111066099087
24874	chr15_60392495_60392995	ANXA2	0.542633564545292
24875	chr15_60392996_60393496	ANXA2	0.776909859805075
24876	chr15_60393971_60394471	ANXA2	0.569101220991774
24877	chr15_60394671_60395171	ANXA2	0.636499570509713
24878	chr15_60396397_60396897	ANXA2	0.552524953419725
24879	chr15_60408358_60408858	ANXA2	0.629918558737051
24880	chr15_60441236_60441736	ANXA2	0.602073805769117
24881	chr15_60480823_60481323	ANXA2	0.560855677511577
24882	chr15_60615358_60615858	ANXA2	0.538675623713912
24883	chr15_60508400_60508900	RORA-AS1	0.631751803801057
24884	chr15_60520021_60520521	RORA-AS1	0.660624179280435
24885	chr15_60523335_60523835	RORA-AS1	0.552555207713449
24886	chr15_60526149_60526649	RORA-AS1	0.762490519136882
24887	chr15_60528486_60528986	RORA-AS1	0.761257000898241
24888	chr15_60537087_60537587	RORA-AS1	0.564550680550759
24889	chr15_60538966_60539466	RORA-AS1	0.64279471931246
24890	chr15_60539708_60540208	RORA-AS1	0.665501088639342
24891	chr15_60540282_60540782	RORA-AS1	0.815875723154725
24892	chr15_60542418_60542918	RORA-AS1	0.621246995564185
24893	chr15_60543315_60543815	RORA-AS1	0.685131511913881
24894	chr15_60543947_60544447	RORA-AS1	0.634198786997737
24895	chr15_60544790_60545290	RORA-AS1	0.629824113116588
24896	chr15_60546779_60547279	RORA-AS1	0.860928209881074
24897	chr15_60547456_60547956	RORA-AS1	0.648606589100029
24898	chr15_60548075_60548575	RORA-AS1	0.755452271146568
24899	chr15_60549743_60550243	RORA-AS1	0.725374927654376
24900	chr15_60551087_60551587	RORA-AS1	0.777854396291557
24901	chr15_60551733_60552233	RORA-AS1	0.709559688978068
24902	chr15_60555774_60556274	RORA-AS1	0.510644893795155
24903	chr15_60557124_60557624	RORA-AS1	0.776066146973507
24904	chr15_60561828_60562328	RORA-AS1	0.503687370167355
24905	chr15_60562973_60563473	RORA-AS1	0.544089974894995
24906	chr15_60563546_60564046	RORA-AS1	0.844204656322893
24907	chr15_60569009_60569509	RORA-AS1	0.792200157932356
24908	chr15_60569720_60570220	RORA-AS1	0.624600607503671
24909	chr15_60570986_60571486	RORA-AS1	0.800097655472049
24910	chr15_60572486_60572986	RORA-AS1	0.770770933643314
24911	chr15_60573053_60573553	RORA-AS1	0.687098262362996
24912	chr15_60573854_60574354	RORA-AS1	0.523461591450402
24913	chr15_60574987_60575487	RORA-AS1	0.706748660170426
24914	chr15_60579930_60580430	RORA-AS1	0.581241546530151
24915	chr15_60580561_60581061	RORA-AS1	0.602473143966045
24916	chr15_60582349_60582849	RORA-AS1	0.853834322092349
24917	chr15_60583010_60583510	RORA-AS1	0.604132111279108
24918	chr15_60584588_60585088	RORA-AS1	0.623700858930703
24919	chr15_60586215_60586715	RORA-AS1	0.651590874433737
24920	chr15_60589229_60589729	RORA-AS1	0.616026637525036
24921	chr15_60590212_60590712	RORA-AS1	0.523037226853401
24922	chr15_60592354_60592854	RORA-AS1	0.57291135995719
24923	chr15_60649743_60650243	RORA-AS1	0.808484416704784
24924	chr15_60667014_60667514	RORA-AS1	0.520307728119432
24925	chr15_60695693_60696193	RORA-AS1	0.765514535885056
24926	chr15_60697638_60698138	RORA-AS1	0.623514523665687
24927	chr15_60704110_60704610	RORA-AS1	0.759605413016681
24928	chr15_60704627_60705127	RORA-AS1	0.584794034935263
24929	chr15_60719824_60720324	RORA-AS1	0.611945012982201
24930	chr15_60720327_60720827	RORA-AS1	0.765010728943088
24931	chr15_60720930_60721430	RORA-AS1	0.820492835360599
24932	chr15_61857442_61857942	VPS13C	0.631592614549641
24933	chr15_62060862_62061362	VPS13C	0.505304371301522
24934	chr15_62124065_62124565	C2CD4B	0.523935902102029
24935	chr15_62166433_62166933	C2CD4B	0.672541131360577
24936	chr15_62173087_62173587	C2CD4B	0.532731782051036
24937	chr15_62280563_62281063	C2CD4B	0.506641479123288
24938	chr15_62343368_62343868	TLN2	0.502415493326132
24939	chr15_62348463_62348963	TLN2	0.530771594059997
24940	chr15_62365725_62366225	TLN2	0.513065612129656
24941	chr15_62391647_62392147	TLN2	0.571791624319083
24942	chr15_62472939_62473439	TLN2	0.517883133614155
24943	chr15_62483721_62484221	TLN2	0.633625577846567
24944	chr15_62538636_62539136	TLN2	0.58177842896448
24945	chr15_62539141_62539641	TLN2	0.577630525286527
24946	chr15_62545364_62545864	TLN2	0.547630077541808
24947	chr15_62560540_62561040	TLN2	0.513394451369963
24948	chr15_62561067_62561567	TLN2	0.778444057110823
24949	chr15_62561575_62562075	TLN2	0.628809495758546
24950	chr15_62569459_62569959	TLN2	0.607131876774419
24951	chr15_62570017_62570517	TLN2	0.718365241712878
24952	chr15_62603665_62604165	TLN2	0.700405621615861
24953	chr15_62638149_62638649	TLN2	0.658868343958644
24954	chr15_62773351_62773851	TLN2	0.627263583449354
24955	chr15_62821667_62822167	TPM1	0.618046972192085
24956	chr15_62834815_62835315	TPM1	0.590376637986425
24957	chr15_63049695_63050195	TPM1	0.519685393583557
24958	chr15_63051156_63051656	TPM1	0.744575708767247
24959	chr15_63051742_63052242	TPM1	0.520158293203271
24960	chr15_63054283_63054783	TPM1	0.533532582850807
24961	chr15_63054923_63055423	TPM1	0.594991114300411
24962	chr15_63157272_63157772	RAB8B	0.532444513845927
24963	chr15_63191333_63191833	RAB8B	0.507519714781698
24964	chr15_63191865_63192365	RAB8B	0.832545103076628
24965	chr15_63192532_63193032	RAB8B	0.508789760758422
24966	chr15_63193884_63194384	RAB8B	0.774706077657621
24967	chr15_63203697_63204197	RAB8B	0.788237271836365
24968	chr15_63210080_63210580	RAB8B	0.516043027295606
24969	chr15_63210715_63211215	RAB8B	0.598896522026807
24970	chr15_63226767_63227267	RAB8B	0.527003138870604
24971	chr15_63232377_63232877	RAB8B	0.751869483974952
24972	chr15_63238858_63239358	RAB8B	0.538931119720615
24973	chr15_63277107_63277607	APH1B	0.532625044622545
24974	chr15_63308870_63309370	CA12	0.597913669281764
24975	chr15_63316512_63317012	CA12	0.538844654227907
24976	chr15_63318995_63319495	CA12	0.767246794578097
24977	chr15_63321186_63321686	CA12	0.752642857272853
24978	chr15_63351090_63351590	CA12	0.601326563115629
24979	chr15_63353878_63354378	CA12	0.739883490962458
24980	chr15_63354721_63355221	CA12	0.767462199791966
24981	chr15_63355254_63355754	CA12	0.582824250090321
24982	chr15_63357009_63357509	CA12	0.640234040610872
24983	chr15_63357735_63358235	CA12	0.879419152520922
24984	chr15_63367463_63367963	CA12	0.753366658979132
24985	chr15_63379770_63380270	CA12	0.532455102920389
24986	chr15_63381611_63382111	CA12	0.722733762072165
24987	chr15_63389842_63390342	CA12	0.74324755175552
24988	chr15_63390497_63390997	CA12	0.727976895384953
24989	chr15_63396589_63397089	CA12	0.78133018085146
24990	chr15_63420421_63420921	CA12	0.599619933406618
24991	chr15_63536996_63537496	CA12	0.625635244670736
24992	chr15_63538831_63539331	CA12	0.649635185509889
24993	chr15_63598424_63598924	CA12	0.62802066637095
24994	chr15_63610611_63611111	CA12	0.56768062550084
24995	chr15_63613307_63613807	CA12	0.573525526632239
24996	chr15_63308870_63309370	LINC02568	0.588193251854505
24997	chr15_63316512_63317012	LINC02568	0.543442969302396
24998	chr15_63318995_63319495	LINC02568	0.691674053752111
24999	chr15_63321186_63321686	LINC02568	0.682549199011302
25000	chr15_63351090_63351590	LINC02568	0.51049057856043
25001	chr15_63353878_63354378	LINC02568	0.545683205633386
25002	chr15_63354721_63355221	LINC02568	0.568095969077271
25003	chr15_63357009_63357509	LINC02568	0.576859677040368
25004	chr15_63357735_63358235	LINC02568	0.7202687881602
25005	chr15_63367463_63367963	LINC02568	0.635651587761153
25006	chr15_63381611_63382111	LINC02568	0.512627646084188
25007	chr15_63389842_63390342	LINC02568	0.645161517622184
25008	chr15_63390497_63390997	LINC02568	0.664519695760777
25009	chr15_63396589_63397089	LINC02568	0.781098011585267
25010	chr15_63420421_63420921	LINC02568	0.594872002586749
25011	chr15_63536996_63537496	LINC02568	0.668501354685281
25012	chr15_63538831_63539331	LINC02568	0.626200097246614
25013	chr15_63598424_63598924	LINC02568	0.625901821593894
25014	chr15_63610611_63611111	LINC02568	0.562963674094319
25015	chr15_63613307_63613807	LINC02568	0.596332480105051
25016	chr15_63479578_63480078	USP3-AS1	0.610118082071222
25017	chr15_63496994_63497494	USP3-AS1	0.545383500455853
25018	chr15_63497648_63498148	USP3-AS1	0.525214501356031
25019	chr15_63605765_63606265	HERC1	0.599285571322076
25020	chr15_63668615_63669115	HERC1	0.586149644305046
25021	chr15_63708125_63708625	HERC1	0.63489476897613
25022	chr15_63763426_63763926	HERC1	0.64258981637699
25023	chr15_63822491_63822991	HERC1	0.505541979273759
25024	chr15_63841919_63842419	HERC1	0.686723080364671
25025	chr15_63892666_63893166	HERC1	0.730846072543733
25026	chr15_63896752_63897252	HERC1	0.589429516048341
25027	chr15_63905888_63906388	HERC1	0.639794070936839
25028	chr15_63939571_63940071	HERC1	0.5400085011641
25029	chr15_63971299_63971799	HERC1	0.534271724713946
25030	chr15_64010707_64011207	HERC1	0.645444972426897
25031	chr15_64029516_64030016	HERC1	0.574002760402663
25032	chr15_64030083_64030583	HERC1	0.585587019724757
25033	chr15_63969964_63970464	DAPK2	0.551545196913573
25034	chr15_63973335_63973835	DAPK2	0.540203678747982
25035	chr15_64004552_64005052	DAPK2	0.702120103960807
25036	chr15_64006617_64007117	DAPK2	0.505132695282476
25037	chr15_64013618_64014118	DAPK2	0.590586052706982
25038	chr15_64017056_64017556	DAPK2	0.657902528507258
25039	chr15_64019672_64020172	DAPK2	0.711680147977837
25040	chr15_64023164_64023664	DAPK2	0.607879111202132
25041	chr15_64071253_64071753	DAPK2	0.511316526096671
25042	chr15_64247902_64248402	DAPK2	0.511063432761797
25043	chr15_63901859_63902359	SNX22	0.659711535216172
25044	chr15_63986636_63987136	SNX22	0.522259421775107
25045	chr15_64044531_64045031	SNX22	0.74586689607536
25046	chr15_64048727_64049227	SNX22	0.500647523968352
25047	chr15_64089501_64090001	SNX22	0.792008672035018
25048	chr15_64110902_64111402	SNX22	0.661734749094532
25049	chr15_64137184_64137684	SNX22	0.756960343122349
25050	chr15_64153367_64153867	SNX22	0.649156639648943
25051	chr15_64180134_64180634	SNX22	0.811379351583938
25052	chr15_63970582_63971082	PPIB	0.536773871437527
25053	chr15_63991675_63992175	PPIB	0.521958516895353
25054	chr15_64151399_64151899	PPIB	0.509146800630699
25055	chr15_64461318_64461818	ZNF609	0.517941407450054
25056	chr15_64692106_64692606	OAZ2	0.566851992270505
25057	chr15_64699627_64700127	OAZ2	0.537337481465206
25058	chr15_64717631_64718131	OAZ2	0.505970669234261
25059	chr15_64718429_64718929	OAZ2	0.628125440110064
25060	chr15_64873004_64873504	OAZ2	0.649205391868476
25061	chr15_64877452_64877952	OAZ2	0.63227486317644
25062	chr15_64823776_64824276	PIF1	0.704661994336871
25063	chr15_64825514_64826014	PIF1	0.508929316398608
25064	chr15_64841182_64841682	PIF1	0.529100738004402
25065	chr15_64841696_64842196	PIF1	0.509115281385487
25066	chr15_64844661_64845161	PIF1	0.575426101724434
25067	chr15_64845172_64845672	PIF1	0.5468256657449
25068	chr15_64893785_64894285	PIF1	0.543266334295872
25069	chr15_64894572_64895072	PIF1	0.639018300344339
25070	chr15_64895654_64896154	PIF1	0.589640536463128
25071	chr15_64905443_64905943	PIF1	0.566825686258179
25072	chr15_64911526_64912026	PIF1	0.565465498941382
25073	chr15_64930139_64930639	PIF1	0.503417313416797
25074	chr15_64989751_64990251	PIF1	0.544882231593041
25075	chr15_64692106_64692606	PLEKHO2	0.515096076670894
25076	chr15_64694744_64695244	PLEKHO2	0.556917506782993
25077	chr15_64841182_64841682	PLEKHO2	0.540458378350067
25078	chr15_64842956_64843456	PLEKHO2	0.630694292463194
25079	chr15_64856696_64857196	PLEKHO2	0.547851821638315
25080	chr15_64873004_64873504	PLEKHO2	0.647453135992076
25081	chr15_64877452_64877952	PLEKHO2	0.636277603935019
25082	chr15_64878628_64879128	PLEKHO2	0.516387215965086
25083	chr15_64882115_64882615	PLEKHO2	0.546616215648831
25084	chr15_64883053_64883553	PLEKHO2	0.598347214785055
25085	chr15_64883914_64884414	PLEKHO2	0.607429771974457
25086	chr15_64897240_64897740	PLEKHO2	0.61745914525554
25087	chr15_64905443_64905943	PLEKHO2	0.546449499875762
25088	chr15_64823776_64824276	ANKDD1A	0.729991490925885
25089	chr15_64825514_64826014	ANKDD1A	0.565048139767985
25090	chr15_64835617_64836117	ANKDD1A	0.522379427592149
25091	chr15_64841182_64841682	ANKDD1A	0.664995029685617
25092	chr15_64841696_64842196	ANKDD1A	0.616781930878927
25093	chr15_64844661_64845161	ANKDD1A	0.648187897573971
25094	chr15_64845172_64845672	ANKDD1A	0.651262087992884
25095	chr15_64892094_64892594	ANKDD1A	0.520357590598802
25096	chr15_64892960_64893460	ANKDD1A	0.526224451729203
25097	chr15_64893785_64894285	ANKDD1A	0.684692282632826
25098	chr15_64894572_64895072	ANKDD1A	0.692286197629352
25099	chr15_64895654_64896154	ANKDD1A	0.647645228095275
25100	chr15_64905443_64905943	ANKDD1A	0.68596205656277
25101	chr15_64911526_64912026	ANKDD1A	0.645577213719551
25102	chr15_64930139_64930639	ANKDD1A	0.534579362547003
25103	chr15_65133603_65134103	ANKDD1A	0.51108796444688
25104	chr15_64981755_64982255	SLC51B	0.501573440359407
25105	chr15_65032941_65033441	SLC51B	0.786075945339857
25106	chr15_65033632_65034132	SLC51B	0.538331672023234
25107	chr15_65034176_65034676	SLC51B	0.514181310918178
25108	chr15_65037258_65037758	SLC51B	0.634779051521843
25109	chr15_65044150_65044650	SLC51B	0.66170712994768
25110	chr15_65045123_65045623	SLC51B	0.724138316348558
25111	chr15_65055104_65055604	SLC51B	0.695799488891653
25112	chr15_65057106_65057606	SLC51B	0.786807537208295
25113	chr15_65077867_65078367	SLC51B	0.767966529094238
25114	chr15_65088640_65089140	SLC51B	0.716576714983067
25115	chr15_64866032_64866532	RASL12	0.524626443173068
25116	chr15_64991642_64992142	RASL12	0.531370091684544
25117	chr15_65069168_65069668	RASL12	0.75917642201167
25118	chr15_65071180_65071680	RASL12	0.806915202747953
25119	chr15_65072004_65072504	RASL12	0.71214268841945
25120	chr15_65083161_65083661	RASL12	0.726803336545765
25121	chr15_65085338_65085838	RASL12	0.626394909995188
25122	chr15_65211263_65211763	RASL12	0.697308154629295
25123	chr15_65245420_65245920	RASL12	0.64242914520144
25124	chr15_65310024_65310524	RASL12	0.554078321352385
25125	chr15_65312575_65313075	RASL12	0.57383738537365
25126	chr15_65323006_65323506	RASL12	0.524183613572404
25127	chr15_64893785_64894285	PDCD7	0.609465034473314
25128	chr15_64894572_64895072	PDCD7	0.516638920571067
25129	chr15_64895654_64896154	PDCD7	0.536494884368393
25130	chr15_64905443_64905943	PDCD7	0.588405278814911
25131	chr15_65133603_65134103	PDCD7	0.650777960836276
25132	chr15_65185181_65185681	PDCD7	0.543238281208762
25133	chr15_65296878_65297378	PARP16	0.515217244858746
25134	chr15_65305048_65305548	PARP16	0.539000367154109
25135	chr15_65832578_65833078	INTS14	0.529472653825747
25136	chr15_65583678_65584178	DENND4A	0.626567022923651
25137	chr15_65610465_65610965	DENND4A	0.5084545519098
25138	chr15_65611005_65611505	DENND4A	0.55742599700763
25139	chr15_65706058_65706558	DENND4A	0.501062221610173
25140	chr15_65761161_65761661	DENND4A	0.521823239428621
25141	chr15_65765336_65765836	DENND4A	0.52052333184151
25142	chr15_65767842_65768342	DENND4A	0.534789650088416
25143	chr15_65776993_65777493	DENND4A	0.543614897710724
25144	chr15_65778183_65778683	DENND4A	0.628074250326418
25145	chr15_65790673_65791173	DENND4A	0.627131726187264
25146	chr15_65792064_65792564	DENND4A	0.761762173170629
25147	chr15_65792676_65793176	DENND4A	0.621932816814501
25148	chr15_65807675_65808175	DENND4A	0.688535735047776
25149	chr15_65818232_65818732	DENND4A	0.526146194104073
25150	chr15_65818894_65819394	DENND4A	0.880615776731092
25151	chr15_65821008_65821508	DENND4A	0.598601279319448
25152	chr15_65822897_65823397	DENND4A	0.717949575147062
25153	chr15_65828509_65829009	DENND4A	0.663509194917957
25154	chr15_65869219_65869719	DENND4A	0.684509102224476
25155	chr15_65887501_65888001	DENND4A	0.587350622683944
25156	chr15_65530192_65530692	RAB11A	0.560429308787306
25157	chr15_65583678_65584178	RAB11A	0.567700318251193
25158	chr15_65778183_65778683	RAB11A	0.595568747316649
25159	chr15_65792064_65792564	RAB11A	0.687325549977712
25160	chr15_65807675_65808175	RAB11A	0.634540679745123
25161	chr15_65818894_65819394	RAB11A	0.83843722962184
25162	chr15_65821008_65821508	RAB11A	0.505939973667966
25163	chr15_65822897_65823397	RAB11A	0.660449975708752
25164	chr15_65828509_65829009	RAB11A	0.64378720898113
25165	chr15_65869219_65869719	RAB11A	0.623675958422361
25166	chr15_65887501_65888001	RAB11A	0.563864965980381
25167	chr15_66293553_66294053	RPL4	0.538181393565335
25168	chr15_66356542_66357042	RPL4	0.579173717919409
25169	chr15_66763225_66763725	SMAD6	0.618188971704121
25170	chr15_66763930_66764430	SMAD6	0.511378676424558
25171	chr15_66765734_66766234	SMAD6	0.670908083370489
25172	chr15_66770371_66770871	SMAD6	0.645943388716146
25173	chr15_66819017_66819517	SMAD3	0.576763586354257
25174	chr15_67039610_67040110	SMAD3	0.656020154230551
25175	chr15_67047916_67048416	SMAD3	0.520191338775323
25176	chr15_67048643_67049143	SMAD3	0.506057210140736
25177	chr15_67063771_67064271	SMAD3	0.670966416196086
25178	chr15_67105250_67105750	SMAD3	0.728358787851691
25179	chr15_67106831_67107331	SMAD3	0.667685606743425
25180	chr15_67107381_67107881	SMAD3	0.521749531379446
25181	chr15_67116656_67117156	SMAD3	0.702865847865164
25182	chr15_67161817_67162317	SMAD3	0.673078436665517
25183	chr15_67174860_67175360	SMAD3	0.687573160210122
25184	chr15_67196647_67197147	SMAD3	0.691480922566679
25185	chr15_67148269_67148769	IQCH	0.598870521279213
25186	chr15_67268221_67268721	IQCH	0.537443081018308
25187	chr15_67436649_67437149	IQCH	0.539432975350113
25188	chr15_67436649_67437149	MAP2K5	0.524695182033967
25189	chr15_67761301_67761801	MAP2K5	0.550176711725727
25190	chr15_67997978_67998478	CALML4	0.578584985677758
25191	chr15_67998514_67999014	CALML4	0.691550189142412
25192	chr15_68012851_68013351	CALML4	0.592950611834535
25193	chr15_68205119_68205619	CALML4	0.834426070650907
25194	chr15_68205884_68206384	CALML4	0.523777408738343
25195	chr15_68300219_68300719	CALML4	0.516432354245371
25196	chr15_68421081_68421581	CALML4	0.50883378675265
25197	chr15_68230228_68230728	CLN6	0.515920378041445
25198	chr15_68238167_68238667	CLN6	0.539488880389527
25199	chr15_68234074_68234574	ITGA11	0.60372213159065
25200	chr15_68275139_68275639	ITGA11	0.572761230213829
25201	chr15_68341644_68342144	ITGA11	0.678696867402068
25202	chr15_68364255_68364755	ITGA11	0.579853375749299
25203	chr15_68384493_68384993	ITGA11	0.816184176568037
25204	chr15_68413494_68413994	ITGA11	0.770768473350563
25205	chr15_68418454_68418954	ITGA11	0.616949737530362
25206	chr15_68421789_68422289	ITGA11	0.58775128820378
25207	chr15_68430851_68431351	ITGA11	0.662246270295123
25208	chr15_68431375_68431875	ITGA11	0.594949732808826
25209	chr15_68431964_68432464	ITGA11	0.679983319185121
25210	chr15_68441272_68441772	ITGA11	0.81050903023466
25211	chr15_68442004_68442504	ITGA11	0.610059224470831
25212	chr15_68450120_68450620	ITGA11	0.558640018438625
25213	chr15_68465829_68466329	ITGA11	0.588776005377811
25214	chr15_68479410_68479910	ITGA11	0.553598119139224
25215	chr15_68485000_68485500	ITGA11	0.750124565256194
25216	chr15_68487237_68487737	ITGA11	0.608456922030336
25217	chr15_68500836_68501336	ITGA11	0.582845139997771
25218	chr15_68504301_68504801	ITGA11	0.545103634996236
25219	chr15_68511248_68511748	ITGA11	0.584845253502119
25220	chr15_68517376_68517876	ITGA11	0.658382935339203
25221	chr15_68524717_68525217	ITGA11	0.753560576751586
25222	chr15_68543154_68543654	ITGA11	0.608120708506828
25223	chr15_68599660_68600160	ITGA11	0.598851888932075
25224	chr15_68605042_68605542	ITGA11	0.597357300367641
25225	chr15_68608180_68608680	ITGA11	0.520827524379314
25226	chr15_68618222_68618722	ITGA11	0.784583219501722
25227	chr15_68620718_68621218	ITGA11	0.901841168798805
25228	chr15_68623456_68623956	ITGA11	0.849541478558392
25229	chr15_68637899_68638399	ITGA11	0.902733493666962
25230	chr15_68658057_68658557	ITGA11	0.804438279922508
25231	chr15_68572280_68572780	CORO2B	0.639880718847343
25232	chr15_68579440_68579940	CORO2B	0.605795870400815
25233	chr15_68584616_68585116	CORO2B	0.701170992564372
25234	chr15_68585493_68585993	CORO2B	0.725972030214646
25235	chr15_69074363_69074863	GLCE	0.584582882561834
25236	chr15_69143635_69144135	GLCE	0.702797194887094
25237	chr15_69165094_69165594	GLCE	0.555385616462172
25238	chr15_69172801_69173301	GLCE	0.728142664047743
25239	chr15_69210540_69211040	GLCE	0.613652713714993
25240	chr15_69215550_69216050	GLCE	0.52540225686707
25241	chr15_69217318_69217818	GLCE	0.508586564269198
25242	chr15_69366824_69367324	GLCE	0.554199408372421
25243	chr15_69296550_69297050	PAQR5	0.537538132127497
25244	chr15_69298653_69299153	PAQR5	0.654248984299994
25245	chr15_69304091_69304591	PAQR5	0.530336159184861
25246	chr15_69305450_69305950	PAQR5	0.664590949714122
25247	chr15_69314101_69314601	PAQR5	0.626114717471172
25248	chr15_69317360_69317860	PAQR5	0.677691792994443
25249	chr15_69328726_69329226	PAQR5	0.56577018957145
25250	chr15_69455608_69456108	DRAIC	0.503038574624698
25251	chr15_69467635_69468135	DRAIC	0.569712070994659
25252	chr15_69561364_69561864	DRAIC	0.690635113224383
25253	chr15_69561987_69562487	DRAIC	0.623690892293728
25254	chr15_69562505_69563005	DRAIC	0.575275200530476
25255	chr15_69577064_69577564	DRAIC	0.56722234641957
25256	chr15_69594384_69594884	DRAIC	0.506920133865983
25257	chr15_69603896_69604396	DRAIC	0.55019233480049
25258	chr15_70062411_70062911	TLE3	0.510878722182516
25259	chr15_70569845_70570345	UACA	0.561199647457318
25260	chr15_70596339_70596839	UACA	0.589387886528107
25261	chr15_70632404_70632904	UACA	0.535866348275257
25262	chr15_70741722_70742222	UACA	0.686946018863308
25263	chr15_70743918_70744418	UACA	0.568822113130761
25264	chr15_70762616_70763116	UACA	0.573757501059627
25265	chr15_70763334_70763834	UACA	0.597617428126107
25266	chr15_70781184_70781684	UACA	0.511246351283465
25267	chr15_70783437_70783937	UACA	0.682049013476166
25268	chr15_70785870_70786370	UACA	0.539806791423534
25269	chr15_70788329_70788829	UACA	0.710054375674514
25270	chr15_70789207_70789707	UACA	0.613451229497879
25271	chr15_70792062_70792562	UACA	0.655323307645214
25272	chr15_70902106_70902606	UACA	0.631090545579584
25273	chr15_70605414_70605914	LRRC49	0.528323943174013
25274	chr15_70902106_70902606	THSD4	0.506352548208683
25275	chr15_71230327_71230827	THSD4	0.635957654293786
25276	chr15_71237587_71238087	THSD4	0.681390352144291
25277	chr15_71251993_71252493	THSD4	0.73668506977189
25278	chr15_71295845_71296345	THSD4	0.639147335518052
25279	chr15_71314901_71315401	THSD4	0.577327500810771
25280	chr15_71328441_71328941	THSD4	0.700961790389298
25281	chr15_71329461_71329961	THSD4	0.736462385342752
25282	chr15_71332402_71332902	THSD4	0.55471138337546
25283	chr15_72198894_72199394	GRAMD2A	0.590845026922425
25284	chr15_72154869_72155369	PKM	0.535331913684027
25285	chr15_72564043_72564543	CELF6	0.502744269881294
25286	chr15_72782829_72783329	ADPGK	0.546121163432136
25287	chr15_72859304_72859804	NEO1	0.516368538596099
25288	chr15_72911584_72912084	NEO1	0.532239178731296
25289	chr15_72919899_72920399	NEO1	0.510405862861438
25290	chr15_72940189_72940689	NEO1	0.500262540509998
25291	chr15_72961303_72961803	NEO1	0.532297808312865
25292	chr15_72967857_72968357	NEO1	0.699492638630688
25293	chr15_72968479_72968979	NEO1	0.588708108887473
25294	chr15_72994788_72995288	NEO1	0.730618125778471
25295	chr15_72998870_72999370	NEO1	0.691195201617161
25296	chr15_73004888_73005388	NEO1	0.510750351419053
25297	chr15_73053488_73053988	NEO1	0.664134984543919
25298	chr15_73078689_73079189	NEO1	0.516654194758885
25299	chr15_73110222_73110722	NEO1	0.60047364444509
25300	chr15_73120237_73120737	NEO1	0.55760652722203
25301	chr15_73572991_73573491	NPTN	0.532312011360595
25302	chr15_73573571_73574071	NPTN	0.57970003753498
25303	chr15_73601736_73602236	CD276	0.509869365394002
25304	chr15_73683617_73684117	CD276	0.685376126174289
25305	chr15_73684191_73684691	CD276	0.576090892664939
25306	chr15_73926140_73926640	CD276	0.555187357156843
25307	chr15_73753080_73753580	LOXL1	0.745398328946912
25308	chr15_73800505_73801005	LOXL1	0.823937723628147
25309	chr15_73801023_73801523	LOXL1	0.622052290086335
25310	chr15_73804575_73805075	LOXL1	0.54277235060832
25311	chr15_73922469_73922969	LOXL1	0.636948712441025
25312	chr15_73926140_73926640	LOXL1	0.737236035880126
25313	chr15_73930355_73930855	LOXL1	0.726076259304792
25314	chr15_73930958_73931458	LOXL1	0.649112406551819
25315	chr15_73951111_73951611	LOXL1	0.550056963058422
25316	chr15_73981788_73982288	LOXL1	0.576150908520399
25317	chr15_73982559_73983059	LOXL1	0.568830276697248
25318	chr15_73983108_73983608	LOXL1	0.506226118987125
25319	chr15_74039234_74039734	LOXL1	0.578672777115867
25320	chr15_74040435_74040935	LOXL1	0.887428746483161
25321	chr15_74044086_74044586	LOXL1	0.870842278473878
25322	chr15_74050629_74051129	LOXL1	0.624934088304644
25323	chr15_74051189_74051689	LOXL1	0.864063258846401
25324	chr15_74156952_74157452	LOXL1	0.802271986835834
25325	chr15_74172863_74173363	LOXL1	0.625479512050497
25326	chr15_74173467_74173967	LOXL1	0.736491744901454
25327	chr15_74174095_74174595	LOXL1	0.735655866980044
25328	chr15_73951111_73951611	PML	0.569948000565906
25329	chr15_73956630_73957130	PML	0.50816775003348
25330	chr15_73982559_73983059	PML	0.574320615147799
25331	chr15_73991125_73991625	PML	0.696721203135749
25332	chr15_74011518_74012018	PML	0.630246327281725
25333	chr15_74044086_74044586	PML	0.550466740080273
25334	chr15_74130120_74130620	PML	0.526782198053807
25335	chr15_74136011_74136511	PML	0.706099093555934
25336	chr15_74136672_74137172	PML	0.634619549624793
25337	chr15_74172863_74173363	PML	0.616030321668396
25338	chr15_74179378_74179878	PML	0.669573242597324
25339	chr15_74180330_74180830	PML	0.593761590154724
25340	chr15_74213840_74214340	PML	0.603032251817842
25341	chr15_73926140_73926640	ISLR	0.696558077199797
25342	chr15_73930355_73930855	ISLR	0.684593327317451
25343	chr15_73930958_73931458	ISLR	0.60307732447589
25344	chr15_73951111_73951611	ISLR	0.643917565912038
25345	chr15_73981788_73982288	ISLR	0.581408012995082
25346	chr15_73982559_73983059	ISLR	0.676891152573516
25347	chr15_73983108_73983608	ISLR	0.552630831123786
25348	chr15_73991125_73991625	ISLR	0.523633927912656
25349	chr15_74039234_74039734	ISLR	0.59288833419961
25350	chr15_74040435_74040935	ISLR	0.875455799228977
25351	chr15_74044086_74044586	ISLR	0.876021019127559
25352	chr15_74050629_74051129	ISLR	0.648200920831973
25353	chr15_74051189_74051689	ISLR	0.869097955867438
25354	chr15_74136011_74136511	ISLR	0.596765896564214
25355	chr15_74156952_74157452	ISLR	0.780715697489153
25356	chr15_74172863_74173363	ISLR	0.766619735596241
25357	chr15_74173467_74173967	ISLR	0.832077088952451
25358	chr15_74174095_74174595	ISLR	0.789861057051728
25359	chr15_74242435_74242935	ISLR	0.513549642269395
25360	chr15_74252330_74252830	ISLR	0.558206924472821
25361	chr15_74317779_74318279	ISLR	0.760691473717389
25362	chr15_74326696_74327196	ISLR	0.673336032118917
25363	chr15_74357454_74357954	ISLR	0.900254518373461
25364	chr15_74385025_74385525	SEMA7A	0.586129882764971
25365	chr15_74387034_74387534	SEMA7A	0.527604060499095
25366	chr15_74390933_74391433	SEMA7A	0.569587848226174
25367	chr15_74396364_74396864	SEMA7A	0.544873825794362
25368	chr15_74397350_74397850	SEMA7A	0.555681486248088
25369	chr15_74402886_74403386	SEMA7A	0.512574684311574
25370	chr15_74403860_74404360	SEMA7A	0.602803865957587
25371	chr15_74428947_74429447	SEMA7A	0.531718008030417
25372	chr15_74614516_74615016	CSK	0.573973749022138
25373	chr15_74777295_74777795	CSK	0.585649575901223
25374	chr15_74780839_74781339	CSK	0.576871413178327
25375	chr15_74785115_74785615	CSK	0.569942559187847
25376	chr15_74787387_74787887	CSK	0.733395138060471
25377	chr15_74788205_74788705	CSK	0.699810830683068
25378	chr15_74788726_74789226	CSK	0.747487017215114
25379	chr15_74793579_74794079	CSK	0.544442096248057
25380	chr15_74845187_74845687	CSK	0.530766222889407
25381	chr15_74872840_74873340	CSK	0.52740933432596
25382	chr15_74817269_74817769	ULK3	0.543095841970194
25383	chr15_74831741_74832241	ULK3	0.568690458576211
25384	chr15_74841717_74842217	ULK3	0.530348641143828
25385	chr15_74850342_74850842	ULK3	0.527487533109654
25386	chr15_74872022_74872522	ULK3	0.557427452757531
25387	chr15_74891478_74891978	ULK3	0.532182336627923
25388	chr15_74958419_74958919	ULK3	0.529562239824878
25389	chr15_74999613_75000113	ULK3	0.534386780909305
25390	chr15_74808065_74808565	SCAMP2	0.624885978407778
25391	chr15_74817269_74817769	SCAMP2	0.594167179495052
25392	chr15_74818545_74819045	SCAMP2	0.683751001584479
25393	chr15_74868102_74868602	SCAMP2	0.575291050202553
25394	chr15_74869670_74870170	SCAMP2	0.605001362180059
25395	chr15_74872022_74872522	SCAMP2	0.65214901703483
25396	chr15_74891478_74891978	SCAMP2	0.632506045469371
25397	chr15_74933506_74934006	SCAMP2	0.510677600225708
25398	chr15_74934175_74934675	SCAMP2	0.539723894069403
25399	chr15_74958419_74958919	SCAMP2	0.621212908160882
25400	chr15_75036217_75036717	SCAMP2	0.650764217710665
25401	chr15_75054166_75054666	SCAMP2	0.5882097868542
25402	chr15_74808065_74808565	MPI	0.63746090798385
25403	chr15_74817269_74817769	MPI	0.591381908098544
25404	chr15_74818545_74819045	MPI	0.565489304365013
25405	chr15_74831741_74832241	MPI	0.502450888406276
25406	chr15_74872022_74872522	MPI	0.701719474619206
25407	chr15_74891478_74891978	MPI	0.617784957409911
25408	chr15_74958419_74958919	MPI	0.571738944376218
25409	chr15_74999613_75000113	MPI	0.55078382772268
25410	chr15_75036217_75036717	MPI	0.595447269838501
25411	chr15_74773637_74774137	COX5A	0.560178997460897
25412	chr15_74779754_74780254	COX5A	0.511553273228721
25413	chr15_74789296_74789796	COX5A	0.529662160668344
25414	chr15_74808065_74808565	COX5A	0.618756420665591
25415	chr15_74816675_74817175	COX5A	0.60125922969185
25416	chr15_74818545_74819045	COX5A	0.542633892618152
25417	chr15_74868102_74868602	COX5A	0.50024697673587
25418	chr15_74933506_74934006	COX5A	0.511285499370288
25419	chr15_74934175_74934675	COX5A	0.592193283515834
25420	chr15_74958419_74958919	COX5A	0.603278606301174
25421	chr15_75054166_75054666	COX5A	0.510247450269174
25422	chr15_74817269_74817769	SCAMP5	0.543094181540848
25423	chr15_74850342_74850842	SCAMP5	0.597690266381478
25424	chr15_74872022_74872522	SCAMP5	0.525009431240954
25425	chr15_74995924_74996424	SCAMP5	0.645097194075701
25426	chr15_74999613_75000113	SCAMP5	0.575041690964638
25427	chr15_74808065_74808565	RPP25	0.520428574184302
25428	chr15_74872022_74872522	RPP25	0.509150123335654
25429	chr15_74983218_74983718	RPP25	0.728552195628631
25430	chr15_74983829_74984329	RPP25	0.806411397392053
25431	chr15_75036217_75036717	RPP25	0.571279218535877
25432	chr15_75053591_75054091	RPP25	0.637471580155033
25433	chr15_75149977_75150477	RPP25	0.671577461580979
25434	chr15_74800730_74801230	PPCDC	0.5056656841018
25435	chr15_75044204_75044704	PPCDC	0.540852140127777
25436	chr15_75047108_75047608	PPCDC	0.536463731852822
25437	chr15_75167704_75168204	PPCDC	0.51076121718729
25438	chr15_75034559_75035059	C15orf39	0.640775515934554
25439	chr15_75042872_75043372	C15orf39	0.560670098390648
25440	chr15_75043644_75044144	C15orf39	0.532236076678578
25441	chr15_75044204_75044704	C15orf39	0.594104618708631
25442	chr15_75046197_75046697	C15orf39	0.579637308442603
25443	chr15_75047108_75047608	C15orf39	0.551595890256288
25444	chr15_75047732_75048232	C15orf39	0.539411091847461
25445	chr15_75061204_75061704	C15orf39	0.610518568319939
25446	chr15_75067080_75067580	C15orf39	0.525259139685119
25447	chr15_75069457_75069957	C15orf39	0.577814584226442
25448	chr15_75073143_75073643	C15orf39	0.699918439893291
25449	chr15_75077380_75077880	C15orf39	0.573304071924113
25450	chr15_75104780_75105280	C15orf39	0.665535571356571
25451	chr15_75107819_75108319	C15orf39	0.522429139320426
25452	chr15_75108419_75108919	C15orf39	0.507572962866074
25453	chr15_75111081_75111581	C15orf39	0.568201532743203
25454	chr15_75112835_75113335	C15orf39	0.523649965445943
25455	chr15_75125238_75125738	C15orf39	0.638368397309939
25456	chr15_75153056_75153556	C15orf39	0.561129316035479
25457	chr15_75153935_75154435	C15orf39	0.598157269667722
25458	chr15_75167704_75168204	C15orf39	0.570556464169419
25459	chr15_75516438_75516938	SNX33	0.502967243402998
25460	chr15_75738490_75738990	UBE2Q2	0.551866723559654
25461	chr15_75842797_75843297	UBE2Q2	0.593122925560502
25462	chr15_75843358_75843858	UBE2Q2	0.580820293726825
25463	chr15_75843954_75844454	UBE2Q2	0.619067807667692
25464	chr15_75849005_75849505	NRG4	0.528657640967614
25465	chr15_75965100_75965600	NRG4	0.524083657815472
25466	chr15_76012215_76012715	NRG4	0.679445009875466
25467	chr15_76298916_76299416	ETFA	0.661502929592199
25468	chr15_76366611_76367111	ETFA	0.621578593612139
25469	chr15_76449383_76449883	ETFA	0.536388427536063
25470	chr15_76973274_76973774	PSTPIP1	0.576782687832267
25471	chr15_76994835_76995335	PSTPIP1	0.743303948091069
25472	chr15_76996909_76997409	PSTPIP1	0.587770932564978
25473	chr15_76998714_76999214	PSTPIP1	0.68777670914315
25474	chr15_77002883_77003383	PSTPIP1	0.657046873654374
25475	chr15_77003403_77003903	PSTPIP1	0.689380632741964
25476	chr15_77010812_77011312	PSTPIP1	0.501763237648275
25477	chr15_77012831_77013331	PSTPIP1	0.792600931724088
25478	chr15_77013722_77014222	PSTPIP1	0.86258159441689
25479	chr15_77021388_77021888	PSTPIP1	0.625654010949764
25480	chr15_77021902_77022402	PSTPIP1	0.805344392944413
25481	chr15_77179114_77179614	PSTPIP1	0.592313217199135
25482	chr15_77179630_77180130	PSTPIP1	0.702087589439533
25483	chr15_76842817_76843317	TSPAN3	0.664915177618844
25484	chr15_77028052_77028552	TSPAN3	0.52405066054679
25485	chr15_77029424_77029924	TSPAN3	0.579083663274445
25486	chr15_77038625_77039125	TSPAN3	0.543315416401207
25487	chr15_77064527_77065027	TSPAN3	0.671383531289924
25488	chr15_77067303_77067803	TSPAN3	0.847878445423417
25489	chr15_77067941_77068441	TSPAN3	0.700398973352802
25490	chr15_77069814_77070314	TSPAN3	0.824920327023295
25491	chr15_77115152_77115652	TSPAN3	0.513495258284548
25492	chr15_77137478_77137978	TSPAN3	0.72889028935328
25493	chr15_77138060_77138560	TSPAN3	0.562887013896123
25494	chr15_77139219_77139719	TSPAN3	0.526455793475308
25495	chr15_77161062_77161562	TSPAN3	0.557408696416718
25496	chr15_77226647_77227147	TSPAN3	0.675927828661846
25497	chr15_77376703_77377203	PEAK1	0.50304082159694
25498	chr15_77410648_77411148	PEAK1	0.517007776845119
25499	chr15_77411242_77411742	PEAK1	0.582209171211313
25500	chr15_77609512_77610012	PEAK1	0.55588457556232
25501	chr15_77644772_77645272	PEAK1	0.544727415513866
25502	chr15_77646159_77646659	PEAK1	0.551305095767196
25503	chr15_77654932_77655432	PEAK1	0.546978077401354
25504	chr15_78127792_78128292	TBC1D2B	0.538189672313339
25505	chr15_78079126_78079626	SH2D7	0.599831778209499
25506	chr15_78083961_78084461	SH2D7	0.513160529440049
25507	chr15_78092277_78092777	SH2D7	0.597083115102067
25508	chr15_78107039_78107539	SH2D7	0.562140057447766
25509	chr15_78129349_78129849	CIB2	0.568698821921191
25510	chr15_78212521_78213021	CIB2	0.532217019340173
25511	chr15_78012677_78013177	IDH3A	0.598160766290816
25512	chr15_78140149_78140649	IDH3A	0.651442521716371
25513	chr15_78216574_78217074	IDH3A	0.640216021831098
25514	chr15_78242088_78242588	IDH3A	0.504962282427609
25515	chr15_78244064_78244564	IDH3A	0.51327807026356
25516	chr15_78316668_78317168	IDH3A	0.694906093784927
25517	chr15_78317211_78317711	IDH3A	0.563102121680873
25518	chr15_78365826_78366326	IDH3A	0.516709705530569
25519	chr15_78372831_78373331	IDH3A	0.623837452622389
25520	chr15_78374370_78374870	IDH3A	0.506549693577537
25521	chr15_78374994_78375494	IDH3A	0.561509321414218
25522	chr15_78212521_78213021	DNAJA4	0.510255623266417
25523	chr15_78263864_78264364	DNAJA4	0.533671533550939
25524	chr15_78374994_78375494	DNAJA4	0.603888486145133
25525	chr15_78372831_78373331	HYKK	0.654126076139594
25526	chr15_78396853_78397353	HYKK	0.587141234214333
25527	chr15_78414795_78415295	HYKK	0.551341481155114
25528	chr15_78468992_78469492	HYKK	0.694486795471468
25529	chr15_78508273_78508773	HYKK	0.60167490384093
25530	chr15_78407334_78407834	CHRNA5	0.645976460695528
25531	chr15_78567397_78567897	CHRNA5	0.594762479595873
25532	chr15_78604352_78604852	CHRNA5	0.712881781084761
25533	chr15_78640750_78641250	CHRNA5	0.550393239964121
25534	chr15_78719403_78719903	CHRNA5	0.741852888647421
25535	chr15_78618567_78619067	ADAMTS7	0.601928023741625
25536	chr15_78760110_78760610	ADAMTS7	0.668669553045077
25537	chr15_78810250_78810750	ADAMTS7	0.547637612193034
25538	chr15_78813727_78814227	ADAMTS7	0.53224929061394
25539	chr15_78990778_78991278	ADAMTS7	0.746809805231996
25540	chr15_78937164_78937664	CTSH	0.600174909079621
25541	chr15_78938926_78939426	RASGRF1	0.594734938461823
25542	chr15_79003786_79004286	RASGRF1	0.500431437014681
25543	chr15_79004312_79004812	RASGRF1	0.56390301761873
25544	chr15_79017810_79018310	RASGRF1	0.632897014248974
25545	chr15_79025145_79025645	RASGRF1	0.64137635391256
25546	chr15_79107077_79107577	RASGRF1	0.741814600427776
25547	chr15_79310885_79311385	TMED3	0.589404049834822
25548	chr15_79987523_79988023	MTHFS	0.506386606940464
25549	chr15_80012583_80013083	MTHFS	0.530274854496027
25550	chr15_79872708_79873208	BCL2A1	0.643756780201399
25551	chr15_79900053_79900553	BCL2A1	0.770294872339234
25552	chr15_79905199_79905699	BCL2A1	0.736557617993045
25553	chr15_79948314_79948814	BCL2A1	0.694522875134442
25554	chr15_79952246_79952746	BCL2A1	0.640669979189884
25555	chr15_79954095_79954595	BCL2A1	0.59789892558137
25556	chr15_79954609_79955109	BCL2A1	0.698091214576999
25557	chr15_79958780_79959280	BCL2A1	0.72558013079771
25558	chr15_79960483_79960983	BCL2A1	0.641219231540822
25559	chr15_79962154_79962654	BCL2A1	0.708021105237025
25560	chr15_79966309_79966809	BCL2A1	0.566019380098942
25561	chr15_79966928_79967428	BCL2A1	0.738580541340711
25562	chr15_79967434_79967934	BCL2A1	0.746121573947996
25563	chr15_79970420_79970920	BCL2A1	0.643626423588118
25564	chr15_79970969_79971469	BCL2A1	0.72303203332016
25565	chr15_79973501_79974001	BCL2A1	0.780958812344147
25566	chr15_79977395_79977895	BCL2A1	0.721342812320613
25567	chr15_79981634_79982134	BCL2A1	0.604378988463155
25568	chr15_79982136_79982636	BCL2A1	0.584288362294348
25569	chr15_79989652_79990152	BCL2A1	0.748932682523758
25570	chr15_80054172_80054672	BCL2A1	0.525679018544987
25571	chr15_80081324_80081824	BCL2A1	0.596825724610958
25572	chr15_80154961_80155461	BCL2A1	0.505314834865325
25573	chr15_80155490_80155990	BCL2A1	0.619740449780929
25574	chr15_80160566_80161066	BCL2A1	0.698171842793604
25575	chr15_80105142_80105642	ZFAND6	0.564117196416101
25576	chr15_80249923_80250423	CTXND1	0.510652731345813
25577	chr15_80251430_80251930	CTXND1	0.591003920024106
25578	chr15_80260476_80260976	CTXND1	0.704352926153383
25579	chr15_80317334_80317834	CTXND1	0.666651963875189
25580	chr15_80419532_80420032	CTXND1	0.544920605341558
25581	chr15_80451007_80451507	CTXND1	0.500063779440382
25582	chr15_80484276_80484776	CTXND1	0.584091958530971
25583	chr15_80403827_80404327	ARNT2	0.601750319191542
25584	chr15_80404762_80405262	ARNT2	0.580032912068832
25585	chr15_80406947_80407447	ARNT2	0.59887084521558
25586	chr15_80436583_80437083	ARNT2	0.502817205431889
25587	chr15_80585621_80586121	ABHD17C	0.546200036444876
25588	chr15_80659251_80659751	ABHD17C	0.733916989994592
25589	chr15_80660059_80660559	ABHD17C	0.565263796346737
25590	chr15_80662742_80663242	ABHD17C	0.586229015826167
25591	chr15_80679079_80679579	ABHD17C	0.582274726867001
25592	chr15_80679797_80680297	ABHD17C	0.827213754192102
25593	chr15_80682178_80682678	ABHD17C	0.846126671001442
25594	chr15_80684678_80685178	ABHD17C	0.549530614299111
25595	chr15_80696319_80696819	ABHD17C	0.690912253988081
25596	chr15_80697324_80697824	ABHD17C	0.770438665677713
25597	chr15_80697870_80698370	ABHD17C	0.664879634232383
25598	chr15_80709464_80709964	ABHD17C	0.731377671311784
25599	chr15_80739794_80740294	ABHD17C	0.50698599918709
25600	chr15_80773957_80774457	ABHD17C	0.573379635939285
25601	chr15_80776361_80776861	ABHD17C	0.535680289651507
25602	chr15_80777054_80777554	ABHD17C	0.744383552666306
25603	chr15_80778030_80778530	ABHD17C	0.516760751535844
25604	chr15_80778907_80779407	ABHD17C	0.62980567435072
25605	chr15_80802196_80802696	ABHD17C	0.55625098139375
25606	chr15_80834324_80834824	ABHD17C	0.687182852823928
25607	chr15_80856667_80857167	ABHD17C	0.51473913333717
25608	chr15_80643535_80644035	CEMIP	0.553755761834163
25609	chr15_81024449_81024949	CEMIP	0.502828494628066
25610	chr15_80885137_80885637	TLNRD1	0.534423111820732
25611	chr15_81039087_81039587	TLNRD1	0.50091736163001
25612	chr15_80857242_80857742	CFAP161	0.502144946907795
25613	chr15_81008285_81008785	CFAP161	0.506749462348721
25614	chr15_80989632_80990132	IL16	0.667995172216016
25615	chr15_81000647_81001147	IL16	0.508585808910583
25616	chr15_81286441_81286941	IL16	0.788078648667454
25617	chr15_81291811_81292311	IL16	0.656087138577025
25618	chr15_81292457_81292957	IL16	0.653373236234948
25619	chr15_81293142_81293642	IL16	0.541879620566837
25620	chr15_81293706_81294206	IL16	0.861218652738508
25621	chr15_81296161_81296661	IL16	0.72327506904002
25622	chr15_81296678_81297178	IL16	0.900138986264366
25623	chr15_81297212_81297712	IL16	0.601322422186959
25624	chr15_81297762_81298262	IL16	0.536288694465354
25625	chr15_81298600_81299100	IL16	0.577337122027822
25626	chr15_81299887_81300387	IL16	0.549747927965061
25627	chr15_81301780_81302280	IL16	0.664667396703041
25628	chr15_81302543_81303043	IL16	0.580772037999673
25629	chr15_81304192_81304692	IL16	0.512633732583694
25630	chr15_81336555_81337055	IL16	0.52559380011918
25631	chr15_81111385_81111885	TMC3-AS1	0.642060293140937
25632	chr15_81265253_81265753	TMC3-AS1	0.807231221388256
25633	chr15_81265765_81266265	TMC3-AS1	0.530631940330562
25634	chr15_81284615_81285115	TMC3-AS1	0.696048035342186
25635	chr15_81301780_81302280	TMC3-AS1	0.513235364935753
25636	chr15_81317194_81317694	TMC3-AS1	0.72463203117549
25637	chr15_81347851_81348351	TMC3-AS1	0.656811017899055
25638	chr15_81348592_81349092	TMC3-AS1	0.645934385880348
25639	chr15_81460811_81461311	TMC3-AS1	0.571167867380564
25640	chr15_81466660_81467160	TMC3-AS1	0.684711970450044
25641	chr15_81573267_81573767	TMC3-AS1	0.767230043978087
25642	chr15_82261785_82262285	EFL1	0.641426220394244
25643	chr15_82040769_82041269	SAXO2	0.601877078342699
25644	chr15_82263274_82263774	SAXO2	0.59593684800583
25645	chr15_82737908_82738408	AP3B2	0.851245704006469
25646	chr15_82806024_82806524	HOMER2	0.503510235058312
25647	chr15_82950657_82951157	HOMER2	0.727674585722185
25648	chr15_82952475_82952975	HOMER2	0.608404278674161
25649	chr15_82966716_82967216	HOMER2	0.589763928780135
25650	chr15_82972920_82973420	HOMER2	0.599792017621551
25651	chr15_83062598_83063098	HOMER2	0.517803620074048
25652	chr15_83092356_83092856	TM6SF1	0.591671603554276
25653	chr15_83108479_83108979	TM6SF1	0.673882197412424
25654	chr15_83112617_83113117	TM6SF1	0.656583531296244
25655	chr15_83112617_83113117	HDGFL3	0.591555970507449
25656	chr15_83207638_83208138	HDGFL3	0.594007887696637
25657	chr15_83208171_83208671	HDGFL3	0.637082377392244
25658	chr15_83447042_83447542	ADAMTSL3	0.503523372945146
25659	chr15_83653453_83653953	ADAMTSL3	0.63673348236537
25660	chr15_83682492_83682992	ADAMTSL3	0.599621000339037
25661	chr15_83698251_83698751	ADAMTSL3	0.553977724181645
25662	chr15_83746972_83747472	ADAMTSL3	0.685298254608976
25663	chr15_83845188_83845688	ADAMTSL3	0.632498949944236
25664	chr15_83846769_83847269	ADAMTSL3	0.766828184360631
25665	chr15_83848272_83848772	ADAMTSL3	0.572617953692009
25666	chr15_83849962_83850462	ADAMTSL3	0.758169958718919
25667	chr15_83855161_83855661	ADAMTSL3	0.551306231898658
25668	chr15_84741048_84741548	SLC28A1	0.747689674218976
25669	chr15_84826258_84826758	SLC28A1	0.52500819213474
25670	chr15_84840792_84841292	SLC28A1	0.580796849155418
25671	chr15_84874966_84875466	SLC28A1	0.56296526934859
25672	chr15_84884259_84884759	SLC28A1	0.933873219076595
25673	chr15_84886404_84886904	SLC28A1	0.829569067075476
25674	chr15_84887286_84887786	SLC28A1	0.505310835750146
25675	chr15_84887867_84888367	SLC28A1	0.643187509625501
25676	chr15_84888627_84889127	SLC28A1	0.577445146042979
25677	chr15_84889262_84889762	SLC28A1	0.563462068204796
25678	chr15_84890698_84891198	SLC28A1	0.945718293174331
25679	chr15_84894617_84895117	SLC28A1	0.583438074134627
25680	chr15_84907920_84908420	SLC28A1	0.582168594356112
25681	chr15_84929318_84929818	SLC28A1	0.575002971855792
25682	chr15_84929913_84930413	SLC28A1	0.758688436760856
25683	chr15_84753857_84754357	PDE8A	0.614026678565125
25684	chr15_84955281_84955781	PDE8A	0.524848572272557
25685	chr15_84992452_84992952	PDE8A	0.55635581529546
25686	chr15_85010039_85010539	PDE8A	0.666910231951348
25687	chr15_85022812_85023312	PDE8A	0.523055154019741
25688	chr15_85025877_85026377	PDE8A	0.581401250200592
25689	chr15_85030182_85030682	PDE8A	0.655033607510486
25690	chr15_85582016_85582516	AKAP13	0.564742043822184
25691	chr15_85772645_85773145	KLHL25	0.503601340890218
25692	chr15_85789048_85789548	KLHL25	0.607157987159446
25693	chr15_85800407_85800907	KLHL25	0.567990940182669
25694	chr15_85836982_85837482	KLHL25	0.621389780072458
25695	chr15_85837930_85838430	KLHL25	0.607922986650471
25696	chr15_85838627_85839127	KLHL25	0.588116819925527
25697	chr15_85899850_85900350	AGBL1	0.849441956085556
25698	chr15_86015060_86015560	AGBL1	0.71035194055602
25699	chr15_86026962_86027462	AGBL1	0.80715245211549
25700	chr15_86034822_86035322	AGBL1	0.598063228840184
25701	chr15_88249100_88249600	NTRK3	0.686785949710516
25702	chr15_88256602_88257102	NTRK3	0.531768557403281
25703	chr15_88258237_88258737	NTRK3	0.618229386453419
25704	chr15_88395089_88395589	NTRK3	0.733041684045024
25705	chr15_88638548_88639048	ISG20	0.654079755910591
25706	chr15_88639194_88639694	ISG20	0.604465767023134
25707	chr15_88639832_88640332	ISG20	0.653229080985506
25708	chr15_88649193_88649693	HAPLN3	0.572824099080971
25709	chr15_88705245_88705745	MFGE8	0.533218656592287
25710	chr15_88793946_88794446	MFGE8	0.799763425636289
25711	chr15_88803061_88803561	MFGE8	0.601123160550659
25712	chr15_88918683_88919183	MFGE8	0.746061505505681
25713	chr15_89051811_89052311	MFGE8	0.570545169881657
25714	chr15_89138899_89139399	MFGE8	0.51212520099964
25715	chr15_89101226_89101726	ABHD2	0.662568061980106
25716	chr15_89112218_89112718	ABHD2	0.51517469765694
25717	chr15_89115543_89116043	ABHD2	0.517312925473492
25718	chr15_89120045_89120545	ABHD2	0.631420138211686
25719	chr15_89121363_89121863	ABHD2	0.620867016260042
25720	chr15_89125433_89125933	ABHD2	0.593764646428333
25721	chr15_89133569_89134069	ABHD2	0.622882103789358
25722	chr15_89249766_89250266	ABHD2	0.547310949550683
25723	chr15_89327124_89327624	ABHD2	0.602037791501008
25724	chr15_89120045_89120545	POLG	0.541895456816611
25725	chr15_89184301_89184801	POLG	0.577182728302863
25726	chr15_89327124_89327624	POLG	0.596716713564637
25727	chr15_89330021_89330521	POLG	0.672457769259841
25728	chr15_89498124_89498624	PEX11A	0.537418608519215
25729	chr15_89662858_89663358	PEX11A	0.684695992843583
25730	chr15_89679869_89680369	PEX11A	0.66080038332527
25731	chr15_89680467_89680967	PEX11A	0.670500273746128
25732	chr15_89780130_89780630	PEX11A	0.69431825707651
25733	chr15_89785361_89785861	PEX11A	0.593884964810687
25734	chr15_89851385_89851885	PEX11A	0.616997278995308
25735	chr15_89852445_89852945	PEX11A	0.716319239502242
25736	chr15_89857623_89858123	PEX11A	0.676509425583627
25737	chr15_89858534_89859034	PEX11A	0.653147486084704
25738	chr15_89863969_89864469	PEX11A	0.605826134441336
25739	chr15_89888123_89888623	PEX11A	0.589960120600288
25740	chr15_89912095_89912595	PEX11A	0.514802553476405
25741	chr15_89917682_89918182	PEX11A	0.510574255889314
25742	chr15_89662858_89663358	MESP1	0.695911532528644
25743	chr15_89679869_89680369	MESP1	0.517240166961294
25744	chr15_89748173_89748673	MESP1	0.511077558176429
25745	chr15_89780130_89780630	MESP1	0.705083957566809
25746	chr15_89851385_89851885	MESP1	0.535269741487989
25747	chr15_89852445_89852945	MESP1	0.670247249270338
25748	chr15_89946850_89947350	MESP1	0.615039468346829
25749	chr15_89947352_89947852	MESP1	0.512864563800012
25750	chr15_89997457_89997957	MESP1	0.518974757236283
25751	chr15_89595544_89596044	ANPEP	0.584950159957111
25752	chr15_89670880_89671380	ANPEP	0.907506381724869
25753	chr15_89761926_89762426	ANPEP	0.791503153004296
25754	chr15_89782240_89782740	ANPEP	0.722608344041606
25755	chr15_89783090_89783590	ANPEP	0.778956674922112
25756	chr15_89784059_89784559	ANPEP	0.610019920271278
25757	chr15_89787707_89788207	ANPEP	0.540649752160134
25758	chr15_89790824_89791324	ANPEP	0.589796235348122
25759	chr15_89792297_89792797	ANPEP	0.571599101955869
25760	chr15_89795674_89796174	ANPEP	0.564561144455122
25761	chr15_89797359_89797859	ANPEP	0.575258542910148
25762	chr15_89798444_89798944	ANPEP	0.593424372610643
25763	chr15_89799049_89799549	ANPEP	0.656536423939243
25764	chr15_89799865_89800365	ANPEP	0.601087243475838
25765	chr15_89801059_89801559	ANPEP	0.542338326841569
25766	chr15_89801919_89802419	ANPEP	0.592576632470194
25767	chr15_89802484_89802984	ANPEP	0.680792370311627
25768	chr15_89803269_89803769	ANPEP	0.67362736449066
25769	chr15_89803786_89804286	ANPEP	0.72651573334889
25770	chr15_89804317_89804817	ANPEP	0.615150336425585
25771	chr15_89805229_89805729	ANPEP	0.614919383737495
25772	chr15_89805765_89806265	ANPEP	0.704771370678634
25773	chr15_89806397_89806897	ANPEP	0.870627910537418
25774	chr15_89812165_89812665	ANPEP	0.759413733664871
25775	chr15_89828497_89828997	ANPEP	0.617443385687117
25776	chr15_89845105_89845605	ANPEP	0.802853411707421
25777	chr15_89851385_89851885	ANPEP	0.577268538970793
25778	chr15_89857623_89858123	ANPEP	0.593623680879609
25779	chr15_89860797_89861297	ANPEP	0.557784700378171
25780	chr15_89863969_89864469	ANPEP	0.575283371542389
25781	chr15_89865303_89865803	ANPEP	0.567701684605971
25782	chr15_89870893_89871393	ANPEP	0.909572535678187
25783	chr15_89913322_89913822	ANPEP	0.759035045080917
25784	chr15_89957987_89958487	ANPEP	0.562901314418238
25785	chr15_90028965_90029465	ANPEP	0.562227910533788
25786	chr15_89662858_89663358	AP3S2	0.687698005880999
25787	chr15_89679869_89680369	AP3S2	0.61093501488517
25788	chr15_89680467_89680967	AP3S2	0.557751302474505
25789	chr15_89746335_89746835	AP3S2	0.545994527886783
25790	chr15_89780130_89780630	AP3S2	0.624001435477025
25791	chr15_89785361_89785861	AP3S2	0.63600561025004
25792	chr15_89851385_89851885	AP3S2	0.611333568369235
25793	chr15_89852445_89852945	AP3S2	0.630484828363648
25794	chr15_89857623_89858123	AP3S2	0.660587693644427
25795	chr15_89858534_89859034	AP3S2	0.663712382142881
25796	chr15_89863969_89864469	AP3S2	0.557360617405365
25797	chr15_89888123_89888623	AP3S2	0.574693256232647
25798	chr15_89912095_89912595	AP3S2	0.589722757459119
25799	chr15_89942965_89943465	AP3S2	0.503494758077885
25800	chr15_89946850_89947350	AP3S2	0.599458634561951
25801	chr15_89947352_89947852	AP3S2	0.622232565222488
25802	chr15_89959147_89959647	AP3S2	0.509479915501726
25803	chr15_89997457_89997957	AP3S2	0.589946102790827
25804	chr15_90015681_90016181	AP3S2	0.602338986123049
25805	chr15_90018151_90018651	AP3S2	0.500193862992109
25806	chr15_90028304_90028804	AP3S2	0.596782708390561
25807	chr15_90028965_90029465	AP3S2	0.695813374040901
25808	chr15_89679869_89680369	ARPIN	0.611726227743693
25809	chr15_89680467_89680967	ARPIN	0.64224156094688
25810	chr15_89746335_89746835	ARPIN	0.54470575917146
25811	chr15_89784849_89785349	ARPIN	0.556939013154697
25812	chr15_89785361_89785861	ARPIN	0.698772040235938
25813	chr15_89852445_89852945	ARPIN	0.560535818376728
25814	chr15_89857623_89858123	ARPIN	0.67166567923248
25815	chr15_89858534_89859034	ARPIN	0.753340229254711
25816	chr15_89863969_89864469	ARPIN	0.608901846519577
25817	chr15_89888123_89888623	ARPIN	0.548190181341157
25818	chr15_89912095_89912595	ARPIN	0.682769643310724
25819	chr15_89912738_89913238	ARPIN	0.60875763039977
25820	chr15_89913322_89913822	ARPIN	0.60268983377185
25821	chr15_89946850_89947350	ARPIN	0.502380746815774
25822	chr15_89959147_89959647	ARPIN	0.52358643486922
25823	chr15_90015681_90016181	ARPIN	0.655055273564316
25824	chr15_90028965_90029465	ARPIN	0.726882055870688
25825	chr15_90046741_90047241	ARPIN	0.51633914222754
25826	chr15_90062267_90062767	ARPIN	0.639092758850566
25827	chr15_90124457_90124957	ARPIN	0.611430136740011
25828	chr15_90158062_90158562	ARPIN	0.566782986921735
25829	chr15_90034426_90034926	ZNF710	0.610843359122962
25830	chr15_90035828_90036328	ZNF710	0.516970841567788
25831	chr15_90040470_90040970	ZNF710	0.509588655324535
25832	chr15_90046741_90047241	ZNF710	0.61191754229206
25833	chr15_90062267_90062767	ZNF710	0.616569416610451
25834	chr15_90034426_90034926	IDH2	0.559669623490407
25835	chr15_89913322_89913822	SEMA4B	0.597743751918311
25836	chr15_89917682_89918182	SEMA4B	0.575320102165133
25837	chr15_89998316_89998816	SEMA4B	0.548230893865115
25838	chr15_90015681_90016181	SEMA4B	0.591191933286364
25839	chr15_90028965_90029465	SEMA4B	0.708556923442388
25840	chr15_90124457_90124957	SEMA4B	0.630992796647624
25841	chr15_90159114_90159614	SEMA4B	0.584679596530089
25842	chr15_90160117_90160617	SEMA4B	0.58041105929379
25843	chr15_90165673_90166173	SEMA4B	0.799830228096574
25844	chr15_90183987_90184487	SEMA4B	0.612049856814836
25845	chr15_90211149_90211649	SEMA4B	0.608914906030968
25846	chr15_90211729_90212229	SEMA4B	0.721811558434853
25847	chr15_90214070_90214570	SEMA4B	0.557426500793359
25848	chr15_90230035_90230535	SEMA4B	0.597429236840123
25849	chr15_90261866_90262366	SEMA4B	0.603212249264784
25850	chr15_90264591_90265091	SEMA4B	0.694135107586942
25851	chr15_90293277_90293777	SEMA4B	0.583316844202672
25852	chr15_90340289_90340789	SEMA4B	0.578536735621209
25853	chr15_90018151_90018651	CIB1	0.506898303687138
25854	chr15_90214070_90214570	CIB1	0.553531671496107
25855	chr15_90230035_90230535	CIB1	0.538206650621329
25856	chr15_90264591_90265091	CIB1	0.504789878655375
25857	chr15_90268369_90268869	ZNF774	0.555549869945438
25858	chr15_90315596_90316096	ZNF774	0.553098889718981
25859	chr15_90358002_90358502	ZNF774	0.672144681218298
25860	chr15_90358505_90359005	ZNF774	0.685908727396546
25861	chr15_90372026_90372526	ZNF774	0.6291719751005
25862	chr15_90394016_90394516	ZNF774	0.553387418096329
25863	chr15_90419863_90420363	ZNF774	0.510373373929015
25864	chr15_90440968_90441468	ZNF774	0.669609935237601
25865	chr15_90497899_90498399	ZNF774	0.681423376933002
25866	chr15_90571051_90571551	ZNF774	0.510344376237013
25867	chr15_90268369_90268869	IQGAP1	0.52999014828843
25868	chr15_90315596_90316096	IQGAP1	0.571975622462531
25869	chr15_90358002_90358502	IQGAP1	0.642827045141881
25870	chr15_90358505_90359005	IQGAP1	0.655447231704784
25871	chr15_90372026_90372526	IQGAP1	0.606084945367013
25872	chr15_90402184_90402684	IQGAP1	0.556986843321576
25873	chr15_90407782_90408282	IQGAP1	0.546726113738179
25874	chr15_90419863_90420363	IQGAP1	0.597974448486922
25875	chr15_90440968_90441468	IQGAP1	0.577661465272529
25876	chr15_90497899_90498399	IQGAP1	0.523000800601657
25877	chr15_90571051_90571551	IQGAP1	0.656993901433194
25878	chr15_90306451_90306951	CRTC3	0.517789937518964
25879	chr15_90361980_90362480	CRTC3	0.644681492257462
25880	chr15_90376857_90377357	CRTC3	0.59024947563575
25881	chr15_90400814_90401314	CRTC3	0.519321953842992
25882	chr15_90480945_90481445	CRTC3	0.510877055653086
25883	chr15_90539699_90540199	CRTC3	0.58913762716418
25884	chr15_90561922_90562422	CRTC3	0.664004642039456
25885	chr15_90564095_90564595	CRTC3	0.620053444964235
25886	chr15_90568443_90568943	CRTC3	0.524248735091963
25887	chr15_90574420_90574920	CRTC3	0.648974088348073
25888	chr15_90594348_90594848	CRTC3	0.538744409984263
25889	chr15_90661189_90661689	CRTC3	0.53864132423512
25890	chr15_90686386_90686886	CRTC3	0.634495772557722
25891	chr15_90480945_90481445	BLM	0.610022439524597
25892	chr15_90564095_90564595	BLM	0.59244546830241
25893	chr15_90568443_90568943	BLM	0.507418070731889
25894	chr15_90574420_90574920	BLM	0.546527075566823
25895	chr15_90657784_90658284	BLM	0.554216614520165
25896	chr15_90660494_90660994	BLM	0.544932837370647
25897	chr15_90661189_90661689	BLM	0.657230692459551
25898	chr15_90686386_90686886	BLM	0.634313953051231
25899	chr15_90716992_90717492	BLM	0.584169132441511
25900	chr15_90780875_90781375	BLM	0.537894093337781
25901	chr15_90807220_90807720	BLM	0.560727612611197
25902	chr15_90813604_90814104	BLM	0.555877492272702
25903	chr15_90815307_90815807	BLM	0.596180502494224
25904	chr15_90816425_90816925	BLM	0.537146084526556
25905	chr15_90818485_90818985	BLM	0.580397637009698
25906	chr15_90819705_90820205	BLM	0.514623077826081
25907	chr15_90838069_90838569	BLM	0.788798728384062
25908	chr15_90851013_90851513	BLM	0.555856383080602
25909	chr15_90851918_90852418	BLM	0.50151148550254
25910	chr15_90852634_90853134	BLM	0.692965632483755
25911	chr15_90853148_90853648	BLM	0.595483101366002
25912	chr15_90856624_90857124	BLM	0.715028496725142
25913	chr15_90885247_90885747	BLM	0.62007921998353
25914	chr15_90889374_90889874	BLM	0.536885716932869
25915	chr15_90648435_90648935	FES	0.554310733131252
25916	chr15_90650050_90650550	FES	0.57391232919477
25917	chr15_90654641_90655141	FES	0.635884553625762
25918	chr15_90829968_90830468	FES	0.632764129686798
25919	chr15_90869661_90870161	FES	0.619825942976003
25920	chr15_90884175_90884675	FES	0.647088695936693
25921	chr15_90895427_90895927	FES	0.522849887732614
25922	chr15_91706211_91706711	SLCO3A1	0.552720868757118
25923	chr15_91852597_91853097	SLCO3A1	0.649981076169539
25924	chr15_91853491_91853991	SLCO3A1	0.59882252310564
25925	chr15_91853998_91854498	SLCO3A1	0.546872739972484
25926	chr15_91854552_91855052	SLCO3A1	0.557211839862707
25927	chr15_91925332_91925832	SLCO3A1	0.509705072914439
25928	chr15_91943013_91943513	SLCO3A1	0.508271978289452
25929	chr15_91947330_91947830	SLCO3A1	0.542427027531903
25930	chr15_92617470_92617970	FAM174B	0.650535473360182
25931	chr15_92636819_92637319	FAM174B	0.56350020965052
25932	chr15_92638149_92638649	FAM174B	0.607235790581359
25933	chr15_92639044_92639544	FAM174B	0.505313518487627
25934	chr15_92645327_92645827	FAM174B	0.515953279006726
25935	chr15_92648493_92648993	FAM174B	0.524136118762073
25936	chr15_92654075_92654575	FAM174B	0.651361692133897
25937	chr15_92655031_92655531	FAM174B	0.673988590204843
25938	chr15_92655553_92656053	FAM174B	0.628461766113378
25939	chr15_92664181_92664681	FAM174B	0.52936925211329
25940	chr15_92667131_92667631	FAM174B	0.621425766473293
25941	chr15_92683432_92683932	FAM174B	0.511005680456783
25942	chr15_92813414_92813914	LINC01578	0.52255268545974
25943	chr15_92900073_92900573	LINC01578	0.510008778051275
25944	chr15_92914671_92915171	LINC01578	0.528176771596362
25945	chr15_92900073_92900573	CHD2	0.515467857495853
25946	chr15_93861246_93861746	LINC02207	0.524996107135991
25947	chr15_93861906_93862406	LINC02207	0.604357245636947
25948	chr15_93862730_93863230	LINC02207	0.628901792318911
25949	chr15_94227622_94228122	MCTP2	0.592786864851732
25950	chr15_94228151_94228651	MCTP2	0.584220064247129
25951	chr15_94252921_94253421	MCTP2	0.510460212189354
25952	chr15_94297551_94298051	MCTP2	0.553526469783957
25953	chr15_95131035_95131535	LINC01197	0.563168213099675
25954	chr15_95162422_95162922	LINC01197	0.524806846060906
25955	chr15_95296607_95297107	LINC01197	0.574953738889957
25956	chr15_95326648_95327148	LINC01197	0.799402587660334
25957	chr15_95365479_95365979	LINC01197	0.547208095912278
25958	chr15_95440644_95441144	LINC01197	0.70091982442387
25959	chr15_95442024_95442524	LINC01197	0.516734287466476
25960	chr15_96158784_96159284	NR2F2-AS1	0.603265986074303
25961	chr15_96160208_96160708	NR2F2-AS1	0.549360925265039
25962	chr15_96181718_96182218	NR2F2-AS1	0.508264287246298
25963	chr15_96243623_96244123	NR2F2-AS1	0.539513324990333
25964	chr15_96285307_96285807	NR2F2-AS1	0.630916245219348
25965	chr15_96322453_96322953	NR2F2-AS1	0.777095085712146
25966	chr15_96347308_96347808	NR2F2-AS1	0.738425719403142
25967	chr15_96353804_96354304	NR2F2-AS1	0.547590984773325
25968	chr15_96354438_96354938	NR2F2-AS1	0.589968932245162
25969	chr15_96360144_96360644	NR2F2-AS1	0.65724205686553
25970	chr15_96158784_96159284	NR2F2	0.605815095775327
25971	chr15_96160208_96160708	NR2F2	0.590225414917455
25972	chr15_96322453_96322953	NR2F2	0.739256291195111
25973	chr15_96341013_96341513	NR2F2	0.528099633233687
25974	chr15_96345483_96345983	NR2F2	0.549954231414715
25975	chr15_96347308_96347808	NR2F2	0.658791620933486
25976	chr15_96353804_96354304	NR2F2	0.518857050073026
25977	chr15_96354438_96354938	NR2F2	0.667592864144654
25978	chr15_96360144_96360644	NR2F2	0.597399327644869
25979	chr15_97678592_97679092	LINC00923	0.518513944440421
25980	chr15_97679257_97679757	LINC00923	0.547265716088261
25981	chr15_97680795_97681295	LINC00923	0.59398194336017
25982	chr15_97684324_97684824	LINC00923	0.517874505409811
25983	chr15_97703309_97703809	LINC00923	0.723284351462909
25984	chr15_97704337_97704837	LINC00923	0.544037909240388
25985	chr15_97708523_97709023	LINC00923	0.697263441331507
25986	chr15_97867808_97868308	LINC00923	0.556210491484405
25987	chr15_97893970_97894470	LINC00923	0.510990294489982
25988	chr15_97904065_97904565	LINC00923	0.515527795846529
25989	chr15_97954976_97955476	LINC00923	0.533019237948542
25990	chr15_97959637_97960137	LINC00923	0.545091441271619
25991	chr15_98000369_98000869	LINC00923	0.522804425481128
25992	chr15_97947800_97948300	ARRDC4	0.675857328098121
25993	chr15_97959637_97960137	ARRDC4	0.730001322020045
25994	chr15_97974785_97975285	ARRDC4	0.599183477108883
25995	chr15_97976067_97976567	ARRDC4	0.587654968714569
25996	chr15_97998617_97999117	ARRDC4	0.585711797485654
25997	chr15_98003491_98003991	ARRDC4	0.689315872162586
25998	chr15_98736158_98736658	IGF1R	0.538179880459214
25999	chr15_98760084_98760584	IGF1R	0.514350751803087
26000	chr15_98785795_98786295	IGF1R	0.666589215543065
26001	chr15_98788423_98788923	IGF1R	0.50025156666924
26002	chr15_98800344_98800844	IGF1R	0.586962133038985
26003	chr15_98805644_98806144	IGF1R	0.565446864120684
26004	chr15_98826593_98827093	IGF1R	0.543531808135554
26005	chr15_98853629_98854129	IGF1R	0.528427584786367
26006	chr15_98946595_98947095	SYNM	0.648034962439302
26007	chr15_99058935_99059435	SYNM	0.572187234083725
26008	chr15_99181534_99182034	SYNM	0.514819929533457
26009	chr15_99209298_99209798	SYNM	0.567882146116079
26010	chr15_99014684_99015184	TTC23	0.57105201063107
26011	chr15_99249409_99249909	TTC23	0.662279784246255
26012	chr15_99426347_99426847	TTC23	0.503045047666205
26013	chr15_99433313_99433813	TTC23	0.53901256485559
26014	chr15_99435096_99435596	TTC23	0.549893263126343
26015	chr15_99435858_99436358	TTC23	0.573805094003485
26016	chr15_99446851_99447351	TTC23	0.535042712185784
26017	chr15_99154210_99154710	LRRC28	0.54574143841185
26018	chr15_99156121_99156621	LRRC28	0.532185580745961
26019	chr15_99245730_99246230	LRRC28	0.626200493877684
26020	chr15_99257318_99257818	LRRC28	0.664104595579271
26021	chr15_99385231_99385731	LRRC28	0.517058107726646
26022	chr15_99385850_99386350	LRRC28	0.517796165434617
26023	chr15_99452741_99453241	MEF2A	0.59778449172639
26024	chr15_99504598_99505098	MEF2A	0.542368898007175
26025	chr15_99631177_99631677	MEF2A	0.562964865083458
26026	chr15_100166863_100167363	ADAMTS17	0.641998953966021
26027	chr15_100170179_100170679	ADAMTS17	0.861638066421913
26028	chr15_100170751_100171251	ADAMTS17	0.568849009659482
26029	chr15_100180815_100181315	ADAMTS17	0.680296821020857
26030	chr15_100198459_100198959	ADAMTS17	0.624077662581963
26031	chr15_100199182_100199682	ADAMTS17	0.506586962564984
26032	chr15_100200244_100200744	ADAMTS17	0.54235260331512
26033	chr15_100200925_100201425	ADAMTS17	0.549184677767325
26034	chr15_100201631_100202131	ADAMTS17	0.859273508460905
26035	chr15_100229435_100229935	ADAMTS17	0.791716602842716
26036	chr15_100229980_100230480	ADAMTS17	0.790047632636527
26037	chr15_100279057_100279557	ADAMTS17	0.523772314123108
26038	chr15_100291038_100291538	ADAMTS17	0.834342258713019
26039	chr15_100329302_100329802	ADAMTS17	0.642480292587581
26040	chr15_100330040_100330540	ADAMTS17	0.800592711673877
26041	chr15_100330556_100331056	ADAMTS17	0.788424477653473
26042	chr15_100332641_100333141	ADAMTS17	0.527755078317959
26043	chr15_100333931_100334431	ADAMTS17	0.655371256896838
26044	chr15_100337122_100337622	ADAMTS17	0.63932778429285
26045	chr15_100338267_100338767	ADAMTS17	0.598807599221482
26046	chr15_100353357_100353857	ADAMTS17	0.696376161657755
26047	chr15_100596742_100597242	LINS1	0.746316895861879
26048	chr15_100617394_100617894	ASB7	0.649848674783548
26049	chr15_100651214_100651714	ALDH1A3	0.734052237754168
26050	chr15_100667683_100668183	ALDH1A3	0.96607499534398
26051	chr15_100668251_100668751	ALDH1A3	0.805263812031216
26052	chr15_100671638_100672138	ALDH1A3	0.836237594586054
26053	chr15_100686151_100686651	ALDH1A3	0.723496578069512
26054	chr15_100687481_100687981	ALDH1A3	0.638504806983223
26055	chr15_100694438_100694938	ALDH1A3	0.640990034256498
26056	chr15_100712137_100712637	ALDH1A3	0.618732758495372
26057	chr15_100733060_100733560	ALDH1A3	0.64002684380054
26058	chr15_100740036_100740536	ALDH1A3	0.846928623049434
26059	chr15_100758412_100758912	ALDH1A3	0.715549917299336
26060	chr15_100759029_100759529	ALDH1A3	0.863283611155305
26061	chr15_100772765_100773265	ALDH1A3	0.839902253470218
26062	chr15_100818893_100819393	ALDH1A3	0.840049349826287
26063	chr15_100863155_100863655	ALDH1A3	0.660771636215256
26064	chr15_100863717_100864217	ALDH1A3	0.938284220587048
26065	chr15_100879508_100880008	ALDH1A3	0.527375309948228
26066	chr15_100880412_100880912	ALDH1A3	0.511202931348359
26067	chr15_100909481_100909981	ALDH1A3	0.768326520589506
26068	chr15_100913940_100914440	ALDH1A3	0.914280035894602
26069	chr15_100914860_100915360	ALDH1A3	0.8765175051335
26070	chr15_101023981_101024481	ALDH1A3	0.913802565438141
26071	chr15_101028264_101028764	ALDH1A3	0.512351132109353
26072	chr15_101031318_101031818	ALDH1A3	0.529135067913262
26073	chr15_101045322_101045822	ALDH1A3	0.807165349465706
26074	chr15_101047211_101047711	ALDH1A3	0.710127807407289
26075	chr15_101050223_101050723	ALDH1A3	0.756394847101767
26076	chr15_101068782_101069282	ALDH1A3	0.626639144985991
26077	chr15_101069296_101069796	ALDH1A3	0.831543446540294
26078	chr15_101082982_101083482	ALDH1A3	0.822082885805017
26079	chr15_101091592_101092092	ALDH1A3	0.64246080949508
26080	chr15_101092127_101092627	ALDH1A3	0.714996686193229
26081	chr15_101110826_101111326	ALDH1A3	0.510744066593706
26082	chr15_100918434_100918934	LRRK1	0.559538604136408
26083	chr15_101017850_101018350	CHSY1	0.505059012909704
26084	chr15_101121573_101122073	CHSY1	0.523669281005857
26085	chr15_101175383_101175883	CHSY1	0.520341076830417
26086	chr15_101242599_101243099	CHSY1	0.520663720566873
26087	chr15_101138810_101139310	SELENOS	0.661545372416153
26088	chr15_101274963_101275463	SELENOS	0.590900165367701
26089	chr15_101499914_101500414	SELENOS	0.517341201824312
26090	chr15_101372116_101372616	PCSK6	0.527985875829518
26091	chr15_101443854_101444354	PCSK6	0.507261200240903
26092	chr15_101521490_101521990	PCSK6	0.595321945221835
26093	chr15_101522060_101522560	PCSK6	0.580178099478413
26094	chr15_101527359_101527859	PCSK6	0.542424610026345
26095	chr15_101528194_101528694	PCSK6	0.722994626424207
26096	chr15_101568812_101569312	PCSK6	0.538984855959572
26097	chr15_101615808_101616308	PCSK6	0.602090853519356
26098	chr15_101637496_101637996	PCSK6	0.502213315984987
26099	chr15_101723120_101723620	TARSL2	0.596989984432629
26100	chr15_101746321_101746821	TARSL2	0.519070985016992
26101	chr16_37541_38041	POLR3K	0.511775630488192
26102	chr16_84658_85158	POLR3K	0.51594089142053
26103	chr16_229225_229725	POLR3K	0.549610698101994
26104	chr16_38807_39307	MPG	0.579739237470048
26105	chr16_77943_78443	MPG	0.555018356849106
26106	chr16_84658_85158	MPG	0.593788172748737
26107	chr16_154262_154762	MPG	0.500092788561487
26108	chr16_229225_229725	MPG	0.524652716196747
26109	chr16_252561_253061	FAM234A	0.667080992038327
26110	chr16_253839_254339	FAM234A	0.50943419411986
26111	chr16_265684_266184	FAM234A	0.645136321862926
26112	chr16_268214_268714	FAM234A	0.815876411545305
26113	chr16_268722_269222	FAM234A	0.696730819461245
26114	chr16_272880_273380	FAM234A	0.580222277438408
26115	chr16_273467_273967	FAM234A	0.743586616256254
26116	chr16_275066_275566	FAM234A	0.645443032704617
26117	chr16_275713_276213	FAM234A	0.530842444531102
26118	chr16_402320_402820	FAM234A	0.533520325825161
26119	chr16_474587_475087	FAM234A	0.521454827333397
26120	chr16_477747_478247	FAM234A	0.543486339361776
26121	chr16_252561_253061	ARHGDIG	0.519618883449178
26122	chr16_265684_266184	ARHGDIG	0.601049756183789
26123	chr16_268214_268714	ARHGDIG	0.756707416111534
26124	chr16_268722_269222	ARHGDIG	0.567422126611799
26125	chr16_272880_273380	ARHGDIG	0.664108675228493
26126	chr16_273467_273967	ARHGDIG	0.681392124399075
26127	chr16_275066_275566	ARHGDIG	0.593794528785239
26128	chr16_275713_276213	ARHGDIG	0.550499277811056
26129	chr16_502401_502901	ARHGDIG	0.505603715624987
26130	chr16_327324_327824	AXIN1	0.502918157509787
26131	chr16_350166_350666	AXIN1	0.588728671327249
26132	chr16_326529_327029	TMEM8A	0.597677272582285
26133	chr16_327324_327824	TMEM8A	0.566532135663124
26134	chr16_402320_402820	TMEM8A	0.521528371725728
26135	chr16_502401_502901	TMEM8A	0.750629974656892
26136	chr16_525489_525989	TMEM8A	0.6645196774711
26137	chr16_528653_529153	TMEM8A	0.622270303414369
26138	chr16_530339_530839	TMEM8A	0.684596730087761
26139	chr16_533654_534154	TMEM8A	0.597892076974442
26140	chr16_535404_535904	TMEM8A	0.798134902680167
26141	chr16_535925_536425	TMEM8A	0.551942833178022
26142	chr16_593399_593899	TMEM8A	0.601205999559997
26143	chr16_616602_617102	TMEM8A	0.622239260452483
26144	chr16_154262_154762	NME4	0.51873838955072
26145	chr16_252561_253061	DECR2	0.601944594241223
26146	chr16_268214_268714	DECR2	0.572327077916001
26147	chr16_268722_269222	DECR2	0.629204527529593
26148	chr16_273467_273967	DECR2	0.633936229503144
26149	chr16_326529_327029	DECR2	0.611275555980386
26150	chr16_327324_327824	DECR2	0.606011502551594
26151	chr16_402320_402820	DECR2	0.632309220240277
26152	chr16_474587_475087	DECR2	0.59039300888139
26153	chr16_502401_502901	DECR2	0.693027410375751
26154	chr16_521491_521991	DECR2	0.558762779185957
26155	chr16_528653_529153	DECR2	0.563768098637937
26156	chr16_533654_534154	DECR2	0.696485747155936
26157	chr16_534174_534674	DECR2	0.646288322253825
26158	chr16_535404_535904	DECR2	0.578979162142378
26159	chr16_593399_593899	DECR2	0.729741656663457
26160	chr16_645032_645532	DECR2	0.62137389465847
26161	chr16_645801_646301	DECR2	0.624111915008076
26162	chr16_648027_648527	DECR2	0.614282309619425
26163	chr16_326529_327029	CAPN15	0.631530850043835
26164	chr16_327324_327824	CAPN15	0.580847226085889
26165	chr16_402320_402820	CAPN15	0.621304828636627
26166	chr16_474587_475087	CAPN15	0.511029647354629
26167	chr16_502401_502901	CAPN15	0.739399438158542
26168	chr16_528653_529153	CAPN15	0.654837452752196
26169	chr16_530339_530839	CAPN15	0.58824476929486
26170	chr16_533654_534154	CAPN15	0.668031716074814
26171	chr16_534174_534674	CAPN15	0.537588978306271
26172	chr16_535404_535904	CAPN15	0.687985296340823
26173	chr16_554956_555456	CAPN15	0.509783492331349
26174	chr16_593399_593899	CAPN15	0.699948807875553
26175	chr16_645032_645532	CAPN15	0.672459375904455
26176	chr16_645801_646301	CAPN15	0.613935967719256
26177	chr16_648027_648527	CAPN15	0.587418790235246
26178	chr16_676915_677415	CAPN15	0.664273160749631
26179	chr16_379116_379616	RAB40C	0.517467410811956
26180	chr16_402320_402820	RAB40C	0.623858216147016
26181	chr16_502401_502901	RAB40C	0.744155176478202
26182	chr16_521491_521991	RAB40C	0.617723418979591
26183	chr16_528653_529153	RAB40C	0.704105081404012
26184	chr16_530339_530839	RAB40C	0.564688929562782
26185	chr16_533654_534154	RAB40C	0.660144359766655
26186	chr16_534174_534674	RAB40C	0.536338694366924
26187	chr16_535404_535904	RAB40C	0.738805040047138
26188	chr16_593399_593899	RAB40C	0.814408509532159
26189	chr16_616602_617102	RAB40C	0.525235161665509
26190	chr16_645032_645532	RAB40C	0.710648062654457
26191	chr16_645801_646301	RAB40C	0.600403287386031
26192	chr16_647064_647564	RAB40C	0.525919512569755
26193	chr16_648027_648527	RAB40C	0.504881120666278
26194	chr16_676915_677415	RAB40C	0.749218806078906
26195	chr16_795578_796078	RAB40C	0.566060315345705
26196	chr16_402320_402820	MCRIP2	0.645380297660961
26197	chr16_502401_502901	MCRIP2	0.572361919734289
26198	chr16_521491_521991	MCRIP2	0.58028022365421
26199	chr16_533654_534154	MCRIP2	0.599565498388017
26200	chr16_534174_534674	MCRIP2	0.606477939990718
26201	chr16_593399_593899	MCRIP2	0.664757697844099
26202	chr16_616602_617102	MCRIP2	0.520835809329518
26203	chr16_645032_645532	MCRIP2	0.60900652807705
26204	chr16_645801_646301	MCRIP2	0.673827319562347
26205	chr16_646344_646844	MCRIP2	0.572829773559823
26206	chr16_647064_647564	MCRIP2	0.603965138248009
26207	chr16_648027_648527	MCRIP2	0.593730347065373
26208	chr16_676915_677415	MCRIP2	0.585749023006768
26209	chr16_685938_686438	MCRIP2	0.504461162605336
26210	chr16_718859_719359	MCRIP2	0.529704961677446
26211	chr16_716105_716605	METRN	0.522046206555194
26212	chr16_896784_897284	METRN	0.518192208635229
26213	chr16_726994_727494	HAGHL	0.59322805647237
26214	chr16_727562_728062	HAGHL	0.638464046319132
26215	chr16_728134_728634	HAGHL	0.574303872639346
26216	chr16_951602_952102	HAGHL	0.512028122985391
26217	chr16_878313_878813	LMF1	0.528848509220909
26218	chr16_907333_907833	LMF1	0.55234429489194
26219	chr16_974081_974581	LMF1	0.529192867777111
26220	chr16_981379_981879	LMF1	0.504614859098753
26221	chr16_842111_842611	SSTR5-AS1	0.672302982141422
26222	chr16_1072477_1072977	SSTR5-AS1	0.519567500245775
26223	chr16_1073862_1074362	SSTR5-AS1	0.536024018077237
26224	chr16_1082423_1082923	SSTR5-AS1	0.589250456087538
26225	chr16_1082933_1083433	SSTR5-AS1	0.740235796734605
26226	chr16_1125384_1125884	SSTR5-AS1	0.626980072634558
26227	chr16_1135969_1136469	SSTR5-AS1	0.58827403399213
26228	chr16_1184356_1184856	SSTR5-AS1	0.510762354371688
26229	chr16_1169607_1170107	CACNA1H	0.539149396762889
26230	chr16_1180799_1181299	CACNA1H	0.55410280327159
26231	chr16_1182271_1182771	CACNA1H	0.56908056668218
26232	chr16_1183177_1183677	CACNA1H	0.538329836218294
26233	chr16_1216133_1216633	TPSG1	0.560039337840173
26234	chr16_1221254_1221754	TPSG1	0.624644062074476
26235	chr16_1224545_1225045	TPSG1	0.921367176257732
26236	chr16_1225073_1225573	TPSG1	0.92237806175453
26237	chr16_1225588_1226088	TPSG1	0.728524962876398
26238	chr16_1244875_1245375	TPSB2	0.587845053869223
26239	chr16_1244875_1245375	TPSAB1	0.570684838251613
26240	chr16_1244875_1245375	TPSD1	0.543996631023765
26241	chr16_1331663_1332163	UBE2I	0.521078690325531
26242	chr16_1408071_1408571	UBE2I	0.566109976069034
26243	chr16_1469583_1470083	CLCN7	0.586721869853626
26244	chr16_1470804_1471304	CLCN7	0.619208208564914
26245	chr16_1580179_1580679	IFT140	0.677691592863013
26246	chr16_1580888_1581388	IFT140	0.669628028926503
26247	chr16_1425497_1425997	TMEM204	0.529155749665752
26248	chr16_1509806_1510306	TMEM204	0.551732838509364
26249	chr16_1527776_1528276	TMEM204	0.703807298255051
26250	chr16_1531026_1531526	TMEM204	0.638956539614755
26251	chr16_1531611_1532111	TMEM204	0.52487465403667
26252	chr16_1532362_1532862	TMEM204	0.631858071216908
26253	chr16_1533338_1533838	TMEM204	0.841137703231933
26254	chr16_1542967_1543467	TMEM204	0.638405707299528
26255	chr16_1543479_1543979	TMEM204	0.561841512959328
26256	chr16_1545299_1545799	TMEM204	0.653318065974169
26257	chr16_1548181_1548681	TMEM204	0.502001836357097
26258	chr16_1757253_1757753	JPT2	0.50036100180345
26259	chr16_1770202_1770702	JPT2	0.595134338510453
26260	chr16_1859603_1860103	JPT2	0.618144559576136
26261	chr16_1900045_1900545	JPT2	0.589087111998457
26262	chr16_1913248_1913748	JPT2	0.656360391478607
26263	chr16_1923483_1923983	JPT2	0.623612764530217
26264	chr16_1458897_1459397	MAPK8IP3	0.581201955578709
26265	chr16_1647885_1648385	MAPK8IP3	0.519091001827158
26266	chr16_1713881_1714381	MAPK8IP3	0.573329950476474
26267	chr16_1717629_1718129	MAPK8IP3	0.535413386789639
26268	chr16_1828785_1829285	HAGH	0.562867318865458
26269	chr16_1830135_1830635	HAGH	0.586734902913611
26270	chr16_1984364_1984864	HAGH	0.603898616265852
26271	chr16_1757815_1758315	FAHD1	0.666369568392768
26272	chr16_1827965_1828465	FAHD1	0.576250491070052
26273	chr16_1828785_1829285	FAHD1	0.67063516367803
26274	chr16_1830135_1830635	FAHD1	0.640190594226543
26275	chr16_1877026_1877526	FAHD1	0.621005182751595
26276	chr16_1893109_1893609	FAHD1	0.535110174655343
26277	chr16_1894913_1895413	FAHD1	0.638404819217668
26278	chr16_1913248_1913748	FAHD1	0.512349428625335
26279	chr16_1940079_1940579	FAHD1	0.544472874770887
26280	chr16_1979146_1979646	FAHD1	0.62386765987216
26281	chr16_1985424_1985924	FAHD1	0.700872913307739
26282	chr16_2090842_2091342	MSRB1	0.520668796098218
26283	chr16_1757815_1758315	NDUFB10	0.532240532788413
26284	chr16_1877026_1877526	NDUFB10	0.57981732985065
26285	chr16_1884075_1884575	NDUFB10	0.501643452730416
26286	chr16_1893109_1893609	NDUFB10	0.542949994421481
26287	chr16_1913248_1913748	NDUFB10	0.520692270026305
26288	chr16_1979146_1979646	NDUFB10	0.545997319965375
26289	chr16_1985424_1985924	NDUFB10	0.580409300963498
26290	chr16_2090842_2091342	NDUFB10	0.608325112802297
26291	chr16_2091484_2091984	NDUFB10	0.634839907829149
26292	chr16_2032470_2032970	SNHG9	0.536419836461577
26293	chr16_1929601_1930101	RPS2	0.510083825972842
26294	chr16_2205764_2206264	RPS2	0.509186563258326
26295	chr16_1757253_1757753	NOXO1	0.551110511138143
26296	chr16_1757815_1758315	NOXO1	0.501647248630419
26297	chr16_1859603_1860103	NOXO1	0.564648106021885
26298	chr16_1877026_1877526	NOXO1	0.613312692323578
26299	chr16_1877818_1878318	NOXO1	0.564860723438902
26300	chr16_1884075_1884575	NOXO1	0.780275373347993
26301	chr16_1893109_1893609	NOXO1	0.714362330392991
26302	chr16_1900045_1900545	NOXO1	0.617576664422753
26303	chr16_1913248_1913748	NOXO1	0.582524448999969
26304	chr16_1918203_1918703	NOXO1	0.503594087408837
26305	chr16_1923483_1923983	NOXO1	0.598096859956934
26306	chr16_1932185_1932685	NOXO1	0.514776527058109
26307	chr16_1981311_1981811	NOXO1	0.641371912470094
26308	chr16_1981833_1982333	NOXO1	0.623089302035066
26309	chr16_2015341_2015841	NOXO1	0.603176986117825
26310	chr16_2041127_2041627	NOXO1	0.685819557178932
26311	chr16_2054786_2055286	NOXO1	0.699235581413019
26312	chr16_2082121_2082621	NOXO1	0.512613527618523
26313	chr16_2090300_2090800	NOXO1	0.540078423064103
26314	chr16_2092153_2092653	NOXO1	0.500840319911379
26315	chr16_1827965_1828465	GFER	0.584175842147026
26316	chr16_1828785_1829285	GFER	0.726497038322013
26317	chr16_1830135_1830635	GFER	0.801969373682231
26318	chr16_1830657_1831157	GFER	0.511755676712992
26319	chr16_1894913_1895413	GFER	0.565300036456147
26320	chr16_1979146_1979646	GFER	0.517471084210924
26321	chr16_1983803_1984303	GFER	0.510565155000354
26322	chr16_1984364_1984864	GFER	0.711745543060643
26323	chr16_1985424_1985924	GFER	0.548809965205702
26324	chr16_2090842_2091342	GFER	0.547870245887774
26325	chr16_2152535_2153035	GFER	0.756845812271033
26326	chr16_2157837_2158337	GFER	0.554054925073967
26327	chr16_1909860_1910360	ZNF598	0.53830599197104
26328	chr16_2015341_2015841	ZNF598	0.660130740599944
26329	chr16_2042095_2042595	ZNF598	0.528880992231183
26330	chr16_2043197_2043697	ZNF598	0.519279811788331
26331	chr16_2054786_2055286	ZNF598	0.538833738453348
26332	chr16_2147897_2148397	ZNF598	0.634885852172462
26333	chr16_2226311_2226811	ZNF598	0.644315924256762
26334	chr16_2023666_2024166	SLC9A3R2	0.587873303538275
26335	chr16_2029182_2029682	SLC9A3R2	0.5546336511654
26336	chr16_2031191_2031691	SLC9A3R2	0.796509638028353
26337	chr16_2032470_2032970	SLC9A3R2	0.520558139758114
26338	chr16_2039453_2039953	SLC9A3R2	0.683184098762532
26339	chr16_2043743_2044243	SLC9A3R2	0.533778717578244
26340	chr16_2056135_2056635	SLC9A3R2	0.582046714769824
26341	chr16_2124959_2125459	SLC9A3R2	0.567924510020043
26342	chr16_2169989_2170489	SLC9A3R2	0.821584383438411
26343	chr16_2170522_2171022	SLC9A3R2	0.511848968056899
26344	chr16_2043197_2043697	NTHL1	0.547652954166608
26345	chr16_2015341_2015841	TSC2	0.506310606814867
26346	chr16_2054786_2055286	TSC2	0.508671811354624
26347	chr16_2147897_2148397	TSC2	0.566523249788846
26348	chr16_2226311_2226811	TSC2	0.503376690823751
26349	chr16_1909860_1910360	RAB26	0.61787989458137
26350	chr16_1913248_1913748	RAB26	0.542369109817546
26351	chr16_1913795_1914295	RAB26	0.514652203947511
26352	chr16_1923483_1923983	RAB26	0.505441131012738
26353	chr16_1981311_1981811	RAB26	0.514356498050477
26354	chr16_1981833_1982333	RAB26	0.565305960775553
26355	chr16_2015341_2015841	RAB26	0.577833093611964
26356	chr16_2019590_2020090	RAB26	0.533143922639524
26357	chr16_2020520_2021020	RAB26	0.550157594143752
26358	chr16_2042095_2042595	RAB26	0.58774647127206
26359	chr16_2042599_2043099	RAB26	0.534164393277248
26360	chr16_2043743_2044243	RAB26	0.621076591851639
26361	chr16_2054786_2055286	RAB26	0.567947882020854
26362	chr16_2147897_2148397	RAB26	0.789463067558261
26363	chr16_2150571_2151071	RAB26	0.742958798278615
26364	chr16_2226311_2226811	RAB26	0.543100835104034
26365	chr16_1940079_1940579	TRAF7	0.51481592608253
26366	chr16_1979146_1979646	TRAF7	0.72063111192358
26367	chr16_1984364_1984864	TRAF7	0.550515000169789
26368	chr16_1985424_1985924	TRAF7	0.55710456919531
26369	chr16_2008055_2008555	TRAF7	0.594441184235657
26370	chr16_2090842_2091342	TRAF7	0.706373543326589
26371	chr16_2091484_2091984	TRAF7	0.550214462163115
26372	chr16_2092153_2092653	TRAF7	0.57976464716543
26373	chr16_2152535_2153035	TRAF7	0.562421229023173
26374	chr16_2157837_2158337	TRAF7	0.592833807503053
26375	chr16_2163132_2163632	TRAF7	0.587184550393469
26376	chr16_1913248_1913748	SNHG19	0.503897708515703
26377	chr16_1923483_1923983	SNHG19	0.543817163983693
26378	chr16_1981311_1981811	SNHG19	0.587379977920345
26379	chr16_1981833_1982333	SNHG19	0.566159456755931
26380	chr16_1981311_1981811	MLST8	0.505615691235052
26381	chr16_2090842_2091342	ECI1	0.697486870416223
26382	chr16_2091484_2091984	ECI1	0.661699930266578
26383	chr16_2092153_2092653	ECI1	0.516691610538059
26384	chr16_2373109_2373609	AMDHD2	0.505738223011784
26385	chr16_2523765_2524265	AMDHD2	0.506176496503694
26386	chr16_2536795_2537295	PDPK1	0.531751941322776
26387	chr16_2769584_2770084	PDPK1	0.513727111860957
26388	chr16_2794373_2794873	ELOB	0.52595948826195
26389	chr16_2795646_2796146	ELOB	0.5296515962207
26390	chr16_2796224_2796724	ELOB	0.501334489423483
26391	chr16_2811965_2812465	ELOB	0.54108029443593
26392	chr16_2799844_2800344	ZG16B	0.724320653317924
26393	chr16_2829857_2830357	ZG16B	0.729935980894829
26394	chr16_2858479_2858979	ZG16B	0.59080508349772
26395	chr16_2955029_2955529	ZG16B	0.64022844678948
26396	chr16_2966576_2967076	ZG16B	0.542802535018714
26397	chr16_2968200_2968700	ZG16B	0.706841788777206
26398	chr16_3036745_3037245	ZG16B	0.535374483281225
26399	chr16_2844952_2845452	PRSS22	0.73806784751325
26400	chr16_2881577_2882077	TNFRSF12A	0.758745143766833
26401	chr16_3005838_3006338	TNFRSF12A	0.557122536137443
26402	chr16_3007092_3007592	TNFRSF12A	0.641488731411206
26403	chr16_3020707_3021207	TNFRSF12A	0.772846782072198
26404	chr16_3022215_3022715	TNFRSF12A	0.564665930049141
26405	chr16_3038827_3039327	TNFRSF12A	0.603659655532893
26406	chr16_3063541_3064041	TNFRSF12A	0.581839337993249
26407	chr16_3065059_3065559	TNFRSF12A	0.726412784090996
26408	chr16_3065640_3066140	TNFRSF12A	0.693197702073908
26409	chr16_3066413_3066913	TNFRSF12A	0.594257761225665
26410	chr16_3067943_3068443	TNFRSF12A	0.517424560084408
26411	chr16_3068449_3068949	TNFRSF12A	0.612927357663092
26412	chr16_3069147_3069647	TNFRSF12A	0.552188956592158
26413	chr16_3069686_3070186	TNFRSF12A	0.59209302968362
26414	chr16_3070419_3070919	TNFRSF12A	0.635128487786212
26415	chr16_3071438_3071938	TNFRSF12A	0.535479910965918
26416	chr16_3108167_3108667	TNFRSF12A	0.602247969497254
26417	chr16_3143939_3144439	TNFRSF12A	0.767334449047253
26418	chr16_2795646_2796146	BICDL2	0.501942832598651
26419	chr16_2799844_2800344	BICDL2	0.504752872167063
26420	chr16_2811965_2812465	BICDL2	0.640289180945336
26421	chr16_2858479_2858979	BICDL2	0.570355426587958
26422	chr16_3036745_3037245	BICDL2	0.548931080934637
26423	chr16_3038827_3039327	BICDL2	0.643497834560518
26424	chr16_3039431_3039931	BICDL2	0.630833942372414
26425	chr16_3063541_3064041	BICDL2	0.645685955705878
26426	chr16_3108167_3108667	BICDL2	0.508328072166795
26427	chr16_3007958_3008458	MMP25	0.531343605984287
26428	chr16_3046084_3046584	MMP25	0.552483093736471
26429	chr16_3053236_3053736	MMP25	0.54960603852273
26430	chr16_3086693_3087193	MMP25	0.534031713997257
26431	chr16_3259045_3259545	MMP25	0.708428753631487
26432	chr16_3281346_3281846	MMP25	0.680295269798212
26433	chr16_2842415_2842915	MMP25-AS1	0.567647932238957
26434	chr16_2842920_2843420	MMP25-AS1	0.539138561029807
26435	chr16_2965560_2966060	MMP25-AS1	0.683269300279504
26436	chr16_3055013_3055513	MMP25-AS1	0.516142390108609
26437	chr16_3057397_3057897	MMP25-AS1	0.557211604195989
26438	chr16_3058609_3059109	MMP25-AS1	0.502207229216718
26439	chr16_3074864_3075364	MMP25-AS1	0.747458354186649
26440	chr16_3075380_3075880	MMP25-AS1	0.529822337232291
26441	chr16_3076962_3077462	MMP25-AS1	0.791641481391057
26442	chr16_3124624_3125124	MMP25-AS1	0.528832617519149
26443	chr16_3187678_3188178	MMP25-AS1	0.504649169676457
26444	chr16_2881577_2882077	IL32	0.514046969007537
26445	chr16_3038827_3039327	IL32	0.521082917765798
26446	chr16_3039431_3039931	IL32	0.581795748177685
26447	chr16_3063541_3064041	IL32	0.552209924968845
26448	chr16_3065059_3065559	IL32	0.611993377359557
26449	chr16_3065640_3066140	IL32	0.637320321270274
26450	chr16_3066413_3066913	IL32	0.592216797286831
26451	chr16_3067382_3067882	IL32	0.618858803503568
26452	chr16_3067943_3068443	IL32	0.593048405525901
26453	chr16_3068449_3068949	IL32	0.654451032614909
26454	chr16_3069147_3069647	IL32	0.550527682471204
26455	chr16_3069686_3070186	IL32	0.627095547439732
26456	chr16_3070419_3070919	IL32	0.617095779782343
26457	chr16_3071438_3071938	IL32	0.570154150273559
26458	chr16_3072099_3072599	IL32	0.573967836181534
26459	chr16_3073655_3074155	IL32	0.50197280709492
26460	chr16_3143939_3144439	IL32	0.605443333741287
26461	chr16_3112299_3112799	ZNF205	0.572884375497815
26462	chr16_3256441_3256941	MEFV	0.817304888484308
26463	chr16_3259045_3259545	MEFV	0.818478566515351
26464	chr16_3264314_3264814	ZNF75A	0.528446833606503
26465	chr16_3143939_3144439	NAA60	0.674586988958071
26466	chr16_3458974_3459474	NAA60	0.681350432772841
26467	chr16_3364668_3365168	NLRC3	0.63327604515552
26468	chr16_3400830_3401330	NLRC3	0.531554703537215
26469	chr16_3443316_3443816	NLRC3	0.60125776283404
26470	chr16_3457728_3458228	NLRC3	0.500320311719334
26471	chr16_3499958_3500458	NLRC3	0.750037673689345
26472	chr16_3500672_3501172	NLRC3	0.682467404076843
26473	chr16_3503509_3504009	NLRC3	0.753697190525444
26474	chr16_3509493_3509993	NLRC3	0.794901731934583
26475	chr16_3575279_3575779	NLRC3	0.563263981591414
26476	chr16_3576321_3576821	NLRC3	0.680152567922059
26477	chr16_3577180_3577680	NLRC3	0.812624311237631
26478	chr16_3578054_3578554	NLRC3	0.781360452690845
26479	chr16_3578753_3579253	NLRC3	0.79647879631741
26480	chr16_3579314_3579814	NLRC3	0.533225827850432
26481	chr16_3595391_3595891	NLRC3	0.525860654826437
26482	chr16_3626127_3626627	NLRC3	0.742965247298761
26483	chr16_3789590_3790090	NLRC3	0.815529138203588
26484	chr16_3810066_3810566	NLRC3	0.559310532192377
26485	chr16_3818457_3818957	NLRC3	0.659807741396494
26486	chr16_3618710_3619210	DNASE1	0.566964461194463
26487	chr16_3637473_3637973	DNASE1	0.526465260000084
26488	chr16_3638848_3639348	DNASE1	0.533053597664084
26489	chr16_3640163_3640663	DNASE1	0.644822134719718
26490	chr16_3642633_3643133	DNASE1	0.628108572320428
26491	chr16_3645671_3646171	DNASE1	0.530465038294257
26492	chr16_3654320_3654820	DNASE1	0.846252408508376
26493	chr16_3655188_3655688	DNASE1	0.632671545557601
26494	chr16_3656042_3656542	DNASE1	0.766234920769667
26495	chr16_3656562_3657062	DNASE1	0.687816925285805
26496	chr16_3657124_3657624	DNASE1	0.685186449829824
26497	chr16_3800792_3801292	DNASE1	0.52219820554893
26498	chr16_3820044_3820544	TRAP1	0.521528513488842
26499	chr16_4015423_4015923	ADCY9	0.547269492592238
26500	chr16_4136461_4136961	ADCY9	0.529906055159222
26501	chr16_4200177_4200677	ADCY9	0.539434238028427
26502	chr16_4213526_4214026	ADCY9	0.516278103406946
26503	chr16_4298996_4299496	ADCY9	0.532057749389549
26504	chr16_4319366_4319866	CORO7	0.507714743029047
26505	chr16_4414235_4414735	CORO7	0.724551709320603
26506	chr16_4416475_4416975	CORO7	0.594306511531796
26507	chr16_4417000_4417500	CORO7	0.579024678393349
26508	chr16_4465826_4466326	CORO7	0.541467641587924
26509	chr16_4488399_4488899	CORO7	0.564507893844779
26510	chr16_4505209_4505709	CORO7	0.510849839001244
26511	chr16_4526760_4527260	CORO7	0.540687875916121
26512	chr16_4529386_4529886	CORO7	0.562155181460626
26513	chr16_4534371_4534871	CORO7	0.500438779637278
26514	chr16_4538047_4538547	CORO7	0.553244341194279
26515	chr16_4538620_4539120	CORO7	0.541866006952623
26516	chr16_4665107_4665607	CORO7	0.576555133600278
26517	chr16_4263618_4264118	VASN	0.749150596042873
26518	chr16_4264194_4264694	VASN	0.725406511845033
26519	chr16_4290161_4290661	VASN	0.666013924247368
26520	chr16_4292399_4292899	VASN	0.74653844340226
26521	chr16_4293779_4294279	VASN	0.606629755967098
26522	chr16_4324061_4324561	VASN	0.659321643324194
26523	chr16_4328814_4329314	VASN	0.552858150653846
26524	chr16_4370652_4371152	VASN	0.85720155473688
26525	chr16_4373836_4374336	VASN	0.656126112903033
26526	chr16_4376078_4376578	VASN	0.70495396850198
26527	chr16_4392610_4393110	VASN	0.634650311959254
26528	chr16_4410636_4411136	VASN	0.731827935331914
26529	chr16_4465826_4466326	HMOX2	0.500466518052791
26530	chr16_4477326_4477826	HMOX2	0.500593090849629
26531	chr16_4488399_4488899	HMOX2	0.5766357391244
26532	chr16_4534371_4534871	HMOX2	0.58573472544873
26533	chr16_4665107_4665607	HMOX2	0.506822881883577
26534	chr16_4676419_4676919	HMOX2	0.562670609204661
26535	chr16_4653929_4654429	SMIM22	0.621694770180467
26536	chr16_4664558_4665058	SMIM22	0.511367894895814
26537	chr16_4679405_4679905	SMIM22	0.578969023803922
26538	chr16_4780168_4780668	SMIM22	0.557545265545585
26539	chr16_4795106_4795606	SMIM22	0.809586844722591
26540	chr16_4795860_4796360	SMIM22	0.519335502170313
26541	chr16_4800234_4800734	SMIM22	0.512535307857279
26542	chr16_4852129_4852629	SMIM22	0.525770245683817
26543	chr16_4936985_4937485	SMIM22	0.691513794594934
26544	chr16_4937649_4938149	SMIM22	0.665201756082429
26545	chr16_4957768_4958268	SMIM22	0.694776989244462
26546	chr16_4958406_4958906	SMIM22	0.56913004381992
26547	chr16_5024547_5025047	SMIM22	0.522427810850394
26548	chr16_5032702_5033202	SMIM22	0.579106715041126
26549	chr16_4679405_4679905	ROGDI	0.505772831022103
26550	chr16_4795106_4795606	ROGDI	0.594031962127885
26551	chr16_4936985_4937485	ROGDI	0.511851368778515
26552	chr16_4937649_4938149	ROGDI	0.535145732778198
26553	chr16_4957768_4958268	ROGDI	0.615611226252262
26554	chr16_4958406_4958906	ROGDI	0.524813132931047
26555	chr16_4933931_4934431	PPL	0.558884325716435
26556	chr16_4944686_4945186	PPL	0.550917492316409
26557	chr16_5080326_5080826	ALG1	0.518310390404186
26558	chr16_5080908_5081408	ALG1	0.672247273842635
26559	chr16_5024547_5025047	RBFOX1	0.578386074842135
26560	chr16_5035257_5035757	RBFOX1	0.50930214255984
26561	chr16_5063321_5063821	RBFOX1	0.617367707084978
26562	chr16_5064912_5065412	RBFOX1	0.578717164189884
26563	chr16_5080326_5080826	RBFOX1	0.648197798310182
26564	chr16_5080908_5081408	RBFOX1	0.70905655170182
26565	chr16_5104988_5105488	RBFOX1	0.676069351279049
26566	chr16_5209163_5209663	RBFOX1	0.606072648526069
26567	chr16_5215774_5216274	RBFOX1	0.551117752938562
26568	chr16_5222792_5223292	RBFOX1	0.841665799433776
26569	chr16_5240070_5240570	RBFOX1	0.587040925264142
26570	chr16_5248875_5249375	RBFOX1	0.721300981417755
26571	chr16_5267069_5267569	RBFOX1	0.518394837778941
26572	chr16_5288287_5288787	RBFOX1	0.680127533877131
26573	chr16_5309898_5310398	RBFOX1	0.653237101269307
26574	chr16_5361293_5361793	RBFOX1	0.635732787636268
26575	chr16_5375580_5376080	RBFOX1	0.502633053883955
26576	chr16_5428818_5429318	RBFOX1	0.626642315674678
26577	chr16_5455083_5455583	RBFOX1	0.574909706904136
26578	chr16_8788494_8788994	ABAT	0.527295912231521
26579	chr16_8587087_8587587	PMM2	0.510537775156205
26580	chr16_8774125_8774625	PMM2	0.633501650794201
26581	chr16_8798936_8799436	PMM2	0.510591071777494
26582	chr16_8908702_8909202	PMM2	0.502449806328594
26583	chr16_8946513_8947013	PMM2	0.635130353838565
26584	chr16_9003325_9003825	PMM2	0.582396541527194
26585	chr16_9047630_9048130	CARHSP1	0.506644453462596
26586	chr16_8946513_8947013	USP7	0.563607944972763
26587	chr16_9003325_9003825	USP7	0.629731233245611
26588	chr16_10126688_10127188	GRIN2A	0.508006843684894
26589	chr16_10577536_10578036	EMP2	0.591179576112004
26590	chr16_10578321_10578821	EMP2	0.7441498803099
26591	chr16_10578843_10579343	EMP2	0.605635600619951
26592	chr16_10579919_10580419	EMP2	0.775621542776657
26593	chr16_10580485_10580985	EMP2	0.875190677155541
26594	chr16_10594514_10595014	EMP2	0.700538180884402
26595	chr16_10598043_10598543	EMP2	0.69431174090815
26596	chr16_10598993_10599493	EMP2	0.559403704363755
26597	chr16_10599513_10600013	EMP2	0.549232436582569
26598	chr16_10610593_10611093	EMP2	0.604977435188789
26599	chr16_10619335_10619835	EMP2	0.60389997009525
26600	chr16_10652204_10652704	EMP2	0.589186984742542
26601	chr16_10652970_10653470	EMP2	0.721234318252578
26602	chr16_10688290_10688790	EMP2	0.509803004999515
26603	chr16_10753006_10753506	CIITA	0.736970129234013
26604	chr16_10765713_10766213	CIITA	0.521381240090343
26605	chr16_10867086_10867586	CIITA	0.689625132406046
26606	chr16_10867935_10868435	CIITA	0.648316964501894
26607	chr16_10868515_10869015	CIITA	0.697359050515223
26608	chr16_10869075_10869575	CIITA	0.623460758443797
26609	chr16_10870028_10870528	CIITA	0.660901456181598
26610	chr16_10876782_10877282	CIITA	0.512538697380338
26611	chr16_10886755_10887255	CIITA	0.716664272037456
26612	chr16_10888251_10888751	CIITA	0.695894846591042
26613	chr16_10891638_10892138	CIITA	0.805882616280228
26614	chr16_10896673_10897173	CIITA	0.606468297546106
26615	chr16_10897217_10897717	CIITA	0.641457045918023
26616	chr16_10911992_10912492	CIITA	0.517526326545329
26617	chr16_10912511_10913011	CIITA	0.704200690089189
26618	chr16_10930642_10931142	CIITA	0.598618706664053
26619	chr16_10949320_10949820	CIITA	0.694863411405873
26620	chr16_11114724_11115224	SOCS1	0.636145293330607
26621	chr16_11224070_11224570	SOCS1	0.576936276671577
26622	chr16_11224639_11225139	SOCS1	0.550507260806295
26623	chr16_11225322_11225822	SOCS1	0.64810750409342
26624	chr16_11232508_11233008	SOCS1	0.64802455761592
26625	chr16_11233027_11233527	SOCS1	0.750976796512286
26626	chr16_11233955_11234455	SOCS1	0.619236380641828
26627	chr16_11251958_11252458	SOCS1	0.718585299341078
26628	chr16_11252579_11253079	SOCS1	0.510068640584238
26629	chr16_11253219_11253719	SOCS1	0.549130414766686
26630	chr16_11354564_11355064	SOCS1	0.563722858122853
26631	chr16_11598407_11598907	LITAF	0.585546250627552
26632	chr16_11603796_11604296	LITAF	0.527951276832565
26633	chr16_11612264_11612764	LITAF	0.56128540219825
26634	chr16_11613291_11613791	LITAF	0.552649385908648
26635	chr16_11613871_11614371	LITAF	0.722523957265419
26636	chr16_11624886_11625386	LITAF	0.550037037939926
26637	chr16_11640260_11640760	LITAF	0.503976628092718
26638	chr16_11506780_11507280	SNN	0.523720503850433
26639	chr16_11576791_11577291	SNN	0.70228701072856
26640	chr16_11584569_11585069	SNN	0.527445114224136
26641	chr16_11598407_11598907	SNN	0.615223908981261
26642	chr16_11624886_11625386	SNN	0.556042546707043
26643	chr16_11628981_11629481	SNN	0.720080168181357
26644	chr16_11629509_11630009	SNN	0.645290829284594
26645	chr16_11669561_11670061	SNN	0.627541642262529
26646	chr16_11672668_11673168	SNN	0.604976234290664
26647	chr16_11689072_11689572	SNN	0.520618956191349
26648	chr16_11706061_11706561	TXNDC11	0.706026150285164
26649	chr16_11728183_11728683	TXNDC11	0.557745983842974
26650	chr16_11733865_11734365	TXNDC11	0.718867100315602
26651	chr16_11962970_11963470	TXNDC11	0.509413760774985
26652	chr16_11964242_11964742	TXNDC11	0.554961782198379
26653	chr16_11964774_11965274	TXNDC11	0.683196153222141
26654	chr16_11970260_11970760	TXNDC11	0.631123191771296
26655	chr16_11916471_11916971	GSPT1	0.658145695987
26656	chr16_12075879_12076379	GSPT1	0.542870155532188
26657	chr16_11715566_11716066	TNFRSF17	0.51995639907368
26658	chr16_11728183_11728683	TNFRSF17	0.796935524831654
26659	chr16_11733865_11734365	TNFRSF17	0.94176570479381
26660	chr16_11739222_11739722	TNFRSF17	0.598248530698122
26661	chr16_11781706_11782206	TNFRSF17	0.614607146925381
26662	chr16_11782331_11782831	TNFRSF17	0.517793906605232
26663	chr16_11809786_11810286	TNFRSF17	0.554710504025791
26664	chr16_11810305_11810805	TNFRSF17	0.610346410998603
26665	chr16_11949562_11950062	TNFRSF17	0.652809826764754
26666	chr16_11950325_11950825	TNFRSF17	0.559342440344347
26667	chr16_11962970_11963470	TNFRSF17	0.751088710986999
26668	chr16_11964242_11964742	TNFRSF17	0.83218469817098
26669	chr16_11964774_11965274	TNFRSF17	0.959556872622295
26670	chr16_11965645_11966145	TNFRSF17	0.662002727477917
26671	chr16_11966171_11966671	TNFRSF17	0.687582132258817
26672	chr16_11970260_11970760	TNFRSF17	0.836576525589637
26673	chr16_12024684_12025184	TNFRSF17	0.614015738663075
26674	chr16_12027007_12027507	TNFRSF17	0.621346904175758
26675	chr16_12033228_12033728	TNFRSF17	0.520950819396395
26676	chr16_12087986_12088486	TNFRSF17	0.559586676877124
26677	chr16_12160751_12161251	TNFRSF17	0.691584521931207
26678	chr16_11728183_11728683	SNX29	0.540137005369712
26679	chr16_11733865_11734365	SNX29	0.515367588760638
26680	chr16_11768774_11769274	SNX29	0.721035901423365
26681	chr16_11809786_11810286	SNX29	0.654837913314818
26682	chr16_11810305_11810805	SNX29	0.651556267951267
26683	chr16_11949562_11950062	SNX29	0.616751362044823
26684	chr16_11958923_11959423	SNX29	0.615445573787054
26685	chr16_11962970_11963470	SNX29	0.543030524035388
26686	chr16_11964242_11964742	SNX29	0.586391709475763
26687	chr16_11964774_11965274	SNX29	0.631220042187055
26688	chr16_11965645_11966145	SNX29	0.602507044163141
26689	chr16_11966171_11966671	SNX29	0.795824776129733
26690	chr16_11970260_11970760	SNX29	0.504557116822706
26691	chr16_11979194_11979694	SNX29	0.553924905418632
26692	chr16_11980489_11980989	SNX29	0.582468880466538
26693	chr16_12010314_12010814	SNX29	0.529461053318527
26694	chr16_12010861_12011361	SNX29	0.539327325990755
26695	chr16_12019975_12020475	SNX29	0.586823881835848
26696	chr16_12034074_12034574	SNX29	0.683854866417072
26697	chr16_12035184_12035684	SNX29	0.560820335595127
26698	chr16_12058602_12059102	SNX29	0.590878992538751
26699	chr16_12059258_12059758	SNX29	0.622626223126838
26700	chr16_12124708_12125208	SNX29	0.500210867481943
26701	chr16_12147615_12148115	SNX29	0.543968267133154
26702	chr16_12685791_12686291	CPPED1	0.503231580351809
26703	chr16_12771378_12771878	SHISA9	0.594931031917892
26704	chr16_12901174_12901674	SHISA9	0.676979012137314
26705	chr16_12906267_12906767	SHISA9	0.516613278597936
26706	chr16_12976849_12977349	SHISA9	0.556442984190978
26707	chr16_13042178_13042678	SHISA9	0.744599263192281
26708	chr16_13070141_13070641	SHISA9	0.544698171105355
26709	chr16_13102419_13102919	SHISA9	0.715440808418838
26710	chr16_13110426_13110926	SHISA9	0.74711333273367
26711	chr16_14042750_14043250	MRTFB	0.647055822176236
26712	chr16_14056963_14057463	MRTFB	0.507254295410794
26713	chr16_14057873_14058373	MRTFB	0.648624104281936
26714	chr16_14109048_14109548	MRTFB	0.581061183366739
26715	chr16_14185893_14186393	MRTFB	0.628982487822736
26716	chr16_14186395_14186895	MRTFB	0.614473356322185
26717	chr16_14202676_14203176	MRTFB	0.56422366525725
26718	chr16_14203432_14203932	MRTFB	0.656975639254056
26719	chr16_14166958_14167458	MIR193BHG	0.742611827332346
26720	chr16_14167560_14168060	MIR193BHG	0.578495967936688
26721	chr16_14168129_14168629	MIR193BHG	0.810561283445516
26722	chr16_14193225_14193725	MIR193BHG	0.589198729288059
26723	chr16_14268589_14269089	MIR193BHG	0.554296729969426
26724	chr16_14300751_14301251	MIR193BHG	0.693553083520086
26725	chr16_14301296_14301796	MIR193BHG	0.647915413567798
26726	chr16_14301941_14302441	MIR193BHG	0.682520031423994
26727	chr16_14302722_14303222	MIR193BHG	0.525704621384888
26728	chr16_14310574_14311074	MIR193BHG	0.766085908489667
26729	chr16_14355277_14355777	MIR193BHG	0.603733765800946
26730	chr16_14357165_14357665	MIR193BHG	0.813100301913358
26731	chr16_14399049_14399549	MIR193BHG	0.669372025823878
26732	chr16_14399692_14400192	MIR193BHG	0.509055788668953
26733	chr16_14406074_14406574	MIR193BHG	0.859167331677772
26734	chr16_14407907_14408407	MIR193BHG	0.645492679690763
26735	chr16_14413686_14414186	MIR193BHG	0.531303241323155
26736	chr16_14503099_14503599	MIR193BHG	0.635450010302239
26737	chr16_14636638_14637138	PARN	0.591502467108531
26738	chr16_14657996_14658496	PARN	0.540428717695055
26739	chr16_14565330_14565830	PLA2G10	0.570577552300832
26740	chr16_14569128_14569628	PLA2G10	0.662625006799327
26741	chr16_14633924_14634424	PLA2G10	0.804633254631433
26742	chr16_14640453_14640953	PLA2G10	0.640125783508974
26743	chr16_14656440_14656940	PLA2G10	0.755687954674631
26744	chr16_14668725_14669225	PLA2G10	0.707918019235554
26745	chr16_14669720_14670220	PLA2G10	0.767624848480713
26746	chr16_14672021_14672521	PLA2G10	0.555993335376463
26747	chr16_14732213_14732713	PLA2G10	0.585432188738494
26748	chr16_14732213_14732713	PDXDC1	0.605768114343487
26749	chr16_14956828_14957328	PDXDC1	0.521605909282106
26750	chr16_15395490_15395990	MPV17L	0.653584374424136
26751	chr16_15398759_15399259	MPV17L	0.713236972392205
26752	chr16_15455640_15456140	MPV17L	0.530594393280678
26753	chr16_15572427_15572927	MPV17L	0.549454529530416
26754	chr16_15642429_15642929	NDE1	0.504861056783437
26755	chr16_15672757_15673257	NDE1	0.550431258927019
26756	chr16_15769984_15770484	MYH11	0.651870588118429
26757	chr16_15807636_15808136	MYH11	0.750725189379545
26758	chr16_15829488_15829988	MYH11	0.531170651599069
26759	chr16_15856904_15857404	MYH11	0.579054765629991
26760	chr16_15857955_15858455	MYH11	0.700430025735135
26761	chr16_16014862_16015362	MYH11	0.640273557881648
26762	chr16_16067254_16067754	MYH11	0.641447821577974
26763	chr16_16071792_16072292	MYH11	0.768202864061054
26764	chr16_15912477_15912977	ABCC1	0.571440021597404
26765	chr16_15950061_15950561	ABCC1	0.564779253317673
26766	chr16_15958630_15959130	ABCC1	0.544956816304074
26767	chr16_15961045_15961545	ABCC1	0.598129722775528
26768	chr16_15961552_15962052	ABCC1	0.546815637547074
26769	chr16_16033370_16033870	ABCC1	0.586982420233535
26770	chr16_15998429_15998929	ABCC6	0.646645121648171
26771	chr16_16223309_16223809	ABCC6	0.68362031774957
26772	chr16_18866247_18866747	TMC7	0.504552237771467
26773	chr16_18941999_18942499	TMC7	0.50523316105248
26774	chr16_18983673_18984173	TMC7	0.719328319107473
26775	chr16_18984382_18984882	TMC7	0.5884799007178
26776	chr16_18997445_18997945	TMC7	0.542235394668596
26777	chr16_18998661_18999161	TMC7	0.762299435281223
26778	chr16_19005684_19006184	TMC7	0.722914378670153
26779	chr16_19095019_19095519	TMC7	0.569095619552489
26780	chr16_19123545_19124045	TMC7	0.540809937091184
26781	chr16_19136093_19136593	TMC7	0.644905454965979
26782	chr16_19223214_19223714	TMC7	0.550636460750347
26783	chr16_19091775_19092275	ITPRIPL2	0.588492637701661
26784	chr16_19113678_19114178	ITPRIPL2	0.606448409312573
26785	chr16_19115022_19115522	ITPRIPL2	0.532965877866588
26786	chr16_19119577_19120077	ITPRIPL2	0.506725346100441
26787	chr16_19121748_19122248	ITPRIPL2	0.504218289014651
26788	chr16_19130788_19131288	ITPRIPL2	0.685095511037466
26789	chr16_19131407_19131907	ITPRIPL2	0.624527083097101
26790	chr16_19138536_19139036	ITPRIPL2	0.784884168968818
26791	chr16_19168809_19169309	SYT17	0.587811680288121
26792	chr16_19245454_19245954	SYT17	0.532853950061622
26793	chr16_19223214_19223714	TMC5	0.597164105444131
26794	chr16_19236494_19236994	TMC5	0.75536416455251
26795	chr16_19384596_19385096	TMC5	0.58629229483968
26796	chr16_19386406_19386906	TMC5	0.65923458034262
26797	chr16_19389177_19389677	TMC5	0.500213677430462
26798	chr16_19393663_19394163	TMC5	0.666816861240418
26799	chr16_19410451_19410951	TMC5	0.544135843943704
26800	chr16_19416888_19417388	TMC5	0.65220533634775
26801	chr16_19417481_19417981	TMC5	0.903906198238617
26802	chr16_19418187_19418687	TMC5	0.709290250330894
26803	chr16_19418766_19419266	TMC5	0.712847600136954
26804	chr16_19419579_19420079	TMC5	0.777277143708613
26805	chr16_19420849_19421349	TMC5	0.509558076327591
26806	chr16_19421625_19422125	TMC5	0.589298639642669
26807	chr16_19423085_19423585	TMC5	0.558069402411277
26808	chr16_19423874_19424374	TMC5	0.613153050100472
26809	chr16_19424475_19424975	TMC5	0.728878007707651
26810	chr16_19430241_19430741	TMC5	0.540098082068235
26811	chr16_19431457_19431957	TMC5	0.767809486714563
26812	chr16_19432316_19432816	TMC5	0.612668719068374
26813	chr16_19448103_19448603	TMC5	0.513785574179082
26814	chr16_19488305_19488805	TMC5	0.737430427161981
26815	chr16_19513506_19514006	TMC5	0.580355118213359
26816	chr16_19515673_19516173	TMC5	0.684471793359484
26817	chr16_19517365_19517865	TMC5	0.60297097171186
26818	chr16_19520178_19520678	TMC5	0.505300494138161
26819	chr16_19520742_19521242	TMC5	0.573805231822882
26820	chr16_19542033_19542533	TMC5	0.57450480687676
26821	chr16_19392290_19392790	GDE1	0.521773044895853
26822	chr16_19393663_19394163	GDE1	0.737816090389992
26823	chr16_19396565_19397065	GDE1	0.519297879970303
26824	chr16_19413209_19413709	GDE1	0.541178312071185
26825	chr16_19417481_19417981	GDE1	0.611138819170662
26826	chr16_19432316_19432816	GDE1	0.607883469168777
26827	chr16_19437293_19437793	GDE1	0.517883533874052
26828	chr16_19488305_19488805	GDE1	0.527721262434823
26829	chr16_19513506_19514006	GDE1	0.745526968224483
26830	chr16_19515673_19516173	GDE1	0.663840326795722
26831	chr16_19517365_19517865	GDE1	0.54974479692809
26832	chr16_19520178_19520678	GDE1	0.551668834098628
26833	chr16_19520742_19521242	GDE1	0.638352154699883
26834	chr16_19716122_19716622	GDE1	0.573249885638725
26835	chr16_19785419_19785919	KNOP1	0.530541705641729
26836	chr16_19666372_19666872	IQCK	0.591470218736586
26837	chr16_19694820_19695320	IQCK	0.577367802685496
26838	chr16_19696227_19696727	IQCK	0.590637589855162
26839	chr16_19704439_19704939	IQCK	0.645637746991557
26840	chr16_19804835_19805335	IQCK	0.653353509711629
26841	chr16_19833163_19833663	IQCK	0.561519012013446
26842	chr16_19876098_19876598	IQCK	0.56953239458815
26843	chr16_19876615_19877115	IQCK	0.563805216232795
26844	chr16_19666372_19666872	GPRC5B	0.738526061401068
26845	chr16_19694820_19695320	GPRC5B	0.588145524073043
26846	chr16_19704439_19704939	GPRC5B	0.946311758362425
26847	chr16_19710965_19711465	GPRC5B	0.53490206962739
26848	chr16_19721331_19721831	GPRC5B	0.587016349370895
26849	chr16_19735408_19735908	GPRC5B	0.506313755584897
26850	chr16_19749655_19750155	GPRC5B	0.507005584279734
26851	chr16_19751672_19752172	GPRC5B	0.727082573946762
26852	chr16_19766141_19766641	GPRC5B	0.565129155800432
26853	chr16_19804835_19805335	GPRC5B	0.893449504232747
26854	chr16_19833163_19833663	GPRC5B	0.883046681055851
26855	chr16_19876098_19876598	GPRC5B	0.831406922635872
26856	chr16_19876615_19877115	GPRC5B	0.923222043522264
26857	chr16_19882383_19882883	GPRC5B	0.595318280336457
26858	chr16_19883492_19883992	GPRC5B	0.550877550092874
26859	chr16_20674025_20674525	ACSM3	0.715909964463097
26860	chr16_20674025_20674525	ACSM1	0.730934321109966
26861	chr16_20675958_20676458	ERI2	0.57231722100198
26862	chr16_20811989_20812489	ERI2	0.544902219982807
26863	chr16_20889798_20890298	ERI2	0.505081633937361
26864	chr16_21076134_21076634	ANKS4B	0.690186985760927
26865	chr16_21121060_21121560	ANKS4B	0.527680194197985
26866	chr16_21188642_21189142	ANKS4B	0.581535182291438
26867	chr16_21189160_21189660	ANKS4B	0.664997046413849
26868	chr16_21199755_21200255	ANKS4B	0.509563294821784
26869	chr16_21203251_21203751	ANKS4B	0.606128154392904
26870	chr16_21233377_21233877	ANKS4B	0.835238691842489
26871	chr16_21235150_21235650	ANKS4B	0.546065304455195
26872	chr16_21260892_21261392	ANKS4B	0.821672266075505
26873	chr16_21300455_21300955	ANKS4B	0.696079225154048
26874	chr16_21222934_21223434	CRYM	0.520108035384861
26875	chr16_21233377_21233877	CRYM	0.565208153093978
26876	chr16_21260892_21261392	CRYM	0.591789422201546
26877	chr16_21300455_21300955	CRYM	0.586113474060793
26878	chr16_21631925_21632425	IGSF6	0.653158927857168
26879	chr16_21649797_21650297	IGSF6	0.621635015620614
26880	chr16_21650477_21650977	IGSF6	0.82951235209376
26881	chr16_21652438_21652938	IGSF6	0.886326717557043
26882	chr16_21658650_21659150	IGSF6	0.552624302807247
26883	chr16_21659159_21659659	IGSF6	0.695952103991959
26884	chr16_21756369_21756869	IGSF6	0.845231530443739
26885	chr16_22219953_22220453	EEF2K	0.536295617873234
26886	chr16_22368381_22368881	EEF2K	0.548711887132948
26887	chr16_22357891_22358391	POLR3E	0.528535330329528
26888	chr16_22219953_22220453	CDR2	0.548527224627453
26889	chr16_23302039_23302539	SCNN1B	0.674266857225707
26890	chr16_23302552_23303052	SCNN1B	0.701368930368695
26891	chr16_23310194_23310694	SCNN1B	0.59249646594164
26892	chr16_23333787_23334287	SCNN1B	0.528789440859597
26893	chr16_23335811_23336311	SCNN1B	0.762695335033273
26894	chr16_23336353_23336853	SCNN1B	0.738392963779752
26895	chr16_23337160_23337660	SCNN1B	0.692166359746481
26896	chr16_23342144_23342644	SCNN1B	0.505501657481315
26897	chr16_23256389_23256889	COG7	0.540731423638069
26898	chr16_23291783_23292283	COG7	0.523240284050682
26899	chr16_23317042_23317542	COG7	0.629805733260087
26900	chr16_23324756_23325256	COG7	0.705069282214368
26901	chr16_23362877_23363377	COG7	0.688837682884391
26902	chr16_23424531_23425031	COG7	0.565891983528864
26903	chr16_23500451_23500951	COG7	0.522433390368202
26904	chr16_23506589_23507089	GGA2	0.746910466149313
26905	chr16_23516713_23517213	GGA2	0.768189469021015
26906	chr16_23518413_23518913	GGA2	0.619142312716456
26907	chr16_23520981_23521481	GGA2	0.56667153951941
26908	chr16_23570989_23571489	GGA2	0.704380532814401
26909	chr16_23506589_23507089	UBFD1	0.549427249621233
26910	chr16_23516713_23517213	UBFD1	0.510780548390248
26911	chr16_23570989_23571489	UBFD1	0.545358555551927
26912	chr16_23677610_23678110	NDUFAB1	0.556791203473534
26913	chr16_23729723_23730223	NDUFAB1	0.538812520141922
26914	chr16_23780249_23780749	NDUFAB1	0.535765608172988
26915	chr16_23500451_23500951	ERN2	0.553164642845781
26916	chr16_23704806_23705306	ERN2	0.619302675510066
26917	chr16_23711716_23712216	ERN2	0.795167517696878
26918	chr16_23712391_23712891	ERN2	0.615299581731953
26919	chr16_23713026_23713526	ERN2	0.701109058503032
26920	chr16_23595346_23595846	CHP2	0.589834489585753
26921	chr16_23676897_23677397	CHP2	0.671991188440436
26922	chr16_23699068_23699568	CHP2	0.591445291190079
26923	chr16_23727762_23728262	CHP2	0.537951534222894
26924	chr16_23729723_23730223	CHP2	0.589056957504965
26925	chr16_23742701_23743201	CHP2	0.504355892605385
26926	chr16_23754431_23754931	CHP2	0.842515722745811
26927	chr16_23755099_23755599	CHP2	0.603914330849099
26928	chr16_23764021_23764521	CHP2	0.649760348949432
26929	chr16_23764687_23765187	CHP2	0.827235120243799
26930	chr16_23765323_23765823	CHP2	0.538098775994606
26931	chr16_23765930_23766430	CHP2	0.565513437511031
26932	chr16_23794278_23794778	CHP2	0.547135453289543
26933	chr16_23794876_23795376	CHP2	0.850449880351632
26934	chr16_23795545_23796045	CHP2	0.587244835823849
26935	chr16_23801356_23801856	CHP2	0.559462899070181
26936	chr16_23806965_23807465	PRKCB	0.668281527134064
26937	chr16_23826533_23827033	PRKCB	0.838952121150658
26938	chr16_23827141_23827641	PRKCB	0.588034351720584
26939	chr16_23835645_23836145	PRKCB	0.649542224826029
26940	chr16_23836382_23836882	PRKCB	0.825174280022836
26941	chr16_23836900_23837400	PRKCB	0.864416832189196
26942	chr16_23837588_23838088	PRKCB	0.589267785444598
26943	chr16_23843075_23843575	PRKCB	0.65076006517007
26944	chr16_23847927_23848427	PRKCB	0.705194388816332
26945	chr16_23859192_23859692	PRKCB	0.548410512206579
26946	chr16_23859827_23860327	PRKCB	0.678898812581056
26947	chr16_23863086_23863586	PRKCB	0.568715833845589
26948	chr16_23863707_23864207	PRKCB	0.823942431009782
26949	chr16_23881587_23882087	PRKCB	0.732177621445208
26950	chr16_23897066_23897566	PRKCB	0.502271221910664
26951	chr16_23924036_23924536	PRKCB	0.53972447027311
26952	chr16_23948802_23949302	PRKCB	0.607399238391201
26953	chr16_23949846_23950346	PRKCB	0.790048107230018
26954	chr16_23957214_23957714	PRKCB	0.561371844640262
26955	chr16_23959447_23959947	PRKCB	0.708591614861372
26956	chr16_23960076_23960576	PRKCB	0.618606470092338
26957	chr16_23976564_23977064	PRKCB	0.575157433137769
26958	chr16_23987391_23987891	PRKCB	0.674799929486431
26959	chr16_24005547_24006047	PRKCB	0.596669951062098
26960	chr16_24009035_24009535	PRKCB	0.608211566564436
26961	chr16_24009716_24010216	PRKCB	0.531233532814992
26962	chr16_24010357_24010857	PRKCB	0.664694984247894
26963	chr16_24014190_24014690	PRKCB	0.669736460962782
26964	chr16_24035096_24035596	PRKCB	0.618493696836905
26965	chr16_24072654_24073154	PRKCB	0.692578008009863
26966	chr16_24076409_24076909	PRKCB	0.503079540628889
26967	chr16_24731687_24732187	SLC5A11	0.641355312514527
26968	chr16_24839445_24839945	SLC5A11	0.722511799390223
26969	chr16_24844464_24844964	SLC5A11	0.848947084480834
26970	chr16_24845994_24846494	SLC5A11	0.796576210459006
26971	chr16_24846684_24847184	SLC5A11	0.850876165137963
26972	chr16_24848924_24849424	SLC5A11	0.889253120100315
26973	chr16_24850476_24850976	SLC5A11	0.619833638933536
26974	chr16_24851564_24852064	SLC5A11	0.576129051799878
26975	chr16_24855578_24856078	SLC5A11	0.69137089571885
26976	chr16_24859567_24860067	SLC5A11	0.619275756070834
26977	chr16_24876171_24876671	SLC5A11	0.664553889626266
26978	chr16_24950218_24950718	SLC5A11	0.564086922054084
26979	chr16_24966579_24967079	SLC5A11	0.771600413846303
26980	chr16_24973749_24974249	SLC5A11	0.725046208430397
26981	chr16_24988967_24989467	SLC5A11	0.525895537843111
26982	chr16_25006479_25006979	SLC5A11	0.646857014918149
26983	chr16_25048488_25048988	SLC5A11	0.627365843337397
26984	chr16_25089301_25089801	SLC5A11	0.639776923557469
26985	chr16_25089912_25090412	SLC5A11	0.675404041829435
26986	chr16_25109512_25110012	LCMT1	0.573380518846877
26987	chr16_25177590_25178090	LCMT1	0.582260297500404
26988	chr16_25178193_25178693	LCMT1	0.658308082084513
26989	chr16_25197944_25198444	LCMT1	0.630542052378045
26990	chr16_25202458_25202958	LCMT1	0.572786812026122
26991	chr16_25206079_25206579	LCMT1	0.724017629268818
26992	chr16_25216619_25217119	LCMT1	0.621349665269665
26993	chr16_25109512_25110012	AQP8	0.541861592823612
26994	chr16_25177590_25178090	AQP8	0.590318639592394
26995	chr16_25178193_25178693	AQP8	0.824320644652499
26996	chr16_25197944_25198444	AQP8	0.909228978898949
26997	chr16_25202458_25202958	AQP8	0.677310273024573
26998	chr16_25206079_25206579	AQP8	0.62415146813281
26999	chr16_25215443_25215943	AQP8	0.623126319708164
27000	chr16_25216619_25217119	AQP8	0.588611848065539
27001	chr16_25219279_25219779	AQP8	0.549116913689738
27002	chr16_27174702_27175202	KDM8	0.634386133702722
27003	chr16_27208703_27209203	KDM8	0.663222971682481
27004	chr16_27214261_27214761	KDM8	0.669186015740257
27005	chr16_27232489_27232989	KDM8	0.715069322603277
27006	chr16_27273723_27274223	KDM8	0.716502166637549
27007	chr16_27369690_27370190	KDM8	0.56781324173753
27008	chr16_27173997_27174497	IL21R	0.569355249014759
27009	chr16_27199634_27200134	IL21R	0.584490727204241
27010	chr16_27236783_27237283	IL21R	0.676049414173044
27011	chr16_27237433_27237933	IL21R	0.796326055620474
27012	chr16_27254225_27254725	IL21R	0.558225374381096
27013	chr16_27296387_27296887	IL21R	0.509817716152237
27014	chr16_27298065_27298565	IL21R	0.611894378232253
27015	chr16_27299472_27299972	IL21R	0.524352502859224
27016	chr16_27318507_27319007	IL21R	0.516250995340988
27017	chr16_27341482_27341982	IL21R	0.512610731712211
27018	chr16_27366787_27367287	IL21R	0.504420313068917
27019	chr16_27367358_27367858	IL21R	0.801238974065485
27020	chr16_27367984_27368484	IL21R	0.682166022617564
27021	chr16_27377585_27378085	IL21R	0.750962788180601
27022	chr16_27397336_27397836	IL21R	0.584396168850787
27023	chr16_27398899_27399399	IL21R	0.632144095768467
27024	chr16_27399429_27399929	IL21R	0.538965451477419
27025	chr16_27401304_27401804	IL21R	0.551176047577155
27026	chr16_27401923_27402423	IL21R	0.752009057886227
27027	chr16_27402655_27403155	IL21R	0.540715754472981
27028	chr16_27403193_27403693	IL21R	0.541517481534201
27029	chr16_27404386_27404886	IL21R	0.58410472884416
27030	chr16_27407893_27408393	IL21R	0.603499350111478
27031	chr16_27408515_27409015	IL21R	0.518515644159801
27032	chr16_27426387_27426887	IL21R	0.785491340435005
27033	chr16_27446658_27447158	IL21R	0.707273901147465
27034	chr16_27449262_27449762	IL21R	0.580982512501193
27035	chr16_27449777_27450277	IL21R	0.735206850070939
27036	chr16_27319191_27319691	KIAA0556	0.528441739854542
27037	chr16_27364412_27364912	KIAA0556	0.69660694175516
27038	chr16_27364953_27365453	KIAA0556	0.503103300736936
27039	chr16_27625267_27625767	KIAA0556	0.702436209035394
27040	chr16_27628130_27628630	KIAA0556	0.580357046782643
27041	chr16_27638759_27639259	KIAA0556	0.557637763247258
27042	chr16_28001606_28002106	GSG1L	0.812761655465563
27043	chr16_28024198_28024698	GSG1L	0.903042008134923
27044	chr16_28063511_28064011	GSG1L	0.621038543752412
27045	chr16_28136961_28137461	XPO6	0.500672969994811
27046	chr16_28140936_28141436	XPO6	0.546249098553821
27047	chr16_28141816_28142316	XPO6	0.600336263006521
27048	chr16_28480602_28481102	CLN3	0.658765628730843
27049	chr16_28481148_28481648	CLN3	0.588156068719268
27050	chr16_28540953_28541453	CLN3	0.656099948302677
27051	chr16_28480602_28481102	APOBR	0.529222999667674
27052	chr16_28495329_28495829	APOBR	0.691355933432184
27053	chr16_28495905_28496405	APOBR	0.556489539743934
27054	chr16_28579373_28579873	APOBR	0.517748937111253
27055	chr16_28537843_28538343	NUPR1	0.532770033674089
27056	chr16_28538819_28539319	NUPR1	0.845289065523221
27057	chr16_28526329_28526829	SULT1A2	0.536747205070936
27058	chr16_28585689_28586189	SULT1A2	0.585687435632458
27059	chr16_28587358_28587858	SULT1A2	0.557515024409412
27060	chr16_28595344_28595844	SULT1A2	0.746714249562872
27061	chr16_28596808_28597308	SULT1A2	0.820449052495457
27062	chr16_28597647_28598147	SULT1A2	0.641889949696478
27063	chr16_28607009_28607509	SULT1A2	0.585140319274881
27064	chr16_28609755_28610255	SULT1A2	0.765120208449668
27065	chr16_28610822_28611322	SULT1A2	0.648857257031135
27066	chr16_28819965_28820465	SULT1A2	0.758377217142723
27067	chr16_28526329_28526829	SULT1A1	0.506596403850133
27068	chr16_28532274_28532774	SULT1A1	0.557182709925034
27069	chr16_28585689_28586189	SULT1A1	0.627132948542254
27070	chr16_28595344_28595844	SULT1A1	0.636174467741645
27071	chr16_28596808_28597308	SULT1A1	0.844527514860955
27072	chr16_28597647_28598147	SULT1A1	0.59844913887679
27073	chr16_28609755_28610255	SULT1A1	0.843190400918812
27074	chr16_28610822_28611322	SULT1A1	0.576218076191228
27075	chr16_28819965_28820465	SULT1A1	0.66788387546792
27076	chr16_28822994_28823494	ATXN2L	0.509357040080585
27077	chr16_28823810_28824310	ATXN2L	0.568217873081785
27078	chr16_28824377_28824877	ATXN2L	0.615261286381875
27079	chr16_28846203_28846703	ATXN2L	0.631636151905791
27080	chr16_28863200_28863700	ATXN2L	0.557731614911097
27081	chr16_28879756_28880256	ATXN2L	0.579207901035784
27082	chr16_28984794_28985294	ATXN2L	0.646769889427522
27083	chr16_28985346_28985846	ATXN2L	0.514836704660077
27084	chr16_28845271_28845771	TUFM	0.594690707405459
27085	chr16_28923995_28924495	RABEP2	0.664039929067991
27086	chr16_28930623_28931123	RABEP2	0.606735378308225
27087	chr16_28931655_28932155	RABEP2	0.593770086555043
27088	chr16_28923995_28924495	CD19	0.893259417516078
27089	chr16_28930623_28931123	CD19	0.873720616572911
27090	chr16_28931655_28932155	CD19	0.86364347764189
27091	chr16_28932313_28932813	CD19	0.51799376762917
27092	chr16_29107237_29107737	NFATC2IP	0.502477481219663
27093	chr16_28822994_28823494	LAT	0.607596832225832
27094	chr16_28824377_28824877	LAT	0.627338052512883
27095	chr16_28846203_28846703	LAT	0.546298186749388
27096	chr16_28879756_28880256	LAT	0.54473137284686
27097	chr16_28984195_28984695	LAT	0.596469298247066
27098	chr16_28984794_28985294	LAT	0.799630340093736
27099	chr16_28985346_28985846	LAT	0.641507144712515
27100	chr16_28987776_28988276	LAT	0.83768382205887
27101	chr16_28990621_28991121	LAT	0.641289292295667
27102	chr16_29007943_29008443	LAT	0.760221025789053
27103	chr16_29009203_29009703	LAT	0.602398008271232
27104	chr16_29012902_29013402	LAT	0.644067234934609
27105	chr16_29023791_29024291	LAT	0.53054340353573
27106	chr16_29025244_29025744	LAT	0.686408219790546
27107	chr16_29029222_29029722	LAT	0.604176432333014
27108	chr16_29148291_29148791	LAT	0.524288440465715
27109	chr16_29148916_29149416	LAT	0.772702575482279
27110	chr16_29149493_29149993	LAT	0.551882146857014
27111	chr16_29585091_29585591	SPN	0.696092075109567
27112	chr16_29613546_29614046	SPN	0.542672010916666
27113	chr16_29626670_29627170	SPN	0.795523260010169
27114	chr16_29627607_29628107	SPN	0.776490745896298
27115	chr16_29640868_29641368	SPN	0.641522649340888
27116	chr16_29641484_29641984	SPN	0.63015138244675
27117	chr16_29662409_29662909	SPN	0.811118065185929
27118	chr16_29662929_29663429	SPN	0.886798347694387
27119	chr16_29663530_29664030	SPN	0.713953654717141
27120	chr16_29664273_29664773	SPN	0.609676403765237
27121	chr16_29664862_29665362	SPN	0.653799819457149
27122	chr16_29665486_29665986	SPN	0.574293282335933
27123	chr16_29665999_29666499	SPN	0.640389361167171
27124	chr16_29691908_29692408	SPN	0.534837734284885
27125	chr16_29701316_29701816	SPN	0.598893315966749
27126	chr16_29701825_29702325	SPN	0.806778727934586
27127	chr16_29702364_29702864	SPN	0.833398311913315
27128	chr16_29738471_29738971	SPN	0.64695053868406
27129	chr16_29744392_29744892	SPN	0.523550496521528
27130	chr16_29744939_29745439	SPN	0.542727912893646
27131	chr16_29745800_29746300	SPN	0.67667306927809
27132	chr16_29746368_29746868	SPN	0.512061857762089
27133	chr16_29784970_29785470	SPN	0.594675745689086
27134	chr16_29790420_29790920	SPN	0.619130603361754
27135	chr16_29791473_29791973	SPN	0.527428641363186
27136	chr16_29805304_29805804	SPN	0.59488620157396
27137	chr16_29808396_29808896	SPN	0.547873144207408
27138	chr16_29809903_29810403	SPN	0.647885995541212
27139	chr16_29815852_29816352	SPN	0.589377686740082
27140	chr16_29863300_29863800	SPN	0.607567632309617
27141	chr16_29679335_29679835	QPRT	0.501165770510476
27142	chr16_29891748_29892248	QPRT	0.545924902583054
27143	chr16_29600085_29600585	C16orf54	0.650013059763293
27144	chr16_29610440_29610940	C16orf54	0.606045536770974
27145	chr16_29661898_29662398	C16orf54	0.706616492944994
27146	chr16_29663530_29664030	C16orf54	0.513860445405259
27147	chr16_29664273_29664773	C16orf54	0.516997951950465
27148	chr16_29666548_29667048	C16orf54	0.549629036518928
27149	chr16_29689361_29689861	C16orf54	0.560379181785161
27150	chr16_29691908_29692408	C16orf54	0.511195114827439
27151	chr16_29730624_29731124	C16orf54	0.751265963485287
27152	chr16_29731181_29731681	C16orf54	0.610361835227497
27153	chr16_29731687_29732187	C16orf54	0.74547875787128
27154	chr16_29732247_29732747	C16orf54	0.782577664037995
27155	chr16_29743829_29744329	C16orf54	0.637429212121571
27156	chr16_29744392_29744892	C16orf54	0.572238513224551
27157	chr16_29744939_29745439	C16orf54	0.688942618800267
27158	chr16_29745800_29746300	C16orf54	0.815070226124563
27159	chr16_29746368_29746868	C16orf54	0.641136407279329
27160	chr16_29746891_29747391	C16orf54	0.587221524381497
27161	chr16_29754419_29754919	C16orf54	0.738433135984737
27162	chr16_29784970_29785470	C16orf54	0.584823929866944
27163	chr16_29790420_29790920	C16orf54	0.505433685248517
27164	chr16_29815852_29816352	C16orf54	0.529247750400344
27165	chr16_29863300_29863800	C16orf54	0.581334413972188
27166	chr16_29747502_29748002	ZG16	0.718360460943969
27167	chr16_29765383_29765883	ZG16	0.536671134302214
27168	chr16_29775714_29776214	ZG16	0.784366735767867
27169	chr16_29777867_29778367	ZG16	0.792298712265145
27170	chr16_29778525_29779025	ZG16	0.521859606332249
27171	chr16_29782405_29782905	ZG16	0.561699315394914
27172	chr16_29783332_29783832	ZG16	0.672060594221658
27173	chr16_29821119_29821619	ZG16	0.594397839684921
27174	chr16_29598455_29598955	MAZ	0.550874974236467
27175	chr16_29740172_29740672	MAZ	0.581922269181052
27176	chr16_29898802_29899302	MAZ	0.638260587244569
27177	chr16_29899398_29899898	MAZ	0.594381580877569
27178	chr16_29989999_29990499	MAZ	0.55883599519479
27179	chr16_29730624_29731124	PAGR1	0.56510914728239
27180	chr16_29731687_29732187	PAGR1	0.542351493319835
27181	chr16_29732247_29732747	PAGR1	0.527798133046666
27182	chr16_29598455_29598955	MVP	0.501444468935909
27183	chr16_29736724_29737224	MVP	0.52373417400506
27184	chr16_29765383_29765883	MVP	0.541381173856819
27185	chr16_29819533_29820033	MVP	0.607400506286752
27186	chr16_29821119_29821619	MVP	0.510985924136995
27187	chr16_29821623_29822123	MVP	0.755759758900307
27188	chr16_29823690_29824190	MVP	0.58122573546803
27189	chr16_29826330_29826830	MVP	0.50758871883142
27190	chr16_29829301_29829801	MVP	0.774922490829015
27191	chr16_29942822_29943322	MVP	0.517281011739531
27192	chr16_29943400_29943900	MVP	0.524840788463051
27193	chr16_29943919_29944419	MVP	0.793093508865624
27194	chr16_29944704_29945204	MVP	0.63633710052436
27195	chr16_29852635_29853135	CDIPT	0.593900891046444
27196	chr16_29977007_29977507	CDIPT	0.519518990709975
27197	chr16_29898802_29899302	SEZ6L2	0.574070271102268
27198	chr16_29899398_29899898	SEZ6L2	0.646179296643312
27199	chr16_29760518_29761018	TMEM219	0.623310127759154
27200	chr16_29761238_29761738	TMEM219	0.645633738964568
27201	chr16_29821623_29822123	TMEM219	0.540793006067748
27202	chr16_29826330_29826830	TMEM219	0.5630817415908
27203	chr16_29829301_29829801	TMEM219	0.619770244520546
27204	chr16_29942822_29943322	TMEM219	0.54158171766664
27205	chr16_29943919_29944419	TMEM219	0.533562403099927
27206	chr16_29964488_29964988	TMEM219	0.599673257501005
27207	chr16_30113312_30113812	TMEM219	0.606693220024967
27208	chr16_30115297_30115797	TMEM219	0.712119136663783
27209	chr16_30115801_30116301	TMEM219	0.54867867268296
27210	chr16_30116711_30117211	TMEM219	0.556106570444873
27211	chr16_30120267_30120767	TMEM219	0.672056605063034
27212	chr16_30121264_30121764	TMEM219	0.550346274884833
27213	chr16_29852635_29853135	TAOK2	0.50000494175876
27214	chr16_29989999_29990499	DOC2A	0.553049386978031
27215	chr16_29863300_29863800	YPEL3	0.548568159713989
27216	chr16_29973466_29973966	YPEL3	0.55060079242915
27217	chr16_29995906_29996406	YPEL3	0.500650112837326
27218	chr16_30123043_30123543	YPEL3	0.521706984091452
27219	chr16_29943919_29944419	GDPD3	0.576852626293855
27220	chr16_30048464_30048964	GDPD3	0.511963602873737
27221	chr16_30112690_30113190	GDPD3	0.507340598656087
27222	chr16_30120267_30120767	GDPD3	0.573336752081149
27223	chr16_30121264_30121764	GDPD3	0.560039429085715
27224	chr16_29943919_29944419	MAPK3	0.692265824629045
27225	chr16_30112690_30113190	MAPK3	0.60912702320039
27226	chr16_30113312_30113812	MAPK3	0.624952352826595
27227	chr16_30115297_30115797	MAPK3	0.725124048724035
27228	chr16_30115801_30116301	MAPK3	0.546156682559318
27229	chr16_30120267_30120767	MAPK3	0.809933608033303
27230	chr16_30121264_30121764	MAPK3	0.681079810460673
27231	chr16_30178433_30178933	MAPK3	0.522376033087897
27232	chr16_29995906_29996406	CORO1A	0.555514014084847
27233	chr16_30063880_30064380	CORO1A	0.668379544796306
27234	chr16_30091755_30092255	CORO1A	0.589973597426877
27235	chr16_30130603_30131103	CORO1A	0.669018805898566
27236	chr16_30142969_30143469	CORO1A	0.583816796337664
27237	chr16_30166143_30166643	CORO1A	0.526014370353217
27238	chr16_30182415_30182915	CORO1A	0.663169712727929
27239	chr16_30183290_30183790	CORO1A	0.655295741169446
27240	chr16_30183867_30184367	CORO1A	0.881010267804578
27241	chr16_30184374_30184874	CORO1A	0.703919951045954
27242	chr16_30185116_30185616	CORO1A	0.748016245227765
27243	chr16_30185744_30186244	CORO1A	0.951538167363637
27244	chr16_30186667_30187167	CORO1A	0.545293196907547
27245	chr16_30187220_30187720	CORO1A	0.56363064411739
27246	chr16_30370531_30371031	CORO1A	0.52638181039708
27247	chr16_30378065_30378565	CORO1A	0.641632736471149
27248	chr16_30382342_30382842	CORO1A	0.927364022783695
27249	chr16_30382843_30383343	CORO1A	0.706650469504865
27250	chr16_30429916_30430416	CORO1A	0.69634105007846
27251	chr16_30282654_30283154	DCTPP1	0.504376207671196
27252	chr16_30541097_30541597	DCTPP1	0.533162542863265
27253	chr16_30541781_30542281	DCTPP1	0.669167705873065
27254	chr16_30548293_30548793	DCTPP1	0.615488903955715
27255	chr16_30418709_30419209	SEPHS2	0.535139391970789
27256	chr16_30447553_30448053	SEPHS2	0.598783400424686
27257	chr16_30510373_30510873	SEPHS2	0.570051856192738
27258	chr16_30522317_30522817	SEPHS2	0.843875280656681
27259	chr16_30549335_30549835	SEPHS2	0.652780868212607
27260	chr16_30559596_30560096	SEPHS2	0.519960673491408
27261	chr16_30589901_30590401	SEPHS2	0.649789170441679
27262	chr16_30660947_30661447	SEPHS2	0.742411139842868
27263	chr16_30278470_30278970	ITGAL	0.528315049950296
27264	chr16_30334599_30335099	ITGAL	0.523511824117813
27265	chr16_30370531_30371031	ITGAL	0.54800010305178
27266	chr16_30378065_30378565	ITGAL	0.639849666285344
27267	chr16_30378699_30379199	ITGAL	0.524009800978063
27268	chr16_30381751_30382251	ITGAL	0.511266536658729
27269	chr16_30382342_30382842	ITGAL	0.913665288087437
27270	chr16_30382843_30383343	ITGAL	0.754489211867576
27271	chr16_30429916_30430416	ITGAL	0.724856178120508
27272	chr16_30458658_30459158	ITGAL	0.807347722034106
27273	chr16_30470932_30471432	ITGAL	0.760752565203968
27274	chr16_30472363_30472863	ITGAL	0.90489669359061
27275	chr16_30472888_30473388	ITGAL	0.667515968572525
27276	chr16_30473710_30474210	ITGAL	0.536858983065895
27277	chr16_30534760_30535260	ITGAL	0.610311020753504
27278	chr16_30551666_30552166	ITGAL	0.833151171203623
27279	chr16_30557699_30558199	ITGAL	0.538450439655716
27280	chr16_30558262_30558762	ITGAL	0.609104805691234
27281	chr16_30567100_30567600	ITGAL	0.504534703211246
27282	chr16_30568181_30568681	ITGAL	0.750725452663169
27283	chr16_30571891_30572391	ITGAL	0.794986342599963
27284	chr16_30610149_30610649	ITGAL	0.56393115113235
27285	chr16_30634081_30634581	ITGAL	0.518792451730417
27286	chr16_30649642_30650142	ITGAL	0.50298120503984
27287	chr16_30657890_30658390	ITGAL	0.612209739280681
27288	chr16_30658450_30658950	ITGAL	0.625991313418432
27289	chr16_30697859_30698359	ITGAL	0.68456936644513
27290	chr16_30715668_30716168	ITGAL	0.637125512801413
27291	chr16_30447553_30448053	ZNF768	0.65600783078638
27292	chr16_30522317_30522817	ZNF768	0.541214072465268
27293	chr16_30562009_30562509	ZNF768	0.59113679604852
27294	chr16_30586234_30586734	ZNF768	0.523546751803889
27295	chr16_30589901_30590401	ZNF768	0.58497118270937
27296	chr16_30729207_30729707	ZNF768	0.501866415593059
27297	chr16_30740317_30740817	ZNF768	0.537487629637263
27298	chr16_30741388_30741888	ZNF768	0.614770813521794
27299	chr16_30721623_30722123	SRCAP	0.521892822597496
27300	chr16_30541097_30541597	TMEM265	0.652630568786858
27301	chr16_30541781_30542281	TMEM265	0.725723209846247
27302	chr16_30548293_30548793	TMEM265	0.653053348671828
27303	chr16_30615289_30615789	TMEM265	0.543012500526768
27304	chr16_30725062_30725562	TMEM265	0.67096447525049
27305	chr16_30740317_30740817	TMEM265	0.809082308444439
27306	chr16_30741388_30741888	TMEM265	0.554041329095416
27307	chr16_30745040_30745540	TMEM265	0.673108817824594
27308	chr16_30747274_30747774	TMEM265	0.737851004445439
27309	chr16_30776848_30777348	TMEM265	0.585964109208756
27310	chr16_30821134_30821634	TMEM265	0.529446651237178
27311	chr16_30824228_30824728	TMEM265	0.548585259849389
27312	chr16_30541097_30541597	PHKG2	0.510676065761989
27313	chr16_30541781_30542281	PHKG2	0.605782074511288
27314	chr16_30548293_30548793	PHKG2	0.552201724786573
27315	chr16_30725062_30725562	PHKG2	0.517937670797659
27316	chr16_30740317_30740817	PHKG2	0.622215614761501
27317	chr16_30747274_30747774	PHKG2	0.569795199352653
27318	chr16_30824228_30824728	PHKG2	0.521660211905587
27319	chr16_30996352_30996852	HSD3B7	0.577893631503001
27320	chr16_31130892_31131392	HSD3B7	0.53281245117608
27321	chr16_31138673_31139173	HSD3B7	0.539226420697559
27322	chr16_31208098_31208598	HSD3B7	0.535909677478031
27323	chr16_30904422_30904922	VKORC1	0.524719801651914
27324	chr16_31044052_31044552	VKORC1	0.626644174110446
27325	chr16_31052082_31052582	VKORC1	0.539552199179042
27326	chr16_31093287_31093787	VKORC1	0.698249176976357
27327	chr16_31140526_31141026	VKORC1	0.596854543253358
27328	chr16_30949960_30950460	PRSS8	0.500088789989477
27329	chr16_31101518_31102018	PRSS8	0.551266752221966
27330	chr16_31116279_31116779	PRSS8	0.639659750828248
27331	chr16_31130892_31131392	PRSS8	0.610930267485644
27332	chr16_31131695_31132195	PRSS8	0.793713045198011
27333	chr16_31134534_31135034	PRSS8	0.536971366589205
27334	chr16_31135475_31135975	PRSS8	0.768904921322432
27335	chr16_31138673_31139173	PRSS8	0.801509183100596
27336	chr16_31140526_31141026	PRSS8	0.535745580027922
27337	chr16_31148112_31148612	PRSS8	0.671905835757274
27338	chr16_31154323_31154823	PRSS8	0.669307510591214
27339	chr16_31044052_31044552	PRSS36	0.581173023857612
27340	chr16_31052082_31052582	PRSS36	0.595953111498078
27341	chr16_31082257_31082757	PRSS36	0.508806638927012
27342	chr16_31093287_31093787	PRSS36	0.543259144674198
27343	chr16_31116279_31116779	PRSS36	0.693373129233823
27344	chr16_31131695_31132195	PRSS36	0.8107123757879
27345	chr16_31135475_31135975	PRSS36	0.595723638668543
27346	chr16_31138673_31139173	PRSS36	0.633241320518053
27347	chr16_31140526_31141026	PRSS36	0.682681055496164
27348	chr16_31154323_31154823	PRSS36	0.568126716647094
27349	chr16_31064245_31064745	FUS	0.536113090807836
27350	chr16_31177208_31177708	FUS	0.544590711667058
27351	chr16_31221704_31222204	PYCARD	0.504047217394553
27352	chr16_31036631_31037131	ITGAM	0.505401125327993
27353	chr16_31157057_31157557	ITGAM	0.56689268061313
27354	chr16_31253545_31254045	ITGAM	0.521001396116066
27355	chr16_31259672_31260172	ITGAM	0.624348216301633
27356	chr16_31352387_31352887	ITGAM	0.595874012615055
27357	chr16_31354876_31355376	ITGAM	0.655694207690138
27358	chr16_31357035_31357535	ITGAM	0.630580900879623
27359	chr16_31367797_31368297	ITGAM	0.585250751759311
27360	chr16_31157057_31157557	ITGAX	0.547937952430066
27361	chr16_31253545_31254045	ITGAX	0.67820168092535
27362	chr16_31259672_31260172	ITGAX	0.673351378806644
27363	chr16_31350144_31350644	ITGAX	0.637864489700311
27364	chr16_31352387_31352887	ITGAX	0.748487484266793
27365	chr16_31354314_31354814	ITGAX	0.599228240658875
27366	chr16_31354876_31355376	ITGAX	0.815804744606288
27367	chr16_31357035_31357535	ITGAX	0.78105434716402
27368	chr16_31357720_31358220	ITGAX	0.530210860337369
27369	chr16_31360214_31360714	ITGAX	0.586411940357851
27370	chr16_31367797_31368297	ITGAX	0.617517680502214
27371	chr16_31228735_31229235	TGFB1I1	0.650975332985124
27372	chr16_31452610_31453110	TGFB1I1	0.63079832743553
27373	chr16_31471708_31472208	TGFB1I1	0.795038987026595
27374	chr16_31529060_31529560	TGFB1I1	0.567589464398524
27375	chr16_31869413_31869913	ZNF267	0.704641007878477
27376	chr16_31877418_31877918	ZNF267	0.532288911694774
27377	chr16_46679937_46680437	VPS35	0.591014607162856
27378	chr16_46681803_46682303	VPS35	0.568194145260456
27379	chr16_46833357_46833857	VPS35	0.634436184485358
27380	chr16_46910908_46911408	C16orf87	0.5171058644758
27381	chr16_46864249_46864749	GPT2	0.513712256794181
27382	chr16_46892347_46892847	GPT2	0.503882995620802
27383	chr16_47066825_47067325	NETO2	0.561261592556494
27384	chr16_47074241_47074741	NETO2	0.729004382905111
27385	chr16_47134501_47135001	NETO2	0.551020488132172
27386	chr16_48611617_48612117	N4BP1	0.674044680867852
27387	chr16_48612215_48612715	N4BP1	0.503021295034218
27388	chr16_49664087_49664587	ZNF423	0.522404209394498
27389	chr16_49776136_49776636	ZNF423	0.545289781163867
27390	chr16_49832976_49833476	ZNF423	0.651514087505953
27391	chr16_49854185_49854685	ZNF423	0.500595487155907
27392	chr16_49858209_49858709	ZNF423	0.516303534659607
27393	chr16_49859109_49859609	ZNF423	0.590077664579296
27394	chr16_50120679_50121179	TENT4B	0.571319180141453
27395	chr16_50152644_50153144	ADCY7	0.503385181849039
27396	chr16_50196707_50197207	ADCY7	0.51169694433744
27397	chr16_50265134_50265634	ADCY7	0.506219508784627
27398	chr16_50266285_50266785	ADCY7	0.618624501204504
27399	chr16_50267604_50268104	ADCY7	0.550324519235042
27400	chr16_50274450_50274950	ADCY7	0.567708719590438
27401	chr16_50277792_50278292	ADCY7	0.544389932790652
27402	chr16_50467769_50468269	NKD1	0.511708146710986
27403	chr16_50468302_50468802	NKD1	0.551202913108417
27404	chr16_50478614_50479114	NKD1	0.526725029181499
27405	chr16_50547313_50547813	SNX20	0.608796145722514
27406	chr16_50584023_50584523	SNX20	0.524384327429362
27407	chr16_50588897_50589397	SNX20	0.537803023657566
27408	chr16_50626815_50627315	SNX20	0.507562172463665
27409	chr16_50666676_50667176	SNX20	0.743874413557062
27410	chr16_50680194_50680694	SNX20	0.515021257280063
27411	chr16_50681092_50681592	SNX20	0.673510980482473
27412	chr16_50683860_50684360	SNX20	0.591883834702418
27413	chr16_50684731_50685231	SNX20	0.615717345024788
27414	chr16_50697878_50698378	SNX20	0.519089719722381
27415	chr16_50698424_50698924	SNX20	0.60861061091308
27416	chr16_50747097_50747597	SNX20	0.659725461586454
27417	chr16_50747644_50748144	SNX20	0.585587286794388
27418	chr16_50840965_50841465	SNX20	0.62322318363405
27419	chr16_50547313_50547813	CYLD	0.696613788261122
27420	chr16_50627423_50627923	CYLD	0.550963096074783
27421	chr16_50666676_50667176	CYLD	0.736919742837478
27422	chr16_50681092_50681592	CYLD	0.713289960222232
27423	chr16_50683860_50684360	CYLD	0.765245921202893
27424	chr16_50684731_50685231	CYLD	0.749127838317058
27425	chr16_50685359_50685859	CYLD	0.616624413368438
27426	chr16_50697878_50698378	CYLD	0.662093138311336
27427	chr16_50698424_50698924	CYLD	0.60259876183678
27428	chr16_50741586_50742086	CYLD	0.507307038163092
27429	chr16_50742501_50743001	CYLD	0.663947882226499
27430	chr16_50747097_50747597	CYLD	0.652966975529114
27431	chr16_50747644_50748144	CYLD	0.583864411910106
27432	chr16_50806416_50806916	CYLD	0.545346657016114
27433	chr16_50840965_50841465	CYLD	0.585808649179468
27434	chr16_52451933_52452433	TOX3	0.623755598035935
27435	chr16_52453597_52454097	TOX3	0.669771236827637
27436	chr16_52462171_52462671	TOX3	0.507672566925548
27437	chr16_52488663_52489163	TOX3	0.593770029643009
27438	chr16_52492779_52493279	TOX3	0.753455229382289
27439	chr16_52496055_52496555	TOX3	0.60675924363403
27440	chr16_52496586_52497086	TOX3	0.500234968596929
27441	chr16_52497150_52497650	TOX3	0.677403870842723
27442	chr16_52498584_52499084	TOX3	0.538669101510114
27443	chr16_52545590_52546090	TOX3	0.522871037801989
27444	chr16_52546380_52546880	TOX3	0.567611312822322
27445	chr16_52546917_52547417	TOX3	0.581732388420696
27446	chr16_52547421_52547921	TOX3	0.571267024194835
27447	chr16_52552570_52553070	TOX3	0.709051635596401
27448	chr16_52557185_52557685	TOX3	0.750267691258041
27449	chr16_52559082_52559582	TOX3	0.537492449666558
27450	chr16_52561951_52562451	TOX3	0.700004809780816
27451	chr16_52565130_52565630	TOX3	0.620742910128229
27452	chr16_52573590_52574090	TOX3	0.797928130215545
27453	chr16_52578329_52578829	TOX3	0.601030713537834
27454	chr16_52597570_52598070	TOX3	0.60413807387152
27455	chr16_52602920_52603420	TOX3	0.517400979812407
27456	chr16_52611925_52612425	TOX3	0.72703488268677
27457	chr16_52953158_52953658	CHD9	0.582077737181513
27458	chr16_53022349_53022849	CHD9	0.509926542760132
27459	chr16_53094289_53094789	CHD9	0.548086776979626
27460	chr16_53100826_53101326	CHD9	0.563178958645344
27461	chr16_53434686_53435186	RBL2	0.666576653483117
27462	chr16_53445508_53446008	RBL2	0.608031714791762
27463	chr16_53450096_53450596	RBL2	0.534709133224904
27464	chr16_53453869_53454369	RBL2	0.66418667398204
27465	chr16_53456005_53456505	RBL2	0.573214664336342
27466	chr16_53456554_53457054	RBL2	0.829843460820127
27467	chr16_53457070_53457570	RBL2	0.654069648107321
27468	chr16_53457611_53458111	RBL2	0.773411596489921
27469	chr16_53503147_53503647	RBL2	0.510972915514896
27470	chr16_55477119_55477619	MMP2	0.623677865848124
27471	chr16_55478799_55479299	MMP2	0.961480327832622
27472	chr16_55479662_55480162	MMP2	0.662512195592004
27473	chr16_55480287_55480787	MMP2	0.92077217300942
27474	chr16_55487064_55487564	MMP2	0.818335616926615
27475	chr16_55437591_55438091	LPCAT2	0.555891781530982
27476	chr16_55444617_55445117	LPCAT2	0.667130272377829
27477	chr16_55500465_55500965	LPCAT2	0.694763012443096
27478	chr16_55508236_55508736	LPCAT2	0.701087586724446
27479	chr16_55510059_55510559	LPCAT2	0.690895294124918
27480	chr16_55538979_55539479	LPCAT2	0.572563875778489
27481	chr16_55814125_55814625	CES1	0.904127353022414
27482	chr16_55913617_55914117	CES1	0.804182323406406
27483	chr16_56041704_56042204	GNAO1	0.525236754900484
27484	chr16_56102317_56102817	GNAO1	0.8161155007042
27485	chr16_56134678_56135178	GNAO1	0.653471117758968
27486	chr16_56138831_56139331	GNAO1	0.708589356512489
27487	chr16_56191123_56191623	GNAO1	0.554607809274743
27488	chr16_56194353_56194853	GNAO1	0.587794410766345
27489	chr16_56225060_56225560	GNAO1	0.737522995642895
27490	chr16_56230180_56230680	GNAO1	0.558143262423681
27491	chr16_56264164_56264664	GNAO1	0.655325291983494
27492	chr16_56269678_56270178	GNAO1	0.601793556270727
27493	chr16_56301494_56301994	GNAO1	0.540393381420857
27494	chr16_56518133_56518633	AMFR	0.506683896918099
27495	chr16_56625447_56625947	MT2A	0.691401620564764
27496	chr16_56627249_56627749	MT2A	0.560770006398447
27497	chr16_56632283_56632783	MT2A	0.548634073094469
27498	chr16_56638352_56638852	MT2A	0.541914645699252
27499	chr16_56647789_56648289	MT2A	0.665659729656491
27500	chr16_56657393_56657893	MT2A	0.628615057197282
27501	chr16_56667222_56667722	MT2A	0.564618498289801
27502	chr16_56667880_56668380	MT2A	0.770189078386292
27503	chr16_56669444_56669944	MT2A	0.744657284529718
27504	chr16_56691833_56692333	MT2A	0.602908440003591
27505	chr16_56761397_56761897	MT2A	0.510812518634126
27506	chr16_56625447_56625947	MT1E	0.769024487902039
27507	chr16_56627249_56627749	MT1E	0.600679538769478
27508	chr16_56632283_56632783	MT1E	0.608658585632145
27509	chr16_56638352_56638852	MT1E	0.56773281403377
27510	chr16_56647789_56648289	MT1E	0.70260892967164
27511	chr16_56657393_56657893	MT1E	0.671732335687803
27512	chr16_56667222_56667722	MT1E	0.550379099179362
27513	chr16_56667880_56668380	MT1E	0.787689000596415
27514	chr16_56669444_56669944	MT1E	0.647787702763647
27515	chr16_56691833_56692333	MT1E	0.528740245487339
27516	chr16_56625447_56625947	MT1M	0.660678414504139
27517	chr16_56627249_56627749	MT1M	0.523902807852485
27518	chr16_56632283_56632783	MT1M	0.535175449850363
27519	chr16_56638352_56638852	MT1M	0.514089977247137
27520	chr16_56647789_56648289	MT1M	0.696927785401397
27521	chr16_56657393_56657893	MT1M	0.647998298068068
27522	chr16_56667222_56667722	MT1M	0.526922870544387
27523	chr16_56667880_56668380	MT1M	0.759530537816654
27524	chr16_56669444_56669944	MT1M	0.729284653533278
27525	chr16_56691833_56692333	MT1M	0.593157411595292
27526	chr16_56761397_56761897	MT1M	0.547047595717596
27527	chr16_56632283_56632783	MT1A	0.512235076807125
27528	chr16_56667880_56668380	MT1A	0.626147764445465
27529	chr16_56669444_56669944	MT1A	0.669544149618887
27530	chr16_56691833_56692333	MT1A	0.610917374558991
27531	chr16_56761397_56761897	MT1A	0.528805044565863
27532	chr16_56856837_56857337	MT1A	0.504945183816005
27533	chr16_56669444_56669944	MT1B	0.60599570196026
27534	chr16_56691833_56692333	MT1B	0.562387008739251
27535	chr16_56761397_56761897	MT1B	0.538509246999072
27536	chr16_56856837_56857337	MT1B	0.525659052444078
27537	chr16_56625447_56625947	MT1F	0.661669806806092
27538	chr16_56632283_56632783	MT1F	0.506915803372139
27539	chr16_56647789_56648289	MT1F	0.690861560801644
27540	chr16_56657393_56657893	MT1F	0.681683811768148
27541	chr16_56667222_56667722	MT1F	0.578894115989303
27542	chr16_56667880_56668380	MT1F	0.79382162636182
27543	chr16_56669444_56669944	MT1F	0.79099766734448
27544	chr16_56691833_56692333	MT1F	0.630665884936537
27545	chr16_56761397_56761897	MT1F	0.560870402341622
27546	chr16_56625447_56625947	MT1H	0.586702335521669
27547	chr16_56627249_56627749	MT1H	0.505123982744157
27548	chr16_56647789_56648289	MT1H	0.689852876520299
27549	chr16_56657393_56657893	MT1H	0.672894794734863
27550	chr16_56667222_56667722	MT1H	0.559969183267324
27551	chr16_56667880_56668380	MT1H	0.775308798455185
27552	chr16_56669444_56669944	MT1H	0.828723070892718
27553	chr16_56691833_56692333	MT1H	0.683386167653768
27554	chr16_56761397_56761897	MT1H	0.63180099133348
27555	chr16_56856837_56857337	MT1H	0.522249414680282
27556	chr16_56625447_56625947	MT1G	0.740498201604875
27557	chr16_56627249_56627749	MT1G	0.596984034864267
27558	chr16_56632283_56632783	MT1G	0.545313618279248
27559	chr16_56638352_56638852	MT1G	0.559912460915242
27560	chr16_56647789_56648289	MT1G	0.735720569104288
27561	chr16_56657393_56657893	MT1G	0.727156526134011
27562	chr16_56667222_56667722	MT1G	0.577772405699875
27563	chr16_56667880_56668380	MT1G	0.835484433164186
27564	chr16_56669444_56669944	MT1G	0.755436314911163
27565	chr16_56691833_56692333	MT1G	0.634415673218286
27566	chr16_56761397_56761897	MT1G	0.506549916718703
27567	chr16_56625447_56625947	MT1X	0.691718328384663
27568	chr16_56632283_56632783	MT1X	0.518980795027371
27569	chr16_56638352_56638852	MT1X	0.505254377572422
27570	chr16_56647789_56648289	MT1X	0.657749594296321
27571	chr16_56657393_56657893	MT1X	0.635521427960184
27572	chr16_56667222_56667722	MT1X	0.582095643128854
27573	chr16_56667880_56668380	MT1X	0.751875470211609
27574	chr16_56669444_56669944	MT1X	0.687268964277747
27575	chr16_56691833_56692333	MT1X	0.507237720732196
27576	chr16_56858278_56858778	HERPUD1	0.523385839638493
27577	chr16_56860351_56860851	HERPUD1	0.527464973330064
27578	chr16_56871100_56871600	HERPUD1	0.768628874424046
27579	chr16_56888731_56889231	HERPUD1	0.658904108784931
27580	chr16_56910477_56910977	HERPUD1	0.653671638956781
27581	chr16_56911156_56911656	HERPUD1	0.519170206821537
27582	chr16_56911710_56912210	HERPUD1	0.754286921689205
27583	chr16_56916021_56916521	HERPUD1	0.614630010062688
27584	chr16_56916952_56917452	HERPUD1	0.779347611299756
27585	chr16_56917840_56918340	HERPUD1	0.825289036497741
27586	chr16_56934732_56935232	HERPUD1	0.574873938644005
27587	chr16_56935436_56935936	HERPUD1	0.502370913693238
27588	chr16_56936403_56936903	HERPUD1	0.508931757098134
27589	chr16_56936913_56937413	HERPUD1	0.569414432277989
27590	chr16_56938274_56938774	HERPUD1	0.617848400363242
27591	chr16_56939697_56940197	HERPUD1	0.597596575455098
27592	chr16_56940504_56941004	HERPUD1	0.543579339815303
27593	chr16_56941052_56941552	HERPUD1	0.564957970212236
27594	chr16_56942176_56942676	HERPUD1	0.582189080468928
27595	chr16_56943005_56943505	HERPUD1	0.627203833115794
27596	chr16_56943886_56944386	HERPUD1	0.601036594162193
27597	chr16_56944475_56944975	HERPUD1	0.590544061268306
27598	chr16_56945190_56945690	HERPUD1	0.731303336613379
27599	chr16_56946002_56946502	HERPUD1	0.721256739481969
27600	chr16_56946680_56947180	HERPUD1	0.886827193253444
27601	chr16_56947205_56947705	HERPUD1	0.840986408730185
27602	chr16_56947769_56948269	HERPUD1	0.775894946911789
27603	chr16_56948500_56949000	HERPUD1	0.702133200997526
27604	chr16_56949146_56949646	HERPUD1	0.612860326188247
27605	chr16_56950073_56950573	HERPUD1	0.583990938083658
27606	chr16_56950828_56951328	HERPUD1	0.627303855152394
27607	chr16_56951397_56951897	HERPUD1	0.602109269228241
27608	chr16_56973825_56974325	HERPUD1	0.725804575049273
27609	chr16_56980734_56981234	HERPUD1	0.572956589657499
27610	chr16_56999345_56999845	HERPUD1	0.560104704632702
27611	chr16_57042100_57042600	HERPUD1	0.651369011483275
27612	chr16_57045716_57046216	HERPUD1	0.588036691095304
27613	chr16_57048070_57048570	HERPUD1	0.710891677244481
27614	chr16_57049583_57050083	HERPUD1	0.792317861268096
27615	chr16_57071995_57072495	HERPUD1	0.637299151982019
27616	chr16_57134909_57135409	NLRC5	0.547118833520841
27617	chr16_57093837_57094337	CPNE2	0.542441642164134
27618	chr16_57266008_57266508	RSPRY1	0.503974595075177
27619	chr16_57087798_57088298	PLLP	0.676978555543723
27620	chr16_57252225_57252725	PLLP	0.634636719667987
27621	chr16_57266008_57266508	PLLP	0.559283371894928
27622	chr16_57268710_57269210	PLLP	0.71010407643066
27623	chr16_57269320_57269820	PLLP	0.782554865041005
27624	chr16_57283676_57284176	PLLP	0.724257993900126
27625	chr16_57292525_57293025	PLLP	0.571277372411693
27626	chr16_57432449_57432949	PLLP	0.596854491150225
27627	chr16_57471818_57472318	PLLP	0.560366792410452
27628	chr16_57527061_57527561	PLLP	0.682525542989992
27629	chr16_57147573_57148073	CX3CL1	0.707105474392462
27630	chr16_57260386_57260886	CX3CL1	0.568531587017739
27631	chr16_57276520_57277020	CX3CL1	0.59048977919167
27632	chr16_57305169_57305669	CX3CL1	0.818580533293374
27633	chr16_57316611_57317111	CX3CL1	0.880060224964195
27634	chr16_57367284_57367784	CX3CL1	0.673400116946481
27635	chr16_57372141_57372641	CX3CL1	0.833372650585258
27636	chr16_57386526_57387026	CX3CL1	0.54159493474161
27637	chr16_57390900_57391400	CX3CL1	0.8412347209153
27638	chr16_57409065_57409565	CX3CL1	0.529072687420272
27639	chr16_57424625_57425125	CX3CL1	0.837331016885498
27640	chr16_57507239_57507739	CX3CL1	0.521140781178943
27641	chr16_57514844_57515344	CX3CL1	0.651249505920372
27642	chr16_57594323_57594823	CX3CL1	0.83040672503849
27643	chr16_57266008_57266508	COQ9	0.527881476730613
27644	chr16_57480169_57480669	COQ9	0.580426176156188
27645	chr16_57528312_57528812	COQ9	0.578771016143799
27646	chr16_57619787_57620287	COQ9	0.562805722376897
27647	chr16_57620288_57620788	COQ9	0.564643042283419
27648	chr16_57635376_57635876	COQ9	0.665412346367622
27649	chr16_57268710_57269210	DOK4	0.539668102506449
27650	chr16_57470618_57471118	DOK4	0.575347775798868
27651	chr16_57471818_57472318	DOK4	0.707360672380217
27652	chr16_57479628_57480128	DOK4	0.517978050198412
27653	chr16_57480169_57480669	DOK4	0.746983634456633
27654	chr16_57485047_57485547	DOK4	0.740062398581875
27655	chr16_57528312_57528812	DOK4	0.566364274807377
27656	chr16_57299633_57300133	CCDC102A	0.570445243283372
27657	chr16_57349109_57349609	CCDC102A	0.523864863209115
27658	chr16_57536908_57537408	CCDC102A	0.522013021238557
27659	chr16_57544178_57544678	CCDC102A	0.501832816391518
27660	chr16_57339506_57340006	ADGRG5	0.545782386295973
27661	chr16_57349109_57349609	ADGRG5	0.792183050583058
27662	chr16_57400067_57400567	ADGRG5	0.571836272437905
27663	chr16_57413336_57413836	ADGRG5	0.669571560084331
27664	chr16_57475814_57476314	ADGRG5	0.557018318611646
27665	chr16_57478596_57479096	ADGRG5	0.588657670467641
27666	chr16_57522902_57523402	ADGRG5	0.743716810795305
27667	chr16_57536908_57537408	ADGRG5	0.542591080155335
27668	chr16_57537417_57537917	ADGRG5	0.710439396985701
27669	chr16_57539015_57539515	ADGRG5	0.576523409620989
27670	chr16_57542345_57542845	ADGRG5	0.827823284870222
27671	chr16_57542881_57543381	ADGRG5	0.525580767364865
27672	chr16_57544178_57544678	ADGRG5	0.782696882220846
27673	chr16_57544716_57545216	ADGRG5	0.604023361551497
27674	chr16_57648170_57648670	ADGRG5	0.614528036909709
27675	chr16_57689673_57690173	ADGRG5	0.556793547894543
27676	chr16_57372656_57373156	ADGRG1	0.535541061496747
27677	chr16_57513337_57513837	ADGRG1	0.613038252370558
27678	chr16_57606951_57607451	ADGRG1	0.549967204464274
27679	chr16_57619200_57619700	ADGRG1	0.622387578245479
27680	chr16_57619787_57620287	ADGRG1	0.653515543763115
27681	chr16_57620288_57620788	ADGRG1	0.624541526584672
27682	chr16_57775541_57776041	ADGRG1	0.510211787417619
27683	chr16_57808052_57808552	ADGRG1	0.57185915160687
27684	chr16_57588745_57589245	ADGRG3	0.544761277088935
27685	chr16_57589353_57589853	ADGRG3	0.557537956944813
27686	chr16_57590677_57591177	ADGRG3	0.577602377730783
27687	chr16_57630433_57630933	ADGRG3	0.605036808660622
27688	chr16_57640709_57641209	ADGRG3	0.506929189209975
27689	chr16_57667389_57667889	ADGRG3	0.916941155865328
27690	chr16_57668011_57668511	ADGRG3	0.909814318620036
27691	chr16_57669337_57669837	ADGRG3	0.877715499149276
27692	chr16_57679553_57680053	ADGRG3	0.571168276731038
27693	chr16_57684146_57684646	ADGRG3	0.529620501150273
27694	chr16_57684768_57685268	ADGRG3	0.50114623652914
27695	chr16_57820321_57820821	KIFC3	0.623347566049888
27696	chr16_57820857_57821357	KIFC3	0.612254866759493
27697	chr16_57821362_57821862	KIFC3	0.704411086048786
27698	chr16_57824849_57825349	KIFC3	0.565408117752619
27699	chr16_57826632_57827132	KIFC3	0.817847884359087
27700	chr16_57827155_57827655	KIFC3	0.674109400804567
27701	chr16_57830849_57831349	KIFC3	0.810525230967377
27702	chr16_57861360_57861860	KIFC3	0.711671679615778
27703	chr16_57862716_57863216	KIFC3	0.857373494300259
27704	chr16_57863503_57864003	KIFC3	0.575705553231612
27705	chr16_58028805_58029305	KIFC3	0.675465781273775
27706	chr16_58029384_58029884	KIFC3	0.634574153698156
27707	chr16_58030411_58030911	KIFC3	0.668924260022845
27708	chr16_57820857_57821357	MMP15	0.541089724734164
27709	chr16_57821362_57821862	MMP15	0.562817201090069
27710	chr16_57862716_57863216	MMP15	0.576976539849454
27711	chr16_58024624_58025124	MMP15	0.814026398104628
27712	chr16_58027220_58027720	MMP15	0.662762133546091
27713	chr16_58029384_58029884	MMP15	0.592799081062451
27714	chr16_58121086_58121586	MMP15	0.620172495071771
27715	chr16_58047526_58048026	CFAP20	0.586025196754948
27716	chr16_58081483_58081983	CFAP20	0.648181421870402
27717	chr16_58114770_58115270	CFAP20	0.67400896191288
27718	chr16_58294793_58295293	GINS3	0.980099416676828
27719	chr16_58317534_58318034	GINS3	0.762811082770008
27720	chr16_58649699_58650199	GOT2	0.545779380125635
27721	chr16_58650961_58651461	GOT2	0.547635143401346
27722	chr16_64882310_64882810	CDH11	0.762113525568128
27723	chr16_64892802_64893302	CDH11	0.754030871981978
27724	chr16_64893388_64893888	CDH11	0.714739519345262
27725	chr16_64910321_64910821	CDH11	0.8396519343536
27726	chr16_64951067_64951567	CDH11	0.654702944308324
27727	chr16_64952053_64952553	CDH11	0.789383628220978
27728	chr16_64983854_64984354	CDH11	0.668765881532105
27729	chr16_65070741_65071241	CDH11	0.531590935243955
27730	chr16_65071423_65071923	CDH11	0.656534499649703
27731	chr16_65105086_65105586	CDH11	0.742598071890524
27732	chr16_65117875_65118375	CDH11	0.532411238244405
27733	chr16_65120700_65121200	CDH11	0.67961853030637
27734	chr16_65121797_65122297	CDH11	0.825737310516307
27735	chr16_65122324_65122824	CDH11	0.843440472753812
27736	chr16_65122825_65123325	CDH11	0.687649218503761
27737	chr16_65123486_65123986	CDH11	0.635661022487223
27738	chr16_65176664_65177164	CDH11	0.84234929918207
27739	chr16_65180910_65181410	CDH11	0.859104773237859
27740	chr16_65200770_65201270	CDH11	0.853298164030388
27741	chr16_65201361_65201861	CDH11	0.741222976726217
27742	chr16_65249771_65250271	CDH11	0.556256363737777
27743	chr16_65314966_65315466	CDH11	0.680112000921398
27744	chr16_66127410_66127910	CDH5	0.78095969268971
27745	chr16_66148452_66148952	CDH5	0.571601027085383
27746	chr16_66150633_66151133	CDH5	0.619808287361444
27747	chr16_66357436_66357936	CDH5	0.597862835054947
27748	chr16_66358985_66359485	CDH5	0.645689985039484
27749	chr16_66359778_66360278	CDH5	0.95574456603948
27750	chr16_66360710_66361210	CDH5	0.972424293167705
27751	chr16_66364030_66364530	CDH5	0.832906496402162
27752	chr16_66364579_66365079	CDH5	0.875335279394489
27753	chr16_66365578_66366078	CDH5	0.839671520896085
27754	chr16_66366361_66366861	CDH5	0.96699865514295
27755	chr16_66368203_66368703	CDH5	0.835636637436141
27756	chr16_66369031_66369531	CDH5	0.747172166711547
27757	chr16_66382281_66382781	CDH5	0.943348572691319
27758	chr16_66382870_66383370	CDH5	0.764430686439462
27759	chr16_66399937_66400437	CDH5	0.840691793832693
27760	chr16_66474684_66475184	CKLF	0.667200527193808
27761	chr16_66478603_66479103	CKLF	0.607828978402134
27762	chr16_66522043_66522543	CKLF	0.793627380550432
27763	chr16_66522599_66523099	CKLF	0.616867762356825
27764	chr16_66523874_66524374	CKLF	0.580540502874412
27765	chr16_66551337_66551837	CKLF	0.633497388801133
27766	chr16_66552312_66552812	CKLF	0.646369985672703
27767	chr16_66561590_66562090	CKLF	0.817899434279129
27768	chr16_66562346_66562846	CKLF	0.548383367991615
27769	chr16_66574497_66574997	CKLF	0.515561881420125
27770	chr16_66589312_66589812	CKLF	0.863046052579071
27771	chr16_66590238_66590738	CKLF	0.728936594153954
27772	chr16_66603789_66604289	CKLF	0.692716578640045
27773	chr16_66604686_66605186	CKLF	0.698901549752184
27774	chr16_66474684_66475184	CMTM1	0.50371064763416
27775	chr16_66478603_66479103	CMTM1	0.527407949979531
27776	chr16_66522043_66522543	CMTM1	0.599240056394545
27777	chr16_66552312_66552812	CMTM1	0.534448964330394
27778	chr16_66561590_66562090	CMTM1	0.872688969378799
27779	chr16_66562346_66562846	CMTM1	0.560292986891336
27780	chr16_66574497_66574997	CMTM1	0.706775978845367
27781	chr16_66589312_66589812	CMTM1	0.791800792157687
27782	chr16_66590238_66590738	CMTM1	0.587860685330851
27783	chr16_66603789_66604289	CMTM1	0.579744314413839
27784	chr16_66604686_66605186	CMTM1	0.60729364957216
27785	chr16_66525758_66526258	CMTM2	0.581950304649728
27786	chr16_66474684_66475184	CMTM3	0.604533993560368
27787	chr16_66478603_66479103	CMTM3	0.581142385534797
27788	chr16_66522043_66522543	CMTM3	0.623528211884255
27789	chr16_66551337_66551837	CMTM3	0.603012665395584
27790	chr16_66552312_66552812	CMTM3	0.579475501255554
27791	chr16_66561590_66562090	CMTM3	0.684289565486289
27792	chr16_66589312_66589812	CMTM3	0.718780455648123
27793	chr16_66590238_66590738	CMTM3	0.663701756614741
27794	chr16_66603789_66604289	CMTM3	0.758871466278267
27795	chr16_66604686_66605186	CMTM3	0.723813665950082
27796	chr16_66650906_66651406	CMTM3	0.527928012496019
27797	chr16_66649609_66650109	CMTM4	0.690963422340307
27798	chr16_66670636_66671136	CMTM4	0.507156077443327
27799	chr16_66694120_66694620	CMTM4	0.689049987686446
27800	chr16_66700973_66701473	CMTM4	0.51420167358689
27801	chr16_66714870_66715370	CMTM4	0.516502835703815
27802	chr16_66740494_66740994	CMTM4	0.600072525025586
27803	chr16_66747196_66747696	CMTM4	0.595204805548772
27804	chr16_66896589_66897089	CMTM4	0.558158770034602
27805	chr16_66905707_66906207	CMTM4	0.537360255403897
27806	chr16_66935232_66935732	CMTM4	0.525549192994906
27807	chr16_66649609_66650109	DYNC1LI2	0.550677883065851
27808	chr16_66694120_66694620	DYNC1LI2	0.522882702992497
27809	chr16_66740494_66740994	DYNC1LI2	0.667276078342194
27810	chr16_66741460_66741960	DYNC1LI2	0.589141208067522
27811	chr16_66747196_66747696	DYNC1LI2	0.513028905021938
27812	chr16_66871778_66872278	DYNC1LI2	0.507561674248127
27813	chr16_66935232_66935732	DYNC1LI2	0.524223801931798
27814	chr16_66953511_66954011	DYNC1LI2	0.52793516019995
27815	chr16_66712660_66713160	CA7	0.554145901078021
27816	chr16_66703420_66703920	RRAD	0.542510009991423
27817	chr16_66902786_66903286	RRAD	0.678297078118616
27818	chr16_66905093_66905593	RRAD	0.560044289701601
27819	chr16_66923181_66923681	RRAD	0.722241419937457
27820	chr16_66925350_66925850	RRAD	0.58845136840579
27821	chr16_66926133_66926633	RRAD	0.577434754494522
27822	chr16_66688265_66688765	CES2	0.556379761907744
27823	chr16_66691180_66691680	CES2	0.507605207066016
27824	chr16_66714870_66715370	CES2	0.757200261169739
27825	chr16_66832306_66832806	CES2	0.545851309625237
27826	chr16_66871778_66872278	CES2	0.726028278025438
27827	chr16_66896589_66897089	CES2	0.630569355487132
27828	chr16_66899934_66900434	CES2	0.545055444095285
27829	chr16_66905707_66906207	CES2	0.527949255910649
27830	chr16_66918765_66919265	CES2	0.517301102852996
27831	chr16_66935232_66935732	CES2	0.846387404467595
27832	chr16_66935756_66936256	CES2	0.631163044606498
27833	chr16_66936444_66936944	CES2	0.768212168865175
27834	chr16_66949456_66949956	CES2	0.506687718252548
27835	chr16_66953511_66954011	CES2	0.644567966486839
27836	chr16_66960946_66961446	CES2	0.527436875096694
27837	chr16_67174080_67174580	CES2	0.502981485476367
27838	chr16_66714870_66715370	CES3	0.596768039323535
27839	chr16_66740494_66740994	CES3	0.553410473069868
27840	chr16_66747196_66747696	CES3	0.682877404021948
27841	chr16_66871226_66871726	CES3	0.534337539258392
27842	chr16_66871778_66872278	CES3	0.558314927425337
27843	chr16_66896589_66897089	CES3	0.593677456463035
27844	chr16_66905707_66906207	CES3	0.535684363941275
27845	chr16_66935232_66935732	CES3	0.61138655401757
27846	chr16_66953511_66954011	CES3	0.515010915153625
27847	chr16_66955500_66956000	CES3	0.523972046802204
27848	chr16_66956026_66956526	CES3	0.644540090568667
27849	chr16_66960946_66961446	CES3	0.610444074884719
27850	chr16_66961968_66962468	CES3	0.774887543536235
27851	chr16_66962774_66963274	CES3	0.532780960874446
27852	chr16_67017855_67018355	CES3	0.573417154585733
27853	chr16_67174080_67174580	CES3	0.54069135630338
27854	chr16_67177970_67178470	CES3	0.560760673960771
27855	chr16_67198191_67198691	CES3	0.557531216235397
27856	chr16_67198838_67199338	CES3	0.591237126683834
27857	chr16_67199386_67199886	CES3	0.570109517254488
27858	chr16_67000840_67001340	TRADD	0.557757990974235
27859	chr16_67013947_67014447	TRADD	0.543335571053288
27860	chr16_67150789_67151289	TRADD	0.53256726854848
27861	chr16_67158902_67159402	TRADD	0.617532380616006
27862	chr16_67170341_67170841	TRADD	0.524262017201933
27863	chr16_66961968_66962468	FBXL8	0.578568236544362
27864	chr16_67104821_67105321	FBXL8	0.625087602420786
27865	chr16_66961968_66962468	NOL3	0.504108145193274
27866	chr16_67104821_67105321	NOL3	0.544880038235791
27867	chr16_67335913_67336413	NOL3	0.512928388098176
27868	chr16_67345310_67345810	NOL3	0.504485523402418
27869	chr16_67393288_67393788	NOL3	0.582715816786808
27870	chr16_67396276_67396776	NOL3	0.625858138725096
27871	chr16_66956026_66956526	KIAA0895L	0.527821493151682
27872	chr16_66961968_66962468	KIAA0895L	0.578272858389335
27873	chr16_67363355_67363855	KIAA0895L	0.519311190080799
27874	chr16_66953511_66954011	ELMO3	0.694585270167505
27875	chr16_66960946_66961446	ELMO3	0.608590387974257
27876	chr16_66961968_66962468	ELMO3	0.575932041372964
27877	chr16_67174080_67174580	ELMO3	0.624546354536985
27878	chr16_67177970_67178470	ELMO3	0.621396552867318
27879	chr16_67198191_67198691	ELMO3	0.671017421195798
27880	chr16_67198838_67199338	ELMO3	0.787993186980484
27881	chr16_67199386_67199886	ELMO3	0.720862302510875
27882	chr16_67246595_67247095	ELMO3	0.587878099084316
27883	chr16_67284844_67285344	ELMO3	0.519925584049183
27884	chr16_67370623_67371123	ELMO3	0.581439370963333
27885	chr16_67404675_67405175	ELMO3	0.522922603597255
27886	chr16_67429468_67429968	ELMO3	0.622712718966928
27887	chr16_67430374_67430874	ELMO3	0.635581204055667
27888	chr16_67430903_67431403	ELMO3	0.722428622688316
27889	chr16_67441259_67441759	ELMO3	0.633704877156899
27890	chr16_67448456_67448956	ELMO3	0.609202573145772
27891	chr16_67170341_67170841	TMEM208	0.675836715815895
27892	chr16_67246081_67246581	TMEM208	0.530091615922306
27893	chr16_67324854_67325354	TMEM208	0.515059324777771
27894	chr16_67475017_67475517	TMEM208	0.542969734053325
27895	chr16_67181302_67181802	TPPP3	0.520232657125737
27896	chr16_67391536_67392036	TPPP3	0.514223487183946
27897	chr16_67470271_67470771	TPPP3	0.545318629196516
27898	chr16_67335913_67336413	ZDHHC1	0.557818159069919
27899	chr16_67346311_67346811	ZDHHC1	0.5026309598093
27900	chr16_67346824_67347324	ZDHHC1	0.500308406148438
27901	chr16_67363355_67363855	ZDHHC1	0.531953067961306
27902	chr16_67393288_67393788	ZDHHC1	0.655595322446212
27903	chr16_67395434_67395934	ZDHHC1	0.588170985442902
27904	chr16_67396276_67396776	ZDHHC1	0.743241850527203
27905	chr16_67404013_67404513	ZDHHC1	0.604102882870205
27906	chr16_67404675_67405175	ZDHHC1	0.587884013367096
27907	chr16_67413929_67414429	ZDHHC1	0.543341200565619
27908	chr16_67440682_67441182	ZDHHC1	0.577253862154278
27909	chr16_67441259_67441759	ZDHHC1	0.583551947861468
27910	chr16_67451802_67452302	ZDHHC1	0.574683566745537
27911	chr16_67198191_67198691	HSD11B2	0.526985387102235
27912	chr16_67198838_67199338	HSD11B2	0.619293303115961
27913	chr16_67199386_67199886	HSD11B2	0.567280867450507
27914	chr16_67246595_67247095	HSD11B2	0.602652898221667
27915	chr16_67335913_67336413	HSD11B2	0.612202921920496
27916	chr16_67336594_67337094	HSD11B2	0.524174944956739
27917	chr16_67396276_67396776	HSD11B2	0.586228046791345
27918	chr16_67404675_67405175	HSD11B2	0.727447636127068
27919	chr16_67413929_67414429	HSD11B2	0.547033210142307
27920	chr16_67429468_67429968	HSD11B2	0.664755367921832
27921	chr16_67430903_67431403	HSD11B2	0.566304088341939
27922	chr16_67440682_67441182	HSD11B2	0.537286515631981
27923	chr16_67441259_67441759	HSD11B2	0.770469674515223
27924	chr16_67451802_67452302	HSD11B2	0.657343539013551
27925	chr16_67461880_67462380	HSD11B2	0.610828820084202
27926	chr16_67462991_67463491	HSD11B2	0.513976855232362
27927	chr16_67678551_67679051	HSD11B2	0.634212770430325
27928	chr16_67404675_67405175	ATP6V0D1	0.513695888914091
27929	chr16_67429468_67429968	ATP6V0D1	0.523749623660831
27930	chr16_67461880_67462380	ATP6V0D1	0.551659459639269
27931	chr16_67683721_67684221	ATP6V0D1	0.571606203434729
27932	chr16_67324854_67325354	RIPOR1	0.638691307064271
27933	chr16_67488708_67489208	RIPOR1	0.710150050888776
27934	chr16_67517920_67518420	RIPOR1	0.594988656486395
27935	chr16_67518543_67519043	RIPOR1	0.527494414576819
27936	chr16_67528530_67529030	RIPOR1	0.603677021628597
27937	chr16_67530088_67530588	RIPOR1	0.695786219273971
27938	chr16_67530640_67531140	RIPOR1	0.578202906197586
27939	chr16_67531248_67531748	RIPOR1	0.597434355392515
27940	chr16_67537177_67537677	RIPOR1	0.680607173792593
27941	chr16_67537919_67538419	RIPOR1	0.623500560862269
27942	chr16_67542419_67542919	RIPOR1	0.566306239561418
27943	chr16_67547743_67548243	RIPOR1	0.752666878731301
27944	chr16_67548460_67548960	RIPOR1	0.635189243562161
27945	chr16_67668729_67669229	RIPOR1	0.553338375194851
27946	chr16_67685679_67686179	RIPOR1	0.585174770728599
27947	chr16_67750439_67750939	RIPOR1	0.552125744818434
27948	chr16_67537919_67538419	ACD	0.512965761755965
27949	chr16_67674072_67674572	GFOD2	0.514411623891423
27950	chr16_67674679_67675179	GFOD2	0.55874561317624
27951	chr16_67678551_67679051	GFOD2	0.666123047872175
27952	chr16_67716058_67716558	GFOD2	0.548230614159763
27953	chr16_67961616_67962116	RANBP10	0.517740509808581
27954	chr16_67837113_67837613	CENPT	0.553323876217223
27955	chr16_67847497_67847997	CENPT	0.584599372085556
27956	chr16_67857721_67858221	CENPT	0.574499050627232
27957	chr16_67846337_67846837	THAP11	0.537844296818436
27958	chr16_67968449_67968949	THAP11	0.560682000218664
27959	chr16_67863187_67863687	SLC12A4	0.633876226867023
27960	chr16_67959445_67959945	SLC12A4	0.607463678502574
27961	chr16_67987287_67987787	SLC12A4	0.592489331256818
27962	chr16_68146535_68147035	SLC12A4	0.568226887789992
27963	chr16_67801791_67802291	DUS2	0.640896707275881
27964	chr16_67803842_67804342	DUS2	0.603043994532301
27965	chr16_67999974_68000474	DUS2	0.557346608095768
27966	chr16_68037768_68038268	DUS2	0.601272718407386
27967	chr16_68070843_68071343	DUS2	0.506721571063888
27968	chr16_68074748_68075248	DUS2	0.566226667051133
27969	chr16_68118966_68119466	DUS2	0.514855437860692
27970	chr16_67936636_67937136	DPEP2	0.520807556494134
27971	chr16_67993760_67994260	DPEP2	0.529904376563322
27972	chr16_67998747_67999247	DPEP2	0.576525191152041
27973	chr16_67999328_67999828	DPEP2	0.717396376490952
27974	chr16_67999974_68000474	DPEP2	0.691370518192294
27975	chr16_68000476_68000976	DPEP2	0.573352219037389
27976	chr16_68005800_68006300	DPEP2	0.743444936838176
27977	chr16_68013325_68013825	DPEP2	0.554428057573296
27978	chr16_68041766_68042266	DPEP2	0.553885641963484
27979	chr16_68247290_68247790	DPEP2	0.508305436289209
27980	chr16_68234038_68234538	ESRP2	0.888395137183413
27981	chr16_68235944_68236444	ESRP2	0.619095061986124
27982	chr16_68265397_68265897	ESRP2	0.668713912682766
27983	chr16_68265929_68266429	ESRP2	0.536389951215905
27984	chr16_68351840_68352340	ESRP2	0.593346348637426
27985	chr16_68415879_68416379	ESRP2	0.669758915687442
27986	chr16_68416401_68416901	ESRP2	0.794473764291669
27987	chr16_68420302_68420802	ESRP2	0.561508242628641
27988	chr16_68427838_68428338	ESRP2	0.501554567806366
27989	chr16_68433890_68434390	ESRP2	0.537222116810218
27990	chr16_68434753_68435253	ESRP2	0.800721520672258
27991	chr16_68269227_68269727	SLC7A6	0.661105593094248
27992	chr16_68272715_68273215	SLC7A6	0.612734548712767
27993	chr16_68275835_68276335	SLC7A6	0.632265612243786
27994	chr16_68286161_68286661	SLC7A6	0.510930959910169
27995	chr16_68074748_68075248	SLC7A6OS	0.510014925543896
27996	chr16_68269227_68269727	SLC7A6OS	0.515144107331468
27997	chr16_68272715_68273215	SLC7A6OS	0.501229350359814
27998	chr16_68275835_68276335	SLC7A6OS	0.544966694092693
27999	chr16_68286161_68286661	SLC7A6OS	0.571504895670072
28000	chr16_68370829_68371329	SLC7A6OS	0.505556487552634
28001	chr16_68234038_68234538	PRMT7	0.507739926813878
28002	chr16_68234885_68235385	SMPD3	0.616256507001932
28003	chr16_68351840_68352340	SMPD3	0.54034092341266
28004	chr16_68382234_68382734	SMPD3	0.558939649436664
28005	chr16_68386551_68387051	SMPD3	0.724871671726365
28006	chr16_68387259_68387759	SMPD3	0.673006418360436
28007	chr16_68388027_68388527	SMPD3	0.524380498627239
28008	chr16_68455591_68456091	SMPD3	0.501648919567933
28009	chr16_68473601_68474101	SMPD3	0.548647015331395
28010	chr16_68475069_68475569	SMPD3	0.687936263384576
28011	chr16_68486774_68487274	SMPD3	0.512938334778894
28012	chr16_68490976_68491476	SMPD3	0.663503187541989
28013	chr16_68492452_68492952	SMPD3	0.588906813610299
28014	chr16_68286161_68286661	ZFP90	0.542565439810808
28015	chr16_68490976_68491476	CDH1	0.546138591021342
28016	chr16_68704287_68704787	CDH1	0.803306249183003
28017	chr16_68707661_68708161	CDH1	0.69375949747565
28018	chr16_68722233_68722733	CDH1	0.775673002710555
28019	chr16_68731909_68732409	CDH1	0.654629502739186
28020	chr16_68736994_68737494	CDH1	0.828675498139194
28021	chr16_68737543_68738043	CDH1	0.530565144865513
28022	chr16_68738117_68738617	CDH1	0.800719947353456
28023	chr16_68738844_68739344	CDH1	0.549494223063351
28024	chr16_68740160_68740660	CDH1	0.60451364592233
28025	chr16_68741696_68742196	CDH1	0.749897097478136
28026	chr16_68742651_68743151	CDH1	0.830222048454148
28027	chr16_68743979_68744479	CDH1	0.523260171698414
28028	chr16_68744709_68745209	CDH1	0.650761610030181
28029	chr16_68746928_68747428	CDH1	0.548756785586097
28030	chr16_68750234_68750734	CDH1	0.559091219555289
28031	chr16_68751932_68752432	CDH1	0.604032294192174
28032	chr16_68752460_68752960	CDH1	0.833573579038296
28033	chr16_68754273_68754773	CDH1	0.822850137653897
28034	chr16_68754787_68755287	CDH1	0.637812025843707
28035	chr16_68755465_68755965	CDH1	0.650928488653253
28036	chr16_68756179_68756679	CDH1	0.737827890761712
28037	chr16_68792321_68792821	CDH1	0.66994866174297
28038	chr16_68792853_68793353	CDH1	0.556544278750663
28039	chr16_68825406_68825906	CDH1	0.505539153025632
28040	chr16_68873538_68874038	CDH1	0.698951659203011
28041	chr16_68902316_68902816	CDH1	0.640872852598846
28042	chr16_68921578_68922078	CDH1	0.706251052009037
28043	chr16_68923693_68924193	CDH1	0.687851342071525
28044	chr16_68930356_68930856	CDH1	0.811094951327551
28045	chr16_68931729_68932229	CDH1	0.576856868673832
28046	chr16_68923693_68924193	HAS3	0.618912120597291
28047	chr16_68930356_68930856	HAS3	0.638295194910359
28048	chr16_68931729_68932229	HAS3	0.68970397436915
28049	chr16_69040534_69041034	HAS3	0.598864878447563
28050	chr16_69143069_69143569	HAS3	0.612772071758083
28051	chr16_69173485_69173985	HAS3	0.548150567107453
28052	chr16_69174191_69174691	HAS3	0.777440338299635
28053	chr16_69225020_69225520	SNTB2	0.521508328340846
28054	chr16_69417857_69418357	SNTB2	0.554818551608441
28055	chr16_69351547_69352047	COG8	0.534105378706446
28056	chr16_69351547_69352047	TMED6	0.677896987391905
28057	chr16_69396537_69397037	TMED6	0.541095690619219
28058	chr16_69371484_69371984	TERF2	0.553958140456724
28059	chr16_69404404_69404904	CYB5B	0.647099749962259
28060	chr16_69523554_69524054	NQO1	0.602558995206409
28061	chr16_69741889_69742389	NQO1	0.558410577938334
28062	chr16_69861270_69861770	NQO1	0.548939004817352
28063	chr16_69890421_69890921	NQO1	0.546314558056664
28064	chr16_69904823_69905323	NQO1	0.595589232798633
28065	chr16_69523554_69524054	WWP2	0.523200246845121
28066	chr16_69613193_69613693	WWP2	0.633220400727735
28067	chr16_70236293_70236793	PDPR	0.527402281848965
28068	chr16_70416665_70417165	AARS	0.584614508581542
28069	chr16_70476442_70476942	AARS	0.66338912255654
28070	chr16_70433414_70433914	IL34	0.777936267236522
28071	chr16_70437082_70437582	IL34	0.570976712687286
28072	chr16_70460840_70461340	IL34	0.522991095541785
28073	chr16_70553166_70553666	IL34	0.537237240841101
28074	chr16_70553670_70554170	IL34	0.814743150288488
28075	chr16_70563481_70563981	IL34	0.582954516524512
28076	chr16_70573669_70574169	IL34	0.725914052307511
28077	chr16_70579578_70580078	IL34	0.597511804347383
28078	chr16_70588555_70589055	IL34	0.541578242632729
28079	chr16_70589902_70590402	IL34	0.746627312452717
28080	chr16_70639422_70639922	IL34	0.865237452703664
28081	chr16_70646253_70646753	IL34	0.674795848097756
28082	chr16_70688183_70688683	IL34	0.647104213342974
28083	chr16_70691744_70692244	IL34	0.599846756929967
28084	chr16_70692442_70692942	IL34	0.538856802314303
28085	chr16_70703309_70703809	IL34	0.75101154608117
28086	chr16_70707106_70707606	IL34	0.698062916404734
28087	chr16_70715145_70715645	IL34	0.639875478293337
28088	chr16_70716002_70716502	IL34	0.524072428661376
28089	chr16_70725279_70725779	IL34	0.799991297529263
28090	chr16_70725791_70726291	IL34	0.75578187583118
28091	chr16_70726909_70727409	IL34	0.87225921597736
28092	chr16_70729965_70730465	IL34	0.577745739210735
28093	chr16_70735261_70735761	IL34	0.677932959056594
28094	chr16_70738276_70738776	IL34	0.508594025178455
28095	chr16_70740993_70741493	IL34	0.560619614219368
28096	chr16_70750200_70750700	IL34	0.799379965478672
28097	chr16_70750882_70751382	IL34	0.846003806651336
28098	chr16_70778898_70779398	IL34	0.756422556449952
28099	chr16_70789314_70789814	IL34	0.790744958131597
28100	chr16_71545678_71546178	ZNF19	0.560152422514461
28101	chr16_71555327_71555827	ZNF19	0.807855337427041
28102	chr16_71566056_71566556	ZNF19	0.681940664556295
28103	chr16_71584096_71584596	ZNF19	0.526287946814555
28104	chr16_71585134_71585634	ZNF19	0.707210550723322
28105	chr16_71585974_71586474	ZNF19	0.617927315407008
28106	chr16_71627801_71628301	ZNF19	0.6458781482824
28107	chr16_71629564_71630064	ZNF19	0.64213240876992
28108	chr16_71673634_71674134	ZNF19	0.538482604176714
28109	chr16_71569621_71570121	MARVELD3	0.783892596055453
28110	chr16_71572395_71572895	MARVELD3	0.649267818137923
28111	chr16_71625878_71626378	MARVELD3	0.646284070349255
28112	chr16_71626795_71627295	MARVELD3	0.835889843959628
28113	chr16_71645415_71645915	MARVELD3	0.688750673708294
28114	chr16_71666873_71667373	MARVELD3	0.676419447432746
28115	chr16_71668658_71669158	MARVELD3	0.773840491280833
28116	chr16_71670528_71671028	MARVELD3	0.597581422145872
28117	chr16_71681310_71681810	MARVELD3	0.525508322951651
28118	chr16_71682629_71683129	MARVELD3	0.772165861113889
28119	chr16_71683159_71683659	MARVELD3	0.612415893937754
28120	chr16_71707351_71707851	MARVELD3	0.640273025310702
28121	chr16_71709308_71709808	MARVELD3	0.826180439188139
28122	chr16_71711725_71712225	MARVELD3	0.546782603792926
28123	chr16_71720170_71720670	MARVELD3	0.597484555207159
28124	chr16_71731789_71732289	MARVELD3	0.555047668403163
28125	chr16_71738768_71739268	MARVELD3	0.508644478825668
28126	chr16_71869962_71870462	MARVELD3	0.503798956098293
28127	chr16_71569621_71570121	PHLPP2	0.849716300944128
28128	chr16_71572395_71572895	PHLPP2	0.757531441987862
28129	chr16_71626795_71627295	PHLPP2	0.632297674076831
28130	chr16_71645415_71645915	PHLPP2	0.527524812463729
28131	chr16_71666873_71667373	PHLPP2	0.515007710992265
28132	chr16_71668658_71669158	PHLPP2	0.775320725137073
28133	chr16_71669212_71669712	PHLPP2	0.519077898329872
28134	chr16_71670528_71671028	PHLPP2	0.668995440500663
28135	chr16_71682629_71683129	PHLPP2	0.655764645941775
28136	chr16_71683159_71683659	PHLPP2	0.663967432775878
28137	chr16_71707351_71707851	PHLPP2	0.702822459488224
28138	chr16_71709308_71709808	PHLPP2	0.6748116667235
28139	chr16_71711725_71712225	PHLPP2	0.648075025732114
28140	chr16_71720170_71720670	PHLPP2	0.71902002304223
28141	chr16_71731789_71732289	PHLPP2	0.654717897374086
28142	chr16_71738768_71739268	PHLPP2	0.590425443669895
28143	chr16_71758194_71758694	PHLPP2	0.510025913045152
28144	chr16_71869962_71870462	PHLPP2	0.585193997171087
28145	chr16_71889116_71889616	PHLPP2	0.567406878742042
28146	chr16_71894818_71895318	PHLPP2	0.719154306937357
28147	chr16_71910983_71911483	PHLPP2	0.577433112603224
28148	chr16_71927372_71927872	PHLPP2	0.604824274008776
28149	chr16_71585134_71585634	AP1G1	0.507518789695406
28150	chr16_71608362_71608862	AP1G1	0.725850108377425
28151	chr16_71629564_71630064	AP1G1	0.51345106891357
28152	chr16_72015101_72015601	AP1G1	0.541453849092889
28153	chr16_71608362_71608862	IST1	0.645701355945032
28154	chr16_71625878_71626378	IST1	0.534597589223971
28155	chr16_71626795_71627295	IST1	0.581675791584056
28156	chr16_71645415_71645915	IST1	0.653118696163489
28157	chr16_71666873_71667373	IST1	0.591907013444153
28158	chr16_71709308_71709808	IST1	0.634047578053412
28159	chr16_71894818_71895318	IST1	0.611367855201345
28160	chr16_71981929_71982429	PMFBP1	0.711568954114541
28161	chr16_72000866_72001366	PMFBP1	0.603136481817921
28162	chr16_72001421_72001921	PMFBP1	0.729539781760997
28163	chr16_72072767_72073267	PMFBP1	0.661544061588545
28164	chr16_72074486_72074986	PMFBP1	0.568062561790974
28165	chr16_72179548_72180048	PMFBP1	0.603078703280768
28166	chr16_72202474_72202974	PMFBP1	0.66533970589611
28167	chr16_72221164_72221664	PMFBP1	0.509489464278994
28168	chr16_72224290_72224790	PMFBP1	0.595395460935104
28169	chr16_72270506_72271006	PMFBP1	0.560253441154116
28170	chr16_72941885_72942385	ZFHX3	0.508744668245594
28171	chr16_72961797_72962297	ZFHX3	0.555233994757873
28172	chr16_72989904_72990404	ZFHX3	0.521812603745214
28173	chr16_73047283_73047783	ZFHX3	0.584126982182825
28174	chr16_73047869_73048369	ZFHX3	0.619401322379154
28175	chr16_73048436_73048936	ZFHX3	0.522148450020222
28176	chr16_73055227_73055727	ZFHX3	0.589153539154547
28177	chr16_73058116_73058616	ZFHX3	0.50313748734859
28178	chr16_73058636_73059136	ZFHX3	0.504144581908008
28179	chr16_73071428_73071928	ZFHX3	0.586803306895367
28180	chr16_73172499_73172999	ZFHX3	0.642707034850034
28181	chr16_74477161_74477661	NPIPB15	0.550357067677411
28182	chr16_74558214_74558714	NPIPB15	0.504155284597756
28183	chr16_74533217_74533717	FA2H	0.545115198634111
28184	chr16_74534566_74535066	FA2H	0.507643684194658
28185	chr16_74554031_74554531	FA2H	0.556704480668946
28186	chr16_74730290_74730790	FA2H	0.654919899828975
28187	chr16_74738068_74738568	FA2H	0.543258784671249
28188	chr16_74740697_74741197	FA2H	0.85059491656658
28189	chr16_74742953_74743453	FA2H	0.644623730617294
28190	chr16_74743573_74744073	FA2H	0.788199437855679
28191	chr16_74774011_74774511	FA2H	0.505726773862316
28192	chr16_74774610_74775110	FA2H	0.60147906167821
28193	chr16_74778635_74779135	FA2H	0.553497399136556
28194	chr16_74784365_74784865	FA2H	0.51858264460169
28195	chr16_74851803_74852303	FA2H	0.58199783291455
28196	chr16_74936892_74937392	LDHD	0.543770038248965
28197	chr16_75065429_75065929	LDHD	0.522761290345984
28198	chr16_75124197_75124697	LDHD	0.533273566540916
28199	chr16_75126978_75127478	LDHD	0.613735559811921
28200	chr16_75199268_75199768	LDHD	0.616029543235875
28201	chr16_75054141_75054641	BCAR1	0.53407611246721
28202	chr16_75090824_75091324	BCAR1	0.580200165468061
28203	chr16_75092835_75093335	BCAR1	0.587174534640893
28204	chr16_75249962_75250462	BCAR1	0.595191227684139
28205	chr16_75250705_75251205	BCAR1	0.625042624603274
28206	chr16_75251457_75251957	BCAR1	0.538586775056653
28207	chr16_75262313_75262813	BCAR1	0.656502883200344
28208	chr16_75265052_75265552	BCAR1	0.513127812465805
28209	chr16_75267775_75268275	BCAR1	0.702719662234856
28210	chr16_75304560_75305060	BCAR1	0.518704201713538
28211	chr16_75305365_75305865	BCAR1	0.794343591076449
28212	chr16_75306186_75306686	BCAR1	0.731225366432924
28213	chr16_75309955_75310455	BCAR1	0.582892568122541
28214	chr16_75458418_75458918	BCAR1	0.586314712977438
28215	chr16_75461706_75462206	BCAR1	0.507462013766149
28216	chr16_75485977_75486477	BCAR1	0.519353491114648
28217	chr16_75486647_75487147	BCAR1	0.599218009534388
28218	chr16_75249962_75250462	CFDP1	0.564225209368587
28219	chr16_75250705_75251205	CFDP1	0.53894074112435
28220	chr16_75262313_75262813	CFDP1	0.736203673289459
28221	chr16_75267775_75268275	CFDP1	0.691186932767303
28222	chr16_75304560_75305060	CFDP1	0.547055383017018
28223	chr16_75305365_75305865	CFDP1	0.741962135225935
28224	chr16_75306186_75306686	CFDP1	0.795734276329316
28225	chr16_75309955_75310455	CFDP1	0.701118915233039
28226	chr16_75458418_75458918	CFDP1	0.554686649526078
28227	chr16_75486647_75487147	CFDP1	0.518929205472939
28228	chr16_75527900_75528400	CFDP1	0.77268185438937
28229	chr16_75535889_75536389	CFDP1	0.639786539646708
28230	chr16_75537727_75538227	CFDP1	0.675763441507711
28231	chr16_75541185_75541685	CFDP1	0.711700559511017
28232	chr16_75445628_75446128	TMEM170A	0.565129474753347
28233	chr16_75457608_75458108	TMEM170A	0.53575043850174
28234	chr16_75458418_75458918	TMEM170A	0.526440820150829
28235	chr16_75461123_75461623	TMEM170A	0.578928726782597
28236	chr16_75461706_75462206	TMEM170A	0.53395561752011
28237	chr16_75486647_75487147	TMEM170A	0.504127696476523
28238	chr16_75254410_75254910	CHST6	0.595872910418456
28239	chr16_75267775_75268275	CHST6	0.567633975694916
28240	chr16_75306186_75306686	CHST6	0.573809021615252
28241	chr16_75309955_75310455	CHST6	0.599026545924111
28242	chr16_75527900_75528400	CHST6	0.550786973939142
28243	chr16_75533798_75534298	CHST6	0.518985596915202
28244	chr16_75534873_75535373	CHST6	0.539407937234731
28245	chr16_75535889_75536389	CHST6	0.740180541172549
28246	chr16_75537727_75538227	CHST6	0.52720166320845
28247	chr16_75541185_75541685	CHST6	0.556540676052638
28248	chr16_75542410_75542910	CHST6	0.693696814994663
28249	chr16_75727188_75727688	CHST6	0.603251049526884
28250	chr16_75305365_75305865	CHST5	0.514196705151485
28251	chr16_75306186_75306686	CHST5	0.680196564206113
28252	chr16_75306849_75307349	CHST5	0.549831065852372
28253	chr16_75309955_75310455	CHST5	0.720567122322423
28254	chr16_75527900_75528400	CHST5	0.662377638929485
28255	chr16_75533798_75534298	CHST5	0.543787404407325
28256	chr16_75534873_75535373	CHST5	0.534017892677809
28257	chr16_75535889_75536389	CHST5	0.809214306232396
28258	chr16_75541185_75541685	CHST5	0.643364492102697
28259	chr16_75542410_75542910	CHST5	0.687901583410851
28260	chr16_75727188_75727688	CHST5	0.648677687172915
28261	chr16_75750473_75750973	CHST5	0.626523024502943
28262	chr16_75433280_75433780	TERF2IP	0.515983347707557
28263	chr16_75433820_75434320	TERF2IP	0.564116484792891
28264	chr16_75463941_75464441	TERF2IP	0.540694417611371
28265	chr16_75464517_75465017	TERF2IP	0.501665350478991
28266	chr16_75517181_75517681	TERF2IP	0.508083899524979
28267	chr16_75556062_75556562	TERF2IP	0.727674584308319
28268	chr16_75566087_75566587	TERF2IP	0.539058304596055
28269	chr16_75616302_75616802	TERF2IP	0.599330932780743
28270	chr16_75620231_75620731	TERF2IP	0.552191355054398
28271	chr16_75623141_75623641	TERF2IP	0.521121739346254
28272	chr16_75647506_75648006	TERF2IP	0.657657597902577
28273	chr16_75648406_75648906	TERF2IP	0.521738990390782
28274	chr16_75651172_75651672	TERF2IP	0.567486424174717
28275	chr16_77511199_77511699	ADAMTS18	0.593178414105673
28276	chr16_77558682_77559182	VAT1L	0.730746507270217
28277	chr16_77581648_77582148	VAT1L	0.82877673855473
28278	chr16_77660319_77660819	VAT1L	0.700665309302581
28279	chr16_77667470_77667970	VAT1L	0.556853088200298
28280	chr16_77744051_77744551	VAT1L	0.634695186305221
28281	chr16_77748305_77748805	VAT1L	0.622693752108381
28282	chr16_77764355_77764855	VAT1L	0.500161326109111
28283	chr16_77786104_77786604	VAT1L	0.729630742153394
28284	chr16_77788285_77788785	VAT1L	0.81528452645393
28285	chr16_77898074_77898574	VAT1L	0.783617640508181
28286	chr16_77898671_77899171	VAT1L	0.775853078907385
28287	chr16_77909967_77910467	VAT1L	0.842151382204293
28288	chr16_77960685_77961185	VAT1L	0.609120307387626
28289	chr16_77987740_77988240	VAT1L	0.770683010734498
28290	chr16_77993192_77993692	VAT1L	0.901440997817773
28291	chr16_78017109_78017609	VAT1L	0.654599845882604
28292	chr16_79400716_79401216	MAF	0.785319938034794
28293	chr16_79402273_79402773	MAF	0.614739955128404
28294	chr16_79402839_79403339	MAF	0.707175683240513
28295	chr16_79444517_79445017	MAF	0.807089741158577
28296	chr16_79493937_79494437	MAF	0.661148387419437
28297	chr16_79557351_79557851	MAF	0.715818747751398
28298	chr16_79564521_79565021	MAF	0.706271876082185
28299	chr16_79598205_79598705	MAF	0.748008008050784
28300	chr16_79600601_79601101	MAF	0.594086579788072
28301	chr16_79601374_79601874	MAF	0.76048238153617
28302	chr16_79602549_79603049	MAF	0.839689296066877
28303	chr16_79607536_79608036	MAF	0.609941887914576
28304	chr16_79612155_79612655	MAF	0.592686920307406
28305	chr16_79723482_79723982	MAF	0.734555034860593
28306	chr16_79730416_79730916	MAF	0.533213197656267
28307	chr16_79740259_79740759	MAF	0.537658821792301
28308	chr16_79752419_79752919	MAF	0.579247073176071
28309	chr16_79765338_79765838	MAF	0.524970666876244
28310	chr16_79765878_79766378	MAF	0.715172528390038
28311	chr16_79772723_79773223	MAF	0.6377360644484
28312	chr16_79609818_79610318	LINC01229	0.508891607042697
28313	chr16_79618663_79619163	LINC01229	0.747858883349437
28314	chr16_79632224_79632724	LINC01229	0.614235874907873
28315	chr16_79639872_79640372	LINC01229	0.657711265858886
28316	chr16_79757921_79758421	LINC01229	0.790234135374772
28317	chr16_80569550_80570050	CDYL2	0.55343186541968
28318	chr16_80591004_80591504	CDYL2	0.513188806564402
28319	chr16_81222545_81223045	BCO1	0.623105508258954
28320	chr16_81227729_81228229	BCO1	0.676133955076592
28321	chr16_81405726_81406226	BCO1	0.564052904209134
28322	chr16_81457713_81458213	BCO1	0.506604838503925
28323	chr16_81237213_81237713	GAN	0.594391338745317
28324	chr16_81266707_81267207	GAN	0.728210356546212
28325	chr16_81294399_81294899	GAN	0.525828251366812
28326	chr16_81485231_81485731	GAN	0.568494689683208
28327	chr16_81558044_81558544	GAN	0.587495567675487
28328	chr16_81559548_81560048	GAN	0.50230790115711
28329	chr16_81558044_81558544	CMIP	0.509875485384066
28330	chr16_81558767_81559267	CMIP	0.525250663760445
28331	chr16_82005862_82006362	HSD17B2	0.709439685940629
28332	chr16_82016182_82016682	HSD17B2	0.526154030887448
28333	chr16_82019875_82020375	HSD17B2	0.556216816565756
28334	chr16_82020531_82021031	HSD17B2	0.707088530567686
28335	chr16_82027497_82027997	HSD17B2	0.617916270270233
28336	chr16_82031360_82031860	HSD17B2	0.521975660907866
28337	chr16_82033865_82034365	HSD17B2	0.838437662389009
28338	chr16_82034394_82034894	HSD17B2	0.515329253544714
28339	chr16_82034911_82035411	HSD17B2	0.768329724811417
28340	chr16_82035443_82035943	HSD17B2	0.625990745868819
28341	chr16_82038582_82039082	HSD17B2	0.506158199660788
28342	chr16_82041521_82042021	HSD17B2	0.688687189135667
28343	chr16_82042049_82042549	HSD17B2	0.61757886758841
28344	chr16_82053720_82054220	HSD17B2	0.545338485653672
28345	chr16_82081242_82081742	HSD17B2	0.63339742471301
28346	chr16_82082693_82083193	HSD17B2	0.814495847031632
28347	chr16_82083623_82084123	HSD17B2	0.59049262459177
28348	chr16_82456604_82457104	CDH13	0.558641476358453
28349	chr16_82634196_82634696	CDH13	0.644511268996145
28350	chr16_82636945_82637445	CDH13	0.513495678197509
28351	chr16_83953487_83953987	HSBP1	0.535614933213909
28352	chr16_83851397_83851897	OSGIN1	0.685286278798712
28353	chr16_83927565_83928065	OSGIN1	0.782605424297402
28354	chr16_83928984_83929484	OSGIN1	0.59833938997297
28355	chr16_83945604_83946104	OSGIN1	0.654037676999622
28356	chr16_83948856_83949356	OSGIN1	0.696903004115118
28357	chr16_83952967_83953467	OSGIN1	0.548582648549382
28358	chr16_83954424_83954924	OSGIN1	0.737151119945228
28359	chr16_84177033_84177533	WFDC1	0.72708026387134
28360	chr16_84228174_84228674	WFDC1	0.686631562630929
28361	chr16_84284129_84284629	WFDC1	0.772108921652474
28362	chr16_84286592_84287092	WFDC1	0.780264411696988
28363	chr16_84291934_84292434	WFDC1	0.508902464563769
28364	chr16_84294950_84295450	WFDC1	0.560254968529284
28365	chr16_84298524_84299024	WFDC1	0.828213978217709
28366	chr16_84299222_84299722	WFDC1	0.738689870478778
28367	chr16_84299759_84300259	WFDC1	0.517753679487415
28368	chr16_84302305_84302805	WFDC1	0.565118144001315
28369	chr16_84303062_84303562	WFDC1	0.581380911293696
28370	chr16_84532348_84532848	WFDC1	0.664154805955727
28371	chr16_84313034_84313534	ATP2C2	0.880543746052426
28372	chr16_84313540_84314040	ATP2C2	0.659368155358249
28373	chr16_84333227_84333727	ATP2C2	0.540691674638222
28374	chr16_84340269_84340769	ATP2C2	0.793986752967823
28375	chr16_84341475_84341975	ATP2C2	0.648948058171561
28376	chr16_84349627_84350127	ATP2C2	0.624387843659603
28377	chr16_84350133_84350633	ATP2C2	0.752483304354763
28378	chr16_84356441_84356941	ATP2C2	0.61443542556642
28379	chr16_84358797_84359297	ATP2C2	0.669521181996335
28380	chr16_84362314_84362814	ATP2C2	0.677551764786679
28381	chr16_84362936_84363436	ATP2C2	0.505637281683965
28382	chr16_84366672_84367172	ATP2C2	0.68227985978237
28383	chr16_84367206_84367706	ATP2C2	0.823742513186516
28384	chr16_84368232_84368732	ATP2C2	0.594117830076871
28385	chr16_84370240_84370740	ATP2C2	0.784248857508664
28386	chr16_84379649_84380149	ATP2C2	0.625719787527878
28387	chr16_84434724_84435224	ATP2C2	0.720491630440724
28388	chr16_84435250_84435750	ATP2C2	0.513462375296894
28389	chr16_84449721_84450221	ATP2C2	0.703340252268366
28390	chr16_84559471_84559971	ATP2C2	0.549745751864686
28391	chr16_84553899_84554399	MEAK7	0.557305936606601
28392	chr16_84514124_84514624	COTL1	0.561246415939134
28393	chr16_84514839_84515339	COTL1	0.739246920160961
28394	chr16_84515472_84515972	COTL1	0.594354784470652
28395	chr16_84518645_84519145	COTL1	0.675281251963195
28396	chr16_84519787_84520287	COTL1	0.507818099935122
28397	chr16_84549474_84549974	COTL1	0.551026469844529
28398	chr16_84553899_84554399	COTL1	0.534499499609948
28399	chr16_84594132_84594632	COTL1	0.666548599251549
28400	chr16_84597409_84597909	COTL1	0.532677475544302
28401	chr16_84598067_84598567	COTL1	0.593556446585102
28402	chr16_84600671_84601171	COTL1	0.570577167148872
28403	chr16_84606393_84606893	COTL1	0.65879594506695
28404	chr16_84609551_84610051	COTL1	0.506796345227941
28405	chr16_84617953_84618453	COTL1	0.52309432412903
28406	chr16_84641125_84641625	COTL1	0.527510364320697
28407	chr16_84841734_84842234	USP10	0.666296910868416
28408	chr16_84842256_84842756	USP10	0.58196028128983
28409	chr16_84910178_84910678	USP10	0.520712791836142
28410	chr16_84643033_84643533	CRISPLD2	0.871783997811816
28411	chr16_84749663_84750163	CRISPLD2	0.721433833835028
28412	chr16_84758610_84759110	CRISPLD2	0.835936013248488
28413	chr16_84764822_84765322	CRISPLD2	0.698382413699375
28414	chr16_84791124_84791624	CRISPLD2	0.772772459306905
28415	chr16_84794166_84794666	CRISPLD2	0.740639973758841
28416	chr16_84794848_84795348	CRISPLD2	0.841737506700769
28417	chr16_84795414_84795914	CRISPLD2	0.957903910223862
28418	chr16_84810793_84811293	CRISPLD2	0.754647962007316
28419	chr16_84813072_84813572	CRISPLD2	0.600532566577771
28420	chr16_84822298_84822798	CRISPLD2	0.724588508683255
28421	chr16_84826557_84827057	CRISPLD2	0.899969357723131
28422	chr16_84827072_84827572	CRISPLD2	0.5882754469584
28423	chr16_84829163_84829663	CRISPLD2	0.847994740502849
28424	chr16_84832433_84832933	CRISPLD2	0.950958142736526
28425	chr16_84832991_84833491	CRISPLD2	0.704813205321552
28426	chr16_84836258_84836758	CRISPLD2	0.827911257429753
28427	chr16_84878239_84878739	CRISPLD2	0.740599624770065
28428	chr16_84907533_84908033	CRISPLD2	0.559178506461064
28429	chr16_84913257_84913757	CRISPLD2	0.526612110997881
28430	chr16_84914211_84914711	CRISPLD2	0.543621541466373
28431	chr16_84919202_84919702	CRISPLD2	0.576319715663272
28432	chr16_84922031_84922531	CRISPLD2	0.729329759382079
28433	chr16_84922664_84923164	CRISPLD2	0.935796590490613
28434	chr16_84924158_84924658	CRISPLD2	0.701962760223409
28435	chr16_84933826_84934326	CRISPLD2	0.710067347674976
28436	chr16_84937529_84938029	CRISPLD2	0.704385256019335
28437	chr16_84940707_84941207	CRISPLD2	0.842089153824659
28438	chr16_84952729_84953229	CRISPLD2	0.528562127213311
28439	chr16_85029962_85030462	CRISPLD2	0.601321377602741
28440	chr16_84841734_84842234	ZDHHC7	0.669830080828458
28441	chr16_84842256_84842756	ZDHHC7	0.560709339394891
28442	chr16_84910178_84910678	ZDHHC7	0.666925403674665
28443	chr16_84982451_84982951	ZDHHC7	0.557021267070139
28444	chr16_84992247_84992747	ZDHHC7	0.667616859915101
28445	chr16_84994700_84995200	ZDHHC7	0.620533054762891
28446	chr16_85010732_85011232	ZDHHC7	0.641436353826972
28447	chr16_85014242_85014742	ZDHHC7	0.702381186500803
28448	chr16_85026203_85026703	ZDHHC7	0.530893188549278
28449	chr16_85047090_85047590	ZDHHC7	0.570935645517642
28450	chr16_85047807_85048307	ZDHHC7	0.63256181226632
28451	chr16_85047807_85048307	KIAA0513	0.544669286472835
28452	chr16_85074181_85074681	KIAA0513	0.549273576891621
28453	chr16_85017108_85017608	FAM92B	0.672964482261414
28454	chr16_85019790_85020290	FAM92B	0.774180028836736
28455	chr16_85028576_85029076	FAM92B	0.546704461086972
28456	chr16_85082445_85082945	FAM92B	0.812937892125678
28457	chr16_85082967_85083467	FAM92B	0.525809309429359
28458	chr16_85102223_85102723	FAM92B	0.766496821136538
28459	chr16_85138593_85139093	FAM92B	0.62095760526523
28460	chr16_85370749_85371249	GSE1	0.518630078782714
28461	chr16_85371311_85371811	GSE1	0.553464307421633
28462	chr16_85377447_85377947	GSE1	0.619590092190945
28463	chr16_85378928_85379428	GSE1	0.744183329863621
28464	chr16_85384759_85385259	GSE1	0.771131619867892
28465	chr16_85422114_85422614	GSE1	0.681973079161613
28466	chr16_85424519_85425019	GSE1	0.626416075137924
28467	chr16_85437267_85437767	GSE1	0.684956774930855
28468	chr16_85445024_85445524	GSE1	0.533132010411237
28469	chr16_85445798_85446298	GSE1	0.633764742122225
28470	chr16_85448785_85449285	GSE1	0.6425600486859
28471	chr16_85452068_85452568	GSE1	0.573328117439117
28472	chr16_85453137_85453637	GSE1	0.562646688732532
28473	chr16_85458838_85459338	GSE1	0.511014405063602
28474	chr16_85464431_85464931	GSE1	0.512230682804075
28475	chr16_85472086_85472586	GSE1	0.503361067563019
28476	chr16_85484293_85484793	GSE1	0.696757712896784
28477	chr16_85484842_85485342	GSE1	0.676405963813982
28478	chr16_85520731_85521231	GSE1	0.732311845513268
28479	chr16_85523221_85523721	GSE1	0.706373652751949
28480	chr16_85558191_85558691	GSE1	0.532356169110793
28481	chr16_85559578_85560078	GSE1	0.507262502027828
28482	chr16_85584921_85585421	GSE1	0.552879324564225
28483	chr16_85606783_85607283	GSE1	0.766512496462304
28484	chr16_85607289_85607789	GSE1	0.608476684624973
28485	chr16_85624916_85625416	GSE1	0.543007409539638
28486	chr16_85635043_85635543	GSE1	0.539381180259997
28487	chr16_85639550_85640050	GSE1	0.523897783720034
28488	chr16_85535330_85535830	GINS2	0.507841248369149
28489	chr16_85504173_85504673	C16orf74	0.550415608242183
28490	chr16_85554000_85554500	C16orf74	0.601074853470628
28491	chr16_85556748_85557248	C16orf74	0.575821676996584
28492	chr16_85569722_85570222	C16orf74	0.686377765760578
28493	chr16_85570272_85570772	C16orf74	0.757418972599382
28494	chr16_85571684_85572184	C16orf74	0.814222880676303
28495	chr16_85616508_85617008	C16orf74	0.649162022962857
28496	chr16_85674774_85675274	C16orf74	0.710020526859163
28497	chr16_85677343_85677843	C16orf74	0.5043825551036
28498	chr16_85735193_85735693	C16orf74	0.737848147274514
28499	chr16_85746788_85747288	C16orf74	0.797420846712194
28500	chr16_85750092_85750592	C16orf74	0.833803291585941
28501	chr16_85750905_85751405	C16orf74	0.581836399857185
28502	chr16_85751628_85752128	C16orf74	0.593638130095433
28503	chr16_85754386_85754886	C16orf74	0.56835567218443
28504	chr16_85755627_85756127	C16orf74	0.729930002583519
28505	chr16_85756273_85756773	C16orf74	0.805943417696718
28506	chr16_85757165_85757665	C16orf74	0.822516189308122
28507	chr16_85757683_85758183	C16orf74	0.773860657741687
28508	chr16_85759054_85759554	C16orf74	0.54597007338231
28509	chr16_85759758_85760258	C16orf74	0.702165902871513
28510	chr16_85888668_85889168	C16orf74	0.589914894301535
28511	chr16_85902583_85903083	C16orf74	0.730469651990438
28512	chr16_85903410_85903910	C16orf74	0.549278481162162
28513	chr16_85947671_85948171	C16orf74	0.791865133893182
28514	chr16_85948350_85948850	C16orf74	0.68510660836585
28515	chr16_85955514_85956014	C16orf74	0.581843038457676
28516	chr16_85988826_85989326	C16orf74	0.680662467408518
28517	chr16_85995793_85996293	C16orf74	0.678289070370218
28518	chr16_85567056_85567556	COX4I1	0.624302398785825
28519	chr16_85568375_85568875	COX4I1	0.550432662679078
28520	chr16_85678779_85679279	COX4I1	0.53372289914998
28521	chr16_85974981_85975481	COX4I1	0.600968668344619
28522	chr16_85975673_85976173	COX4I1	0.563037129149468
28523	chr16_85985528_85986028	COX4I1	0.512081491883226
28524	chr16_85829592_85830092	IRF8	0.572104407337826
28525	chr16_85870589_85871089	IRF8	0.536917292189681
28526	chr16_85908784_85909284	IRF8	0.60304725628414
28527	chr16_85928220_85928720	IRF8	0.5493954680034
28528	chr16_85984791_85985291	IRF8	0.509127874706517
28529	chr16_86011509_86012009	IRF8	0.506753519287195
28530	chr16_86018393_86018893	IRF8	0.639953543671598
28531	chr16_85963609_85964109	LINC01082	0.811641143870909
28532	chr16_85971291_85971791	LINC01082	0.706072985320874
28533	chr16_85989896_85990396	LINC01082	0.590145642701045
28534	chr16_86018393_86018893	LINC01082	0.566962580674005
28535	chr16_86032974_86033474	LINC01082	0.623330011006942
28536	chr16_86059844_86060344	LINC01082	0.530042142631655
28537	chr16_86061657_86062157	LINC01082	0.603670153670487
28538	chr16_86063893_86064393	LINC01082	0.502437720001114
28539	chr16_86078043_86078543	LINC01082	0.58495030327751
28540	chr16_86100759_86101259	LINC01082	0.629970897584272
28541	chr16_86130383_86130883	LINC01082	0.924499487480762
28542	chr16_86135092_86135592	LINC01082	0.636648517269203
28543	chr16_86151284_86151784	LINC01082	0.716583041528807
28544	chr16_86152022_86152522	LINC01082	0.540050038893932
28545	chr16_86157802_86158302	LINC01082	0.80310100397906
28546	chr16_86158641_86159141	LINC01082	0.70829404371471
28547	chr16_86162567_86163067	LINC01082	0.764687094058422
28548	chr16_86166994_86167494	LINC01082	0.506608184866026
28549	chr16_86171268_86171768	LINC01082	0.84773744219233
28550	chr16_86187038_86187538	LINC01082	0.735196579157187
28551	chr16_86195021_86195521	LINC01082	0.804884461822452
28552	chr16_86195999_86196499	LINC01082	0.868203493754983
28553	chr16_86199791_86200291	LINC01082	0.73058266338333
28554	chr16_86200502_86201002	LINC01082	0.683589312192096
28555	chr16_86220024_86220524	LINC01082	0.934992497675082
28556	chr16_86220528_86221028	LINC01082	0.786073658590491
28557	chr16_86221092_86221592	LINC01082	0.906752380764428
28558	chr16_86222332_86222832	LINC01082	0.753254052829384
28559	chr16_86222887_86223387	LINC01082	0.930680677631926
28560	chr16_86227752_86228252	LINC01082	0.594979443626523
28561	chr16_86240818_86241318	LINC01082	0.863823916784444
28562	chr16_86251648_86252148	LINC01082	0.81125449217475
28563	chr16_86258608_86259108	LINC01082	0.892035793883873
28564	chr16_86286045_86286545	LINC01082	0.54999948138039
28565	chr16_86287135_86287635	LINC01082	0.550095474875881
28566	chr16_86293781_86294281	LINC01082	0.534854373170501
28567	chr16_86294422_86294922	LINC01082	0.871735501874554
28568	chr16_86298019_86298519	LINC01082	0.902236924590151
28569	chr16_86298633_86299133	LINC01082	0.773251094719486
28570	chr16_86300655_86301155	LINC01082	0.587335495311253
28571	chr16_86304240_86304740	LINC01082	0.723629945748118
28572	chr16_86306125_86306625	LINC01082	0.585766706466165
28573	chr16_86306931_86307431	LINC01082	0.5505004821132
28574	chr16_86354525_86355025	LINC01082	0.723977397780944
28575	chr16_86365767_86366267	LINC01082	0.678848406349036
28576	chr16_86375325_86375825	LINC01082	0.552540869733194
28577	chr16_86380686_86381186	LINC01082	0.547965597575567
28578	chr16_86383788_86384288	LINC01082	0.781547157847651
28579	chr16_86387398_86387898	LINC01082	0.803111227423613
28580	chr16_86391467_86391967	LINC01082	0.54054075201204
28581	chr16_86396436_86396936	LINC01082	0.88722044166471
28582	chr16_86398556_86399056	LINC01082	0.611947927364194
28583	chr16_86403042_86403542	LINC01082	0.584322436753239
28584	chr16_86427487_86427987	LINC01082	0.878889355661304
28585	chr16_86432663_86433163	LINC01082	0.874329016801445
28586	chr16_86032974_86033474	LINC01081	0.758879431553398
28587	chr16_86059844_86060344	LINC01081	0.500619567454242
28588	chr16_86061657_86062157	LINC01081	0.565497926902954
28589	chr16_86063893_86064393	LINC01081	0.526943196310167
28590	chr16_86078043_86078543	LINC01081	0.54406455043158
28591	chr16_86093099_86093599	LINC01081	0.518377728937395
28592	chr16_86100759_86101259	LINC01081	0.788342366079631
28593	chr16_86109776_86110276	LINC01081	0.548182792086616
28594	chr16_86111860_86112360	LINC01081	0.558530276088332
28595	chr16_86121309_86121809	LINC01081	0.624785345171277
28596	chr16_86130383_86130883	LINC01081	0.823421812902125
28597	chr16_86135092_86135592	LINC01081	0.641572317581867
28598	chr16_86151284_86151784	LINC01081	0.840659360040248
28599	chr16_86152022_86152522	LINC01081	0.712099845463782
28600	chr16_86157802_86158302	LINC01081	0.9101008587433
28601	chr16_86158641_86159141	LINC01081	0.741851884411477
28602	chr16_86162567_86163067	LINC01081	0.854962787555983
28603	chr16_86166994_86167494	LINC01081	0.68207111429541
28604	chr16_86167518_86168018	LINC01081	0.533232156484811
28605	chr16_86171268_86171768	LINC01081	0.929663562404385
28606	chr16_86187038_86187538	LINC01081	0.685407884340491
28607	chr16_86195021_86195521	LINC01081	0.864353765156741
28608	chr16_86195999_86196499	LINC01081	0.873255165882745
28609	chr16_86198408_86198908	LINC01081	0.676379758672247
28610	chr16_86199791_86200291	LINC01081	0.856035620861938
28611	chr16_86200502_86201002	LINC01081	0.760519196777043
28612	chr16_86220024_86220524	LINC01081	0.930595695798247
28613	chr16_86220528_86221028	LINC01081	0.692214639724455
28614	chr16_86221092_86221592	LINC01081	0.817865356178371
28615	chr16_86222332_86222832	LINC01081	0.858744505621555
28616	chr16_86222887_86223387	LINC01081	0.934213357952125
28617	chr16_86227752_86228252	LINC01081	0.722659924684661
28618	chr16_86239374_86239874	LINC01081	0.560361532538094
28619	chr16_86240818_86241318	LINC01081	0.924881431206081
28620	chr16_86251648_86252148	LINC01081	0.869001805403753
28621	chr16_86258608_86259108	LINC01081	0.943351901287307
28622	chr16_86286045_86286545	LINC01081	0.606372752637788
28623	chr16_86287135_86287635	LINC01081	0.606938688040856
28624	chr16_86293781_86294281	LINC01081	0.679359764861275
28625	chr16_86294422_86294922	LINC01081	0.926100135599751
28626	chr16_86298019_86298519	LINC01081	0.899663313309926
28627	chr16_86298633_86299133	LINC01081	0.871636104731378
28628	chr16_86300655_86301155	LINC01081	0.718197351700064
28629	chr16_86304240_86304740	LINC01081	0.742770332865491
28630	chr16_86306125_86306625	LINC01081	0.718463965210325
28631	chr16_86306931_86307431	LINC01081	0.675313677526732
28632	chr16_86314244_86314744	LINC01081	0.533757654435507
28633	chr16_86354525_86355025	LINC01081	0.78148827501199
28634	chr16_86365767_86366267	LINC01081	0.768403187923144
28635	chr16_86375325_86375825	LINC01081	0.56959924676865
28636	chr16_86380686_86381186	LINC01081	0.521895865760497
28637	chr16_86382701_86383201	LINC01081	0.535183353528263
28638	chr16_86383788_86384288	LINC01081	0.762019349417858
28639	chr16_86387398_86387898	LINC01081	0.883148302749603
28640	chr16_86391467_86391967	LINC01081	0.619585640011312
28641	chr16_86391991_86392491	LINC01081	0.571595132018528
28642	chr16_86396436_86396936	LINC01081	0.934138204667932
28643	chr16_86398556_86399056	LINC01081	0.588797263162299
28644	chr16_86403042_86403542	LINC01081	0.679257962717138
28645	chr16_86427487_86427987	LINC01081	0.819399258332394
28646	chr16_86430699_86431199	LINC01081	0.56174827589719
28647	chr16_86432663_86433163	LINC01081	0.829893345060691
28648	chr16_86448157_86448657	LINC01081	0.803696761271805
28649	chr16_86457508_86458008	LINC01081	0.864522507074355
28650	chr16_86458049_86458549	LINC01081	0.699684936393721
28651	chr16_86462156_86462656	LINC01081	0.814659671459238
28652	chr16_86462665_86463165	LINC01081	0.835459947442305
28653	chr16_86464880_86465380	LINC01081	0.546374931761849
28654	chr16_86466641_86467141	LINC01081	0.800187607675226
28655	chr16_86479412_86479912	LINC01081	0.887954389243506
28656	chr16_86493100_86493600	LINC01081	0.753612526251627
28657	chr16_86493766_86494266	LINC01081	0.525951111390372
28658	chr16_86494992_86495492	LINC01081	0.552808894469662
28659	chr16_86496934_86497434	LINC01081	0.673461253432654
28660	chr16_86497501_86498001	LINC01081	0.656706369247711
28661	chr16_86498442_86498942	LINC01081	0.556476538732041
28662	chr16_86500143_86500643	LINC01081	0.895710899609472
28663	chr16_86504496_86504996	LINC01081	0.728702194913088
28664	chr16_86505403_86505903	LINC01081	0.559444226578942
28665	chr16_86507064_86507564	LINC01081	0.575517918536601
28666	chr16_86508656_86509156	LINC01081	0.522598906454654
28667	chr16_86509317_86509817	LINC01081	0.556828657659504
28668	chr16_86510209_86510709	LINC01081	0.759966235261447
28669	chr16_86512336_86512836	LINC01081	0.584722219549491
28670	chr16_86513148_86513648	LINC01081	0.654789966047713
28671	chr16_86517594_86518094	LINC01081	0.606577188221284
28672	chr16_86519482_86519982	LINC01081	0.592409841474398
28673	chr16_86519997_86520497	LINC01081	0.582187234934416
28674	chr16_86520829_86521329	LINC01081	0.772842545023381
28675	chr16_86286045_86286545	FENDRR	0.61959540184639
28676	chr16_86287135_86287635	FENDRR	0.623595895801827
28677	chr16_86293781_86294281	FENDRR	0.763433820042087
28678	chr16_86294422_86294922	FENDRR	0.952621245972251
28679	chr16_86298019_86298519	FENDRR	0.827552121099395
28680	chr16_86298633_86299133	FENDRR	0.919156543315095
28681	chr16_86300655_86301155	FENDRR	0.781507780035851
28682	chr16_86304240_86304740	FENDRR	0.735533964405963
28683	chr16_86306125_86306625	FENDRR	0.85750730386718
28684	chr16_86306931_86307431	FENDRR	0.75483616082498
28685	chr16_86314244_86314744	FENDRR	0.742865876664972
28686	chr16_86354525_86355025	FENDRR	0.79500135906748
28687	chr16_86365767_86366267	FENDRR	0.740418731020213
28688	chr16_86375325_86375825	FENDRR	0.573794737667232
28689	chr16_86382701_86383201	FENDRR	0.530885472571289
28690	chr16_86383788_86384288	FENDRR	0.688396785694239
28691	chr16_86387398_86387898	FENDRR	0.859102265220431
28692	chr16_86391467_86391967	FENDRR	0.695041696308246
28693	chr16_86391991_86392491	FENDRR	0.66472281541429
28694	chr16_86396436_86396936	FENDRR	0.909311296157704
28695	chr16_86398556_86399056	FENDRR	0.561347535817756
28696	chr16_86403042_86403542	FENDRR	0.730516354470584
28697	chr16_86427487_86427987	FENDRR	0.748995068465743
28698	chr16_86430699_86431199	FENDRR	0.568266194775567
28699	chr16_86432663_86433163	FENDRR	0.787032290042335
28700	chr16_86436795_86437295	FENDRR	0.538372279690669
28701	chr16_86448157_86448657	FENDRR	0.73538511742703
28702	chr16_86457508_86458008	FENDRR	0.868728408311961
28703	chr16_86458049_86458549	FENDRR	0.80542261640378
28704	chr16_86462156_86462656	FENDRR	0.937037830826951
28705	chr16_86462665_86463165	FENDRR	0.938166204535537
28706	chr16_86464880_86465380	FENDRR	0.597588934694407
28707	chr16_86466641_86467141	FENDRR	0.902591770519866
28708	chr16_86479412_86479912	FENDRR	0.873092640315803
28709	chr16_86493100_86493600	FENDRR	0.912301653002829
28710	chr16_86493766_86494266	FENDRR	0.574287136739748
28711	chr16_86496934_86497434	FENDRR	0.771639631478322
28712	chr16_86497501_86498001	FENDRR	0.692812288744774
28713	chr16_86498442_86498942	FENDRR	0.634350133213327
28714	chr16_86500143_86500643	FENDRR	0.821541843287192
28715	chr16_86504496_86504996	FENDRR	0.727889330835384
28716	chr16_86505403_86505903	FENDRR	0.550621992313468
28717	chr16_86507064_86507564	FENDRR	0.513600452308441
28718	chr16_86508656_86509156	FENDRR	0.552466466662022
28719	chr16_86509317_86509817	FENDRR	0.563039777084499
28720	chr16_86510209_86510709	FENDRR	0.781812253622528
28721	chr16_86512336_86512836	FENDRR	0.633108706870853
28722	chr16_86513148_86513648	FENDRR	0.688599511359647
28723	chr16_86517594_86518094	FENDRR	0.670099489324742
28724	chr16_86519482_86519982	FENDRR	0.654017529104006
28725	chr16_86519997_86520497	FENDRR	0.588992332540512
28726	chr16_86520829_86521329	FENDRR	0.818297938485427
28727	chr16_86530529_86531029	FENDRR	0.852401175409995
28728	chr16_86531088_86531588	FENDRR	0.803713947785785
28729	chr16_86566491_86566991	FENDRR	0.686722997400828
28730	chr16_86575646_86576146	FENDRR	0.541417789622338
28731	chr16_86576551_86577051	FENDRR	0.661427738181796
28732	chr16_86577273_86577773	FENDRR	0.915753107665787
28733	chr16_86577964_86578464	FENDRR	0.911058029032895
28734	chr16_86578524_86579024	FENDRR	0.894403854365269
28735	chr16_86579154_86579654	FENDRR	0.669374070002147
28736	chr16_86585730_86586230	FENDRR	0.712594595891792
28737	chr16_86611420_86611920	FENDRR	0.701742398600018
28738	chr16_86618857_86619357	FENDRR	0.789754089623647
28739	chr16_86670123_86670623	FENDRR	0.812798378282969
28740	chr16_86671814_86672314	FENDRR	0.703992900426637
28741	chr16_86755362_86755862	FENDRR	0.673005179409877
28742	chr16_86286045_86286545	FOXF1	0.603277488553619
28743	chr16_86287135_86287635	FOXF1	0.642377403937101
28744	chr16_86293781_86294281	FOXF1	0.783900670198061
28745	chr16_86294422_86294922	FOXF1	0.935255615521557
28746	chr16_86298019_86298519	FOXF1	0.820255030963246
28747	chr16_86298633_86299133	FOXF1	0.917507223194058
28748	chr16_86300655_86301155	FOXF1	0.779458129265952
28749	chr16_86304240_86304740	FOXF1	0.750034992963739
28750	chr16_86306125_86306625	FOXF1	0.85408052976266
28751	chr16_86306931_86307431	FOXF1	0.683003517489628
28752	chr16_86314244_86314744	FOXF1	0.762432534597389
28753	chr16_86343322_86343822	FOXF1	0.560823643230292
28754	chr16_86354525_86355025	FOXF1	0.795709707071222
28755	chr16_86365767_86366267	FOXF1	0.763866354261512
28756	chr16_86375325_86375825	FOXF1	0.537104289080876
28757	chr16_86382701_86383201	FOXF1	0.557379444267336
28758	chr16_86383788_86384288	FOXF1	0.741151186277157
28759	chr16_86387398_86387898	FOXF1	0.839410631311097
28760	chr16_86391467_86391967	FOXF1	0.728322674260687
28761	chr16_86391991_86392491	FOXF1	0.648430079706614
28762	chr16_86396436_86396936	FOXF1	0.874405725840978
28763	chr16_86398556_86399056	FOXF1	0.526495060037385
28764	chr16_86403042_86403542	FOXF1	0.729326749104628
28765	chr16_86427487_86427987	FOXF1	0.716208125631061
28766	chr16_86430699_86431199	FOXF1	0.554384906053246
28767	chr16_86432663_86433163	FOXF1	0.799438379567494
28768	chr16_86448157_86448657	FOXF1	0.688636590268338
28769	chr16_86457508_86458008	FOXF1	0.872831099357726
28770	chr16_86458049_86458549	FOXF1	0.807036661062997
28771	chr16_86462156_86462656	FOXF1	0.930999168382885
28772	chr16_86462665_86463165	FOXF1	0.92012455873533
28773	chr16_86464880_86465380	FOXF1	0.524172794322465
28774	chr16_86466641_86467141	FOXF1	0.864468083236135
28775	chr16_86479412_86479912	FOXF1	0.8416548013202
28776	chr16_86493100_86493600	FOXF1	0.871999561647595
28777	chr16_86493766_86494266	FOXF1	0.551432470362289
28778	chr16_86494992_86495492	FOXF1	0.503539951526153
28779	chr16_86496934_86497434	FOXF1	0.822308179665388
28780	chr16_86497501_86498001	FOXF1	0.739201682711735
28781	chr16_86498442_86498942	FOXF1	0.641217399273435
28782	chr16_86500143_86500643	FOXF1	0.834431035288105
28783	chr16_86504496_86504996	FOXF1	0.709454185727731
28784	chr16_86505403_86505903	FOXF1	0.6012935348703
28785	chr16_86507064_86507564	FOXF1	0.557181820003382
28786	chr16_86508656_86509156	FOXF1	0.627821773221537
28787	chr16_86509317_86509817	FOXF1	0.613168017703153
28788	chr16_86510209_86510709	FOXF1	0.833559364711223
28789	chr16_86512336_86512836	FOXF1	0.655908155153354
28790	chr16_86513148_86513648	FOXF1	0.688574567099262
28791	chr16_86517594_86518094	FOXF1	0.708615120565306
28792	chr16_86519482_86519982	FOXF1	0.680426999385636
28793	chr16_86519997_86520497	FOXF1	0.601425665048091
28794	chr16_86520829_86521329	FOXF1	0.840324631072558
28795	chr16_86530529_86531029	FOXF1	0.81807978110193
28796	chr16_86531088_86531588	FOXF1	0.843928204652521
28797	chr16_86566491_86566991	FOXF1	0.715764583057344
28798	chr16_86575646_86576146	FOXF1	0.58687752404077
28799	chr16_86576551_86577051	FOXF1	0.665318884438965
28800	chr16_86577273_86577773	FOXF1	0.952462740917552
28801	chr16_86577964_86578464	FOXF1	0.928587331106904
28802	chr16_86578524_86579024	FOXF1	0.899022808966311
28803	chr16_86579154_86579654	FOXF1	0.709552024841292
28804	chr16_86585730_86586230	FOXF1	0.72941362497962
28805	chr16_86586299_86586799	FOXF1	0.595660917510875
28806	chr16_86611420_86611920	FOXF1	0.784698042996508
28807	chr16_86618857_86619357	FOXF1	0.792094293377944
28808	chr16_86670123_86670623	FOXF1	0.839752927530453
28809	chr16_86671814_86672314	FOXF1	0.725380225849821
28810	chr16_86755362_86755862	FOXF1	0.748062192200151
28811	chr16_86354525_86355025	FOXL1	0.822116411149342
28812	chr16_86365767_86366267	FOXL1	0.674688502862268
28813	chr16_86375325_86375825	FOXL1	0.520664638726587
28814	chr16_86383788_86384288	FOXL1	0.717922161291265
28815	chr16_86387398_86387898	FOXL1	0.815463608324197
28816	chr16_86391467_86391967	FOXL1	0.675825660359397
28817	chr16_86391991_86392491	FOXL1	0.606262559547858
28818	chr16_86396436_86396936	FOXL1	0.889262166792146
28819	chr16_86398556_86399056	FOXL1	0.532273858845048
28820	chr16_86403042_86403542	FOXL1	0.729873320413326
28821	chr16_86427487_86427987	FOXL1	0.764305420535495
28822	chr16_86430699_86431199	FOXL1	0.526423768168919
28823	chr16_86432663_86433163	FOXL1	0.834575298182487
28824	chr16_86448157_86448657	FOXL1	0.722447347873409
28825	chr16_86457508_86458008	FOXL1	0.912861482974366
28826	chr16_86458049_86458549	FOXL1	0.884734947211212
28827	chr16_86462156_86462656	FOXL1	0.932355268067386
28828	chr16_86462665_86463165	FOXL1	0.949805944656629
28829	chr16_86464880_86465380	FOXL1	0.503154298417056
28830	chr16_86466641_86467141	FOXL1	0.814759702066928
28831	chr16_86479412_86479912	FOXL1	0.855666518234152
28832	chr16_86493100_86493600	FOXL1	0.851708949385414
28833	chr16_86493766_86494266	FOXL1	0.588823422080607
28834	chr16_86494992_86495492	FOXL1	0.537749664644408
28835	chr16_86496934_86497434	FOXL1	0.816642334504911
28836	chr16_86497501_86498001	FOXL1	0.743468724078913
28837	chr16_86498442_86498942	FOXL1	0.628445223701017
28838	chr16_86500143_86500643	FOXL1	0.785159628689669
28839	chr16_86504496_86504996	FOXL1	0.713281569966715
28840	chr16_86505403_86505903	FOXL1	0.532716926241569
28841	chr16_86507064_86507564	FOXL1	0.550392702810735
28842	chr16_86509317_86509817	FOXL1	0.53516892818836
28843	chr16_86510209_86510709	FOXL1	0.739327310990159
28844	chr16_86512336_86512836	FOXL1	0.603838948672088
28845	chr16_86513148_86513648	FOXL1	0.662084041015281
28846	chr16_86517594_86518094	FOXL1	0.684117845301177
28847	chr16_86519482_86519982	FOXL1	0.593936958334886
28848	chr16_86519997_86520497	FOXL1	0.528155419464496
28849	chr16_86520829_86521329	FOXL1	0.748037817109414
28850	chr16_86530529_86531029	FOXL1	0.887824491831493
28851	chr16_86531088_86531588	FOXL1	0.793532728724399
28852	chr16_86566491_86566991	FOXL1	0.691632825480948
28853	chr16_86575646_86576146	FOXL1	0.556698504574799
28854	chr16_86576551_86577051	FOXL1	0.682313601032265
28855	chr16_86577273_86577773	FOXL1	0.940687679926037
28856	chr16_86577964_86578464	FOXL1	0.957204858076806
28857	chr16_86578524_86579024	FOXL1	0.835017529544379
28858	chr16_86579154_86579654	FOXL1	0.704878166774146
28859	chr16_86585730_86586230	FOXL1	0.700817101059628
28860	chr16_86586299_86586799	FOXL1	0.500970064203673
28861	chr16_86611420_86611920	FOXL1	0.72292427180812
28862	chr16_86618857_86619357	FOXL1	0.842498514003082
28863	chr16_86670123_86670623	FOXL1	0.888637675244853
28864	chr16_86671814_86672314	FOXL1	0.7310885794904
28865	chr16_86755362_86755862	FOXL1	0.76802320129455
28866	chr16_87461478_87461978	ZCCHC14	0.562356909903032
28867	chr16_87465251_87465751	ZCCHC14	0.506740021605085
28868	chr16_87471511_87472011	ZCCHC14	0.586898780583515
28869	chr16_87487302_87487802	ZCCHC14	0.544789272513236
28870	chr16_87497387_87497887	ZCCHC14	0.531934551378815
28871	chr16_87765210_87765710	KLHDC4	0.530636048350928
28872	chr16_87853515_87854015	KLHDC4	0.575714308124134
28873	chr16_87724970_87725470	SLC7A5	0.507848174226176
28874	chr16_87729428_87729928	SLC7A5	0.502581034600894
28875	chr16_87733065_87733565	SLC7A5	0.558733686569649
28876	chr16_87774657_87775157	SLC7A5	0.691205481302935
28877	chr16_87776676_87777176	SLC7A5	0.577514180298513
28878	chr16_87779038_87779538	SLC7A5	0.704534213515405
28879	chr16_87780630_87781130	SLC7A5	0.563230501393708
28880	chr16_87802605_87803105	SLC7A5	0.642516524188294
28881	chr16_87806114_87806614	SLC7A5	0.610894984789338
28882	chr16_87808961_87809461	SLC7A5	0.508069313754591
28883	chr16_87809498_87809998	SLC7A5	0.705263502575789
28884	chr16_87810346_87810846	SLC7A5	0.618222808421716
28885	chr16_87811466_87811966	SLC7A5	0.604044110379446
28886	chr16_87826926_87827426	SLC7A5	0.571735981711349
28887	chr16_87827872_87828372	SLC7A5	0.526880364848022
28888	chr16_87828449_87828949	SLC7A5	0.607412998172137
28889	chr16_87828996_87829496	SLC7A5	0.536787154445106
28890	chr16_87853515_87854015	SLC7A5	0.542035970741831
28891	chr16_87854959_87855459	SLC7A5	0.578300330157092
28892	chr16_87856134_87856634	SLC7A5	0.702115474440002
28893	chr16_87856650_87857150	SLC7A5	0.598811506543746
28894	chr16_87860495_87860995	SLC7A5	0.547590249856276
28895	chr16_87867181_87867681	SLC7A5	0.529643850979103
28896	chr16_87869291_87869791	SLC7A5	0.50826970751626
28897	chr16_87871479_87871979	SLC7A5	0.546202547639793
28898	chr16_87909201_87909701	SLC7A5	0.692871147915253
28899	chr16_87956203_87956703	SLC7A5	0.536514306011669
28900	chr16_88005191_88005691	BANP	0.554894670065822
28901	chr16_88430599_88431099	CYBA	0.514523075665318
28902	chr16_88479173_88479673	CYBA	0.562689372517041
28903	chr16_88479733_88480233	CYBA	0.57495958864632
28904	chr16_88480238_88480738	CYBA	0.537294549134982
28905	chr16_88534038_88534538	CYBA	0.533831253947126
28906	chr16_88552828_88553328	CYBA	0.593563732051371
28907	chr16_88556536_88557036	CYBA	0.557607796473612
28908	chr16_88633834_88634334	CYBA	0.670900702941082
28909	chr16_88634717_88635217	CYBA	0.622373981058527
28910	chr16_88648265_88648765	CYBA	0.548574276367312
28911	chr16_88650175_88650675	CYBA	0.608599236014343
28912	chr16_88650897_88651397	CYBA	0.696304246926294
28913	chr16_88651618_88652118	CYBA	0.603964492963685
28914	chr16_88681011_88681511	CYBA	0.51806319989451
28915	chr16_88681701_88682201	CYBA	0.661559526436538
28916	chr16_88682209_88682709	CYBA	0.500872018634269
28917	chr16_88685060_88685560	CYBA	0.556774177312709
28918	chr16_88692094_88692594	CYBA	0.644438693343229
28919	chr16_88700838_88701338	CYBA	0.608311467092315
28920	chr16_88703863_88704363	CYBA	0.530647249669365
28921	chr16_88705247_88705747	CYBA	0.511704028273947
28922	chr16_88780970_88781470	CYBA	0.639652937831639
28923	chr16_88802148_88802648	CYBA	0.508917481142537
28924	chr16_88802733_88803233	CYBA	0.507730525030506
28925	chr16_88811219_88811719	CYBA	0.537817363451195
28926	chr16_88871043_88871543	CYBA	0.557568498890235
28927	chr16_88617281_88617781	MVD	0.503168553081656
28928	chr16_88882237_88882737	MVD	0.563620609616019
28929	chr16_88456008_88456508	SNAI3	0.649006988053167
28930	chr16_88469583_88470083	SNAI3	0.624053583410683
28931	chr16_88470189_88470689	SNAI3	0.550607750380586
28932	chr16_88619312_88619812	SNAI3	0.560695684694561
28933	chr16_88619826_88620326	SNAI3	0.659882862505944
28934	chr16_88620418_88620918	SNAI3	0.674571936531798
28935	chr16_88633834_88634334	SNAI3	0.57656060620675
28936	chr16_88634717_88635217	SNAI3	0.661619195779269
28937	chr16_88637136_88637636	SNAI3	0.70890379918794
28938	chr16_88650897_88651397	SNAI3	0.542187641733058
28939	chr16_88682209_88682709	SNAI3	0.528155222373362
28940	chr16_88685060_88685560	SNAI3	0.5086380999634
28941	chr16_88700838_88701338	SNAI3	0.703472245258505
28942	chr16_88701360_88701860	SNAI3	0.621598555248907
28943	chr16_88701890_88702390	SNAI3	0.579515569203717
28944	chr16_88702832_88703332	SNAI3	0.508202400441347
28945	chr16_88703344_88703844	SNAI3	0.721370580650739
28946	chr16_88703863_88704363	SNAI3	0.566317250211174
28947	chr16_88704387_88704887	SNAI3	0.537196186407065
28948	chr16_88780970_88781470	SNAI3	0.538073474038891
28949	chr16_88790560_88791060	SNAI3	0.518364724175674
28950	chr16_88464928_88465428	RNF166	0.540296936464393
28951	chr16_88469583_88470083	RNF166	0.63225501963807
28952	chr16_88470189_88470689	RNF166	0.541232932501504
28953	chr16_88478053_88478553	RNF166	0.622687191601183
28954	chr16_88550277_88550777	RNF166	0.542351018489738
28955	chr16_88619312_88619812	RNF166	0.614779834180686
28956	chr16_88619826_88620326	RNF166	0.749184696948839
28957	chr16_88620418_88620918	RNF166	0.698479635785005
28958	chr16_88634717_88635217	RNF166	0.709500519793081
28959	chr16_88637136_88637636	RNF166	0.67076074973401
28960	chr16_88650897_88651397	RNF166	0.69241436034659
28961	chr16_88681701_88682201	RNF166	0.528811420368477
28962	chr16_88682209_88682709	RNF166	0.577073479955285
28963	chr16_88685060_88685560	RNF166	0.524195890894906
28964	chr16_88685704_88686204	RNF166	0.519517464168648
28965	chr16_88700051_88700551	RNF166	0.559913022841857
28966	chr16_88700838_88701338	RNF166	0.849945500240447
28967	chr16_88701360_88701860	RNF166	0.753341520609792
28968	chr16_88701890_88702390	RNF166	0.727293300290958
28969	chr16_88702832_88703332	RNF166	0.62507258238139
28970	chr16_88703344_88703844	RNF166	0.782822122919531
28971	chr16_88703863_88704363	RNF166	0.737599999390588
28972	chr16_88704387_88704887	RNF166	0.694687126579416
28973	chr16_88705247_88705747	RNF166	0.57031276690923
28974	chr16_88780970_88781470	RNF166	0.625838729224716
28975	chr16_88781686_88782186	RNF166	0.588117889299991
28976	chr16_88785599_88786099	RNF166	0.58520800135731
28977	chr16_88790560_88791060	RNF166	0.777355633573258
28978	chr16_88794750_88795250	RNF166	0.59805555521467
28979	chr16_88802148_88802648	RNF166	0.550185890389457
28980	chr16_88811720_88812220	RNF166	0.632174787845826
28981	chr16_88650897_88651397	APRT	0.522643255980133
28982	chr16_88905534_88906034	CBFA2T3	0.526079508544368
28983	chr16_88920837_88921337	CBFA2T3	0.595283869833197
28984	chr16_88925127_88925627	CBFA2T3	0.526874247086887
28985	chr16_88935971_88936471	CBFA2T3	0.540466591540597
28986	chr16_88936498_88936998	CBFA2T3	0.557261467431749
28987	chr16_88939798_88940298	CBFA2T3	0.590014442102853
28988	chr16_88940477_88940977	CBFA2T3	0.506201947210432
28989	chr16_88941158_88941658	CBFA2T3	0.678265033511775
28990	chr16_88941760_88942260	CBFA2T3	0.521930239814248
28991	chr16_89060153_89060653	CBFA2T3	0.522572592500359
28992	chr16_89065078_89065578	CBFA2T3	0.584076677845392
28993	chr16_89113642_89114142	CBFA2T3	0.512364069258344
28994	chr16_89489076_89489576	RPL13	0.522603037784593
28995	chr16_89711565_89712065	RPL13	0.708811343341052
28996	chr16_89721964_89722464	RPL13	0.538409680314932
28997	chr16_89395072_89395572	DPEP1	0.579365280336718
28998	chr16_89417241_89417741	DPEP1	0.612915103859252
28999	chr16_89430401_89430901	DPEP1	0.544041047568518
29000	chr16_89472566_89473066	DPEP1	0.707002852019088
29001	chr16_89502219_89502719	DPEP1	0.703204464353329
29002	chr16_89534968_89535468	DPEP1	0.51675003387316
29003	chr16_89536380_89536880	DPEP1	0.587217133263917
29004	chr16_89572468_89572968	DPEP1	0.612939956796783
29005	chr16_89599342_89599842	DPEP1	0.666582973028865
29006	chr16_89608346_89608846	DPEP1	0.884372316349579
29007	chr16_89609234_89609734	DPEP1	0.733855235581781
29008	chr16_89613219_89613719	DPEP1	0.776549546294993
29009	chr16_89614079_89614579	DPEP1	0.550872683032951
29010	chr16_89629928_89630428	DPEP1	0.77078428007878
29011	chr16_89631111_89631611	DPEP1	0.749399324193244
29012	chr16_89631887_89632387	DPEP1	0.646721434809851
29013	chr16_89632398_89632898	DPEP1	0.893271226273915
29014	chr16_89633041_89633541	DPEP1	0.871866993102626
29015	chr16_89654995_89655495	DPEP1	0.72213369063751
29016	chr16_89668710_89669210	DPEP1	0.682531931880965
29017	chr16_89687150_89687650	DPEP1	0.543978110550078
29018	chr16_89695292_89695792	DPEP1	0.58762131184944
29019	chr16_89808478_89808978	DPEP1	0.54676755549132
29020	chr16_89853267_89853767	DPEP1	0.518323911121644
29021	chr16_89430401_89430901	CHMP1A	0.538743925035099
29022	chr16_89474086_89474586	CHMP1A	0.544143871711913
29023	chr16_89502219_89502719	CHMP1A	0.710629958643899
29024	chr16_89505316_89505816	CHMP1A	0.581026424685164
29025	chr16_89536380_89536880	CHMP1A	0.719432782446418
29026	chr16_89545741_89546241	CHMP1A	0.599598161090131
29027	chr16_89559000_89559500	CHMP1A	0.597395014670953
29028	chr16_89599342_89599842	CHMP1A	0.507862574020182
29029	chr16_89609234_89609734	CHMP1A	0.566471503482253
29030	chr16_89629928_89630428	CHMP1A	0.791979753886335
29031	chr16_89654995_89655495	CHMP1A	0.556738004183722
29032	chr16_89687150_89687650	CHMP1A	0.756314296400079
29033	chr16_89822503_89823003	CHMP1A	0.511743128541084
29034	chr16_89829994_89830494	CHMP1A	0.511113733423039
29035	chr16_89833644_89834144	CHMP1A	0.594747759526884
29036	chr16_89853267_89853767	CHMP1A	0.614425645250233
29037	chr16_89545741_89546241	SPATA33	0.531242125035862
29038	chr16_89822503_89823003	SPATA33	0.542723072220087
29039	chr16_89437945_89438445	CDK10	0.526053287298135
29040	chr16_89828817_89829317	CDK10	0.504278253401271
29041	chr16_89829373_89829873	CDK10	0.52342454822382
29042	chr16_89846999_89847499	CDK10	0.585710853741426
29043	chr16_89847724_89848224	CDK10	0.664920603684044
29044	chr16_89586832_89587332	SPIRE2	0.524835650105529
29045	chr16_89687150_89687650	SPIRE2	0.527152643435522
29046	chr16_89827586_89828086	SPIRE2	0.652925631189189
29047	chr16_89829994_89830494	SPIRE2	0.585373277791513
29048	chr16_89833644_89834144	SPIRE2	0.769367660878263
29049	chr16_89837626_89838126	SPIRE2	0.76639787469749
29050	chr16_89846999_89847499	SPIRE2	0.759813757184717
29051	chr16_89847724_89848224	SPIRE2	0.543245136062482
29052	chr16_90044024_90044524	SPIRE2	0.752890898844658
29053	chr16_89845456_89845956	DEF8	0.501085546887294
29054	chr16_89863936_89864436	DEF8	0.587363370129994
29055	chr16_89846999_89847499	GAS8	0.608791704722002
29056	chr16_89847724_89848224	GAS8	0.536539294659635
29057	chr16_90078341_90078841	GAS8	0.512112246572667
29058	chr17_180501_181001	DOC2B	0.54973049300051
29059	chr17_182389_182889	DOC2B	0.594945610970057
29060	chr17_185756_186256	DOC2B	0.853076985035885
29061	chr17_199192_199692	DOC2B	0.602414914072305
29062	chr17_200156_200656	DOC2B	0.872608562664984
29063	chr17_218419_218919	DOC2B	0.705785108184501
29064	chr17_229113_229613	DOC2B	0.803804992203482
29065	chr17_231804_232304	DOC2B	0.674895712354817
29066	chr17_232311_232811	DOC2B	0.620884098582707
29067	chr17_232916_233416	DOC2B	0.560812791191656
29068	chr17_261630_262130	DOC2B	0.769490803486003
29069	chr17_266614_267114	DOC2B	0.560511822806411
29070	chr17_279769_280269	DOC2B	0.691767037408658
29071	chr17_350580_351080	DOC2B	0.520834698441841
29072	chr17_379980_380480	DOC2B	0.590249403802407
29073	chr17_423360_423860	DOC2B	0.7683003906718
29074	chr17_338893_339393	RPH3AL	0.528445164902779
29075	chr17_348511_349011	RPH3AL	0.576672380906635
29076	chr17_352031_352531	RPH3AL	0.609898511830681
29077	chr17_352589_353089	RPH3AL	0.70012586909144
29078	chr17_353255_353755	RPH3AL	0.658414945942869
29079	chr17_423360_423860	RFLNB	0.50643914089145
29080	chr17_562094_562594	RFLNB	0.605333796325412
29081	chr17_574020_574520	RFLNB	0.524976724349122
29082	chr17_652267_652767	RFLNB	0.52235517795469
29083	chr17_703022_703522	VPS53	0.52037462904001
29084	chr17_726172_726672	VPS53	0.506620458268303
29085	chr17_715598_716098	GLOD4	0.539515052216117
29086	chr17_797227_797727	NXN	0.590966725424378
29087	chr17_830080_830580	NXN	0.630943090412664
29088	chr17_833544_834044	NXN	0.546153981211388
29089	chr17_835349_835849	NXN	0.573035273087064
29090	chr17_836017_836517	NXN	0.557161050216601
29091	chr17_843167_843667	NXN	0.511936177845828
29092	chr17_847044_847544	NXN	0.784239551001301
29093	chr17_847811_848311	NXN	0.567932856366353
29094	chr17_848879_849379	NXN	0.590568006709573
29095	chr17_851022_851522	NXN	0.691982536038786
29096	chr17_858793_859293	NXN	0.83459128085418
29097	chr17_859337_859837	NXN	0.710713552763857
29098	chr17_861357_861857	NXN	0.604520944835017
29099	chr17_869042_869542	NXN	0.801377310565741
29100	chr17_870125_870625	NXN	0.609595825443756
29101	chr17_880473_880973	NXN	0.80877113783182
29102	chr17_883192_883692	NXN	0.660671825571318
29103	chr17_886091_886591	NXN	0.555524841461607
29104	chr17_887346_887846	NXN	0.607662878338826
29105	chr17_896263_896763	NXN	0.519947031642314
29106	chr17_896794_897294	NXN	0.832669692092081
29107	chr17_897296_897796	NXN	0.760665531796449
29108	chr17_900164_900664	NXN	0.666143785035502
29109	chr17_901188_901688	NXN	0.885764085041839
29110	chr17_909571_910071	NXN	0.823856185941041
29111	chr17_915581_916081	NXN	0.728660635100582
29112	chr17_917337_917837	NXN	0.688939792454753
29113	chr17_918110_918610	NXN	0.643060676612765
29114	chr17_921062_921562	NXN	0.569047217102004
29115	chr17_927710_928210	NXN	0.565755763866111
29116	chr17_929545_930045	NXN	0.516835243245012
29117	chr17_933353_933853	NXN	0.809557814502432
29118	chr17_951726_952226	NXN	0.582433603768133
29119	chr17_954595_955095	NXN	0.753314519470752
29120	chr17_1002683_1003183	NXN	0.570416237569413
29121	chr17_1004131_1004631	NXN	0.719197778843958
29122	chr17_1031659_1032159	NXN	0.554166406429666
29123	chr17_1043464_1043964	NXN	0.728442371550464
29124	chr17_1165162_1165662	NXN	0.652642609556258
29125	chr17_1176990_1177490	NXN	0.56671239543278
29126	chr17_883192_883692	TIMM22	0.57763454001615
29127	chr17_1004131_1004631	TIMM22	0.530922232794618
29128	chr17_1005421_1005921	TIMM22	0.551086892380273
29129	chr17_1006010_1006510	ABR	0.553764190231003
29130	chr17_1087318_1087818	ABR	0.596390034985238
29131	chr17_1087961_1088461	ABR	0.581563930766795
29132	chr17_1110103_1110603	ABR	0.54431461571707
29133	chr17_1110606_1111106	ABR	0.675598837977969
29134	chr17_1111134_1111634	ABR	0.534582258698734
29135	chr17_1115214_1115714	ABR	0.640768851824139
29136	chr17_1137525_1138025	ABR	0.561315160551832
29137	chr17_1147611_1148111	ABR	0.630936321964041
29138	chr17_1208895_1209395	ABR	0.692363507872643
29139	chr17_1209446_1209946	ABR	0.59846326291642
29140	chr17_1210445_1210945	ABR	0.624363400666372
29141	chr17_1231383_1231883	ABR	0.605191948328039
29142	chr17_1252239_1252739	ABR	0.533833441937722
29143	chr17_1253660_1254160	ABR	0.533658446527881
29144	chr17_1208895_1209395	YWHAE	0.520896111434886
29145	chr17_1252239_1252739	YWHAE	0.544902404795471
29146	chr17_1253660_1254160	YWHAE	0.509847225386374
29147	chr17_1493164_1493664	YWHAE	0.557163998859555
29148	chr17_1511615_1512115	YWHAE	0.580197886925166
29149	chr17_1581245_1581745	YWHAE	0.551946536625649
29150	chr17_1213410_1213910	CRK	0.568168009645641
29151	chr17_1231383_1231883	CRK	0.523205963919369
29152	chr17_1453635_1454135	CRK	0.531747792815805
29153	chr17_1493164_1493664	CRK	0.501627409151367
29154	chr17_1589892_1590392	CRK	0.500606108320819
29155	chr17_1597780_1598280	CRK	0.516619377521339
29156	chr17_1617650_1618150	CRK	0.551546189918736
29157	chr17_1253660_1254160	MYO1C	0.602880067483935
29158	chr17_1456795_1457295	MYO1C	0.507165391657297
29159	chr17_1493164_1493664	MYO1C	0.527618640444885
29160	chr17_1509120_1509620	MYO1C	0.579962890991163
29161	chr17_1511615_1512115	MYO1C	0.513268728418763
29162	chr17_1597780_1598280	MYO1C	0.591474276418313
29163	chr17_1617650_1618150	MYO1C	0.559163843041409
29164	chr17_1649871_1650371	MYO1C	0.572219018747779
29165	chr17_1710443_1710943	MYO1C	0.559053108148499
29166	chr17_1714576_1715076	MYO1C	0.584952893848605
29167	chr17_1747227_1747727	INPP5K	0.615602939435272
29168	chr17_1362932_1363432	PITPNA-AS1	0.563249861232101
29169	chr17_1375965_1376465	PITPNA-AS1	0.576668147368026
29170	chr17_1379789_1380289	PITPNA-AS1	0.530014403798704
29171	chr17_1393451_1393951	PITPNA-AS1	0.561479460197137
29172	chr17_1463173_1463673	PITPNA-AS1	0.548982612918561
29173	chr17_1474756_1475256	PITPNA-AS1	0.53801808383239
29174	chr17_1552841_1553341	PITPNA-AS1	0.656442469112156
29175	chr17_1580302_1580802	PITPNA-AS1	0.695078057223122
29176	chr17_1628748_1629248	PITPNA-AS1	0.516409911249312
29177	chr17_1630664_1631164	PITPNA-AS1	0.556472972646984
29178	chr17_1631512_1632012	PITPNA-AS1	0.630614621750347
29179	chr17_1722945_1723445	PITPNA-AS1	0.611739588878087
29180	chr17_1764186_1764686	PITPNA-AS1	0.52277069486317
29181	chr17_1413218_1413718	PITPNA	0.557755031214917
29182	chr17_1456795_1457295	PITPNA	0.514875151074742
29183	chr17_1460159_1460659	PITPNA	0.621422993646651
29184	chr17_1462363_1462863	PITPNA	0.571927353180251
29185	chr17_1545602_1546102	PITPNA	0.579769355405851
29186	chr17_1546217_1546717	PITPNA	0.615578567733071
29187	chr17_1557411_1557911	PITPNA	0.534262579317136
29188	chr17_1589892_1590392	PITPNA	0.58346079637819
29189	chr17_1617650_1618150	PITPNA	0.570470813820651
29190	chr17_1711004_1711504	PITPNA	0.526764157900186
29191	chr17_1715125_1715625	PITPNA	0.518416314022519
29192	chr17_1763196_1763696	PITPNA	0.539484864677208
29193	chr17_1787489_1787989	PITPNA	0.563475979342465
29194	chr17_1797780_1798280	PITPNA	0.539290975389762
29195	chr17_1413218_1413718	SLC43A2	0.618721633134648
29196	chr17_1460159_1460659	SLC43A2	0.575701176394463
29197	chr17_1462363_1462863	SLC43A2	0.63364377078725
29198	chr17_1467855_1468355	SLC43A2	0.599187796933758
29199	chr17_1545602_1546102	SLC43A2	0.617300683327659
29200	chr17_1546217_1546717	SLC43A2	0.690874997745964
29201	chr17_1550824_1551324	SLC43A2	0.587193393338181
29202	chr17_1557411_1557911	SLC43A2	0.588392315457266
29203	chr17_1587050_1587550	SLC43A2	0.548756178534108
29204	chr17_1593078_1593578	SLC43A2	0.58099510393199
29205	chr17_1625617_1626117	SLC43A2	0.523496548490983
29206	chr17_1626178_1626678	SLC43A2	0.50898065251641
29207	chr17_1763196_1763696	SLC43A2	0.639315488347076
29208	chr17_1787489_1787989	SLC43A2	0.566373910195502
29209	chr17_1797780_1798280	SLC43A2	0.645884549366702
29210	chr17_1839476_1839976	SLC43A2	0.640559629182984
29211	chr17_1842393_1842893	SLC43A2	0.570303965878653
29212	chr17_1847573_1848073	SLC43A2	0.710747634507241
29213	chr17_1446966_1447466	SCARF1	0.544235284090825
29214	chr17_1587050_1587550	SCARF1	0.535918116895916
29215	chr17_1645575_1646075	SCARF1	0.627935300671413
29216	chr17_1747227_1747727	SCARF1	0.516307430951635
29217	chr17_1456795_1457295	RILP	0.667843675796089
29218	chr17_1460159_1460659	RILP	0.594384741096174
29219	chr17_1489806_1490306	RILP	0.648806796758892
29220	chr17_1545602_1546102	RILP	0.590891209090102
29221	chr17_1557411_1557911	RILP	0.555509516928822
29222	chr17_1589892_1590392	RILP	0.504202616749502
29223	chr17_1617650_1618150	RILP	0.759586620097942
29224	chr17_1649871_1650371	RILP	0.786288532612701
29225	chr17_1650800_1651300	RILP	0.656803778698414
29226	chr17_1709904_1710404	RILP	0.517677154861677
29227	chr17_1710443_1710943	RILP	0.713184080558169
29228	chr17_1713732_1714232	RILP	0.511404060094396
29229	chr17_1714576_1715076	RILP	0.640074046697614
29230	chr17_1715125_1715625	RILP	0.711574670014808
29231	chr17_1787489_1787989	RILP	0.659793195096011
29232	chr17_1557411_1557911	TLCD2	0.549289653835803
29233	chr17_1589892_1590392	TLCD2	0.652584528517259
29234	chr17_1617650_1618150	TLCD2	0.758312462761262
29235	chr17_1649871_1650371	TLCD2	0.64996311455638
29236	chr17_1710443_1710943	TLCD2	0.687788772355379
29237	chr17_1711004_1711504	TLCD2	0.580989693939419
29238	chr17_1714576_1715076	TLCD2	0.561168211497042
29239	chr17_1715125_1715625	TLCD2	0.619255096527089
29240	chr17_1787489_1787989	TLCD2	0.618730017855519
29241	chr17_1489806_1490306	MIR22HG	0.549827239145529
29242	chr17_1545602_1546102	MIR22HG	0.634508635725842
29243	chr17_1546217_1546717	MIR22HG	0.599289474067242
29244	chr17_1550824_1551324	MIR22HG	0.526086685730781
29245	chr17_1557411_1557911	MIR22HG	0.673518958118551
29246	chr17_1589892_1590392	MIR22HG	0.790680566682473
29247	chr17_1593078_1593578	MIR22HG	0.607586491787623
29248	chr17_1617650_1618150	MIR22HG	0.80052140263847
29249	chr17_1649871_1650371	MIR22HG	0.567907700235601
29250	chr17_1710443_1710943	MIR22HG	0.816823919320869
29251	chr17_1711004_1711504	MIR22HG	0.780485011616106
29252	chr17_1712128_1712628	MIR22HG	0.659098252942597
29253	chr17_1713131_1713631	MIR22HG	0.529692171350913
29254	chr17_1714576_1715076	MIR22HG	0.586324975117156
29255	chr17_1715125_1715625	MIR22HG	0.781053497234992
29256	chr17_1787489_1787989	MIR22HG	0.792386043770826
29257	chr17_1788038_1788538	MIR22HG	0.614958794661108
29258	chr17_1797780_1798280	MIR22HG	0.507088793508026
29259	chr17_1842393_1842893	MIR22HG	0.530976364854458
29260	chr17_1847573_1848073	MIR22HG	0.630919188732409
29261	chr17_1533414_1533914	SERPINF1	0.565509073542654
29262	chr17_1533928_1534428	SERPINF1	0.738138469590471
29263	chr17_1577019_1577519	SERPINF1	0.704921416169062
29264	chr17_1669291_1669791	SERPINF1	0.533529232741741
29265	chr17_1730190_1730690	SERPINF1	0.818114187551786
29266	chr17_1730881_1731381	SERPINF1	0.675779407647711
29267	chr17_1762438_1762938	SERPINF1	0.745511024113751
29268	chr17_1773253_1773753	SERPINF1	0.731515844887611
29269	chr17_1773847_1774347	SERPINF1	0.602169415517461
29270	chr17_1779208_1779708	SERPINF1	0.578643603307325
29271	chr17_1779712_1780212	SERPINF1	0.809122724516353
29272	chr17_1782426_1782926	SERPINF1	0.755814830599388
29273	chr17_1783152_1783652	SERPINF1	0.664018049224402
29274	chr17_1783834_1784334	SERPINF1	0.650154314674705
29275	chr17_1939901_1940401	SERPINF1	0.68514370869573
29276	chr17_1960062_1960562	SERPINF1	0.617736951866184
29277	chr17_1989023_1989523	SERPINF1	0.53680807926571
29278	chr17_1736554_1737054	SMYD4	0.567179808477952
29279	chr17_1763196_1763696	SMYD4	0.611996423792557
29280	chr17_1787489_1787989	SMYD4	0.512883794007494
29281	chr17_1797780_1798280	SMYD4	0.53695694903367
29282	chr17_1839476_1839976	SMYD4	0.514486742349143
29283	chr17_1842393_1842893	SMYD4	0.531166593313895
29284	chr17_1847573_1848073	SMYD4	0.570427656633274
29285	chr17_2053134_2053634	HIC1	0.518283541765729
29286	chr17_2053685_2054185	HIC1	0.6789878206735
29287	chr17_2054212_2054712	HIC1	0.64264128055635
29288	chr17_2054786_2055286	HIC1	0.526936264783953
29289	chr17_2055298_2055798	HIC1	0.588036912565135
29290	chr17_2055802_2056302	HIC1	0.620536233312263
29291	chr17_2056317_2056817	HIC1	0.585076509998528
29292	chr17_2057919_2058419	HIC1	0.57074753391019
29293	chr17_2060275_2060775	HIC1	0.548074887536919
29294	chr17_2060903_2061403	HIC1	0.715545249826948
29295	chr17_2062593_2063093	HIC1	0.708652505895061
29296	chr17_2063181_2063681	HIC1	0.674826903063931
29297	chr17_2063741_2064241	HIC1	0.570008925702129
29298	chr17_2064541_2065041	HIC1	0.611978592443858
29299	chr17_2065071_2065571	HIC1	0.604808820969423
29300	chr17_2068243_2068743	HIC1	0.601846817527931
29301	chr17_2071278_2071778	HIC1	0.508437078897615
29302	chr17_2071791_2072291	HIC1	0.502670811592405
29303	chr17_2075949_2076449	HIC1	0.50752031650865
29304	chr17_2081471_2081971	HIC1	0.643186691261349
29305	chr17_2082208_2082708	HIC1	0.505440266472792
29306	chr17_2087500_2088000	HIC1	0.54364803375227
29307	chr17_2091046_2091546	HIC1	0.585144295201674
29308	chr17_2122869_2123369	HIC1	0.555002047416827
29309	chr17_2157877_2158377	HIC1	0.51189834904512
29310	chr17_2172044_2172544	HIC1	0.600702458266801
29311	chr17_2173965_2174465	HIC1	0.509981917279236
29312	chr17_2174639_2175139	HIC1	0.615253618252102
29313	chr17_2179486_2179986	HIC1	0.576722742766982
29314	chr17_2192534_2193034	HIC1	0.507935848720559
29315	chr17_2213175_2213675	HIC1	0.523556189691919
29316	chr17_2213964_2214464	HIC1	0.573776747371062
29317	chr17_2215054_2215554	HIC1	0.589158597342859
29318	chr17_2215771_2216271	HIC1	0.617646505578665
29319	chr17_2237451_2237951	HIC1	0.517922971317451
29320	chr17_2240636_2241136	HIC1	0.578038669155524
29321	chr17_2263789_2264289	HIC1	0.556063546081646
29322	chr17_2266024_2266524	HIC1	0.503616661782028
29323	chr17_2359476_2359976	MNT	0.600420077590842
29324	chr17_2386326_2386826	MNT	0.659327209764763
29325	chr17_2406878_2407378	MNT	0.506655213955732
29326	chr17_2564849_2565349	MNT	0.544860241414329
29327	chr17_2343324_2343824	PAFAH1B1	0.515782533519999
29328	chr17_2406190_2406690	PAFAH1B1	0.512017467788926
29329	chr17_2547133_2547633	PAFAH1B1	0.526808730218678
29330	chr17_2548026_2548526	PAFAH1B1	0.569549072548562
29331	chr17_2634542_2635042	PAFAH1B1	0.637992852876131
29332	chr17_2650878_2651378	PAFAH1B1	0.510535991377942
29333	chr17_2564849_2565349	CLUH	0.514878457089965
29334	chr17_2708989_2709489	CLUH	0.634307855685841
29335	chr17_2723365_2723865	CLUH	0.574523370721225
29336	chr17_2723919_2724419	CLUH	0.576618016620154
29337	chr17_2724608_2725108	CLUH	0.515860976691168
29338	chr17_2755292_2755792	CLUH	0.556527857828012
29339	chr17_2767387_2767887	CLUH	0.634415090492879
29340	chr17_2768181_2768681	CLUH	0.517759887390086
29341	chr17_2797588_2798088	CLUH	0.531863049008598
29342	chr17_2806973_2807473	CLUH	0.515857255054969
29343	chr17_2602512_2603012	RAP1GAP2	0.599984488469136
29344	chr17_2786202_2786702	RAP1GAP2	0.526932889369722
29345	chr17_2797588_2798088	RAP1GAP2	0.73478687581323
29346	chr17_2840421_2840921	RAP1GAP2	0.553549664733525
29347	chr17_2844414_2844914	RAP1GAP2	0.75873183870704
29348	chr17_2853026_2853526	RAP1GAP2	0.50369006199604
29349	chr17_2883505_2884005	RAP1GAP2	0.616398830751427
29350	chr17_2890723_2891223	RAP1GAP2	0.665277353998246
29351	chr17_2892507_2893007	RAP1GAP2	0.607972322803281
29352	chr17_2893604_2894104	RAP1GAP2	0.556591059020407
29353	chr17_2894801_2895301	RAP1GAP2	0.694014078192492
29354	chr17_2898116_2898616	RAP1GAP2	0.577827822931061
29355	chr17_2899954_2900454	RAP1GAP2	0.725226611926647
29356	chr17_2901505_2902005	RAP1GAP2	0.768097710026793
29357	chr17_2903110_2903610	RAP1GAP2	0.50262940298257
29358	chr17_2904087_2904587	RAP1GAP2	0.676453663236015
29359	chr17_2909137_2909637	RAP1GAP2	0.642787829851731
29360	chr17_2929986_2930486	RAP1GAP2	0.565021749419269
29361	chr17_2930981_2931481	RAP1GAP2	0.616588194405442
29362	chr17_2931544_2932044	RAP1GAP2	0.549587794845952
29363	chr17_2960142_2960642	RAP1GAP2	0.736155250147375
29364	chr17_2960703_2961203	RAP1GAP2	0.591626493465599
29365	chr17_3011247_3011747	RAP1GAP2	0.504172549462748
29366	chr17_3502437_3502937	SPATA22	0.547938486779753
29367	chr17_3512810_3513310	SPATA22	0.544992729499239
29368	chr17_3528862_3529362	SPATA22	0.638044134348478
29369	chr17_3531632_3532132	SPATA22	0.555367322041392
29370	chr17_3556889_3557389	SPATA22	0.530742787214264
29371	chr17_3659746_3660246	SPATA22	0.613759801706532
29372	chr17_3448026_3448526	ASPA	0.524078901184689
29373	chr17_3450715_3451215	ASPA	0.503235213306746
29374	chr17_3474173_3474673	ASPA	0.57576000098603
29375	chr17_3528862_3529362	ASPA	0.542273074034453
29376	chr17_3530361_3530861	ASPA	0.550852557486378
29377	chr17_3556889_3557389	ASPA	0.645933764680711
29378	chr17_3612483_3612983	ASPA	0.531068183002713
29379	chr17_3635369_3635869	ASPA	0.542424462177568
29380	chr17_3659746_3660246	ASPA	0.563718596055082
29381	chr17_3678438_3678938	ASPA	0.511277877799814
29382	chr17_3448026_3448526	TRPV3	0.564275366760763
29383	chr17_3546433_3546933	TRPV3	0.575430503471761
29384	chr17_3547650_3548150	TRPV3	0.536441474278215
29385	chr17_3551197_3551697	TRPV3	0.601801979032247
29386	chr17_3556889_3557389	TRPV3	0.801658930274241
29387	chr17_3557661_3558161	TRPV3	0.744016415438547
29388	chr17_3558441_3558941	TRPV3	0.644081289309432
29389	chr17_3612483_3612983	TRPV3	0.642716927456234
29390	chr17_3635369_3635869	TRPV3	0.515955724131195
29391	chr17_3659746_3660246	TRPV3	0.543514993632067
29392	chr17_3667250_3667750	TRPV3	0.536708541154003
29393	chr17_3719927_3720427	TRPV3	0.564265482098181
29394	chr17_3474173_3474673	TRPV1	0.59658716256628
29395	chr17_3476265_3476765	TRPV1	0.509348318848602
29396	chr17_3612483_3612983	TRPV1	0.529817660082793
29397	chr17_3635369_3635869	TRPV1	0.529067810060423
29398	chr17_3667250_3667750	TRPV1	0.54168845856888
29399	chr17_3719927_3720427	TRPV1	0.513229223001548
29400	chr17_3838118_3838618	TRPV1	0.706478000271821
29401	chr17_3474173_3474673	SHPK	0.582188239068938
29402	chr17_3476265_3476765	SHPK	0.523118070905386
29403	chr17_3612483_3612983	SHPK	0.50708829262553
29404	chr17_3659746_3660246	SHPK	0.551334469086789
29405	chr17_3667250_3667750	SHPK	0.600517838591969
29406	chr17_3667843_3668343	SHPK	0.515106337721335
29407	chr17_3754452_3754952	SHPK	0.54121927880631
29408	chr17_3838118_3838618	SHPK	0.705537570089469
29409	chr17_3448026_3448526	TAX1BP3	0.538980119830369
29410	chr17_3474173_3474673	TAX1BP3	0.587574269228547
29411	chr17_3546433_3546933	TAX1BP3	0.69847470077525
29412	chr17_3547650_3548150	TAX1BP3	0.512570907306284
29413	chr17_3551197_3551697	TAX1BP3	0.688290255664115
29414	chr17_3613075_3613575	TAX1BP3	0.531434507805183
29415	chr17_3635369_3635869	TAX1BP3	0.521097505510009
29416	chr17_3667250_3667750	TAX1BP3	0.63155851040231
29417	chr17_3667843_3668343	TAX1BP3	0.579245644586105
29418	chr17_3719927_3720427	TAX1BP3	0.654924647099515
29419	chr17_3838118_3838618	TAX1BP3	0.772555879833408
29420	chr17_3645866_3646366	P2RX5	0.785730717046625
29421	chr17_3682914_3683414	P2RX5	0.59095439330492
29422	chr17_3693665_3694165	P2RX5	0.761934415994776
29423	chr17_3695910_3696410	P2RX5	0.773955731841747
29424	chr17_3701477_3701977	P2RX5	0.594167293890259
29425	chr17_3710893_3711393	P2RX5	0.708470619765891
29426	chr17_3727007_3727507	P2RX5	0.734503501655129
29427	chr17_3904507_3905007	P2RX5	0.794242477320071
29428	chr17_3911224_3911724	P2RX5	0.706769275858476
29429	chr17_3914249_3914749	P2RX5	0.603324642104349
29430	chr17_3914913_3915413	P2RX5	0.538421500531632
29431	chr17_3915548_3916048	P2RX5	0.599134605029898
29432	chr17_3920905_3921405	P2RX5	0.512451515660487
29433	chr17_3712727_3713227	ITGAE	0.716841764852912
29434	chr17_3750844_3751344	ITGAE	0.751823810983905
29435	chr17_3763233_3763733	ITGAE	0.891629052706758
29436	chr17_3764038_3764538	ITGAE	0.589575597296874
29437	chr17_3764742_3765242	ITGAE	0.643391776619034
29438	chr17_3765361_3765861	ITGAE	0.879426432592489
29439	chr17_3766701_3767201	ITGAE	0.749598715714678
29440	chr17_3768174_3768674	ITGAE	0.638954190831257
29441	chr17_3768778_3769278	ITGAE	0.662567952888021
29442	chr17_3769347_3769847	ITGAE	0.546323153503146
29443	chr17_3770385_3770885	ITGAE	0.885209133192151
29444	chr17_3771004_3771504	ITGAE	0.758158028457949
29445	chr17_3771807_3772307	ITGAE	0.615681532977895
29446	chr17_3788122_3788622	ITGAE	0.863967584328943
29447	chr17_3790306_3790806	ITGAE	0.663008796041964
29448	chr17_3791484_3791984	ITGAE	0.525624229234878
29449	chr17_3795028_3795528	ITGAE	0.900902043363507
29450	chr17_3795858_3796358	ITGAE	0.637026606145889
29451	chr17_3796363_3796863	ITGAE	0.89170502113709
29452	chr17_3797033_3797533	ITGAE	0.86554294692963
29453	chr17_3797571_3798071	ITGAE	0.730916260806241
29454	chr17_3799386_3799886	ITGAE	0.509880087982043
29455	chr17_3800372_3800872	ITGAE	0.639370313025195
29456	chr17_3800996_3801496	ITGAE	0.901972287873305
29457	chr17_3801498_3801998	ITGAE	0.587308701568561
29458	chr17_3710893_3711393	P2RX1	0.554834760816248
29459	chr17_3711464_3711964	P2RX1	0.544642890234842
29460	chr17_3732153_3732653	P2RX1	0.743567047558755
29461	chr17_3905128_3905628	P2RX1	0.785585451925574
29462	chr17_3908456_3908956	P2RX1	0.593262896464621
29463	chr17_3910343_3910843	P2RX1	0.597771798915337
29464	chr17_3911224_3911724	P2RX1	0.717557026277475
29465	chr17_3911811_3912311	P2RX1	0.639715366412924
29466	chr17_3912919_3913419	P2RX1	0.596268825128094
29467	chr17_3913539_3914039	P2RX1	0.577286353747169
29468	chr17_3914249_3914749	P2RX1	0.766656046184853
29469	chr17_3915548_3916048	P2RX1	0.50113614377486
29470	chr17_3916293_3916793	P2RX1	0.816630729502833
29471	chr17_3961411_3961911	P2RX1	0.741987718461107
29472	chr17_3962403_3962903	P2RX1	0.57646602581621
29473	chr17_3972431_3972931	P2RX1	0.514315316103096
29474	chr17_4005983_4006483	P2RX1	0.516126481533999
29475	chr17_4018394_4018894	P2RX1	0.765393310325528
29476	chr17_4043827_4044327	P2RX1	0.687291603802462
29477	chr17_4074080_4074580	P2RX1	0.750305723250532
29478	chr17_4074766_4075266	P2RX1	0.509961212995479
29479	chr17_3959180_3959680	ATP2A3	0.549630777683706
29480	chr17_3967967_3968467	ATP2A3	0.521167100745152
29481	chr17_4003747_4004247	ZZEF1	0.509391856621919
29482	chr17_4014381_4014881	ZZEF1	0.538293380544865
29483	chr17_4059604_4060104	ZZEF1	0.527259550709952
29484	chr17_4118054_4118554	ZZEF1	0.516957159901919
29485	chr17_4134637_4135137	ZZEF1	0.510292450179643
29486	chr17_4138855_4139355	ZZEF1	0.594574712973239
29487	chr17_4140330_4140830	ZZEF1	0.606953137101384
29488	chr17_4144284_4144784	ZZEF1	0.681274004519664
29489	chr17_4241418_4241918	ZZEF1	0.685651790575402
29490	chr17_4248009_4248509	ZZEF1	0.72962495017185
29491	chr17_4327552_4328052	ZZEF1	0.565568566681908
29492	chr17_4340852_4341352	UBE2G1	0.574735196896483
29493	chr17_4372252_4372752	UBE2G1	0.700969351674598
29494	chr17_4373650_4374150	UBE2G1	0.507825798877749
29495	chr17_4374951_4375451	UBE2G1	0.685928014506855
29496	chr17_4375829_4376329	UBE2G1	0.653380974636313
29497	chr17_4377235_4377735	UBE2G1	0.704523958699703
29498	chr17_4393357_4393857	UBE2G1	0.641354600831492
29499	chr17_4396104_4396604	UBE2G1	0.687317764727959
29500	chr17_4397121_4397621	UBE2G1	0.631480483963317
29501	chr17_4433652_4434152	SPNS3	0.710573909266287
29502	chr17_4436304_4436804	SPNS3	0.672137766998792
29503	chr17_4486235_4486735	SPNS3	0.686639335572515
29504	chr17_4501240_4501740	SPNS2	0.507617625694162
29505	chr17_4509850_4510350	SPNS2	0.588313883965513
29506	chr17_4519340_4519840	SPNS2	0.617150862419596
29507	chr17_4522702_4523202	SPNS2	0.592875115968691
29508	chr17_4531253_4531753	SPNS2	0.622511534919084
29509	chr17_4536944_4537444	SPNS2	0.548998803746682
29510	chr17_4540551_4541051	SPNS2	0.545562847230882
29511	chr17_4610123_4610623	MYBBP1A	0.570730399775917
29512	chr17_4483436_4483936	GGT6	0.556642461599953
29513	chr17_4492759_4493259	GGT6	0.513038724328718
29514	chr17_4560375_4560875	GGT6	0.603011608608019
29515	chr17_4562080_4562580	GGT6	0.729537376063828
29516	chr17_4738310_4738810	GGT6	0.533860368188238
29517	chr17_4645555_4646055	ARRB2	0.662979267064417
29518	chr17_4659710_4660210	ARRB2	0.510713614546559
29519	chr17_4696461_4696961	ARRB2	0.56158324282711
29520	chr17_4710890_4711390	ARRB2	0.588067817431195
29521	chr17_4717742_4718242	ARRB2	0.541149069544004
29522	chr17_4724472_4724972	ARRB2	0.53400764574159
29523	chr17_4725562_4726062	ARRB2	0.56284056338401
29524	chr17_4736081_4736581	ARRB2	0.646253138158737
29525	chr17_4764528_4765028	ARRB2	0.693403949102893
29526	chr17_4766082_4766582	ARRB2	0.590503774020783
29527	chr17_4768139_4768639	ARRB2	0.604173938154638
29528	chr17_4770548_4771048	ARRB2	0.626166363099611
29529	chr17_4711565_4712065	CXCL16	0.543154812228646
29530	chr17_4736081_4736581	CXCL16	0.67159396182753
29531	chr17_4759725_4760225	CXCL16	0.56249572342991
29532	chr17_4764528_4765028	CXCL16	0.52222191459912
29533	chr17_4766082_4766582	CXCL16	0.598060120273086
29534	chr17_4768139_4768639	CXCL16	0.57694858461552
29535	chr17_4769569_4770069	CXCL16	0.563217514749661
29536	chr17_4770548_4771048	CXCL16	0.565994392209578
29537	chr17_4845064_4845564	CXCL16	0.515730674124525
29538	chr17_4490121_4490621	ZMYND15	0.569199235749064
29539	chr17_4492759_4493259	ZMYND15	0.576263953220183
29540	chr17_4738310_4738810	ZMYND15	0.540503876889043
29541	chr17_4759725_4760225	ZMYND15	0.652134736493256
29542	chr17_4769569_4770069	ZMYND15	0.656006755209352
29543	chr17_4771587_4772087	ZMYND15	0.568060264536518
29544	chr17_4772206_4772706	ZMYND15	0.574142619098544
29545	chr17_4850238_4850738	ZMYND15	0.566018234683608
29546	chr17_4534056_4534556	TM4SF5	0.508320475197046
29547	chr17_4540048_4540548	TM4SF5	0.507102314645284
29548	chr17_4679714_4680214	TM4SF5	0.629824271854623
29549	chr17_4711565_4712065	TM4SF5	0.603874975079568
29550	chr17_4769569_4770069	TM4SF5	0.510736752719649
29551	chr17_4771587_4772087	TM4SF5	0.749962760926864
29552	chr17_4772206_4772706	TM4SF5	0.643630447729283
29553	chr17_4787782_4788282	TM4SF5	0.568505244336554
29554	chr17_4788743_4789243	TM4SF5	0.555964667272894
29555	chr17_4945146_4945646	TM4SF5	0.614962159193283
29556	chr17_4949156_4949656	TM4SF5	0.511044708951108
29557	chr17_4949676_4950176	TM4SF5	0.638318318257049
29558	chr17_4959244_4959744	TM4SF5	0.60588798531016
29559	chr17_4674537_4675037	GLTPD2	0.57549371047876
29560	chr17_4679714_4680214	GLTPD2	0.7732498181681
29561	chr17_4771587_4772087	GLTPD2	0.584007061074745
29562	chr17_4780408_4780908	GLTPD2	0.553202412365955
29563	chr17_4787782_4788282	GLTPD2	0.538973657643622
29564	chr17_4945146_4945646	GLTPD2	0.611183129292312
29565	chr17_4949676_4950176	GLTPD2	0.514809260053793
29566	chr17_4607687_4608187	VMO1	0.512138420928487
29567	chr17_4645555_4646055	VMO1	0.736487952829111
29568	chr17_4659710_4660210	VMO1	0.74106715916487
29569	chr17_4722518_4723018	VMO1	0.658817452057579
29570	chr17_4736081_4736581	VMO1	0.734536666018387
29571	chr17_4747863_4748363	VMO1	0.721000087379547
29572	chr17_4748574_4749074	VMO1	0.558459503504325
29573	chr17_4764528_4765028	VMO1	0.724458410633733
29574	chr17_4766082_4766582	VMO1	0.864843771090194
29575	chr17_4766710_4767210	VMO1	0.82801962317092
29576	chr17_4768139_4768639	VMO1	0.703864427946377
29577	chr17_4770548_4771048	VMO1	0.693765307197541
29578	chr17_4845064_4845564	VMO1	0.831142995207313
29579	chr17_4872700_4873200	VMO1	0.72421597595801
29580	chr17_4879532_4880032	VMO1	0.58269660257707
29581	chr17_4931907_4932407	VMO1	0.583679938627218
29582	chr17_4771587_4772087	MINK1	0.514334074206252
29583	chr17_4835064_4835564	MINK1	0.553365134731741
29584	chr17_4771587_4772087	KIF1C	0.76181488842193
29585	chr17_4772206_4772706	KIF1C	0.646792565567749
29586	chr17_4835064_4835564	KIF1C	0.687683984496866
29587	chr17_4850238_4850738	KIF1C	0.582639377419893
29588	chr17_4949676_4950176	KIF1C	0.643115108665135
29589	chr17_4959244_4959744	KIF1C	0.507893516736225
29590	chr17_5045406_5045906	KIF1C	0.520028670593584
29591	chr17_4945146_4945646	SLC52A1	0.593234213176553
29592	chr17_4949676_4950176	SLC52A1	0.523238378741253
29593	chr17_5035757_5036257	SLC52A1	0.535853586390662
29594	chr17_5041755_5042255	SLC52A1	0.546344878068846
29595	chr17_5042292_5042792	SLC52A1	0.718129375540736
29596	chr17_5044000_5044500	SLC52A1	0.598495252664818
29597	chr17_5044613_5045113	SLC52A1	0.811098146353262
29598	chr17_5279084_5279584	SLC52A1	0.507444470992648
29599	chr17_5297204_5297704	SLC52A1	0.530865075096974
29600	chr17_5016768_5017268	SCIMP	0.714067427127502
29601	chr17_5210701_5211201	SCIMP	0.608534569445804
29602	chr17_5220953_5221453	SCIMP	0.748037030202259
29603	chr17_5226135_5226635	SCIMP	0.62495510679024
29604	chr17_5232874_5233374	SCIMP	0.673504934900579
29605	chr17_5234631_5235131	SCIMP	0.915580309424392
29606	chr17_5235310_5235810	SCIMP	0.746734376597736
29607	chr17_5254865_5255365	SCIMP	0.533366522558028
29608	chr17_5344832_5345332	SCIMP	0.518935132219133
29609	chr17_5210701_5211201	RABEP1	0.524766799932886
29610	chr17_5220953_5221453	RABEP1	0.503767399453061
29611	chr17_5242292_5242792	NUP88	0.521859259314325
29612	chr17_5418734_5419234	NUP88	0.571419947103715
29613	chr17_5330023_5330523	MIS12	0.53588946451751
29614	chr17_5419494_5419994	MIS12	0.576565912622455
29615	chr17_5420104_5420604	MIS12	0.552047860054163
29616	chr17_5500935_5501435	MIS12	0.697559315788734
29617	chr17_5583647_5584147	MIS12	0.513513316891072
29618	chr17_5584275_5584775	MIS12	0.691966862001863
29619	chr17_5419494_5419994	NLRP1	0.659458016180208
29620	chr17_5420104_5420604	NLRP1	0.647682409005909
29621	chr17_5486185_5486685	NLRP1	0.621789026285297
29622	chr17_5500935_5501435	NLRP1	0.691344809482537
29623	chr17_5583647_5584147	NLRP1	0.652351133996292
29624	chr17_5584275_5584775	NLRP1	0.887129692448937
29625	chr17_5584843_5585343	NLRP1	0.529201651023777
29626	chr17_5587364_5587864	NLRP1	0.538768869205826
29627	chr17_6457700_6458200	PITPNM3	0.517383973981903
29628	chr17_6494440_6494940	PITPNM3	0.736166666348623
29629	chr17_6506751_6507251	PITPNM3	0.565969952974479
29630	chr17_6509404_6509904	PITPNM3	0.567037863564333
29631	chr17_6551796_6552296	PITPNM3	0.683452194510465
29632	chr17_6552479_6552979	PITPNM3	0.59098075361363
29633	chr17_6554689_6555189	PITPNM3	0.722828437250468
29634	chr17_6555206_6555706	PITPNM3	0.723408849236411
29635	chr17_6556241_6556741	PITPNM3	0.634658681064245
29636	chr17_6567467_6567967	PITPNM3	0.515833822813935
29637	chr17_6592145_6592645	PITPNM3	0.711466994501135
29638	chr17_6640755_6641255	MED31	0.528231250813213
29639	chr17_6657044_6657544	MED31	0.547217024272557
29640	chr17_6752321_6752821	XAF1	0.60827281796097
29641	chr17_6752891_6753391	XAF1	0.50391046354817
29642	chr17_6831508_6832008	ALOX12-AS1	0.586412911878523
29643	chr17_6913772_6914272	ALOX12-AS1	0.527719808942348
29644	chr17_6936298_6936798	ALOX12-AS1	0.527603073464776
29645	chr17_7021891_7022391	ALOX12-AS1	0.51202534541362
29646	chr17_7133330_7133830	ALOX12-AS1	0.544624061647793
29647	chr17_7205105_7205605	ALOX12-AS1	0.58295228614048
29648	chr17_7214214_7214714	ALOX12-AS1	0.526361893229305
29649	chr17_6940246_6940746	MIR497HG	0.574951135046678
29650	chr17_7018223_7018723	MIR497HG	0.750257915403068
29651	chr17_7014464_7014964	RNASEK	0.559688556309629
29652	chr17_7015163_7015663	RNASEK	0.506496751970073
29653	chr17_7234303_7234803	RNASEK	0.511636072554945
29654	chr17_6831508_6832008	C17orf49	0.545333465011453
29655	chr17_7015163_7015663	C17orf49	0.537967287438406
29656	chr17_7029607_7030107	C17orf49	0.531377706037796
29657	chr17_7035127_7035627	C17orf49	0.562228317757791
29658	chr17_7205105_7205605	C17orf49	0.568054143905189
29659	chr17_7214214_7214714	C17orf49	0.532239044007241
29660	chr17_7022752_7023252	BCL6B	0.754608007979979
29661	chr17_7029607_7030107	BCL6B	0.649595915477687
29662	chr17_6948632_6949132	CLEC10A	0.719710738450595
29663	chr17_7080090_7080590	CLEC10A	0.697853538890109
29664	chr17_7091488_7091988	CLEC10A	0.692542425761404
29665	chr17_7094272_7094772	CLEC10A	0.912439133399107
29666	chr17_7095550_7096050	CLEC10A	0.554690721762177
29667	chr17_7112115_7112615	CLEC10A	0.531043635157412
29668	chr17_7114895_7115395	CLEC10A	0.902704915413201
29669	chr17_7120605_7121105	CLEC10A	0.811731262234442
29670	chr17_7121230_7121730	CLEC10A	0.683994539940998
29671	chr17_7130634_7131134	CLEC10A	0.742462104761046
29672	chr17_7131888_7132388	CLEC10A	0.720998797985228
29673	chr17_7137109_7137609	CLEC10A	0.649282193850433
29674	chr17_7174210_7174710	CLEC10A	0.525825819005923
29675	chr17_7240353_7240853	CLEC10A	0.585612485106022
29676	chr17_7220442_7220942	ACADVL	0.760562089284851
29677	chr17_7258892_7259392	ACADVL	0.811975554169193
29678	chr17_7259552_7260052	ACADVL	0.548929121096241
29679	chr17_7260245_7260745	ACADVL	0.529374607243943
29680	chr17_7260928_7261428	ACADVL	0.538346144339482
29681	chr17_7262313_7262813	ACADVL	0.723048525495664
29682	chr17_7263072_7263572	ACADVL	0.757944949976959
29683	chr17_7263671_7264171	ACADVL	0.57981555530953
29684	chr17_7264344_7264844	ACADVL	0.585248032802182
29685	chr17_7268453_7268953	ACADVL	0.64039695933176
29686	chr17_7268975_7269475	ACADVL	0.600969749119299
29687	chr17_7279373_7279873	ACADVL	0.613676385027105
29688	chr17_7293760_7294260	ACADVL	0.643742260123481
29689	chr17_7294505_7295005	ACADVL	0.74033965921619
29690	chr17_7380742_7381242	ACADVL	0.612632040434889
29691	chr17_7403250_7403750	ACADVL	0.626162547636235
29692	chr17_7445208_7445708	GABARAP	0.535180023640197
29693	chr17_7184046_7184546	ELP5	0.604868896317819
29694	chr17_7264344_7264844	ELP5	0.536958066676684
29695	chr17_7220442_7220942	CLDN7	0.828877279556785
29696	chr17_7241632_7242132	CLDN7	0.559122912103153
29697	chr17_7253454_7253954	CLDN7	0.549077908251578
29698	chr17_7256364_7256864	CLDN7	0.61524569388659
29699	chr17_7257240_7257740	CLDN7	0.553195598161536
29700	chr17_7257856_7258356	CLDN7	0.579833233814389
29701	chr17_7258892_7259392	CLDN7	0.882718362899614
29702	chr17_7259552_7260052	CLDN7	0.635008163977314
29703	chr17_7260245_7260745	CLDN7	0.593969161929479
29704	chr17_7260928_7261428	CLDN7	0.551043263317218
29705	chr17_7262313_7262813	CLDN7	0.83367952332068
29706	chr17_7263072_7263572	CLDN7	0.831459173932716
29707	chr17_7263671_7264171	CLDN7	0.626282629577902
29708	chr17_7264344_7264844	CLDN7	0.710960089987568
29709	chr17_7264858_7265358	CLDN7	0.525956675665163
29710	chr17_7268453_7268953	CLDN7	0.758605996455838
29711	chr17_7268975_7269475	CLDN7	0.582673079451401
29712	chr17_7279373_7279873	CLDN7	0.62350702850405
29713	chr17_7293760_7294260	CLDN7	0.699768919889794
29714	chr17_7294505_7295005	CLDN7	0.763336732987014
29715	chr17_7380742_7381242	CLDN7	0.677304245262067
29716	chr17_7381297_7381797	CLDN7	0.555777317657245
29717	chr17_7403250_7403750	CLDN7	0.544066619904148
29718	chr17_7491554_7492054	CLDN7	0.678467881705255
29719	chr17_7220442_7220942	YBX2	0.522105092858024
29720	chr17_7258892_7259392	YBX2	0.581459559662971
29721	chr17_7262313_7262813	YBX2	0.601877841472958
29722	chr17_7263072_7263572	YBX2	0.613691579129765
29723	chr17_7263671_7264171	YBX2	0.535019551199697
29724	chr17_7264344_7264844	YBX2	0.644342246155191
29725	chr17_7268453_7268953	YBX2	0.618297537019471
29726	chr17_7293760_7294260	YBX2	0.605347492608234
29727	chr17_7294505_7295005	YBX2	0.62276362213222
29728	chr17_7281359_7281859	EIF5A	0.546929246461141
29729	chr17_7204365_7204865	ACAP1	0.794758586592718
29730	chr17_7205105_7205605	ACAP1	0.902371853167528
29731	chr17_7213701_7214201	ACAP1	0.55078299778702
29732	chr17_7214214_7214714	ACAP1	0.695071239360805
29733	chr17_7238124_7238624	ACAP1	0.55309219996054
29734	chr17_7251778_7252278	ACAP1	0.595772621950234
29735	chr17_7306440_7306940	ACAP1	0.546642112550513
29736	chr17_7307059_7307559	ACAP1	0.629555148299925
29737	chr17_7308653_7309153	ACAP1	0.648927505726041
29738	chr17_7329895_7330395	ACAP1	0.617609735241711
29739	chr17_7332596_7333096	ACAP1	0.747473615788958
29740	chr17_7336246_7336746	ACAP1	0.878600885778731
29741	chr17_7336857_7337357	ACAP1	0.81480861074211
29742	chr17_7383957_7384457	ACAP1	0.903443983646864
29743	chr17_7384586_7385086	ACAP1	0.62312019920803
29744	chr17_7393807_7394307	ACAP1	0.538165248286826
29745	chr17_7404588_7405088	ACAP1	0.531345334437829
29746	chr17_7435102_7435602	ACAP1	0.644581112528725
29747	chr17_7455284_7455784	ACAP1	0.749639345418415
29748	chr17_7471667_7472167	ACAP1	0.520267600328303
29749	chr17_7478774_7479274	ACAP1	0.718059067327204
29750	chr17_7479438_7479938	ACAP1	0.549632872751653
29751	chr17_7483192_7483692	ACAP1	0.753828561583283
29752	chr17_7548739_7549239	ACAP1	0.567421458892393
29753	chr17_7572306_7572806	ACAP1	0.524927621719366
29754	chr17_7573550_7574050	ACAP1	0.68076624834915
29755	chr17_7583559_7584059	ACAP1	0.597495603291589
29756	chr17_7584081_7584581	ACAP1	0.597105708353742
29757	chr17_7220442_7220942	TNK1	0.590993780214375
29758	chr17_7257856_7258356	TNK1	0.505543719736086
29759	chr17_7258892_7259392	TNK1	0.687721206679928
29760	chr17_7259552_7260052	TNK1	0.528071157242166
29761	chr17_7260245_7260745	TNK1	0.501118679063345
29762	chr17_7262313_7262813	TNK1	0.692345788835804
29763	chr17_7263072_7263572	TNK1	0.635506596453387
29764	chr17_7294505_7295005	TNK1	0.568253406984898
29765	chr17_7380742_7381242	TNK1	0.586032936308022
29766	chr17_7491554_7492054	TNK1	0.574854844352938
29767	chr17_7515883_7516383	TNK1	0.505972424582471
29768	chr17_7586650_7587150	TNK1	0.515624951913502
29769	chr17_7258892_7259392	TMEM256	0.572018478970839
29770	chr17_7263072_7263572	TMEM256	0.50543658025222
29771	chr17_7268975_7269475	TMEM256	0.549914179663397
29772	chr17_7294505_7295005	TMEM256	0.545396647437676
29773	chr17_7402661_7403161	TMEM256	0.546060472182314
29774	chr17_7403250_7403750	TMEM256	0.738368076898109
29775	chr17_7485548_7486048	TMEM256	0.592377685119525
29776	chr17_7625660_7626160	TMEM256	0.696596778565398
29777	chr17_7629854_7630354	TMEM256	0.660103135281384
29778	chr17_7383957_7384457	ZBTB4	0.507526873012676
29779	chr17_7404588_7405088	ZBTB4	0.540723522542799
29780	chr17_7483192_7483692	ZBTB4	0.642671740717594
29781	chr17_7548739_7549239	ZBTB4	0.543155311717293
29782	chr17_7583559_7584059	ZBTB4	0.581215482127894
29783	chr17_7307059_7307559	TNFSF12	0.549740319778578
29784	chr17_7329895_7330395	TNFSF12	0.506044215393833
29785	chr17_7332596_7333096	TNFSF12	0.520838425391733
29786	chr17_7336246_7336746	TNFSF12	0.547139218341477
29787	chr17_7336857_7337357	TNFSF12	0.579554005392776
29788	chr17_7383957_7384457	TNFSF12	0.589440759370009
29789	chr17_7404588_7405088	TNFSF12	0.54612731455518
29790	chr17_7455284_7455784	TNFSF12	0.541611088232697
29791	chr17_7478774_7479274	TNFSF12	0.527591539917065
29792	chr17_7483192_7483692	TNFSF12	0.702837957757334
29793	chr17_7548739_7549239	TNFSF12	0.641919485632352
29794	chr17_7573550_7574050	TNFSF12	0.559958011046276
29795	chr17_7583559_7584059	TNFSF12	0.596244884269447
29796	chr17_7687991_7688491	TNFSF12	0.503362904874415
29797	chr17_7717944_7718444	TNFSF12	0.593496987358725
29798	chr17_7557203_7557703	TNFSF13	0.513101477409935
29799	chr17_7755451_7755951	TNFSF13	0.506434677571362
29800	chr17_7803987_7804487	TNFSF13	0.684034657315031
29801	chr17_7403250_7403750	CD68	0.653039077525641
29802	chr17_7515883_7516383	CD68	0.535303988792782
29803	chr17_7579340_7579840	CD68	0.723357505372617
29804	chr17_7625660_7626160	CD68	0.652415540784798
29805	chr17_7629854_7630354	CD68	0.551755082220105
29806	chr17_7380742_7381242	MPDU1	0.555745280292303
29807	chr17_7402661_7403161	SHBG	0.508013568195243
29808	chr17_7403250_7403750	SHBG	0.793276259295088
29809	chr17_7485548_7486048	SHBG	0.549874035530832
29810	chr17_7491554_7492054	SHBG	0.517326262378981
29811	chr17_7493829_7494329	SHBG	0.528876101520574
29812	chr17_7515883_7516383	SHBG	0.583757367423627
29813	chr17_7579340_7579840	SHBG	0.589077339956712
29814	chr17_7625660_7626160	SHBG	0.884143700796771
29815	chr17_7629854_7630354	SHBG	0.796562352823169
29816	chr17_7834454_7834954	SHBG	0.538069920583097
29817	chr17_7402661_7403161	SAT2	0.557263592800808
29818	chr17_7403250_7403750	SAT2	0.80149259654835
29819	chr17_7485548_7486048	SAT2	0.581168656859795
29820	chr17_7493829_7494329	SAT2	0.527337175855323
29821	chr17_7515883_7516383	SAT2	0.575765744716935
29822	chr17_7579340_7579840	SAT2	0.613748694737033
29823	chr17_7625660_7626160	SAT2	0.858845234260992
29824	chr17_7629854_7630354	SAT2	0.699823084387394
29825	chr17_7834454_7834954	SAT2	0.570767991973148
29826	chr17_7836120_7836620	SAT2	0.548910193264194
29827	chr17_7740566_7741066	TMEM88	0.514238015368041
29828	chr17_7745741_7746241	TMEM88	0.793212973639428
29829	chr17_7856115_7856615	TMEM88	0.751636513710462
29830	chr17_8024285_8024785	TMEM88	0.620642554874351
29831	chr17_7803987_7804487	NAA38	0.584589324707859
29832	chr17_7886638_7887138	CHD3	0.562273010679026
29833	chr17_7887518_7888018	CHD3	0.557732605893651
29834	chr17_8072596_8073096	CHD3	0.515744180259378
29835	chr17_8079146_8079646	CHD3	0.512184739102073
29836	chr17_7887518_7888018	TRAPPC1	0.515457143473121
29837	chr17_8151071_8151571	TRAPPC1	0.516730721270772
29838	chr17_8156222_8156722	TRAPPC1	0.514276758607398
29839	chr17_7922727_7923227	PER1	0.520232846114801
29840	chr17_8072596_8073096	PER1	0.561296171467459
29841	chr17_8073556_8074056	PER1	0.538058860737987
29842	chr17_8079146_8079646	PER1	0.589274582588407
29843	chr17_8079853_8080353	PER1	0.632179491920531
29844	chr17_8118889_8119389	PER1	0.59289709824553
29845	chr17_8119464_8119964	PER1	0.531109340520215
29846	chr17_8138743_8139243	PER1	0.519284879639301
29847	chr17_8139326_8139826	PER1	0.542711841880582
29848	chr17_8139935_8140435	PER1	0.546394695943045
29849	chr17_8140576_8141076	PER1	0.523178466323685
29850	chr17_8143604_8144104	PER1	0.598290569109032
29851	chr17_8144485_8144985	PER1	0.549548920877369
29852	chr17_8150412_8150912	PER1	0.515384908843525
29853	chr17_8151071_8151571	PER1	0.811441227346312
29854	chr17_8151656_8152156	PER1	0.558481552340209
29855	chr17_8156815_8157315	PER1	0.559629062286298
29856	chr17_8164194_8164694	PER1	0.604714960279631
29857	chr17_8176152_8176652	PER1	0.560669133991927
29858	chr17_8200043_8200543	PER1	0.542269627544981
29859	chr17_8222069_8222569	PER1	0.516956413722344
29860	chr17_8246935_8247435	PER1	0.50728178899906
29861	chr17_8247806_8248306	PER1	0.653276489515463
29862	chr17_8383004_8383504	PER1	0.500565735897362
29863	chr17_7990087_7990587	VAMP2	0.545838238259116
29864	chr17_8079853_8080353	VAMP2	0.598636213311257
29865	chr17_8118889_8119389	VAMP2	0.601414213925468
29866	chr17_8119464_8119964	VAMP2	0.589710536697207
29867	chr17_8125479_8125979	VAMP2	0.559333553930382
29868	chr17_8138743_8139243	VAMP2	0.558535979243974
29869	chr17_8139326_8139826	VAMP2	0.552605837159128
29870	chr17_8151071_8151571	VAMP2	0.680665866480773
29871	chr17_8156222_8156722	VAMP2	0.502487777461431
29872	chr17_8156815_8157315	VAMP2	0.527748309100955
29873	chr17_8176152_8176652	VAMP2	0.574304067090632
29874	chr17_8186064_8186564	VAMP2	0.52085056658373
29875	chr17_8187421_8187921	VAMP2	0.519437485058584
29876	chr17_8200043_8200543	VAMP2	0.525566433801169
29877	chr17_8222069_8222569	VAMP2	0.613524083615317
29878	chr17_8247806_8248306	VAMP2	0.509457419656641
29879	chr17_7997116_7997616	TMEM107	0.793673116353428
29880	chr17_8121808_8122308	TMEM107	0.761919412704991
29881	chr17_8139326_8139826	TMEM107	0.513340667425062
29882	chr17_8169640_8170140	TMEM107	0.519582471393455
29883	chr17_8170159_8170659	TMEM107	0.638307892507762
29884	chr17_8171141_8171641	TMEM107	0.713373048139857
29885	chr17_8171657_8172157	TMEM107	0.748399074451836
29886	chr17_8172634_8173134	TMEM107	0.650567319524009
29887	chr17_8195933_8196433	TMEM107	0.602296029686712
29888	chr17_8338254_8338754	TMEM107	0.600497298961878
29889	chr17_8079853_8080353	RANGRF	0.533457299125153
29890	chr17_8125479_8125979	RANGRF	0.519880374836001
29891	chr17_8138743_8139243	RANGRF	0.510029004460733
29892	chr17_8151071_8151571	RANGRF	0.560506047404889
29893	chr17_8186064_8186564	RANGRF	0.505097068338947
29894	chr17_8309937_8310437	ARHGEF15	0.856082834246583
29895	chr17_8310535_8311035	ARHGEF15	0.896324831203181
29896	chr17_8311271_8311771	ARHGEF15	0.822294056085963
29897	chr17_8325815_8326315	ARHGEF15	0.605450190687319
29898	chr17_8326461_8326961	ARHGEF15	0.609774865734906
29899	chr17_8359758_8360258	ARHGEF15	0.840349187993111
29900	chr17_8360465_8360965	ARHGEF15	0.670951460319707
29901	chr17_8365122_8365622	ARHGEF15	0.751998935109317
29902	chr17_8366109_8366609	ARHGEF15	0.911627300728418
29903	chr17_8445488_8445988	ARHGEF15	0.50693962669109
29904	chr17_8151071_8151571	RPL26	0.548311637358213
29905	chr17_8176152_8176652	RPL26	0.514240896369901
29906	chr17_8247806_8248306	RPL26	0.519247792915457
29907	chr17_8412025_8412525	NDEL1	0.5552949251219
29908	chr17_8425782_8426282	NDEL1	0.516657973217298
29909	chr17_8426286_8426786	NDEL1	0.596920835752936
29910	chr17_8477783_8478283	NDEL1	0.524332154997465
29911	chr17_8478537_8479037	NDEL1	0.505340310980761
29912	chr17_8674832_8675332	MYH10	0.639919327466982
29913	chr17_8697291_8697791	MYH10	0.571133129607323
29914	chr17_8698072_8698572	MYH10	0.504465551561595
29915	chr17_8698600_8699100	MYH10	0.686225828881856
29916	chr17_8807012_8807512	PIK3R6	0.611046840631881
29917	chr17_8842452_8842952	PIK3R6	0.522784070286758
29918	chr17_8843347_8843847	PIK3R6	0.523891775014315
29919	chr17_8849584_8850084	PIK3R6	0.647438750386742
29920	chr17_8857852_8858352	PIK3R6	0.647659549329693
29921	chr17_8858487_8858987	PIK3R6	0.590383828502228
29922	chr17_8861146_8861646	PIK3R6	0.628094735667159
29923	chr17_8867459_8867959	PIK3R6	0.684082227430845
29924	chr17_8868536_8869036	PIK3R6	0.55201194594866
29925	chr17_8869327_8869827	PIK3R6	0.535395496914435
29926	chr17_8872238_8872738	PIK3R6	0.570496348510122
29927	chr17_8966760_8967260	PIK3R6	0.638940755706041
29928	chr17_8740424_8740924	PIK3R5	0.552402117329075
29929	chr17_8745849_8746349	PIK3R5	0.502190002860714
29930	chr17_8807012_8807512	PIK3R5	0.672953073734823
29931	chr17_8867459_8867959	PIK3R5	0.591958748562065
29932	chr17_8872238_8872738	PIK3R5	0.508996881975442
29933	chr17_8898952_8899452	PIK3R5	0.560882132917535
29934	chr17_8915503_8916003	PIK3R5	0.538559741727064
29935	chr17_8916305_8916805	PIK3R5	0.590021307425635
29936	chr17_8935087_8935587	PIK3R5	0.643450099396414
29937	chr17_8939900_8940400	PIK3R5	0.514730699887377
29938	chr17_8941368_8941868	PIK3R5	0.633591056960584
29939	chr17_8944690_8945190	PIK3R5	0.532469574219906
29940	chr17_8951162_8951662	PIK3R5	0.594731274547953
29941	chr17_8954269_8954769	PIK3R5	0.693243986728593
29942	chr17_8955522_8956022	PIK3R5	0.553913698820666
29943	chr17_8956427_8956927	PIK3R5	0.51125877387911
29944	chr17_8964602_8965102	PIK3R5	0.644793702650851
29945	chr17_8965565_8966065	PIK3R5	0.694241993803309
29946	chr17_8966185_8966685	PIK3R5	0.669237204782624
29947	chr17_8966760_8967260	PIK3R5	0.635948796191417
29948	chr17_9052967_9053467	NTN1	0.518476867141627
29949	chr17_9072574_9073074	NTN1	0.609699133696941
29950	chr17_9150384_9150884	NTN1	0.511945257772241
29951	chr17_9163538_9164038	NTN1	0.576076350678307
29952	chr17_9177306_9177806	NTN1	0.555921970961949
29953	chr17_9241287_9241787	NTN1	0.577487511336471
29954	chr17_9628458_9628958	USP43	0.658876427607979
29955	chr17_9644421_9644921	USP43	0.725663811751879
29956	chr17_9645201_9645701	USP43	0.653332038239635
29957	chr17_9645814_9646314	USP43	0.598142192014257
29958	chr17_9656943_9657443	USP43	0.552534717826117
29959	chr17_9791161_9791661	GLP2R	0.673626653405731
29960	chr17_9797929_9798429	GLP2R	0.684873353692842
29961	chr17_9817067_9817567	GLP2R	0.720755952023614
29962	chr17_9825606_9826106	GLP2R	0.856711840614305
29963	chr17_9837851_9838351	GLP2R	0.625032007322859
29964	chr17_9842235_9842735	GLP2R	0.830823755031541
29965	chr17_9875464_9875964	GLP2R	0.82120515313885
29966	chr17_9907622_9908122	GLP2R	0.62984223796553
29967	chr17_9908268_9908768	GLP2R	0.91895127743021
29968	chr17_9928909_9929409	GLP2R	0.840116755783213
29969	chr17_10050497_10050997	GLP2R	0.594784952562408
29970	chr17_9974400_9974900	GAS7	0.51777638291402
29971	chr17_10021133_10021633	GAS7	0.594881461311113
29972	chr17_10030949_10031449	GAS7	0.53099051996927
29973	chr17_10033985_10034485	GAS7	0.683332362462152
29974	chr17_10036612_10037112	GAS7	0.610543429194145
29975	chr17_10048900_10049400	GAS7	0.504012682587936
29976	chr17_10050497_10050997	GAS7	0.719847010803085
29977	chr17_10061024_10061524	GAS7	0.516226855697092
29978	chr17_10063583_10064083	GAS7	0.6459508373644
29979	chr17_10087333_10087833	GAS7	0.511408314162992
29980	chr17_10107214_10107714	GAS7	0.576344764176983
29981	chr17_10114522_10115022	GAS7	0.675880275507188
29982	chr17_10115028_10115528	GAS7	0.78884321966393
29983	chr17_10117454_10117954	GAS7	0.553098956005108
29984	chr17_10127071_10127571	GAS7	0.52801304968089
29985	chr17_10127940_10128440	GAS7	0.522909587081481
29986	chr17_10135936_10136436	GAS7	0.539397718049128
29987	chr17_10151997_10152497	GAS7	0.596015084638043
29988	chr17_10156906_10157406	GAS7	0.669023096876715
29989	chr17_10162014_10162514	GAS7	0.547691868884927
29990	chr17_10169282_10169782	GAS7	0.601458545601322
29991	chr17_10171083_10171583	GAS7	0.566025313672494
29992	chr17_10171592_10172092	GAS7	0.510113716415402
29993	chr17_10172327_10172827	GAS7	0.598637630273281
29994	chr17_10178562_10179062	GAS7	0.510382696799338
29995	chr17_10195059_10195559	GAS7	0.564005084927891
29996	chr17_10197707_10198207	GAS7	0.669381327035525
29997	chr17_10198736_10199236	GAS7	0.683516822568605
29998	chr17_10251119_10251619	GAS7	0.524837041115284
29999	chr17_10737129_10737629	SCO1	0.576538221485634
30000	chr17_10775897_10776397	SCO1	0.583931155602327
30001	chr17_10799387_10799887	SCO1	0.503143873824166
30002	chr17_10802366_10802866	SCO1	0.512696169221547
30003	chr17_10803798_10804298	SCO1	0.595437581584628
30004	chr17_10812621_10813121	SCO1	0.553666945771038
30005	chr17_10832301_10832801	SCO1	0.527888210520696
30006	chr17_10699800_10700300	ADPRM	0.596186900681431
30007	chr17_10716156_10716656	TMEM220	0.591053781322392
30008	chr17_10723866_10724366	TMEM220	0.586818388912854
30009	chr17_10724410_10724910	TMEM220	0.822045252789562
30010	chr17_10725177_10725677	TMEM220	0.764445906073052
30011	chr17_10733684_10734184	TMEM220	0.73449405071698
30012	chr17_10737745_10738245	TMEM220	0.652444610840082
30013	chr17_10738458_10738958	TMEM220	0.688496540147109
30014	chr17_10784071_10784571	TMEM220	0.622786293518884
30015	chr17_10785253_10785753	TMEM220	0.827095544232499
30016	chr17_10785858_10786358	TMEM220	0.729761459420822
30017	chr17_10786373_10786873	TMEM220	0.751262156433463
30018	chr17_10789799_10790299	TMEM220	0.700984323139618
30019	chr17_10796915_10797415	TMEM220	0.580722920137612
30020	chr17_10797729_10798229	TMEM220	0.785905528053225
30021	chr17_10800368_10800868	TMEM220	0.787962587259659
30022	chr17_10801252_10801752	TMEM220	0.68166135313051
30023	chr17_10801823_10802323	TMEM220	0.692152302789173
30024	chr17_10826524_10827024	TMEM220	0.532431914869058
30025	chr17_10827680_10828180	TMEM220	0.557151111237904
30026	chr17_10845050_10845550	TMEM220	0.505363060869292
30027	chr17_10723866_10724366	TMEM220-AS1	0.524364181969351
30028	chr17_10724410_10724910	TMEM220-AS1	0.727403477465256
30029	chr17_10725177_10725677	TMEM220-AS1	0.572747398526153
30030	chr17_10733684_10734184	TMEM220-AS1	0.573252736555265
30031	chr17_10737129_10737629	TMEM220-AS1	0.565737653546727
30032	chr17_10737745_10738245	TMEM220-AS1	0.559247186012664
30033	chr17_10738458_10738958	TMEM220-AS1	0.533879784337006
30034	chr17_10785253_10785753	TMEM220-AS1	0.656301513881125
30035	chr17_10785858_10786358	TMEM220-AS1	0.590560647592648
30036	chr17_10786373_10786873	TMEM220-AS1	0.620355083520759
30037	chr17_10789799_10790299	TMEM220-AS1	0.524638038128733
30038	chr17_10792088_10792588	TMEM220-AS1	0.532168214414378
30039	chr17_10796915_10797415	TMEM220-AS1	0.507337535702182
30040	chr17_10797729_10798229	TMEM220-AS1	0.689399536612865
30041	chr17_10798272_10798772	TMEM220-AS1	0.501527972617328
30042	chr17_10800368_10800868	TMEM220-AS1	0.803633017439824
30043	chr17_10801252_10801752	TMEM220-AS1	0.598919596689058
30044	chr17_10801823_10802323	TMEM220-AS1	0.649169472766903
30045	chr17_10723866_10724366	TMEM238L	0.591081914962636
30046	chr17_10724410_10724910	TMEM238L	0.754316465078901
30047	chr17_10733684_10734184	TMEM238L	0.513796213984217
30048	chr17_10737129_10737629	TMEM238L	0.875090580758045
30049	chr17_10745218_10745718	TMEM238L	0.662658413625218
30050	chr17_10764680_10765180	TMEM238L	0.515363279325352
30051	chr17_10772395_10772895	TMEM238L	0.610656581024671
30052	chr17_10775132_10775632	TMEM238L	0.511671159854496
30053	chr17_10775897_10776397	TMEM238L	0.679613155449856
30054	chr17_10777023_10777523	TMEM238L	0.52926117708348
30055	chr17_10785253_10785753	TMEM238L	0.633286372281423
30056	chr17_10785858_10786358	TMEM238L	0.608989474151645
30057	chr17_10786373_10786873	TMEM238L	0.740804679785962
30058	chr17_10792088_10792588	TMEM238L	0.586060688641981
30059	chr17_10798272_10798772	TMEM238L	0.608233527095008
30060	chr17_10799387_10799887	TMEM238L	0.631115978363054
30061	chr17_10800368_10800868	TMEM238L	0.664915762382599
30062	chr17_10801252_10801752	TMEM238L	0.761729099353587
30063	chr17_10801823_10802323	TMEM238L	0.666862653818552
30064	chr17_10802366_10802866	TMEM238L	0.61813184123909
30065	chr17_10802880_10803380	TMEM238L	0.5462851955902
30066	chr17_10803798_10804298	TMEM238L	0.713898747161738
30067	chr17_10804478_10804978	TMEM238L	0.571507136505165
30068	chr17_10832301_10832801	TMEM238L	0.512546182759095
30069	chr17_10844481_10844981	TMEM238L	0.598752041432363
30070	chr17_10845050_10845550	TMEM238L	0.611818656742242
30071	chr17_12506856_12507356	MYOCD	0.582124645680964
30072	chr17_12519785_12520285	MYOCD	0.554378681075228
30073	chr17_12627171_12627671	MYOCD	0.657239541521925
30074	chr17_12665890_12666390	MYOCD	0.574237743198245
30075	chr17_12545836_12546336	ARHGAP44	0.51739173122974
30076	chr17_12600304_12600804	ARHGAP44	0.66865253899254
30077	chr17_12605228_12605728	ARHGAP44	0.638249321466446
30078	chr17_12667294_12667794	ARHGAP44	0.515189020266307
30079	chr17_12680342_12680842	ARHGAP44	0.548026188068297
30080	chr17_12742153_12742653	ARHGAP44	0.525030822770067
30081	chr17_12789286_12789786	ARHGAP44	0.686912004042339
30082	chr17_12790113_12790613	ARHGAP44	0.678676844869906
30083	chr17_12792632_12793132	ARHGAP44	0.691884752275763
30084	chr17_12816752_12817252	ARHGAP44	0.619107927626191
30085	chr17_12821253_12821753	ARHGAP44	0.841354305613076
30086	chr17_12821788_12822288	ARHGAP44	0.663824091536237
30087	chr17_12828731_12829231	ARHGAP44	0.685195458187501
30088	chr17_12830835_12831335	ARHGAP44	0.813963379929306
30089	chr17_12865197_12865697	ARHGAP44	0.608359114513228
30090	chr17_13395301_13395801	HS3ST3A1	0.630605456577954
30091	chr17_13509518_13510018	HS3ST3A1	0.581127886807106
30092	chr17_13518585_13519085	HS3ST3A1	0.794472456855777
30093	chr17_13520836_13521336	HS3ST3A1	0.646513563653911
30094	chr17_13540952_13541452	HS3ST3A1	0.671083745148467
30095	chr17_13562002_13562502	HS3ST3A1	0.596798469821129
30096	chr17_13600699_13601199	HS3ST3A1	0.603841555503461
30097	chr17_13601778_13602278	HS3ST3A1	0.775986876737405
30098	chr17_13647252_13647752	HS3ST3A1	0.852746204732941
30099	chr17_13650005_13650505	HS3ST3A1	0.866286932342802
30100	chr17_14119499_14119999	COX10-AS1	0.511318537487245
30101	chr17_14197537_14198037	COX10-AS1	0.528566571591708
30102	chr17_14070430_14070930	COX10	0.602126034366066
30103	chr17_14205981_14206481	COX10	0.601523121192593
30104	chr17_14118915_14119415	HS3ST3B1	0.522473679756606
30105	chr17_14304942_14305442	HS3ST3B1	0.50919669460598
30106	chr17_14334364_14334864	HS3ST3B1	0.516611918208143
30107	chr17_14352098_14352598	HS3ST3B1	0.658930906599532
30108	chr17_14352918_14353418	HS3ST3B1	0.614313695617028
30109	chr17_15225131_15225631	PMP22	0.560597970068465
30110	chr17_15226498_15226998	PMP22	0.586300767986394
30111	chr17_15227117_15227617	PMP22	0.63434646024371
30112	chr17_15227786_15228286	PMP22	0.647534907775465
30113	chr17_15228306_15228806	PMP22	0.700739337761826
30114	chr17_15229188_15229688	PMP22	0.710393397891595
30115	chr17_15229699_15230199	PMP22	0.672275717986533
30116	chr17_15230802_15231302	PMP22	0.637247277015995
30117	chr17_15231776_15232276	PMP22	0.585531097762793
30118	chr17_15232431_15232931	PMP22	0.647883288127045
30119	chr17_15233086_15233586	PMP22	0.747143296902968
30120	chr17_15233859_15234359	PMP22	0.645224287319294
30121	chr17_15234652_15235152	PMP22	0.602486201450277
30122	chr17_15235251_15235751	PMP22	0.65566284614471
30123	chr17_15235803_15236303	PMP22	0.743723192892393
30124	chr17_15237049_15237549	PMP22	0.658075782353936
30125	chr17_15238925_15239425	PMP22	0.816640744727711
30126	chr17_15239454_15239954	PMP22	0.723255098191041
30127	chr17_15240420_15240920	PMP22	0.68021336976622
30128	chr17_15241880_15242380	PMP22	0.552534046004139
30129	chr17_15243936_15244436	PMP22	0.587345436970718
30130	chr17_15245012_15245512	PMP22	0.744888895322434
30131	chr17_15245685_15246185	PMP22	0.655985395544241
30132	chr17_15246369_15246869	PMP22	0.706216353605669
30133	chr17_15247248_15247748	PMP22	0.708428424233361
30134	chr17_15248053_15248553	PMP22	0.665037500024751
30135	chr17_15249421_15249921	PMP22	0.652271058506983
30136	chr17_15250419_15250919	PMP22	0.627636180728042
30137	chr17_15251492_15251992	PMP22	0.643742660585298
30138	chr17_15252268_15252768	PMP22	0.676990168562245
30139	chr17_15252845_15253345	PMP22	0.610105221594598
30140	chr17_15253387_15253887	PMP22	0.629925430397569
30141	chr17_15254105_15254605	PMP22	0.661717228872831
30142	chr17_15254843_15255343	PMP22	0.710641796982282
30143	chr17_15255653_15256153	PMP22	0.704133411959038
30144	chr17_15256182_15256682	PMP22	0.694230242603346
30145	chr17_15256748_15257248	PMP22	0.729008194218398
30146	chr17_15257301_15257801	PMP22	0.524754944736958
30147	chr17_15258669_15259169	PMP22	0.716192573814794
30148	chr17_15259228_15259728	PMP22	0.689822645672776
30149	chr17_15259912_15260412	PMP22	0.760977472759167
30150	chr17_15261162_15261662	PMP22	0.714407564947234
30151	chr17_15261751_15262251	PMP22	0.732911824167652
30152	chr17_15262367_15262867	PMP22	0.880611005076292
30153	chr17_15263190_15263690	PMP22	0.863737855834937
30154	chr17_15263835_15264335	PMP22	0.554614584651479
30155	chr17_15264492_15264992	PMP22	0.572737985874158
30156	chr17_15279034_15279534	PMP22	0.779416879823618
30157	chr17_15323177_15323677	PMP22	0.629571054716797
30158	chr17_15343696_15344196	PMP22	0.814030998508582
30159	chr17_15346017_15346517	PMP22	0.574505036896704
30160	chr17_15348519_15349019	PMP22	0.626104770275932
30161	chr17_15349022_15349522	PMP22	0.755446908277398
30162	chr17_15349611_15350111	PMP22	0.783432363856539
30163	chr17_15351138_15351638	PMP22	0.538489683759585
30164	chr17_15351830_15352330	PMP22	0.830150768906692
30165	chr17_15352351_15352851	PMP22	0.598492838056002
30166	chr17_15354230_15354730	PMP22	0.661788273106927
30167	chr17_15382876_15383376	PMP22	0.813178032174482
30168	chr17_15392350_15392850	PMP22	0.726183154717869
30169	chr17_15404975_15405475	PMP22	0.734827457708328
30170	chr17_15408779_15409279	PMP22	0.527049657566975
30171	chr17_15436556_15437056	PMP22	0.590305645313821
30172	chr17_15437156_15437656	PMP22	0.684921771784357
30173	chr17_15452501_15453001	PMP22	0.632707612801229
30174	chr17_15453692_15454192	PMP22	0.791209289939968
30175	chr17_15468086_15468586	PMP22	0.590018962289701
30176	chr17_15473818_15474318	PMP22	0.700485777434898
30177	chr17_15486907_15487407	PMP22	0.502008280136474
30178	chr17_15490567_15491067	PMP22	0.603227092333623
30179	chr17_15547347_15547847	TRIM16	0.558296723018581
30180	chr17_15645459_15645959	TRIM16	0.54121491595184
30181	chr17_15645965_15646465	TRIM16	0.658903932465097
30182	chr17_15649737_15650237	TRIM16	0.72084214286231
30183	chr17_15650243_15650743	TRIM16	0.610109150663803
30184	chr17_15651003_15651503	TRIM16	0.644657619289185
30185	chr17_15651541_15652041	TRIM16	0.626394392808371
30186	chr17_15782705_15783205	TRIM16	0.5102951217686
30187	chr17_15944960_15945460	ADORA2B	0.569028814143846
30188	chr17_15946640_15947140	ADORA2B	0.611793632670903
30189	chr17_15947250_15947750	ADORA2B	0.680570497779256
30190	chr17_15948031_15948531	ADORA2B	0.630434988637853
30191	chr17_15966859_15967359	ADORA2B	0.509522467426966
30192	chr17_15981163_15981663	ADORA2B	0.818218775679038
30193	chr17_15985242_15985742	ADORA2B	0.592208041871649
30194	chr17_15990257_15990757	ADORA2B	0.673791537562717
30195	chr17_15991038_15991538	ADORA2B	0.656201177861577
30196	chr17_15992282_15992782	ADORA2B	0.564372759149983
30197	chr17_16254715_16255215	NCOR1	0.51086992217099
30198	chr17_16293852_16294352	NCOR1	0.578127739322189
30199	chr17_16296004_16296504	NCOR1	0.533150844166701
30200	chr17_16296977_16297477	NCOR1	0.561407367432935
30201	chr17_16329471_16329971	NCOR1	0.549038786368969
30202	chr17_16378582_16379082	NCOR1	0.553590326877695
30203	chr17_16463621_16464121	NCOR1	0.522984374742868
30204	chr17_16466347_16466847	NCOR1	0.556321193212544
30205	chr17_16206418_16206918	CENPV	0.516441295836744
30206	chr17_16247135_16247635	CENPV	0.655499252603456
30207	chr17_16255665_16256165	CENPV	0.502847228769013
30208	chr17_16285881_16286381	CENPV	0.50215805975247
30209	chr17_16293852_16294352	CENPV	0.503751970601848
30210	chr17_16296977_16297477	CENPV	0.685523591298429
30211	chr17_16297657_16298157	CENPV	0.666528363863525
30212	chr17_16298300_16298800	CENPV	0.564068301071171
30213	chr17_16332985_16333485	CENPV	0.502896756651634
30214	chr17_16463621_16464121	CENPV	0.663668752472514
30215	chr17_16464499_16464999	CENPV	0.524749795360333
30216	chr17_16465800_16466300	CENPV	0.679677158972244
30217	chr17_16486390_16486890	CENPV	0.721983004564138
30218	chr17_16504930_16505430	CENPV	0.552241206005938
30219	chr17_16507840_16508340	CENPV	0.572601228706304
30220	chr17_16371677_16372177	UBB	0.557445878684215
30221	chr17_16216963_16217463	TRPV2	0.505206498600042
30222	chr17_16268091_16268591	TRPV2	0.547099435160809
30223	chr17_16414855_16415355	TRPV2	0.514500547540566
30224	chr17_16415491_16415991	TRPV2	0.701227693437966
30225	chr17_16416202_16416702	TRPV2	0.791624038963921
30226	chr17_16419016_16419516	TRPV2	0.535999115462244
30227	chr17_16419838_16420338	TRPV2	0.531385278044377
30228	chr17_16535553_16536053	TRPV2	0.652756656417957
30229	chr17_16243737_16244237	LRRC75A	0.510638201695703
30230	chr17_16247135_16247635	LRRC75A	0.721908098868539
30231	chr17_16255665_16256165	LRRC75A	0.513859804479317
30232	chr17_16285881_16286381	LRRC75A	0.539452033673511
30233	chr17_16293852_16294352	LRRC75A	0.654964493858226
30234	chr17_16296977_16297477	LRRC75A	0.766618047747346
30235	chr17_16297657_16298157	LRRC75A	0.672122461197545
30236	chr17_16313408_16313908	LRRC75A	0.526976985743722
30237	chr17_16329471_16329971	LRRC75A	0.544006440424255
30238	chr17_16332985_16333485	LRRC75A	0.624195935875624
30239	chr17_16374095_16374595	LRRC75A	0.525611280871774
30240	chr17_16428024_16428524	LRRC75A	0.568021862288481
30241	chr17_16463621_16464121	LRRC75A	0.692811039752894
30242	chr17_16465800_16466300	LRRC75A	0.780632768952747
30243	chr17_16466347_16466847	LRRC75A	0.692767658860974
30244	chr17_16486390_16486890	LRRC75A	0.721762125951139
30245	chr17_16504930_16505430	LRRC75A	0.656972219192403
30246	chr17_16507840_16508340	LRRC75A	0.672977931452995
30247	chr17_16906572_16907072	TNFRSF13B	0.691491127226409
30248	chr17_16915904_16916404	TNFRSF13B	0.740803141020226
30249	chr17_16947417_16947917	TNFRSF13B	0.887770868667353
30250	chr17_16964549_16965049	TNFRSF13B	0.663722132127226
30251	chr17_16965980_16966480	TNFRSF13B	0.633548016256851
30252	chr17_16966684_16967184	TNFRSF13B	0.613932579427266
30253	chr17_16967386_16967886	TNFRSF13B	0.759394439600005
30254	chr17_16968756_16969256	TNFRSF13B	0.652293917970566
30255	chr17_16969479_16969979	TNFRSF13B	0.718545046032762
30256	chr17_16970208_16970708	TNFRSF13B	0.841737293736629
30257	chr17_16970865_16971365	TNFRSF13B	0.636580021818272
30258	chr17_16971943_16972443	TNFRSF13B	0.919386984639939
30259	chr17_16973652_16974152	TNFRSF13B	0.774597327083077
30260	chr17_16975318_16975818	TNFRSF13B	0.875471289683915
30261	chr17_16976131_16976631	TNFRSF13B	0.826470604339966
30262	chr17_16978177_16978677	TNFRSF13B	0.758681321361412
30263	chr17_16979182_16979682	TNFRSF13B	0.809396780254055
30264	chr17_16980683_16981183	TNFRSF13B	0.791860781289344
30265	chr17_16981187_16981687	TNFRSF13B	0.899784345285512
30266	chr17_16986254_16986754	TNFRSF13B	0.612970430257472
30267	chr17_16987362_16987862	TNFRSF13B	0.737885784002788
30268	chr17_16987998_16988498	TNFRSF13B	0.920338675253287
30269	chr17_16988634_16989134	TNFRSF13B	0.807084631094574
30270	chr17_16989486_16989986	TNFRSF13B	0.853668406380759
30271	chr17_17192503_17193003	TNFRSF13B	0.513947381949543
30272	chr17_17205282_17205782	TNFRSF13B	0.562667024453865
30273	chr17_16820219_16820719	MPRIP	0.560192589632841
30274	chr17_17028051_17028551	FLCN	0.599034129219633
30275	chr17_17078186_17078686	FLCN	0.614394498278711
30276	chr17_17231905_17232405	FLCN	0.6563756316426
30277	chr17_17236191_17236691	FLCN	0.543012026551646
30278	chr17_17417807_17418307	FLCN	0.625227393141912
30279	chr17_17435292_17435792	FLCN	0.516993270843026
30280	chr17_17467649_17468149	FLCN	0.568505119526212
30281	chr17_17300576_17301076	COPS3	0.509480846236488
30282	chr17_17417807_17418307	MED9	0.556324390679325
30283	chr17_17418310_17418810	MED9	0.50391512826037
30284	chr17_17538625_17539125	MED9	0.501843167370942
30285	chr17_17287441_17287941	RASD1	0.52935116107848
30286	chr17_17315360_17315860	RASD1	0.678675615857443
30287	chr17_17363496_17363996	RASD1	0.651583541852537
30288	chr17_17416699_17417199	RASD1	0.517513872483156
30289	chr17_17417807_17418307	RASD1	0.516912474706259
30290	chr17_17418310_17418810	RASD1	0.581076013884853
30291	chr17_17445927_17446427	RASD1	0.691071378017837
30292	chr17_17446438_17446938	RASD1	0.601849751797968
30293	chr17_17457632_17458132	RASD1	0.616291572160678
30294	chr17_17462005_17462505	RASD1	0.666483899033324
30295	chr17_17493115_17493615	RASD1	0.811030858105458
30296	chr17_17493616_17494116	RASD1	0.683389234135843
30297	chr17_17494850_17495350	RASD1	0.560492387465379
30298	chr17_17495629_17496129	RASD1	0.554963209522059
30299	chr17_17496165_17496665	RASD1	0.532403905960669
30300	chr17_17523252_17523752	RASD1	0.615560953653234
30301	chr17_17533822_17534322	RASD1	0.608440507995113
30302	chr17_17537668_17538168	RASD1	0.636989067588698
30303	chr17_17538625_17539125	RASD1	0.638380433733466
30304	chr17_17560929_17561429	RASD1	0.513877568923728
30305	chr17_17561688_17562188	RASD1	0.681928768713481
30306	chr17_17562196_17562696	RASD1	0.53434511608039
30307	chr17_17563426_17563926	RASD1	0.724725919144887
30308	chr17_17564244_17564744	RASD1	0.61297798458029
30309	chr17_17570169_17570669	RASD1	0.560628735365117
30310	chr17_17667890_17668390	RASD1	0.672208909320821
30311	chr17_17738748_17739248	RASD1	0.546810807997675
30312	chr17_17363496_17363996	PEMT	0.505442505195536
30313	chr17_17445927_17446427	PEMT	0.520319008646829
30314	chr17_17457632_17458132	PEMT	0.503988139563244
30315	chr17_17462005_17462505	PEMT	0.588212006585516
30316	chr17_17493115_17493615	PEMT	0.509685006101196
30317	chr17_17523252_17523752	PEMT	0.591608685908969
30318	chr17_17533822_17534322	PEMT	0.594408467002514
30319	chr17_17538625_17539125	PEMT	0.661911195926092
30320	chr17_17563426_17563926	PEMT	0.571142831636228
30321	chr17_17570169_17570669	PEMT	0.537104301840214
30322	chr17_17667890_17668390	PEMT	0.588718092932275
30323	chr17_17738208_17738708	PEMT	0.506836986468216
30324	chr17_17738748_17739248	PEMT	0.544053832183056
30325	chr17_17812745_17813245	SREBF1	0.542944546457601
30326	chr17_17853822_17854322	SREBF1	0.569272250013139
30327	chr17_17854836_17855336	SREBF1	0.612396204950572
30328	chr17_17939977_17940477	SREBF1	0.613603276919512
30329	chr17_17773917_17774417	TOM1L2	0.557941720691024
30330	chr17_17774428_17774928	TOM1L2	0.614720255919937
30331	chr17_17913887_17914387	TOM1L2	0.565823156630572
30332	chr17_17947939_17948439	TOM1L2	0.527335555251716
30333	chr17_17957808_17958308	TOM1L2	0.622211797117631
30334	chr17_17958354_17958854	TOM1L2	0.597795303653365
30335	chr17_17834327_17834827	GID4	0.582077604501058
30336	chr17_18247183_18247683	LGALS9C	0.516667404850572
30337	chr17_18250197_18250697	LGALS9C	0.538548301638243
30338	chr17_18451871_18452371	LGALS9C	0.534467750090675
30339	chr17_18481794_18482294	LGALS9C	0.576198530446818
30340	chr17_18702472_18702972	LGALS9C	0.624413073837151
30341	chr17_18343989_18344489	FAM106A	0.565687481990253
30342	chr17_18702472_18702972	TRIM16L	0.704637283044681
30343	chr17_18703136_18703636	TRIM16L	0.543335743621855
30344	chr17_18563635_18564135	TVP23B	0.531750769813284
30345	chr17_18963278_18963778	SLC5A10	0.555504787550992
30346	chr17_18969477_18969977	SLC5A10	0.507819411027719
30347	chr17_18981581_18982081	SLC5A10	0.537667970347411
30348	chr17_18982111_18982611	SLC5A10	0.59807744445357
30349	chr17_18969477_18969977	FAM83G	0.576758726679185
30350	chr17_18982111_18982611	FAM83G	0.536976005006674
30351	chr17_18988536_18989036	FAM83G	0.769568703430569
30352	chr17_19011030_19011530	FAM83G	0.575505593240847
30353	chr17_18900815_18901315	GRAP	0.505040568345085
30354	chr17_19017793_19018293	EPN2	0.547072332050804
30355	chr17_19248109_19248609	EPN2	0.624539611715606
30356	chr17_19244702_19245202	B9D1	0.505052889871293
30357	chr17_19284124_19284624	B9D1	0.508661215233615
30358	chr17_19303369_19303869	B9D1	0.533541268507301
30359	chr17_19305696_19306196	B9D1	0.590670647511105
30360	chr17_19306237_19306737	B9D1	0.515312342707351
30361	chr17_19495765_19496265	B9D1	0.615058631732829
30362	chr17_19533590_19534090	B9D1	0.654877763984711
30363	chr17_19535547_19536047	B9D1	0.608296845860572
30364	chr17_19538399_19538899	B9D1	0.536273497823948
30365	chr17_19249704_19250204	MFAP4	0.53006677121862
30366	chr17_19263617_19264117	MFAP4	0.685566332288494
30367	chr17_19290996_19291496	MFAP4	0.750181453680914
30368	chr17_19346299_19346799	MFAP4	0.573530313316883
30369	chr17_19375782_19376282	MFAP4	0.563619963371683
30370	chr17_19387018_19387518	MFAP4	0.853683668215535
30371	chr17_19387520_19388020	MFAP4	0.883680927271487
30372	chr17_19399849_19400349	MFAP4	0.731267456169689
30373	chr17_19402044_19402544	MFAP4	0.787623763160917
30374	chr17_19410930_19411430	MFAP4	0.740937711334957
30375	chr17_19418264_19418764	MFAP4	0.72946192684748
30376	chr17_19425468_19425968	MFAP4	0.819004182711556
30377	chr17_19448591_19449091	MFAP4	0.912397752768374
30378	chr17_19470107_19470607	MFAP4	0.521775341257657
30379	chr17_19470787_19471287	MFAP4	0.949169303926123
30380	chr17_19482478_19482978	MFAP4	0.763771234845302
30381	chr17_19486986_19487486	MFAP4	0.756441632290684
30382	chr17_19492848_19493348	MFAP4	0.517857012617317
30383	chr17_19526350_19526850	MFAP4	0.6678365109549
30384	chr17_19424899_19425399	ALDH3A2	0.647534290842922
30385	chr17_19570445_19570945	ALDH3A2	0.555100800577733
30386	chr17_19651473_19651973	ALDH3A2	0.504634818265621
30387	chr17_19672225_19672725	ALDH3A2	0.558635381914815
30388	chr17_19734167_19734667	ALDH3A2	0.522660503992211
30389	chr17_19745363_19745863	ALDH3A2	0.552538740158265
30390	chr17_19752921_19753421	ALDH3A2	0.581610651061199
30391	chr17_19753788_19754288	ALDH3A2	0.524762376484638
30392	chr17_19650879_19651379	ALDH3A1	0.615152796825251
30393	chr17_19745363_19745863	ALDH3A1	0.772215391909832
30394	chr17_19746071_19746571	ALDH3A1	0.619638337615955
30395	chr17_19748254_19748754	ALDH3A1	0.697658391051023
30396	chr17_19940978_19941478	ALDH3A1	0.726376038512533
30397	chr17_19727373_19727873	ULK2	0.502733175904905
30398	chr17_19727974_19728474	ULK2	0.591779349145622
30399	chr17_20202755_20203255	SPECC1	0.523144856821805
30400	chr17_20241804_20242304	LGALS9B	0.529455518891108
30401	chr17_20450677_20451177	LGALS9B	0.557132518650066
30402	chr17_20491964_20492464	LGALS9B	0.510500117210926
30403	chr17_20668171_20668671	LGALS9B	0.544980442144488
30404	chr17_20907718_20908218	USP22	0.503391239187964
30405	chr17_21218845_21219345	DHRS7B	0.505201704945926
30406	chr17_21094154_21094654	MAP2K3	0.512671587563046
30407	chr17_27247376_27247876	WSB1	0.503903390026778
30408	chr17_27609538_27610038	LGALS9	0.653619131658937
30409	chr17_27630863_27631363	LGALS9	0.548702937032637
30410	chr17_27636025_27636525	LGALS9	0.636784998865154
30411	chr17_27793740_27794240	LGALS9	0.568051144531681
30412	chr17_27812060_27812560	LGALS9	0.592918750717384
30413	chr17_27819120_27819620	LGALS9	0.566458859476463
30414	chr17_27824679_27825179	LGALS9	0.671624307091066
30415	chr17_27853059_27853559	LGALS9	0.620207556151517
30416	chr17_27797724_27798224	NOS2	0.56369211716656
30417	chr17_27798357_27798857	NOS2	0.562206551371582
30418	chr17_27800474_27800974	NOS2	0.622190435179852
30419	chr17_27810244_27810744	NOS2	0.703192903166071
30420	chr17_27811119_27811619	NOS2	0.554083622686748
30421	chr17_27812060_27812560	NOS2	0.504596570532291
30422	chr17_27861984_27862484	NOS2	0.506395124633308
30423	chr17_27960120_27960620	NOS2	0.683457496563064
30424	chr17_27961078_27961578	NOS2	0.576314402111364
30425	chr17_27968183_27968683	NOS2	0.512697197887233
30426	chr17_27824679_27825179	NLK	0.599315448758835
30427	chr17_28233831_28234331	NLK	0.561234395424621
30428	chr17_28264768_28265268	IFT20	0.552414603321742
30429	chr17_28331974_28332474	IFT20	0.720202676157951
30430	chr17_28404718_28405218	IFT20	0.589432417668398
30431	chr17_28429938_28430438	IFT20	0.728494342852309
30432	chr17_28436510_28437010	IFT20	0.631124392707646
30433	chr17_28443947_28444447	IFT20	0.677827933866566
30434	chr17_28470688_28471188	IFT20	0.504474792712049
30435	chr17_28474041_28474541	IFT20	0.504691854898142
30436	chr17_28482803_28483303	IFT20	0.675202961688391
30437	chr17_28572177_28572677	IFT20	0.609512409974923
30438	chr17_28336038_28336538	TNFAIP1	0.563017105463688
30439	chr17_28338447_28338947	TNFAIP1	0.608640141632675
30440	chr17_28392472_28392972	TNFAIP1	0.504098366384427
30441	chr17_28331974_28332474	SLC46A1	0.619120929745222
30442	chr17_28398341_28398841	SLC46A1	0.527083015873335
30443	chr17_28404718_28405218	SLC46A1	0.538388526953257
30444	chr17_28436510_28437010	SLC46A1	0.590051823469642
30445	chr17_28443947_28444447	SLC46A1	0.549776086196643
30446	chr17_28610343_28610843	SLC46A1	0.502897937667596
30447	chr17_28612916_28613416	SLC46A1	0.519592690557806
30448	chr17_28258563_28259063	SLC13A2	0.545477896744946
30449	chr17_28264768_28265268	SLC13A2	0.736440742338969
30450	chr17_28331974_28332474	SLC13A2	0.870963581464442
30451	chr17_28394747_28395247	SLC13A2	0.569131913937284
30452	chr17_28404718_28405218	SLC13A2	0.634987234844563
30453	chr17_28429938_28430438	SLC13A2	0.887211379817594
30454	chr17_28434257_28434757	SLC13A2	0.603394961073186
30455	chr17_28436510_28437010	SLC13A2	0.802377936339714
30456	chr17_28443947_28444447	SLC13A2	0.760161486278587
30457	chr17_28446663_28447163	SLC13A2	0.50747365681089
30458	chr17_28466402_28466902	SLC13A2	0.538402884133691
30459	chr17_28470688_28471188	SLC13A2	0.755936573644478
30460	chr17_28473391_28473891	SLC13A2	0.610254551345371
30461	chr17_28474041_28474541	SLC13A2	0.583638621947317
30462	chr17_28480175_28480675	SLC13A2	0.599936083038185
30463	chr17_28482803_28483303	SLC13A2	0.781092685742241
30464	chr17_28572177_28572677	SLC13A2	0.683092237126045
30465	chr17_28598013_28598513	SLC13A2	0.615088916239723
30466	chr17_28601574_28602074	SLC13A2	0.612235419965813
30467	chr17_28603373_28603873	SLC13A2	0.650693144736114
30468	chr17_28606484_28606984	SLC13A2	0.573633853616707
30469	chr17_28610343_28610843	SLC13A2	0.737482959419521
30470	chr17_28612916_28613416	SLC13A2	0.774452523638632
30471	chr17_28684862_28685362	SLC13A2	0.66012052548411
30472	chr17_28698368_28698868	SLC13A2	0.635412698935235
30473	chr17_28700136_28700636	SLC13A2	0.55599876730681
30474	chr17_28331974_28332474	PIGS	0.663163732469524
30475	chr17_28429938_28430438	PIGS	0.635425593013626
30476	chr17_28436510_28437010	PIGS	0.639746829118913
30477	chr17_28443947_28444447	PIGS	0.685469791447183
30478	chr17_28470688_28471188	PIGS	0.567675651645889
30479	chr17_28473391_28473891	PIGS	0.514301116190851
30480	chr17_28474041_28474541	PIGS	0.549549467442373
30481	chr17_28482803_28483303	PIGS	0.718355183273303
30482	chr17_28572177_28572677	PIGS	0.597855844634021
30483	chr17_28598013_28598513	PIGS	0.575838696220016
30484	chr17_28603373_28603873	PIGS	0.532388406818133
30485	chr17_28606484_28606984	PIGS	0.56081369366398
30486	chr17_28610343_28610843	PIGS	0.703308382327819
30487	chr17_28612916_28613416	PIGS	0.67019844826779
30488	chr17_28684862_28685362	PIGS	0.541822756009097
30489	chr17_28698368_28698868	PIGS	0.604309914580354
30490	chr17_28745997_28746497	PIGS	0.647300744611497
30491	chr17_28746540_28747040	PIGS	0.552981157536137
30492	chr17_28331974_28332474	ALDOC	0.875824768835966
30493	chr17_28404718_28405218	ALDOC	0.656565678907699
30494	chr17_28429938_28430438	ALDOC	0.845004671993246
30495	chr17_28434257_28434757	ALDOC	0.536227522382054
30496	chr17_28436510_28437010	ALDOC	0.792053136850438
30497	chr17_28443947_28444447	ALDOC	0.811272895143616
30498	chr17_28470688_28471188	ALDOC	0.644224599550219
30499	chr17_28473391_28473891	ALDOC	0.509799123856964
30500	chr17_28474041_28474541	ALDOC	0.584551874191409
30501	chr17_28480175_28480675	ALDOC	0.501993613464361
30502	chr17_28482803_28483303	ALDOC	0.8118682907283
30503	chr17_28572177_28572677	ALDOC	0.68972114274946
30504	chr17_28598013_28598513	ALDOC	0.613911714175302
30505	chr17_28601574_28602074	ALDOC	0.545872276211299
30506	chr17_28603373_28603873	ALDOC	0.682803808919948
30507	chr17_28606484_28606984	ALDOC	0.661481938426107
30508	chr17_28610343_28610843	ALDOC	0.790175107599949
30509	chr17_28612916_28613416	ALDOC	0.808623863264669
30510	chr17_28684862_28685362	ALDOC	0.604584881129352
30511	chr17_28700136_28700636	ALDOC	0.558290067521593
30512	chr17_28744250_28744750	ALDOC	0.54814287508533
30513	chr17_28745997_28746497	ALDOC	0.666847367729227
30514	chr17_28404718_28405218	SPAG5-AS1	0.554462537418877
30515	chr17_28429938_28430438	SPAG5-AS1	0.691164250987235
30516	chr17_28434257_28434757	SPAG5-AS1	0.512729886777678
30517	chr17_28436510_28437010	SPAG5-AS1	0.702595905971826
30518	chr17_28443947_28444447	SPAG5-AS1	0.692734053565713
30519	chr17_28470688_28471188	SPAG5-AS1	0.551451902901407
30520	chr17_28482803_28483303	SPAG5-AS1	0.642896786131686
30521	chr17_28572177_28572677	SPAG5-AS1	0.5485989571245
30522	chr17_28603373_28603873	SPAG5-AS1	0.621148016840549
30523	chr17_28606484_28606984	SPAG5-AS1	0.508278694182045
30524	chr17_28610343_28610843	SPAG5-AS1	0.6727020776542
30525	chr17_28612916_28613416	SPAG5-AS1	0.723430846055476
30526	chr17_28684862_28685362	SPAG5-AS1	0.522208744979892
30527	chr17_28700136_28700636	SPAG5-AS1	0.503627972653137
30528	chr17_28745997_28746497	SPAG5-AS1	0.544239998111494
30529	chr17_28652466_28652966	RAB34	0.501806456723976
30530	chr17_28717614_28718114	RAB34	0.741904574364294
30531	chr17_28718253_28718753	RAB34	0.606606483629815
30532	chr17_28807823_28808323	RAB34	0.679984686329877
30533	chr17_28907582_28908082	RAB34	0.560781447917656
30534	chr17_28908734_28909234	RAB34	0.808477249027469
30535	chr17_28552405_28552905	RPL23A	0.544289214222021
30536	chr17_28661428_28661928	RPL23A	0.575689145497317
30537	chr17_28711174_28711674	RPL23A	0.640993841960304
30538	chr17_28712097_28712597	RPL23A	0.518546103386459
30539	chr17_28812306_28812806	RPL23A	0.518307994043771
30540	chr17_28842554_28843054	RPL23A	0.558016244729614
30541	chr17_28854224_28854724	RPL23A	0.569338701634583
30542	chr17_28854767_28855267	RPL23A	0.604206634128078
30543	chr17_28871135_28871635	RPL23A	0.517845313069182
30544	chr17_28896826_28897326	RPL23A	0.516192390264358
30545	chr17_28950928_28951428	RPL23A	0.520389121524709
30546	chr17_28525025_28525525	NEK8	0.552704570818497
30547	chr17_28514419_28514919	TLCD1	0.503168252404134
30548	chr17_28525025_28525525	TLCD1	0.582340603624389
30549	chr17_28598013_28598513	TRAF4	0.518273097704531
30550	chr17_28697826_28698326	TRAF4	0.504284679855351
30551	chr17_28698368_28698868	TRAF4	0.763038760301171
30552	chr17_28708968_28709468	TRAF4	0.520100928554277
30553	chr17_28729822_28730322	TRAF4	0.673116331114374
30554	chr17_28743314_28743814	TRAF4	0.682993405355748
30555	chr17_28745997_28746497	TRAF4	0.740352815311646
30556	chr17_28746540_28747040	TRAF4	0.682583366353855
30557	chr17_28841850_28842350	TRAF4	0.725388488775034
30558	chr17_28861767_28862267	TRAF4	0.560921830326168
30559	chr17_28865117_28865617	TRAF4	0.666819230029375
30560	chr17_28878952_28879452	TRAF4	0.605361681519162
30561	chr17_28698368_28698868	FAM222B	0.594491657249568
30562	chr17_28896826_28897326	FLOT2	0.506772219711826
30563	chr17_28923591_28924091	FLOT2	0.524218872852883
30564	chr17_28967408_28967908	FLOT2	0.537522442364505
30565	chr17_28712097_28712597	PHF12	0.504548546815906
30566	chr17_28719699_28720199	PHF12	0.590053092332601
30567	chr17_28812306_28812806	PHF12	0.560185001919206
30568	chr17_28854767_28855267	PHF12	0.555519905613537
30569	chr17_28925463_28925963	PHF12	0.57404652322247
30570	chr17_28926047_28926547	PHF12	0.670524235081056
30571	chr17_28950247_28950747	PHF12	0.536350454056105
30572	chr17_28950928_28951428	PHF12	0.50285260549364
30573	chr17_28982255_28982755	PHF12	0.613938653704105
30574	chr17_29139928_29140428	PHF12	0.649457922795371
30575	chr17_29140920_29141420	PHF12	0.600076795794289
30576	chr17_29145289_29145789	PHF12	0.578422110091366
30577	chr17_29825583_29826083	EFCAB5	0.661377083299888
30578	chr17_29854399_29854899	EFCAB5	0.515653072196078
30579	chr17_30042093_30042593	EFCAB5	0.567399918062172
30580	chr17_30113161_30113661	EFCAB5	0.508801578914197
30581	chr17_30219769_30220269	SLC6A4	0.896664203191977
30582	chr17_30220442_30220942	SLC6A4	0.563123961149191
30583	chr17_30222835_30223335	SLC6A4	0.749998835393487
30584	chr17_30225766_30226266	SLC6A4	0.770505121145391
30585	chr17_30226336_30226836	SLC6A4	0.634842670526194
30586	chr17_30228089_30228589	SLC6A4	0.538851465406997
30587	chr17_30228931_30229431	SLC6A4	0.833052953481779
30588	chr17_30229485_30229985	SLC6A4	0.509686997658909
30589	chr17_30312155_30312655	SLC6A4	0.523001180705016
30590	chr17_30324878_30325378	SLC6A4	0.733032731376098
30591	chr17_30331412_30331912	SLC6A4	0.769895453862635
30592	chr17_30331998_30332498	SLC6A4	0.518953962956508
30593	chr17_30332888_30333388	SLC6A4	0.704403175433896
30594	chr17_30333887_30334387	SLC6A4	0.643085045935003
30595	chr17_30349195_30349695	SLC6A4	0.621079809178855
30596	chr17_30219769_30220269	TMIGD1	0.878864839374632
30597	chr17_30222835_30223335	TMIGD1	0.733291798431339
30598	chr17_30225766_30226266	TMIGD1	0.812727045241915
30599	chr17_30226336_30226836	TMIGD1	0.635287594967157
30600	chr17_30228931_30229431	TMIGD1	0.7638941363569
30601	chr17_30229485_30229985	TMIGD1	0.503194255686572
30602	chr17_30236773_30237273	TMIGD1	0.541465392449547
30603	chr17_30308363_30308863	TMIGD1	0.537205369297867
30604	chr17_30312155_30312655	TMIGD1	0.761343963925333
30605	chr17_30314427_30314927	TMIGD1	0.611446450005229
30606	chr17_30317512_30318012	TMIGD1	0.571964161902885
30607	chr17_30324878_30325378	TMIGD1	0.639639997226834
30608	chr17_30331412_30331912	TMIGD1	0.794494175301187
30609	chr17_30331998_30332498	TMIGD1	0.665867761107934
30610	chr17_30332888_30333388	TMIGD1	0.685527732686622
30611	chr17_30333887_30334387	TMIGD1	0.844418021367044
30612	chr17_30349195_30349695	TMIGD1	0.55488336301079
30613	chr17_30345651_30346151	CPD	0.508997657442767
30614	chr17_30395567_30396067	CPD	0.542895040279635
30615	chr17_30808828_30809328	CRLF3	0.720472606138745
30616	chr17_30818547_30819047	CRLF3	0.553744517408996
30617	chr17_30822772_30823272	CRLF3	0.557596315002597
30618	chr17_30723944_30724444	ADAP2	0.516558584751139
30619	chr17_30728426_30728926	ADAP2	0.697901728196914
30620	chr17_30840746_30841246	ADAP2	0.509033031550586
30621	chr17_30949446_30949946	ADAP2	0.533597085883707
30622	chr17_30952941_30953441	ADAP2	0.549454731664758
30623	chr17_30953927_30954427	ADAP2	0.71070199826123
30624	chr17_31051464_31051964	ADAP2	0.625372130289404
30625	chr17_31309464_31309964	EVI2B	0.696758714571227
30626	chr17_31310212_31310712	EVI2B	0.510236019241061
30627	chr17_31310828_31311328	EVI2B	0.768972210465246
30628	chr17_31311521_31312021	EVI2B	0.522123529570088
30629	chr17_31312200_31312700	EVI2B	0.726996836550546
30630	chr17_31313133_31313633	EVI2B	0.562145400777345
30631	chr17_31318162_31318662	EVI2B	0.845258535574113
30632	chr17_31318679_31319179	EVI2B	0.737737449238794
30633	chr17_31319216_31319716	EVI2B	0.710245900400846
30634	chr17_31320149_31320649	EVI2B	0.5385743298403
30635	chr17_31320731_31321231	EVI2B	0.586845237220968
30636	chr17_31321507_31322007	EVI2B	0.741090059614418
30637	chr17_31322019_31322519	EVI2B	0.507190525112253
30638	chr17_31369220_31369720	EVI2B	0.514225273157196
30639	chr17_31391443_31391943	EVI2B	0.561366100247309
30640	chr17_31487595_31488095	EVI2B	0.514313694676243
30641	chr17_31491320_31491820	EVI2B	0.600902750941099
30642	chr17_31493104_31493604	EVI2B	0.734933465521205
30643	chr17_31494164_31494664	EVI2B	0.531669228457655
30644	chr17_31500074_31500574	EVI2B	0.59001176958544
30645	chr17_31507939_31508439	EVI2B	0.649553066504358
30646	chr17_31508605_31509105	EVI2B	0.684821830803272
30647	chr17_31525289_31525789	EVI2B	0.513288012422331
30648	chr17_31535078_31535578	EVI2B	0.54488586663791
30649	chr17_31535597_31536097	EVI2B	0.707303119950914
30650	chr17_31537479_31537979	EVI2B	0.532610328181744
30651	chr17_31537994_31538494	EVI2B	0.600093756145111
30652	chr17_31158698_31159198	EVI2A	0.578810731872763
30653	chr17_31309464_31309964	EVI2A	0.553937338885406
30654	chr17_31310212_31310712	EVI2A	0.592720028461355
30655	chr17_31310828_31311328	EVI2A	0.635651684189096
30656	chr17_31311521_31312021	EVI2A	0.56604744928116
30657	chr17_31312200_31312700	EVI2A	0.774680622705488
30658	chr17_31313133_31313633	EVI2A	0.551825254980141
30659	chr17_31318162_31318662	EVI2A	0.874311960967216
30660	chr17_31318679_31319179	EVI2A	0.756909220013574
30661	chr17_31319216_31319716	EVI2A	0.525361120116026
30662	chr17_31320149_31320649	EVI2A	0.595729849159093
30663	chr17_31320731_31321231	EVI2A	0.59387906811607
30664	chr17_31321507_31322007	EVI2A	0.917117415791544
30665	chr17_31322019_31322519	EVI2A	0.666811283516623
30666	chr17_31433062_31433562	EVI2A	0.653094868689146
30667	chr17_31487595_31488095	EVI2A	0.534407067779199
30668	chr17_31493104_31493604	EVI2A	0.680628892634965
30669	chr17_31494164_31494664	EVI2A	0.654326782143753
30670	chr17_31507939_31508439	EVI2A	0.658163792733905
30671	chr17_31508605_31509105	EVI2A	0.825268042129936
30672	chr17_31509446_31509946	EVI2A	0.541191239822991
30673	chr17_31535597_31536097	EVI2A	0.519432336705832
30674	chr17_31842978_31843478	COPRS	0.537182389449097
30675	chr17_32079706_32080206	SUZ12	0.573156364332819
30676	chr17_32008466_32008966	LRRC37B	0.666819725909383
30677	chr17_32011905_32012405	LRRC37B	0.58072095285306
30678	chr17_32071945_32072445	LRRC37B	0.541437091617517
30679	chr17_32079706_32080206	LRRC37B	0.653762832519731
30680	chr17_32256045_32256545	RHBDL3	0.813306259454421
30681	chr17_32298806_32299306	RHBDL3	0.777109280778957
30682	chr17_32301985_32302485	RHBDL3	0.583897782916866
30683	chr17_32101177_32101677	ZNF207	0.539168700730507
30684	chr17_32298806_32299306	ZNF207	0.557926508864394
30685	chr17_32450316_32450816	PSMD11	0.541186112019317
30686	chr17_32458451_32458951	PSMD11	0.527131633469777
30687	chr17_32491981_32492481	CDK5R1	0.569801654777539
30688	chr17_32503562_32504062	CDK5R1	0.768538826257678
30689	chr17_32517206_32517706	CDK5R1	0.652306064957368
30690	chr17_32519359_32519859	CDK5R1	0.716951763497301
30691	chr17_32520136_32520636	CDK5R1	0.651723159582971
30692	chr17_32523129_32523629	CDK5R1	0.602959323665402
30693	chr17_32524061_32524561	CDK5R1	0.704921198510795
30694	chr17_32528743_32529243	CDK5R1	0.562223553670841
30695	chr17_32558482_32558982	CDK5R1	0.630918217656785
30696	chr17_32609037_32609537	CDK5R1	0.616360698210858
30697	chr17_32688145_32688645	MYO1D	0.5211119558789
30698	chr17_32777314_32777814	MYO1D	0.571008026057417
30699	chr17_32777872_32778372	MYO1D	0.570846524348448
30700	chr17_32783584_32784084	MYO1D	0.732726157052334
30701	chr17_32784087_32784587	MYO1D	0.648991082262303
30702	chr17_32794473_32794973	MYO1D	0.532888706843385
30703	chr17_32806582_32807082	MYO1D	0.701601371284565
30704	chr17_32817150_32817650	MYO1D	0.518026371699352
30705	chr17_32825510_32826010	MYO1D	0.514510099077101
30706	chr17_32826019_32826519	MYO1D	0.521652892831145
30707	chr17_32828249_32828749	MYO1D	0.533695494083403
30708	chr17_32831604_32832104	MYO1D	0.59059039794646
30709	chr17_32847944_32848444	MYO1D	0.5640249723405
30710	chr17_32852738_32853238	MYO1D	0.565774194426527
30711	chr17_32854161_32854661	MYO1D	0.656914823750859
30712	chr17_32854807_32855307	MYO1D	0.753619153366181
30713	chr17_32862960_32863460	MYO1D	0.653001080881998
30714	chr17_32863477_32863977	MYO1D	0.550455422929533
30715	chr17_32912235_32912735	MYO1D	0.714824423185268
30716	chr17_32912761_32913261	MYO1D	0.650147288020854
30717	chr17_32953859_32954359	MYO1D	0.68311280976324
30718	chr17_32954476_32954976	MYO1D	0.660536946516996
30719	chr17_33080034_33080534	MYO1D	0.520566649137027
30720	chr17_32794473_32794973	TMEM98	0.577758805976773
30721	chr17_32854807_32855307	TMEM98	0.547756040845355
30722	chr17_32910737_32911237	TMEM98	0.545639626602494
30723	chr17_32912235_32912735	TMEM98	0.592944668906228
30724	chr17_32927903_32928403	TMEM98	0.611798441082585
30725	chr17_32953859_32954359	TMEM98	0.619378537213057
30726	chr17_32954476_32954976	TMEM98	0.702980677768471
30727	chr17_33973410_33973910	ASIC2	0.574409162040016
30728	chr17_34156781_34157281	CCL2	0.612171399032681
30729	chr17_34163593_34164093	CCL2	0.535944910407434
30730	chr17_34173193_34173693	CCL2	0.760170147139695
30731	chr17_34177639_34178139	CCL2	0.930113348643982
30732	chr17_34235468_34235968	CCL2	0.769585257350168
30733	chr17_34238653_34239153	CCL2	0.712816380275843
30734	chr17_34240997_34241497	CCL2	0.764542123276285
30735	chr17_34242560_34243060	CCL2	0.604660617727237
30736	chr17_34249534_34250034	CCL2	0.562668562272731
30737	chr17_34252356_34252856	CCL2	0.727617067141756
30738	chr17_34254102_34254602	CCL2	0.89768547004676
30739	chr17_34254980_34255480	CCL2	0.702068935261818
30740	chr17_34255602_34256102	CCL2	0.661059833819955
30741	chr17_34257366_34257866	CCL2	0.799972800870906
30742	chr17_34258944_34259444	CCL2	0.563118789028937
30743	chr17_34269902_34270402	CCL2	0.605866251351567
30744	chr17_34275790_34276290	CCL2	0.821989913844067
30745	chr17_34285306_34285806	CCL2	0.871122963122653
30746	chr17_34299839_34300339	CCL2	0.737768798834474
30747	chr17_34300918_34301418	CCL2	0.893676590651235
30748	chr17_34306339_34306839	CCL2	0.602396202459122
30749	chr17_34307115_34307615	CCL2	0.725961664635893
30750	chr17_34312028_34312528	CCL2	0.542794102963047
30751	chr17_34313093_34313593	CCL2	0.610078900886769
30752	chr17_34314165_34314665	CCL2	0.576894186758051
30753	chr17_34319039_34319539	CCL2	0.777561005389896
30754	chr17_34321977_34322477	CCL2	0.70609343545412
30755	chr17_34327534_34328034	CCL2	0.855370093078636
30756	chr17_34350992_34351492	CCL2	0.877257078499631
30757	chr17_34352089_34352589	CCL2	0.785787271608491
30758	chr17_34503720_34504220	CCL2	0.601996602548475
30759	chr17_34156781_34157281	CCL11	0.582160413193206
30760	chr17_34163593_34164093	CCL11	0.5239129036551
30761	chr17_34173193_34173693	CCL11	0.77609660917879
30762	chr17_34177639_34178139	CCL11	0.911404562155737
30763	chr17_34235468_34235968	CCL11	0.71282181056747
30764	chr17_34238653_34239153	CCL11	0.5970450396834
30765	chr17_34240997_34241497	CCL11	0.699638399335456
30766	chr17_34252356_34252856	CCL11	0.587121868927156
30767	chr17_34254102_34254602	CCL11	0.89135036235963
30768	chr17_34254980_34255480	CCL11	0.544303880078282
30769	chr17_34255602_34256102	CCL11	0.572180099791722
30770	chr17_34257366_34257866	CCL11	0.777219379622458
30771	chr17_34269902_34270402	CCL11	0.583591667063398
30772	chr17_34275790_34276290	CCL11	0.852436218546728
30773	chr17_34285306_34285806	CCL11	0.931667116305063
30774	chr17_34299839_34300339	CCL11	0.766613832111565
30775	chr17_34300918_34301418	CCL11	0.928809292711503
30776	chr17_34306339_34306839	CCL11	0.530947466147393
30777	chr17_34307115_34307615	CCL11	0.611009897030584
30778	chr17_34313093_34313593	CCL11	0.632738340759449
30779	chr17_34319039_34319539	CCL11	0.708942745449391
30780	chr17_34321977_34322477	CCL11	0.715170137353983
30781	chr17_34327534_34328034	CCL11	0.905516254947475
30782	chr17_34350992_34351492	CCL11	0.924334815195449
30783	chr17_34352089_34352589	CCL11	0.840177448024001
30784	chr17_34503720_34504220	CCL11	0.509032141790847
30785	chr17_34533792_34534292	CCL11	0.54078500011946
30786	chr17_34156781_34157281	CCL8	0.579838976060035
30787	chr17_34173193_34173693	CCL8	0.745374228486076
30788	chr17_34177639_34178139	CCL8	0.817466352108236
30789	chr17_34235468_34235968	CCL8	0.647042429199379
30790	chr17_34238653_34239153	CCL8	0.524484463995423
30791	chr17_34240997_34241497	CCL8	0.670488801348929
30792	chr17_34242560_34243060	CCL8	0.642420778252329
30793	chr17_34249534_34250034	CCL8	0.628186156504166
30794	chr17_34252356_34252856	CCL8	0.576818995696471
30795	chr17_34254102_34254602	CCL8	0.807366595746451
30796	chr17_34254980_34255480	CCL8	0.553481195795271
30797	chr17_34255602_34256102	CCL8	0.51471795104118
30798	chr17_34257366_34257866	CCL8	0.696372737262568
30799	chr17_34269902_34270402	CCL8	0.646854854951595
30800	chr17_34275790_34276290	CCL8	0.736824349471432
30801	chr17_34285306_34285806	CCL8	0.795519348555066
30802	chr17_34299839_34300339	CCL8	0.663087297839908
30803	chr17_34300918_34301418	CCL8	0.801974651587122
30804	chr17_34306339_34306839	CCL8	0.541174840069485
30805	chr17_34307115_34307615	CCL8	0.796687475199017
30806	chr17_34313093_34313593	CCL8	0.569148875540371
30807	chr17_34314165_34314665	CCL8	0.556166562392371
30808	chr17_34319039_34319539	CCL8	0.760073273314361
30809	chr17_34321977_34322477	CCL8	0.627538563040985
30810	chr17_34327534_34328034	CCL8	0.80710560848297
30811	chr17_34350992_34351492	CCL8	0.808599070898457
30812	chr17_34352089_34352589	CCL8	0.714536510201605
30813	chr17_34503720_34504220	CCL8	0.600912100645585
30814	chr17_34156781_34157281	CCL13	0.573872427484999
30815	chr17_34163593_34164093	CCL13	0.518910229299836
30816	chr17_34173193_34173693	CCL13	0.768076210464013
30817	chr17_34177639_34178139	CCL13	0.916732465365167
30818	chr17_34235468_34235968	CCL13	0.704481337419279
30819	chr17_34238653_34239153	CCL13	0.593691072410428
30820	chr17_34240997_34241497	CCL13	0.691617741170783
30821	chr17_34252356_34252856	CCL13	0.584515568353034
30822	chr17_34254102_34254602	CCL13	0.876009409659052
30823	chr17_34254980_34255480	CCL13	0.546993147101489
30824	chr17_34255602_34256102	CCL13	0.577618497067644
30825	chr17_34257366_34257866	CCL13	0.775652453786603
30826	chr17_34269902_34270402	CCL13	0.589127216733044
30827	chr17_34275790_34276290	CCL13	0.840387013764287
30828	chr17_34285306_34285806	CCL13	0.928085771886162
30829	chr17_34299839_34300339	CCL13	0.754968434023784
30830	chr17_34300918_34301418	CCL13	0.918582833353359
30831	chr17_34306339_34306839	CCL13	0.516488087254276
30832	chr17_34307115_34307615	CCL13	0.618373908969884
30833	chr17_34312028_34312528	CCL13	0.502741780026512
30834	chr17_34313093_34313593	CCL13	0.625075583137565
30835	chr17_34319039_34319539	CCL13	0.712077065718371
30836	chr17_34321977_34322477	CCL13	0.709271309761819
30837	chr17_34327534_34328034	CCL13	0.907956417649411
30838	chr17_34350992_34351492	CCL13	0.922658269177831
30839	chr17_34352089_34352589	CCL13	0.829691051296607
30840	chr17_34503720_34504220	CCL13	0.501106867380571
30841	chr17_34533792_34534292	CCL13	0.539920886302688
30842	chr17_34579128_34579628	CCL13	0.742428535805451
30843	chr17_34591828_34592328	CCL13	0.900329877639237
30844	chr17_34605496_34605996	CCL13	0.508867923717985
30845	chr17_34980966_34981466	ZNF830	0.545414736683523
30846	chr17_35078994_35079494	RFFL	0.515205797142438
30847	chr17_35079512_35080012	RFFL	0.715199740157293
30848	chr17_35083104_35083604	RFFL	0.625758738484957
30849	chr17_35084344_35084844	RFFL	0.535974327243819
30850	chr17_35084961_35085461	RFFL	0.602265475664821
30851	chr17_35087007_35087507	RFFL	0.565760343084308
30852	chr17_35022724_35023224	SLFN5	0.815076186150306
30853	chr17_35073071_35073571	SLFN5	0.689815954548673
30854	chr17_35074111_35074611	SLFN5	0.554094206479498
30855	chr17_35089660_35090160	SLFN5	0.520105290985968
30856	chr17_35142088_35142588	SLFN5	0.52432292375752
30857	chr17_35160721_35161221	SLFN5	0.683557830311412
30858	chr17_35161358_35161858	SLFN5	0.704791484264228
30859	chr17_35171373_35171873	SLFN5	0.754662098627952
30860	chr17_35177440_35177940	SLFN5	0.674532606716814
30861	chr17_35177982_35178482	SLFN5	0.569603586561126
30862	chr17_35213348_35213848	SLFN5	0.507606432223231
30863	chr17_35214194_35214694	SLFN5	0.827042277019954
30864	chr17_35214714_35215214	SLFN5	0.718761624736205
30865	chr17_35218276_35218776	SLFN5	0.758819426646663
30866	chr17_35218851_35219351	SLFN5	0.733061442321626
30867	chr17_35239742_35240242	SLFN5	0.613839043804421
30868	chr17_35241539_35242039	SLFN5	0.687760291327599
30869	chr17_35242196_35242696	SLFN5	0.522864910144302
30870	chr17_35242768_35243268	SLFN5	0.542105839400591
30871	chr17_35244264_35244764	SLFN5	0.719618886194984
30872	chr17_35312604_35313104	SLFN5	0.754386325372085
30873	chr17_35313107_35313607	SLFN5	0.792591467777521
30874	chr17_35313853_35314353	SLFN5	0.6965179979411
30875	chr17_35345647_35346147	SLFN5	0.678732804470149
30876	chr17_35373449_35373949	SLFN5	0.600740089052925
30877	chr17_35428232_35428732	SLFN5	0.54957877211089
30878	chr17_35432354_35432854	SLFN5	0.625418360448861
30879	chr17_35433527_35434027	SLFN5	0.716815946024695
30880	chr17_35448112_35448612	SLFN5	0.54838668306329
30881	chr17_35467749_35468249	SLFN5	0.698482209501128
30882	chr17_35487038_35487538	SLFN5	0.773628191868853
30883	chr17_35487657_35488157	SLFN5	0.589955932860921
30884	chr17_35488167_35488667	SLFN5	0.711300888491461
30885	chr17_35242196_35242696	SLFN11	0.531525526199805
30886	chr17_35244264_35244764	SLFN11	0.727333361878463
30887	chr17_35289171_35289671	SLFN11	0.539808163762222
30888	chr17_35312604_35313104	SLFN11	0.569422574502914
30889	chr17_35313107_35313607	SLFN11	0.553220211606983
30890	chr17_35341544_35342044	SLFN11	0.649032757237507
30891	chr17_35346295_35346795	SLFN11	0.569440365735975
30892	chr17_35367988_35368488	SLFN11	0.690753443177867
30893	chr17_35372882_35373382	SLFN11	0.711406295158728
30894	chr17_35373449_35373949	SLFN11	0.851888978121352
30895	chr17_35374348_35374848	SLFN11	0.797564277722299
30896	chr17_35432354_35432854	SLFN11	0.712030423761476
30897	chr17_35432982_35433482	SLFN11	0.52998602405746
30898	chr17_35448112_35448612	SLFN11	0.763041482998747
30899	chr17_35460422_35460922	SLFN11	0.573102894361205
30900	chr17_35487038_35487538	SLFN11	0.501938294193194
30901	chr17_35487657_35488157	SLFN11	0.651600754412788
30902	chr17_35488167_35488667	SLFN11	0.687202197114905
30903	chr17_35537599_35538099	SLFN11	0.547348196235726
30904	chr17_35539286_35539786	SLFN11	0.551512182209804
30905	chr17_35540351_35540851	SLFN11	0.512627773370443
30906	chr17_35540975_35541475	SLFN11	0.605383503491018
30907	chr17_35244264_35244764	SLFN12	0.506537147300531
30908	chr17_35313853_35314353	SLFN12	0.579152439811576
30909	chr17_35315216_35315716	SLFN12	0.527192702274081
30910	chr17_35345647_35346147	SLFN12	0.572297260504262
30911	chr17_35346295_35346795	SLFN12	0.589065681172515
30912	chr17_35373449_35373949	SLFN12	0.586915804432871
30913	chr17_35374348_35374848	SLFN12	0.526787220467443
30914	chr17_35432354_35432854	SLFN12	0.586940597124361
30915	chr17_35432982_35433482	SLFN12	0.623208668433946
30916	chr17_35433527_35434027	SLFN12	0.636797226056547
30917	chr17_35448112_35448612	SLFN12	0.520613271899963
30918	chr17_35487038_35487538	SLFN12	0.56650980097535
30919	chr17_35488167_35488667	SLFN12	0.520149412235068
30920	chr17_35497891_35498391	SLFN12	0.51835200300147
30921	chr17_35536490_35536990	SLFN12	0.502349107496152
30922	chr17_35537599_35538099	SLFN12	0.534396400854572
30923	chr17_35244264_35244764	SLFN13	0.530626721798601
30924	chr17_35312604_35313104	SLFN13	0.553367041948282
30925	chr17_35313107_35313607	SLFN13	0.558689134256583
30926	chr17_35313853_35314353	SLFN13	0.51078599680135
30927	chr17_35448112_35448612	SLFN13	0.610599084401779
30928	chr17_35449568_35450068	SLFN13	0.789610304304972
30929	chr17_35460422_35460922	SLFN13	0.5463904190213
30930	chr17_35467749_35468249	SLFN13	0.661962230988772
30931	chr17_35487038_35487538	SLFN13	0.607286343292656
30932	chr17_35488167_35488667	SLFN13	0.601404390999913
30933	chr17_35518340_35518840	SLFN13	0.665329741100132
30934	chr17_35521539_35522039	SLFN13	0.503896506009458
30935	chr17_35536490_35536990	SLFN13	0.517049480966404
30936	chr17_35289171_35289671	SLFN12L	0.570363506100026
30937	chr17_35312604_35313104	SLFN12L	0.818497626754248
30938	chr17_35313107_35313607	SLFN12L	0.944995008289745
30939	chr17_35313853_35314353	SLFN12L	0.580654944825003
30940	chr17_35345647_35346147	SLFN12L	0.644526807371817
30941	chr17_35373449_35373949	SLFN12L	0.528712333395831
30942	chr17_35374348_35374848	SLFN12L	0.511057079105742
30943	chr17_35428232_35428732	SLFN12L	0.664956669021018
30944	chr17_35432354_35432854	SLFN12L	0.583899635443116
30945	chr17_35433527_35434027	SLFN12L	0.644217422833356
30946	chr17_35448112_35448612	SLFN12L	0.583801021946605
30947	chr17_35467749_35468249	SLFN12L	0.84375434551907
30948	chr17_35487038_35487538	SLFN12L	0.828622961477167
30949	chr17_35487657_35488157	SLFN12L	0.667885942287968
30950	chr17_35488167_35488667	SLFN12L	0.77472745158298
30951	chr17_35518340_35518840	SLFN12L	0.736562951108343
30952	chr17_35521539_35522039	SLFN12L	0.90650435092091
30953	chr17_35525213_35525713	SLFN12L	0.671526107687888
30954	chr17_35529315_35529815	SLFN12L	0.507036601762601
30955	chr17_35529840_35530340	SLFN12L	0.828623022938026
30956	chr17_35530593_35531093	SLFN12L	0.634049975712141
30957	chr17_35531113_35531613	SLFN12L	0.804041214471435
30958	chr17_35533220_35533720	SLFN12L	0.744965343109378
30959	chr17_35534250_35534750	SLFN12L	0.596082287977455
30960	chr17_35535000_35535500	SLFN12L	0.675763749454854
30961	chr17_35536490_35536990	SLFN12L	0.714692918339349
30962	chr17_35537599_35538099	SLFN12L	0.797887648865294
30963	chr17_35539286_35539786	SLFN12L	0.606859674451019
30964	chr17_35540975_35541475	SLFN12L	0.609964145364962
30965	chr17_35578384_35578884	SLFN12L	0.634473231087341
30966	chr17_35587111_35587611	SLFN12L	0.581016200251698
30967	chr17_35764587_35765087	SLFN12L	0.596874741493149
30968	chr17_35588469_35588969	AP2B1	0.521097505962967
30969	chr17_35521539_35522039	TAF15	0.533524426665653
30970	chr17_35537599_35538099	TAF15	0.506771694919996
30971	chr17_35890669_35891169	TAF15	0.502149545465638
30972	chr17_35930573_35931073	TAF15	0.569004714182953
30973	chr17_35783364_35783864	MMP28	0.671961870618136
30974	chr17_35795463_35795963	MMP28	0.637217880673972
30975	chr17_36000751_36001251	MMP28	0.525534488276691
30976	chr17_36001338_36001838	MMP28	0.613800458524857
30977	chr17_36001913_36002413	MMP28	0.622973636359282
30978	chr17_35764587_35765087	CCL5	0.504210312720999
30979	chr17_35869505_35870005	CCL5	0.5303109631296
30980	chr17_35870731_35871231	CCL5	0.500868415417176
30981	chr17_35875327_35875827	CCL5	0.564827074354483
30982	chr17_35875878_35876378	CCL5	0.529314015902593
30983	chr17_35877599_35878099	CCL5	0.682829145080195
30984	chr17_35878243_35878743	CCL5	0.844439348054086
30985	chr17_35878827_35879327	CCL5	0.744070180956508
30986	chr17_35879363_35879863	CCL5	0.800892693454891
30987	chr17_35880135_35880635	CCL5	0.821730169432956
30988	chr17_35889114_35889614	CCL5	0.904668650013934
30989	chr17_35889963_35890463	CCL5	0.538585910041407
30990	chr17_35890669_35891169	CCL5	0.963345966389532
30991	chr17_35891246_35891746	CCL5	0.834668218005847
30992	chr17_35892064_35892564	CCL5	0.750002600157237
30993	chr17_35895587_35896087	CCL5	0.840716641839867
30994	chr17_35896179_35896679	CCL5	0.913689192644937
30995	chr17_35898184_35898684	CCL5	0.902884402939326
30996	chr17_35900246_35900746	CCL5	0.911389018518315
30997	chr17_35900947_35901447	CCL5	0.80054769347332
30998	chr17_35906844_35907344	CCL5	0.637827133764172
30999	chr17_35975901_35976401	CCL5	0.52534693961132
31000	chr17_36066546_36067046	CCL5	0.898889812621374
31001	chr17_36068999_36069499	CCL5	0.561852978991781
31002	chr17_36072439_36072939	CCL5	0.819587649060268
31003	chr17_36074348_36074848	CCL5	0.615630895944157
31004	chr17_36081985_36082485	CCL5	0.795693094460394
31005	chr17_36082551_36083051	CCL5	0.894331925895232
31006	chr17_36083601_36084101	CCL5	0.673358678752879
31007	chr17_36103472_36103972	CCL5	0.679549700179162
31008	chr17_36104601_36105101	CCL5	0.592864332628547
31009	chr17_36105691_36106191	CCL5	0.563706010800295
31010	chr17_36107582_36108082	CCL5	0.878901865214646
31011	chr17_35773644_35774144	CCL14	0.522460650814533
31012	chr17_35801518_35802018	CCL14	0.633151237425184
31013	chr17_35918594_35919094	CCL14	0.514111945903405
31014	chr17_35971436_35971936	CCL14	0.550534910805841
31015	chr17_35988152_35988652	CCL14	0.632324277976998
31016	chr17_35783364_35783864	CCL15	0.715174195773817
31017	chr17_36001338_36001838	CCL15	0.772596266472083
31018	chr17_36001913_36002413	CCL15	0.827772570304791
31019	chr17_36027183_36027683	CCL15	0.651157478314666
31020	chr17_35892575_35893075	CCL18	0.538325259277242
31021	chr17_36063954_36064454	CCL18	0.683198648189846
31022	chr17_36085726_36086226	CCL18	0.666682591601901
31023	chr17_36086753_36087253	CCL18	0.681766825342587
31024	chr17_36087321_36087821	CCL18	0.642239413562854
31025	chr17_36088652_36089152	CCL18	0.652701216809515
31026	chr17_36092178_36092678	CCL18	0.554080635489794
31027	chr17_36106483_36106983	CCL18	0.547233582131137
31028	chr17_36108196_36108696	CCL18	0.754786093873926
31029	chr17_36131411_36131911	CCL18	0.590188642060234
31030	chr17_36192294_36192794	CCL18	0.556292624117925
31031	chr17_36196548_36197048	CCL18	0.552274465210527
31032	chr17_36197203_36197703	CCL18	0.800317405153918
31033	chr17_36199026_36199526	CCL18	0.602451741517614
31034	chr17_36211845_36212345	CCL18	0.58431173287251
31035	chr17_36215428_36215928	CCL18	0.619984646300176
31036	chr17_35880135_35880635	CCL3	0.522099955427842
31037	chr17_35892575_35893075	CCL3	0.52773877700115
31038	chr17_36081985_36082485	CCL3	0.56087012979981
31039	chr17_36085726_36086226	CCL3	0.606915550533102
31040	chr17_36086753_36087253	CCL3	0.525832209560559
31041	chr17_36087321_36087821	CCL3	0.574108329201699
31042	chr17_36088652_36089152	CCL3	0.740856083395006
31043	chr17_36089368_36089868	CCL3	0.639279123717846
31044	chr17_36090110_36090610	CCL3	0.68219960216874
31045	chr17_36092178_36092678	CCL3	0.607538854665668
31046	chr17_36103472_36103972	CCL3	0.543923630046882
31047	chr17_36104601_36105101	CCL3	0.574229306796179
31048	chr17_36105117_36105617	CCL3	0.53165239641517
31049	chr17_36106483_36106983	CCL3	0.60108170650704
31050	chr17_36108196_36108696	CCL3	0.675158627423037
31051	chr17_36149514_36150014	CCL3	0.51422451908389
31052	chr17_36192294_36192794	CCL3	0.535646709202665
31053	chr17_36196038_36196538	CCL3	0.568649114395655
31054	chr17_36196548_36197048	CCL3	0.764854264456311
31055	chr17_36197203_36197703	CCL3	0.747110364765671
31056	chr17_36199026_36199526	CCL3	0.5978725530062
31057	chr17_36201528_36202028	CCL3	0.513677010070612
31058	chr17_36210692_36211192	CCL3	0.580080950100551
31059	chr17_36211845_36212345	CCL3	0.582454192236909
31060	chr17_36017762_36018262	CCL3L1	0.549236036662196
31061	chr17_36036186_36036686	CCL3L1	0.531914343361555
31062	chr17_36082551_36083051	CCL3L1	0.536085014732617
31063	chr17_36085726_36086226	CCL3L1	0.742891093452524
31064	chr17_36086753_36087253	CCL3L1	0.537002667567441
31065	chr17_36087321_36087821	CCL3L1	0.581880369423891
31066	chr17_36088109_36088609	CCL3L1	0.615200301682264
31067	chr17_36088652_36089152	CCL3L1	0.730416434669134
31068	chr17_36089368_36089868	CCL3L1	0.501066527633257
31069	chr17_36092178_36092678	CCL3L1	0.646773534930973
31070	chr17_36094597_36095097	CCL3L1	0.546471261429038
31071	chr17_36095933_36096433	CCL3L1	0.553050933072148
31072	chr17_36103472_36103972	CCL3L1	0.573542454017542
31073	chr17_36104601_36105101	CCL3L1	0.722271230256072
31074	chr17_36105117_36105617	CCL3L1	0.631371772880018
31075	chr17_36105691_36106191	CCL3L1	0.766040418362923
31076	chr17_36106483_36106983	CCL3L1	0.74549681059736
31077	chr17_36108196_36108696	CCL3L1	0.808239624591711
31078	chr17_36131411_36131911	CCL3L1	0.54786657917698
31079	chr17_36149514_36150014	CCL3L1	0.551687536536566
31080	chr17_36188852_36189352	CCL3L1	0.54356312822105
31081	chr17_36192294_36192794	CCL3L1	0.715414698658099
31082	chr17_36194291_36194791	CCL3L1	0.505602991623401
31083	chr17_36195500_36196000	CCL3L1	0.519639194598736
31084	chr17_36196038_36196538	CCL3L1	0.634323394086998
31085	chr17_36196548_36197048	CCL3L1	0.736711306346724
31086	chr17_36197203_36197703	CCL3L1	0.761161861280909
31087	chr17_36199026_36199526	CCL3L1	0.774311765689672
31088	chr17_36202528_36203028	CCL3L1	0.583483221368493
31089	chr17_36210692_36211192	CCL3L1	0.691633325853311
31090	chr17_36211845_36212345	CCL3L1	0.849511053030639
31091	chr17_36212355_36212855	CCL3L1	0.69288363146076
31092	chr17_36212903_36213403	CCL3L1	0.732855761457735
31093	chr17_36213422_36213922	CCL3L1	0.703543561093852
31094	chr17_36214195_36214695	CCL3L1	0.544351795511985
31095	chr17_36215428_36215928	CCL3L1	0.743808771656405
31096	chr17_36066546_36067046	CCL4L2	0.667255194790214
31097	chr17_36072439_36072939	CCL4L2	0.675137574815977
31098	chr17_36081985_36082485	CCL4L2	0.723088977297893
31099	chr17_36082551_36083051	CCL4L2	0.834494779554199
31100	chr17_36083601_36084101	CCL4L2	0.622020853385833
31101	chr17_36085726_36086226	CCL4L2	0.700593169296317
31102	chr17_36088109_36088609	CCL4L2	0.538607504484239
31103	chr17_36088652_36089152	CCL4L2	0.61576195043289
31104	chr17_36089368_36089868	CCL4L2	0.529378343172618
31105	chr17_36095933_36096433	CCL4L2	0.510469259502115
31106	chr17_36103472_36103972	CCL4L2	0.778838967070712
31107	chr17_36104601_36105101	CCL4L2	0.822682668967358
31108	chr17_36105117_36105617	CCL4L2	0.671361009044825
31109	chr17_36105691_36106191	CCL4L2	0.834434843109989
31110	chr17_36106483_36106983	CCL4L2	0.761365958914778
31111	chr17_36107582_36108082	CCL4L2	0.767751629780417
31112	chr17_36108196_36108696	CCL4L2	0.644060351226398
31113	chr17_36148892_36149392	CCL4L2	0.536643566234146
31114	chr17_36183518_36184018	CCL4L2	0.605978355217629
31115	chr17_36186742_36187242	CCL4L2	0.708635785308707
31116	chr17_36188301_36188801	CCL4L2	0.686353249870155
31117	chr17_36188852_36189352	CCL4L2	0.828211889879985
31118	chr17_36189949_36190449	CCL4L2	0.666888281026594
31119	chr17_36192294_36192794	CCL4L2	0.788349013767789
31120	chr17_36195500_36196000	CCL4L2	0.515225771648204
31121	chr17_36196038_36196538	CCL4L2	0.711946326520549
31122	chr17_36196548_36197048	CCL4L2	0.817470312263173
31123	chr17_36197203_36197703	CCL4L2	0.757662111785036
31124	chr17_36199026_36199526	CCL4L2	0.805044586090077
31125	chr17_36201528_36202028	CCL4L2	0.614490555533585
31126	chr17_36202528_36203028	CCL4L2	0.684864299143327
31127	chr17_36210692_36211192	CCL4L2	0.772657335812764
31128	chr17_36211845_36212345	CCL4L2	0.713308842699601
31129	chr17_36212355_36212855	CCL4L2	0.524889760593087
31130	chr17_36212903_36213403	CCL4L2	0.613528777209309
31131	chr17_36214871_36215371	CCL4L2	0.747100843367629
31132	chr17_36722109_36722609	ZNHIT3	0.509424891569174
31133	chr17_36641804_36642304	MYO19	0.542192491661385
31134	chr17_36642335_36642835	MYO19	0.566329797816006
31135	chr17_36652678_36653178	MYO19	0.507919989546184
31136	chr17_36689053_36689553	MYO19	0.505111187594277
31137	chr17_36703742_36704242	MYO19	0.504161888150752
31138	chr17_36641804_36642304	GGNBP2	0.526095786581351
31139	chr17_36642335_36642835	GGNBP2	0.578721419577318
31140	chr17_36652678_36653178	GGNBP2	0.565478262145317
31141	chr17_36689053_36689553	GGNBP2	0.527519043940184
31142	chr17_36583694_36584194	DHRS11	0.591754798353166
31143	chr17_36592693_36593193	DHRS11	0.823288512855939
31144	chr17_36593933_36594433	DHRS11	0.595872370226632
31145	chr17_36594517_36595017	DHRS11	0.651246603650536
31146	chr17_36597187_36597687	DHRS11	0.684556583762647
31147	chr17_36599007_36599507	DHRS11	0.615597639676663
31148	chr17_36642335_36642835	MRM1	0.513163226523054
31149	chr17_36652678_36653178	MRM1	0.55924571752292
31150	chr17_36689053_36689553	MRM1	0.552291220976551
31151	chr17_37375586_37376086	C17orf78	0.740460606061173
31152	chr17_37385470_37385970	C17orf78	0.619277737831167
31153	chr17_37391145_37391645	C17orf78	0.801642514736936
31154	chr17_37394500_37395000	C17orf78	0.746364483927055
31155	chr17_37395092_37395592	C17orf78	0.70267687569213
31156	chr17_37519527_37520027	SYNRG	0.534622884492581
31157	chr17_37605980_37606480	SYNRG	0.756226595162021
31158	chr17_37607954_37608454	SYNRG	0.658885241256975
31159	chr17_37609332_37609832	SYNRG	0.553703192557335
31160	chr17_37670934_37671434	DDX52	0.607651775653153
31161	chr17_37676153_37676653	DDX52	0.642179119942866
31162	chr17_37710276_37710776	DDX52	0.537989156326239
31163	chr17_37717082_37717582	DDX52	0.532542821337694
31164	chr17_37661310_37661810	HNF1B	0.527954388723504
31165	chr17_37670934_37671434	HNF1B	0.63844372941092
31166	chr17_37671686_37672186	HNF1B	0.53991392943289
31167	chr17_37676153_37676653	HNF1B	0.764175489764401
31168	chr17_37676694_37677194	HNF1B	0.529421123748737
31169	chr17_37702549_37703049	HNF1B	0.600122123158899
31170	chr17_37708155_37708655	HNF1B	0.758315279101187
31171	chr17_37708728_37709228	HNF1B	0.668862805891947
31172	chr17_37709568_37710068	HNF1B	0.623707058224967
31173	chr17_37710276_37710776	HNF1B	0.841439672439711
31174	chr17_37717082_37717582	HNF1B	0.678462168930731
31175	chr17_37720431_37720931	HNF1B	0.523127433498535
31176	chr17_37720971_37721471	HNF1B	0.737761923183392
31177	chr17_37721496_37721996	HNF1B	0.531765154174661
31178	chr17_37725546_37726046	HNF1B	0.754544062169791
31179	chr17_37742689_37743189	HNF1B	0.532372259235405
31180	chr17_37744353_37744853	HNF1B	0.531981183028436
31181	chr17_37787057_37787557	HNF1B	0.718938772871339
31182	chr17_37788480_37788980	HNF1B	0.758872656134677
31183	chr17_37788986_37789486	HNF1B	0.635586490659814
31184	chr17_38424964_38425464	ARHGAP23	0.741836025692061
31185	chr17_38425787_38426287	ARHGAP23	0.839312862213799
31186	chr17_38447638_38448138	ARHGAP23	0.735803980913493
31187	chr17_38450821_38451321	ARHGAP23	0.912659240837736
31188	chr17_38451755_38452255	ARHGAP23	0.697823135126229
31189	chr17_38453385_38453885	ARHGAP23	0.819799030832307
31190	chr17_38454467_38454967	ARHGAP23	0.543287829248896
31191	chr17_38464685_38465185	ARHGAP23	0.641030549289101
31192	chr17_38417546_38418046	SRCIN1	0.702542171134388
31193	chr17_38431655_38432155	SRCIN1	0.631745650926895
31194	chr17_38434041_38434541	SRCIN1	0.700279354572479
31195	chr17_38464134_38464634	SRCIN1	0.585900695873255
31196	chr17_38482071_38482571	SRCIN1	0.627500064117982
31197	chr17_38578032_38578532	SRCIN1	0.553771351397006
31198	chr17_38602893_38603393	SRCIN1	0.569996759516649
31199	chr17_38603445_38603945	SRCIN1	0.544403360291268
31200	chr17_38655505_38656005	SRCIN1	0.694789523320885
31201	chr17_38601484_38601984	CISD3	0.568725211387773
31202	chr17_38718566_38719066	CISD3	0.525897068917411
31203	chr17_38726069_38726569	CISD3	0.511432044041241
31204	chr17_38730694_38731194	CISD3	0.591034000958806
31205	chr17_38732864_38733364	CISD3	0.516542485145095
31206	chr17_38741978_38742478	CISD3	0.599675828012876
31207	chr17_38742509_38743009	CISD3	0.510427867005055
31208	chr17_38871434_38871934	CISD3	0.596692515991041
31209	chr17_38748183_38748683	PCGF2	0.65776684851576
31210	chr17_38749608_38750108	PCGF2	0.680026545240273
31211	chr17_38908750_38909250	PCGF2	0.668998525957887
31212	chr17_38718566_38719066	LASP1	0.502897388806411
31213	chr17_38726069_38726569	LASP1	0.665580768026811
31214	chr17_38730694_38731194	LASP1	0.680157220899232
31215	chr17_38732864_38733364	LASP1	0.592354411473944
31216	chr17_38871434_38871934	LASP1	0.748844404827169
31217	chr17_38873585_38874085	LASP1	0.57518086933934
31218	chr17_38885345_38885845	LASP1	0.665298583181131
31219	chr17_38914963_38915463	LASP1	0.562111539199133
31220	chr17_39003048_39003548	PLXDC1	0.577328983072336
31221	chr17_39082470_39082970	PLXDC1	0.623459666342809
31222	chr17_39092782_39093282	PLXDC1	0.51765934287281
31223	chr17_39099820_39100320	PLXDC1	0.734637010831919
31224	chr17_39225788_39226288	PLXDC1	0.645445919550359
31225	chr17_39056744_39057244	RPL19	0.567598680131777
31226	chr17_39152801_39153301	RPL19	0.540348026035966
31227	chr17_39164717_39165217	RPL19	0.574365922058826
31228	chr17_39197443_39197943	RPL19	0.662723007658095
31229	chr17_39625139_39625639	PPP1R1B	0.562908941073375
31230	chr17_39626611_39627111	PPP1R1B	0.646399804399414
31231	chr17_39628212_39628712	PPP1R1B	0.70881633872536
31232	chr17_39629019_39629519	PPP1R1B	0.75892051010115
31233	chr17_39629663_39630163	PPP1R1B	0.633153864316268
31234	chr17_39631333_39631833	PPP1R1B	0.625239478870128
31235	chr17_39631907_39632407	PPP1R1B	0.72435792751684
31236	chr17_39632495_39632995	PPP1R1B	0.741277965374922
31237	chr17_39652139_39652639	PPP1R1B	0.539146082761004
31238	chr17_39662885_39663385	PPP1R1B	0.528767778143382
31239	chr17_39674868_39675368	PPP1R1B	0.728687111847533
31240	chr17_39699695_39700195	PPP1R1B	0.60604635111483
31241	chr17_39704651_39705151	PPP1R1B	0.565477991350413
31242	chr17_39706938_39707438	PPP1R1B	0.637532145803409
31243	chr17_39716821_39717321	PPP1R1B	0.800753228152064
31244	chr17_39739839_39740339	PPP1R1B	0.550178517020705
31245	chr17_39687010_39687510	PGAP3	0.610817962804669
31246	chr17_39719455_39719955	PGAP3	0.521155105211564
31247	chr17_39916401_39916901	PGAP3	0.51046002065076
31248	chr17_39918486_39918986	PGAP3	0.548336476938636
31249	chr17_39632495_39632995	ERBB2	0.659547380080341
31250	chr17_39652139_39652639	ERBB2	0.616729387291663
31251	chr17_39663724_39664224	ERBB2	0.61213985290011
31252	chr17_39671813_39672313	ERBB2	0.722019055798437
31253	chr17_39678455_39678955	ERBB2	0.709537730188558
31254	chr17_39687010_39687510	ERBB2	0.55300103008118
31255	chr17_39695365_39695865	ERBB2	0.511796428048843
31256	chr17_39699695_39700195	ERBB2	0.701060666267678
31257	chr17_39701515_39702015	ERBB2	0.779656234687641
31258	chr17_39705712_39706212	ERBB2	0.736467175901106
31259	chr17_39706938_39707438	ERBB2	0.513888711214468
31260	chr17_39716821_39717321	ERBB2	0.583305747796945
31261	chr17_39719455_39719955	ERBB2	0.545908934813643
31262	chr17_39737600_39738100	ERBB2	0.711866531544319
31263	chr17_39739109_39739609	ERBB2	0.736281354051223
31264	chr17_39916401_39916901	ERBB2	0.779925267673406
31265	chr17_39918486_39918986	ERBB2	0.719902389393995
31266	chr17_39687010_39687510	MIEN1	0.543803085101756
31267	chr17_39737600_39738100	MIEN1	0.530905947099077
31268	chr17_39739109_39739609	MIEN1	0.518959894629482
31269	chr17_39629019_39629519	GRB7	0.52233950521384
31270	chr17_39631907_39632407	GRB7	0.534905086106929
31271	chr17_39632495_39632995	GRB7	0.591562471635779
31272	chr17_39652139_39652639	GRB7	0.533464002936685
31273	chr17_39663724_39664224	GRB7	0.5342398068179
31274	chr17_39671813_39672313	GRB7	0.635950123253771
31275	chr17_39678455_39678955	GRB7	0.605415361414808
31276	chr17_39699695_39700195	GRB7	0.602404745610392
31277	chr17_39701515_39702015	GRB7	0.637836428476567
31278	chr17_39705712_39706212	GRB7	0.696392903302782
31279	chr17_39716821_39717321	GRB7	0.525080893874378
31280	chr17_39736240_39736740	GRB7	0.537928932481837
31281	chr17_39737600_39738100	GRB7	0.702367510877977
31282	chr17_39739109_39739609	GRB7	0.731645138629441
31283	chr17_39739839_39740339	GRB7	0.513464261220403
31284	chr17_39740532_39741032	GRB7	0.527513514050674
31285	chr17_39916401_39916901	GRB7	0.667931323571822
31286	chr17_39918486_39918986	GRB7	0.666707524902942
31287	chr17_39637371_39637871	IKZF3	0.58955439023068
31288	chr17_39687609_39688109	IKZF3	0.518830234041317
31289	chr17_39730318_39730818	IKZF3	0.536327308794419
31290	chr17_39753712_39754212	IKZF3	0.758486041598244
31291	chr17_39754342_39754842	IKZF3	0.724937210835406
31292	chr17_39754869_39755369	IKZF3	0.832569976988063
31293	chr17_39755379_39755879	IKZF3	0.81047933753483
31294	chr17_39755905_39756405	IKZF3	0.808704474997266
31295	chr17_39756505_39757005	IKZF3	0.615682558060717
31296	chr17_39757169_39757669	IKZF3	0.518862437697038
31297	chr17_39758067_39758567	IKZF3	0.756936016022057
31298	chr17_39758607_39759107	IKZF3	0.54702550182584
31299	chr17_39759187_39759687	IKZF3	0.564288741890679
31300	chr17_39765765_39766265	IKZF3	0.531413859620087
31301	chr17_39766348_39766848	IKZF3	0.501333293295231
31302	chr17_39767175_39767675	IKZF3	0.67849648832967
31303	chr17_39769832_39770332	IKZF3	0.71588018134532
31304	chr17_39770539_39771039	IKZF3	0.666639556226725
31305	chr17_39772350_39772850	IKZF3	0.659534984328607
31306	chr17_39773269_39773769	IKZF3	0.695630056659219
31307	chr17_39775030_39775530	IKZF3	0.739166875267352
31308	chr17_39775623_39776123	IKZF3	0.647028895984844
31309	chr17_39776210_39776710	IKZF3	0.617187977410522
31310	chr17_39777478_39777978	IKZF3	0.650093504992183
31311	chr17_39778021_39778521	IKZF3	0.609652715633432
31312	chr17_39780881_39781381	IKZF3	0.538943131755647
31313	chr17_39792858_39793358	IKZF3	0.690281338527616
31314	chr17_39794319_39794819	IKZF3	0.751909362611847
31315	chr17_39800487_39800987	IKZF3	0.691811800147461
31316	chr17_39813595_39814095	IKZF3	0.603573710043429
31317	chr17_39818531_39819031	IKZF3	0.681456635105931
31318	chr17_39819210_39819710	IKZF3	0.588577747296919
31319	chr17_39848500_39849000	IKZF3	0.643395004566346
31320	chr17_39852273_39852773	IKZF3	0.54194659364963
31321	chr17_39860368_39860868	IKZF3	0.623877364936394
31322	chr17_39861116_39861616	IKZF3	0.619050002909296
31323	chr17_39863241_39863741	IKZF3	0.505958481457199
31324	chr17_39863986_39864486	IKZF3	0.558963314241366
31325	chr17_39864876_39865376	IKZF3	0.645029214625958
31326	chr17_39865380_39865880	IKZF3	0.561734999454768
31327	chr17_39865968_39866468	IKZF3	0.592563177103508
31328	chr17_39867053_39867553	IKZF3	0.553224390505483
31329	chr17_39867888_39868388	IKZF3	0.630448805047928
31330	chr17_39979811_39980311	IKZF3	0.65400710194813
31331	chr17_39980335_39980835	IKZF3	0.717731438425261
31332	chr17_39980916_39981416	IKZF3	0.635482798049045
31333	chr17_40054193_40054693	IKZF3	0.557384505173485
31334	chr17_40096012_40096512	IKZF3	0.830000949312016
31335	chr17_40107444_40107944	IKZF3	0.533155203521271
31336	chr17_40113093_40113593	IKZF3	0.648658655606928
31337	chr17_39671813_39672313	GSDMB	0.563733510931549
31338	chr17_39678455_39678955	GSDMB	0.605094761457721
31339	chr17_39701515_39702015	GSDMB	0.749993784987304
31340	chr17_39705712_39706212	GSDMB	0.654722034975604
31341	chr17_39737600_39738100	GSDMB	0.672670411578627
31342	chr17_39739109_39739609	GSDMB	0.622698382560719
31343	chr17_39916401_39916901	GSDMB	0.769682660709009
31344	chr17_39918486_39918986	GSDMB	0.77844518475375
31345	chr17_39928431_39928931	GSDMB	0.589241437446672
31346	chr17_39970114_39970614	GSDMB	0.549847968198232
31347	chr17_40032336_40032836	GSDMB	0.674816053932156
31348	chr17_40070968_40071468	GSDMB	0.599536279801683
31349	chr17_40098038_40098538	GSDMB	0.820181405201208
31350	chr17_40134180_40134680	GSDMB	0.661469836692213
31351	chr17_39739109_39739609	PSMD3	0.532960709877277
31352	chr17_40102954_40103454	PSMD3	0.513178106505806
31353	chr17_40176276_40176776	PSMD3	0.556479054932259
31354	chr17_40014965_40015465	MED24	0.505645534880182
31355	chr17_40070968_40071468	THRA	0.529948308025283
31356	chr17_39928431_39928931	NR1D1	0.545213780947845
31357	chr17_39929106_39929606	NR1D1	0.50022785174271
31358	chr17_40098038_40098538	NR1D1	0.636001809776895
31359	chr17_40181759_40182259	NR1D1	0.514645371133901
31360	chr17_40250717_40251217	NR1D1	0.602332828395241
31361	chr17_40251505_40252005	NR1D1	0.527236603904681
31362	chr17_39970114_39970614	RAPGEFL1	0.611171479372095
31363	chr17_39982014_39982514	RAPGEFL1	0.60554821945395
31364	chr17_39995358_39995858	RAPGEFL1	0.725296881128632
31365	chr17_40032336_40032836	RAPGEFL1	0.63477827415269
31366	chr17_40036617_40037117	RAPGEFL1	0.55650487004769
31367	chr17_40070968_40071468	RAPGEFL1	0.537127837026394
31368	chr17_40098038_40098538	RAPGEFL1	0.595153501130444
31369	chr17_40134180_40134680	RAPGEFL1	0.712410294270931
31370	chr17_40176276_40176776	RAPGEFL1	0.79806742864533
31371	chr17_40179958_40180458	RAPGEFL1	0.623253076842455
31372	chr17_40180684_40181184	RAPGEFL1	0.605714417939413
31373	chr17_40185193_40185693	RAPGEFL1	0.538965560161413
31374	chr17_40251505_40252005	RAPGEFL1	0.589966244428502
31375	chr17_40259505_40260005	RAPGEFL1	0.500618840670676
31376	chr17_40283092_40283592	RAPGEFL1	0.556591640870486
31377	chr17_40283657_40284157	RAPGEFL1	0.689892224247604
31378	chr17_40284316_40284816	RAPGEFL1	0.668755125628826
31379	chr17_40345508_40346008	RAPGEFL1	0.72734949613997
31380	chr17_40373938_40374438	RAPGEFL1	0.620781934942017
31381	chr17_39970114_39970614	WIPF2	0.517644170639044
31382	chr17_40032336_40032836	WIPF2	0.57072070005321
31383	chr17_40098038_40098538	WIPF2	0.703894624652986
31384	chr17_40134180_40134680	WIPF2	0.539272805618741
31385	chr17_40179958_40180458	WIPF2	0.59455905976614
31386	chr17_40181759_40182259	WIPF2	0.507767876145994
31387	chr17_40250717_40251217	WIPF2	0.535356595219132
31388	chr17_40251505_40252005	WIPF2	0.728503284021741
31389	chr17_40259505_40260005	WIPF2	0.509098214726965
31390	chr17_40283657_40284157	WIPF2	0.641078494249892
31391	chr17_40284316_40284816	WIPF2	0.512894925090183
31392	chr17_40314515_40315015	WIPF2	0.572319621953639
31393	chr17_40345508_40346008	WIPF2	0.59890419734182
31394	chr17_40453035_40453535	WIPF2	0.671885521235193
31395	chr17_40098038_40098538	RARA-AS1	0.583138933553302
31396	chr17_40341860_40342360	RARA-AS1	0.609331653862973
31397	chr17_40342369_40342869	RARA-AS1	0.504307218486899
31398	chr17_40345508_40346008	RARA-AS1	0.537248191490087
31399	chr17_40303677_40304177	IGFBP4	0.510752136773694
31400	chr17_40323541_40324041	IGFBP4	0.564966902685904
31401	chr17_40331964_40332464	IGFBP4	0.77030763807144
31402	chr17_40419340_40419840	IGFBP4	0.531734114558895
31403	chr17_40461983_40462483	IGFBP4	0.546144719770707
31404	chr17_40535778_40536278	IGFBP4	0.532502254793716
31405	chr17_40536309_40536809	IGFBP4	0.781552927258069
31406	chr17_40536956_40537456	IGFBP4	0.620825507991709
31407	chr17_40541843_40542343	IGFBP4	0.617817576612457
31408	chr17_40542457_40542957	IGFBP4	0.534658488486342
31409	chr17_40556844_40557344	IGFBP4	0.553734474730276
31410	chr17_40426826_40427326	CCR7	0.575365055283344
31411	chr17_40480386_40480886	CCR7	0.722745096415487
31412	chr17_40489573_40490073	CCR7	0.644544131855746
31413	chr17_40533277_40533777	CCR7	0.60649082876013
31414	chr17_40547347_40547847	CCR7	0.712739010138249
31415	chr17_40552544_40553044	CCR7	0.584324582634972
31416	chr17_40554950_40555450	CCR7	0.63683856783065
31417	chr17_40561844_40562344	CCR7	0.614883175514142
31418	chr17_40563263_40563763	CCR7	0.637050002367253
31419	chr17_40564224_40564724	CCR7	0.557837357591311
31420	chr17_40565223_40565723	CCR7	0.766643525887048
31421	chr17_40576257_40576757	CCR7	0.734470548346986
31422	chr17_40577618_40578118	CCR7	0.549693466314319
31423	chr17_40582237_40582737	CCR7	0.601646759826887
31424	chr17_40586241_40586741	CCR7	0.665606602290527
31425	chr17_40596167_40596667	CCR7	0.516369739598675
31426	chr17_40597060_40597560	CCR7	0.603609223898051
31427	chr17_40598412_40598912	CCR7	0.576837309344707
31428	chr17_40599159_40599659	CCR7	0.521262071636361
31429	chr17_40601546_40602046	CCR7	0.534895018677515
31430	chr17_40602219_40602719	CCR7	0.528825479498499
31431	chr17_40602749_40603249	CCR7	0.728452996925115
31432	chr17_40605375_40605875	CCR7	0.681618382802456
31433	chr17_40607427_40607927	CCR7	0.660300978958613
31434	chr17_40608049_40608549	CCR7	0.759501860458588
31435	chr17_40611850_40612350	CCR7	0.60846461825695
31436	chr17_40612876_40613376	CCR7	0.709824084974579
31437	chr17_40615229_40615729	CCR7	0.551022028726988
31438	chr17_40622593_40623093	CCR7	0.567527151919307
31439	chr17_40536309_40536809	SMARCE1	0.590295861312613
31440	chr17_40536956_40537456	SMARCE1	0.567414625759055
31441	chr17_40541843_40542343	SMARCE1	0.577048504832639
31442	chr17_40542457_40542957	SMARCE1	0.536185769257801
31443	chr17_40707696_40708196	SMARCE1	0.548948616606154
31444	chr17_40419340_40419840	KRT222	0.678210633982136
31445	chr17_40461983_40462483	KRT222	0.552675980573571
31446	chr17_40535778_40536278	KRT222	0.610722816185981
31447	chr17_40536309_40536809	KRT222	0.892388865609836
31448	chr17_40536956_40537456	KRT222	0.683228252160592
31449	chr17_40539107_40539607	KRT222	0.5541189477605
31450	chr17_40541843_40542343	KRT222	0.745041338111901
31451	chr17_40542457_40542957	KRT222	0.538551829485538
31452	chr17_40556844_40557344	KRT222	0.524672410239398
31453	chr17_40707696_40708196	KRT222	0.908508105291559
31454	chr17_40708242_40708742	KRT222	0.779270038249908
31455	chr17_40809711_40810211	KRT222	0.710914554607519
31456	chr17_40819440_40819940	KRT222	0.696007009338466
31457	chr17_40859484_40859984	KRT20	0.638670543389827
31458	chr17_40870975_40871475	KRT20	0.526174882294108
31459	chr17_40871647_40872147	KRT20	0.541078474544716
31460	chr17_40872358_40872858	KRT20	0.558344319417983
31461	chr17_40872861_40873361	KRT20	0.602743021308867
31462	chr17_40873455_40873955	KRT20	0.616252290436544
31463	chr17_40874163_40874663	KRT20	0.650618486498042
31464	chr17_40875062_40875562	KRT20	0.619192837258412
31465	chr17_40876004_40876504	KRT20	0.603554723844566
31466	chr17_40876804_40877304	KRT20	0.664306984166303
31467	chr17_40877881_40878381	KRT20	0.677147198947566
31468	chr17_40878441_40878941	KRT20	0.688566047617535
31469	chr17_40878963_40879463	KRT20	0.704353097274086
31470	chr17_40879951_40880451	KRT20	0.675961970695655
31471	chr17_40880471_40880971	KRT20	0.671590227249541
31472	chr17_40881046_40881546	KRT20	0.680742154416077
31473	chr17_40882162_40882662	KRT20	0.681614031648243
31474	chr17_40883158_40883658	KRT20	0.736119108590453
31475	chr17_40883937_40884437	KRT20	0.647131148839051
31476	chr17_40884475_40884975	KRT20	0.685858574134914
31477	chr17_40885021_40885521	KRT20	0.843985440015332
31478	chr17_40886050_40886550	KRT20	0.643359326531063
31479	chr17_40899881_40900381	KRT20	0.59001824599325
31480	chr17_40900761_40901261	KRT20	0.54768592501171
31481	chr17_40901407_40901907	KRT20	0.740381878681195
31482	chr17_40901926_40902426	KRT20	0.848103403337243
31483	chr17_40902431_40902931	KRT20	0.811709547188122
31484	chr17_40903497_40903997	KRT20	0.791212289012252
31485	chr17_40904537_40905037	KRT20	0.708174934090616
31486	chr17_40909231_40909731	KRT20	0.593618761932154
31487	chr17_41496723_41497223	KRT19	0.703429061634111
31488	chr17_41511055_41511555	KRT19	0.664271687833593
31489	chr17_41519795_41520295	KRT19	0.555731043552753
31490	chr17_41521128_41521628	KRT19	0.639779246145377
31491	chr17_41521830_41522330	KRT19	0.738699956039715
31492	chr17_41522391_41522891	KRT19	0.560356222915792
31493	chr17_41523694_41524194	KRT19	0.58143549805253
31494	chr17_41525250_41525750	KRT19	0.528649782265556
31495	chr17_41526368_41526868	KRT19	0.514178278437346
31496	chr17_41527383_41527883	KRT19	0.660346834675367
31497	chr17_41528126_41528626	KRT19	0.787375153218177
31498	chr17_41529032_41529532	KRT19	0.520032331866804
31499	chr17_41529567_41530067	KRT19	0.537162285830347
31500	chr17_41530109_41530609	KRT19	0.642875086718428
31501	chr17_41542348_41542848	KRT19	0.601564868820963
31502	chr17_41544506_41545006	KRT19	0.818318187890514
31503	chr17_41547836_41548336	KRT19	0.636125162649366
31504	chr17_41548793_41549293	KRT19	0.520770397181019
31505	chr17_41549589_41550089	KRT19	0.687980155007371
31506	chr17_41555032_41555532	KRT19	0.742077774624095
31507	chr17_41576698_41577198	KRT19	0.515554285762867
31508	chr17_41579430_41579930	KRT19	0.719649838859106
31509	chr17_41583115_41583615	KRT19	0.738310957469204
31510	chr17_41651465_41651965	KRT19	0.617350114028546
31511	chr17_41654056_41654556	KRT19	0.825325587126808
31512	chr17_41655586_41656086	KRT19	0.71629311448531
31513	chr17_41656259_41656759	KRT19	0.523314650025055
31514	chr17_41772117_41772617	KRT19	0.619329881956021
31515	chr17_41773123_41773623	KRT19	0.74617973450143
31516	chr17_41775287_41775787	KRT19	0.586617849932093
31517	chr17_41521128_41521628	KRT14	0.600182004875594
31518	chr17_41523694_41524194	KRT14	0.533790574522175
31519	chr17_41525250_41525750	KRT14	0.542632845508621
31520	chr17_41526368_41526868	KRT14	0.685034204383594
31521	chr17_41527383_41527883	KRT14	0.502018803422991
31522	chr17_41530109_41530609	KRT14	0.678250075658324
31523	chr17_41530729_41531229	KRT14	0.743892958568938
31524	chr17_41542348_41542848	KRT14	0.578574158905742
31525	chr17_41544506_41545006	KRT14	0.582467607975145
31526	chr17_41548793_41549293	KRT14	0.566545899395581
31527	chr17_41549589_41550089	KRT14	0.679985773015473
31528	chr17_41555032_41555532	KRT14	0.611132655606022
31529	chr17_41579430_41579930	KRT14	0.594998926123408
31530	chr17_41583115_41583615	KRT14	0.51879181691687
31531	chr17_41648571_41649071	KRT14	0.500820813536909
31532	chr17_41792392_41792892	KRT14	0.508218514906011
31533	chr17_41800580_41801080	KRT14	0.606308582976471
31534	chr17_41665773_41666273	EIF1	0.522922735675602
31535	chr17_41688481_41688981	EIF1	0.535576052543106
31536	chr17_41918869_41919369	EIF1	0.576479656649675
31537	chr17_41659759_41660259	HAP1	0.509352836530816
31538	chr17_41724391_41724891	HAP1	0.587982499397764
31539	chr17_41542348_41542848	JUP	0.531299085497812
31540	chr17_41544506_41545006	JUP	0.634700353858125
31541	chr17_41547836_41548336	JUP	0.713883199060888
31542	chr17_41549589_41550089	JUP	0.574590743611166
31543	chr17_41555032_41555532	JUP	0.561811469414306
31544	chr17_41576698_41577198	JUP	0.678312210849919
31545	chr17_41579430_41579930	JUP	0.735492301278087
31546	chr17_41583115_41583615	JUP	0.678788459856766
31547	chr17_41654056_41654556	JUP	0.821051389087183
31548	chr17_41655586_41656086	JUP	0.586206655625341
31549	chr17_41739778_41740278	JUP	0.515410693225358
31550	chr17_41746330_41746830	JUP	0.531205073763702
31551	chr17_41748280_41748780	JUP	0.645557181072428
31552	chr17_41749805_41750305	JUP	0.590051448731004
31553	chr17_41751773_41752273	JUP	0.51798614196199
31554	chr17_41753455_41753955	JUP	0.500378751038927
31555	chr17_41754113_41754613	JUP	0.502371244876895
31556	chr17_41772117_41772617	JUP	0.597702751732788
31557	chr17_41773123_41773623	JUP	0.867369486868033
31558	chr17_41775287_41775787	JUP	0.690677976785032
31559	chr17_41775908_41776408	JUP	0.535857471974917
31560	chr17_41784098_41784598	JUP	0.626946501341136
31561	chr17_41785808_41786308	JUP	0.636547060159765
31562	chr17_41786589_41787089	JUP	0.666518858998756
31563	chr17_41787118_41787618	JUP	0.724775091696485
31564	chr17_41792392_41792892	JUP	0.634663593351877
31565	chr17_41793065_41793565	JUP	0.83836885545698
31566	chr17_41800580_41801080	JUP	0.805611872380244
31567	chr17_41806952_41807452	JUP	0.698074608436043
31568	chr17_41941641_41942141	JUP	0.554208049223172
31569	chr17_42000352_42000852	JUP	0.550147545143006
31570	chr17_41806952_41807452	P3H4	0.504427907428593
31571	chr17_41697156_41697656	FKBP10	0.781885659272968
31572	chr17_41773726_41774226	FKBP10	0.538619247522598
31573	chr17_41777543_41778043	FKBP10	0.718258484214047
31574	chr17_41778050_41778550	FKBP10	0.733598418027775
31575	chr17_41789206_41789706	FKBP10	0.603359199088131
31576	chr17_41812691_41813191	FKBP10	0.780695627895274
31577	chr17_41895644_41896144	FKBP10	0.747255515503195
31578	chr17_41906969_41907469	FKBP10	0.643301562098668
31579	chr17_41697156_41697656	NT5C3B	0.579386395316392
31580	chr17_41777543_41778043	NT5C3B	0.655714598041875
31581	chr17_41778050_41778550	NT5C3B	0.640190075881506
31582	chr17_41812691_41813191	NT5C3B	0.661907353117693
31583	chr17_41773123_41773623	ACLY	0.519270641410272
31584	chr17_41793065_41793565	ACLY	0.512353868049579
31585	chr17_41806952_41807452	ACLY	0.519618740568744
31586	chr17_41891791_41892291	ACLY	0.568237025063316
31587	chr17_41905122_41905622	ACLY	0.591882060054872
31588	chr17_41908121_41908621	ACLY	0.596792592705131
31589	chr17_41967298_41967798	CNP	0.570608906123826
31590	chr17_41992461_41992961	CNP	0.693380299042814
31591	chr17_42088145_42088645	CNP	0.535129979670679
31592	chr17_42135585_42136085	RAB5C	0.543340286437614
31593	chr17_42112470_42112970	STAT5B	0.555705053075954
31594	chr17_42246462_42246962	STAT5B	0.511739375622785
31595	chr17_42248542_42249042	STAT5B	0.706857968245483
31596	chr17_42249146_42249646	STAT5B	0.528392602201326
31597	chr17_42249981_42250481	STAT5B	0.62091982444147
31598	chr17_42266831_42267331	STAT5B	0.682741320628791
31599	chr17_42272418_42272918	STAT5B	0.659888964006077
31600	chr17_42273706_42274206	STAT5B	0.550872035382191
31601	chr17_42275468_42275968	STAT5B	0.572216106902813
31602	chr17_42287621_42288121	STAT5B	0.55057784563653
31603	chr17_42312108_42312608	STAT5B	0.553550015401611
31604	chr17_42312641_42313141	STAT5B	0.589644323826248
31605	chr17_42337508_42338008	STAT5B	0.527981907838003
31606	chr17_42342533_42343033	STAT5B	0.514610571948848
31607	chr17_42388951_42389451	STAT5B	0.589789847660247
31608	chr17_42484317_42484817	STAT5B	0.61868098680124
31609	chr17_42112470_42112970	STAT5A	0.532153846695824
31610	chr17_42222071_42222571	STAT5A	0.502919410994772
31611	chr17_42246462_42246962	STAT5A	0.520521369015011
31612	chr17_42248542_42249042	STAT5A	0.656083646471923
31613	chr17_42249981_42250481	STAT5A	0.62942868763854
31614	chr17_42266831_42267331	STAT5A	0.550237706940316
31615	chr17_42272418_42272918	STAT5A	0.574591397594602
31616	chr17_42273706_42274206	STAT5A	0.540879403415821
31617	chr17_42275468_42275968	STAT5A	0.51537714037029
31618	chr17_42287621_42288121	STAT5A	0.558289934115672
31619	chr17_42312641_42313141	STAT5A	0.580796737207401
31620	chr17_42337508_42338008	STAT5A	0.590274853808141
31621	chr17_42388951_42389451	STAT5A	0.608655950902383
31622	chr17_42484317_42484817	STAT5A	0.549439232759424
31623	chr17_42227789_42228289	CAVIN1	0.695299828915086
31624	chr17_42319808_42320308	CAVIN1	0.75229102386812
31625	chr17_42320393_42320893	CAVIN1	0.504186420057162
31626	chr17_42407363_42407863	CAVIN1	0.528572291843363
31627	chr17_42407997_42408497	CAVIN1	0.731012863239695
31628	chr17_42409388_42409888	CAVIN1	0.750788355913739
31629	chr17_42413384_42413884	CAVIN1	0.658048356052129
31630	chr17_42423091_42423591	CAVIN1	0.72642452667177
31631	chr17_42436335_42436835	CAVIN1	0.899702311865866
31632	chr17_42519980_42520480	CAVIN1	0.626338070280261
31633	chr17_42518389_42518889	ATP6V0A1	0.574249497061854
31634	chr17_42402127_42402627	COASY	0.548497050154907
31635	chr17_42463841_42464341	COASY	0.511243412426711
31636	chr17_42797304_42797804	COASY	0.610225942616104
31637	chr17_42400117_42400617	MLX	0.506763074226585
31638	chr17_42400905_42401405	MLX	0.553091239944576
31639	chr17_42451222_42451722	MLX	0.559506473969915
31640	chr17_42463841_42464341	MLX	0.603611002866496
31641	chr17_42541223_42541723	MLX	0.646930547045157
31642	chr17_42567480_42567980	MLX	0.6509557901143
31643	chr17_42655823_42656323	TUBG2	0.510538289149109
31644	chr17_42682245_42682745	TUBG2	0.525660508296257
31645	chr17_42457444_42457944	PLEKHH3	0.609225083135743
31646	chr17_42536459_42536959	PLEKHH3	0.55777195700709
31647	chr17_42578434_42578934	PLEKHH3	0.656177899436965
31648	chr17_42578942_42579442	PLEKHH3	0.527937522979667
31649	chr17_42586487_42586987	PLEKHH3	0.551955819598949
31650	chr17_42617817_42618317	PLEKHH3	0.609487595385928
31651	chr17_42618463_42618963	PLEKHH3	0.706601823695738
31652	chr17_42655823_42656323	PLEKHH3	0.644098458837321
31653	chr17_42673929_42674429	PLEKHH3	0.646152416782413
31654	chr17_42680389_42680889	PLEKHH3	0.50254926508791
31655	chr17_42681541_42682041	PLEKHH3	0.587416607947325
31656	chr17_42682245_42682745	PLEKHH3	0.676860692700896
31657	chr17_42704745_42705245	PLEKHH3	0.559772295331827
31658	chr17_42852899_42853399	PLEKHH3	0.528402548550979
31659	chr17_42853482_42853982	PLEKHH3	0.647402155799074
31660	chr17_42457444_42457944	CCR10	0.842560059450584
31661	chr17_42536459_42536959	CCR10	0.747955163529496
31662	chr17_42578434_42578934	CCR10	0.945353120779407
31663	chr17_42578942_42579442	CCR10	0.788052412386378
31664	chr17_42586487_42586987	CCR10	0.809609735105683
31665	chr17_42617817_42618317	CCR10	0.89775873376488
31666	chr17_42618463_42618963	CCR10	0.956590619363324
31667	chr17_42619190_42619690	CCR10	0.51672178806867
31668	chr17_42655823_42656323	CCR10	0.926623431369474
31669	chr17_42659011_42659511	CCR10	0.515569418499837
31670	chr17_42675287_42675787	CCR10	0.516062542128264
31671	chr17_42680389_42680889	CCR10	0.543111637393904
31672	chr17_42681541_42682041	CCR10	0.851948773306539
31673	chr17_42704745_42705245	CCR10	0.833995800949877
31674	chr17_42853482_42853982	CCR10	0.926846929861688
31675	chr17_42760831_42761331	RAMP2	0.53114820204692
31676	chr17_42763022_42763522	RAMP2	0.952811932211811
31677	chr17_42814889_42815389	RAMP2	0.792777208175142
31678	chr17_42893347_42893847	RAMP2	0.629991224811821
31679	chr17_42920845_42921345	RAMP2	0.924069329817901
31680	chr17_42924833_42925333	RAMP2	0.749627317393528
31681	chr17_42559034_42559534	WNK4	0.535137315943865
31682	chr17_42667412_42667912	WNK4	0.572095203090912
31683	chr17_42779237_42779737	WNK4	0.736935211802934
31684	chr17_42779835_42780335	WNK4	0.883021314112997
31685	chr17_42780337_42780837	WNK4	0.73955299278743
31686	chr17_42781889_42782389	WNK4	0.537203579011003
31687	chr17_42802865_42803365	WNK4	0.775509039647066
31688	chr17_42803978_42804478	WNK4	0.725682123424328
31689	chr17_42804995_42805495	WNK4	0.866989740263463
31690	chr17_42805578_42806078	WNK4	0.611023292184144
31691	chr17_42806211_42806711	WNK4	0.648523867299096
31692	chr17_42779237_42779737	CNTD1	0.638399140607868
31693	chr17_42779835_42780335	CNTD1	0.747080747347333
31694	chr17_42780337_42780837	CNTD1	0.648031448399688
31695	chr17_42802865_42803365	CNTD1	0.676180467957322
31696	chr17_42803978_42804478	CNTD1	0.657146805557779
31697	chr17_42804995_42805495	CNTD1	0.804345236737207
31698	chr17_42805578_42806078	CNTD1	0.586199187073113
31699	chr17_42806211_42806711	CNTD1	0.642625107144373
31700	chr17_42797304_42797804	COA3	0.613443188617579
31701	chr17_42779835_42780335	BECN1	0.513826882090173
31702	chr17_42806211_42806711	BECN1	0.538428314201844
31703	chr17_42653492_42653992	AOC3	0.797840415981075
31704	chr17_42654050_42654550	AOC3	0.502509259018718
31705	chr17_42673929_42674429	AOC3	0.519343831041083
31706	chr17_42682245_42682745	AOC3	0.53074092812042
31707	chr17_42850909_42851409	AOC3	0.707183628446061
31708	chr17_42852899_42853399	AOC3	0.551598916731933
31709	chr17_42864501_42865001	AOC3	0.670417066512184
31710	chr17_42891443_42891943	AOC3	0.608338317493501
31711	chr17_43001764_43002264	AOC3	0.501858072005372
31712	chr17_42849437_42849937	G6PC	0.545219417625834
31713	chr17_42878066_42878566	G6PC	0.668348554423055
31714	chr17_42886676_42887176	G6PC	0.769531016566725
31715	chr17_42894210_42894710	G6PC	0.648410854080092
31716	chr17_42895102_42895602	G6PC	0.584732448584492
31717	chr17_42898331_42898831	G6PC	0.907290018100545
31718	chr17_42900509_42901009	G6PC	0.898685567719457
31719	chr17_42901391_42901891	G6PC	0.698316511645053
31720	chr17_42902065_42902565	G6PC	0.542705173524164
31721	chr17_42913531_42914031	G6PC	0.675318266508631
31722	chr17_42914089_42914589	G6PC	0.703005860531889
31723	chr17_42920078_42920578	G6PC	0.715046283500196
31724	chr17_42964216_42964716	RPL27	0.587699415294075
31725	chr17_43024360_43024860	RPL27	0.566311705489492
31726	chr17_43024876_43025376	RPL27	0.560307166266815
31727	chr17_43170817_43171317	RPL27	0.514382816377805
31728	chr17_43211586_43212086	RPL27	0.644801589826068
31729	chr17_42814889_42815389	VAT1	0.589310682836669
31730	chr17_42893347_42893847	VAT1	0.524410603428362
31731	chr17_42920845_42921345	VAT1	0.530189092287576
31732	chr17_43015582_43016082	VAT1	0.563691202271159
31733	chr17_43020025_43020525	VAT1	0.557755588493882
31734	chr17_43020980_43021480	VAT1	0.508358880887183
31735	chr17_43219708_43220208	VAT1	0.503874499849465
31736	chr17_43176113_43176613	NBR1	0.652213647256454
31737	chr17_43351717_43352217	NBR1	0.662385922066325
31738	chr17_43384330_43384830	NBR1	0.534114376039581
31739	chr17_43212509_43213009	TMEM106A	0.5257601736946
31740	chr17_43325901_43326401	LINC00910	0.538762527580133
31741	chr17_43338136_43338636	LINC00910	0.538929546531253
31742	chr17_43341625_43342125	LINC00910	0.61178509410654
31743	chr17_43342260_43342760	LINC00910	0.503916964036376
31744	chr17_43345157_43345657	LINC00910	0.560868159691895
31745	chr17_43347538_43348038	LINC00910	0.597536638705682
31746	chr17_43357315_43357815	LINC00910	0.500689356915527
31747	chr17_43359301_43359801	LINC00910	0.693391964587276
31748	chr17_43362859_43363359	LINC00910	0.531680271478693
31749	chr17_43363610_43364110	LINC00910	0.528454737843779
31750	chr17_43364126_43364626	LINC00910	0.524021341844799
31751	chr17_43367505_43368005	LINC00910	0.602319657366186
31752	chr17_43517256_43517756	ETV4	0.668033133777142
31753	chr17_43517914_43518414	ETV4	0.505136973385349
31754	chr17_43544497_43544997	ETV4	0.592207983754296
31755	chr17_43573521_43574021	ETV4	0.730188964204046
31756	chr17_43456924_43457424	MEOX1	0.53332872064636
31757	chr17_43578684_43579184	MEOX1	0.726478339022321
31758	chr17_43581061_43581561	MEOX1	0.614074890756333
31759	chr17_43591643_43592143	MEOX1	0.58789750298533
31760	chr17_43609900_43610400	MEOX1	0.791242374359158
31761	chr17_43645517_43646017	MEOX1	0.689509041950761
31762	chr17_43646139_43646639	MEOX1	0.769000838542935
31763	chr17_43659920_43660420	MEOX1	0.516752286859044
31764	chr17_43661825_43662325	MEOX1	0.554482336351097
31765	chr17_43665026_43665526	MEOX1	0.796579880843445
31766	chr17_43665624_43666124	MEOX1	0.87796297375046
31767	chr17_43861104_43861604	MEOX1	0.560958869276596
31768	chr17_43584732_43585232	DUSP3	0.530129456319578
31769	chr17_43616742_43617242	DUSP3	0.529817206982639
31770	chr17_43778179_43778679	DUSP3	0.59569749296731
31771	chr17_43874291_43874791	DUSP3	0.633232192946541
31772	chr17_44004263_44004763	DUSP3	0.530090428601118
31773	chr17_44005207_44005707	DUSP3	0.558202735396526
31774	chr17_43780268_43780768	NAGS	0.514480204585756
31775	chr17_43874291_43874791	NAGS	0.557052217896124
31776	chr17_44004263_44004763	NAGS	0.794756785738235
31777	chr17_44005207_44005707	NAGS	0.844550575345231
31778	chr17_44038451_44038951	NAGS	0.771797652584963
31779	chr17_44248897_44249397	UBTF	0.536091388342535
31780	chr17_44333301_44333801	GRN	0.527359656190156
31781	chr17_44781746_44782246	GJC1	0.51970696937899
31782	chr17_44794287_44794787	GJC1	0.834380967440029
31783	chr17_44797705_44798205	GJC1	0.566485697671703
31784	chr17_44840831_44841331	GJC1	0.68393940775685
31785	chr17_44842618_44843118	GJC1	0.8375435839438
31786	chr17_44844218_44844718	GJC1	0.926158579071454
31787	chr17_44847515_44848015	GJC1	0.521221854971753
31788	chr17_44850604_44851104	GJC1	0.899207475269183
31789	chr17_44977705_44978205	GJC1	0.673132754460236
31790	chr17_44794287_44794787	HIGD1B	0.833226121974326
31791	chr17_44797705_44798205	HIGD1B	0.56302591327396
31792	chr17_44840831_44841331	HIGD1B	0.710501728197132
31793	chr17_44842618_44843118	HIGD1B	0.842391092993281
31794	chr17_44844218_44844718	HIGD1B	0.926916897442499
31795	chr17_44847515_44848015	HIGD1B	0.562023191531711
31796	chr17_44850604_44851104	HIGD1B	0.918865744315446
31797	chr17_44977705_44978205	HIGD1B	0.68958771055163
31798	chr17_44979558_44980058	C1QL1	0.779095253310597
31799	chr17_44980161_44980661	C1QL1	0.545616389036725
31800	chr17_44981477_44981977	C1QL1	0.611120183565926
31801	chr17_45031556_45032056	C1QL1	0.578068329746256
31802	chr17_45073626_45074126	C1QL1	0.571712685224742
31803	chr17_45092779_45093279	C1QL1	0.520620971162686
31804	chr17_45176204_45176704	DCAKD	0.551701538015865
31805	chr17_45251887_45252387	DCAKD	0.508952093295818
31806	chr17_45036591_45037091	PLCD3	0.733303323478588
31807	chr17_45129816_45130316	PLCD3	0.726809853957045
31808	chr17_45130586_45131086	PLCD3	0.607607624187526
31809	chr17_45265761_45266261	PLCD3	0.562375672434187
31810	chr17_45296624_45297124	PLCD3	0.501540853627584
31811	chr17_45320280_45320780	PLCD3	0.602127075035322
31812	chr17_45320843_45321343	PLCD3	0.60322666141086
31813	chr17_44960584_44961084	ACBD4	0.579034757828643
31814	chr17_45137847_45138347	ACBD4	0.657923809665438
31815	chr17_45146721_45147221	ACBD4	0.609810577557749
31816	chr17_45190391_45190891	ACBD4	0.595606581792906
31817	chr17_45263619_45264119	ACBD4	0.55779194006419
31818	chr17_45293353_45293853	ACBD4	0.673926872630794
31819	chr17_45304657_45305157	ACBD4	0.511967536100707
31820	chr17_45051342_45051842	FMNL1	0.589297264157375
31821	chr17_45052433_45052933	FMNL1	0.577159139416838
31822	chr17_45060892_45061392	FMNL1	0.656021220446622
31823	chr17_45161486_45161986	FMNL1	0.520847267297823
31824	chr17_45220927_45221427	FMNL1	0.611263807139449
31825	chr17_45221596_45222096	FMNL1	0.760694706946676
31826	chr17_45222475_45222975	FMNL1	0.784086126911139
31827	chr17_45223104_45223604	FMNL1	0.66881029139645
31828	chr17_45223677_45224177	FMNL1	0.748837236817252
31829	chr17_45224546_45225046	FMNL1	0.764281663826051
31830	chr17_45225283_45225783	FMNL1	0.612164926151732
31831	chr17_45225963_45226463	FMNL1	0.933233086559846
31832	chr17_45227027_45227527	FMNL1	0.593146221603722
31833	chr17_45227681_45228181	FMNL1	0.605516605678745
31834	chr17_45228220_45228720	FMNL1	0.512053544523176
31835	chr17_45229021_45229521	FMNL1	0.88841141336404
31836	chr17_45229603_45230103	FMNL1	0.525327287317748
31837	chr17_45234611_45235111	FMNL1	0.672133407300902
31838	chr17_45246879_45247379	FMNL1	0.542434286706413
31839	chr17_45248131_45248631	FMNL1	0.712459076361407
31840	chr17_45248656_45249156	FMNL1	0.602651896829497
31841	chr17_45261478_45261978	FMNL1	0.625447306931089
31842	chr17_45261991_45262491	FMNL1	0.733817850332375
31843	chr17_45295901_45296401	FMNL1	0.517174873313304
31844	chr17_45302617_45303117	FMNL1	0.556972325324813
31845	chr17_45316928_45317428	FMNL1	0.535717897345546
31846	chr17_45317518_45318018	FMNL1	0.708212885661669
31847	chr17_45410191_45410691	FMNL1	0.861236258336412
31848	chr17_45427975_45428475	FMNL1	0.54969792849458
31849	chr17_45243761_45244261	ARHGAP27	0.503138221903463
31850	chr17_45265761_45266261	ARHGAP27	0.753347885199363
31851	chr17_45296624_45297124	ARHGAP27	0.597909781745203
31852	chr17_45310649_45311149	ARHGAP27	0.600629608180708
31853	chr17_45318768_45319268	ARHGAP27	0.572890491864305
31854	chr17_45319315_45319815	ARHGAP27	0.700009776693314
31855	chr17_45320843_45321343	ARHGAP27	0.78875015750707
31856	chr17_45405246_45405746	ARHGAP27	0.580526540428283
31857	chr17_45406854_45407354	ARHGAP27	0.674392783994504
31858	chr17_45413438_45413938	ARHGAP27	0.523563427405055
31859	chr17_45415550_45416050	ARHGAP27	0.636747269605155
31860	chr17_45424933_45425433	ARHGAP27	0.513276712318975
31861	chr17_45425546_45426046	ARHGAP27	0.7621049795854
31862	chr17_45487639_45488139	ARHGAP27	0.696110200446814
31863	chr17_45251887_45252387	PLEKHM1	0.571817920545071
31864	chr17_45319315_45319815	PLEKHM1	0.538314233457386
31865	chr17_45320843_45321343	PLEKHM1	0.515915812181114
31866	chr17_45448062_45448562	PLEKHM1	0.571728883633401
31867	chr17_45468308_45468808	PLEKHM1	0.532088476938889
31868	chr17_46194596_46195096	KANSL1-AS1	0.522139980573306
31869	chr17_46726068_46726568	GOSR2	0.658353798320152
31870	chr17_46741800_46742300	GOSR2	0.713874107309578
31871	chr17_46742822_46743322	GOSR2	0.54740808397344
31872	chr17_46771892_46772392	GOSR2	0.524249528768217
31873	chr17_46777252_46777752	GOSR2	0.520229330419014
31874	chr17_46783167_46783667	GOSR2	0.645870618062363
31875	chr17_46851271_46851771	GOSR2	0.557679126673116
31876	chr17_46870218_46870718	GOSR2	0.542138204800449
31877	chr17_46924876_46925376	GOSR2	0.552353132084878
31878	chr17_46925456_46925956	GOSR2	0.76960480875407
31879	chr17_46928830_46929330	GOSR2	0.747283003552873
31880	chr17_46929336_46929836	GOSR2	0.79520146339501
31881	chr17_46934855_46935355	GOSR2	0.510753011923437
31882	chr17_46935516_46936016	GOSR2	0.749066185614576
31883	chr17_46936137_46936637	GOSR2	0.52666870386041
31884	chr17_46940731_46941231	GOSR2	0.58669448329087
31885	chr17_46977277_46977777	RPRML	0.510214167531053
31886	chr17_47225297_47225797	CDC27	0.506145042858124
31887	chr17_47232786_47233286	ITGB3	0.726997639388291
31888	chr17_47244759_47245259	ITGB3	0.732632376534814
31889	chr17_47275563_47276063	ITGB3	0.727908335103762
31890	chr17_47279274_47279774	ITGB3	0.612672731365092
31891	chr17_47286100_47286600	EFCAB13	0.507889541428979
31892	chr17_47316264_47316764	NPEPPS	0.548597816356874
31893	chr17_47512150_47512650	NPEPPS	0.511043557465122
31894	chr17_47693596_47694096	TBX21	0.505686004289086
31895	chr17_47700786_47701286	TBX21	0.531799127368191
31896	chr17_47703013_47703513	TBX21	0.711844225524122
31897	chr17_47705473_47705973	TBX21	0.557280200222674
31898	chr17_47706502_47707002	TBX21	0.743731601072252
31899	chr17_47719364_47719864	TBX21	0.644254211833084
31900	chr17_47721149_47721649	TBX21	0.658664576692652
31901	chr17_47732936_47733436	TBX21	0.677107606555986
31902	chr17_47733483_47733983	TBX21	0.603707565235262
31903	chr17_47734019_47734519	TBX21	0.584653634287534
31904	chr17_47734664_47735164	TBX21	0.814130138867627
31905	chr17_47735393_47735893	TBX21	0.516001184398379
31906	chr17_47737144_47737644	TBX21	0.639098209770795
31907	chr17_47741067_47741567	TBX21	0.719569357225274
31908	chr17_47741680_47742180	TBX21	0.628839748363131
31909	chr17_47762678_47763178	TBX21	0.690013962228814
31910	chr17_47821499_47821999	TBX21	0.608377654105637
31911	chr17_47829301_47829801	TBX21	0.716824635560572
31912	chr17_47829805_47830305	TBX21	0.889963466210231
31913	chr17_47810303_47810803	OSBPL7	0.621884266398083
31914	chr17_47820291_47820791	OSBPL7	0.666658838687384
31915	chr17_47842407_47842907	OSBPL7	0.50816182549819
31916	chr17_47850908_47851408	OSBPL7	0.555445235508773
31917	chr17_47957668_47958168	OSBPL7	0.522444111395568
31918	chr17_47960280_47960780	OSBPL7	0.509795031134891
31919	chr17_47967812_47968312	OSBPL7	0.516210224053884
31920	chr17_47829805_47830305	MRPL10	0.523950908986523
31921	chr17_47884997_47885497	SCRN2	0.580030806150042
31922	chr17_47952225_47952725	SCRN2	0.563004610032671
31923	chr17_47967108_47967608	SCRN2	0.512534260921111
31924	chr17_48048452_48048952	SCRN2	0.503428135123376
31925	chr17_47967108_47967608	PNPO	0.511643352786297
31926	chr17_47820291_47820791	PRR15L	0.582168070407395
31927	chr17_47850908_47851408	PRR15L	0.670559902293119
31928	chr17_47884997_47885497	PRR15L	0.551130985070074
31929	chr17_47885638_47886138	PRR15L	0.637676123638755
31930	chr17_47946882_47947382	PRR15L	0.704139911284689
31931	chr17_47948631_47949131	PRR15L	0.548186352828521
31932	chr17_47952225_47952725	PRR15L	0.817630446020697
31933	chr17_47952746_47953246	PRR15L	0.591697532006453
31934	chr17_47953595_47954095	PRR15L	0.551653137319383
31935	chr17_47956950_47957450	PRR15L	0.517307069295801
31936	chr17_47957668_47958168	PRR15L	0.74039119470388
31937	chr17_47960280_47960780	PRR15L	0.809495495209517
31938	chr17_47965500_47966000	PRR15L	0.543636802282771
31939	chr17_47966136_47966636	PRR15L	0.834584909167588
31940	chr17_47967108_47967608	PRR15L	0.742994075656516
31941	chr17_48153935_48154435	PRR15L	0.764379395473561
31942	chr17_48161466_48161966	PRR15L	0.510231776445817
31943	chr17_48202917_48203417	PRR15L	0.501383665791135
31944	chr17_47904987_47905487	COPZ2	0.510213963414189
31945	chr17_48037577_48038077	COPZ2	0.543087332287793
31946	chr17_47885638_47886138	NFE2L1	0.50739983728763
31947	chr17_47952225_47952725	NFE2L1	0.606191352946275
31948	chr17_47952746_47953246	NFE2L1	0.532546496349874
31949	chr17_48161466_48161966	NFE2L1	0.501510223660219
31950	chr17_48244027_48244527	NFE2L1	0.550602023516112
31951	chr17_48261192_48261692	NFE2L1	0.513759633676972
31952	chr17_48278698_48279198	NFE2L1	0.55966232994268
31953	chr17_48295349_48295849	SKAP1	0.596837735770342
31954	chr17_48413564_48414064	SKAP1	0.529198921665567
31955	chr17_48416929_48417429	SKAP1	0.635825729002397
31956	chr17_48426338_48426838	SKAP1	0.557933463218433
31957	chr17_48427589_48428089	SKAP1	0.874925043553224
31958	chr17_48428185_48428685	SKAP1	0.520032619886784
31959	chr17_48429139_48429639	SKAP1	0.781991494761144
31960	chr17_48429981_48430481	SKAP1	0.59057354081397
31961	chr17_48438580_48439080	SKAP1	0.511462765949909
31962	chr17_48439311_48439811	SKAP1	0.505833700226578
31963	chr17_48439872_48440372	SKAP1	0.86475660531356
31964	chr17_48440587_48441087	SKAP1	0.508857073062817
31965	chr17_48441240_48441740	SKAP1	0.920343823353737
31966	chr17_48441959_48442459	SKAP1	0.56537353452658
31967	chr17_48442806_48443306	SKAP1	0.568753121748789
31968	chr17_48444448_48444948	SKAP1	0.526962023924661
31969	chr17_48453526_48454026	SKAP1	0.836245017632566
31970	chr17_48457195_48457695	SKAP1	0.534462552028976
31971	chr17_48478326_48478826	SKAP1	0.647405470840447
31972	chr17_48505762_48506262	SKAP1	0.734998136181137
31973	chr17_48510970_48511470	SKAP1	0.693288517304835
31974	chr17_48541590_48542090	SKAP1	0.576566941079846
31975	chr17_48542120_48542620	SKAP1	0.569736360526566
31976	chr17_48543272_48543772	SKAP1	0.601564317015846
31977	chr17_48543780_48544280	SKAP1	0.712937675255085
31978	chr17_48578187_48578687	SKAP1	0.705792814770634
31979	chr17_48578690_48579190	SKAP1	0.56616920299738
31980	chr17_48585282_48585782	SKAP1	0.592461547954775
31981	chr17_48047388_48047888	THRA1/BTR	0.583103373994686
31982	chr17_48047910_48048410	THRA1/BTR	0.601153849901025
31983	chr17_48101250_48101750	THRA1/BTR	0.51295474981446
31984	chr17_48113068_48113568	THRA1/BTR	0.559120445973845
31985	chr17_48294303_48294803	THRA1/BTR	0.563991338317653
31986	chr17_48416929_48417429	THRA1/BTR	0.60467807835585
31987	chr17_48427589_48428089	THRA1/BTR	0.828102053502464
31988	chr17_48429139_48429639	THRA1/BTR	0.658517755041774
31989	chr17_48438580_48439080	THRA1/BTR	0.502809828489721
31990	chr17_48439872_48440372	THRA1/BTR	0.865616858304773
31991	chr17_48441240_48441740	THRA1/BTR	0.86412588334551
31992	chr17_48441959_48442459	THRA1/BTR	0.505456167730238
31993	chr17_48442806_48443306	THRA1/BTR	0.700377782394036
31994	chr17_48453526_48454026	THRA1/BTR	0.779292035595729
31995	chr17_48505762_48506262	THRA1/BTR	0.739455519240298
31996	chr17_48510970_48511470	THRA1/BTR	0.615482393600637
31997	chr17_48541590_48542090	THRA1/BTR	0.553191477590156
31998	chr17_48542120_48542620	THRA1/BTR	0.553162636729337
31999	chr17_48543272_48543772	THRA1/BTR	0.526032144508247
32000	chr17_48543780_48544280	THRA1/BTR	0.674063676143939
32001	chr17_48541590_48542090	HOXB-AS1	0.687717454643039
32002	chr17_48542120_48542620	HOXB-AS1	0.541737828025814
32003	chr17_48427589_48428089	HOXB2	0.534768696418641
32004	chr17_48497050_48497550	HOXB2	0.53614365825341
32005	chr17_48505762_48506262	HOXB2	0.503710184114987
32006	chr17_48541590_48542090	HOXB2	0.721684831001874
32007	chr17_48542120_48542620	HOXB2	0.510333015439276
32008	chr17_48543780_48544280	HOXB2	0.507797088111604
32009	chr17_48544499_48544999	HOXB2	0.690267684900071
32010	chr17_48548156_48548656	HOXB2	0.536294549532967
32011	chr17_48578187_48578687	HOXB2	0.502483199594263
32012	chr17_48582352_48582852	HOXB2	0.607454037884513
32013	chr17_48522000_48522500	HOXB-AS3	0.638558667443753
32014	chr17_48544499_48544999	HOXB-AS3	0.59532768945282
32015	chr17_48546972_48547472	HOXB-AS3	0.563456583969379
32016	chr17_48560081_48560581	HOXB-AS3	0.599545705142225
32017	chr17_48564413_48564913	HOXB-AS3	0.528331522926908
32018	chr17_48574943_48575443	HOXB-AS3	0.565847460175682
32019	chr17_48582352_48582852	HOXB-AS3	0.535999089999259
32020	chr17_48587479_48587979	HOXB-AS3	0.619439847438267
32021	chr17_48593826_48594326	HOXB-AS3	0.504364441260169
32022	chr17_48672103_48672603	HOXB-AS3	0.515965355576809
32023	chr17_48393386_48393886	HOXB3	0.601718835603156
32024	chr17_48546972_48547472	HOXB3	0.589140494096584
32025	chr17_48556749_48557249	HOXB3	0.661190706919383
32026	chr17_48561044_48561544	HOXB3	0.633776191343537
32027	chr17_48567062_48567562	HOXB3	0.534942489928402
32028	chr17_48567590_48568090	HOXB3	0.543195704769459
32029	chr17_48577443_48577943	HOXB3	0.690085171824903
32030	chr17_48580387_48580887	HOXB3	0.560621067064054
32031	chr17_48587479_48587979	HOXB3	0.557050376619297
32032	chr17_48590063_48590563	HOXB3	0.627025576397499
32033	chr17_48597917_48598417	HOXB3	0.519404345018759
32034	chr17_48615679_48616179	HOXB3	0.50444150255232
32035	chr17_48625024_48625524	HOXB3	0.519825332984177
32036	chr17_48625651_48626151	HOXB3	0.533022747324225
32037	chr17_48639151_48639651	HOXB3	0.517910329240312
32038	chr17_48760334_48760834	HOXB3	0.511307234907644
32039	chr17_48393386_48393886	HOXB6	0.545406369944933
32040	chr17_48556749_48557249	HOXB6	0.638976567984918
32041	chr17_48561044_48561544	HOXB6	0.671189942394017
32042	chr17_48567062_48567562	HOXB6	0.658756804825626
32043	chr17_48567590_48568090	HOXB6	0.526094715786259
32044	chr17_48577443_48577943	HOXB6	0.680894824251118
32045	chr17_48580387_48580887	HOXB6	0.694770624259905
32046	chr17_48590063_48590563	HOXB6	0.669742773953635
32047	chr17_48597917_48598417	HOXB6	0.652880410554919
32048	chr17_48600303_48600803	HOXB6	0.550907344765549
32049	chr17_48601599_48602099	HOXB6	0.556221279265046
32050	chr17_48604780_48605280	HOXB6	0.652585198721388
32051	chr17_48615679_48616179	HOXB6	0.634474962566894
32052	chr17_48619302_48619802	HOXB6	0.631789189967682
32053	chr17_48621363_48621863	HOXB6	0.548878731322929
32054	chr17_48625651_48626151	HOXB6	0.662657221863775
32055	chr17_48630929_48631429	HOXB6	0.672519194705746
32056	chr17_48634264_48634764	HOXB6	0.63664925238651
32057	chr17_48639151_48639651	HOXB6	0.655036128698118
32058	chr17_48760334_48760834	HOXB6	0.665028763917813
32059	chr17_48773219_48773719	HOXB6	0.505857062064191
32060	chr17_48800834_48801334	HOXB6	0.527980375452237
32061	chr17_48802083_48802583	HOXB6	0.519508353908206
32062	chr17_48809137_48809637	HOXB6	0.567352768677919
32063	chr17_48497050_48497550	HOXB4	0.615196487388938
32064	chr17_48544499_48544999	HOXB4	0.745053819582586
32065	chr17_48564413_48564913	HOXB4	0.549435144414778
32066	chr17_48582352_48582852	HOXB4	0.587872351614892
32067	chr17_48587479_48587979	HOXB4	0.649957858614108
32068	chr17_48347148_48347648	HOXB5	0.543296037219378
32069	chr17_48393386_48393886	HOXB5	0.562920084474842
32070	chr17_48556749_48557249	HOXB5	0.631683482034684
32071	chr17_48561044_48561544	HOXB5	0.684433120647045
32072	chr17_48567062_48567562	HOXB5	0.623483168849118
32073	chr17_48567590_48568090	HOXB5	0.531050248733301
32074	chr17_48577443_48577943	HOXB5	0.726758681380237
32075	chr17_48580387_48580887	HOXB5	0.739308092256366
32076	chr17_48590063_48590563	HOXB5	0.707603662918768
32077	chr17_48597917_48598417	HOXB5	0.668781079003866
32078	chr17_48600303_48600803	HOXB5	0.584014455849424
32079	chr17_48601599_48602099	HOXB5	0.517103907826118
32080	chr17_48604083_48604583	HOXB5	0.533092808134308
32081	chr17_48604780_48605280	HOXB5	0.636728464521662
32082	chr17_48615679_48616179	HOXB5	0.61940723139412
32083	chr17_48617716_48618216	HOXB5	0.513499981120154
32084	chr17_48619302_48619802	HOXB5	0.667041342562135
32085	chr17_48621363_48621863	HOXB5	0.552049475844109
32086	chr17_48625024_48625524	HOXB5	0.570123341959103
32087	chr17_48625651_48626151	HOXB5	0.736573873693901
32088	chr17_48628216_48628716	HOXB5	0.525863510324792
32089	chr17_48630929_48631429	HOXB5	0.655084268092303
32090	chr17_48634264_48634764	HOXB5	0.641744928979278
32091	chr17_48639151_48639651	HOXB5	0.738324478593447
32092	chr17_48756751_48757251	HOXB5	0.525777730814559
32093	chr17_48760334_48760834	HOXB5	0.680705183270081
32094	chr17_48773219_48773719	HOXB5	0.538827787350122
32095	chr17_48567062_48567562	HOXB7	0.581915491887426
32096	chr17_48580387_48580887	HOXB7	0.646710980319152
32097	chr17_48601599_48602099	HOXB7	0.712621345400978
32098	chr17_48604083_48604583	HOXB7	0.630975551375513
32099	chr17_48604780_48605280	HOXB7	0.732620893983743
32100	chr17_48610364_48610864	HOXB7	0.513925909156244
32101	chr17_48619302_48619802	HOXB7	0.696708689499473
32102	chr17_48625651_48626151	HOXB7	0.566265124926724
32103	chr17_48630929_48631429	HOXB7	0.58095746535474
32104	chr17_48633172_48633672	HOXB7	0.569665117230917
32105	chr17_48634264_48634764	HOXB7	0.60026792652862
32106	chr17_48639151_48639651	HOXB7	0.58642099466875
32107	chr17_48642345_48642845	HOXB7	0.501636782833562
32108	chr17_48790959_48791459	HOXB7	0.580049672234194
32109	chr17_48795555_48796055	HOXB7	0.742091554960103
32110	chr17_48796076_48796576	HOXB7	0.543121905383172
32111	chr17_48802083_48802583	HOXB7	0.528768635278146
32112	chr17_48809137_48809637	HOXB7	0.531995126052393
32113	chr17_48871517_48872017	HOXB7	0.660719824904525
32114	chr17_48561044_48561544	HOXB8	0.501640053481254
32115	chr17_48577443_48577943	HOXB8	0.696687506278054
32116	chr17_48580387_48580887	HOXB8	0.647225764885113
32117	chr17_48590063_48590563	HOXB8	0.573258013193301
32118	chr17_48600303_48600803	HOXB8	0.521961987119753
32119	chr17_48614973_48615473	HOXB8	0.551913997262549
32120	chr17_48615679_48616179	HOXB8	0.578756666969742
32121	chr17_48617716_48618216	HOXB8	0.513900622665469
32122	chr17_48619302_48619802	HOXB8	0.595497932754576
32123	chr17_48625651_48626151	HOXB8	0.592014800161608
32124	chr17_48626479_48626979	HOXB8	0.645286790799833
32125	chr17_48628216_48628716	HOXB8	0.546922847097441
32126	chr17_48639151_48639651	HOXB8	0.584675787614618
32127	chr17_48382922_48383422	HOXB9	0.531881551753517
32128	chr17_48393386_48393886	HOXB9	0.506133052127792
32129	chr17_48490320_48490820	HOXB9	0.524628196438138
32130	chr17_48556749_48557249	HOXB9	0.59890612668462
32131	chr17_48561044_48561544	HOXB9	0.587143550297071
32132	chr17_48567062_48567562	HOXB9	0.627416332555359
32133	chr17_48567590_48568090	HOXB9	0.550430253289289
32134	chr17_48577443_48577943	HOXB9	0.72888314130597
32135	chr17_48580387_48580887	HOXB9	0.728411820730951
32136	chr17_48590063_48590563	HOXB9	0.654232357530654
32137	chr17_48597917_48598417	HOXB9	0.586168296142057
32138	chr17_48600303_48600803	HOXB9	0.588303048180273
32139	chr17_48601599_48602099	HOXB9	0.575310920416988
32140	chr17_48604780_48605280	HOXB9	0.657969223688626
32141	chr17_48615679_48616179	HOXB9	0.717195787790663
32142	chr17_48617716_48618216	HOXB9	0.540061335816246
32143	chr17_48619302_48619802	HOXB9	0.669571874092905
32144	chr17_48620060_48620560	HOXB9	0.528554225564611
32145	chr17_48621363_48621863	HOXB9	0.580933726616898
32146	chr17_48625024_48625524	HOXB9	0.528937032883665
32147	chr17_48625651_48626151	HOXB9	0.736543805504866
32148	chr17_48626479_48626979	HOXB9	0.587258954668081
32149	chr17_48628216_48628716	HOXB9	0.564684549650754
32150	chr17_48630204_48630704	HOXB9	0.52437638182416
32151	chr17_48630929_48631429	HOXB9	0.727933202799431
32152	chr17_48634264_48634764	HOXB9	0.583137987873265
32153	chr17_48639151_48639651	HOXB9	0.665052369442874
32154	chr17_48728530_48729030	HOXB9	0.504302854954198
32155	chr17_48760334_48760834	HOXB9	0.639676721648359
32156	chr17_48800834_48801334	HOXB9	0.522344795669552
32157	chr17_48802083_48802583	HOXB9	0.584753298263048
32158	chr17_48809137_48809637	HOXB9	0.539183164626927
32159	chr17_48816960_48817460	HOXB9	0.65495021413555
32160	chr17_48869647_48870147	HOXB9	0.540385459994723
32161	chr17_48795555_48796055	TTLL6	0.631370009737196
32162	chr17_48799298_48799798	TTLL6	0.55406385207582
32163	chr17_48843145_48843645	TTLL6	0.521427378652241
32164	chr17_48857303_48857803	TTLL6	0.522824828116739
32165	chr17_48871517_48872017	TTLL6	0.560590344923315
32166	chr17_48871517_48872017	CALCOCO2	0.527773827104748
32167	chr17_48760334_48760834	ATP5MC1	0.513896095431546
32168	chr17_48800834_48801334	ATP5MC1	0.53871935296346
32169	chr17_48802083_48802583	ATP5MC1	0.662033764642136
32170	chr17_48809137_48809637	ATP5MC1	0.62883921640286
32171	chr17_48816960_48817460	ATP5MC1	0.746198571542903
32172	chr17_48954224_48954724	B4GALNT2	0.585636795399474
32173	chr17_49053145_49053645	B4GALNT2	0.503362303846599
32174	chr17_49094150_49094650	B4GALNT2	0.563750915739794
32175	chr17_49117772_49118272	B4GALNT2	0.679206876859942
32176	chr17_49126523_49127023	B4GALNT2	0.758001058419108
32177	chr17_49132473_49132973	B4GALNT2	0.617852361610104
32178	chr17_49145024_49145524	B4GALNT2	0.509899544915334
32179	chr17_49292825_49293325	B4GALNT2	0.523453526200471
32180	chr17_49297077_49297577	B4GALNT2	0.669590432699435
32181	chr17_49192694_49193194	GNGT2	0.528454860596729
32182	chr17_49208893_49209393	GNGT2	0.821803218421462
32183	chr17_49209476_49209976	GNGT2	0.652954424432227
32184	chr17_49214702_49215202	GNGT2	0.753738865045009
32185	chr17_49215893_49216393	GNGT2	0.506901520747424
32186	chr17_49217988_49218488	GNGT2	0.766409700367904
32187	chr17_49218748_49219248	GNGT2	0.558314714620073
32188	chr17_49219515_49220015	GNGT2	0.71329796207533
32189	chr17_49223357_49223857	GNGT2	0.504904804054596
32190	chr17_49224302_49224802	GNGT2	0.745578495690077
32191	chr17_49224835_49225335	GNGT2	0.649287708342478
32192	chr17_49226533_49227033	GNGT2	0.568924797973749
32193	chr17_49229016_49229516	GNGT2	0.563286617996298
32194	chr17_49231243_49231743	GNGT2	0.515524635233456
32195	chr17_49231757_49232257	GNGT2	0.549387264583973
32196	chr17_49338779_49339279	GNGT2	0.678814433472905
32197	chr17_49341020_49341520	GNGT2	0.501551666029577
32198	chr17_49342209_49342709	GNGT2	0.718422229282082
32199	chr17_49342718_49343218	GNGT2	0.544345038061699
32200	chr17_49343219_49343719	GNGT2	0.624527968835259
32201	chr17_49361107_49361607	GNGT2	0.578619890912475
32202	chr17_49404250_49404750	GNGT2	0.512388960170759
32203	chr17_49192694_49193194	ABI3	0.612141344760937
32204	chr17_49208893_49209393	ABI3	0.74451073741457
32205	chr17_49209476_49209976	ABI3	0.710909870079943
32206	chr17_49210036_49210536	ABI3	0.513513617031857
32207	chr17_49211373_49211873	ABI3	0.509665318336274
32208	chr17_49214702_49215202	ABI3	0.757035059687637
32209	chr17_49215893_49216393	ABI3	0.577105445373372
32210	chr17_49217988_49218488	ABI3	0.79523775663706
32211	chr17_49218748_49219248	ABI3	0.614603187058661
32212	chr17_49219515_49220015	ABI3	0.682085143904138
32213	chr17_49224302_49224802	ABI3	0.758758751355853
32214	chr17_49224835_49225335	ABI3	0.659282484466081
32215	chr17_49226533_49227033	ABI3	0.577697891252629
32216	chr17_49229016_49229516	ABI3	0.531721882902145
32217	chr17_49230586_49231086	ABI3	0.560621826160029
32218	chr17_49231243_49231743	ABI3	0.516530755066218
32219	chr17_49338779_49339279	ABI3	0.620860168782938
32220	chr17_49342209_49342709	ABI3	0.680123649196131
32221	chr17_49342718_49343218	ABI3	0.511376955638463
32222	chr17_49343219_49343719	ABI3	0.643857981490294
32223	chr17_49361107_49361607	ABI3	0.657302369677755
32224	chr17_49404250_49404750	ABI3	0.511220509811286
32225	chr17_49230586_49231086	ZNF652	0.581164904013891
32226	chr17_49495051_49495551	ZNF652	0.500903153497097
32227	chr17_49297077_49297577	PHB	0.551529803380935
32228	chr17_49438246_49438746	NGFR	0.874389663478039
32229	chr17_49439740_49440240	NGFR	0.870716965360327
32230	chr17_49452365_49452865	NGFR	0.584544887918433
32231	chr17_49453993_49454493	NGFR	0.925127972242843
32232	chr17_49456106_49456606	NGFR	0.502585983428499
32233	chr17_49509136_49509636	NGFR	0.70107372335761
32234	chr17_49515649_49516149	NGFR	0.520468096172327
32235	chr17_49571141_49571641	SPOP	0.529816253675757
32236	chr17_49615835_49616335	SPOP	0.579181630728974
32237	chr17_49616507_49617007	SPOP	0.614328226597866
32238	chr17_49617101_49617601	SPOP	0.586700535518458
32239	chr17_49646758_49647258	SPOP	0.596212924766777
32240	chr17_49676147_49676647	SPOP	0.587458524945583
32241	chr17_49747045_49747545	SPOP	0.665887698679498
32242	chr17_49703855_49704355	SLC35B1	0.504987445478085
32243	chr17_49705212_49705712	SLC35B1	0.523187382584999
32244	chr17_49569976_49570476	FAM117A	0.71884196714403
32245	chr17_49571141_49571641	FAM117A	0.535311344539458
32246	chr17_49575522_49576022	FAM117A	0.539766666309062
32247	chr17_49615835_49616335	FAM117A	0.520439770741182
32248	chr17_49616507_49617007	FAM117A	0.651127973760208
32249	chr17_49617101_49617601	FAM117A	0.590279398720174
32250	chr17_49646758_49647258	FAM117A	0.541855460251435
32251	chr17_49676147_49676647	FAM117A	0.749533817365872
32252	chr17_49695375_49695875	FAM117A	0.568774789866878
32253	chr17_49739572_49740072	FAM117A	0.681343601446099
32254	chr17_49747045_49747545	FAM117A	0.762046638970764
32255	chr17_49748699_49749199	FAM117A	0.777603809114503
32256	chr17_49760911_49761411	FAM117A	0.577013402702598
32257	chr17_49763396_49763896	FAM117A	0.676779411424551
32258	chr17_49764025_49764525	FAM117A	0.703195188165858
32259	chr17_49787789_49788289	FAM117A	0.560573120164762
32260	chr17_49788301_49788801	FAM117A	0.652880429470934
32261	chr17_49851331_49851831	FAM117A	0.5307085042013
32262	chr17_49880453_49880953	FAM117A	0.513478011152604
32263	chr17_49822305_49822805	ITGA3	0.502810342134287
32264	chr17_50054938_50055438	ITGA3	0.52338853738118
32265	chr17_50057605_50058105	ITGA3	0.758935109965228
32266	chr17_50079638_50080138	ITGA3	0.606795922743659
32267	chr17_50101354_50101854	ITGA3	0.538740808513538
32268	chr17_50102109_50102609	ITGA3	0.67163076243712
32269	chr17_50274079_50274579	ITGA3	0.505216355285657
32270	chr17_50274618_50275118	ITGA3	0.565918357373211
32271	chr17_50279068_50279568	ITGA3	0.500388172170814
32272	chr17_50054938_50055438	PDK2	0.588978176593861
32273	chr17_50057605_50058105	PDK2	0.673239622504659
32274	chr17_50101354_50101854	PDK2	0.660888603204039
32275	chr17_50102109_50102609	PDK2	0.735126409429564
32276	chr17_50274079_50274579	PDK2	0.599291402914927
32277	chr17_50274618_50275118	PDK2	0.580770861250516
32278	chr17_50279984_50280484	PDK2	0.550657427250145
32279	chr17_49914053_49914553	SGCA	0.688458385964255
32280	chr17_50027517_50028017	SGCA	0.594101314834485
32281	chr17_50035575_50036075	SGCA	0.582822895477304
32282	chr17_50037669_50038169	SGCA	0.761485236510129
32283	chr17_50058483_50058983	SGCA	0.685002885206564
32284	chr17_50060858_50061358	SGCA	0.771908272135876
32285	chr17_50165751_50166251	SGCA	0.530310965966387
32286	chr17_50173550_50174050	SGCA	0.656981311373665
32287	chr17_50201454_50201954	SGCA	0.714846742389131
32288	chr17_50205381_50205881	SGCA	0.663157691643235
32289	chr17_50206890_50207390	SGCA	0.667085709038928
32290	chr17_50209491_50209991	SGCA	0.815129876132089
32291	chr17_50210276_50210776	SGCA	0.787588319702831
32292	chr17_50212187_50212687	SGCA	0.53441532635784
32293	chr17_50289938_50290438	SGCA	0.510449810801572
32294	chr17_50304989_50305489	SGCA	0.640584816944082
32295	chr17_50328361_50328861	SGCA	0.63635336487937
32296	chr17_50027517_50028017	COL1A1	0.723209487112811
32297	chr17_50033207_50033707	COL1A1	0.631515287626431
32298	chr17_50035575_50036075	COL1A1	0.577480804382941
32299	chr17_50037669_50038169	COL1A1	0.905266624139821
32300	chr17_50058483_50058983	COL1A1	0.748664531501172
32301	chr17_50060858_50061358	COL1A1	0.758200978934016
32302	chr17_50064625_50065125	COL1A1	0.593360493549215
32303	chr17_50173550_50174050	COL1A1	0.855920782843957
32304	chr17_50200081_50200581	COL1A1	0.521051642663766
32305	chr17_50200657_50201157	COL1A1	0.525981698391139
32306	chr17_50201454_50201954	COL1A1	0.926600228745047
32307	chr17_50205381_50205881	COL1A1	0.763709015221064
32308	chr17_50206890_50207390	COL1A1	0.694859532578452
32309	chr17_50209491_50209991	COL1A1	0.962243782249052
32310	chr17_50210276_50210776	COL1A1	0.888758590222828
32311	chr17_50212187_50212687	COL1A1	0.790420874760353
32312	chr17_50218004_50218504	COL1A1	0.591809712785282
32313	chr17_50218725_50219225	COL1A1	0.630052711245991
32314	chr17_50270461_50270961	COL1A1	0.639791447658514
32315	chr17_50289938_50290438	COL1A1	0.578614412414803
32316	chr17_50304989_50305489	COL1A1	0.772669313657657
32317	chr17_50328361_50328861	COL1A1	0.832971604014449
32318	chr17_50057605_50058105	TMEM92	0.647139279233619
32319	chr17_50097864_50098364	TMEM92	0.528506930647436
32320	chr17_50101354_50101854	TMEM92	0.555415877275763
32321	chr17_50102109_50102609	TMEM92	0.605297122754296
32322	chr17_50147736_50148236	TMEM92	0.517659172909593
32323	chr17_50274079_50274579	TMEM92	0.614547933963506
32324	chr17_50274618_50275118	TMEM92	0.890301527102274
32325	chr17_50279068_50279568	TMEM92	0.670430089479137
32326	chr17_50279984_50280484	TMEM92	0.627324926940109
32327	chr17_50281663_50282163	TMEM92	0.804968035243011
32328	chr17_50424884_50425384	TMEM92	0.640493644478851
32329	chr17_50427534_50428034	TMEM92	0.604004905332063
32330	chr17_50428756_50429256	TMEM92	0.643602157532565
32331	chr17_50466989_50467489	TMEM92	0.565742484035406
32332	chr17_50475733_50476233	TMEM92	0.605452792541904
32333	chr17_50476438_50476938	TMEM92	0.656251621627506
32334	chr17_50276657_50277157	XYLT2	0.596958542885186
32335	chr17_50308107_50308607	XYLT2	0.574492075066902
32336	chr17_50376086_50376586	XYLT2	0.628848609771336
32337	chr17_50516953_50517453	XYLT2	0.532470043471332
32338	chr17_50517485_50517985	XYLT2	0.525428612310334
32339	chr17_50274079_50274579	MRPL27	0.509698147546622
32340	chr17_50447736_50448236	MRPL27	0.531451704814194
32341	chr17_50452574_50453074	MRPL27	0.5106636157036
32342	chr17_50466213_50466713	MRPL27	0.557326997549665
32343	chr17_50470376_50470876	MRPL27	0.625973640706169
32344	chr17_50532440_50532940	MRPL27	0.527358015042503
32345	chr17_50533583_50534083	MRPL27	0.646991800342113
32346	chr17_50534200_50534700	MRPL27	0.563383266664674
32347	chr17_50542829_50543329	MRPL27	0.506890346947045
32348	chr17_50178316_50178816	LRRC59	0.500577510592308
32349	chr17_50447736_50448236	LRRC59	0.511391507323205
32350	chr17_50470376_50470876	LRRC59	0.53913701256689
32351	chr17_50532440_50532940	LRRC59	0.507043563478971
32352	chr17_50534200_50534700	LRRC59	0.557326223820912
32353	chr17_50542829_50543329	LRRC59	0.536014250638232
32354	chr17_50630476_50630976	LRRC59	0.608844153481696
32355	chr17_50274618_50275118	ACSF2	0.564883342988724
32356	chr17_50281663_50282163	ACSF2	0.503835373558777
32357	chr17_50396552_50397052	ACSF2	0.531478059377989
32358	chr17_50412743_50413243	ACSF2	0.541902741524975
32359	chr17_50427534_50428034	ACSF2	0.509420454536127
32360	chr17_50428756_50429256	ACSF2	0.547913333310999
32361	chr17_50459050_50459550	ACSF2	0.628854719991958
32362	chr17_50466989_50467489	ACSF2	0.627577596230963
32363	chr17_50475733_50476233	ACSF2	0.538042760645773
32364	chr17_50476438_50476938	ACSF2	0.655164712452614
32365	chr17_50497962_50498462	ACSF2	0.632025267772085
32366	chr17_50539993_50540493	ACSF2	0.594241600018119
32367	chr17_50627875_50628375	ACSF2	0.547608419477695
32368	chr17_50634556_50635056	ACSF2	0.512373197000116
32369	chr17_50636300_50636800	ACSF2	0.533998070221226
32370	chr17_50657562_50658062	ACSF2	0.730506966789326
32371	chr17_50661771_50662271	ACSF2	0.534988801290506
32372	chr17_50503976_50504476	CHAD	0.501208984881587
32373	chr17_50657562_50658062	CHAD	0.513901437939731
32374	chr17_50684662_50685162	CHAD	0.535310875407117
32375	chr17_50301897_50302397	EPN3	0.544287738790374
32376	chr17_50308107_50308607	EPN3	0.61510453699103
32377	chr17_50344681_50345181	EPN3	0.501210961770753
32378	chr17_50375465_50375965	EPN3	0.537433628398014
32379	chr17_50376086_50376586	EPN3	0.814566289967546
32380	chr17_50403604_50404104	EPN3	0.698985982157946
32381	chr17_50447736_50448236	EPN3	0.706786135719147
32382	chr17_50466213_50466713	EPN3	0.680589464730361
32383	chr17_50470376_50470876	EPN3	0.648958487032845
32384	chr17_50516953_50517453	EPN3	0.667399626532078
32385	chr17_50517485_50517985	EPN3	0.652294444802665
32386	chr17_50532440_50532940	EPN3	0.632688391206863
32387	chr17_50534200_50534700	EPN3	0.68656251549749
32388	chr17_50542829_50543329	EPN3	0.751679481121895
32389	chr17_50630476_50630976	EPN3	0.654050277349148
32390	chr17_50660153_50660653	EPN3	0.607528738861922
32391	chr17_50674276_50674776	EPN3	0.651974188567221
32392	chr17_50675691_50676191	EPN3	0.806026141072601
32393	chr17_50676391_50676891	EPN3	0.662508285017167
32394	chr17_50693030_50693530	EPN3	0.54755674609996
32395	chr17_50753073_50753573	EPN3	0.610286019082676
32396	chr17_50447736_50448236	SPATA20	0.696715484922671
32397	chr17_50470376_50470876	SPATA20	0.733550351937381
32398	chr17_50532440_50532940	SPATA20	0.631110536514683
32399	chr17_50533583_50534083	SPATA20	0.605464643148553
32400	chr17_50534200_50534700	SPATA20	0.688472620330862
32401	chr17_50542829_50543329	SPATA20	0.593794298378625
32402	chr17_50630476_50630976	SPATA20	0.649703962007725
32403	chr17_50639180_50639680	SPATA20	0.555731310560743
32404	chr17_50661771_50662271	SPATA20	0.507102667834325
32405	chr17_50674276_50674776	SPATA20	0.619935840730588
32406	chr17_50692387_50692887	SPATA20	0.53809548225164
32407	chr17_50693030_50693530	SPATA20	0.614911588471577
32408	chr17_50693979_50694479	SPATA20	0.608974007838745
32409	chr17_50697005_50697505	SPATA20	0.546360984040704
32410	chr17_50396552_50397052	ABCC3	0.579120196731594
32411	chr17_50447736_50448236	ABCC3	0.797228382296321
32412	chr17_50452574_50453074	ABCC3	0.68378833676806
32413	chr17_50466213_50466713	ABCC3	0.706451017372187
32414	chr17_50470376_50470876	ABCC3	0.73921907163006
32415	chr17_50503976_50504476	ABCC3	0.602784792145233
32416	chr17_50532440_50532940	ABCC3	0.610841538115054
32417	chr17_50533583_50534083	ABCC3	0.636487832385555
32418	chr17_50534200_50534700	ABCC3	0.72317281454799
32419	chr17_50542829_50543329	ABCC3	0.685001014613661
32420	chr17_50627875_50628375	ABCC3	0.519711100183694
32421	chr17_50630476_50630976	ABCC3	0.811844439449965
32422	chr17_50634556_50635056	ABCC3	0.583002309585182
32423	chr17_50639180_50639680	ABCC3	0.57413953578168
32424	chr17_50649056_50649556	ABCC3	0.50371107244136
32425	chr17_50660153_50660653	ABCC3	0.543739754873628
32426	chr17_50661771_50662271	ABCC3	0.761936426555938
32427	chr17_50674276_50674776	ABCC3	0.626176093595997
32428	chr17_50675691_50676191	ABCC3	0.504773391122741
32429	chr17_50676391_50676891	ABCC3	0.686220351650549
32430	chr17_50684662_50685162	ABCC3	0.538267936750049
32431	chr17_50686619_50687119	ABCC3	0.553705019709112
32432	chr17_50692387_50692887	ABCC3	0.524400290565632
32433	chr17_50693030_50693530	ABCC3	0.688653792947948
32434	chr17_50693979_50694479	ABCC3	0.785406696431134
32435	chr17_50768302_50768802	ABCC3	0.655739050504701
32436	chr17_50835410_50835910	ABCC3	0.548757339230282
32437	chr17_50855880_50856380	ABCC3	0.62268869904011
32438	chr17_50857689_50858189	ABCC3	0.719221558998414
32439	chr17_50604342_50604842	ANKRD40	0.558971396402244
32440	chr17_50538444_50538944	ANKRD40CL	0.550776998864625
32441	chr17_50539993_50540493	ANKRD40CL	0.607512338508741
32442	chr17_50627875_50628375	ANKRD40CL	0.583734590257111
32443	chr17_50634556_50635056	ANKRD40CL	0.609015958061299
32444	chr17_50636300_50636800	ANKRD40CL	0.511351067625234
32445	chr17_50657562_50658062	ANKRD40CL	0.743298434404844
32446	chr17_50661771_50662271	ANKRD40CL	0.621954759574257
32447	chr17_50684662_50685162	ANKRD40CL	0.590832116410371
32448	chr17_50686619_50687119	ANKRD40CL	0.649209258231908
32449	chr17_50721097_50721597	ANKRD40CL	0.529226022384589
32450	chr17_50725754_50726254	ANKRD40CL	0.515362292550266
32451	chr17_50766429_50766929	ANKRD40CL	0.746814696811553
32452	chr17_50767325_50767825	ANKRD40CL	0.744814659994501
32453	chr17_50768302_50768802	ANKRD40CL	0.808511857880588
32454	chr17_50884420_50884920	ANKRD40CL	0.521234167432588
32455	chr17_50893298_50893798	ANKRD40CL	0.623647177162789
32456	chr17_50897383_50897883	ANKRD40CL	0.670334057109911
32457	chr17_50904807_50905307	ANKRD40CL	0.51219801629517
32458	chr17_50920881_50921381	ANKRD40CL	0.589659484074248
32459	chr17_50922615_50923115	ANKRD40CL	0.686220536829133
32460	chr17_50935336_50935836	ANKRD40CL	0.577869936346092
32461	chr17_50942185_50942685	ANKRD40CL	0.545269177077915
32462	chr17_50949707_50950207	ANKRD40CL	0.581915377109285
32463	chr17_50627875_50628375	TOB1	0.5771360868823
32464	chr17_50630476_50630976	TOB1	0.649535398646802
32465	chr17_50634556_50635056	TOB1	0.720504931865138
32466	chr17_50639180_50639680	TOB1	0.55423474960277
32467	chr17_50661771_50662271	TOB1	0.731816002381794
32468	chr17_50684662_50685162	TOB1	0.604589786207618
32469	chr17_50686619_50687119	TOB1	0.717646898199558
32470	chr17_50693030_50693530	TOB1	0.617887080479278
32471	chr17_50693979_50694479	TOB1	0.634963481961929
32472	chr17_50767325_50767825	TOB1	0.550413522880261
32473	chr17_50768302_50768802	TOB1	0.797792740549354
32474	chr17_50857689_50858189	TOB1	0.576013914865653
32475	chr17_50867532_50868032	TOB1	0.561095703852408
32476	chr17_50884420_50884920	TOB1	0.61252512740342
32477	chr17_50893298_50893798	TOB1	0.711917879848324
32478	chr17_50897383_50897883	TOB1	0.527127935186417
32479	chr17_50919611_50920111	TOB1	0.631567419980376
32480	chr17_50948176_50948676	TOB1	0.544816530051788
32481	chr17_50949707_50950207	TOB1	0.596572790657801
32482	chr17_51060352_51060852	TOB1	0.530700372820652
32483	chr17_51093771_51094271	TOB1	0.544974942519815
32484	chr17_50893298_50893798	SPAG9	0.716920213628863
32485	chr17_50897383_50897883	SPAG9	0.522277757171858
32486	chr17_50935336_50935836	SPAG9	0.620733218344286
32487	chr17_51060352_51060852	SPAG9	0.638931600202936
32488	chr17_51063995_51064495	SPAG9	0.632463057361681
32489	chr17_51121690_51122190	SPAG9	0.728706917496617
32490	chr17_51124585_51125085	SPAG9	0.599194968662447
32491	chr17_51125382_51125882	SPAG9	0.605194959922986
32492	chr17_51132917_51133417	SPAG9	0.57378077421782
32493	chr17_51224715_51225215	MBTD1	0.5328018361232
32494	chr17_52145445_52145945	CA10	0.820322320802046
32495	chr17_52147860_52148360	CA10	0.884891524216991
32496	chr17_52153001_52153501	CA10	0.503588065633425
32497	chr17_52156934_52157434	CA10	0.549647873827631
32498	chr17_52157812_52158312	CA10	0.78872458611698
32499	chr17_52158667_52159167	CA10	0.638332112753721
32500	chr17_54900493_54900993	TOM1L1	0.757918314698883
32501	chr17_54901394_54901894	TOM1L1	0.717638396490135
32502	chr17_54907331_54907831	TOM1L1	0.589367993022067
32503	chr17_54967537_54968037	COX11	0.567737580325326
32504	chr17_55072845_55073345	HLF	0.510374529083305
32505	chr17_55443227_55443727	MMD	0.609162494658878
32506	chr17_55448694_55449194	MMD	0.647650257983077
32507	chr17_55451188_55451688	MMD	0.661961256115983
32508	chr17_55452391_55452891	MMD	0.715619396182265
32509	chr17_55452912_55453412	MMD	0.607296879159141
32510	chr17_55606525_55607025	MMD	0.642385856816977
32511	chr17_55607548_55608048	MMD	0.730345294995847
32512	chr17_55609703_55610203	MMD	0.748216950902625
32513	chr17_55668133_55668633	MMD	0.539896768868806
32514	chr17_55527493_55527993	TMEM100	0.559936766739062
32515	chr17_55577593_55578093	TMEM100	0.597759404672151
32516	chr17_55587427_55587927	TMEM100	0.754538676826697
32517	chr17_55588488_55588988	TMEM100	0.850046358990382
32518	chr17_55620845_55621345	TMEM100	0.783597188329596
32519	chr17_55635433_55635933	TMEM100	0.658154393387369
32520	chr17_55660112_55660612	TMEM100	0.672617829195749
32521	chr17_55892384_55892884	ANKFN1	0.645677992953308
32522	chr17_56110658_56111158	ANKFN1	0.631813568028709
32523	chr17_56113479_56113979	ANKFN1	0.82679732542871
32524	chr17_56122638_56123138	ANKFN1	0.538829421676433
32525	chr17_56330760_56331260	ANKFN1	0.608094385645713
32526	chr17_56822628_56823128	DGKE	0.676826230405551
32527	chr17_56884710_56885210	TRIM25	0.558406438373006
32528	chr17_56885491_56885991	TRIM25	0.570634844437179
32529	chr17_56915661_56916161	TRIM25	0.512978890390895
32530	chr17_56916871_56917371	TRIM25	0.548923440571053
32531	chr17_56810330_56810830	SCPEP1	0.549891296614029
32532	chr17_56886354_56886854	AKAP1	0.622926485729829
32533	chr17_56896890_56897390	AKAP1	0.566225527429343
32534	chr17_56915661_56916161	AKAP1	0.613323170438321
32535	chr17_57021481_57021981	AKAP1	0.572541842062839
32536	chr17_57035935_57036435	AKAP1	0.712294231511559
32537	chr17_57039553_57040053	AKAP1	0.501643043366936
32538	chr17_57040095_57040595	AKAP1	0.544037036255496
32539	chr17_57054191_57054691	AKAP1	0.847054762180748
32540	chr17_57061756_57062256	AKAP1	0.6398812903665
32541	chr17_57107407_57107907	AKAP1	0.861931760078189
32542	chr17_57311736_57312236	AKAP1	0.638979716811775
32543	chr17_57256125_57256625	MSI2	0.51588046448349
32544	chr17_57901282_57901782	CUEDC1	0.552500451235645
32545	chr17_57911955_57912455	CUEDC1	0.630443588179341
32546	chr17_57927240_57927740	CUEDC1	0.535547336087554
32547	chr17_57935433_57935933	CUEDC1	0.625903877286811
32548	chr17_57954331_57954831	CUEDC1	0.524298866733289
32549	chr17_57898893_57899393	VEZF1	0.544446138972607
32550	chr17_57935433_57935933	VEZF1	0.57488339328946
32551	chr17_57954331_57954831	VEZF1	0.558145538999433
32552	chr17_57860966_57861466	SRSF1	0.590892173556414
32553	chr17_57901282_57901782	SRSF1	0.501893008579118
32554	chr17_57911955_57912455	SRSF1	0.619063061042248
32555	chr17_57851255_57851755	DYNLL2	0.548938133281594
32556	chr17_57951716_57952216	DYNLL2	0.531148378420191
32557	chr17_58279601_58280101	TSPOAP1	0.543506605204279
32558	chr17_58327919_58328419	TSPOAP1	0.510221829069501
32559	chr17_58328786_58329286	TSPOAP1	0.707455391598089
32560	chr17_58329390_58329890	TSPOAP1	0.533746320493558
32561	chr17_58331230_58331730	TSPOAP1	0.589429753836186
32562	chr17_58332309_58332809	TSPOAP1	0.54882405000443
32563	chr17_58333649_58334149	TSPOAP1	0.714009914116795
32564	chr17_58335803_58336303	TSPOAP1	0.614507020757268
32565	chr17_58337900_58338400	TSPOAP1	0.577688656969192
32566	chr17_58339379_58339879	TSPOAP1	0.621789790216517
32567	chr17_58340102_58340602	TSPOAP1	0.598876960085468
32568	chr17_58344331_58344831	TSPOAP1	0.562489325953215
32569	chr17_58156765_58157265	TSPOAP1-AS1	0.510698427733305
32570	chr17_58249580_58250080	TSPOAP1-AS1	0.526530939077115
32571	chr17_58279601_58280101	TSPOAP1-AS1	0.534490543326138
32572	chr17_58317334_58317834	TSPOAP1-AS1	0.55252554094213
32573	chr17_58327919_58328419	TSPOAP1-AS1	0.664435233667395
32574	chr17_58328786_58329286	TSPOAP1-AS1	0.717973263458026
32575	chr17_58329390_58329890	TSPOAP1-AS1	0.648338140092633
32576	chr17_58330104_58330604	TSPOAP1-AS1	0.54430072455131
32577	chr17_58330719_58331219	TSPOAP1-AS1	0.55457115997714
32578	chr17_58331230_58331730	TSPOAP1-AS1	0.584148781596619
32579	chr17_58332309_58332809	TSPOAP1-AS1	0.647061445351334
32580	chr17_58332877_58333377	TSPOAP1-AS1	0.6273836234955
32581	chr17_58333649_58334149	TSPOAP1-AS1	0.653895398504382
32582	chr17_58335803_58336303	TSPOAP1-AS1	0.748790503479052
32583	chr17_58337017_58337517	TSPOAP1-AS1	0.598423976134297
32584	chr17_58337900_58338400	TSPOAP1-AS1	0.704217522976326
32585	chr17_58339379_58339879	TSPOAP1-AS1	0.678809369468252
32586	chr17_58340102_58340602	TSPOAP1-AS1	0.585502810854745
32587	chr17_58342072_58342572	TSPOAP1-AS1	0.553891401825816
32588	chr17_58344331_58344831	TSPOAP1-AS1	0.653127654941858
32589	chr17_58487696_58488196	TSPOAP1-AS1	0.620556080276581
32590	chr17_58364323_58364823	RNF43	0.572721966122946
32591	chr17_58365317_58365817	RNF43	0.596033176764851
32592	chr17_58377183_58377683	RNF43	0.793520379584938
32593	chr17_58377691_58378191	RNF43	0.699455803770855
32594	chr17_58387712_58388212	RNF43	0.687486635245672
32595	chr17_58391440_58391940	RNF43	0.678848213449824
32596	chr17_58401223_58401723	RNF43	0.681931906897975
32597	chr17_58367409_58367909	MTMR4	0.570274427989375
32598	chr17_58418469_58418969	MTMR4	0.51079331750561
32599	chr17_58516875_58517375	MTMR4	0.581363151862881
32600	chr17_58531807_58532307	TEX14	0.651236117404417
32601	chr17_58595297_58595797	TEX14	0.662813027920969
32602	chr17_58616042_58616542	TEX14	0.518531354393234
32603	chr17_58618654_58619154	TEX14	0.679110479565059
32604	chr17_58620548_58621048	TEX14	0.679224932759278
32605	chr17_58621102_58621602	TEX14	0.767057334167811
32606	chr17_58624001_58624501	TEX14	0.565725946055623
32607	chr17_58624657_58625157	TEX14	0.548600771936226
32608	chr17_58627743_58628243	TEX14	0.676696506788951
32609	chr17_58628480_58628980	TEX14	0.577796512310497
32610	chr17_58629095_58629595	TEX14	0.66793971777633
32611	chr17_58629870_58630370	TEX14	0.683224988063674
32612	chr17_58630561_58631061	TEX14	0.666318789291986
32613	chr17_58631068_58631568	TEX14	0.770385742358014
32614	chr17_58656244_58656744	TEX14	0.59114215498754
32615	chr17_58657050_58657550	TEX14	0.711589145876386
32616	chr17_58657570_58658070	TEX14	0.519623810453862
32617	chr17_58658170_58658670	TEX14	0.791125777705274
32618	chr17_58658704_58659204	TEX14	0.694251094847251
32619	chr17_58679135_58679635	TEX14	0.5620456076221
32620	chr17_59362323_59362823	SKA2	0.528584565473029
32621	chr17_59289896_59290396	GDPD1	0.644434635274051
32622	chr17_59290461_59290961	GDPD1	0.607095957536947
32623	chr17_59299095_59299595	GDPD1	0.569171846421478
32624	chr17_59366790_59367290	GDPD1	0.582002392103874
32625	chr17_59381663_59382163	YPEL2	0.658293410485428
32626	chr17_59378544_59379044	CLTC	0.558702835900284
32627	chr17_59465073_59465573	CLTC	0.663103355811109
32628	chr17_59666256_59666756	CLTC	0.565429892282796
32629	chr17_59669356_59669856	CLTC	0.538948609608042
32630	chr17_59734158_59734658	CLTC	0.525760816303343
32631	chr17_59843852_59844352	CLTC	0.520812382096056
32632	chr17_59845578_59846078	CLTC	0.619710714831371
32633	chr17_59847634_59848134	CLTC	0.652278310479057
32634	chr17_59848178_59848678	CLTC	0.503501723418431
32635	chr17_59850145_59850645	CLTC	0.525552416601511
32636	chr17_59635087_59635587	VMP1	0.511751191967173
32637	chr17_59828625_59829125	VMP1	0.513448715678833
32638	chr17_59829198_59829698	VMP1	0.529584393744357
32639	chr17_59829901_59830401	VMP1	0.51365080562155
32640	chr17_59839743_59840243	VMP1	0.606153224732038
32641	chr17_59840524_59841024	VMP1	0.544921071441601
32642	chr17_59841030_59841530	VMP1	0.619529690092383
32643	chr17_59841843_59842343	VMP1	0.646217057928749
32644	chr17_59842373_59842873	VMP1	0.666196269389245
32645	chr17_59842940_59843440	VMP1	0.699995808034079
32646	chr17_59843852_59844352	VMP1	0.67530145366804
32647	chr17_59786457_59786957	TUBD1	0.568907069786142
32648	chr17_59786457_59786957	RPS6KB1	0.558078919470828
32649	chr17_60089052_60089552	HEATR6	0.544853188845035
32650	chr17_60091985_60092485	HEATR6	0.521426070706221
32651	chr17_60094692_60095192	HEATR6	0.538449312293276
32652	chr17_60142028_60142528	CA4	0.529883715224662
32653	chr17_60147413_60147913	CA4	0.911983217028402
32654	chr17_60149677_60150177	CA4	0.692602771695476
32655	chr17_60152162_60152662	CA4	0.534163087876301
32656	chr17_60173423_60173923	CA4	0.586624221617503
32657	chr17_60194063_60194563	CA4	0.623863795579545
32658	chr17_60371823_60372323	USP32	0.564910156281532
32659	chr17_61196279_61196779	TBX2-AS1	0.707358112487618
32660	chr17_61201135_61201635	TBX2-AS1	0.649855613369978
32661	chr17_61203903_61204403	TBX2-AS1	0.713545154250238
32662	chr17_61208807_61209307	TBX2-AS1	0.539285686654691
32663	chr17_61217380_61217880	TBX2-AS1	0.698465968077881
32664	chr17_61218406_61218906	TBX2-AS1	0.541291029464981
32665	chr17_61219508_61220008	TBX2-AS1	0.836673555910613
32666	chr17_61235677_61236177	TBX2-AS1	0.561547415247612
32667	chr17_61251413_61251913	TBX2-AS1	0.741358646362059
32668	chr17_61252185_61252685	TBX2-AS1	0.672426095714421
32669	chr17_61285846_61286346	TBX2-AS1	0.729029492299097
32670	chr17_61294816_61295316	TBX2-AS1	0.550982663664886
32671	chr17_61307894_61308394	TBX2-AS1	0.576272817641855
32672	chr17_61308399_61308899	TBX2-AS1	0.658591699739259
32673	chr17_61314265_61314765	TBX2-AS1	0.76894392871732
32674	chr17_61322885_61323385	TBX2-AS1	0.541798159957387
32675	chr17_61323751_61324251	TBX2-AS1	0.580904377878053
32676	chr17_61335072_61335572	TBX2-AS1	0.703066125477833
32677	chr17_61337883_61338383	TBX2-AS1	0.82972275054688
32678	chr17_61338422_61338922	TBX2-AS1	0.61517544172672
32679	chr17_61377150_61377650	TBX2-AS1	0.660589945942384
32680	chr17_61380339_61380839	TBX2-AS1	0.528407884867431
32681	chr17_61383551_61384051	TBX2-AS1	0.567585066030542
32682	chr17_61396240_61396740	TBX2-AS1	0.659297335876796
32683	chr17_61396938_61397438	TBX2-AS1	0.813297159182354
32684	chr17_61399449_61399949	TBX2-AS1	0.80579936284975
32685	chr17_61410031_61410531	TBX2-AS1	0.616659545716748
32686	chr17_61411554_61412054	TBX2-AS1	0.512273700212664
32687	chr17_61451821_61452321	TBX2-AS1	0.506913426798178
32688	chr17_61157440_61157940	TBX2	0.543075213917166
32689	chr17_61196279_61196779	TBX2	0.782751197533245
32690	chr17_61201135_61201635	TBX2	0.737835670634933
32691	chr17_61201652_61202152	TBX2	0.506415217278426
32692	chr17_61203903_61204403	TBX2	0.784460050818128
32693	chr17_61208807_61209307	TBX2	0.678174812763309
32694	chr17_61217380_61217880	TBX2	0.624944988382318
32695	chr17_61218406_61218906	TBX2	0.650814009594128
32696	chr17_61219508_61220008	TBX2	0.903715450588418
32697	chr17_61235677_61236177	TBX2	0.554295153057661
32698	chr17_61247430_61247930	TBX2	0.600311465503468
32699	chr17_61251413_61251913	TBX2	0.679693490465915
32700	chr17_61252185_61252685	TBX2	0.728945764192998
32701	chr17_61279527_61280027	TBX2	0.519832239661072
32702	chr17_61285846_61286346	TBX2	0.652525941996329
32703	chr17_61294816_61295316	TBX2	0.525151402378602
32704	chr17_61307894_61308394	TBX2	0.647203763695861
32705	chr17_61308399_61308899	TBX2	0.758659860939701
32706	chr17_61314265_61314765	TBX2	0.833647370418331
32707	chr17_61322885_61323385	TBX2	0.59991989366577
32708	chr17_61323751_61324251	TBX2	0.679017914506595
32709	chr17_61335072_61335572	TBX2	0.713365912728892
32710	chr17_61337883_61338383	TBX2	0.844535627789206
32711	chr17_61338422_61338922	TBX2	0.670404042044868
32712	chr17_61377150_61377650	TBX2	0.576719941682503
32713	chr17_61383551_61384051	TBX2	0.642948116899853
32714	chr17_61396240_61396740	TBX2	0.693872878434948
32715	chr17_61396938_61397438	TBX2	0.852058200644428
32716	chr17_61399449_61399949	TBX2	0.877357769825563
32717	chr17_61409520_61410020	TBX2	0.500210280082613
32718	chr17_61410031_61410531	TBX2	0.617253500100047
32719	chr17_61411554_61412054	TBX2	0.523742889044836
32720	chr17_61416746_61417246	TBX2	0.542241953228525
32721	chr17_61451821_61452321	TBX2	0.521447615517401
32722	chr17_62050990_62051490	MED13	0.510561779992338
32723	chr17_62111044_62111544	MED13	0.587903630085114
32724	chr17_62158349_62158849	MED13	0.510183259774657
32725	chr17_62160738_62161238	MED13	0.509571805195979
32726	chr17_62165297_62165797	MED13	0.604583200007404
32727	chr17_62187710_62188210	MED13	0.536937657748814
32728	chr17_62188770_62189270	METTL2A	0.528621649568434
32729	chr17_62507417_62507917	METTL2A	0.53655220870069
32730	chr17_62612231_62612731	MRC2	0.647677801453697
32731	chr17_62625700_62626200	MRC2	0.760843773990265
32732	chr17_62626592_62627092	MRC2	0.814469841064056
32733	chr17_62627386_62627886	MRC2	0.85993293994526
32734	chr17_62628262_62628762	MRC2	0.696302580808503
32735	chr17_62629015_62629515	MRC2	0.543825035950211
32736	chr17_62633522_62634022	MRC2	0.560683355963864
32737	chr17_62648242_62648742	MRC2	0.655057619764481
32738	chr17_62652311_62652811	MRC2	0.505297984982308
32739	chr17_62653810_62654310	MRC2	0.768093104755669
32740	chr17_62654316_62654816	MRC2	0.721342213512134
32741	chr17_62745765_62746265	MRC2	0.677922705779383
32742	chr17_62752666_62753166	MRC2	0.688452747952959
32743	chr17_62819278_62819778	MRC2	0.581604175439101
32744	chr17_62819791_62820291	MRC2	0.771768133554677
32745	chr17_62966206_62966706	TANC2	0.517977935654344
32746	chr17_63431783_63432283	CYB561	0.606931752581193
32747	chr17_63432325_63432825	CYB561	0.645049847831783
32748	chr17_63675867_63676367	CYB561	0.615878142946286
32749	chr17_63313911_63314411	ACE	0.852289260082633
32750	chr17_63314683_63315183	ACE	0.837045161426641
32751	chr17_63452040_63452540	ACE	0.835077164674537
32752	chr17_63452563_63453063	ACE	0.886370212647572
32753	chr17_63453151_63453651	ACE	0.833092232675429
32754	chr17_63455409_63455909	ACE	0.866209991414744
32755	chr17_63476751_63477251	ACE	0.632167059696868
32756	chr17_63500521_63501021	ACE	0.589800363484419
32757	chr17_63512873_63513373	ACE	0.818552046992417
32758	chr17_63516856_63517356	ACE	0.512538567378041
32759	chr17_63519912_63520412	ACE	0.604424628922718
32760	chr17_63520460_63520960	ACE	0.547527078287879
32761	chr17_63522858_63523358	ACE	0.605027014360545
32762	chr17_63529628_63530128	ACE	0.622633532161027
32763	chr17_63627173_63627673	ACE	0.579764033152696
32764	chr17_63455409_63455909	KCNH6	0.527276534522147
32765	chr17_63500521_63501021	KCNH6	0.587091510464443
32766	chr17_63516856_63517356	KCNH6	0.522415513409053
32767	chr17_63519912_63520412	KCNH6	0.508378451862543
32768	chr17_63520460_63520960	KCNH6	0.588444937373583
32769	chr17_63522858_63523358	KCNH6	0.514853104933291
32770	chr17_63444928_63445428	TACO1	0.566316437825959
32771	chr17_63453151_63453651	TACO1	0.520788829923334
32772	chr17_63455409_63455909	TACO1	0.517580494373197
32773	chr17_63476751_63477251	TACO1	0.511430807478862
32774	chr17_63601741_63602241	TACO1	0.536532210524355
32775	chr17_63623143_63623643	MAP3K3	0.514403218106987
32776	chr17_63634127_63634627	MAP3K3	0.514680850541441
32777	chr17_63665433_63665933	MAP3K3	0.593536841400956
32778	chr17_63696477_63696977	MAP3K3	0.556276576358744
32779	chr17_63700506_63701006	MAP3K3	0.530437751857936
32780	chr17_63701052_63701552	MAP3K3	0.679260730283772
32781	chr17_63549441_63549941	LIMD2	0.608992694427992
32782	chr17_63549948_63550448	LIMD2	0.796557819138937
32783	chr17_63598237_63598737	LIMD2	0.541941338498211
32784	chr17_63621806_63622306	LIMD2	0.647835595475222
32785	chr17_63695159_63695659	LIMD2	0.599289048525605
32786	chr17_63695841_63696341	LIMD2	0.53427604513783
32787	chr17_63696477_63696977	LIMD2	0.612399688443921
32788	chr17_63697339_63697839	LIMD2	0.540065588306549
32789	chr17_63697852_63698352	LIMD2	0.841164170380918
32790	chr17_63698458_63698958	LIMD2	0.624579330057849
32791	chr17_63699228_63699728	LIMD2	0.946499855191522
32792	chr17_63699923_63700423	LIMD2	0.77756964717548
32793	chr17_63700506_63701006	LIMD2	0.843641364105617
32794	chr17_63701052_63701552	LIMD2	0.506272960116492
32795	chr17_63701758_63702258	LIMD2	0.85143445061685
32796	chr17_63702486_63702986	LIMD2	0.669927597667462
32797	chr17_63706249_63706749	LIMD2	0.615891789201324
32798	chr17_63707187_63707687	LIMD2	0.530838873600683
32799	chr17_63710274_63710774	LIMD2	0.709553927195548
32800	chr17_63741635_63742135	LIMD2	0.58587010173612
32801	chr17_63742181_63742681	LIMD2	0.597930461239486
32802	chr17_63773442_63773942	LIMD2	0.547332746564404
32803	chr17_63827154_63827654	LIMD2	0.674161098996341
32804	chr17_63843398_63843898	LIMD2	0.545064866643028
32805	chr17_63848964_63849464	LIMD2	0.536669549753832
32806	chr17_63866010_63866510	LIMD2	0.506977547507408
32807	chr17_63919140_63919640	LIMD2	0.539525126985181
32808	chr17_63922312_63922812	LIMD2	0.513433770519812
32809	chr17_63925525_63926025	LIMD2	0.525380507534194
32810	chr17_63931181_63931681	LIMD2	0.586264624950669
32811	chr17_63932151_63932651	LIMD2	0.582621090638854
32812	chr17_63945718_63946218	LIMD2	0.596871685106328
32813	chr17_63946677_63947177	LIMD2	0.70330999589747
32814	chr17_63699228_63699728	STRADA	0.513309243504642
32815	chr17_63675867_63676367	CCDC47	0.639240336961148
32816	chr17_63762147_63762647	CCDC47	0.52120555799574
32817	chr17_63695159_63695659	CD79B	0.596316149336622
32818	chr17_63696477_63696977	CD79B	0.536532295993779
32819	chr17_63697339_63697839	CD79B	0.534730070516872
32820	chr17_63697852_63698352	CD79B	0.683566571240594
32821	chr17_63699228_63699728	CD79B	0.593783024405529
32822	chr17_63742181_63742681	CD79B	0.588460535966433
32823	chr17_63843398_63843898	CD79B	0.701128440991267
32824	chr17_63915707_63916207	CD79B	0.831692445859377
32825	chr17_63922312_63922812	CD79B	0.869921106790092
32826	chr17_63923013_63923513	CD79B	0.530320286367272
32827	chr17_63925016_63925516	CD79B	0.517898707281111
32828	chr17_63925525_63926025	CD79B	0.876367764645677
32829	chr17_63927365_63927865	CD79B	0.876605008485686
32830	chr17_63931181_63931681	CD79B	0.575025385998494
32831	chr17_63932151_63932651	CD79B	0.849504085352934
32832	chr17_63932770_63933270	CD79B	0.613654648470757
32833	chr17_63945075_63945575	CD79B	0.525822979446611
32834	chr17_63945718_63946218	CD79B	0.843407643619292
32835	chr17_63946677_63947177	CD79B	0.625874582854809
32836	chr17_63954360_63954860	CD79B	0.850688751864252
32837	chr17_64019897_64020397	CD79B	0.59728821438309
32838	chr17_64074222_64074722	CD79B	0.622195865811657
32839	chr17_63919140_63919640	ICAM2	0.531302383111514
32840	chr17_63930374_63930874	ICAM2	0.592853126486957
32841	chr17_63931181_63931681	ICAM2	0.73069615091186
32842	chr17_63932151_63932651	ICAM2	0.520107587779894
32843	chr17_63961534_63962034	ICAM2	0.588662210792654
32844	chr17_63963102_63963602	ICAM2	0.605277783030043
32845	chr17_63983317_63983817	ICAM2	0.62612041990997
32846	chr17_63990360_63990860	ICAM2	0.545791035050858
32847	chr17_63997520_63998020	ICAM2	0.549471386078638
32848	chr17_63998099_63998599	ICAM2	0.629244215294787
32849	chr17_64001727_64002227	ICAM2	0.619101397960096
32850	chr17_64006695_64007195	ICAM2	0.551813969453841
32851	chr17_64016471_64016971	ICAM2	0.605549286870822
32852	chr17_64019897_64020397	ICAM2	0.525600474492979
32853	chr17_64020401_64020901	ICAM2	0.575759369332995
32854	chr17_64103679_64104179	ICAM2	0.500790136204905
32855	chr17_64121108_64121608	ICAM2	0.573968106355116
32856	chr17_64131632_64132132	ICAM2	0.500159199658759
32857	chr17_64056559_64057059	ERN1	0.673536526856602
32858	chr17_64061253_64061753	ERN1	0.573819200416467
32859	chr17_64075889_64076389	ERN1	0.652020341909376
32860	chr17_64076423_64076923	ERN1	0.636248431226941
32861	chr17_64081975_64082475	ERN1	0.706096098431021
32862	chr17_64091031_64091531	ERN1	0.772133280580931
32863	chr17_64092019_64092519	ERN1	0.606337287855043
32864	chr17_64092811_64093311	ERN1	0.645159877522817
32865	chr17_64103679_64104179	ERN1	0.712725814675493
32866	chr17_64104188_64104688	ERN1	0.53874583253372
32867	chr17_64121108_64121608	ERN1	0.747655743093879
32868	chr17_64130508_64131008	ERN1	0.548205085612881
32869	chr17_64131632_64132132	ERN1	0.643587220059247
32870	chr17_64270772_64271272	ERN1	0.630985422834609
32871	chr17_64378867_64379367	ERN1	0.685701188773748
32872	chr17_64190437_64190937	PECAM1	0.578340740892002
32873	chr17_64309662_64310162	PECAM1	0.815184713593001
32874	chr17_64312890_64313390	PECAM1	0.84104556545447
32875	chr17_64315073_64315573	PECAM1	0.775145783615085
32876	chr17_64319497_64319997	PECAM1	0.753743610976494
32877	chr17_64326396_64326896	PECAM1	0.855652983277282
32878	chr17_64327632_64328132	PECAM1	0.892137275044203
32879	chr17_64328179_64328679	PECAM1	0.719734189897436
32880	chr17_64331927_64332427	PECAM1	0.576703317024017
32881	chr17_64332445_64332945	PECAM1	0.840874739973475
32882	chr17_64340514_64341014	PECAM1	0.612792439082132
32883	chr17_64344293_64344793	PECAM1	0.651909808018678
32884	chr17_64345958_64346458	PECAM1	0.812765348856124
32885	chr17_64362724_64363224	PECAM1	0.769379789599934
32886	chr17_64390611_64391111	PECAM1	0.799668647057965
32887	chr17_64406733_64407233	PECAM1	0.721580640367344
32888	chr17_64409345_64409845	PECAM1	0.659639655882547
32889	chr17_64412026_64412526	PECAM1	0.614782451200793
32890	chr17_64472500_64473000	POLG2	0.515577432809102
32891	chr17_64591944_64592444	POLG2	0.517863709266004
32892	chr17_64348067_64348567	DDX5	0.554652454296584
32893	chr17_64496849_64497349	DDX5	0.545860431276716
32894	chr17_64599305_64599805	DDX5	0.632504076688768
32895	chr17_64712451_64712951	DDX5	0.501965656426347
32896	chr17_64623125_64623625	SMURF2	0.715347161685577
32897	chr17_64627709_64628209	SMURF2	0.547196491251064
32898	chr17_64631313_64631813	SMURF2	0.536359796595783
32899	chr17_64641383_64641883	SMURF2	0.579985705975247
32900	chr17_64706365_64706865	SMURF2	0.598477954293035
32901	chr17_64787240_64787740	SMURF2	0.572936765159686
32902	chr17_64995499_64995999	GNA13	0.531081622342526
32903	chr17_65020207_65020707	GNA13	0.501731978881789
32904	chr17_65123945_65124445	RGS9	0.515679454597436
32905	chr17_65155130_65155630	RGS9	0.599930910265418
32906	chr17_65156159_65156659	RGS9	0.554224200278313
32907	chr17_65368548_65369048	RGS9	0.518672654381238
32908	chr17_65413319_65413819	AXIN2	0.55442719127288
32909	chr17_65413893_65414393	AXIN2	0.585931905604932
32910	chr17_65434257_65434757	AXIN2	0.560994919163816
32911	chr17_65457154_65457654	AXIN2	0.652310558728194
32912	chr17_65457884_65458384	AXIN2	0.677835861784576
32913	chr17_65611514_65612014	AXIN2	0.516599470081869
32914	chr17_65634446_65634946	AXIN2	0.661044286693602
32915	chr17_65697642_65698142	AXIN2	0.577738433947049
32916	chr17_65733272_65733772	AXIN2	0.589121007545186
32917	chr17_65783780_65784280	AXIN2	0.587790153390454
32918	chr17_65785097_65785597	AXIN2	0.559459114528641
32919	chr17_66190901_66191401	CEP112	0.678970321079749
32920	chr17_66312854_66313354	PRKCA	0.554817174570836
32921	chr17_66461952_66462452	PRKCA	0.580096954232304
32922	chr17_66462810_66463310	PRKCA	0.611701205119209
32923	chr17_66508777_66509277	PRKCA	0.518936440263843
32924	chr17_66509467_66509967	PRKCA	0.501229662825435
32925	chr17_66547340_66547840	PRKCA	0.656304402776751
32926	chr17_66548110_66548610	PRKCA	0.642103129488998
32927	chr17_66549114_66549614	PRKCA	0.523691218607396
32928	chr17_66201717_66202217	PRKCA-AS1	0.502147687970057
32929	chr17_66285871_66286371	PRKCA-AS1	0.523548631455069
32930	chr17_66331063_66331563	PRKCA-AS1	0.66827998168838
32931	chr17_66399330_66399830	PRKCA-AS1	0.572123373491882
32932	chr17_67082091_67082591	HELZ	0.604043357903214
32933	chr17_67137831_67138331	HELZ	0.591549595137049
32934	chr17_67247078_67247578	HELZ	0.715599324229959
32935	chr17_67257753_67258253	HELZ	0.708018391663562
32936	chr17_67258799_67259299	HELZ	0.662900528310314
32937	chr17_67390641_67391141	HELZ	0.662138236566326
32938	chr17_67392067_67392567	HELZ	0.531386804772131
32939	chr17_67392788_67393288	HELZ	0.512300751309407
32940	chr17_67402282_67402782	HELZ	0.593603786035931
32941	chr17_67431485_67431985	HELZ	0.580254399400717
32942	chr17_67433967_67434467	HELZ	0.522534007415508
32943	chr17_67434904_67435404	HELZ	0.687260396973263
32944	chr17_67435813_67436313	HELZ	0.605809849323884
32945	chr17_67440467_67440967	HELZ	0.52779043114849
32946	chr17_67441102_67441602	HELZ	0.625669173938146
32947	chr17_67449838_67450338	HELZ	0.591919321324411
32948	chr17_67452775_67453275	HELZ	0.689088489903107
32949	chr17_67475338_67475838	HELZ	0.545639699310425
32950	chr17_67477678_67478178	HELZ	0.597308875500042
32951	chr17_67486948_67487448	HELZ	0.611019378545112
32952	chr17_67491605_67492105	HELZ	0.519323171686861
32953	chr17_67376979_67377479	PSMD12	0.51873843316584
32954	chr17_67137831_67138331	PITPNC1	0.6668581420643
32955	chr17_67152784_67153284	PITPNC1	0.523120338646707
32956	chr17_67241674_67242174	PITPNC1	0.526439369055452
32957	chr17_67247078_67247578	PITPNC1	0.769191046856932
32958	chr17_67257753_67258253	PITPNC1	0.832110168492473
32959	chr17_67258799_67259299	PITPNC1	0.741460374538667
32960	chr17_67293652_67294152	PITPNC1	0.523128720371526
32961	chr17_67359782_67360282	PITPNC1	0.686193236514874
32962	chr17_67366393_67366893	PITPNC1	0.537783172408878
32963	chr17_67376979_67377479	PITPNC1	0.670784698857925
32964	chr17_67377711_67378211	PITPNC1	0.542785093095792
32965	chr17_67378709_67379209	PITPNC1	0.584471884198008
32966	chr17_67379303_67379803	PITPNC1	0.554986012452516
32967	chr17_67379857_67380357	PITPNC1	0.589587797410878
32968	chr17_67383699_67384199	PITPNC1	0.608298969009548
32969	chr17_67389804_67390304	PITPNC1	0.596899473912492
32970	chr17_67390641_67391141	PITPNC1	0.817546325783869
32971	chr17_67392067_67392567	PITPNC1	0.570425199579259
32972	chr17_67392788_67393288	PITPNC1	0.621689327086322
32973	chr17_67398690_67399190	PITPNC1	0.626640328506212
32974	chr17_67401777_67402277	PITPNC1	0.591425682304752
32975	chr17_67402282_67402782	PITPNC1	0.669561161740746
32976	chr17_67402973_67403473	PITPNC1	0.512466648870005
32977	chr17_67407457_67407957	PITPNC1	0.547921210371843
32978	chr17_67431485_67431985	PITPNC1	0.64932901269826
32979	chr17_67433967_67434467	PITPNC1	0.864009874578473
32980	chr17_67434904_67435404	PITPNC1	0.89410017327067
32981	chr17_67435813_67436313	PITPNC1	0.723651200446833
32982	chr17_67440467_67440967	PITPNC1	0.790106883134447
32983	chr17_67441102_67441602	PITPNC1	0.885696778142971
32984	chr17_67449838_67450338	PITPNC1	0.725631036059498
32985	chr17_67450432_67450932	PITPNC1	0.595173408287112
32986	chr17_67452775_67453275	PITPNC1	0.86924188022792
32987	chr17_67453285_67453785	PITPNC1	0.608096959897394
32988	chr17_67461299_67461799	PITPNC1	0.52958893941433
32989	chr17_67466419_67466919	PITPNC1	0.505231332338413
32990	chr17_67467424_67467924	PITPNC1	0.513740130672531
32991	chr17_67469065_67469565	PITPNC1	0.743661188954787
32992	chr17_67472526_67473026	PITPNC1	0.607412600548049
32993	chr17_67474580_67475080	PITPNC1	0.706037785032179
32994	chr17_67475338_67475838	PITPNC1	0.772466329496358
32995	chr17_67477678_67478178	PITPNC1	0.776116956315419
32996	chr17_67486948_67487448	PITPNC1	0.700741313549226
32997	chr17_67491605_67492105	PITPNC1	0.638311528446025
32998	chr17_67492305_67492805	PITPNC1	0.535234446861543
32999	chr17_67602961_67603461	PITPNC1	0.508030442914246
33000	chr17_68053504_68054004	C17orf58	0.561027850856061
33001	chr17_68070584_68071084	C17orf58	0.515077096745874
33002	chr17_68161701_68162201	C17orf58	0.548137636127694
33003	chr17_68180652_68181152	AMZ2	0.62232781126408
33004	chr17_68182786_68183286	AMZ2	0.564470307255201
33005	chr17_68185757_68186257	AMZ2	0.581385040433517
33006	chr17_68197202_68197702	AMZ2	0.526612167263749
33007	chr17_68199125_68199625	AMZ2	0.502852129876808
33008	chr17_68199685_68200185	AMZ2	0.516301885011273
33009	chr17_68204643_68205143	AMZ2	0.556093950569088
33010	chr17_68205196_68205696	AMZ2	0.559983313337868
33011	chr17_68206742_68207242	AMZ2	0.585084806754199
33012	chr17_68234887_68235387	AMZ2	0.5961191499224
33013	chr17_68237281_68237781	AMZ2	0.61437575070704
33014	chr17_68237821_68238321	AMZ2	0.646662289572366
33015	chr17_68239041_68239541	AMZ2	0.663797987485825
33016	chr17_68247186_68247686	AMZ2	0.605251341592779
33017	chr17_68259008_68259508	AMZ2	0.602036004513842
33018	chr17_68290235_68290735	AMZ2	0.585950911895886
33019	chr17_68291251_68291751	AMZ2	0.583413611594297
33020	chr17_68291824_68292324	AMZ2	0.526961335907176
33021	chr17_68292364_68292864	AMZ2	0.587194485107261
33022	chr17_68346457_68346957	AMZ2	0.516009752942541
33023	chr17_68399601_68400101	AMZ2	0.52254712075344
33024	chr17_68400123_68400623	AMZ2	0.510316489095364
33025	chr17_68435808_68436308	AMZ2	0.507602741154639
33026	chr17_68437065_68437565	AMZ2	0.530781145661975
33027	chr17_68458881_68459381	AMZ2	0.597990312271405
33028	chr17_68461674_68462174	AMZ2	0.558264757828524
33029	chr17_68480861_68481361	AMZ2	0.593537880376496
33030	chr17_68487592_68488092	AMZ2	0.660796228953565
33031	chr17_68488137_68488637	AMZ2	0.525961909463659
33032	chr17_68019765_68020265	ARSG	0.561645979119256
33033	chr17_68086998_68087498	ARSG	0.593580180489887
33034	chr17_68180652_68181152	ARSG	0.615989496587779
33035	chr17_68182786_68183286	ARSG	0.5969122284078
33036	chr17_68199125_68199625	ARSG	0.55105160331679
33037	chr17_68199685_68200185	ARSG	0.594747306509642
33038	chr17_68200712_68201212	ARSG	0.57537167960229
33039	chr17_68204643_68205143	ARSG	0.571001694527058
33040	chr17_68205196_68205696	ARSG	0.684778856625653
33041	chr17_68206742_68207242	ARSG	0.553767822028703
33042	chr17_68234887_68235387	ARSG	0.726667308999901
33043	chr17_68235486_68235986	ARSG	0.526328637522164
33044	chr17_68237281_68237781	ARSG	0.628939807967388
33045	chr17_68237821_68238321	ARSG	0.665845670749988
33046	chr17_68238423_68238923	ARSG	0.509920244674409
33047	chr17_68239041_68239541	ARSG	0.537663041313809
33048	chr17_68247186_68247686	ARSG	0.712610080545518
33049	chr17_68247692_68248192	ARSG	0.571568750472631
33050	chr17_68249394_68249894	ARSG	0.566380828904446
33051	chr17_68255656_68256156	ARSG	0.516133362032535
33052	chr17_68259008_68259508	ARSG	0.692802078453584
33053	chr17_68290235_68290735	ARSG	0.736388687495402
33054	chr17_68291251_68291751	ARSG	0.797396315588273
33055	chr17_68291824_68292324	ARSG	0.702552028868625
33056	chr17_68292364_68292864	ARSG	0.734536862399319
33057	chr17_68296526_68297026	ARSG	0.574522384063932
33058	chr17_68346457_68346957	ARSG	0.623975765076859
33059	chr17_68352953_68353453	ARSG	0.520083985040121
33060	chr17_68355940_68356440	ARSG	0.588168515343437
33061	chr17_68356451_68356951	ARSG	0.646503766714076
33062	chr17_68383971_68384471	ARSG	0.584889845282815
33063	chr17_68398448_68398948	ARSG	0.563517381483113
33064	chr17_68398957_68399457	ARSG	0.674849761945964
33065	chr17_68399601_68400101	ARSG	0.512729990514887
33066	chr17_68413865_68414365	ARSG	0.537957343570263
33067	chr17_68435808_68436308	ARSG	0.611045697116631
33068	chr17_68436315_68436815	ARSG	0.515443687274003
33069	chr17_68437065_68437565	ARSG	0.51459965563357
33070	chr17_68437923_68438423	ARSG	0.663409631653963
33071	chr17_68458881_68459381	ARSG	0.546608677419548
33072	chr17_68460557_68461057	ARSG	0.594642802953975
33073	chr17_68461674_68462174	ARSG	0.529484456445239
33074	chr17_68487592_68488092	ARSG	0.678511501503843
33075	chr17_68488137_68488637	ARSG	0.627170033426412
33076	chr17_68086998_68087498	SLC16A6	0.500269761827382
33077	chr17_68182786_68183286	SLC16A6	0.500370743924941
33078	chr17_68205196_68205696	SLC16A6	0.537240255476422
33079	chr17_68238423_68238923	SLC16A6	0.533974755015973
33080	chr17_68247186_68247686	SLC16A6	0.56773251163036
33081	chr17_68253510_68254010	SLC16A6	0.531487299497753
33082	chr17_68255656_68256156	SLC16A6	0.680012800134184
33083	chr17_68290235_68290735	SLC16A6	0.620185764662597
33084	chr17_68291251_68291751	SLC16A6	0.645166994668201
33085	chr17_68291824_68292324	SLC16A6	0.65336827120211
33086	chr17_68292364_68292864	SLC16A6	0.562229357850436
33087	chr17_68296526_68297026	SLC16A6	0.62401677466775
33088	chr17_68346457_68346957	SLC16A6	0.543307249795041
33089	chr17_68356451_68356951	SLC16A6	0.599649947440794
33090	chr17_68383971_68384471	SLC16A6	0.603845344404627
33091	chr17_68398448_68398948	SLC16A6	0.592917119449744
33092	chr17_68398957_68399457	SLC16A6	0.518593791381705
33093	chr17_68436315_68436815	SLC16A6	0.5171178435872
33094	chr17_68437923_68438423	SLC16A6	0.622131579413145
33095	chr17_68460557_68461057	SLC16A6	0.622721134632522
33096	chr17_68512155_68512655	SLC16A6	0.554672098727817
33097	chr17_68200712_68201212	PRKAR1A	0.567215493617033
33098	chr17_68205196_68205696	PRKAR1A	0.613765588294536
33099	chr17_68247186_68247686	PRKAR1A	0.51367343445453
33100	chr17_68247692_68248192	PRKAR1A	0.518505117493606
33101	chr17_68249394_68249894	PRKAR1A	0.525439999070609
33102	chr17_68259008_68259508	PRKAR1A	0.594725732762586
33103	chr17_68290235_68290735	PRKAR1A	0.525629691318331
33104	chr17_68291251_68291751	PRKAR1A	0.541442279122359
33105	chr17_68291824_68292324	PRKAR1A	0.59339229808512
33106	chr17_68292364_68292864	PRKAR1A	0.515407122750233
33107	chr17_68347349_68347849	PRKAR1A	0.539620381821415
33108	chr17_68398957_68399457	PRKAR1A	0.590986670832271
33109	chr17_68451407_68451907	WIPI1	0.521362515716153
33110	chr17_68451910_68452410	WIPI1	0.589328952934725
33111	chr17_68456015_68456515	WIPI1	0.575152331496139
33112	chr17_68481797_68482297	WIPI1	0.61444163548063
33113	chr17_68482412_68482912	WIPI1	0.670958970372186
33114	chr17_68614604_68615104	WIPI1	0.50979638965232
33115	chr17_68378077_68378577	FAM20A	0.629306658466752
33116	chr17_68566291_68566791	FAM20A	0.605200668500493
33117	chr17_68572152_68572652	FAM20A	0.61257468371674
33118	chr17_68577144_68577644	FAM20A	0.546397544156244
33119	chr17_68580287_68580787	FAM20A	0.774987230385941
33120	chr17_68601719_68602219	FAM20A	0.520329201319914
33121	chr17_68657090_68657590	FAM20A	0.588416500434396
33122	chr17_68684821_68685321	FAM20A	0.541737721239195
33123	chr17_68706222_68706722	FAM20A	0.560425142285519
33124	chr17_68706983_68707483	FAM20A	0.545362694875797
33125	chr17_68790804_68791304	FAM20A	0.580205140757879
33126	chr17_68792223_68792723	FAM20A	0.5602956150551
33127	chr17_68800514_68801014	FAM20A	0.561983548311247
33128	chr17_68807978_68808478	FAM20A	0.505916013256876
33129	chr17_68843431_68843931	FAM20A	0.566580004214126
33130	chr17_68706222_68706722	ABCA8	0.644312703835556
33131	chr17_68706983_68707483	ABCA8	0.711726121822055
33132	chr17_68709944_68710444	ABCA8	0.610551157938736
33133	chr17_68710465_68710965	ABCA8	0.61576517953701
33134	chr17_68749879_68750379	ABCA8	0.530064963825267
33135	chr17_68777323_68777823	ABCA8	0.534848995327319
33136	chr17_68790804_68791304	ABCA8	0.782709216196465
33137	chr17_68792223_68792723	ABCA8	0.838193966653513
33138	chr17_68794637_68795137	ABCA8	0.662440934026238
33139	chr17_68800514_68801014	ABCA8	0.804257231612281
33140	chr17_68807978_68808478	ABCA8	0.745042245525466
33141	chr17_68843431_68843931	ABCA8	0.802102700144888
33142	chr17_68851815_68852315	ABCA8	0.764464239457369
33143	chr17_68861527_68862027	ABCA8	0.540258492930328
33144	chr17_68908977_68909477	ABCA8	0.649950478197201
33145	chr17_68910368_68910868	ABCA8	0.702248017600326
33146	chr17_68955178_68955678	ABCA8	0.764480941401551
33147	chr17_69060782_69061282	ABCA8	0.791313461984353
33148	chr17_69141715_69142215	ABCA8	0.779158668913102
33149	chr17_68843431_68843931	ABCA9	0.796468404393079
33150	chr17_68851815_68852315	ABCA9	0.771803819925496
33151	chr17_68908977_68909477	ABCA9	0.624780018719916
33152	chr17_68910368_68910868	ABCA9	0.639277654038305
33153	chr17_68955178_68955678	ABCA9	0.645383541720232
33154	chr17_69060782_69061282	ABCA9	0.713161367708303
33155	chr17_69141715_69142215	ABCA9	0.759181778223378
33156	chr17_68908977_68909477	ABCA6	0.631845845039451
33157	chr17_68910368_68910868	ABCA6	0.630473609085644
33158	chr17_68955178_68955678	ABCA6	0.629746303568784
33159	chr17_69060782_69061282	ABCA6	0.693166474706105
33160	chr17_69141715_69142215	ABCA6	0.778802674681149
33161	chr17_69325498_69325998	ABCA5	0.512216866329152
33162	chr17_69363493_69363993	ABCA5	0.512619015832782
33163	chr17_69477486_69477986	ABCA5	0.523337698332892
33164	chr17_69534971_69535471	ABCA5	0.629460755698535
33165	chr17_69442888_69443388	MAP2K6	0.721474713230879
33166	chr17_69470594_69471094	MAP2K6	0.720870000669093
33167	chr17_69500765_69501265	MAP2K6	0.615125628296307
33168	chr17_69501899_69502399	MAP2K6	0.520717233149507
33169	chr17_69995406_69995906	KCNJ16	0.704209169767164
33170	chr17_69997260_69997760	KCNJ16	0.782734779537715
33171	chr17_70033122_70033622	KCNJ16	0.575380149829924
33172	chr17_70074939_70075439	KCNJ16	0.642580434384243
33173	chr17_70110300_70110800	KCNJ16	0.5690224152591
33174	chr17_70120474_70120974	KCNJ2	0.555349149983183
33175	chr17_70205343_70205843	KCNJ2	0.785942893987619
33176	chr17_70288561_70289061	KCNJ2	0.7410925525417
33177	chr17_70295249_70295749	KCNJ2	0.70049810277808
33178	chr17_70314400_70314900	KCNJ2	0.621881266896284
33179	chr17_70365137_70365637	KCNJ2	0.62729550553034
33180	chr17_72120155_72120655	SOX9-AS1	0.561156047763997
33181	chr17_72120695_72121195	SOX9-AS1	0.598045982064983
33182	chr17_72123999_72124499	SOX9-AS1	0.559215080402151
33183	chr17_72126478_72126978	SOX9-AS1	0.534911909416336
33184	chr17_72127026_72127526	SOX9-AS1	0.526144718736348
33185	chr17_72134664_72135164	SOX9-AS1	0.582607790040025
33186	chr17_72143158_72143658	SOX9-AS1	0.539552777131092
33187	chr17_72176838_72177338	SOX9-AS1	0.575588878974719
33188	chr17_72222540_72223040	SOX9-AS1	0.567019685876055
33189	chr17_72255420_72255920	SOX9-AS1	0.570184356323718
33190	chr17_72407370_72407870	SOX9-AS1	0.552688450209421
33191	chr17_72413179_72413679	SOX9-AS1	0.594265467794464
33192	chr17_72030499_72030999	SOX9	0.505754379760909
33193	chr17_72117827_72118327	SOX9	0.507756679118977
33194	chr17_72118495_72118995	SOX9	0.598331903757004
33195	chr17_72119563_72120063	SOX9	0.50341920781132
33196	chr17_72120155_72120655	SOX9	0.656410867826355
33197	chr17_72120695_72121195	SOX9	0.777499135255218
33198	chr17_72122910_72123410	SOX9	0.573949458089099
33199	chr17_72123454_72123954	SOX9	0.551767388395469
33200	chr17_72123999_72124499	SOX9	0.637412386784393
33201	chr17_72126478_72126978	SOX9	0.580240007643987
33202	chr17_72127026_72127526	SOX9	0.649910755326175
33203	chr17_72134664_72135164	SOX9	0.54538374821107
33204	chr17_72176306_72176806	SOX9	0.527666422138113
33205	chr17_72176838_72177338	SOX9	0.635118115511758
33206	chr17_72222540_72223040	SOX9	0.676086813489942
33207	chr17_72223069_72223569	SOX9	0.506956447203544
33208	chr17_72255420_72255920	SOX9	0.578021322388605
33209	chr17_72421136_72421636	LINC00511	0.669732163341599
33210	chr17_72430531_72431031	LINC00511	0.505163317959594
33211	chr17_72432019_72432519	LINC00511	0.550215077566546
33212	chr17_72444987_72445487	LINC00511	0.635715929241048
33213	chr17_72446433_72446933	LINC00511	0.690026642335295
33214	chr17_72455988_72456488	LINC00511	0.581999369110535
33215	chr17_72458706_72459206	LINC00511	0.541484086556733
33216	chr17_72465460_72465960	LINC00511	0.66654863049942
33217	chr17_72466124_72466624	LINC00511	0.736284053293684
33218	chr17_72468203_72468703	LINC00511	0.715869181902812
33219	chr17_72474993_72475493	LINC00511	0.585514829027583
33220	chr17_72477524_72478024	LINC00511	0.633597877684731
33221	chr17_72479083_72479583	LINC00511	0.553853662030274
33222	chr17_72488441_72488941	LINC00511	0.528700066113453
33223	chr17_72489289_72489789	LINC00511	0.508503606489778
33224	chr17_72511811_72512311	LINC00511	0.565699873473938
33225	chr17_72518894_72519394	LINC00511	0.655226590678571
33226	chr17_72540207_72540707	LINC00511	0.569072088530542
33227	chr17_72556885_72557385	LINC00511	0.618350508321299
33228	chr17_72560152_72560652	LINC00511	0.5555007512026
33229	chr17_72560818_72561318	LINC00511	0.658884862666127
33230	chr17_72580429_72580929	LINC00511	0.549019447725647
33231	chr17_72588875_72589375	LINC00511	0.802803422393622
33232	chr17_72589814_72590314	LINC00511	0.601202301307457
33233	chr17_72590323_72590823	LINC00511	0.542970247844271
33234	chr17_72590831_72591331	LINC00511	0.520515689624114
33235	chr17_72592567_72593067	LINC00511	0.611784302731624
33236	chr17_72614957_72615457	LINC00511	0.598227866751092
33237	chr17_72617904_72618404	LINC00511	0.834587197008736
33238	chr17_72618637_72619137	LINC00511	0.617071772657585
33239	chr17_72632222_72632722	LINC00511	0.689198653872907
33240	chr17_72634547_72635047	LINC00511	0.565739969903272
33241	chr17_72640362_72640862	LINC00511	0.770445715161287
33242	chr17_72640954_72641454	LINC00511	0.613774497237188
33243	chr17_72730036_72730536	LINC00511	0.555682777683883
33244	chr17_72735496_72735996	LINC00511	0.568773016530261
33245	chr17_72749090_72749590	LINC00511	0.552858207143575
33246	chr17_72901135_72901635	SLC39A11	0.562885352165269
33247	chr17_72977632_72978132	SLC39A11	0.6331977965373
33248	chr17_73010403_73010903	SLC39A11	0.56834344604648
33249	chr17_73042201_73042701	SLC39A11	0.666041222402052
33250	chr17_73090507_73091007	SLC39A11	0.605540307574869
33251	chr17_73151971_73152471	SLC39A11	0.73118287628946
33252	chr17_73163062_73163562	SLC39A11	0.508592001591267
33253	chr17_73182571_73183071	SLC39A11	0.515496089521202
33254	chr17_73184061_73184561	SLC39A11	0.698307214922024
33255	chr17_73187219_73187719	SLC39A11	0.845560609161933
33256	chr17_73189483_73189983	SLC39A11	0.684765921313316
33257	chr17_73205518_73206018	SLC39A11	0.566453130134533
33258	chr17_73335461_73335961	SLC39A11	0.733912012477799
33259	chr17_73336090_73336590	SLC39A11	0.572046743259945
33260	chr17_72945400_72945900	SSTR2	0.648341405380647
33261	chr17_72972190_72972690	SSTR2	0.624144190545495
33262	chr17_73118849_73119349	SSTR2	0.797611045940705
33263	chr17_73138489_73138989	SSTR2	0.648917102415511
33264	chr17_73357219_73357719	SSTR2	0.50945467287306
33265	chr17_73184061_73184561	COG1	0.507684530654933
33266	chr17_73187219_73187719	COG1	0.556919400910512
33267	chr17_73335461_73335961	COG1	0.550870631416264
33268	chr17_73196474_73196974	CDC42EP4	0.551208867845571
33269	chr17_73203297_73203797	CDC42EP4	0.660876218661527
33270	chr17_73234685_73235185	CDC42EP4	0.517439612430551
33271	chr17_73262265_73262765	CDC42EP4	0.540713700197637
33272	chr17_73278411_73278911	CDC42EP4	0.531811202385596
33273	chr17_73288729_73289229	CDC42EP4	0.638950029475016
33274	chr17_73289230_73289730	CDC42EP4	0.530378413314818
33275	chr17_73307059_73307559	CDC42EP4	0.500468563417695
33276	chr17_73308163_73308663	CDC42EP4	0.689378224853821
33277	chr17_73309698_73310198	CDC42EP4	0.61898214304904
33278	chr17_73310871_73311371	CDC42EP4	0.622278558642839
33279	chr17_73359966_73360466	CDC42EP4	0.555669593090092
33280	chr17_73474194_73474694	CDC42EP4	0.517420543527285
33281	chr17_73455214_73455714	SDK2	0.517467289602248
33282	chr17_73567123_73567623	SDK2	0.527285367587735
33283	chr17_73643564_73644064	SDK2	0.505352494769063
33284	chr17_73645014_73645514	SDK2	0.709534248162568
33285	chr17_73646593_73647093	SDK2	0.504460281361334
33286	chr17_73682810_73683310	SDK2	0.561846594977206
33287	chr17_73706778_73707278	SDK2	0.539344546134408
33288	chr17_74213211_74213711	RPL38	0.544763233052285
33289	chr17_73969895_73970395	TTYH2	0.649877924224251
33290	chr17_73983850_73984350	TTYH2	0.589849298363671
33291	chr17_74163483_74163983	TTYH2	0.714512927796851
33292	chr17_74214033_74214533	TTYH2	0.568922861328463
33293	chr17_74217229_74217729	TTYH2	0.693126450138728
33294	chr17_74234875_74235375	TTYH2	0.547634976150812
33295	chr17_74239130_74239630	TTYH2	0.698101063180418
33296	chr17_74241382_74241882	TTYH2	0.596080596734927
33297	chr17_74274016_74274516	TTYH2	0.621835182100392
33298	chr17_74274685_74275185	TTYH2	0.553779223582962
33299	chr17_74280127_74280627	TTYH2	0.613376625879545
33300	chr17_74282642_74283142	TTYH2	0.51912920093274
33301	chr17_74289618_74290118	TTYH2	0.764486876937772
33302	chr17_74391715_74392215	DNAI2	0.554258364767987
33303	chr17_74462496_74462996	DNAI2	0.644602517448971
33304	chr17_74466345_74466845	DNAI2	0.5977977837396
33305	chr17_74520104_74520604	DNAI2	0.541830947483163
33306	chr17_74521596_74522096	DNAI2	0.531367122735732
33307	chr17_74305773_74306273	KIF19	0.5290305648297
33308	chr17_74325977_74326477	KIF19	0.714457175042137
33309	chr17_74326523_74327023	KIF19	0.568008291019528
33310	chr17_74332113_74332613	KIF19	0.501669621842959
33311	chr17_74332880_74333380	KIF19	0.65251545605357
33312	chr17_74356582_74357082	KIF19	0.539023235198458
33313	chr17_74361393_74361893	KIF19	0.54649633743508
33314	chr17_74446547_74447047	KIF19	0.511921894519921
33315	chr17_74380022_74380522	GPRC5C	0.538959529564849
33316	chr17_74380563_74381063	GPRC5C	0.611221054513443
33317	chr17_74415866_74416366	GPRC5C	0.592316278970088
33318	chr17_74417173_74417673	GPRC5C	0.629415649574711
33319	chr17_74419852_74420352	GPRC5C	0.648770384682686
33320	chr17_74427050_74427550	GPRC5C	0.55840635585273
33321	chr17_74430660_74431160	GPRC5C	0.569875408813408
33322	chr17_74431823_74432323	GPRC5C	0.704908059030482
33323	chr17_74442643_74443143	GPRC5C	0.569599418323753
33324	chr17_74280127_74280627	CD300A	0.527084119594822
33325	chr17_74462496_74462996	CD300A	0.697457051267185
33326	chr17_74463497_74463997	CD300A	0.633861735746612
33327	chr17_74464032_74464532	CD300A	0.538230320425098
33328	chr17_74465828_74466328	CD300A	0.582276504124168
33329	chr17_74466345_74466845	CD300A	0.737118179444279
33330	chr17_74467023_74467523	CD300A	0.677458757284912
33331	chr17_74478149_74478649	CD300A	0.513423109726526
33332	chr17_74478679_74479179	CD300A	0.553374182746869
33333	chr17_74491611_74492111	CD300A	0.511306108196397
33334	chr17_74512662_74513162	CD300A	0.588262513169576
33335	chr17_74520104_74520604	CD300A	0.647515590499394
33336	chr17_74521596_74522096	CD300A	0.749614631539947
33337	chr17_74526867_74527367	CD300A	0.504409544516463
33338	chr17_74528508_74529008	CD300A	0.510785793250474
33339	chr17_74531252_74531752	CD300A	0.644425726150932
33340	chr17_74532101_74532601	CD300A	0.752128615692353
33341	chr17_74532953_74533453	CD300A	0.67516693030361
33342	chr17_74545854_74546354	CD300A	0.611030687335298
33343	chr17_74567175_74567675	CD300A	0.58649212962398
33344	chr17_74599443_74599943	CD300A	0.615033372059328
33345	chr17_74612543_74613043	CD300A	0.59853326574097
33346	chr17_74631759_74632259	CD300A	0.540811852617682
33347	chr17_74681980_74682480	CD300A	0.525677780382496
33348	chr17_74690431_74690931	CD300A	0.640338468541377
33349	chr17_74712728_74713228	CD300A	0.607384257872519
33350	chr17_74512662_74513162	CD300E	0.654858919666176
33351	chr17_74520770_74521270	CD300E	0.617232305200563
33352	chr17_74524638_74525138	CD300E	0.591951868179718
33353	chr17_74545854_74546354	CD300E	0.616369250744527
33354	chr17_74598844_74599344	CD300E	0.642595080687876
33355	chr17_74599443_74599943	CD300E	0.531064130604329
33356	chr17_74623610_74624110	CD300E	0.749847894549287
33357	chr17_74632553_74633053	CD300E	0.781198151130439
33358	chr17_74637244_74637744	CD300E	0.619945418736228
33359	chr17_74690431_74690931	CD300E	0.544050908206429
33360	chr17_74786350_74786850	CD300E	0.653253462042929
33361	chr17_74807858_74808358	CD300E	0.596806152700681
33362	chr17_74462496_74462996	RAB37	0.529080223362413
33363	chr17_74463497_74463997	RAB37	0.523404322148103
33364	chr17_74466345_74466845	RAB37	0.549457506432891
33365	chr17_74532101_74532601	RAB37	0.551164593629298
33366	chr17_74736638_74737138	RAB37	0.554962106028913
33367	chr17_74742140_74742640	RAB37	0.535938610074874
33368	chr17_74749669_74750169	SLC9A3R1	0.765505466840581
33369	chr17_74750390_74750890	SLC9A3R1	0.759305929736963
33370	chr17_74752748_74753248	SLC9A3R1	0.742432521990093
33371	chr17_74763418_74763918	SLC9A3R1	0.640365828662655
33372	chr17_74763936_74764436	SLC9A3R1	0.843839439465735
33373	chr17_74770126_74770626	SLC9A3R1	0.595467392213356
33374	chr17_74773907_74774407	SLC9A3R1	0.526124251857267
33375	chr17_74893446_74893946	SLC9A3R1	0.716987893332548
33376	chr17_74911369_74911869	SLC9A3R1	0.671217932741358
33377	chr17_74938499_74938999	SLC9A3R1	0.633532634957086
33378	chr17_74952345_74952845	SLC9A3R1	0.81210791961503
33379	chr17_74952999_74953499	SLC9A3R1	0.811685250312929
33380	chr17_74953612_74954112	SLC9A3R1	0.551330484161915
33381	chr17_74991572_74992072	SLC9A3R1	0.717876994993158
33382	chr17_74993074_74993574	SLC9A3R1	0.71627133317244
33383	chr17_74749669_74750169	FADS6	0.829698266292041
33384	chr17_74750390_74750890	FADS6	0.732990382679664
33385	chr17_74752748_74753248	FADS6	0.743710899133186
33386	chr17_74758804_74759304	FADS6	0.51035604751091
33387	chr17_74763418_74763918	FADS6	0.602408797375053
33388	chr17_74763936_74764436	FADS6	0.802658197664054
33389	chr17_74770126_74770626	FADS6	0.638490694065056
33390	chr17_74773907_74774407	FADS6	0.537739378287571
33391	chr17_74892381_74892881	FADS6	0.565222402907616
33392	chr17_74893446_74893946	FADS6	0.830715721375341
33393	chr17_74911369_74911869	FADS6	0.817170484988656
33394	chr17_74923456_74923956	FADS6	0.515878170265847
33395	chr17_74938499_74938999	FADS6	0.667107327580089
33396	chr17_74952345_74952845	FADS6	0.833997718129845
33397	chr17_74952999_74953499	FADS6	0.878509376565878
33398	chr17_74953612_74954112	FADS6	0.569300980423202
33399	chr17_74989111_74989611	FADS6	0.527857655826111
33400	chr17_74991572_74992072	FADS6	0.810540274668896
33401	chr17_74993074_74993574	FADS6	0.813689188393397
33402	chr17_75085510_75086010	FADS6	0.766131140959129
33403	chr17_75086781_75087281	FADS6	0.523619099574234
33404	chr17_75088894_75089394	FADS6	0.65855639969745
33405	chr17_75089780_75090280	FADS6	0.804482140863882
33406	chr17_75091174_75091674	FADS6	0.508244384787762
33407	chr17_75119508_75120008	FADS6	0.557700001577995
33408	chr17_75123092_75123592	FADS6	0.539279318632028
33409	chr17_75129345_75129845	OTOP2	0.502096986134834
33410	chr17_74851604_74852104	HID1	0.510181052310253
33411	chr17_74971937_74972437	HID1	0.681256082569126
33412	chr17_74749669_74750169	CDR2L	0.715484246310908
33413	chr17_74750390_74750890	CDR2L	0.674144832668893
33414	chr17_74752748_74753248	CDR2L	0.614011206168533
33415	chr17_74763418_74763918	CDR2L	0.566622023239024
33416	chr17_74763936_74764436	CDR2L	0.669884725308001
33417	chr17_74770126_74770626	CDR2L	0.509558614922756
33418	chr17_74893446_74893946	CDR2L	0.671419538906442
33419	chr17_74911369_74911869	CDR2L	0.607034179038598
33420	chr17_74938499_74938999	CDR2L	0.649234365673437
33421	chr17_74952345_74952845	CDR2L	0.622949790603503
33422	chr17_74952999_74953499	CDR2L	0.683262367275489
33423	chr17_74991572_74992072	CDR2L	0.827660958293167
33424	chr17_74993074_74993574	CDR2L	0.759004392576334
33425	chr17_75085510_75086010	CDR2L	0.732073678742923
33426	chr17_75088894_75089394	CDR2L	0.546449041505355
33427	chr17_75089780_75090280	CDR2L	0.717989189049486
33428	chr17_75153236_75153736	CDR2L	0.546209013284705
33429	chr17_75208106_75208606	CDR2L	0.707095583849273
33430	chr17_74878097_74878597	ATP5PD	0.551667712917574
33431	chr17_75073629_75074129	ATP5PD	0.588979870794248
33432	chr17_75091760_75092260	ATP5PD	0.554682447584231
33433	chr17_75147840_75148340	ATP5PD	0.536812491305789
33434	chr17_74893446_74893946	SLC16A5	0.501792929661782
33435	chr17_74952345_74952845	SLC16A5	0.504711575788087
33436	chr17_74991572_74992072	SLC16A5	0.505644689161662
33437	chr17_74993074_74993574	SLC16A5	0.531675203734322
33438	chr17_75085510_75086010	SLC16A5	0.592984260067835
33439	chr17_75086781_75087281	SLC16A5	0.55252797617255
33440	chr17_75088894_75089394	SLC16A5	0.594319418145351
33441	chr17_75089780_75090280	SLC16A5	0.528174337796257
33442	chr17_75091174_75091674	SLC16A5	0.577614482609601
33443	chr17_75096117_75096617	SLC16A5	0.712834619818103
33444	chr17_75118876_75119376	SLC16A5	0.50716288323836
33445	chr17_75119508_75120008	SLC16A5	0.676803883665061
33446	chr17_75124213_75124713	SLC16A5	0.680083487880079
33447	chr17_75147840_75148340	SLC16A5	0.50079267590252
33448	chr17_75153236_75153736	SLC16A5	0.540271108317361
33449	chr17_75208106_75208606	SLC16A5	0.541134869332455
33450	chr17_75309184_75309684	SLC16A5	0.620606746666962
33451	chr17_75091174_75091674	NT5C	0.500319912593411
33452	chr17_75091760_75092260	NT5C	0.553892843043763
33453	chr17_75119508_75120008	NT5C	0.510205441623017
33454	chr17_75124213_75124713	NT5C	0.534085182047401
33455	chr17_75073629_75074129	JPT1	0.53432618188411
33456	chr17_75079548_75080048	JPT1	0.590298054968055
33457	chr17_75088894_75089394	JPT1	0.557778281236994
33458	chr17_75091174_75091674	JPT1	0.525200638344276
33459	chr17_75096117_75096617	JPT1	0.65379792583254
33460	chr17_75118876_75119376	JPT1	0.591399755055473
33461	chr17_75119508_75120008	JPT1	0.676514435576221
33462	chr17_75124213_75124713	JPT1	0.67122393805424
33463	chr17_75309184_75309684	JPT1	0.544194409877649
33464	chr17_75383178_75383678	JPT1	0.529306856300506
33465	chr17_75102258_75102758	MIF4GD	0.569807662403262
33466	chr17_75140911_75141411	MIF4GD	0.552549142768717
33467	chr17_75345211_75345711	MIF4GD	0.566334682173079
33468	chr17_75345786_75346286	MIF4GD	0.511089296206616
33469	chr17_75487587_75488087	MIF4GD	0.62916425786173
33470	chr17_75518130_75518630	MIF4GD	0.530191712056261
33471	chr17_75102258_75102758	SLC25A19	0.505332394048639
33472	chr17_75244472_75244972	SLC25A19	0.508586225883244
33473	chr17_75251594_75252094	SLC25A19	0.583598099868998
33474	chr17_75294999_75295499	SLC25A19	0.503546851386063
33475	chr17_75295611_75296111	SLC25A19	0.624693870941981
33476	chr17_75297505_75298005	SLC25A19	0.604900533761422
33477	chr17_75345211_75345711	SLC25A19	0.548723165069253
33478	chr17_75345786_75346286	SLC25A19	0.587358864549783
33479	chr17_75244472_75244972	GRB2	0.696566689753517
33480	chr17_75250016_75250516	GRB2	0.536538252166257
33481	chr17_75251594_75252094	GRB2	0.64036721708848
33482	chr17_75294999_75295499	GRB2	0.661964192044104
33483	chr17_75295611_75296111	GRB2	0.752787071876606
33484	chr17_75296323_75296823	GRB2	0.584307125900832
33485	chr17_75296886_75297386	GRB2	0.526305723287661
33486	chr17_75297505_75298005	GRB2	0.767902883202644
33487	chr17_75298072_75298572	GRB2	0.602525205896811
33488	chr17_75311976_75312476	GRB2	0.675489473141785
33489	chr17_75313821_75314321	GRB2	0.607828859429902
33490	chr17_75338727_75339227	GRB2	0.546547319632268
33491	chr17_75344634_75345134	GRB2	0.640574464240857
33492	chr17_75345211_75345711	GRB2	0.743740004612501
33493	chr17_75345786_75346286	GRB2	0.710850369848733
33494	chr17_75346384_75346884	GRB2	0.54259054117074
33495	chr17_75346955_75347455	GRB2	0.508931405232444
33496	chr17_75348529_75349029	GRB2	0.53884703881001
33497	chr17_75371282_75371782	GRB2	0.542613691390415
33498	chr17_75487053_75487553	GRB2	0.504798677090777
33499	chr17_75566755_75567255	GRB2	0.634154178121658
33500	chr17_75571074_75571574	GRB2	0.805263646246891
33501	chr17_75587548_75588048	GRB2	0.512371673566032
33502	chr17_75588122_75588622	GRB2	0.613131774303788
33503	chr17_75577723_75578223	TMEM94	0.563314124201389
33504	chr17_75645518_75646018	TMEM94	0.54974454541032
33505	chr17_75650875_75651375	TMEM94	0.592290494030125
33506	chr17_75325672_75326172	CASKIN2	0.676130617161538
33507	chr17_75356521_75357021	CASKIN2	0.622710024410471
33508	chr17_75440660_75441160	CASKIN2	0.778786191464378
33509	chr17_75443997_75444497	CASKIN2	0.811816490493164
33510	chr17_75444501_75445001	CASKIN2	0.621929621571852
33511	chr17_75475750_75476250	CASKIN2	0.656471982364626
33512	chr17_75508198_75508698	CASKIN2	0.532283783273411
33513	chr17_75509716_75510216	CASKIN2	0.80893584693172
33514	chr17_75510221_75510721	CASKIN2	0.711658008013299
33515	chr17_75679632_75680132	CASKIN2	0.688673744947687
33516	chr17_75686442_75686942	CASKIN2	0.683407372318336
33517	chr17_75688231_75688731	CASKIN2	0.534052100184691
33518	chr17_75707037_75707537	CASKIN2	0.782142757647194
33519	chr17_75487587_75488087	TSEN54	0.538754496639818
33520	chr17_75518130_75518630	TSEN54	0.73623596928618
33521	chr17_75518706_75519206	TSEN54	0.573939002887557
33522	chr17_75581076_75581576	TSEN54	0.570646371484761
33523	chr17_75309184_75309684	LLGL2	0.66727426384235
33524	chr17_75435901_75436401	LLGL2	0.640886808097987
33525	chr17_75452982_75453482	LLGL2	0.583239424716198
33526	chr17_75459434_75459934	LLGL2	0.741072792426128
33527	chr17_75468718_75469218	LLGL2	0.590530638133977
33528	chr17_75526567_75527067	LLGL2	0.712520331785647
33529	chr17_75531315_75531815	LLGL2	0.527896809974155
33530	chr17_75532113_75532613	LLGL2	0.749652473438573
33531	chr17_75535161_75535661	LLGL2	0.574692923147474
33532	chr17_75542106_75542606	LLGL2	0.559239101837786
33533	chr17_75542858_75543358	LLGL2	0.590438472765203
33534	chr17_75548731_75549231	LLGL2	0.617297524638103
33535	chr17_75549277_75549777	LLGL2	0.762861243396407
33536	chr17_75549786_75550286	LLGL2	0.67579923070886
33537	chr17_75555619_75556119	LLGL2	0.591562501743333
33538	chr17_75556941_75557441	LLGL2	0.502187434883897
33539	chr17_75557477_75557977	LLGL2	0.509645601300468
33540	chr17_75575997_75576497	LLGL2	0.51128706316788
33541	chr17_75576666_75577166	LLGL2	0.530794400095137
33542	chr17_75578705_75579205	LLGL2	0.718412084303484
33543	chr17_75610414_75610914	LLGL2	0.599544227182422
33544	chr17_75611484_75611984	LLGL2	0.517749322794605
33545	chr17_75612013_75612513	LLGL2	0.789180427308245
33546	chr17_75617219_75617719	LLGL2	0.747252230082021
33547	chr17_75635599_75636099	LLGL2	0.625587686210192
33548	chr17_75637032_75637532	LLGL2	0.505961975925009
33549	chr17_75639782_75640282	LLGL2	0.67432352334343
33550	chr17_75645518_75646018	LLGL2	0.699410427515073
33551	chr17_75646031_75646531	LLGL2	0.731192114305586
33552	chr17_75696902_75697402	LLGL2	0.749805560518519
33553	chr17_75723253_75723753	LLGL2	0.83373049615332
33554	chr17_75769637_75770137	LLGL2	0.590079899641754
33555	chr17_75383178_75383678	MYO15B	0.79474579262962
33556	chr17_75416997_75417497	MYO15B	0.538191720609745
33557	chr17_75419132_75419632	MYO15B	0.541788410034177
33558	chr17_75430322_75430822	MYO15B	0.514198419957694
33559	chr17_75452982_75453482	MYO15B	0.798611843948036
33560	chr17_75455359_75455859	MYO15B	0.618407928952486
33561	chr17_75576666_75577166	MYO15B	0.659863652008636
33562	chr17_75577723_75578223	MYO15B	0.52730504027976
33563	chr17_75578705_75579205	MYO15B	0.652552989396569
33564	chr17_75601339_75601839	MYO15B	0.855107527283788
33565	chr17_75603895_75604395	MYO15B	0.812046172597564
33566	chr17_75607071_75607571	MYO15B	0.770966348424691
33567	chr17_75609018_75609518	MYO15B	0.636186122235923
33568	chr17_75609694_75610194	MYO15B	0.660863057663787
33569	chr17_75610414_75610914	MYO15B	0.837155805743269
33570	chr17_75610947_75611447	MYO15B	0.828925110850112
33571	chr17_75611484_75611984	MYO15B	0.723562672268523
33572	chr17_75612577_75613077	MYO15B	0.50113446337856
33573	chr17_75613159_75613659	MYO15B	0.567367534018521
33574	chr17_75613963_75614463	MYO15B	0.689582005557583
33575	chr17_75614468_75614968	MYO15B	0.670293702618107
33576	chr17_75614976_75615476	MYO15B	0.685010073901158
33577	chr17_75615730_75616230	MYO15B	0.686109881932165
33578	chr17_75616292_75616792	MYO15B	0.812774141126687
33579	chr17_75617219_75617719	MYO15B	0.703157480271209
33580	chr17_75620489_75620989	MYO15B	0.51270286171411
33581	chr17_75621381_75621881	MYO15B	0.52432071347882
33582	chr17_75622708_75623208	MYO15B	0.620690488966916
33583	chr17_75623413_75623913	MYO15B	0.501722783213709
33584	chr17_75624373_75624873	MYO15B	0.576069272357853
33585	chr17_75624959_75625459	MYO15B	0.543024527196214
33586	chr17_75626418_75626918	MYO15B	0.508723584133974
33587	chr17_75627161_75627661	MYO15B	0.61735429119567
33588	chr17_75628192_75628692	MYO15B	0.674097358197764
33589	chr17_75628847_75629347	MYO15B	0.620913065685786
33590	chr17_75629529_75630029	MYO15B	0.679327175887388
33591	chr17_75630291_75630791	MYO15B	0.628399047960626
33592	chr17_75631059_75631559	MYO15B	0.649499447975818
33593	chr17_75631809_75632309	MYO15B	0.623100386627429
33594	chr17_75632311_75632811	MYO15B	0.620583742085444
33595	chr17_75634613_75635113	MYO15B	0.599983954885258
33596	chr17_75636334_75636834	MYO15B	0.591333269326332
33597	chr17_75637617_75638117	MYO15B	0.602340608055156
33598	chr17_75638377_75638877	MYO15B	0.616441698395047
33599	chr17_75639106_75639606	MYO15B	0.673478437206436
33600	chr17_75640659_75641159	MYO15B	0.574905067829856
33601	chr17_75641429_75641929	MYO15B	0.600419194528182
33602	chr17_75645518_75646018	MYO15B	0.632462282366726
33603	chr17_75646031_75646531	MYO15B	0.644134559704496
33604	chr17_75650875_75651375	MYO15B	0.701034079020622
33605	chr17_75683622_75684122	MYO15B	0.806957238099369
33606	chr17_75684213_75684713	MYO15B	0.833860169768043
33607	chr17_75695299_75695799	MYO15B	0.614711836212304
33608	chr17_75696902_75697402	MYO15B	0.517640654506819
33609	chr17_75700421_75700921	MYO15B	0.57614428182077
33610	chr17_75771934_75772434	MYO15B	0.674782756013128
33611	chr17_75452982_75453482	RECQL5	0.597691079779551
33612	chr17_75578705_75579205	RECQL5	0.533006418908097
33613	chr17_75601339_75601839	RECQL5	0.686624245637875
33614	chr17_75603895_75604395	RECQL5	0.65172097086827
33615	chr17_75610414_75610914	RECQL5	0.638861183730833
33616	chr17_75610947_75611447	RECQL5	0.540086280855923
33617	chr17_75611484_75611984	RECQL5	0.55151603832533
33618	chr17_75616292_75616792	RECQL5	0.534151603123327
33619	chr17_75617219_75617719	RECQL5	0.598696316499016
33620	chr17_75635599_75636099	RECQL5	0.600517675409784
33621	chr17_75636334_75636834	RECQL5	0.504390921102662
33622	chr17_75639106_75639606	RECQL5	0.513758646597164
33623	chr17_75641429_75641929	RECQL5	0.509970453598174
33624	chr17_75642209_75642709	RECQL5	0.571139518490603
33625	chr17_75645518_75646018	RECQL5	0.682468562077285
33626	chr17_75646031_75646531	RECQL5	0.598504152433956
33627	chr17_75650875_75651375	RECQL5	0.53722365944953
33628	chr17_75683622_75684122	RECQL5	0.589026686020417
33629	chr17_75684213_75684713	RECQL5	0.592319677131846
33630	chr17_75695299_75695799	RECQL5	0.582345377490087
33631	chr17_75700421_75700921	RECQL5	0.543459423399619
33632	chr17_75769637_75770137	RECQL5	0.538565515750899
33633	chr17_75844621_75845121	RECQL5	0.504516851935529
33634	chr17_75452982_75453482	SMIM5	0.553773577224344
33635	chr17_75468080_75468580	SMIM5	0.509483820573545
33636	chr17_75601339_75601839	SMIM5	0.625519154069039
33637	chr17_75603895_75604395	SMIM5	0.641146681247679
33638	chr17_75607071_75607571	SMIM5	0.551070064920542
33639	chr17_75610414_75610914	SMIM5	0.53789859281284
33640	chr17_75610947_75611447	SMIM5	0.532607411567819
33641	chr17_75616292_75616792	SMIM5	0.556295089515308
33642	chr17_75629529_75630029	SMIM5	0.523873548038191
33643	chr17_75631059_75631559	SMIM5	0.537416981514348
33644	chr17_75631809_75632309	SMIM5	0.519227564546328
33645	chr17_75632311_75632811	SMIM5	0.546053984994719
33646	chr17_75632940_75633440	SMIM5	0.577393029863429
33647	chr17_75634613_75635113	SMIM5	0.560248421664566
33648	chr17_75636334_75636834	SMIM5	0.547391658391615
33649	chr17_75637617_75638117	SMIM5	0.536781524302338
33650	chr17_75638377_75638877	SMIM5	0.583934666133073
33651	chr17_75639106_75639606	SMIM5	0.621712896074279
33652	chr17_75640659_75641159	SMIM5	0.523899429939213
33653	chr17_75641429_75641929	SMIM5	0.57717110678632
33654	chr17_75643483_75643983	SMIM5	0.509330353988141
33655	chr17_75645518_75646018	SMIM5	0.519133575624263
33656	chr17_75650875_75651375	SMIM5	0.558076979093953
33657	chr17_75683622_75684122	SMIM5	0.567832567904877
33658	chr17_75684213_75684713	SMIM5	0.592696943868015
33659	chr17_75693600_75694100	SMIM5	0.511702896342407
33660	chr17_75695299_75695799	SMIM5	0.588592516424979
33661	chr17_75452982_75453482	SMIM6	0.5409598434764
33662	chr17_75532113_75532613	SMIM6	0.545273080743127
33663	chr17_75577723_75578223	SMIM6	0.501581774095026
33664	chr17_75578705_75579205	SMIM6	0.571615137322401
33665	chr17_75601339_75601839	SMIM6	0.683504827233412
33666	chr17_75603895_75604395	SMIM6	0.649443676029765
33667	chr17_75610414_75610914	SMIM6	0.642780960317474
33668	chr17_75610947_75611447	SMIM6	0.50290306397844
33669	chr17_75611484_75611984	SMIM6	0.548918654272719
33670	chr17_75617219_75617719	SMIM6	0.628406860186701
33671	chr17_75642209_75642709	SMIM6	0.512715389718441
33672	chr17_75642804_75643304	SMIM6	0.502696182357748
33673	chr17_75645518_75646018	SMIM6	0.752953476397062
33674	chr17_75646031_75646531	SMIM6	0.647022370876455
33675	chr17_75646644_75647144	SMIM6	0.521683440558573
33676	chr17_75650875_75651375	SMIM6	0.5573871512078
33677	chr17_75723253_75723753	SMIM6	0.512256592878394
33678	chr17_75769637_75770137	SMIM6	0.543542050434663
33679	chr17_75810203_75810703	SMIM6	0.542131453422275
33680	chr17_75526567_75527067	ITGB4	0.597569642026743
33681	chr17_75532113_75532613	ITGB4	0.605693584582809
33682	chr17_75549277_75549777	ITGB4	0.525906128838083
33683	chr17_75549786_75550286	ITGB4	0.523870928556515
33684	chr17_75576666_75577166	ITGB4	0.588123681744034
33685	chr17_75578705_75579205	ITGB4	0.756399650299809
33686	chr17_75601339_75601839	ITGB4	0.609431936580222
33687	chr17_75603895_75604395	ITGB4	0.547766472053538
33688	chr17_75610414_75610914	ITGB4	0.708751464686544
33689	chr17_75610947_75611447	ITGB4	0.571949303162998
33690	chr17_75611484_75611984	ITGB4	0.595609959360798
33691	chr17_75612013_75612513	ITGB4	0.509665445942599
33692	chr17_75617219_75617719	ITGB4	0.761956997701572
33693	chr17_75635599_75636099	ITGB4	0.580793971630809
33694	chr17_75639782_75640282	ITGB4	0.544540855490686
33695	chr17_75645518_75646018	ITGB4	0.670700784203497
33696	chr17_75646031_75646531	ITGB4	0.748373366831728
33697	chr17_75679632_75680132	ITGB4	0.518658305754213
33698	chr17_75683622_75684122	ITGB4	0.515466793058695
33699	chr17_75684213_75684713	ITGB4	0.514764750750393
33700	chr17_75695863_75696363	ITGB4	0.537478694100975
33701	chr17_75696902_75697402	ITGB4	0.707171243351653
33702	chr17_75697749_75698249	ITGB4	0.518296010405247
33703	chr17_75700421_75700921	ITGB4	0.641281748414243
33704	chr17_75721086_75721586	ITGB4	0.526051358556719
33705	chr17_75721645_75722145	ITGB4	0.514530398315976
33706	chr17_75723253_75723753	ITGB4	0.725045803601547
33707	chr17_75769637_75770137	ITGB4	0.622452264591941
33708	chr17_75771934_75772434	ITGB4	0.578609380804618
33709	chr17_75830322_75830822	ITGB4	0.552486758689954
33710	chr17_75844621_75845121	ITGB4	0.561257295452829
33711	chr17_75614468_75614968	GALK1	0.501524102428071
33712	chr17_75734637_75735137	GALK1	0.629937856350564
33713	chr17_75974270_75974770	GALK1	0.562376341381456
33714	chr17_76003252_76003752	GALK1	0.56214662496141
33715	chr17_75588122_75588622	H3F3B	0.614174454198186
33716	chr17_75589203_75589703	H3F3B	0.514483923781958
33717	chr17_75753586_75754086	H3F3B	0.597092962840833
33718	chr17_75785323_75785823	H3F3B	0.500129037538141
33719	chr17_75855179_75855679	H3F3B	0.537750623270046
33720	chr17_75855804_75856304	H3F3B	0.505331191437976
33721	chr17_75864326_75864826	H3F3B	0.571015882329796
33722	chr17_75864845_75865345	H3F3B	0.519495528911484
33723	chr17_75667040_75667540	UNC13D	0.526318430415606
33724	chr17_75753586_75754086	UNC13D	0.74299408879974
33725	chr17_75782962_75783462	UNC13D	0.62758219842774
33726	chr17_75785323_75785823	UNC13D	0.540008393308249
33727	chr17_75828016_75828516	UNC13D	0.528542285968531
33728	chr17_75832023_75832523	UNC13D	0.642387319768324
33729	chr17_75832813_75833313	UNC13D	0.556968141831279
33730	chr17_75842938_75843438	UNC13D	0.565925671142379
33731	chr17_75843439_75843939	UNC13D	0.766123414404607
33732	chr17_75844010_75844510	UNC13D	0.553269824539183
33733	chr17_75855179_75855679	UNC13D	0.64912106494353
33734	chr17_75858619_75859119	UNC13D	0.535425886100626
33735	chr17_75864845_75865345	UNC13D	0.573187613851665
33736	chr17_75876549_75877049	WBP2	0.526766258482008
33737	chr17_75845131_75845631	TRIM47	0.508817994890278
33738	chr17_75877147_75877647	TRIM47	0.5742257378283
33739	chr17_75994899_75995399	TRIM47	0.518289542373081
33740	chr17_75832023_75832523	FBF1	0.608009229336281
33741	chr17_76063824_76064324	FBF1	0.524084847827362
33742	chr17_76145240_76145740	FBF1	0.53326175170264
33743	chr17_76145893_76146393	FBF1	0.531848083359527
33744	chr17_76179778_76180278	FBF1	0.616091596514643
33745	chr17_75732112_75732612	ACOX1	0.591730481656354
33746	chr17_75771934_75772434	ACOX1	0.678042355083547
33747	chr17_75810203_75810703	ACOX1	0.539464950693511
33748	chr17_75844621_75845121	ACOX1	0.704742098504204
33749	chr17_75845131_75845631	ACOX1	0.686554391962867
33750	chr17_75876549_75877049	ACOX1	0.631617990479861
33751	chr17_75974270_75974770	ACOX1	0.51973276471036
33752	chr17_75976076_75976576	ACOX1	0.806558692064845
33753	chr17_75993384_75993884	ACOX1	0.572017340828606
33754	chr17_75994899_75995399	ACOX1	0.7774923573711
33755	chr17_75995528_75996028	ACOX1	0.587546409352296
33756	chr17_75996718_75997218	ACOX1	0.636756851802392
33757	chr17_75998306_75998806	ACOX1	0.664551388846104
33758	chr17_76003252_76003752	ACOX1	0.50797254001488
33759	chr17_76220681_76221181	ACOX1	0.778400064891823
33760	chr17_75732112_75732612	TEN1	0.509806042708844
33761	chr17_75771934_75772434	TEN1	0.52764257549692
33762	chr17_75844621_75845121	TEN1	0.556489061375911
33763	chr17_75845131_75845631	TEN1	0.598153310099244
33764	chr17_75876549_75877049	TEN1	0.544941089361626
33765	chr17_75976076_75976576	TEN1	0.621234378091901
33766	chr17_75994899_75995399	TEN1	0.676167633030698
33767	chr17_75995528_75996028	TEN1	0.518167241461613
33768	chr17_76003252_76003752	TEN1	0.536946295543457
33769	chr17_76026712_76027212	TEN1	0.520476476129839
33770	chr17_76220681_76221181	TEN1	0.577694904568979
33771	chr17_76003252_76003752	EVPL	0.563290164118327
33772	chr17_76026712_76027212	EVPL	0.688363971936001
33773	chr17_76027245_76027745	EVPL	0.630015755951991
33774	chr17_76029330_76029830	EVPL	0.696762713007629
33775	chr17_76032307_76032807	EVPL	0.587748919963948
33776	chr17_76259140_76259640	EVPL	0.521639244263765
33777	chr17_75864326_75864826	SRP68	0.506975226096186
33778	chr17_76185524_76186024	SRP68	0.50200692948442
33779	chr17_76246464_76246964	UBALD2	0.587701617392737
33780	chr17_76267419_76267919	UBALD2	0.538539207693906
33781	chr17_76296847_76297347	PRPSAP1	0.524010607257566
33782	chr17_76357036_76357536	PRPSAP1	0.510878803488893
33783	chr17_76540757_76541257	PRPSAP1	0.546976309522554
33784	chr17_76585714_76586214	PRPSAP1	0.566038133093844
33785	chr17_76372159_76372659	SPHK1	0.536850134703096
33786	chr17_76376383_76376883	SPHK1	0.567397464822423
33787	chr17_76599592_76600092	SPHK1	0.607989726023422
33788	chr17_76256497_76256997	UBE2O	0.55914990517657
33789	chr17_76264362_76264862	UBE2O	0.510354632019332
33790	chr17_76493841_76494341	UBE2O	0.526917391833371
33791	chr17_76506320_76506820	UBE2O	0.523132716121375
33792	chr17_76511579_76512079	UBE2O	0.537322739839159
33793	chr17_76514897_76515397	UBE2O	0.59675816868766
33794	chr17_76515582_76516082	UBE2O	0.615107992143373
33795	chr17_76268138_76268638	RHBDF2	0.561002234303355
33796	chr17_76270077_76270577	RHBDF2	0.510725808403808
33797	chr17_76271572_76272072	RHBDF2	0.607229305556397
33798	chr17_76272104_76272604	RHBDF2	0.703707275463896
33799	chr17_76272758_76273258	RHBDF2	0.605648984967123
33800	chr17_76275961_76276461	RHBDF2	0.56690900204177
33801	chr17_76423625_76424125	RHBDF2	0.543333719784733
33802	chr17_76480494_76480994	RHBDF2	0.575590039247644
33803	chr17_76481056_76481556	RHBDF2	0.714307235388432
33804	chr17_76481838_76482338	RHBDF2	0.721887835212579
33805	chr17_76482569_76483069	RHBDF2	0.652989945923079
33806	chr17_76492243_76492743	RHBDF2	0.537347701269823
33807	chr17_76493047_76493547	RHBDF2	0.702247677226737
33808	chr17_76498884_76499384	RHBDF2	0.716728119395342
33809	chr17_76500067_76500567	RHBDF2	0.552424384745118
33810	chr17_76527527_76528027	RHBDF2	0.569494091686561
33811	chr17_76528034_76528534	RHBDF2	0.602783034297038
33812	chr17_76567519_76568019	RHBDF2	0.508277514525472
33813	chr17_76337362_76337862	CYGB	0.612166422334829
33814	chr17_76420961_76421461	CYGB	0.500420470135446
33815	chr17_76498073_76498573	CYGB	0.580095217106961
33816	chr17_76529687_76530187	CYGB	0.931109785875537
33817	chr17_76530243_76530743	CYGB	0.797745805280864
33818	chr17_76537162_76537662	CYGB	0.539314150117203
33819	chr17_76537715_76538215	CYGB	0.808860599113089
33820	chr17_76688488_76688988	CYGB	0.806433084653921
33821	chr17_76709130_76709630	CYGB	0.849006126944921
33822	chr17_76361448_76361948	ST6GALNAC2	0.792793127207943
33823	chr17_76382167_76382667	ST6GALNAC2	0.704430518711341
33824	chr17_76561738_76562238	ST6GALNAC2	0.67198983049134
33825	chr17_76569830_76570330	ST6GALNAC2	0.732149271562038
33826	chr17_76575462_76575962	ST6GALNAC2	0.859861538294579
33827	chr17_76747704_76748204	ST6GALNAC2	0.671268207120517
33828	chr17_76751700_76752200	ST6GALNAC2	0.511519395225431
33829	chr17_76578324_76578824	ST6GALNAC1	0.718222740007928
33830	chr17_76585714_76586214	ST6GALNAC1	0.604031540985105
33831	chr17_76640063_76640563	ST6GALNAC1	0.607140281791494
33832	chr17_76643533_76644033	ST6GALNAC1	0.542398323690521
33833	chr17_76645529_76646029	ST6GALNAC1	0.575889551320338
33834	chr17_76658000_76658500	ST6GALNAC1	0.642409604706488
33835	chr17_76659767_76660267	ST6GALNAC1	0.635295115362014
33836	chr17_76660505_76661005	ST6GALNAC1	0.627538810859447
33837	chr17_76671049_76671549	ST6GALNAC1	0.688146078342549
33838	chr17_76672356_76672856	ST6GALNAC1	0.737510172659026
33839	chr17_76678209_76678709	ST6GALNAC1	0.815530420040032
33840	chr17_76498073_76498573	MXRA7	0.503342744931257
33841	chr17_76524627_76525127	MXRA7	0.511977296274668
33842	chr17_76527527_76528027	MXRA7	0.568117146317392
33843	chr17_76529687_76530187	MXRA7	0.797993150487131
33844	chr17_76530243_76530743	MXRA7	0.759940304444481
33845	chr17_76537715_76538215	MXRA7	0.601953363014031
33846	chr17_76688488_76688988	MXRA7	0.687525908999904
33847	chr17_76700504_76701004	MXRA7	0.636636447001683
33848	chr17_76701102_76701602	MXRA7	0.531424923196149
33849	chr17_76709130_76709630	MXRA7	0.689575922938657
33850	chr17_76772768_76773268	MXRA7	0.525633936249516
33851	chr17_76872364_76872864	MXRA7	0.568192024322357
33852	chr17_76715965_76716465	JMJD6	0.509196226576555
33853	chr17_76493047_76493547	METTL23	0.515908267154243
33854	chr17_76498884_76499384	METTL23	0.537595350636129
33855	chr17_76501214_76501714	METTL23	0.508629084145129
33856	chr17_76506320_76506820	METTL23	0.599496716281947
33857	chr17_76515582_76516082	METTL23	0.539429906366924
33858	chr17_76523046_76523546	METTL23	0.520635623432429
33859	chr17_76527527_76528027	METTL23	0.529172735829692
33860	chr17_76557480_76557980	METTL23	0.647080277096571
33861	chr17_76726977_76727477	METTL23	0.531179789912266
33862	chr17_76839615_76840115	SEC14L1	0.640526428035103
33863	chr17_77036735_77037235	SEC14L1	0.573798388710502
33864	chr17_77083486_77083986	SEC14L1	0.574260134571254
33865	chr17_77090410_77090910	SEC14L1	0.598127424278691
33866	chr17_77106736_77107236	SEC14L1	0.55686804670341
33867	chr17_77107428_77107928	SEC14L1	0.599643925268593
33868	chr17_77109251_77109751	SEC14L1	0.525139727013612
33869	chr17_77116342_77116842	SEC14L1	0.591038879954776
33870	chr17_77124202_77124702	SEC14L1	0.524400044933831
33871	chr17_77135850_77136350	SEC14L1	0.556070300812682
33872	chr17_77140421_77140921	SEC14L1	0.505573202327705
33873	chr17_77144168_77144668	SEC14L1	0.625319527018271
33874	chr17_77145173_77145673	SEC14L1	0.561198167459425
33875	chr17_77145697_77146197	SEC14L1	0.769028235218225
33876	chr17_77146207_77146707	SEC14L1	0.531394570049264
33877	chr17_77147325_77147825	SEC14L1	0.619321211332226
33878	chr17_77188062_77188562	SEC14L1	0.626411677582088
33879	chr17_77189006_77189506	SEC14L1	0.533013452510633
33880	chr17_77210204_77210704	SEC14L1	0.500989382507831
33881	chr17_77212399_77212899	SEC14L1	0.531875706380658
33882	chr17_77245114_77245614	SEC14L1	0.550559411909801
33883	chr17_77246921_77247421	SEC14L1	0.572105468035361
33884	chr17_77331405_77331905	SEC14L1	0.528721643565499
33885	chr17_77783989_77784489	TNRC6C	0.637218392083322
33886	chr17_77843469_77843969	TNRC6C	0.658744487283995
33887	chr17_77843987_77844487	TNRC6C	0.536667500501539
33888	chr17_77872126_77872626	TNRC6C	0.51068804355261
33889	chr17_77881996_77882496	TNRC6C	0.645229189820072
33890	chr17_77882538_77883038	TNRC6C	0.827962309462712
33891	chr17_77887819_77888319	TNRC6C	0.801777219441871
33892	chr17_77958255_77958755	TNRC6C	0.540407820862606
33893	chr17_77959565_77960065	TNRC6C	0.619545102849338
33894	chr17_77963414_77963914	TNRC6C	0.76379797876676
33895	chr17_78121703_78122203	TNRC6C	0.583691541465398
33896	chr17_78125154_78125654	TNRC6C	0.519034346059883
33897	chr17_78127228_78127728	TNRC6C	0.556399540539107
33898	chr17_78129563_78130063	TNRC6C	0.551169982535769
33899	chr17_78130461_78130961	TNRC6C	0.742876944034303
33900	chr17_78130967_78131467	TNRC6C	0.527320946598406
33901	chr17_78133493_78133993	TNRC6C	0.529776039149781
33902	chr17_78134254_78134754	TNRC6C	0.547489738898933
33903	chr17_78252200_78252700	TNRC6C	0.679129985539262
33904	chr17_78252742_78253242	TNRC6C	0.67051118526822
33905	chr17_77881996_77882496	TNRC6C-AS1	0.505196442059457
33906	chr17_77882538_77883038	TNRC6C-AS1	0.637284672535032
33907	chr17_77887819_77888319	TNRC6C-AS1	0.585791727624166
33908	chr17_77963414_77963914	TNRC6C-AS1	0.615560848858094
33909	chr17_78125154_78125654	TNRC6C-AS1	0.55487771593361
33910	chr17_78129005_78129505	TNRC6C-AS1	0.505105260392363
33911	chr17_78129563_78130063	TNRC6C-AS1	0.573215299270812
33912	chr17_78130461_78130961	TNRC6C-AS1	0.643201994554896
33913	chr17_78133493_78133993	TNRC6C-AS1	0.533860398279407
33914	chr17_78134254_78134754	TNRC6C-AS1	0.585169333062794
33915	chr17_78252200_78252700	TNRC6C-AS1	0.681527815535058
33916	chr17_78252742_78253242	TNRC6C-AS1	0.602381377664014
33917	chr17_78258503_78259003	TNRC6C-AS1	0.50829406369823
33918	chr17_78356348_78356848	TNRC6C-AS1	0.635702785301747
33919	chr17_77882538_77883038	TMC6	0.658415557038626
33920	chr17_77887819_77888319	TMC6	0.585221688148991
33921	chr17_77893309_77893809	TMC6	0.575275035920276
33922	chr17_78113681_78114181	TMC6	0.580587477992601
33923	chr17_78121132_78121632	TMC6	0.664891648211474
33924	chr17_78121703_78122203	TMC6	0.614620782487574
33925	chr17_78124457_78124957	TMC6	0.53596606342056
33926	chr17_78125154_78125654	TMC6	0.616404817169187
33927	chr17_78129005_78129505	TMC6	0.579047404309824
33928	chr17_78129563_78130063	TMC6	0.517702813445071
33929	chr17_78130461_78130961	TMC6	0.749771584009522
33930	chr17_78130967_78131467	TMC6	0.565045711968432
33931	chr17_78131618_78132118	TMC6	0.57470488100558
33932	chr17_78132268_78132768	TMC6	0.627790321704945
33933	chr17_78134254_78134754	TMC6	0.620887315122402
33934	chr17_78213968_78214468	TMC6	0.577741593768082
33935	chr17_78252200_78252700	TMC6	0.776595547640418
33936	chr17_78252742_78253242	TMC6	0.652484335496992
33937	chr17_78343581_78344081	TMC6	0.673392232436129
33938	chr17_78355169_78355669	TMC6	0.546474287853934
33939	chr17_78356348_78356848	TMC6	0.868381061064927
33940	chr17_78359925_78360425	TMC6	0.514596334411492
33941	chr17_77881435_77881935	TMC8	0.664696115994825
33942	chr17_77881996_77882496	TMC8	0.732174405125319
33943	chr17_77882538_77883038	TMC8	0.8759442298519
33944	chr17_77887819_77888319	TMC8	0.798815745342362
33945	chr17_77958255_77958755	TMC8	0.586117270167174
33946	chr17_77959565_77960065	TMC8	0.604544072440234
33947	chr17_77963414_77963914	TMC8	0.702042343960413
33948	chr17_78121132_78121632	TMC8	0.595669067453076
33949	chr17_78121703_78122203	TMC8	0.698370190591621
33950	chr17_78125154_78125654	TMC8	0.670673262741593
33951	chr17_78127228_78127728	TMC8	0.627626119031679
33952	chr17_78129005_78129505	TMC8	0.568724292825091
33953	chr17_78129563_78130063	TMC8	0.600956490235124
33954	chr17_78130461_78130961	TMC8	0.91107067425239
33955	chr17_78130967_78131467	TMC8	0.676200198668568
33956	chr17_78133493_78133993	TMC8	0.580066933396592
33957	chr17_78134254_78134754	TMC8	0.697190311657575
33958	chr17_78213968_78214468	TMC8	0.550218665520151
33959	chr17_78252200_78252700	TMC8	0.84316728045587
33960	chr17_78252742_78253242	TMC8	0.757562135574477
33961	chr17_78258503_78259003	TMC8	0.537907896750167
33962	chr17_78343581_78344081	TMC8	0.501105522673689
33963	chr17_78356348_78356848	TMC8	0.796996694304197
33964	chr17_78172250_78172750	SYNGR2	0.672523540823802
33965	chr17_78186309_78186809	SYNGR2	0.601047865866674
33966	chr17_78198872_78199372	SYNGR2	0.61120678569436
33967	chr17_78251370_78251870	SYNGR2	0.503812417663914
33968	chr17_78151364_78151864	TK1	0.512483558961712
33969	chr17_78317449_78317949	TK1	0.53219163650657
33970	chr17_78151364_78151864	AFMID	0.573530048645896
33971	chr17_78166408_78166908	AFMID	0.624579690160698
33972	chr17_78167041_78167541	AFMID	0.562605499452109
33973	chr17_78175078_78175578	AFMID	0.535336060015462
33974	chr17_78187517_78188017	AFMID	0.519238589823632
33975	chr17_78188061_78188561	AFMID	0.596272172944382
33976	chr17_78198872_78199372	AFMID	0.558644553169185
33977	chr17_78251370_78251870	AFMID	0.532006097798681
33978	chr17_78265631_78266131	AFMID	0.533870718409498
33979	chr17_78314047_78314547	AFMID	0.592309701986736
33980	chr17_78317449_78317949	AFMID	0.568057121579832
33981	chr17_78151364_78151864	BIRC5	0.554624151984711
33982	chr17_78186309_78186809	BIRC5	0.504696292168867
33983	chr17_78317449_78317949	BIRC5	0.561186595222021
33984	chr17_78234981_78235481	SOCS3	0.500435184135618
33985	chr17_78247961_78248461	SOCS3	0.501208623981464
33986	chr17_78257747_78258247	SOCS3	0.501666408845564
33987	chr17_78258503_78259003	SOCS3	0.506996041927836
33988	chr17_78269110_78269610	SOCS3	0.581704567724898
33989	chr17_78304668_78305168	SOCS3	0.604140439783945
33990	chr17_78322760_78323260	SOCS3	0.645782950049324
33991	chr17_78324516_78325016	SOCS3	0.764382962888261
33992	chr17_78325257_78325757	SOCS3	0.691143631000596
33993	chr17_78343055_78343555	SOCS3	0.732445532197778
33994	chr17_78351420_78351920	SOCS3	0.612125266457858
33995	chr17_78353303_78353803	SOCS3	0.697141409429589
33996	chr17_78354172_78354672	SOCS3	0.524225545215798
33997	chr17_78355169_78355669	SOCS3	0.521268577054901
33998	chr17_78355784_78356284	SOCS3	0.655885203820094
33999	chr17_78357152_78357652	SOCS3	0.735739573041879
34000	chr17_78358160_78358660	SOCS3	0.652590761828835
34001	chr17_78358737_78359237	SOCS3	0.608209217141808
34002	chr17_78359330_78359830	SOCS3	0.664720837584278
34003	chr17_78359925_78360425	SOCS3	0.529981017007917
34004	chr17_78365524_78366024	SOCS3	0.649440045650305
34005	chr17_78374747_78375247	SOCS3	0.641466472060923
34006	chr17_78375755_78376255	SOCS3	0.532226988276475
34007	chr17_78384003_78384503	SOCS3	0.805612868244268
34008	chr17_78387900_78388400	SOCS3	0.62532422648665
34009	chr17_78415924_78416424	SOCS3	0.625932542411289
34010	chr17_78416859_78417359	SOCS3	0.68888623757227
34011	chr17_78563078_78563578	SOCS3	0.539873189269982
34012	chr17_78386247_78386747	PGS1	0.557370427342887
34013	chr17_78412309_78412809	PGS1	0.522941429600422
34014	chr17_78412916_78413416	PGS1	0.582373592733055
34015	chr17_78442512_78443012	PGS1	0.543320797965815
34016	chr17_78748717_78749217	CYTH1	0.517115453286454
34017	chr17_78631866_78632366	USP36	0.570957231544677
34018	chr17_78665992_78666492	USP36	0.542136365627152
34019	chr17_78748717_78749217	USP36	0.781499899885019
34020	chr17_78753754_78754254	USP36	0.53337629048325
34021	chr17_78758724_78759224	USP36	0.608967188261592
34022	chr17_78759248_78759748	USP36	0.745797621946714
34023	chr17_78771700_78772200	USP36	0.566334466449648
34024	chr17_78772720_78773220	USP36	0.530005519570353
34025	chr17_78774903_78775403	USP36	0.611658003426053
34026	chr17_78779690_78780190	USP36	0.699652037110808
34027	chr17_78780193_78780693	USP36	0.58355114072072
34028	chr17_78780698_78781198	USP36	0.658486868807029
34029	chr17_78785056_78785556	USP36	0.577282348770642
34030	chr17_78803406_78803906	USP36	0.679619169661081
34031	chr17_78805262_78805762	USP36	0.678279450507945
34032	chr17_78806463_78806963	USP36	0.562842841452817
34033	chr17_78816995_78817495	USP36	0.742171714535766
34034	chr17_78817578_78818078	USP36	0.59855867200609
34035	chr17_78818357_78818857	USP36	0.585201301554676
34036	chr17_78818898_78819398	USP36	0.735274160749886
34037	chr17_78883686_78884186	TIMP2	0.511775611260232
34038	chr17_78925767_78926267	TIMP2	0.572167947395701
34039	chr17_78934084_78934584	TIMP2	0.50141730752991
34040	chr17_78962286_78962786	LGALS3BP	0.734611290727647
34041	chr17_78979716_78980216	LGALS3BP	0.765186399265136
34042	chr17_78995936_78996436	LGALS3BP	0.636889221909493
34043	chr17_78998481_78998981	LGALS3BP	0.680898204500982
34044	chr17_79019203_79019703	LGALS3BP	0.511145514375167
34045	chr17_79073496_79073996	LGALS3BP	0.760844314297841
34046	chr17_79074049_79074549	LGALS3BP	0.625861161512915
34047	chr17_79114708_79115208	LGALS3BP	0.585353811479065
34048	chr17_78853933_78854433	CANT1	0.653552192062242
34049	chr17_78975190_78975690	CANT1	0.633334533020028
34050	chr17_78995936_78996436	CANT1	0.770132061169514
34051	chr17_78996506_78997006	CANT1	0.58068503265775
34052	chr17_78998481_78998981	CANT1	0.521897141855236
34053	chr17_79005305_79005805	CANT1	0.868051214350885
34054	chr17_79006006_79006506	CANT1	0.652249552304244
34055	chr17_79007953_79008453	CANT1	0.625163849501193
34056	chr17_79019715_79020215	CANT1	0.654673759515052
34057	chr17_79026617_79027117	CANT1	0.730846550302715
34058	chr17_79073496_79073996	CANT1	0.619930554737056
34059	chr17_78934084_78934584	C1QTNF1	0.50727467412616
34060	chr17_79020244_79020744	C1QTNF1	0.559523541445072
34061	chr17_79025333_79025833	C1QTNF1	0.656770072214542
34062	chr17_79028059_79028559	C1QTNF1	0.501276212526465
34063	chr17_79029837_79030337	C1QTNF1	0.574286895431638
34064	chr17_79046553_79047053	C1QTNF1	0.688087327584164
34065	chr17_78853933_78854433	ENGASE	0.505522305293655
34066	chr17_78947434_78947934	ENGASE	0.59927847622878
34067	chr17_78995936_78996436	ENGASE	0.605044183309499
34068	chr17_78996506_78997006	ENGASE	0.533476149636405
34069	chr17_78998481_78998981	ENGASE	0.516142698378867
34070	chr17_79005305_79005805	ENGASE	0.638584408567348
34071	chr17_79019715_79020215	ENGASE	0.541836396188771
34072	chr17_79026617_79027117	ENGASE	0.604355082270941
34073	chr17_79078439_79078939	ENGASE	0.614044929760231
34074	chr17_79730779_79731279	ENPP7	0.713848461856716
34075	chr17_79888872_79889372	ENPP7	0.805849025712951
34076	chr17_79915993_79916493	ENPP7	0.575966974692906
34077	chr17_79836092_79836592	TBC1D16	0.532688746005856
34078	chr17_79925245_79925745	TBC1D16	0.598902975415995
34079	chr17_79926061_79926561	TBC1D16	0.55270103237915
34080	chr17_79927100_79927600	TBC1D16	0.596551366252951
34081	chr17_80019885_80020385	TBC1D16	0.622257613618115
34082	chr17_80023064_80023564	TBC1D16	0.522974182644387
34083	chr17_80023569_80024069	TBC1D16	0.51380753877996
34084	chr17_80025016_80025516	TBC1D16	0.586455006827183
34085	chr17_80026306_80026806	TBC1D16	0.527270712503325
34086	chr17_80030664_80031164	TBC1D16	0.671859417273823
34087	chr17_80045707_80046207	TBC1D16	0.532487862550207
34088	chr17_79892452_79892952	CCDC40	0.505909973429833
34089	chr17_79960858_79961358	CCDC40	0.57001814792747
34090	chr17_79992262_79992762	CCDC40	0.515684659726812
34091	chr17_80025016_80025516	CCDC40	0.68046253431728
34092	chr17_80294139_80294639	GAA	0.598609709684619
34093	chr17_80265500_80266000	RNF213	0.535654493773793
34094	chr17_81052018_81052518	BAIAP2	0.506384809711474
34095	chr17_81114654_81115154	AATK	0.700315623846046
34096	chr17_81130684_81131184	AATK	0.693296183163401
34097	chr17_81131271_81131771	AATK	0.564669892171071
34098	chr17_81131777_81132277	AATK	0.658431271922994
34099	chr17_81133174_81133674	AATK	0.770698121219612
34100	chr17_81142434_81142934	AATK	0.614548960218958
34101	chr17_81354839_81355339	AATK	0.663246281944417
34102	chr17_81361986_81362486	AATK	0.515941458247529
34103	chr17_81370253_81370753	AATK	0.652957756187839
34104	chr17_81329434_81329934	SLC38A10	0.549778707646928
34105	chr17_81128735_81129235	LINC00482	0.538055081210481
34106	chr17_81385207_81385707	LINC00482	0.551462192960323
34107	chr17_81197016_81197516	BAHCC1	0.531751589133287
34108	chr17_81395072_81395572	BAHCC1	0.508382597008514
34109	chr17_81402580_81403080	BAHCC1	0.534066229413655
34110	chr17_81419305_81419805	BAHCC1	0.528601281917412
34111	chr17_81395072_81395572	ACTG1	0.538864434430773
34112	chr17_81507768_81508268	NPLOC4	0.537530749299045
34113	chr17_81508337_81508837	NPLOC4	0.583187151286907
34114	chr17_81508890_81509390	NPLOC4	0.566100819604396
34115	chr17_81635392_81635892	NPLOC4	0.564293278390571
34116	chr17_81821629_81822129	HGS	0.505064140908266
34117	chr17_81865705_81866205	HGS	0.504569830363067
34118	chr17_81722121_81722621	MRPL12	0.70474852618813
34119	chr17_81723652_81724152	MRPL12	0.57137409493998
34120	chr17_81815555_81816055	MRPL12	0.563860092068353
34121	chr17_81722121_81722621	SLC25A10	0.720892055746654
34122	chr17_81723652_81724152	SLC25A10	0.610127095234916
34123	chr17_81727162_81727662	SLC25A10	0.543732412106701
34124	chr17_81815555_81816055	SLC25A10	0.559268796640078
34125	chr17_81821629_81822129	SLC25A10	0.603643152889114
34126	chr17_81926298_81926798	SLC25A10	0.574965268354116
34127	chr17_81713625_81714125	P4HB	0.508693928526311
34128	chr17_81734265_81734765	P4HB	0.636481828783984
34129	chr17_81821629_81822129	P4HB	0.560053057292634
34130	chr17_81854822_81855322	P4HB	0.519390699206669
34131	chr17_81856100_81856600	P4HB	0.513698724131105
34132	chr17_81859249_81859749	P4HB	0.523678578165965
34133	chr17_81865705_81866205	P4HB	0.733079997257557
34134	chr17_81910387_81910887	P4HB	0.512090477118902
34135	chr17_81918743_81919243	P4HB	0.504610588067978
34136	chr17_81635392_81635892	ARHGDIA	0.539888032196327
34137	chr17_81865705_81866205	ARHGDIA	0.631283986038653
34138	chr17_81916522_81917022	ARHGDIA	0.687193438031267
34139	chr17_81918743_81919243	ARHGDIA	0.557663572785549
34140	chr17_81923290_81923790	ARHGDIA	0.596165252398742
34141	chr17_81713625_81714125	PCYT2	0.54213322292279
34142	chr17_81734265_81734765	PCYT2	0.532922760374993
34143	chr17_81821629_81822129	PCYT2	0.52627542934538
34144	chr17_81833583_81834083	PCYT2	0.61939852622319
34145	chr17_81854822_81855322	PCYT2	0.50969529681159
34146	chr17_81856100_81856600	PCYT2	0.541429265008051
34147	chr17_81859249_81859749	PCYT2	0.579143142859229
34148	chr17_81865705_81866205	PCYT2	0.80992329521572
34149	chr17_81910387_81910887	PCYT2	0.640642914444292
34150	chr17_81916522_81917022	PCYT2	0.519854090404539
34151	chr17_81918743_81919243	PCYT2	0.549760896313149
34152	chr17_81926298_81926798	PCYT2	0.56841997841801
34153	chr17_81916522_81917022	SIRT7	0.546970932646534
34154	chr17_81918743_81919243	SIRT7	0.501775868374756
34155	chr17_81865705_81866205	MAFG	0.618906149884767
34156	chr17_81916522_81917022	MAFG	0.559223089974264
34157	chr17_81722121_81722621	PYCR1	0.700692872628177
34158	chr17_81727162_81727662	PYCR1	0.541234301038651
34159	chr17_81815555_81816055	PYCR1	0.597886595467203
34160	chr17_81815555_81816055	CENPX	0.551127846560189
34161	chr17_81821629_81822129	CENPX	0.522191795156843
34162	chr17_81923290_81923790	CENPX	0.577678850888556
34163	chr17_81926298_81926798	CENPX	0.638144337186683
34164	chr17_81991690_81992190	CENPX	0.505767891380681
34165	chr17_82072736_82073236	CENPX	0.61874230831892
34166	chr17_82031836_82032336	DCXR	0.528526638225692
34167	chr17_81815555_81816055	GPS1	0.538563758962754
34168	chr17_81821629_81822129	GPS1	0.561760639382206
34169	chr17_81991690_81992190	GPS1	0.553007814154373
34170	chr17_81991690_81992190	DUS1L	0.50557604068477
34171	chr17_81991690_81992190	FASN	0.554186547528941
34172	chr17_82159965_82160465	SLC16A3	0.511935600886684
34173	chr17_82164789_82165289	SLC16A3	0.504067754109964
34174	chr17_82198938_82199438	SLC16A3	0.571962846332058
34175	chr17_82286949_82287449	SLC16A3	0.681700712278209
34176	chr17_82328595_82329095	SLC16A3	0.500344221737839
34177	chr17_82235653_82236153	CSNK1D	0.601514314219458
34178	chr17_82246591_82247091	CSNK1D	0.516237776194899
34179	chr17_82267552_82268052	CSNK1D	0.648180643616262
34180	chr17_82296162_82296662	CSNK1D	0.526542167404606
34181	chr17_82328595_82329095	CSNK1D	0.524908795746797
34182	chr17_82126700_82127200	CD7	0.523826984209004
34183	chr17_82200719_82201219	CD7	0.701207680067662
34184	chr17_82205807_82206307	CD7	0.575760928420647
34185	chr17_82270092_82270592	CD7	0.527980824538799
34186	chr17_82280957_82281457	CD7	0.806864870012463
34187	chr17_82296663_82297163	CD7	0.505256913705756
34188	chr17_82297311_82297811	CD7	0.692287754659374
34189	chr17_82298074_82298574	CD7	0.663679597567476
34190	chr17_82298893_82299393	CD7	0.561447637420556
34191	chr17_82299451_82299951	CD7	0.512375018845783
34192	chr17_82301499_82301999	CD7	0.645092740651994
34193	chr17_82302166_82302666	CD7	0.804045019788678
34194	chr17_82302710_82303210	CD7	0.815363656887141
34195	chr17_82303325_82303825	CD7	0.778576330331668
34196	chr17_82304236_82304736	CD7	0.637989947365559
34197	chr17_82305132_82305632	CD7	0.802220189195944
34198	chr17_82305875_82306375	CD7	0.82392880520454
34199	chr17_82306412_82306912	CD7	0.662912345724644
34200	chr17_82313441_82313941	CD7	0.56488317690557
34201	chr17_82314117_82314617	CD7	0.643219968055862
34202	chr17_82315143_82315643	CD7	0.751549444445636
34203	chr17_82315778_82316278	CD7	0.830294015871012
34204	chr17_82316655_82317155	CD7	0.827002573786697
34205	chr17_82317356_82317856	CD7	0.897705311936063
34206	chr17_82317982_82318482	CD7	0.537835482592633
34207	chr17_82321107_82321607	CD7	0.714108749281941
34208	chr17_82457894_82458394	CD7	0.56927928645662
34209	chr17_82235653_82236153	SECTM1	0.670123745505105
34210	chr17_82246591_82247091	SECTM1	0.607311742663778
34211	chr17_82267552_82268052	SECTM1	0.660441995376178
34212	chr17_82269015_82269515	SECTM1	0.575707898414861
34213	chr17_82286949_82287449	SECTM1	0.668962421328838
34214	chr17_82296162_82296662	SECTM1	0.540956187197918
34215	chr17_82320142_82320642	SECTM1	0.550980465904649
34216	chr17_82328595_82329095	SECTM1	0.775116656182179
34217	chr17_82329148_82329648	SECTM1	0.578369782757555
34218	chr17_82330893_82331393	SECTM1	0.504463645193742
34219	chr17_82331490_82331990	SECTM1	0.556182458808934
34220	chr17_82332079_82332579	SECTM1	0.628284600363799
34221	chr17_82333575_82334075	SECTM1	0.627057291076329
34222	chr17_82297311_82297811	CYBC1	0.569371462135639
34223	chr17_82298074_82298574	CYBC1	0.522963560338987
34224	chr17_82400782_82401282	CYBC1	0.590812647458458
34225	chr17_82449253_82449753	CYBC1	0.503609994154435
34226	chr17_82551741_82552241	FOXK2	0.531977659555618
34227	chr17_82495705_82496205	RAB40B	0.625831275936688
34228	chr17_82528744_82529244	RAB40B	0.580648424841669
34229	chr17_82568346_82568846	RAB40B	0.64262398088482
34230	chr17_82577265_82577765	RAB40B	0.65429949872495
34231	chr17_82636555_82637055	RAB40B	0.685816864924034
34232	chr17_82654896_82655396	RAB40B	0.530875487429848
34233	chr17_82680083_82680583	RAB40B	0.583982753653664
34234	chr17_82684114_82684614	RAB40B	0.707490227960141
34235	chr17_82702465_82702965	RAB40B	0.647244986438758
34236	chr17_82754281_82754781	RAB40B	0.519782546518154
34237	chr17_82754872_82755372	RAB40B	0.66278014960873
34238	chr17_82771964_82772464	RAB40B	0.564854698381392
34239	chr17_82799476_82799976	RAB40B	0.550135441494871
34240	chr17_82815763_82816263	RAB40B	0.637062276728703
34241	chr17_82838259_82838759	RAB40B	0.556987323034156
34242	chr17_82888812_82889312	RAB40B	0.591433557754607
34243	chr17_82889393_82889893	RAB40B	0.759033509701124
34244	chr17_82914242_82914742	RAB40B	0.531006421207883
34245	chr17_82536370_82536870	TBCD	0.553720146841585
34246	chr17_82804815_82805315	TBCD	0.572371649527427
34247	chr17_82807290_82807790	TBCD	0.533908621526375
34248	chr17_82830163_82830663	TBCD	0.579595475150766
34249	chr17_82845105_82845605	TBCD	0.640971495878115
34250	chr17_82846066_82846566	TBCD	0.575965033769435
34251	chr17_82859316_82859816	B3GNTL1	0.521634474840557
34252	chr17_82885774_82886274	B3GNTL1	0.507258443361041
34253	chr17_82978630_82979130	B3GNTL1	0.709635752914204
34254	chr17_83048376_83048876	B3GNTL1	0.607957458982057
34255	chr17_83053968_83054468	B3GNTL1	0.713041837943985
34256	chr17_83068996_83069496	B3GNTL1	0.575699217986857
34257	chr17_83071916_83072416	B3GNTL1	0.577196272528792
34258	chr17_83199725_83200225	B3GNTL1	0.521321697210354
34259	chr17_83200370_83200870	B3GNTL1	0.525126328992301
34260	chr17_83203012_83203512	B3GNTL1	0.506717699822238
34261	chr17_83073423_83073923	METRNL	0.617932320846129
34262	chr17_83075315_83075815	METRNL	0.537758924603302
34263	chr17_83081896_83082396	METRNL	0.666788477470192
34264	chr17_83089755_83090255	METRNL	0.642600818829673
34265	chr17_83091078_83091578	METRNL	0.622883420099897
34266	chr17_83091728_83092228	METRNL	0.569906370860237
34267	chr18_320091_320591	COLEC12	0.628562538507365
34268	chr18_322452_322952	COLEC12	0.754949155899213
34269	chr18_333060_333560	COLEC12	0.846800090446402
34270	chr18_374729_375229	COLEC12	0.910459827580727
34271	chr18_376260_376760	COLEC12	0.522347220977321
34272	chr18_394958_395458	COLEC12	0.577822479531509
34273	chr18_395684_396184	COLEC12	0.630827660768797
34274	chr18_398579_399079	COLEC12	0.51526929898578
34275	chr18_399096_399596	COLEC12	0.666116574015093
34276	chr18_400390_400890	COLEC12	0.855413767075522
34277	chr18_424011_424511	COLEC12	0.514153372286738
34278	chr18_456259_456759	COLEC12	0.835472596662888
34279	chr18_457114_457614	COLEC12	0.701023707082661
34280	chr18_457750_458250	COLEC12	0.715486724840128
34281	chr18_475115_475615	COLEC12	0.664548484103877
34282	chr18_476160_476660	COLEC12	0.721115331014395
34283	chr18_479255_479755	COLEC12	0.751214263362834
34284	chr18_499364_499864	COLEC12	0.552212796537022
34285	chr18_500554_501054	COLEC12	0.698564888576846
34286	chr18_519132_519632	COLEC12	0.721204888339993
34287	chr18_556057_556557	COLEC12	0.695938838006479
34288	chr18_610133_610633	COLEC12	0.64047610094748
34289	chr18_627166_627666	COLEC12	0.55208948471745
34290	chr18_703304_703804	COLEC12	0.664777410771822
34291	chr18_596811_597311	TYMS	0.568581144767382
34292	chr18_657270_657770	TYMS	0.565144967990568
34293	chr18_596290_596790	ENOSF1	0.662919656523132
34294	chr18_596811_597311	ENOSF1	0.598661241510808
34295	chr18_657270_657770	ENOSF1	0.652225336411365
34296	chr18_966981_967481	ADCYAP1	0.521730467998906
34297	chr18_2605606_2606106	SMCHD1	0.547910570122295
34298	chr18_2606264_2606764	SMCHD1	0.509051071959681
34299	chr18_2636571_2637071	SMCHD1	0.619621974026296
34300	chr18_2654905_2655405	SMCHD1	0.512635559068012
34301	chr18_2898254_2898754	EMILIN2	0.709422192346716
34302	chr18_2970681_2971181	EMILIN2	0.503747171859335
34303	chr18_3016516_3017016	EMILIN2	0.546565257520991
34304	chr18_2981080_2981580	LPIN2	0.560140990499044
34305	chr18_3002709_3003209	LPIN2	0.560768646532335
34306	chr18_3207535_3208035	LPIN2	0.506267731014206
34307	chr18_3155523_3156023	MYOM1	0.570739574474228
34308	chr18_3026710_3027210	MYL12B	0.557171665690186
34309	chr18_3051340_3051840	MYL12B	0.511321798493891
34310	chr18_3052005_3052505	MYL12B	0.623248182610965
34311	chr18_3264347_3264847	MYL12B	0.680060957931206
34312	chr18_3455860_3456360	TGIF1	0.518063333367614
34313	chr18_3456692_3457192	TGIF1	0.540519900445184
34314	chr18_3459408_3459908	TGIF1	0.504119883447691
34315	chr18_3479966_3480466	TGIF1	0.575628947918954
34316	chr18_3499013_3499513	TGIF1	0.548331710661966
34317	chr18_3541193_3541693	TGIF1	0.709290986792447
34318	chr18_3554940_3555440	TGIF1	0.613243757847994
34319	chr18_3595932_3596432	TGIF1	0.571870889769049
34320	chr18_3602375_3602875	TGIF1	0.546602919961894
34321	chr18_3618247_3618747	TGIF1	0.501672079364916
34322	chr18_4444254_4444754	DLGAP1	0.794904672604329
34323	chr18_4450810_4451310	DLGAP1	0.573563726747099
34324	chr18_4455100_4455600	DLGAP1	0.70108071174439
34325	chr18_3448592_3449092	DLGAP1-AS1	0.573361519709544
34326	chr18_3458296_3458796	DLGAP1-AS1	0.574042039102084
34327	chr18_3593208_3593708	DLGAP1-AS1	0.512008987588478
34328	chr18_3593772_3594272	DLGAP1-AS1	0.779029557387902
34329	chr18_3594422_3594922	DLGAP1-AS1	0.635684223014359
34330	chr18_3604586_3605086	DLGAP1-AS1	0.549401868544452
34331	chr18_3605818_3606318	DLGAP1-AS1	0.694624288044182
34332	chr18_3455860_3456360	DLGAP1-AS2	0.593663175486627
34333	chr18_3456692_3457192	DLGAP1-AS2	0.623332700546502
34334	chr18_3459408_3459908	DLGAP1-AS2	0.690913046661531
34335	chr18_3479966_3480466	DLGAP1-AS2	0.576032259820337
34336	chr18_3541193_3541693	DLGAP1-AS2	0.61213761499129
34337	chr18_3541742_3542242	DLGAP1-AS2	0.67385916776667
34338	chr18_3583429_3583929	DLGAP1-AS2	0.529673121727684
34339	chr18_3595311_3595811	DLGAP1-AS2	0.630410406203599
34340	chr18_3602961_3603461	DLGAP1-AS2	0.502595538168832
34341	chr18_3603927_3604427	DLGAP1-AS2	0.53771134674844
34342	chr18_3617642_3618142	DLGAP1-AS2	0.505820222596388
34343	chr18_3618247_3618747	DLGAP1-AS2	0.731351358800678
34344	chr18_3671121_3671621	DLGAP1-AS2	0.727561927717793
34345	chr18_5244934_5245434	LINC00526	0.600547554223351
34346	chr18_5460378_5460878	EPB41L3	0.549829132420635
34347	chr18_5570552_5571052	EPB41L3	0.669925185252828
34348	chr18_5588488_5588988	EPB41L3	0.63465869296691
34349	chr18_5601176_5601676	EPB41L3	0.757850835167145
34350	chr18_5602324_5602824	EPB41L3	0.622629904090721
34351	chr18_5602963_5603463	EPB41L3	0.768896182733302
34352	chr18_5619304_5619804	EPB41L3	0.665021538565101
34353	chr18_5627750_5628250	EPB41L3	0.743356490599596
34354	chr18_5628287_5628787	EPB41L3	0.704198996011892
34355	chr18_5629683_5630183	EPB41L3	0.533260453695427
34356	chr18_5630485_5630985	EPB41L3	0.546483651431986
34357	chr18_5868174_5868674	EPB41L3	0.505240941894477
34358	chr18_6414974_6415474	L3MBTL4	0.576672976360511
34359	chr18_6561452_6561952	ARHGAP28	0.882040964312675
34360	chr18_6728924_6729424	ARHGAP28	0.550590577851186
34361	chr18_6741170_6741670	ARHGAP28	0.670647027007553
34362	chr18_6752415_6752915	ARHGAP28	0.615629043991545
34363	chr18_6776053_6776553	ARHGAP28	0.899757340705104
34364	chr18_6816076_6816576	ARHGAP28	0.771719165322056
34365	chr18_6835279_6835779	ARHGAP28	0.779483143346557
34366	chr18_6857229_6857729	ARHGAP28	0.815616761201745
34367	chr18_6876522_6877022	ARHGAP28	0.809621589927631
34368	chr18_6928373_6928873	LINC00668	0.501996772901977
34369	chr18_6929141_6929641	LINC00668	0.564109814290134
34370	chr18_6929668_6930168	LINC00668	0.717220378679134
34371	chr18_6937986_6938486	LINC00668	0.653999183754473
34372	chr18_6949720_6950220	LINC00668	0.577596610110447
34373	chr18_6947305_6947805	LAMA1	0.695805626646875
34374	chr18_6949720_6950220	LAMA1	0.523007102444022
34375	chr18_7022179_7022679	LAMA1	0.517507479217349
34376	chr18_7324187_7324687	PTPRM	0.631585929573799
34377	chr18_7368952_7369452	PTPRM	0.694278079092363
34378	chr18_7370756_7371256	PTPRM	0.748892591948985
34379	chr18_7414935_7415435	PTPRM	0.577676641700229
34380	chr18_7558023_7558523	PTPRM	0.667978176445636
34381	chr18_7566408_7566908	PTPRM	0.526496495724209
34382	chr18_7566917_7567417	PTPRM	0.587995075570703
34383	chr18_7617631_7618131	PTPRM	0.662178847451571
34384	chr18_7626866_7627366	PTPRM	0.721897079215269
34385	chr18_7741624_7742124	PTPRM	0.672595337014643
34386	chr18_7755776_7756276	PTPRM	0.583751392046078
34387	chr18_7782413_7782913	PTPRM	0.56199148397639
34388	chr18_7782920_7783420	PTPRM	0.584694429700676
34389	chr18_7790110_7790610	PTPRM	0.513973233176682
34390	chr18_8661726_8662226	GACAT2	0.540377181147729
34391	chr18_8673384_8673884	GACAT2	0.616807216299379
34392	chr18_9082721_9083221	ANKRD12	0.593037699792221
34393	chr18_9095231_9095731	ANKRD12	0.616563657683676
34394	chr18_9116584_9117084	ANKRD12	0.545799307032941
34395	chr18_9118436_9118936	ANKRD12	0.635476376797877
34396	chr18_9120696_9121196	ANKRD12	0.500084328751863
34397	chr18_9143572_9144072	ANKRD12	0.527762354203467
34398	chr18_9334448_9334948	NDUFV2-AS1	0.504996149731358
34399	chr18_9380548_9381048	TWSG1	0.541509762681633
34400	chr18_9416888_9417388	TWSG1	0.584285112988774
34401	chr18_9707239_9707739	RAB31	0.590751480398329
34402	chr18_9707946_9708446	RAB31	0.612139922592603
34403	chr18_9709283_9709783	RAB31	0.575410020015279
34404	chr18_9710642_9711142	RAB31	0.563164201372867
34405	chr18_9711453_9711953	RAB31	0.659725550076741
34406	chr18_9712587_9713087	RAB31	0.631920783387863
34407	chr18_9715935_9716435	RAB31	0.6090599716179
34408	chr18_9753862_9754362	RAB31	0.681373484440821
34409	chr18_9755565_9756065	RAB31	0.70115912066944
34410	chr18_9758159_9758659	RAB31	0.614342609415596
34411	chr18_9760542_9761042	RAB31	0.65581377978211
34412	chr18_9762506_9763006	RAB31	0.569736605322167
34413	chr18_9775102_9775602	RAB31	0.628236929133023
34414	chr18_9734074_9734574	VAPA	0.584373750366455
34415	chr18_9736842_9737342	VAPA	0.616252226955477
34416	chr18_9737365_9737865	VAPA	0.630062460787541
34417	chr18_9779580_9780080	VAPA	0.659319640872111
34418	chr18_9825455_9825955	VAPA	0.527830875829559
34419	chr18_9868136_9868636	VAPA	0.539627191156496
34420	chr18_9869857_9870357	VAPA	0.527884133183233
34421	chr18_9898996_9899496	VAPA	0.655574973897886
34422	chr18_10234764_10235264	APCDD1	0.629441808937185
34423	chr18_10274299_10274799	APCDD1	0.606172518780762
34424	chr18_10314042_10314542	APCDD1	0.530591953311169
34425	chr18_10351156_10351656	APCDD1	0.507019978110537
34426	chr18_10354087_10354587	APCDD1	0.608536015301964
34427	chr18_10365831_10366331	APCDD1	0.581988472324874
34428	chr18_10376649_10377149	APCDD1	0.54737089063749
34429	chr18_10405069_10405569	APCDD1	0.565283212162004
34430	chr18_10424531_10425031	APCDD1	0.739464100228611
34431	chr18_10442588_10443088	APCDD1	0.522792344560281
34432	chr18_10453770_10454270	APCDD1	0.589205270152981
34433	chr18_10454279_10454779	APCDD1	0.738127060360913
34434	chr18_10518374_10518874	APCDD1	0.573496029889947
34435	chr18_10936382_10936882	PIEZO2	0.519369607069962
34436	chr18_11005574_11006074	PIEZO2	0.620772433185387
34437	chr18_11025265_11025765	PIEZO2	0.645643788621664
34438	chr18_11042086_11042586	PIEZO2	0.697035745417455
34439	chr18_11074759_11075259	PIEZO2	0.544876004750839
34440	chr18_11125504_11126004	PIEZO2	0.585248805470769
34441	chr18_11149357_11149857	PIEZO2	0.589483172087509
34442	chr18_11857377_11857877	GNAL	0.529136003437949
34443	chr18_11859821_11860321	GNAL	0.57688294223159
34444	chr18_11909460_11909960	GNAL	0.505711568288856
34445	chr18_11854440_11854940	CHMP1B	0.569306665610504
34446	chr18_11855816_11856316	CHMP1B	0.528745906664726
34447	chr18_11857377_11857877	CHMP1B	0.628213274553961
34448	chr18_11942655_11943155	IMPA2	0.590189361732224
34449	chr18_11989110_11989610	IMPA2	0.627895040878299
34450	chr18_11994254_11994754	IMPA2	0.62875245280826
34451	chr18_11994838_11995338	IMPA2	0.61115191009518
34452	chr18_12000255_12000755	IMPA2	0.810401574834494
34453	chr18_12000796_12001296	IMPA2	0.542860518903304
34454	chr18_12001366_12001866	IMPA2	0.711563820713234
34455	chr18_12005745_12006245	IMPA2	0.669268847941733
34456	chr18_12006272_12006772	IMPA2	0.544342523192091
34457	chr18_12011968_12012468	IMPA2	0.719509376161205
34458	chr18_12014923_12015423	IMPA2	0.561403569649472
34459	chr18_12086253_12086753	IMPA2	0.678719921159381
34460	chr18_12092667_12093167	IMPA2	0.699504731872843
34461	chr18_12278561_12279061	TUBB6	0.599750855161538
34462	chr18_12279064_12279564	TUBB6	0.774166591642104
34463	chr18_12307313_12307813	TUBB6	0.742517140077955
34464	chr18_12307859_12308359	TUBB6	0.821476497632562
34465	chr18_12309317_12309817	TUBB6	0.569376946521649
34466	chr18_12309839_12310339	TUBB6	0.622295620004361
34467	chr18_12317690_12318190	TUBB6	0.534426346969554
34468	chr18_12366689_12367189	AFG3L2	0.538277226746303
34469	chr18_12371506_12372006	AFG3L2	0.568416644391432
34470	chr18_12372947_12373447	AFG3L2	0.57819936442913
34471	chr18_12694028_12694528	SPIRE1	0.630760745823181
34472	chr18_12702404_12702904	PTPN2	0.522986633592068
34473	chr18_12702965_12703465	PTPN2	0.557716231337646
34474	chr18_12838987_12839487	PTPN2	0.564879359274829
34475	chr18_12839634_12840134	PTPN2	0.699262870502122
34476	chr18_12844330_12844830	PTPN2	0.52423731743105
34477	chr18_12879852_12880352	PTPN2	0.504385786408557
34478	chr18_13566814_13567314	RNMT	0.532749345922567
34479	chr18_13567387_13567887	RNMT	0.500270837127875
34480	chr18_13577281_13577781	RNMT	0.53723412215693
34481	chr18_13610919_13611419	RNMT	0.509489469895608
34482	chr18_13611602_13612102	RNMT	0.583042181895695
34483	chr18_13614148_13614648	RNMT	0.544270793794181
34484	chr18_14784081_14784581	LINC01443	0.501809715603368
34485	chr18_14905895_14906395	LINC01443	0.810148263261561
34486	chr18_14921499_14921999	LINC01443	0.591335197876739
34487	chr18_14942486_14942986	LINC01443	0.634698969192889
34488	chr18_14946694_14947194	LINC01443	0.626219505362744
34489	chr18_21110726_21111226	ROCK1	0.503986977611665
34490	chr18_21242025_21242525	GREB1L	0.59355985177944
34491	chr18_21242642_21243142	GREB1L	0.598042715465826
34492	chr18_21264576_21265076	GREB1L	0.60784860019269
34493	chr18_21267376_21267876	GREB1L	0.725101031536961
34494	chr18_21270528_21271028	GREB1L	0.61964693545089
34495	chr18_21668040_21668540	ABHD3	0.60315212504178
34496	chr18_21669716_21670216	ABHD3	0.678305843084126
34497	chr18_21672815_21673315	ABHD3	0.827677310166599
34498	chr18_21680123_21680623	ABHD3	0.692937994797853
34499	chr18_21686475_21686975	ABHD3	0.791132183516745
34500	chr18_21690108_21690608	ABHD3	0.574820736620912
34501	chr18_21854134_21854634	MIB1	0.592263763136252
34502	chr18_21997575_21998075	GATA6	0.747700447674227
34503	chr18_21998406_21998906	GATA6	0.605680502556852
34504	chr18_22001729_22002229	GATA6	0.648600229596414
34505	chr18_22020100_22020600	GATA6	0.717496749707356
34506	chr18_22040489_22040989	GATA6	0.655132943594842
34507	chr18_22044326_22044826	GATA6	0.656018821028399
34508	chr18_22045229_22045729	GATA6	0.814468852138653
34509	chr18_22080272_22080772	GATA6	0.551345154534937
34510	chr18_22084536_22085036	GATA6	0.691069571603503
34511	chr18_22087954_22088454	GATA6	0.532330774416526
34512	chr18_22106529_22107029	GATA6	0.635836988939756
34513	chr18_22110304_22110804	GATA6	0.53849502551883
34514	chr18_22115454_22115954	GATA6	0.617024779906085
34515	chr18_22164526_22165026	GATA6	0.636348815439158
34516	chr18_22165313_22165813	GATA6	0.501406087873145
34517	chr18_22166149_22166649	GATA6	0.610681915011856
34518	chr18_22166955_22167455	GATA6	0.512135445278018
34519	chr18_22167569_22168069	GATA6	0.57425166635447
34520	chr18_22168215_22168715	GATA6	0.718736887889979
34521	chr18_22169218_22169718	GATA6	0.834963795165483
34522	chr18_22172157_22172657	GATA6	0.528247787835878
34523	chr18_22172731_22173231	GATA6	0.526603843893841
34524	chr18_22173430_22173930	GATA6	0.543906370915508
34525	chr18_22173934_22174434	GATA6	0.540763458203695
34526	chr18_22174733_22175233	GATA6	0.644747778552624
34527	chr18_22175290_22175790	GATA6	0.512642052395222
34528	chr18_22176914_22177414	GATA6	0.596933088361208
34529	chr18_22177561_22178061	GATA6	0.508524547918376
34530	chr18_22178128_22178628	GATA6	0.572879255290597
34531	chr18_22178673_22179173	GATA6	0.672647929558723
34532	chr18_22179179_22179679	GATA6	0.772674418484507
34533	chr18_22180180_22180680	GATA6	0.587546702385441
34534	chr18_22183818_22184318	GATA6	0.521551523819737
34535	chr18_22185169_22185669	GATA6	0.521975632275935
34536	chr18_22190684_22191184	GATA6	0.623970492625723
34537	chr18_22193371_22193871	GATA6	0.625654475412202
34538	chr18_22194151_22194651	GATA6	0.858975680208183
34539	chr18_22223591_22224091	GATA6	0.617520941835714
34540	chr18_22233225_22233725	GATA6	0.647361513324599
34541	chr18_22241726_22242226	GATA6	0.77282281898018
34542	chr18_22242252_22242752	GATA6	0.604512468900751
34543	chr18_22250695_22251195	GATA6	0.523915657379604
34544	chr18_22268658_22269158	GATA6	0.519339369943771
34545	chr18_22282453_22282953	GATA6	0.542916725024257
34546	chr18_22286565_22287065	GATA6	0.56302969247507
34547	chr18_22335786_22336286	GATA6	0.681541583932815
34548	chr18_22346928_22347428	GATA6	0.676201898657287
34549	chr18_22348465_22348965	GATA6	0.644454551995713
34550	chr18_21997575_21998075	GATA6-AS1	0.715602111594242
34551	chr18_21998406_21998906	GATA6-AS1	0.7179900616625
34552	chr18_22001729_22002229	GATA6-AS1	0.656880597741304
34553	chr18_22020100_22020600	GATA6-AS1	0.672142871670458
34554	chr18_22040489_22040989	GATA6-AS1	0.511109603189251
34555	chr18_22045229_22045729	GATA6-AS1	0.740210844808561
34556	chr18_22073411_22073911	GATA6-AS1	0.51781828855276
34557	chr18_22074149_22074649	GATA6-AS1	0.505559050885057
34558	chr18_22084536_22085036	GATA6-AS1	0.621906413845876
34559	chr18_22087954_22088454	GATA6-AS1	0.546906426690705
34560	chr18_22106529_22107029	GATA6-AS1	0.538707189716281
34561	chr18_22110304_22110804	GATA6-AS1	0.561629650913342
34562	chr18_22115454_22115954	GATA6-AS1	0.524440976710964
34563	chr18_22164526_22165026	GATA6-AS1	0.739509378009411
34564	chr18_22168215_22168715	GATA6-AS1	0.626431488508875
34565	chr18_22169218_22169718	GATA6-AS1	0.674106106678496
34566	chr18_22174733_22175233	GATA6-AS1	0.629075278766804
34567	chr18_22178673_22179173	GATA6-AS1	0.596037530206859
34568	chr18_22179179_22179679	GATA6-AS1	0.620290739552734
34569	chr18_22180180_22180680	GATA6-AS1	0.590304460931299
34570	chr18_22185169_22185669	GATA6-AS1	0.527141838720667
34571	chr18_22190684_22191184	GATA6-AS1	0.594062796368318
34572	chr18_22194151_22194651	GATA6-AS1	0.752086876437374
34573	chr18_22223001_22223501	GATA6-AS1	0.510618959029487
34574	chr18_22241726_22242226	GATA6-AS1	0.587958379185289
34575	chr18_22335786_22336286	GATA6-AS1	0.598919422788048
34576	chr18_22346928_22347428	GATA6-AS1	0.628893000055078
34577	chr18_22348465_22348965	GATA6-AS1	0.627287730609657
34578	chr18_22580148_22580648	RBBP8	0.507826841147067
34579	chr18_22667897_22668397	RBBP8	0.502691450451314
34580	chr18_22683313_22683813	RBBP8	0.511300550728071
34581	chr18_22727949_22728449	RBBP8	0.529842363277977
34582	chr18_22798061_22798561	RBBP8	0.539740825620641
34583	chr18_22836904_22837404	RBBP8	0.538990608290975
34584	chr18_22839351_22839851	RBBP8	0.623249585847369
34585	chr18_22844042_22844542	RBBP8	0.52442217599008
34586	chr18_23377616_23378116	RIOK3	0.697591031120864
34587	chr18_23378123_23378623	RIOK3	0.680823449030545
34588	chr18_23378778_23379278	RIOK3	0.62674691796481
34589	chr18_23406143_23406643	RIOK3	0.558495758127332
34590	chr18_23421186_23421686	RIOK3	0.820433823531503
34591	chr18_23421791_23422291	RIOK3	0.500056435051226
34592	chr18_23422785_23423285	RIOK3	0.865506020293455
34593	chr18_23425520_23426020	RIOK3	0.643740760896596
34594	chr18_23433306_23433806	RIOK3	0.83030499221062
34595	chr18_23454907_23455407	RIOK3	0.880227276550664
34596	chr18_23460165_23460665	RIOK3	0.683535204431779
34597	chr18_23460872_23461372	RIOK3	0.849096322902317
34598	chr18_23471012_23471512	RIOK3	0.538827746559379
34599	chr18_23472060_23472560	RIOK3	0.594927548168957
34600	chr18_23483847_23484347	RIOK3	0.565220349165821
34601	chr18_23484652_23485152	RIOK3	0.53479416432737
34602	chr18_23547766_23548266	RIOK3	0.767962489767507
34603	chr18_23565872_23566372	RIOK3	0.578412840955516
34604	chr18_23609631_23610131	RIOK3	0.564587171252902
34605	chr18_23617640_23618140	RIOK3	0.521362216237237
34606	chr18_23627250_23627750	RIOK3	0.828566650037633
34607	chr18_23629333_23629833	RIOK3	0.74536278078166
34608	chr18_23684402_23684902	RIOK3	0.591531005992549
34609	chr18_23689224_23689724	RIOK3	0.635451598678817
34610	chr18_23693751_23694251	RIOK3	0.519964668341774
34611	chr18_23378123_23378623	RMC1	0.522046627892379
34612	chr18_23421186_23421686	RMC1	0.552598334137032
34613	chr18_23422785_23423285	RMC1	0.526424849421957
34614	chr18_23460165_23460665	RMC1	0.526920380365958
34615	chr18_23460872_23461372	RMC1	0.503672052569373
34616	chr18_23483847_23484347	RMC1	0.524798623127379
34617	chr18_23547766_23548266	RMC1	0.506555702120475
34618	chr18_23609631_23610131	RMC1	0.558023925116489
34619	chr18_23710182_23710682	RMC1	0.512926144402293
34620	chr18_23377616_23378116	NPC1	0.634171796823112
34621	chr18_23378123_23378623	NPC1	0.616009706140398
34622	chr18_23378778_23379278	NPC1	0.523648608352389
34623	chr18_23421186_23421686	NPC1	0.617360139607347
34624	chr18_23422785_23423285	NPC1	0.607190398066853
34625	chr18_23433306_23433806	NPC1	0.522580579009217
34626	chr18_23454907_23455407	NPC1	0.586335066487604
34627	chr18_23460165_23460665	NPC1	0.617256042157176
34628	chr18_23460872_23461372	NPC1	0.552142750977355
34629	chr18_23471012_23471512	NPC1	0.590683630793733
34630	chr18_23472060_23472560	NPC1	0.514339301984782
34631	chr18_23478015_23478515	NPC1	0.567721534796301
34632	chr18_23482172_23482672	NPC1	0.525361790535754
34633	chr18_23483291_23483791	NPC1	0.578679396488486
34634	chr18_23483847_23484347	NPC1	0.672038142502102
34635	chr18_23484652_23485152	NPC1	0.619290689211202
34636	chr18_23547766_23548266	NPC1	0.6569867912629
34637	chr18_23565872_23566372	NPC1	0.620883267273789
34638	chr18_23583506_23584006	NPC1	0.519846499338356
34639	chr18_23609631_23610131	NPC1	0.634901930693965
34640	chr18_23611975_23612475	NPC1	0.586577404579266
34641	chr18_23617640_23618140	NPC1	0.572472899820849
34642	chr18_23627250_23627750	NPC1	0.518067957930116
34643	chr18_23710182_23710682	NPC1	0.64502271676809
34644	chr18_23710831_23711331	NPC1	0.506323434871699
34645	chr18_23711361_23711861	NPC1	0.544275872389419
34646	chr18_23824681_23825181	NPC1	0.558018796380064
34647	chr18_23521826_23522326	ANKRD29	0.674241757356943
34648	chr18_23649177_23649677	ANKRD29	0.649492037558874
34649	chr18_23454907_23455407	LAMA3	0.582965059797901
34650	chr18_23547766_23548266	LAMA3	0.585249000723879
34651	chr18_23565872_23566372	LAMA3	0.729204423379155
34652	chr18_23580707_23581207	LAMA3	0.535820924477592
34653	chr18_23627250_23627750	LAMA3	0.643086320845714
34654	chr18_23689224_23689724	LAMA3	0.623058910532919
34655	chr18_23710831_23711331	LAMA3	0.671626536823852
34656	chr18_23711361_23711861	LAMA3	0.554227917158773
34657	chr18_23784766_23785266	LAMA3	0.638022685732242
34658	chr18_23850164_23850664	LAMA3	0.507593439250946
34659	chr18_23870957_23871457	LAMA3	0.723171044651985
34660	chr18_23872099_23872599	LAMA3	0.607448430572272
34661	chr18_23872625_23873125	LAMA3	0.799963455399179
34662	chr18_23873135_23873635	LAMA3	0.660231027046209
34663	chr18_23874356_23874856	LAMA3	0.659266436325314
34664	chr18_23875331_23875831	LAMA3	0.710168932299464
34665	chr18_23875845_23876345	LAMA3	0.741269846630542
34666	chr18_23876697_23877197	LAMA3	0.756648718784408
34667	chr18_23877626_23878126	LAMA3	0.697991514554291
34668	chr18_23878290_23878790	LAMA3	0.740600603653398
34669	chr18_23879009_23879509	LAMA3	0.705915051090899
34670	chr18_23879884_23880384	LAMA3	0.681913227556368
34671	chr18_23880578_23881078	LAMA3	0.693380145717491
34672	chr18_23881104_23881604	LAMA3	0.63932030607177
34673	chr18_23881689_23882189	LAMA3	0.746904154203116
34674	chr18_23882288_23882788	LAMA3	0.722058071874852
34675	chr18_23882879_23883379	LAMA3	0.7558836928859
34676	chr18_23883424_23883924	LAMA3	0.757383196340645
34677	chr18_23884052_23884552	LAMA3	0.682796710208694
34678	chr18_23884651_23885151	LAMA3	0.753620222766302
34679	chr18_23886695_23887195	LAMA3	0.650961346673212
34680	chr18_23887521_23888021	LAMA3	0.628550051561169
34681	chr18_23888280_23888780	LAMA3	0.683794085382398
34682	chr18_23888868_23889368	LAMA3	0.627152578936679
34683	chr18_23889816_23890316	LAMA3	0.660720537862653
34684	chr18_23890896_23891396	LAMA3	0.610363894743097
34685	chr18_23891531_23892031	LAMA3	0.701520054928883
34686	chr18_23892316_23892816	LAMA3	0.664033010744746
34687	chr18_23893321_23893821	LAMA3	0.721357977985638
34688	chr18_23894582_23895082	LAMA3	0.67363468267897
34689	chr18_23895134_23895634	LAMA3	0.610549980407104
34690	chr18_23895891_23896391	LAMA3	0.610019714186979
34691	chr18_23896499_23896999	LAMA3	0.636307017074095
34692	chr18_23897235_23897735	LAMA3	0.698959955548287
34693	chr18_23897978_23898478	LAMA3	0.661373783159416
34694	chr18_23898499_23898999	LAMA3	0.637968214961465
34695	chr18_23899344_23899844	LAMA3	0.618574512521168
34696	chr18_23899889_23900389	LAMA3	0.658730205714018
34697	chr18_23900910_23901410	LAMA3	0.535143074934064
34698	chr18_23901713_23902213	LAMA3	0.664406757443731
34699	chr18_23902321_23902821	LAMA3	0.718036871503221
34700	chr18_23902827_23903327	LAMA3	0.571807037422083
34701	chr18_23903930_23904430	LAMA3	0.70494474465068
34702	chr18_23905034_23905534	LAMA3	0.658885973319107
34703	chr18_23905695_23906195	LAMA3	0.587370755625988
34704	chr18_23906581_23907081	LAMA3	0.628363690678591
34705	chr18_23907145_23907645	LAMA3	0.672628268881567
34706	chr18_23907671_23908171	LAMA3	0.646483197112662
34707	chr18_23908201_23908701	LAMA3	0.608303646943916
34708	chr18_23908804_23909304	LAMA3	0.577710334836066
34709	chr18_23909670_23910170	LAMA3	0.628797646610061
34710	chr18_23910232_23910732	LAMA3	0.616521972806802
34711	chr18_23910967_23911467	LAMA3	0.597746248270031
34712	chr18_23912361_23912861	LAMA3	0.660606375975424
34713	chr18_23912863_23913363	LAMA3	0.65678419184619
34714	chr18_23913857_23914357	LAMA3	0.611089708288259
34715	chr18_23914872_23915372	LAMA3	0.606042113643312
34716	chr18_23915650_23916150	LAMA3	0.568029211059916
34717	chr18_23916308_23916808	LAMA3	0.61916972084761
34718	chr18_23917017_23917517	LAMA3	0.637817242965832
34719	chr18_23918996_23919496	LAMA3	0.563141369726006
34720	chr18_23920573_23921073	LAMA3	0.59611367849453
34721	chr18_23921600_23922100	LAMA3	0.593925431356566
34722	chr18_23922776_23923276	LAMA3	0.565817555001472
34723	chr18_23923410_23923910	LAMA3	0.605470815375235
34724	chr18_23923987_23924487	LAMA3	0.561443991791474
34725	chr18_23924767_23925267	LAMA3	0.578454669585209
34726	chr18_23925745_23926245	LAMA3	0.583731666610665
34727	chr18_23926843_23927343	LAMA3	0.54629392556819
34728	chr18_23928068_23928568	LAMA3	0.521216122859525
34729	chr18_23930311_23930811	LAMA3	0.551482905099519
34730	chr18_23931567_23932067	LAMA3	0.547536547298608
34731	chr18_23932319_23932819	LAMA3	0.547414545934832
34732	chr18_23932865_23933365	LAMA3	0.558420554375863
34733	chr18_23936306_23936806	LAMA3	0.546796069626207
34734	chr18_23939060_23939560	LAMA3	0.513883387170856
34735	chr18_23810345_23810845	TTC39C	0.697051535831223
34736	chr18_23825819_23826319	TTC39C	0.532613987837017
34737	chr18_23828410_23828910	TTC39C	0.795787620580015
34738	chr18_23833624_23834124	TTC39C	0.543272340547486
34739	chr18_23864610_23865110	TTC39C	0.808437148745701
34740	chr18_23929489_23929989	TTC39C	0.510342789641204
34741	chr18_23938306_23938806	TTC39C	0.539647348577482
34742	chr18_23943021_23943521	TTC39C	0.528227981059072
34743	chr18_23966897_23967397	TTC39C	0.512432202217706
34744	chr18_23970371_23970871	TTC39C	0.870854214430198
34745	chr18_23972339_23972839	TTC39C	0.801501782397944
34746	chr18_23992527_23993027	TTC39C	0.897298498105269
34747	chr18_23999788_24000288	TTC39C	0.557120059273074
34748	chr18_24000437_24000937	TTC39C	0.805124624818663
34749	chr18_24000955_24001455	TTC39C	0.662008126096965
34750	chr18_24001491_24001991	TTC39C	0.832993789969087
34751	chr18_24009603_24010103	TTC39C	0.608629599276474
34752	chr18_24010932_24011432	TTC39C	0.515488283839212
34753	chr18_24011485_24011985	TTC39C	0.816009196027852
34754	chr18_24012454_24012954	TTC39C	0.515372850511555
34755	chr18_24014436_24014936	TTC39C	0.652961902893917
34756	chr18_24015859_24016359	TTC39C	0.52018499123999
34757	chr18_24018233_24018733	TTC39C	0.575949528739018
34758	chr18_24019552_24020052	TTC39C	0.758951977781114
34759	chr18_23828410_23828910	TTC39C-AS1	0.685160459418304
34760	chr18_23864610_23865110	TTC39C-AS1	0.706134633208212
34761	chr18_23929489_23929989	TTC39C-AS1	0.517430874932974
34762	chr18_23970371_23970871	TTC39C-AS1	0.826563864136191
34763	chr18_23972339_23972839	TTC39C-AS1	0.90696110488801
34764	chr18_23992527_23993027	TTC39C-AS1	0.691493002738705
34765	chr18_23999788_24000288	TTC39C-AS1	0.520476233492199
34766	chr18_24000437_24000937	TTC39C-AS1	0.701907985481135
34767	chr18_24000955_24001455	TTC39C-AS1	0.554009050367624
34768	chr18_24001491_24001991	TTC39C-AS1	0.818702598224583
34769	chr18_24011485_24011985	TTC39C-AS1	0.588991476527699
34770	chr18_24019552_24020052	TTC39C-AS1	0.529204428151334
34771	chr18_24214827_24215327	OSBPL1A	0.506581195573299
34772	chr18_24271529_24272029	OSBPL1A	0.638702660031786
34773	chr18_24272055_24272555	OSBPL1A	0.635571927980665
34774	chr18_24273570_24274070	OSBPL1A	0.518298456894607
34775	chr18_24272055_24272555	IMPACT	0.503069726342301
34776	chr18_24397689_24398189	IMPACT	0.613650262006039
34777	chr18_24627608_24628108	LINC01915	0.860956367888871
34778	chr18_24656003_24656503	LINC01915	0.910320501969027
34779	chr18_24656597_24657097	LINC01915	0.909715623041243
34780	chr18_24662208_24662708	LINC01915	0.832033224647046
34781	chr18_24672095_24672595	LINC01915	0.841611140859018
34782	chr18_24705147_24705647	LINC01915	0.935901590847336
34783	chr18_24762341_24762841	LINC01915	0.80858746474007
34784	chr18_25102608_25103108	ZNF521	0.633353202800939
34785	chr18_25228305_25228805	ZNF521	0.649101173406831
34786	chr18_25229075_25229575	ZNF521	0.706699994390835
34787	chr18_25230880_25231380	ZNF521	0.74144836451199
34788	chr18_25233759_25234259	ZNF521	0.639877329976373
34789	chr18_25239482_25239982	ZNF521	0.560302552798564
34790	chr18_25240031_25240531	ZNF521	0.524417935335206
34791	chr18_25275572_25276072	ZNF521	0.572707852732967
34792	chr18_25281653_25282153	ZNF521	0.68913605683172
34793	chr18_25282261_25282761	ZNF521	0.608696911455216
34794	chr18_25284873_25285373	ZNF521	0.543751707331291
34795	chr18_25298887_25299387	ZNF521	0.84309655856721
34796	chr18_25348919_25349419	ZNF521	0.533345545914517
34797	chr18_25349474_25349974	ZNF521	0.763376405470292
34798	chr18_25351979_25352479	ZNF521	0.575724201167754
34799	chr18_26190467_26190967	SS18	0.511153941852473
34800	chr18_26167506_26168006	TAF4B	0.509007238099945
34801	chr18_26181490_26181990	TAF4B	0.558164265556227
34802	chr18_26226151_26226651	TAF4B	0.652265724098722
34803	chr18_26226694_26227194	TAF4B	0.606946710538385
34804	chr18_26355987_26356487	TAF4B	0.52090782464397
34805	chr18_26448739_26449239	TAF4B	0.543138105911308
34806	chr18_26453627_26454127	TAF4B	0.554288481831096
34807	chr18_26460488_26460988	TAF4B	0.566445091170487
34808	chr18_26441594_26442094	KCTD1	0.531376564481183
34809	chr18_26617690_26618190	KCTD1	0.527268764172623
34810	chr18_26631086_26631586	KCTD1	0.505531927428489
34811	chr18_26655976_26656476	KCTD1	0.624638682323103
34812	chr18_26656894_26657394	KCTD1	0.595182425243553
34813	chr18_26658114_26658614	KCTD1	0.591122083068796
34814	chr18_26751789_26752289	KCTD1	0.50812819446689
34815	chr18_26771457_26771957	KCTD1	0.576895743255311
34816	chr18_27057333_27057833	CHST9	0.746638468781618
34817	chr18_27185139_27185639	CHST9	0.519531059094359
34818	chr18_27942650_27943150	CDH2	0.873090745213254
34819	chr18_28086459_28086959	CDH2	0.864875918493077
34820	chr18_28176946_28177446	CDH2	0.758599060878759
34821	chr18_28177799_28178299	CDH2	0.703365653205922
34822	chr18_30987329_30987829	DSC2	0.579019832915088
34823	chr18_31097568_31098068	DSC2	0.715543845542643
34824	chr18_31098127_31098627	DSC2	0.56756961648854
34825	chr18_31099444_31099944	DSC2	0.875574952937817
34826	chr18_31099952_31100452	DSC2	0.672769206630169
34827	chr18_31100545_31101045	DSC2	0.71174797654745
34828	chr18_31101290_31101790	DSC2	0.657480122616454
34829	chr18_31102144_31102644	DSC2	0.861564157361282
34830	chr18_31102890_31103390	DSC2	0.595764025040972
34831	chr18_31103488_31103988	DSC2	0.627204322946837
34832	chr18_31197662_31198162	DSC2	0.579532143856245
34833	chr18_31203329_31203829	DSC2	0.506417616808432
34834	chr18_31204773_31205273	DSC2	0.563539465031374
34835	chr18_31205332_31205832	DSC2	0.538338151448265
34836	chr18_31206041_31206541	DSC2	0.608889989115605
34837	chr18_31206832_31207332	DSC2	0.860637973915629
34838	chr18_31207426_31207926	DSC2	0.662465039964742
34839	chr18_31232963_31233463	DSC2	0.536017774470768
34840	chr18_31240773_31241273	DSC2	0.524571727515867
34841	chr18_31241791_31242291	DSC2	0.730530135369934
34842	chr18_31243770_31244270	DSC2	0.674851701902137
34843	chr18_31274094_31274594	DSC2	0.501911395051737
34844	chr18_31275684_31276184	DSC2	0.500644180255985
34845	chr18_31278630_31279130	DSC2	0.728233811925398
34846	chr18_31302908_31303408	DSC2	0.733891254933065
34847	chr18_31262160_31262660	DSG3	0.639678955863986
34848	chr18_31447443_31447943	DSG3	0.664599610197898
34849	chr18_31274094_31274594	DSG2	0.610854824976263
34850	chr18_31275684_31276184	DSG2	0.617064035980394
34851	chr18_31278630_31279130	DSG2	0.559013910147653
34852	chr18_31302908_31303408	DSG2	0.534357826412592
34853	chr18_31396232_31396732	DSG2	0.533996548231845
34854	chr18_31397183_31397683	DSG2	0.751817956614243
34855	chr18_31399077_31399577	DSG2	0.594233701763779
34856	chr18_31399609_31400109	DSG2	0.827645610276328
34857	chr18_31400123_31400623	DSG2	0.501458924515834
34858	chr18_31401410_31401910	DSG2	0.573435239585694
34859	chr18_31424334_31424834	DSG2	0.615574681813627
34860	chr18_31429555_31430055	DSG2	0.717411091012563
34861	chr18_31484431_31484931	DSG2	0.551149722660212
34862	chr18_31489226_31489726	DSG2	0.634313772202255
34863	chr18_31490388_31490888	DSG2	0.730268429538869
34864	chr18_31497143_31497643	DSG2	0.587158625443939
34865	chr18_31497828_31498328	DSG2	0.830018478560533
34866	chr18_31498364_31498864	DSG2	0.701029096162856
34867	chr18_31499143_31499643	DSG2	0.627042492718678
34868	chr18_31500049_31500549	DSG2	0.622706367468511
34869	chr18_31504473_31504973	DSG2	0.537140223193975
34870	chr18_31505122_31505622	DSG2	0.662642788182377
34871	chr18_31510213_31510713	DSG2	0.631760627879735
34872	chr18_31512412_31512912	DSG2	0.829074952970664
34873	chr18_31513488_31513988	DSG2	0.560448468194425
34874	chr18_31679377_31679877	DSG2	0.597584069275626
34875	chr18_31680378_31680878	DSG2	0.518975079716656
34876	chr18_31681092_31681592	DSG2	0.546094815900777
34877	chr18_31685067_31685567	DSG2	0.525797787123834
34878	chr18_31685721_31686221	DSG2	0.506310350635176
34879	chr18_31591560_31592060	TTR	0.748009836139259
34880	chr18_31595951_31596451	TTR	0.552061199979382
34881	chr18_31583217_31583717	B4GALT6	0.572907729894193
34882	chr18_31595951_31596451	B4GALT6	0.650493225550957
34883	chr18_32018438_32018938	RNF125	0.716949403500517
34884	chr18_32019543_32020043	RNF125	0.839195399380673
34885	chr18_32020147_32020647	RNF125	0.724047241614481
34886	chr18_32026358_32026858	RNF125	0.714114311461359
34887	chr18_32040851_32041351	RNF125	0.850929815894294
34888	chr18_32049357_32049857	RNF125	0.559379727083821
34889	chr18_32049873_32050373	RNF125	0.56014318064177
34890	chr18_32059923_32060423	RNF125	0.510787702832709
34891	chr18_32276212_32276712	GAREM1	0.611965201524067
34892	chr18_32289453_32289953	GAREM1	0.540815769053094
34893	chr18_32301904_32302404	GAREM1	0.511497982024529
34894	chr18_32366508_32367008	GAREM1	0.527556543149421
34895	chr18_32371805_32372305	GAREM1	0.559513579545019
34896	chr18_32372366_32372866	GAREM1	0.608157547377867
34897	chr18_32374003_32374503	GAREM1	0.649409928716297
34898	chr18_32460195_32460695	GAREM1	0.579278180228643
34899	chr18_32469058_32469558	GAREM1	0.582186864574445
34900	chr18_32470712_32471212	GAREM1	0.585043110293952
34901	chr18_31947725_31948225	MEP1B	0.518489276166511
34902	chr18_31954330_31954830	MEP1B	0.8968959359817
34903	chr18_31957659_31958159	MEP1B	0.668737126613296
34904	chr18_31965301_31965801	MEP1B	0.715612893477208
34905	chr18_31966788_31967288	MEP1B	0.692505452929015
34906	chr18_31979675_31980175	MEP1B	0.692349191800426
34907	chr18_31980818_31981318	MEP1B	0.570571256473822
34908	chr18_31983067_31983567	MEP1B	0.824030129624512
34909	chr18_31983942_31984442	MEP1B	0.60244818982159
34910	chr18_32010310_32010810	MEP1B	0.580518768877258
34911	chr18_32017899_32018399	MEP1B	0.54799471350175
34912	chr18_32022494_32022994	MEP1B	0.633804817938671
34913	chr18_32048718_32049218	MEP1B	0.793679303094966
34914	chr18_32095776_32096276	MEP1B	0.542709167014432
34915	chr18_32158561_32159061	MEP1B	0.60048289695485
34916	chr18_32160507_32161007	MEP1B	0.607504526131874
34917	chr18_32189737_32190237	MEP1B	0.689041681371444
34918	chr18_32190834_32191334	MEP1B	0.538365944180474
34919	chr18_32191727_32192227	MEP1B	0.829257678794943
34920	chr18_32201113_32201613	MEP1B	0.519867677690886
34921	chr18_32201892_32202392	MEP1B	0.561344432173547
34922	chr18_32213656_32214156	MEP1B	0.719491025863865
34923	chr18_32217520_32218020	MEP1B	0.573643077928671
34924	chr18_32237002_32237502	MEP1B	0.740719089151458
34925	chr18_32242307_32242807	MEP1B	0.515714297001769
34926	chr18_32258073_32258573	MEP1B	0.752884540860412
34927	chr18_32275262_32275762	MEP1B	0.573920869596045
34928	chr18_32278056_32278556	MEP1B	0.527785135090941
34929	chr18_32368095_32368595	MEP1B	0.533076056205912
34930	chr18_32760346_32760846	KLHL14	0.715190190122509
34931	chr18_32769208_32769708	KLHL14	0.509140098363264
34932	chr18_32769757_32770257	KLHL14	0.548558067009926
34933	chr18_32771926_32772426	KLHL14	0.526480670566975
34934	chr18_32773089_32773589	KLHL14	0.739109236827168
34935	chr18_32802903_32803403	KLHL14	0.608234831786409
34936	chr18_32803470_32803970	KLHL14	0.754690702608298
34937	chr18_32804069_32804569	KLHL14	0.712167414116756
34938	chr18_32867272_32867772	KLHL14	0.750611416665692
34939	chr18_32868375_32868875	KLHL14	0.753008043882322
34940	chr18_32880924_32881424	KLHL14	0.591892338576749
34941	chr18_32884486_32884986	KLHL14	0.825768713614543
34942	chr18_32902535_32903035	KLHL14	0.72216241640239
34943	chr18_32909757_32910257	KLHL14	0.742753120196292
34944	chr18_32918654_32919154	KLHL14	0.688684415713931
34945	chr18_32919760_32920260	KLHL14	0.627176481079252
34946	chr18_32922874_32923374	KLHL14	0.646697479182598
34947	chr18_33577956_33578456	ASXL3	0.545557499987881
34948	chr18_33579172_33579672	ASXL3	0.582156866183005
34949	chr18_33802955_33803455	ASXL3	0.625715427740101
34950	chr18_33812150_33812650	ASXL3	0.64969927785175
34951	chr18_34493010_34493510	DTNA	0.532326769708755
34952	chr18_34593034_34593534	DTNA	0.634371973179574
34953	chr18_35026359_35026859	MAPRE2	0.502169511429224
34954	chr18_35030559_35031059	MAPRE2	0.530224737146464
34955	chr18_35041015_35041515	MAPRE2	0.56119971493563
34956	chr18_35042527_35043027	MAPRE2	0.704613179599782
34957	chr18_35158982_35159482	MAPRE2	0.511951023262381
34958	chr18_35131589_35132089	ZSCAN30	0.501130885051323
34959	chr18_35163162_35163662	ZSCAN30	0.518432699532533
34960	chr18_35478489_35478989	INO80C	0.619080242741248
34961	chr18_35481950_35482450	INO80C	0.531848619980538
34962	chr18_35481950_35482450	GALNT1	0.533431890263643
34963	chr18_36121210_36121710	SLC39A6	0.519168033709076
34964	chr18_36296532_36297032	SLC39A6	0.585637481994787
34965	chr18_36092046_36092546	MOCOS	0.518558184321319
34966	chr18_36155770_36156270	MOCOS	0.710053719398359
34967	chr18_36176051_36176551	MOCOS	0.776219682324096
34968	chr18_36176603_36177103	MOCOS	0.632382568064555
34969	chr18_36187208_36187708	MOCOS	0.508100986368727
34970	chr18_36188202_36188702	MOCOS	0.804813293711863
34971	chr18_36217300_36217800	MOCOS	0.803256283637158
34972	chr18_36079035_36079535	FHOD3	0.534804555264835
34973	chr18_36296532_36297032	FHOD3	0.648260704208783
34974	chr18_36297381_36297881	FHOD3	0.55505761539219
34975	chr18_36307428_36307928	FHOD3	0.562588074240731
34976	chr18_36402674_36403174	FHOD3	0.500136728161537
34977	chr18_36419100_36419600	FHOD3	0.550504714108839
34978	chr18_42131036_42131536	LINC00907	0.761646464732265
34979	chr18_42137977_42138477	LINC00907	0.86579754081579
34980	chr18_42138901_42139401	LINC00907	0.913821369246154
34981	chr18_42159018_42159518	LINC00907	0.567128360437492
34982	chr18_42230760_42231260	LINC00907	0.861585555412337
34983	chr18_44679393_44679893	SETBP1	0.646574243296177
34984	chr18_44680532_44681032	SETBP1	0.789108540986626
34985	chr18_44681937_44682437	SETBP1	0.57564305677523
34986	chr18_44682592_44683092	SETBP1	0.522843526641834
34987	chr18_44721808_44722308	SETBP1	0.560893269937599
34988	chr18_44723274_44723774	SETBP1	0.531176645196251
34989	chr18_44758748_44759248	SETBP1	0.584955989475135
34990	chr18_44759280_44759780	SETBP1	0.696934671505777
34991	chr18_44759781_44760281	SETBP1	0.522982731411876
34992	chr18_44786635_44787135	SETBP1	0.665759634737027
34993	chr18_44799975_44800475	SETBP1	0.517699424136205
34994	chr18_44908738_44909238	SETBP1	0.531265509135929
34995	chr18_44909312_44909812	SETBP1	0.51668846847717
34996	chr18_45054567_45055067	SLC14A2	0.581896286392836
34997	chr18_45166316_45166816	SLC14A2	0.591169909392679
34998	chr18_45396053_45396553	SLC14A2	0.54911596980297
34999	chr18_45396830_45397330	SLC14A2	0.817074859240125
35000	chr18_45398446_45398946	SLC14A2	0.869404209895829
35001	chr18_45399036_45399536	SLC14A2	0.572123185642274
35002	chr18_45402500_45403000	SLC14A2	0.728662473683761
35003	chr18_45686473_45686973	SLC14A1	0.522309173291966
35004	chr18_45739217_45739717	SLC14A1	0.516381224490143
35005	chr18_45755928_45756428	SLC14A1	0.515936091519014
35006	chr18_45774139_45774639	EPG5	0.508355940364713
35007	chr18_45938406_45938906	EPG5	0.608658900961871
35008	chr18_45962378_45962878	EPG5	0.669371652424992
35009	chr18_45962991_45963491	EPG5	0.550502845955944
35010	chr18_46055434_46055934	EPG5	0.555382570804523
35011	chr18_46155696_46156196	EPG5	0.603908967402519
35012	chr18_46046643_46047143	PSTPIP2	0.605284518178937
35013	chr18_46271416_46271916	ATP5F1A	0.550462400853825
35014	chr18_46946481_46946981	PIAS2	0.558701535121463
35015	chr18_47710397_47710897	SMAD2	0.502511766193742
35016	chr18_47987117_47987617	SMAD2	0.603846230927844
35017	chr18_48000620_48001120	SMAD2	0.646937502315728
35018	chr18_48002916_48003416	SMAD2	0.674116016301696
35019	chr18_48003651_48004151	SMAD2	0.664419215868967
35020	chr18_48133602_48134102	SMAD2	0.676275566314326
35021	chr18_48137003_48137503	SMAD2	0.508474304987808
35022	chr18_48137534_48138034	SMAD2	0.517704852895474
35023	chr18_48160849_48161349	ZBTB7C	0.571730979167008
35024	chr18_48208556_48209056	ZBTB7C	0.772667161120893
35025	chr18_48270886_48271386	ZBTB7C	0.583166009344437
35026	chr18_48297066_48297566	ZBTB7C	0.512559628288493
35027	chr18_48300371_48300871	ZBTB7C	0.640261223980785
35028	chr18_48307960_48308460	ZBTB7C	0.515660577350127
35029	chr18_48320475_48320975	ZBTB7C	0.544071971285086
35030	chr18_48357094_48357594	ZBTB7C	0.533925056190317
35031	chr18_48486630_48487130	ZBTB7C	0.603471420581981
35032	chr18_48615421_48615921	ZBTB7C	0.546093468114605
35033	chr18_48615929_48616429	ZBTB7C	0.720401013773196
35034	chr18_48715801_48716301	SMAD7	0.582487884935894
35035	chr18_48725975_48726475	SMAD7	0.559673318767768
35036	chr18_48726652_48727152	SMAD7	0.732831744680347
35037	chr18_48789233_48789733	SMAD7	0.719523883709932
35038	chr18_48791490_48791990	SMAD7	0.602069465846911
35039	chr18_48801796_48802296	SMAD7	0.630612072499842
35040	chr18_48802448_48802948	SMAD7	0.519884726004002
35041	chr18_48919179_48919679	SMAD7	0.566407926892331
35042	chr18_48923677_48924177	SMAD7	0.682274223992219
35043	chr18_48937426_48937926	SMAD7	0.545133363271617
35044	chr18_48942533_48943033	SMAD7	0.7875024364671
35045	chr18_48944044_48944544	SMAD7	0.515043706521662
35046	chr18_48957094_48957594	SMAD7	0.841609445068497
35047	chr18_48957669_48958169	SMAD7	0.780594403830523
35048	chr18_48961528_48962028	SMAD7	0.634997820446719
35049	chr18_48973600_48974100	SMAD7	0.591094241122083
35050	chr18_48979831_48980331	SMAD7	0.686300224086656
35051	chr18_48980416_48980916	SMAD7	0.681808806534176
35052	chr18_48990600_48991100	SMAD7	0.657181446875125
35053	chr18_49021395_49021895	SMAD7	0.537521422412839
35054	chr18_49460497_49460997	RPL17	0.542694415547762
35055	chr18_49487031_49487531	RPL17	0.542860833094522
35056	chr18_49560445_49560945	LIPG	0.535471954313308
35057	chr18_49722423_49722923	LIPG	0.570566340795627
35058	chr18_49590563_49591063	ACAA2	0.577742330205143
35059	chr18_49591728_49592228	ACAA2	0.697508212261289
35060	chr18_49809331_49809831	ACAA2	0.658205447189864
35061	chr18_49811478_49811978	ACAA2	0.686013451791163
35062	chr18_49817900_49818400	ACAA2	0.616686257309405
35063	chr18_49849027_49849527	ACAA2	0.594062062598459
35064	chr18_49849689_49850189	ACAA2	0.749322712941173
35065	chr18_49858366_49858866	ACAA2	0.677040431460435
35066	chr18_49858901_49859401	ACAA2	0.688583136250766
35067	chr18_49967063_49967563	ACAA2	0.653502778258204
35068	chr18_50009745_50010245	ACAA2	0.557822215753808
35069	chr18_50058680_50059180	ACAA2	0.748484704229634
35070	chr18_49967063_49967563	MYO5B	0.842311681451665
35071	chr18_49967581_49968081	MYO5B	0.604626696852483
35072	chr18_50009745_50010245	MYO5B	0.682861830350404
35073	chr18_50097633_50098133	MYO5B	0.586046197729021
35074	chr18_50099861_50100361	MYO5B	0.515708380623284
35075	chr18_50111394_50111894	MYO5B	0.555149619416987
35076	chr18_50127495_50127995	MYO5B	0.641385100603736
35077	chr18_50128383_50128883	MYO5B	0.808741736155926
35078	chr18_50128943_50129443	MYO5B	0.711829754318088
35079	chr18_50143819_50144319	MYO5B	0.544781146936946
35080	chr18_50144465_50144965	MYO5B	0.572262666198844
35081	chr18_50155357_50155857	MYO5B	0.548057493547604
35082	chr18_50188545_50189045	MYO5B	0.675221056898351
35083	chr18_50192768_50193268	MYO5B	0.712522399523494
35084	chr18_50193304_50193804	MYO5B	0.710113469968256
35085	chr18_50194306_50194806	MYO5B	0.514211109528941
35086	chr18_50194897_50195397	MYO5B	0.709885689240838
35087	chr18_50240024_50240524	MYO5B	0.661674797436642
35088	chr18_50154447_50154947	MBD1	0.52096446381759
35089	chr18_50792322_50792822	MRO	0.537648765176094
35090	chr18_50793781_50794281	MRO	0.576210152389732
35091	chr18_50796324_50796824	MRO	0.642181103505377
35092	chr18_50805626_50806126	MRO	0.751155796181119
35093	chr18_50806278_50806778	MRO	0.812728426791079
35094	chr18_50807132_50807632	MRO	0.764612853167734
35095	chr18_50822728_50823228	MRO	0.694920313807708
35096	chr18_50853847_50854347	MRO	0.705659550251115
35097	chr18_50860090_50860590	MRO	0.619299416651689
35098	chr18_50863938_50864438	MRO	0.559271532003179
35099	chr18_50876079_50876579	MRO	0.709507691649196
35100	chr18_50972309_50972809	MRO	0.591624319296477
35101	chr18_50973253_50973753	MRO	0.662317957942602
35102	chr18_52151949_52152449	DCC	0.572945821434385
35103	chr18_52190130_52190630	DCC	0.766869123905362
35104	chr18_52394550_52395050	DCC	0.548815852535599
35105	chr18_52395123_52395623	DCC	0.558614559932359
35106	chr18_54716554_54717054	RAB27B	0.525193661729748
35107	chr18_54736998_54737498	RAB27B	0.615555646723298
35108	chr18_54765589_54766089	RAB27B	0.731424731019279
35109	chr18_54767087_54767587	RAB27B	0.780591212352042
35110	chr18_54767590_54768090	RAB27B	0.694552697589349
35111	chr18_54770042_54770542	RAB27B	0.629754537631085
35112	chr18_54829793_54830293	RAB27B	0.515008761981506
35113	chr18_54830800_54831300	RAB27B	0.671214168234455
35114	chr18_54857838_54858338	RAB27B	0.613855532884249
35115	chr18_54880648_54881148	RAB27B	0.714822521952052
35116	chr18_54946128_54946628	CCDC68	0.72811295505114
35117	chr18_54959230_54959730	CCDC68	0.673333545065602
35118	chr18_55415250_55415750	TCF4	0.634515283942896
35119	chr18_55419539_55420039	TCF4	0.587998876902702
35120	chr18_55420520_55421020	TCF4	0.593637753194071
35121	chr18_55422012_55422512	TCF4	0.667350803974192
35122	chr18_55422751_55423251	TCF4	0.735232597920493
35123	chr18_55423508_55424008	TCF4	0.513336883009256
35124	chr18_55477430_55477930	TCF4	0.722778382878766
35125	chr18_55478022_55478522	TCF4	0.582648419992473
35126	chr18_55489664_55490164	TCF4	0.555579198463243
35127	chr18_55500300_55500800	TCF4	0.57619842132944
35128	chr18_55501493_55501993	TCF4	0.55193107320518
35129	chr18_55509584_55510084	TCF4	0.664532413453901
35130	chr18_55510227_55510727	TCF4	0.652455029775006
35131	chr18_55510730_55511230	TCF4	0.723808008762352
35132	chr18_55585890_55586390	TCF4	0.664834218755894
35133	chr18_55586780_55587280	TCF4	0.691772510447077
35134	chr18_55587295_55587795	TCF4	0.701855039142368
35135	chr18_55587950_55588450	TCF4	0.734292809056722
35136	chr18_55588551_55589051	TCF4	0.734760208373949
35137	chr18_55589654_55590154	TCF4	0.757194781864011
35138	chr18_55778736_55779236	TCF4	0.606714612088787
35139	chr18_55779435_55779935	TCF4	0.730590805099082
35140	chr18_55780144_55780644	TCF4	0.824868846456276
35141	chr18_55781568_55782068	TCF4	0.57633180032695
35142	chr18_55907477_55907977	TCF4	0.578677722359692
35143	chr18_55243769_55244269	TCF4-AS1	0.653232745942128
35144	chr18_55265273_55265773	TCF4-AS1	0.517916084855326
35145	chr18_55328263_55328763	TCF4-AS1	0.588177549547307
35146	chr18_55337796_55338296	TCF4-AS1	0.660672841782195
35147	chr18_55338821_55339321	TCF4-AS1	0.55197776647934
35148	chr18_55339340_55339840	TCF4-AS1	0.55867603069055
35149	chr18_55401752_55402252	TCF4-AS1	0.670975935301001
35150	chr18_55419539_55420039	TCF4-AS1	0.647686754365712
35151	chr18_55422012_55422512	TCF4-AS1	0.521024966164836
35152	chr18_55433649_55434149	TCF4-AS1	0.50996027352185
35153	chr18_55477430_55477930	TCF4-AS1	0.670366237337946
35154	chr18_55478022_55478522	TCF4-AS1	0.640015642010244
35155	chr18_55500300_55500800	TCF4-AS1	0.591333479390748
35156	chr18_55501493_55501993	TCF4-AS1	0.620498159948027
35157	chr18_55509584_55510084	TCF4-AS1	0.62631396377149
35158	chr18_55510730_55511230	TCF4-AS1	0.740110526429404
35159	chr18_55546792_55547292	TCF4-AS1	0.583934360589266
35160	chr18_55585890_55586390	TCF4-AS1	0.702180307609433
35161	chr18_55586780_55587280	TCF4-AS1	0.601446049324067
35162	chr18_55587295_55587795	TCF4-AS1	0.582069905009909
35163	chr18_55587950_55588450	TCF4-AS1	0.589550928169683
35164	chr18_55588551_55589051	TCF4-AS1	0.576957181757461
35165	chr18_55589654_55590154	TCF4-AS1	0.594560101841349
35166	chr18_57270261_57270761	ONECUT2	0.725949953479282
35167	chr18_57389207_57389707	ONECUT2	0.551330689381707
35168	chr18_57435060_57435560	NARS	0.624765409567422
35169	chr18_57437746_57438246	NARS	0.569517546692462
35170	chr18_57729174_57729674	NARS	0.644489667680841
35171	chr18_57752392_57752892	NARS	0.590353996051988
35172	chr18_57771110_57771610	NARS	0.536216277858797
35173	chr18_57787043_57787543	NARS	0.597478007760822
35174	chr18_57803043_57803543	NARS	0.580604165139381
35175	chr18_57803599_57804099	NARS	0.601289194397891
35176	chr18_57706171_57706671	ATP8B1	0.604272306836411
35177	chr18_57706805_57707305	ATP8B1	0.509962019455681
35178	chr18_57729174_57729674	ATP8B1	0.760510203713696
35179	chr18_57741915_57742415	ATP8B1	0.546542575472629
35180	chr18_57748666_57749166	ATP8B1	0.645322348909723
35181	chr18_57752392_57752892	ATP8B1	0.546287466053262
35182	chr18_57759611_57760111	ATP8B1	0.555526682457867
35183	chr18_57760449_57760949	ATP8B1	0.753518806826313
35184	chr18_57762397_57762897	ATP8B1	0.542324264861856
35185	chr18_57768807_57769307	ATP8B1	0.671917684824097
35186	chr18_57771110_57771610	ATP8B1	0.826306586085925
35187	chr18_57772388_57772888	ATP8B1	0.659718516135037
35188	chr18_57785955_57786455	ATP8B1	0.667573016532756
35189	chr18_57786468_57786968	ATP8B1	0.566770240130831
35190	chr18_57787043_57787543	ATP8B1	0.833384082708668
35191	chr18_57794899_57795399	ATP8B1	0.584970385348467
35192	chr18_57796559_57797059	ATP8B1	0.617874037755942
35193	chr18_57797088_57797588	ATP8B1	0.716768508554824
35194	chr18_57798711_57799211	ATP8B1	0.578390086494617
35195	chr18_57801593_57802093	ATP8B1	0.553439160985702
35196	chr18_57803043_57803543	ATP8B1	0.718266441709999
35197	chr18_57803599_57804099	ATP8B1	0.699167637515977
35198	chr18_57956409_57956909	ATP8B1	0.731244777313731
35199	chr18_57965219_57965719	ATP8B1	0.511533862476792
35200	chr18_58013490_58013990	ATP8B1	0.72569306363282
35201	chr18_58024085_58024585	ATP8B1	0.531797646442724
35202	chr18_58045442_58045942	ATP8B1	0.507097305364621
35203	chr18_57794899_57795399	NEDD4L	0.535674379465703
35204	chr18_57796559_57797059	NEDD4L	0.616070798106084
35205	chr18_57797088_57797588	NEDD4L	0.779571809974884
35206	chr18_57798711_57799211	NEDD4L	0.511303975045448
35207	chr18_57803043_57803543	NEDD4L	0.750129935324585
35208	chr18_57803599_57804099	NEDD4L	0.636136556105978
35209	chr18_57819940_57820440	NEDD4L	0.714706252867379
35210	chr18_57901796_57902296	NEDD4L	0.589955495809474
35211	chr18_57902342_57902842	NEDD4L	0.524558837779129
35212	chr18_57909527_57910027	NEDD4L	0.530104216589483
35213	chr18_58041574_58042074	NEDD4L	0.586285475282764
35214	chr18_58045442_58045942	NEDD4L	0.515108603021614
35215	chr18_58056156_58056656	NEDD4L	0.510746214693943
35216	chr18_58078818_58079318	NEDD4L	0.71391809538541
35217	chr18_58088082_58088582	NEDD4L	0.676076710556026
35218	chr18_58088619_58089119	NEDD4L	0.528027984454508
35219	chr18_58097333_58097833	NEDD4L	0.603728290202107
35220	chr18_58100130_58100630	NEDD4L	0.54170374117035
35221	chr18_58117914_58118414	NEDD4L	0.727273694000259
35222	chr18_58128627_58129127	NEDD4L	0.618763605335934
35223	chr18_58140435_58140935	NEDD4L	0.555953510558356
35224	chr18_58148979_58149479	NEDD4L	0.524989186750703
35225	chr18_58160429_58160929	NEDD4L	0.691797788023707
35226	chr18_58160965_58161465	NEDD4L	0.660053944457884
35227	chr18_58202645_58203145	NEDD4L	0.506650812105179
35228	chr18_58212188_58212688	NEDD4L	0.508398954872956
35229	chr18_58221261_58221761	NEDD4L	0.688871099521563
35230	chr18_58222397_58222897	NEDD4L	0.627039419771986
35231	chr18_58223267_58223767	NEDD4L	0.504104213927555
35232	chr18_58223968_58224468	NEDD4L	0.6018425184117
35233	chr18_58230755_58231255	NEDD4L	0.603488746599463
35234	chr18_58231375_58231875	NEDD4L	0.500618100465565
35235	chr18_58231896_58232396	NEDD4L	0.592711408164471
35236	chr18_58235003_58235503	NEDD4L	0.560016173217217
35237	chr18_58242935_58243435	NEDD4L	0.663961405626634
35238	chr18_58285007_58285507	NEDD4L	0.567674309664441
35239	chr18_58287563_58288063	NEDD4L	0.577033707380903
35240	chr18_58505099_58505599	MALT1	0.516781540383135
35241	chr18_58534708_58535208	MALT1	0.525487518875836
35242	chr18_58535279_58535779	MALT1	0.66869508299849
35243	chr18_58536526_58537026	MALT1	0.503330927074396
35244	chr18_58551952_58552452	MALT1	0.517832876637868
35245	chr18_58564960_58565460	MALT1	0.617285398427636
35246	chr18_58609419_58609919	MALT1	0.624387930149202
35247	chr18_58615084_58615584	MALT1	0.537459331128487
35248	chr18_58615623_58616123	MALT1	0.529441624183868
35249	chr18_58638434_58638934	MALT1	0.540738283699236
35250	chr18_58650062_58650562	MALT1	0.50498590048565
35251	chr18_58658101_58658601	MALT1	0.6132691185076
35252	chr18_58671102_58671602	MALT1	0.531946538842088
35253	chr18_58687808_58688308	MALT1	0.529363303094613
35254	chr18_58714201_58714701	MALT1	0.595665944082993
35255	chr18_58716015_58716515	MALT1	0.70164646343789
35256	chr18_58754682_58755182	MALT1	0.571545987885532
35257	chr18_58650062_58650562	ZNF532	0.555146854428894
35258	chr18_58858928_58859428	ZNF532	0.501705379669732
35259	chr18_58864585_58865085	ZNF532	0.523324601933893
35260	chr18_58887432_58887932	ZNF532	0.598240750427338
35261	chr18_58911724_58912224	ZNF532	0.56460935112677
35262	chr18_58963806_58964306	ZNF532	0.515975148584127
35263	chr18_58975294_58975794	ZNF532	0.538227508141747
35264	chr18_58993208_58993708	ZNF532	0.527384278085155
35265	chr18_58995951_58996451	ZNF532	0.550762057292234
35266	chr18_58998842_58999342	ZNF532	0.618239152022725
35267	chr18_59024866_59025366	ZNF532	0.529560238758477
35268	chr18_58946962_58947462	SEC11C	0.702345612454713
35269	chr18_58960913_58961413	SEC11C	0.584121107792909
35270	chr18_58963150_58963650	SEC11C	0.592936369312468
35271	chr18_58970855_58971355	SEC11C	0.890772661616245
35272	chr18_58971358_58971858	SEC11C	0.851501925050912
35273	chr18_59062556_59063056	SEC11C	0.599563313331449
35274	chr18_59063510_59064010	SEC11C	0.670937717640467
35275	chr18_59085278_59085778	SEC11C	0.847841450071983
35276	chr18_59086486_59086986	SEC11C	0.744459703503768
35277	chr18_59087348_59087848	SEC11C	0.680179930262961
35278	chr18_59143364_59143864	SEC11C	0.697719587283835
35279	chr18_59265410_59265910	SEC11C	0.611272955044673
35280	chr18_59143364_59143864	LMAN1	0.514284705659478
35281	chr18_61891180_61891680	RNF152	0.638919347052625
35282	chr18_61894200_61894700	RNF152	0.520506143943172
35283	chr18_61898585_61899085	RNF152	0.699012450159495
35284	chr18_62081207_62081707	RNF152	0.532056313839371
35285	chr18_62328687_62329187	PIGN	0.501721379166373
35286	chr18_62211275_62211775	TNFRSF11A	0.592872732547765
35287	chr18_62287710_62288210	TNFRSF11A	0.623394776400326
35288	chr18_62323668_62324168	TNFRSF11A	0.513680771566256
35289	chr18_62325041_62325541	TNFRSF11A	0.534031661500548
35290	chr18_62327919_62328419	TNFRSF11A	0.676051144252939
35291	chr18_62328687_62329187	TNFRSF11A	0.703983321626387
35292	chr18_62329639_62330139	TNFRSF11A	0.51473112800316
35293	chr18_62330654_62331154	TNFRSF11A	0.505596001170542
35294	chr18_62334020_62334520	TNFRSF11A	0.534940439454625
35295	chr18_62387220_62387720	TNFRSF11A	0.593048904906671
35296	chr18_62420584_62421084	TNFRSF11A	0.528626073903787
35297	chr18_62485538_62486038	TNFRSF11A	0.504998958284553
35298	chr18_62486242_62486742	TNFRSF11A	0.616137197368501
35299	chr18_62497119_62497619	TNFRSF11A	0.614287658878585
35300	chr18_62497119_62497619	PHLPP1	0.663591275408324
35301	chr18_62710305_62710805	PHLPP1	0.60026162037444
35302	chr18_62788822_62789322	PHLPP1	0.570771943867778
35303	chr18_63138024_63138524	BCL2	0.517785554435801
35304	chr18_63160980_63161480	BCL2	0.631295310136245
35305	chr18_63162284_63162784	BCL2	0.523878595247896
35306	chr18_63317102_63317602	BCL2	0.546245944788773
35307	chr18_63317993_63318493	BCL2	0.620442090491831
35308	chr18_63319964_63320464	BCL2	0.714939344243827
35309	chr18_63407680_63408180	VPS4B	0.523440131855483
35310	chr18_63410734_63411234	VPS4B	0.547852234649856
35311	chr18_63427461_63427961	VPS4B	0.553074550239844
35312	chr18_63457936_63458436	VPS4B	0.650636470291997
35313	chr18_63452250_63452750	SERPINB5	0.505340725574358
35314	chr18_63472337_63472837	SERPINB5	0.522370337737653
35315	chr18_63477202_63477702	SERPINB5	0.569660163357433
35316	chr18_64208442_64208942	LINC01924	0.7936191561562
35317	chr18_64233799_64234299	LINC01924	0.759532667343904
35318	chr18_64244513_64245013	LINC01924	0.617999992980287
35319	chr18_64272202_64272702	LINC01924	0.549327337291159
35320	chr18_64277981_64278481	LINC01924	0.716025797690997
35321	chr18_64288390_64288890	LINC01924	0.762074431964925
35322	chr18_66558821_66559321	CDH19	0.870983049824176
35323	chr18_66603926_66604426	CDH19	0.94858095997141
35324	chr18_66682963_66683463	CDH19	0.839984817113414
35325	chr18_66729739_66730239	CDH19	0.986360762297429
35326	chr18_67360067_67360567	DSEL	0.772097927079724
35327	chr18_67520579_67521079	DSEL	0.654465483604663
35328	chr18_67525187_67525687	DSEL	0.813434839008279
35329	chr18_68494723_68495223	CCDC102B	0.795657925912034
35330	chr18_68550934_68551434	CCDC102B	0.697523720745909
35331	chr18_68623279_68623779	CCDC102B	0.559868272418494
35332	chr18_68797265_68797765	CCDC102B	0.844558351085769
35333	chr18_68797862_68798362	CCDC102B	0.73474704267294
35334	chr18_68803338_68803838	CCDC102B	0.840626383968571
35335	chr18_68838040_68838540	CCDC102B	0.626689266055255
35336	chr18_68840783_68841283	CCDC102B	0.585925075377764
35337	chr18_69400269_69400769	DOK6	0.713487770108689
35338	chr18_69400798_69401298	DOK6	0.751371582543958
35339	chr18_69401332_69401832	DOK6	0.534420109268513
35340	chr18_69885544_69886044	CD226	0.635759785925956
35341	chr18_69886048_69886548	CD226	0.681164568515474
35342	chr18_69889046_69889546	CD226	0.533626584347263
35343	chr18_69895515_69896015	CD226	0.663708000915989
35344	chr18_69896357_69896857	CD226	0.533343367738897
35345	chr18_69897620_69898120	CD226	0.902827034667754
35346	chr18_69898494_69898994	CD226	0.783066763335925
35347	chr18_69934805_69935305	CD226	0.696052366216056
35348	chr18_69935311_69935811	CD226	0.872597478330641
35349	chr18_69942945_69943445	CD226	0.744972885489276
35350	chr18_69944336_69944836	CD226	0.707311725451692
35351	chr18_69945220_69945720	CD226	0.763814639772795
35352	chr18_69945847_69946347	CD226	0.746801857949961
35353	chr18_69947286_69947786	CD226	0.679250343428349
35354	chr18_69955033_69955533	CD226	0.517328145904267
35355	chr18_69955924_69956424	CD226	0.530905213062011
35356	chr18_69956532_69957032	CD226	0.766174761657502
35357	chr18_69957043_69957543	CD226	0.695887106721293
35358	chr18_69958997_69959497	CD226	0.536940592828543
35359	chr18_69959596_69960096	CD226	0.788584751571908
35360	chr18_69967973_69968473	CD226	0.781781706273608
35361	chr18_70205807_70206307	CD226	0.547780814804287
35362	chr18_70286245_70286745	SOCS6	0.630083414108537
35363	chr18_70290953_70291453	SOCS6	0.514196029553891
35364	chr18_70292588_70293088	SOCS6	0.619221400684528
35365	chr18_70293112_70293612	SOCS6	0.809329822782577
35366	chr18_70337069_70337569	SOCS6	0.5215335429264
35367	chr18_70357262_70357762	SOCS6	0.515178082248872
35368	chr18_70357960_70358460	SOCS6	0.617095596866273
35369	chr18_70363805_70364305	SOCS6	0.62023688386132
35370	chr18_70368492_70368992	SOCS6	0.514146482784724
35371	chr18_70371305_70371805	SOCS6	0.634426092004707
35372	chr18_70372896_70373396	SOCS6	0.5223342154771
35373	chr18_70376714_70377214	SOCS6	0.79084066725259
35374	chr18_70377325_70377825	SOCS6	0.55616205437206
35375	chr18_70378245_70378745	SOCS6	0.538910840303503
35376	chr18_70381436_70381936	SOCS6	0.661945746146891
35377	chr18_70384493_70384993	SOCS6	0.648015748171444
35378	chr18_70415790_70416290	SOCS6	0.693189089786486
35379	chr18_70428459_70428959	SOCS6	0.512746551881343
35380	chr18_70428961_70429461	SOCS6	0.523214307837776
35381	chr18_70433787_70434287	SOCS6	0.636295443772135
35382	chr18_70293112_70293612	LINC01909	0.581960328792
35383	chr18_70368492_70368992	LINC01909	0.613412019428072
35384	chr18_72866620_72867120	NETO1	0.515836325862438
35385	chr18_72867268_72867768	NETO1	0.707451146232846
35386	chr18_72867909_72868409	NETO1	0.70475138567851
35387	chr18_72868494_72868994	NETO1	0.585739818831537
35388	chr18_72869770_72870270	NETO1	0.575844679230986
35389	chr18_73007181_73007681	NETO1	0.69418526202667
35390	chr18_73038391_73038891	NETO1	0.514067296646287
35391	chr18_73073703_73074203	NETO1	0.770286995388744
35392	chr18_74213390_74213890	CYB5A	0.747367217969962
35393	chr18_74225086_74225586	CYB5A	0.839517566971021
35394	chr18_74226119_74226619	CYB5A	0.745886683365442
35395	chr18_74228295_74228795	CYB5A	0.61089024907788
35396	chr18_74228993_74229493	CYB5A	0.824957311124781
35397	chr18_74232916_74233416	CYB5A	0.598636563788563
35398	chr18_74233679_74234179	CYB5A	0.563949810242018
35399	chr18_74234313_74234813	CYB5A	0.836871326529952
35400	chr18_74241324_74241824	CYB5A	0.564576682688384
35401	chr18_74241922_74242422	CYB5A	0.536133017221425
35402	chr18_74242499_74242999	CYB5A	0.741629224523233
35403	chr18_74251555_74252055	CYB5A	0.624053363131091
35404	chr18_74266098_74266598	CYB5A	0.71859924041654
35405	chr18_74278015_74278515	CYB5A	0.557484267149486
35406	chr18_74291081_74291581	CYB5A	0.56942059117661
35407	chr18_74369038_74369538	CYB5A	0.50109341716012
35408	chr18_74501426_74501926	CYB5A	0.633264144731395
35409	chr18_74508803_74509303	CYB5A	0.818306393244595
35410	chr18_74515785_74516285	CYB5A	0.500938959733695
35411	chr18_74516312_74516812	CYB5A	0.663118362058454
35412	chr18_74517202_74517702	CYB5A	0.756293143920728
35413	chr18_74525028_74525528	CYB5A	0.56372038744728
35414	chr18_74525618_74526118	CYB5A	0.855036699664606
35415	chr18_74251555_74252055	CNDP2	0.64704039778377
35416	chr18_74266098_74266598	CNDP2	0.813595094475473
35417	chr18_74278015_74278515	CNDP2	0.591508159621895
35418	chr18_74501426_74501926	CNDP2	0.693043014065287
35419	chr18_74508803_74509303	CNDP2	0.854512773587975
35420	chr18_74515785_74516285	CNDP2	0.560801853194654
35421	chr18_74516312_74516812	CNDP2	0.736509199113951
35422	chr18_74517202_74517702	CNDP2	0.808378920731137
35423	chr18_74525028_74525528	CNDP2	0.635478826722976
35424	chr18_74525618_74526118	CNDP2	0.882133551140459
35425	chr18_74541891_74542391	CNDP2	0.87341392689748
35426	chr18_74544190_74544690	CNDP2	0.526442687983743
35427	chr18_74563961_74564461	CNDP2	0.640563720927323
35428	chr18_74565160_74565660	CNDP2	0.647101327309278
35429	chr18_74608631_74609131	CNDP2	0.60208404576869
35430	chr18_74706964_74707464	CNDP2	0.559252235196085
35431	chr18_74733514_74734014	CNDP2	0.701171098541384
35432	chr18_75219603_75220103	TSHZ1	0.515526187864404
35433	chr18_75227473_75227973	TSHZ1	0.575680444893306
35434	chr18_76492765_76493265	ZNF516	0.517400032031917
35435	chr18_76495558_76496058	ZNF516	0.510743017599902
35436	chr18_79374704_79375204	NFATC1	0.526397034356061
35437	chr18_79392822_79393322	NFATC1	0.516684540011113
35438	chr18_79395626_79396126	NFATC1	0.682874354892436
35439	chr18_79396313_79396813	NFATC1	0.684406791572702
35440	chr18_79398775_79399275	NFATC1	0.672633384558613
35441	chr18_79399284_79399784	NFATC1	0.595625271787275
35442	chr18_79400025_79400525	NFATC1	0.626959351372568
35443	chr18_79400753_79401253	NFATC1	0.633616816414336
35444	chr18_79401431_79401931	NFATC1	0.538368996064654
35445	chr18_79402013_79402513	NFATC1	0.510798597219507
35446	chr18_79403256_79403756	NFATC1	0.570280202385345
35447	chr18_79404511_79405011	NFATC1	0.507432960634631
35448	chr18_79405083_79405583	NFATC1	0.532124894579476
35449	chr18_79405769_79406269	NFATC1	0.842217208932119
35450	chr18_79406496_79406996	NFATC1	0.552297749929687
35451	chr18_79460339_79460839	NFATC1	0.524411967091587
35452	chr18_79465659_79466159	NFATC1	0.518840985270639
35453	chr18_79496038_79496538	NFATC1	0.534671597750442
35454	chr18_79497479_79497979	NFATC1	0.505752019825045
35455	chr18_79505733_79506233	NFATC1	0.53417296367227
35456	chr18_79506270_79506770	NFATC1	0.646613029118847
35457	chr18_79506998_79507498	NFATC1	0.669438320956305
35458	chr18_79516515_79517015	NFATC1	0.539801358722597
35459	chr18_79517297_79517797	NFATC1	0.520242444636483
35460	chr18_79520116_79520616	NFATC1	0.588700384455579
35461	chr18_79522352_79522852	NFATC1	0.575645151257729
35462	chr18_79523143_79523643	NFATC1	0.668461936397128
35463	chr18_79523669_79524169	NFATC1	0.707740251544904
35464	chr18_79524438_79524938	NFATC1	0.590615976920931
35465	chr18_79528711_79529211	NFATC1	0.530871601683537
35466	chr18_79625074_79625574	NFATC1	0.556775001256277
35467	chr18_79643064_79643564	NFATC1	0.570412057205858
35468	chr18_79682395_79682895	CTDP1	0.506801678781008
35469	chr18_79699494_79699994	CTDP1	0.525511562755456
35470	chr18_79751853_79752353	HSBP1L1	0.624290502274209
35471	chr18_79934417_79934917	HSBP1L1	0.594810839585869
35472	chr18_79936550_79937050	HSBP1L1	0.551595919704181
35473	chr18_79942975_79943475	HSBP1L1	0.672068670612336
35474	chr18_79952852_79953352	HSBP1L1	0.631097350306088
35475	chr18_79954260_79954760	HSBP1L1	0.70509078988106
35476	chr18_79958189_79958689	HSBP1L1	0.716844704163248
35477	chr18_79960121_79960621	HSBP1L1	0.598281871686919
35478	chr18_79961678_79962178	HSBP1L1	0.559805072833678
35479	chr18_79965021_79965521	HSBP1L1	0.583993828933753
35480	chr18_79972687_79973187	HSBP1L1	0.72272524420248
35481	chr18_79975906_79976406	HSBP1L1	0.5247432938398
35482	chr18_80124103_80124603	HSBP1L1	0.6457912393554
35483	chr18_80147664_80148164	TXNL4A	0.501414370912114
35484	chr18_80176555_80177055	PARD6G	0.514430974997805
35485	chr18_80183247_80183747	PARD6G	0.599294997633292
35486	chr18_80193673_80194173	PARD6G	0.725858596976787
35487	chr18_80196468_80196968	PARD6G	0.599197313757622
35488	chr19_289485_289985	PLPP2	0.646456164114797
35489	chr19_290007_290507	PLPP2	0.710193347353571
35490	chr19_290699_291199	PLPP2	0.514991407005342
35491	chr19_291465_291965	PLPP2	0.707654942452992
35492	chr19_295597_296097	MIER2	0.625435246293696
35493	chr19_307712_308212	MIER2	0.564863181126178
35494	chr19_311719_312219	MIER2	0.703418628479179
35495	chr19_318176_318676	MIER2	0.674928794663771
35496	chr19_419345_419845	MIER2	0.669123824633346
35497	chr19_425341_425841	MIER2	0.58383960665794
35498	chr19_446999_447499	MIER2	0.527566858897703
35499	chr19_474270_474770	MIER2	0.717573368866876
35500	chr19_494097_494597	MIER2	0.698072528121877
35501	chr19_295597_296097	SHC2	0.504341030854125
35502	chr19_318176_318676	SHC2	0.522296147066898
35503	chr19_419345_419845	SHC2	0.522682016275748
35504	chr19_460053_460553	SHC2	0.605919068260464
35505	chr19_460796_461296	SHC2	0.642158453552587
35506	chr19_480083_480583	SHC2	0.540915358503116
35507	chr19_708570_709070	SHC2	0.595153710293853
35508	chr19_295597_296097	MADCAM1	0.652859699069647
35509	chr19_307712_308212	MADCAM1	0.638924031553516
35510	chr19_311719_312219	MADCAM1	0.793270331595429
35511	chr19_318176_318676	MADCAM1	0.769360229219296
35512	chr19_419345_419845	MADCAM1	0.839300721839918
35513	chr19_423990_424490	MADCAM1	0.529620135121915
35514	chr19_425341_425841	MADCAM1	0.647224361356997
35515	chr19_446999_447499	MADCAM1	0.642055072887461
35516	chr19_474270_474770	MADCAM1	0.832105320032869
35517	chr19_494097_494597	MADCAM1	0.844538475861415
35518	chr19_496220_496720	MADCAM1	0.525314917349051
35519	chr19_703663_704163	MADCAM1	0.596690601128994
35520	chr19_707423_707923	MADCAM1	0.624352052575496
35521	chr19_708570_709070	MADCAM1	0.620315689502035
35522	chr19_722668_723168	MADCAM1	0.693131232027792
35523	chr19_728061_728561	MADCAM1	0.84959469750459
35524	chr19_344611_345111	GZMM	0.514501072406654
35525	chr19_506633_507133	GZMM	0.568399156846245
35526	chr19_510577_511077	GZMM	0.583595587855939
35527	chr19_511098_511598	GZMM	0.641652422858907
35528	chr19_511601_512101	GZMM	0.793623374835515
35529	chr19_543752_544252	GZMM	0.943729929441118
35530	chr19_610677_611177	GZMM	0.721826977092969
35531	chr19_611487_611987	GZMM	0.676637720175295
35532	chr19_661381_661881	GZMM	0.597084127476241
35533	chr19_549990_550490	BSG	0.566237054328518
35534	chr19_551219_551719	BSG	0.60849210482593
35535	chr19_552729_553229	BSG	0.778164545985046
35536	chr19_555880_556380	BSG	0.691415194303213
35537	chr19_570123_570623	BSG	0.721253764752402
35538	chr19_741791_742291	BSG	0.504268825823445
35539	chr19_743221_743721	POLRMT	0.599267512579557
35540	chr19_751617_752117	POLRMT	0.529793977295887
35541	chr19_674147_674647	FSTL3	0.566513151178029
35542	chr19_677089_677589	FSTL3	0.601505304296369
35543	chr19_474270_474770	PALM	0.535754059919098
35544	chr19_494097_494597	PALM	0.532554846877502
35545	chr19_708570_709070	PALM	0.558977876239144
35546	chr19_728061_728561	PALM	0.674869891076599
35547	chr19_783010_783510	PALM	0.549195757829681
35548	chr19_789358_789858	PALM	0.632407808803646
35549	chr19_632733_633233	MISP	0.622232891009844
35550	chr19_660850_661350	MISP	0.609639188427754
35551	chr19_696634_697134	MISP	0.504092264311382
35552	chr19_733106_733606	MISP	0.509279558340206
35553	chr19_733884_734384	MISP	0.650470323210141
35554	chr19_738746_739246	MISP	0.751912763180273
35555	chr19_739400_739900	MISP	0.518995846236114
35556	chr19_740207_740707	MISP	0.581691235105026
35557	chr19_741791_742291	MISP	0.673804317544126
35558	chr19_748141_748641	MISP	0.80756207182377
35559	chr19_749196_749696	MISP	0.577544917488137
35560	chr19_749778_750278	MISP	0.657211153475327
35561	chr19_750304_750804	MISP	0.62460633886473
35562	chr19_750842_751342	MISP	0.864082915992444
35563	chr19_751617_752117	MISP	0.924774855668206
35564	chr19_752561_753061	MISP	0.824819854182332
35565	chr19_753191_753691	MISP	0.660616181687003
35566	chr19_753742_754242	MISP	0.617015003280656
35567	chr19_754450_754950	MISP	0.843047507037245
35568	chr19_755054_755554	MISP	0.796148351648429
35569	chr19_755678_756178	MISP	0.676435804402275
35570	chr19_756186_756686	MISP	0.868031431392265
35571	chr19_756740_757240	MISP	0.612422855574003
35572	chr19_761338_761838	MISP	0.523622206394004
35573	chr19_764417_764917	MISP	0.530581004938123
35574	chr19_765115_765615	MISP	0.536473316483213
35575	chr19_765857_766357	MISP	0.653595116921426
35576	chr19_766424_766924	MISP	0.584944502222993
35577	chr19_798634_799134	MISP	0.615922199835302
35578	chr19_891134_891634	MISP	0.67090891100747
35579	chr19_891664_892164	MISP	0.533261928699297
35580	chr19_940722_941222	MISP	0.657402922408312
35581	chr19_944072_944572	MISP	0.757863365033808
35582	chr19_743221_743721	PTBP1	0.517368951249942
35583	chr19_748141_748641	PTBP1	0.506532976226608
35584	chr19_750842_751342	PTBP1	0.562636124957788
35585	chr19_751617_752117	PTBP1	0.529173185196507
35586	chr19_752561_753061	PTBP1	0.577497488481894
35587	chr19_861832_862332	PTBP1	0.523009010392518
35588	chr19_1042152_1042652	PTBP1	0.596657132914909
35589	chr19_719027_719527	ELANE	0.55852885248523
35590	chr19_745083_745583	ELANE	0.617130370125374
35591	chr19_768360_768860	ELANE	0.618777351440643
35592	chr19_778816_779316	ELANE	0.712920619185531
35593	chr19_847766_848266	ELANE	0.913236347807149
35594	chr19_848594_849094	ELANE	0.56367861052942
35595	chr19_850575_851075	ELANE	0.844415612480076
35596	chr19_859337_859837	ELANE	0.654000136163365
35597	chr19_869340_869840	ELANE	0.789518735625808
35598	chr19_933229_933729	ELANE	0.567479980707171
35599	chr19_1009292_1009792	ELANE	0.790392249716153
35600	chr19_719027_719527	CFD	0.529037929415692
35601	chr19_745083_745583	CFD	0.591166792146568
35602	chr19_768360_768860	CFD	0.648263392587365
35603	chr19_778816_779316	CFD	0.729064143069356
35604	chr19_847766_848266	CFD	0.845745681816646
35605	chr19_848594_849094	CFD	0.527788712806577
35606	chr19_850575_851075	CFD	0.867133353685089
35607	chr19_859337_859837	CFD	0.790657012706644
35608	chr19_869340_869840	CFD	0.818812733936217
35609	chr19_933229_933729	CFD	0.625189359996676
35610	chr19_1009292_1009792	CFD	0.809911661618989
35611	chr19_900326_900826	MED16	0.534046676138031
35612	chr19_1042152_1042652	MED16	0.509692400386538
35613	chr19_1047516_1048016	MED16	0.538775842377577
35614	chr19_947669_948169	ARID3A	0.508569937020797
35615	chr19_860338_860838	WDR18	0.572774940852581
35616	chr19_1042152_1042652	TMEM259	0.53499112910096
35617	chr19_920081_920581	CNN2	0.500228681236164
35618	chr19_932600_933100	CNN2	0.527341924455755
35619	chr19_937397_937897	CNN2	0.596193681066916
35620	chr19_996282_996782	CNN2	0.560973579259828
35621	chr19_1021525_1022025	CNN2	0.539581782909705
35622	chr19_1027369_1027869	CNN2	0.504702607367353
35623	chr19_1030448_1030948	CNN2	0.585789808425202
35624	chr19_1040881_1041381	CNN2	0.523147616846016
35625	chr19_1066933_1067433	CNN2	0.658015831099139
35626	chr19_1067438_1067938	CNN2	0.614701240264703
35627	chr19_1067947_1068447	CNN2	0.632238600355996
35628	chr19_1068524_1069024	CNN2	0.520176553488373
35629	chr19_1076966_1077466	CNN2	0.628037934880139
35630	chr19_1087700_1088200	CNN2	0.543835261351577
35631	chr19_1089891_1090391	CNN2	0.52295374055204
35632	chr19_1192284_1192784	CNN2	0.603120766140441
35633	chr19_1240166_1240666	CNN2	0.5270838566519
35634	chr19_1275603_1276103	CNN2	0.500919692592622
35635	chr19_888331_888831	ARHGAP45	0.528381419299944
35636	chr19_932600_933100	ARHGAP45	0.504436425568869
35637	chr19_937397_937897	ARHGAP45	0.532090900570347
35638	chr19_996282_996782	ARHGAP45	0.568681678849967
35639	chr19_1020983_1021483	ARHGAP45	0.501419439593756
35640	chr19_1021525_1022025	ARHGAP45	0.546247318482966
35641	chr19_1030448_1030948	ARHGAP45	0.635982236636348
35642	chr19_1039772_1040272	ARHGAP45	0.53599529508253
35643	chr19_1066933_1067433	ARHGAP45	0.709104024692758
35644	chr19_1067438_1067938	ARHGAP45	0.599979703279987
35645	chr19_1067947_1068447	ARHGAP45	0.68936598792209
35646	chr19_1068524_1069024	ARHGAP45	0.510188001859905
35647	chr19_1076966_1077466	ARHGAP45	0.650238725048896
35648	chr19_1079418_1079918	ARHGAP45	0.645359155433914
35649	chr19_1089891_1090391	ARHGAP45	0.539151440704105
35650	chr19_1189433_1189933	ARHGAP45	0.524994212717496
35651	chr19_1192284_1192784	ARHGAP45	0.706331627593123
35652	chr19_1260723_1261223	ARHGAP45	0.563775113796864
35653	chr19_1268956_1269456	ARHGAP45	0.50679689181887
35654	chr19_1275603_1276103	ARHGAP45	0.616807025072385
35655	chr19_940722_941222	GPX4	0.562422945222757
35656	chr19_944756_945256	GPX4	0.554552448151852
35657	chr19_1098277_1098777	GPX4	0.704425399956496
35658	chr19_1102365_1102865	GPX4	0.681476988656765
35659	chr19_1102982_1103482	GPX4	0.611239036649501
35660	chr19_1183753_1184253	GPX4	0.663512075678745
35661	chr19_1208792_1209292	GPX4	0.618748300154548
35662	chr19_1244899_1245399	GPX4	0.602860651975052
35663	chr19_1245843_1246343	GPX4	0.667516683424215
35664	chr19_1259481_1259981	GPX4	0.711786469324844
35665	chr19_1262207_1262707	GPX4	0.506551313793624
35666	chr19_1265284_1265784	GPX4	0.710936119987971
35667	chr19_1285636_1286136	GPX4	0.573901207713468
35668	chr19_1042152_1042652	STK11	0.555736413371481
35669	chr19_1047516_1048016	STK11	0.595597642324284
35670	chr19_1082754_1083254	STK11	0.530339213472377
35671	chr19_1112064_1112564	STK11	0.519933377469359
35672	chr19_1356052_1356552	STK11	0.506401282551388
35673	chr19_1082109_1082609	ATP5F1D	0.600368024189345
35674	chr19_1082754_1083254	ATP5F1D	0.660241621399073
35675	chr19_1112064_1112564	ATP5F1D	0.549589268330819
35676	chr19_1262207_1262707	ATP5F1D	0.545728706696754
35677	chr19_1284308_1284808	ATP5F1D	0.535014736173412
35678	chr19_1356052_1356552	ATP5F1D	0.510447460188586
35679	chr19_1042152_1042652	MIDN	0.548108620040777
35680	chr19_1065626_1066126	MIDN	0.693164476045483
35681	chr19_1082109_1082609	MIDN	0.524568673099633
35682	chr19_1082754_1083254	MIDN	0.52538580709968
35683	chr19_1102365_1102865	MIDN	0.57274681703147
35684	chr19_1112064_1112564	MIDN	0.50232195063939
35685	chr19_1122945_1123445	MIDN	0.568683282645575
35686	chr19_1183753_1184253	MIDN	0.619563440255047
35687	chr19_1208792_1209292	MIDN	0.72655665460599
35688	chr19_1234403_1234903	MIDN	0.50313737142329
35689	chr19_1247295_1247795	MIDN	0.501204272081643
35690	chr19_1259481_1259981	MIDN	0.52527735991664
35691	chr19_1262207_1262707	MIDN	0.546786130536217
35692	chr19_1290878_1291378	MIDN	0.626401206639739
35693	chr19_1304222_1304722	MIDN	0.503929237491484
35694	chr19_1415321_1415821	MIDN	0.602274286186793
35695	chr19_1020983_1021483	CIRBP	0.51103083359234
35696	chr19_1037399_1037899	CIRBP	0.528717767629186
35697	chr19_1038016_1038516	CIRBP	0.633253648624492
35698	chr19_1039772_1040272	CIRBP	0.517684660015531
35699	chr19_1066933_1067433	CIRBP	0.537726780284688
35700	chr19_1067438_1067938	CIRBP	0.579527587188879
35701	chr19_1076966_1077466	CIRBP	0.568722273186501
35702	chr19_1087700_1088200	CIRBP	0.536453144515551
35703	chr19_1130679_1131179	CIRBP	0.643436898783487
35704	chr19_1132937_1133437	CIRBP	0.647410701283179
35705	chr19_1133496_1133996	CIRBP	0.744324073242961
35706	chr19_1240166_1240666	CIRBP	0.587253863697166
35707	chr19_1241492_1241992	CIRBP	0.585429032678555
35708	chr19_1260723_1261223	CIRBP	0.524710393477455
35709	chr19_1275603_1276103	CIRBP	0.533260422506982
35710	chr19_1336007_1336507	CIRBP	0.502983152421318
35711	chr19_1344681_1345181	CIRBP	0.539927527855955
35712	chr19_1401323_1401823	CIRBP	0.713030052280869
35713	chr19_1470541_1471041	CIRBP	0.669735708876916
35714	chr19_1042152_1042652	EFNA2	0.566381300064781
35715	chr19_1065626_1066126	EFNA2	0.65574851640752
35716	chr19_1082109_1082609	EFNA2	0.602342228798464
35717	chr19_1082754_1083254	EFNA2	0.609925570279061
35718	chr19_1102365_1102865	EFNA2	0.620356289867603
35719	chr19_1112064_1112564	EFNA2	0.540473391408482
35720	chr19_1122945_1123445	EFNA2	0.630517105486778
35721	chr19_1164388_1164888	EFNA2	0.531563463197809
35722	chr19_1183753_1184253	EFNA2	0.695691132787492
35723	chr19_1208792_1209292	EFNA2	0.809454929352024
35724	chr19_1244899_1245399	EFNA2	0.513304616891574
35725	chr19_1247295_1247795	EFNA2	0.54054870048404
35726	chr19_1259481_1259981	EFNA2	0.589734212206752
35727	chr19_1262207_1262707	EFNA2	0.66878207164113
35728	chr19_1265284_1265784	EFNA2	0.528654031405371
35729	chr19_1284308_1284808	EFNA2	0.639290500254017
35730	chr19_1290878_1291378	EFNA2	0.72724715663883
35731	chr19_1291654_1292154	EFNA2	0.503576369459928
35732	chr19_1304222_1304722	EFNA2	0.550429678720429
35733	chr19_1415321_1415821	EFNA2	0.576563100502706
35734	chr19_1424201_1424701	EFNA2	0.538257012101911
35735	chr19_1262207_1262707	NDUFS7	0.529488956144974
35736	chr19_1284308_1284808	NDUFS7	0.529716864705564
35737	chr19_1356052_1356552	NDUFS7	0.509593957299
35738	chr19_1455559_1456059	NDUFS7	0.507848313889575
35739	chr19_1169767_1170267	GAMT	0.52623142317533
35740	chr19_1344681_1345181	GAMT	0.502353523403031
35741	chr19_1360664_1361164	GAMT	0.522144591879185
35742	chr19_1401323_1401823	GAMT	0.611652062871048
35743	chr19_1470541_1471041	GAMT	0.572118048584021
35744	chr19_1648509_1649009	GAMT	0.562124970020704
35745	chr19_1649062_1649562	GAMT	0.523518803059274
35746	chr19_1651213_1651713	GAMT	0.621354686778345
35747	chr19_1240166_1240666	RPS15	0.56439398864952
35748	chr19_1275603_1276103	RPS15	0.519909635450635
35749	chr19_1401323_1401823	RPS15	0.542768127053252
35750	chr19_1470541_1471041	RPS15	0.571423670849783
35751	chr19_1244899_1245399	REEP6	0.588489481811599
35752	chr19_1245843_1246343	REEP6	0.678034935499033
35753	chr19_1259481_1259981	REEP6	0.663053945824791
35754	chr19_1262207_1262707	REEP6	0.569389939279575
35755	chr19_1265284_1265784	REEP6	0.578456230754083
35756	chr19_1284308_1284808	REEP6	0.501063038040584
35757	chr19_1285636_1286136	REEP6	0.588637834599575
35758	chr19_1290878_1291378	REEP6	0.636198003297737
35759	chr19_1397086_1397586	REEP6	0.542505033711162
35760	chr19_1424201_1424701	REEP6	0.610266774423725
35761	chr19_1492368_1492868	REEP6	0.791903547950453
35762	chr19_1493210_1493710	REEP6	0.745166165952238
35763	chr19_1500530_1501030	REEP6	0.633490816697751
35764	chr19_1501176_1501676	REEP6	0.753216186941502
35765	chr19_1508148_1508648	REEP6	0.618341913903851
35766	chr19_1587887_1588387	REEP6	0.564816843037433
35767	chr19_1632780_1633280	REEP6	0.749064901066321
35768	chr19_1566478_1566978	MEX3D	0.520579152558338
35769	chr19_1413507_1414007	TCF3	0.545682107552619
35770	chr19_1414770_1415270	TCF3	0.61303112103899
35771	chr19_1470541_1471041	TCF3	0.545694842910199
35772	chr19_1647904_1648404	TCF3	0.50935142044992
35773	chr19_1648509_1649009	TCF3	0.746459021918461
35774	chr19_1649062_1649562	TCF3	0.67731929712551
35775	chr19_1651213_1651713	TCF3	0.638696338096559
35776	chr19_1661110_1661610	TCF3	0.585491777653255
35777	chr19_1665394_1665894	TCF3	0.574097330763548
35778	chr19_1667610_1668110	TCF3	0.677020970201846
35779	chr19_1668273_1668773	TCF3	0.647846238675571
35780	chr19_1668774_1669274	TCF3	0.702306055112533
35781	chr19_1671625_1672125	TCF3	0.582515572612152
35782	chr19_1632780_1633280	KLF16	0.537673189321864
35783	chr19_1838059_1838559	KLF16	0.526182843181444
35784	chr19_1857208_1857708	KLF16	0.603685848256235
35785	chr19_1907370_1907870	KLF16	0.617981718513001
35786	chr19_2059757_2060257	KLF16	0.56302771160547
35787	chr19_1652762_1653262	ABHD17A	0.50893258219366
35788	chr19_1874789_1875289	ABHD17A	0.663930245711836
35789	chr19_1881324_1881824	ABHD17A	0.682112531641651
35790	chr19_1881840_1882340	ABHD17A	0.762042772216137
35791	chr19_1882480_1882980	ABHD17A	0.782713156578544
35792	chr19_1883474_1883974	ABHD17A	0.554009418230386
35793	chr19_1895308_1895808	ABHD17A	0.505488958049932
35794	chr19_1896864_1897364	ABHD17A	0.514129802045693
35795	chr19_1898105_1898605	ABHD17A	0.549866557074163
35796	chr19_1939109_1939609	ABHD17A	0.582071152321762
35797	chr19_1940565_1941065	ABHD17A	0.515817540748744
35798	chr19_1941923_1942423	ABHD17A	0.538006857348139
35799	chr19_1967032_1967532	ABHD17A	0.637850149495784
35800	chr19_2081862_2082362	ABHD17A	0.637948356222481
35801	chr19_2083372_2083872	ABHD17A	0.519016697845713
35802	chr19_2112462_2112962	ABHD17A	0.670601705065017
35803	chr19_1838059_1838559	MKNK2	0.547816442405382
35804	chr19_1857208_1857708	MKNK2	0.608909381892657
35805	chr19_1907370_1907870	MKNK2	0.669925803170362
35806	chr19_2047363_2047863	MKNK2	0.544655890840417
35807	chr19_2059757_2060257	MKNK2	0.606678634680174
35808	chr19_2070368_2070868	MKNK2	0.5451032464403
35809	chr19_2154595_2155095	MKNK2	0.512422269784162
35810	chr19_2168829_2169329	MKNK2	0.609038196590209
35811	chr19_2278347_2278847	MKNK2	0.544572256019486
35812	chr19_1856620_1857120	MOB3A	0.576406891467362
35813	chr19_1895308_1895808	MOB3A	0.574087832134995
35814	chr19_1903230_1903730	MOB3A	0.523383531616985
35815	chr19_1904260_1904760	MOB3A	0.647342522154728
35816	chr19_1908936_1909436	MOB3A	0.54289229943077
35817	chr19_1923323_1923823	MOB3A	0.652219689515129
35818	chr19_1933132_1933632	MOB3A	0.517858965447223
35819	chr19_1942557_1943057	MOB3A	0.64451397008323
35820	chr19_2043799_2044299	MOB3A	0.520718973125531
35821	chr19_2073756_2074256	MOB3A	0.576321807364396
35822	chr19_2074326_2074826	MOB3A	0.785066264387923
35823	chr19_2076546_2077046	MOB3A	0.568602423071603
35824	chr19_2079958_2080458	MOB3A	0.503984576562983
35825	chr19_2081862_2082362	MOB3A	0.597945331057839
35826	chr19_2082424_2082924	MOB3A	0.594439781651045
35827	chr19_2083372_2083872	MOB3A	0.633827322223111
35828	chr19_2084166_2084666	MOB3A	0.594327823615888
35829	chr19_2084691_2085191	MOB3A	0.659081990446518
35830	chr19_2085228_2085728	MOB3A	0.737198786263305
35831	chr19_2085869_2086369	MOB3A	0.613908194232304
35832	chr19_2086494_2086994	MOB3A	0.617645387262491
35833	chr19_2087511_2088011	MOB3A	0.804036697870639
35834	chr19_2088126_2088626	MOB3A	0.588240325931157
35835	chr19_2088938_2089438	MOB3A	0.610705512873047
35836	chr19_2089920_2090420	MOB3A	0.751771585105032
35837	chr19_2093657_2094157	MOB3A	0.52854274153132
35838	chr19_2094328_2094828	MOB3A	0.51670436612636
35839	chr19_2168223_2168723	MOB3A	0.608431504424138
35840	chr19_2171232_2171732	MOB3A	0.647084413746812
35841	chr19_2187714_2188214	MOB3A	0.708545018857147
35842	chr19_2223865_2224365	MOB3A	0.65717331552808
35843	chr19_2253049_2253549	MOB3A	0.569913187975866
35844	chr19_2257914_2258414	MOB3A	0.603915083944557
35845	chr19_2264333_2264833	MOB3A	0.751466187814515
35846	chr19_2270707_2271207	MOB3A	0.522022321112427
35847	chr19_2282011_2282511	MOB3A	0.573279554525096
35848	chr19_2289135_2289635	MOB3A	0.691316745309863
35849	chr19_2289643_2290143	MOB3A	0.811572898535684
35850	chr19_2290563_2291063	MOB3A	0.637856531526789
35851	chr19_2302202_2302702	MOB3A	0.65845834300268
35852	chr19_2302720_2303220	MOB3A	0.657677567118265
35853	chr19_2324443_2324943	MOB3A	0.558749939503538
35854	chr19_2332316_2332816	MOB3A	0.523635221060409
35855	chr19_2330581_2331081	AP3D1	0.511420259910321
35856	chr19_2385243_2385743	AP3D1	0.503896550906092
35857	chr19_2059757_2060257	DOT1L	0.528286933715809
35858	chr19_2160301_2160801	DOT1L	0.500779615269252
35859	chr19_2330581_2331081	DOT1L	0.557376966200488
35860	chr19_2034865_2035365	PLEKHJ1	0.592768601975061
35861	chr19_2059757_2060257	PLEKHJ1	0.593445391083516
35862	chr19_2067482_2067982	PLEKHJ1	0.64146855853524
35863	chr19_2070368_2070868	PLEKHJ1	0.554407237125263
35864	chr19_2154595_2155095	PLEKHJ1	0.595470817516607
35865	chr19_2235311_2235811	PLEKHJ1	0.608553343227266
35866	chr19_2276012_2276512	PLEKHJ1	0.569526965724793
35867	chr19_2330581_2331081	PLEKHJ1	0.695076527224494
35868	chr19_2345973_2346473	PLEKHJ1	0.549903510678653
35869	chr19_2085228_2085728	JSRP1	0.501939151449283
35870	chr19_2087511_2088011	JSRP1	0.545681674312762
35871	chr19_2088938_2089438	JSRP1	0.605557860054009
35872	chr19_2089920_2090420	JSRP1	0.657657523971707
35873	chr19_2097204_2097704	JSRP1	0.528637509415931
35874	chr19_2118055_2118555	JSRP1	0.691553691530015
35875	chr19_2182864_2183364	JSRP1	0.845473475660979
35876	chr19_2227375_2227875	JSRP1	0.869165702558829
35877	chr19_2227963_2228463	JSRP1	0.634733710821653
35878	chr19_2240268_2240768	JSRP1	0.895933860565172
35879	chr19_2255429_2255929	JSRP1	0.685766274142846
35880	chr19_2256259_2256759	JSRP1	0.787191785050806
35881	chr19_2260195_2260695	JSRP1	0.58535016910307
35882	chr19_2264333_2264833	JSRP1	0.506211527509194
35883	chr19_2266480_2266980	JSRP1	0.523494181562338
35884	chr19_2319318_2319818	JSRP1	0.732968276538935
35885	chr19_2446217_2446717	JSRP1	0.618697959031415
35886	chr19_2486088_2486588	JSRP1	0.547136344187286
35887	chr19_2034865_2035365	SPPL2B	0.510183332824276
35888	chr19_2054640_2055140	SPPL2B	0.503732773559386
35889	chr19_2059757_2060257	SPPL2B	0.528348298639435
35890	chr19_2154595_2155095	SPPL2B	0.519215684255251
35891	chr19_2191327_2191827	SPPL2B	0.516457921283126
35892	chr19_2235311_2235811	SPPL2B	0.561721400993884
35893	chr19_2278347_2278847	SPPL2B	0.511746341388039
35894	chr19_2330581_2331081	SPPL2B	0.724013043373916
35895	chr19_2333019_2333519	SPPL2B	0.56739238035642
35896	chr19_2345973_2346473	SPPL2B	0.541671375547917
35897	chr19_2385243_2385743	SPPL2B	0.624641733869414
35898	chr19_2403278_2403778	SPPL2B	0.585807706044603
35899	chr19_2491089_2491589	SPPL2B	0.540770244427943
35900	chr19_2345973_2346473	TIMM13	0.511128334747828
35901	chr19_2491089_2491589	TIMM13	0.578098859563655
35902	chr19_2475804_2476304	GADD45B	0.585688137704523
35903	chr19_2476380_2476880	GADD45B	0.554051821329781
35904	chr19_2477693_2478193	GADD45B	0.505905980200394
35905	chr19_2478835_2479335	GADD45B	0.668576582906139
35906	chr19_2479835_2480335	GADD45B	0.53348363214376
35907	chr19_2469312_2469812	GNG7	0.501095030108921
35908	chr19_2486088_2486588	GNG7	0.762138715539449
35909	chr19_2561717_2562217	GNG7	0.745721305239847
35910	chr19_2562260_2562760	GNG7	0.755074408775307
35911	chr19_2595858_2596358	GNG7	0.790860711561843
35912	chr19_2597967_2598467	GNG7	0.780997531858471
35913	chr19_2608358_2608858	GNG7	0.743686204122773
35914	chr19_2609447_2609947	GNG7	0.776107350507629
35915	chr19_2610666_2611166	GNG7	0.893983466970755
35916	chr19_2618558_2619058	GNG7	0.559739135551959
35917	chr19_2620182_2620682	GNG7	0.602862846700409
35918	chr19_2620687_2621187	GNG7	0.560364908471123
35919	chr19_2621703_2622203	GNG7	0.553574286493777
35920	chr19_2623647_2624147	GNG7	0.610091053730775
35921	chr19_2645120_2645620	GNG7	0.602332456863429
35922	chr19_2652455_2652955	GNG7	0.871070550696654
35923	chr19_2664109_2664609	GNG7	0.943230707788992
35924	chr19_2664806_2665306	GNG7	0.636606234002841
35925	chr19_2666521_2667021	GNG7	0.606301420461444
35926	chr19_2668145_2668645	GNG7	0.81704032872043
35927	chr19_2677349_2677849	GNG7	0.639584814919923
35928	chr19_2677962_2678462	GNG7	0.918870680174732
35929	chr19_2679355_2679855	GNG7	0.521063292320401
35930	chr19_2679927_2680427	GNG7	0.58604059338241
35931	chr19_2680797_2681297	GNG7	0.876598718276954
35932	chr19_2681458_2681958	GNG7	0.90062826474654
35933	chr19_2682059_2682559	GNG7	0.543942924731285
35934	chr19_2683681_2684181	GNG7	0.515468987030652
35935	chr19_2694477_2694977	GNG7	0.53970923853973
35936	chr19_2698623_2699123	GNG7	0.93387181717003
35937	chr19_2699188_2699688	GNG7	0.774660734960265
35938	chr19_2699702_2700202	GNG7	0.742235483952446
35939	chr19_2702537_2703037	GNG7	0.579692326989493
35940	chr19_2710337_2710837	GNG7	0.596041187342274
35941	chr19_2719789_2720289	GNG7	0.70707665536852
35942	chr19_2721137_2721637	GNG7	0.610862119117757
35943	chr19_2726361_2726861	GNG7	0.64030716893525
35944	chr19_2726878_2727378	GNG7	0.801151274913942
35945	chr19_2747332_2747832	GNG7	0.756182546371142
35946	chr19_2749098_2749598	GNG7	0.769911627916357
35947	chr19_2788917_2789417	GNG7	0.516957102984786
35948	chr19_2789425_2789925	GNG7	0.600125689682921
35949	chr19_2840535_2841035	GNG7	0.52867636456944
35950	chr19_2845480_2845980	GNG7	0.706089894045592
35951	chr19_2563081_2563581	THOP1	0.5209722026838
35952	chr19_2576860_2577360	THOP1	0.814750089649444
35953	chr19_2579134_2579634	THOP1	0.500174283007905
35954	chr19_2625379_2625879	THOP1	0.657737736134031
35955	chr19_2629582_2630082	THOP1	0.596121543424133
35956	chr19_2811127_2811627	THOP1	0.740986950023
35957	chr19_2811708_2812208	THOP1	0.70895401649338
35958	chr19_2901749_2902249	THOP1	0.801589133762954
35959	chr19_2905896_2906396	THOP1	0.658086266724885
35960	chr19_2811127_2811627	ZNF57	0.714134796994369
35961	chr19_2811708_2812208	ZNF57	0.60830868516804
35962	chr19_2901749_2902249	ZNF57	0.687424393587351
35963	chr19_2905896_2906396	ZNF57	0.521715630544418
35964	chr19_3084890_3085390	ZNF57	0.773395319566653
35965	chr19_3087177_3087677	ZNF57	0.519981125680083
35966	chr19_3089365_3089865	ZNF57	0.731815426024508
35967	chr19_3094054_3094554	ZNF57	0.521737499125096
35968	chr19_3096255_3096755	ZNF57	0.645698065848908
35969	chr19_3096910_3097410	ZNF57	0.520004648826754
35970	chr19_3097569_3098069	ZNF57	0.603391382559693
35971	chr19_3107260_3107760	ZNF57	0.56918803371477
35972	chr19_2923437_2923937	TLE2	0.588196155919598
35973	chr19_2953074_2953574	TLE2	0.625231383467704
35974	chr19_3025461_3025961	TLE2	0.504535566608851
35975	chr19_3055970_3056470	TLE2	0.568175996797078
35976	chr19_3284520_3285020	TLE2	0.592993528288809
35977	chr19_3285124_3285624	TLE2	0.620812019110839
35978	chr19_3285648_3286148	TLE2	0.616371788280142
35979	chr19_2901749_2902249	GNA11	0.78471742344921
35980	chr19_2905896_2906396	GNA11	0.769847954595363
35981	chr19_3080223_3080723	GNA11	0.664704680013598
35982	chr19_3084890_3085390	GNA11	0.858766647653265
35983	chr19_3087177_3087677	GNA11	0.504549054102433
35984	chr19_3089365_3089865	GNA11	0.702950493640712
35985	chr19_3094054_3094554	GNA11	0.554468121062888
35986	chr19_3096255_3096755	GNA11	0.60096552120851
35987	chr19_3097569_3098069	GNA11	0.570171039673719
35988	chr19_3107260_3107760	GNA11	0.514165751635077
35989	chr19_3188874_3189374	GNA11	0.558989350684359
35990	chr19_3132836_3133336	GNA15	0.661119037625205
35991	chr19_3133374_3133874	GNA15	0.549780668165323
35992	chr19_3140624_3141124	GNA15	0.840239547155633
35993	chr19_3141767_3142267	GNA15	0.606102519246598
35994	chr19_3145827_3146327	GNA15	0.550001870041214
35995	chr19_3165309_3165809	GNA15	0.573495214790357
35996	chr19_3165843_3166343	GNA15	0.680913200432891
35997	chr19_3169496_3169996	GNA15	0.601273510526214
35998	chr19_3193672_3194172	GNA15	0.510383516101988
35999	chr19_2950558_2951058	S1PR4	0.530985892968016
36000	chr19_3035497_3035997	S1PR4	0.550616307916462
36001	chr19_3061236_3061736	S1PR4	0.761008227762005
36002	chr19_3133374_3133874	S1PR4	0.581515414448233
36003	chr19_3178459_3178959	S1PR4	0.887754228157566
36004	chr19_3178964_3179464	S1PR4	0.67164027087028
36005	chr19_3179483_3179983	S1PR4	0.651448859299965
36006	chr19_3180188_3180688	S1PR4	0.598112742225802
36007	chr19_3361008_3361508	S1PR4	0.507342985076318
36008	chr19_3335367_3335867	NFIC	0.530092278919982
36009	chr19_3343469_3343969	NFIC	0.593657284042891
36010	chr19_3346558_3347058	NFIC	0.689658834107929
36011	chr19_3365552_3366052	NFIC	0.509602702214578
36012	chr19_3366233_3366733	NFIC	0.554631803973933
36013	chr19_3375337_3375837	NFIC	0.664641501084354
36014	chr19_3389647_3390147	NFIC	0.630130348213229
36015	chr19_3398560_3399060	NFIC	0.595523335360234
36016	chr19_3403466_3403966	NFIC	0.502048271935097
36017	chr19_3403974_3404474	NFIC	0.675690861654719
36018	chr19_3404530_3405030	NFIC	0.674924607051554
36019	chr19_3407807_3408307	NFIC	0.573154883994688
36020	chr19_3413987_3414487	NFIC	0.628945380442132
36021	chr19_3428438_3428938	NFIC	0.701264402979859
36022	chr19_3450932_3451432	NFIC	0.592303701661357
36023	chr19_3458858_3459358	NFIC	0.524898750842878
36024	chr19_3459498_3459998	NFIC	0.616565754605451
36025	chr19_3576840_3577340	NFIC	0.503095328952162
36026	chr19_3580055_3580555	NFIC	0.588236657548831
36027	chr19_3384730_3385230	SMIM24	0.749043314656598
36028	chr19_3473977_3474477	SMIM24	0.599179957448502
36029	chr19_3479077_3479577	SMIM24	0.581422141329173
36030	chr19_3479799_3480299	SMIM24	0.838487882489415
36031	chr19_3480374_3480874	SMIM24	0.898448119847396
36032	chr19_3481641_3482141	SMIM24	0.937286548467937
36033	chr19_3482759_3483259	SMIM24	0.642830567150928
36034	chr19_3520731_3521231	SMIM24	0.726636390692129
36035	chr19_3569334_3569834	SMIM24	0.525128573022883
36036	chr19_3708062_3708562	SMIM24	0.523404980120574
36037	chr19_3716075_3716575	SMIM24	0.602852147003977
36038	chr19_3720453_3720953	SMIM24	0.626571577229861
36039	chr19_3483280_3483780	FZR1	0.504253086056872
36040	chr19_3569938_3570438	FZR1	0.542631962309502
36041	chr19_3571234_3571734	FZR1	0.604821583673803
36042	chr19_3577824_3578324	FZR1	0.509789104680507
36043	chr19_3387801_3388301	HMG20B	0.583430122386958
36044	chr19_3483280_3483780	HMG20B	0.556365375876157
36045	chr19_3569938_3570438	HMG20B	0.726764024518854
36046	chr19_3571234_3571734	HMG20B	0.713455260372883
36047	chr19_3573718_3574218	HMG20B	0.504521647152281
36048	chr19_3577824_3578324	HMG20B	0.513463139569557
36049	chr19_3606168_3606668	HMG20B	0.575929263040511
36050	chr19_3403466_3403966	TBXA2R	0.533259639259133
36051	chr19_3403974_3404474	TBXA2R	0.53505293701791
36052	chr19_3428438_3428938	TBXA2R	0.525351482956713
36053	chr19_3444350_3444850	TBXA2R	0.554644883987253
36054	chr19_3604792_3605292	TBXA2R	0.62639714876032
36055	chr19_3606913_3607413	TBXA2R	0.605137720925833
36056	chr19_3607550_3608050	TBXA2R	0.566195274503153
36057	chr19_3608734_3609234	TBXA2R	0.55546225672563
36058	chr19_3612815_3613315	TBXA2R	0.511563470638269
36059	chr19_3706653_3707153	TJP3	0.580419998501722
36060	chr19_3707340_3707840	TJP3	0.508639218414323
36061	chr19_3708062_3708562	TJP3	0.7038625327769
36062	chr19_3708579_3709079	TJP3	0.677153274423331
36063	chr19_3710258_3710758	TJP3	0.840546096509367
36064	chr19_3716075_3716575	TJP3	0.608994715184347
36065	chr19_3720453_3720953	TJP3	0.772914143983011
36066	chr19_3722721_3723221	TJP3	0.62717707329507
36067	chr19_3725905_3726405	TJP3	0.675470642258729
36068	chr19_3727723_3728223	TJP3	0.660517361420416
36069	chr19_3780882_3781382	MATK	0.678095397634917
36070	chr19_3785005_3785505	MATK	0.563902528542802
36071	chr19_3785572_3786072	MATK	0.556835764503684
36072	chr19_3968606_3969106	DAPK3	0.61236455924977
36073	chr19_3966403_3966903	ZBTB7A	0.619810175185659
36074	chr19_3994203_3994703	ZBTB7A	0.606482910003741
36075	chr19_4050203_4050703	ZBTB7A	0.570622427554035
36076	chr19_4061829_4062329	ZBTB7A	0.562141182211412
36077	chr19_4078622_4079122	ZBTB7A	0.545684345715427
36078	chr19_4086236_4086736	ZBTB7A	0.547486667621416
36079	chr19_4095082_4095582	ZBTB7A	0.643444328973553
36080	chr19_4095988_4096488	ZBTB7A	0.591646397472059
36081	chr19_4127208_4127708	ZBTB7A	0.532478176863899
36082	chr19_4136651_4137151	ZBTB7A	0.549170837923274
36083	chr19_4147255_4147755	ZBTB7A	0.675460885294558
36084	chr19_4181267_4181767	ZBTB7A	0.505869160936378
36085	chr19_4199850_4200350	ZBTB7A	0.561214278847038
36086	chr19_4283865_4284365	ZBTB7A	0.574909641746734
36087	chr19_4284416_4284916	ZBTB7A	0.738336925535069
36088	chr19_4284925_4285425	ZBTB7A	0.602148069681632
36089	chr19_4081377_4081877	MAP2K2	0.590279643588275
36090	chr19_4127208_4127708	MAP2K2	0.557337686327313
36091	chr19_4136651_4137151	MAP2K2	0.629509469891751
36092	chr19_4143954_4144454	MAP2K2	0.539263367035849
36093	chr19_4144882_4145382	MAP2K2	0.505891158232391
36094	chr19_4145663_4146163	MAP2K2	0.542339840681268
36095	chr19_4181267_4181767	MAP2K2	0.599543363758276
36096	chr19_4281158_4281658	MAP2K2	0.511164923794369
36097	chr19_4284416_4284916	MAP2K2	0.535373509854674
36098	chr19_4339669_4340169	MAP2K2	0.602728199576977
36099	chr19_4341183_4341683	MAP2K2	0.517774301906555
36100	chr19_3983888_3984388	CREB3L3	0.807559135943898
36101	chr19_4052358_4052858	CREB3L3	0.672651404025135
36102	chr19_4129371_4129871	CREB3L3	0.540925046728735
36103	chr19_4130045_4130545	CREB3L3	0.585988386283274
36104	chr19_4130895_4131395	CREB3L3	0.786836251208076
36105	chr19_4131577_4132077	CREB3L3	0.641201510604336
36106	chr19_4143954_4144454	CREB3L3	0.631688864500634
36107	chr19_4144882_4145382	CREB3L3	0.793888894527238
36108	chr19_4145663_4146163	CREB3L3	0.724622967509991
36109	chr19_4149422_4149922	CREB3L3	0.580314938248816
36110	chr19_4152552_4153052	CREB3L3	0.516996607033652
36111	chr19_4153248_4153748	CREB3L3	0.761440916890436
36112	chr19_4154650_4155150	CREB3L3	0.524284742525373
36113	chr19_4157071_4157571	CREB3L3	0.564259945810208
36114	chr19_4157819_4158319	CREB3L3	0.835940757069028
36115	chr19_4158736_4159236	CREB3L3	0.935266320822689
36116	chr19_4172940_4173440	CREB3L3	0.610557352495225
36117	chr19_4173471_4173971	CREB3L3	0.632747230139417
36118	chr19_4268070_4268570	CREB3L3	0.604947330915117
36119	chr19_4374509_4375009	CREB3L3	0.771312279243444
36120	chr19_4377256_4377756	CREB3L3	0.769736027221044
36121	chr19_4377928_4378428	CREB3L3	0.838071823172487
36122	chr19_4390805_4391305	CREB3L3	0.60906968291779
36123	chr19_3993670_3994170	SIRT6	0.510170044206316
36124	chr19_3994203_3994703	SIRT6	0.583237750719625
36125	chr19_4081377_4081877	SIRT6	0.788565772480401
36126	chr19_4081897_4082397	SIRT6	0.597891215618438
36127	chr19_4129371_4129871	SIRT6	0.540189404647916
36128	chr19_4181267_4181767	SIRT6	0.837672654452226
36129	chr19_4263668_4264168	SIRT6	0.526881654171115
36130	chr19_4281158_4281658	SIRT6	0.7484520301909
36131	chr19_4339669_4340169	SIRT6	0.722739124881154
36132	chr19_4341183_4341683	SIRT6	0.545220464626539
36133	chr19_4075311_4075811	EBI3	0.519113485052513
36134	chr19_4229011_4229511	EBI3	0.709742826346497
36135	chr19_4241974_4242474	EBI3	0.738759274629905
36136	chr19_4260555_4261055	EBI3	0.534860595151239
36137	chr19_4420359_4420859	EBI3	0.626137885735286
36138	chr19_4430701_4431201	EBI3	0.634322355384189
36139	chr19_4431685_4432185	EBI3	0.581838363355441
36140	chr19_4078622_4079122	SHD	0.537055930141085
36141	chr19_4081377_4081877	SHD	0.538594811133998
36142	chr19_4086236_4086736	SHD	0.538483664084497
36143	chr19_4095082_4095582	SHD	0.650173496376845
36144	chr19_4095988_4096488	SHD	0.609529436863975
36145	chr19_4127208_4127708	SHD	0.609599031681921
36146	chr19_4136651_4137151	SHD	0.600395042898093
36147	chr19_4147255_4147755	SHD	0.737347316467748
36148	chr19_4181267_4181767	SHD	0.562336384535835
36149	chr19_4199850_4200350	SHD	0.515926547194015
36150	chr19_4283865_4284365	SHD	0.600151501760242
36151	chr19_4284416_4284916	SHD	0.691426947101175
36152	chr19_4284925_4285425	SHD	0.588263682500652
36153	chr19_4338612_4339112	SHD	0.607522324213193
36154	chr19_4339669_4340169	SHD	0.572474742926115
36155	chr19_4341183_4341683	SHD	0.847661629386842
36156	chr19_4084576_4085076	TMIGD2	0.563791019784415
36157	chr19_4088933_4089433	TMIGD2	0.902520345912122
36158	chr19_4089599_4090099	TMIGD2	0.683343657535499
36159	chr19_4104273_4104773	TMIGD2	0.809476247617133
36160	chr19_4104839_4105339	TMIGD2	0.875561667953539
36161	chr19_4108860_4109360	TMIGD2	0.751949517432548
36162	chr19_4114983_4115483	TMIGD2	0.66075241852242
36163	chr19_4264775_4265275	TMIGD2	0.841914343378702
36164	chr19_4298129_4298629	TMIGD2	0.860334754508644
36165	chr19_4298727_4299227	TMIGD2	0.730928741470073
36166	chr19_4301622_4302122	TMIGD2	0.706812536919279
36167	chr19_4302185_4302685	TMIGD2	0.742134393802352
36168	chr19_4302713_4303213	TMIGD2	0.524387264770556
36169	chr19_4303744_4304244	TMIGD2	0.866468097208843
36170	chr19_4304329_4304829	TMIGD2	0.85774484111463
36171	chr19_4328326_4328826	TMIGD2	0.584482797736349
36172	chr19_4369819_4370319	TMIGD2	0.652697315865076
36173	chr19_4095988_4096488	STAP2	0.684694546294012
36174	chr19_4096523_4097023	STAP2	0.576209696999381
36175	chr19_4127208_4127708	STAP2	0.687386551105064
36176	chr19_4129371_4129871	STAP2	0.551985694598128
36177	chr19_4131577_4132077	STAP2	0.560584992961518
36178	chr19_4136651_4137151	STAP2	0.74216913866421
36179	chr19_4143954_4144454	STAP2	0.774120359501689
36180	chr19_4144882_4145382	STAP2	0.638375273907681
36181	chr19_4145663_4146163	STAP2	0.71028194316971
36182	chr19_4147255_4147755	STAP2	0.570060248200474
36183	chr19_4149422_4149922	STAP2	0.527701435437642
36184	chr19_4181267_4181767	STAP2	0.680732043441787
36185	chr19_4199850_4200350	STAP2	0.547262358783702
36186	chr19_4208691_4209191	STAP2	0.518586769621598
36187	chr19_4268070_4268570	STAP2	0.605852482591437
36188	chr19_4281158_4281658	STAP2	0.573114400192488
36189	chr19_4284416_4284916	STAP2	0.827611443010754
36190	chr19_4284925_4285425	STAP2	0.606160496293492
36191	chr19_4338612_4339112	STAP2	0.79358849144337
36192	chr19_4339669_4340169	STAP2	0.676505069463638
36193	chr19_4341183_4341683	STAP2	0.815436513049896
36194	chr19_4095988_4096488	MPND	0.648131912541001
36195	chr19_4096523_4097023	MPND	0.548271838274338
36196	chr19_4127208_4127708	MPND	0.625223226139136
36197	chr19_4131577_4132077	MPND	0.540611413805609
36198	chr19_4136651_4137151	MPND	0.725203532829769
36199	chr19_4143954_4144454	MPND	0.714586106344186
36200	chr19_4144882_4145382	MPND	0.589842723856912
36201	chr19_4145663_4146163	MPND	0.656213915367046
36202	chr19_4181267_4181767	MPND	0.542685220476999
36203	chr19_4268070_4268570	MPND	0.595860231368556
36204	chr19_4284416_4284916	MPND	0.785601677497702
36205	chr19_4284925_4285425	MPND	0.543916971657036
36206	chr19_4338612_4339112	MPND	0.697234518408194
36207	chr19_4339669_4340169	MPND	0.543861019042676
36208	chr19_4341183_4341683	MPND	0.676958389623433
36209	chr19_4153248_4153748	SH3GL1	0.618438908465245
36210	chr19_4157819_4158319	SH3GL1	0.59633286023059
36211	chr19_4158736_4159236	SH3GL1	0.62946158158256
36212	chr19_4374509_4375009	SH3GL1	0.510345620930936
36213	chr19_4377928_4378428	SH3GL1	0.535240193005326
36214	chr19_4390805_4391305	SH3GL1	0.539644220500179
36215	chr19_4268070_4268570	UBXN6	0.6497194372548
36216	chr19_4284416_4284916	UBXN6	0.613013894997019
36217	chr19_4338612_4339112	UBXN6	0.561598379690759
36218	chr19_4374509_4375009	UBXN6	0.643566079044637
36219	chr19_4377256_4377756	UBXN6	0.546535530466443
36220	chr19_4377928_4378428	UBXN6	0.556460231587294
36221	chr19_4456590_4457090	UBXN6	0.514928740368941
36222	chr19_4518246_4518746	PLIN5	0.501898730411764
36223	chr19_4559527_4560027	PLIN5	0.513253041001505
36224	chr19_4565203_4565703	PLIN5	0.522669462389184
36225	chr19_4535044_4535544	LRG1	0.503958715033618
36226	chr19_4539831_4540331	LRG1	0.738124091580447
36227	chr19_4541407_4541907	LRG1	0.512026090589811
36228	chr19_4633205_4633705	LRG1	0.548844873497807
36229	chr19_4389979_4390479	SEMA6B	0.642121938336911
36230	chr19_4420359_4420859	SEMA6B	0.520919289997656
36231	chr19_4430701_4431201	SEMA6B	0.555978816354838
36232	chr19_4542282_4542782	SEMA6B	0.519187481383147
36233	chr19_4542849_4543349	SEMA6B	0.595407967189814
36234	chr19_4558955_4559455	SEMA6B	0.623118612578634
36235	chr19_4559527_4560027	SEMA6B	0.842552203934716
36236	chr19_4562027_4562527	SEMA6B	0.661742576163903
36237	chr19_4563475_4563975	SEMA6B	0.609832776228985
36238	chr19_4566900_4567400	SEMA6B	0.532254601810511
36239	chr19_4567433_4567933	SEMA6B	0.659859677032265
36240	chr19_4575164_4575664	SEMA6B	0.579466777369293
36241	chr19_4593517_4594017	SEMA6B	0.557110259167567
36242	chr19_4638262_4638762	SEMA6B	0.533783122465217
36243	chr19_4648267_4648767	SEMA6B	0.559445738569205
36244	chr19_4666755_4667255	SEMA6B	0.641363899418373
36245	chr19_4691332_4691832	SEMA6B	0.570859655755451
36246	chr19_4715833_4716333	SEMA6B	0.62743178242055
36247	chr19_4728868_4729368	SEMA6B	0.574902365444614
36248	chr19_4807257_4807757	SEMA6B	0.616700999524579
36249	chr19_4389979_4390479	TNFAIP8L1	0.534110142014868
36250	chr19_4391790_4392290	TNFAIP8L1	0.59045518624707
36251	chr19_4559527_4560027	TNFAIP8L1	0.652117473241637
36252	chr19_4567433_4567933	TNFAIP8L1	0.557322439731622
36253	chr19_4574555_4575055	TNFAIP8L1	0.565599361571335
36254	chr19_4575164_4575664	TNFAIP8L1	0.6626514753869
36255	chr19_4581556_4582056	TNFAIP8L1	0.505047054475777
36256	chr19_4638262_4638762	TNFAIP8L1	0.582434611968122
36257	chr19_4648267_4648767	TNFAIP8L1	0.75033193291466
36258	chr19_4695452_4695952	TNFAIP8L1	0.581246416805992
36259	chr19_4423661_4424161	MYDGF	0.635019061716444
36260	chr19_4742862_4743362	MIR7-3HG	0.856101992272545
36261	chr19_4768851_4769351	MIR7-3HG	0.935641786085627
36262	chr19_4772930_4773430	MIR7-3HG	0.60519542628956
36263	chr19_4844744_4845244	MIR7-3HG	0.63628420947163
36264	chr19_4713466_4713966	TICAM1	0.583702026105731
36265	chr19_4813025_4813525	TICAM1	0.769140904231366
36266	chr19_4814988_4815488	TICAM1	0.65530321853514
36267	chr19_4816706_4817206	TICAM1	0.596250757502227
36268	chr19_4817261_4817761	TICAM1	0.512141466238286
36269	chr19_4817978_4818478	TICAM1	0.57008642920305
36270	chr19_4819136_4819636	TICAM1	0.520838978701772
36271	chr19_4820995_4821495	TICAM1	0.513118147049138
36272	chr19_4822320_4822820	TICAM1	0.574128216957469
36273	chr19_4824161_4824661	TICAM1	0.505246616041289
36274	chr19_4828448_4828948	TICAM1	0.562077307716003
36275	chr19_4829241_4829741	TICAM1	0.545185967499043
36276	chr19_4829817_4830317	TICAM1	0.529826681948529
36277	chr19_4830595_4831095	TICAM1	0.53737151545974
36278	chr19_4831540_4832040	TICAM1	0.566796359395385
36279	chr19_4832706_4833206	TICAM1	0.590811659768506
36280	chr19_4835517_4836017	TICAM1	0.735810327348787
36281	chr19_4842395_4842895	TICAM1	0.764050713453586
36282	chr19_4842922_4843422	TICAM1	0.644038481472537
36283	chr19_4861241_4861741	TICAM1	0.555476120362664
36284	chr19_4869421_4869921	TICAM1	0.616412690817675
36285	chr19_4870054_4870554	TICAM1	0.675427124138731
36286	chr19_4993608_4994108	TICAM1	0.533489273380626
36287	chr19_4713466_4713966	PLIN3	0.502757599690929
36288	chr19_4813025_4813525	PLIN3	0.69551772882805
36289	chr19_4828448_4828948	PLIN3	0.533331900643581
36290	chr19_4829241_4829741	PLIN3	0.596281535115826
36291	chr19_4830595_4831095	PLIN3	0.540823700943546
36292	chr19_4831540_4832040	PLIN3	0.52267705405594
36293	chr19_4832706_4833206	PLIN3	0.505230635353963
36294	chr19_4835517_4836017	PLIN3	0.682455690169469
36295	chr19_4842395_4842895	PLIN3	0.694913248468363
36296	chr19_4842922_4843422	PLIN3	0.684894200628678
36297	chr19_4861241_4861741	PLIN3	0.579034382080208
36298	chr19_4869421_4869921	PLIN3	0.604963972130949
36299	chr19_4870054_4870554	PLIN3	0.728634446297925
36300	chr19_4904447_4904947	PLIN3	0.615478580044271
36301	chr19_4916058_4916558	ARRDC5	0.598993811722109
36302	chr19_4916574_4917074	ARRDC5	0.640178975968241
36303	chr19_5075517_5076017	ARRDC5	0.536991502821843
36304	chr19_5138522_5139022	ARRDC5	0.503898748699671
36305	chr19_5246527_5247027	PTPRS	0.537892769848526
36306	chr19_5280601_5281101	PTPRS	0.536854748075204
36307	chr19_5281418_5281918	PTPRS	0.699565504220576
36308	chr19_5287386_5287886	PTPRS	0.592474256414809
36309	chr19_5287954_5288454	PTPRS	0.565281235799064
36310	chr19_5288527_5289027	PTPRS	0.663001929068136
36311	chr19_5292536_5293036	PTPRS	0.76865083782356
36312	chr19_5293088_5293588	PTPRS	0.790558858214932
36313	chr19_5293670_5294170	PTPRS	0.619609222173146
36314	chr19_5308836_5309336	PTPRS	0.571781693998996
36315	chr19_5339497_5339997	PTPRS	0.517809509353372
36316	chr19_5339999_5340499	PTPRS	0.584519779957364
36317	chr19_5340630_5341130	PTPRS	0.704670547807699
36318	chr19_5572552_5573052	TINCR	0.564448319048988
36319	chr19_5846517_5847017	LONP1	0.563644152584068
36320	chr19_5847053_5847553	LONP1	0.502442747382353
36321	chr19_5838546_5839046	FUT6	0.648008749675098
36322	chr19_5840087_5840587	FUT6	0.533888250685611
36323	chr19_5846517_5847017	FUT6	0.558661146020825
36324	chr19_5847770_5848270	FUT6	0.504217344710297
36325	chr19_5850109_5850609	FUT6	0.526227806982514
36326	chr19_5850637_5851137	FUT6	0.568454443416641
36327	chr19_5851252_5851752	FUT6	0.676352055975755
36328	chr19_5957094_5957594	FUT6	0.558868878970163
36329	chr19_5962552_5963052	FUT6	0.508737877177036
36330	chr19_6056205_6056705	FUT6	0.681186708181303
36331	chr19_6065759_6066259	FUT6	0.548320571393522
36332	chr19_5823466_5823966	FUT3	0.531123543074995
36333	chr19_5838546_5839046	FUT3	0.625056643419458
36334	chr19_5840087_5840587	FUT3	0.612349423355582
36335	chr19_5847053_5847553	FUT3	0.609977228413276
36336	chr19_5847770_5848270	FUT3	0.53759698140269
36337	chr19_5848597_5849097	FUT3	0.752324310756253
36338	chr19_5849149_5849649	FUT3	0.531920798289885
36339	chr19_5850109_5850609	FUT3	0.779672351749913
36340	chr19_5850637_5851137	FUT3	0.608435535694524
36341	chr19_5851252_5851752	FUT3	0.769332470792251
36342	chr19_5851881_5852381	FUT3	0.504480182144022
36343	chr19_5925766_5926266	FUT3	0.500800848932302
36344	chr19_6066594_6067094	FUT3	0.507002248742147
36345	chr19_6087822_6088322	FUT3	0.707584861872884
36346	chr19_6091696_6092196	FUT3	0.591164093410733
36347	chr19_6092315_6092815	FUT3	0.722771830570692
36348	chr19_5691429_5691929	CAPS	0.625093843434896
36349	chr19_5851252_5851752	CAPS	0.506962235133924
36350	chr19_5913860_5914360	CAPS	0.567984584067487
36351	chr19_5915194_5915694	CAPS	0.52358057727447
36352	chr19_5954609_5955109	CAPS	0.514902140864384
36353	chr19_5961527_5962027	CAPS	0.524229384313141
36354	chr19_5962031_5962531	CAPS	0.59429370842605
36355	chr19_6066594_6067094	CAPS	0.580667565131032
36356	chr19_6078921_6079421	CAPS	0.584122984923914
36357	chr19_6106766_6107266	CAPS	0.503905688038444
36358	chr19_5954609_5955109	RANBP3	0.559798519265897
36359	chr19_5961527_5962027	RANBP3	0.505517134544673
36360	chr19_5962031_5962531	RANBP3	0.56196345643181
36361	chr19_6065759_6066259	RFX2	0.532969938075395
36362	chr19_6066594_6067094	RFX2	0.599572829994119
36363	chr19_6067189_6067689	RFX2	0.625969909220557
36364	chr19_6078921_6079421	RFX2	0.566204852320163
36365	chr19_6273770_6274270	MLLT1	0.507250979696068
36366	chr19_6402791_6403291	ALKBH7	0.639513130237372
36367	chr19_6464020_6464520	ALKBH7	0.632949445252781
36368	chr19_6475546_6476046	ALKBH7	0.504744672493644
36369	chr19_6476049_6476549	ALKBH7	0.582348705758124
36370	chr19_6402791_6403291	SLC25A23	0.711401546554391
36371	chr19_6458875_6459375	SLC25A23	0.556396090404037
36372	chr19_6462212_6462712	SLC25A23	0.634602159841247
36373	chr19_6462805_6463305	SLC25A23	0.71936180149737
36374	chr19_6464020_6464520	SLC25A23	0.783809117460829
36375	chr19_6464993_6465493	SLC25A23	0.506059160101671
36376	chr19_6473555_6474055	SLC25A23	0.517765461264328
36377	chr19_6476049_6476549	SLC25A23	0.598371191750317
36378	chr19_6402791_6403291	CRB3	0.7244899225413
36379	chr19_6458875_6459375	CRB3	0.5510095685841
36380	chr19_6462212_6462712	CRB3	0.6539980214092
36381	chr19_6462805_6463305	CRB3	0.60484767254469
36382	chr19_6464020_6464520	CRB3	0.855350586728541
36383	chr19_6464993_6465493	CRB3	0.555872960863751
36384	chr19_6476049_6476549	CRB3	0.704598869415508
36385	chr19_6243893_6244393	DENND1C	0.575665782815661
36386	chr19_6361222_6361722	DENND1C	0.634804771489926
36387	chr19_6393249_6393749	DENND1C	0.624289051420786
36388	chr19_6480818_6481318	DENND1C	0.518515345476993
36389	chr19_6481567_6482067	DENND1C	0.810538564717936
36390	chr19_6482175_6482675	DENND1C	0.612579848389779
36391	chr19_6489396_6489896	DENND1C	0.520259705589138
36392	chr19_6502111_6502611	DENND1C	0.704631077747335
36393	chr19_6504713_6505213	DENND1C	0.738419911641061
36394	chr19_6516781_6517281	DENND1C	0.559024309390039
36395	chr19_6518072_6518572	DENND1C	0.546454299793308
36396	chr19_6522251_6522751	DENND1C	0.728787467202157
36397	chr19_6536062_6536562	DENND1C	0.700032806259717
36398	chr19_6551847_6552347	DENND1C	0.748964473235341
36399	chr19_6587264_6587764	DENND1C	0.502312112597248
36400	chr19_6590112_6590612	DENND1C	0.506144358922824
36401	chr19_6590710_6591210	DENND1C	0.600245738135981
36402	chr19_6639390_6639890	DENND1C	0.559562951856882
36403	chr19_6641736_6642236	DENND1C	0.783401279980059
36404	chr19_6654244_6654744	DENND1C	0.7320427182689
36405	chr19_6654780_6655280	DENND1C	0.738375985969674
36406	chr19_6661658_6662158	DENND1C	0.539831222814192
36407	chr19_6668622_6669122	DENND1C	0.660981440306065
36408	chr19_6669374_6669874	DENND1C	0.732682752876929
36409	chr19_6669968_6670468	DENND1C	0.783193881507754
36410	chr19_6674794_6675294	DENND1C	0.747171111132029
36411	chr19_6678521_6679021	DENND1C	0.500601196345871
36412	chr19_6521702_6522202	TNFSF9	0.627255167823435
36413	chr19_6522251_6522751	TNFSF9	0.598816932959646
36414	chr19_6528078_6528578	TNFSF9	0.528384012362311
36415	chr19_6528715_6529215	TNFSF9	0.500559562324383
36416	chr19_6532656_6533156	TNFSF9	0.60032280355688
36417	chr19_6536062_6536562	TNFSF9	0.60961613325187
36418	chr19_6590710_6591210	TNFSF9	0.502939503980834
36419	chr19_6686272_6686772	TNFSF9	0.542135066482893
36420	chr19_6773502_6774002	TNFSF9	0.521944825043101
36421	chr19_6361222_6361722	CD70	0.521465655881916
36422	chr19_6489396_6489896	CD70	0.602031879172095
36423	chr19_6502111_6502611	CD70	0.61016426905366
36424	chr19_6504713_6505213	CD70	0.597646027949268
36425	chr19_6518072_6518572	CD70	0.55292945808424
36426	chr19_6522251_6522751	CD70	0.749595744542204
36427	chr19_6528078_6528578	CD70	0.581760467364228
36428	chr19_6536062_6536562	CD70	0.714403085414341
36429	chr19_6551847_6552347	CD70	0.58079413069573
36430	chr19_6590112_6590612	CD70	0.505647407791506
36431	chr19_6590710_6591210	CD70	0.701571231352895
36432	chr19_6592474_6592974	CD70	0.624928173460973
36433	chr19_6601558_6602058	CD70	0.578257250356494
36434	chr19_6603942_6604442	CD70	0.512109231292564
36435	chr19_6630610_6631110	CD70	0.575622822152064
36436	chr19_6641736_6642236	CD70	0.557987387196457
36437	chr19_6654244_6654744	CD70	0.510660276699503
36438	chr19_6669968_6670468	CD70	0.531682598680573
36439	chr19_6674794_6675294	CD70	0.542710422322787
36440	chr19_6772406_6772906	CD70	0.55615054727823
36441	chr19_6801393_6801893	CD70	0.531473817790281
36442	chr19_6480818_6481318	TNFSF14	0.633643215446705
36443	chr19_6481567_6482067	TNFSF14	0.650956351750604
36444	chr19_6482175_6482675	TNFSF14	0.56602976138295
36445	chr19_6504713_6505213	TNFSF14	0.55033815695616
36446	chr19_6522251_6522751	TNFSF14	0.556299144649776
36447	chr19_6536062_6536562	TNFSF14	0.527470412420122
36448	chr19_6551847_6552347	TNFSF14	0.697747927540271
36449	chr19_6639390_6639890	TNFSF14	0.726801421286264
36450	chr19_6641736_6642236	TNFSF14	0.846260753336967
36451	chr19_6654244_6654744	TNFSF14	0.857098667983435
36452	chr19_6654780_6655280	TNFSF14	0.87382504295828
36453	chr19_6661658_6662158	TNFSF14	0.722846815292639
36454	chr19_6663605_6664105	TNFSF14	0.532961020051341
36455	chr19_6667251_6667751	TNFSF14	0.583112187905406
36456	chr19_6668622_6669122	TNFSF14	0.741617129970791
36457	chr19_6669374_6669874	TNFSF14	0.735827530712613
36458	chr19_6669968_6670468	TNFSF14	0.875468865952898
36459	chr19_6674794_6675294	TNFSF14	0.854229629459601
36460	chr19_6677824_6678324	TNFSF14	0.606353312724028
36461	chr19_6678521_6679021	TNFSF14	0.615945479726057
36462	chr19_6710488_6710988	TNFSF14	0.510262239686811
36463	chr19_6736435_6736935	TNFSF14	0.544587279822806
36464	chr19_6767805_6768305	TNFSF14	0.518778008887056
36465	chr19_6768312_6768812	TNFSF14	0.533940109399645
36466	chr19_6772406_6772906	TNFSF14	0.534893650872036
36467	chr19_6802299_6802799	TNFSF14	0.535783907789132
36468	chr19_6862679_6863179	TNFSF14	0.566330579644113
36469	chr19_6720477_6720977	C3	0.59722371835301
36470	chr19_6724406_6724906	C3	0.561582375571912
36471	chr19_6947551_6948051	C3	0.662678378083181
36472	chr19_6752018_6752518	GPR108	0.590527640939
36473	chr19_6741837_6742337	TRIP10	0.507870117052856
36474	chr19_6765919_6766419	TRIP10	0.567470481603777
36475	chr19_6730375_6730875	SH2D3A	0.702060127195277
36476	chr19_6752533_6753033	SH2D3A	0.515969878661285
36477	chr19_6765919_6766419	SH2D3A	0.688512500507973
36478	chr19_6532656_6533156	VAV1	0.576779549581189
36479	chr19_6536062_6536562	VAV1	0.609957910604892
36480	chr19_6551847_6552347	VAV1	0.525270059200959
36481	chr19_6590112_6590612	VAV1	0.50070557521852
36482	chr19_6641736_6642236	VAV1	0.628173190744164
36483	chr19_6667251_6667751	VAV1	0.593288661831319
36484	chr19_6669374_6669874	VAV1	0.535564614794497
36485	chr19_6669968_6670468	VAV1	0.573796561578639
36486	chr19_6674794_6675294	VAV1	0.575771083055097
36487	chr19_6677824_6678324	VAV1	0.604963792195312
36488	chr19_6723678_6724178	VAV1	0.53443362541796
36489	chr19_6728239_6728739	VAV1	0.530381013719
36490	chr19_6736435_6736935	VAV1	0.500794869606754
36491	chr19_6737444_6737944	VAV1	0.50030184245859
36492	chr19_6772406_6772906	VAV1	0.72472850109734
36493	chr19_6772980_6773480	VAV1	0.653451603350074
36494	chr19_6773502_6774002	VAV1	0.537410287412733
36495	chr19_6801393_6801893	VAV1	0.635301722626128
36496	chr19_6802299_6802799	VAV1	0.691500512224986
36497	chr19_6802953_6803453	VAV1	0.514116159289522
36498	chr19_6862679_6863179	VAV1	0.608374368265575
36499	chr19_6876734_6877234	VAV1	0.544107439153212
36500	chr19_6887267_6887767	VAV1	0.552847123241754
36501	chr19_6890857_6891357	VAV1	0.507652953342043
36502	chr19_6891919_6892419	VAV1	0.633307874640458
36503	chr19_6997660_6998160	VAV1	0.54961292916106
36504	chr19_7000277_7000777	VAV1	0.514533244288511
36505	chr19_7009061_7009561	VAV1	0.590427483274913
36506	chr19_7013667_7014167	VAV1	0.502357448927104
36507	chr19_7199771_7200271	INSR	0.689521796705379
36508	chr19_7204409_7204909	INSR	0.505961573869578
36509	chr19_7294174_7294674	INSR	0.581587335193545
36510	chr19_7391228_7391728	INSR	0.623623914135951
36511	chr19_7506377_7506877	INSR	0.588218516303609
36512	chr19_7507839_7508339	INSR	0.527001856657728
36513	chr19_7134983_7135483	ARHGEF18	0.583667592945311
36514	chr19_7371687_7372187	ARHGEF18	0.526524032787433
36515	chr19_7373820_7374320	ARHGEF18	0.631147868049025
36516	chr19_7391228_7391728	ARHGEF18	0.606390485197428
36517	chr19_7396133_7396633	ARHGEF18	0.630394734112197
36518	chr19_7428598_7429098	ARHGEF18	0.554532043471712
36519	chr19_7483736_7484236	ARHGEF18	0.506077569456333
36520	chr19_7424934_7425434	PEX11G	0.539699181336313
36521	chr19_7428598_7429098	PEX11G	0.521209964723961
36522	chr19_7483736_7484236	PEX11G	0.557257757405547
36523	chr19_7489578_7490078	PEX11G	0.611517354583082
36524	chr19_7500932_7501432	PEX11G	0.577023691094461
36525	chr19_7505871_7506371	PEX11G	0.657007597846148
36526	chr19_7506377_7506877	PEX11G	0.707300493416651
36527	chr19_7507839_7508339	PEX11G	0.500477347767692
36528	chr19_7618873_7619373	PEX11G	0.5946278449566
36529	chr19_7293339_7293839	ZNF358	0.552394372178219
36530	chr19_7489578_7490078	ZNF358	0.59253454413205
36531	chr19_7500932_7501432	ZNF358	0.55139671382796
36532	chr19_7505871_7506371	ZNF358	0.598588281109075
36533	chr19_7506377_7506877	ZNF358	0.644362197653753
36534	chr19_7618873_7619373	ZNF358	0.535249146980836
36535	chr19_7293339_7293839	PNPLA6	0.513929502839334
36536	chr19_7396133_7396633	PNPLA6	0.68779414905072
36537	chr19_7424934_7425434	PNPLA6	0.549543957541523
36538	chr19_7428598_7429098	PNPLA6	0.751552209009304
36539	chr19_7440547_7441047	PNPLA6	0.66476463175812
36540	chr19_7483736_7484236	PNPLA6	0.735715890244928
36541	chr19_7489578_7490078	PNPLA6	0.547228779987452
36542	chr19_7618873_7619373	PNPLA6	0.583765837243835
36543	chr19_7391228_7391728	CAMSAP3	0.804522258664114
36544	chr19_7396133_7396633	CAMSAP3	0.685148214121589
36545	chr19_7424934_7425434	CAMSAP3	0.665579257543895
36546	chr19_7428598_7429098	CAMSAP3	0.604372085963416
36547	chr19_7482917_7483417	CAMSAP3	0.574317947153671
36548	chr19_7483736_7484236	CAMSAP3	0.575919351985033
36549	chr19_7489578_7490078	CAMSAP3	0.762712085790031
36550	chr19_7500932_7501432	CAMSAP3	0.651430847866663
36551	chr19_7505871_7506371	CAMSAP3	0.66858411068052
36552	chr19_7506377_7506877	CAMSAP3	0.804343957838129
36553	chr19_7507839_7508339	CAMSAP3	0.714431426526933
36554	chr19_7550677_7551177	CAMSAP3	0.555226403487744
36555	chr19_7595523_7596023	CAMSAP3	0.504702383632309
36556	chr19_7596086_7596586	CAMSAP3	0.579214169330847
36557	chr19_7605594_7606094	CAMSAP3	0.560332583588458
36558	chr19_7618873_7619373	CAMSAP3	0.623802855384414
36559	chr19_7804879_7805379	CAMSAP3	0.540243855412576
36560	chr19_7833367_7833867	CAMSAP3	0.561051244416301
36561	chr19_7391228_7391728	STXBP2	0.628229363462538
36562	chr19_7396133_7396633	STXBP2	0.577184945663376
36563	chr19_7428598_7429098	STXBP2	0.504699356771081
36564	chr19_7489578_7490078	STXBP2	0.565136954137705
36565	chr19_7506377_7506877	STXBP2	0.531638026022209
36566	chr19_7507839_7508339	STXBP2	0.647753012974657
36567	chr19_7472932_7473432	FCER2	0.7142908951592
36568	chr19_7658297_7658797	FCER2	0.778528328204567
36569	chr19_7679276_7679776	FCER2	0.591530794954174
36570	chr19_7694437_7694937	FCER2	0.750028402112058
36571	chr19_7699826_7700326	FCER2	0.530988319057687
36572	chr19_7701235_7701735	FCER2	0.654916625055351
36573	chr19_7701914_7702414	FCER2	0.884484670663009
36574	chr19_7705617_7706117	FCER2	0.669092142976346
36575	chr19_7710425_7710925	FCER2	0.575420159229455
36576	chr19_7714769_7715269	FCER2	0.872466217583873
36577	chr19_7718644_7719144	FCER2	0.80871013525794
36578	chr19_7729127_7729627	FCER2	0.642223422633671
36579	chr19_7729720_7730220	FCER2	0.629679690829754
36580	chr19_7744380_7744880	FCER2	0.627491005604109
36581	chr19_7751108_7751608	FCER2	0.909144736130749
36582	chr19_7815213_7815713	FCER2	0.560519415304751
36583	chr19_7706954_7707454	CD209	0.615421543584683
36584	chr19_7734155_7734655	CD209	0.724733062365614
36585	chr19_7747377_7747877	CD209	0.750652938770084
36586	chr19_7778025_7778525	CD209	0.580715356409811
36587	chr19_7784114_7784614	CD209	0.502083250242711
36588	chr19_7807466_7807966	TGFBR3L	0.756766814950782
36589	chr19_7868607_7869107	TGFBR3L	0.513868868715217
36590	chr19_8046773_8047273	TGFBR3L	0.611528441859344
36591	chr19_8052011_8052511	TGFBR3L	0.568844985422628
36592	chr19_8025179_8025679	CCL25	0.794515791927763
36593	chr19_8028792_8029292	CCL25	0.550708613285323
36594	chr19_8033249_8033749	CCL25	0.753210499415979
36595	chr19_8050447_8050947	CCL25	0.649609019045698
36596	chr19_8052729_8053229	CCL25	0.586155793876182
36597	chr19_8054063_8054563	CCL25	0.613033704673886
36598	chr19_8064816_8065316	CCL25	0.559484778759043
36599	chr19_8158424_8158924	CERS4	0.653724582497343
36600	chr19_8193899_8194399	CERS4	0.677579549758827
36601	chr19_8194452_8194952	CERS4	0.659643632274758
36602	chr19_8195118_8195618	CERS4	0.517565241698989
36603	chr19_8208980_8209480	CERS4	0.753417926110296
36604	chr19_8209549_8210049	CERS4	0.708481373684213
36605	chr19_8240261_8240761	CERS4	0.635071369949654
36606	chr19_8269060_8269560	CERS4	0.561815773175013
36607	chr19_8321156_8321656	CERS4	0.534560456486144
36608	chr19_8396545_8397045	CERS4	0.528964384533251
36609	chr19_8304772_8305272	CD320	0.6269020626079
36610	chr19_8311792_8312292	CD320	0.701330607196802
36611	chr19_8314869_8315369	CD320	0.734633773686881
36612	chr19_8316880_8317380	CD320	0.802015608170889
36613	chr19_8336121_8336621	CD320	0.611837289880565
36614	chr19_8340557_8341057	CD320	0.710885258271916
36615	chr19_8342579_8343079	CD320	0.664375580556485
36616	chr19_8208980_8209480	RPS28	0.521605566176905
36617	chr19_8308104_8308604	RPS28	0.511571895121689
36618	chr19_8304772_8305272	KANK3	0.625768403112547
36619	chr19_8311792_8312292	KANK3	0.656934497354596
36620	chr19_8314869_8315369	KANK3	0.767693512628364
36621	chr19_8316880_8317380	KANK3	0.864554663524154
36622	chr19_8336121_8336621	KANK3	0.624421974408756
36623	chr19_8340557_8341057	KANK3	0.819858673819772
36624	chr19_8342579_8343079	KANK3	0.772779870508247
36625	chr19_8394697_8395197	KANK3	0.506915029814425
36626	chr19_8423842_8424342	KANK3	0.521180312083868
36627	chr19_8592323_8592823	KANK3	0.51130802666577
36628	chr19_8355530_8356030	ANGPTL4	0.660369485346824
36629	chr19_8357204_8357704	ANGPTL4	0.79346275121424
36630	chr19_8358883_8359383	ANGPTL4	0.640372407372115
36631	chr19_8360196_8360696	ANGPTL4	0.664992392556446
36632	chr19_8361881_8362381	ANGPTL4	0.731853539964816
36633	chr19_8362402_8362902	ANGPTL4	0.769066306055198
36634	chr19_8363853_8364353	ANGPTL4	0.719281438829471
36635	chr19_8364974_8365474	ANGPTL4	0.68616720759296
36636	chr19_8365985_8366485	ANGPTL4	0.670512386749099
36637	chr19_8366812_8367312	ANGPTL4	0.517202408593844
36638	chr19_8368236_8368736	ANGPTL4	0.660995652316729
36639	chr19_8368740_8369240	ANGPTL4	0.686532521891868
36640	chr19_8370346_8370846	ANGPTL4	0.783171859623273
36641	chr19_8370852_8371352	ANGPTL4	0.84394506671443
36642	chr19_8371823_8372323	ANGPTL4	0.655523077465071
36643	chr19_8373433_8373933	ANGPTL4	0.649379542279108
36644	chr19_8375061_8375561	ANGPTL4	0.790046249206117
36645	chr19_8375694_8376194	ANGPTL4	0.575772859517504
36646	chr19_8411673_8412173	ANGPTL4	0.5270631022557
36647	chr19_8427204_8427704	ANGPTL4	0.535867513558889
36648	chr19_8361881_8362381	RAB11B-AS1	0.574817919055357
36649	chr19_8525480_8525980	RAB11B-AS1	0.602698390651962
36650	chr19_8525480_8525980	RAB11B	0.538495860923318
36651	chr19_8393835_8394335	MARCH2	0.594988120536244
36652	chr19_8423300_8423800	MARCH2	0.662397381249739
36653	chr19_8396545_8397045	MYO1F	0.51363022597645
36654	chr19_8444621_8445121	MYO1F	0.517210841903751
36655	chr19_8487315_8487815	MYO1F	0.519833479147659
36656	chr19_8494148_8494648	MYO1F	0.675383477176873
36657	chr19_8500096_8500596	MYO1F	0.555920981007258
36658	chr19_8501311_8501811	MYO1F	0.570630957159794
36659	chr19_8501952_8502452	MYO1F	0.609886616578658
36660	chr19_8502511_8503011	MYO1F	0.553161589085522
36661	chr19_8503459_8503959	MYO1F	0.508167425231274
36662	chr19_8504121_8504621	MYO1F	0.601371715477577
36663	chr19_8515282_8515782	MYO1F	0.671301949059047
36664	chr19_8517518_8518018	MYO1F	0.682061958435897
36665	chr19_8564487_8564987	MYO1F	0.599122718095212
36666	chr19_8567695_8568195	MYO1F	0.639724540100367
36667	chr19_8568597_8569097	MYO1F	0.691326591687065
36668	chr19_8569108_8569608	MYO1F	0.811107970361171
36669	chr19_8570883_8571383	MYO1F	0.803540716511352
36670	chr19_8571408_8571908	MYO1F	0.526628685105165
36671	chr19_8573111_8573611	MYO1F	0.575138488795899
36672	chr19_8575550_8576050	MYO1F	0.608313328404303
36673	chr19_8576651_8577151	MYO1F	0.734471241247752
36674	chr19_8577244_8577744	MYO1F	0.660723855670207
36675	chr19_8646371_8646871	MYO1F	0.508648748325138
36676	chr19_8650012_8650512	MYO1F	0.622153330138186
36677	chr19_8671181_8671681	MYO1F	0.566627515593008
36678	chr19_8367330_8367830	ADAMTS10	0.536087075561761
36679	chr19_8394697_8395197	ADAMTS10	0.512268668981108
36680	chr19_8422764_8423264	ADAMTS10	0.608270060547095
36681	chr19_8423300_8423800	ADAMTS10	0.56301547288966
36682	chr19_8423842_8424342	ADAMTS10	0.663741339567813
36683	chr19_8592323_8592823	ADAMTS10	0.633803782045922
36684	chr19_8609067_8609567	ADAMTS10	0.547583207790096
36685	chr19_8609577_8610077	ADAMTS10	0.540311263038447
36686	chr19_8610537_8611037	ADAMTS10	0.611820246000449
36687	chr19_8611803_8612303	ADAMTS10	0.723222925005383
36688	chr19_8631350_8631850	ADAMTS10	0.794516803535492
36689	chr19_9323914_9324414	ZNF426	0.50335762866585
36690	chr19_9667859_9668359	ZNF562	0.588537799196723
36691	chr19_9881730_9882230	ZNF562	0.513972499608434
36692	chr19_9784616_9785116	ZNF846	0.561840951557099
36693	chr19_9881730_9882230	ZNF846	0.626646168067921
36694	chr19_10014183_10014683	ZNF846	0.551556016649658
36695	chr19_9814784_9815284	FBXL12	0.519443096336784
36696	chr19_9945427_9945927	COL5A3	0.564518523051579
36697	chr19_9986818_9987318	COL5A3	0.549913914545267
36698	chr19_10006233_10006733	COL5A3	0.674080600302883
36699	chr19_10007237_10007737	COL5A3	0.561353933277072
36700	chr19_10007819_10008319	COL5A3	0.710632605266198
36701	chr19_10009250_10009750	COL5A3	0.756789633896533
36702	chr19_10120708_10121208	COL5A3	0.517304455983261
36703	chr19_9866182_9866682	PPAN	0.507500649038277
36704	chr19_10104603_10105103	PPAN	0.532363917663184
36705	chr19_10111230_10111730	PPAN	0.512022706645291
36706	chr19_10112364_10112864	PPAN	0.510282688705443
36707	chr19_10194760_10195260	PPAN	0.565526969684827
36708	chr19_9862774_9863274	P2RY11	0.578005659637553
36709	chr19_9866182_9866682	P2RY11	0.57683911334389
36710	chr19_10090800_10091300	P2RY11	0.541111621862159
36711	chr19_10101827_10102327	P2RY11	0.684394636940332
36712	chr19_10104603_10105103	P2RY11	0.620859500465353
36713	chr19_10111230_10111730	P2RY11	0.805807764986777
36714	chr19_10111755_10112255	P2RY11	0.560051366708551
36715	chr19_10112364_10112864	P2RY11	0.608706762376622
36716	chr19_10114464_10114964	P2RY11	0.636087088963991
36717	chr19_10115930_10116430	P2RY11	0.848624876345749
36718	chr19_10189578_10190078	P2RY11	0.793693820199506
36719	chr19_10280298_10280798	P2RY11	0.547859078408801
36720	chr19_10194760_10195260	EIF3G	0.634000148359523
36721	chr19_10231089_10231589	EIF3G	0.61051109098702
36722	chr19_10270825_10271325	EIF3G	0.582670209681178
36723	chr19_10288883_10289383	EIF3G	0.516521877912626
36724	chr19_10289539_10290039	EIF3G	0.537319312316572
36725	chr19_10086005_10086505	DNMT1	0.522604673927061
36726	chr19_10101827_10102327	DNMT1	0.641226838366476
36727	chr19_10104603_10105103	DNMT1	0.709638611828525
36728	chr19_10105495_10105995	DNMT1	0.633789098693818
36729	chr19_10111230_10111730	DNMT1	0.602092589801049
36730	chr19_10111755_10112255	DNMT1	0.520009429131311
36731	chr19_10112364_10112864	DNMT1	0.694881083025288
36732	chr19_10112939_10113439	DNMT1	0.512733387190919
36733	chr19_10142714_10143214	DNMT1	0.517325763900784
36734	chr19_10194760_10195260	DNMT1	0.699449541128725
36735	chr19_10198813_10199313	DNMT1	0.539640941376074
36736	chr19_10230267_10230767	DNMT1	0.592169891835021
36737	chr19_10236033_10236533	DNMT1	0.512139192100438
36738	chr19_10236535_10237035	DNMT1	0.533737243942906
36739	chr19_10269405_10269905	DNMT1	0.559381331182545
36740	chr19_10270205_10270705	DNMT1	0.53100327960738
36741	chr19_10270825_10271325	DNMT1	0.513526191368998
36742	chr19_10289539_10290039	DNMT1	0.556133054739148
36743	chr19_10339406_10339906	DNMT1	0.567018596613531
36744	chr19_10404033_10404533	DNMT1	0.580813663220864
36745	chr19_10405377_10405877	DNMT1	0.569450861455587
36746	chr19_10408216_10408716	DNMT1	0.618737655108086
36747	chr19_10408785_10409285	DNMT1	0.569929477146628
36748	chr19_10416399_10416899	DNMT1	0.652183029766653
36749	chr19_10418750_10419250	DNMT1	0.522231948380046
36750	chr19_10419480_10419980	DNMT1	0.64442729860165
36751	chr19_10420236_10420736	DNMT1	0.574035032843053
36752	chr19_10420881_10421381	DNMT1	0.594280362115219
36753	chr19_10425218_10425718	DNMT1	0.646686036012468
36754	chr19_10428054_10428554	DNMT1	0.728360864067019
36755	chr19_10431151_10431651	DNMT1	0.631939690976521
36756	chr19_10431840_10432340	DNMT1	0.59171946644642
36757	chr19_10433021_10433521	DNMT1	0.541991117887846
36758	chr19_10436355_10436855	DNMT1	0.587436556716552
36759	chr19_10478895_10479395	DNMT1	0.578194292652951
36760	chr19_10450858_10451358	MRPL4	0.721566739133533
36761	chr19_10451602_10452102	MRPL4	0.56987615818037
36762	chr19_10268062_10268562	ICAM1	0.506776850673807
36763	chr19_10269405_10269905	ICAM1	0.592260271381586
36764	chr19_10270205_10270705	ICAM1	0.516252393440734
36765	chr19_10270825_10271325	ICAM1	0.728890654803674
36766	chr19_10271454_10271954	ICAM1	0.595785995835645
36767	chr19_10273369_10273869	ICAM1	0.522583927267178
36768	chr19_10273891_10274391	ICAM1	0.5890809264477
36769	chr19_10274598_10275098	ICAM1	0.500448138845122
36770	chr19_10276489_10276989	ICAM1	0.536419044181319
36771	chr19_10277034_10277534	ICAM1	0.500637896285546
36772	chr19_10277964_10278464	ICAM1	0.611923613619683
36773	chr19_10278863_10279363	ICAM1	0.600350620640406
36774	chr19_10279653_10280153	ICAM1	0.60399012895758
36775	chr19_10281045_10281545	ICAM1	0.528510275715473
36776	chr19_10282331_10282831	ICAM1	0.524559232046132
36777	chr19_10283410_10283910	ICAM1	0.567651799465185
36778	chr19_10284001_10284501	ICAM1	0.522363234332995
36779	chr19_10284549_10285049	ICAM1	0.596623498146775
36780	chr19_10285296_10285796	ICAM1	0.542117505349811
36781	chr19_10286006_10286506	ICAM1	0.551864781628748
36782	chr19_10286674_10287174	ICAM1	0.765253946476124
36783	chr19_10287206_10287706	ICAM1	0.745802618792061
36784	chr19_10287859_10288359	ICAM1	0.744657679816775
36785	chr19_10288883_10289383	ICAM1	0.53731488953046
36786	chr19_10289539_10290039	ICAM1	0.544849973756542
36787	chr19_10290150_10290650	ICAM1	0.560663890570374
36788	chr19_10291146_10291646	ICAM1	0.51590592039323
36789	chr19_10299322_10299822	ICAM1	0.565921582561218
36790	chr19_10299889_10300389	ICAM1	0.539352217952772
36791	chr19_10305445_10305945	ICAM1	0.618866943851444
36792	chr19_10346460_10346960	ICAM1	0.570150324818402
36793	chr19_10372683_10373183	ICAM1	0.599699279215171
36794	chr19_10386077_10386577	ICAM1	0.524278441601526
36795	chr19_10191391_10191891	ICAM4	0.543912920482961
36796	chr19_10268062_10268562	ICAM4	0.589582050120407
36797	chr19_10268571_10269071	ICAM4	0.546303770194495
36798	chr19_10270825_10271325	ICAM4	0.642392972472966
36799	chr19_10274598_10275098	ICAM4	0.616431094972494
36800	chr19_10275195_10275695	ICAM4	0.501426118365925
36801	chr19_10277964_10278464	ICAM4	0.558673191525756
36802	chr19_10279653_10280153	ICAM4	0.65300335055015
36803	chr19_10281045_10281545	ICAM4	0.551421463026096
36804	chr19_10282331_10282831	ICAM4	0.644462549843627
36805	chr19_10283410_10283910	ICAM4	0.631330156912253
36806	chr19_10284001_10284501	ICAM4	0.513088957334814
36807	chr19_10284549_10285049	ICAM4	0.530943241312655
36808	chr19_10286674_10287174	ICAM4	0.623545692283353
36809	chr19_10287206_10287706	ICAM4	0.592425552104658
36810	chr19_10386077_10386577	ICAM4	0.6019371926088
36811	chr19_10101827_10102327	ICAM3	0.542911883462248
36812	chr19_10106029_10106529	ICAM3	0.507443809814784
36813	chr19_10167340_10167840	ICAM3	0.731193604518621
36814	chr19_10168342_10168842	ICAM3	0.599145871596899
36815	chr19_10194760_10195260	ICAM3	0.592732182534081
36816	chr19_10219706_10220206	ICAM3	0.666172063578372
36817	chr19_10228824_10229324	ICAM3	0.505408190358175
36818	chr19_10230267_10230767	ICAM3	0.501850307185805
36819	chr19_10231089_10231589	ICAM3	0.611091155531709
36820	chr19_10231628_10232128	ICAM3	0.575258212203823
36821	chr19_10236033_10236533	ICAM3	0.599271766265732
36822	chr19_10242727_10243227	ICAM3	0.589050226468704
36823	chr19_10270205_10270705	ICAM3	0.626012044059862
36824	chr19_10270825_10271325	ICAM3	0.547238818521168
36825	chr19_10271454_10271954	ICAM3	0.536974028617489
36826	chr19_10291146_10291646	ICAM3	0.529747744654692
36827	chr19_10295429_10295929	ICAM3	0.553865665518763
36828	chr19_10339406_10339906	ICAM3	0.663273735318867
36829	chr19_10380395_10380895	ICAM3	0.517453079499136
36830	chr19_10404033_10404533	ICAM3	0.543520452896266
36831	chr19_10404610_10405110	ICAM3	0.538683661350517
36832	chr19_10412249_10412749	ICAM3	0.846128146864936
36833	chr19_10416399_10416899	ICAM3	0.7322854202057
36834	chr19_10425218_10425718	ICAM3	0.564533159035527
36835	chr19_10431840_10432340	ICAM3	0.719255154787674
36836	chr19_10502539_10503039	ICAM3	0.545626910622063
36837	chr19_10510141_10510641	ICAM3	0.504390562178937
36838	chr19_10553925_10554425	ICAM3	0.549395153284178
36839	chr19_10565151_10565651	ICAM3	0.502346731679964
36840	chr19_10565850_10566350	ICAM3	0.564049703237219
36841	chr19_10566680_10567180	ICAM3	0.745435099679669
36842	chr19_10568842_10569342	ICAM3	0.521809982644249
36843	chr19_10270205_10270705	TYK2	0.541506298665205
36844	chr19_10408216_10408716	TYK2	0.521219689750349
36845	chr19_10408785_10409285	TYK2	0.542414589401436
36846	chr19_10416399_10416899	TYK2	0.543911192331619
36847	chr19_10419480_10419980	TYK2	0.590206523887805
36848	chr19_10423540_10424040	TYK2	0.533081946329466
36849	chr19_10425218_10425718	TYK2	0.629543329951521
36850	chr19_10425742_10426242	TYK2	0.567587713041153
36851	chr19_10428054_10428554	TYK2	0.634625782945076
36852	chr19_10431151_10431651	TYK2	0.554452662932419
36853	chr19_10433021_10433521	TYK2	0.577632563662866
36854	chr19_10436355_10436855	TYK2	0.515495007246321
36855	chr19_10566680_10567180	TYK2	0.531923186660654
36856	chr19_10596469_10596969	TYK2	0.520566722726647
36857	chr19_10191391_10191891	CDC37	0.568261122425592
36858	chr19_10236535_10237035	CDC37	0.572085097358538
36859	chr19_10268062_10268562	CDC37	0.599147443706136
36860	chr19_10268571_10269071	CDC37	0.534096689666752
36861	chr19_10402323_10402823	CDC37	0.532802876395898
36862	chr19_10478895_10479395	CDC37	0.525144724583396
36863	chr19_10533640_10534140	CDC37	0.506946124273493
36864	chr19_10604670_10605170	CDC37	0.522769380612379
36865	chr19_10189578_10190078	PDE4A	0.516524425415036
36866	chr19_10194760_10195260	PDE4A	0.581849334593429
36867	chr19_10198813_10199313	PDE4A	0.563269821637019
36868	chr19_10230267_10230767	PDE4A	0.501826028255887
36869	chr19_10269405_10269905	PDE4A	0.512869752576961
36870	chr19_10270205_10270705	PDE4A	0.593321440730276
36871	chr19_10280298_10280798	PDE4A	0.502219793217088
36872	chr19_10289539_10290039	PDE4A	0.51598505623959
36873	chr19_10291146_10291646	PDE4A	0.526274872248672
36874	chr19_10295429_10295929	PDE4A	0.678870602882817
36875	chr19_10339406_10339906	PDE4A	0.616515892556762
36876	chr19_10404033_10404533	PDE4A	0.621764672192601
36877	chr19_10404610_10405110	PDE4A	0.510810986317869
36878	chr19_10405377_10405877	PDE4A	0.738847138478451
36879	chr19_10408216_10408716	PDE4A	0.731820622641861
36880	chr19_10408785_10409285	PDE4A	0.611922365560063
36881	chr19_10416399_10416899	PDE4A	0.751880480849261
36882	chr19_10418750_10419250	PDE4A	0.644774027589357
36883	chr19_10419480_10419980	PDE4A	0.798590294369717
36884	chr19_10420236_10420736	PDE4A	0.680139732944393
36885	chr19_10420881_10421381	PDE4A	0.730086330127209
36886	chr19_10423540_10424040	PDE4A	0.594920405225021
36887	chr19_10425218_10425718	PDE4A	0.795696575058688
36888	chr19_10425742_10426242	PDE4A	0.598409824848774
36889	chr19_10428054_10428554	PDE4A	0.874953444696241
36890	chr19_10428665_10429165	PDE4A	0.58122304535921
36891	chr19_10429742_10430242	PDE4A	0.594680813096825
36892	chr19_10431151_10431651	PDE4A	0.862273913214427
36893	chr19_10431840_10432340	PDE4A	0.71299000047581
36894	chr19_10432478_10432978	PDE4A	0.58488989901719
36895	chr19_10433021_10433521	PDE4A	0.721903213029841
36896	chr19_10436355_10436855	PDE4A	0.744867296974868
36897	chr19_10478895_10479395	PDE4A	0.533036186040919
36898	chr19_10508643_10509143	PDE4A	0.648947213801299
36899	chr19_10553925_10554425	PDE4A	0.711582565951752
36900	chr19_10565151_10565651	PDE4A	0.553523644627067
36901	chr19_10566680_10567180	PDE4A	0.634533546245048
36902	chr19_10568842_10569342	PDE4A	0.501968916497617
36903	chr19_10596469_10596969	PDE4A	0.693184676479986
36904	chr19_10603226_10603726	PDE4A	0.561241591448897
36905	chr19_10321437_10321937	ATG4D	0.553429985699206
36906	chr19_10322108_10322608	ATG4D	0.562859311779888
36907	chr19_10332363_10332863	ATG4D	0.619748599824645
36908	chr19_10334140_10334640	ATG4D	0.550818953977102
36909	chr19_10543447_10543947	ATG4D	0.595019273785699
36910	chr19_10544215_10544715	ATG4D	0.587455492049554
36911	chr19_10544808_10545308	ATG4D	0.503133124128392
36912	chr19_10550964_10551464	ATG4D	0.577128203830865
36913	chr19_10640305_10640805	ATG4D	0.632171723553097
36914	chr19_10764270_10764770	ATG4D	0.534222416285138
36915	chr19_10339406_10339906	KRI1	0.572562469544662
36916	chr19_10404033_10404533	KRI1	0.526942118869636
36917	chr19_10408216_10408716	KRI1	0.591100483413159
36918	chr19_10408785_10409285	KRI1	0.662987468662314
36919	chr19_10416399_10416899	KRI1	0.542546506194233
36920	chr19_10419480_10419980	KRI1	0.597500803369912
36921	chr19_10420236_10420736	KRI1	0.553081979486432
36922	chr19_10420881_10421381	KRI1	0.629145708571952
36923	chr19_10423540_10424040	KRI1	0.526133425009537
36924	chr19_10425218_10425718	KRI1	0.682174539755096
36925	chr19_10428054_10428554	KRI1	0.660513792845316
36926	chr19_10431151_10431651	KRI1	0.545823600747771
36927	chr19_10431840_10432340	KRI1	0.530351199808359
36928	chr19_10436355_10436855	KRI1	0.584739544070125
36929	chr19_10553925_10554425	KRI1	0.596582660169161
36930	chr19_10566680_10567180	KRI1	0.538751236096074
36931	chr19_10596469_10596969	KRI1	0.530751165505183
36932	chr19_10603226_10603726	KRI1	0.679974329078101
36933	chr19_10604008_10604508	KRI1	0.605693330769277
36934	chr19_10731492_10731992	KRI1	0.663866373195977
36935	chr19_10759658_10760158	KRI1	0.633085698760782
36936	chr19_10333333_10333833	CDKN2D	0.51682016323804
36937	chr19_10339406_10339906	CDKN2D	0.692663902029036
36938	chr19_10380395_10380895	CDKN2D	0.532915106182407
36939	chr19_10403329_10403829	CDKN2D	0.552931606990479
36940	chr19_10405377_10405877	CDKN2D	0.5542002621137
36941	chr19_10408216_10408716	CDKN2D	0.584355545194844
36942	chr19_10408785_10409285	CDKN2D	0.674136661971628
36943	chr19_10416399_10416899	CDKN2D	0.601090238777175
36944	chr19_10419480_10419980	CDKN2D	0.564700383149025
36945	chr19_10420881_10421381	CDKN2D	0.58607089276859
36946	chr19_10425218_10425718	CDKN2D	0.673881693592897
36947	chr19_10428054_10428554	CDKN2D	0.696234217830524
36948	chr19_10428665_10429165	CDKN2D	0.544460169823191
36949	chr19_10431151_10431651	CDKN2D	0.613113409762375
36950	chr19_10436355_10436855	CDKN2D	0.620490404945187
36951	chr19_10553925_10554425	CDKN2D	0.517834945600418
36952	chr19_10568842_10569342	CDKN2D	0.629281436538564
36953	chr19_10580907_10581407	CDKN2D	0.50107674117428
36954	chr19_10596469_10596969	CDKN2D	0.54526215660918
36955	chr19_10602158_10602658	CDKN2D	0.544786998702282
36956	chr19_10603226_10603726	CDKN2D	0.772850223668187
36957	chr19_10604008_10604508	CDKN2D	0.701598550269628
36958	chr19_10604670_10605170	CDKN2D	0.628451729328476
36959	chr19_10653665_10654165	CDKN2D	0.616985856206434
36960	chr19_10717556_10718056	CDKN2D	0.603458218153997
36961	chr19_10731492_10731992	CDKN2D	0.738873330124165
36962	chr19_10759658_10760158	CDKN2D	0.611105115162974
36963	chr19_10450858_10451358	AP1M2	0.702404173911578
36964	chr19_10451602_10452102	AP1M2	0.598031015425709
36965	chr19_10482219_10482719	AP1M2	0.559339736530554
36966	chr19_10587075_10587575	AP1M2	0.638253848647623
36967	chr19_10625213_10625713	AP1M2	0.715202198595258
36968	chr19_10652638_10653138	AP1M2	0.505303763324514
36969	chr19_10712027_10712527	AP1M2	0.595443621683625
36970	chr19_10712597_10713097	AP1M2	0.763754591098955
36971	chr19_10713317_10713817	AP1M2	0.570919315068839
36972	chr19_10726930_10727430	AP1M2	0.601406540998084
36973	chr19_10736134_10736634	AP1M2	0.508585526000823
36974	chr19_10740772_10741272	AP1M2	0.570040658729848
36975	chr19_10744812_10745312	AP1M2	0.657560619009725
36976	chr19_10747250_10747750	AP1M2	0.669627442473577
36977	chr19_10748888_10749388	AP1M2	0.683890433611685
36978	chr19_10749633_10750133	AP1M2	0.549331990894213
36979	chr19_10764270_10764770	AP1M2	0.669413470470393
36980	chr19_10602158_10602658	SLC44A2	0.500407582356666
36981	chr19_10603226_10603726	SLC44A2	0.647774816039223
36982	chr19_10604008_10604508	SLC44A2	0.644826450113066
36983	chr19_10604670_10605170	SLC44A2	0.70716947036107
36984	chr19_10731492_10731992	SLC44A2	0.586204835598929
36985	chr19_10430531_10431031	ILF3-DT	0.540815805666636
36986	chr19_10431840_10432340	ILF3-DT	0.539947723707905
36987	chr19_10451602_10452102	QTRT1	0.636943052904943
36988	chr19_10587075_10587575	QTRT1	0.504726776858564
36989	chr19_10625213_10625713	QTRT1	0.638690544707614
36990	chr19_10712597_10713097	QTRT1	0.602576042299995
36991	chr19_10713317_10713817	QTRT1	0.579175672356431
36992	chr19_10726930_10727430	QTRT1	0.58251762162121
36993	chr19_10748888_10749388	QTRT1	0.570002394512937
36994	chr19_10891744_10892244	QTRT1	0.595030392334383
36995	chr19_10939362_10939862	QTRT1	0.660008307219467
36996	chr19_10703337_10703837	DNM2	0.607550527310447
36997	chr19_10713317_10713817	DNM2	0.543992777600569
36998	chr19_10719395_10719895	DNM2	0.655441911197044
36999	chr19_10732182_10732682	DNM2	0.615241560527903
37000	chr19_10736134_10736634	DNM2	0.550262757338968
37001	chr19_10738793_10739293	DNM2	0.61091524477056
37002	chr19_10740772_10741272	DNM2	0.67008219992421
37003	chr19_10744812_10745312	DNM2	0.632351015741221
37004	chr19_10745313_10745813	DNM2	0.590658843572359
37005	chr19_10747250_10747750	DNM2	0.551122067926566
37006	chr19_10748888_10749388	DNM2	0.528447806678471
37007	chr19_10749633_10750133	DNM2	0.556015814085744
37008	chr19_10751181_10751681	DNM2	0.534062870829252
37009	chr19_10891744_10892244	DNM2	0.589252956088025
37010	chr19_10899290_10899790	DNM2	0.618841771908287
37011	chr19_10952762_10953262	DNM2	0.571552201589723
37012	chr19_10891744_10892244	C19orf38	0.520880276407091
37013	chr19_10706965_10707465	TMED1	0.570061462581957
37014	chr19_10817602_10818102	TMED1	0.659618071278546
37015	chr19_11075847_11076347	TMED1	0.518145324299432
37016	chr19_10625213_10625713	CARM1	0.577234401674879
37017	chr19_10712597_10713097	CARM1	0.516059673586668
37018	chr19_10738793_10739293	CARM1	0.512263895384191
37019	chr19_10740772_10741272	CARM1	0.603050143021141
37020	chr19_10744812_10745312	CARM1	0.544620647610342
37021	chr19_10747250_10747750	CARM1	0.597182871911684
37022	chr19_10748888_10749388	CARM1	0.6056843627517
37023	chr19_10749633_10750133	CARM1	0.514086782267565
37024	chr19_10899290_10899790	CARM1	0.599499983799214
37025	chr19_10939362_10939862	CARM1	0.562823010729222
37026	chr19_10952762_10953262	CARM1	0.547509125134472
37027	chr19_11018078_11018578	CARM1	0.505677111078098
37028	chr19_10713317_10713817	SMARCA4	0.583394705725304
37029	chr19_10748888_10749388	SMARCA4	0.669610689869114
37030	chr19_10891744_10892244	SMARCA4	0.648920370861543
37031	chr19_10896698_10897198	SMARCA4	0.533185861455094
37032	chr19_10899290_10899790	SMARCA4	0.616823138757685
37033	chr19_10939362_10939862	SMARCA4	0.663421127429635
37034	chr19_10952762_10953262	SMARCA4	0.595675438267088
37035	chr19_10939362_10939862	LDLR	0.500513018042861
37036	chr19_11018078_11018578	LDLR	0.653196072038076
37037	chr19_11085883_11086383	LDLR	0.528918865502272
37038	chr19_11089181_11089681	LDLR	0.601736928433176
37039	chr19_11091719_11092219	LDLR	0.537339434181124
37040	chr19_11093768_11094268	LDLR	0.508723087556428
37041	chr19_11094426_11094926	LDLR	0.698619319099733
37042	chr19_11094970_11095470	LDLR	0.547004714452601
37043	chr19_11095497_11095997	LDLR	0.540891736848687
37044	chr19_11097183_11097683	LDLR	0.529071491716953
37045	chr19_11099417_11099917	LDLR	0.506339716330747
37046	chr19_11102861_11103361	LDLR	0.599626862392903
37047	chr19_11103593_11104093	LDLR	0.567152607703479
37048	chr19_11104224_11104724	LDLR	0.553835276823567
37049	chr19_11105011_11105511	LDLR	0.608393806472771
37050	chr19_11107810_11108310	LDLR	0.514469176662939
37051	chr19_11108492_11108992	LDLR	0.516706660337167
