## Supplemental tables for "Cell-type-resolved chromatin accessibility in the human intestine identifies complex regulatory programs and clarifies genetic associations in Crohn’s disease": Supplementary Table 2 Peak gene co-activity.csv (part 3 of 3)

	peak	linkedGene	peak_gene_correlation_score
37052	chr19_11109812_11110312	LDLR	0.543516096779357
37053	chr19_11110459_11110959	LDLR	0.526917048148671
37054	chr19_11111128_11111628	LDLR	0.617512996684443
37055	chr19_11111762_11112262	LDLR	0.629416185120435
37056	chr19_11112661_11113161	LDLR	0.500303752479598
37057	chr19_11113349_11113849	LDLR	0.524480567654574
37058	chr19_11115100_11115600	LDLR	0.518220462314172
37059	chr19_11115925_11116425	LDLR	0.576016563953144
37060	chr19_11116529_11117029	LDLR	0.519634779792094
37061	chr19_11117309_11117809	LDLR	0.531110808101454
37062	chr19_11119168_11119668	LDLR	0.578551670566558
37063	chr19_11119669_11120169	LDLR	0.580196129572759
37064	chr19_11120307_11120807	LDLR	0.595909747564426
37065	chr19_11121011_11121511	LDLR	0.575477921959741
37066	chr19_11123016_11123516	LDLR	0.551197204506812
37067	chr19_11124093_11124593	LDLR	0.551828201592594
37068	chr19_11124695_11125195	LDLR	0.548629827068049
37069	chr19_11128009_11128509	LDLR	0.526207391592024
37070	chr19_11128568_11129068	LDLR	0.502105078580688
37071	chr19_11129376_11129876	LDLR	0.53108957034776
37072	chr19_11130192_11130692	LDLR	0.543327742078147
37073	chr19_11132016_11132516	LDLR	0.56897535739307
37074	chr19_11132582_11133082	LDLR	0.571843706011124
37075	chr19_11133419_11133919	LDLR	0.573590642404142
37076	chr19_11134203_11134703	LDLR	0.574273530858664
37077	chr19_11134855_11135355	LDLR	0.677822895173046
37078	chr19_11135415_11135915	LDLR	0.654581313848453
37079	chr19_11136008_11136508	LDLR	0.517198616631114
37080	chr19_11136566_11137066	LDLR	0.51366958696924
37081	chr19_11265657_11266157	LDLR	0.621948830823666
37082	chr19_10975615_10976115	KANK2	0.607491187475197
37083	chr19_11075847_11076347	KANK2	0.70203301475764
37084	chr19_11085363_11085863	KANK2	0.738239163108593
37085	chr19_11106459_11106959	KANK2	0.709194833310593
37086	chr19_11137659_11138159	KANK2	0.508988576464091
37087	chr19_11138475_11138975	KANK2	0.763690373881357
37088	chr19_11142452_11142952	KANK2	0.745184488046873
37089	chr19_11143230_11143730	KANK2	0.681359922624615
37090	chr19_11151180_11151680	KANK2	0.56771718419965
37091	chr19_11164973_11165473	KANK2	0.903175758713011
37092	chr19_11166089_11166589	KANK2	0.533165740868962
37093	chr19_11189655_11190155	KANK2	0.721299939505565
37094	chr19_11191249_11191749	KANK2	0.732871604623642
37095	chr19_11203033_11203533	KANK2	0.632626480685603
37096	chr19_11203706_11204206	KANK2	0.644997995865327
37097	chr19_11256103_11256603	KANK2	0.822251308675647
37098	chr19_11286506_11287006	KANK2	0.546028686087316
37099	chr19_11420386_11420886	KANK2	0.723881668748982
37100	chr19_11247360_11247860	DOCK6	0.519690834579637
37101	chr19_11264356_11264856	DOCK6	0.643545867346129
37102	chr19_11268834_11269334	DOCK6	0.51377362222607
37103	chr19_11269398_11269898	DOCK6	0.501401349919939
37104	chr19_11264356_11264856	RAB3D	0.627193318343253
37105	chr19_11315660_11316160	TMEM205	0.51286027305914
37106	chr19_11317623_11318123	TMEM205	0.602302027214174
37107	chr19_11419140_11419640	RGL3	0.614334479947548
37108	chr19_11265657_11266157	PRKCSH	0.627949678731603
37109	chr19_11344403_11344903	PRKCSH	0.535211246381472
37110	chr19_11624016_11624516	ECSIT	0.574319352983685
37111	chr19_11420386_11420886	CNN1	0.751843878662821
37112	chr19_11538468_11538968	CNN1	0.620575602278329
37113	chr19_11539657_11540157	CNN1	0.721532370885795
37114	chr19_11554114_11554614	ELOF1	0.573054503221916
37115	chr19_11422147_11422647	ZNF627	0.540641685397023
37116	chr19_11568130_11568630	ZNF627	0.512142022064846
37117	chr19_11581750_11582250	ZNF627	0.500896737909727
37118	chr19_11568130_11568630	ACP5	0.575088418880361
37119	chr19_11577527_11578027	ACP5	0.641900815989608
37120	chr19_11578233_11578733	ACP5	0.584030472696092
37121	chr19_11580981_11581481	ACP5	0.545132587484159
37122	chr19_11624016_11624516	ZNF823	0.525176227902222
37123	chr19_11705429_11705929	ZNF440	0.553590649802639
37124	chr19_11767662_11768162	ZNF440	0.531643930031514
37125	chr19_11815163_11815663	ZNF440	0.612242030832753
37126	chr19_11835683_11836183	ZNF440	0.570055390779225
37127	chr19_11856824_11857324	ZNF440	0.514801558083855
37128	chr19_12156561_12157061	ZNF625	0.542039554552322
37129	chr19_12573994_12574494	ZNF490	0.635518723539974
37130	chr19_12612732_12613232	ZNF490	0.607483044077529
37131	chr19_12613651_12614151	ZNF490	0.631080145218917
37132	chr19_12665067_12665567	ZNF490	0.597047952220514
37133	chr19_12484610_12485110	ZNF791	0.542895336183552
37134	chr19_12573994_12574494	ZNF791	0.698101162283679
37135	chr19_12603725_12604225	ZNF791	0.544089686851592
37136	chr19_12612732_12613232	ZNF791	0.792009286187773
37137	chr19_12613651_12614151	ZNF791	0.785637659581144
37138	chr19_12640068_12640568	ZNF791	0.579731549834284
37139	chr19_12665067_12665567	ZNF791	0.523845941387815
37140	chr19_12696400_12696900	ZNF791	0.517693160408614
37141	chr19_12723737_12724237	ZNF791	0.512368415282114
37142	chr19_12782169_12782669	ZNF791	0.547998284574407
37143	chr19_12620446_12620946	MAN2B1	0.560505061722483
37144	chr19_12665067_12665567	MAN2B1	0.565781050528997
37145	chr19_12786046_12786546	MAN2B1	0.519489360690033
37146	chr19_12881877_12882377	MAN2B1	0.564583081077951
37147	chr19_12890777_12891277	TRIR	0.501943428310105
37148	chr19_12919113_12919613	TRIR	0.548031749082844
37149	chr19_12749462_12749962	BEST2	0.686050923035761
37150	chr19_12750123_12750623	BEST2	0.828883300562205
37151	chr19_12750853_12751353	BEST2	0.61950596723652
37152	chr19_12751503_12752003	BEST2	0.849991467822928
37153	chr19_12984180_12984680	BEST2	0.505220110259107
37154	chr19_12774866_12775366	HOOK2	0.621031733620224
37155	chr19_13013239_13013739	HOOK2	0.613805992336791
37156	chr19_13034305_13034805	HOOK2	0.627587369455561
37157	chr19_13036315_13036815	HOOK2	0.700191711138522
37158	chr19_12551372_12551872	JUNB	0.528021359789061
37159	chr19_12610594_12611094	JUNB	0.518637559978614
37160	chr19_12613651_12614151	JUNB	0.513799848482471
37161	chr19_12666509_12667009	JUNB	0.502477524259105
37162	chr19_12696400_12696900	JUNB	0.527059257757747
37163	chr19_12734496_12734996	JUNB	0.551073765705805
37164	chr19_12775429_12775929	JUNB	0.51684500697138
37165	chr19_12777517_12778017	JUNB	0.554132621474949
37166	chr19_12782169_12782669	JUNB	0.596777462915444
37167	chr19_12782679_12783179	JUNB	0.664770215469359
37168	chr19_12791171_12791671	JUNB	0.606319690174163
37169	chr19_12890777_12891277	JUNB	0.536156525111177
37170	chr19_12913961_12914461	JUNB	0.581021083109827
37171	chr19_12919113_12919613	JUNB	0.621705456521926
37172	chr19_12938194_12938694	JUNB	0.562467733769028
37173	chr19_12945511_12946011	JUNB	0.547767373959581
37174	chr19_12828380_12828880	PRDX2	0.597377445967393
37175	chr19_13034305_13034805	PRDX2	0.524456409451006
37176	chr19_12881273_12881773	DNASE2	0.610276194145432
37177	chr19_12840486_12840986	FARSA	0.528323384484809
37178	chr19_12885067_12885567	FARSA	0.513434682338386
37179	chr19_13079403_13079903	FARSA	0.536246088603092
37180	chr19_12899810_12900310	CALR	0.552079761510026
37181	chr19_12942300_12942800	CALR	0.5309687769608
37182	chr19_12881273_12881773	GADD45GIP1	0.563183947561256
37183	chr19_12840486_12840986	NFIX	0.571678074001287
37184	chr19_13007509_13008009	NFIX	0.505795071678233
37185	chr19_13023081_13023581	NFIX	0.597437599131263
37186	chr19_13026388_13026888	NFIX	0.575007739298085
37187	chr19_13079403_13079903	NFIX	0.648037466527858
37188	chr19_13094791_13095291	LYL1	0.621876054078839
37189	chr19_13095459_13095959	LYL1	0.688013650929372
37190	chr19_13096169_13096669	LYL1	0.526583559325639
37191	chr19_13097760_13098260	LYL1	0.506835674917917
37192	chr19_13098415_13098915	LYL1	0.51449857790211
37193	chr19_13102624_13103124	LYL1	0.734442102673836
37194	chr19_13103463_13103963	LYL1	0.658750819116455
37195	chr19_13104233_13104733	LYL1	0.847887201283019
37196	chr19_13155777_13156277	LYL1	0.653859684129845
37197	chr19_13208109_13208609	LYL1	0.580116104707966
37198	chr19_13481503_13482003	CACNA1A	0.772172364618417
37199	chr19_13550269_13550769	CACNA1A	0.758398607640628
37200	chr19_13600014_13600514	CACNA1A	0.729594925794192
37201	chr19_13609912_13610412	CACNA1A	0.665981591057216
37202	chr19_13613367_13613867	CACNA1A	0.892413059391804
37203	chr19_13640604_13641104	CACNA1A	0.620326309146789
37204	chr19_13642685_13643185	CACNA1A	0.548334674869695
37205	chr19_13717332_13717832	CACNA1A	0.71665339558131
37206	chr19_13787850_13788350	C19orf53	0.561557366586205
37207	chr19_13789047_13789547	C19orf53	0.513324523358127
37208	chr19_13836823_13837323	C19orf53	0.501776925166356
37209	chr19_13846437_13846937	C19orf53	0.51050363547956
37210	chr19_13861646_13862146	C19orf53	0.514544353011973
37211	chr19_13986363_13986863	C19orf53	0.524729835473221
37212	chr19_13817978_13818478	CC2D1A	0.722212298730714
37213	chr19_13854203_13854703	CC2D1A	0.544276970153655
37214	chr19_13854799_13855299	CC2D1A	0.590961581935931
37215	chr19_13855452_13855952	CC2D1A	0.51773789421221
37216	chr19_13884918_13885418	CC2D1A	0.551674472987445
37217	chr19_13888177_13888677	CC2D1A	0.580337559709672
37218	chr19_13974029_13974529	CC2D1A	0.550581119616913
37219	chr19_13789047_13789547	DCAF15	0.512923945067396
37220	chr19_13846437_13846937	DCAF15	0.540462434983269
37221	chr19_13983129_13983629	DCAF15	0.511096640600358
37222	chr19_13985327_13985827	DCAF15	0.624187215444915
37223	chr19_13986363_13986863	DCAF15	0.599279134720011
37224	chr19_14002390_14002890	DCAF15	0.531933310233244
37225	chr19_14031453_14031953	DCAF15	0.505371774578662
37226	chr19_14031956_14032456	DCAF15	0.566455743800938
37227	chr19_13787850_13788350	IL27RA	0.63503216489601
37228	chr19_13789047_13789547	IL27RA	0.682949136942889
37229	chr19_13790222_13790722	IL27RA	0.571829154059132
37230	chr19_13836823_13837323	IL27RA	0.730763183182915
37231	chr19_13837330_13837830	IL27RA	0.631592149524396
37232	chr19_13838468_13838968	IL27RA	0.511860122469576
37233	chr19_13839564_13840064	IL27RA	0.60330071719428
37234	chr19_13845898_13846398	IL27RA	0.631375277598409
37235	chr19_13846437_13846937	IL27RA	0.795864561893279
37236	chr19_13861646_13862146	IL27RA	0.612882107981347
37237	chr19_13882040_13882540	IL27RA	0.638632689746104
37238	chr19_13905878_13906378	IL27RA	0.530400432359666
37239	chr19_13951991_13952491	IL27RA	0.661355917488212
37240	chr19_13983129_13983629	IL27RA	0.609709650490813
37241	chr19_13985835_13986335	IL27RA	0.742113939878681
37242	chr19_13986363_13986863	IL27RA	0.890421102742873
37243	chr19_14002390_14002890	IL27RA	0.740235804729122
37244	chr19_14003251_14003751	IL27RA	0.67036826747055
37245	chr19_14005552_14006052	IL27RA	0.528360020980314
37246	chr19_14006321_14006821	IL27RA	0.647393847099836
37247	chr19_14031453_14031953	IL27RA	0.818801176122818
37248	chr19_14031956_14032456	IL27RA	0.818197771803114
37249	chr19_14081256_14081756	IL27RA	0.698814339060383
37250	chr19_14117611_14118111	IL27RA	0.620330750644411
37251	chr19_14149512_14150012	IL27RA	0.605163501666811
37252	chr19_14166350_14166850	IL27RA	0.623358075187891
37253	chr19_14166890_14167390	IL27RA	0.589214680787681
37254	chr19_14167690_14168190	IL27RA	0.635236062030728
37255	chr19_14221357_14221857	IL27RA	0.503287544120676
37256	chr19_14274755_14275255	IL27RA	0.615087141155347
37257	chr19_13854799_13855299	MISP3	0.515767168694705
37258	chr19_13884918_13885418	MISP3	0.525157333881386
37259	chr19_13888177_13888677	MISP3	0.635453611092021
37260	chr19_14072460_14072960	MISP3	0.597173827502966
37261	chr19_14075018_14075518	MISP3	0.504767748140343
37262	chr19_13884918_13885418	SAMD1	0.503530004678615
37263	chr19_13974029_13974529	SAMD1	0.539752588952847
37264	chr19_14166350_14166850	LINC01841	0.537899451768302
37265	chr19_14355733_14356233	LINC01841	0.588166399530807
37266	chr19_14361660_14362160	LINC01841	0.547971366144768
37267	chr19_14368033_14368533	LINC01841	0.552366801242718
37268	chr19_14369679_14370179	LINC01841	0.635389375881705
37269	chr19_14370458_14370958	LINC01841	0.605969588946515
37270	chr19_14375084_14375584	LINC01841	0.663794577294582
37271	chr19_14381937_14382437	LINC01841	0.590597164301465
37272	chr19_14384435_14384935	LINC01841	0.529584844623314
37273	chr19_14409994_14410494	LINC01841	0.512315405608297
37274	chr19_14439953_14440453	LINC01841	0.5569158604971
37275	chr19_14521987_14522487	LINC01841	0.575126224285959
37276	chr19_14221357_14221857	ADGRE5	0.504221712883301
37277	chr19_14355733_14356233	ADGRE5	0.690297291853525
37278	chr19_14361660_14362160	ADGRE5	0.531168487056499
37279	chr19_14368033_14368533	ADGRE5	0.525677942939795
37280	chr19_14369679_14370179	ADGRE5	0.605214535037105
37281	chr19_14370458_14370958	ADGRE5	0.595858253226549
37282	chr19_14375084_14375584	ADGRE5	0.64312324353223
37283	chr19_14380947_14381447	ADGRE5	0.683823829879185
37284	chr19_14381937_14382437	ADGRE5	0.735567730072656
37285	chr19_14382772_14383272	ADGRE5	0.514258487096953
37286	chr19_14383897_14384397	ADGRE5	0.53802413933653
37287	chr19_14384435_14384935	ADGRE5	0.576244002749943
37288	chr19_14386368_14386868	ADGRE5	0.534076937680329
37289	chr19_14405421_14405921	ADGRE5	0.517333026464294
37290	chr19_14408976_14409476	ADGRE5	0.526111784153418
37291	chr19_14409482_14409982	ADGRE5	0.589308944896352
37292	chr19_14409994_14410494	ADGRE5	0.64515802544736
37293	chr19_14410547_14411047	ADGRE5	0.546568234282015
37294	chr19_14417556_14418056	ADGRE5	0.511602162030744
37295	chr19_14418061_14418561	ADGRE5	0.545258705149552
37296	chr19_14431805_14432305	ADGRE5	0.514856983224336
37297	chr19_14439953_14440453	ADGRE5	0.573088617596472
37298	chr19_14248532_14249032	PKN1	0.536046206839406
37299	chr19_14274755_14275255	PKN1	0.507535846018012
37300	chr19_14283861_14284361	PKN1	0.531400139703299
37301	chr19_14355733_14356233	PKN1	0.593509062039581
37302	chr19_14361660_14362160	PKN1	0.663789285425928
37303	chr19_14363111_14363611	PKN1	0.5953072650555
37304	chr19_14368033_14368533	PKN1	0.682128126202165
37305	chr19_14369679_14370179	PKN1	0.678831077255067
37306	chr19_14370458_14370958	PKN1	0.791342500460831
37307	chr19_14374564_14375064	PKN1	0.557297070024751
37308	chr19_14375084_14375584	PKN1	0.75719832105546
37309	chr19_14375783_14376283	PKN1	0.542526623919656
37310	chr19_14381937_14382437	PKN1	0.638329092066013
37311	chr19_14385384_14385884	PKN1	0.529208987508926
37312	chr19_14406003_14406503	PKN1	0.546183890132052
37313	chr19_14418061_14418561	PKN1	0.53126185528704
37314	chr19_14419204_14419704	PKN1	0.564416511706527
37315	chr19_14431805_14432305	PKN1	0.545701727598024
37316	chr19_14433033_14433533	PKN1	0.61809153457651
37317	chr19_14439953_14440453	PKN1	0.759430352713739
37318	chr19_14472091_14472591	PKN1	0.531540639694601
37319	chr19_14480007_14480507	PKN1	0.555018387081463
37320	chr19_14521987_14522487	PKN1	0.505605003849082
37321	chr19_14529169_14529669	PKN1	0.59106665571136
37322	chr19_14333463_14333963	GIPC1	0.519776224020703
37323	chr19_14334211_14334711	GIPC1	0.542375246694651
37324	chr19_14343680_14344180	GIPC1	0.585562860407108
37325	chr19_14353344_14353844	GIPC1	0.531422869762527
37326	chr19_14359565_14360065	GIPC1	0.614099390219342
37327	chr19_14364585_14365085	GIPC1	0.515232877795446
37328	chr19_14416731_14417231	GIPC1	0.511827875843005
37329	chr19_14473800_14474300	GIPC1	0.584913639071758
37330	chr19_14491681_14492181	GIPC1	0.674309610292082
37331	chr19_14495232_14495732	GIPC1	0.697657778789769
37332	chr19_14505920_14506420	GIPC1	0.817558886375654
37333	chr19_14333463_14333963	NDUFB7	0.55625124193219
37334	chr19_14337427_14337927	NDUFB7	0.631971467351587
37335	chr19_14343680_14344180	NDUFB7	0.511080458211261
37336	chr19_14353344_14353844	NDUFB7	0.613446686158142
37337	chr19_14505920_14506420	NDUFB7	0.502384489311652
37338	chr19_14375084_14375584	CLEC17A	0.528518778635399
37339	chr19_14400805_14401305	CLEC17A	0.88237886363924
37340	chr19_14577221_14577721	CLEC17A	0.919097767232633
37341	chr19_14577824_14578324	CLEC17A	0.905642027027589
37342	chr19_14582820_14583320	CLEC17A	0.875357190438583
37343	chr19_14591287_14591787	CLEC17A	0.908019311944587
37344	chr19_14603942_14604442	CLEC17A	0.870531835422837
37345	chr19_14605311_14605811	CLEC17A	0.888318966928457
37346	chr19_14613347_14613847	CLEC17A	0.8657264179042
37347	chr19_14614069_14614569	CLEC17A	0.733715218131162
37348	chr19_14668056_14668556	CLEC17A	0.681867889982298
37349	chr19_14674714_14675214	CLEC17A	0.507394955454411
37350	chr19_14614069_14614569	ADGRE3	0.515446683574059
37351	chr19_14616231_14616731	ADGRE3	0.806820951332134
37352	chr19_14661394_14661894	ADGRE3	0.592048738731768
37353	chr19_14672254_14672754	ADGRE3	0.611238363861851
37354	chr19_14674714_14675214	ADGRE3	0.747254764504504
37355	chr19_14675855_14676355	ADGRE3	0.651107425884079
37356	chr19_14683409_14683909	ADGRE3	0.734834299570502
37357	chr19_14700934_14701434	ADGRE3	0.642437808055899
37358	chr19_14766459_14766959	ADGRE3	0.515441128129345
37359	chr19_14775827_14776327	ADGRE3	0.766835558271407
37360	chr19_14776650_14777150	ADGRE3	0.654662253604577
37361	chr19_14783039_14783539	ADGRE3	0.653012485967835
37362	chr19_14783829_14784329	ADGRE3	0.762264508883846
37363	chr19_14784683_14785183	ADGRE3	0.660617216561121
37364	chr19_14785196_14785696	ADGRE3	0.767879852175775
37365	chr19_14786231_14786731	ADGRE3	0.514058437852022
37366	chr19_14614069_14614569	ADGRE2	0.592641183565127
37367	chr19_14616231_14616731	ADGRE2	0.848063576498812
37368	chr19_14661394_14661894	ADGRE2	0.722180554024852
37369	chr19_14672254_14672754	ADGRE2	0.709893872214197
37370	chr19_14673955_14674455	ADGRE2	0.524695060827607
37371	chr19_14674714_14675214	ADGRE2	0.720180311125179
37372	chr19_14675855_14676355	ADGRE2	0.707278698201225
37373	chr19_14683409_14683909	ADGRE2	0.796954324519298
37374	chr19_14700934_14701434	ADGRE2	0.607582243001303
37375	chr19_14766459_14766959	ADGRE2	0.580333002089305
37376	chr19_14775827_14776327	ADGRE2	0.834579142240466
37377	chr19_14776650_14777150	ADGRE2	0.772936804919254
37378	chr19_14783039_14783539	ADGRE2	0.720748726706212
37379	chr19_14783829_14784329	ADGRE2	0.819596156129108
37380	chr19_14784683_14785183	ADGRE2	0.809047431536118
37381	chr19_14785196_14785696	ADGRE2	0.915737622245997
37382	chr19_14786231_14786731	ADGRE2	0.656415779949944
37383	chr19_14787110_14787610	ADGRE2	0.699209707551901
37384	chr19_15107026_15107526	SYDE1	0.864790064282265
37385	chr19_15107553_15108053	SYDE1	0.726703738228446
37386	chr19_15108161_15108661	SYDE1	0.543032650377009
37387	chr19_15114930_15115430	SYDE1	0.754203994806504
37388	chr19_15213652_15214152	SYDE1	0.507668646740736
37389	chr19_15223301_15223801	SYDE1	0.50365672961556
37390	chr19_15247967_15248467	SYDE1	0.669280011163939
37391	chr19_15249875_15250375	SYDE1	0.797450082977141
37392	chr19_15250984_15251484	SYDE1	0.695022057275403
37393	chr19_15251702_15252202	SYDE1	0.828685692938971
37394	chr19_15265691_15266191	SYDE1	0.760825163841438
37395	chr19_15280857_15281357	SYDE1	0.643640078892465
37396	chr19_15124481_15124981	ILVBL	0.524154671021803
37397	chr19_15180474_15180974	ILVBL	0.539450049159459
37398	chr19_15180986_15181486	ILVBL	0.658111891751471
37399	chr19_15195958_15196458	ILVBL	0.710296188373783
37400	chr19_15114930_15115430	NOTCH3	0.655386117606811
37401	chr19_15197265_15197765	NOTCH3	0.772838599085991
37402	chr19_15200754_15201254	NOTCH3	0.500226638823487
37403	chr19_15213652_15214152	NOTCH3	0.894972530485504
37404	chr19_15222572_15223072	NOTCH3	0.669100434716599
37405	chr19_15225753_15226253	NOTCH3	0.887041629291155
37406	chr19_15247967_15248467	NOTCH3	0.837847316113224
37407	chr19_15249875_15250375	NOTCH3	0.73964983127713
37408	chr19_15250984_15251484	NOTCH3	0.814847378351138
37409	chr19_15403919_15404419	NOTCH3	0.698246902126578
37410	chr19_15452085_15452585	WIZ	0.546673757250847
37411	chr19_15379600_15380100	RASAL3	0.553597603572967
37412	chr19_15418890_15419390	RASAL3	0.684171623288779
37413	chr19_15463194_15463694	RASAL3	0.615192966578108
37414	chr19_15463709_15464209	RASAL3	0.900974215071675
37415	chr19_15464322_15464822	RASAL3	0.785521237384338
37416	chr19_15466928_15467428	RASAL3	0.759821879533952
37417	chr19_15467457_15467957	RASAL3	0.584090552444852
37418	chr19_15469439_15469939	RASAL3	0.538353959587589
37419	chr19_15508327_15508827	RASAL3	0.700854978075649
37420	chr19_15514623_15515123	RASAL3	0.75329076005828
37421	chr19_15550781_15551281	RASAL3	0.595950116242932
37422	chr19_15551396_15551896	RASAL3	0.687657367756561
37423	chr19_15555735_15556235	RASAL3	0.781132329145996
37424	chr19_15556271_15556771	RASAL3	0.841133552374291
37425	chr19_15293019_15293519	PGLYRP2	0.587282772335857
37426	chr19_15359921_15360421	PGLYRP2	0.548470178790585
37427	chr19_15464322_15464822	PGLYRP2	0.517286159228463
37428	chr19_15469439_15469939	PGLYRP2	0.6613153851556
37429	chr19_15555735_15556235	PGLYRP2	0.504956109887127
37430	chr19_15556271_15556771	PGLYRP2	0.551916689129077
37431	chr19_15634052_15634552	CYP4F3	0.530984454668123
37432	chr19_15640534_15641034	CYP4F3	0.624495480541046
37433	chr19_15641045_15641545	CYP4F3	0.663304692042857
37434	chr19_15643332_15643832	CYP4F3	0.56117342441207
37435	chr19_15666864_15667364	CYP4F3	0.501276156645143
37436	chr19_15672707_15673207	CYP4F3	0.607699015270992
37437	chr19_15675665_15676165	CYP4F3	0.527505044786925
37438	chr19_15680909_15681409	CYP4F3	0.62422445161364
37439	chr19_15790055_15790555	CYP4F3	0.661983310814196
37440	chr19_15629195_15629695	CYP4F12	0.699059854049788
37441	chr19_15634052_15634552	CYP4F12	0.567775327988055
37442	chr19_15640534_15641034	CYP4F12	0.784248864877623
37443	chr19_15641045_15641545	CYP4F12	0.623630066258141
37444	chr19_15666864_15667364	CYP4F12	0.645531470571589
37445	chr19_15672130_15672630	CYP4F12	0.506428018922334
37446	chr19_15672707_15673207	CYP4F12	0.849739459933536
37447	chr19_15673242_15673742	CYP4F12	0.569387761014293
37448	chr19_15680909_15681409	CYP4F12	0.64802369185677
37449	chr19_15701902_15702402	CYP4F12	0.715005583668838
37450	chr19_15715569_15716069	CYP4F12	0.638308633274984
37451	chr19_15893402_15893902	CYP4F12	0.713607079552356
37452	chr19_15897872_15898372	CYP4F12	0.660267234093595
37453	chr19_15651757_15652257	CYP4F2	0.597001972495242
37454	chr19_15666864_15667364	CYP4F2	0.62162337805789
37455	chr19_15672707_15673207	CYP4F2	0.65796613710274
37456	chr19_15675665_15676165	CYP4F2	0.672055379597184
37457	chr19_15679792_15680292	CYP4F2	0.547412619160199
37458	chr19_15680909_15681409	CYP4F2	0.914216158803286
37459	chr19_15701902_15702402	CYP4F2	0.5500046379151
37460	chr19_15719162_15719662	CYP4F2	0.517808025784809
37461	chr19_15893402_15893902	CYP4F2	0.830993624132341
37462	chr19_15896712_15897212	CYP4F2	0.613348525990152
37463	chr19_15897316_15897816	CYP4F2	0.579674463118384
37464	chr19_15897872_15898372	CYP4F2	0.900536847510782
37465	chr19_15926355_15926855	CYP4F2	0.846463714771058
37466	chr19_15934714_15935214	CYP4F2	0.67827242699222
37467	chr19_15959371_15959871	CYP4F2	0.533477904935626
37468	chr19_15964111_15964611	CYP4F2	0.817893667999486
37469	chr19_15966139_15966639	CYP4F2	0.523777081775331
37470	chr19_15991964_15992464	CYP4F2	0.853066647661536
37471	chr19_16115588_16116088	CYP4F2	0.707262928336419
37472	chr19_16119438_16119938	CYP4F2	0.521631434615375
37473	chr19_16125683_16126183	CYP4F2	0.780992810889198
37474	chr19_15701902_15702402	CYP4F11	0.584258735531925
37475	chr19_15719162_15719662	CYP4F11	0.520799606088355
37476	chr19_15893402_15893902	CYP4F11	0.798784747182269
37477	chr19_15896712_15897212	CYP4F11	0.507103506656584
37478	chr19_15897872_15898372	CYP4F11	0.815541107528442
37479	chr19_15926355_15926855	CYP4F11	0.832027226633598
37480	chr19_15934714_15935214	CYP4F11	0.712109606219348
37481	chr19_15959371_15959871	CYP4F11	0.514600052211271
37482	chr19_15964111_15964611	CYP4F11	0.792291428419493
37483	chr19_15966139_15966639	CYP4F11	0.501546147747873
37484	chr19_15991964_15992464	CYP4F11	0.825003869847478
37485	chr19_16115588_16116088	CYP4F11	0.722978890145782
37486	chr19_16125683_16126183	CYP4F11	0.772729661296605
37487	chr19_16164177_16164677	CYP4F11	0.503843669187407
37488	chr19_15893402_15893902	RAB8A	0.509888865153562
37489	chr19_15897872_15898372	RAB8A	0.62401669162245
37490	chr19_15926355_15926855	RAB8A	0.655963250410671
37491	chr19_15934714_15935214	RAB8A	0.50383755488284
37492	chr19_15964111_15964611	RAB8A	0.598733086963752
37493	chr19_15991964_15992464	RAB8A	0.636298352010143
37494	chr19_16115588_16116088	RAB8A	0.613902498491773
37495	chr19_16119438_16119938	RAB8A	0.579460661481097
37496	chr19_16125683_16126183	RAB8A	0.606080309681556
37497	chr19_16195384_16195884	RAB8A	0.612593051150968
37498	chr19_16197168_16197668	RAB8A	0.557694080751424
37499	chr19_16198223_16198723	RAB8A	0.550642774309561
37500	chr19_16199951_16200451	RAB8A	0.639671033718003
37501	chr19_16201098_16201598	RAB8A	0.561183514119947
37502	chr19_16079260_16079760	HSH2D	0.619012569670859
37503	chr19_16117664_16118164	HSH2D	0.662425338890357
37504	chr19_16118436_16118936	HSH2D	0.769677397991909
37505	chr19_16134433_16134933	HSH2D	0.724738204049363
37506	chr19_16139724_16140224	HSH2D	0.7566315760045
37507	chr19_16141077_16141577	HSH2D	0.712644568146785
37508	chr19_16142152_16142652	HSH2D	0.705823233632916
37509	chr19_16142861_16143361	HSH2D	0.696850641260422
37510	chr19_16143428_16143928	HSH2D	0.689746232527948
37511	chr19_16144783_16145283	HSH2D	0.786239201312844
37512	chr19_16145448_16145948	HSH2D	0.650352396927475
37513	chr19_16155661_16156161	HSH2D	0.738467864913776
37514	chr19_16175976_16176476	HSH2D	0.678035709922374
37515	chr19_16178827_16179327	HSH2D	0.551469621234926
37516	chr19_16259788_16260288	HSH2D	0.625236059611257
37517	chr19_16326615_16327115	HSH2D	0.629493963380943
37518	chr19_16327516_16328016	HSH2D	0.668717067001735
37519	chr19_16351042_16351542	HSH2D	0.594504423106073
37520	chr19_16366320_16366820	HSH2D	0.559012744570402
37521	chr19_16367175_16367675	HSH2D	0.626274482291614
37522	chr19_16371441_16371941	HSH2D	0.523457559112404
37523	chr19_16372000_16372500	HSH2D	0.633814434148716
37524	chr19_16066544_16067044	FAM32A	0.536699461221289
37525	chr19_16115588_16116088	FAM32A	0.503540571780819
37526	chr19_16125683_16126183	FAM32A	0.524704997200111
37527	chr19_16195384_16195884	FAM32A	0.579641105576769
37528	chr19_16197168_16197668	FAM32A	0.653503545541808
37529	chr19_16198223_16198723	FAM32A	0.533732654885693
37530	chr19_16283533_16284033	AP1M1	0.505823791944566
37531	chr19_16118436_16118936	KLF2	0.699863862276162
37532	chr19_16141077_16141577	KLF2	0.605233894479993
37533	chr19_16142861_16143361	KLF2	0.559462905436793
37534	chr19_16144783_16145283	KLF2	0.593492712919088
37535	chr19_16247553_16248053	KLF2	0.548155034207349
37536	chr19_16259788_16260288	KLF2	0.695064432746651
37537	chr19_16263406_16263906	KLF2	0.503533350711787
37538	chr19_16283533_16284033	KLF2	0.603650818190884
37539	chr19_16284034_16284534	KLF2	0.543563252505136
37540	chr19_16324348_16324848	KLF2	0.80213904137295
37541	chr19_16325141_16325641	KLF2	0.647393468614409
37542	chr19_16325899_16326399	KLF2	0.763195881306327
37543	chr19_16326615_16327115	KLF2	0.790122566258755
37544	chr19_16327516_16328016	KLF2	0.704757453957242
37545	chr19_16328326_16328826	KLF2	0.649246691319164
37546	chr19_16329063_16329563	KLF2	0.745472185778664
37547	chr19_16329600_16330100	KLF2	0.70667044134748
37548	chr19_16330365_16330865	KLF2	0.649311938442708
37549	chr19_16330975_16331475	KLF2	0.522917803011729
37550	chr19_16331702_16332202	KLF2	0.539044904537085
37551	chr19_16338307_16338807	KLF2	0.594192405915344
37552	chr19_16338864_16339364	KLF2	0.59959119941236
37553	chr19_16342253_16342753	KLF2	0.780969032909642
37554	chr19_16351042_16351542	KLF2	0.567747876069798
37555	chr19_16366320_16366820	KLF2	0.720404660724906
37556	chr19_16367175_16367675	KLF2	0.617611313086958
37557	chr19_16371441_16371941	KLF2	0.537235179789052
37558	chr19_16382521_16383021	KLF2	0.746611680690604
37559	chr19_16383041_16383541	KLF2	0.791097607945306
37560	chr19_16399418_16399918	KLF2	0.536187691956343
37561	chr19_16417620_16418120	KLF2	0.572819583933828
37562	chr19_16443773_16444273	KLF2	0.509068867964621
37563	chr19_16445284_16445784	KLF2	0.640555484631313
37564	chr19_16446082_16446582	KLF2	0.574355077781984
37565	chr19_16564769_16565269	TMEM38A	0.529401055092656
37566	chr19_16663698_16664198	TMEM38A	0.535369319015909
37567	chr19_16849090_16849590	TMEM38A	0.508484807515901
37568	chr19_16702051_16702551	F2RL3	0.607672126722746
37569	chr19_16871853_16872353	F2RL3	0.588460996795598
37570	chr19_16886353_16886853	F2RL3	0.705730813509406
37571	chr19_16887424_16887924	F2RL3	0.531703988379552
37572	chr19_16888599_16889099	F2RL3	0.714496634747643
37573	chr19_16889457_16889957	F2RL3	0.679335030466715
37574	chr19_16889982_16890482	F2RL3	0.62456207226347
37575	chr19_16895652_16896152	F2RL3	0.513659680776329
37576	chr19_17042006_17042506	F2RL3	0.553013450754938
37577	chr19_17109960_17110460	HAUS8	0.502844876208531
37578	chr19_17074784_17075284	MYO9B	0.515985227825657
37579	chr19_17077975_17078475	MYO9B	0.512233428385505
37580	chr19_17079101_17079601	MYO9B	0.54746243567646
37581	chr19_17089757_17090257	MYO9B	0.586460790816404
37582	chr19_17090457_17090957	MYO9B	0.628815790385008
37583	chr19_17091574_17092074	MYO9B	0.71189665426492
37584	chr19_17109960_17110460	MYO9B	0.535284237060706
37585	chr19_17112781_17113281	MYO9B	0.529883555512408
37586	chr19_17125627_17126127	MYO9B	0.649138664668952
37587	chr19_17126309_17126809	MYO9B	0.565189484033438
37588	chr19_17138458_17138958	MYO9B	0.642754527121557
37589	chr19_17156906_17157406	MYO9B	0.524419895302712
37590	chr19_17183716_17184216	MYO9B	0.542518294264123
37591	chr19_17302399_17302899	MYO9B	0.520546674462992
37592	chr19_17181404_17181904	USE1	0.524170727377206
37593	chr19_17369903_17370403	USE1	0.529272482439406
37594	chr19_17372591_17373091	USE1	0.527169068803747
37595	chr19_17246700_17247200	OCEL1	0.606885936487428
37596	chr19_17249254_17249754	OCEL1	0.549422542531483
37597	chr19_17041370_17041870	NR2F6	0.570936229426785
37598	chr19_17220087_17220587	NR2F6	0.549782635481148
37599	chr19_17243858_17244358	NR2F6	0.562797518179241
37600	chr19_17246700_17247200	NR2F6	0.587466440635318
37601	chr19_17249254_17249754	NR2F6	0.609754704540161
37602	chr19_17317342_17317842	NR2F6	0.774603155822678
37603	chr19_17327853_17328353	NR2F6	0.557929126222274
37604	chr19_17340497_17340997	NR2F6	0.538446647139192
37605	chr19_17450237_17450737	NR2F6	0.583507487097849
37606	chr19_17042006_17042506	USHBP1	0.683845380917427
37607	chr19_17264562_17265062	USHBP1	0.868903481037145
37608	chr19_17347394_17347894	USHBP1	0.651822787478119
37609	chr19_17348722_17349222	USHBP1	0.841198896988428
37610	chr19_17351412_17351912	USHBP1	0.594598415661393
37611	chr19_17352891_17353391	USHBP1	0.827339452403584
37612	chr19_17357711_17358211	USHBP1	0.89815705201588
37613	chr19_17358359_17358859	USHBP1	0.850059985376902
37614	chr19_17377187_17377687	USHBP1	0.89840648067664
37615	chr19_17379160_17379660	USHBP1	0.537588060089175
37616	chr19_17412621_17413121	USHBP1	0.850119015951172
37617	chr19_17061665_17062165	MRPL34	0.551937314680643
37618	chr19_17317342_17317842	DDA1	0.522043202317378
37619	chr19_17450237_17450737	DDA1	0.65661615383513
37620	chr19_17450858_17451358	DDA1	0.559617985389013
37621	chr19_17264562_17265062	PLVAP	0.848580626350778
37622	chr19_17347394_17347894	PLVAP	0.71064817303378
37623	chr19_17348722_17349222	PLVAP	0.849518917201853
37624	chr19_17351412_17351912	PLVAP	0.652952596357548
37625	chr19_17352891_17353391	PLVAP	0.855414679193415
37626	chr19_17357711_17358211	PLVAP	0.905813764231984
37627	chr19_17358359_17358859	PLVAP	0.876239788601203
37628	chr19_17377187_17377687	PLVAP	0.953830480409169
37629	chr19_17412621_17413121	PLVAP	0.775462149028552
37630	chr19_17553254_17553754	PLVAP	0.804980098375186
37631	chr19_17598879_17599379	PLVAP	0.621759673412815
37632	chr19_17266862_17267362	BST2	0.635350680584223
37633	chr19_17303235_17303735	BST2	0.508082945643802
37634	chr19_17337208_17337708	BST2	0.579951641278081
37635	chr19_17369903_17370403	BST2	0.531412363857212
37636	chr19_17370481_17370981	BST2	0.533869744105713
37637	chr19_17390259_17390759	BST2	0.583971343984409
37638	chr19_17390950_17391450	BST2	0.712881957524602
37639	chr19_17404561_17405061	BST2	0.522903304317587
37640	chr19_17405437_17405937	BST2	0.842162132704442
37641	chr19_17406231_17406731	BST2	0.601096118699098
37642	chr19_17407648_17408148	BST2	0.544289334148054
37643	chr19_17448527_17449027	BST2	0.594287932803353
37644	chr19_17469483_17469983	BST2	0.619442888636282
37645	chr19_17470023_17470523	BST2	0.62453290252007
37646	chr19_17523160_17523660	BST2	0.528819709191337
37647	chr19_17539591_17540091	BST2	0.594735091617151
37648	chr19_17553254_17553754	BST2	0.561952742511294
37649	chr19_17475616_17476116	SLC27A1	0.553494093304125
37650	chr19_17688094_17688594	UNC13A	0.541892156370617
37651	chr19_17512011_17512511	FCHO1	0.590824836363449
37652	chr19_17523160_17523660	FCHO1	0.603532984770247
37653	chr19_17523663_17524163	FCHO1	0.533437226380233
37654	chr19_17539591_17540091	FCHO1	0.548111591671062
37655	chr19_17747349_17747849	FCHO1	0.60183634477027
37656	chr19_17750638_17751138	FCHO1	0.548373619331707
37657	chr19_17751166_17751666	FCHO1	0.761410034482843
37658	chr19_17775918_17776418	FCHO1	0.613045267838204
37659	chr19_17776471_17776971	FCHO1	0.590726625582499
37660	chr19_17846094_17846594	FCHO1	0.549745475172657
37661	chr19_17847013_17847513	FCHO1	0.544225615284743
37662	chr19_17847798_17848298	FCHO1	0.738977497867839
37663	chr19_17850423_17850923	FCHO1	0.740829388249426
37664	chr19_17859486_17859986	FCHO1	0.518471600335074
37665	chr19_17932453_17932953	FCHO1	0.508642858545617
37666	chr19_17576679_17577179	B3GNT3	0.514988974324134
37667	chr19_17579613_17580113	B3GNT3	0.692634462954048
37668	chr19_17765067_17765567	B3GNT3	0.645853873806029
37669	chr19_17766506_17767006	B3GNT3	0.65424388135161
37670	chr19_17790173_17790673	B3GNT3	0.651950163571465
37671	chr19_17794272_17794772	B3GNT3	0.552979444601594
37672	chr19_17794804_17795304	B3GNT3	0.756136005345503
37673	chr19_17795378_17795878	B3GNT3	0.558788287781317
37674	chr19_17796397_17796897	B3GNT3	0.762019659149447
37675	chr19_17797438_17797938	B3GNT3	0.80712771176591
37676	chr19_17798100_17798600	B3GNT3	0.674981802086304
37677	chr19_17865652_17866152	B3GNT3	0.686988966833527
37678	chr19_17915910_17916410	B3GNT3	0.547391467009497
37679	chr19_17998269_17998769	B3GNT3	0.533860898470132
37680	chr19_17747349_17747849	JAK3	0.644188580435627
37681	chr19_17751166_17751666	JAK3	0.761200033777465
37682	chr19_17846094_17846594	JAK3	0.668410167189682
37683	chr19_17847013_17847513	JAK3	0.512016269532763
37684	chr19_17847798_17848298	JAK3	0.768617501409703
37685	chr19_17850423_17850923	JAK3	0.571529067922756
37686	chr19_17859486_17859986	JAK3	0.628120130513553
37687	chr19_17932453_17932953	JAK3	0.566251573291724
37688	chr19_17947680_17948180	JAK3	0.573957880747685
37689	chr19_18000799_18001299	JAK3	0.64211763163534
37690	chr19_18007859_18008359	JAK3	0.666084954984646
37691	chr19_18008452_18008952	JAK3	0.51463506268041
37692	chr19_18014150_18014650	JAK3	0.778935170493243
37693	chr19_18023754_18024254	JAK3	0.619334530534116
37694	chr19_18044954_18045454	JAK3	0.593903277870527
37695	chr19_18058286_18058786	JAK3	0.538405614021206
37696	chr19_18086750_18087250	JAK3	0.736058966609399
37697	chr19_18088411_18088911	JAK3	0.533418694448856
37698	chr19_18089003_18089503	JAK3	0.699955861166397
37699	chr19_18090493_18090993	JAK3	0.551500236297202
37700	chr19_18091129_18091629	JAK3	0.841226682039292
37701	chr19_18091651_18092151	JAK3	0.595763205812537
37702	chr19_18097465_18097965	JAK3	0.566399564619456
37703	chr19_17751166_17751666	RPL18A	0.516569389058874
37704	chr19_18104252_18104752	RPL18A	0.529862334703547
37705	chr19_18000799_18001299	ARRDC2	0.521607129783846
37706	chr19_18021380_18021880	ARRDC2	0.565308100085019
37707	chr19_18023754_18024254	ARRDC2	0.588881319158733
37708	chr19_17850423_17850923	IL12RB1	0.505752956276616
37709	chr19_17859486_17859986	IL12RB1	0.548532748133856
37710	chr19_17947680_17948180	IL12RB1	0.535382451818412
37711	chr19_18000799_18001299	IL12RB1	0.536671721028199
37712	chr19_18014150_18014650	IL12RB1	0.629494757330935
37713	chr19_18044954_18045454	IL12RB1	0.519993117519081
37714	chr19_18079294_18079794	IL12RB1	0.578382846310785
37715	chr19_18086750_18087250	IL12RB1	0.715947957329945
37716	chr19_18089003_18089503	IL12RB1	0.742151452796899
37717	chr19_18091129_18091629	IL12RB1	0.741905143009239
37718	chr19_18097465_18097965	IL12RB1	0.540379029752652
37719	chr19_18119174_18119674	IL12RB1	0.578428964811924
37720	chr19_18119715_18120215	IL12RB1	0.645667607697469
37721	chr19_18290299_18290799	IL12RB1	0.750367708733278
37722	chr19_18294482_18294982	IL12RB1	0.708978652833811
37723	chr19_18303338_18303838	IL12RB1	0.614264573787224
37724	chr19_18304400_18304900	IL12RB1	0.617882197097874
37725	chr19_18157058_18157558	PIK3R2	0.639723108608065
37726	chr19_18183425_18183925	PIK3R2	0.510570239389442
37727	chr19_18220867_18221367	PIK3R2	0.567125530903677
37728	chr19_18376935_18377435	PIK3R2	0.537090323998765
37729	chr19_18380150_18380650	PIK3R2	0.51484066305573
37730	chr19_18002507_18003007	IFI30	0.505303479244157
37731	chr19_18169555_18170055	IFI30	0.625096089606208
37732	chr19_18170649_18171149	IFI30	0.7309801215963
37733	chr19_18171530_18172030	IFI30	0.578965748334648
37734	chr19_18172936_18173436	IFI30	0.7760170273445
37735	chr19_18173497_18173997	IFI30	0.60659058867304
37736	chr19_18179669_18180169	IFI30	0.739258703658592
37737	chr19_18180203_18180703	IFI30	0.682820951212488
37738	chr19_18180895_18181395	IFI30	0.624885250224658
37739	chr19_18182390_18182890	IFI30	0.509420627954959
37740	chr19_18337191_18337691	IFI30	0.561903417156981
37741	chr19_18366097_18366597	IFI30	0.559005643969195
37742	chr19_18392383_18392883	IFI30	0.609179752602388
37743	chr19_18397444_18397944	IFI30	0.532840036657722
37744	chr19_18183425_18183925	PDE4C	0.519386661551976
37745	chr19_18183934_18184434	PDE4C	0.534689227522813
37746	chr19_18255194_18255694	PDE4C	0.526612915501735
37747	chr19_18345949_18346449	PDE4C	0.521372214610736
37748	chr19_18376935_18377435	PDE4C	0.505676851659617
37749	chr19_18086750_18087250	JUND	0.535501497000218
37750	chr19_18089003_18089503	JUND	0.575414720595327
37751	chr19_18091129_18091629	JUND	0.507177495856613
37752	chr19_18152267_18152767	JUND	0.553707585247212
37753	chr19_18192652_18193152	JUND	0.605988005699684
37754	chr19_18203882_18204382	JUND	0.569816648735704
37755	chr19_18281558_18282058	JUND	0.55872971839239
37756	chr19_18291502_18292002	JUND	0.548812121093286
37757	chr19_18303338_18303838	JUND	0.550362446618717
37758	chr19_18304400_18304900	JUND	0.571968794675446
37759	chr19_18322929_18323429	JUND	0.542073835388754
37760	chr19_18433536_18434036	JUND	0.515513248349394
37761	chr19_18522007_18522507	JUND	0.612452462975203
37762	chr19_18183425_18183925	LSM4	0.504051440097707
37763	chr19_18220867_18221367	LSM4	0.54913624717671
37764	chr19_18108829_18109329	PGPEP1	0.586243656224796
37765	chr19_18135957_18136457	PGPEP1	0.731307889836382
37766	chr19_18166114_18166614	PGPEP1	0.57213200064862
37767	chr19_18253650_18254150	PGPEP1	0.607186748582576
37768	chr19_18274781_18275281	PGPEP1	0.610067997523354
37769	chr19_18282768_18283268	PGPEP1	0.711335866574344
37770	chr19_18301008_18301508	PGPEP1	0.614188601213099
37771	chr19_18310435_18310935	PGPEP1	0.549804400522577
37772	chr19_18319504_18320004	PGPEP1	0.552633843198504
37773	chr19_18459835_18460335	PGPEP1	0.552770170493406
37774	chr19_18504011_18504511	PGPEP1	0.71437946816926
37775	chr19_18505188_18505688	PGPEP1	0.501475982429209
37776	chr19_18514769_18515269	PGPEP1	0.61060650936221
37777	chr19_18520035_18520535	PGPEP1	0.636720408822985
37778	chr19_18183425_18183925	GDF15	0.546222583617113
37779	chr19_18220867_18221367	GDF15	0.529477529402246
37780	chr19_18364859_18365359	GDF15	0.532791942837927
37781	chr19_18376935_18377435	GDF15	0.69325890596984
37782	chr19_18379647_18380147	GDF15	0.65751496152097
37783	chr19_18380150_18380650	GDF15	0.750766028961898
37784	chr19_18390462_18390962	GDF15	0.559489121654263
37785	chr19_18391041_18391541	GDF15	0.50598502683628
37786	chr19_18172936_18173436	LRRC25	0.578422514352389
37787	chr19_18180203_18180703	LRRC25	0.524843566168359
37788	chr19_18337191_18337691	LRRC25	0.51470794850682
37789	chr19_18366097_18366597	LRRC25	0.563960686349581
37790	chr19_18374270_18374770	LRRC25	0.725383453161901
37791	chr19_18393808_18394308	LRRC25	0.573995217929582
37792	chr19_18396786_18397286	LRRC25	0.622439864125451
37793	chr19_18397444_18397944	LRRC25	0.647220790899298
37794	chr19_18478892_18479392	LRRC25	0.559779586156654
37795	chr19_18490690_18491190	LRRC25	0.507198033020782
37796	chr19_18519206_18519706	LRRC25	0.540852565362715
37797	chr19_18290299_18290799	SSBP4	0.777081896314964
37798	chr19_18290950_18291450	SSBP4	0.540045362911239
37799	chr19_18291502_18292002	SSBP4	0.52470240761699
37800	chr19_18292058_18292558	SSBP4	0.584927944890454
37801	chr19_18293954_18294454	SSBP4	0.540462517827438
37802	chr19_18294482_18294982	SSBP4	0.732609768608599
37803	chr19_18303338_18303838	SSBP4	0.702763073744679
37804	chr19_18303877_18304377	SSBP4	0.564553061623036
37805	chr19_18304400_18304900	SSBP4	0.699780297441539
37806	chr19_18304916_18305416	SSBP4	0.720804425564813
37807	chr19_18305592_18306092	SSBP4	0.548725891294043
37808	chr19_18374270_18374770	SSBP4	0.527837675755665
37809	chr19_18414410_18414910	SSBP4	0.751097503851508
37810	chr19_18416195_18416695	SSBP4	0.67715018182601
37811	chr19_18416727_18417227	SSBP4	0.79345071542175
37812	chr19_18418482_18418982	SSBP4	0.554734508037036
37813	chr19_18419247_18419747	SSBP4	0.500195614076746
37814	chr19_18420095_18420595	SSBP4	0.607362348003994
37815	chr19_18422502_18423002	SSBP4	0.754382527236359
37816	chr19_18428788_18429288	SSBP4	0.812109759553662
37817	chr19_18429735_18430235	SSBP4	0.628803336585544
37818	chr19_18436996_18437496	SSBP4	0.639450419664337
37819	chr19_18437977_18438477	SSBP4	0.539056409790646
37820	chr19_18474953_18475453	SSBP4	0.760724962684245
37821	chr19_18477054_18477554	SSBP4	0.725526587798664
37822	chr19_18494102_18494602	SSBP4	0.643607522445707
37823	chr19_18495481_18495981	SSBP4	0.524947981565052
37824	chr19_18496148_18496648	SSBP4	0.742292236023835
37825	chr19_18506245_18506745	SSBP4	0.534985196280059
37826	chr19_18557573_18558073	SSBP4	0.542338055071791
37827	chr19_18588446_18588946	SSBP4	0.614715493470599
37828	chr19_18594212_18594712	SSBP4	0.550313837077303
37829	chr19_18612618_18613118	SSBP4	0.52699146228722
37830	chr19_18224963_18225463	ISYNA1	0.501975586201131
37831	chr19_18225725_18226225	ISYNA1	0.537041583946504
37832	chr19_18415055_18415555	ISYNA1	0.50949343257668
37833	chr19_18415648_18416148	ISYNA1	0.521204821010284
37834	chr19_18426002_18426502	ISYNA1	0.507810344852659
37835	chr19_18340321_18340821	UBA52	0.527183951859397
37836	chr19_18428788_18429288	UBA52	0.652394295348231
37837	chr19_18432980_18433480	UBA52	0.504599910762745
37838	chr19_18436996_18437496	UBA52	0.673249622056029
37839	chr19_18437977_18438477	UBA52	0.542712943446265
37840	chr19_18557573_18558073	UBA52	0.519295363076143
37841	chr19_18571489_18571989	UBA52	0.504704471069139
37842	chr19_18588446_18588946	UBA52	0.605883752212665
37843	chr19_18594212_18594712	UBA52	0.64717329306559
37844	chr19_18636614_18637114	UBA52	0.562503206666591
37845	chr19_18700414_18700914	UBA52	0.502084159717521
37846	chr19_18700923_18701423	UBA52	0.527142733200448
37847	chr19_18428788_18429288	REX1BD	0.538756168936368
37848	chr19_18436996_18437496	REX1BD	0.53853002186375
37849	chr19_18594212_18594712	REX1BD	0.526907835905382
37850	chr19_18636614_18637114	REX1BD	0.51254640608289
37851	chr19_18637851_18638351	UPF1	0.550899035981134
37852	chr19_18741601_18742101	UPF1	0.533180748697373
37853	chr19_18762391_18762891	UPF1	0.682878978831821
37854	chr19_18785033_18785533	UPF1	0.597584531698282
37855	chr19_18798543_18799043	UPF1	0.634208210870839
37856	chr19_18834322_18834822	UPF1	0.68377364759463
37857	chr19_18879146_18879646	UPF1	0.501120954261099
37858	chr19_18879806_18880306	UPF1	0.612767878739152
37859	chr19_18946871_18947371	COPE	0.559272137362247
37860	chr19_18949370_18949870	COPE	0.569301036912039
37861	chr19_19155444_19155944	COPE	0.501470366543559
37862	chr19_18700414_18700914	HOMER3	0.581399038644086
37863	chr19_18701478_18701978	HOMER3	0.64719639827309
37864	chr19_18789945_18790445	HOMER3	0.514178427778625
37865	chr19_18849829_18850329	HOMER3	0.663392216686723
37866	chr19_18861199_18861699	HOMER3	0.721353486957988
37867	chr19_18940098_18940598	HOMER3	0.661984592036095
37868	chr19_18941026_18941526	HOMER3	0.602130922912572
37869	chr19_18946871_18947371	HOMER3	0.830536931416212
37870	chr19_18949370_18949870	HOMER3	0.864602547673535
37871	chr19_18961646_18962146	HOMER3	0.56865322352506
37872	chr19_19068878_19069378	HOMER3	0.629675068887272
37873	chr19_19134537_19135037	HOMER3	0.524798265795023
37874	chr19_19154764_19155264	HOMER3	0.64174985574293
37875	chr19_19155444_19155944	HOMER3	0.693424275751859
37876	chr19_19157251_19157751	HOMER3	0.589638678702426
37877	chr19_19160428_19160928	HOMER3	0.530195696061619
37878	chr19_19160932_19161432	HOMER3	0.530368911900824
37879	chr19_19165790_19166290	HOMER3	0.639357747291809
37880	chr19_19170062_19170562	HOMER3	0.581243620530441
37881	chr19_19174954_19175454	HOMER3	0.507442246272547
37882	chr19_19160428_19160928	SLC25A42	0.526204274519701
37883	chr19_18941026_18941526	MEF2B	0.501870712894496
37884	chr19_18946871_18947371	MEF2B	0.685138074270702
37885	chr19_18949370_18949870	MEF2B	0.704035766828024
37886	chr19_18961646_18962146	MEF2B	0.503262279095733
37887	chr19_19134537_19135037	MEF2B	0.539363351381181
37888	chr19_19154764_19155264	MEF2B	0.587119275447937
37889	chr19_19155444_19155944	MEF2B	0.630682852175994
37890	chr19_19157251_19157751	MEF2B	0.500964302502493
37891	chr19_19165790_19166290	MEF2B	0.563964973885376
37892	chr19_19170062_19170562	MEF2B	0.675164355742956
37893	chr19_19039881_19040381	NR2C2AP	0.527345557433037
37894	chr19_19097001_19097501	HAPLN4	0.775963137983802
37895	chr19_19098057_19098557	HAPLN4	0.644022068032448
37896	chr19_19099289_19099789	HAPLN4	0.619905664941804
37897	chr19_19257103_19257603	HAPLN4	0.674745611327186
37898	chr19_19259681_19260181	HAPLN4	0.738708271319335
37899	chr19_19270244_19270744	HAPLN4	0.636721661679674
37900	chr19_19271773_19272273	HAPLN4	0.798034442366795
37901	chr19_19272485_19272985	HAPLN4	0.651907738945577
37902	chr19_19273058_19273558	HAPLN4	0.632048850965077
37903	chr19_19274705_19275205	HAPLN4	0.671099100437416
37904	chr19_19406776_19407276	HAPLN4	0.540455111805728
37905	chr19_19457614_19458114	HAPLN4	0.675701792146516
37906	chr19_19097001_19097501	TM6SF2	0.884086879799832
37907	chr19_19098057_19098557	TM6SF2	0.714537008652673
37908	chr19_19099289_19099789	TM6SF2	0.682898241987655
37909	chr19_19257103_19257603	TM6SF2	0.634172406204037
37910	chr19_19259681_19260181	TM6SF2	0.795648409748017
37911	chr19_19270244_19270744	TM6SF2	0.687306189739679
37912	chr19_19271773_19272273	TM6SF2	0.901043423031639
37913	chr19_19272485_19272985	TM6SF2	0.771194899219557
37914	chr19_19273058_19273558	TM6SF2	0.784682329730725
37915	chr19_19274705_19275205	TM6SF2	0.755399314757136
37916	chr19_19406776_19407276	TM6SF2	0.611858918634932
37917	chr19_19457614_19458114	TM6SF2	0.53151158546225
37918	chr19_19453029_19453529	YJEFN3	0.51722819223358
37919	chr19_19477653_19478153	YJEFN3	0.54038700268097
37920	chr19_19580356_19580856	YJEFN3	0.545440085110427
37921	chr19_19447474_19447974	PBX4	0.584664792131622
37922	chr19_19459765_19460265	PBX4	0.52738885171783
37923	chr19_19460695_19461195	PBX4	0.575265892169504
37924	chr19_19474060_19474560	PBX4	0.524241246598886
37925	chr19_19489175_19489675	PBX4	0.64650196352774
37926	chr19_19589607_19590107	PBX4	0.727058141488213
37927	chr19_19597877_19598377	PBX4	0.800274563699243
37928	chr19_19598683_19599183	PBX4	0.754514212202688
37929	chr19_19599202_19599702	PBX4	0.707535330467121
37930	chr19_19618525_19619025	PBX4	0.574510710662104
37931	chr19_19642386_19642886	PBX4	0.568945121147623
37932	chr19_19459765_19460265	GMIP	0.525864490069018
37933	chr19_19460695_19461195	GMIP	0.508710244662054
37934	chr19_19459765_19460265	ZNF101	0.540650010798438
37935	chr19_19460695_19461195	ZNF101	0.559945062240675
37936	chr19_19597877_19598377	ZNF101	0.567058897073425
37937	chr19_19598683_19599183	ZNF101	0.563804181056162
37938	chr19_19618525_19619025	ZNF101	0.561641870583123
37939	chr19_19663581_19664081	ZNF101	0.523000740001067
37940	chr19_19667873_19668373	ZNF101	0.670890451828277
37941	chr19_19668461_19668961	ZNF101	0.55981226283106
37942	chr19_19732893_19733393	ZNF101	0.513021352080052
37943	chr19_19817307_19817807	ZNF101	0.515928055690648
37944	chr19_19821554_19822054	ZNF101	0.527500662115611
37945	chr19_19861015_19861515	ZNF101	0.584185798827836
37946	chr19_19865534_19866034	ZNF101	0.566339577474265
37947	chr19_19866259_19866759	ZNF101	0.545482800493723
37948	chr19_19900627_19901127	ZNF101	0.55426420194056
37949	chr19_19667873_19668373	ZNF14	0.532297835008064
37950	chr19_19668461_19668961	ZNF14	0.523013031196768
37951	chr19_19732893_19733393	ZNF14	0.564063593880124
37952	chr19_19865534_19866034	ZNF14	0.573270599335148
37953	chr19_19900627_19901127	ZNF14	0.573362210684236
37954	chr19_19618525_19619025	ZNF506	0.51607701621733
37955	chr19_19663581_19664081	ZNF506	0.579057583464133
37956	chr19_19667873_19668373	ZNF506	0.627822480382971
37957	chr19_19668461_19668961	ZNF506	0.538212777673717
37958	chr19_19732893_19733393	ZNF506	0.537841994521747
37959	chr19_19821554_19822054	ZNF506	0.505648773874938
37960	chr19_19861015_19861515	ZNF506	0.560499668486094
37961	chr19_19865534_19866034	ZNF506	0.511612534539509
37962	chr19_19866259_19866759	ZNF506	0.508886419208029
37963	chr19_19900627_19901127	ZNF506	0.555446217227186
37964	chr19_20039304_20039804	ZNF506	0.564462850690539
37965	chr19_20166898_20167398	ZNF682	0.535590456224287
37966	chr19_20238249_20238749	ZNF682	0.527757379935153
37967	chr19_20077658_20078158	ZNF486	0.51995479941621
37968	chr19_20166898_20167398	ZNF486	0.59318977001246
37969	chr19_20238249_20238749	ZNF486	0.547020827026837
37970	chr19_20424105_20424605	ZNF737	0.542080305171838
37971	chr19_20424758_20425258	ZNF737	0.625847860862686
37972	chr19_20564822_20565322	ZNF737	0.602885196011166
37973	chr19_20661434_20661934	ZNF737	0.613705144150729
37974	chr19_20423459_20423959	ZNF626	0.658377618224591
37975	chr19_20424105_20424605	ZNF626	0.734352861289733
37976	chr19_20424758_20425258	ZNF626	0.742986759706656
37977	chr19_20565583_20566083	ZNF626	0.505982967811442
37978	chr19_20661434_20661934	ZNF626	0.841694504400317
37979	chr19_20775998_20776498	ZNF626	0.624487102369678
37980	chr19_20775998_20776498	ZNF85	0.541497263699451
37981	chr19_20922967_20923467	ZNF85	0.617562030749156
37982	chr19_20999596_21000096	ZNF85	0.638412324440511
37983	chr19_21028410_21028910	ZNF85	0.547485877893693
37984	chr19_20775998_20776498	ZNF430	0.686070621674458
37985	chr19_20922967_20923467	ZNF430	0.794309236834363
37986	chr19_20999596_21000096	ZNF430	0.770279313823553
37987	chr19_21020315_21020815	ZNF430	0.632433601875826
37988	chr19_21020918_21021418	ZNF430	0.509414305402906
37989	chr19_21028410_21028910	ZNF430	0.584327163710726
37990	chr19_21141717_21142217	ZNF430	0.72436248554819
37991	chr19_20922967_20923467	ZNF431	0.707031104604808
37992	chr19_20999596_21000096	ZNF431	0.654531829601531
37993	chr19_21141717_21142217	ZNF431	0.567033137228365
37994	chr19_21358678_21359178	ZNF431	0.557298442595176
37995	chr19_21141717_21142217	ZNF708	0.649017199674981
37996	chr19_21328511_21329011	ZNF708	0.532705487539671
37997	chr19_21358678_21359178	ZNF708	0.534616174042426
37998	chr19_21396785_21397285	ZNF708	0.671280637930917
37999	chr19_21505316_21505816	ZNF708	0.632961221475492
38000	chr19_21358678_21359178	ZNF738	0.509389549652024
38001	chr19_22052184_22052684	ZNF43	0.530277142758001
38002	chr19_22010743_22011243	ZNF208	0.659020524611156
38003	chr19_22052184_22052684	ZNF208	0.660505186688102
38004	chr19_22052184_22052684	ZNF257	0.661117679307885
38005	chr19_23401002_23401502	ZNF91	0.561626192743124
38006	chr19_23402966_23403466	ZNF91	0.553723504122779
38007	chr19_23403487_23403987	ZNF91	0.763281962866084
38008	chr19_23410097_23410597	ZNF91	0.62409608067698
38009	chr19_23415883_23416383	ZNF91	0.693444318990865
38010	chr19_29209170_29209670	UQCRFS1	0.53723217816962
38011	chr19_29528277_29528777	PLEKHF1	0.558920456119891
38012	chr19_29586978_29587478	PLEKHF1	0.69679522947553
38013	chr19_29587482_29587982	PLEKHF1	0.851892953746475
38014	chr19_29606026_29606526	PLEKHF1	0.503944946868088
38015	chr19_29620900_29621400	PLEKHF1	0.786544842830168
38016	chr19_29622388_29622888	PLEKHF1	0.815369456582159
38017	chr19_29623519_29624019	PLEKHF1	0.766248055480668
38018	chr19_29627673_29628173	PLEKHF1	0.566839706926499
38019	chr19_29667802_29668302	PLEKHF1	0.907604072789124
38020	chr19_29668313_29668813	PLEKHF1	0.65307684140387
38021	chr19_29668928_29669428	PLEKHF1	0.557340253911489
38022	chr19_29670939_29671439	PLEKHF1	0.643549691846642
38023	chr19_29671603_29672103	PLEKHF1	0.885597060723119
38024	chr19_29672286_29672786	PLEKHF1	0.547305393067277
38025	chr19_29672931_29673431	PLEKHF1	0.712663522255152
38026	chr19_29680442_29680942	PLEKHF1	0.80865796088458
38027	chr19_29690872_29691372	PLEKHF1	0.770663371734695
38028	chr19_29711498_29711998	PLEKHF1	0.62609867369787
38029	chr19_30049160_30049660	ZNF536	0.611870486470324
38030	chr19_30092573_30093073	ZNF536	0.554092288617142
38031	chr19_30222340_30222840	ZNF536	0.50223258041192
38032	chr19_30223243_30223743	ZNF536	0.616846074867272
38033	chr19_30223816_30224316	ZNF536	0.57789057385191
38034	chr19_30225238_30225738	ZNF536	0.63592259273274
38035	chr19_30225790_30226290	ZNF536	0.714156293930949
38036	chr19_30226557_30227057	ZNF536	0.537650257320461
38037	chr19_30227543_30228043	ZNF536	0.58515632833537
38038	chr19_30228528_30229028	ZNF536	0.525901409091745
38039	chr19_30229467_30229967	ZNF536	0.749854658902174
38040	chr19_30340867_30341367	ZNF536	0.727082090725824
38041	chr19_30341438_30341938	ZNF536	0.817851334045842
38042	chr19_30361665_30362165	ZNF536	0.602317417495175
38043	chr19_30364779_30365279	ZNF536	0.565156036189147
38044	chr19_30374873_30375373	ZNF536	0.708772315169912
38045	chr19_30387319_30387819	ZNF536	0.585305178052129
38046	chr19_30403587_30404087	ZNF536	0.680985792953483
38047	chr19_30406448_30406948	ZNF536	0.504450795264634
38048	chr19_30407000_30407500	ZNF536	0.5558399440092
38049	chr19_30419706_30420206	ZNF536	0.807417575211147
38050	chr19_30448666_30449166	ZNF536	0.716504730303488
38051	chr19_30450020_30450520	ZNF536	0.831136786834502
38052	chr19_30450772_30451272	ZNF536	0.5388489180048
38053	chr19_31118885_31119385	TSHZ3	0.511029193266033
38054	chr19_31127534_31128034	TSHZ3	0.590023087436138
38055	chr19_31224048_31224548	TSHZ3	0.575071482888783
38056	chr19_31254130_31254630	TSHZ3	0.563247026016531
38057	chr19_31258176_31258676	TSHZ3	0.584184550596962
38058	chr19_31285675_31286175	TSHZ3	0.725833324155118
38059	chr19_31311964_31312464	TSHZ3	0.519667707737732
38060	chr19_31316186_31316686	TSHZ3	0.562016499627478
38061	chr19_31330820_31331320	TSHZ3	0.568961620196529
38062	chr19_31338002_31338502	TSHZ3	0.627914153392287
38063	chr19_31339486_31339986	TSHZ3	0.62355421430078
38064	chr19_31348696_31349196	TSHZ3	0.556199861473149
38065	chr19_31349426_31349926	TSHZ3	0.823160947380952
38066	chr19_31349975_31350475	TSHZ3	0.721979818992979
38067	chr19_31351749_31352249	TSHZ3	0.508059963893847
38068	chr19_31378370_31378870	TSHZ3	0.586763265013113
38069	chr19_31408743_31409243	TSHZ3	0.574641456640629
38070	chr19_31444918_31445418	TSHZ3	0.587601291917763
38071	chr19_31448215_31448715	TSHZ3	0.736407475464915
38072	chr19_31515947_31516447	TSHZ3	0.738702168678358
38073	chr19_31518509_31519009	TSHZ3	0.63754124410635
38074	chr19_31519206_31519706	TSHZ3	0.596217102016925
38075	chr19_31553745_31554245	TSHZ3	0.725132739088411
38076	chr19_31583106_31583606	TSHZ3	0.76651913773255
38077	chr19_31586208_31586708	TSHZ3	0.50780523328127
38078	chr19_31589327_31589827	TSHZ3	0.602583526436719
38079	chr19_32669915_32670415	ANKRD27	0.502208693341204
38080	chr19_32924269_32924769	ANKRD27	0.557460918237087
38081	chr19_32696662_32697162	SLC7A9	0.871649301059264
38082	chr19_32701973_32702473	SLC7A9	0.733292799681736
38083	chr19_32817538_32818038	SLC7A9	0.647624020197858
38084	chr19_32821146_32821646	SLC7A9	0.504512657965393
38085	chr19_32821650_32822150	SLC7A9	0.751093760372271
38086	chr19_32866280_32866780	SLC7A9	0.58547452187386
38087	chr19_32867901_32868401	SLC7A9	0.573599498135924
38088	chr19_32869270_32869770	SLC7A9	0.886670914778605
38089	chr19_32869887_32870387	SLC7A9	0.907048444924626
38090	chr19_32876809_32877309	SLC7A9	0.622568586004038
38091	chr19_32879412_32879912	SLC7A9	0.564561750406147
38092	chr19_32879921_32880421	SLC7A9	0.565867048658117
38093	chr19_32880558_32881058	SLC7A9	0.526952492946653
38094	chr19_33009022_33009522	SLC7A9	0.669541078347623
38095	chr19_33039155_33039655	SLC7A9	0.514516934269583
38096	chr19_33042987_33043487	SLC7A9	0.543528625700593
38097	chr19_33047342_33047842	SLC7A9	0.507601581833879
38098	chr19_33054559_33055059	SLC7A9	0.57369607249558
38099	chr19_33084509_33085009	SLC7A9	0.511468969497545
38100	chr19_33085483_33085983	SLC7A9	0.777401379203523
38101	chr19_33088990_33089490	SLC7A9	0.712636551920515
38102	chr19_33092584_33093084	SLC7A9	0.699245268644729
38103	chr19_33193960_33194460	CEP89	0.501854516297572
38104	chr19_32821650_32822150	RHPN2	0.538905145548597
38105	chr19_32876809_32877309	RHPN2	0.712001821365648
38106	chr19_32994245_32994745	RHPN2	0.502165551641865
38107	chr19_32997740_32998240	RHPN2	0.508732976893362
38108	chr19_32999197_32999697	RHPN2	0.53872393174184
38109	chr19_33002090_33002590	RHPN2	0.523796583206601
38110	chr19_33007530_33008030	RHPN2	0.501758533072837
38111	chr19_33009022_33009522	RHPN2	0.562208327112411
38112	chr19_33011638_33012138	RHPN2	0.631654784546064
38113	chr19_33012262_33012762	RHPN2	0.531981416402461
38114	chr19_33017710_33018210	RHPN2	0.564735903082981
38115	chr19_33019833_33020333	RHPN2	0.506205256624164
38116	chr19_33020367_33020867	RHPN2	0.511496313270096
38117	chr19_33021556_33022056	RHPN2	0.528839265528666
38118	chr19_33022093_33022593	RHPN2	0.555298606528198
38119	chr19_33022761_33023261	RHPN2	0.552871566552477
38120	chr19_33023903_33024403	RHPN2	0.683641995481984
38121	chr19_33025829_33026329	RHPN2	0.536864830481911
38122	chr19_33026471_33026971	RHPN2	0.54790625872931
38123	chr19_33028993_33029493	RHPN2	0.60610270549606
38124	chr19_33029877_33030377	RHPN2	0.661588772583802
38125	chr19_33030443_33030943	RHPN2	0.506959657952867
38126	chr19_33031520_33032020	RHPN2	0.616964318597379
38127	chr19_33032293_33032793	RHPN2	0.688545404494103
38128	chr19_33033040_33033540	RHPN2	0.502442918518921
38129	chr19_33034304_33034804	RHPN2	0.503936650913627
38130	chr19_33036247_33036747	RHPN2	0.544344116552743
38131	chr19_33039155_33039655	RHPN2	0.541869860382675
38132	chr19_33039744_33040244	RHPN2	0.529956977362809
38133	chr19_33040568_33041068	RHPN2	0.500253815031245
38134	chr19_33041104_33041604	RHPN2	0.610995825518067
38135	chr19_33041894_33042394	RHPN2	0.621516477524619
38136	chr19_33042420_33042920	RHPN2	0.501428324179482
38137	chr19_33042987_33043487	RHPN2	0.528002868700855
38138	chr19_33044761_33045261	RHPN2	0.527716565791068
38139	chr19_33045263_33045763	RHPN2	0.593563078369444
38140	chr19_33045813_33046313	RHPN2	0.528414848868736
38141	chr19_33046417_33046917	RHPN2	0.689679523204219
38142	chr19_33047342_33047842	RHPN2	0.801615215953228
38143	chr19_33047921_33048421	RHPN2	0.559619967470971
38144	chr19_33048847_33049347	RHPN2	0.684294798340143
38145	chr19_33049482_33049982	RHPN2	0.594782705247003
38146	chr19_33050560_33051060	RHPN2	0.531270122083083
38147	chr19_33051279_33051779	RHPN2	0.592612898779814
38148	chr19_33052193_33052693	RHPN2	0.574535500353441
38149	chr19_33052820_33053320	RHPN2	0.730240550453982
38150	chr19_33053658_33054158	RHPN2	0.564771910745532
38151	chr19_33054559_33055059	RHPN2	0.635643264411905
38152	chr19_33055071_33055571	RHPN2	0.684681238729966
38153	chr19_33055585_33056085	RHPN2	0.602176531105217
38154	chr19_33057012_33057512	RHPN2	0.522208335794169
38155	chr19_33058687_33059187	RHPN2	0.566071877206978
38156	chr19_33059606_33060106	RHPN2	0.524258970321499
38157	chr19_33060125_33060625	RHPN2	0.599056153136175
38158	chr19_33060628_33061128	RHPN2	0.565963920194548
38159	chr19_33061235_33061735	RHPN2	0.534312691864851
38160	chr19_33062257_33062757	RHPN2	0.506718346924623
38161	chr19_33062778_33063278	RHPN2	0.584023635106423
38162	chr19_33063336_33063836	RHPN2	0.615952025386708
38163	chr19_33064727_33065227	RHPN2	0.694563166516389
38164	chr19_33071855_33072355	RHPN2	0.640994524067901
38165	chr19_33077983_33078483	RHPN2	0.798417505630378
38166	chr19_33094593_33095093	RHPN2	0.689715114903878
38167	chr19_33095987_33096487	RHPN2	0.643197910533384
38168	chr19_33101077_33101577	RHPN2	0.722927739131823
38169	chr19_33118988_33119488	RHPN2	0.539640181196836
38170	chr19_33171831_33172331	RHPN2	0.64893415267351
38171	chr19_33241414_33241914	RHPN2	0.50896007253747
38172	chr19_33290065_33290565	RHPN2	0.556052766937185
38173	chr19_33290941_33291441	RHPN2	0.767926650423672
38174	chr19_33291463_33291963	RHPN2	0.644506139833521
38175	chr19_33293236_33293736	RHPN2	0.65713054524087
38176	chr19_33311270_33311770	RHPN2	0.648274830542874
38177	chr19_32876809_32877309	GPATCH1	0.536116686919404
38178	chr19_33009022_33009522	GPATCH1	0.566465865048748
38179	chr19_33023903_33024403	GPATCH1	0.570791678298588
38180	chr19_33028993_33029493	GPATCH1	0.564423273230867
38181	chr19_33039155_33039655	GPATCH1	0.512735591524874
38182	chr19_33055071_33055571	GPATCH1	0.519000128994057
38183	chr19_33085483_33085983	GPATCH1	0.545083836727338
38184	chr19_33095987_33096487	GPATCH1	0.549223326264126
38185	chr19_33101077_33101577	GPATCH1	0.583613430312003
38186	chr19_33054559_33055059	CEBPA	0.709774102939088
38187	chr19_33062778_33063278	CEBPA	0.571333671353825
38188	chr19_33063336_33063836	CEBPA	0.624667313360515
38189	chr19_33064727_33065227	CEBPA	0.676415609501875
38190	chr19_33071855_33072355	CEBPA	0.647686395174766
38191	chr19_33077983_33078483	CEBPA	0.672663545071446
38192	chr19_33094593_33095093	CEBPA	0.656029863528309
38193	chr19_33095987_33096487	CEBPA	0.52550562461666
38194	chr19_33101077_33101577	CEBPA	0.62774531877388
38195	chr19_33171313_33171813	CEBPA	0.551303901965435
38196	chr19_33285292_33285792	CEBPA	0.530489013254685
38197	chr19_33290941_33291441	CEBPA	0.736581266649202
38198	chr19_33291463_33291963	CEBPA	0.695133256097957
38199	chr19_33292584_33293084	CEBPA	0.6601258710289
38200	chr19_33293236_33293736	CEBPA	0.531155258930994
38201	chr19_33302357_33302857	CEBPA	0.503788002588511
38202	chr19_33304441_33304941	CEBPA	0.685306685394891
38203	chr19_33305103_33305603	CEBPA	0.721104735912967
38204	chr19_33311270_33311770	CEBPA	0.595803672135717
38205	chr19_33316410_33316910	CEBPA	0.68923717017597
38206	chr19_33316945_33317445	CEBPA	0.789901879252316
38207	chr19_33339306_33339806	CEBPA	0.552076865220691
38208	chr19_33365549_33366049	CEBPA	0.511466213989683
38209	chr19_33366076_33366576	CEBPA	0.727565046900004
38210	chr19_33366882_33367382	CEBPA	0.542915763342931
38211	chr19_33376388_33376888	CEBPA	0.55962188088161
38212	chr19_33376891_33377391	CEBPA	0.614668358396799
38213	chr19_33290941_33291441	CEBPG	0.714272685020722
38214	chr19_33291463_33291963	CEBPG	0.521295811806025
38215	chr19_33292584_33293084	CEBPG	0.51339374464788
38216	chr19_33304441_33304941	CEBPG	0.56201702491951
38217	chr19_33305103_33305603	CEBPG	0.652145948476901
38218	chr19_33311270_33311770	CEBPG	0.580603202653382
38219	chr19_33316945_33317445	CEBPG	0.647941391832709
38220	chr19_33339306_33339806	CEBPG	0.684982676363753
38221	chr19_33365549_33366049	CEBPG	0.57957863383417
38222	chr19_33366076_33366576	CEBPG	0.751410549249311
38223	chr19_33375691_33376191	CEBPG	0.569549427122239
38224	chr19_33376388_33376888	CEBPG	0.687359439975812
38225	chr19_33376891_33377391	CEBPG	0.751107474767955
38226	chr19_33290941_33291441	PEPD	0.530134528410974
38227	chr19_33297463_33297963	PEPD	0.629887433098196
38228	chr19_33305103_33305603	PEPD	0.772970959872697
38229	chr19_33365549_33366049	PEPD	0.638378954028847
38230	chr19_33366076_33366576	PEPD	0.554224524241708
38231	chr19_33375691_33376191	PEPD	0.549102522961778
38232	chr19_33392410_33392910	PEPD	0.683673965700302
38233	chr19_33403560_33404060	PEPD	0.778131818178236
38234	chr19_33438134_33438634	PEPD	0.650871289103303
38235	chr19_33495400_33495900	PEPD	0.687639285545152
38236	chr19_33515096_33515596	PEPD	0.677161583680767
38237	chr19_33515884_33516384	PEPD	0.802125474879739
38238	chr19_33518211_33518711	PEPD	0.562010745777212
38239	chr19_33519355_33519855	PEPD	0.715502408993759
38240	chr19_33520201_33520701	PEPD	0.845569784366325
38241	chr19_33520721_33521221	PEPD	0.803820371229508
38242	chr19_34134236_34134736	LSM14A	0.599476496804367
38243	chr19_34218225_34218725	LSM14A	0.598795144671361
38244	chr19_34308913_34309413	LSM14A	0.517672122138291
38245	chr19_34350189_34350689	LSM14A	0.600538805149126
38246	chr19_34265060_34265560	KIAA0355	0.534558309762476
38247	chr19_34269927_34270427	KIAA0355	0.582703994665281
38248	chr19_34286985_34287485	KIAA0355	0.524018177027978
38249	chr19_34327816_34328316	KIAA0355	0.561869061328732
38250	chr19_34332319_34332819	KIAA0355	0.526111672591194
38251	chr19_34260805_34261305	WTIP	0.528883892483616
38252	chr19_34432682_34433182	WTIP	0.537465085945149
38253	chr19_34461211_34461711	WTIP	0.640038575606658
38254	chr19_34481437_34481937	WTIP	0.817963461950931
38255	chr19_34482331_34482831	WTIP	0.509961230740399
38256	chr19_34574052_34574552	WTIP	0.522241897562167
38257	chr19_34574652_34575152	WTIP	0.566030471668199
38258	chr19_34594311_34594811	WTIP	0.71930614530221
38259	chr19_34481437_34481937	ZNF302	0.567054137198033
38260	chr19_34962344_34962844	GRAMD1A	0.632093636100298
38261	chr19_34985447_34985947	GRAMD1A	0.668004362320603
38262	chr19_34999312_34999812	GRAMD1A	0.561199778983707
38263	chr19_35003324_35003824	GRAMD1A	0.517417660729108
38264	chr19_35008831_35009331	GRAMD1A	0.598836197959631
38265	chr19_35009775_35010275	GRAMD1A	0.556660406305761
38266	chr19_34962344_34962844	SCN1B	0.585838841841471
38267	chr19_34985447_34985947	SCN1B	0.721020776893217
38268	chr19_34989298_34989798	SCN1B	0.534736194902855
38269	chr19_35008831_35009331	SCN1B	0.711982046823576
38270	chr19_35009775_35010275	SCN1B	0.614364136894748
38271	chr19_35022425_35022925	SCN1B	0.532135833284647
38272	chr19_35109560_35110060	FXYD3	0.578940191784714
38273	chr19_35116035_35116535	FXYD3	0.65287728002286
38274	chr19_35117636_35118136	FXYD3	0.639299209632767
38275	chr19_35118152_35118652	FXYD3	0.599658313597289
38276	chr19_35120486_35120986	FXYD3	0.5036790223887
38277	chr19_35129698_35130198	FXYD3	0.556699857586836
38278	chr19_35130713_35131213	FXYD3	0.723835789844775
38279	chr19_35247758_35248258	FXYD3	0.543899204857202
38280	chr19_35249091_35249591	FXYD3	0.517194090865774
38281	chr19_35107399_35107899	LGI4	0.578083340991753
38282	chr19_35115076_35115576	LGI4	0.773343896282054
38283	chr19_35123533_35124033	LGI4	0.801705401459102
38284	chr19_35135289_35135789	LGI4	0.555304916453663
38285	chr19_35138449_35138949	LGI4	0.751207334079416
38286	chr19_35139319_35139819	LGI4	0.712321290510824
38287	chr19_35088486_35088986	FXYD1	0.500469425741679
38288	chr19_35115076_35115576	FXYD1	0.663593416378754
38289	chr19_35123533_35124033	FXYD1	0.6836078415113
38290	chr19_35135289_35135789	FXYD1	0.520179022900217
38291	chr19_35138449_35138949	FXYD1	0.860838887870018
38292	chr19_35139319_35139819	FXYD1	0.817969699173116
38293	chr19_34973105_34973605	FXYD5	0.632582002400555
38294	chr19_34997068_34997568	FXYD5	0.578912657260924
38295	chr19_35014358_35014858	FXYD5	0.656747352126798
38296	chr19_35142851_35143351	FXYD5	0.569629591098371
38297	chr19_35153662_35154162	FXYD5	0.803226181538792
38298	chr19_35154457_35154957	FXYD5	0.761671749955374
38299	chr19_35154967_35155467	FXYD5	0.711050237760831
38300	chr19_35155483_35155983	FXYD5	0.596303874272433
38301	chr19_35167418_35167918	FXYD5	0.500197186396149
38302	chr19_35205222_35205722	FXYD5	0.590636732941021
38303	chr19_35206381_35206881	FXYD5	0.756786192174987
38304	chr19_35207380_35207880	FXYD5	0.628686738114219
38305	chr19_35210683_35211183	FXYD5	0.735404444066929
38306	chr19_35211349_35211849	FXYD5	0.583176248964087
38307	chr19_35211868_35212368	FXYD5	0.694452859657665
38308	chr19_35213177_35213677	FXYD5	0.558871486628064
38309	chr19_35213875_35214375	FXYD5	0.633654836074213
38310	chr19_35240217_35240717	FXYD5	0.785161328242858
38311	chr19_35295885_35296385	FXYD5	0.537742029995022
38312	chr19_35332759_35333259	FXYD5	0.522727268615009
38313	chr19_35346543_35347043	FXYD5	0.674324567892421
38314	chr19_35347551_35348051	FXYD5	0.527128347912119
38315	chr19_35109560_35110060	LSR	0.655748814157505
38316	chr19_35116035_35116535	LSR	0.611639495636865
38317	chr19_35117636_35118136	LSR	0.529760775384072
38318	chr19_35118152_35118652	LSR	0.523783714475486
38319	chr19_35120486_35120986	LSR	0.567537548520439
38320	chr19_35130713_35131213	LSR	0.58499516081942
38321	chr19_35247758_35248258	LSR	0.637139461211184
38322	chr19_35249091_35249591	LSR	0.639662487827037
38323	chr19_35083642_35084142	CD22	0.74944657299225
38324	chr19_35085861_35086361	CD22	0.854717080182559
38325	chr19_35205222_35205722	CD22	0.541299630900505
38326	chr19_35216061_35216561	CD22	0.53618435116668
38327	chr19_35280435_35280935	CD22	0.646101056078554
38328	chr19_35281943_35282443	CD22	0.823758706444344
38329	chr19_35295885_35296385	CD22	0.748838688500738
38330	chr19_35316578_35317078	CD22	0.636081520379157
38331	chr19_35319479_35319979	CD22	0.540171493520122
38332	chr19_35320196_35320696	CD22	0.806729558852304
38333	chr19_35321163_35321663	CD22	0.687984150470399
38334	chr19_35323294_35323794	CD22	0.832415594510137
38335	chr19_35324015_35324515	CD22	0.888984823599182
38336	chr19_35328898_35329398	CD22	0.915009424365996
38337	chr19_35330379_35330879	CD22	0.955955024217069
38338	chr19_35331456_35331956	CD22	0.72936003843255
38339	chr19_35332759_35333259	CD22	0.653798444640138
38340	chr19_35347551_35348051	CD22	0.751995962973381
38341	chr19_35348061_35348561	CD22	0.599834948644167
38342	chr19_35348692_35349192	CD22	0.602710893447456
38343	chr19_35457108_35457608	CD22	0.589840040985219
38344	chr19_35458872_35459372	CD22	0.716807041524757
38345	chr19_35484579_35485079	CD22	0.7782249685382
38346	chr19_35353630_35354130	FFAR2	0.802771424176887
38347	chr19_35418013_35418513	FFAR2	0.623258708714863
38348	chr19_35431072_35431572	FFAR2	0.604607643113293
38349	chr19_35432870_35433370	FFAR2	0.588285645723441
38350	chr19_35441450_35441950	FFAR2	0.503008071954265
38351	chr19_35442024_35442524	FFAR2	0.539534698773212
38352	chr19_35445529_35446029	FFAR2	0.704475013280992
38353	chr19_35447995_35448495	FFAR2	0.748399412513484
38354	chr19_35448556_35449056	FFAR2	0.723979784076969
38355	chr19_35450476_35450976	FFAR2	0.696606693676013
38356	chr19_35452565_35453065	FFAR2	0.821275883726102
38357	chr19_35454535_35455035	FFAR2	0.549048534710607
38358	chr19_35455641_35456141	FFAR2	0.630564394315209
38359	chr19_35405182_35405682	DMKN	0.751409397450502
38360	chr19_35430167_35430667	DMKN	0.7309904875747
38361	chr19_35433412_35433912	DMKN	0.660662724001862
38362	chr19_35434425_35434925	DMKN	0.724931167782957
38363	chr19_35435857_35436357	DMKN	0.614277620647702
38364	chr19_35437105_35437605	DMKN	0.577266405996379
38365	chr19_35441450_35441950	DMKN	0.697854296970902
38366	chr19_35459394_35459894	DMKN	0.682818106543948
38367	chr19_35466969_35467469	DMKN	0.798659347108856
38368	chr19_35485462_35485962	DMKN	0.790206595082341
38369	chr19_35501740_35502240	DMKN	0.740459851809721
38370	chr19_35518291_35518791	DMKN	0.605911227723295
38371	chr19_35545322_35545822	IGFLR1	0.503133261989748
38372	chr19_35644928_35645428	IGFLR1	0.517919683459974
38373	chr19_35673297_35673797	IGFLR1	0.57120467890445
38374	chr19_35702235_35702735	IGFLR1	0.692462979121837
38375	chr19_35702801_35703301	IGFLR1	0.510268780660005
38376	chr19_35711240_35711740	IGFLR1	0.636673011574838
38377	chr19_35713370_35713870	IGFLR1	0.56512466308161
38378	chr19_35714038_35714538	IGFLR1	0.565256689514323
38379	chr19_35717373_35717873	IGFLR1	0.610426749417132
38380	chr19_35740414_35740914	IGFLR1	0.533925133376518
38381	chr19_35741103_35741603	IGFLR1	0.57539552587675
38382	chr19_35742268_35742768	IGFLR1	0.851436598767399
38383	chr19_35757792_35758292	IGFLR1	0.554777881288938
38384	chr19_35775169_35775669	IGFLR1	0.638368987921827
38385	chr19_35883778_35884278	IGFLR1	0.522823515733628
38386	chr19_35884334_35884834	IGFLR1	0.546371963663495
38387	chr19_35886370_35886870	IGFLR1	0.52477086988957
38388	chr19_35893758_35894258	IGFLR1	0.510894767630598
38389	chr19_35899610_35900110	IGFLR1	0.682125774725523
38390	chr19_35900364_35900864	IGFLR1	0.663436416720115
38391	chr19_35903472_35903972	IGFLR1	0.780939040830107
38392	chr19_35904047_35904547	IGFLR1	0.578206680163896
38393	chr19_35986805_35987305	IGFLR1	0.66067292138426
38394	chr19_35673297_35673797	U2AF1L4	0.56028079854903
38395	chr19_35702235_35702735	U2AF1L4	0.529293872220867
38396	chr19_35702801_35703301	U2AF1L4	0.502716011555078
38397	chr19_35711240_35711740	U2AF1L4	0.55814219264319
38398	chr19_35713370_35713870	U2AF1L4	0.559302860763147
38399	chr19_35741103_35741603	U2AF1L4	0.544905174662126
38400	chr19_35742268_35742768	U2AF1L4	0.683252746930927
38401	chr19_35903472_35903972	U2AF1L4	0.540138211327172
38402	chr19_35702235_35702735	NFKBID	0.576168590715361
38403	chr19_35713370_35713870	NFKBID	0.530940934574396
38404	chr19_35714038_35714538	NFKBID	0.60992519040539
38405	chr19_35742268_35742768	NFKBID	0.714649330161136
38406	chr19_35775169_35775669	NFKBID	0.559201816516448
38407	chr19_35881464_35881964	NFKBID	0.538632558458009
38408	chr19_35882038_35882538	NFKBID	0.515382711024256
38409	chr19_35883122_35883622	NFKBID	0.652951838703484
38410	chr19_35883778_35884278	NFKBID	0.695249520566542
38411	chr19_35884334_35884834	NFKBID	0.670580824967597
38412	chr19_35885038_35885538	NFKBID	0.587383261777021
38413	chr19_35885670_35886170	NFKBID	0.605640499394496
38414	chr19_35886370_35886870	NFKBID	0.608064206209608
38415	chr19_35886877_35887377	NFKBID	0.571677881868414
38416	chr19_35888489_35888989	NFKBID	0.518107743919829
38417	chr19_35888994_35889494	NFKBID	0.537361425716479
38418	chr19_35889653_35890153	NFKBID	0.580976986993843
38419	chr19_35890569_35891069	NFKBID	0.535558967675454
38420	chr19_35891497_35891997	NFKBID	0.537000096932632
38421	chr19_35893758_35894258	NFKBID	0.556974988335975
38422	chr19_35894356_35894856	NFKBID	0.501148989409316
38423	chr19_35895460_35895960	NFKBID	0.519958068033132
38424	chr19_35899610_35900110	NFKBID	0.695760962374071
38425	chr19_35900364_35900864	NFKBID	0.679179138723976
38426	chr19_35901690_35902190	NFKBID	0.624475349212398
38427	chr19_35902203_35902703	NFKBID	0.768893892349278
38428	chr19_35903472_35903972	NFKBID	0.808802236390827
38429	chr19_35904047_35904547	NFKBID	0.648431965147113
38430	chr19_35904601_35905101	NFKBID	0.589824830367838
38431	chr19_35908056_35908556	NFKBID	0.526212748673501
38432	chr19_35909232_35909732	NFKBID	0.769162700357009
38433	chr19_35909763_35910263	NFKBID	0.508962503485889
38434	chr19_35986805_35987305	NFKBID	0.665939403585557
38435	chr19_35702235_35702735	HCST	0.551893977659861
38436	chr19_35712766_35713266	HCST	0.608206049731711
38437	chr19_35717373_35717873	HCST	0.584827470888091
38438	chr19_35742268_35742768	HCST	0.500117015267136
38439	chr19_35744758_35745258	HCST	0.521529903393312
38440	chr19_35745276_35745776	HCST	0.547373420225873
38441	chr19_35757792_35758292	HCST	0.601305939326444
38442	chr19_35775169_35775669	HCST	0.590590900421067
38443	chr19_35856590_35857090	HCST	0.571530605086643
38444	chr19_35899610_35900110	HCST	0.5037368620424
38445	chr19_35902203_35902703	HCST	0.698933503727124
38446	chr19_35903472_35903972	HCST	0.671153681392768
38447	chr19_35929866_35930366	HCST	0.789532281648897
38448	chr19_35947339_35947839	HCST	0.514381918716536
38449	chr19_35953182_35953682	HCST	0.745373766018278
38450	chr19_35959001_35959501	HCST	0.766757449008888
38451	chr19_35959529_35960029	HCST	0.680062663062374
38452	chr19_35966782_35967282	HCST	0.607408877566062
38453	chr19_36014089_36014589	HCST	0.567910677411037
38454	chr19_36054121_36054621	HCST	0.564541564266737
38455	chr19_36115133_36115633	HCST	0.58710094441752
38456	chr19_35797663_35798163	TYROBP	0.646009562652456
38457	chr19_35902203_35902703	TYROBP	0.58097747626182
38458	chr19_35904601_35905101	TYROBP	0.684817437902738
38459	chr19_35907037_35907537	TYROBP	0.583358394829289
38460	chr19_35908056_35908556	TYROBP	0.775335951447567
38461	chr19_35909232_35909732	TYROBP	0.518081085195169
38462	chr19_35909763_35910263	TYROBP	0.511008152736556
38463	chr19_35911098_35911598	TYROBP	0.529250082892354
38464	chr19_35913580_35914080	TYROBP	0.536102130857104
38465	chr19_35811604_35812104	CLIP3	0.617302435546895
38466	chr19_35999230_35999730	CLIP3	0.786243010157615
38467	chr19_36032677_36033177	CLIP3	0.792245015568992
38468	chr19_36041812_36042312	CLIP3	0.743452449916796
38469	chr19_36151187_36151687	CLIP3	0.591314267558903
38470	chr19_36152265_36152765	CLIP3	0.651288253177429
38471	chr19_36129328_36129828	CAPNS1	0.541318870777235
38472	chr19_36169310_36169810	CAPNS1	0.685487584451624
38473	chr19_35999230_35999730	COX7A1	0.575705750709854
38474	chr19_36032677_36033177	COX7A1	0.743907604274177
38475	chr19_36041812_36042312	COX7A1	0.664438639895296
38476	chr19_36127842_36128342	COX7A1	0.523889587886067
38477	chr19_36151187_36151687	COX7A1	0.806389380332295
38478	chr19_36151699_36152199	COX7A1	0.558664393445438
38479	chr19_36152265_36152765	COX7A1	0.842946667891233
38480	chr19_36257390_36257890	COX7A1	0.651821833789016
38481	chr19_36331595_36332095	ZFP82	0.737185474903714
38482	chr19_36418450_36418950	ZFP82	0.671949625629086
38483	chr19_36604564_36605064	ZFP82	0.550166482423254
38484	chr19_36605067_36605567	ZFP82	0.54180438821082
38485	chr19_36418450_36418950	ZNF566	0.541972060768662
38486	chr19_36418450_36418950	ZNF529	0.741091915839524
38487	chr19_36489325_36489825	ZNF529	0.677506647566595
38488	chr19_36528463_36528963	ZNF529	0.511108185373813
38489	chr19_36604564_36605064	ZNF529	0.76350015259473
38490	chr19_36605067_36605567	ZNF529	0.761767223122686
38491	chr19_36772607_36773107	ZNF529	0.685432646241286
38492	chr19_36773146_36773646	ZNF529	0.640721030788215
38493	chr19_36796642_36797142	ZNF529	0.740519069417849
38494	chr19_36797182_36797682	ZNF529	0.791162569700683
38495	chr19_36797710_36798210	ZNF529	0.669250062133889
38496	chr19_36850610_36851110	ZNF529	0.650328759198464
38497	chr19_36418450_36418950	ZNF529-AS1	0.582671294214214
38498	chr19_36605067_36605567	ZNF529-AS1	0.557816061556769
38499	chr19_36772607_36773107	ZNF529-AS1	0.515150873587617
38500	chr19_36796642_36797142	ZNF529-AS1	0.549200503331228
38501	chr19_36797182_36797682	ZNF529-AS1	0.528977819897538
38502	chr19_36797710_36798210	ZNF529-AS1	0.540524362063145
38503	chr19_36418450_36418950	ZNF461	0.587689069964466
38504	chr19_36489325_36489825	ZNF461	0.535860043117798
38505	chr19_36604564_36605064	ZNF461	0.630542138905662
38506	chr19_36605067_36605567	ZNF461	0.602305481916842
38507	chr19_36605832_36606332	ZNF461	0.591268331351585
38508	chr19_36772607_36773107	ZNF461	0.566784773728681
38509	chr19_36791765_36792265	ZNF461	0.536060841322234
38510	chr19_36796642_36797142	ZNF461	0.637095548980722
38511	chr19_36797182_36797682	ZNF461	0.588162806872161
38512	chr19_36797710_36798210	ZNF461	0.623154532790443
38513	chr19_36916078_36916578	ZNF461	0.653607006658603
38514	chr19_36489325_36489825	ZNF567	0.551697978425274
38515	chr19_36604564_36605064	ZNF567	0.579905883187092
38516	chr19_36605067_36605567	ZNF567	0.601745373265767
38517	chr19_36605832_36606332	ZNF567	0.510702862498985
38518	chr19_36772607_36773107	ZNF567	0.542685381523979
38519	chr19_36796642_36797142	ZNF567	0.542053804689077
38520	chr19_36797182_36797682	ZNF567	0.56235622699321
38521	chr19_36797710_36798210	ZNF567	0.53920483113865
38522	chr19_36916078_36916578	ZNF567	0.579942685152763
38523	chr19_36605067_36605567	ZNF790-AS1	0.533548070307245
38524	chr19_36772607_36773107	ZNF790-AS1	0.511622843572235
38525	chr19_36796642_36797142	ZNF790-AS1	0.520273010683064
38526	chr19_36797182_36797682	ZNF790-AS1	0.588646245618013
38527	chr19_36797710_36798210	ZNF790-AS1	0.544858212029149
38528	chr19_36973235_36973735	ZNF790-AS1	0.580909445533684
38529	chr19_36604564_36605064	ZNF790	0.530112151555297
38530	chr19_36605067_36605567	ZNF790	0.514863241573365
38531	chr19_36773146_36773646	ZNF790	0.537260701540394
38532	chr19_36796642_36797142	ZNF790	0.522483780214493
38533	chr19_36797182_36797682	ZNF790	0.577608427235811
38534	chr19_36849018_36849518	ZNF790	0.501846156829532
38535	chr19_36772607_36773107	ZNF568	0.608597546620409
38536	chr19_36773146_36773646	ZNF568	0.617097396003131
38537	chr19_36791765_36792265	ZNF568	0.508104367036809
38538	chr19_36796642_36797142	ZNF568	0.615038484066364
38539	chr19_36797182_36797682	ZNF568	0.657330471795949
38540	chr19_36797710_36798210	ZNF568	0.606122804407673
38541	chr19_36850610_36851110	ZNF568	0.516828663998408
38542	chr19_36916078_36916578	ZNF568	0.613496878467129
38543	chr19_36973235_36973735	ZNF568	0.597833437601083
38544	chr19_37078156_37078656	ZNF568	0.508873663396979
38545	chr19_36772607_36773107	ZNF420	0.579343838313091
38546	chr19_36773146_36773646	ZNF420	0.54731024623467
38547	chr19_36791765_36792265	ZNF420	0.530491456883828
38548	chr19_36796642_36797142	ZNF420	0.598285853592166
38549	chr19_36797182_36797682	ZNF420	0.62403419721823
38550	chr19_36797710_36798210	ZNF420	0.590695793739526
38551	chr19_36849018_36849518	ZNF420	0.599685104214355
38552	chr19_36916078_36916578	ZNF420	0.585431256906702
38553	chr19_36973235_36973735	ZNF420	0.616253441380689
38554	chr19_37007528_37008028	ZNF420	0.553574320621268
38555	chr19_37217356_37217856	ZNF420	0.560461496897209
38556	chr19_37217889_37218389	ZNF420	0.600787991206061
38557	chr19_37251536_37252036	ZNF420	0.669998705159382
38558	chr19_37317571_37318071	ZNF569	0.576566145097684
38559	chr19_37334374_37334874	ZNF569	0.633226978113485
38560	chr19_37370755_37371255	ZNF569	0.506489120673663
38561	chr19_37466706_37467206	ZNF569	0.649019193053526
38562	chr19_37467265_37467765	ZNF569	0.586062711479187
38563	chr19_37469055_37469555	ZNF569	0.613979962249386
38564	chr19_37506587_37507087	ZNF569	0.518071585042472
38565	chr19_37594550_37595050	ZNF569	0.517400892690754
38566	chr19_37692079_37692579	ZNF569	0.597030025338833
38567	chr19_37217889_37218389	ZNF570	0.52384033473747
38568	chr19_37317571_37318071	ZNF570	0.509483185569327
38569	chr19_37334374_37334874	ZNF570	0.578133061036306
38570	chr19_37466706_37467206	ZNF570	0.517333974852339
38571	chr19_37469055_37469555	ZNF570	0.560746701886464
38572	chr19_37692079_37692579	ZNF570	0.590258168262022
38573	chr19_37466706_37467206	ZNF540	0.56138556183982
38574	chr19_37467265_37467765	ZNF540	0.538926502138856
38575	chr19_37469055_37469555	ZNF540	0.559908455235204
38576	chr19_37692079_37692579	ZNF540	0.517144078897541
38577	chr19_37778839_37779339	ZNF540	0.555248070556571
38578	chr19_37466706_37467206	ZNF571	0.513249683418278
38579	chr19_37469055_37469555	ZNF571	0.525296097738089
38580	chr19_37513375_37513875	ZNF571	0.591450831294507
38581	chr19_37595054_37595554	ZNF571	0.681688941527686
38582	chr19_37655848_37656348	ZFP30	0.503951768172417
38583	chr19_37692079_37692579	ZFP30	0.572301672016613
38584	chr19_37817041_37817541	ZFP30	0.504068729333088
38585	chr19_37924525_37925025	SIPA1L3	0.58006203815273
38586	chr19_37931602_37932102	SIPA1L3	0.514919920350169
38587	chr19_37932228_37932728	SIPA1L3	0.57947499559336
38588	chr19_37936182_37936682	SIPA1L3	0.543034548650474
38589	chr19_37940848_37941348	SIPA1L3	0.509100653843033
38590	chr19_37941353_37941853	SIPA1L3	0.674181413241716
38591	chr19_37943385_37943885	SIPA1L3	0.6278546640042
38592	chr19_37951747_37952247	SIPA1L3	0.501481341678512
38593	chr19_38245038_38245538	SPINT2	0.645707036310216
38594	chr19_38262804_38263304	SPINT2	0.622398688205459
38595	chr19_38264144_38264644	SPINT2	0.756527587449023
38596	chr19_38266060_38266560	SPINT2	0.533973294642795
38597	chr19_38266784_38267284	SPINT2	0.697070496434378
38598	chr19_38273471_38273971	SPINT2	0.794042948535356
38599	chr19_38278242_38278742	SPINT2	0.526766509202895
38600	chr19_38300208_38300708	SPINT2	0.616301354047656
38601	chr19_38300732_38301232	SPINT2	0.815139128229517
38602	chr19_38303921_38304421	SPINT2	0.83015549777784
38603	chr19_38304882_38305382	SPINT2	0.830788609737081
38604	chr19_38404282_38404782	SPINT2	0.608263245495583
38605	chr19_38036975_38037475	PPP1R14A	0.51889045109537
38606	chr19_38183109_38183609	PPP1R14A	0.629301179217403
38607	chr19_38209523_38210023	PPP1R14A	0.712495220384441
38608	chr19_38210527_38211027	PPP1R14A	0.639049481611829
38609	chr19_38250899_38251399	PPP1R14A	0.511372518999683
38610	chr19_38251682_38252182	PPP1R14A	0.660185839236769
38611	chr19_38252734_38253234	PPP1R14A	0.501029567182199
38612	chr19_38253365_38253865	PPP1R14A	0.783895170852186
38613	chr19_38255371_38255871	PPP1R14A	0.535903868788068
38614	chr19_38298798_38299298	PPP1R14A	0.571177950926574
38615	chr19_38245038_38245538	C19orf33	0.592232726579814
38616	chr19_38248401_38248901	C19orf33	0.559291629431018
38617	chr19_38262804_38263304	C19orf33	0.587476609691401
38618	chr19_38264144_38264644	C19orf33	0.688637311725134
38619	chr19_38266060_38266560	C19orf33	0.530740794504794
38620	chr19_38266784_38267284	C19orf33	0.712629487759332
38621	chr19_38273471_38273971	C19orf33	0.829324363475506
38622	chr19_38278242_38278742	C19orf33	0.603161953815177
38623	chr19_38300208_38300708	C19orf33	0.662375811723488
38624	chr19_38300732_38301232	C19orf33	0.903178051829192
38625	chr19_38303272_38303772	C19orf33	0.501260131911632
38626	chr19_38303921_38304421	C19orf33	0.896788101651446
38627	chr19_38304882_38305382	C19orf33	0.874276003780379
38628	chr19_38392693_38393193	C19orf33	0.534655963025336
38629	chr19_38404282_38404782	C19orf33	0.631100872610123
38630	chr19_38173319_38173819	YIF1B	0.57338626909508
38631	chr19_38300208_38300708	YIF1B	0.550895355244912
38632	chr19_38300732_38301232	YIF1B	0.587552452935756
38633	chr19_38303921_38304421	YIF1B	0.589409082152856
38634	chr19_38304882_38305382	YIF1B	0.52848304881681
38635	chr19_38387437_38387937	YIF1B	0.5258163699458
38636	chr19_38392693_38393193	YIF1B	0.589020871244952
38637	chr19_38319526_38320026	KCNK6	0.504648312548555
38638	chr19_38278242_38278742	CATSPERG	0.550535401180784
38639	chr19_38287531_38288031	RASGRP4	0.606356304373804
38640	chr19_38312674_38313174	RASGRP4	0.60714642168136
38641	chr19_38317070_38317570	RASGRP4	0.706183634135808
38642	chr19_38425997_38426497	RASGRP4	0.852098539345074
38643	chr19_38433387_38433887	RASGRP4	0.694694607367594
38644	chr19_38284367_38284867	RYR1	0.729220976299079
38645	chr19_38287531_38288031	RYR1	0.599913150866848
38646	chr19_38317070_38317570	RYR1	0.535046508795626
38647	chr19_38323257_38323757	RYR1	0.632368433651502
38648	chr19_38425997_38426497	RYR1	0.577219505304554
38649	chr19_38547424_38547924	RYR1	0.52214121438568
38650	chr19_38374391_38374891	MAP4K1	0.647670329200273
38651	chr19_38395561_38396061	MAP4K1	0.593551584580463
38652	chr19_38402807_38403307	MAP4K1	0.648930031882159
38653	chr19_38403316_38403816	MAP4K1	0.587619441727209
38654	chr19_38417708_38418208	MAP4K1	0.573149951940928
38655	chr19_38513690_38514190	MAP4K1	0.502762484345184
38656	chr19_38515023_38515523	MAP4K1	0.511108060858286
38657	chr19_38538738_38539238	MAP4K1	0.725070131893624
38658	chr19_38544366_38544866	MAP4K1	0.584048373586111
38659	chr19_38556703_38557203	MAP4K1	0.552756742002715
38660	chr19_38557210_38557710	MAP4K1	0.577168946963195
38661	chr19_38559565_38560065	MAP4K1	0.754937654616263
38662	chr19_38565613_38566113	MAP4K1	0.534022619424131
38663	chr19_38579235_38579735	MAP4K1	0.538766800716395
38664	chr19_38617175_38617675	MAP4K1	0.710584819195908
38665	chr19_38617852_38618352	MAP4K1	0.755595665471482
38666	chr19_38680999_38681499	MAP4K1	0.59011295124879
38667	chr19_38686494_38686994	MAP4K1	0.647061099321168
38668	chr19_38693859_38694359	MAP4K1	0.691083224481944
38669	chr19_38734167_38734667	MAP4K1	0.604421487235825
38670	chr19_38769701_38770201	MAP4K1	0.68003939663514
38671	chr19_38841759_38842259	MAP4K1	0.654275448623226
38672	chr19_38842384_38842884	MAP4K1	0.782183748564161
38673	chr19_38849225_38849725	MAP4K1	0.549930497095632
38674	chr19_38849814_38850314	MAP4K1	0.60305956375482
38675	chr19_38850351_38850851	MAP4K1	0.604660400482832
38676	chr19_38857243_38857743	MAP4K1	0.665978168424435
38677	chr19_38865325_38865825	MAP4K1	0.74604067015291
38678	chr19_38596017_38596517	ACTN4	0.506358103026323
38679	chr19_38636872_38637372	ACTN4	0.666803377421786
38680	chr19_38641704_38642204	ACTN4	0.605391633117278
38681	chr19_38644625_38645125	ACTN4	0.751741336118641
38682	chr19_38649632_38650132	ACTN4	0.720325116137054
38683	chr19_38650233_38650733	ACTN4	0.690339549441058
38684	chr19_38652313_38652813	ACTN4	0.790835612958051
38685	chr19_38652926_38653426	ACTN4	0.727241783672654
38686	chr19_38658530_38659030	ACTN4	0.53067923284368
38687	chr19_38661143_38661643	ACTN4	0.700425801344931
38688	chr19_38661977_38662477	ACTN4	0.531288262749806
38689	chr19_38670867_38671367	ACTN4	0.680388011313363
38690	chr19_38680266_38680766	ACTN4	0.608251779135627
38691	chr19_38682735_38683235	ACTN4	0.6449177073872
38692	chr19_38683337_38683837	ACTN4	0.823334421133506
38693	chr19_38684322_38684822	ACTN4	0.719719961958673
38694	chr19_38685640_38686140	ACTN4	0.512940581931749
38695	chr19_38784222_38784722	ACTN4	0.506326352480403
38696	chr19_38812827_38813327	ACTN4	0.738927578112121
38697	chr19_38815267_38815767	ACTN4	0.694593099539935
38698	chr19_38819089_38819589	ACTN4	0.570240417327357
38699	chr19_38596017_38596517	LGALS4	0.520257737159931
38700	chr19_38636872_38637372	LGALS4	0.676789395953348
38701	chr19_38641704_38642204	LGALS4	0.612895358926467
38702	chr19_38644625_38645125	LGALS4	0.787044543203033
38703	chr19_38649632_38650132	LGALS4	0.82900103695071
38704	chr19_38650233_38650733	LGALS4	0.726105393446114
38705	chr19_38652313_38652813	LGALS4	0.767683984516734
38706	chr19_38652926_38653426	LGALS4	0.719495882284727
38707	chr19_38661143_38661643	LGALS4	0.631740134481037
38708	chr19_38661977_38662477	LGALS4	0.595337281654614
38709	chr19_38670867_38671367	LGALS4	0.711899110950534
38710	chr19_38680266_38680766	LGALS4	0.552211099579142
38711	chr19_38682735_38683235	LGALS4	0.574730867818876
38712	chr19_38683337_38683837	LGALS4	0.842438352658146
38713	chr19_38684322_38684822	LGALS4	0.728074933620865
38714	chr19_38758994_38759494	LGALS4	0.540487804770055
38715	chr19_38810443_38810943	LGALS4	0.517417061326919
38716	chr19_38810963_38811463	LGALS4	0.531417193920799
38717	chr19_38812202_38812702	LGALS4	0.604749805306734
38718	chr19_38812827_38813327	LGALS4	0.870665143970489
38719	chr19_38814675_38815175	LGALS4	0.571184558869411
38720	chr19_38815267_38815767	LGALS4	0.861460883374661
38721	chr19_38819089_38819589	LGALS4	0.686197087700607
38722	chr19_38819839_38820339	LGALS4	0.56684670972565
38723	chr19_38649632_38650132	ECH1	0.576173953329444
38724	chr19_38758994_38759494	ECH1	0.536356048467564
38725	chr19_38680999_38681499	RINL	0.504636522096341
38726	chr19_38693859_38694359	RINL	0.623266120542789
38727	chr19_38734167_38734667	RINL	0.585814843455186
38728	chr19_38769701_38770201	RINL	0.686591519808199
38729	chr19_38841759_38842259	RINL	0.581397347084818
38730	chr19_38842384_38842884	RINL	0.615280789368046
38731	chr19_38849225_38849725	RINL	0.552949291905624
38732	chr19_38849814_38850314	RINL	0.579667816994217
38733	chr19_38850351_38850851	RINL	0.578946164902695
38734	chr19_38857243_38857743	RINL	0.728562480417243
38735	chr19_38865325_38865825	RINL	0.712783183175879
38736	chr19_38869135_38869635	RINL	0.597752563929884
38737	chr19_38869823_38870323	RINL	0.719640954949324
38738	chr19_38899379_38899879	RINL	0.584975502603017
38739	chr19_38929934_38930434	RINL	0.508657057169653
38740	chr19_38930561_38931061	RINL	0.61406931088156
38741	chr19_38975032_38975532	FBXO17	0.778156308796855
38742	chr19_38975539_38976039	FBXO17	0.729775758735624
38743	chr19_39198964_39199464	FBXO17	0.535673065606331
38744	chr19_39126512_39127012	PAK4	0.665951038842049
38745	chr19_39136581_39137081	PAK4	0.566270275424416
38746	chr19_39154479_39154979	PAK4	0.594829612473075
38747	chr19_39297890_39298390	GMFG	0.537874662286553
38748	chr19_39299358_39299858	GMFG	0.525397898883257
38749	chr19_39320648_39321148	GMFG	0.723857909276211
38750	chr19_39335196_39335696	GMFG	0.75901776866345
38751	chr19_39335834_39336334	GMFG	0.935340801161345
38752	chr19_39342020_39342520	GMFG	0.639048701623216
38753	chr19_39390472_39390972	GMFG	0.537865746375224
38754	chr19_39390975_39391475	GMFG	0.635661384766519
38755	chr19_39412140_39412640	GMFG	0.56476397345782
38756	chr19_39435849_39436349	GMFG	0.564407024382949
38757	chr19_39445275_39445775	GMFG	0.699430300128135
38758	chr19_39532636_39533136	GMFG	0.632795736308451
38759	chr19_39558240_39558740	GMFG	0.573606020805055
38760	chr19_39335834_39336334	PAF1	0.507330071193217
38761	chr19_39398184_39398684	ZFP36	0.526773494839905
38762	chr19_39401958_39402458	ZFP36	0.589946562415635
38763	chr19_39402598_39403098	ZFP36	0.572892324713703
38764	chr19_39403604_39404104	ZFP36	0.632896840253134
38765	chr19_39404295_39404795	ZFP36	0.580909035156106
38766	chr19_39408300_39408800	ZFP36	0.533723371664683
38767	chr19_39408830_39409330	ZFP36	0.575759883296002
38768	chr19_39409361_39409861	ZFP36	0.506325052179992
38769	chr19_39410017_39410517	ZFP36	0.596713906060625
38770	chr19_39410558_39411058	ZFP36	0.69711744042875
38771	chr19_39411222_39411722	ZFP36	0.64918839126547
38772	chr19_39372380_39372880	PLEKHG2	0.546842304355097
38773	chr19_39413444_39413944	PLEKHG2	0.59064538904551
38774	chr19_39428314_39428814	PLEKHG2	0.545317972680183
38775	chr19_39320648_39321148	RPS16	0.529474390187655
38776	chr19_39335834_39336334	RPS16	0.5380343326117
38777	chr19_39390472_39390972	RPS16	0.507917298560355
38778	chr19_39364076_39364576	EID2	0.516306024341337
38779	chr19_39855971_39856471	FCGBP	0.539806047547705
38780	chr19_39857224_39857724	FCGBP	0.672741672742349
38781	chr19_39857926_39858426	FCGBP	0.72994529429806
38782	chr19_39858463_39858963	FCGBP	0.833034864134296
38783	chr19_39859074_39859574	FCGBP	0.77382298969384
38784	chr19_39859611_39860111	FCGBP	0.746017034986628
38785	chr19_39860220_39860720	FCGBP	0.74822959112316
38786	chr19_39861278_39861778	FCGBP	0.713805185918051
38787	chr19_39861880_39862380	FCGBP	0.633812676283569
38788	chr19_39862644_39863144	FCGBP	0.560766857439647
38789	chr19_39863254_39863754	FCGBP	0.638081948965416
38790	chr19_39865301_39865801	FCGBP	0.510581668906927
38791	chr19_39866786_39867286	FCGBP	0.545653086652822
38792	chr19_39867571_39868071	FCGBP	0.543043389247848
38793	chr19_39868595_39869095	FCGBP	0.640461850677559
38794	chr19_39870488_39870988	FCGBP	0.54851708072963
38795	chr19_39871280_39871780	FCGBP	0.634527960108402
38796	chr19_39872130_39872630	FCGBP	0.592328131243972
38797	chr19_39872917_39873417	FCGBP	0.589577662652485
38798	chr19_39873563_39874063	FCGBP	0.581231310122341
38799	chr19_39874449_39874949	FCGBP	0.656069497721877
38800	chr19_39874953_39875453	FCGBP	0.62048666139858
38801	chr19_39876003_39876503	FCGBP	0.667302573740749
38802	chr19_39877945_39878445	FCGBP	0.501021233104803
38803	chr19_39878827_39879327	FCGBP	0.629024748118312
38804	chr19_39890148_39890648	FCGBP	0.598975628491414
38805	chr19_39891120_39891620	FCGBP	0.671547088940099
38806	chr19_39922640_39923140	FCGBP	0.515224125181521
38807	chr19_39927026_39927526	FCGBP	0.538802198291404
38808	chr19_39928851_39929351	FCGBP	0.563198362392951
38809	chr19_39930945_39931445	FCGBP	0.637116890751959
38810	chr19_39931520_39932020	FCGBP	0.698971865367087
38811	chr19_39932691_39933191	FCGBP	0.618015919031588
38812	chr19_39934248_39934748	FCGBP	0.794631004023318
38813	chr19_39934794_39935294	FCGBP	0.873406127118945
38814	chr19_39935916_39936416	FCGBP	0.8931768933508
38815	chr19_39937602_39938102	FCGBP	0.502276149937824
38816	chr19_39941743_39942243	ZNF546	0.513470457094742
38817	chr19_39953382_39953882	ZNF546	0.506829924812896
38818	chr19_39996770_39997270	ZNF546	0.525711065940426
38819	chr19_40143514_40144014	ZNF546	0.512199250778613
38820	chr19_40360903_40361403	PLD3	0.550068229050328
38821	chr19_40219764_40220264	BLVRB	0.57979334694631
38822	chr19_40280535_40281035	BLVRB	0.662762465027298
38823	chr19_40399278_40399778	BLVRB	0.611670885428912
38824	chr19_40474975_40475475	BLVRB	0.575916329737776
38825	chr19_40523180_40523680	BLVRB	0.631505216318526
38826	chr19_40602321_40602821	BLVRB	0.535355002347877
38827	chr19_40604640_40605140	BLVRB	0.599782698646533
38828	chr19_40606957_40607457	BLVRB	0.712290132669929
38829	chr19_40607554_40608054	BLVRB	0.671485584421848
38830	chr19_40614782_40615282	BLVRB	0.671091670859451
38831	chr19_40616146_40616646	BLVRB	0.611409752316633
38832	chr19_40623918_40624418	BLVRB	0.60705072490104
38833	chr19_40715480_40715980	BLVRB	0.626858398187026
38834	chr19_40502706_40503206	SPTBN4	0.767767743338195
38835	chr19_40503247_40503747	SPTBN4	0.953838767311128
38836	chr19_40433208_40433708	LTBP4	0.554952995163202
38837	chr19_40542213_40542713	LTBP4	0.745505627764735
38838	chr19_40603152_40603652	LTBP4	0.565823272378804
38839	chr19_40645948_40646448	LTBP4	0.68239335733756
38840	chr19_40646500_40647000	LTBP4	0.537489263830593
38841	chr19_40650774_40651274	LTBP4	0.562609816532945
38842	chr19_40523180_40523680	ITPKC	0.555213466476969
38843	chr19_40666347_40666847	ITPKC	0.574379657343691
38844	chr19_40715480_40715980	ITPKC	0.675045146890075
38845	chr19_40718793_40719293	ITPKC	0.57273234902377
38846	chr19_40719340_40719840	ITPKC	0.523062185913736
38847	chr19_40722359_40722859	ITPKC	0.533154787968179
38848	chr19_40723867_40724367	ITPKC	0.520055368273011
38849	chr19_40729968_40730468	ITPKC	0.539865906820079
38850	chr19_40735539_40736039	ITPKC	0.548398437971529
38851	chr19_40736116_40736616	ITPKC	0.565635488770447
38852	chr19_40739932_40740432	ITPKC	0.504628071424009
38853	chr19_40741449_40741949	ITPKC	0.56530971283948
38854	chr19_40742393_40742893	ITPKC	0.548236485405022
38855	chr19_40754492_40754992	ITPKC	0.577910167397517
38856	chr19_40921024_40921524	ITPKC	0.698124169410921
38857	chr19_40923833_40924333	ITPKC	0.554573819678113
38858	chr19_40958874_40959374	ITPKC	0.651130265605265
38859	chr19_40741449_40741949	CYP2B6	0.507127177022098
38860	chr19_40751574_40752074	CYP2B6	0.511337781622448
38861	chr19_40754492_40754992	CYP2B6	0.523484823997307
38862	chr19_40919718_40920218	CYP2B6	0.56635896520867
38863	chr19_40921024_40921524	CYP2B6	0.802349588377019
38864	chr19_40923833_40924333	CYP2B6	0.731138936471359
38865	chr19_40960256_40960756	CYP2B6	0.51447015961168
38866	chr19_40982678_40983178	CYP2B6	0.674971941576176
38867	chr19_40992659_40993159	CYP2B6	0.577915472008072
38868	chr19_40995277_40995777	CYP2B6	0.686936256688125
38869	chr19_41001523_41002023	CYP2B6	0.61554777540028
38870	chr19_41003590_41004090	CYP2B6	0.688557085727788
38871	chr19_41013297_41013797	CYP2B6	0.670175399085363
38872	chr19_41053279_41053779	CYP2B6	0.69300161829373
38873	chr19_41158449_41158949	CYP2B6	0.723776510328629
38874	chr19_41159045_41159545	CYP2B6	0.721415928903689
38875	chr19_41159874_41160374	CYP2B6	0.679285939260048
38876	chr19_41164362_41164862	CYP2B6	0.603359406567201
38877	chr19_41165175_41165675	CYP2B6	0.689471550982953
38878	chr19_41174163_41174663	CYP2B6	0.522605647404386
38879	chr19_40982678_40983178	CYP2S1	0.62433180925424
38880	chr19_40992659_40993159	CYP2S1	0.545021417930097
38881	chr19_40995277_40995777	CYP2S1	0.654580634179812
38882	chr19_41001523_41002023	CYP2S1	0.57571049934815
38883	chr19_41003590_41004090	CYP2S1	0.605911622487634
38884	chr19_41013297_41013797	CYP2S1	0.638322250276307
38885	chr19_41053279_41053779	CYP2S1	0.632605686075171
38886	chr19_41158449_41158949	CYP2S1	0.765719417907716
38887	chr19_41159045_41159545	CYP2S1	0.864184639197916
38888	chr19_41159874_41160374	CYP2S1	0.802124157048976
38889	chr19_41164362_41164862	CYP2S1	0.630661060284503
38890	chr19_41165175_41165675	CYP2S1	0.684356517107475
38891	chr19_41167034_41167534	CYP2S1	0.5497354621715
38892	chr19_41174163_41174663	CYP2S1	0.622512743202621
38893	chr19_41192424_41192924	CYP2S1	0.592298854568619
38894	chr19_41295458_41295958	CYP2S1	0.52513208175889
38895	chr19_41416170_41416670	CYP2S1	0.666077354139402
38896	chr19_41427184_41427684	CYP2S1	0.604762158511371
38897	chr19_41436391_41436891	CYP2S1	0.828444705603848
38898	chr19_41436960_41437460	CYP2S1	0.5684181176765
38899	chr19_41196019_41196519	AXL	0.659123106766023
38900	chr19_41207379_41207879	AXL	0.58816728751062
38901	chr19_41216580_41217080	AXL	0.632423959236898
38902	chr19_41218661_41219161	AXL	0.814056483888354
38903	chr19_41219200_41219700	AXL	0.661498040301236
38904	chr19_41220751_41221251	AXL	0.54675632516534
38905	chr19_41233686_41234186	AXL	0.674018388535199
38906	chr19_41298988_41299488	AXL	0.655547675125109
38907	chr19_41323546_41324046	AXL	0.679320814443832
38908	chr19_41324094_41324594	AXL	0.515289952556743
38909	chr19_41373938_41374438	AXL	0.504700174556863
38910	chr19_41262925_41263425	HNRNPUL1	0.506698280010217
38911	chr19_41296283_41296783	HNRNPUL1	0.533100891421911
38912	chr19_41297536_41298036	HNRNPUL1	0.537971360338915
38913	chr19_41298213_41298713	HNRNPUL1	0.560274509213485
38914	chr19_41302663_41303163	HNRNPUL1	0.559399074520139
38915	chr19_41327043_41327543	HNRNPUL1	0.528596018739824
38916	chr19_41351172_41351672	HNRNPUL1	0.586976477764959
38917	chr19_41351718_41352218	HNRNPUL1	0.547310875681529
38918	chr19_41352429_41352929	HNRNPUL1	0.538078006318998
38919	chr19_41353213_41353713	HNRNPUL1	0.50807604065439
38920	chr19_41353821_41354321	HNRNPUL1	0.611564317512173
38921	chr19_41262245_41262745	TGFB1	0.592752313521238
38922	chr19_41262925_41263425	TGFB1	0.610459641445699
38923	chr19_41263710_41264210	TGFB1	0.561842585751895
38924	chr19_41296283_41296783	TGFB1	0.62141329306815
38925	chr19_41297004_41297504	TGFB1	0.616958322218325
38926	chr19_41297536_41298036	TGFB1	0.722132326497977
38927	chr19_41298213_41298713	TGFB1	0.716637872745863
38928	chr19_41299669_41300169	TGFB1	0.535831621454005
38929	chr19_41302663_41303163	TGFB1	0.767624987562493
38930	chr19_41307884_41308384	TGFB1	0.554276908648276
38931	chr19_41308439_41308939	TGFB1	0.681924528889544
38932	chr19_41319304_41319804	TGFB1	0.532250451544276
38933	chr19_41321652_41322152	TGFB1	0.547867643918881
38934	chr19_41322424_41322924	TGFB1	0.535416088438438
38935	chr19_41326263_41326763	TGFB1	0.513344411089157
38936	chr19_41327043_41327543	TGFB1	0.790572186626995
38937	chr19_41327557_41328057	TGFB1	0.717354602880034
38938	chr19_41328212_41328712	TGFB1	0.658788832478498
38939	chr19_41328788_41329288	TGFB1	0.587154925691871
38940	chr19_41342365_41342865	TGFB1	0.608499485135076
38941	chr19_41348746_41349246	TGFB1	0.594029549470996
38942	chr19_41349492_41349992	TGFB1	0.533901428681006
38943	chr19_41350561_41351061	TGFB1	0.616082662425893
38944	chr19_41351172_41351672	TGFB1	0.849531035243667
38945	chr19_41351718_41352218	TGFB1	0.82100754968524
38946	chr19_41352429_41352929	TGFB1	0.839653135564235
38947	chr19_41353213_41353713	TGFB1	0.780091153968453
38948	chr19_41353821_41354321	TGFB1	0.903084526914841
38949	chr19_41354391_41354891	TGFB1	0.553557069733687
38950	chr19_41363953_41364453	TGFB1	0.607496717826646
38951	chr19_41397238_41397738	TGFB1	0.588896930231769
38952	chr19_41397759_41398259	TGFB1	0.524516195061431
38953	chr19_41449299_41449799	TGFB1	0.593162276075318
38954	chr19_41457202_41457702	TGFB1	0.595281821410251
38955	chr19_41463564_41464064	TGFB1	0.627211423874472
38956	chr19_41516213_41516713	TGFB1	0.544320445247872
38957	chr19_41516787_41517287	TGFB1	0.625108248035865
38958	chr19_41521373_41521873	TGFB1	0.673401356618544
38959	chr19_41521901_41522401	TGFB1	0.769809355344882
38960	chr19_41529974_41530474	TGFB1	0.631668646538917
38961	chr19_41531425_41531925	TGFB1	0.572971667600197
38962	chr19_41534941_41535441	TGFB1	0.685091964711519
38963	chr19_41541937_41542437	TGFB1	0.619587256592419
38964	chr19_41545494_41545994	TGFB1	0.635644258355346
38965	chr19_41546260_41546760	TGFB1	0.718245371173112
38966	chr19_41549211_41549711	TGFB1	0.807996676858882
38967	chr19_41550221_41550721	TGFB1	0.512833473600426
38968	chr19_41551860_41552360	TGFB1	0.504502030767516
38969	chr19_41552522_41553022	TGFB1	0.686142421539624
38970	chr19_41554819_41555319	TGFB1	0.516522608097247
38971	chr19_41559734_41560234	TGFB1	0.617322050523465
38972	chr19_41563288_41563788	TGFB1	0.523937428890998
38973	chr19_41575887_41576387	TGFB1	0.553097122238003
38974	chr19_41296283_41296783	CCDC97	0.57028965475787
38975	chr19_41297004_41297504	CCDC97	0.516026577577864
38976	chr19_41297536_41298036	CCDC97	0.711973998072181
38977	chr19_41298213_41298713	CCDC97	0.588059052101462
38978	chr19_41302663_41303163	CCDC97	0.609311846934158
38979	chr19_41308439_41308939	CCDC97	0.526040461273519
38980	chr19_41327043_41327543	CCDC97	0.618669175696755
38981	chr19_41327557_41328057	CCDC97	0.623458041354066
38982	chr19_41342365_41342865	CCDC97	0.556469378036404
38983	chr19_41351172_41351672	CCDC97	0.623210464180022
38984	chr19_41351718_41352218	CCDC97	0.565751352262531
38985	chr19_41352429_41352929	CCDC97	0.627739041265067
38986	chr19_41353213_41353713	CCDC97	0.589994871551931
38987	chr19_41353821_41354321	CCDC97	0.669130346554204
38988	chr19_41457202_41457702	CCDC97	0.562528207176936
38989	chr19_41463564_41464064	CCDC97	0.603556720553426
38990	chr19_41521373_41521873	CCDC97	0.523821621735269
38991	chr19_41521901_41522401	CCDC97	0.547720477899701
38992	chr19_41534941_41535441	CCDC97	0.634788178758813
38993	chr19_41549211_41549711	CCDC97	0.604622796919943
38994	chr19_41552522_41553022	CCDC97	0.57656550401737
38995	chr19_41456459_41456959	TMEM91	0.50123958781197
38996	chr19_41416170_41416670	B3GNT8	0.764650994814073
38997	chr19_41427184_41427684	B3GNT8	0.665080889901168
38998	chr19_41436391_41436891	B3GNT8	0.773563041118886
38999	chr19_41436960_41437460	B3GNT8	0.632041053390473
39000	chr19_41192424_41192924	DMAC2	0.53841653351288
39001	chr19_41427184_41427684	DMAC2	0.565529766872595
39002	chr19_41436391_41436891	DMAC2	0.637969520330447
39003	chr19_41442842_41443342	DMAC2	0.59240286804382
39004	chr19_41295458_41295958	ERICH4	0.571403824860916
39005	chr19_41427184_41427684	ERICH4	0.519640327287741
39006	chr19_41432376_41432876	ERICH4	0.554701508528531
39007	chr19_41436391_41436891	ERICH4	0.836066091340925
39008	chr19_41442842_41443342	ERICH4	0.851464586667196
39009	chr19_41325042_41325542	PCAT19	0.661905727090866
39010	chr19_41401473_41401973	PCAT19	0.690904510401886
39011	chr19_41405746_41406246	PCAT19	0.839658771181512
39012	chr19_41407268_41407768	PCAT19	0.60770750567794
39013	chr19_41447631_41448131	PCAT19	0.721380025701326
39014	chr19_41456459_41456959	PCAT19	0.830114009432743
39015	chr19_41478969_41479469	PCAT19	0.838764894927242
39016	chr19_41479802_41480302	PCAT19	0.921116619679121
39017	chr19_41480379_41480879	PCAT19	0.789335344085486
39018	chr19_41499855_41500355	PCAT19	0.594182923033458
39019	chr19_41500453_41500953	PCAT19	0.917024954224634
39020	chr19_41501365_41501865	PCAT19	0.888611721587502
39021	chr19_41531425_41531925	PCAT19	0.527342788476825
39022	chr19_41548597_41549097	PCAT19	0.660912028531108
39023	chr19_41296283_41296783	LINC01480	0.658241259939041
39024	chr19_41297004_41297504	LINC01480	0.546331773146621
39025	chr19_41297536_41298036	LINC01480	0.83690784625909
39026	chr19_41298213_41298713	LINC01480	0.671814893044947
39027	chr19_41326263_41326763	LINC01480	0.586368681041303
39028	chr19_41327043_41327543	LINC01480	0.556533681089554
39029	chr19_41327557_41328057	LINC01480	0.736232407606466
39030	chr19_41351172_41351672	LINC01480	0.578052172451859
39031	chr19_41352429_41352929	LINC01480	0.601496367932431
39032	chr19_41353213_41353713	LINC01480	0.551781603551502
39033	chr19_41353821_41354321	LINC01480	0.643822859293044
39034	chr19_41449299_41449799	LINC01480	0.571118030516764
39035	chr19_41457202_41457702	LINC01480	0.673758855116213
39036	chr19_41463564_41464064	LINC01480	0.829550480706963
39037	chr19_41516213_41516713	LINC01480	0.701498564654468
39038	chr19_41521373_41521873	LINC01480	0.630355085549938
39039	chr19_41534941_41535441	LINC01480	0.854625596727365
39040	chr19_41546260_41546760	LINC01480	0.566649362402511
39041	chr19_41549211_41549711	LINC01480	0.649859273162415
39042	chr19_41552522_41553022	LINC01480	0.796853400210446
39043	chr19_41297004_41297504	CEACAM21	0.500273076865894
39044	chr19_41297536_41298036	CEACAM21	0.646749595014689
39045	chr19_41298213_41298713	CEACAM21	0.523846842586438
39046	chr19_41302663_41303163	CEACAM21	0.703493973762524
39047	chr19_41306970_41307470	CEACAM21	0.521672879344239
39048	chr19_41308439_41308939	CEACAM21	0.558352854203454
39049	chr19_41319304_41319804	CEACAM21	0.52794526684858
39050	chr19_41327043_41327543	CEACAM21	0.620645936424175
39051	chr19_41327557_41328057	CEACAM21	0.649607765275064
39052	chr19_41328212_41328712	CEACAM21	0.535176224868621
39053	chr19_41348746_41349246	CEACAM21	0.553168061044605
39054	chr19_41351172_41351672	CEACAM21	0.789812310036763
39055	chr19_41351718_41352218	CEACAM21	0.739524300622682
39056	chr19_41352429_41352929	CEACAM21	0.757238763605328
39057	chr19_41353213_41353713	CEACAM21	0.712782874175927
39058	chr19_41353821_41354321	CEACAM21	0.82021905372716
39059	chr19_41354391_41354891	CEACAM21	0.562174992703955
39060	chr19_41363953_41364453	CEACAM21	0.640875334284055
39061	chr19_41397238_41397738	CEACAM21	0.624043716464591
39062	chr19_41397759_41398259	CEACAM21	0.525860155007372
39063	chr19_41439693_41440193	CEACAM21	0.545556839720069
39064	chr19_41457202_41457702	CEACAM21	0.508522245177545
39065	chr19_41463564_41464064	CEACAM21	0.529585921355618
39066	chr19_41516787_41517287	CEACAM21	0.534968360923888
39067	chr19_41521373_41521873	CEACAM21	0.611235254141898
39068	chr19_41521901_41522401	CEACAM21	0.69393025315851
39069	chr19_41534941_41535441	CEACAM21	0.605288753116009
39070	chr19_41541937_41542437	CEACAM21	0.578019402166592
39071	chr19_41545494_41545994	CEACAM21	0.590523602346803
39072	chr19_41546260_41546760	CEACAM21	0.63441751284319
39073	chr19_41549211_41549711	CEACAM21	0.829731119804993
39074	chr19_41550221_41550721	CEACAM21	0.556718840112803
39075	chr19_41552522_41553022	CEACAM21	0.600785113133554
39076	chr19_41554819_41555319	CEACAM21	0.548566706304443
39077	chr19_41559734_41560234	CEACAM21	0.565572205729581
39078	chr19_41563793_41564293	CEACAM21	0.522937743339855
39079	chr19_41649806_41650306	CEACAM7	0.657954055000643
39080	chr19_41662498_41662998	CEACAM7	0.597861112029367
39081	chr19_41668255_41668755	CEACAM7	0.86576893624354
39082	chr19_41670663_41671163	CEACAM7	0.631568432214723
39083	chr19_41671429_41671929	CEACAM7	0.672368388108497
39084	chr19_41682382_41682882	CEACAM7	0.795774945280193
39085	chr19_41688049_41688549	CEACAM7	0.868326153946942
39086	chr19_41698111_41698611	CEACAM7	0.731999743134975
39087	chr19_41698720_41699220	CEACAM7	0.570530110042183
39088	chr19_41699269_41699769	CEACAM7	0.503285595461386
39089	chr19_41701619_41702119	CEACAM7	0.668210443260194
39090	chr19_41708349_41708849	CEACAM7	0.634065258252069
39091	chr19_41709271_41709771	CEACAM7	0.527035350297424
39092	chr19_41711079_41711579	CEACAM7	0.504866993063919
39093	chr19_41718719_41719219	CEACAM7	0.511954198228749
39094	chr19_41730615_41731115	CEACAM7	0.689147153003572
39095	chr19_41731234_41731734	CEACAM7	0.730197906415448
39096	chr19_41731793_41732293	CEACAM7	0.87761999869075
39097	chr19_41732721_41733221	CEACAM7	0.578804801239299
39098	chr19_41735195_41735695	CEACAM7	0.721043229016493
39099	chr19_41735782_41736282	CEACAM7	0.629352906968443
39100	chr19_41740332_41740832	CEACAM7	0.523665785102657
39101	chr19_41740853_41741353	CEACAM7	0.774729211193407
39102	chr19_41744161_41744661	CEACAM7	0.535991307778187
39103	chr19_41744662_41745162	CEACAM7	0.517980047343952
39104	chr19_41755233_41755733	CEACAM7	0.635198626965377
39105	chr19_41775301_41775801	CEACAM7	0.51978343794361
39106	chr19_41783134_41783634	CEACAM7	0.641460898524271
39107	chr19_41784327_41784827	CEACAM7	0.608070325241762
39108	chr19_41649806_41650306	CEACAM5	0.782947225890366
39109	chr19_41668255_41668755	CEACAM5	0.804986200131694
39110	chr19_41670663_41671163	CEACAM5	0.579285482546428
39111	chr19_41671429_41671929	CEACAM5	0.620282011497958
39112	chr19_41682382_41682882	CEACAM5	0.695726985349246
39113	chr19_41688049_41688549	CEACAM5	0.692653124740412
39114	chr19_41691304_41691804	CEACAM5	0.611351756128912
39115	chr19_41698111_41698611	CEACAM5	0.67053342415792
39116	chr19_41698720_41699220	CEACAM5	0.689069321778456
39117	chr19_41699269_41699769	CEACAM5	0.60850745337354
39118	chr19_41701619_41702119	CEACAM5	0.662885540643368
39119	chr19_41706808_41707308	CEACAM5	0.679231897608203
39120	chr19_41707427_41707927	CEACAM5	0.636836007323002
39121	chr19_41708349_41708849	CEACAM5	0.881059557884285
39122	chr19_41709271_41709771	CEACAM5	0.718970623798387
39123	chr19_41710206_41710706	CEACAM5	0.572723325677482
39124	chr19_41711079_41711579	CEACAM5	0.748307350102789
39125	chr19_41711736_41712236	CEACAM5	0.703007052204919
39126	chr19_41712301_41712801	CEACAM5	0.611711550681017
39127	chr19_41712943_41713443	CEACAM5	0.607900628061953
39128	chr19_41713634_41714134	CEACAM5	0.617775157659688
39129	chr19_41714419_41714919	CEACAM5	0.6203465745212
39130	chr19_41715147_41715647	CEACAM5	0.528830011524675
39131	chr19_41716028_41716528	CEACAM5	0.534683483865913
39132	chr19_41716933_41717433	CEACAM5	0.555780274676281
39133	chr19_41717551_41718051	CEACAM5	0.605323934266536
39134	chr19_41718719_41719219	CEACAM5	0.640837273473111
39135	chr19_41719486_41719986	CEACAM5	0.588831668874602
39136	chr19_41720077_41720577	CEACAM5	0.620956950540634
39137	chr19_41721442_41721942	CEACAM5	0.59644246869128
39138	chr19_41722003_41722503	CEACAM5	0.561326420267154
39139	chr19_41726137_41726637	CEACAM5	0.513476316552499
39140	chr19_41728263_41728763	CEACAM5	0.508729982619737
39141	chr19_41730615_41731115	CEACAM5	0.792258672031062
39142	chr19_41731234_41731734	CEACAM5	0.741583117029471
39143	chr19_41731793_41732293	CEACAM5	0.808869018301175
39144	chr19_41732721_41733221	CEACAM5	0.720585928819247
39145	chr19_41733232_41733732	CEACAM5	0.653187467452601
39146	chr19_41733837_41734337	CEACAM5	0.606579267996762
39147	chr19_41734427_41734927	CEACAM5	0.801262261376617
39148	chr19_41735195_41735695	CEACAM5	0.867396074363726
39149	chr19_41735782_41736282	CEACAM5	0.737923759629738
39150	chr19_41740332_41740832	CEACAM5	0.585908317292772
39151	chr19_41740853_41741353	CEACAM5	0.802700889662814
39152	chr19_41744161_41744661	CEACAM5	0.702309520332601
39153	chr19_41744662_41745162	CEACAM5	0.730097063586131
39154	chr19_41745414_41745914	CEACAM5	0.588004880346514
39155	chr19_41746553_41747053	CEACAM5	0.638219338145502
39156	chr19_41755233_41755733	CEACAM5	0.730227233148429
39157	chr19_41773607_41774107	CEACAM5	0.713582282240156
39158	chr19_41774388_41774888	CEACAM5	0.656978643971315
39159	chr19_41775301_41775801	CEACAM5	0.565416829563615
39160	chr19_41783134_41783634	CEACAM5	0.714862545637453
39161	chr19_41784327_41784827	CEACAM5	0.807837285681363
39162	chr19_41904332_41904832	CEACAM5	0.524230056287248
39163	chr19_41649806_41650306	CEACAM6	0.514004265409059
39164	chr19_41662498_41662998	CEACAM6	0.502941637774434
39165	chr19_41668255_41668755	CEACAM6	0.649893937190927
39166	chr19_41682382_41682882	CEACAM6	0.517373794123738
39167	chr19_41688049_41688549	CEACAM6	0.735820121489284
39168	chr19_41701619_41702119	CEACAM6	0.519659408451013
39169	chr19_41706808_41707308	CEACAM6	0.563105577094186
39170	chr19_41708349_41708849	CEACAM6	0.703967783238632
39171	chr19_41709271_41709771	CEACAM6	0.571825508306435
39172	chr19_41711079_41711579	CEACAM6	0.547770004020999
39173	chr19_41717551_41718051	CEACAM6	0.506046688429918
39174	chr19_41718719_41719219	CEACAM6	0.556745032624688
39175	chr19_41721442_41721942	CEACAM6	0.50457219026943
39176	chr19_41730615_41731115	CEACAM6	0.71082367989121
39177	chr19_41731234_41731734	CEACAM6	0.706575049771288
39178	chr19_41731793_41732293	CEACAM6	0.767658223942979
39179	chr19_41732721_41733221	CEACAM6	0.60398843736739
39180	chr19_41734427_41734927	CEACAM6	0.511496682544006
39181	chr19_41735195_41735695	CEACAM6	0.724146437501889
39182	chr19_41735782_41736282	CEACAM6	0.600421942769594
39183	chr19_41740853_41741353	CEACAM6	0.599382831851444
39184	chr19_41755233_41755733	CEACAM6	0.725672214317333
39185	chr19_41773607_41774107	CEACAM6	0.52670106346543
39186	chr19_41774388_41774888	CEACAM6	0.538069640034304
39187	chr19_41783134_41783634	CEACAM6	0.596226089431922
39188	chr19_41784327_41784827	CEACAM6	0.608863165591101
39189	chr19_41626832_41627332	CEACAM3	0.79765134402907
39190	chr19_41637433_41637933	CEACAM3	0.840521874374965
39191	chr19_41745916_41746416	CEACAM3	0.520598426879071
39192	chr19_41787472_41787972	CEACAM3	0.583446037221488
39193	chr19_41800892_41801392	CEACAM3	0.60954724140955
39194	chr19_41801666_41802166	CEACAM3	0.66118477298986
39195	chr19_41802199_41802699	CEACAM3	0.630826433830548
39196	chr19_41802757_41803257	CEACAM3	0.539858914865884
39197	chr19_41804239_41804739	CEACAM3	0.911486318693559
39198	chr19_41808401_41808901	CEACAM3	0.704117009435477
39199	chr19_41808909_41809409	CEACAM3	0.894928393396063
39200	chr19_41810875_41811375	CEACAM3	0.571619875505115
39201	chr19_41871552_41872052	RPS19	0.558356240845194
39202	chr19_41875311_41875811	RPS19	0.579049626019517
39203	chr19_41887748_41888248	RPS19	0.562802890046062
39204	chr19_41927746_41928246	RPS19	0.562919168904401
39205	chr19_41928281_41928781	RPS19	0.544323529329494
39206	chr19_41939958_41940458	RPS19	0.501001776431292
39207	chr19_41945351_41945851	RPS19	0.590015232646879
39208	chr19_41959182_41959682	RPS19	0.502881878094565
39209	chr19_41993973_41994473	RPS19	0.670454811823733
39210	chr19_41871552_41872052	CD79A	0.640156000356236
39211	chr19_41876867_41877367	CD79A	0.832039805401014
39212	chr19_41877433_41877933	CD79A	0.675013695383446
39213	chr19_41927746_41928246	CD79A	0.558003770645762
39214	chr19_41934783_41935283	CD79A	0.560584773931714
39215	chr19_41939958_41940458	CD79A	0.613102474703522
39216	chr19_41940763_41941263	CD79A	0.588427139808964
39217	chr19_41941303_41941803	CD79A	0.516494183721805
39218	chr19_41944347_41944847	CD79A	0.698010327768162
39219	chr19_41945351_41945851	CD79A	0.595664321349779
39220	chr19_42043344_42043844	CD79A	0.573985078536007
39221	chr19_42090682_42091182	CD79A	0.635987942712857
39222	chr19_42092270_42092770	CD79A	0.540510947782384
39223	chr19_42114344_42114844	CD79A	0.877966002062531
39224	chr19_42115125_42115625	CD79A	0.688247340944468
39225	chr19_42115655_42116155	CD79A	0.75494681461341
39226	chr19_41859458_41859958	ARHGEF1	0.529064027906775
39227	chr19_41871552_41872052	ARHGEF1	0.608337161868828
39228	chr19_41875311_41875811	ARHGEF1	0.844060039587895
39229	chr19_41887090_41887590	ARHGEF1	0.765526995443606
39230	chr19_41887748_41888248	ARHGEF1	0.767590530266362
39231	chr19_41888883_41889383	ARHGEF1	0.519604087684959
39232	chr19_41910855_41911355	ARHGEF1	0.533329735891888
39233	chr19_41913037_41913537	ARHGEF1	0.54959126265235
39234	chr19_41927746_41928246	ARHGEF1	0.57051521591259
39235	chr19_41928833_41929333	ARHGEF1	0.63541845514747
39236	chr19_41945351_41945851	ARHGEF1	0.779494012171935
39237	chr19_41959182_41959682	ARHGEF1	0.594250312123712
39238	chr19_41993973_41994473	ARHGEF1	0.508722213459736
39239	chr19_42075686_42076186	ARHGEF1	0.560413103071112
39240	chr19_42121689_42122189	ARHGEF1	0.553866323298558
39241	chr19_42132264_42132764	ARHGEF1	0.709058770479259
39242	chr19_42043344_42043844	RABAC1	0.626622778449021
39243	chr19_42090682_42091182	RABAC1	0.665928037935619
39244	chr19_42092270_42092770	RABAC1	0.557158927821013
39245	chr19_42114344_42114844	POU2F2	0.608989637895057
39246	chr19_42115655_42116155	POU2F2	0.57012692085303
39247	chr19_42121689_42122189	POU2F2	0.596181021425847
39248	chr19_42129344_42129844	POU2F2	0.869123353311239
39249	chr19_42129861_42130361	POU2F2	0.703126834344584
39250	chr19_42132264_42132764	POU2F2	0.738375304834842
39251	chr19_42133016_42133516	POU2F2	0.613087059127554
39252	chr19_42155032_42155532	POU2F2	0.700867516981542
39253	chr19_42199000_42199500	POU2F2	0.636882831336401
39254	chr19_42199697_42200197	POU2F2	0.501818994523638
39255	chr19_42201463_42201963	POU2F2	0.751518171197162
39256	chr19_42201965_42202465	POU2F2	0.509250672912914
39257	chr19_42283062_42283562	POU2F2	0.670893731710436
39258	chr19_42363564_42364064	POU2F2	0.808760004718041
39259	chr19_42365090_42365590	POU2F2	0.785154242993204
39260	chr19_42422729_42423229	POU2F2	0.639077704673192
39261	chr19_42193636_42194136	DEDD2	0.532483947799177
39262	chr19_42206735_42207235	DEDD2	0.533204861489166
39263	chr19_42233567_42234067	GSK3A	0.520615558520945
39264	chr19_42258493_42258993	GSK3A	0.597054448491361
39265	chr19_42455729_42456229	GSK3A	0.558456644653169
39266	chr19_42497796_42498296	GSK3A	0.549488120065005
39267	chr19_42281410_42281910	CIC	0.507075028166026
39268	chr19_42258493_42258993	CNFN	0.501859143024467
39269	chr19_42259302_42259802	CNFN	0.520721143144745
39270	chr19_42427918_42428418	CNFN	0.511371994120024
39271	chr19_42233567_42234067	LIPE	0.570900893376197
39272	chr19_42234096_42234596	LIPE	0.569413586365892
39273	chr19_42421602_42422102	LIPE	0.656496909178596
39274	chr19_42427918_42428418	LIPE	0.635394693258845
39275	chr19_42453114_42453614	CEACAM1	0.793531035225053
39276	chr19_42455164_42455664	CEACAM1	0.566907079039897
39277	chr19_42455729_42456229	CEACAM1	0.721268715967617
39278	chr19_42467333_42467833	CEACAM1	0.776695284111176
39279	chr19_42468360_42468860	CEACAM1	0.755494941135511
39280	chr19_42478865_42479365	CEACAM1	0.570258926550779
39281	chr19_42499159_42499659	CEACAM1	0.634378251587032
39282	chr19_42527364_42527864	CEACAM1	0.571589821433448
39283	chr19_42528233_42528733	CEACAM1	0.580580032752619
39284	chr19_43329885_43330385	CD177	0.684991812108984
39285	chr19_43333022_43333522	CD177	0.631692099458054
39286	chr19_43337700_43338200	CD177	0.798484813069994
39287	chr19_43350450_43350950	CD177	0.748230341297848
39288	chr19_43362673_43363173	CD177	0.719526993947586
39289	chr19_43382524_43383024	CD177	0.531730837538941
39290	chr19_43427501_43428001	CD177	0.600683035444389
39291	chr19_43529574_43530074	CD177	0.512213444240593
39292	chr19_43469033_43469533	PHLDB3	0.540875373867553
39293	chr19_43470164_43470664	PHLDB3	0.577060383335779
39294	chr19_43326460_43326960	ETHE1	0.510859812382157
39295	chr19_43327195_43327695	ETHE1	0.680604420495106
39296	chr19_43328974_43329474	ETHE1	0.660940753264863
39297	chr19_43333022_43333522	ETHE1	0.5287197716641
39298	chr19_43349777_43350277	ETHE1	0.670743443902939
39299	chr19_43350450_43350950	ETHE1	0.500118188026302
39300	chr19_43351919_43352419	ETHE1	0.528378494045127
39301	chr19_43362673_43363173	ETHE1	0.744373140944022
39302	chr19_43383211_43383711	ETHE1	0.676479357858085
39303	chr19_43402271_43402771	ETHE1	0.551910734545414
39304	chr19_43417171_43417671	ETHE1	0.555263538952496
39305	chr19_43425336_43425836	ETHE1	0.56770939586148
39306	chr19_43426037_43426537	ETHE1	0.77426332267881
39307	chr19_43426994_43427494	ETHE1	0.559942081371845
39308	chr19_43427501_43428001	ETHE1	0.866115498167589
39309	chr19_43465455_43465955	ETHE1	0.509428219122545
39310	chr19_43525116_43525616	ETHE1	0.602542573823337
39311	chr19_43525731_43526231	ETHE1	0.771397663980044
39312	chr19_43713000_43713500	ETHE1	0.500251773532417
39313	chr19_43756104_43756604	ETHE1	0.55056691974777
39314	chr19_43762387_43762887	ETHE1	0.701958882605432
39315	chr19_43774388_43774888	ETHE1	0.566384498035056
39316	chr19_43326460_43326960	ZNF575	0.54488107432756
39317	chr19_43327195_43327695	ZNF575	0.570827153592071
39318	chr19_43328974_43329474	ZNF575	0.619027539638379
39319	chr19_43349777_43350277	ZNF575	0.557660664946206
39320	chr19_43362673_43363173	ZNF575	0.741017715968636
39321	chr19_43383211_43383711	ZNF575	0.582472934195967
39322	chr19_43402271_43402771	ZNF575	0.58360486820633
39323	chr19_43417171_43417671	ZNF575	0.518254670359728
39324	chr19_43426037_43426537	ZNF575	0.547933835214757
39325	chr19_43427501_43428001	ZNF575	0.802749533772912
39326	chr19_43525731_43526231	ZNF575	0.593405214594461
39327	chr19_43762387_43762887	ZNF575	0.728994566176499
39328	chr19_43571995_43572495	XRCC1	0.653715923412054
39329	chr19_43694460_43694960	XRCC1	0.516307228314423
39330	chr19_43799680_43800180	XRCC1	0.520586479959493
39331	chr19_43463978_43464478	ZNF428	0.564414349164107
39332	chr19_43580289_43580789	ZNF428	0.532812430798051
39333	chr19_43643986_43644486	PLAUR	0.573910227182764
39334	chr19_43644614_43645114	PLAUR	0.636076503918678
39335	chr19_43645430_43645930	PLAUR	0.673057056740707
39336	chr19_43645985_43646485	PLAUR	0.640114816467392
39337	chr19_43646636_43647136	PLAUR	0.692690463776933
39338	chr19_43647481_43647981	PLAUR	0.683375491869425
39339	chr19_43648068_43648568	PLAUR	0.673242485817195
39340	chr19_43648763_43649263	PLAUR	0.52861120734914
39341	chr19_43649413_43649913	PLAUR	0.562267497694272
39342	chr19_43650152_43650652	PLAUR	0.583946740875655
39343	chr19_43651509_43652009	PLAUR	0.595891572371439
39344	chr19_43652831_43653331	PLAUR	0.575109363103381
39345	chr19_43653635_43654135	PLAUR	0.622333946688073
39346	chr19_43654183_43654683	PLAUR	0.573515804003372
39347	chr19_43655163_43655663	PLAUR	0.598656198810406
39348	chr19_43656148_43656648	PLAUR	0.654904154372663
39349	chr19_43657127_43657627	PLAUR	0.693162967980078
39350	chr19_43657666_43658166	PLAUR	0.668965221452358
39351	chr19_43658280_43658780	PLAUR	0.53119713002908
39352	chr19_43658819_43659319	PLAUR	0.685610098366742
39353	chr19_43659543_43660043	PLAUR	0.712019010892672
39354	chr19_43660262_43660762	PLAUR	0.682037915731725
39355	chr19_43660833_43661333	PLAUR	0.572060305415663
39356	chr19_43661526_43662026	PLAUR	0.710226184768004
39357	chr19_43662561_43663061	PLAUR	0.685951853028708
39358	chr19_43663177_43663677	PLAUR	0.639664480893692
39359	chr19_43665046_43665546	PLAUR	0.72076516335718
39360	chr19_43665760_43666260	PLAUR	0.785929799654545
39361	chr19_43666457_43666957	PLAUR	0.667066031276953
39362	chr19_43667350_43667850	PLAUR	0.657206863577544
39363	chr19_43670001_43670501	PLAUR	0.810735625860251
39364	chr19_43673503_43674003	PLAUR	0.506044635928707
39365	chr19_43674102_43674602	PLAUR	0.620049689488293
39366	chr19_43674611_43675111	PLAUR	0.659227206718899
39367	chr19_43675328_43675828	PLAUR	0.669057815961087
39368	chr19_43679452_43679952	PLAUR	0.601516496127527
39369	chr19_43701292_43701792	PLAUR	0.669768439933518
39370	chr19_43711970_43712470	PLAUR	0.665316159866026
39371	chr19_43723559_43724059	PLAUR	0.550183693718659
39372	chr19_43768292_43768792	KCNN4	0.767842016997305
39373	chr19_43768814_43769314	KCNN4	0.715436800574468
39374	chr19_43779086_43779586	KCNN4	0.540940829398859
39375	chr19_43782839_43783339	KCNN4	0.601360614609526
39376	chr19_44528799_44529299	CEACAM20	0.711544061921283
39377	chr19_44529635_44530135	CEACAM20	0.872912900230519
39378	chr19_44552234_44552734	CEACAM20	0.528844878983497
39379	chr19_44572189_44572689	CEACAM20	0.64967116482341
39380	chr19_44580487_44580987	CEACAM20	0.723492087216957
39381	chr19_44592243_44592743	CEACAM20	0.603585490556515
39382	chr19_44596834_44597334	CEACAM20	0.730092552127204
39383	chr19_44598824_44599324	CEACAM20	0.717624699422608
39384	chr19_44611780_44612280	CEACAM20	0.657183273163668
39385	chr19_44613284_44613784	CEACAM20	0.768333146851595
39386	chr19_44614264_44614764	CEACAM20	0.670531275611284
39387	chr19_44725135_44725635	CEACAM20	0.52409976685417
39388	chr19_44726437_44726937	CEACAM20	0.817515301283462
39389	chr19_44742390_44742890	CEACAM20	0.536276392599356
39390	chr19_44744679_44745179	CEACAM20	0.754863282355327
39391	chr19_44746207_44746707	CEACAM20	0.50238285542015
39392	chr19_44764957_44765457	CEACAM20	0.694384857584975
39393	chr19_44776918_44777418	CEACAM20	0.595482176273788
39394	chr19_44528799_44529299	IGSF23	0.708448526780102
39395	chr19_44529635_44530135	IGSF23	0.849655241152467
39396	chr19_44552234_44552734	IGSF23	0.563463250148975
39397	chr19_44572189_44572689	IGSF23	0.63032761935343
39398	chr19_44580487_44580987	IGSF23	0.754116135803075
39399	chr19_44592243_44592743	IGSF23	0.587419015172197
39400	chr19_44596834_44597334	IGSF23	0.749519672511826
39401	chr19_44598824_44599324	IGSF23	0.76198933264967
39402	chr19_44611780_44612280	IGSF23	0.621705423582389
39403	chr19_44613284_44613784	IGSF23	0.858928851863859
39404	chr19_44614264_44614764	IGSF23	0.670537503148807
39405	chr19_44725135_44725635	IGSF23	0.657256025940084
39406	chr19_44726437_44726937	IGSF23	0.855921697205987
39407	chr19_44741834_44742334	IGSF23	0.541241758926364
39408	chr19_44742390_44742890	IGSF23	0.669907463819001
39409	chr19_44744679_44745179	IGSF23	0.83209650678896
39410	chr19_44745320_44745820	IGSF23	0.509433548333414
39411	chr19_44746207_44746707	IGSF23	0.571473225944785
39412	chr19_44747255_44747755	IGSF23	0.531597255027881
39413	chr19_44764133_44764633	IGSF23	0.521312133662401
39414	chr19_44764957_44765457	IGSF23	0.800638890643965
39415	chr19_44776918_44777418	IGSF23	0.619058322402124
39416	chr19_44780534_44781034	IGSF23	0.582207856725018
39417	chr19_44785188_44785688	IGSF23	0.614868062143479
39418	chr19_44802413_44802913	IGSF23	0.537387145218005
39419	chr19_44843751_44844251	IGSF23	0.659867372563561
39420	chr19_44850116_44850616	IGSF23	0.549019473361135
39421	chr19_44602044_44602544	PVR	0.587402914277358
39422	chr19_44643603_44644103	PVR	0.618046223146735
39423	chr19_44644520_44645020	PVR	0.519716214295273
39424	chr19_44694739_44695239	PVR	0.549070242672196
39425	chr19_44529635_44530135	BCL3	0.522940077099271
39426	chr19_44552234_44552734	BCL3	0.602837621412364
39427	chr19_44596834_44597334	BCL3	0.604130180861455
39428	chr19_44598824_44599324	BCL3	0.598112601947138
39429	chr19_44613284_44613784	BCL3	0.691058779694308
39430	chr19_44636613_44637113	BCL3	0.504600684217197
39431	chr19_44692003_44692503	BCL3	0.511061686827576
39432	chr19_44724548_44725048	BCL3	0.529006069115091
39433	chr19_44725135_44725635	BCL3	0.675284812500724
39434	chr19_44726437_44726937	BCL3	0.623610371944449
39435	chr19_44734859_44735359	BCL3	0.503496154742501
39436	chr19_44738664_44739164	BCL3	0.601967161835508
39437	chr19_44741834_44742334	BCL3	0.608289021352434
39438	chr19_44742390_44742890	BCL3	0.632576509719193
39439	chr19_44744679_44745179	BCL3	0.620079347748166
39440	chr19_44745320_44745820	BCL3	0.615078610666939
39441	chr19_44747255_44747755	BCL3	0.520663418884648
39442	chr19_44764957_44765457	BCL3	0.676793307117561
39443	chr19_44765472_44765972	BCL3	0.534766164615541
39444	chr19_44774137_44774637	BCL3	0.509962776200594
39445	chr19_44776918_44777418	BCL3	0.508656134172931
39446	chr19_44777597_44778097	BCL3	0.528770678676457
39447	chr19_44843751_44844251	BCL3	0.614709509632913
39448	chr19_44845724_44846224	BCL3	0.567939654888835
39449	chr19_44847443_44847943	BCL3	0.616818893470207
39450	chr19_44850116_44850616	BCL3	0.614644591007815
39451	chr19_44911145_44911645	BCL3	0.5528497340892
39452	chr19_44552234_44552734	CBLC	0.590089123306934
39453	chr19_44576867_44577367	CBLC	0.633538839764332
39454	chr19_44580487_44580987	CBLC	0.546553550061623
39455	chr19_44582817_44583317	CBLC	0.544896098307804
39456	chr19_44596834_44597334	CBLC	0.64062928972544
39457	chr19_44598824_44599324	CBLC	0.612577362787719
39458	chr19_44602044_44602544	CBLC	0.607210223557763
39459	chr19_44613284_44613784	CBLC	0.635657281398587
39460	chr19_44636613_44637113	CBLC	0.659853946911033
39461	chr19_44681385_44681885	CBLC	0.52935138015864
39462	chr19_44694739_44695239	CBLC	0.599169290289647
39463	chr19_44695337_44695837	CBLC	0.593684973538149
39464	chr19_44724548_44725048	CBLC	0.557749612490714
39465	chr19_44725135_44725635	CBLC	0.771169444195831
39466	chr19_44726437_44726937	CBLC	0.582104139102542
39467	chr19_44734859_44735359	CBLC	0.65021797843539
39468	chr19_44741834_44742334	CBLC	0.653979547260399
39469	chr19_44742390_44742890	CBLC	0.605191043001833
39470	chr19_44744679_44745179	CBLC	0.567395459711126
39471	chr19_44764957_44765457	CBLC	0.775769387930502
39472	chr19_44765472_44765972	CBLC	0.549432740617208
39473	chr19_44774137_44774637	CBLC	0.678276957116527
39474	chr19_44776281_44776781	CBLC	0.767996510178125
39475	chr19_44776918_44777418	CBLC	0.689923219796521
39476	chr19_44777597_44778097	CBLC	0.850527417045587
39477	chr19_44845724_44846224	CBLC	0.595263114454093
39478	chr19_44847443_44847943	CBLC	0.669202650057721
39479	chr19_45005272_45005772	CBLC	0.517503717870525
39480	chr19_45005803_45006303	CBLC	0.800536098841574
39481	chr19_45006393_45006893	CBLC	0.729267111770147
39482	chr19_45006908_45007408	CBLC	0.580775885355035
39483	chr19_45008487_45008987	CBLC	0.768554091122968
39484	chr19_44606912_44607412	BCAM	0.60679275065216
39485	chr19_44684954_44685454	BCAM	0.550400900403193
39486	chr19_44718555_44719055	BCAM	0.652509111340291
39487	chr19_44758058_44758558	BCAM	0.560072871297629
39488	chr19_44796655_44797155	BCAM	0.578448272817424
39489	chr19_44808804_44809304	BCAM	0.554382267216613
39490	chr19_44820735_44821235	BCAM	0.792432119968903
39491	chr19_44821291_44821791	BCAM	0.776687063646526
39492	chr19_44848200_44848700	BCAM	0.5254527281686
39493	chr19_44868755_44869255	BCAM	0.521249829009189
39494	chr19_44596834_44597334	NECTIN2	0.612118751417256
39495	chr19_44598824_44599324	NECTIN2	0.549578230231694
39496	chr19_44613284_44613784	NECTIN2	0.589733955785976
39497	chr19_44636613_44637113	NECTIN2	0.603154340146073
39498	chr19_44643603_44644103	NECTIN2	0.546800258606232
39499	chr19_44692003_44692503	NECTIN2	0.618948940971512
39500	chr19_44695337_44695837	NECTIN2	0.535076193866918
39501	chr19_44724548_44725048	NECTIN2	0.614452664131458
39502	chr19_44725135_44725635	NECTIN2	0.67343196685298
39503	chr19_44726437_44726937	NECTIN2	0.530279341260552
39504	chr19_44734859_44735359	NECTIN2	0.65185943307605
39505	chr19_44738664_44739164	NECTIN2	0.589090207840969
39506	chr19_44741834_44742334	NECTIN2	0.732159307633017
39507	chr19_44742390_44742890	NECTIN2	0.562402770461117
39508	chr19_44744679_44745179	NECTIN2	0.500892684146791
39509	chr19_44745320_44745820	NECTIN2	0.582409170815183
39510	chr19_44764957_44765457	NECTIN2	0.644660083883262
39511	chr19_44765472_44765972	NECTIN2	0.568040804996905
39512	chr19_44774137_44774637	NECTIN2	0.615712623697886
39513	chr19_44776281_44776781	NECTIN2	0.566985459559796
39514	chr19_44776918_44777418	NECTIN2	0.537942945549479
39515	chr19_44777597_44778097	NECTIN2	0.670838756817067
39516	chr19_44807073_44807573	NECTIN2	0.524806933194258
39517	chr19_44845724_44846224	NECTIN2	0.657218914049883
39518	chr19_44847443_44847943	NECTIN2	0.719582012086442
39519	chr19_44850116_44850616	NECTIN2	0.551010224243571
39520	chr19_44911145_44911645	NECTIN2	0.599923272794106
39521	chr19_45005272_45005772	NECTIN2	0.54216467779068
39522	chr19_45005803_45006303	NECTIN2	0.697490245322814
39523	chr19_45006393_45006893	NECTIN2	0.631828349604937
39524	chr19_45006908_45007408	NECTIN2	0.513536631302962
39525	chr19_45008487_45008987	NECTIN2	0.625953964315535
39526	chr19_45020049_45020549	NECTIN2	0.505870837799408
39527	chr19_44876006_44876506	TOMM40	0.578128821677978
39528	chr19_44662640_44663140	APOE	0.676752946302017
39529	chr19_44757186_44757686	APOE	0.51810847811443
39530	chr19_44868755_44869255	APOE	0.520371652297725
39531	chr19_44905419_44905919	APOE	0.583083482462066
39532	chr19_44924116_44924616	APOE	0.579092397967789
39533	chr19_44924619_44925119	APOE	0.552785036746766
39534	chr19_44925338_44925838	APOE	0.751531554808964
39535	chr19_44927725_44928225	APOE	0.921556379903801
39536	chr19_44935682_44936182	APOE	0.68353912986438
39537	chr19_44868755_44869255	APOC1	0.612536997691206
39538	chr19_44870009_44870509	APOC1	0.577219080969352
39539	chr19_44905419_44905919	APOC1	0.548467219566187
39540	chr19_44924116_44924616	APOC1	0.537039446065996
39541	chr19_44924619_44925119	APOC1	0.501633625860886
39542	chr19_44925338_44925838	APOC1	0.786659463597715
39543	chr19_44927725_44928225	APOC1	0.754858872536798
39544	chr19_44935682_44936182	APOC1	0.583124917624874
39545	chr19_44725135_44725635	APOC2	0.529963570902051
39546	chr19_44726437_44726937	APOC2	0.764380190847772
39547	chr19_44742390_44742890	APOC2	0.536549348882297
39548	chr19_44744679_44745179	APOC2	0.732970602577848
39549	chr19_44746207_44746707	APOC2	0.549464501075502
39550	chr19_44747255_44747755	APOC2	0.538417995378888
39551	chr19_44764957_44765457	APOC2	0.63359539038189
39552	chr19_44776918_44777418	APOC2	0.577626227629326
39553	chr19_44843751_44844251	APOC2	0.523822173557726
39554	chr19_44945735_44946235	APOC2	0.736126022111915
39555	chr19_45006908_45007408	APOC2	0.578237402139551
39556	chr19_45020049_45020549	APOC2	0.633984290108178
39557	chr19_45098210_45098710	APOC2	0.527454765071363
39558	chr19_45099397_45099897	APOC2	0.511016657127627
39559	chr19_45100700_45101200	APOC2	0.661333687668716
39560	chr19_44725135_44725635	CLPTM1	0.547857183972554
39561	chr19_44741834_44742334	CLPTM1	0.54005104891618
39562	chr19_44764957_44765457	CLPTM1	0.569062766866127
39563	chr19_44776918_44777418	CLPTM1	0.543355980670824
39564	chr19_44777597_44778097	CLPTM1	0.585314055757799
39565	chr19_45005803_45006303	CLPTM1	0.558299676839889
39566	chr19_45006393_45006893	CLPTM1	0.503057600895839
39567	chr19_45008487_45008987	CLPTM1	0.577319293310777
39568	chr19_45100700_45101200	CLPTM1	0.540981866010171
39569	chr19_45104762_45105262	CLASRP	0.518298836320978
39570	chr19_44847443_44847943	PPP1R37	0.527879928036171
39571	chr19_45045583_45046083	PPP1R37	0.517090217754184
39572	chr19_45077167_45077667	PPP1R37	0.528190872774535
39573	chr19_45103639_45104139	PPP1R37	0.534534409665272
39574	chr19_45113573_45114073	PPP1R37	0.731311300933285
39575	chr19_45160785_45161285	PPP1R37	0.623156919144946
39576	chr19_45340495_45340995	PPP1R37	0.504393775766144
39577	chr19_45202636_45203136	EXOC3L2	0.544708367811459
39578	chr19_45211387_45211887	EXOC3L2	0.666167930466618
39579	chr19_45212030_45212530	EXOC3L2	0.818033055933804
39580	chr19_45215678_45216178	EXOC3L2	0.816245107870007
39581	chr19_45235429_45235929	EXOC3L2	0.77655419526342
39582	chr19_45245227_45245727	EXOC3L2	0.745554110779497
39583	chr19_45245817_45246317	EXOC3L2	0.682753092300155
39584	chr19_45376252_45376752	EXOC3L2	0.690401877783376
39585	chr19_45398134_45398634	PPP1R13L	0.548114150465496
39586	chr19_45568768_45569268	PPP1R13L	0.570575545875703
39587	chr19_45471261_45471761	FOSB	0.500091641849832
39588	chr19_45472154_45472654	FOSB	0.529979340230906
39589	chr19_45472839_45473339	FOSB	0.577685474217691
39590	chr19_45475435_45475935	FOSB	0.53011994489203
39591	chr19_45476207_45476707	FOSB	0.608048962978616
39592	chr19_45477110_45477610	FOSB	0.579833271874757
39593	chr19_45493040_45493540	RTN2	0.527659491207455
39594	chr19_45455584_45456084	VASP	0.594751299733997
39595	chr19_45514448_45514948	VASP	0.553994048460258
39596	chr19_45526105_45526605	VASP	0.52951540423258
39597	chr19_45528066_45528566	VASP	0.503761187194332
39598	chr19_45548171_45548671	VASP	0.533097981738358
39599	chr19_45614149_45614649	VASP	0.673912860848354
39600	chr19_45630465_45630965	VASP	0.50439102495464
39601	chr19_45664736_45665236	VASP	0.529828970672327
39602	chr19_45667611_45668111	VASP	0.530551749737108
39603	chr19_45720617_45721117	VASP	0.592177294019183
39604	chr19_45721893_45722393	VASP	0.501567183260015
39605	chr19_45641162_45641662	EML2	0.532042862000889
39606	chr19_45668972_45669472	GIPR	0.534808845631759
39607	chr19_45903158_45903658	SNRPD2	0.551989158548876
39608	chr19_45451515_45452015	QPCTL	0.668520275404557
39609	chr19_45454314_45454814	QPCTL	0.518263641749326
39610	chr19_45523612_45524112	QPCTL	0.519569676238856
39611	chr19_45562689_45563189	QPCTL	0.737948598519643
39612	chr19_45575213_45575713	QPCTL	0.752997771179717
39613	chr19_45642335_45642835	QPCTL	0.629345406149137
39614	chr19_45643734_45644234	QPCTL	0.582568827836691
39615	chr19_45645421_45645921	QPCTL	0.565956654519249
39616	chr19_45645962_45646462	QPCTL	0.712184451268047
39617	chr19_45706390_45706890	QPCTL	0.801853260262379
39618	chr19_45706978_45707478	QPCTL	0.727576528511635
39619	chr19_45827074_45827574	QPCTL	0.601808926969293
39620	chr19_45861253_45861753	QPCTL	0.503978877262301
39621	chr19_45893323_45893823	QPCTL	0.7130321895264
39622	chr19_45597709_45598209	DMPK	0.511635788384142
39623	chr19_45767263_45767763	DMPK	0.517963166067235
39624	chr19_45876444_45876944	DMWD	0.506144659054403
39625	chr19_45955882_45956382	DMWD	0.504588135539987
39626	chr19_45670819_45671319	FOXA3	0.573592787677569
39627	chr19_45773283_45773783	FOXA3	0.545155130290709
39628	chr19_45781456_45781956	FOXA3	0.500308248893962
39629	chr19_45864008_45864508	FOXA3	0.551011640628851
39630	chr19_45864710_45865210	FOXA3	0.508036396919581
39631	chr19_45865509_45866009	FOXA3	0.635407580661842
39632	chr19_45866669_45867169	FOXA3	0.696771715569272
39633	chr19_45877042_45877542	FOXA3	0.51667098831992
39634	chr19_45877551_45878051	FOXA3	0.674615493366316
39635	chr19_45878064_45878564	FOXA3	0.763477269588692
39636	chr19_45880338_45880838	FOXA3	0.748773726891253
39637	chr19_45881321_45881821	FOXA3	0.804552961818183
39638	chr19_45881872_45882372	FOXA3	0.860057942944282
39639	chr19_45882711_45883211	FOXA3	0.719719316561156
39640	chr19_45955882_45956382	NOVA2	0.978962596214374
39641	chr19_45971910_45972410	NOVA2	0.529224054911519
39642	chr19_45973821_45974321	NOVA2	0.936772549987139
39643	chr19_46283751_46284251	HIF3A	0.930662515771906
39644	chr19_46298068_46298568	HIF3A	0.776366313661844
39645	chr19_46355484_46355984	CALM3	0.517557184901805
39646	chr19_46603132_46603632	CALM3	0.519546062410268
39647	chr19_46844037_46844537	CALM3	0.520158140049012
39648	chr19_46392255_46392755	PTGIR	0.525983358206348
39649	chr19_46408596_46409096	PTGIR	0.593969763634251
39650	chr19_46413441_46413941	PTGIR	0.66171026233802
39651	chr19_46471167_46471667	PTGIR	0.561542157141521
39652	chr19_46480421_46480921	PTGIR	0.533217335579387
39653	chr19_46562987_46563487	PTGIR	0.696542026467124
39654	chr19_46620646_46621146	PTGIR	0.683752720989201
39655	chr19_46624834_46625334	PTGIR	0.681953344619069
39656	chr19_46625346_46625846	PTGIR	0.740201054068095
39657	chr19_46639625_46640125	PTGIR	0.51660203182519
39658	chr19_46796403_46796903	PTGIR	0.5182678235312
39659	chr19_46813215_46813715	PTGIR	0.518543490044892
39660	chr19_46777380_46777880	SLC1A5	0.609244206707925
39661	chr19_46784670_46785170	SLC1A5	0.597514405424161
39662	chr19_46835601_46836101	SLC1A5	0.549122995326494
39663	chr19_47036193_47036693	SLC1A5	0.507079601123659
39664	chr19_46697363_46697863	AP2S1	0.580474802302071
39665	chr19_46764694_46765194	AP2S1	0.534239881374432
39666	chr19_46844037_46844537	ARHGAP35	0.582479334631537
39667	chr19_46881028_46881528	ARHGAP35	0.6076860286628
39668	chr19_46890651_46891151	ARHGAP35	0.679609998483788
39669	chr19_46903425_46903925	ARHGAP35	0.528321850777581
39670	chr19_46925520_46926020	ARHGAP35	0.570219716689245
39671	chr19_46946039_46946539	ARHGAP35	0.507698262685418
39672	chr19_46951275_46951775	ARHGAP35	0.54977547416656
39673	chr19_47089339_47089839	ARHGAP35	0.598439715900478
39674	chr19_47096163_47096663	ARHGAP35	0.517912945620015
39675	chr19_47107238_47107738	ARHGAP35	0.569529073825457
39676	chr19_47219212_47219712	BBC3	0.629985279669538
39677	chr19_47219902_47220402	BBC3	0.537867343236574
39678	chr19_47220931_47221431	BBC3	0.518353982200241
39679	chr19_47232236_47232736	BBC3	0.624364689728253
39680	chr19_47232741_47233241	BBC3	0.663498413945452
39681	chr19_47309507_47310007	C5AR1	0.600870035267598
39682	chr19_47310747_47311247	C5AR1	0.584924718257292
39683	chr19_47315182_47315682	C5AR1	0.646264855926852
39684	chr19_47322045_47322545	C5AR1	0.664796848050492
39685	chr19_47324380_47324880	C5AR1	0.574307268393353
39686	chr19_47389078_47389578	C5AR1	0.567338459424767
39687	chr19_47309507_47310007	C5AR2	0.81919518651306
39688	chr19_47310747_47311247	C5AR2	0.521832182609914
39689	chr19_47313874_47314374	C5AR2	0.624804691145079
39690	chr19_47315182_47315682	C5AR2	0.808005970670389
39691	chr19_47322045_47322545	C5AR2	0.831162055585454
39692	chr19_47323185_47323685	C5AR2	0.572794025231349
39693	chr19_47323770_47324270	C5AR2	0.599963143684519
39694	chr19_47324380_47324880	C5AR2	0.790304093808582
39695	chr19_47330536_47331036	C5AR2	0.793723402037976
39696	chr19_47332201_47332701	C5AR2	0.665600736833273
39697	chr19_47336754_47337254	C5AR2	0.548102331563266
39698	chr19_47209819_47210319	MEIS3	0.687851387602351
39699	chr19_47277540_47278040	MEIS3	0.787202627777605
39700	chr19_47598822_47599322	MEIS3	0.634372838623634
39701	chr19_47626167_47626667	MEIS3	0.656402552928426
39702	chr19_47262368_47262868	NAPA-AS1	0.701409247667782
39703	chr19_47518096_47518596	NAPA-AS1	0.560858300887404
39704	chr19_47626167_47626667	EHD2	0.547287716537841
39705	chr19_47703943_47704443	EHD2	0.576455884816825
39706	chr19_47713082_47713582	EHD2	0.705848592452631
39707	chr19_47718572_47719072	EHD2	0.753951198527891
39708	chr19_47719143_47719643	EHD2	0.880883414564659
39709	chr19_47719733_47720233	EHD2	0.811109644052301
39710	chr19_47736966_47737466	EHD2	0.674464237234224
39711	chr19_47742442_47742942	EHD2	0.54156872317816
39712	chr19_47743088_47743588	EHD2	0.81408911959248
39713	chr19_47744132_47744632	EHD2	0.559348199869758
39714	chr19_47658734_47659234	SELENOW	0.549041801244711
39715	chr19_47776400_47776900	SELENOW	0.65567910472352
39716	chr19_47660366_47660866	SULT2A1	0.630858831831747
39717	chr19_47660969_47661469	SULT2A1	0.651447760819751
39718	chr19_47662013_47662513	SULT2A1	0.557705966971862
39719	chr19_47757309_47757809	SULT2A1	0.576634292117083
39720	chr19_47777544_47778044	SULT2A1	0.528409316179954
39721	chr19_47781474_47781974	SULT2A1	0.735744607926874
39722	chr19_47885056_47885556	SULT2A1	0.632286677979073
39723	chr19_47886107_47886607	SULT2A1	0.842020833015854
39724	chr19_47892138_47892638	SULT2A1	0.930982132344265
39725	chr19_47896814_47897314	SULT2A1	0.837457883722961
39726	chr19_48107322_48107822	SULT2A1	0.574429888266538
39727	chr19_48107979_48108479	SULT2A1	0.688210246604559
39728	chr19_48108509_48109009	SULT2A1	0.707542687653042
39729	chr19_47892138_47892638	PLA2G4C	0.569515297249426
39730	chr19_48107322_48107822	PLA2G4C	0.569921316328295
39731	chr19_48107979_48108479	PLA2G4C	0.633901288464699
39732	chr19_48108509_48109009	PLA2G4C	0.644296000645266
39733	chr19_48110616_48111116	PLA2G4C	0.580007970282613
39734	chr19_48135328_48135828	PLA2G4C	0.583516612208341
39735	chr19_48170656_48171156	CARD8	0.517039568607677
39736	chr19_48244217_48244717	CARD8	0.592936785230369
39737	chr19_48249573_48250073	CARD8	0.780770810758701
39738	chr19_48255461_48255961	CARD8	0.658569804369028
39739	chr19_48258271_48258771	CARD8	0.63579613960996
39740	chr19_48321792_48322292	CARD8	0.703519475775167
39741	chr19_48325248_48325748	CARD8	0.647819576132364
39742	chr19_48329983_48330483	CARD8	0.560567762058847
39743	chr19_48333793_48334293	CARD8	0.500931235735534
39744	chr19_48363920_48364420	CARD8	0.534140851078442
39745	chr19_48403545_48404045	CARD8	0.604537047668745
39746	chr19_48419175_48419675	CARD8	0.591932421459862
39747	chr19_48445175_48445675	CARD8	0.530701386410864
39748	chr19_48445699_48446199	CARD8	0.674205251442406
39749	chr19_48468830_48469330	CARD8	0.556305474503537
39750	chr19_48480651_48481151	CARD8	0.709261757491416
39751	chr19_48249573_48250073	CARD8-AS1	0.640850093111911
39752	chr19_48255461_48255961	CARD8-AS1	0.511354303438087
39753	chr19_48271699_48272199	CARD8-AS1	0.509473227348125
39754	chr19_48321792_48322292	CARD8-AS1	0.528620587755576
39755	chr19_48480651_48481151	CARD8-AS1	0.524601276870536
39756	chr19_48190352_48190852	EMP3	0.555457753477171
39757	chr19_48249573_48250073	EMP3	0.718491765741058
39758	chr19_48255461_48255961	EMP3	0.642734922675643
39759	chr19_48258271_48258771	EMP3	0.512237621823489
39760	chr19_48321792_48322292	EMP3	0.657392968422272
39761	chr19_48325248_48325748	EMP3	0.866119608074972
39762	chr19_48325873_48326373	EMP3	0.671546597698772
39763	chr19_48363920_48364420	EMP3	0.533149541836241
39764	chr19_48385401_48385901	EMP3	0.533040655413664
39765	chr19_48419175_48419675	EMP3	0.651146162738448
39766	chr19_48444372_48444872	EMP3	0.512425244748573
39767	chr19_48445175_48445675	EMP3	0.687016331827291
39768	chr19_48445699_48446199	EMP3	0.611937944865679
39769	chr19_48468830_48469330	EMP3	0.503961887866765
39770	chr19_48480651_48481151	EMP3	0.524488514098794
39771	chr19_48510476_48510976	EMP3	0.617423106747109
39772	chr19_48513733_48514233	EMP3	0.579423273301465
39773	chr19_48492735_48493235	KDELR1	0.543634217590639
39774	chr19_48493240_48493740	KDELR1	0.572763010441206
39775	chr19_48614819_48615319	KDELR1	0.502006152682886
39776	chr19_48385401_48385901	LMTK3	0.62015128161809
39777	chr19_48501804_48502304	LMTK3	0.503042119735468
39778	chr19_48487917_48488417	SULT2B1	0.625242864725374
39779	chr19_48492735_48493235	SULT2B1	0.508288043120731
39780	chr19_48501127_48501627	SULT2B1	0.536673965741321
39781	chr19_48519339_48519839	SULT2B1	0.581011910102199
39782	chr19_48551183_48551683	SULT2B1	0.644126845652018
39783	chr19_48551843_48552343	SULT2B1	0.606066419806694
39784	chr19_48552616_48553116	SULT2B1	0.582919201701102
39785	chr19_48553722_48554222	SULT2B1	0.788183287879383
39786	chr19_48556169_48556669	SULT2B1	0.729574223601391
39787	chr19_48558241_48558741	SULT2B1	0.572926862324038
39788	chr19_48578872_48579372	SULT2B1	0.582274879773669
39789	chr19_48624714_48625214	SULT2B1	0.540830110167777
39790	chr19_48627253_48627753	SULT2B1	0.517710383273537
39791	chr19_48632621_48633121	SULT2B1	0.604294008437225
39792	chr19_48633370_48633870	SULT2B1	0.829525949495744
39793	chr19_48640045_48640545	SULT2B1	0.698241261058237
39794	chr19_48676810_48677310	SULT2B1	0.790532980982443
39795	chr19_48678099_48678599	SULT2B1	0.634436896983427
39796	chr19_48687935_48688435	SULT2B1	0.541226137068811
39797	chr19_48695692_48696192	SULT2B1	0.584498029261018
39798	chr19_48714868_48715368	SULT2B1	0.556227634121007
39799	chr19_48780624_48781124	SULT2B1	0.502538155595458
39800	chr19_48781420_48781920	SULT2B1	0.662157390784458
39801	chr19_48368813_48369313	FAM83E	0.806357636355484
39802	chr19_48372743_48373243	FAM83E	0.530437748826309
39803	chr19_48379087_48379587	FAM83E	0.642158307798791
39804	chr19_48530646_48531146	FAM83E	0.584997435934998
39805	chr19_48539575_48540075	FAM83E	0.611500906938556
39806	chr19_48551843_48552343	FAM83E	0.545985322124427
39807	chr19_48602278_48602778	FAM83E	0.749322206099044
39808	chr19_48614819_48615319	FAM83E	0.723699624668297
39809	chr19_48629831_48630331	FAM83E	0.671084317347389
39810	chr19_48641134_48641634	FAM83E	0.729981625580137
39811	chr19_48694377_48694877	FAM83E	0.525026350314027
39812	chr19_48696348_48696848	FAM83E	0.505140472750814
39813	chr19_48734852_48735352	FAM83E	0.53608394134379
39814	chr19_48818378_48818878	FAM83E	0.711642487290266
39815	chr19_48819365_48819865	FAM83E	0.507297136608757
39816	chr19_48676810_48677310	SPHK2	0.502178113604713
39817	chr19_48695692_48696192	SPHK2	0.500473943421195
39818	chr19_48491016_48491516	RPL18	0.546151029720593
39819	chr19_48513733_48514233	RPL18	0.521436299600392
39820	chr19_48637325_48637825	RPL18	0.583648582089932
39821	chr19_48812193_48812693	RPL18	0.583274548498834
39822	chr19_48551183_48551683	DBP	0.576054097349927
39823	chr19_48553722_48554222	DBP	0.685206086253124
39824	chr19_48556169_48556669	DBP	0.501566222835519
39825	chr19_48632621_48633121	DBP	0.590969052639376
39826	chr19_48633370_48633870	DBP	0.749490596713975
39827	chr19_48640045_48640545	DBP	0.607184357681139
39828	chr19_48676810_48677310	DBP	0.561594612599312
39829	chr19_48714868_48715368	DBP	0.606704422656828
39830	chr19_48780624_48781124	DBP	0.536894165977312
39831	chr19_48781420_48781920	DBP	0.533308869441366
39832	chr19_48807065_48807565	DBP	0.621044824838118
39833	chr19_48807767_48808267	DBP	0.512273062841094
39834	chr19_48875639_48876139	DBP	0.560895661176739
39835	chr19_48487917_48488417	FUT2	0.636465570008461
39836	chr19_48492735_48493235	FUT2	0.63692596088285
39837	chr19_48551843_48552343	FUT2	0.587594919249305
39838	chr19_48556169_48556669	FUT2	0.645375494417038
39839	chr19_48558241_48558741	FUT2	0.79161754462513
39840	chr19_48578872_48579372	FUT2	0.609693451906053
39841	chr19_48612999_48613499	FUT2	0.632142421906073
39842	chr19_48614819_48615319	FUT2	0.525208602822013
39843	chr19_48624714_48625214	FUT2	0.545242803651813
39844	chr19_48627253_48627753	FUT2	0.680519162243772
39845	chr19_48629831_48630331	FUT2	0.599586770863349
39846	chr19_48633370_48633870	FUT2	0.579445306856352
39847	chr19_48657787_48658287	FUT2	0.612649289631804
39848	chr19_48676810_48677310	FUT2	0.691596961426169
39849	chr19_48678099_48678599	FUT2	0.721332622773546
39850	chr19_48685475_48685975	FUT2	0.575419050999638
39851	chr19_48687935_48688435	FUT2	0.535190534519599
39852	chr19_48694377_48694877	FUT2	0.796934784519897
39853	chr19_48695692_48696192	FUT2	0.792183246144866
39854	chr19_48696348_48696848	FUT2	0.565089090892755
39855	chr19_48807065_48807565	FUT2	0.574479094287596
39856	chr19_48907582_48908082	FUT2	0.534621899600542
39857	chr19_48937598_48938098	FUT2	0.523964542601782
39858	chr19_48716612_48717112	RASIP1	0.521465700511746
39859	chr19_48725129_48725629	RASIP1	0.903513831591352
39860	chr19_48737341_48737841	RASIP1	0.517656670330476
39861	chr19_48740394_48740894	RASIP1	0.950729008898373
39862	chr19_48746723_48747223	RASIP1	0.756999594992381
39863	chr19_48760403_48760903	RASIP1	0.878572167791902
39864	chr19_48908690_48909190	RASIP1	0.942463369877447
39865	chr19_48819365_48819865	BCAT2	0.630108328190456
39866	chr19_48867776_48868276	PLEKHA4	0.573306384376253
39867	chr19_48868431_48868931	PLEKHA4	0.674573135091048
39868	chr19_48676810_48677310	NUCB1	0.741664758626208
39869	chr19_48678099_48678599	NUCB1	0.554570676321712
39870	chr19_48695692_48696192	NUCB1	0.522903258589811
39871	chr19_48714868_48715368	NUCB1	0.560297862180138
39872	chr19_48741367_48741867	NUCB1	0.528805061455644
39873	chr19_48780624_48781124	NUCB1	0.512842234741423
39874	chr19_48781420_48781920	NUCB1	0.503018672060776
39875	chr19_48807065_48807565	NUCB1	0.701403425695559
39876	chr19_48807767_48808267	NUCB1	0.583417456130768
39877	chr19_48875639_48876139	NUCB1	0.524565459495085
39878	chr19_48906748_48907248	NUCB1	0.584327770719553
39879	chr19_48907582_48908082	NUCB1	0.800185807167187
39880	chr19_48937071_48937571	NUCB1	0.731231166035304
39881	chr19_48937598_48938098	NUCB1	0.705866115863829
39882	chr19_48953888_48954388	NUCB1	0.637091378703417
39883	chr19_48960611_48961111	NUCB1	0.664311651860237
39884	chr19_48963263_48963763	NUCB1	0.718061736140449
39885	chr19_48983418_48983918	NUCB1	0.581917744878042
39886	chr19_48714868_48715368	DHDH	0.651763171376076
39887	chr19_48780624_48781124	DHDH	0.514548529285812
39888	chr19_48781420_48781920	DHDH	0.600269991813846
39889	chr19_48807065_48807565	DHDH	0.761022730647057
39890	chr19_48807767_48808267	DHDH	0.685260447500551
39891	chr19_48875639_48876139	DHDH	0.67155374763178
39892	chr19_48906748_48907248	DHDH	0.679315486295173
39893	chr19_48907582_48908082	DHDH	0.925064056205288
39894	chr19_48937071_48937571	DHDH	0.859657390885945
39895	chr19_48937598_48938098	DHDH	0.814794778513096
39896	chr19_48940143_48940643	DHDH	0.543826254538095
39897	chr19_48952753_48953253	DHDH	0.523055466786485
39898	chr19_48953888_48954388	DHDH	0.804739238296228
39899	chr19_48960611_48961111	DHDH	0.748932206139135
39900	chr19_48961193_48961693	DHDH	0.568678527715211
39901	chr19_48962250_48962750	DHDH	0.626992837504378
39902	chr19_48963263_48963763	DHDH	0.829380797815778
39903	chr19_48983418_48983918	DHDH	0.624718890824986
39904	chr19_49084154_49084654	DHDH	0.530378963234649
39905	chr19_49160357_49160857	DHDH	0.768860822138203
39906	chr19_48780624_48781124	FTL	0.532966693816058
39907	chr19_48807065_48807565	FTL	0.53435207916899
39908	chr19_48875639_48876139	FTL	0.548032504234173
39909	chr19_48906748_48907248	FTL	0.505160067498327
39910	chr19_48907582_48908082	FTL	0.682668554567328
39911	chr19_48937071_48937571	FTL	0.615174030164075
39912	chr19_48937598_48938098	FTL	0.601030959943934
39913	chr19_48953888_48954388	FTL	0.596409983110211
39914	chr19_48960611_48961111	FTL	0.526965721658405
39915	chr19_48962250_48962750	FTL	0.53638528726097
39916	chr19_48963263_48963763	FTL	0.662839937664132
39917	chr19_48963817_48964317	FTL	0.566267953031023
39918	chr19_48966915_48967415	FTL	0.505124205125377
39919	chr19_48967489_48967989	FTL	0.561221694746299
39920	chr19_49160357_49160857	FTL	0.537197794106892
39921	chr19_49125218_49125718	PPFIA3	0.656876145642504
39922	chr19_49148684_49149184	PPFIA3	0.570248724585093
39923	chr19_49149186_49149686	PPFIA3	0.547188934887717
39924	chr19_49150142_49150642	PPFIA3	0.544436616843884
39925	chr19_49151732_49152232	PPFIA3	0.545197075133859
39926	chr19_49157519_49158019	PPFIA3	0.517004713765311
39927	chr19_49158691_49159191	PPFIA3	0.52943087006788
39928	chr19_49164992_49165492	PPFIA3	0.640191773302236
39929	chr19_49170391_49170891	PPFIA3	0.701251426457189
39930	chr19_49194832_49195332	PPFIA3	0.574226267099737
39931	chr19_49196569_49197069	PPFIA3	0.57115119015132
39932	chr19_49198770_49199270	PPFIA3	0.610322100678663
39933	chr19_49200273_49200773	PPFIA3	0.571157985085099
39934	chr19_49200960_49201460	PPFIA3	0.654878115824518
39935	chr19_49338812_49339312	PPFIA3	0.724634820970649
39936	chr19_49339327_49339827	PPFIA3	0.60739628641485
39937	chr19_49125218_49125718	TRPM4	0.638244159522811
39938	chr19_49135972_49136472	TRPM4	0.6217506577076
39939	chr19_49148684_49149184	TRPM4	0.532566449553026
39940	chr19_49149186_49149686	TRPM4	0.545970621538281
39941	chr19_49150142_49150642	TRPM4	0.520517866078952
39942	chr19_49151732_49152232	TRPM4	0.621635727196153
39943	chr19_49158691_49159191	TRPM4	0.627349006132249
39944	chr19_49159806_49160306	TRPM4	0.539160464715934
39945	chr19_49164992_49165492	TRPM4	0.710126611263055
39946	chr19_49165990_49166490	TRPM4	0.518222088545214
39947	chr19_49170391_49170891	TRPM4	0.829839852239106
39948	chr19_49186113_49186613	TRPM4	0.552938986960609
39949	chr19_49194832_49195332	TRPM4	0.666094652132806
39950	chr19_49196569_49197069	TRPM4	0.603663175407243
39951	chr19_49198770_49199270	TRPM4	0.72568393565273
39952	chr19_49200273_49200773	TRPM4	0.596061078763318
39953	chr19_49200960_49201460	TRPM4	0.718707091349839
39954	chr19_49338812_49339312	TRPM4	0.704850891942496
39955	chr19_49331513_49332013	SLC6A16	0.50799084385301
39956	chr19_49333815_49334315	SLC6A16	0.6480747101787
39957	chr19_49335176_49335676	SLC6A16	0.561348021356127
39958	chr19_49340203_49340703	SLC6A16	0.55688639401591
39959	chr19_49390962_49391462	SLC6A16	0.513610412771693
39960	chr19_49469008_49469508	SLC6A16	0.642127415570281
39961	chr19_49470189_49470689	SLC6A16	0.539355373768044
39962	chr19_49473944_49474444	SLC6A16	0.51363159958568
39963	chr19_49499509_49500009	SLC6A16	0.572055771220153
39964	chr19_49500146_49500646	SLC6A16	0.60096598352028
39965	chr19_49500850_49501350	SLC6A16	0.603471402303008
39966	chr19_49527617_49528117	SLC6A16	0.512088058585149
39967	chr19_49533912_49534412	SLC6A16	0.579390413729907
39968	chr19_49537886_49538386	SLC6A16	0.568022125556113
39969	chr19_49085017_49085517	CD37	0.516058805978758
39970	chr19_49326048_49326548	CD37	0.680982423064267
39971	chr19_49329418_49329918	CD37	0.617736812858397
39972	chr19_49331513_49332013	CD37	0.700550986977788
39973	chr19_49333194_49333694	CD37	0.6385985080067
39974	chr19_49333815_49334315	CD37	0.884419846216005
39975	chr19_49335176_49335676	CD37	0.871668198300007
39976	chr19_49335769_49336269	CD37	0.711025545837981
39977	chr19_49340203_49340703	CD37	0.643725602688385
39978	chr19_49390962_49391462	CD37	0.65677708360879
39979	chr19_49403153_49403653	CD37	0.588846855981603
39980	chr19_49409540_49410040	CD37	0.743475262836961
39981	chr19_49443338_49443838	CD37	0.556311863933086
39982	chr19_49453251_49453751	CD37	0.523645296993512
39983	chr19_49453774_49454274	CD37	0.527988663693317
39984	chr19_49469008_49469508	CD37	0.843250791980276
39985	chr19_49469578_49470078	CD37	0.511052914313784
39986	chr19_49470189_49470689	CD37	0.851175477890647
39987	chr19_49473944_49474444	CD37	0.681393597189303
39988	chr19_49496007_49496507	CD37	0.574646887939048
39989	chr19_49498825_49499325	CD37	0.512192027299453
39990	chr19_49499509_49500009	CD37	0.702137494330702
39991	chr19_49500146_49500646	CD37	0.795235715004597
39992	chr19_49500850_49501350	CD37	0.833943593792366
39993	chr19_49527617_49528117	CD37	0.552512934707406
39994	chr19_49533225_49533725	CD37	0.511649045124524
39995	chr19_49533912_49534412	CD37	0.748388392654159
39996	chr19_49537886_49538386	CD37	0.721755644537344
39997	chr19_49148156_49148656	TEAD2	0.58066264449644
39998	chr19_49189254_49189754	TEAD2	0.610783645636174
39999	chr19_49256631_49257131	TEAD2	0.509757759728831
40000	chr19_49339327_49339827	TEAD2	0.615497660511774
40001	chr19_49361292_49361792	TEAD2	0.756522776753934
40002	chr19_49362177_49362677	TEAD2	0.659731232621364
40003	chr19_49363438_49363938	TEAD2	0.623373002829079
40004	chr19_49363968_49364468	TEAD2	0.552736374023751
40005	chr19_49335176_49335676	FLT3LG	0.55334375801831
40006	chr19_49423870_49424370	FLT3LG	0.532840701342184
40007	chr19_49453251_49453751	FLT3LG	0.521764396770331
40008	chr19_49457931_49458431	FLT3LG	0.605512168721628
40009	chr19_49469008_49469508	FLT3LG	0.725621503798063
40010	chr19_49469578_49470078	FLT3LG	0.660323056432192
40011	chr19_49470189_49470689	FLT3LG	0.510793174399915
40012	chr19_49473944_49474444	FLT3LG	0.754930840142115
40013	chr19_49474586_49475086	FLT3LG	0.580281622763497
40014	chr19_49475145_49475645	FLT3LG	0.58608556017249
40015	chr19_49476177_49476677	FLT3LG	0.787685402743703
40016	chr19_49498825_49499325	FLT3LG	0.535186784432342
40017	chr19_49500146_49500646	FLT3LG	0.536391066410942
40018	chr19_49500850_49501350	FLT3LG	0.65230556364765
40019	chr19_49533912_49534412	FLT3LG	0.59748889164212
40020	chr19_49568027_49568527	FLT3LG	0.500897747868963
40021	chr19_49590850_49591350	FLT3LG	0.59069731155
40022	chr19_49663788_49664288	FLT3LG	0.57362654049281
40023	chr19_49473944_49474444	RPL13A	0.504136078555444
40024	chr19_49589928_49590428	RPL13A	0.617066153158918
40025	chr19_49590850_49591350	RPL13A	0.547605712138971
40026	chr19_49473944_49474444	RPS11	0.509927580362084
40027	chr19_49589928_49590428	RPS11	0.617932615793688
40028	chr19_49590850_49591350	RPS11	0.537374101930781
40029	chr19_49442706_49443206	FCGRT	0.585826649245165
40030	chr19_49549093_49549593	FCGRT	0.639795999449109
40031	chr19_49553905_49554405	FCGRT	0.50217119766624
40032	chr19_49561309_49561809	FCGRT	0.722030254414538
40033	chr19_49581052_49581552	FCGRT	0.575842291375572
40034	chr19_49637919_49638419	FCGRT	0.704017984164421
40035	chr19_49561309_49561809	RCN3	0.521467219655539
40036	chr19_49555796_49556296	NOSIP	0.506717598009529
40037	chr19_49568027_49568527	NOSIP	0.585173051922523
40038	chr19_49568974_49569474	NOSIP	0.507387049197352
40039	chr19_49549093_49549593	PRRG2	0.542341671029007
40040	chr19_49553905_49554405	PRRG2	0.521552150367747
40041	chr19_49561309_49561809	PRRG2	0.696512583146573
40042	chr19_49564546_49565046	PRRG2	0.526428845455683
40043	chr19_49581052_49581552	PRRG2	0.606796112949095
40044	chr19_49637919_49638419	PRRG2	0.591502967449739
40045	chr19_49637919_49638419	RRAS	0.520885130819046
40046	chr19_49765326_49765826	RRAS	0.502217682425559
40047	chr19_49802248_49802748	RRAS	0.533871201915591
40048	chr19_49675498_49675998	PRMT1	0.510237276061584
40049	chr19_49771643_49772143	AP2A1	0.535709551298704
40050	chr19_49663788_49664288	PNKP	0.526414214897434
40051	chr19_49817278_49817778	PNKP	0.555114060370637
40052	chr19_49637919_49638419	AKT1S1	0.642411587830796
40053	chr19_49896771_49897271	IL4I1	0.68727755349408
40054	chr19_49897642_49898142	IL4I1	0.743047089738449
40055	chr19_49921027_49921527	ATF5	0.553858711196354
40056	chr19_49923268_49923768	ATF5	0.628968934206738
40057	chr19_49880072_49880572	VRK3	0.578224237105365
40058	chr19_50019815_50020315	VRK3	0.535066605378056
40059	chr19_50039880_50040380	VRK3	0.580449035713443
40060	chr19_50165358_50165858	VRK3	0.519909399246281
40061	chr19_50173020_50173520	VRK3	0.652595597422163
40062	chr19_50181104_50181604	VRK3	0.613115796923261
40063	chr19_50187862_50188362	VRK3	0.600179789764152
40064	chr19_50190263_50190763	VRK3	0.565101223857091
40065	chr19_50195843_50196343	VRK3	0.538090930996165
40066	chr19_50204562_50205062	VRK3	0.511014261089048
40067	chr19_50205151_50205651	VRK3	0.575850662222391
40068	chr19_50205744_50206244	VRK3	0.608420102817223
40069	chr19_50206316_50206816	VRK3	0.576191003848673
40070	chr19_50240899_50241399	VRK3	0.53001281212662
40071	chr19_50266811_50267311	VRK3	0.51998970218781
40072	chr19_50039880_50040380	MYH14	0.61777319530651
40073	chr19_50162977_50163477	MYH14	0.543294924710377
40074	chr19_50165358_50165858	MYH14	0.803392238778616
40075	chr19_50167363_50167863	MYH14	0.57162562445898
40076	chr19_50168852_50169352	MYH14	0.739450187941682
40077	chr19_50173020_50173520	MYH14	0.844504915482038
40078	chr19_50178947_50179447	MYH14	0.706811593846141
40079	chr19_50181104_50181604	MYH14	0.62760629133197
40080	chr19_50187862_50188362	MYH14	0.851429963038431
40081	chr19_50188508_50189008	MYH14	0.671546386017294
40082	chr19_50189329_50189829	MYH14	0.693818995290413
40083	chr19_50190263_50190763	MYH14	0.866518714201497
40084	chr19_50192357_50192857	MYH14	0.580363180515987
40085	chr19_50192859_50193359	MYH14	0.620287349400831
40086	chr19_50193631_50194131	MYH14	0.526233808694352
40087	chr19_50194197_50194697	MYH14	0.521560879960807
40088	chr19_50195180_50195680	MYH14	0.55946043826963
40089	chr19_50195843_50196343	MYH14	0.587283741633004
40090	chr19_50197483_50197983	MYH14	0.630631758137922
40091	chr19_50197994_50198494	MYH14	0.606195968352014
40092	chr19_50199297_50199797	MYH14	0.594948795556885
40093	chr19_50199960_50200460	MYH14	0.581955087545705
40094	chr19_50201006_50201506	MYH14	0.537018000737634
40095	chr19_50202142_50202642	MYH14	0.578781000726591
40096	chr19_50202709_50203209	MYH14	0.665759786970489
40097	chr19_50203257_50203757	MYH14	0.708753579755689
40098	chr19_50203809_50204309	MYH14	0.60629917888542
40099	chr19_50204562_50205062	MYH14	0.648740849799108
40100	chr19_50205151_50205651	MYH14	0.80386779579251
40101	chr19_50205744_50206244	MYH14	0.843363914742956
40102	chr19_50206316_50206816	MYH14	0.676285561254306
40103	chr19_50207252_50207752	MYH14	0.646968336990917
40104	chr19_50237417_50237917	MYH14	0.503734263208485
40105	chr19_50266811_50267311	MYH14	0.71352629384029
40106	chr19_50410693_50411193	MYH14	0.648607256567457
40107	chr19_50341041_50341541	SPIB	0.535681230931176
40108	chr19_50344540_50345040	SPIB	0.540103374664088
40109	chr19_50416154_50416654	SPIB	0.529453577010487
40110	chr19_50418054_50418554	SPIB	0.521561112892154
40111	chr19_50418668_50419168	SPIB	0.648342275884354
40112	chr19_50422468_50422968	SPIB	0.506502928984308
40113	chr19_50430834_50431334	SPIB	0.654593789003536
40114	chr19_50466385_50466885	EMC10	0.515573146679492
40115	chr19_50568198_50568698	CLEC11A	0.576125430892175
40116	chr19_50657934_50658434	CLEC11A	0.603128235759689
40117	chr19_50719592_50720092	CLEC11A	0.536267214408669
40118	chr19_50723030_50723530	CLEC11A	0.810851573193323
40119	chr19_50728305_50728805	CLEC11A	0.622809563415665
40120	chr19_50818255_50818755	C19orf48	0.517809353498572
40121	chr19_50823949_50824449	C19orf48	0.518274550609664
40122	chr19_50909255_50909755	C19orf48	0.567309351917773
40123	chr19_50794231_50794731	KLK1	0.666250497042201
40124	chr19_50814790_50815290	KLK1	0.675573362776002
40125	chr19_50815391_50815891	KLK1	0.635990854315648
40126	chr19_50818255_50818755	KLK1	0.766817194836641
40127	chr19_50818791_50819291	KLK1	0.593119848097664
40128	chr19_50820087_50820587	KLK1	0.554797768881608
40129	chr19_50820840_50821340	KLK1	0.763693018737277
40130	chr19_50821570_50822070	KLK1	0.550559428231757
40131	chr19_50822743_50823243	KLK1	0.521319506178284
40132	chr19_50823303_50823803	KLK1	0.862769792299076
40133	chr19_50823949_50824449	KLK1	0.763970691026054
40134	chr19_50830228_50830728	KLK1	0.805248174545912
40135	chr19_50835382_50835882	KLK1	0.525240336281947
40136	chr19_50835896_50836396	KLK1	0.579312200307038
40137	chr19_50837286_50837786	KLK1	0.632887072324859
40138	chr19_50858821_50859321	KLK1	0.69046809575109
40139	chr19_50869452_50869952	KLK1	0.570068008799418
40140	chr19_50877231_50877731	KLK1	0.62670626910113
40141	chr19_50909255_50909755	KLK1	0.6926447319458
40142	chr19_50909779_50910279	KLK1	0.515344377163244
40143	chr19_51026443_51026943	KLK1	0.614395452620594
40144	chr19_50815391_50815891	KLK3	0.560403445952982
40145	chr19_50823303_50823803	KLK3	0.508758130927265
40146	chr19_50830228_50830728	KLK3	0.656845767490447
40147	chr19_50909255_50909755	KLK3	0.500909438148271
40148	chr19_51026443_51026943	KLK3	0.62222216315547
40149	chr19_51121240_51121740	SIGLEC9	0.562158633551916
40150	chr19_51122313_51122813	SIGLEC9	0.582998891578469
40151	chr19_51124791_51125291	SIGLEC9	0.607859445541958
40152	chr19_51127744_51128244	SIGLEC9	0.645162280661751
40153	chr19_51137115_51137615	SIGLEC9	0.798176218008754
40154	chr19_51138481_51138981	SIGLEC9	0.720090821864174
40155	chr19_51139232_51139732	SIGLEC9	0.808400245928185
40156	chr19_51142019_51142519	SIGLEC9	0.677006981730788
40157	chr19_51210758_51211258	SIGLEC9	0.637453424457347
40158	chr19_51224830_51225330	SIGLEC9	0.807822827832977
40159	chr19_51246045_51246545	SIGLEC9	0.584926007035235
40160	chr19_51121240_51121740	CD33	0.590662844162427
40161	chr19_51122313_51122813	CD33	0.626150551572904
40162	chr19_51123404_51123904	CD33	0.50908054692406
40163	chr19_51124791_51125291	CD33	0.679571809950382
40164	chr19_51127744_51128244	CD33	0.778506424367014
40165	chr19_51137115_51137615	CD33	0.846563534595242
40166	chr19_51138481_51138981	CD33	0.631487847141359
40167	chr19_51139232_51139732	CD33	0.85196036775904
40168	chr19_51142019_51142519	CD33	0.648038171296396
40169	chr19_51210758_51211258	CD33	0.767808182621028
40170	chr19_51224830_51225330	CD33	0.865747631399654
40171	chr19_51242846_51243346	CD33	0.583446229021398
40172	chr19_51246045_51246545	CD33	0.778281272770041
40173	chr19_51325448_51325948	CD33	0.583029852878838
40174	chr19_51390404_51390904	CD33	0.570669826117985
40175	chr19_51407459_51407959	CD33	0.653401063976273
40176	chr19_51408787_51409287	CD33	0.716816518427601
40177	chr19_51416937_51417437	CD33	0.699612309461186
40178	chr19_51417440_51417940	CD33	0.522021460324334
40179	chr19_51419693_51420193	CD33	0.642648907945782
40180	chr19_51421097_51421597	CD33	0.569908294705539
40181	chr19_51430164_51430664	CD33	0.592751437717306
40182	chr19_51460401_51460901	CD33	0.60922557690805
40183	chr19_51461630_51462130	CD33	0.713900465684575
40184	chr19_51473230_51473730	ETFB	0.510806895662617
40185	chr19_51478272_51478772	ETFB	0.524484903004744
40186	chr19_51478777_51479277	ETFB	0.508993034405001
40187	chr19_51158715_51159215	NKG7	0.51929121501479
40188	chr19_51161269_51161769	NKG7	0.582315665895703
40189	chr19_51167076_51167576	NKG7	0.727298466862024
40190	chr19_51194586_51195086	NKG7	0.612173270839656
40191	chr19_51195094_51195594	NKG7	0.583847297795976
40192	chr19_51368075_51368575	NKG7	0.627508035936906
40193	chr19_51368613_51369113	NKG7	0.861521672469492
40194	chr19_51369268_51369768	NKG7	0.527093628488495
40195	chr19_51370284_51370784	NKG7	0.564769919243858
40196	chr19_51372004_51372504	NKG7	0.7250095515389
40197	chr19_51372704_51373204	NKG7	0.928763726013764
40198	chr19_51373253_51373753	NKG7	0.85171430887076
40199	chr19_51375408_51375908	NKG7	0.783529653215865
40200	chr19_51441171_51441671	NKG7	0.78576848945119
40201	chr19_51441767_51442267	NKG7	0.727259539177076
40202	chr19_51210758_51211258	SIGLEC10	0.655216725650463
40203	chr19_51224830_51225330	SIGLEC10	0.743419559366352
40204	chr19_51246045_51246545	SIGLEC10	0.591535583194366
40205	chr19_51390404_51390904	SIGLEC10	0.582016804447111
40206	chr19_51407459_51407959	SIGLEC10	0.708463671626372
40207	chr19_51408787_51409287	SIGLEC10	0.735607756868259
40208	chr19_51416937_51417437	SIGLEC10	0.853121701907291
40209	chr19_51417440_51417940	SIGLEC10	0.822999260981664
40210	chr19_51419693_51420193	SIGLEC10	0.621359400747395
40211	chr19_51421097_51421597	SIGLEC10	0.548062382831149
40212	chr19_51460401_51460901	SIGLEC10	0.647719997647464
40213	chr19_51461630_51462130	SIGLEC10	0.704369819550089
40214	chr19_51501599_51502099	SIGLEC10	0.875246246128354
40215	chr19_51503371_51503871	SIGLEC10	0.616807837732046
40216	chr19_51531484_51531984	SIGLEC10	0.764286957739984
40217	chr19_51546654_51547154	SIGLEC10	0.566403110982041
40218	chr19_51564834_51565334	SIGLEC10	0.531790169414285
40219	chr19_51565516_51566016	SIGLEC10	0.543031186123272
40220	chr19_51621100_51621600	SIGLEC10	0.541779136852932
40221	chr19_51630245_51630745	SIGLEC10	0.505026198198135
40222	chr19_51644817_51645317	SIGLEC10	0.572776286415621
40223	chr19_51651430_51651930	SIGLEC10	0.70277362793443
40224	chr19_51658474_51658974	SIGLEC10	0.607274190376338
40225	chr19_51347541_51348041	CEACAM18	0.549907521408178
40226	chr19_51350577_51351077	CEACAM18	0.588891247319231
40227	chr19_51472633_51473133	CEACAM18	0.553710068680626
40228	chr19_51473230_51473730	CEACAM18	0.7577304862414
40229	chr19_51474422_51474922	CEACAM18	0.727036505893463
40230	chr19_51475115_51475615	CEACAM18	0.810323228167819
40231	chr19_51477767_51478267	CEACAM18	0.828170080847847
40232	chr19_51478272_51478772	CEACAM18	0.684569512025698
40233	chr19_51478777_51479277	CEACAM18	0.630330387054598
40234	chr19_51479447_51479947	CEACAM18	0.863714754555708
40235	chr19_51480544_51481044	CEACAM18	0.696502107537925
40236	chr19_51481380_51481880	CEACAM18	0.579873397794638
40237	chr19_51482765_51483265	CEACAM18	0.674176104958156
40238	chr19_51483509_51484009	CEACAM18	0.601290389816379
40239	chr19_51484411_51484911	CEACAM18	0.669983702088643
40240	chr19_51485356_51485856	CEACAM18	0.643469578604441
40241	chr19_51485899_51486399	CEACAM18	0.718828694240188
40242	chr19_51487928_51488428	CEACAM18	0.624438903504866
40243	chr19_51490547_51491047	CEACAM18	0.679383921558474
40244	chr19_51491937_51492437	CEACAM18	0.646600826443644
40245	chr19_51492714_51493214	CEACAM18	0.717079150247352
40246	chr19_51493727_51494227	CEACAM18	0.642131496002924
40247	chr19_51494702_51495202	CEACAM18	0.759965128810197
40248	chr19_51495743_51496243	CEACAM18	0.715840204439219
40249	chr19_51507737_51508237	CEACAM18	0.612695435176613
40250	chr19_51514823_51515323	CEACAM18	0.520332116876853
40251	chr19_51593453_51593953	CEACAM18	0.534122927781407
40252	chr19_51407459_51407959	SIGLEC12	0.523617306270903
40253	chr19_51408787_51409287	SIGLEC12	0.539121336154061
40254	chr19_51416937_51417437	SIGLEC12	0.513379340016062
40255	chr19_51493727_51494227	SIGLEC12	0.607824285402415
40256	chr19_51501599_51502099	SIGLEC12	0.622638558203003
40257	chr19_51503371_51503871	SIGLEC12	0.739537231282978
40258	chr19_51507141_51507641	SIGLEC12	0.71266799096118
40259	chr19_51565516_51566016	SIGLEC12	0.514990840170038
40260	chr19_51668975_51669475	SIGLEC12	0.543100167035499
40261	chr19_51735959_51736459	SIGLEC12	0.680604925594184
40262	chr19_51407459_51407959	SIGLEC6	0.670291988936463
40263	chr19_51408787_51409287	SIGLEC6	0.671739145500203
40264	chr19_51416937_51417437	SIGLEC6	0.554612148189632
40265	chr19_51417440_51417940	SIGLEC6	0.677032947004197
40266	chr19_51419693_51420193	SIGLEC6	0.517559061191806
40267	chr19_51421097_51421597	SIGLEC6	0.572853506227823
40268	chr19_51460401_51460901	SIGLEC6	0.66061920244583
40269	chr19_51461630_51462130	SIGLEC6	0.786458597986333
40270	chr19_51467924_51468424	SIGLEC6	0.720185418803208
40271	chr19_51501599_51502099	SIGLEC6	0.624067780834823
40272	chr19_51546654_51547154	SIGLEC6	0.714241014904762
40273	chr19_51731606_51732106	SIGLEC6	0.580914763140653
40274	chr19_51735959_51736459	SIGLEC6	0.537041531284099
40275	chr19_51739729_51740229	SIGLEC6	0.693940328186511
40276	chr19_51764269_51764769	SIGLEC6	0.652803715066892
40277	chr19_51771320_51771820	SIGLEC6	0.657185148365792
40278	chr19_51772941_51773441	SIGLEC6	0.648180709280485
40279	chr19_51407459_51407959	SIGLEC5	0.542723658821212
40280	chr19_51408787_51409287	SIGLEC5	0.562090210476184
40281	chr19_51416937_51417437	SIGLEC5	0.805944264776626
40282	chr19_51417440_51417940	SIGLEC5	0.896177988738166
40283	chr19_51460401_51460901	SIGLEC5	0.528178429237974
40284	chr19_51461630_51462130	SIGLEC5	0.527202244311976
40285	chr19_51501599_51502099	SIGLEC5	0.678743033859704
40286	chr19_51531484_51531984	SIGLEC5	0.792089168202522
40287	chr19_51551794_51552294	SIGLEC5	0.516979679423057
40288	chr19_51621100_51621600	SIGLEC5	0.599600951622428
40289	chr19_51630245_51630745	SIGLEC5	0.631362860108007
40290	chr19_51644817_51645317	SIGLEC5	0.705218156046048
40291	chr19_51651430_51651930	SIGLEC5	0.718504163303927
40292	chr19_51735959_51736459	SIGLEC5	0.513682054406911
40293	chr19_51751663_51752163	SIGLEC5	0.665568396188795
40294	chr19_51764269_51764769	SIGLEC5	0.574722065885827
40295	chr19_51771320_51771820	SIGLEC5	0.508011910785425
40296	chr19_51681226_51681726	SPACA6	0.565004471674812
40297	chr19_51687512_51688012	SPACA6	0.652423820497739
40298	chr19_51688107_51688607	SPACA6	0.735893932248716
40299	chr19_51688870_51689370	SPACA6	0.796209353050186
40300	chr19_51689502_51690002	SPACA6	0.582304695493776
40301	chr19_51690638_51691138	SPACA6	0.543967878114435
40302	chr19_51691153_51691653	SPACA6	0.540602188018868
40303	chr19_51726017_51726517	SPACA6	0.505126113507782
40304	chr19_51799246_51799746	SPACA6	0.628581900251966
40305	chr19_51658474_51658974	FPR1	0.543571024016597
40306	chr19_51731606_51732106	FPR1	0.798235287732571
40307	chr19_51735959_51736459	FPR1	0.860951962339465
40308	chr19_51739729_51740229	FPR1	0.856928304940178
40309	chr19_51742850_51743350	FPR1	0.746799350557639
40310	chr19_51751663_51752163	FPR1	0.730937373287166
40311	chr19_51764269_51764769	FPR1	0.908774405893851
40312	chr19_51771320_51771820	FPR1	0.877851721446282
40313	chr19_51772941_51773441	FPR1	0.893731409782999
40314	chr19_51783291_51783791	FPR1	0.519079487235014
40315	chr19_51806978_51807478	FPR1	0.636971804907735
40316	chr19_51822311_51822811	FPR1	0.665952068566909
40317	chr19_51824513_51825013	FPR1	0.51751853830087
40318	chr19_51830171_51830671	FPR1	0.549592037910462
40319	chr19_51546654_51547154	FPR2	0.53901202842196
40320	chr19_51731606_51732106	FPR2	0.810941790928893
40321	chr19_51735959_51736459	FPR2	0.758819295586409
40322	chr19_51739729_51740229	FPR2	0.850297411391142
40323	chr19_51742850_51743350	FPR2	0.684814031968074
40324	chr19_51751663_51752163	FPR2	0.621379034512937
40325	chr19_51764269_51764769	FPR2	0.858800031970902
40326	chr19_51771320_51771820	FPR2	0.839131001810688
40327	chr19_51772941_51773441	FPR2	0.85234415757507
40328	chr19_51806978_51807478	FPR2	0.563366063390376
40329	chr19_51822311_51822811	FPR2	0.57310991863723
40330	chr19_51565516_51566016	FPR3	0.76382267429035
40331	chr19_51658474_51658974	FPR3	0.52044801375211
40332	chr19_51668975_51669475	FPR3	0.717216919807973
40333	chr19_51735959_51736459	FPR3	0.663834467332118
40334	chr19_51751663_51752163	FPR3	0.734772794684334
40335	chr19_51754059_51754559	FPR3	0.810002691618814
40336	chr19_51766380_51766880	FPR3	0.772246203929082
40337	chr19_51783291_51783791	FPR3	0.851846553652101
40338	chr19_51784903_51785403	FPR3	0.853232909766596
40339	chr19_51786632_51787132	FPR3	0.91096292981798
40340	chr19_51789037_51789537	FPR3	0.963948893673871
40341	chr19_51794815_51795315	FPR3	0.855390742781122
40342	chr19_51796035_51796535	FPR3	0.92462213577953
40343	chr19_51798636_51799136	FPR3	0.849024463455404
40344	chr19_51800288_51800788	FPR3	0.664704785388596
40345	chr19_51803387_51803887	FPR3	0.861372141371575
40346	chr19_51803900_51804400	FPR3	0.951348600341475
40347	chr19_51806978_51807478	FPR3	0.525215888789573
40348	chr19_51809682_51810182	FPR3	0.617017952291292
40349	chr19_51811207_51811707	FPR3	0.965941553657683
40350	chr19_51814987_51815487	FPR3	0.933345250364968
40351	chr19_51816607_51817107	FPR3	0.893601780886353
40352	chr19_51819955_51820455	FPR3	0.86184318449049
40353	chr19_51821392_51821892	FPR3	0.674979778905749
40354	chr19_51822311_51822811	FPR3	0.610475374785958
40355	chr19_51824513_51825013	FPR3	0.910744729985389
40356	chr19_51830171_51830671	FPR3	0.847016712418165
40357	chr19_51702286_51702786	ZNF577	0.527654300529082
40358	chr19_51960464_51960964	ZNF577	0.533488194527935
40359	chr19_52191366_52191866	PPP2R1A	0.669412078262549
40360	chr19_52369661_52370161	ZNF766	0.550252131117063
40361	chr19_52397547_52398047	ZNF766	0.514040601149446
40362	chr19_52453275_52453775	ZNF766	0.527997149012031
40363	chr19_52369661_52370161	ZNF880	0.592538883001175
40364	chr19_52397547_52398047	ZNF880	0.638873845733705
40365	chr19_52453275_52453775	ZNF880	0.58558098723159
40366	chr19_52535684_52536184	ZNF880	0.577110193171155
40367	chr19_52453275_52453775	ZNF83	0.607401250921532
40368	chr19_52535684_52536184	ZNF83	0.646025982499824
40369	chr19_52536327_52536827	ZNF83	0.592618398036194
40370	chr19_52638144_52638644	ZNF83	0.517414387338203
40371	chr19_52690327_52690827	ZNF83	0.627574599562361
40372	chr19_52897476_52897976	ZNF83	0.502227324965152
40373	chr19_52936053_52936553	ZNF888	0.564054874389199
40374	chr19_52945116_52945616	ZNF888	0.574064329765816
40375	chr19_53076852_53077352	ZNF347	0.668389793866646
40376	chr19_53086908_53087408	ZNF347	0.62040315376674
40377	chr19_53132684_53133184	ZNF347	0.503408751604505
40378	chr19_53254653_53255153	ZNF347	0.509868909848466
40379	chr19_53076852_53077352	ZNF665	0.567989950328463
40380	chr19_53076852_53077352	ZNF677	0.772374825187807
40381	chr19_53086908_53087408	ZNF677	0.643417103972889
40382	chr19_53254653_53255153	ZNF677	0.680381723184884
40383	chr19_53333394_53333894	ZNF331	0.60274229753901
40384	chr19_53365429_53365929	ZNF331	0.668471646926106
40385	chr19_53394819_53395319	ZNF331	0.56739407199192
40386	chr19_53431631_53432131	ZNF331	0.570715593025713
40387	chr19_53467432_53467932	ZNF331	0.592972341807655
40388	chr19_53520717_53521217	ZNF331	0.695429561200535
40389	chr19_53537406_53537906	ZNF331	0.759174479600632
40390	chr19_53537999_53538499	ZNF331	0.896915678179565
40391	chr19_53539876_53540376	ZNF331	0.58959316468957
40392	chr19_53540739_53541239	ZNF331	0.601460341753372
40393	chr19_53541920_53542420	ZNF331	0.605289375301644
40394	chr19_53544007_53544507	ZNF331	0.639638673005796
40395	chr19_53544532_53545032	ZNF331	0.532367608327044
40396	chr19_53549199_53549699	ZNF331	0.528524943539206
40397	chr19_53552251_53552751	ZNF331	0.521020946640713
40398	chr19_53553061_53553561	ZNF331	0.609719112023501
40399	chr19_53553875_53554375	ZNF331	0.864463639732148
40400	chr19_53554376_53554876	ZNF331	0.836182803188732
40401	chr19_53555170_53555670	ZNF331	0.621676368276384
40402	chr19_53555962_53556462	ZNF331	0.603819673463277
40403	chr19_53556699_53557199	ZNF331	0.63574312011522
40404	chr19_53557676_53558176	ZNF331	0.769332919891543
40405	chr19_53558451_53558951	ZNF331	0.831469537509104
40406	chr19_53559083_53559583	ZNF331	0.759603413453641
40407	chr19_53559653_53560153	ZNF331	0.558762036979891
40408	chr19_53560458_53560958	ZNF331	0.574700819141859
40409	chr19_53561192_53561692	ZNF331	0.607683708544121
40410	chr19_53562444_53562944	ZNF331	0.643502852629762
40411	chr19_53563030_53563530	ZNF331	0.742590965434525
40412	chr19_53563706_53564206	ZNF331	0.590518050566592
40413	chr19_53565090_53565590	ZNF331	0.570434657104296
40414	chr19_53565950_53566450	ZNF331	0.717510724161612
40415	chr19_53567005_53567505	ZNF331	0.569735407221389
40416	chr19_53567759_53568259	ZNF331	0.6640003990122
40417	chr19_53568461_53568961	ZNF331	0.737921064967779
40418	chr19_53568965_53569465	ZNF331	0.665518237186958
40419	chr19_53569841_53570341	ZNF331	0.710643025680859
40420	chr19_53570454_53570954	ZNF331	0.530284881411453
40421	chr19_53571098_53571598	ZNF331	0.696066737494109
40422	chr19_53572971_53573471	ZNF331	0.665251656658781
40423	chr19_53573533_53574033	ZNF331	0.532165580952288
40424	chr19_53574140_53574640	ZNF331	0.573402711831485
40425	chr19_53574787_53575287	ZNF331	0.642988195907822
40426	chr19_53575836_53576336	ZNF331	0.63802755484346
40427	chr19_53576869_53577369	ZNF331	0.616290764289696
40428	chr19_53577421_53577921	ZNF331	0.720867446547536
40429	chr19_53577943_53578443	ZNF331	0.696523936338566
40430	chr19_53578449_53578949	ZNF331	0.682900425433543
40431	chr19_53579143_53579643	ZNF331	0.639220111027756
40432	chr19_53580167_53580667	ZNF331	0.790043064891121
40433	chr19_53580975_53581475	ZNF331	0.806971783538114
40434	chr19_53581503_53582003	ZNF331	0.820965652549546
40435	chr19_53582440_53582940	ZNF331	0.613412408262596
40436	chr19_53866134_53866634	MYADM	0.660473944451004
40437	chr19_53867476_53867976	MYADM	0.605171049852982
40438	chr19_53868512_53869012	MYADM	0.560656599223272
40439	chr19_53869155_53869655	MYADM	0.674113764096416
40440	chr19_53873153_53873653	MYADM	0.567474451914331
40441	chr19_53873664_53874164	MYADM	0.506535213376739
40442	chr19_53875575_53876075	MYADM	0.520884377778226
40443	chr19_53876576_53877076	MYADM	0.569224526350028
40444	chr19_53877355_53877855	MYADM	0.515808219676837
40445	chr19_53878252_53878752	MYADM	0.515830344631286
40446	chr19_53879270_53879770	MYADM	0.539719279031229
40447	chr19_53882047_53882547	MYADM	0.50844487074298
40448	chr19_53964994_53965494	TFPT	0.512680709458522
40449	chr19_54121174_54121674	TMC4	0.505112671346237
40450	chr19_54162694_54163194	TMC4	0.527373609095436
40451	chr19_54164618_54165118	TMC4	0.696136992563065
40452	chr19_54172334_54172834	TMC4	0.623326837117126
40453	chr19_54172939_54173439	TMC4	0.820452117741937
40454	chr19_54179921_54180421	TMC4	0.576250474535228
40455	chr19_54186997_54187497	TMC4	0.721149198726793
40456	chr19_54018994_54019494	MBOAT7	0.529036958487725
40457	chr19_54020035_54020535	MBOAT7	0.608124746718341
40458	chr19_54062578_54063078	MBOAT7	0.63161875882636
40459	chr19_54063604_54064104	MBOAT7	0.588090260310746
40460	chr19_54162694_54163194	MBOAT7	0.540804513636623
40461	chr19_54172939_54173439	MBOAT7	0.517006091425458
40462	chr19_54188175_54188675	MBOAT7	0.553886753220428
40463	chr19_54234364_54234864	MBOAT7	0.50482605351629
40464	chr19_54280379_54280879	MBOAT7	0.517068005105793
40465	chr19_54302251_54302751	MBOAT7	0.50483365256573
40466	chr19_53980128_53980628	TSEN34	0.527589173360754
40467	chr19_53978160_53978660	LILRB3	0.665726331703689
40468	chr19_54018994_54019494	LILRB3	0.649891930096751
40469	chr19_54020035_54020535	LILRB3	0.680515371098389
40470	chr19_54062578_54063078	LILRB3	0.772118069135908
40471	chr19_54063604_54064104	LILRB3	0.670993466195449
40472	chr19_54077291_54077791	LILRB3	0.705710407993421
40473	chr19_54100614_54101114	LILRB3	0.838845156129722
40474	chr19_54188175_54188675	LILRB3	0.668366042915552
40475	chr19_54207257_54207757	LILRB3	0.654248982475823
40476	chr19_54207977_54208477	LILRB3	0.708504153295745
40477	chr19_54208478_54208978	LILRB3	0.662465171872181
40478	chr19_54222748_54223248	LILRB3	0.749279678648651
40479	chr19_54234364_54234864	LILRB3	0.605011210454504
40480	chr19_54242647_54243147	LILRB3	0.687885560569929
40481	chr19_54247938_54248438	LILRB3	0.587082609161571
40482	chr19_54271031_54271531	LILRB3	0.557396610227917
40483	chr19_54272134_54272634	LILRB3	0.604190388632187
40484	chr19_54280379_54280879	LILRB3	0.839833847984853
40485	chr19_54280931_54281431	LILRB3	0.71883689024317
40486	chr19_54282612_54283112	LILRB3	0.54076790327457
40487	chr19_54298687_54299187	LILRB3	0.608236481840695
40488	chr19_54302251_54302751	LILRB3	0.858596494255584
40489	chr19_54303905_54304405	LILRB3	0.739962711977306
40490	chr19_54312440_54312940	LILRB3	0.748434396723008
40491	chr19_54313007_54313507	LILRB3	0.584625376111907
40492	chr19_54316699_54317199	LILRB3	0.724502227904761
40493	chr19_54343816_54344316	LILRB3	0.736160585094765
40494	chr19_54365203_54365703	LILRB3	0.56939200501181
40495	chr19_54369674_54370174	LILRB3	0.595197249231534
40496	chr19_54373655_54374155	LILRB3	0.666976144299191
40497	chr19_54375203_54375703	LILRB3	0.728034661127399
40498	chr19_54077291_54077791	LILRB2	0.552732511035013
40499	chr19_54100614_54101114	LILRB2	0.897814146911078
40500	chr19_54207257_54207757	LILRB2	0.519222670437703
40501	chr19_54207977_54208477	LILRB2	0.576704035182941
40502	chr19_54222748_54223248	LILRB2	0.649835128002373
40503	chr19_54242647_54243147	LILRB2	0.610955647545225
40504	chr19_54247938_54248438	LILRB2	0.762304461926597
40505	chr19_54271031_54271531	LILRB2	0.772045079660982
40506	chr19_54271602_54272102	LILRB2	0.663230759501235
40507	chr19_54272134_54272634	LILRB2	0.861334744135988
40508	chr19_54280379_54280879	LILRB2	0.658185133379866
40509	chr19_54280931_54281431	LILRB2	0.635484363104224
40510	chr19_54282612_54283112	LILRB2	0.523471189631453
40511	chr19_54298687_54299187	LILRB2	0.519679225238494
40512	chr19_54302251_54302751	LILRB2	0.710147130762143
40513	chr19_54303905_54304405	LILRB2	0.531993927250741
40514	chr19_54312440_54312940	LILRB2	0.709737243607282
40515	chr19_54313007_54313507	LILRB2	0.596753956550004
40516	chr19_54316699_54317199	LILRB2	0.822841989327456
40517	chr19_54335073_54335573	LILRB2	0.525827604980036
40518	chr19_54343816_54344316	LILRB2	0.607893304883532
40519	chr19_54365203_54365703	LILRB2	0.715125450476436
40520	chr19_54369674_54370174	LILRB2	0.525358743217231
40521	chr19_54373655_54374155	LILRB2	0.911110793538512
40522	chr19_54375203_54375703	LILRB2	0.716475999302878
40523	chr19_54480009_54480509	LILRB2	0.549155444897547
40524	chr19_54521365_54521865	LILRB2	0.570909454627321
40525	chr19_54247938_54248438	LILRB5	0.752685781103127
40526	chr19_54255316_54255816	LILRB5	0.693110265058311
40527	chr19_54257065_54257565	LILRB5	0.850387503504954
40528	chr19_54271031_54271531	LILRB5	0.804236913943228
40529	chr19_54271602_54272102	LILRB5	0.853516318544581
40530	chr19_54272134_54272634	LILRB5	0.541416845323102
40531	chr19_54312440_54312940	LILRB5	0.541934516197984
40532	chr19_54335073_54335573	LILRB5	0.788225686516328
40533	chr19_54365203_54365703	LILRB5	0.637487255168075
40534	chr19_54373655_54374155	LILRB5	0.528931993769149
40535	chr19_54383242_54383742	LILRB5	0.70417394217414
40536	chr19_54100614_54101114	LILRA5	0.859986426171034
40537	chr19_54222748_54223248	LILRA5	0.617274642692177
40538	chr19_54242647_54243147	LILRA5	0.554864860199612
40539	chr19_54247938_54248438	LILRA5	0.626777049910109
40540	chr19_54271031_54271531	LILRA5	0.633357224629025
40541	chr19_54272134_54272634	LILRA5	0.794754179474513
40542	chr19_54280379_54280879	LILRA5	0.606704188353343
40543	chr19_54280931_54281431	LILRA5	0.549872655335817
40544	chr19_54302251_54302751	LILRA5	0.610034480871794
40545	chr19_54303905_54304405	LILRA5	0.505393756338413
40546	chr19_54312440_54312940	LILRA5	0.601803280568596
40547	chr19_54313007_54313507	LILRA5	0.544336264800973
40548	chr19_54316699_54317199	LILRA5	0.766765121002522
40549	chr19_54343816_54344316	LILRA5	0.623709686428652
40550	chr19_54365203_54365703	LILRA5	0.59856473047335
40551	chr19_54373655_54374155	LILRA5	0.843447921622408
40552	chr19_54375203_54375703	LILRA5	0.618416456015235
40553	chr19_54521365_54521865	LILRA5	0.560126987453846
40554	chr19_54207977_54208477	LAIR1	0.589771037025597
40555	chr19_54242647_54243147	LAIR1	0.530793774936309
40556	chr19_54247938_54248438	LAIR1	0.768278487586872
40557	chr19_54271031_54271531	LAIR1	0.621595563067254
40558	chr19_54271602_54272102	LAIR1	0.612648907328589
40559	chr19_54272134_54272634	LAIR1	0.539466507557141
40560	chr19_54280379_54280879	LAIR1	0.528326241815106
40561	chr19_54280931_54281431	LAIR1	0.567081689496257
40562	chr19_54298687_54299187	LAIR1	0.519751569573021
40563	chr19_54302251_54302751	LAIR1	0.597932988396424
40564	chr19_54312440_54312940	LAIR1	0.608578145791243
40565	chr19_54316699_54317199	LAIR1	0.502440779896241
40566	chr19_54335073_54335573	LAIR1	0.544894565139827
40567	chr19_54364694_54365194	LAIR1	0.694887427360168
40568	chr19_54365203_54365703	LAIR1	0.574513000322441
40569	chr19_54369674_54370174	LAIR1	0.526879291089231
40570	chr19_54372373_54372873	LAIR1	0.754026545578297
40571	chr19_54373655_54374155	LAIR1	0.562314524943787
40572	chr19_54375203_54375703	LAIR1	0.777204051427592
40573	chr19_54378149_54378649	LAIR1	0.541902814632952
40574	chr19_54383242_54383742	LAIR1	0.535509760257054
40575	chr19_54388256_54388756	LAIR1	0.589335715214289
40576	chr19_54480009_54480509	LAIR1	0.551977815886801
40577	chr19_54572093_54572593	LAIR1	0.507861255112611
40578	chr19_54572624_54573124	LAIR1	0.649965266009906
40579	chr19_54573512_54574012	LAIR1	0.509852799861755
40580	chr19_54593348_54593848	LAIR1	0.540854463211345
40581	chr19_54606204_54606704	LAIR1	0.562140875874399
40582	chr19_54467666_54468166	LENG9	0.633733204541093
40583	chr19_54473108_54473608	LENG9	0.57890240764828
40584	chr19_54467666_54468166	CDC42EP5	0.859068368860121
40585	chr19_54469482_54469982	CDC42EP5	0.565555181429944
40586	chr19_54473108_54473608	CDC42EP5	0.737997999992065
40587	chr19_54502612_54503112	LAIR2	0.728705886206075
40588	chr19_54343816_54344316	LILRA2	0.687528693566254
40589	chr19_54365203_54365703	LILRA2	0.564203482731342
40590	chr19_54369674_54370174	LILRA2	0.591529733687225
40591	chr19_54373655_54374155	LILRA2	0.678588214146687
40592	chr19_54375203_54375703	LILRA2	0.685827109306395
40593	chr19_54572624_54573124	LILRA2	0.533588330007493
40594	chr19_54573512_54574012	LILRA2	0.598233478386574
40595	chr19_54593348_54593848	LILRA2	0.572221820995168
40596	chr19_54593852_54594352	LILRA2	0.544655064725521
40597	chr19_54606884_54607384	LILRA2	0.531251267458835
40598	chr19_54607398_54607898	LILRA2	0.546363801118533
40599	chr19_54642916_54643416	LILRA2	0.568315321983856
40600	chr19_54747593_54748093	LILRA2	0.877621011579634
40601	chr19_54788114_54788614	LILRA2	0.64632853591615
40602	chr19_54343816_54344316	LILRA1	0.606326550606502
40603	chr19_54365203_54365703	LILRA1	0.581313297823721
40604	chr19_54373655_54374155	LILRA1	0.83274494558827
40605	chr19_54375203_54375703	LILRA1	0.598415451236966
40606	chr19_54521365_54521865	LILRA1	0.566105259758562
40607	chr19_54572624_54573124	LILRA1	0.587553515357968
40608	chr19_54593852_54594352	LILRA1	0.504992087734306
40609	chr19_54606884_54607384	LILRA1	0.730009189608812
40610	chr19_54607398_54607898	LILRA1	0.682366573671126
40611	chr19_54642916_54643416	LILRA1	0.741431779473901
40612	chr19_54643442_54643942	LILRA1	0.66313352120534
40613	chr19_54660940_54661440	LILRA1	0.58396365737426
40614	chr19_54662667_54663167	LILRA1	0.606064147153078
40615	chr19_54747593_54748093	LILRA1	0.805420638887513
40616	chr19_54788114_54788614	LILRA1	0.752470205072106
40617	chr19_54372373_54372873	LILRB1	0.557980033373665
40618	chr19_54373655_54374155	LILRB1	0.708450664865698
40619	chr19_54375203_54375703	LILRB1	0.54876625106658
40620	chr19_54378149_54378649	LILRB1	0.611712465649366
40621	chr19_54389431_54389931	LILRB1	0.586557522315242
40622	chr19_54482828_54483328	LILRB1	0.55984172098964
40623	chr19_54521365_54521865	LILRB1	0.523798005573033
40624	chr19_54551853_54552353	LILRB1	0.554011219968574
40625	chr19_54572624_54573124	LILRB1	0.614581582080218
40626	chr19_54573512_54574012	LILRB1	0.653245682678181
40627	chr19_54593348_54593848	LILRB1	0.56775707067241
40628	chr19_54606204_54606704	LILRB1	0.652166629499047
40629	chr19_54606884_54607384	LILRB1	0.79164691424586
40630	chr19_54607398_54607898	LILRB1	0.515482785269105
40631	chr19_54612349_54612849	LILRB1	0.628716755387258
40632	chr19_54616020_54616520	LILRB1	0.585775150273616
40633	chr19_54616766_54617266	LILRB1	0.635619554459255
40634	chr19_54622422_54622922	LILRB1	0.559493386928868
40635	chr19_54630218_54630718	LILRB1	0.650777359868414
40636	chr19_54642916_54643416	LILRB1	0.678146831005371
40637	chr19_54643442_54643942	LILRB1	0.600527162435573
40638	chr19_54644013_54644513	LILRB1	0.551812736281167
40639	chr19_54660940_54661440	LILRB1	0.756106187240925
40640	chr19_54662667_54663167	LILRB1	0.663403946709962
40641	chr19_54480009_54480509	LILRB4	0.598660713425484
40642	chr19_54521365_54521865	LILRB4	0.571345884552534
40643	chr19_54551853_54552353	LILRB4	0.574602098744003
40644	chr19_54572093_54572593	LILRB4	0.519158651900419
40645	chr19_54572624_54573124	LILRB4	0.748846677172791
40646	chr19_54573512_54574012	LILRB4	0.604287973205067
40647	chr19_54593348_54593848	LILRB4	0.618152487776368
40648	chr19_54593852_54594352	LILRB4	0.572319966169889
40649	chr19_54606204_54606704	LILRB4	0.7450526376889
40650	chr19_54606884_54607384	LILRB4	0.826672807088732
40651	chr19_54607398_54607898	LILRB4	0.641634051737794
40652	chr19_54630218_54630718	LILRB4	0.673676330742062
40653	chr19_54642916_54643416	LILRB4	0.848571913496484
40654	chr19_54643442_54643942	LILRB4	0.878570952772512
40655	chr19_54644013_54644513	LILRB4	0.775452823807007
40656	chr19_54660940_54661440	LILRB4	0.633230705767902
40657	chr19_54662667_54663167	LILRB4	0.796208278640838
40658	chr19_54670870_54671370	LILRB4	0.508608830737364
40659	chr19_54747593_54748093	LILRB4	0.74046126949676
40660	chr19_54788114_54788614	LILRB4	0.709741067900992
40661	chr19_54871679_54872179	LILRB4	0.551712294689024
40662	chr19_54873952_54874452	LILRB4	0.632628748495515
40663	chr19_54875383_54875883	LILRB4	0.754698962025494
40664	chr19_54707864_54708364	KIR2DL4	0.940264995103997
40665	chr19_54708485_54708985	KIR2DL4	0.584016793554139
40666	chr19_54709026_54709526	KIR2DL4	0.784915386569996
40667	chr19_54709628_54710128	KIR2DL4	0.620767042596468
40668	chr19_54710517_54711017	KIR2DL4	0.645990222534106
40669	chr19_54739565_54740065	KIR2DL4	0.620864115204622
40670	chr19_54756201_54756701	KIR2DL4	0.861438902341783
40671	chr19_54770857_54771357	KIR2DL4	0.831041472398218
40672	chr19_54790295_54790795	KIR2DL4	0.664628402954889
40673	chr19_54792686_54793186	KIR2DL4	0.66233371025037
40674	chr19_54794403_54794903	KIR2DL4	0.897237174329502
40675	chr19_54803283_54803783	KIR2DL4	0.976369581759707
40676	chr19_54804193_54804693	KIR2DL4	0.950100826123926
40677	chr19_54804899_54805399	KIR2DL4	0.754887287195865
40678	chr19_54805453_54805953	KIR2DL4	0.824208549752033
40679	chr19_54813331_54813831	KIR2DL4	0.572107301927023
40680	chr19_54835076_54835576	KIR2DL4	0.780170828662155
40681	chr19_54850038_54850538	KIR2DL4	0.605346062293872
40682	chr19_54881200_54881700	KIR2DL4	0.766592374252202
40683	chr19_54882731_54883231	KIR2DL4	0.826645041803744
40684	chr19_54903780_54904280	KIR2DL4	0.852363362026666
40685	chr19_54904296_54904796	KIR2DL4	0.843297860790876
40686	chr19_54905820_54906320	KIR2DL4	0.964743339053315
40687	chr19_54906902_54907402	KIR2DL4	0.815316434430469
40688	chr19_54915580_54916080	KIR2DL4	0.903011077724103
40689	chr19_54916101_54916601	KIR2DL4	0.678260503784805
40690	chr19_54916776_54917276	KIR2DL4	0.838878205031331
40691	chr19_54917353_54917853	KIR2DL4	0.500989190917821
40692	chr19_54919572_54920072	KIR2DL4	0.526363279481744
40693	chr19_54921003_54921503	KIR2DL4	0.755680018528051
40694	chr19_54973123_54973623	KIR2DL4	0.71281429678896
40695	chr19_54973639_54974139	KIR2DL4	0.521978927042202
40696	chr19_55005906_55006406	KIR2DL4	0.515518647794552
40697	chr19_54707864_54708364	NCR1	0.874396004300846
40698	chr19_54708485_54708985	NCR1	0.501868936745552
40699	chr19_54709026_54709526	NCR1	0.704128465496169
40700	chr19_54709628_54710128	NCR1	0.531867217843502
40701	chr19_54710517_54711017	NCR1	0.622001314067079
40702	chr19_54739565_54740065	NCR1	0.617754407385729
40703	chr19_54756201_54756701	NCR1	0.874853364004034
40704	chr19_54770857_54771357	NCR1	0.839463452165903
40705	chr19_54790295_54790795	NCR1	0.576827281430301
40706	chr19_54792686_54793186	NCR1	0.677259735216809
40707	chr19_54794403_54794903	NCR1	0.867377311997478
40708	chr19_54803283_54803783	NCR1	0.920770287431054
40709	chr19_54804193_54804693	NCR1	0.884972792149872
40710	chr19_54804899_54805399	NCR1	0.766185684573744
40711	chr19_54805453_54805953	NCR1	0.754470482055814
40712	chr19_54813331_54813831	NCR1	0.545870664906164
40713	chr19_54835076_54835576	NCR1	0.792334193355933
40714	chr19_54850038_54850538	NCR1	0.529056580522412
40715	chr19_54881200_54881700	NCR1	0.771869062153021
40716	chr19_54882731_54883231	NCR1	0.781175558742937
40717	chr19_54903780_54904280	NCR1	0.861514199209708
40718	chr19_54904296_54904796	NCR1	0.868424209256061
40719	chr19_54905820_54906320	NCR1	0.932912221885322
40720	chr19_54906902_54907402	NCR1	0.838342564804346
40721	chr19_54915580_54916080	NCR1	0.895589101202341
40722	chr19_54916101_54916601	NCR1	0.710565141011352
40723	chr19_54916776_54917276	NCR1	0.928810080036292
40724	chr19_54917353_54917853	NCR1	0.531869192130854
40725	chr19_54919572_54920072	NCR1	0.527602571336354
40726	chr19_54921003_54921503	NCR1	0.829665162733815
40727	chr19_54973123_54973623	NCR1	0.693514013858525
40728	chr19_54973639_54974139	NCR1	0.569339851292314
40729	chr19_55005906_55006406	NCR1	0.510333629260861
40730	chr19_55028003_55028503	RDH13	0.610723093496136
40731	chr19_55040593_55041093	RDH13	0.546152713362759
40732	chr19_55068974_55069474	RDH13	0.747780898966911
40733	chr19_55069519_55070019	RDH13	0.655490640056994
40734	chr19_55071027_55071527	RDH13	0.701231303627704
40735	chr19_55075577_55076077	RDH13	0.684774966209926
40736	chr19_55247555_55248055	RDH13	0.66207598438553
40737	chr19_55251158_55251658	RDH13	0.529975275794719
40738	chr19_55068974_55069474	EPS8L1	0.671870859370706
40739	chr19_55069519_55070019	EPS8L1	0.609521913677657
40740	chr19_55071027_55071527	EPS8L1	0.569060858642518
40741	chr19_55072080_55072580	EPS8L1	0.527070969854848
40742	chr19_55075577_55076077	EPS8L1	0.588504064297689
40743	chr19_55070440_55070940	PTPRH	0.527701811646917
40744	chr19_55179969_55180469	PTPRH	0.570592612900177
40745	chr19_55191197_55191697	PTPRH	0.523053792803949
40746	chr19_55203591_55204091	PTPRH	0.634108785585128
40747	chr19_55205929_55206429	PTPRH	0.541628378982991
40748	chr19_55206555_55207055	PTPRH	0.826597661269013
40749	chr19_55207062_55207562	PTPRH	0.839785532661373
40750	chr19_55208770_55209270	PTPRH	0.564086857473804
40751	chr19_55209282_55209782	PTPRH	0.744127217915766
40752	chr19_55210813_55211313	PTPRH	0.703322776886569
40753	chr19_55212384_55212884	PTPRH	0.600099049208909
40754	chr19_55216341_55216841	PTPRH	0.799857226059694
40755	chr19_55216868_55217368	PTPRH	0.521561791584901
40756	chr19_55228589_55229089	PTPRH	0.670148989669143
40757	chr19_55321404_55321904	PTPRH	0.684480246597206
40758	chr19_55322483_55322983	PTPRH	0.730612010582674
40759	chr19_55333776_55334276	PTPRH	0.838385812850059
40760	chr19_55156277_55156777	HSPBP1	0.60731396124466
40761	chr19_55166471_55166971	HSPBP1	0.598234079760192
40762	chr19_55247555_55248055	HSPBP1	0.533518195978299
40763	chr19_55251158_55251658	HSPBP1	0.571694773996397
40764	chr19_55353748_55354248	HSPBP1	0.531079479900538
40765	chr19_55354431_55354931	HSPBP1	0.540706864771382
40766	chr19_55308198_55308698	BRSK1	0.787659785116678
40767	chr19_55179969_55180469	TMEM150B	0.546664055666347
40768	chr19_55191197_55191697	TMEM150B	0.516440613947097
40769	chr19_55203591_55204091	TMEM150B	0.68817078794079
40770	chr19_55205929_55206429	TMEM150B	0.616711462994303
40771	chr19_55206555_55207055	TMEM150B	0.771319661107846
40772	chr19_55207062_55207562	TMEM150B	0.724978760901957
40773	chr19_55209282_55209782	TMEM150B	0.58309714277495
40774	chr19_55210813_55211313	TMEM150B	0.570343016786787
40775	chr19_55216341_55216841	TMEM150B	0.710436584370214
40776	chr19_55228589_55229089	TMEM150B	0.799424309190707
40777	chr19_55321404_55321904	TMEM150B	0.713366138309907
40778	chr19_55322483_55322983	TMEM150B	0.73971633151822
40779	chr19_55323205_55323705	TMEM150B	0.646222026159906
40780	chr19_55333776_55334276	TMEM150B	0.683764330656312
40781	chr19_55459902_55460402	TMEM150B	0.616639693326138
40782	chr19_55156277_55156777	TMEM238	0.563537669658044
40783	chr19_55166471_55166971	TMEM238	0.584259662597735
40784	chr19_55209282_55209782	TMEM238	0.501048555587293
40785	chr19_55254269_55254769	RPL28	0.521440152153575
40786	chr19_55301702_55302202	RPL28	0.524346079677376
40787	chr19_55384960_55385460	RPL28	0.524017628494494
40788	chr19_55407935_55408435	RPL28	0.574789598811304
40789	chr19_55484885_55485385	RPL28	0.54779655979968
40790	chr19_55587191_55587691	RPL28	0.53814394721183
40791	chr19_55605189_55605689	RPL28	0.687249002183181
40792	chr19_55258324_55258824	UBE2S	0.502403458650732
40793	chr19_55301702_55302202	UBE2S	0.561447220854759
40794	chr19_55407935_55408435	UBE2S	0.556077176341578
40795	chr19_55599428_55599928	UBE2S	0.594072123078873
40796	chr19_55599966_55600466	UBE2S	0.520511071031319
40797	chr19_55605189_55605689	UBE2S	0.632098721645992
40798	chr19_55653652_55654152	UBE2S	0.509886599676602
40799	chr19_55655334_55655834	UBE2S	0.522006942069003
40800	chr19_55683860_55684360	ISOC2	0.611307514881444
40801	chr19_55688744_55689244	ISOC2	0.502358138532268
40802	chr19_55287576_55288076	SSC5D	0.747027247322754
40803	chr19_55425966_55426466	SSC5D	0.736844939641725
40804	chr19_55452887_55453387	SSC5D	0.733189241931984
40805	chr19_55487497_55487997	SSC5D	0.773984489890436
40806	chr19_55488229_55488729	SSC5D	0.687462741946043
40807	chr19_55488759_55489259	SSC5D	0.688897628917972
40808	chr19_55487497_55487997	ZNF580	0.520206713794573
40809	chr19_55819156_55819656	ZNF581	0.519844760640969
40810	chr19_55830592_55831092	ZNF581	0.559712242855814
40811	chr19_55667901_55668401	EPN1	0.638336972530982
40812	chr19_55683199_55683699	EPN1	0.657715375495115
40813	chr19_55683860_55684360	EPN1	0.725245050230686
40814	chr19_55687859_55688359	EPN1	0.512270795904607
40815	chr19_55688744_55689244	EPN1	0.805462941311962
40816	chr19_56105056_56105556	ZNF787	0.635428774123701
40817	chr19_56106336_56106836	ZNF787	0.587857906543454
40818	chr19_56137355_56137855	ZNF787	0.568017806739087
40819	chr19_56142112_56142612	ZNF787	0.530131068746057
40820	chr19_56125766_56126266	ZNF444	0.623304129859115
40821	chr19_56142112_56142612	ZNF444	0.617495346538915
40822	chr19_56106336_56106836	ZSCAN5A	0.53339239095385
40823	chr19_56125766_56126266	ZSCAN5A	0.517193774522552
40824	chr19_56367904_56368404	ZNF583	0.528380043951088
40825	chr19_56392839_56393339	ZNF583	0.613976187412518
40826	chr19_56393410_56393910	ZNF583	0.663207134850848
40827	chr19_56403681_56404181	ZNF583	0.548080486406029
40828	chr19_56404288_56404788	ZNF583	0.505767194974274
40829	chr19_56538198_56538698	ZNF583	0.594299673043519
40830	chr19_56538715_56539215	ZNF583	0.659824824317839
40831	chr19_56594986_56595486	ZNF583	0.502479162788721
40832	chr19_56301776_56302276	ZNF667-AS1	0.507151443279804
40833	chr19_56367904_56368404	ZNF667-AS1	0.632978824655093
40834	chr19_56368435_56368935	ZNF667-AS1	0.622619605272708
40835	chr19_56403681_56404181	ZNF667-AS1	0.553303288675589
40836	chr19_56477264_56477764	ZNF667-AS1	0.649381272236899
40837	chr19_56477887_56478387	ZNF667-AS1	0.753212125922701
40838	chr19_56507508_56508008	ZNF667-AS1	0.633073546629983
40839	chr19_56538715_56539215	ZNF667-AS1	0.518015582775326
40840	chr19_56637901_56638401	ZNF667-AS1	0.6627160287106
40841	chr19_56671591_56672091	ZNF667-AS1	0.586526932351746
40842	chr19_57103916_57104416	ZNF264	0.51535879205394
40843	chr19_57172034_57172534	ZNF264	0.622097982586137
40844	chr19_57191207_57191707	ZNF264	0.522282959025803
40845	chr19_57350947_57351447	ZNF264	0.574486566975199
40846	chr19_57389579_57390079	ZNF264	0.569576051475585
40847	chr19_57171365_57171865	TRAPPC2B	0.511326258704532
40848	chr19_57172034_57172534	TRAPPC2B	0.587204984179889
40849	chr19_57191207_57191707	TRAPPC2B	0.620320021547998
40850	chr19_57240344_57240844	TRAPPC2B	0.604341871873075
40851	chr19_57280185_57280685	TRAPPC2B	0.613488649435965
40852	chr19_57320201_57320701	TRAPPC2B	0.682446545899063
40853	chr19_57350947_57351447	TRAPPC2B	0.640489232821035
40854	chr19_57363146_57363646	TRAPPC2B	0.645886712486975
40855	chr19_57389579_57390079	TRAPPC2B	0.701239887820559
40856	chr19_57410852_57411352	TRAPPC2B	0.521566889111478
40857	chr19_57477371_57477871	TRAPPC2B	0.670927160627665
40858	chr19_57487440_57487940	TRAPPC2B	0.533970672341374
40859	chr19_57499602_57500102	TRAPPC2B	0.675567822472927
40860	chr19_57527053_57527553	TRAPPC2B	0.661032181463815
40861	chr19_57578753_57579253	TRAPPC2B	0.585831903238474
40862	chr19_57583817_57584317	TRAPPC2B	0.726489106703099
40863	chr19_57599555_57600055	TRAPPC2B	0.599565267545745
40864	chr19_57280185_57280685	ZNF549	0.521161741011268
40865	chr19_57320201_57320701	ZNF549	0.572886667738273
40866	chr19_57350947_57351447	ZNF549	0.60086195306003
40867	chr19_57363146_57363646	ZNF549	0.556861137976823
40868	chr19_57389579_57390079	ZNF549	0.665315733454423
40869	chr19_57406490_57406990	ZNF549	0.531395699407321
40870	chr19_57410852_57411352	ZNF549	0.500832276639783
40871	chr19_57477371_57477871	ZNF549	0.666049783191559
40872	chr19_57487440_57487940	ZNF549	0.517733315750893
40873	chr19_57499602_57500102	ZNF549	0.643728195590688
40874	chr19_57527053_57527553	ZNF549	0.670270060710176
40875	chr19_57578753_57579253	ZNF549	0.533765668256107
40876	chr19_57583280_57583780	ZNF549	0.533713755644883
40877	chr19_57583817_57584317	ZNF549	0.724730853022793
40878	chr19_57599555_57600055	ZNF549	0.578013513867562
40879	chr19_57613943_57614443	ZNF549	0.521060384192053
40880	chr19_57632855_57633355	ZNF549	0.505963656584277
40881	chr19_57708468_57708968	ZNF549	0.569096270946445
40882	chr19_57708981_57709481	ZNF549	0.648854844215962
40883	chr19_57727389_57727889	ZNF549	0.640177414897809
40884	chr19_57583817_57584317	ZNF211	0.523870472838674
40885	chr19_57477371_57477871	ZNF154	0.676400801324745
40886	chr19_57487440_57487940	ZNF154	0.536905744477605
40887	chr19_57499602_57500102	ZNF154	0.595896778291262
40888	chr19_57527053_57527553	ZNF154	0.591838756485651
40889	chr19_57578753_57579253	ZNF154	0.537301067245782
40890	chr19_57583817_57584317	ZNF154	0.724274468262202
40891	chr19_57599555_57600055	ZNF154	0.526882525827881
40892	chr19_57613943_57614443	ZNF154	0.506644105158723
40893	chr19_57708468_57708968	ZNF154	0.658522598170547
40894	chr19_57708981_57709481	ZNF154	0.764908113277353
40895	chr19_57727389_57727889	ZNF154	0.632174488958971
40896	chr19_57746502_57747002	ZNF154	0.517822202994091
40897	chr19_57916388_57916888	ZNF154	0.568411132407852
40898	chr19_57935193_57935693	ZNF154	0.635671468874836
40899	chr19_57947538_57948038	ZNF154	0.528362103303491
40900	chr19_57799087_57799587	ZNF552	0.636989115548974
40901	chr19_57801433_57801933	ZNF552	0.577611906219612
40902	chr19_57804848_57805348	ZNF552	0.710034999010138
40903	chr19_57805463_57805963	ZNF552	0.544863720033085
40904	chr19_57823557_57824057	ZNF552	0.587610004453247
40905	chr19_57799087_57799587	ZNF587	0.646526673453874
40906	chr19_57801433_57801933	ZNF587	0.594479321112459
40907	chr19_57804848_57805348	ZNF587	0.705519518095489
40908	chr19_57805463_57805963	ZNF587	0.518751914621248
40909	chr19_57823557_57824057	ZNF587	0.560590783221624
40910	chr19_57887569_57888069	ZNF814	0.500482681790047
40911	chr19_58009517_58010017	ZNF135	0.549666714792025
40912	chr19_58021841_58022341	ZNF135	0.652498250560085
40913	chr19_58033710_58034210	ZNF135	0.697555343401105
40914	chr19_58058964_58059464	ZNF135	0.648547437521245
40915	chr19_58059543_58060043	ZNF135	0.6313579124029
40916	chr19_57935193_57935693	ZNF329	0.578059742884287
40917	chr19_58021841_58022341	ZNF329	0.569227979785699
40918	chr19_58058964_58059464	ZNF329	0.5275448026563
40919	chr19_58059543_58060043	ZNF329	0.531574629936025
40920	chr19_58097506_58098006	ZNF329	0.523157376303717
40921	chr19_58098074_58098574	ZNF329	0.511227352340112
40922	chr19_58278601_58279101	A1BG-AS1	0.618651807580072
40923	chr19_58305025_58305525	A1BG-AS1	0.603460321692441
40924	chr19_58346794_58347294	A1BG-AS1	0.602925841347827
40925	chr19_58347459_58347959	A1BG-AS1	0.782711097164874
40926	chr19_58356408_58356908	A1BG-AS1	0.69710281502881
40927	chr19_58380425_58380925	A1BG-AS1	0.547251439168131
40928	chr19_58380932_58381432	A1BG-AS1	0.681125321916018
40929	chr19_58386990_58387490	A1BG-AS1	0.547234966888283
40930	chr19_58401088_58401588	A1BG-AS1	0.584221142369354
40931	chr19_58408333_58408833	A1BG-AS1	0.569617684388902
40932	chr19_58440122_58440622	A1BG-AS1	0.638685130079947
40933	chr19_58451287_58451787	A1BG-AS1	0.615027811687361
40934	chr19_58475290_58475790	A1BG-AS1	0.515253009838429
40935	chr19_58475842_58476342	A1BG-AS1	0.707632188565728
40936	chr19_58278601_58279101	A1BG	0.601315803988719
40937	chr19_58346794_58347294	A1BG	0.743093405975691
40938	chr19_58347459_58347959	A1BG	0.802408828968809
40939	chr19_58380425_58380925	A1BG	0.510720600322054
40940	chr19_58380932_58381432	A1BG	0.547445186048731
40941	chr19_58401088_58401588	A1BG	0.501261450986221
40942	chr19_58408333_58408833	A1BG	0.521403906787148
40943	chr19_58451287_58451787	A1BG	0.522709623936835
40944	chr19_58488682_58489182	A1BG	0.532918185871446
40945	chr19_58499144_58499644	A1BG	0.520274884018875
40946	chr19_58347459_58347959	RPS5	0.528567680823525
40947	chr19_58408333_58408833	RPS5	0.516084632387347
40948	chr19_58451287_58451787	RPS5	0.527218583273003
40949	chr19_58538408_58538908	RPS5	0.506493608079059
40950	chr19_58538408_58538908	TRIM28	0.518801377217314
40951	chr19_58346794_58347294	MZF1-AS1	0.570197933737008
40952	chr19_58347459_58347959	MZF1-AS1	0.69767239955821
40953	chr19_58356408_58356908	MZF1-AS1	0.586477294375209
40954	chr19_58380932_58381432	MZF1-AS1	0.594561406337025
40955	chr19_58386990_58387490	MZF1-AS1	0.509821499104708
40956	chr19_58401088_58401588	MZF1-AS1	0.510809995363433
40957	chr19_58408333_58408833	MZF1-AS1	0.545547145104488
40958	chr19_58440122_58440622	MZF1-AS1	0.564020234955961
40959	chr19_58451287_58451787	MZF1-AS1	0.573916254297459
40960	chr19_58475842_58476342	MZF1-AS1	0.605825078345688
40961	chr2_11358_11858	FAM110C	0.501870692404167
40962	chr2_19426_19926	FAM110C	0.535909710135557
40963	chr2_20246_20746	FAM110C	0.523386197847942
40964	chr2_21166_21666	FAM110C	0.539683178103579
40965	chr2_23735_24235	FAM110C	0.536007862295098
40966	chr2_32337_32837	FAM110C	0.613256478439864
40967	chr2_35843_36343	FAM110C	0.56214652607641
40968	chr2_36364_36864	FAM110C	0.555760715474882
40969	chr2_38082_38582	FAM110C	0.538804630685224
40970	chr2_44740_45240	FAM110C	0.678580323942959
40971	chr2_46300_46800	FAM110C	0.678584625165529
40972	chr2_46944_47444	FAM110C	0.532517740369182
40973	chr2_263804_264304	FAM110C	0.569344976821686
40974	chr2_19426_19926	SH3YL1	0.630027483247469
40975	chr2_35843_36343	SH3YL1	0.534601464457208
40976	chr2_36364_36864	SH3YL1	0.512375589469501
40977	chr2_45753_46253	SH3YL1	0.510030505740195
40978	chr2_46300_46800	SH3YL1	0.713110754584119
40979	chr2_46944_47444	SH3YL1	0.700874348016152
40980	chr2_47643_48143	SH3YL1	0.5197646931424
40981	chr2_133634_134134	SH3YL1	0.544379596141036
40982	chr2_142027_142527	SH3YL1	0.523877915357686
40983	chr2_263804_264304	SH3YL1	0.589276915330208
40984	chr2_175095_175595	ALKAL2	0.843127846683656
40985	chr2_175741_176241	ALKAL2	0.846005508149696
40986	chr2_214561_215061	ALKAL2	0.900813150928424
40987	chr2_238372_238872	ALKAL2	0.617907079570775
40988	chr2_251884_252384	ALKAL2	0.890587678305754
40989	chr2_260645_261145	ALKAL2	0.800141711401719
40990	chr2_831580_832080	SNTG2	0.503690020954702
40991	chr2_954299_954799	SNTG2	0.605799821080097
40992	chr2_974556_975056	SNTG2	0.652135534793689
40993	chr2_1010576_1011076	SNTG2	0.633562011539116
40994	chr2_1136688_1137188	SNTG2	0.847802681797389
40995	chr2_1140864_1141364	SNTG2	0.803955844912096
40996	chr2_1153888_1154388	SNTG2	0.799661614849275
40997	chr2_1162681_1163181	SNTG2	0.512889205276404
40998	chr2_1170216_1170716	SNTG2	0.548271095020134
40999	chr2_1192057_1192557	SNTG2	0.612965931232794
41000	chr2_1136688_1137188	TPO	0.961520821821143
41001	chr2_1140864_1141364	TPO	0.897600992728736
41002	chr2_1153888_1154388	TPO	0.911074253457213
41003	chr2_1170216_1170716	TPO	0.7067176179217
41004	chr2_1192057_1192557	TPO	0.738259714185324
41005	chr2_1227193_1227693	TPO	0.642411819092795
41006	chr2_1233292_1233792	TPO	0.918657574990263
41007	chr2_1233920_1234420	TPO	0.629726666522008
41008	chr2_1249871_1250371	TPO	0.690844108695931
41009	chr2_1254616_1255116	TPO	0.695338161364494
41010	chr2_1373683_1374183	TPO	0.824731893685731
41011	chr2_1388101_1388601	TPO	0.609784649081356
41012	chr2_1487916_1488416	TPO	0.880890298055456
41013	chr2_1509344_1509844	TPO	0.916172447787462
41014	chr2_1510138_1510638	TPO	0.52083562498259
41015	chr2_1590524_1591024	TPO	0.659041339719456
41016	chr2_1605043_1605543	TPO	0.645401050691068
41017	chr2_1553543_1554043	PXDN	0.755832717244829
41018	chr2_1590524_1591024	PXDN	0.559499508109272
41019	chr2_1593572_1594072	PXDN	0.909656123213131
41020	chr2_1605043_1605543	PXDN	0.756592062689833
41021	chr2_1605551_1606051	PXDN	0.938612149480369
41022	chr2_1606613_1607113	PXDN	0.874764900457661
41023	chr2_1610060_1610560	PXDN	0.564038508825494
41024	chr2_1626205_1626705	PXDN	0.513275342087715
41025	chr2_1645941_1646441	PXDN	0.573414620239744
41026	chr2_1652972_1653472	PXDN	0.696602256859483
41027	chr2_1675579_1676079	PXDN	0.596048136143154
41028	chr2_1698507_1699007	PXDN	0.62169186382916
41029	chr2_1715018_1715518	PXDN	0.662566271019836
41030	chr2_1720563_1721063	PXDN	0.852016353516668
41031	chr2_1721156_1721656	PXDN	0.777430774639563
41032	chr2_1721735_1722235	PXDN	0.699333113671574
41033	chr2_1726953_1727453	PXDN	0.835153194072869
41034	chr2_1730371_1730871	PXDN	0.935544561975795
41035	chr2_1731380_1731880	PXDN	0.803793893038574
41036	chr2_1731943_1732443	PXDN	0.748529108684505
41037	chr2_1737131_1737631	PXDN	0.755299774917811
41038	chr2_1740016_1740516	PXDN	0.694224995289457
41039	chr2_1742974_1743474	PXDN	0.701701267711595
41040	chr2_1743722_1744222	PXDN	0.602742157962483
41041	chr2_1744348_1744848	PXDN	0.8310437030642
41042	chr2_1744858_1745358	PXDN	0.808774447482288
41043	chr2_1750742_1751242	PXDN	0.576898882605363
41044	chr2_1755757_1756257	PXDN	0.837946368261306
41045	chr2_1758103_1758603	PXDN	0.694299118727063
41046	chr2_1784002_1784502	PXDN	0.601909754273497
41047	chr2_1792089_1792589	PXDN	0.748513854603325
41048	chr2_1793705_1794205	PXDN	0.861776036416242
41049	chr2_1795856_1796356	PXDN	0.797736085984162
41050	chr2_1816324_1816824	PXDN	0.735084362675513
41051	chr2_1817387_1817887	PXDN	0.686751302544956
41052	chr2_3480610_3481110	ADI1	0.578178710989098
41053	chr2_3483199_3483699	ADI1	0.596598420916402
41054	chr2_3585538_3586038	RNASEH1-AS1	0.506580017202298
41055	chr2_3518733_3519233	RPS7	0.700262877540168
41056	chr2_3399871_3400371	COLEC11	0.72069219879964
41057	chr2_3405840_3406340	COLEC11	0.680489861951361
41058	chr2_3432039_3432539	COLEC11	0.652950923575087
41059	chr2_3522787_3523287	COLEC11	0.6390621289422
41060	chr2_3536265_3536765	COLEC11	0.71483180534044
41061	chr2_3585005_3585505	COLEC11	0.692865170062789
41062	chr2_3585538_3586038	COLEC11	0.827008161353465
41063	chr2_3594744_3595244	COLEC11	0.621648651044234
41064	chr2_3626422_3626922	COLEC11	0.864235072060391
41065	chr2_3656928_3657428	COLEC11	0.743829441363155
41066	chr2_3659339_3659839	COLEC11	0.858838194139228
41067	chr2_3659850_3660350	COLEC11	0.653156097996035
41068	chr2_3712808_3713308	COLEC11	0.60938331839313
41069	chr2_3839480_3839980	COLEC11	0.655478265009653
41070	chr2_6826397_6826897	CMPK2	0.55892054636475
41071	chr2_6877501_6878001	CMPK2	0.571685581571947
41072	chr2_6906314_6906814	CMPK2	0.559471430291902
41073	chr2_6913709_6914209	CMPK2	0.654280142664731
41074	chr2_6914776_6915276	CMPK2	0.651015604429931
41075	chr2_6826397_6826897	RSAD2	0.577535077981449
41076	chr2_6877501_6878001	RSAD2	0.552552301346909
41077	chr2_6887729_6888229	RSAD2	0.569273023737177
41078	chr2_6906314_6906814	RSAD2	0.637239692639847
41079	chr2_6913709_6914209	RSAD2	0.774520655781519
41080	chr2_6914776_6915276	RSAD2	0.760633753627233
41081	chr2_6880397_6880897	RNF144A	0.614958165261498
41082	chr2_6909682_6910182	RNF144A	0.614362196478678
41083	chr2_8282953_8283453	LINC00299	0.748338385790746
41084	chr2_8310483_8310983	LINC00299	0.589222916157785
41085	chr2_8315738_8316238	LINC00299	0.64304340317245
41086	chr2_8329628_8330128	LINC00299	0.611709625437248
41087	chr2_8332582_8333082	LINC00299	0.754398822186489
41088	chr2_8334911_8335411	LINC00299	0.774916306383166
41089	chr2_8337330_8337830	LINC00299	0.581782855668845
41090	chr2_8346228_8346728	LINC00299	0.681129140737454
41091	chr2_8368392_8368892	LINC00299	0.501685958238223
41092	chr2_8376564_8377064	LINC00299	0.697133744765174
41093	chr2_8424984_8425484	LINC00299	0.765084313255663
41094	chr2_8425536_8426036	LINC00299	0.712510301291786
41095	chr2_8455459_8455959	LINC00299	0.758720043902777
41096	chr2_8455977_8456477	LINC00299	0.570034398149433
41097	chr2_8469800_8470300	LINC00299	0.7743031076496
41098	chr2_8472560_8473060	LINC00299	0.641240590268131
41099	chr2_8486108_8486608	LINC00299	0.551430077155014
41100	chr2_8512058_8512558	LINC00299	0.741163948879902
41101	chr2_8515407_8515907	LINC00299	0.583806250502433
41102	chr2_8544091_8544591	LINC00299	0.500406956303701
41103	chr2_8344645_8345145	LINC01814	0.504686015998717
41104	chr2_8456961_8457461	LINC01814	0.535123164534578
41105	chr2_8457618_8458118	LINC01814	0.629100914320845
41106	chr2_8493255_8493755	LINC01814	0.58725765074824
41107	chr2_8500495_8500995	LINC01814	0.564875730210458
41108	chr2_8539838_8540338	LINC01814	0.672447672369138
41109	chr2_8571829_8572329	LINC01814	0.731219113349523
41110	chr2_8581075_8581575	LINC01814	0.610410402680905
41111	chr2_8620554_8621054	LINC01814	0.615995697929741
41112	chr2_8626944_8627444	LINC01814	0.661327204531572
41113	chr2_8685031_8685531	LINC01814	0.530333837355542
41114	chr2_8803916_8804416	LINC01814	0.542655709868143
41115	chr2_8476323_8476823	ID2-AS1	0.504230472811539
41116	chr2_8627695_8628195	ID2-AS1	0.575123757544928
41117	chr2_8680189_8680689	ID2-AS1	0.559055162607099
41118	chr2_8685031_8685531	ID2-AS1	0.597974911011076
41119	chr2_8709543_8710043	ID2-AS1	0.543245322242728
41120	chr2_8608411_8608911	ID2	0.513873365761512
41121	chr2_8680951_8681451	ID2	0.614089105417384
41122	chr2_8681731_8682231	ID2	0.51467080251791
41123	chr2_8684507_8685007	ID2	0.654252377338817
41124	chr2_8685676_8686176	ID2	0.523773617546805
41125	chr2_8803916_8804416	MBOAT2	0.774774777237053
41126	chr2_8890830_8891330	MBOAT2	0.599428512944193
41127	chr2_8893265_8893765	MBOAT2	0.577131618114882
41128	chr2_8894221_8894721	MBOAT2	0.681982216319469
41129	chr2_8918330_8918830	MBOAT2	0.719960984564665
41130	chr2_8919031_8919531	MBOAT2	0.553119569416279
41131	chr2_8920772_8921272	MBOAT2	0.719287119269692
41132	chr2_8976384_8976884	MBOAT2	0.561083893737168
41133	chr2_9001119_9001619	MBOAT2	0.804148486571796
41134	chr2_9083218_9083718	MBOAT2	0.833159553575988
41135	chr2_9103128_9103628	MBOAT2	0.613057861871443
41136	chr2_9104977_9105477	MBOAT2	0.679517308354414
41137	chr2_9107247_9107747	MBOAT2	0.677400663263862
41138	chr2_9108264_9108764	MBOAT2	0.728028570860695
41139	chr2_9136897_9137397	MBOAT2	0.600370174519724
41140	chr2_9137762_9138262	MBOAT2	0.619596069631045
41141	chr2_9168038_9168538	MBOAT2	0.697053234777629
41142	chr2_9170166_9170666	MBOAT2	0.573998322430875
41143	chr2_9170681_9171181	MBOAT2	0.529557732067366
41144	chr2_9172143_9172643	MBOAT2	0.548808624178386
41145	chr2_9178286_9178786	MBOAT2	0.60283146858815
41146	chr2_9178917_9179417	MBOAT2	0.794048610222763
41147	chr2_9212234_9212734	MBOAT2	0.652499736182759
41148	chr2_9220193_9220693	MBOAT2	0.682903535984013
41149	chr2_9234866_9235366	MBOAT2	0.576517092434114
41150	chr2_9001119_9001619	ASAP2	0.688253655411727
41151	chr2_9070940_9071440	ASAP2	0.50068760120043
41152	chr2_9083218_9083718	ASAP2	0.54839037439619
41153	chr2_9103128_9103628	ASAP2	0.632553135681884
41154	chr2_9107247_9107747	ASAP2	0.734458006183702
41155	chr2_9136897_9137397	ASAP2	0.620224622761302
41156	chr2_9142552_9143052	ASAP2	0.702960276941655
41157	chr2_9170166_9170666	ASAP2	0.555763573176275
41158	chr2_9170681_9171181	ASAP2	0.593184496808061
41159	chr2_9178286_9178786	ASAP2	0.571709104418948
41160	chr2_9178917_9179417	ASAP2	0.649721161990148
41161	chr2_9179776_9180276	ASAP2	0.596220271934131
41162	chr2_9206447_9206947	ASAP2	0.554713515672705
41163	chr2_9206973_9207473	ASAP2	0.517886167191995
41164	chr2_9207527_9208027	ASAP2	0.519306438410193
41165	chr2_9209856_9210356	ASAP2	0.562376172369125
41166	chr2_9212234_9212734	ASAP2	0.644708896437011
41167	chr2_9220193_9220693	ASAP2	0.570573492930353
41168	chr2_9231272_9231772	ASAP2	0.520887196389224
41169	chr2_9234866_9235366	ASAP2	0.683070914273932
41170	chr2_9274653_9275153	ASAP2	0.626090327607834
41171	chr2_9282688_9283188	ASAP2	0.66910405717941
41172	chr2_9284464_9284964	ASAP2	0.583928827691051
41173	chr2_9310668_9311168	ASAP2	0.509253954991803
41174	chr2_9329423_9329923	ASAP2	0.600002523965786
41175	chr2_9333527_9334027	ASAP2	0.61171034150848
41176	chr2_9335241_9335741	ASAP2	0.63765808959791
41177	chr2_9336946_9337446	ASAP2	0.620620251557937
41178	chr2_9381197_9381697	ASAP2	0.594247617814526
41179	chr2_9190986_9191486	ITGB1BP1	0.542570829455646
41180	chr2_9525140_9525640	ITGB1BP1	0.50510609544837
41181	chr2_9630871_9631371	ITGB1BP1	0.527245114247707
41182	chr2_9538064_9538564	ADAM17	0.53762057370619
41183	chr2_10044314_10044814	TAF1B	0.57301696917851
41184	chr2_9792606_9793106	KLF11	0.652899316900424
41185	chr2_9918246_9918746	KLF11	0.526057472456673
41186	chr2_9975869_9976369	KLF11	0.531411734668631
41187	chr2_10037489_10037989	KLF11	0.506842714305048
41188	chr2_10042558_10043058	KLF11	0.630568595850956
41189	chr2_10237730_10238230	KLF11	0.587105506454149
41190	chr2_10008570_10009070	CYS1	0.594103394730854
41191	chr2_10009836_10010336	CYS1	0.72122852326898
41192	chr2_10057134_10057634	CYS1	0.737279695123691
41193	chr2_10060330_10060830	CYS1	0.837722584653659
41194	chr2_10078811_10079311	CYS1	0.740560856866993
41195	chr2_10082653_10083153	CYS1	0.605670102743205
41196	chr2_10144252_10144752	CYS1	0.89074167172972
41197	chr2_10193816_10194316	CYS1	0.516006351195795
41198	chr2_10057700_10058200	RRM2	0.635598324661275
41199	chr2_10201258_10201758	RRM2	0.521120472270282
41200	chr2_10225343_10225843	RRM2	0.500043945254036
41201	chr2_10228769_10229269	RRM2	0.671466104670523
41202	chr2_10267578_10268078	RRM2	0.635791053019376
41203	chr2_10268102_10268602	RRM2	0.641839526606617
41204	chr2_10057700_10058200	HPCAL1	0.561168481935122
41205	chr2_10149628_10150128	HPCAL1	0.500308341297452
41206	chr2_10150299_10150799	HPCAL1	0.597643384707991
41207	chr2_10211982_10212482	HPCAL1	0.654241496871474
41208	chr2_10228769_10229269	HPCAL1	0.740011505911586
41209	chr2_10267003_10267503	HPCAL1	0.568742256687249
41210	chr2_10267578_10268078	HPCAL1	0.811955572848927
41211	chr2_10268102_10268602	HPCAL1	0.791958690455666
41212	chr2_10269529_10270029	HPCAL1	0.62989522941167
41213	chr2_10270065_10270565	HPCAL1	0.666790192003509
41214	chr2_10328098_10328598	HPCAL1	0.669297943973689
41215	chr2_10369256_10369756	HPCAL1	0.518958211338281
41216	chr2_10417705_10418205	HPCAL1	0.555840996927854
41217	chr2_10478835_10479335	HPCAL1	0.512233928482892
41218	chr2_10648929_10649429	PDIA6	0.524355405832024
41219	chr2_10721306_10721806	PDIA6	0.549450250832889
41220	chr2_10790535_10791035	PDIA6	0.535374175981869
41221	chr2_10791951_10792451	PDIA6	0.620561136552246
41222	chr2_11079412_11079912	PDIA6	0.551092760365572
41223	chr2_11342639_11343139	ROCK2	0.634313742190413
41224	chr2_11345313_11345813	ROCK2	0.621072379742173
41225	chr2_11374605_11375105	ROCK2	0.61749931871985
41226	chr2_11387032_11387532	ROCK2	0.666083758722975
41227	chr2_11387847_11388347	ROCK2	0.591876791176107
41228	chr2_11388539_11389039	ROCK2	0.675497193452324
41229	chr2_11389706_11390206	ROCK2	0.510356890249116
41230	chr2_11398638_11399138	ROCK2	0.684867801566323
41231	chr2_11403608_11404108	ROCK2	0.603330334470298
41232	chr2_11405884_11406384	ROCK2	0.625327114322441
41233	chr2_11393747_11394247	GREB1	0.602749172818436
41234	chr2_11505958_11506458	GREB1	0.67344384227369
41235	chr2_11508336_11508836	GREB1	0.761615446096199
41236	chr2_11540357_11540857	GREB1	0.540827091145595
41237	chr2_11573905_11574405	GREB1	0.618121058399231
41238	chr2_11583072_11583572	GREB1	0.689604732237058
41239	chr2_11583597_11584097	GREB1	0.528512255388702
41240	chr2_11697941_11698441	GREB1	0.683490749210661
41241	chr2_11749719_11750219	LPIN1	0.527848937114636
41242	chr2_11750417_11750917	LPIN1	0.701487934564164
41243	chr2_11750934_11751434	LPIN1	0.628428006098022
41244	chr2_11754045_11754545	LPIN1	0.645267551271962
41245	chr2_11757108_11757608	LPIN1	0.554014052024112
41246	chr2_11775444_11775944	LPIN1	0.602429174678985
41247	chr2_11767694_11768194	MIR3681HG	0.651728590009086
41248	chr2_12056918_12057418	MIR3681HG	0.589970696390024
41249	chr2_12064189_12064689	MIR3681HG	0.51343685131599
41250	chr2_12074107_12074607	MIR3681HG	0.605572576983874
41251	chr2_12501406_12501906	TRIB2	0.547874598632847
41252	chr2_12507265_12507765	TRIB2	0.633041717616491
41253	chr2_12514745_12515245	TRIB2	0.502682019996552
41254	chr2_12555134_12555634	TRIB2	0.566400612448656
41255	chr2_12556695_12557195	TRIB2	0.618352973720254
41256	chr2_12709017_12709517	TRIB2	0.726446326795194
41257	chr2_12710382_12710882	TRIB2	0.585249747973073
41258	chr2_12715854_12716354	TRIB2	0.703373279494786
41259	chr2_12716503_12717003	TRIB2	0.68559192468898
41260	chr2_12717475_12717975	TRIB2	0.70174750689345
41261	chr2_12718239_12718739	TRIB2	0.536757083440287
41262	chr2_12718813_12719313	TRIB2	0.630547772194474
41263	chr2_12721107_12721607	TRIB2	0.526136896010834
41264	chr2_12739671_12740171	TRIB2	0.533331820830016
41265	chr2_12855499_12855999	TRIB2	0.675497099843449
41266	chr2_12856845_12857345	TRIB2	0.649377932561326
41267	chr2_12861467_12861967	TRIB2	0.614512616633448
41268	chr2_12897108_12897608	TRIB2	0.622076850444077
41269	chr2_12928728_12929228	TRIB2	0.50456999057183
41270	chr2_12931157_12931657	TRIB2	0.567930827456641
41271	chr2_12947966_12948466	TRIB2	0.521511106714542
41272	chr2_12948564_12949064	TRIB2	0.621484447240591
41273	chr2_12965369_12965869	TRIB2	0.675737235711558
41274	chr2_15556209_15556709	NBAS	0.561077391706251
41275	chr2_16585099_16585599	FAM49A	0.622618126980658
41276	chr2_16617225_16617725	FAM49A	0.712588486606733
41277	chr2_16625154_16625654	FAM49A	0.675315769657403
41278	chr2_16625707_16626207	FAM49A	0.658230310922575
41279	chr2_16626426_16626926	FAM49A	0.761850785983231
41280	chr2_16627156_16627656	FAM49A	0.613781494597815
41281	chr2_16628244_16628744	FAM49A	0.798199026364686
41282	chr2_16629741_16630241	FAM49A	0.506561558642367
41283	chr2_16630431_16630931	FAM49A	0.690836869528078
41284	chr2_16633008_16633508	FAM49A	0.580751341708906
41285	chr2_16633853_16634353	FAM49A	0.689791606131028
41286	chr2_16635870_16636370	FAM49A	0.72312902616046
41287	chr2_16636395_16636895	FAM49A	0.557680061322388
41288	chr2_16644088_16644588	FAM49A	0.661288883381506
41289	chr2_16647361_16647861	FAM49A	0.532206639284441
41290	chr2_16647937_16648437	FAM49A	0.702809725627687
41291	chr2_16649209_16649709	FAM49A	0.655463410665224
41292	chr2_16649786_16650286	FAM49A	0.698324285356969
41293	chr2_16650746_16651246	FAM49A	0.627500681608366
41294	chr2_16653730_16654230	FAM49A	0.863947888744913
41295	chr2_16654916_16655416	FAM49A	0.550702752764364
41296	chr2_16655434_16655934	FAM49A	0.595606026491561
41297	chr2_16656096_16656596	FAM49A	0.608943493843745
41298	chr2_16656785_16657285	FAM49A	0.905935204608032
41299	chr2_16657315_16657815	FAM49A	0.803992657963014
41300	chr2_16658019_16658519	FAM49A	0.849444272975132
41301	chr2_16658967_16659467	FAM49A	0.674297572897859
41302	chr2_16660091_16660591	FAM49A	0.805897072429618
41303	chr2_16662399_16662899	FAM49A	0.709652016608867
41304	chr2_16663434_16663934	FAM49A	0.717689585276545
41305	chr2_16664178_16664678	FAM49A	0.711640803350613
41306	chr2_16665068_16665568	FAM49A	0.635801922811016
41307	chr2_16665707_16666207	FAM49A	0.751635706983674
41308	chr2_16666335_16666835	FAM49A	0.78750800601907
41309	chr2_16675040_16675540	FAM49A	0.51814112827632
41310	chr2_16683541_16684041	FAM49A	0.583490836784563
41311	chr2_16687889_16688389	FAM49A	0.519631150222362
41312	chr2_16713025_16713525	FAM49A	0.716932393463525
41313	chr2_16726520_16727020	FAM49A	0.537668359007777
41314	chr2_16728682_16729182	FAM49A	0.598937266997694
41315	chr2_16729286_16729786	FAM49A	0.672765550010296
41316	chr2_16757121_16757621	FAM49A	0.509357666917274
41317	chr2_16763569_16764069	FAM49A	0.538439385031748
41318	chr2_17518253_17518753	VSNL1	0.501952743179078
41319	chr2_17538246_17538746	VSNL1	0.644774632197422
41320	chr2_17538778_17539278	VSNL1	0.730489065176714
41321	chr2_17539541_17540041	VSNL1	0.798448662389175
41322	chr2_17540309_17540809	VSNL1	0.766231994354071
41323	chr2_17541089_17541589	VSNL1	0.501829777615257
41324	chr2_17543237_17543737	VSNL1	0.501779822544997
41325	chr2_17547597_17548097	VSNL1	0.520492562022037
41326	chr2_17579484_17579984	VSNL1	0.79738623290607
41327	chr2_17580194_17580694	VSNL1	0.574639332686998
41328	chr2_17646785_17647285	VSNL1	0.721805928841846
41329	chr2_17649048_17649548	VSNL1	0.777913459320592
41330	chr2_17752228_17752728	SMC6	0.524390150447019
41331	chr2_17804321_17804821	SMC6	0.656338903005299
41332	chr2_17805119_17805619	SMC6	0.578966888810265
41333	chr2_17812922_17813422	SMC6	0.54352595093145
41334	chr2_17813616_17814116	SMC6	0.538831450689723
41335	chr2_17643119_17643619	KCNS3	0.641975206872343
41336	chr2_17800138_17800638	KCNS3	0.65528422705331
41337	chr2_17962817_17963317	KCNS3	0.511313869513671
41338	chr2_17976987_17977487	KCNS3	0.732007915578819
41339	chr2_18046560_18047060	KCNS3	0.779819538329948
41340	chr2_18047068_18047568	KCNS3	0.790190561546843
41341	chr2_18047837_18048337	KCNS3	0.512397872702215
41342	chr2_18062875_18063375	KCNS3	0.532710961913535
41343	chr2_18063716_18064216	KCNS3	0.631663967286463
41344	chr2_18065567_18066067	KCNS3	0.839279224933235
41345	chr2_18066086_18066586	KCNS3	0.742427951183647
41346	chr2_18113552_18114052	KCNS3	0.7066371299885
41347	chr2_18119866_18120366	KCNS3	0.717223755777069
41348	chr2_19868587_19869087	WDR35	0.523994856089167
41349	chr2_19810635_19811135	LAPTM4A	0.560311165740051
41350	chr2_20062590_20063090	LAPTM4A	0.505027961428131
41351	chr2_20091640_20092140	LAPTM4A	0.546448335769029
41352	chr2_20129129_20129629	SDC1	0.679522473078596
41353	chr2_20135562_20136062	SDC1	0.564880573637275
41354	chr2_20151228_20151728	SDC1	0.553967021144311
41355	chr2_20206940_20207440	SDC1	0.617715092750921
41356	chr2_20213578_20214078	SDC1	0.616767323474808
41357	chr2_20214267_20214767	SDC1	0.580721811663934
41358	chr2_20224706_20225206	SDC1	0.622830917581783
41359	chr2_20225242_20225742	SDC1	0.655345752121302
41360	chr2_20231543_20232043	RHOB	0.537872647098657
41361	chr2_20438396_20438896	RHOB	0.696351889414272
41362	chr2_20443383_20443883	RHOB	0.698295427296736
41363	chr2_20449659_20450159	RHOB	0.601022464380618
41364	chr2_20450638_20451138	RHOB	0.669911775285159
41365	chr2_20451369_20451869	RHOB	0.524009948227249
41366	chr2_20452426_20452926	RHOB	0.530907578725708
41367	chr2_20795176_20795676	APOB	0.681557024227021
41368	chr2_20997718_20998218	APOB	0.534409579646717
41369	chr2_20998339_20998839	APOB	0.564760790937146
41370	chr2_21004981_21005481	APOB	0.549960010057811
41371	chr2_21005793_21006293	APOB	0.623712080691279
41372	chr2_21006821_21007321	APOB	0.609366391471604
41373	chr2_21035780_21036280	APOB	0.558858714486476
41374	chr2_21037588_21038088	APOB	0.544936584061482
41375	chr2_21040265_21040765	APOB	0.553740335249078
41376	chr2_21040859_21041359	APOB	0.518465990764149
41377	chr2_21042044_21042544	APOB	0.514035712082059
41378	chr2_21042810_21043310	APOB	0.738255821160182
41379	chr2_21043842_21044342	APOB	0.885661845989765
41380	chr2_21046460_21046960	APOB	0.828515567470568
41381	chr2_21047345_21047845	APOB	0.891315780163494
41382	chr2_21066970_21067470	APOB	0.54781863767554
41383	chr2_21067781_21068281	APOB	0.736834247253132
41384	chr2_21070223_21070723	APOB	0.64602581953659
41385	chr2_21092330_21092830	APOB	0.714321371792201
41386	chr2_21093405_21093905	APOB	0.717403629645899
41387	chr2_21096444_21096944	APOB	0.530323080874891
41388	chr2_21097179_21097679	APOB	0.94156425072057
41389	chr2_21097705_21098205	APOB	0.770221990906751
41390	chr2_21098207_21098707	APOB	0.818244470683479
41391	chr2_21099200_21099700	APOB	0.547526993484864
41392	chr2_21104157_21104657	APOB	0.881531362195342
41393	chr2_21118241_21118741	APOB	0.644081411665455
41394	chr2_21220862_21221362	APOB	0.806859536842083
41395	chr2_23286543_23287043	KLHL29	0.702589114042369
41396	chr2_23287156_23287656	KLHL29	0.682564446501537
41397	chr2_23351423_23351923	KLHL29	0.668233411978017
41398	chr2_23390092_23390592	KLHL29	0.548224711821344
41399	chr2_23426471_23426971	KLHL29	0.646153953530637
41400	chr2_23434739_23435239	KLHL29	0.519128979773633
41401	chr2_23436701_23437201	KLHL29	0.533055669799284
41402	chr2_23495664_23496164	KLHL29	0.539614826942371
41403	chr2_23523525_23524025	KLHL29	0.529384693568549
41404	chr2_23554327_23554827	KLHL29	0.516346111292865
41405	chr2_23563744_23564244	KLHL29	0.666559856884145
41406	chr2_23564591_23565091	KLHL29	0.539952489848737
41407	chr2_23620966_23621466	KLHL29	0.612100699036197
41408	chr2_24083893_24084393	SF3B6	0.570536734397886
41409	chr2_23900086_23900586	TP53I3	0.513228036263897
41410	chr2_23900898_23901398	TP53I3	0.500345015896797
41411	chr2_23911961_23912461	TP53I3	0.557726844087707
41412	chr2_24083893_24084393	TP53I3	0.699332758115017
41413	chr2_24329600_24330100	ITSN2	0.531493894506786
41414	chr2_24912457_24912957	PTRHD1	0.511773241211359
41415	chr2_25041242_25041742	PTRHD1	0.703283799532966
41416	chr2_24850831_24851331	ADCY3	0.535140546148035
41417	chr2_24855047_24855547	ADCY3	0.613855000180796
41418	chr2_24855702_24856202	ADCY3	0.500166455260859
41419	chr2_24856662_24857162	ADCY3	0.507977129901927
41420	chr2_24861450_24861950	ADCY3	0.573392793338105
41421	chr2_24871706_24872206	ADCY3	0.638174436023467
41422	chr2_24878312_24878812	ADCY3	0.582895985607825
41423	chr2_24879080_24879580	ADCY3	0.572598484086048
41424	chr2_24915755_24916255	ADCY3	0.528167936455572
41425	chr2_25063754_25064254	POMC	0.620634861634859
41426	chr2_25160809_25161309	POMC	0.55159673112271
41427	chr2_25161381_25161881	POMC	0.612009613790421
41428	chr2_25215882_25216382	POMC	0.678168816594024
41429	chr2_25226399_25226899	POMC	0.640365338113558
41430	chr2_25276890_25277390	POMC	0.54798620862591
41431	chr2_25287024_25287524	POMC	0.58424368909452
41432	chr2_25295069_25295569	POMC	0.537872614182839
41433	chr2_25301398_25301898	POMC	0.630465117137596
41434	chr2_25301912_25302412	POMC	0.619099264211724
41435	chr2_25342298_25342798	POMC	0.680626289907066
41436	chr2_25352612_25353112	POMC	0.51271970969544
41437	chr2_25376788_25377288	POMC	0.611372312908733
41438	chr2_25379981_25380481	POMC	0.574622061228682
41439	chr2_25380557_25381057	POMC	0.585464389628114
41440	chr2_25388426_25388926	POMC	0.588515596353476
41441	chr2_25401916_25402416	POMC	0.510349350283525
41442	chr2_25402449_25402949	POMC	0.734316199195149
41443	chr2_25403332_25403832	POMC	0.653454466985363
41444	chr2_25411219_25411719	POMC	0.517048807397014
41445	chr2_25215882_25216382	DNMT3A	0.50091600915012
41446	chr2_25276890_25277390	DNMT3A	0.51831724232797
41447	chr2_25376788_25377288	DNMT3A	0.503728888600623
41448	chr2_25558216_25558716	DNMT3A	0.514720616450088
41449	chr2_25522078_25522578	DTNB	0.609498756340847
41450	chr2_25558216_25558716	DTNB	0.522577018146314
41451	chr2_25591838_25592338	DTNB	0.554264489263431
41452	chr2_25672762_25673262	DTNB	0.751978862921866
41453	chr2_25673390_25673890	DTNB	0.514453168887037
41454	chr2_25673894_25674394	DTNB	0.57498027789168
41455	chr2_25794517_25795017	DTNB	0.602560387428067
41456	chr2_25822122_25822622	DTNB	0.645736155878179
41457	chr2_25825156_25825656	DTNB	0.52627942287862
41458	chr2_25851832_25852332	DTNB	0.628217018353345
41459	chr2_25877293_25877793	DTNB	0.613090283757283
41460	chr2_25916341_25916841	DTNB	0.557846941504006
41461	chr2_25749702_25750202	ASXL2	0.609252523588393
41462	chr2_25788411_25788911	ASXL2	0.590198092367251
41463	chr2_25790300_25790800	ASXL2	0.727155120156843
41464	chr2_25793384_25793884	ASXL2	0.528889020629558
41465	chr2_25794517_25795017	ASXL2	0.630130246623327
41466	chr2_25797483_25797983	ASXL2	0.562291787179311
41467	chr2_25813441_25813941	ASXL2	0.6275472398771
41468	chr2_25816156_25816656	ASXL2	0.579700021411629
41469	chr2_25817490_25817990	ASXL2	0.609656974465707
41470	chr2_25822122_25822622	ASXL2	0.723892065623683
41471	chr2_25825156_25825656	ASXL2	0.656800054735737
41472	chr2_25831694_25832194	ASXL2	0.754630097439392
41473	chr2_25851832_25852332	ASXL2	0.67948225686806
41474	chr2_25852974_25853474	ASXL2	0.53442272022965
41475	chr2_25877293_25877793	ASXL2	0.545692927305178
41476	chr2_25916341_25916841	ASXL2	0.649378702770723
41477	chr2_25982294_25982794	ASXL2	0.580245463737501
41478	chr2_26068556_26069056	ASXL2	0.58653469928317
41479	chr2_26086206_26086706	ASXL2	0.684667218172571
41480	chr2_25997663_25998163	RAB10	0.515513785867445
41481	chr2_26000466_26000966	RAB10	0.619011320636978
41482	chr2_26008807_26009307	RAB10	0.524688498645183
41483	chr2_26012417_26012917	RAB10	0.544861129197875
41484	chr2_26013674_26014174	RAB10	0.51801421389956
41485	chr2_26018045_26018545	RAB10	0.604726795058219
41486	chr2_26026699_26027199	RAB10	0.581165192346975
41487	chr2_26074614_26075114	RAB10	0.587720911389162
41488	chr2_26143917_26144417	RAB10	0.572771173210956
41489	chr2_26192189_26192689	RAB10	0.565395873057377
41490	chr2_25997663_25998163	HADHA	0.779063864068089
41491	chr2_26012417_26012917	HADHA	0.560875168896026
41492	chr2_26018045_26018545	HADHA	0.60991761193325
41493	chr2_26018571_26019071	HADHA	0.593732410888081
41494	chr2_26073784_26074284	HADHA	0.67722386615357
41495	chr2_26074614_26075114	HADHA	0.7254830114361
41496	chr2_26144778_26145278	HADHA	0.504782993819391
41497	chr2_26240837_26241337	HADHA	0.77968627178449
41498	chr2_26245196_26245696	HADHA	0.532295586290576
41499	chr2_26272819_26273319	HADHA	0.538049533931228
41500	chr2_26274011_26274511	HADHA	0.617970557561465
41501	chr2_26282856_26283356	HADHA	0.522709644935663
41502	chr2_26283563_26284063	HADHA	0.556400538236661
41503	chr2_26344524_26345024	HADHA	0.658694848217862
41504	chr2_26363290_26363790	HADHA	0.74790991448632
41505	chr2_26438556_26439056	HADHA	0.531111825935598
41506	chr2_26456535_26457035	HADHA	0.580546979570999
41507	chr2_26462388_26462888	HADHA	0.559735857217204
41508	chr2_25997663_25998163	HADHB	0.740887946105085
41509	chr2_25999339_25999839	HADHB	0.530135790065451
41510	chr2_26012417_26012917	HADHB	0.545458502421574
41511	chr2_26018045_26018545	HADHB	0.538101842913153
41512	chr2_26018571_26019071	HADHB	0.635708978367845
41513	chr2_26040337_26040837	HADHB	0.522459496052166
41514	chr2_26073784_26074284	HADHB	0.736888203211049
41515	chr2_26074614_26075114	HADHB	0.561914763270789
41516	chr2_26170737_26171237	HADHB	0.517291200251917
41517	chr2_26224533_26225033	HADHB	0.512939507013552
41518	chr2_26240837_26241337	HADHB	0.799326187953992
41519	chr2_26245196_26245696	HADHB	0.580817891169054
41520	chr2_26253283_26253783	HADHB	0.559298235606522
41521	chr2_26272819_26273319	HADHB	0.672475203396162
41522	chr2_26274011_26274511	HADHB	0.718804102306295
41523	chr2_26276388_26276888	HADHB	0.502239745647722
41524	chr2_26282856_26283356	HADHB	0.644555840330725
41525	chr2_26283563_26284063	HADHB	0.692638406301142
41526	chr2_26284072_26284572	HADHB	0.588062319062194
41527	chr2_26344524_26345024	HADHB	0.677807348027165
41528	chr2_26347705_26348205	HADHB	0.529036998003341
41529	chr2_26363290_26363790	HADHB	0.812787752731176
41530	chr2_26438556_26439056	HADHB	0.642836510508831
41531	chr2_26455687_26456187	HADHB	0.6100851400909
41532	chr2_26456535_26457035	HADHB	0.687065990137899
41533	chr2_26462388_26462888	HADHB	0.621021696651596
41534	chr2_26073784_26074284	SELENOI	0.58215408076279
41535	chr2_26170737_26171237	SELENOI	0.677176528720902
41536	chr2_26197428_26197928	SELENOI	0.535770760289214
41537	chr2_26222294_26222794	SELENOI	0.529295932653288
41538	chr2_26224533_26225033	SELENOI	0.531511851446043
41539	chr2_26253283_26253783	SELENOI	0.534033700656765
41540	chr2_26272819_26273319	SELENOI	0.601367264703159
41541	chr2_26274011_26274511	SELENOI	0.514791139583888
41542	chr2_26276388_26276888	SELENOI	0.54694405403305
41543	chr2_26282316_26282816	SELENOI	0.530735427254127
41544	chr2_26282856_26283356	SELENOI	0.595357120818181
41545	chr2_26283563_26284063	SELENOI	0.690387979289048
41546	chr2_26284072_26284572	SELENOI	0.590417855969913
41547	chr2_26344524_26345024	SELENOI	0.567390632958498
41548	chr2_26347705_26348205	SELENOI	0.524799121026045
41549	chr2_26356052_26356552	SELENOI	0.620727417385703
41550	chr2_26363290_26363790	SELENOI	0.655780312528207
41551	chr2_26438556_26439056	SELENOI	0.797361586188466
41552	chr2_26455687_26456187	SELENOI	0.591614696067594
41553	chr2_26456535_26457035	SELENOI	0.817108517751949
41554	chr2_26457100_26457600	SELENOI	0.51426545202813
41555	chr2_26462388_26462888	SELENOI	0.715555148541402
41556	chr2_26686334_26686834	KCNK3	0.853926146292697
41557	chr2_26696258_26696758	KCNK3	0.678578558800482
41558	chr2_26752568_26753068	KCNK3	0.672309958616489
41559	chr2_26964422_26964922	MAPRE3	0.577575668849538
41560	chr2_26968036_26968536	MAPRE3	0.753363434862252
41561	chr2_27010679_27011179	MAPRE3	0.518366448919897
41562	chr2_27153035_27153535	TMEM214	0.512259006269605
41563	chr2_27165034_27165534	TMEM214	0.506283703198121
41564	chr2_27086413_27086913	OST4	0.512588532839758
41565	chr2_27165034_27165534	OST4	0.530496067369487
41566	chr2_26852949_26853449	EMILIN1	0.675092499440254
41567	chr2_26901579_26902079	EMILIN1	0.78269137057664
41568	chr2_27072411_27072911	EMILIN1	0.834240283489636
41569	chr2_27075140_27075640	EMILIN1	0.500473413110616
41570	chr2_27078276_27078776	EMILIN1	0.913774638456953
41571	chr2_27175308_27175808	EMILIN1	0.572794737052081
41572	chr2_27182312_27182812	EMILIN1	0.674758183663825
41573	chr2_27185251_27185751	EMILIN1	0.761212916683311
41574	chr2_27063528_27064028	KHK	0.640139498675669
41575	chr2_27086928_27087428	KHK	0.66437413361147
41576	chr2_27087736_27088236	KHK	0.635512894900092
41577	chr2_27088514_27089014	KHK	0.63087118780884
41578	chr2_27089141_27089641	KHK	0.523257820155364
41579	chr2_27091688_27092188	KHK	0.616617331466837
41580	chr2_27092822_27093322	KHK	0.939083834971612
41581	chr2_27093748_27094248	KHK	0.779474651027938
41582	chr2_27095579_27096079	KHK	0.611530385083279
41583	chr2_27209563_27210063	KHK	0.65330650127717
41584	chr2_27320985_27321485	KHK	0.576502499894293
41585	chr2_27162360_27162860	PREB	0.516382978192485
41586	chr2_27165034_27165534	PREB	0.546392509472921
41587	chr2_27442105_27442605	KRTCAP3	0.588676682986865
41588	chr2_27445489_27445989	KRTCAP3	0.529793416709193
41589	chr2_27446035_27446535	KRTCAP3	0.57698186210627
41590	chr2_27442105_27442605	IFT172	0.599620105011627
41591	chr2_27445489_27445989	IFT172	0.54155240572891
41592	chr2_27446035_27446535	IFT172	0.550993625303979
41593	chr2_27706145_27706645	IFT172	0.526947006802897
41594	chr2_27356260_27356760	ZNF512	0.519181084278561
41595	chr2_27582672_27583172	ZNF512	0.506119097066071
41596	chr2_27591601_27592101	GPN1	0.535668091898265
41597	chr2_27637999_27638499	GPN1	0.527650157147813
41598	chr2_27685017_27685517	GPN1	0.525317425377995
41599	chr2_27955011_27955511	MRPL33	0.536856127481304
41600	chr2_27883227_27883727	RBKS	0.523693854481921
41601	chr2_27887045_27887545	RBKS	0.676635298585363
41602	chr2_28366625_28367125	FOSL2	0.601649066162846
41603	chr2_28508246_28508746	FOSL2	0.537955949521719
41604	chr2_28209274_28209774	PLB1	0.515723071920025
41605	chr2_28214991_28215491	PLB1	0.51830941011867
41606	chr2_28216967_28217467	PLB1	0.533267673544878
41607	chr2_28218036_28218536	PLB1	0.678609277449464
41608	chr2_28245324_28245824	PLB1	0.554054509310096
41609	chr2_28270713_28271213	PLB1	0.58270357124503
41610	chr2_28367710_28368210	PLB1	0.616509269163861
41611	chr2_28470644_28471144	PLB1	0.838082284165131
41612	chr2_28471166_28471666	PLB1	0.775903507006172
41613	chr2_28495673_28496173	PLB1	0.873396738534769
41614	chr2_28508246_28508746	PLB1	0.653665327326267
41615	chr2_28516880_28517380	PLB1	0.8407618213868
41616	chr2_28544616_28545116	PLB1	0.772081822795995
41617	chr2_28546171_28546671	PLB1	0.656382232440642
41618	chr2_28554529_28555029	PLB1	0.506408232847575
41619	chr2_28555422_28555922	PLB1	0.672010323689502
41620	chr2_28557386_28557886	PLB1	0.767287889442261
41621	chr2_28643354_28643854	PLB1	0.76659680728649
41622	chr2_28654871_28655371	PLB1	0.625249895560243
41623	chr2_28705701_28706201	PLB1	0.684637116365462
41624	chr2_28586856_28587356	PPP1CB	0.551496477781163
41625	chr2_28621457_28621957	PPP1CB	0.768686441309588
41626	chr2_28621992_28622492	PPP1CB	0.506759526826295
41627	chr2_28625043_28625543	PPP1CB	0.698070974419949
41628	chr2_28750720_28751220	PPP1CB	0.509197294558298
41629	chr2_28810542_28811042	PPP1CB	0.55045431716619
41630	chr2_28623402_28623902	SPDYA	0.513485106905384
41631	chr2_28668805_28669305	SPDYA	0.51710687770948
41632	chr2_28716255_28716755	SPDYA	0.567960525919169
41633	chr2_28767241_28767741	SPDYA	0.621661929537357
41634	chr2_28952354_28952854	SPDYA	0.591767865102902
41635	chr2_28771355_28771855	TOGARAM2	0.643015651682993
41636	chr2_28810542_28811042	TOGARAM2	0.570068364027614
41637	chr2_29000385_29000885	TOGARAM2	0.505697558497841
41638	chr2_29009194_29009694	TOGARAM2	0.53242600633813
41639	chr2_29009838_29010338	TOGARAM2	0.694551375861658
41640	chr2_29010874_29011374	TOGARAM2	0.752779055968681
41641	chr2_29011497_29011997	TOGARAM2	0.663542139852814
41642	chr2_29012327_29012827	TOGARAM2	0.849560255260859
41643	chr2_29014013_29014513	TOGARAM2	0.581889657570045
41644	chr2_29014675_29015175	TOGARAM2	0.70820419474742
41645	chr2_29015248_29015748	TOGARAM2	0.708515396348302
41646	chr2_29016316_29016816	TOGARAM2	0.5289467827391
41647	chr2_29115239_29115739	TOGARAM2	0.561761984176713
41648	chr2_29116251_29116751	TOGARAM2	0.599115258443843
41649	chr2_29154576_29155076	TOGARAM2	0.745403276889108
41650	chr2_28870139_28870639	CLIP4	0.610149337309317
41651	chr2_28870671_28871171	CLIP4	0.509854288439805
41652	chr2_28956342_28956842	CLIP4	0.528508213988901
41653	chr2_29000385_29000885	CLIP4	0.65083516001335
41654	chr2_29010874_29011374	CLIP4	0.61732716295709
41655	chr2_29011497_29011997	CLIP4	0.664651499187573
41656	chr2_29014013_29014513	CLIP4	0.602282881176215
41657	chr2_29014675_29015175	CLIP4	0.695831907995093
41658	chr2_29015248_29015748	CLIP4	0.665612780710358
41659	chr2_29115239_29115739	CLIP4	0.830867477286336
41660	chr2_29115748_29116248	CLIP4	0.735564323547129
41661	chr2_29116251_29116751	CLIP4	0.813319769520502
41662	chr2_29189018_29189518	CLIP4	0.572922146344438
41663	chr2_29314898_29315398	CLIP4	0.671136047853675
41664	chr2_29718016_29718516	ALK	0.551221517358336
41665	chr2_29920033_29920533	ALK	0.629399248822097
41666	chr2_29934143_29934643	ALK	0.565854562370698
41667	chr2_29940634_29941134	ALK	0.611747540437643
41668	chr2_30026384_30026884	ALK	0.535674350591945
41669	chr2_30090764_30091264	YPEL5	0.534155875144281
41670	chr2_30139020_30139520	YPEL5	0.640906509685246
41671	chr2_30145768_30146268	YPEL5	0.594744205299121
41672	chr2_30146324_30146824	YPEL5	0.656262343956879
41673	chr2_30148176_30148676	YPEL5	0.533883456129171
41674	chr2_30149885_30150385	YPEL5	0.551573936338661
41675	chr2_30151699_30152199	YPEL5	0.513821036247339
41676	chr2_30154167_30154667	YPEL5	0.538649697618253
41677	chr2_30160171_30160671	YPEL5	0.538967230302943
41678	chr2_30162796_30163296	YPEL5	0.659696504103706
41679	chr2_30163444_30163944	YPEL5	0.543753032159362
41680	chr2_30166076_30166576	YPEL5	0.524058961380312
41681	chr2_30167401_30167901	YPEL5	0.562934364406843
41682	chr2_30168134_30168634	YPEL5	0.511583558153776
41683	chr2_30223463_30223963	YPEL5	0.51161514045985
41684	chr2_30225081_30225581	YPEL5	0.715498365660533
41685	chr2_30226694_30227194	YPEL5	0.550330503741402
41686	chr2_30231225_30231725	YPEL5	0.698119436799995
41687	chr2_30232048_30232548	YPEL5	0.700958150966045
41688	chr2_30232759_30233259	YPEL5	0.571862028994682
41689	chr2_30235790_30236290	YPEL5	0.574338730184556
41690	chr2_30266111_30266611	YPEL5	0.570894901183859
41691	chr2_30336979_30337479	YPEL5	0.797271087739618
41692	chr2_30337497_30337997	YPEL5	0.691003298953568
41693	chr2_30146324_30146824	LBH	0.65995608309758
41694	chr2_30162796_30163296	LBH	0.527222857650333
41695	chr2_30164976_30165476	LBH	0.519713142310442
41696	chr2_30209174_30209674	LBH	0.612299886499892
41697	chr2_30223463_30223963	LBH	0.64083827979147
41698	chr2_30225081_30225581	LBH	0.735326235929604
41699	chr2_30226694_30227194	LBH	0.624542433366185
41700	chr2_30230314_30230814	LBH	0.57956143174262
41701	chr2_30231225_30231725	LBH	0.851651830911529
41702	chr2_30232048_30232548	LBH	0.828425757254874
41703	chr2_30232759_30233259	LBH	0.710315811489558
41704	chr2_30234142_30234642	LBH	0.61132983582495
41705	chr2_30235272_30235772	LBH	0.532237411893502
41706	chr2_30235790_30236290	LBH	0.544094096524593
41707	chr2_30266111_30266611	LBH	0.769265249820189
41708	chr2_30267084_30267584	LBH	0.649908059409655
41709	chr2_30267594_30268094	LBH	0.511366148917161
41710	chr2_30315587_30316087	LBH	0.592139069559074
41711	chr2_30332914_30333414	LBH	0.531765721263489
41712	chr2_30336979_30337479	LBH	0.572198742205819
41713	chr2_30337497_30337997	LBH	0.74517549302753
41714	chr2_30422367_30422867	LBH	0.596991962786687
41715	chr2_30446970_30447470	LBH	0.679353696116205
41716	chr2_30732756_30733256	CAPN13	0.531940043775252
41717	chr2_30747167_30747667	CAPN13	0.639863993209679
41718	chr2_30769764_30770264	CAPN13	0.704371758898603
41719	chr2_30770380_30770880	CAPN13	0.543445598818364
41720	chr2_30775705_30776205	CAPN13	0.622969792723703
41721	chr2_30776665_30777165	CAPN13	0.565800319045213
41722	chr2_30777909_30778409	CAPN13	0.697140987012583
41723	chr2_30790807_30791307	CAPN13	0.590217821337795
41724	chr2_30797353_30797853	CAPN13	0.532397929167053
41725	chr2_30806450_30806950	CAPN13	0.636039642363717
41726	chr2_30807241_30807741	CAPN13	0.776870658923599
41727	chr2_31054788_31055288	CAPN13	0.618838930131827
41728	chr2_31057756_31058256	CAPN13	0.505458149122185
41729	chr2_31058290_31058790	CAPN13	0.513115064398821
41730	chr2_31060319_31060819	CAPN13	0.690080875899661
41731	chr2_31049193_31049693	GALNT14	0.616500644925196
41732	chr2_31051086_31051586	GALNT14	0.743270952924576
41733	chr2_31054788_31055288	GALNT14	0.820576358564668
41734	chr2_31057756_31058256	GALNT14	0.708221084832868
41735	chr2_31058290_31058790	GALNT14	0.756376507672819
41736	chr2_31060319_31060819	GALNT14	0.873368590742042
41737	chr2_31082950_31083450	GALNT14	0.855634905369016
41738	chr2_31083527_31084027	GALNT14	0.873611703768431
41739	chr2_31086542_31087042	GALNT14	0.71037806794611
41740	chr2_31138266_31138766	GALNT14	0.625194177811284
41741	chr2_31378358_31378858	GALNT14	0.739318493606086
41742	chr2_31404239_31404739	GALNT14	0.579923351496497
41743	chr2_31282581_31283081	XDH	0.561083140556978
41744	chr2_31283431_31283931	XDH	0.61063287140894
41745	chr2_31378358_31378858	XDH	0.628820157046314
41746	chr2_31406549_31407049	XDH	0.709443416071085
41747	chr2_31411717_31412217	XDH	0.616454334838921
41748	chr2_31413839_31414339	XDH	0.609228141651782
41749	chr2_31414583_31415083	XDH	0.801084854213777
41750	chr2_31416225_31416725	XDH	0.515141807344818
41751	chr2_31427908_31428408	XDH	0.634298862124069
41752	chr2_31430090_31430590	XDH	0.647706557970717
41753	chr2_31475636_31476136	XDH	0.526870564505892
41754	chr2_31477623_31478123	XDH	0.553151513108622
41755	chr2_32248226_32248726	YIPF4	0.620287521811977
41756	chr2_32248226_32248726	BIRC6	0.510506929941074
41757	chr2_32988465_32988965	LTBP1	0.512792835271502
41758	chr2_33206049_33206549	RASGRP3	0.716308621346527
41759	chr2_33271926_33272426	RASGRP3	0.767648305762685
41760	chr2_33293172_33293672	RASGRP3	0.50659527848726
41761	chr2_33321388_33321888	RASGRP3	0.588394653773867
41762	chr2_33392271_33392771	RASGRP3	0.503696791032453
41763	chr2_33419814_33420314	RASGRP3	0.580823257926795
41764	chr2_33476355_33476855	RASGRP3	0.849006297197398
41765	chr2_33476868_33477368	RASGRP3	0.579814493246343
41766	chr2_33477503_33478003	RASGRP3	0.762122833706318
41767	chr2_33478117_33478617	RASGRP3	0.574890523623525
41768	chr2_33478769_33479269	RASGRP3	0.815927656901078
41769	chr2_33479355_33479855	RASGRP3	0.834653459854274
41770	chr2_33479881_33480381	RASGRP3	0.724781608394146
41771	chr2_33488699_33489199	RASGRP3	0.797151361248444
41772	chr2_33491614_33492114	RASGRP3	0.627609111378198
41773	chr2_33493119_33493619	RASGRP3	0.638215893322895
41774	chr2_33494043_33494543	RASGRP3	0.827126671458696
41775	chr2_33497127_33497627	RASGRP3	0.681035712955286
41776	chr2_33498517_33499017	RASGRP3	0.772563188511586
41777	chr2_33528300_33528800	RASGRP3	0.631488986583793
41778	chr2_33529814_33530314	RASGRP3	0.610479143957568
41779	chr2_33530385_33530885	RASGRP3	0.686175314200882
41780	chr2_33530894_33531394	RASGRP3	0.775532248093354
41781	chr2_36358134_36358634	CRIM1	0.547440774155781
41782	chr2_36359069_36359569	CRIM1	0.549056433327163
41783	chr2_36360792_36361292	CRIM1	0.516846765373176
41784	chr2_36367394_36367894	CRIM1	0.637403471747077
41785	chr2_36368025_36368525	CRIM1	0.554853221021446
41786	chr2_36370982_36371482	CRIM1	0.501824109788328
41787	chr2_36373062_36373562	CRIM1	0.609536870384327
41788	chr2_36376233_36376733	CRIM1	0.564738773052123
41789	chr2_36394758_36395258	CRIM1	0.606662461521091
41790	chr2_36397803_36398303	CRIM1	0.665677890850592
41791	chr2_36423150_36423650	CRIM1	0.567336823604796
41792	chr2_36423662_36424162	CRIM1	0.539618509518327
41793	chr2_36505616_36506116	CRIM1	0.529969720177491
41794	chr2_36505616_36506116	VIT	0.652324713894592
41795	chr2_36807437_36807937	VIT	0.57745951805314
41796	chr2_36816665_36817165	VIT	0.641191439376689
41797	chr2_36878361_36878861	VIT	0.81569790139876
41798	chr2_36807437_36807937	STRN	0.753635845995229
41799	chr2_36820570_36821070	STRN	0.505181038756306
41800	chr2_36821238_36821738	STRN	0.596349235743014
41801	chr2_36878361_36878861	STRN	0.669252931815424
41802	chr2_36889669_36890169	STRN	0.514194504604946
41803	chr2_36967446_36967946	STRN	0.625410520596584
41804	chr2_36878361_36878861	HEATR5B	0.501553867179086
41805	chr2_37011087_37011587	GPATCH11	0.540018880111039
41806	chr2_37012953_37013453	GPATCH11	0.598804857661455
41807	chr2_37090094_37090594	GPATCH11	0.589645265268211
41808	chr2_37091819_37092319	GPATCH11	0.582299743283399
41809	chr2_37090094_37090594	PRKD3	0.572094636149682
41810	chr2_37091819_37092319	PRKD3	0.531049026840173
41811	chr2_37156780_37157280	PRKD3	0.554881247887868
41812	chr2_37324516_37325016	PRKD3	0.641384436817863
41813	chr2_37325068_37325568	PRKD3	0.577871502785717
41814	chr2_37344796_37345296	PRKD3	0.723896893544721
41815	chr2_37349373_37349873	PRKD3	0.640091597561579
41816	chr2_37349937_37350437	PRKD3	0.581853209649206
41817	chr2_37376265_37376765	PRKD3	0.678847035034663
41818	chr2_37377089_37377589	PRKD3	0.568480411030318
41819	chr2_37389898_37390398	PRKD3	0.56543624414789
41820	chr2_37390407_37390907	PRKD3	0.685983644935471
41821	chr2_37648583_37649083	CDC42EP3	0.560527313291879
41822	chr2_37671432_37671932	CDC42EP3	0.517535625484851
41823	chr2_37902950_37903450	RMDN2	0.536137497153141
41824	chr2_37904380_37904880	RMDN2	0.607810521077019
41825	chr2_37923409_37923909	RMDN2	0.500986910533684
41826	chr2_37928386_37928886	RMDN2	0.734958077675285
41827	chr2_38092193_38092693	CYP1B1	0.537704868540195
41828	chr2_38095828_38096328	CYP1B1	0.669164032154078
41829	chr2_37916636_37917136	CYP1B1-AS1	0.534272685398633
41830	chr2_38095828_38096328	CYP1B1-AS1	0.577224859819446
41831	chr2_38587650_38588150	HNRNPLL	0.506620523087878
41832	chr2_38599905_38600405	HNRNPLL	0.529615649913607
41833	chr2_38626300_38626800	HNRNPLL	0.511185911519783
41834	chr2_38653556_38654056	HNRNPLL	0.518807049261105
41835	chr2_38663754_38664254	HNRNPLL	0.632990370435565
41836	chr2_38682103_38682603	HNRNPLL	0.564950711060115
41837	chr2_38696848_38697348	HNRNPLL	0.5391398609664
41838	chr2_38697356_38697856	HNRNPLL	0.703257536172637
41839	chr2_38700320_38700820	HNRNPLL	0.558292981700604
41840	chr2_38626300_38626800	SRSF7	0.518433482966267
41841	chr2_38643647_38644147	SRSF7	0.544203724265614
41842	chr2_38653556_38654056	SRSF7	0.526716532434812
41843	chr2_38663754_38664254	SRSF7	0.514965952123879
41844	chr2_38666991_38667491	SRSF7	0.67389517559951
41845	chr2_38682103_38682603	SRSF7	0.621942460880853
41846	chr2_38682644_38683144	SRSF7	0.611062354561648
41847	chr2_38697356_38697856	SRSF7	0.563898259537364
41848	chr2_38709316_38709816	SRSF7	0.577660217295107
41849	chr2_38709888_38710388	SRSF7	0.567740280774609
41850	chr2_38722127_38722627	SRSF7	0.565912380335944
41851	chr2_38751698_38752198	SRSF7	0.7103246985882
41852	chr2_38665783_38666283	MORN2	0.541440660862827
41853	chr2_39417042_39417542	MAP4K3-DT	0.515004590994107
41854	chr2_39500085_39500585	MAP4K3-DT	0.666390808506172
41855	chr2_39500624_39501124	MAP4K3-DT	0.576960955286823
41856	chr2_39522123_39522623	MAP4K3-DT	0.560371037365193
41857	chr2_40384661_40385161	SLC8A1	0.553148252935524
41858	chr2_40431460_40431960	SLC8A1	0.528108744812784
41859	chr2_40448419_40448919	SLC8A1	0.516025227177164
41860	chr2_40449962_40450462	SLC8A1	0.671633168515553
41861	chr2_40450852_40451352	SLC8A1	0.53520266535944
41862	chr2_40451372_40451872	SLC8A1	0.643334065158662
41863	chr2_40451907_40452407	SLC8A1	0.662254004165069
41864	chr2_40455561_40456061	SLC8A1	0.520826445920822
41865	chr2_40480083_40480583	SLC8A1	0.542266781415587
41866	chr2_40482496_40482996	SLC8A1	0.538938647191759
41867	chr2_40550115_40550615	SLC8A1	0.52605202147164
41868	chr2_40554623_40555123	SLC8A1	0.508087963100228
41869	chr2_41963977_41964477	PKDCC	0.643508640313058
41870	chr2_42063650_42064150	PKDCC	0.593781408635597
41871	chr2_42072258_42072758	PKDCC	0.5112766631273
41872	chr2_42191165_42191665	PKDCC	0.513226577332357
41873	chr2_42105938_42106438	EML4	0.607549216494991
41874	chr2_42123969_42124469	EML4	0.645348616886562
41875	chr2_42127328_42127828	EML4	0.575765541955963
41876	chr2_42128033_42128533	EML4	0.549512570139514
41877	chr2_42132905_42133405	EML4	0.695773331068441
41878	chr2_42622883_42623383	COX7A2L	0.501950926591432
41879	chr2_42249801_42250301	KCNG3	0.553917178603326
41880	chr2_42367865_42368365	KCNG3	0.695797507972231
41881	chr2_42368740_42369240	KCNG3	0.680787148083968
41882	chr2_42393872_42394372	KCNG3	0.616236941223898
41883	chr2_42395128_42395628	KCNG3	0.5945326856747
41884	chr2_42410698_42411198	KCNG3	0.523461345862245
41885	chr2_42421760_42422260	KCNG3	0.577679314845124
41886	chr2_42446437_42446937	KCNG3	0.775971718480974
41887	chr2_42446999_42447499	KCNG3	0.721587578444388
41888	chr2_42456384_42456884	KCNG3	0.76581469751813
41889	chr2_42493179_42493679	KCNG3	0.51317046496884
41890	chr2_42493843_42494343	KCNG3	0.542011499452239
41891	chr2_42494822_42495322	KCNG3	0.656239095021558
41892	chr2_42602771_42603271	KCNG3	0.781838136672266
41893	chr2_42622883_42623383	KCNG3	0.835028306090374
41894	chr2_42623504_42624004	KCNG3	0.504949450220286
41895	chr2_42367865_42368365	MTA3	0.532062124730414
41896	chr2_42368740_42369240	MTA3	0.587430749080831
41897	chr2_42395128_42395628	MTA3	0.540140820070563
41898	chr2_42456384_42456884	MTA3	0.542046046938394
41899	chr2_42474719_42475219	MTA3	0.602926074096984
41900	chr2_42493843_42494343	MTA3	0.525382020126125
41901	chr2_42494822_42495322	MTA3	0.597357535177239
41902	chr2_42562376_42562876	MTA3	0.502885036129955
41903	chr2_42622883_42623383	MTA3	0.544499890757427
41904	chr2_42558765_42559265	HAAO	0.54380522644936
41905	chr2_42792355_42792855	HAAO	0.729425359867486
41906	chr2_42794413_42794913	HAAO	0.690585654410608
41907	chr2_42917561_42918061	HAAO	0.645740826619782
41908	chr2_43040395_43040895	HAAO	0.527258110593347
41909	chr2_43136854_43137354	ZFP36L2	0.514694649832524
41910	chr2_43391857_43392357	PLEKHH2	0.7313241315879
41911	chr2_43399756_43400256	PLEKHH2	0.898089827670024
41912	chr2_43464528_43465028	PLEKHH2	0.718653316494148
41913	chr2_43512620_43513120	PLEKHH2	0.629805953136548
41914	chr2_43524164_43524664	PLEKHH2	0.886092019026647
41915	chr2_43524684_43525184	PLEKHH2	0.82445710254085
41916	chr2_43539983_43540483	PLEKHH2	0.619471774849777
41917	chr2_43612974_43613474	PLEKHH2	0.826215174220414
41918	chr2_43622985_43623485	PLEKHH2	0.886612511860579
41919	chr2_43707213_43707713	PLEKHH2	0.544474513315155
41920	chr2_43751495_43751995	PLEKHH2	0.573458167421501
41921	chr2_43790042_43790542	PLEKHH2	0.759035839430183
41922	chr2_43881537_43882037	PLEKHH2	0.88953974457249
41923	chr2_43762273_43762773	ABCG5	0.521881434283878
41924	chr2_43799912_43800412	ABCG5	0.607300666403437
41925	chr2_43802106_43802606	ABCG5	0.617038185037897
41926	chr2_43806309_43806809	ABCG5	0.623508985314412
41927	chr2_43830455_43830955	ABCG5	0.562269950352741
41928	chr2_43832379_43832879	ABCG5	0.516597994607374
41929	chr2_43834557_43835057	ABCG5	0.734904639078571
41930	chr2_43844370_43844870	ABCG5	0.762644909802997
41931	chr2_43853650_43854150	ABCG5	0.573796182280538
41932	chr2_43919255_43919755	ABCG5	0.587085406439543
41933	chr2_43762273_43762773	ABCG8	0.544378299121468
41934	chr2_43764041_43764541	ABCG8	0.549330251752918
41935	chr2_43799912_43800412	ABCG8	0.646742576432151
41936	chr2_43802106_43802606	ABCG8	0.660049551907891
41937	chr2_43806309_43806809	ABCG8	0.708876439110937
41938	chr2_43808251_43808751	ABCG8	0.553884926731025
41939	chr2_43819514_43820014	ABCG8	0.536214767111164
41940	chr2_43830455_43830955	ABCG8	0.607833196140074
41941	chr2_43832379_43832879	ABCG8	0.652023598651072
41942	chr2_43834557_43835057	ABCG8	0.815055813418443
41943	chr2_43844370_43844870	ABCG8	0.794368119491731
41944	chr2_43846974_43847474	ABCG8	0.590747811025365
41945	chr2_43853650_43854150	ABCG8	0.673837905930586
41946	chr2_43919255_43919755	ABCG8	0.595030667109539
41947	chr2_44244953_44245453	LRPPRC	0.504905248741191
41948	chr2_44245456_44245956	LRPPRC	0.523812275460806
41949	chr2_44253983_44254483	SLC3A1	0.662006468396501
41950	chr2_44275165_44275665	SLC3A1	0.814758421947608
41951	chr2_44278336_44278836	SLC3A1	0.648570961197531
41952	chr2_45700358_45700858	PRKCE	0.577018682781682
41953	chr2_45728498_45728998	PRKCE	0.554711648508039
41954	chr2_45729856_45730356	PRKCE	0.599210515699139
41955	chr2_45789280_45789780	PRKCE	0.56299067695789
41956	chr2_45836690_45837190	PRKCE	0.528280145920949
41957	chr2_45843105_45843605	PRKCE	0.543310095899117
41958	chr2_46058118_46058618	EPAS1	0.568910162417448
41959	chr2_46062943_46063443	EPAS1	0.523506181672736
41960	chr2_46086503_46087003	EPAS1	0.602273778264097
41961	chr2_46091010_46091510	EPAS1	0.57881495994
41962	chr2_46097699_46098199	EPAS1	0.596126296667322
41963	chr2_46118974_46119474	EPAS1	0.542158617384852
41964	chr2_46259332_46259832	EPAS1	0.540714619585567
41965	chr2_46273186_46273686	EPAS1	0.542525066546893
41966	chr2_46275898_46276398	EPAS1	0.527494551665331
41967	chr2_46315313_46315813	EPAS1	0.566410300460651
41968	chr2_46366630_46367130	EPAS1	0.612739780571231
41969	chr2_46347654_46348154	ATP6V1E2	0.574225652333249
41970	chr2_46500080_46500580	ATP6V1E2	0.579812778276309
41971	chr2_46534640_46535140	ATP6V1E2	0.532406648624401
41972	chr2_46541691_46542191	ATP6V1E2	0.610670127921636
41973	chr2_46542383_46542883	ATP6V1E2	0.627718455784933
41974	chr2_46543097_46543597	ATP6V1E2	0.597426579954561
41975	chr2_46543919_46544419	ATP6V1E2	0.638592203846098
41976	chr2_46549474_46549974	ATP6V1E2	0.638751955915287
41977	chr2_46565296_46565796	ATP6V1E2	0.53270717971462
41978	chr2_46569233_46569733	ATP6V1E2	0.551173552197146
41979	chr2_46569749_46570249	ATP6V1E2	0.615851189642862
41980	chr2_46570397_46570897	ATP6V1E2	0.509615869709703
41981	chr2_46574710_46575210	ATP6V1E2	0.635560570703252
41982	chr2_46347654_46348154	RHOQ	0.588089258835955
41983	chr2_46497795_46498295	RHOQ	0.501085067361478
41984	chr2_46500080_46500580	RHOQ	0.619413461438609
41985	chr2_46534640_46535140	RHOQ	0.775618643279645
41986	chr2_46535363_46535863	RHOQ	0.659578684220502
41987	chr2_46538331_46538831	RHOQ	0.51184793261768
41988	chr2_46541691_46542191	RHOQ	0.679599185134749
41989	chr2_46542383_46542883	RHOQ	0.645675616605455
41990	chr2_46543097_46543597	RHOQ	0.651956229618793
41991	chr2_46543919_46544419	RHOQ	0.848789025230246
41992	chr2_46548090_46548590	RHOQ	0.562065454118085
41993	chr2_46548800_46549300	RHOQ	0.553555704208323
41994	chr2_46549474_46549974	RHOQ	0.772241990029523
41995	chr2_46556859_46557359	RHOQ	0.501496680333918
41996	chr2_46562388_46562888	RHOQ	0.522105631634188
41997	chr2_46562921_46563421	RHOQ	0.691540228605045
41998	chr2_46565296_46565796	RHOQ	0.646708521049057
41999	chr2_46568575_46569075	RHOQ	0.678322457780117
42000	chr2_46569233_46569733	RHOQ	0.830520610754903
42001	chr2_46569749_46570249	RHOQ	0.746978708538116
42002	chr2_46570397_46570897	RHOQ	0.574829159038267
42003	chr2_46574710_46575210	RHOQ	0.663705626783771
42004	chr2_46814054_46814554	MCFD2	0.518954504001956
42005	chr2_46858336_46858836	TTC7A	0.569912861168545
42006	chr2_46909708_46910208	TTC7A	0.584650884279596
42007	chr2_46922981_46923481	TTC7A	0.542692751326054
42008	chr2_46955023_46955523	TTC7A	0.571168240712605
42009	chr2_46981631_46982131	TTC7A	0.503383746475511
42010	chr2_47143702_47144202	TTC7A	0.592814937457407
42011	chr2_47344901_47345401	CALM2	0.522130394355834
42012	chr2_47339916_47340416	EPCAM-DT	0.522644125722991
42013	chr2_47344386_47344886	EPCAM-DT	0.515927816217596
42014	chr2_47344901_47345401	EPCAM-DT	0.638738963140525
42015	chr2_47354515_47355015	EPCAM-DT	0.568751813604734
42016	chr2_47368905_47369405	EPCAM-DT	0.589938695324267
42017	chr2_47172082_47172582	EPCAM	0.565746843451783
42018	chr2_47174752_47175252	EPCAM	0.647452774874617
42019	chr2_47189686_47190186	EPCAM	0.577504950810764
42020	chr2_47215720_47216220	EPCAM	0.618307587998658
42021	chr2_47218104_47218604	EPCAM	0.613907780643966
42022	chr2_47219056_47219556	EPCAM	0.661410631046315
42023	chr2_47269659_47270159	EPCAM	0.527368420147527
42024	chr2_47271159_47271659	EPCAM	0.571514277797585
42025	chr2_47293924_47294424	EPCAM	0.506381784567586
42026	chr2_47313011_47313511	EPCAM	0.761226360698471
42027	chr2_47315419_47315919	EPCAM	0.691307399673221
42028	chr2_47335022_47335522	EPCAM	0.521037224140735
42029	chr2_47339916_47340416	EPCAM	0.600880297754623
42030	chr2_47342944_47343444	EPCAM	0.607471358871614
42031	chr2_47344386_47344886	EPCAM	0.62527891898408
42032	chr2_47344901_47345401	EPCAM	0.897712935990677
42033	chr2_47353849_47354349	EPCAM	0.67564556270156
42034	chr2_47354515_47355015	EPCAM	0.906149642275566
42035	chr2_47355549_47356049	EPCAM	0.735285614646305
42036	chr2_47357424_47357924	EPCAM	0.69951083221567
42037	chr2_47358215_47358715	EPCAM	0.518804265420088
42038	chr2_47359005_47359505	EPCAM	0.580412123101736
42039	chr2_47359517_47360017	EPCAM	0.754055159295514
42040	chr2_47360278_47360778	EPCAM	0.913255109701093
42041	chr2_47360843_47361343	EPCAM	0.832500088574941
42042	chr2_47361386_47361886	EPCAM	0.598884978531199
42043	chr2_47368346_47368846	EPCAM	0.697235234370532
42044	chr2_47368905_47369405	EPCAM	0.935403285951644
42045	chr2_47369803_47370303	EPCAM	0.752487594518887
42046	chr2_47370320_47370820	EPCAM	0.654255207256819
42047	chr2_47371140_47371640	EPCAM	0.609614927534101
42048	chr2_47372235_47372735	EPCAM	0.693195249714136
42049	chr2_47372798_47373298	EPCAM	0.721869378899042
42050	chr2_47373695_47374195	EPCAM	0.691079532559443
42051	chr2_47374783_47375283	EPCAM	0.53159421738594
42052	chr2_47376258_47376758	EPCAM	0.505336183986398
42053	chr2_47377909_47378409	EPCAM	0.505777486678258
42054	chr2_47379342_47379842	EPCAM	0.560653817295437
42055	chr2_47379975_47380475	EPCAM	0.544824729900246
42056	chr2_47380769_47381269	EPCAM	0.550317013343296
42057	chr2_47381323_47381823	EPCAM	0.525128349212417
42058	chr2_47382193_47382693	EPCAM	0.653672812666449
42059	chr2_47404248_47404748	EPCAM	0.629542115998803
42060	chr2_47497037_47497537	KCNK12	0.777624216075322
42061	chr2_47503647_47504147	KCNK12	0.759304336314797
42062	chr2_47526827_47527327	KCNK12	0.585231602249775
42063	chr2_47570690_47571190	KCNK12	0.522083609335019
42064	chr2_47688955_47689455	KCNK12	0.695697533339673
42065	chr2_47697182_47697682	KCNK12	0.762323370323018
42066	chr2_48525229_48525729	STON1	0.541618567454435
42067	chr2_48531136_48531636	STON1	0.847949738664591
42068	chr2_48540575_48541075	STON1	0.767500145476678
42069	chr2_48548868_48549368	STON1	0.691878325506262
42070	chr2_48566525_48567025	STON1	0.68899283221649
42071	chr2_48572747_48573247	STON1	0.703199537568849
42072	chr2_48589112_48589612	STON1	0.556971686361032
42073	chr2_48607156_48607656	STON1	0.792542609598918
42074	chr2_48719718_48720218	STON1	0.788855511017802
42075	chr2_48725602_48726102	STON1	0.715850132319924
42076	chr2_50991513_50992013	NRXN1	0.95236984211378
42077	chr2_51000911_51001411	NRXN1	0.959627787400159
42078	chr2_51031999_51032499	NRXN1	0.924456449394749
42079	chr2_53786807_53787307	ASB3	0.538197460212562
42080	chr2_53750333_53750833	ERLEC1	0.703352032797617
42081	chr2_53786807_53787307	ERLEC1	0.55425341406812
42082	chr2_53968127_53968627	ERLEC1	0.700438935438111
42083	chr2_53786807_53787307	ACYP2	0.512430216048178
42084	chr2_54532385_54532885	SPTBN1	0.560305672295159
42085	chr2_54532910_54533410	SPTBN1	0.515471950388722
42086	chr2_54545719_54546219	SPTBN1	0.674996922325382
42087	chr2_54550002_54550502	SPTBN1	0.557598959608093
42088	chr2_54572205_54572705	SPTBN1	0.540645209739375
42089	chr2_54574072_54574572	SPTBN1	0.546270302280377
42090	chr2_54673628_54674128	SPTBN1	0.507146759237714
42091	chr2_54550983_54551483	EML6	0.533928163541461
42092	chr2_54634639_54635139	EML6	0.561082223422624
42093	chr2_54726409_54726909	EML6	0.526626046777965
42094	chr2_54755569_54756069	EML6	0.681254955112253
42095	chr2_54757540_54758040	EML6	0.575137382557718
42096	chr2_54760287_54760787	EML6	0.717218463160801
42097	chr2_54767840_54768340	EML6	0.536892962217501
42098	chr2_54787722_54788222	EML6	0.665398346111076
42099	chr2_54788226_54788726	EML6	0.503552455125649
42100	chr2_54966394_54966894	EML6	0.607627098337183
42101	chr2_54834497_54834997	RTN4	0.533711256146605
42102	chr2_54860310_54860810	RTN4	0.594722012531189
42103	chr2_54873173_54873673	RTN4	0.506897551781727
42104	chr2_54880015_54880515	RTN4	0.574451708642197
42105	chr2_54883617_54884117	RTN4	0.528870927900221
42106	chr2_54895939_54896439	RTN4	0.648224455501864
42107	chr2_54899658_54900158	RTN4	0.579480042470165
42108	chr2_54901334_54901834	RTN4	0.658314404739023
42109	chr2_54903978_54904478	RTN4	0.714939847947972
42110	chr2_54904833_54905333	RTN4	0.769312899733547
42111	chr2_55014922_55015422	RTN4	0.513641247216358
42112	chr2_55092392_55092892	CLHC1	0.563680115640787
42113	chr2_55109485_55109985	CLHC1	0.5564106135227
42114	chr2_55145323_55145823	CLHC1	0.592153257353405
42115	chr2_55223216_55223716	RPS27A	0.601766257419572
42116	chr2_55419672_55420172	RPS27A	0.649220783092486
42117	chr2_55164032_55164532	MTIF2	0.511297531274814
42118	chr2_55277260_55277760	MTIF2	0.505419987445342
42119	chr2_55418883_55419383	CCDC88A	0.7306826826063
42120	chr2_55419672_55420172	CCDC88A	0.636102241405108
42121	chr2_55420344_55420844	CCDC88A	0.509062909654873
42122	chr2_55419672_55420172	CFAP36	0.562307583625728
42123	chr2_55530703_55531203	CFAP36	0.545079478090645
42124	chr2_55732787_55733287	EFEMP1	0.60139601629093
42125	chr2_55809873_55810373	EFEMP1	0.547330000787162
42126	chr2_55862628_55863128	EFEMP1	0.838909888389299
42127	chr2_55885649_55886149	EFEMP1	0.65885025221073
42128	chr2_55922298_55922798	EFEMP1	0.642355365994103
42129	chr2_55923630_55924130	EFEMP1	0.851869738601653
42130	chr2_55954580_55955080	EFEMP1	0.591846421260015
42131	chr2_55966409_55966909	EFEMP1	0.755556461710821
42132	chr2_55992385_55992885	EFEMP1	0.605856188186792
42133	chr2_56009017_56009517	EFEMP1	0.727470390834711
42134	chr2_56017778_56018278	EFEMP1	0.587798922916193
42135	chr2_56168122_56168622	EFEMP1	0.514650144519975
42136	chr2_56184888_56185388	CCDC85A	0.569469704584501
42137	chr2_56185561_56186061	CCDC85A	0.704206087640619
42138	chr2_56314721_56315221	CCDC85A	0.86291611682972
42139	chr2_57908753_57909253	VRK2	0.502440199705705
42140	chr2_58047110_58047610	VRK2	0.525599206473234
42141	chr2_58427401_58427901	LINC01122	0.572969299244715
42142	chr2_58428149_58428649	LINC01122	0.522450030405316
42143	chr2_60317817_60318317	BCL11A	0.644042763901393
42144	chr2_60350793_60351293	BCL11A	0.709700643726254
42145	chr2_60352341_60352841	BCL11A	0.627801363301447
42146	chr2_60353645_60354145	BCL11A	0.53867444606379
42147	chr2_60370762_60371262	BCL11A	0.568344243051009
42148	chr2_60413695_60414195	BCL11A	0.609878824387315
42149	chr2_60492539_60493039	BCL11A	0.547554751784384
42150	chr2_60498702_60499202	BCL11A	0.659636807391906
42151	chr2_60512022_60512522	BCL11A	0.638873789984739
42152	chr2_60525804_60526304	BCL11A	0.526918756277504
42153	chr2_60550232_60550732	BCL11A	0.535661775870941
42154	chr2_60551076_60551576	BCL11A	0.523841193043947
42155	chr2_60553435_60553935	BCL11A	0.58662490046477
42156	chr2_60554944_60555444	BCL11A	0.594992311465789
42157	chr2_60555669_60556169	BCL11A	0.637971292599141
42158	chr2_60556489_60556989	BCL11A	0.528741150182469
42159	chr2_60557055_60557555	BCL11A	0.597227413533321
42160	chr2_60557561_60558061	BCL11A	0.564730889687708
42161	chr2_60565370_60565870	BCL11A	0.629193903537546
42162	chr2_60661083_60661583	BCL11A	0.561898813521684
42163	chr2_60819462_60819962	PAPOLG	0.64512470955618
42164	chr2_60965161_60965661	PAPOLG	0.649034621392895
42165	chr2_60755953_60756453	REL	0.545292594819274
42166	chr2_60796538_60797038	REL	0.578017675967963
42167	chr2_60819462_60819962	REL	0.631326085123978
42168	chr2_60867775_60868275	REL	0.638487606338773
42169	chr2_60880770_60881270	REL	0.669826402995351
42170	chr2_60882998_60883498	REL	0.694819810622591
42171	chr2_60899448_60899948	REL	0.666926283398904
42172	chr2_60902487_60902987	REL	0.505226379943741
42173	chr2_60905879_60906379	REL	0.5191277465771
42174	chr2_60937324_60937824	REL	0.500803472727452
42175	chr2_60965161_60965661	REL	0.648571354066405
42176	chr2_61017995_61018495	PUS10	0.722163002932989
42177	chr2_61218666_61219166	PUS10	0.660456784947836
42178	chr2_61017995_61018495	PEX13	0.648102778828506
42179	chr2_61218666_61219166	PEX13	0.662568581826402
42180	chr2_61144785_61145285	C2orf74	0.731734951161319
42181	chr2_61853821_61854321	CCT4	0.507647987783268
42182	chr2_61854383_61854883	CCT4	0.59494776725708
42183	chr2_62505641_62506141	EHBP1	0.530198456731791
42184	chr2_63698748_63699248	UGP2	0.699112297823997
42185	chr2_63703001_63703501	UGP2	0.673782733448479
42186	chr2_63712660_63713160	UGP2	0.707143425714506
42187	chr2_63775108_63775608	UGP2	0.713704969948123
42188	chr2_63776327_63776827	UGP2	0.634202702781423
42189	chr2_63777734_63778234	UGP2	0.653418367611178
42190	chr2_63811041_63811541	UGP2	0.814723414351707
42191	chr2_63817328_63817828	UGP2	0.688763850372901
42192	chr2_63853945_63854445	UGP2	0.819364646924676
42193	chr2_63862736_63863236	UGP2	0.510319784090902
42194	chr2_63977840_63978340	LINC00309	0.714098534159824
42195	chr2_64054111_64054611	LINC00309	0.610768452177563
42196	chr2_64179844_64180344	LINC00309	0.639180138005796
42197	chr2_64189086_64189586	LINC00309	0.526772207679913
42198	chr2_64204126_64204626	LINC00309	0.570855710286788
42199	chr2_64212794_64213294	LINC00309	0.603816122887454
42200	chr2_64213457_64213957	LINC00309	0.531335947456335
42201	chr2_64214173_64214673	LINC00309	0.687076529552394
42202	chr2_64214812_64215312	LINC00309	0.568971548108277
42203	chr2_64260711_64261211	LINC00309	0.500443787922227
42204	chr2_64288859_64289359	LINC00309	0.654866593523715
42205	chr2_64325996_64326496	LINC00309	0.585790506472234
42206	chr2_64262025_64262525	LGALSL	0.618028898106909
42207	chr2_64273824_64274324	LGALSL	0.635707744837113
42208	chr2_64291169_64291669	LGALSL	0.639740911175123
42209	chr2_64391365_64391865	LGALSL	0.55776200619619
42210	chr2_64394121_64394621	LGALSL	0.515723056728962
42211	chr2_64404745_64405245	LGALSL	0.570201547827332
42212	chr2_64406331_64406831	LGALSL	0.70453858081971
42213	chr2_64452486_64452986	LGALSL	0.591875393546502
42214	chr2_64453053_64453553	LGALSL	0.763651387190059
42215	chr2_64453800_64454300	LGALSL	0.570646067150728
42216	chr2_64455495_64455995	LGALSL	0.510823291197382
42217	chr2_64460309_64460809	LGALSL	0.50571833009695
42218	chr2_64462328_64462828	LGALSL	0.530299361338756
42219	chr2_64473939_64474439	LGALSL	0.641001325661073
42220	chr2_64600969_64601469	LGALSL	0.536093482160813
42221	chr2_64604861_64605361	LGALSL	0.670494524501112
42222	chr2_64606298_64606798	LGALSL	0.742403163741722
42223	chr2_64650679_64651179	LGALSL	0.618509780091865
42224	chr2_64652043_64652543	LGALSL	0.645083205392475
42225	chr2_64606916_64607416	SERTAD2	0.589550816987336
42226	chr2_64666974_64667474	SERTAD2	0.522767329959305
42227	chr2_64766946_64767446	SERTAD2	0.510196603070364
42228	chr2_64819775_64820275	SERTAD2	0.531753915599705
42229	chr2_64655824_64656324	LINC02245	0.56072899015451
42230	chr2_64657374_64657874	LINC02245	0.530928682727866
42231	chr2_64658227_64658727	LINC02245	0.615192137910769
42232	chr2_64661592_64662092	LINC02245	0.568793464782894
42233	chr2_64699668_64700168	LINC02245	0.646332538514436
42234	chr2_64726968_64727468	LINC02245	0.759621491820251
42235	chr2_64727923_64728423	LINC02245	0.561004943558021
42236	chr2_64819775_64820275	LINC02245	0.5680412538689
42237	chr2_64821237_64821737	LINC02245	0.523345926473844
42238	chr2_64839802_64840302	LINC02245	0.527614607180858
42239	chr2_64860436_64860936	LINC02245	0.709374898720104
42240	chr2_64861555_64862055	LINC02245	0.608413790304342
42241	chr2_64913193_64913693	LINC02245	0.555761925270315
42242	chr2_64915080_64915580	LINC02245	0.746548707423841
42243	chr2_64916642_64917142	LINC02245	0.697961991510901
42244	chr2_64917581_64918081	LINC02245	0.589229795003365
42245	chr2_64931589_64932089	LINC02245	0.500967152926499
42246	chr2_64932411_64932911	LINC02245	0.746712625050141
42247	chr2_64932988_64933488	LINC02245	0.748874769565413
42248	chr2_64937339_64937839	LINC02245	0.628504668087503
42249	chr2_64937842_64938342	LINC02245	0.667387253319762
42250	chr2_64939532_64940032	LINC02245	0.744214997859928
42251	chr2_64946157_64946657	LINC02245	0.62521140106854
42252	chr2_64985319_64985819	LINC02245	0.517915905284098
42253	chr2_64988195_64988695	LINC02245	0.641338791624667
42254	chr2_64990119_64990619	LINC02245	0.52185939095095
42255	chr2_65025658_65026158	LINC02245	0.535681775069633
42256	chr2_65030403_65030903	LINC02245	0.643221747746209
42257	chr2_65033192_65033692	LINC02245	0.508895436548223
42258	chr2_65052578_65053078	LINC02245	0.615710688251609
42259	chr2_65053163_65053663	LINC02245	0.823734563821907
42260	chr2_65056566_65057066	LINC02245	0.508457603012485
42261	chr2_65064856_65065356	LINC02245	0.584698482419494
42262	chr2_65072301_65072801	LINC02245	0.626040651810291
42263	chr2_64750002_64750502	SLC1A4	0.529124548793365
42264	chr2_64819775_64820275	SLC1A4	0.567924399775181
42265	chr2_64821237_64821737	SLC1A4	0.610537763100406
42266	chr2_64860436_64860936	SLC1A4	0.50300426699898
42267	chr2_64913193_64913693	SLC1A4	0.578040382486271
42268	chr2_64915080_64915580	SLC1A4	0.773095821052717
42269	chr2_64916642_64917142	SLC1A4	0.770615932805788
42270	chr2_64917581_64918081	SLC1A4	0.592111865966651
42271	chr2_64918426_64918926	SLC1A4	0.551785076697817
42272	chr2_64932411_64932911	SLC1A4	0.830464607545965
42273	chr2_64932988_64933488	SLC1A4	0.694938786291785
42274	chr2_64937339_64937839	SLC1A4	0.711596122207572
42275	chr2_64937842_64938342	SLC1A4	0.687335054540428
42276	chr2_64939532_64940032	SLC1A4	0.776446120365746
42277	chr2_64946157_64946657	SLC1A4	0.565470742818082
42278	chr2_64978432_64978932	SLC1A4	0.586953148541805
42279	chr2_64979537_64980037	SLC1A4	0.676037702667218
42280	chr2_64985319_64985819	SLC1A4	0.632127461802209
42281	chr2_64987437_64987937	SLC1A4	0.642844401105235
42282	chr2_64988195_64988695	SLC1A4	0.753108116167905
42283	chr2_64989092_64989592	SLC1A4	0.527438969693206
42284	chr2_64990119_64990619	SLC1A4	0.605091841421683
42285	chr2_65016722_65017222	SLC1A4	0.512285028567768
42286	chr2_65052578_65053078	SLC1A4	0.665514948835214
42287	chr2_65053163_65053663	SLC1A4	0.712488320962762
42288	chr2_65072301_65072801	SLC1A4	0.529796916548557
42289	chr2_64812274_64812774	CEP68	0.638420526978386
42290	chr2_64857773_64858273	CEP68	0.6040086954943
42291	chr2_65042982_65043482	CEP68	0.562364058024403
42292	chr2_65059030_65059530	CEP68	0.665227172976185
42293	chr2_65093159_65093659	RAB1A	0.511748110022037
42294	chr2_65363061_65363561	RAB1A	0.546579610270249
42295	chr2_65366502_65367002	RAB1A	0.59913222788969
42296	chr2_65185713_65186213	SPRED2	0.523678530183431
42297	chr2_65186341_65186841	SPRED2	0.56582455088874
42298	chr2_65213346_65213846	SPRED2	0.511377287541223
42299	chr2_65363061_65363561	SPRED2	0.610228947596856
42300	chr2_65366502_65367002	SPRED2	0.717974901287462
42301	chr2_65373293_65373793	SPRED2	0.58000133261781
42302	chr2_65377544_65378044	SPRED2	0.526008774347197
42303	chr2_65378162_65378662	SPRED2	0.511236501647126
42304	chr2_65396218_65396718	SPRED2	0.590072960008564
42305	chr2_65411460_65411960	SPRED2	0.664750559584144
42306	chr2_65436375_65436875	SPRED2	0.522428017529637
42307	chr2_65450761_65451261	SPRED2	0.541231055103604
42308	chr2_65489230_65489730	SPRED2	0.546639348494579
42309	chr2_66240152_66240652	MEIS1	0.635688619266838
42310	chr2_66300994_66301494	MEIS1	0.504087971188597
42311	chr2_66305790_66306290	MEIS1	0.693707721344172
42312	chr2_66306461_66306961	MEIS1	0.696946576624201
42313	chr2_66315604_66316104	MEIS1	0.609070846389447
42314	chr2_66364703_66365203	MEIS1	0.719417211797871
42315	chr2_66389712_66390212	MEIS1	0.597658579671985
42316	chr2_66425557_66426057	MEIS1	0.622668639394307
42317	chr2_66432677_66433177	MEIS1	0.609343282742584
42318	chr2_66433316_66433816	MEIS1	0.538384216447341
42319	chr2_66434117_66434617	MEIS1	0.54423855403841
42320	chr2_66434875_66435375	MEIS1	0.597535383382978
42321	chr2_66440628_66441128	MEIS1	0.507824299357653
42322	chr2_66441682_66442182	MEIS1	0.532870138004303
42323	chr2_66443796_66444296	MEIS1	0.632213731430564
42324	chr2_66445732_66446232	MEIS1	0.546658550584967
42325	chr2_66467673_66468173	MEIS1	0.6482370763096
42326	chr2_66522548_66523048	MEIS1	0.601326440266115
42327	chr2_66536912_66537412	MEIS1	0.534318720257639
42328	chr2_66574649_66575149	MEIS1	0.554983169734698
42329	chr2_66575220_66575720	MEIS1	0.638638356146894
42330	chr2_66575740_66576240	MEIS1	0.500785835791858
42331	chr2_66576969_66577469	MEIS1	0.598350349138639
42332	chr2_66581643_66582143	MEIS1	0.54470118135869
42333	chr2_68385418_68385918	WDR92	0.503118848597245
42334	chr2_68403197_68403697	WDR92	0.537659092638864
42335	chr2_68411289_68411789	WDR92	0.512358767973331
42336	chr2_68287887_68288387	CNRIP1	0.511939048892813
42337	chr2_68318625_68319125	CNRIP1	0.601889872078365
42338	chr2_68319197_68319697	CNRIP1	0.684076390289326
42339	chr2_68319733_68320233	CNRIP1	0.676958282420682
42340	chr2_68367838_68368338	CNRIP1	0.515969995350186
42341	chr2_68246394_68246894	PLEK	0.634066058313415
42342	chr2_68362590_68363090	PLEK	0.738144905796622
42343	chr2_68364964_68365464	PLEK	0.776154069937068
42344	chr2_68365532_68366032	PLEK	0.577960829949319
42345	chr2_68366213_68366713	PLEK	0.668529914236172
42346	chr2_68367838_68368338	PLEK	0.793014734934383
42347	chr2_68377079_68377579	PLEK	0.585046288289049
42348	chr2_68387319_68387819	PLEK	0.678575231409265
42349	chr2_68388853_68389353	PLEK	0.655613220313827
42350	chr2_68391036_68391536	PLEK	0.703567118231203
42351	chr2_68396582_68397082	PLEK	0.534511775337754
42352	chr2_68417879_68418379	PLEK	0.510790188030277
42353	chr2_68424020_68424520	PLEK	0.670132203299029
42354	chr2_68434895_68435395	PLEK	0.605134096884863
42355	chr2_68441556_68442056	ARHGAP25	0.717654057839329
42356	chr2_68466270_68466770	ARHGAP25	0.634459039551519
42357	chr2_68467107_68467607	ARHGAP25	0.584650353046915
42358	chr2_68467746_68468246	ARHGAP25	0.519205561489623
42359	chr2_68689860_68690360	ARHGAP25	0.585457790899358
42360	chr2_68714784_68715284	ARHGAP25	0.621895201952115
42361	chr2_68719846_68720346	ARHGAP25	0.569557889231592
42362	chr2_68721408_68721908	ARHGAP25	0.768512523478233
42363	chr2_68726927_68727427	ARHGAP25	0.807810388546828
42364	chr2_68727432_68727932	ARHGAP25	0.567869935241835
42365	chr2_68734675_68735175	ARHGAP25	0.800575715635782
42366	chr2_68735274_68735774	ARHGAP25	0.708044291642539
42367	chr2_68737628_68738128	ARHGAP25	0.765864278878417
42368	chr2_68739457_68739957	ARHGAP25	0.587454023609076
42369	chr2_68741160_68741660	ARHGAP25	0.530544661312485
42370	chr2_68742584_68743084	ARHGAP25	0.572493401719637
42371	chr2_68751657_68752157	ARHGAP25	0.510200971684214
42372	chr2_68753291_68753791	ARHGAP25	0.556954070921059
42373	chr2_68762704_68763204	ARHGAP25	0.694217142690955
42374	chr2_68764649_68765149	ARHGAP25	0.58117281430827
42375	chr2_68766267_68766767	ARHGAP25	0.802276950990171
42376	chr2_68766967_68767467	ARHGAP25	0.69587287360433
42377	chr2_68767553_68768053	ARHGAP25	0.717474280538637
42378	chr2_68768431_68768931	ARHGAP25	0.550856800758178
42379	chr2_68769748_68770248	ARHGAP25	0.604303523110209
42380	chr2_68770324_68770824	ARHGAP25	0.813897900777886
42381	chr2_68771312_68771812	ARHGAP25	0.524807943904851
42382	chr2_68774109_68774609	ARHGAP25	0.64048364676109
42383	chr2_68774663_68775163	ARHGAP25	0.757220253397709
42384	chr2_68775203_68775703	ARHGAP25	0.638377639492977
42385	chr2_68776060_68776560	ARHGAP25	0.567643362747912
42386	chr2_68789500_68790000	ARHGAP25	0.524624986713462
42387	chr2_68792684_68793184	ARHGAP25	0.529501570608201
42388	chr2_68796431_68796931	ARHGAP25	0.627803265617212
42389	chr2_68832284_68832784	ARHGAP25	0.606150327025121
42390	chr2_68837178_68837678	ARHGAP25	0.594156016096143
42391	chr2_68908344_68908844	ARHGAP25	0.668173717697715
42392	chr2_68806368_68806868	ANTXR1	0.578402010262544
42393	chr2_68849547_68850047	ANTXR1	0.549426252066152
42394	chr2_68931844_68932344	ANTXR1	0.636372518815709
42395	chr2_68936400_68936900	ANTXR1	0.673793508050879
42396	chr2_68936940_68937440	ANTXR1	0.636912442469174
42397	chr2_68994829_68995329	ANTXR1	0.778877250375306
42398	chr2_68995794_68996294	ANTXR1	0.729578017686212
42399	chr2_69007097_69007597	ANTXR1	0.614754908090367
42400	chr2_69012774_69013274	ANTXR1	0.719564144070153
42401	chr2_69014448_69014948	ANTXR1	0.640423567084091
42402	chr2_69017093_69017593	ANTXR1	0.771615076433395
42403	chr2_69041031_69041531	ANTXR1	0.521053497507047
42404	chr2_69082671_69083171	ANTXR1	0.732596182182155
42405	chr2_69089281_69089781	ANTXR1	0.645069935988681
42406	chr2_69095155_69095655	ANTXR1	0.816883502611673
42407	chr2_69095713_69096213	ANTXR1	0.62142573538051
42408	chr2_69100097_69100597	ANTXR1	0.732005637197283
42409	chr2_69116406_69116906	ANTXR1	0.8966200395948
42410	chr2_69118964_69119464	ANTXR1	0.600989931666785
42411	chr2_69149569_69150069	ANTXR1	0.694273390877675
42412	chr2_69154043_69154543	ANTXR1	0.835995217460453
42413	chr2_69164267_69164767	ANTXR1	0.878215259495996
42414	chr2_69176338_69176838	ANTXR1	0.750877794561812
42415	chr2_69177217_69177717	ANTXR1	0.858466154316411
42416	chr2_69178119_69178619	ANTXR1	0.651939581538531
42417	chr2_69196345_69196845	ANTXR1	0.792655666312969
42418	chr2_69199978_69200478	ANTXR1	0.688891145478155
42419	chr2_69205472_69205972	ANTXR1	0.726655844685652
42420	chr2_69214739_69215239	ANTXR1	0.657055767950778
42421	chr2_69216973_69217473	ANTXR1	0.86268837904587
42422	chr2_69222336_69222836	ANTXR1	0.67051009492467
42423	chr2_69240954_69241454	ANTXR1	0.510937857261406
42424	chr2_69242676_69243176	ANTXR1	0.786485827514473
42425	chr2_69253968_69254468	ANTXR1	0.568512390907304
42426	chr2_69309253_69309753	GFPT1	0.535385856537282
42427	chr2_69385335_69385835	GFPT1	0.573867904882348
42428	chr2_69474361_69474861	GFPT1	0.595267854211373
42429	chr2_69482851_69483351	GFPT1	0.700008307357839
42430	chr2_69483627_69484127	GFPT1	0.701031244991713
42431	chr2_69484130_69484630	GFPT1	0.501433850454264
42432	chr2_69493234_69493734	GFPT1	0.637042037135034
42433	chr2_69619578_69620078	AAK1	0.521694349392987
42434	chr2_69642021_69642521	AAK1	0.509981329515703
42435	chr2_69644263_69644763	AAK1	0.580795624619796
42436	chr2_69644972_69645472	AAK1	0.719985475437705
42437	chr2_69645857_69646357	AAK1	0.647573200772203
42438	chr2_69650330_69650830	AAK1	0.637695598393884
42439	chr2_69694044_69694544	AAK1	0.621315863691791
42440	chr2_69397179_69397679	ANXA4	0.609366208733399
42441	chr2_69418114_69418614	ANXA4	0.532606351013839
42442	chr2_69539078_69539578	ANXA4	0.528032681951285
42443	chr2_69549939_69550439	ANXA4	0.666042105938722
42444	chr2_69624926_69625426	ANXA4	0.706962171613402
42445	chr2_69740526_69741026	ANXA4	0.509187594570234
42446	chr2_69744396_69744896	ANXA4	0.506125404802165
42447	chr2_69764241_69764741	ANXA4	0.570161351724029
42448	chr2_69770145_69770645	ANXA4	0.576168076292037
42449	chr2_69778561_69779061	ANXA4	0.532574315807303
42450	chr2_69779184_69779684	ANXA4	0.748288628248053
42451	chr2_69779979_69780479	ANXA4	0.524767712037351
42452	chr2_69781219_69781719	ANXA4	0.751235081174559
42453	chr2_69781747_69782247	ANXA4	0.73171355514683
42454	chr2_69964417_69964917	GMCL1	0.628397113317286
42455	chr2_69897425_69897925	SNRNP27	0.544187215977856
42456	chr2_69663089_69663589	MXD1	0.522932763575458
42457	chr2_69744396_69744896	MXD1	0.550712481703296
42458	chr2_69764241_69764741	MXD1	0.539483977406883
42459	chr2_69773188_69773688	MXD1	0.500757675856501
42460	chr2_69779184_69779684	MXD1	0.613688574920608
42461	chr2_69781747_69782247	MXD1	0.531470781171676
42462	chr2_69826449_69826949	MXD1	0.542333737032366
42463	chr2_69917075_69917575	MXD1	0.526587402341782
42464	chr2_69917796_69918296	MXD1	0.699797485227016
42465	chr2_69919662_69920162	MXD1	0.523193626116162
42466	chr2_69920647_69921147	MXD1	0.656417034272882
42467	chr2_69923395_69923895	MXD1	0.544351642400323
42468	chr2_69926979_69927479	MXD1	0.541132310998842
42469	chr2_69931864_69932364	MXD1	0.513469047775823
42470	chr2_69933791_69934291	MXD1	0.687123908825458
42471	chr2_69934299_69934799	MXD1	0.62866264828051
42472	chr2_69939639_69940139	MXD1	0.574924132398349
42473	chr2_69942972_69943472	MXD1	0.515295299179792
42474	chr2_69943596_69944096	MXD1	0.549372119608953
42475	chr2_69944128_69944628	MXD1	0.594782070063795
42476	chr2_69944776_69945276	MXD1	0.600606791580056
42477	chr2_69964417_69964917	MXD1	0.57772708769786
42478	chr2_69997250_69997750	MXD1	0.736519315470024
42479	chr2_69999587_70000087	MXD1	0.663904670750513
42480	chr2_70010141_70010641	MXD1	0.806026337212733
42481	chr2_70010673_70011173	MXD1	0.547317794866178
42482	chr2_70044614_70045114	MXD1	0.629612385140512
42483	chr2_70063720_70064220	MXD1	0.519187576917797
42484	chr2_70068941_70069441	MXD1	0.76797536524734
42485	chr2_70082023_70082523	MXD1	0.594626155998969
42486	chr2_70083298_70083798	MXD1	0.788751218125694
42487	chr2_69975830_69976330	PCBP1-AS1	0.576715945514638
42488	chr2_69977143_69977643	PCBP1-AS1	0.570938876440772
42489	chr2_70083298_70083798	PCBP1	0.541652509880561
42490	chr2_70328891_70329391	TGFA	0.807361673000688
42491	chr2_70329717_70330217	TGFA	0.821262912527109
42492	chr2_70341106_70341606	TGFA	0.507089511909818
42493	chr2_70367652_70368152	TGFA	0.530007151700836
42494	chr2_70402978_70403478	TGFA	0.553913100074159
42495	chr2_70403480_70403980	TGFA	0.708645126367804
42496	chr2_70477325_70477825	TGFA	0.58129408679364
42497	chr2_70502837_70503337	TGFA	0.58337963507142
42498	chr2_70511919_70512419	TGFA	0.634835880075647
42499	chr2_70514635_70515135	TGFA	0.717452513946229
42500	chr2_70524139_70524639	TGFA	0.659553741187434
42501	chr2_70524962_70525462	TGFA	0.677719514564922
42502	chr2_70532900_70533400	TGFA	0.548749128375211
42503	chr2_70553094_70553594	TGFA	0.576940581862316
42504	chr2_70553646_70554146	TGFA	0.605745075044266
42505	chr2_70557111_70557611	TGFA	0.617452531969256
42506	chr2_70608301_70608801	TGFA	0.542978743868899
42507	chr2_70616187_70616687	TGFA	0.540272315562274
42508	chr2_70791705_70792205	CD207	0.862682337606081
42509	chr2_70793393_70793893	CD207	0.694200125260576
42510	chr2_70797383_70797883	CD207	0.814344006150705
42511	chr2_70826581_70827081	CD207	0.71485235006525
42512	chr2_70835640_70836140	CD207	0.671843906307295
42513	chr2_71065177_71065677	CD207	0.539963070236129
42514	chr2_71064600_71065100	NAGK	0.715074821313117
42515	chr2_71065177_71065677	NAGK	0.685307788693515
42516	chr2_71071868_71072368	NAGK	0.508363187382863
42517	chr2_71226262_71226762	NAGK	0.57812397263624
42518	chr2_70977030_70977530	PAIP2B	0.544766600268306
42519	chr2_70977643_70978143	PAIP2B	0.548737201228367
42520	chr2_70978727_70979227	PAIP2B	0.575280280068263
42521	chr2_71049623_71050123	PAIP2B	0.594618070088312
42522	chr2_71064600_71065100	PAIP2B	0.550340861736881
42523	chr2_71223896_71224396	PAIP2B	0.656310264870681
42524	chr2_71226262_71226762	PAIP2B	0.77016118951967
42525	chr2_71282431_71282931	PAIP2B	0.531133081596047
42526	chr2_71423749_71424249	DYSF	0.658675942814685
42527	chr2_71460518_71461018	DYSF	0.548126296683823
42528	chr2_71466381_71466881	DYSF	0.579736637318758
42529	chr2_71474656_71475156	DYSF	0.744947697792611
42530	chr2_71475182_71475682	DYSF	0.710274975342347
42531	chr2_71492056_71492556	DYSF	0.742403731369301
42532	chr2_71500383_71500883	DYSF	0.672173074224338
42533	chr2_71503756_71504256	DYSF	0.688907169843045
42534	chr2_71545151_71545651	DYSF	0.524855557006159
42535	chr2_71576446_71576946	DYSF	0.516824540996252
42536	chr2_71605012_71605512	DYSF	0.640349660822092
42537	chr2_71614919_71615419	DYSF	0.587473826936945
42538	chr2_71679453_71679953	DYSF	0.521482092609315
42539	chr2_72650830_72651330	EXOC6B	0.51344935457188
42540	chr2_72798726_72799226	EXOC6B	0.729684250849012
42541	chr2_72800444_72800944	EXOC6B	0.75250059086528
42542	chr2_72819453_72819953	EXOC6B	0.627849357872645
42543	chr2_72824377_72824877	EXOC6B	0.682096007098993
42544	chr2_72835324_72835824	EXOC6B	0.576971418886921
42545	chr2_72889933_72890433	EXOC6B	0.681458218616731
42546	chr2_72894420_72894920	EXOC6B	0.621443577208057
42547	chr2_72895868_72896368	EXOC6B	0.537713610283515
42548	chr2_72911205_72911705	EXOC6B	0.626923609644735
42549	chr2_72928101_72928601	EXOC6B	0.567050100933046
42550	chr2_72933550_72934050	EXOC6B	0.63664871495382
42551	chr2_72949003_72949503	EXOC6B	0.703823761784405
42552	chr2_72950494_72950994	EXOC6B	0.72798474885116
42553	chr2_72983397_72983897	EXOC6B	0.609376340456554
42554	chr2_73031559_73032059	EXOC6B	0.584054644317336
42555	chr2_72887085_72887585	SPR	0.655574560568747
42556	chr2_73032276_73032776	SPR	0.659023758309221
42557	chr2_73111429_73111929	SPR	0.621013781643217
42558	chr2_73031559_73032059	SFXN5	0.509463702505235
42559	chr2_73032276_73032776	SFXN5	0.518914023494772
42560	chr2_73084352_73084852	RAB11FIP5	0.527365011693031
42561	chr2_73093797_73094297	RAB11FIP5	0.548841626176465
42562	chr2_73110841_73111341	RAB11FIP5	0.656003362651454
42563	chr2_73284224_73284724	FBXO41	0.627919500500284
42564	chr2_73285109_73285609	FBXO41	0.686477036296392
42565	chr2_73293462_73293962	FBXO41	0.500238743896783
42566	chr2_73625683_73626183	NAT8	0.861469106858921
42567	chr2_73636945_73637445	NAT8	0.566235188639159
42568	chr2_73637519_73638019	NAT8	0.701447558797173
42569	chr2_73642195_73642695	NAT8	0.666554867604165
42570	chr2_73651773_73652273	NAT8	0.530900245896645
42571	chr2_73686014_73686514	NAT8	0.873884004710314
42572	chr2_73696918_73697418	NAT8	0.582331625396856
42573	chr2_73701868_73702368	NAT8	0.65222022009243
42574	chr2_73707018_73707518	NAT8	0.562249065653226
42575	chr2_73842178_73842678	NAT8	0.605142327227859
42576	chr2_74002441_74002941	DUSP11	0.525568164215107
42577	chr2_73980508_73981008	STAMBP	0.50909026971787
42578	chr2_73983590_73984090	STAMBP	0.627109116425623
42579	chr2_73870016_73870516	ACTG2	0.584403475990758
42580	chr2_73892618_73893118	ACTG2	0.766758469998169
42581	chr2_74006443_74006943	ACTG2	0.511582497488655
42582	chr2_74077529_74078029	ACTG2	0.571314601448709
42583	chr2_73924927_73925427	DGUOK-AS1	0.504327065721437
42584	chr2_73925839_73926339	DGUOK-AS1	0.577622565478537
42585	chr2_73928497_73928997	DGUOK-AS1	0.525053326599122
42586	chr2_73983590_73984090	DGUOK-AS1	0.50752012938225
42587	chr2_73862928_73863428	TET3	0.52091931013489
42588	chr2_73924927_73925427	BOLA3	0.647590835811159
42589	chr2_73925839_73926339	BOLA3	0.705316076236449
42590	chr2_73928497_73928997	BOLA3	0.708577517119724
42591	chr2_73983590_73984090	BOLA3	0.523778481462132
42592	chr2_74079924_74080424	MTHFD2	0.559891784677357
42593	chr2_74185334_74185834	MTHFD2	0.51685005719692
42594	chr2_74198982_74199482	MTHFD2	0.534543224021322
42595	chr2_74206322_74206822	MTHFD2	0.523322809707705
42596	chr2_74198982_74199482	C2orf81	0.519187681359041
42597	chr2_74290478_74290978	C2orf81	0.534765665244109
42598	chr2_74421422_74421922	C2orf81	0.648560022842919
42599	chr2_74472453_74472953	C2orf81	0.506286935341072
42600	chr2_74198982_74199482	WDR54	0.5695826990705
42601	chr2_74206322_74206822	WDR54	0.583561021320927
42602	chr2_74290478_74290978	WDR54	0.52995131894159
42603	chr2_74421422_74421922	WDR54	0.61994072245608
42604	chr2_74530847_74531347	WDR54	0.546682807342222
42605	chr2_74440842_74441342	RTKN	0.645335298445533
42606	chr2_74441688_74442188	RTKN	0.53661000288107
42607	chr2_74442195_74442695	RTKN	0.725767705846284
42608	chr2_74526048_74526548	RTKN	0.595240152579896
42609	chr2_74429517_74430017	DQX1	0.736779976559033
42610	chr2_74440842_74441342	DQX1	0.658236528395137
42611	chr2_74441688_74442188	DQX1	0.657513796632175
42612	chr2_74442195_74442695	DQX1	0.713515362326848
42613	chr2_74463343_74463843	DQX1	0.563817505450454
42614	chr2_74488871_74489371	DQX1	0.5652874713836
42615	chr2_74502306_74502806	DQX1	0.62239728259155
42616	chr2_74526048_74526548	DQX1	0.794293797215003
42617	chr2_74740645_74741145	DQX1	0.549323011010936
42618	chr2_74530271_74530771	HTRA2	0.560548873170412
42619	chr2_74733064_74733564	HTRA2	0.671632345583138
42620	chr2_74387289_74387789	LOXL3	0.541875150493861
42621	chr2_74439786_74440286	LOXL3	0.678868167920425
42622	chr2_74553814_74554314	LOXL3	0.536270300175634
42623	chr2_74566615_74567115	LOXL3	0.506303472550931
42624	chr2_74583429_74583929	LOXL3	0.688691967053942
42625	chr2_74693635_74694135	HK2	0.715177732430793
42626	chr2_74695068_74695568	HK2	0.603639809208047
42627	chr2_74695587_74696087	HK2	0.745833419440185
42628	chr2_74696724_74697224	HK2	0.606375347018537
42629	chr2_74702215_74702715	HK2	0.563050151678722
42630	chr2_74719029_74719529	HK2	0.637318345515571
42631	chr2_74734949_74735449	HK2	0.53144579549132
42632	chr2_74845347_74845847	HK2	0.546529142834704
42633	chr2_74855248_74855748	HK2	0.520610463328597
42634	chr2_74856241_74856741	HK2	0.644277274029886
42635	chr2_74863646_74864146	HK2	0.53825194449489
42636	chr2_74869456_74869956	HK2	0.600597887479661
42637	chr2_74908640_74909140	HK2	0.535008715053452
42638	chr2_75561136_75561636	EVA1A	0.832248972015331
42639	chr2_75570913_75571413	EVA1A	0.665269160492582
42640	chr2_75606846_75607346	EVA1A	0.644728063714324
42641	chr2_77462000_77462500	LRRTM4	0.891393232979524
42642	chr2_77469042_77469542	LRRTM4	0.933032315296118
42643	chr2_77522064_77522564	LRRTM4	0.608063593378252
42644	chr2_77552991_77553491	LRRTM4	0.760056670746352
42645	chr2_77666154_77666654	LRRTM4	0.943392693657251
42646	chr2_79011297_79011797	REG1B	0.624161785866048
42647	chr2_79027377_79027877	REG1B	0.519682331768734
42648	chr2_79070528_79071028	REG1B	0.678362866241133
42649	chr2_79083779_79084279	REG1B	0.675131010752993
42650	chr2_79087939_79088439	REG1B	0.603747191812953
42651	chr2_79103136_79103636	REG1B	0.561774749180994
42652	chr2_79103668_79104168	REG1B	0.524102737979959
42653	chr2_79115077_79115577	REG1B	0.534421209748982
42654	chr2_79116934_79117434	REG1B	0.644903619685146
42655	chr2_79117460_79117960	REG1B	0.542915203662121
42656	chr2_79120125_79120625	REG1B	0.719334030657805
42657	chr2_79124633_79125133	REG1B	0.538808600549645
42658	chr2_79125468_79125968	REG1B	0.606620660540105
42659	chr2_78992712_78993212	REG1A	0.62224579967862
42660	chr2_79011297_79011797	REG1A	0.713991764434175
42661	chr2_79027377_79027877	REG1A	0.515603642754142
42662	chr2_79040907_79041407	REG1A	0.516026043056127
42663	chr2_79070528_79071028	REG1A	0.735228505999785
42664	chr2_79083779_79084279	REG1A	0.559453355437826
42665	chr2_79103136_79103636	REG1A	0.508173620482755
42666	chr2_79103668_79104168	REG1A	0.52268116684853
42667	chr2_79115077_79115577	REG1A	0.617044456111027
42668	chr2_79116934_79117434	REG1A	0.766292084231838
42669	chr2_79117460_79117960	REG1A	0.694033079936056
42670	chr2_79120125_79120625	REG1A	0.758987759291717
42671	chr2_79124633_79125133	REG1A	0.597814391574801
42672	chr2_79125468_79125968	REG1A	0.518026725302981
42673	chr2_79132703_79133203	REG1A	0.643164807914661
42674	chr2_79162003_79162503	REG1A	0.67458971503014
42675	chr2_78964143_78964643	REG3A	0.519672588170791
42676	chr2_78992712_78993212	REG3A	0.572954364184916
42677	chr2_79011297_79011797	REG3A	0.699289114901916
42678	chr2_79070528_79071028	REG3A	0.660351295205762
42679	chr2_79115077_79115577	REG3A	0.613150599252724
42680	chr2_79116934_79117434	REG3A	0.650646923978146
42681	chr2_79117460_79117960	REG3A	0.589330357739595
42682	chr2_79120125_79120625	REG3A	0.663626026265325
42683	chr2_79124633_79125133	REG3A	0.562461463488018
42684	chr2_79132703_79133203	REG3A	0.664829676731068
42685	chr2_79162003_79162503	REG3A	0.864137159863849
42686	chr2_79393140_79393640	CTNNA2	0.663728865652867
42687	chr2_84293810_84294310	SUCLG1	0.522434095943008
42688	chr2_84297123_84297623	SUCLG1	0.716552551549237
42689	chr2_84302809_84303309	SUCLG1	0.644680628225044
42690	chr2_84457678_84458178	SUCLG1	0.581117954745601
42691	chr2_84486341_84486841	SUCLG1	0.71602580703438
42692	chr2_84619721_84620221	SUCLG1	0.536739787432421
42693	chr2_84704878_84705378	SUCLG1	0.523903071869966
42694	chr2_84527661_84528161	DNAH6	0.570578389610967
42695	chr2_84532227_84532727	DNAH6	0.706133774205303
42696	chr2_84690096_84690596	DNAH6	0.509689916456414
42697	chr2_84694271_84694771	DNAH6	0.618594514937953
42698	chr2_84687011_84687511	TRABD2A	0.504074109214178
42699	chr2_84690096_84690596	TRABD2A	0.62879277345022
42700	chr2_84694271_84694771	TRABD2A	0.883156880277882
42701	chr2_84768807_84769307	TRABD2A	0.606842398875215
42702	chr2_84878419_84878919	TRABD2A	0.637703995020883
42703	chr2_84880848_84881348	TRABD2A	0.588408858994642
42704	chr2_84940926_84941426	TRABD2A	0.704364538515751
42705	chr2_84996841_84997341	TRABD2A	0.657178641464992
42706	chr2_85019058_85019558	TRABD2A	0.789446345043976
42707	chr2_85053765_85054265	KCMF1	0.639306957493676
42708	chr2_85066745_85067245	TCF7L1	0.550521634109522
42709	chr2_85131065_85131565	TCF7L1	0.515533527044111
42710	chr2_85132753_85133253	TCF7L1	0.867502139494666
42711	chr2_85133363_85133863	TCF7L1	0.590469765579545
42712	chr2_85134245_85134745	TCF7L1	0.554638370805841
42713	chr2_85137096_85137596	TCF7L1	0.531748042648345
42714	chr2_85159496_85159996	TCF7L1	0.512972088461673
42715	chr2_85162748_85163248	TCF7L1	0.533405072576577
42716	chr2_85175566_85176066	TCF7L1	0.739163071423982
42717	chr2_85181777_85182277	TCF7L1	0.606779662204145
42718	chr2_85215601_85216101	TCF7L1	0.744742047085563
42719	chr2_85221242_85221742	TCF7L1	0.592040383042369
42720	chr2_85240878_85241378	TCF7L1	0.570208431426483
42721	chr2_85255805_85256305	TCF7L1	0.683790480702985
42722	chr2_85256313_85256813	TCF7L1	0.550379373286663
42723	chr2_85257623_85258123	TCF7L1	0.509163964657798
42724	chr2_85259213_85259713	TCF7L1	0.682548208112108
42725	chr2_85265235_85265735	TCF7L1	0.56387943183881
42726	chr2_85276345_85276845	TCF7L1	0.567723179728157
42727	chr2_85277797_85278297	TCF7L1	0.814454604251635
42728	chr2_85143468_85143968	TGOLN2	0.655711801913688
42729	chr2_85306910_85307410	TGOLN2	0.682527377548419
42730	chr2_85314773_85315273	TGOLN2	0.632455106603721
42731	chr2_85324711_85325211	TGOLN2	0.67829995204907
42732	chr2_85334908_85335408	TGOLN2	0.663369537334481
42733	chr2_85353316_85353816	TGOLN2	0.615624719338003
42734	chr2_85353840_85354340	TGOLN2	0.689312057709495
42735	chr2_85410966_85411466	TGOLN2	0.507289653981342
42736	chr2_85499007_85499507	TGOLN2	0.577561061408247
42737	chr2_85503101_85503601	TGOLN2	0.760474047684588
42738	chr2_85504838_85505338	TGOLN2	0.527415417642832
42739	chr2_85530877_85531377	TGOLN2	0.549621615457254
42740	chr2_85288383_85288883	RETSAT	0.599018552955476
42741	chr2_85294524_85295024	RETSAT	0.515608719129018
42742	chr2_85306910_85307410	RETSAT	0.819455485152862
42743	chr2_85307485_85307985	RETSAT	0.584070771645639
42744	chr2_85324711_85325211	RETSAT	0.823173201704823
42745	chr2_85334908_85335408	RETSAT	0.515114548703935
42746	chr2_85352330_85352830	RETSAT	0.655670135938758
42747	chr2_85353316_85353816	RETSAT	0.663145614140911
42748	chr2_85353840_85354340	RETSAT	0.809679723224684
42749	chr2_85410966_85411466	RETSAT	0.676527998459414
42750	chr2_85413032_85413532	RETSAT	0.578322788681024
42751	chr2_85457767_85458267	RETSAT	0.543806748717916
42752	chr2_85499007_85499507	RETSAT	0.753023488904176
42753	chr2_85503101_85503601	RETSAT	0.621667212524743
42754	chr2_85508508_85509008	RETSAT	0.623794870098711
42755	chr2_85513213_85513713	RETSAT	0.538855320100615
42756	chr2_85516584_85517084	RETSAT	0.715001827621573
42757	chr2_85530877_85531377	RETSAT	0.565014898448383
42758	chr2_85584966_85585466	RETSAT	0.537271954883388
42759	chr2_85405545_85406045	CAPG	0.630229100677012
42760	chr2_85427240_85427740	SH2D6	0.571551760392174
42761	chr2_85429157_85429657	SH2D6	0.601686753831579
42762	chr2_85430568_85431068	SH2D6	0.596692459309006
42763	chr2_85431113_85431613	SH2D6	0.503336372234683
42764	chr2_85314773_85315273	VAMP8	0.539060788907334
42765	chr2_85324711_85325211	VAMP8	0.655312417648951
42766	chr2_85334908_85335408	VAMP8	0.500945452273742
42767	chr2_85352330_85352830	VAMP8	0.567760325486664
42768	chr2_85353316_85353816	VAMP8	0.582004650378614
42769	chr2_85353840_85354340	VAMP8	0.683095100586412
42770	chr2_85503101_85503601	VAMP8	0.595787727349692
42771	chr2_85589853_85590353	VAMP5	0.587124400701743
42772	chr2_85590447_85590947	VAMP5	0.755743728848653
42773	chr2_85661063_85661563	VAMP5	0.670205426350908
42774	chr2_85662728_85663228	VAMP5	0.600523538146451
42775	chr2_85705510_85706010	VAMP5	0.514975819391525
42776	chr2_85709419_85709919	VAMP5	0.670853533121365
42777	chr2_85710148_85710648	VAMP5	0.502494577501974
42778	chr2_85710693_85711193	VAMP5	0.688781577574466
42779	chr2_85711221_85711721	VAMP5	0.724892541309862
42780	chr2_85727794_85728294	VAMP5	0.599545373848817
42781	chr2_85728878_85729378	VAMP5	0.563204329932162
42782	chr2_85760352_85760852	VAMP5	0.603740348925143
42783	chr2_85772229_85772729	VAMP5	0.584155757111448
42784	chr2_85777408_85777908	VAMP5	0.646446405312335
42785	chr2_85796473_85796973	VAMP5	0.607756769428052
42786	chr2_85659260_85659760	GNLY	0.740592856090221
42787	chr2_85681281_85681781	GNLY	0.574344490502156
42788	chr2_85691912_85692412	GNLY	0.858226716033835
42789	chr2_85694090_85694590	GNLY	0.892878338462256
42790	chr2_85694626_85695126	GNLY	0.586136645993982
42791	chr2_85697395_85697895	GNLY	0.561672959815292
42792	chr2_85697898_85698398	GNLY	0.519173207720352
42793	chr2_85698781_85699281	GNLY	0.580806257705058
42794	chr2_85699349_85699849	GNLY	0.64685231301072
42795	chr2_85701384_85701884	GNLY	0.651233132998112
42796	chr2_85704898_85705398	GNLY	0.682495815533785
42797	chr2_85853100_85853600	GNLY	0.557547706334406
42798	chr2_85862374_85862874	GNLY	0.520899440835185
42799	chr2_85589853_85590353	ATOH8	0.546711164894274
42800	chr2_85590447_85590947	ATOH8	0.772353351513307
42801	chr2_85661063_85661563	ATOH8	0.762762132606488
42802	chr2_85662728_85663228	ATOH8	0.636819410766184
42803	chr2_85678570_85679070	ATOH8	0.749484283890385
42804	chr2_85709419_85709919	ATOH8	0.720547171566782
42805	chr2_85710148_85710648	ATOH8	0.660427608152252
42806	chr2_85710693_85711193	ATOH8	0.813384033260515
42807	chr2_85711221_85711721	ATOH8	0.743386464383908
42808	chr2_85727794_85728294	ATOH8	0.712111599423098
42809	chr2_85760352_85760852	ATOH8	0.663182852360009
42810	chr2_85765252_85765752	ATOH8	0.51993180607606
42811	chr2_85772229_85772729	ATOH8	0.572893603186268
42812	chr2_85777408_85777908	ATOH8	0.828977551186947
42813	chr2_85796473_85796973	ATOH8	0.809955025158074
42814	chr2_85798706_85799206	ATOH8	0.535055325974471
42815	chr2_85648080_85648580	ST3GAL5	0.584831853061052
42816	chr2_85704898_85705398	ST3GAL5	0.657665759394143
42817	chr2_85707163_85707663	ST3GAL5	0.529655861376263
42818	chr2_85827331_85827831	ST3GAL5	0.642770577997694
42819	chr2_85840042_85840542	ST3GAL5	0.62218537859239
42820	chr2_85851293_85851793	ST3GAL5	0.523508186247425
42821	chr2_85853100_85853600	ST3GAL5	0.726425213550293
42822	chr2_85853783_85854283	ST3GAL5	0.72704460989199
42823	chr2_85861124_85861624	ST3GAL5	0.599495494354879
42824	chr2_85862374_85862874	ST3GAL5	0.593280993486008
42825	chr2_85865374_85865874	ST3GAL5	0.521149586794856
42826	chr2_85887608_85888108	ST3GAL5	0.73245255478
42827	chr2_85888129_85888629	ST3GAL5	0.562571868222949
42828	chr2_85888881_85889381	ST3GAL5	0.688604419673519
42829	chr2_85889384_85889884	ST3GAL5	0.59476670382012
42830	chr2_85993879_85994379	ST3GAL5	0.670914640981942
42831	chr2_85999230_85999730	ST3GAL5	0.597002250551309
42832	chr2_86017110_86017610	ST3GAL5	0.567207414306826
42833	chr2_86035880_86036380	ST3GAL5	0.755445503413379
42834	chr2_86036381_86036881	ST3GAL5	0.667388823375418
42835	chr2_86038164_86038664	ST3GAL5	0.6902504792872
42836	chr2_86038737_86039237	ST3GAL5	0.662924747231636
42837	chr2_86040881_86041381	ST3GAL5	0.520983969640208
42838	chr2_86068034_86068534	ST3GAL5	0.6729599282844
42839	chr2_86078727_86079227	ST3GAL5	0.501782887637332
42840	chr2_86212997_86213497	PTCD3	0.527833246808327
42841	chr2_86275319_86275819	MRPL35	0.559415950313835
42842	chr2_86223028_86223528	REEP1	0.501009654175991
42843	chr2_86284027_86284527	REEP1	0.505355205185348
42844	chr2_86298652_86299152	REEP1	0.642021278215006
42845	chr2_86393587_86394087	CHMP3	0.625299512891099
42846	chr2_86627926_86628426	CHMP3	0.512919295151632
42847	chr2_86649151_86649651	CHMP3	0.549899876469142
42848	chr2_86703619_86704119	CHMP3	0.613718840059746
42849	chr2_86704411_86704911	CHMP3	0.667090518777403
42850	chr2_86705222_86705722	CHMP3	0.548736197890853
42851	chr2_86661258_86661758	RNF103	0.505575082289806
42852	chr2_86669087_86669587	RNF103	0.651547095135979
42853	chr2_86671561_86672061	RNF103	0.52544639191912
42854	chr2_86675588_86676088	RNF103	0.524295359250744
42855	chr2_86695000_86695500	RNF103	0.691811319210419
42856	chr2_86704411_86704911	RNF103	0.542611772648232
42857	chr2_86706171_86706671	RNF103	0.518415328857455
42858	chr2_86669087_86669587	RMND5A	0.697815624115168
42859	chr2_86695000_86695500	RMND5A	0.717614626792767
42860	chr2_86705222_86705722	RMND5A	0.526658781161649
42861	chr2_86706171_86706671	RMND5A	0.54814563374338
42862	chr2_86785402_86785902	CD8A	0.891722207527054
42863	chr2_86786128_86786628	CD8A	0.966447697764779
42864	chr2_86786945_86787445	CD8A	0.742984327425346
42865	chr2_86787620_86788120	CD8A	0.829499930808424
42866	chr2_86788670_86789170	CD8A	0.745461817662526
42867	chr2_86789212_86789712	CD8A	0.813446799494946
42868	chr2_86790085_86790585	CD8A	0.701369881941159
42869	chr2_86790720_86791220	CD8A	0.930771497753288
42870	chr2_86791236_86791736	CD8A	0.886125987621004
42871	chr2_86792808_86793308	CD8A	0.589985435319546
42872	chr2_86793716_86794216	CD8A	0.902237041324497
42873	chr2_86794757_86795257	CD8A	0.91393679174204
42874	chr2_86804643_86805143	CD8A	0.604501410327095
42875	chr2_86805992_86806492	CD8A	0.888142711654667
42876	chr2_86807414_86807914	CD8A	0.506494520863751
42877	chr2_86808248_86808748	CD8A	0.62471412239009
42878	chr2_86808806_86809306	CD8A	0.512815261412378
42879	chr2_86809375_86809875	CD8A	0.723362590864674
42880	chr2_86810811_86811311	CD8A	0.645535825118274
42881	chr2_86821239_86821739	CD8A	0.788304337841389
42882	chr2_86823514_86824014	CD8A	0.627180246835576
42883	chr2_86825312_86825812	CD8A	0.797161099918702
42884	chr2_86826025_86826525	CD8A	0.946226562830392
42885	chr2_86842524_86843024	CD8A	0.785647077366869
42886	chr2_86861730_86862230	CD8A	0.503909080433695
42887	chr2_86785402_86785902	CD8B	0.881993307583758
42888	chr2_86786128_86786628	CD8B	0.939134534878067
42889	chr2_86786945_86787445	CD8B	0.730585559320501
42890	chr2_86787620_86788120	CD8B	0.819054978851611
42891	chr2_86788670_86789170	CD8B	0.718712451641998
42892	chr2_86789212_86789712	CD8B	0.775559750026027
42893	chr2_86790085_86790585	CD8B	0.675712009734116
42894	chr2_86790720_86791220	CD8B	0.886211713495401
42895	chr2_86791236_86791736	CD8B	0.872159511496936
42896	chr2_86792808_86793308	CD8B	0.577872053197271
42897	chr2_86793716_86794216	CD8B	0.860359385101258
42898	chr2_86794757_86795257	CD8B	0.875913103977907
42899	chr2_86804643_86805143	CD8B	0.60038093242869
42900	chr2_86805992_86806492	CD8B	0.86410342070785
42901	chr2_86807414_86807914	CD8B	0.509118582547668
42902	chr2_86808248_86808748	CD8B	0.615160528036313
42903	chr2_86808806_86809306	CD8B	0.504602453545241
42904	chr2_86809375_86809875	CD8B	0.713649737102648
42905	chr2_86810811_86811311	CD8B	0.639742636245021
42906	chr2_86821239_86821739	CD8B	0.78597105875152
42907	chr2_86823514_86824014	CD8B	0.583282113165354
42908	chr2_86825312_86825812	CD8B	0.786789525682345
42909	chr2_86826025_86826525	CD8B	0.8978893748467
42910	chr2_86842524_86843024	CD8B	0.794727426777405
42911	chr2_86861730_86862230	CD8B	0.531577500874702
42912	chr2_88056600_88057100	KRCC1	0.688526059545263
42913	chr2_88057451_88057951	KRCC1	0.627969410533854
42914	chr2_88144227_88144727	KRCC1	0.575543480535123
42915	chr2_88146553_88147053	KRCC1	0.522741215942345
42916	chr2_88056600_88057100	FABP1	0.590960711532238
42917	chr2_88057451_88057951	FABP1	0.637376401323671
42918	chr2_88121605_88122105	FABP1	0.603814125205601
42919	chr2_88122344_88122844	FABP1	0.753350923102753
42920	chr2_88123604_88124104	FABP1	0.523780896938153
42921	chr2_88125192_88125692	FABP1	0.500748343996478
42922	chr2_88126864_88127364	FABP1	0.591512500039824
42923	chr2_88127850_88128350	FABP1	0.712518537847664
42924	chr2_88128757_88129257	FABP1	0.541001168950251
42925	chr2_88131502_88132002	FABP1	0.629330676659129
42926	chr2_88139140_88139640	FABP1	0.547278977247687
42927	chr2_88144227_88144727	FABP1	0.70171958942054
42928	chr2_88145049_88145549	FABP1	0.898439846350488
42929	chr2_88146553_88147053	FABP1	0.567762329935439
42930	chr2_88187018_88187518	FABP1	0.596393688424391
42931	chr2_88127850_88128350	THNSL2	0.517731709167045
42932	chr2_88177980_88178480	THNSL2	0.534239743461741
42933	chr2_88179061_88179561	THNSL2	0.516082946620431
42934	chr2_88179566_88180066	THNSL2	0.501917137383429
42935	chr2_88606590_88607090	EIF2AK3	0.571206631236839
42936	chr2_88614356_88614856	EIF2AK3	0.514261846318705
42937	chr2_88615750_88616250	EIF2AK3	0.592700262475814
42938	chr2_88623749_88624249	EIF2AK3	0.581306397927535
42939	chr2_88624852_88625352	EIF2AK3	0.516587180009195
42940	chr2_88751756_88752256	EIF2AK3	0.509621785339279
42941	chr2_88752281_88752781	EIF2AK3	0.562393720437658
42942	chr2_88754216_88754716	EIF2AK3	0.554843134881518
42943	chr2_88754761_88755261	EIF2AK3	0.532504059305963
42944	chr2_88765556_88766056	EIF2AK3	0.578791224923356
42945	chr2_88766457_88766957	EIF2AK3	0.51421473297079
42946	chr2_88809970_88810470	EIF2AK3	0.511811661172873
42947	chr2_88830006_88830506	EIF2AK3	0.571770672987453
42948	chr2_88831052_88831552	EIF2AK3	0.535447551821301
42949	chr2_88831639_88832139	EIF2AK3	0.602747058522023
42950	chr2_88835759_88836259	EIF2AK3	0.521357511049522
42951	chr2_88838113_88838613	EIF2AK3	0.531279154593228
42952	chr2_88842603_88843103	EIF2AK3	0.507497897630325
42953	chr2_88845729_88846229	EIF2AK3	0.543388747003686
42954	chr2_88852853_88853353	EIF2AK3	0.545493542089076
42955	chr2_88854409_88854909	EIF2AK3	0.534829725461954
42956	chr2_88855118_88855618	EIF2AK3	0.567105897859833
42957	chr2_88855648_88856148	EIF2AK3	0.573706596712432
42958	chr2_88856200_88856700	EIF2AK3	0.624093308203219
42959	chr2_88856703_88857203	EIF2AK3	0.643307738853341
42960	chr2_88857325_88857825	EIF2AK3	0.702429614583369
42961	chr2_88858057_88858557	EIF2AK3	0.578797901330527
42962	chr2_88859387_88859887	EIF2AK3	0.521427763735376
42963	chr2_95025767_95026267	MAL	0.589176082802281
42964	chr2_95040937_95041437	MAL	0.845295966400808
42965	chr2_95057468_95057968	MAL	0.810765211396824
42966	chr2_95073856_95074356	MAL	0.604747492646473
42967	chr2_95079915_95080415	MAL	0.507930710910713
42968	chr2_95305602_95306102	MRPS5	0.588149894947303
42969	chr2_95310599_95311099	MRPS5	0.503168689059475
42970	chr2_95274169_95274669	ZNF514	0.597147128153175
42971	chr2_95076586_95077086	PROM2	0.524746099096502
42972	chr2_95273002_95273502	PROM2	0.574589933954763
42973	chr2_95274169_95274669	PROM2	0.799282225261182
42974	chr2_95274739_95275239	PROM2	0.532709448785698
42975	chr2_95275542_95276042	PROM2	0.685021585001059
42976	chr2_95277451_95277951	PROM2	0.668612466662515
42977	chr2_95305602_95306102	PROM2	0.762686416813312
42978	chr2_95310599_95311099	PROM2	0.630575701247786
42979	chr2_95314995_95315495	PROM2	0.536920246280101
42980	chr2_95323291_95323791	PROM2	0.565106126272622
42981	chr2_95384013_95384513	FAHD2A	0.656526972636398
42982	chr2_95384708_95385208	FAHD2A	0.641353349561034
42983	chr2_95389733_95390233	FAHD2A	0.622702769478551
42984	chr2_95390430_95390930	FAHD2A	0.605820490624544
42985	chr2_96131401_96131901	ASTL	0.511756150577205
42986	chr2_96140038_96140538	ASTL	0.55659232950855
42987	chr2_96140977_96141477	ASTL	0.582339270327011
42988	chr2_96145283_96145783	ASTL	0.525053369197552
42989	chr2_96164723_96165223	ASTL	0.512527223206521
42990	chr2_96131401_96131901	DUSP2	0.542950347064408
42991	chr2_96140038_96140538	DUSP2	0.639955492145217
42992	chr2_96140977_96141477	DUSP2	0.746490661827686
42993	chr2_96141605_96142105	DUSP2	0.672944509421611
42994	chr2_96142425_96142925	DUSP2	0.788833423170566
42995	chr2_96143072_96143572	DUSP2	0.73214821888615
42996	chr2_96144056_96144556	DUSP2	0.714119507808994
42997	chr2_96144694_96145194	DUSP2	0.673968965286186
42998	chr2_96145283_96145783	DUSP2	0.831780682918502
42999	chr2_96146054_96146554	DUSP2	0.768442195275302
43000	chr2_96148422_96148922	DUSP2	0.815916927775472
43001	chr2_96156418_96156918	DUSP2	0.667587075550975
43002	chr2_96157684_96158184	DUSP2	0.749589772756222
43003	chr2_96162491_96162991	DUSP2	0.583447906927118
43004	chr2_96163690_96164190	DUSP2	0.724879442694837
43005	chr2_96164723_96165223	DUSP2	0.697758496695869
43006	chr2_96203934_96204434	DUSP2	0.517787560938439
43007	chr2_96265806_96266306	DUSP2	0.525986397613632
43008	chr2_96305345_96305845	DUSP2	0.662718767115101
43009	chr2_96305924_96306424	DUSP2	0.564615834311374
43010	chr2_96315203_96315703	DUSP2	0.528731923493878
43011	chr2_96315706_96316206	DUSP2	0.56807774540219
43012	chr2_96320576_96321076	DUSP2	0.542770227577472
43013	chr2_96321223_96321723	DUSP2	0.503650703379316
43014	chr2_96321771_96322271	DUSP2	0.779398381609969
43015	chr2_96322273_96322773	DUSP2	0.508906796587844
43016	chr2_96325046_96325546	DUSP2	0.663106493577447
43017	chr2_96325909_96326409	DUSP2	0.671657595380555
43018	chr2_96343493_96343993	DUSP2	0.525300887467699
43019	chr2_96343999_96344499	DUSP2	0.730727482530752
43020	chr2_96345300_96345800	DUSP2	0.505500850138252
43021	chr2_96195604_96196104	TMEM127	0.525619718675958
43022	chr2_96197798_96198298	TMEM127	0.625061683987972
43023	chr2_96259606_96260106	TMEM127	0.535853365318042
43024	chr2_96260342_96260842	TMEM127	0.619933022057112
43025	chr2_96261445_96261945	TMEM127	0.5986849811956
43026	chr2_96501895_96502395	TMEM127	0.562995286894997
43027	chr2_96505192_96505692	TMEM127	0.609943251155848
43028	chr2_96259606_96260106	NEURL3	0.540494718364003
43029	chr2_96261445_96261945	NEURL3	0.665236387582637
43030	chr2_96501895_96502395	NEURL3	0.700968237365083
43031	chr2_96505192_96505692	NEURL3	0.63135550358469
43032	chr2_96556832_96557332	NEURL3	0.685872165388648
43033	chr2_96752276_96752776	NEURL3	0.536664918476214
43034	chr2_96305345_96305845	ARID5A	0.558250370466881
43035	chr2_96321223_96321723	ARID5A	0.590406876453532
43036	chr2_96321771_96322271	ARID5A	0.712852915637469
43037	chr2_96325046_96325546	ARID5A	0.63263018731117
43038	chr2_96325909_96326409	ARID5A	0.592259335193126
43039	chr2_96343999_96344499	ARID5A	0.587020759349166
43040	chr2_96527284_96527784	ARID5A	0.575712000188936
43041	chr2_96528150_96528650	ARID5A	0.5519133375568
43042	chr2_96536416_96536916	ARID5A	0.702134678538083
43043	chr2_96536988_96537488	ARID5A	0.619923021674665
43044	chr2_96537743_96538243	ARID5A	0.743710508539101
43045	chr2_96538556_96539056	ARID5A	0.818667934795011
43046	chr2_96539135_96539635	ARID5A	0.660386068927597
43047	chr2_96546095_96546595	ARID5A	0.526905652643846
43048	chr2_96546687_96547187	ARID5A	0.529256529425975
43049	chr2_96554278_96554778	ARID5A	0.583296750646196
43050	chr2_96594529_96595029	ARID5A	0.518007957794599
43051	chr2_96739884_96740384	ARID5A	0.673430259729113
43052	chr2_96773949_96774449	ARID5A	0.540532526454262
43053	chr2_96404890_96405390	KANSL3	0.536724149517111
43054	chr2_96410987_96411487	KANSL3	0.501879737570133
43055	chr2_96602495_96602995	KANSL3	0.50997231186271
43056	chr2_96771786_96772286	KANSL3	0.679984978143817
43057	chr2_96888453_96888953	KANSL3	0.60707741667846
43058	chr2_96771786_96772286	LMAN2L	0.589187970149028
43059	chr2_96823978_96824478	LMAN2L	0.544956968302229
43060	chr2_96888453_96888953	LMAN2L	0.535821355834907
43061	chr2_96970400_96970900	LMAN2L	0.50762315782572
43062	chr2_96714226_96714726	CNNM4	0.505389119034696
43063	chr2_96752276_96752776	CNNM4	0.649244238012941
43064	chr2_96777216_96777716	CNNM4	0.671605313859948
43065	chr2_96786850_96787350	CNNM4	0.733188529642294
43066	chr2_96788276_96788776	CNNM4	0.567480433659632
43067	chr2_96788784_96789284	CNNM4	0.695251235210949
43068	chr2_96804968_96805468	SEMA4C	0.533302146083564
43069	chr2_96859286_96859786	SEMA4C	0.579663566341106
43070	chr2_96868434_96868934	SEMA4C	0.528147191201525
43071	chr2_96869260_96869760	SEMA4C	0.597713412740355
43072	chr2_96873558_96874058	SEMA4C	0.62707229406842
43073	chr2_96891495_96891995	SEMA4C	0.562932836997669
43074	chr2_96907298_96907798	SEMA4C	0.618392524767148
43075	chr2_96909091_96909591	SEMA4C	0.507975219168096
43076	chr2_96954144_96954644	SEMA4C	0.52202272085247
43077	chr2_96868434_96868934	ANKRD36	0.550470240687354
43078	chr2_96869762_96870262	ANKRD36	0.577091640698108
43079	chr2_96960318_96960818	ANKRD36	0.520191568538163
43080	chr2_97094646_97095146	ANKRD36	0.53001127599214
43081	chr2_97649741_97650241	COX5B	0.599026301584015
43082	chr2_97650323_97650823	COX5B	0.663562589837121
43083	chr2_97645678_97646178	ZAP70	0.559209446310137
43084	chr2_97709826_97710326	ZAP70	0.788726885444635
43085	chr2_97712593_97713093	ZAP70	0.66360557581163
43086	chr2_97713344_97713844	ZAP70	0.895238236119674
43087	chr2_97713864_97714364	ZAP70	0.670985975461168
43088	chr2_97714643_97715143	ZAP70	0.602160811115947
43089	chr2_97716834_97717334	ZAP70	0.507257273121578
43090	chr2_97717948_97718448	ZAP70	0.560917091315438
43091	chr2_97718483_97718983	ZAP70	0.842519721538497
43092	chr2_97718995_97719495	ZAP70	0.816842658810737
43093	chr2_97721086_97721586	ZAP70	0.628008580319366
43094	chr2_97742182_97742682	ZAP70	0.520210666617813
43095	chr2_97745392_97745892	ZAP70	0.670914965418108
43096	chr2_97747172_97747672	ZAP70	0.53074963309291
43097	chr2_97748323_97748823	ZAP70	0.634610607874385
43098	chr2_97761163_97761663	ZAP70	0.822099976860347
43099	chr2_97781985_97782485	TMEM131	0.641465632891993
43100	chr2_97844254_97844754	TMEM131	0.540955887739607
43101	chr2_98020371_98020871	TMEM131	0.525176598001161
43102	chr2_98445518_98446018	INPP4A	0.510235939106176
43103	chr2_98446261_98446761	INPP4A	0.574417527833534
43104	chr2_98447778_98448278	INPP4A	0.564570727643051
43105	chr2_98448371_98448871	INPP4A	0.69990167055759
43106	chr2_98450991_98451491	INPP4A	0.502105640897553
43107	chr2_98454500_98455000	INPP4A	0.520791806483903
43108	chr2_98455516_98456016	INPP4A	0.549488478668226
43109	chr2_98458136_98458636	INPP4A	0.555129214831753
43110	chr2_98460807_98461307	INPP4A	0.53344604399378
43111	chr2_98462868_98463368	INPP4A	0.559091466615407
43112	chr2_98463891_98464391	INPP4A	0.71482102627194
43113	chr2_98464392_98464892	INPP4A	0.635882169994631
43114	chr2_98464896_98465396	INPP4A	0.676495301819096
43115	chr2_98465647_98466147	INPP4A	0.794220505232544
43116	chr2_98468645_98469145	INPP4A	0.561192756363901
43117	chr2_98470826_98471326	INPP4A	0.535818371852893
43118	chr2_98473912_98474412	INPP4A	0.754154222344073
43119	chr2_98479366_98479866	INPP4A	0.61147807170925
43120	chr2_98479915_98480415	INPP4A	0.5867930993139
43121	chr2_98482286_98482786	INPP4A	0.514834318135571
43122	chr2_98483117_98483617	INPP4A	0.654070603972406
43123	chr2_98485309_98485809	INPP4A	0.521552358809114
43124	chr2_98487610_98488110	INPP4A	0.504840057605904
43125	chr2_98507534_98508034	INPP4A	0.522050211625671
43126	chr2_98508616_98509116	INPP4A	0.548505050453973
43127	chr2_98518012_98518512	INPP4A	0.663763681491004
43128	chr2_98541799_98542299	INPP4A	0.501997110788237
43129	chr2_98559576_98560076	INPP4A	0.554420473260446
43130	chr2_98608270_98608770	INPP4A	0.501817296854759
43131	chr2_98634342_98634842	INPP4A	0.560475884559245
43132	chr2_98637712_98638212	INPP4A	0.595086372218066
43133	chr2_98655065_98655565	INPP4A	0.555414484016436
43134	chr2_98656704_98657204	INPP4A	0.5688710174081
43135	chr2_98658991_98659491	INPP4A	0.59295499416495
43136	chr2_98663354_98663854	INPP4A	0.592914872986215
43137	chr2_98664313_98664813	INPP4A	0.515980007981306
43138	chr2_98766177_98766677	MGAT4A	0.665178480734373
43139	chr2_98766690_98767190	MGAT4A	0.59683650551147
43140	chr2_98637712_98638212	LINC02611	0.687690028799575
43141	chr2_98655065_98655565	LINC02611	0.615689442034332
43142	chr2_98658991_98659491	LINC02611	0.671504188114648
43143	chr2_98661848_98662348	LINC02611	0.51107106782881
43144	chr2_98663354_98663854	LINC02611	0.736910002309675
43145	chr2_98664313_98664813	LINC02611	0.614148733435809
43146	chr2_98711403_98711903	LINC02611	0.517656122050683
43147	chr2_98727988_98728488	LINC02611	0.616105840867192
43148	chr2_98736562_98737062	LINC02611	0.663373317937445
43149	chr2_98748317_98748817	LINC02611	0.550516236061809
43150	chr2_98761338_98761838	LINC02611	0.625752741062499
43151	chr2_98770289_98770789	LINC02611	0.714805996891204
43152	chr2_98770850_98771350	LINC02611	0.731819265184677
43153	chr2_98771638_98772138	LINC02611	0.729495806855624
43154	chr2_98814414_98814914	LINC02611	0.525387848611916
43155	chr2_98828610_98829110	LINC02611	0.735250572662659
43156	chr2_98835984_98836484	LINC02611	0.830642468799437
43157	chr2_98837004_98837504	LINC02611	0.524529019450874
43158	chr2_98911646_98912146	LINC02611	0.590285084422485
43159	chr2_98702346_98702846	KIAA1211L	0.589834189604524
43160	chr2_98704680_98705180	KIAA1211L	0.643388969679532
43161	chr2_98868496_98868996	KIAA1211L	0.533068840820045
43162	chr2_98869171_98869671	KIAA1211L	0.653958809016099
43163	chr2_98869908_98870408	KIAA1211L	0.677840470687566
43164	chr2_98916874_98917374	MRPL30	0.569882581025775
43165	chr2_99140981_99141481	MITD1	0.583502794436831
43166	chr2_99154739_99155239	MITD1	0.563998979891139
43167	chr2_99156766_99157266	MITD1	0.500589262246334
43168	chr2_99180845_99181345	MITD1	0.516630217922583
43169	chr2_99336179_99336679	MITD1	0.518472455081539
43170	chr2_99927725_99928225	AFF3	0.636896006172337
43171	chr2_99928421_99928921	AFF3	0.750870906396722
43172	chr2_100021743_100022243	AFF3	0.588479028652505
43173	chr2_100104632_100105132	AFF3	0.525612873851581
43174	chr2_100110550_100111050	AFF3	0.810574385116103
43175	chr2_100113857_100114357	AFF3	0.827572152001666
43176	chr2_100135394_100135894	AFF3	0.58645422127275
43177	chr2_100136349_100136849	AFF3	0.612378269536673
43178	chr2_100138797_100139297	AFF3	0.572688530361339
43179	chr2_100140543_100141043	AFF3	0.822013085339608
43180	chr2_100141861_100142361	AFF3	0.562883311991807
43181	chr2_100142374_100142874	AFF3	0.776761032263781
43182	chr2_100144524_100145024	AFF3	0.619035852694735
43183	chr2_100235067_100235567	AFF3	0.79221447617677
43184	chr2_100244390_100244890	AFF3	0.601556045897745
43185	chr2_100246068_100246568	AFF3	0.55783183393651
43186	chr2_100247454_100247954	AFF3	0.847905478423658
43187	chr2_100250646_100251146	AFF3	0.782512880344756
43188	chr2_100381199_100381699	AFF3	0.656689006845897
43189	chr2_100580894_100581394	PDCL3	0.599353980146498
43190	chr2_100584738_100585238	PDCL3	0.629999382742687
43191	chr2_100588001_100588501	PDCL3	0.672646558523491
43192	chr2_100594834_100595334	PDCL3	0.576965455924095
43193	chr2_100730232_100730732	NPAS2	0.574461800227363
43194	chr2_100813471_100813971	NPAS2	0.6984322975321
43195	chr2_100814475_100814975	NPAS2	0.750582787154489
43196	chr2_100819871_100820371	NPAS2	0.543996302397711
43197	chr2_100832857_100833357	NPAS2	0.518148161112973
43198	chr2_100843048_100843548	NPAS2	0.585787629013116
43199	chr2_100856665_100857165	NPAS2	0.677412196211318
43200	chr2_100866002_100866502	NPAS2	0.587105961233695
43201	chr2_101106538_101107038	TBC1D8	0.502238581863533
43202	chr2_101244383_101244883	TBC1D8	0.509614375052306
43203	chr2_101309526_101310026	RNF149	0.666800342879978
43204	chr2_101311322_101311822	RNF149	0.519286502943232
43205	chr2_101328453_101328953	RNF149	0.68896028200044
43206	chr2_101623050_101623550	MAP4K4	0.602935225944873
43207	chr2_101651728_101652228	MAP4K4	0.582017959856409
43208	chr2_101706707_101707207	MAP4K4	0.594897516738824
43209	chr2_101716144_101716644	MAP4K4	0.526870854844157
43210	chr2_101717006_101717506	MAP4K4	0.65968782996898
43211	chr2_101781306_101781806	MAP4K4	0.516375684562939
43212	chr2_101806046_101806546	MAP4K4	0.578403663843835
43213	chr2_101961193_101961693	IL1R1	0.667538579649273
43214	chr2_101961765_101962265	IL1R1	0.538398799411826
43215	chr2_102020581_102021081	IL1R1	0.511179937394769
43216	chr2_102021850_102022350	IL1R1	0.642044904117036
43217	chr2_102027133_102027633	IL1R1	0.501410742980814
43218	chr2_102032377_102032877	IL1R1	0.635737422956243
43219	chr2_102033837_102034337	IL1R1	0.637030110739378
43220	chr2_102046222_102046722	IL1R1	0.750176506298911
43221	chr2_102050945_102051445	IL1R1	0.768786279894164
43222	chr2_102055562_102056062	IL1R1	0.688354349242987
43223	chr2_102062091_102062591	IL1R1	0.712567656261537
43224	chr2_102063400_102063900	IL1R1	0.509792988511322
43225	chr2_102064138_102064638	IL1R1	0.702718439916546
43226	chr2_102070043_102070543	IL1R1	0.626805674004245
43227	chr2_102072702_102073202	IL1R1	0.528137043701245
43228	chr2_102104288_102104788	IL1R1	0.766061581413201
43229	chr2_102116503_102117003	IL1R1	0.560939065871456
43230	chr2_102117136_102117636	IL1R1	0.734907486173295
43231	chr2_102126068_102126568	IL1R1	0.662963123529877
43232	chr2_102140942_102141442	IL1R1	0.696405098000839
43233	chr2_102141472_102141972	IL1R1	0.793536091832511
43234	chr2_102143518_102144018	IL1R1	0.689575099924691
43235	chr2_102144092_102144592	IL1R1	0.690741543745073
43236	chr2_102149984_102150484	IL1R1	0.541078997264717
43237	chr2_102155760_102156260	IL1R1	0.544096884445539
43238	chr2_102182166_102182666	IL1R1	0.664210579866435
43239	chr2_102231782_102232282	IL1R1	0.542492332667262
43240	chr2_102241889_102242389	IL1R1	0.55717540148042
43241	chr2_102268833_102269333	IL1R1	0.564563920583477
43242	chr2_102273821_102274321	IL1RL1	0.842559713076655
43243	chr2_102291382_102291882	IL1RL1	0.51976601939999
43244	chr2_102305152_102305652	IL1RL1	0.74350278888346
43245	chr2_102311229_102311729	IL1RL1	0.761810408064626
43246	chr2_102317671_102318171	IL1RL1	0.559528423841981
43247	chr2_102335747_102336247	IL1RL1	0.931378229728444
43248	chr2_102337910_102338410	IL1RL1	0.639156851472563
43249	chr2_102340676_102341176	IL1RL1	0.957017607334879
43250	chr2_102250920_102251420	IL18R1	0.553589301515619
43251	chr2_102273821_102274321	IL18R1	0.559279903025385
43252	chr2_102301786_102302286	IL18R1	0.670751248992658
43253	chr2_102305152_102305652	IL18R1	0.560685564935554
43254	chr2_102311229_102311729	IL18R1	0.553269024148303
43255	chr2_102335747_102336247	IL18R1	0.636651460979434
43256	chr2_102337910_102338410	IL18R1	0.529929481590191
43257	chr2_102340676_102341176	IL18R1	0.623198048280854
43258	chr2_102358469_102358969	IL18R1	0.53874956240502
43259	chr2_102366619_102367119	IL18R1	0.675719044224797
43260	chr2_102367298_102367798	IL18R1	0.579180368590435
43261	chr2_102368682_102369182	IL18R1	0.645184924879166
43262	chr2_102391521_102392021	IL18R1	0.60431983283717
43263	chr2_102418304_102418804	IL18R1	0.56214086607068
43264	chr2_102422832_102423332	IL18R1	0.528800858705785
43265	chr2_102438048_102438548	IL18R1	0.556948813192764
43266	chr2_102443157_102443657	IL18R1	0.532645465147381
43267	chr2_102253298_102253798	IL18RAP	0.737332494139388
43268	chr2_102258471_102258971	IL18RAP	0.528150721209392
43269	chr2_102264614_102265114	IL18RAP	0.540126387791286
43270	chr2_102276799_102277299	IL18RAP	0.709608880894227
43271	chr2_102301786_102302286	IL18RAP	0.797393238874875
43272	chr2_102356050_102356550	IL18RAP	0.610810543528889
43273	chr2_102358469_102358969	IL18RAP	0.574799087920383
43274	chr2_102366619_102367119	IL18RAP	0.81963997971844
43275	chr2_102367298_102367798	IL18RAP	0.763748932936181
43276	chr2_102367924_102368424	IL18RAP	0.671509811465723
43277	chr2_102368682_102369182	IL18RAP	0.767554616117812
43278	chr2_102391521_102392021	IL18RAP	0.583782797067323
43279	chr2_102417639_102418139	IL18RAP	0.786497237218385
43280	chr2_102418304_102418804	IL18RAP	0.825934224817984
43281	chr2_102419796_102420296	IL18RAP	0.726606475003676
43282	chr2_102420591_102421091	IL18RAP	0.565866651404524
43283	chr2_102421794_102422294	IL18RAP	0.530631250691386
43284	chr2_102422832_102423332	IL18RAP	0.647469696677056
43285	chr2_102425672_102426172	IL18RAP	0.537679350580317
43286	chr2_102427187_102427687	IL18RAP	0.702629259147451
43287	chr2_102428485_102428985	IL18RAP	0.561645472615121
43288	chr2_102430525_102431025	IL18RAP	0.517011510761384
43289	chr2_102434542_102435042	IL18RAP	0.626417830684121
43290	chr2_102438048_102438548	IL18RAP	0.644726009097764
43291	chr2_102443157_102443657	IL18RAP	0.678511074358337
43292	chr2_102489611_102490111	IL18RAP	0.565366896766084
43293	chr2_102488150_102488650	SLC9A2	0.564397797961691
43294	chr2_102499519_102500019	SLC9A2	0.599258930841145
43295	chr2_102504759_102505259	SLC9A2	0.709705818107868
43296	chr2_102505326_102505826	SLC9A2	0.685634955752845
43297	chr2_102540823_102541323	SLC9A2	0.75759194221045
43298	chr2_102591573_102592073	SLC9A2	0.687766516142557
43299	chr2_102592539_102593039	SLC9A2	0.557442816994422
43300	chr2_102616950_102617450	SLC9A2	0.516121522149755
43301	chr2_102618349_102618849	SLC9A2	0.555052042412441
43302	chr2_102618969_102619469	SLC9A2	0.735719687255321
43303	chr2_102619520_102620020	SLC9A2	0.565014367191675
43304	chr2_102620373_102620873	SLC9A2	0.775250488386977
43305	chr2_102621525_102622025	SLC9A2	0.640971042931456
43306	chr2_102622090_102622590	SLC9A2	0.523137632046831
43307	chr2_102622631_102623131	SLC9A2	0.645891768311986
43308	chr2_102623208_102623708	SLC9A2	0.533941880999713
43309	chr2_102633782_102634282	SLC9A2	0.500036023920051
43310	chr2_102636362_102636862	SLC9A2	0.855977440752198
43311	chr2_102639662_102640162	SLC9A2	0.834755548499578
43312	chr2_102654765_102655265	SLC9A2	0.517973580789369
43313	chr2_102661764_102662264	SLC9A2	0.519364194899731
43314	chr2_102662532_102663032	SLC9A2	0.617223214171615
43315	chr2_102668150_102668650	SLC9A2	0.742290645849782
43316	chr2_102736088_102736588	SLC9A2	0.570793423897956
43317	chr2_102809445_102809945	SLC9A2	0.641794357063541
43318	chr2_105377841_105378341	FHL2	0.570818656461826
43319	chr2_105378758_105379258	FHL2	0.564228743827763
43320	chr2_105379801_105380301	FHL2	0.620952664022678
43321	chr2_105382719_105383219	FHL2	0.504411632553156
43322	chr2_105384147_105384647	FHL2	0.538489552442959
43323	chr2_105385754_105386254	FHL2	0.508500976909786
43324	chr2_105386595_105387095	FHL2	0.555656050373214
43325	chr2_105387176_105387676	FHL2	0.68508611410139
43326	chr2_105388365_105388865	FHL2	0.562663137951662
43327	chr2_105390152_105390652	FHL2	0.629744510686633
43328	chr2_105390886_105391386	FHL2	0.730995352023303
43329	chr2_105391876_105392376	FHL2	0.505728069182473
43330	chr2_105392636_105393136	FHL2	0.541999265358975
43331	chr2_105395067_105395567	FHL2	0.586652005094777
43332	chr2_105395651_105396151	FHL2	0.514776829649819
43333	chr2_105396678_105397178	FHL2	0.760407557990043
43334	chr2_105397204_105397704	FHL2	0.695584677658316
43335	chr2_105398297_105398797	FHL2	0.744020682947846
43336	chr2_105398805_105399305	FHL2	0.7494434972214
43337	chr2_105399462_105399962	FHL2	0.501053212598132
43338	chr2_105400035_105400535	FHL2	0.600372805959434
43339	chr2_105403430_105403930	FHL2	0.614323394008502
43340	chr2_105404113_105404613	FHL2	0.836555206943708
43341	chr2_105411686_105412186	FHL2	0.734832157470608
43342	chr2_105448954_105449454	FHL2	0.812068439169608
43343	chr2_105449503_105450003	FHL2	0.619380553712577
43344	chr2_105455022_105455522	FHL2	0.757828449631039
43345	chr2_105455525_105456025	FHL2	0.675492026622299
43346	chr2_105490930_105491430	FHL2	0.688766350062839
43347	chr2_105510906_105511406	FHL2	0.573056345558379
43348	chr2_105582826_105583326	FHL2	0.74049286902179
43349	chr2_105602682_105603182	FHL2	0.630866574568503
43350	chr2_106085294_106085794	UXS1	0.589471494347786
43351	chr2_106094455_106094955	UXS1	0.650310673423397
43352	chr2_106095695_106096195	UXS1	0.69141352717813
43353	chr2_106096653_106097153	UXS1	0.645216077997524
43354	chr2_106137884_106138384	UXS1	0.594473800049322
43355	chr2_106144535_106145035	UXS1	0.532494641383259
43356	chr2_106147562_106148062	UXS1	0.528105846241691
43357	chr2_106159492_106159992	UXS1	0.50411060376105
43358	chr2_106160115_106160615	UXS1	0.651800489257792
43359	chr2_106160815_106161315	UXS1	0.618997072538394
43360	chr2_108370063_108370563	SULT1C2	0.641032450994061
43361	chr2_108373478_108373978	SULT1C2	0.570320519829039
43362	chr2_108377635_108378135	SULT1C4	0.629428496021257
43363	chr2_108579604_108580104	SULT1C4	0.582417363913876
43364	chr2_108239700_108240200	GCC2	0.534465911406388
43365	chr2_108370063_108370563	GCC2	0.745099274760164
43366	chr2_108373478_108373978	GCC2	0.532572800764142
43367	chr2_108671963_108672463	GCC2	0.56093821026549
43368	chr2_108689079_108689579	GCC2	0.582610130501632
43369	chr2_108621629_108622129	LIMS1	0.509095846061998
43370	chr2_108640649_108641149	LIMS1	0.509794167510434
43371	chr2_108652413_108652913	LIMS1	0.573233011711
43372	chr2_108594889_108595389	RANBP2	0.547651368841969
43373	chr2_108597280_108597780	RANBP2	0.556917831774123
43374	chr2_108604121_108604621	RANBP2	0.5093886407602
43375	chr2_108607687_108608187	RANBP2	0.522923108984874
43376	chr2_108610912_108611412	RANBP2	0.556643064948034
43377	chr2_108612092_108612592	RANBP2	0.593348208930713
43378	chr2_108612610_108613110	RANBP2	0.714797061302241
43379	chr2_108618822_108619322	RANBP2	0.520885477297075
43380	chr2_108620980_108621480	RANBP2	0.671070276131474
43381	chr2_108629304_108629804	RANBP2	0.526104335751414
43382	chr2_108631495_108631995	RANBP2	0.595459887142617
43383	chr2_108652413_108652913	RANBP2	0.55548931485766
43384	chr2_108719244_108719744	RANBP2	0.650635477084654
43385	chr2_108608892_108609392	CCDC138	0.628517032973831
43386	chr2_108610912_108611412	CCDC138	0.505933479686065
43387	chr2_108612092_108612592	CCDC138	0.510034580215697
43388	chr2_108767791_108768291	CCDC138	0.571463213454704
43389	chr2_108776423_108776923	CCDC138	0.61366315632868
43390	chr2_108884517_108885017	EDAR	0.521753190796838
43391	chr2_108938105_108938605	EDAR	0.50239080602062
43392	chr2_108943797_108944297	EDAR	0.774502706016263
43393	chr2_108944510_108945010	EDAR	0.618990514932946
43394	chr2_108964374_108964874	EDAR	0.622949039184794
43395	chr2_108982867_108983367	EDAR	0.666274094939218
43396	chr2_108988331_108988831	EDAR	0.540209854665771
43397	chr2_109127913_109128413	EDAR	0.552503585177162
43398	chr2_109171715_109172215	EDAR	0.535148797123248
43399	chr2_109217396_109217896	EDAR	0.548375972391099
43400	chr2_108982318_108982818	SH3RF3	0.588504602549033
43401	chr2_109005699_109006199	SH3RF3	0.630132471261016
43402	chr2_109125402_109125902	SH3RF3	0.602938684381615
43403	chr2_109126427_109126927	SH3RF3	0.592614073317659
43404	chr2_109127913_109128413	SH3RF3	0.751538968844645
43405	chr2_109128824_109129324	SH3RF3	0.544971892862521
43406	chr2_109129438_109129938	SH3RF3	0.534523640568347
43407	chr2_109130285_109130785	SH3RF3	0.531624378734527
43408	chr2_109163609_109164109	SH3RF3	0.633744600738817
43409	chr2_109171715_109172215	SH3RF3	0.679334818074064
43410	chr2_109173049_109173549	SH3RF3	0.607613239979856
43411	chr2_109173632_109174132	SH3RF3	0.525962791625349
43412	chr2_109216753_109217253	SH3RF3	0.592652042385698
43413	chr2_109217396_109217896	SH3RF3	0.698427642530371
43414	chr2_109241345_109241845	SH3RF3	0.623813110528049
43415	chr2_109242688_109243188	SH3RF3	0.561775117428003
43416	chr2_109253218_109253718	SH3RF3	0.534537200640674
43417	chr2_109257616_109258116	SH3RF3	0.613979205038946
43418	chr2_109284730_109285230	SH3RF3	0.689116836869359
43419	chr2_109317723_109318223	SH3RF3	0.59425331436015
43420	chr2_109318379_109318879	SH3RF3	0.693823725983148
43421	chr2_109321515_109322015	SH3RF3	0.656857032887754
43422	chr2_109322110_109322610	SH3RF3	0.720821859608263
43423	chr2_109324888_109325388	SH3RF3	0.686647347629334
43424	chr2_109335502_109336002	SH3RF3	0.521786410141345
43425	chr2_109516302_109516802	SOWAHC	0.565984036429031
43426	chr2_109558470_109558970	SOWAHC	0.587406668510391
43427	chr2_109611766_109612266	SOWAHC	0.509162600459918
43428	chr2_109613810_109614310	SOWAHC	0.593721843395675
43429	chr2_109615716_109616216	SOWAHC	0.583465471210493
43430	chr2_109675071_109675571	SOWAHC	0.645986302451441
43431	chr2_109675584_109676084	SOWAHC	0.646451799280103
43432	chr2_109690679_109691179	SOWAHC	0.727917810718494
43433	chr2_109691217_109691717	SOWAHC	0.542291421325676
43434	chr2_109698870_109699370	SOWAHC	0.664358299399053
43435	chr2_109699646_109700146	SOWAHC	0.670927478813119
43436	chr2_109702592_109703092	SOWAHC	0.814891637640438
43437	chr2_109715289_109715789	SOWAHC	0.627336433160604
43438	chr2_110101386_110101886	MALL	0.542313551297784
43439	chr2_110101937_110102437	MALL	0.682391243895266
43440	chr2_110102574_110103074	MALL	0.554034457578835
43441	chr2_110103295_110103795	MALL	0.868403322010036
43442	chr2_110103849_110104349	MALL	0.615979813567669
43443	chr2_110104375_110104875	MALL	0.540684875631859
43444	chr2_110106057_110106557	MALL	0.585772226266478
43445	chr2_110106626_110107126	MALL	0.595510911063274
43446	chr2_110107318_110107818	MALL	0.868379465202555
43447	chr2_110112467_110112967	MALL	0.529190698985903
43448	chr2_110113157_110113657	MALL	0.680704026763038
43449	chr2_110114196_110114696	MALL	0.852705892332627
43450	chr2_110114720_110115220	MALL	0.586256984146384
43451	chr2_110115631_110116131	MALL	0.619224980373691
43452	chr2_110116323_110116823	MALL	0.697140017540493
43453	chr2_110215008_110215508	MALL	0.501816482669729
43454	chr2_110675156_110675656	ACOXL	0.592977892482411
43455	chr2_110714806_110715306	ACOXL	0.500544745367022
43456	chr2_110747825_110748325	ACOXL	0.51326510184943
43457	chr2_110748435_110748935	ACOXL	0.718651411460522
43458	chr2_110854692_110855192	ACOXL	0.529105769244382
43459	chr2_110855522_110856022	ACOXL	0.643545859341932
43460	chr2_110858295_110858795	ACOXL	0.565258648370134
43461	chr2_110859051_110859551	ACOXL	0.738557081880087
43462	chr2_110865147_110865647	ACOXL	0.621118011807972
43463	chr2_110881864_110882364	ACOXL	0.588990395655606
43464	chr2_110910333_110910833	ACOXL	0.641945763210213
43465	chr2_111100745_111101245	BCL2L11	0.588981010823276
43466	chr2_111145266_111145766	BCL2L11	0.538226903673914
43467	chr2_111208947_111209447	BCL2L11	0.549684011945572
43468	chr2_111239033_111239533	BCL2L11	0.518165439861476
43469	chr2_111506865_111507365	MIR4435-2HG	0.523789096547938
43470	chr2_111705771_111706271	MIR4435-2HG	0.540033530230458
43471	chr2_111671364_111671864	MERTK	0.608188805409966
43472	chr2_111694739_111695239	MERTK	0.613975830026781
43473	chr2_111898300_111898800	MERTK	0.53442614939428
43474	chr2_112005981_112006481	MERTK	0.543333813921567
43475	chr2_112024003_112024503	MERTK	0.534784398971208
43476	chr2_112031844_112032344	MERTK	0.605943747572588
43477	chr2_112032530_112033030	MERTK	0.502879902923832
43478	chr2_112033084_112033584	MERTK	0.593435685468676
43479	chr2_111946587_111947087	TMEM87B	0.59980575691105
43480	chr2_111995171_111995671	TMEM87B	0.682398602387417
43481	chr2_112156560_112157060	ZC3H8	0.553150826857653
43482	chr2_112181534_112182034	ZC3H8	0.536945733921884
43483	chr2_112182643_112183143	ZC3H8	0.545007607379664
43484	chr2_112188021_112188521	ZC3H8	0.703224161267223
43485	chr2_112259370_112259870	ZC3H8	0.540913679061095
43486	chr2_112188021_112188521	ZC3H6	0.513344850098902
43487	chr2_112259370_112259870	ZC3H6	0.506049519705508
43488	chr2_112493827_112494327	SLC20A1	0.531614129408991
43489	chr2_112606580_112607080	SLC20A1	0.72660386048107
43490	chr2_112637228_112637728	SLC20A1	0.717614205984813
43491	chr2_112644253_112644753	SLC20A1	0.771652511138824
43492	chr2_112649076_112649576	SLC20A1	0.507501139588385
43493	chr2_112650465_112650965	SLC20A1	0.655956063717004
43494	chr2_112651233_112651733	SLC20A1	0.578041353776874
43495	chr2_112654806_112655306	SLC20A1	0.530507884570186
43496	chr2_112655779_112656279	SLC20A1	0.617355214517354
43497	chr2_112656817_112657317	SLC20A1	0.527477900169355
43498	chr2_112657948_112658448	SLC20A1	0.602745133836991
43499	chr2_112658822_112659322	SLC20A1	0.607497208844658
43500	chr2_112659325_112659825	SLC20A1	0.626747197191208
43501	chr2_112660312_112660812	SLC20A1	0.560708074223511
43502	chr2_112660872_112661372	SLC20A1	0.513917626530641
43503	chr2_112661374_112661874	SLC20A1	0.566611638831207
43504	chr2_112661944_112662444	SLC20A1	0.586384409909828
43505	chr2_112662682_112663182	SLC20A1	0.683273754591955
43506	chr2_112663496_112663996	SLC20A1	0.537420336288785
43507	chr2_112664612_112665112	SLC20A1	0.608613422484996
43508	chr2_112665176_112665676	SLC20A1	0.689346962533265
43509	chr2_112665719_112666219	SLC20A1	0.64259210160662
43510	chr2_112667436_112667936	SLC20A1	0.555741510719917
43511	chr2_112669053_112669553	SLC20A1	0.514518601079069
43512	chr2_112669572_112670072	SLC20A1	0.782328639960725
43513	chr2_112670553_112671053	SLC20A1	0.576716646344811
43514	chr2_112683862_112684362	SLC20A1	0.578712360731382
43515	chr2_112688380_112688880	SLC20A1	0.735037589602934
43516	chr2_112692375_112692875	SLC20A1	0.817900375271424
43517	chr2_112692971_112693471	SLC20A1	0.532040175403762
43518	chr2_112736957_112737457	SLC20A1	0.564177055385187
43519	chr2_112784240_112784740	SLC20A1	0.508974950456589
43520	chr2_112870831_112871331	SLC20A1	0.510886435297942
43521	chr2_112793468_112793968	IL1A	0.892004160653422
43522	chr2_112795762_112796262	IL1A	0.755275787241277
43523	chr2_112799288_112799788	IL1A	0.661158722336655
43524	chr2_112827114_112827614	IL1A	0.874335198001905
43525	chr2_112827626_112828126	IL1A	0.854345254983598
43526	chr2_112828578_112829078	IL1A	0.836117389855356
43527	chr2_112829162_112829662	IL1A	0.784845074006628
43528	chr2_112830132_112830632	IL1A	0.660886928346092
43529	chr2_112830749_112831249	IL1A	0.612859649150954
43530	chr2_112831769_112832269	IL1A	0.72122717333041
43531	chr2_112832738_112833238	IL1A	0.606167122367287
43532	chr2_112833262_112833762	IL1A	0.582006914021496
43533	chr2_112835578_112836078	IL1A	0.70805015020746
43534	chr2_112836594_112837094	IL1A	0.607410055547266
43535	chr2_112839294_112839794	IL1A	0.696854126390241
43536	chr2_112841616_112842116	IL1A	0.522746844436241
43537	chr2_112879886_112880386	IL1A	0.827387410321375
43538	chr2_112881096_112881596	IL1A	0.711947487025588
43539	chr2_112885483_112885983	IL1A	0.645391845388616
43540	chr2_112887893_112888393	IL1A	0.572585111204226
43541	chr2_112936254_112936754	IL1A	0.860244434285864
43542	chr2_112674150_112674650	IL1B	0.678449470674113
43543	chr2_112700226_112700726	IL1B	0.705247242423163
43544	chr2_112700982_112701482	IL1B	0.678957250675134
43545	chr2_112721092_112721592	IL1B	0.532427124840521
43546	chr2_112724777_112725277	IL1B	0.609433977568843
43547	chr2_112728540_112729040	IL1B	0.507987064075251
43548	chr2_112729242_112729742	IL1B	0.590875561216183
43549	chr2_112754534_112755034	IL1B	0.792280843162777
43550	chr2_112772323_112772823	IL1B	0.707050586974153
43551	chr2_112787941_112788441	IL1B	0.773397003017758
43552	chr2_112793468_112793968	IL1B	0.775489055729473
43553	chr2_112794083_112794583	IL1B	0.792135418488056
43554	chr2_112795762_112796262	IL1B	0.645860363667324
43555	chr2_112799288_112799788	IL1B	0.912131618583851
43556	chr2_112827114_112827614	IL1B	0.729724051798897
43557	chr2_112827626_112828126	IL1B	0.746315979111932
43558	chr2_112828578_112829078	IL1B	0.791583862288578
43559	chr2_112829162_112829662	IL1B	0.773303799236982
43560	chr2_112830132_112830632	IL1B	0.73657649345409
43561	chr2_112830749_112831249	IL1B	0.682426821682938
43562	chr2_112831769_112832269	IL1B	0.756015151618778
43563	chr2_112832738_112833238	IL1B	0.591597963864717
43564	chr2_112833262_112833762	IL1B	0.617958749705847
43565	chr2_112835578_112836078	IL1B	0.613434910303587
43566	chr2_112836594_112837094	IL1B	0.793753347963823
43567	chr2_112839294_112839794	IL1B	0.737777596545524
43568	chr2_112841616_112842116	IL1B	0.750727402422638
43569	chr2_112879886_112880386	IL1B	0.539325311852511
43570	chr2_112881096_112881596	IL1B	0.681679065416089
43571	chr2_112936254_112936754	IL1B	0.592504904013754
43572	chr2_113083287_113083787	IL1B	0.679500443699182
43573	chr2_112879886_112880386	IL1RN	0.640972237185697
43574	chr2_112881096_112881596	IL1RN	0.677215078559964
43575	chr2_112885483_112885983	IL1RN	0.502197053116209
43576	chr2_112936254_112936754	IL1RN	0.715763927396471
43577	chr2_113083287_113083787	IL1RN	0.584880084744536
43578	chr2_113096812_113097312	IL1RN	0.576118115683404
43579	chr2_113104122_113104622	IL1RN	0.599399308840985
43580	chr2_113111901_113112401	IL1RN	0.718830900459947
43581	chr2_113124072_113124572	IL1RN	0.501665279980005
43582	chr2_113127292_113127792	IL1RN	0.802247039832469
43583	chr2_113238806_113239306	IL1RN	0.554278381004778
43584	chr2_113257472_113257972	IL1RN	0.566988057814254
43585	chr2_113180343_113180843	PSD4	0.543635842390287
43586	chr2_113218286_113218786	PAX8-AS1	0.531506778168003
43587	chr2_113219903_113220403	PAX8-AS1	0.517776393583273
43588	chr2_113806459_113806959	SLC35F5	0.658159097120913
43589	chr2_113877618_113878118	SLC35F5	0.643899135053521
43590	chr2_113878137_113878637	SLC35F5	0.638513051186129
43591	chr2_113863130_113863630	ACTR3	0.522387395499408
43592	chr2_113890785_113891285	ACTR3	0.534283213419266
43593	chr2_114527519_114528019	DPP10	0.618836787534415
43594	chr2_114543398_114543898	DPP10	0.762325842274187
43595	chr2_115073344_115073844	DPP10-AS1	0.577660487866724
43596	chr2_115161140_115161640	DPP10-AS1	0.6380007746709
43597	chr2_115161864_115162364	DPP10-AS1	0.633400141901821
43598	chr2_115269637_115270137	DPP10-AS1	0.666508936260606
43599	chr2_115277234_115277734	DPP10-AS1	0.685178629182559
43600	chr2_117814429_117814929	DDX18	0.619258156351153
43601	chr2_117815148_117815648	DDX18	0.655864628997171
43602	chr2_119269547_119270047	STEAP3	0.545625759763998
43603	chr2_119305440_119305940	STEAP3	0.727409815895361
43604	chr2_119315472_119315972	STEAP3	0.633083000268591
43605	chr2_119324719_119325219	STEAP3	0.551323791843778
43606	chr2_119332906_119333406	STEAP3	0.501565271949901
43607	chr2_119387631_119388131	STEAP3	0.551662736054646
43608	chr2_119269547_119270047	DBI	0.508814434934937
43609	chr2_119305440_119305940	DBI	0.656631490550549
43610	chr2_119315472_119315972	DBI	0.511826313600926
43611	chr2_119426922_119427422	DBI	0.502663372621013
43612	chr2_119225405_119225905	TMEM37	0.554682408253648
43613	chr2_119402620_119403120	TMEM37	0.608296259028765
43614	chr2_119408210_119408710	TMEM37	0.629540622208501
43615	chr2_119417861_119418361	TMEM37	0.541708216063848
43616	chr2_119420052_119420552	TMEM37	0.531497036991329
43617	chr2_119421686_119422186	TMEM37	0.700138926184092
43618	chr2_119422990_119423490	TMEM37	0.576394689111705
43619	chr2_119425751_119426251	TMEM37	0.740418678589836
43620	chr2_119426922_119427422	TMEM37	0.701842505090465
43621	chr2_119433858_119434358	TMEM37	0.77530558684352
43622	chr2_119435136_119435636	TMEM37	0.560594060442398
43623	chr2_119487578_119488078	TMEM177	0.570516310246789
43624	chr2_119759367_119759867	PTPN4	0.50263865141521
43625	chr2_119828058_119828558	PTPN4	0.569709377650444
43626	chr2_119862326_119862826	PTPN4	0.563426691832727
43627	chr2_119929422_119929922	PTPN4	0.690587182467969
43628	chr2_119856405_119856905	EPB41L5	0.538101200095403
43629	chr2_120013220_120013720	EPB41L5	0.500296888094381
43630	chr2_120059810_120060310	EPB41L5	0.518336407122629
43631	chr2_120060332_120060832	EPB41L5	0.708086939319027
43632	chr2_120230422_120230922	EPB41L5	0.584357247128447
43633	chr2_120238655_120239155	EPB41L5	0.536714382216417
43634	chr2_120245417_120245917	EPB41L5	0.598841851664523
43635	chr2_120206074_120206574	RALB	0.57040985051884
43636	chr2_120237384_120237884	RALB	0.585324267688838
43637	chr2_120237888_120238388	RALB	0.537727814825368
43638	chr2_120243036_120243536	RALB	0.50181543703667
43639	chr2_120540326_120540826	GLI2	0.517705935151597
43640	chr2_120546212_120546712	GLI2	0.623733165575502
43641	chr2_120559410_120559910	GLI2	0.557766382786249
43642	chr2_120695582_120696082	GLI2	0.544645974515437
43643	chr2_120729606_120730106	GLI2	0.67318041848364
43644	chr2_120733539_120734039	GLI2	0.78870523445381
43645	chr2_120734942_120735442	GLI2	0.753067304641181
43646	chr2_120735582_120736082	GLI2	0.576774061467015
43647	chr2_120736094_120736594	GLI2	0.51186560367412
43648	chr2_120737018_120737518	GLI2	0.826396806601394
43649	chr2_120741439_120741939	GLI2	0.501465610470392
43650	chr2_120758105_120758605	GLI2	0.909504634668067
43651	chr2_120765264_120765764	GLI2	0.530696524096745
43652	chr2_120765914_120766414	GLI2	0.904912427198963
43653	chr2_120771376_120771876	GLI2	0.879502375976061
43654	chr2_120772138_120772638	GLI2	0.610468833200533
43655	chr2_120779982_120780482	GLI2	0.541194977428911
43656	chr2_120802092_120802592	GLI2	0.563275894446696
43657	chr2_120805476_120805976	GLI2	0.776054553791795
43658	chr2_120818469_120818969	GLI2	0.887700465985006
43659	chr2_120820161_120820661	GLI2	0.776709017050027
43660	chr2_120820775_120821275	GLI2	0.742824784366848
43661	chr2_120825757_120826257	GLI2	0.888900755367591
43662	chr2_120845194_120845694	GLI2	0.69948922521671
43663	chr2_120847578_120848078	GLI2	0.782171956757549
43664	chr2_120856526_120857026	GLI2	0.765894738935389
43665	chr2_120861353_120861853	GLI2	0.653325085772421
43666	chr2_120863585_120864085	GLI2	0.592371573563718
43667	chr2_120867196_120867696	GLI2	0.632892517934476
43668	chr2_120867856_120868356	GLI2	0.751459846209988
43669	chr2_120873848_120874348	GLI2	0.719937390144785
43670	chr2_120874474_120874974	GLI2	0.520615758031999
43671	chr2_120875315_120875815	GLI2	0.702339076701538
43672	chr2_120885170_120885670	GLI2	0.582483421873961
43673	chr2_120898982_120899482	GLI2	0.753062260274115
43674	chr2_120915042_120915542	GLI2	0.541030702516484
43675	chr2_121035577_121036077	TFCP2L1	0.546836306009434
43676	chr2_121036164_121036664	TFCP2L1	0.630101666115581
43677	chr2_121095191_121095691	TFCP2L1	0.503929974770628
43678	chr2_121128659_121129159	TFCP2L1	0.612162812595476
43679	chr2_121147773_121148273	TFCP2L1	0.635171777997667
43680	chr2_121151657_121152157	TFCP2L1	0.741335982045258
43681	chr2_121155426_121155926	TFCP2L1	0.739525733235979
43682	chr2_121159648_121160148	TFCP2L1	0.652182255997373
43683	chr2_121161210_121161710	TFCP2L1	0.67634666856388
43684	chr2_121210742_121211242	TFCP2L1	0.727424419802001
43685	chr2_121233425_121233925	TFCP2L1	0.564525475335136
43686	chr2_121245115_121245615	TFCP2L1	0.630217243100119
43687	chr2_121254759_121255259	TFCP2L1	0.699249423047651
43688	chr2_121255376_121255876	TFCP2L1	0.856535654461338
43689	chr2_121256833_121257333	TFCP2L1	0.712138349221388
43690	chr2_121257408_121257908	TFCP2L1	0.575364412816127
43691	chr2_121260621_121261121	TFCP2L1	0.579144495762125
43692	chr2_121282112_121282612	TFCP2L1	0.579553402860378
43693	chr2_121282848_121283348	TFCP2L1	0.809303552783621
43694	chr2_121283666_121284166	TFCP2L1	0.763647326366761
43695	chr2_121284485_121284985	TFCP2L1	0.649079957198679
43696	chr2_121285018_121285518	TFCP2L1	0.814036323137185
43697	chr2_121293339_121293839	TFCP2L1	0.720708644983851
43698	chr2_121297404_121297904	TFCP2L1	0.552960274362246
43699	chr2_121303532_121304032	TFCP2L1	0.63538132342376
43700	chr2_121309749_121310249	TFCP2L1	0.557821621569301
43701	chr2_121343758_121344258	TFCP2L1	0.590928493674627
43702	chr2_121350852_121351352	TFCP2L1	0.640808661521547
43703	chr2_121355443_121355943	TFCP2L1	0.684988926315253
43704	chr2_121355986_121356486	TFCP2L1	0.59201388220476
43705	chr2_121360481_121360981	TFCP2L1	0.612182121207128
43706	chr2_126655564_126656064	GYPC	0.760642418395549
43707	chr2_126656318_126656818	GYPC	0.821507222270669
43708	chr2_126657047_126657547	GYPC	0.76237797063555
43709	chr2_126657760_126658260	GYPC	0.794800170317115
43710	chr2_126659131_126659631	GYPC	0.681587998132459
43711	chr2_126663370_126663870	GYPC	0.536133920928308
43712	chr2_126664161_126664661	GYPC	0.715219709222366
43713	chr2_126666352_126666852	GYPC	0.509025143392242
43714	chr2_127025498_127025998	BIN1	0.602254178003722
43715	chr2_127081688_127082188	BIN1	0.658806855327763
43716	chr2_127084542_127085042	BIN1	0.686495651723225
43717	chr2_127531064_127531564	MAP3K2	0.510185309737021
43718	chr2_127373593_127374093	MYO7B	0.601213696941427
43719	chr2_127398193_127398693	MYO7B	0.657362629212334
43720	chr2_127398828_127399328	MYO7B	0.546936019489731
43721	chr2_127400467_127400967	MYO7B	0.690013178462486
43722	chr2_127401103_127401603	MYO7B	0.820800498905312
43723	chr2_127401646_127402146	MYO7B	0.738786894134148
43724	chr2_127402268_127402768	MYO7B	0.820683861686783
43725	chr2_127408511_127409011	MYO7B	0.600751873317983
43726	chr2_127455088_127455588	MYO7B	0.783703480819313
43727	chr2_127455608_127456108	MYO7B	0.727371973390553
43728	chr2_127490211_127490711	MYO7B	0.532338333835183
43729	chr2_127509508_127510008	MYO7B	0.556544287805729
43730	chr2_127510032_127510532	MYO7B	0.698043835764783
43731	chr2_127529980_127530480	MYO7B	0.59647711921891
43732	chr2_127531064_127531564	MYO7B	0.720370037299169
43733	chr2_127535364_127535864	MYO7B	0.847899808326029
43734	chr2_127535909_127536409	MYO7B	0.704574045292057
43735	chr2_127537523_127538023	MYO7B	0.593808802668846
43736	chr2_127636195_127636695	MYO7B	0.726996846450416
43737	chr2_127645198_127645698	MYO7B	0.55629925406919
43738	chr2_127721978_127722478	MYO7B	0.585659945764868
43739	chr2_127633659_127634159	LIMS2	0.650472667281154
43740	chr2_127637641_127638141	LIMS2	0.745386295240238
43741	chr2_127638290_127638790	LIMS2	0.538953409012151
43742	chr2_127647080_127647580	LIMS2	0.571128876815774
43743	chr2_127659400_127659900	LIMS2	0.909144263200229
43744	chr2_127659903_127660403	LIMS2	0.749967235337205
43745	chr2_127662113_127662613	LIMS2	0.544878303585459
43746	chr2_127664034_127664534	LIMS2	0.742110135239854
43747	chr2_127675304_127675804	LIMS2	0.707090443142339
43748	chr2_127681353_127681853	LIMS2	0.868391714239706
43749	chr2_127810987_127811487	WDR33	0.652827316877245
43750	chr2_127829831_127830331	WDR33	0.577832267512478
43751	chr2_128162240_128162740	HS6ST1	0.523902196680878
43752	chr2_128168501_128169001	HS6ST1	0.523647774979606
43753	chr2_128169580_128170080	HS6ST1	0.566418982036853
43754	chr2_131033880_131034380	FAM168B	0.504566488886866
43755	chr2_131106291_131106791	FAM168B	0.559397245238093
43756	chr2_131104420_131104920	PLEKHB2	0.632522877964453
43757	chr2_131106291_131106791	PLEKHB2	0.668767318850636
43758	chr2_132352433_132352933	GPR39	0.606358476660434
43759	chr2_132353197_132353697	GPR39	0.57963713890445
43760	chr2_132374120_132374620	GPR39	0.694777342991109
43761	chr2_132415127_132415627	GPR39	0.860950287855963
43762	chr2_132415653_132416153	GPR39	0.595928713172508
43763	chr2_132416301_132416801	GPR39	0.707728884145948
43764	chr2_132416980_132417480	GPR39	0.696996007854544
43765	chr2_132418242_132418742	GPR39	0.543631706223801
43766	chr2_132424517_132425017	GPR39	0.500816357067287
43767	chr2_132631870_132632370	GPR39	0.515616961257642
43768	chr2_133414740_133415240	NCKAP5	0.53746994564831
43769	chr2_133421589_133422089	NCKAP5	0.615943777280744
43770	chr2_133566866_133567366	NCKAP5	0.755638212318244
43771	chr2_133568230_133568730	NCKAP5	0.729337691556637
43772	chr2_133570641_133571141	NCKAP5	0.536753968708644
43773	chr2_133576652_133577152	NCKAP5	0.756460255713823
43774	chr2_133579128_133579628	NCKAP5	0.658869852621958
43775	chr2_133590528_133591028	NCKAP5	0.529734687277587
43776	chr2_134570608_134571108	TMEM163	0.750726821278509
43777	chr2_134581862_134582362	TMEM163	0.597003137378995
43778	chr2_134623765_134624265	TMEM163	0.599617511224086
43779	chr2_134679634_134680134	TMEM163	0.583241465522522
43780	chr2_134690618_134691118	TMEM163	0.799547981666588
43781	chr2_134718978_134719478	TMEM163	0.67547159799376
43782	chr2_134737584_134738084	TMEM163	0.712086356880128
43783	chr2_134739198_134739698	TMEM163	0.537620963168014
43784	chr2_134739786_134740286	TMEM163	0.648566571908413
43785	chr2_134740469_134740969	TMEM163	0.644871492330971
43786	chr2_134758597_134759097	TMEM163	0.771668677432457
43787	chr2_134975503_134976003	MAP3K19	0.657398013846188
43788	chr2_134976226_134976726	MAP3K19	0.603905150361719
43789	chr2_135163211_135163711	MAP3K19	0.524034318219405
43790	chr2_135095352_135095852	RAB3GAP1	0.549497751951767
43791	chr2_135100059_135100559	RAB3GAP1	0.569382591064597
43792	chr2_135108184_135108684	RAB3GAP1	0.515537975251929
43793	chr2_135112299_135112799	RAB3GAP1	0.585247123062066
43794	chr2_135112937_135113437	RAB3GAP1	0.556856672717088
43795	chr2_135113467_135113967	RAB3GAP1	0.525080697319847
43796	chr2_135171078_135171578	RAB3GAP1	0.532947978196096
43797	chr2_135207993_135208493	RAB3GAP1	0.568933390967564
43798	chr2_135242779_135243279	RAB3GAP1	0.568764956801277
43799	chr2_135243385_135243885	RAB3GAP1	0.5085382171106
43800	chr2_135245007_135245507	RAB3GAP1	0.533838693290424
43801	chr2_135245656_135246156	RAB3GAP1	0.557582901899099
43802	chr2_135658008_135658508	R3HDM1	0.507100809985728
43803	chr2_135658008_135658508	MCM6	0.546527228160628
43804	chr2_135819945_135820445	MCM6	0.512109903695285
43805	chr2_135875502_135876002	MCM6	0.546634673740255
43806	chr2_136117371_136117871	DARS	0.502009859009215
43807	chr2_136118008_136118508	DARS	0.554178063475132
43808	chr2_136132041_136132541	DARS	0.500982045537281
43809	chr2_135875502_135876002	CXCR4	0.613814377626886
43810	chr2_135876243_135876743	CXCR4	0.50198879545951
43811	chr2_135916170_135916670	CXCR4	0.500404102473853
43812	chr2_135980516_135981016	CXCR4	0.611863755763397
43813	chr2_135986071_135986571	CXCR4	0.511248860431068
43814	chr2_135997281_135997781	CXCR4	0.634797455699149
43815	chr2_136008125_136008625	CXCR4	0.721631897968373
43816	chr2_136009541_136010041	CXCR4	0.549067983367624
43817	chr2_136019289_136019789	CXCR4	0.507959349468696
43818	chr2_136052305_136052805	CXCR4	0.510328197124094
43819	chr2_136110176_136110676	CXCR4	0.591280184981504
43820	chr2_136111662_136112162	CXCR4	0.601324954966714
43821	chr2_136112277_136112777	CXCR4	0.844037610306863
43822	chr2_136112809_136113309	CXCR4	0.8406895762444
43823	chr2_136113348_136113848	CXCR4	0.81363051684952
43824	chr2_136114340_136114840	CXCR4	0.652618667315033
43825	chr2_136114914_136115414	CXCR4	0.783633717582087
43826	chr2_136115442_136115942	CXCR4	0.792606133567554
43827	chr2_136116073_136116573	CXCR4	0.919041017071908
43828	chr2_136116848_136117348	CXCR4	0.724210679742297
43829	chr2_136117371_136117871	CXCR4	0.788899652216582
43830	chr2_136118008_136118508	CXCR4	0.926739236393174
43831	chr2_136118530_136119030	CXCR4	0.864637027101915
43832	chr2_136119075_136119575	CXCR4	0.933275911121955
43833	chr2_136122674_136123174	CXCR4	0.594469612654226
43834	chr2_136124566_136125066	CXCR4	0.608667464363953
43835	chr2_136125162_136125662	CXCR4	0.705376518119717
43836	chr2_136126480_136126980	CXCR4	0.619065026760509
43837	chr2_136127309_136127809	CXCR4	0.726859982907029
43838	chr2_136127841_136128341	CXCR4	0.587592551989147
43839	chr2_136128890_136129390	CXCR4	0.678397133483186
43840	chr2_136129501_136130001	CXCR4	0.781643414578455
43841	chr2_136130034_136130534	CXCR4	0.671510172921082
43842	chr2_136131410_136131910	CXCR4	0.848510657749392
43843	chr2_136132041_136132541	CXCR4	0.944892621773942
43844	chr2_136132558_136133058	CXCR4	0.858078671800943
43845	chr2_136133154_136133654	CXCR4	0.673004702971489
43846	chr2_136134009_136134509	CXCR4	0.863410831002999
43847	chr2_136135348_136135848	CXCR4	0.734623342534264
43848	chr2_136136095_136136595	CXCR4	0.92865783329846
43849	chr2_136136855_136137355	CXCR4	0.770432873766622
43850	chr2_136139599_136140099	CXCR4	0.740771533746249
43851	chr2_136206594_136207094	CXCR4	0.590754046155397
43852	chr2_136207319_136207819	CXCR4	0.688115842100997
43853	chr2_136213069_136213569	CXCR4	0.749917117595504
43854	chr2_136220992_136221492	CXCR4	0.579558458445611
43855	chr2_136225931_136226431	CXCR4	0.859933548188641
43856	chr2_136232695_136233195	CXCR4	0.618552281688812
43857	chr2_136238146_136238646	CXCR4	0.697328774781839
43858	chr2_136238741_136239241	CXCR4	0.908173911718214
43859	chr2_136239242_136239742	CXCR4	0.745344486836969
43860	chr2_136239766_136240266	CXCR4	0.644151149697311
43861	chr2_136240951_136241451	CXCR4	0.506800158473251
43862	chr2_136246142_136246642	CXCR4	0.549829169732083
43863	chr2_136254634_136255134	CXCR4	0.653365064564988
43864	chr2_136255726_136256226	CXCR4	0.645671640091658
43865	chr2_136256278_136256778	CXCR4	0.603858044133296
43866	chr2_136281527_136282027	CXCR4	0.580517914811923
43867	chr2_136323968_136324468	CXCR4	0.501363230878566
43868	chr2_136327475_136327975	CXCR4	0.707056730771498
43869	chr2_137948829_137949329	HNMT	0.588493452238871
43870	chr2_137964032_137964532	HNMT	0.77241302374499
43871	chr2_137964551_137965051	HNMT	0.7379160457756
43872	chr2_137973340_137973840	HNMT	0.545696482574299
43873	chr2_137975469_137975969	HNMT	0.643086137317169
43874	chr2_138016257_138016757	HNMT	0.632693321654412
43875	chr2_138087577_138088077	HNMT	0.691018333551797
43876	chr2_138445157_138445657	SPOPL	0.529890273862363
43877	chr2_138445964_138446464	SPOPL	0.502293281986687
43878	chr2_142695303_142695803	KYNU	0.555314891248771
43879	chr2_142865880_142866380	KYNU	0.725089355192837
43880	chr2_142867016_142867516	KYNU	0.589293554564248
43881	chr2_142873237_142873737	KYNU	0.684514246908868
43882	chr2_142877346_142877846	KYNU	0.853881155141762
43883	chr2_142877936_142878436	KYNU	0.55580342946254
43884	chr2_142879097_142879597	KYNU	0.679541521004001
43885	chr2_142880205_142880705	KYNU	0.603827268787702
43886	chr2_143030053_143030553	KYNU	0.728533825234504
43887	chr2_143068441_143068941	KYNU	0.820660230371487
43888	chr2_143083634_143084134	KYNU	0.578149155693197
43889	chr2_143110763_143111263	ARHGAP15	0.66142913397828
43890	chr2_143128489_143128989	ARHGAP15	0.888714267828477
43891	chr2_143129022_143129522	ARHGAP15	0.919069385908009
43892	chr2_143132334_143132834	ARHGAP15	0.594061930373204
43893	chr2_143139961_143140461	ARHGAP15	0.527014334518282
43894	chr2_143150296_143150796	ARHGAP15	0.570514904715183
43895	chr2_143152626_143153126	ARHGAP15	0.539366188916411
43896	chr2_143162179_143162679	ARHGAP15	0.644673595453425
43897	chr2_143175373_143175873	ARHGAP15	0.529587284818543
43898	chr2_143176559_143177059	ARHGAP15	0.612482477706867
43899	chr2_143177258_143177758	ARHGAP15	0.739789101230265
43900	chr2_143205153_143205653	ARHGAP15	0.597747961477074
43901	chr2_143222364_143222864	ARHGAP15	0.507611909173376
43902	chr2_143254050_143254550	ARHGAP15	0.60148596818606
43903	chr2_143255942_143256442	ARHGAP15	0.582206403205566
43904	chr2_143258412_143258912	ARHGAP15	0.69970072466685
43905	chr2_143259315_143259815	ARHGAP15	0.575864321013208
43906	chr2_143261909_143262409	ARHGAP15	0.616801518424572
43907	chr2_144183672_144184172	GTDC1	0.640433247602262
43908	chr2_144213679_144214179	GTDC1	0.547678880557067
43909	chr2_144233976_144234476	GTDC1	0.521483393541642
43910	chr2_144320472_144320972	GTDC1	0.583049273961013
43911	chr2_144323912_144324412	GTDC1	0.507806098522923
43912	chr2_144324618_144325118	GTDC1	0.607154589710312
43913	chr2_144325129_144325629	GTDC1	0.656720122090625
43914	chr2_144325660_144326160	GTDC1	0.500256708835435
43915	chr2_144328920_144329420	GTDC1	0.545501943592837
43916	chr2_144382821_144383321	GTDC1	0.640074017096624
43917	chr2_144452078_144452578	GTDC1	0.565410897710616
43918	chr2_144459859_144460359	GTDC1	0.647585865206932
43919	chr2_144471306_144471806	GTDC1	0.553876303929577
43920	chr2_144489952_144490452	GTDC1	0.551892898431649
43921	chr2_144505474_144505974	GTDC1	0.594156091370655
43922	chr2_144510396_144510896	GTDC1	0.68293234650174
43923	chr2_144510920_144511420	GTDC1	0.584877710138875
43924	chr2_144515580_144516080	GTDC1	0.61606318445914
43925	chr2_144517452_144517952	GTDC1	0.621085653513748
43926	chr2_144519968_144520468	GTDC1	0.618111108511363
43927	chr2_144524196_144524696	GTDC1	0.548121432029004
43928	chr2_144325129_144325629	ZEB2	0.531283873458229
43929	chr2_144372303_144372803	ZEB2	0.582927425391333
43930	chr2_144379751_144380251	ZEB2	0.538712627416633
43931	chr2_144382821_144383321	ZEB2	0.698902135262088
43932	chr2_144414416_144414916	ZEB2	0.512171953789285
43933	chr2_144427112_144427612	ZEB2	0.541024511004296
43934	chr2_144430699_144431199	ZEB2	0.51501810756589
43935	chr2_144452078_144452578	ZEB2	0.616290057383592
43936	chr2_144456550_144457050	ZEB2	0.64844625398278
43937	chr2_144459859_144460359	ZEB2	0.606784676367237
43938	chr2_144461226_144461726	ZEB2	0.519831672550253
43939	chr2_144471306_144471806	ZEB2	0.554600902078261
43940	chr2_144477250_144477750	ZEB2	0.527807889676919
43941	chr2_144489952_144490452	ZEB2	0.569186182744088
43942	chr2_144493012_144493512	ZEB2	0.515774240951099
43943	chr2_144504130_144504630	ZEB2	0.508267122686889
43944	chr2_144505474_144505974	ZEB2	0.567250601613869
43945	chr2_144507506_144508006	ZEB2	0.692634093357267
43946	chr2_144508241_144508741	ZEB2	0.59788652270185
43947	chr2_144509494_144509994	ZEB2	0.549228244291708
43948	chr2_144510396_144510896	ZEB2	0.643953641374761
43949	chr2_144510920_144511420	ZEB2	0.560219942619401
43950	chr2_144513031_144513531	ZEB2	0.513342646138516
43951	chr2_144513623_144514123	ZEB2	0.646498338066309
43952	chr2_144515580_144516080	ZEB2	0.716303388050987
43953	chr2_144516549_144517049	ZEB2	0.617276886240242
43954	chr2_144517452_144517952	ZEB2	0.734767630015577
43955	chr2_144519968_144520468	ZEB2	0.808422453070452
43956	chr2_144520976_144521476	ZEB2	0.560258680535202
43957	chr2_144523149_144523649	ZEB2	0.595314469633562
43958	chr2_144523695_144524195	ZEB2	0.659089564557259
43959	chr2_144524196_144524696	ZEB2	0.818880303455361
43960	chr2_144548705_144549205	ZEB2	0.561734409627812
43961	chr2_144596181_144596681	ZEB2	0.649939571656681
43962	chr2_144659651_144660151	ZEB2	0.533438070466173
43963	chr2_147809501_147810001	ACVR2A	0.65327516691649
43964	chr2_147854614_147855114	ACVR2A	0.589820604749631
43965	chr2_147873781_147874281	ACVR2A	0.568134908181664
43966	chr2_147879856_147880356	ACVR2A	0.640482461140933
43967	chr2_148874915_148875415	EPC2	0.501174375884469
43968	chr2_148813652_148814152	KIF5C	0.651161086946413
43969	chr2_148874915_148875415	KIF5C	0.568804353119703
43970	chr2_148876719_148877219	KIF5C	0.824627472400385
43971	chr2_149021169_149021669	LYPD6B	0.521797416898638
43972	chr2_149022990_149023490	LYPD6B	0.511190536298413
43973	chr2_149124988_149125488	LYPD6	0.587552696568271
43974	chr2_149329681_149330181	LYPD6	0.647511340084626
43975	chr2_149330182_149330682	LYPD6	0.5743312153048
43976	chr2_150309617_150310117	RND3	0.633137517169992
43977	chr2_150341980_150342480	RND3	0.572484648202149
43978	chr2_150472404_150472904	RND3	0.686601594754759
43979	chr2_150476728_150477228	RND3	0.608995749400212
43980	chr2_150477291_150477791	RND3	0.693898190167558
43981	chr2_150483923_150484423	RND3	0.584324334988165
43982	chr2_150485221_150485721	RND3	0.625141808083714
43983	chr2_150485944_150486444	RND3	0.662373017780692
43984	chr2_150487478_150487978	RND3	0.764441819764854
43985	chr2_151357265_151357765	RBM43	0.512511001669044
43986	chr2_151347913_151348413	TNFAIP6	0.546465374858562
43987	chr2_151357265_151357765	TNFAIP6	0.596712828621622
43988	chr2_151363619_151364119	TNFAIP6	0.771042051263644
43989	chr2_151830983_151831483	ARL5A	0.658612617901692
43990	chr2_151904731_151905231	CACNB4	0.548899386563713
43991	chr2_152042817_152043317	CACNB4	0.549726856362997
43992	chr2_152334846_152335346	FMNL2	0.58547278340776
43993	chr2_152336392_152336892	FMNL2	0.642305235287656
43994	chr2_152432137_152432637	FMNL2	0.550649094487778
43995	chr2_152486074_152486574	FMNL2	0.52675499754388
43996	chr2_153871506_153872006	GALNT13	0.831848555700376
43997	chr2_153872230_153872730	GALNT13	0.68510841917187
43998	chr2_153917547_153918047	GALNT13	0.658271695599595
43999	chr2_154449994_154450494	KCNJ3	0.65738900632864
44000	chr2_154484290_154484790	KCNJ3	0.576913686553008
44001	chr2_154485007_154485507	KCNJ3	0.531207471494384
44002	chr2_154692890_154693390	KCNJ3	0.660974888379077
44003	chr2_154696741_154697241	KCNJ3	0.821871697900429
44004	chr2_154697267_154697767	KCNJ3	0.801698111784712
44005	chr2_154697817_154698317	KCNJ3	0.633924369048055
44006	chr2_154698684_154699184	KCNJ3	0.642149222669642
44007	chr2_154699505_154700005	KCNJ3	0.723657242034663
44008	chr2_154700083_154700583	KCNJ3	0.680832379843475
44009	chr2_154706634_154707134	KCNJ3	0.687717012641138
44010	chr2_154729381_154729881	KCNJ3	0.651233361117467
44011	chr2_154813529_154814029	KCNJ3	0.623388224999682
44012	chr2_154912153_154912653	KCNJ3	0.642047970328581
44013	chr2_155825789_155826289	LINC01876	0.732339999957601
44014	chr2_156021278_156021778	LINC01876	0.503070867008931
44015	chr2_156051588_156052088	LINC01876	0.548565699462307
44016	chr2_156181185_156181685	LINC01876	0.566871814325351
44017	chr2_156182103_156182603	LINC01876	0.80554063606189
44018	chr2_156189082_156189582	LINC01876	0.742410447098305
44019	chr2_156190480_156190980	LINC01876	0.729824893931567
44020	chr2_156254478_156254978	LINC01876	0.555798320710477
44021	chr2_156321880_156322380	NR4A2	0.582341171545654
44022	chr2_156322724_156323224	NR4A2	0.704317803436217
44023	chr2_156323417_156323917	NR4A2	0.727881579137939
44024	chr2_156324435_156324935	NR4A2	0.584263554485858
44025	chr2_156325114_156325614	NR4A2	0.709606198523917
44026	chr2_156325858_156326358	NR4A2	0.708290743222823
44027	chr2_156326895_156327395	NR4A2	0.701638130671588
44028	chr2_156327598_156328098	NR4A2	0.77385003089998
44029	chr2_156328099_156328599	NR4A2	0.749111162794276
44030	chr2_156329089_156329589	NR4A2	0.733333755519907
44031	chr2_156329958_156330458	NR4A2	0.78346025856374
44032	chr2_156330546_156331046	NR4A2	0.651438329331285
44033	chr2_156331073_156331573	NR4A2	0.649282066714626
44034	chr2_156332554_156333054	NR4A2	0.731931893010651
44035	chr2_156333086_156333586	NR4A2	0.770219845292297
44036	chr2_156334471_156334971	NR4A2	0.746689594571606
44037	chr2_156341522_156342022	NR4A2	0.516805516107996
44038	chr2_156472652_156473152	NR4A2	0.604216142876539
44039	chr2_156476759_156477259	NR4A2	0.525144337299644
44040	chr2_156480328_156480828	NR4A2	0.659990732390567
44041	chr2_156495912_156496412	NR4A2	0.522010366765791
44042	chr2_156565015_156565515	NR4A2	0.585807864997244
44043	chr2_156437885_156438385	GPD2	0.685179284659405
44044	chr2_156439341_156439841	GPD2	0.688564790444423
44045	chr2_156455291_156455791	GPD2	0.774982738506782
44046	chr2_156464897_156465397	GPD2	0.560797838525025
44047	chr2_156469418_156469918	GPD2	0.580019495100287
44048	chr2_156673200_156673700	GPD2	0.558627458009058
44049	chr2_157257309_157257809	GALNT5	0.674807611056508
44050	chr2_157257901_157258401	GALNT5	0.61122535972577
44051	chr2_157258495_157258995	GALNT5	0.690292243164392
44052	chr2_157259157_157259657	GALNT5	0.531368640470261
44053	chr2_157260301_157260801	GALNT5	0.837730299494136
44054	chr2_157261243_157261743	GALNT5	0.681746653456602
44055	chr2_157263206_157263706	GALNT5	0.57869543295574
44056	chr2_157279271_157279771	GALNT5	0.745952132902456
44057	chr2_157329511_157330011	GALNT5	0.558661389452927
44058	chr2_157395715_157396215	GALNT5	0.646072219503679
44059	chr2_157363476_157363976	CYTIP	0.533742529483032
44060	chr2_157364211_157364711	CYTIP	0.577333498472221
44061	chr2_157404291_157404791	CYTIP	0.78058925501237
44062	chr2_157410779_157411279	CYTIP	0.556868648911805
44063	chr2_157413291_157413791	CYTIP	0.813159981663212
44064	chr2_157414078_157414578	CYTIP	0.658167754242103
44065	chr2_157416757_157417257	CYTIP	0.611383806793731
44066	chr2_157418107_157418607	CYTIP	0.734309462884117
44067	chr2_157418970_157419470	CYTIP	0.627927087264801
44068	chr2_157420138_157420638	CYTIP	0.651529177478955
44069	chr2_157420851_157421351	CYTIP	0.674576098895009
44070	chr2_157426415_157426915	CYTIP	0.51867959903233
44071	chr2_157426985_157427485	CYTIP	0.546036044864563
44072	chr2_157427548_157428048	CYTIP	0.517677424778404
44073	chr2_157428398_157428898	CYTIP	0.589509469862127
44074	chr2_157429823_157430323	CYTIP	0.513858468721168
44075	chr2_157430364_157430864	CYTIP	0.526961247398474
44076	chr2_157431929_157432429	CYTIP	0.568073204259885
44077	chr2_157434617_157435117	CYTIP	0.520152665634683
44078	chr2_157435316_157435816	CYTIP	0.529978533135571
44079	chr2_157435828_157436328	CYTIP	0.609273332585884
44080	chr2_157437577_157438077	CYTIP	0.720483105773645
44081	chr2_157438309_157438809	CYTIP	0.645278194767707
44082	chr2_157438846_157439346	CYTIP	0.680662910983665
44083	chr2_157440925_157441425	CYTIP	0.874532580753657
44084	chr2_157441666_157442166	CYTIP	0.786786745020639
44085	chr2_157442213_157442713	CYTIP	0.806716156958458
44086	chr2_157443020_157443520	CYTIP	0.756037760463358
44087	chr2_157443843_157444343	CYTIP	0.924095277164467
44088	chr2_157444634_157445134	CYTIP	0.743246951112382
44089	chr2_157453166_157453666	CYTIP	0.826723109936996
44090	chr2_157453742_157454242	CYTIP	0.758179779033768
44091	chr2_157464131_157464631	CYTIP	0.512071687132902
44092	chr2_157468806_157469306	CYTIP	0.67291967049531
44093	chr2_157469356_157469856	CYTIP	0.90236661403684
44094	chr2_157470242_157470742	CYTIP	0.701124363498692
44095	chr2_157470954_157471454	CYTIP	0.69399845287338
44096	chr2_157471458_157471958	CYTIP	0.544647223905538
44097	chr2_157479589_157480089	CYTIP	0.500599935234144
44098	chr2_157492155_157492655	CYTIP	0.510110242584765
44099	chr2_157500949_157501449	CYTIP	0.58756706292378
44100	chr2_157597341_157597841	CYTIP	0.561653929724596
44101	chr2_157395715_157396215	ACVR1C	0.692840739880429
44102	chr2_157488790_157489290	ACVR1C	0.699525428288303
44103	chr2_157489293_157489793	ACVR1C	0.624188419386032
44104	chr2_157558517_157559017	ACVR1C	0.585280739119202
44105	chr2_157565494_157565994	ACVR1C	0.50941851175958
44106	chr2_157627697_157628197	ACVR1C	0.703734013162267
44107	chr2_157629049_157629549	ACVR1C	0.554564427816616
44108	chr2_157784311_157784811	ACVR1C	0.591972334726501
44109	chr2_158539142_158539642	PKP4	0.543163238150912
44110	chr2_158667513_158668013	PKP4	0.571354636496378
44111	chr2_158967708_158968208	TANC1	0.617665490086975
44112	chr2_158968341_158968841	TANC1	0.603075124144251
44113	chr2_158968914_158969414	TANC1	0.528735124355514
44114	chr2_158969557_158970057	TANC1	0.544269378881719
44115	chr2_158970420_158970920	TANC1	0.544610822907921
44116	chr2_159035961_159036461	TANC1	0.505928785297708
44117	chr2_159093534_159094034	TANC1	0.694820014698461
44118	chr2_159094369_159094869	TANC1	0.556705006140684
44119	chr2_159131796_159132296	TANC1	0.527516145425262
44120	chr2_159147175_159147675	TANC1	0.573405185119073
44121	chr2_159151296_159151796	TANC1	0.513708981143826
44122	chr2_159153470_159153970	TANC1	0.52053684075475
44123	chr2_159155317_159155817	TANC1	0.548216797867931
44124	chr2_159064953_159065453	WDSUB1	0.512770905553979
44125	chr2_159093534_159094034	WDSUB1	0.567726440750301
44126	chr2_159620057_159620557	BAZ2B	0.520181615772585
44127	chr2_159822164_159822664	BAZ2B	0.544283286169954
44128	chr2_159614799_159615299	CD302	0.576097765131588
44129	chr2_159797424_159797924	CD302	0.582288012439209
44130	chr2_159942147_159942647	CD302	0.571338146036643
44131	chr2_159892059_159892559	LY75	0.551912024393872
44132	chr2_159906298_159906798	LY75	0.576050389321791
44133	chr2_160015668_160016168	LY75	0.677950382935797
44134	chr2_160063321_160063821	LY75	0.50901558108888
44135	chr2_160063823_160064323	LY75	0.561017411877212
44136	chr2_160064807_160065307	LY75	0.530142161005124
44137	chr2_160076247_160076747	LY75	0.553291554212342
44138	chr2_160097271_160097771	LY75	0.634653950045879
44139	chr2_159822164_159822664	PLA2R1	0.64470837233588
44140	chr2_160062430_160062930	PLA2R1	0.659172611060826
44141	chr2_160075107_160075607	PLA2R1	0.588373599148216
44142	chr2_160076247_160076747	PLA2R1	0.655629486480951
44143	chr2_160168817_160169317	PLA2R1	0.51326258080412
44144	chr2_160221643_160222143	PLA2R1	0.522835475674169
44145	chr2_160271424_160271924	PLA2R1	0.566990305041381
44146	chr2_160073202_160073702	ITGB6	0.561921630598346
44147	chr2_160075107_160075607	ITGB6	0.536096010541208
44148	chr2_160114705_160115205	ITGB6	0.582693106309421
44149	chr2_160168817_160169317	ITGB6	0.602110434894832
44150	chr2_160199600_160200100	ITGB6	0.763115316568972
44151	chr2_160205458_160205958	ITGB6	0.507664657386363
44152	chr2_160208054_160208554	ITGB6	0.567537388535037
44153	chr2_160221643_160222143	ITGB6	0.580616049983238
44154	chr2_160222837_160223337	ITGB6	0.550562249159599
44155	chr2_160223427_160223927	ITGB6	0.573070008443096
44156	chr2_160241748_160242248	ITGB6	0.603613588539137
44157	chr2_160433714_160434214	ITGB6	0.603005074309744
44158	chr2_160269635_160270135	RBMS1	0.551522223991541
44159	chr2_160279835_160280335	RBMS1	0.536587830458642
44160	chr2_160332292_160332792	RBMS1	0.574506239531228
44161	chr2_160375750_160376250	RBMS1	0.522686092810437
44162	chr2_160381556_160382056	RBMS1	0.519639378683856
44163	chr2_160387744_160388244	RBMS1	0.527832203165199
44164	chr2_160388467_160388967	RBMS1	0.662414760275319
44165	chr2_160394083_160394583	RBMS1	0.580154569282925
44166	chr2_160405436_160405936	RBMS1	0.522219015607144
44167	chr2_160406804_160407304	RBMS1	0.688912184779028
44168	chr2_160407817_160408317	RBMS1	0.750584553705924
44169	chr2_160411121_160411621	RBMS1	0.508370771362173
44170	chr2_160421575_160422075	RBMS1	0.578788609301704
44171	chr2_160428040_160428540	RBMS1	0.593543613699736
44172	chr2_160482646_160483146	RBMS1	0.550927625129942
44173	chr2_160491761_160492261	RBMS1	0.553308227409802
44174	chr2_160492559_160493059	RBMS1	0.673846176015234
44175	chr2_160493581_160494081	RBMS1	0.663036668243588
44176	chr2_160652197_160652697	RBMS1	0.554759987832971
44177	chr2_161077320_161077820	TANK	0.705970421951342
44178	chr2_161077841_161078341	TANK	0.656329861722289
44179	chr2_161090363_161090863	TANK	0.609654584826476
44180	chr2_161136663_161137163	TANK	0.736622062225418
44181	chr2_161138386_161138886	TANK	0.558335042856398
44182	chr2_161138993_161139493	TANK	0.672805352511146
44183	chr2_161139586_161140086	TANK	0.668553222627357
44184	chr2_161140938_161141438	TANK	0.553702264235917
44185	chr2_161166796_161167296	TANK	0.723579014042863
44186	chr2_161982462_161982962	DPP4	0.711169777119368
44187	chr2_161986213_161986713	DPP4	0.714389108853679
44188	chr2_162012213_162012713	DPP4	0.521639484916493
44189	chr2_162027636_162028136	DPP4	0.768885264132556
44190	chr2_162050579_162051079	DPP4	0.718121829034072
44191	chr2_162056700_162057200	DPP4	0.710883212764846
44192	chr2_162068288_162068788	DPP4	0.531294190532937
44193	chr2_162072332_162072832	DPP4	0.660667665751812
44194	chr2_162073244_162073744	DPP4	0.597769725122534
44195	chr2_162073875_162074375	DPP4	0.674635422946641
44196	chr2_162078117_162078617	DPP4	0.536120354798119
44197	chr2_162082637_162083137	DPP4	0.660731413278261
44198	chr2_162089201_162089701	DPP4	0.620926665122705
44199	chr2_162091540_162092040	DPP4	0.668017906899514
44200	chr2_162100489_162100989	DPP4	0.578562641701583
44201	chr2_162200551_162201051	DPP4	0.517017268050598
44202	chr2_162202165_162202665	DPP4	0.619609982236698
44203	chr2_162119781_162120281	GCG	0.528266038564867
44204	chr2_162205963_162206463	GCG	0.727593039598808
44205	chr2_162242921_162243421	FAP	0.679483226986923
44206	chr2_162244455_162244955	FAP	0.611667775003337
44207	chr2_162344367_162344867	GCA	0.522453468080172
44208	chr2_163505145_163505645	FIGN	0.548308197893761
44209	chr2_163551837_163552337	FIGN	0.596935444567318
44210	chr2_163664570_163665070	FIGN	0.674032398490611
44211	chr2_163667515_163668015	FIGN	0.793841358167816
44212	chr2_163736102_163736602	FIGN	0.807092462433159
44213	chr2_163736677_163737177	FIGN	0.814254899966712
44214	chr2_163800798_163801298	FIGN	0.859937900488296
44215	chr2_164495517_164496017	GRB14	0.64523928625314
44216	chr2_164568278_164568778	GRB14	0.547942975410624
44217	chr2_164606485_164606985	GRB14	0.594604579729247
44218	chr2_164680905_164681405	GRB14	0.511549396949785
44219	chr2_164692067_164692567	GRB14	0.564573920057014
44220	chr2_164754342_164754842	COBLL1	0.605539203931083
44221	chr2_164754860_164755360	COBLL1	0.547823167631357
44222	chr2_164760139_164760639	COBLL1	0.532127317103475
44223	chr2_164760660_164761160	COBLL1	0.520421958096484
44224	chr2_164761187_164761687	COBLL1	0.558239874650463
44225	chr2_164761713_164762213	COBLL1	0.532340743245213
44226	chr2_164762492_164762992	COBLL1	0.505215092961387
44227	chr2_164840397_164840897	COBLL1	0.558581572522191
44228	chr2_164910030_164910530	COBLL1	0.57410431852086
44229	chr2_164981269_164981769	SLC38A11	0.737654934530478
44230	chr2_165111996_165112496	SLC38A11	0.569847441440488
44231	chr2_165114221_165114721	SLC38A11	0.758268770073302
44232	chr2_165184513_165185013	SLC38A11	0.662641856722706
44233	chr2_164981269_164981769	SCN3A	0.678087334769373
44234	chr2_165111996_165112496	SCN3A	0.538702982464059
44235	chr2_165114221_165114721	SCN3A	0.806875660699505
44236	chr2_165184513_165185013	SCN3A	0.624273574454697
44237	chr2_165193138_165193638	SCN3A	0.530396960043538
44238	chr2_165203851_165204351	SCN3A	0.529487864175902
44239	chr2_165469381_165469881	CSRNP3	0.609889077026653
44240	chr2_165589249_165589749	GALNT3	0.524810722262081
44241	chr2_165758229_165758729	GALNT3	0.500144526640223
44242	chr2_165792979_165793479	GALNT3	0.642072362910756
44243	chr2_165795000_165795500	GALNT3	0.658799864649157
44244	chr2_165803001_165803501	GALNT3	0.542800861894441
44245	chr2_165804669_165805169	GALNT3	0.725977721847049
44246	chr2_165952698_165953198	GALNT3	0.717521744945059
44247	chr2_165889085_165889585	SCN1A-AS1	0.51375892725187
44248	chr2_166375205_166375705	SCN9A	0.51896666701058
44249	chr2_166375853_166376353	SCN9A	0.644895821199101
44250	chr2_166344661_166345161	SCN7A	0.886197402748686
44251	chr2_166485747_166486247	SCN7A	0.898701278623754
44252	chr2_166494028_166494528	SCN7A	0.669869838244709
44253	chr2_168006516_168007016	STK39	0.538107982116303
44254	chr2_168186412_168186912	STK39	0.527224669538791
44255	chr2_168190529_168191029	STK39	0.586995995394434
44256	chr2_168193006_168193506	STK39	0.563651391462169
44257	chr2_168256418_168256918	STK39	0.700253003612777
44258	chr2_168278287_168278787	STK39	0.598679432520787
44259	chr2_168289827_168290327	STK39	0.500806155496056
44260	chr2_168350312_168350812	STK39	0.683046705944716
44261	chr2_168220781_168221281	CERS6	0.613444095232692
44262	chr2_168221472_168221972	CERS6	0.546098739803539
44263	chr2_168256418_168256918	CERS6	0.533439855998934
44264	chr2_168278287_168278787	CERS6	0.647266821804338
44265	chr2_168278852_168279352	CERS6	0.508197283014817
44266	chr2_168346813_168347313	CERS6	0.513119847788477
44267	chr2_168350312_168350812	CERS6	0.693595848414713
44268	chr2_168401244_168401744	CERS6	0.556728521374846
44269	chr2_168401830_168402330	CERS6	0.72773517780699
44270	chr2_168404689_168405189	CERS6	0.632718987747072
44271	chr2_168542463_168542963	CERS6	0.53589924177148
44272	chr2_168543014_168543514	CERS6	0.658512394493663
44273	chr2_168577762_168578262	CERS6	0.501864598094695
44274	chr2_168622506_168623006	CERS6	0.638263203795026
44275	chr2_168626094_168626594	CERS6	0.55004759843189
44276	chr2_168629867_168630367	CERS6	0.531666847103955
44277	chr2_168694855_168695355	CERS6	0.616693447244414
44278	chr2_168654655_168655155	NOSTRIN	0.616042845819829
44279	chr2_168697716_168698216	NOSTRIN	0.638065493291786
44280	chr2_168773636_168774136	NOSTRIN	0.572079240437278
44281	chr2_168790443_168790943	NOSTRIN	0.525801476299635
44282	chr2_168798774_168799274	NOSTRIN	0.53140478250197
44283	chr2_168802280_168802780	NOSTRIN	0.720497094863439
44284	chr2_168803200_168803700	NOSTRIN	0.579597876919498
44285	chr2_168811777_168812277	NOSTRIN	0.565391492842911
44286	chr2_169012106_169012606	NOSTRIN	0.734343533726495
44287	chr2_168697716_168698216	SPC25	0.642077135561239
44288	chr2_168784976_168785476	SPC25	0.520102388075176
44289	chr2_168802280_168802780	SPC25	0.587458846050843
44290	chr2_168811777_168812277	SPC25	0.589684635077873
44291	chr2_169012106_169012606	SPC25	0.717260035718229
44292	chr2_169046742_169047242	SPC25	0.504146054588323
44293	chr2_168798774_168799274	ABCB11	0.586268599442229
44294	chr2_168968229_168968729	ABCB11	0.65182946965669
44295	chr2_169007326_169007826	ABCB11	0.658679037366356
44296	chr2_169010485_169010985	ABCB11	0.691864206522258
44297	chr2_169012106_169012606	ABCB11	0.590734209475192
44298	chr2_169034265_169034765	ABCB11	0.611613470820274
44299	chr2_169038282_169038782	ABCB11	0.652143790129583
44300	chr2_169069297_169069797	ABCB11	0.643907631897827
44301	chr2_169070056_169070556	ABCB11	0.680595514242357
44302	chr2_169071373_169071873	ABCB11	0.500844444386036
44303	chr2_169089033_169089533	ABCB11	0.500647452416438
44304	chr2_169089987_169090487	ABCB11	0.687878499023354
44305	chr2_169092101_169092601	ABCB11	0.646455977073048
44306	chr2_169092742_169093242	ABCB11	0.53338485090984
44307	chr2_169010485_169010985	DHRS9	0.640156629332843
44308	chr2_169012106_169012606	DHRS9	0.598779954828309
44309	chr2_169034265_169034765	DHRS9	0.742273505459037
44310	chr2_169036674_169037174	DHRS9	0.72304516852242
44311	chr2_169038282_169038782	DHRS9	0.775365867715363
44312	chr2_169046742_169047242	DHRS9	0.579776364436741
44313	chr2_169066884_169067384	DHRS9	0.663529823383774
44314	chr2_169069297_169069797	DHRS9	0.843449045121669
44315	chr2_169070056_169070556	DHRS9	0.75350212179798
44316	chr2_169070732_169071232	DHRS9	0.653754251167664
44317	chr2_169071373_169071873	DHRS9	0.723772424864319
44318	chr2_169073353_169073853	DHRS9	0.626297350033992
44319	chr2_169073942_169074442	DHRS9	0.642387090845449
44320	chr2_169074450_169074950	DHRS9	0.583539371424658
44321	chr2_169076354_169076854	DHRS9	0.580046088767803
44322	chr2_169077695_169078195	DHRS9	0.585605728584746
44323	chr2_169082147_169082647	DHRS9	0.535728955953223
44324	chr2_169085969_169086469	DHRS9	0.540309630903239
44325	chr2_169086717_169087217	DHRS9	0.565490014447283
44326	chr2_169087937_169088437	DHRS9	0.534183096984156
44327	chr2_169089033_169089533	DHRS9	0.629288949449779
44328	chr2_169091276_169091776	DHRS9	0.545975134373789
44329	chr2_169092101_169092601	DHRS9	0.657642700743784
44330	chr2_169092742_169093242	DHRS9	0.693511697326182
44331	chr2_169112791_169113291	DHRS9	0.536738249332415
44332	chr2_169712653_169713153	FASTKD1	0.610609885334353
44333	chr2_169715241_169715741	FASTKD1	0.620916732669973
44334	chr2_169798615_169799115	PPIG	0.530066689466714
44335	chr2_169682947_169683447	CCDC173	0.721943164189586
44336	chr2_169694784_169695284	CCDC173	0.563445500902436
44337	chr2_169741213_169741713	CCDC173	0.669460729019925
44338	chr2_169760035_169760535	CCDC173	0.532356277652366
44339	chr2_169798615_169799115	CCDC173	0.600586343216993
44340	chr2_169733594_169734094	KLHL23	0.621303216831955
44341	chr2_169741213_169741713	KLHL23	0.644584795339875
44342	chr2_169760035_169760535	KLHL23	0.568666092150899
44343	chr2_170770598_170771098	GORASP2	0.501989445273878
44344	chr2_171317431_171317931	METTL8	0.501359682801008
44345	chr2_171319049_171319549	METTL8	0.560215883078249
44346	chr2_171326177_171326677	METTL8	0.502115278478243
44347	chr2_171383086_171383586	CYBRD1	0.590227955387696
44348	chr2_171419252_171419752	CYBRD1	0.505481764346093
44349	chr2_171478278_171478778	CYBRD1	0.549206565480987
44350	chr2_171487689_171488189	CYBRD1	0.742725177066103
44351	chr2_171488533_171489033	CYBRD1	0.643593786305566
44352	chr2_171490555_171491055	CYBRD1	0.763725731905486
44353	chr2_171508220_171508720	CYBRD1	0.901477450264811
44354	chr2_171510322_171510822	CYBRD1	0.858507755017739
44355	chr2_171513624_171514124	CYBRD1	0.727357199878769
44356	chr2_171515871_171516371	CYBRD1	0.581487176691883
44357	chr2_171522131_171522631	CYBRD1	0.851264493242364
44358	chr2_171525055_171525555	CYBRD1	0.523588858801062
44359	chr2_171543134_171543634	CYBRD1	0.505601501667488
44360	chr2_171523455_171523955	DYNC1I2	0.518681030182877
44361	chr2_171922142_171922642	HAT1	0.515395522887916
44362	chr2_172181753_172182253	ITGA6	0.645281864035965
44363	chr2_172195752_172196252	ITGA6	0.50291326252533
44364	chr2_172223553_172224053	ITGA6	0.643532313581614
44365	chr2_172226287_172226787	ITGA6	0.74373943336975
44366	chr2_172229089_172229589	ITGA6	0.61487992059857
44367	chr2_172231845_172232345	ITGA6	0.57101580481929
44368	chr2_172233946_172234446	ITGA6	0.505159766582141
44369	chr2_172234882_172235382	ITGA6	0.538601969691028
44370	chr2_172281897_172282397	ITGA6	0.506739856462281
44371	chr2_172293917_172294417	ITGA6	0.538440965103654
44372	chr2_172299686_172300186	ITGA6	0.608584989228873
44373	chr2_172329320_172329820	ITGA6	0.653700986862152
44374	chr2_172330000_172330500	ITGA6	0.726240285900671
44375	chr2_172335644_172336144	ITGA6	0.67148544089553
44376	chr2_172336247_172336747	ITGA6	0.527449886770053
44377	chr2_172341069_172341569	ITGA6	0.725945529430479
44378	chr2_172361320_172361820	ITGA6	0.544637512103073
44379	chr2_172408371_172408871	ITGA6	0.569867404703417
44380	chr2_172408970_172409470	ITGA6	0.559976076230267
44381	chr2_172426659_172427159	ITGA6	0.539651346675098
44382	chr2_172427255_172427755	ITGA6	0.517864459550039
44383	chr2_172438923_172439423	ITGA6	0.596429829690386
44384	chr2_172439493_172439993	ITGA6	0.582475468876223
44385	chr2_172440283_172440783	ITGA6	0.598348842244635
44386	chr2_172440796_172441296	ITGA6	0.512869747968079
44387	chr2_172441994_172442494	ITGA6	0.615402953697621
44388	chr2_172464306_172464806	ITGA6	0.588537544092382
44389	chr2_172437645_172438145	PDK1	0.692720863953285
44390	chr2_172466647_172467147	PDK1	0.769094471880078
44391	chr2_172484076_172484576	PDK1	0.530683630408347
44392	chr2_172484638_172485138	PDK1	0.922791686854223
44393	chr2_172488563_172489063	PDK1	0.865018264268142
44394	chr2_172492060_172492560	PDK1	0.605538501484583
44395	chr2_172546520_172547020	PDK1	0.732124548917847
44396	chr2_172556234_172556734	PDK1	0.556906569378541
44397	chr2_172596134_172596634	PDK1	0.756668359936336
44398	chr2_172596759_172597259	PDK1	0.941480059247926
44399	chr2_172674591_172675091	PDK1	0.627757353081313
44400	chr2_172680544_172681044	RAPGEF4	0.619677304516285
44401	chr2_172821349_172821849	RAPGEF4	0.766210283576467
44402	chr2_172836309_172836809	RAPGEF4	0.725179885058665
44403	chr2_172859705_172860205	RAPGEF4	0.581726792256536
44404	chr2_172862029_172862529	RAPGEF4	0.663079135989048
44405	chr2_172890007_172890507	RAPGEF4	0.774151110449351
44406	chr2_172930818_172931318	RAPGEF4	0.798005385904353
44407	chr2_172931327_172931827	RAPGEF4	0.762579307481758
44408	chr2_172995819_172996319	MAP3K20	0.535677660740098
44409	chr2_173077705_173078205	MAP3K20	0.530306931896912
44410	chr2_173238285_173238785	MAP3K20	0.576780241778136
44411	chr2_173230935_173231435	MAP3K20-AS1	0.561053332677525
44412	chr2_173238285_173238785	MAP3K20-AS1	0.745059611111925
44413	chr2_173245380_173245880	MAP3K20-AS1	0.590319300957878
44414	chr2_173246465_173246965	MAP3K20-AS1	0.821075611322019
44415	chr2_173262436_173262936	MAP3K20-AS1	0.554606257937315
44416	chr2_173264077_173264577	MAP3K20-AS1	0.59736020746949
44417	chr2_173271806_173272306	MAP3K20-AS1	0.558612143213474
44418	chr2_173354032_173354532	MAP3K20-AS1	0.512029608934826
44419	chr2_173227195_173227695	CDCA7	0.587540299401924
44420	chr2_173230935_173231435	CDCA7	0.768108162625319
44421	chr2_173238285_173238785	CDCA7	0.843559738632493
44422	chr2_173245380_173245880	CDCA7	0.564084601469993
44423	chr2_173246465_173246965	CDCA7	0.682714912784044
44424	chr2_173262436_173262936	CDCA7	0.57374451939798
44425	chr2_173264077_173264577	CDCA7	0.615666499981303
44426	chr2_173311736_173312236	CDCA7	0.507562239642111
44427	chr2_173353439_173353939	CDCA7	0.524606378538994
44428	chr2_173354032_173354532	CDCA7	0.751228747832227
44429	chr2_174438104_174438604	GPR155	0.517115356239689
44430	chr2_174485746_174486246	GPR155	0.517118055458659
44431	chr2_174493042_174493542	GPR155	0.606584427094786
44432	chr2_174493610_174494110	GPR155	0.548350160231584
44433	chr2_174515552_174516052	GPR155	0.594228659189242
44434	chr2_174526932_174527432	GPR155	0.505692024665106
44435	chr2_174529845_174530345	GPR155	0.543917217172364
44436	chr2_174544095_174544595	GPR155	0.556586815972573
44437	chr2_174546849_174547349	GPR155	0.574726620732006
44438	chr2_174577917_174578417	GPR155	0.585145847307295
44439	chr2_174580848_174581348	GPR155	0.502949022635682
44440	chr2_174593470_174593970	GPR155	0.61605908095728
44441	chr2_174595940_174596440	GPR155	0.529437891558209
44442	chr2_174596988_174597488	GPR155	0.581369734449167
44443	chr2_174597558_174598058	GPR155	0.561724519383047
44444	chr2_174603238_174603738	GPR155	0.58913096310419
44445	chr2_174606251_174606751	GPR155	0.50480179915126
44446	chr2_174632649_174633149	GPR155	0.514723706738159
44447	chr2_174634386_174634886	GPR155	0.503269927009892
44448	chr2_174664089_174664589	GPR155	0.576611367250928
44449	chr2_174682716_174683216	GPR155	0.530933997702783
44450	chr2_174485746_174486246	WIPF1	0.630476980828097
44451	chr2_174486455_174486955	WIPF1	0.536086711497247
44452	chr2_174487014_174487514	WIPF1	0.563369172343062
44453	chr2_174489463_174489963	WIPF1	0.662380391542106
44454	chr2_174490144_174490644	WIPF1	0.685211868395426
44455	chr2_174493042_174493542	WIPF1	0.854831619854332
44456	chr2_174493610_174494110	WIPF1	0.665060270409338
44457	chr2_174552528_174553028	WIPF1	0.646229016387253
44458	chr2_174554046_174554546	WIPF1	0.766479407117697
44459	chr2_174573732_174574232	WIPF1	0.523985901399478
44460	chr2_174577917_174578417	WIPF1	0.740475879421021
44461	chr2_174587756_174588256	WIPF1	0.503857765313833
44462	chr2_174588357_174588857	WIPF1	0.560414307715224
44463	chr2_174588892_174589392	WIPF1	0.613470335449517
44464	chr2_174589459_174589959	WIPF1	0.559674694044291
44465	chr2_174590848_174591348	WIPF1	0.653997431298041
44466	chr2_174591672_174592172	WIPF1	0.550503298177626
44467	chr2_174593470_174593970	WIPF1	0.862362732781579
44468	chr2_174594452_174594952	WIPF1	0.609096926625702
44469	chr2_174595409_174595909	WIPF1	0.757237326102686
44470	chr2_174595940_174596440	WIPF1	0.747336137961692
44471	chr2_174596988_174597488	WIPF1	0.707425976311704
44472	chr2_174597558_174598058	WIPF1	0.903598566379605
44473	chr2_174598096_174598596	WIPF1	0.700455301574806
44474	chr2_174600266_174600766	WIPF1	0.543494305716578
44475	chr2_174603238_174603738	WIPF1	0.741235589442478
44476	chr2_174606251_174606751	WIPF1	0.52049148244868
44477	chr2_174608421_174608921	WIPF1	0.542323977219129
44478	chr2_174610562_174611062	WIPF1	0.610819705072766
44479	chr2_174632649_174633149	WIPF1	0.736787143433216
44480	chr2_174633534_174634034	WIPF1	0.654495678194579
44481	chr2_174634386_174634886	WIPF1	0.877218028882576
44482	chr2_174635129_174635629	WIPF1	0.659656705507697
44483	chr2_174682021_174682521	WIPF1	0.591724663696025
44484	chr2_174682716_174683216	WIPF1	0.693926089642879
44485	chr2_174683428_174683928	WIPF1	0.508378742608879
44486	chr2_174697128_174697628	WIPF1	0.538555055520389
44487	chr2_174717251_174717751	WIPF1	0.533293419793867
44488	chr2_174748821_174749321	WIPF1	0.519845726945534
44489	chr2_174750874_174751374	WIPF1	0.631314735941186
44490	chr2_174752366_174752866	WIPF1	0.645882942310267
44491	chr2_174778457_174778957	WIPF1	0.626111502096342
44492	chr2_174827378_174827878	CHN1	0.56729873410431
44493	chr2_174827887_174828387	CHN1	0.639855657422363
44494	chr2_174847380_174847880	CHN1	0.582454621531593
44495	chr2_174990117_174990617	CHN1	0.510139510562332
44496	chr2_175005222_175005722	CHN1	0.59376862443191
44497	chr2_175010764_175011264	CHN1	0.550575687751582
44498	chr2_176003735_176004235	LNPK	0.520467882044735
44499	chr2_176145315_176145815	LNPK	0.512473215407167
44500	chr2_176146022_176146522	LNPK	0.553936524879852
44501	chr2_176191148_176191648	LNPK	0.539381039460762
44502	chr2_176116394_176116894	HOXD8	0.626841782016939
44503	chr2_176122427_176122927	HOXD8	0.605997216637013
44504	chr2_176123077_176123577	HOXD8	0.588096835118891
44505	chr2_176129407_176129907	HOXD8	0.7041051600555
44506	chr2_176132534_176133034	HOXD8	0.645602478276228
44507	chr2_176135732_176136232	HOXD8	0.683170098503095
44508	chr2_176139005_176139505	HOXD8	0.589201337795195
44509	chr2_176139563_176140063	HOXD8	0.547143639149192
44510	chr2_176212206_176212706	HOXD8	0.543567899539567
44511	chr2_176244613_176245113	HOXD8	0.7285793259834
44512	chr2_176116394_176116894	HOXD3	0.61564783709843
44513	chr2_176122427_176122927	HOXD3	0.62658379061589
44514	chr2_176123077_176123577	HOXD3	0.624429695071896
44515	chr2_176128577_176129077	HOXD3	0.503560411490089
44516	chr2_176129407_176129907	HOXD3	0.690084330591769
44517	chr2_176130325_176130825	HOXD3	0.552764467740275
44518	chr2_176132534_176133034	HOXD3	0.507606464537771
44519	chr2_176135732_176136232	HOXD3	0.628250414452592
44520	chr2_176177919_176178419	HOXD3	0.527314243551148
44521	chr2_176212206_176212706	HOXD3	0.512428283500054
44522	chr2_176244613_176245113	HOXD3	0.698312945484498
44523	chr2_176003735_176004235	HAGLR	0.517996014177822
44524	chr2_176130325_176130825	HAGLR	0.51690248295285
44525	chr2_176136237_176136737	HAGLR	0.586006268311324
44526	chr2_176146022_176146522	HAGLR	0.522714483813622
44527	chr2_176157103_176157603	HAGLR	0.605134403821041
44528	chr2_176157638_176158138	HAGLR	0.675607102312178
44529	chr2_176174179_176174679	HAGLR	0.578076629273019
44530	chr2_176178473_176178973	HAGLR	0.601805859068179
44531	chr2_176187035_176187535	HAGLR	0.695399848376013
44532	chr2_176187536_176188036	HAGLR	0.566060789195688
44533	chr2_176188359_176188859	HAGLR	0.55808679940947
44534	chr2_176324787_176325287	HAGLR	0.526371631790083
44535	chr2_176129407_176129907	HOXD1	0.511617284098153
44536	chr2_176178473_176178973	HOXD1	0.509056142714784
44537	chr2_176188359_176188859	HOXD1	0.562642175255085
44538	chr2_176244613_176245113	HOXD1	0.569968086000405
44539	chr2_176067591_176068091	MTX2	0.50387513075653
44540	chr2_176079823_176080323	MTX2	0.529243398148969
44541	chr2_176088226_176088726	MTX2	0.504050352668626
44542	chr2_176125589_176126089	MTX2	0.557072494919409
44543	chr2_176136237_176136737	MTX2	0.593002671583048
44544	chr2_176145315_176145815	MTX2	0.603181164989587
44545	chr2_176146022_176146522	MTX2	0.715600974508403
44546	chr2_176157638_176158138	MTX2	0.56720055774157
44547	chr2_176158752_176159252	MTX2	0.567149889417213
44548	chr2_176177919_176178419	MTX2	0.510973727607597
44549	chr2_176178473_176178973	MTX2	0.524587808336363
44550	chr2_176187035_176187535	MTX2	0.541336913784923
44551	chr2_176191148_176191648	MTX2	0.577320670763385
44552	chr2_176503613_176504113	MTX2	0.591736803452933
44553	chr2_176419707_176420207	LINC01116	0.617104969747804
44554	chr2_176455861_176456361	LINC01116	0.680489612109705
44555	chr2_176461147_176461647	LINC01116	0.537561944900127
44556	chr2_176483307_176483807	LINC01116	0.543231725303016
44557	chr2_176490386_176490886	LINC01116	0.547469744797974
44558	chr2_176491094_176491594	LINC01116	0.547830248959537
44559	chr2_176500862_176501362	LINC01116	0.578502300030395
44560	chr2_176518725_176519225	LINC01116	0.640730938648809
44561	chr2_176527122_176527622	LINC01116	0.715596844537702
44562	chr2_176545596_176546096	LINC01116	0.511665935835865
44563	chr2_176565982_176566482	LINC01116	0.777842682935492
44564	chr2_176637344_176637844	LINC01116	0.705219826387344
44565	chr2_176643643_176644143	LINC01116	0.619365762366394
44566	chr2_176729682_176730182	LINC01116	0.597550315879495
44567	chr2_176419707_176420207	LINC01117	0.559268949660346
44568	chr2_176455861_176456361	LINC01117	0.604048668771866
44569	chr2_176483307_176483807	LINC01117	0.628345678723696
44570	chr2_176494910_176495410	LINC01117	0.545634719453066
44571	chr2_176518725_176519225	LINC01117	0.705069305199434
44572	chr2_176527122_176527622	LINC01117	0.757959764979061
44573	chr2_176544952_176545452	LINC01117	0.522048964871242
44574	chr2_176565982_176566482	LINC01117	0.781533512059374
44575	chr2_176637344_176637844	LINC01117	0.725691281815094
44576	chr2_176643643_176644143	LINC01117	0.704777527874364
44577	chr2_176668958_176669458	LINC01117	0.516237199204903
44578	chr2_176729682_176730182	LINC01117	0.646062806557436
44579	chr2_177393343_177393843	AGPS	0.762616908825395
44580	chr2_178152939_178153439	PDE11A	0.536819779068048
44581	chr2_178193486_178193986	PDE11A	0.712143256710968
44582	chr2_178273715_178274215	PDE11A	0.603384005407569
44583	chr2_178282016_178282516	PDE11A	0.601019682049938
44584	chr2_178292539_178293039	PDE11A	0.526847603748416
44585	chr2_178193486_178193986	OSBPL6	0.702059346205247
44586	chr2_178273715_178274215	OSBPL6	0.534371547029401
44587	chr2_178282016_178282516	OSBPL6	0.690305427539599
44588	chr2_178242173_178242673	FKBP7	0.55016446759494
44589	chr2_178819972_178820472	TTN	0.506302052494627
44590	chr2_179031693_179032193	TTN	0.662259684334248
44591	chr2_179032242_179032742	TTN	0.585276893536443
44592	chr2_179049607_179050107	TTN	0.799724688970262
44593	chr2_178819972_178820472	CCDC141	0.605998284153937
44594	chr2_178871432_178871932	CCDC141	0.583330977197088
44595	chr2_179031693_179032193	CCDC141	0.700487990403449
44596	chr2_179032242_179032742	CCDC141	0.629546154118919
44597	chr2_179049607_179050107	CCDC141	0.721159039775503
44598	chr2_179095913_179096413	CCDC141	0.560443563514774
44599	chr2_179272323_179272823	SESTD1	0.520698818889981
44600	chr2_179861134_179861634	ZNF385B	0.664065785241879
44601	chr2_180075846_180076346	ZNF385B	0.636703901670566
44602	chr2_180937422_180937922	LINC01934	0.525397569323695
44603	chr2_181036923_181037423	LINC01934	0.515096745372765
44604	chr2_181077077_181077577	LINC01934	0.616892460814568
44605	chr2_181091828_181092328	LINC01934	0.582711549648878
44606	chr2_181104458_181104958	LINC01934	0.67036416532824
44607	chr2_181106757_181107257	LINC01934	0.660667795700534
44608	chr2_181123644_181124144	LINC01934	0.918422113249225
44609	chr2_181124499_181124999	LINC01934	0.706080412706348
44610	chr2_181125360_181125860	LINC01934	0.729121088375397
44611	chr2_181126343_181126843	LINC01934	0.611245925082935
44612	chr2_181127398_181127898	LINC01934	0.559635229631905
44613	chr2_181128078_181128578	LINC01934	0.704348516108753
44614	chr2_181129373_181129873	LINC01934	0.687882112594263
44615	chr2_181131421_181131921	LINC01934	0.562826101102924
44616	chr2_181138800_181139300	LINC01934	0.508922999423112
44617	chr2_181140402_181140902	LINC01934	0.575699297064678
44618	chr2_181140929_181141429	LINC01934	0.662527970106019
44619	chr2_181141614_181142114	LINC01934	0.590679812382381
44620	chr2_181142561_181143061	LINC01934	0.803269297133214
44621	chr2_181143727_181144227	LINC01934	0.814466798516656
44622	chr2_181144439_181144939	LINC01934	0.522159480312663
44623	chr2_181146157_181146657	LINC01934	0.772258473504014
44624	chr2_181163019_181163519	LINC01934	0.845848584291581
44625	chr2_181165184_181165684	LINC01934	0.907811018577708
44626	chr2_181165688_181166188	LINC01934	0.636233138288112
44627	chr2_181170195_181170695	LINC01934	0.642740038929012
44628	chr2_181175125_181175625	LINC01934	0.698217893004448
44629	chr2_181178055_181178555	LINC01934	0.534309997276086
44630	chr2_181178732_181179232	LINC01934	0.729577931658393
44631	chr2_181197257_181197757	LINC01934	0.582935549376475
44632	chr2_181198112_181198612	LINC01934	0.5194449531585
44633	chr2_181223170_181223670	LINC01934	0.646848746357592
44634	chr2_181224749_181225249	LINC01934	0.663290714471769
44635	chr2_181241751_181242251	LINC01934	0.602638836375189
44636	chr2_181281145_181281645	LINC01934	0.710414841454965
44637	chr2_181300537_181301037	LINC01934	0.78741218001202
44638	chr2_181304429_181304929	LINC01934	0.679855937195778
44639	chr2_181305020_181305520	LINC01934	0.712343395943231
44640	chr2_181305530_181306030	LINC01934	0.65219800628096
44641	chr2_181306780_181307280	LINC01934	0.616845080941099
44642	chr2_181307550_181308050	LINC01934	0.601513296101693
44643	chr2_181309632_181310132	LINC01934	0.501284492221597
44644	chr2_181312540_181313040	LINC01934	0.565177027473874
44645	chr2_181313126_181313626	LINC01934	0.519443797319785
44646	chr2_181223170_181223670	ITGA4	0.572807417018794
44647	chr2_181224749_181225249	ITGA4	0.611177465140519
44648	chr2_181241751_181242251	ITGA4	0.622723228228165
44649	chr2_181281145_181281645	ITGA4	0.617985726012816
44650	chr2_181300537_181301037	ITGA4	0.767653800290616
44651	chr2_181303856_181304356	ITGA4	0.64214750435939
44652	chr2_181304429_181304929	ITGA4	0.722701725907581
44653	chr2_181305020_181305520	ITGA4	0.719668373859428
44654	chr2_181305530_181306030	ITGA4	0.778243095435768
44655	chr2_181306780_181307280	ITGA4	0.754170805646273
44656	chr2_181307550_181308050	ITGA4	0.588479167313253
44657	chr2_181308529_181309029	ITGA4	0.545871616424113
44658	chr2_181309101_181309601	ITGA4	0.559078621144827
44659	chr2_181309632_181310132	ITGA4	0.555056783237728
44660	chr2_181310876_181311376	ITGA4	0.529382463271709
44661	chr2_181311802_181312302	ITGA4	0.637565099814923
44662	chr2_181312540_181313040	ITGA4	0.715273895409849
44663	chr2_181313126_181313626	ITGA4	0.537659023577844
44664	chr2_181334402_181334902	ITGA4	0.510990280801984
44665	chr2_181393333_181393833	ITGA4	0.722328959962966
44666	chr2_181393944_181394444	ITGA4	0.596465309324589
44667	chr2_181394942_181395442	ITGA4	0.626310785003413
44668	chr2_181430368_181430868	ITGA4	0.719556985056499
44669	chr2_181438219_181438719	ITGA4	0.708688714137267
44670	chr2_181454842_181455342	ITGA4	0.558596585439745
44671	chr2_181456572_181457072	ITGA4	0.82738924354567
44672	chr2_181457077_181457577	ITGA4	0.865026157654817
44673	chr2_181457898_181458398	ITGA4	0.817244053912985
44674	chr2_181458741_181459241	ITGA4	0.595535010148201
44675	chr2_181459533_181460033	ITGA4	0.575928254766461
44676	chr2_181460339_181460839	ITGA4	0.514851399601911
44677	chr2_181460897_181461397	ITGA4	0.77210483185386
44678	chr2_181461964_181462464	ITGA4	0.694181463819663
44679	chr2_181463571_181464071	ITGA4	0.550529634226602
44680	chr2_181464921_181465421	ITGA4	0.572431884349602
44681	chr2_181465912_181466412	ITGA4	0.597220847582339
44682	chr2_181466576_181467076	ITGA4	0.587556554625794
44683	chr2_181467098_181467598	ITGA4	0.61836219996058
44684	chr2_181471204_181471704	ITGA4	0.656923363903147
44685	chr2_181471818_181472318	ITGA4	0.640894794291663
44686	chr2_181517834_181518334	ITGA4	0.562290135823133
44687	chr2_181680413_181680913	CERKL	0.805872009942422
44688	chr2_181684112_181684612	CERKL	0.574669712934046
44689	chr2_181680413_181680913	NEUROD1	0.916695515379126
44690	chr2_181684112_181684612	NEUROD1	0.68153995093092
44691	chr2_181738590_181739090	ITPRID2	0.527341003424228
44692	chr2_181777610_181778110	ITPRID2	0.620047945949214
44693	chr2_181780651_181781151	ITPRID2	0.633114933820474
44694	chr2_181784382_181784882	ITPRID2	0.501125000796731
44695	chr2_181785691_181786191	ITPRID2	0.652996216858264
44696	chr2_181788826_181789326	ITPRID2	0.526895409184992
44697	chr2_181789991_181790491	ITPRID2	0.551883784457829
44698	chr2_181791216_181791716	ITPRID2	0.718376559771775
44699	chr2_181810739_181811239	ITPRID2	0.653835405876391
44700	chr2_181857420_181857920	ITPRID2	0.587743958726587
44701	chr2_181876592_181877092	ITPRID2	0.772979414936885
44702	chr2_181877135_181877635	ITPRID2	0.606262933937594
44703	chr2_181893023_181893523	ITPRID2	0.500557649199804
44704	chr2_181896230_181896730	ITPRID2	0.540270613509674
44705	chr2_181957522_181958022	PPP1R1C	0.527882209676517
44706	chr2_181984885_181985385	PPP1R1C	0.647163061967503
44707	chr2_181998048_181998548	PPP1R1C	0.64299192955955
44708	chr2_182291221_182291721	PDE1A	0.752021716405906
44709	chr2_182426021_182426521	PDE1A	0.527720431865706
44710	chr2_182522897_182523397	PDE1A	0.683041534904897
44711	chr2_182544034_182544534	PDE1A	0.508811393795466
44712	chr2_182715106_182715606	DNAJC10	0.627793378924592
44713	chr2_182715900_182716400	DNAJC10	0.535101891953651
44714	chr2_182824335_182824835	DNAJC10	0.768585860345935
44715	chr2_182825596_182826096	DNAJC10	0.688584536427885
44716	chr2_182831619_182832119	DNAJC10	0.509765521601458
44717	chr2_182864885_182865385	DNAJC10	0.503491962269915
44718	chr2_182870139_182870639	DNAJC10	0.554226806340518
44719	chr2_182793324_182793824	FRZB	0.518754877072208
44720	chr2_182827409_182827909	FRZB	0.618715262564939
44721	chr2_182865903_182866403	FRZB	0.55072482111384
44722	chr2_182866470_182866970	FRZB	0.776753695930946
44723	chr2_182866974_182867474	FRZB	0.554345880167359
44724	chr2_183037533_183038033	NCKAP1	0.52570975102124
44725	chr2_183038305_183038805	NCKAP1	0.585496922054248
44726	chr2_183038811_183039311	NCKAP1	0.541222134480443
44727	chr2_184598205_184598705	ZNF804A	0.550289704149855
44728	chr2_185745843_185746343	FSIP2	0.723865840298857
44729	chr2_185746388_185746888	FSIP2	0.872624477470284
44730	chr2_185778407_185778907	FSIP2	0.576098886172996
44731	chr2_185896234_185896734	FSIP2	0.600196395106852
44732	chr2_185899309_185899809	FSIP2	0.680424664520462
44733	chr2_186544295_186544795	ITGAV	0.632707875389869
44734	chr2_186575208_186575708	ITGAV	0.676241377545468
44735	chr2_186693722_186694222	FAM171B	0.686367854209879
44736	chr2_186694278_186694778	FAM171B	0.533165687802171
44737	chr2_186848920_186849420	FAM171B	0.586456452634081
44738	chr2_186887009_186887509	FAM171B	0.624844063747624
44739	chr2_186919212_186919712	FAM171B	0.540936230176422
44740	chr2_187206021_187206521	CALCRL	0.860497511148809
44741	chr2_187213736_187214236	CALCRL	0.749240835189874
44742	chr2_187319636_187320136	CALCRL	0.521162529788885
44743	chr2_187403706_187404206	CALCRL	0.952409808083841
44744	chr2_187448049_187448549	CALCRL	0.901342376673992
44745	chr2_187549121_187549621	CALCRL	0.810909342685382
44746	chr2_187554224_187554724	TFPI	0.554056746833242
44747	chr2_188291605_188292105	LINC01090	0.579775042553325
44748	chr2_188292289_188292789	LINC01090	0.718847440663722
44749	chr2_188292821_188293321	LINC01090	0.577532617156021
44750	chr2_188297945_188298445	LINC01090	0.59555669909944
44751	chr2_188298953_188299453	LINC01090	0.724010959788041
44752	chr2_188326603_188327103	LINC01090	0.595976944952804
44753	chr2_188369306_188369806	LINC01090	0.514364058886694
44754	chr2_188381572_188382072	LINC01090	0.502872004930151
44755	chr2_188291101_188291601	GULP1	0.559844280763076
44756	chr2_188291605_188292105	GULP1	0.673890821855634
44757	chr2_188292289_188292789	GULP1	0.766557351155856
44758	chr2_188292821_188293321	GULP1	0.652429104575863
44759	chr2_188297945_188298445	GULP1	0.504427710623631
44760	chr2_188298953_188299453	GULP1	0.608407481109632
44761	chr2_188381572_188382072	GULP1	0.539215195439371
44762	chr2_188786420_188786920	COL3A1	0.766627417148101
44763	chr2_188786925_188787425	COL3A1	0.925583061109455
44764	chr2_188788557_188789057	COL3A1	0.849413677503107
44765	chr2_188884025_188884525	COL3A1	0.863469161903677
44766	chr2_188902845_188903345	COL3A1	0.753953539289556
44767	chr2_188940168_188940668	COL3A1	0.762575240648353
44768	chr2_188969170_188969670	COL3A1	0.694661989832583
44769	chr2_188974106_188974606	COL3A1	0.807223776731657
44770	chr2_188975624_188976124	COL3A1	0.927146920804515
44771	chr2_188978095_188978595	COL3A1	0.74036645675334
44772	chr2_188978664_188979164	COL3A1	0.794973925427747
44773	chr2_188984589_188985089	COL3A1	0.741122013740551
44774	chr2_189014792_189015292	COL3A1	0.884779529200046
44775	chr2_189021917_189022417	COL3A1	0.629308265254643
44776	chr2_189076112_189076612	COL3A1	0.513837151942042
44777	chr2_189092901_189093401	COL3A1	0.524411848756361
44778	chr2_189104869_189105369	COL3A1	0.524331329601996
44779	chr2_189144672_189145172	COL3A1	0.787253145896483
44780	chr2_189149894_189150394	COL3A1	0.606080436642536
44781	chr2_189171930_189172430	COL3A1	0.518482606610109
44782	chr2_189178558_189179058	COL3A1	0.695389133976874
44783	chr2_189179602_189180102	COL3A1	0.739020152319201
44784	chr2_189210103_189210603	COL3A1	0.835790024982951
44785	chr2_189210663_189211163	COL3A1	0.570772377810357
44786	chr2_188940168_188940668	COL5A2	0.794661856455889
44787	chr2_188969170_188969670	COL5A2	0.690708625977196
44788	chr2_188974106_188974606	COL5A2	0.783760530814581
44789	chr2_188975624_188976124	COL5A2	0.944882394054922
44790	chr2_188978095_188978595	COL5A2	0.763669196384262
44791	chr2_188978664_188979164	COL5A2	0.87109298215722
44792	chr2_188984589_188985089	COL5A2	0.733727606880967
44793	chr2_189014792_189015292	COL5A2	0.821692116707882
44794	chr2_189021917_189022417	COL5A2	0.660728741090508
44795	chr2_189076112_189076612	COL5A2	0.557480394564433
44796	chr2_189092901_189093401	COL5A2	0.567536984666379
44797	chr2_189104869_189105369	COL5A2	0.571038846742823
44798	chr2_189144672_189145172	COL5A2	0.793537008228093
44799	chr2_189149894_189150394	COL5A2	0.737913828506431
44800	chr2_189171930_189172430	COL5A2	0.55385383633612
44801	chr2_189178558_189179058	COL5A2	0.710644753076659
44802	chr2_189179602_189180102	COL5A2	0.80239499888019
44803	chr2_189210103_189210603	COL5A2	0.921873931524823
44804	chr2_189210663_189211163	COL5A2	0.588678046988945
44805	chr2_189276191_189276691	COL5A2	0.516497531864072
44806	chr2_189286233_189286733	COL5A2	0.582978969703495
44807	chr2_189337607_189338107	COL5A2	0.848901304230322
44808	chr2_189347406_189347906	COL5A2	0.747080335426474
44809	chr2_189350438_189350938	COL5A2	0.548359085233973
44810	chr2_189393388_189393888	COL5A2	0.598833289197773
44811	chr2_189407093_189407593	COL5A2	0.625213827903171
44812	chr2_189411699_189412199	COL5A2	0.898074768315484
44813	chr2_189524709_189525209	SLC40A1	0.523655367427672
44814	chr2_189533225_189533725	SLC40A1	0.61343912516455
44815	chr2_189534848_189535348	SLC40A1	0.51614492198945
44816	chr2_189542034_189542534	SLC40A1	0.522343479311809
44817	chr2_189638913_189639413	SLC40A1	0.535976922074008
44818	chr2_189657759_189658259	ORMDL1	0.638090966605071
44819	chr2_189674265_189674765	ORMDL1	0.50955075430859
44820	chr2_189762509_189763009	ORMDL1	0.566104191978771
44821	chr2_189791594_189792094	ORMDL1	0.510289201441143
44822	chr2_189638913_189639413	C2orf88	0.538789442272027
44823	chr2_190334418_190334918	INPP1	0.685715106446585
44824	chr2_190335167_190335667	INPP1	0.569063657230596
44825	chr2_190343329_190343829	INPP1	0.572669707021563
44826	chr2_190356334_190356834	INPP1	0.619495445096252
44827	chr2_190404440_190404940	INPP1	0.5377283646784
44828	chr2_190469752_190470252	MFSD6	0.576318273353443
44829	chr2_190494799_190495299	MFSD6	0.533774659609185
44830	chr2_190509822_190510322	MFSD6	0.542498920998912
44831	chr2_190633409_190633909	MFSD6	0.506281710759095
44832	chr2_190407292_190407792	NEMP2	0.545885858496239
44833	chr2_190515730_190516230	NEMP2	0.609406670894451
44834	chr2_190520318_190520818	NEMP2	0.511826965853711
44835	chr2_190807394_190807894	GLS	0.564705526674923
44836	chr2_190807900_190808400	GLS	0.56197190678742
44837	chr2_190862352_190862852	GLS	0.525561105840354
44838	chr2_190887021_190887521	GLS	0.542504573054243
44839	chr2_190911761_190912261	GLS	0.565285500329008
44840	chr2_190922360_190922860	GLS	0.555227810068377
44841	chr2_191013997_191014497	STAT1	0.500966235916763
44842	chr2_191038322_191038822	STAT1	0.521816941982846
44843	chr2_191114380_191114880	STAT1	0.532078536698922
44844	chr2_191150799_191151299	STAT1	0.524521852706665
44845	chr2_191151305_191151805	STAT1	0.51572668305544
44846	chr2_191013997_191014497	STAT4	0.58278079663367
44847	chr2_191014572_191015072	STAT4	0.56505566569551
44848	chr2_191018553_191019053	STAT4	0.63293463357822
44849	chr2_191022352_191022852	STAT4	0.667031941828441
44850	chr2_191023271_191023771	STAT4	0.650544566538824
44851	chr2_191029567_191030067	STAT4	0.589941209893721
44852	chr2_191038322_191038822	STAT4	0.801821196600437
44853	chr2_191038841_191039341	STAT4	0.511239017648035
44854	chr2_191052064_191052564	STAT4	0.672675680471961
44855	chr2_191056239_191056739	STAT4	0.703897356050294
44856	chr2_191061549_191062049	STAT4	0.657422085407062
44857	chr2_191064516_191065016	STAT4	0.836794523564763
44858	chr2_191066243_191066743	STAT4	0.756611338363547
44859	chr2_191071751_191072251	STAT4	0.514248899599922
44860	chr2_191093300_191093800	STAT4	0.542060996707992
44861	chr2_191109940_191110440	STAT4	0.545661382372763
44862	chr2_191114380_191114880	STAT4	0.81750992709466
44863	chr2_191115349_191115849	STAT4	0.860209704847185
44864	chr2_191115956_191116456	STAT4	0.768803294280137
44865	chr2_191125484_191125984	STAT4	0.50549590865035
44866	chr2_191126326_191126826	STAT4	0.758935927512078
44867	chr2_191126896_191127396	STAT4	0.604270528979106
44868	chr2_191128114_191128614	STAT4	0.793024450446433
44869	chr2_191143926_191144426	STAT4	0.526735497411733
44870	chr2_191148198_191148698	STAT4	0.706389308669821
44871	chr2_191148747_191149247	STAT4	0.894822085232913
44872	chr2_191149357_191149857	STAT4	0.718194442152931
44873	chr2_191150095_191150595	STAT4	0.791942470912158
44874	chr2_191150799_191151299	STAT4	0.912938644364063
44875	chr2_191151305_191151805	STAT4	0.812237551991187
44876	chr2_191152772_191153272	STAT4	0.707140337115878
44877	chr2_191155571_191156071	STAT4	0.673699835361473
44878	chr2_191194004_191194504	STAT4	0.816962452437616
44879	chr2_191202733_191203233	STAT4	0.521631295893753
44880	chr2_191204370_191204870	STAT4	0.531369466638531
44881	chr2_191206437_191206937	STAT4	0.739816889984719
44882	chr2_191207043_191207543	STAT4	0.522865636157668
44883	chr2_191245043_191245543	MYO1B	0.607623776904189
44884	chr2_191245936_191246436	MYO1B	0.682123440978252
44885	chr2_191846288_191846788	CAVIN2	0.64007729429094
44886	chr2_191847087_191847587	CAVIN2	0.870975724157999
44887	chr2_191857404_191857904	CAVIN2	0.636153415343281
44888	chr2_191866151_191866651	CAVIN2	0.676083255347447
44889	chr2_191866815_191867315	CAVIN2	0.603739041620872
44890	chr2_191907543_191908043	CAVIN2	0.542401041450469
44891	chr2_191928031_191928531	CAVIN2	0.553785825347307
44892	chr2_191929243_191929743	CAVIN2	0.660105699095455
44893	chr2_195536160_195536660	SLC39A10	0.630148952132933
44894	chr2_195558980_195559480	SLC39A10	0.555682226856036
44895	chr2_195559535_195560035	SLC39A10	0.682020354572025
44896	chr2_195561199_195561699	SLC39A10	0.557361102164182
44897	chr2_195562088_195562588	SLC39A10	0.583890521173271
44898	chr2_195657969_195658469	SLC39A10	0.623808673022212
44899	chr2_195658980_195659480	SLC39A10	0.598804107530148
44900	chr2_195937110_195937610	DNAH7	0.53682757222034
44901	chr2_196076324_196076824	DNAH7	0.550127113322749
44902	chr2_196077758_196078258	DNAH7	0.636020671732863
44903	chr2_196078955_196079455	DNAH7	0.588961019497098
44904	chr2_196097305_196097805	DNAH7	0.651928843286725
44905	chr2_196099840_196100340	DNAH7	0.545032754193194
44906	chr2_196101149_196101649	DNAH7	0.520778118563009
44907	chr2_196135278_196135778	DNAH7	0.572891650959596
44908	chr2_196138999_196139499	DNAH7	0.681838596419989
44909	chr2_196144457_196144957	DNAH7	0.526109434175512
44910	chr2_196269558_196270058	DNAH7	0.551219400787659
44911	chr2_196276348_196276848	DNAH7	0.64562716359367
44912	chr2_196068264_196068764	STK17B	0.75044770731755
44913	chr2_196131303_196131803	STK17B	0.674071959479296
44914	chr2_196132181_196132681	STK17B	0.69635685717774
44915	chr2_196132747_196133247	STK17B	0.570094143240686
44916	chr2_196151022_196151522	STK17B	0.540535899162483
44917	chr2_196158675_196159175	STK17B	0.639418274929834
44918	chr2_196159203_196159703	STK17B	0.622316783488642
44919	chr2_196160027_196160527	STK17B	0.631753977556275
44920	chr2_196161391_196161891	STK17B	0.505539017412999
44921	chr2_196162365_196162865	STK17B	0.552859661827076
44922	chr2_196163237_196163737	STK17B	0.565560552244969
44923	chr2_196164979_196165479	STK17B	0.60651644736049
44924	chr2_196166734_196167234	STK17B	0.705849860152344
44925	chr2_196167999_196168499	STK17B	0.589367054919256
44926	chr2_196168926_196169426	STK17B	0.620733392239212
44927	chr2_196169497_196169997	STK17B	0.534812590699377
44928	chr2_196170088_196170588	STK17B	0.60595905181769
44929	chr2_196171417_196171917	STK17B	0.658427643921217
44930	chr2_196171986_196172486	STK17B	0.607341466983385
44931	chr2_196174404_196174904	STK17B	0.601585295274147
44932	chr2_196175336_196175836	STK17B	0.514852140129778
44933	chr2_196175985_196176485	STK17B	0.758280480109671
44934	chr2_196177552_196178052	STK17B	0.555731756973469
44935	chr2_196178201_196178701	STK17B	0.614915590745298
44936	chr2_196182262_196182762	STK17B	0.657451579601285
44937	chr2_196183771_196184271	STK17B	0.546281077391755
44938	chr2_196200482_196200982	STK17B	0.686875249683087
44939	chr2_196211174_196211674	STK17B	0.814702191119328
44940	chr2_196225160_196225660	STK17B	0.523460551001529
44941	chr2_196229985_196230485	STK17B	0.597089654314869
44942	chr2_196234605_196235105	STK17B	0.621042809430211
44943	chr2_196240125_196240625	STK17B	0.780997139266346
44944	chr2_196241137_196241637	STK17B	0.536515376945995
44945	chr2_196242288_196242788	STK17B	0.688927791765847
44946	chr2_196259812_196260312	STK17B	0.604650353683278
44947	chr2_196260473_196260973	STK17B	0.535020698341324
44948	chr2_196263007_196263507	STK17B	0.783282239823897
44949	chr2_196276963_196277463	STK17B	0.505736046848439
44950	chr2_196400075_196400575	HECW2	0.560301568991973
44951	chr2_196434139_196434639	HECW2	0.548975019804916
44952	chr2_196538589_196539089	HECW2	0.520470861062888
44953	chr2_196601305_196601805	HECW2	0.567493894385805
44954	chr2_196607032_196607532	HECW2	0.513421694227389
44955	chr2_196068264_196068764	HECW2-AS1	0.603456358838046
44956	chr2_196132181_196132681	HECW2-AS1	0.517345850797617
44957	chr2_196158675_196159175	HECW2-AS1	0.554080771901655
44958	chr2_196159203_196159703	HECW2-AS1	0.713072537933083
44959	chr2_196163237_196163737	HECW2-AS1	0.603655815221956
44960	chr2_196164979_196165479	HECW2-AS1	0.608260178853806
44961	chr2_196166734_196167234	HECW2-AS1	0.561743214469945
44962	chr2_196175985_196176485	HECW2-AS1	0.521642455941263
44963	chr2_196182262_196182762	HECW2-AS1	0.651869873770652
44964	chr2_196183771_196184271	HECW2-AS1	0.548590966014402
44965	chr2_196195261_196195761	HECW2-AS1	0.517515717772779
44966	chr2_196200482_196200982	HECW2-AS1	0.540641629086325
44967	chr2_196211174_196211674	HECW2-AS1	0.636062357022724
44968	chr2_196229985_196230485	HECW2-AS1	0.812076240750981
44969	chr2_196230525_196231025	HECW2-AS1	0.669171953446893
44970	chr2_196234605_196235105	HECW2-AS1	0.721349116783659
44971	chr2_196240125_196240625	HECW2-AS1	0.597768273990688
44972	chr2_196251097_196251597	HECW2-AS1	0.55436397971525
44973	chr2_196259812_196260312	HECW2-AS1	0.836419541684706
44974	chr2_196263007_196263507	HECW2-AS1	0.664857900482769
44975	chr2_196278386_196278886	HECW2-AS1	0.581566529529057
44976	chr2_196853357_196853857	PGAP1	0.620776860991389
44977	chr2_196853894_196854394	PGAP1	0.586496339804527
44978	chr2_196900805_196901305	PGAP1	0.637284954441998
44979	chr2_196927946_196928446	PGAP1	0.614977141451116
44980	chr2_196932159_196932659	PGAP1	0.57408839024429
44981	chr2_197005489_197005989	PGAP1	0.620608529738405
44982	chr2_197121209_197121709	ANKRD44	0.560681289562114
44983	chr2_197128093_197128593	ANKRD44	0.53249124664179
44984	chr2_197130247_197130747	ANKRD44	0.724448850383883
44985	chr2_197130748_197131248	ANKRD44	0.597108421977351
44986	chr2_197137682_197138182	ANKRD44	0.582767172547937
44987	chr2_197139990_197140490	ANKRD44	0.595389578107982
44988	chr2_197145542_197146042	ANKRD44	0.574105823391016
44989	chr2_197152391_197152891	ANKRD44	0.5260494841523
44990	chr2_197159475_197159975	ANKRD44	0.609989099079482
44991	chr2_197191844_197192344	ANKRD44	0.714649699704739
44992	chr2_197196742_197197242	ANKRD44	0.700452564072117
44993	chr2_197197684_197198184	ANKRD44	0.721821563089023
44994	chr2_197198270_197198770	ANKRD44	0.717408022873758
44995	chr2_197198834_197199334	ANKRD44	0.924157379886371
44996	chr2_197205201_197205701	ANKRD44	0.604623762150371
44997	chr2_197205809_197206309	ANKRD44	0.922516026597753
44998	chr2_197207964_197208464	ANKRD44	0.500315219611857
44999	chr2_197208892_197209392	ANKRD44	0.513219652145471
45000	chr2_197209643_197210143	ANKRD44	0.802192422835924
45001	chr2_197211751_197212251	ANKRD44	0.54130735033182
45002	chr2_197212482_197212982	ANKRD44	0.802603679510301
45003	chr2_197215898_197216398	ANKRD44	0.600114300218176
45004	chr2_197216418_197216918	ANKRD44	0.664718874702722
45005	chr2_197237844_197238344	ANKRD44	0.602249342975183
45006	chr2_197239394_197239894	ANKRD44	0.659797048653259
45007	chr2_197239920_197240420	ANKRD44	0.627526242543904
45008	chr2_197240613_197241113	ANKRD44	0.766958649916733
45009	chr2_197248541_197249041	ANKRD44	0.600362934717082
45010	chr2_197255461_197255961	ANKRD44	0.790254093215331
45011	chr2_197256097_197256597	ANKRD44	0.514152690412266
45012	chr2_197258563_197259063	ANKRD44	0.510211701320781
45013	chr2_197261667_197262167	ANKRD44	0.565679976698333
45014	chr2_197265007_197265507	ANKRD44	0.604091649966437
45015	chr2_197266434_197266934	ANKRD44	0.710632976788659
45016	chr2_197269160_197269660	ANKRD44	0.607589527069163
45017	chr2_197287196_197287696	ANKRD44	0.77103944408198
45018	chr2_197290075_197290575	ANKRD44	0.571158280979027
45019	chr2_197292554_197293054	ANKRD44	0.639486254394595
45020	chr2_197293539_197294039	ANKRD44	0.613108690379857
45021	chr2_197294085_197294585	ANKRD44	0.750755848631983
45022	chr2_197296769_197297269	ANKRD44	0.553769346325306
45023	chr2_197298601_197299101	ANKRD44	0.582466836512236
45024	chr2_197300105_197300605	ANKRD44	0.522746534289526
45025	chr2_197304728_197305228	ANKRD44	0.550764560844601
45026	chr2_197306563_197307063	ANKRD44	0.501896949671782
45027	chr2_197307233_197307733	ANKRD44	0.545310259529605
45028	chr2_197308174_197308674	ANKRD44	0.78529763660656
45029	chr2_197308882_197309382	ANKRD44	0.607847048913995
45030	chr2_197309771_197310271	ANKRD44	0.594875509903853
45031	chr2_197310597_197311097	ANKRD44	0.619393669642233
45032	chr2_197322686_197323186	ANKRD44	0.534827422229
45033	chr2_197323388_197323888	ANKRD44	0.699368677920471
45034	chr2_197434946_197435446	ANKRD44	0.630998526608089
45035	chr2_197499695_197500195	ANKRD44	0.507679474682394
45036	chr2_197515138_197515638	ANKRD44	0.622483941448171
45037	chr2_197287196_197287696	MOB4	0.540773793651716
45038	chr2_197293539_197294039	MOB4	0.546247191324341
45039	chr2_197294085_197294585	MOB4	0.602399855718845
45040	chr2_197308174_197308674	MOB4	0.54691580244271
45041	chr2_197310597_197311097	MOB4	0.518385790256701
45042	chr2_197515138_197515638	MOB4	0.606660965555713
45043	chr2_197571751_197572251	RFTN2	0.83747055827641
45044	chr2_197647911_197648411	RFTN2	0.782959854459308
45045	chr2_197669040_197669540	RFTN2	0.531752216299603
45046	chr2_197675555_197676055	RFTN2	0.689099239972784
45047	chr2_197909326_197909826	RFTN2	0.654284646278107
45048	chr2_197802921_197803421	PLCL1	0.55653693935387
45049	chr2_197804273_197804773	PLCL1	0.580192593057699
45050	chr2_197838034_197838534	PLCL1	0.580936127737614
45051	chr2_197847638_197848138	PLCL1	0.652354721488854
45052	chr2_197869549_197870049	PLCL1	0.704192992300892
45053	chr2_197870083_197870583	PLCL1	0.600985789195796
45054	chr2_197888924_197889424	PLCL1	0.607071247910662
45055	chr2_197891851_197892351	PLCL1	0.564856466470078
45056	chr2_197904384_197904884	PLCL1	0.510584342055807
45057	chr2_197934206_197934706	PLCL1	0.539248476170248
45058	chr2_197934833_197935333	PLCL1	0.607426078081397
45059	chr2_198005160_198005660	PLCL1	0.552509295485123
45060	chr2_199285921_199286421	SATB2	0.5651938061552
45061	chr2_199316846_199317346	SATB2	0.836724353820689
45062	chr2_199343961_199344461	SATB2	0.682029893316883
45063	chr2_199366384_199366884	SATB2	0.753467039030085
45064	chr2_199381703_199382203	SATB2	0.704485760824933
45065	chr2_199384393_199384893	SATB2	0.555470622173756
45066	chr2_199392309_199392809	SATB2	0.845729242038015
45067	chr2_199411516_199412016	SATB2	0.526683587132793
45068	chr2_199412018_199412518	SATB2	0.582212041381245
45069	chr2_199435774_199436274	SATB2	0.74872335833312
45070	chr2_199436958_199437458	SATB2	0.547798921796463
45071	chr2_199440526_199441026	SATB2	0.51505389226402
45072	chr2_199441714_199442214	SATB2	0.782818148191238
45073	chr2_199443667_199444167	SATB2	0.558195005744013
45074	chr2_199444677_199445177	SATB2	0.570359023136907
45075	chr2_199447073_199447573	SATB2	0.596750858851087
45076	chr2_199451531_199452031	SATB2	0.564708446188635
45077	chr2_199452445_199452945	SATB2	0.558301078553918
45078	chr2_199455571_199456071	SATB2	0.503586397934291
45079	chr2_199463987_199464487	SATB2	0.599711441284372
45080	chr2_199464743_199465243	SATB2	0.772559594102007
45081	chr2_199465906_199466406	SATB2	0.651374631715767
45082	chr2_199466776_199467276	SATB2	0.60996167773031
45083	chr2_199467320_199467820	SATB2	0.574835190806367
45084	chr2_199467974_199468474	SATB2	0.607569574028964
45085	chr2_199468957_199469457	SATB2	0.804098859106882
45086	chr2_199469610_199470110	SATB2	0.678946799325571
45087	chr2_199470219_199470719	SATB2	0.553660188534222
45088	chr2_199470844_199471344	SATB2	0.638740007587688
45089	chr2_199471366_199471866	SATB2	0.621100668929134
45090	chr2_199472091_199472591	SATB2	0.676317573665963
45091	chr2_199472948_199473448	SATB2	0.670095069964667
45092	chr2_199474327_199474827	SATB2	0.582459694691609
45093	chr2_199475117_199475617	SATB2	0.619273608990498
45094	chr2_199475717_199476217	SATB2	0.579720559085998
45095	chr2_199476689_199477189	SATB2	0.738843346046587
45096	chr2_199477376_199477876	SATB2	0.819565420979667
45097	chr2_199484879_199485379	SATB2	0.646683672531631
45098	chr2_199485888_199486388	SATB2	0.595784083524015
45099	chr2_199663235_199663735	SATB2	0.614887111794955
45100	chr2_199678499_199678999	SATB2	0.618984360111905
45101	chr2_199684790_199685290	SATB2	0.543546574206126
45102	chr2_199697442_199697942	SATB2	0.820394616818135
45103	chr2_199704540_199705040	SATB2	0.534041779146285
45104	chr2_199717226_199717726	SATB2	0.605597922479543
45105	chr2_199285921_199286421	SATB2-AS1	0.513939044177007
45106	chr2_199316846_199317346	SATB2-AS1	0.742747458935372
45107	chr2_199343961_199344461	SATB2-AS1	0.659815432727804
45108	chr2_199366384_199366884	SATB2-AS1	0.588890757332601
45109	chr2_199381703_199382203	SATB2-AS1	0.700549899505842
45110	chr2_199392309_199392809	SATB2-AS1	0.814209803120906
45111	chr2_199435774_199436274	SATB2-AS1	0.643949379902666
45112	chr2_199440526_199441026	SATB2-AS1	0.568341648239272
45113	chr2_199441714_199442214	SATB2-AS1	0.848986512208329
45114	chr2_199444677_199445177	SATB2-AS1	0.50889986709467
45115	chr2_199445365_199445865	SATB2-AS1	0.525446392324077
45116	chr2_199447073_199447573	SATB2-AS1	0.621453200475085
45117	chr2_199451531_199452031	SATB2-AS1	0.501523870948575
45118	chr2_199452445_199452945	SATB2-AS1	0.569273224651294
45119	chr2_199464743_199465243	SATB2-AS1	0.73490539070827
45120	chr2_199465906_199466406	SATB2-AS1	0.695155832172953
45121	chr2_199466776_199467276	SATB2-AS1	0.642629762311344
45122	chr2_199467320_199467820	SATB2-AS1	0.634223523236492
45123	chr2_199467974_199468474	SATB2-AS1	0.717239775008412
45124	chr2_199468957_199469457	SATB2-AS1	0.819565972135282
45125	chr2_199469610_199470110	SATB2-AS1	0.686574678551272
45126	chr2_199470219_199470719	SATB2-AS1	0.549746216147314
45127	chr2_199470844_199471344	SATB2-AS1	0.66541445605428
45128	chr2_199472091_199472591	SATB2-AS1	0.683006199797895
45129	chr2_199472948_199473448	SATB2-AS1	0.614646314191134
45130	chr2_199474327_199474827	SATB2-AS1	0.609389591734639
45131	chr2_199475117_199475617	SATB2-AS1	0.640010179370634
45132	chr2_199475717_199476217	SATB2-AS1	0.585437935191956
45133	chr2_199476689_199477189	SATB2-AS1	0.669529506385103
45134	chr2_199477376_199477876	SATB2-AS1	0.803948627374931
45135	chr2_199484879_199485379	SATB2-AS1	0.537576438074567
45136	chr2_199485888_199486388	SATB2-AS1	0.508359177261008
45137	chr2_199663235_199663735	SATB2-AS1	0.552206383915217
45138	chr2_199678499_199678999	SATB2-AS1	0.586380231337642
45139	chr2_199684790_199685290	SATB2-AS1	0.541348924267916
45140	chr2_199697442_199697942	SATB2-AS1	0.746511901918634
45141	chr2_199942296_199942796	MAIP1	0.596061251324947
45142	chr2_200373920_200374420	SPATS2L	0.553182453789573
45143	chr2_200376718_200377218	SPATS2L	0.76363261843839
45144	chr2_200377688_200378188	SPATS2L	0.717779647754531
45145	chr2_200378503_200379003	SPATS2L	0.61402995218369
45146	chr2_200379044_200379544	SPATS2L	0.665838438273352
45147	chr2_200381120_200381620	SPATS2L	0.56433053902631
45148	chr2_200405186_200405686	SPATS2L	0.504839262828615
45149	chr2_200405855_200406355	SPATS2L	0.716984268268319
45150	chr2_200408421_200408921	SPATS2L	0.73046975812858
45151	chr2_200408928_200409428	SPATS2L	0.615981938095745
45152	chr2_200712999_200713499	CLK1	0.548727648674611
45153	chr2_201008256_201008756	NDUFB3	0.532282450016509
45154	chr2_201219613_201220113	NDUFB3	0.522294652579791
45155	chr2_201122256_201122756	CFLAR	0.50762958870125
45156	chr2_201125562_201126062	CFLAR	0.522674314183439
45157	chr2_201151444_201151944	CFLAR	0.541248279858228
45158	chr2_201145915_201146415	CFLAR-AS1	0.578403804514556
45159	chr2_201149060_201149560	CFLAR-AS1	0.50368274145246
45160	chr2_201150912_201151412	CFLAR-AS1	0.626648234152458
45161	chr2_201152503_201153003	CFLAR-AS1	0.56815159110398
45162	chr2_201227179_201227679	CASP10	0.517076615747984
45163	chr2_201228546_201229046	CASP10	0.588611985968635
45164	chr2_201233177_201233677	CASP8	0.583132951663979
45165	chr2_201253113_201253613	CASP8	0.546410131733922
45166	chr2_201258187_201258687	CASP8	0.641974128171372
45167	chr2_201260236_201260736	CASP8	0.621804406617499
45168	chr2_201144472_201144972	STRADB	0.729797310226525
45169	chr2_201145915_201146415	STRADB	0.516565635813976
45170	chr2_201149060_201149560	STRADB	0.674646367708106
45171	chr2_201152503_201153003	STRADB	0.649339569628679
45172	chr2_201219613_201220113	STRADB	0.578147241621149
45173	chr2_201383102_201383602	STRADB	0.708282718379335
45174	chr2_201433583_201434083	STRADB	0.528081035478608
45175	chr2_201439271_201439771	STRADB	0.652511132967451
45176	chr2_201448034_201448534	STRADB	0.71320966803983
45177	chr2_201452477_201452977	STRADB	0.542127915469488
45178	chr2_201453205_201453705	STRADB	0.582741477612367
45179	chr2_201455371_201455871	STRADB	0.572490821609931
45180	chr2_201458299_201458799	STRADB	0.592297609895186
45181	chr2_201461066_201461566	STRADB	0.634512277535288
45182	chr2_201462599_201463099	STRADB	0.696303405047955
45183	chr2_201464455_201464955	STRADB	0.571843777504692
45184	chr2_201787442_201787942	CDK15	0.860496006245571
45185	chr2_201790207_201790707	CDK15	0.624622709561412
45186	chr2_202238360_202238860	NOP58	0.573703967919925
45187	chr2_202249444_202249944	BMPR2	0.513670901176013
45188	chr2_202317378_202317878	BMPR2	0.596022531822647
45189	chr2_202408490_202408990	BMPR2	0.605984545791294
45190	chr2_202494259_202494759	BMPR2	0.54831904761532
45191	chr2_202642869_202643369	FAM117B	0.531546222991678
45192	chr2_203015207_203015707	NBEAL1	0.563642202736917
45193	chr2_203035897_203036397	NBEAL1	0.654017725652642
45194	chr2_203041178_203041678	NBEAL1	0.557799382564421
45195	chr2_203071138_203071638	NBEAL1	0.599448276778061
45196	chr2_203123422_203123922	NBEAL1	0.534628309912355
45197	chr2_203455157_203455657	RAPH1	0.627904978088396
45198	chr2_203489478_203489978	RAPH1	0.536368146203193
45199	chr2_203498097_203498597	RAPH1	0.696554288515662
45200	chr2_203510822_203511322	RAPH1	0.653946265361842
45201	chr2_203513218_203513718	RAPH1	0.536107058815214
45202	chr2_203535316_203535816	RAPH1	0.752585629226055
45203	chr2_203579006_203579506	RAPH1	0.648011685480889
45204	chr2_203584776_203585276	RAPH1	0.555773587513946
45205	chr2_203605215_203605715	RAPH1	0.682382842516482
45206	chr2_203650673_203651173	RAPH1	0.656592969902632
45207	chr2_203651243_203651743	RAPH1	0.530113601844234
45208	chr2_203656497_203656997	RAPH1	0.714482859646264
45209	chr2_203770628_203771128	RAPH1	0.50509576421597
45210	chr2_203704385_203704885	CD28	0.55607970499528
45211	chr2_203705015_203705515	CD28	0.896098755437561
45212	chr2_203706319_203706819	CD28	0.623373268890595
45213	chr2_203707484_203707984	CD28	0.708154769697347
45214	chr2_203708779_203709279	CD28	0.759955059389815
45215	chr2_203710144_203710644	CD28	0.685073779050543
45216	chr2_203715418_203715918	CD28	0.539611039692253
45217	chr2_203719412_203719912	CD28	0.520825719000879
45218	chr2_203719941_203720441	CD28	0.908184533326252
45219	chr2_203720790_203721290	CD28	0.640952217613302
45220	chr2_203721428_203721928	CD28	0.537362766350764
45221	chr2_203730000_203730500	CD28	0.52082196487266
45222	chr2_203732673_203733173	CD28	0.624151462576392
45223	chr2_203733604_203734104	CD28	0.642526891606853
45224	chr2_203739239_203739739	CD28	0.657616316075178
45225	chr2_203739796_203740296	CD28	0.587445831108214
45226	chr2_203740358_203740858	CD28	0.729439056293195
45227	chr2_203740932_203741432	CD28	0.9258684008903
45228	chr2_203741520_203742020	CD28	0.650719926834821
45229	chr2_203744537_203745037	CD28	0.50231231106734
45230	chr2_203750612_203751112	CD28	0.619349464329717
45231	chr2_203763529_203764029	CD28	0.563414056195766
45232	chr2_203804134_203804634	CD28	0.741366223116019
45233	chr2_203830221_203830721	CD28	0.571084588932321
45234	chr2_203853165_203853665	CD28	0.565506456660457
45235	chr2_203858130_203858630	CD28	0.632563308054975
45236	chr2_203861104_203861604	CD28	0.702563114805219
45237	chr2_203867496_203867996	CD28	0.927247907945334
45238	chr2_203868011_203868511	CD28	0.729410601503459
45239	chr2_203868843_203869343	CD28	0.623492274410464
45240	chr2_203869453_203869953	CD28	0.904318223012897
45241	chr2_203870301_203870801	CD28	0.669257195748355
45242	chr2_203871438_203871938	CD28	0.581882684552179
45243	chr2_203873429_203873929	CD28	0.503589570641471
45244	chr2_203874049_203874549	CD28	0.705843350288967
45245	chr2_203874830_203875330	CD28	0.518263873073836
45246	chr2_203875453_203875953	CD28	0.586907258500041
45247	chr2_203886688_203887188	CD28	0.534173978739889
45248	chr2_203928750_203929250	CD28	0.619686823827382
45249	chr2_203933943_203934443	CD28	0.88328977365115
45250	chr2_203934563_203935063	CD28	0.53834209968994
45251	chr2_203936471_203936971	CD28	0.867487469991052
45252	chr2_203937074_203937574	CD28	0.526161157780985
45253	chr2_203937844_203938344	CD28	0.835841410353616
45254	chr2_203938386_203938886	CD28	0.664898816268999
45255	chr2_203939289_203939789	CD28	0.511217789532061
45256	chr2_203940138_203940638	CD28	0.79341189566683
45257	chr2_203940689_203941189	CD28	0.688381538902154
45258	chr2_203941762_203942262	CD28	0.586719226975361
45259	chr2_203943731_203944231	CD28	0.651210529251517
45260	chr2_203945729_203946229	CD28	0.62306406302329
45261	chr2_203946628_203947128	CD28	0.510648926858225
45262	chr2_203949104_203949604	CD28	0.551062605618475
45263	chr2_203950012_203950512	CD28	0.686502868140136
45264	chr2_203950753_203951253	CD28	0.733777909541091
45265	chr2_203951415_203951915	CD28	0.902324780531584
45266	chr2_203954268_203954768	CD28	0.540320900599263
45267	chr2_203705015_203705515	CTLA4	0.75357824787663
45268	chr2_203707484_203707984	CTLA4	0.513196599037067
45269	chr2_203708779_203709279	CTLA4	0.625425647858924
45270	chr2_203710144_203710644	CTLA4	0.669406692872285
45271	chr2_203719941_203720441	CTLA4	0.654787284644935
45272	chr2_203720790_203721290	CTLA4	0.558702793389576
45273	chr2_203730000_203730500	CTLA4	0.646839812793897
45274	chr2_203733604_203734104	CTLA4	0.569083316158499
45275	chr2_203734303_203734803	CTLA4	0.572741879066693
45276	chr2_203739239_203739739	CTLA4	0.635301041344908
45277	chr2_203739796_203740296	CTLA4	0.617856430169401
45278	chr2_203740358_203740858	CTLA4	0.516523370865284
45279	chr2_203740932_203741432	CTLA4	0.701677520386506
45280	chr2_203750612_203751112	CTLA4	0.596487277690953
45281	chr2_203763529_203764029	CTLA4	0.631554615683183
45282	chr2_203804134_203804634	CTLA4	0.589559934891075
45283	chr2_203830221_203830721	CTLA4	0.767882210591814
45284	chr2_203835578_203836078	CTLA4	0.551045107484525
45285	chr2_203836225_203836725	CTLA4	0.542133749252128
45286	chr2_203853165_203853665	CTLA4	0.670270910088835
45287	chr2_203858130_203858630	CTLA4	0.652701007371669
45288	chr2_203861104_203861604	CTLA4	0.884980536956052
45289	chr2_203867496_203867996	CTLA4	0.855923678360691
45290	chr2_203868011_203868511	CTLA4	0.77804377759361
45291	chr2_203868843_203869343	CTLA4	0.739769995841775
45292	chr2_203869453_203869953	CTLA4	0.794782006587193
45293	chr2_203870301_203870801	CTLA4	0.783530968732541
45294	chr2_203870894_203871394	CTLA4	0.517154788327805
45295	chr2_203871438_203871938	CTLA4	0.760192909545223
45296	chr2_203873429_203873929	CTLA4	0.582605266696712
45297	chr2_203874049_203874549	CTLA4	0.722236371191448
45298	chr2_203874830_203875330	CTLA4	0.753901467230657
45299	chr2_203875453_203875953	CTLA4	0.748040439438507
45300	chr2_203878067_203878567	CTLA4	0.608099442577413
45301	chr2_203880449_203880949	CTLA4	0.525418014053071
45302	chr2_203886688_203887188	CTLA4	0.79169216133734
45303	chr2_203889495_203889995	CTLA4	0.506404768105966
45304	chr2_203891368_203891868	CTLA4	0.50835931075749
45305	chr2_203928750_203929250	CTLA4	0.60974860953077
45306	chr2_203933943_203934443	CTLA4	0.67273872534102
45307	chr2_203936471_203936971	CTLA4	0.717244827900071
45308	chr2_203937844_203938344	CTLA4	0.760304277879807
45309	chr2_203938386_203938886	CTLA4	0.513240334586394
45310	chr2_203940138_203940638	CTLA4	0.713943843321436
45311	chr2_203940689_203941189	CTLA4	0.55631528596335
45312	chr2_203941762_203942262	CTLA4	0.532394173235607
45313	chr2_203943731_203944231	CTLA4	0.568864218312193
45314	chr2_203950012_203950512	CTLA4	0.616957375420196
45315	chr2_203950753_203951253	CTLA4	0.647103002634741
45316	chr2_203951415_203951915	CTLA4	0.722974588500817
45317	chr2_203954268_203954768	CTLA4	0.529932496469152
45318	chr2_203959226_203959726	CTLA4	0.510968923428642
45319	chr2_203962689_203963189	CTLA4	0.540092504902096
45320	chr2_203987062_203987562	CTLA4	0.89006539490187
45321	chr2_203987897_203988397	CTLA4	0.825705841163184
45322	chr2_203992939_203993439	CTLA4	0.63084106654094
45323	chr2_203993440_203993940	CTLA4	0.75530728788572
45324	chr2_203994639_203995139	CTLA4	0.585212926528889
45325	chr2_203998172_203998672	CTLA4	0.550601089705669
45326	chr2_203999397_203999897	CTLA4	0.562668137168731
45327	chr2_204000483_204000983	CTLA4	0.716077880782923
45328	chr2_204004923_204005423	CTLA4	0.803162969444028
45329	chr2_204005892_204006392	CTLA4	0.529072459655349
45330	chr2_204006442_204006942	CTLA4	0.740132078589207
45331	chr2_204015416_204015916	CTLA4	0.846106273054689
45332	chr2_204023044_204023544	CTLA4	0.795387931893631
45333	chr2_203704385_203704885	ICOS	0.595501200875651
45334	chr2_203705015_203705515	ICOS	0.888794407517495
45335	chr2_203706319_203706819	ICOS	0.620564325588169
45336	chr2_203707484_203707984	ICOS	0.71104296652858
45337	chr2_203708779_203709279	ICOS	0.740659590334553
45338	chr2_203710144_203710644	ICOS	0.685335098397774
45339	chr2_203715418_203715918	ICOS	0.548561006402172
45340	chr2_203718108_203718608	ICOS	0.522540485809711
45341	chr2_203719412_203719912	ICOS	0.550651447419414
45342	chr2_203719941_203720441	ICOS	0.913450750038958
45343	chr2_203720790_203721290	ICOS	0.648080550961911
45344	chr2_203721428_203721928	ICOS	0.521490841581806
45345	chr2_203732673_203733173	ICOS	0.570590108497232
45346	chr2_203733604_203734104	ICOS	0.625108801753465
45347	chr2_203734303_203734803	ICOS	0.514330800679842
45348	chr2_203739239_203739739	ICOS	0.661597378643204
45349	chr2_203739796_203740296	ICOS	0.575139122576298
45350	chr2_203740358_203740858	ICOS	0.667152800979929
45351	chr2_203740932_203741432	ICOS	0.874105637046656
45352	chr2_203741520_203742020	ICOS	0.595089972583841
45353	chr2_203744537_203745037	ICOS	0.507546989255364
45354	chr2_203750612_203751112	ICOS	0.605711891487737
45355	chr2_203763529_203764029	ICOS	0.511222492614719
45356	chr2_203782179_203782679	ICOS	0.523595021299727
45357	chr2_203804134_203804634	ICOS	0.708542512593289
45358	chr2_203830221_203830721	ICOS	0.579253919124529
45359	chr2_203853165_203853665	ICOS	0.568941803449485
45360	chr2_203858130_203858630	ICOS	0.589839708682699
45361	chr2_203861104_203861604	ICOS	0.666662477433561
45362	chr2_203867496_203867996	ICOS	0.88964781001655
45363	chr2_203868011_203868511	ICOS	0.704129730375139
45364	chr2_203868843_203869343	ICOS	0.603989967705803
45365	chr2_203869453_203869953	ICOS	0.873720861331835
45366	chr2_203870301_203870801	ICOS	0.684407939180601
45367	chr2_203871438_203871938	ICOS	0.577998288564969
45368	chr2_203873429_203873929	ICOS	0.514919801377758
45369	chr2_203874049_203874549	ICOS	0.644980477265832
45370	chr2_203874830_203875330	ICOS	0.507107147094477
45371	chr2_203875453_203875953	ICOS	0.583217894313968
45372	chr2_203886688_203887188	ICOS	0.530144651993535
45373	chr2_203914752_203915252	ICOS	0.522617619321208
45374	chr2_203928750_203929250	ICOS	0.646988089766364
45375	chr2_203933943_203934443	ICOS	0.919949317856886
45376	chr2_203934563_203935063	ICOS	0.548414332962618
45377	chr2_203936471_203936971	ICOS	0.887208965755362
45378	chr2_203937074_203937574	ICOS	0.562552376005923
45379	chr2_203937844_203938344	ICOS	0.827486580146512
45380	chr2_203938386_203938886	ICOS	0.722027050448807
45381	chr2_203939289_203939789	ICOS	0.55306339613614
45382	chr2_203940138_203940638	ICOS	0.804260694657656
45383	chr2_203940689_203941189	ICOS	0.74879923111426
45384	chr2_203941762_203942262	ICOS	0.633147755290924
45385	chr2_203943731_203944231	ICOS	0.728192605233586
45386	chr2_203945729_203946229	ICOS	0.627192238259621
45387	chr2_203946628_203947128	ICOS	0.582064651314558
45388	chr2_203948119_203948619	ICOS	0.508223365211095
45389	chr2_203949104_203949604	ICOS	0.629203386293921
45390	chr2_203950012_203950512	ICOS	0.686922670118017
45391	chr2_203950753_203951253	ICOS	0.746227591916229
45392	chr2_203951415_203951915	ICOS	0.944174288338322
45393	chr2_203954268_203954768	ICOS	0.544562777166237
45394	chr2_203959226_203959726	ICOS	0.527318630478155
45395	chr2_203962689_203963189	ICOS	0.511484250207798
45396	chr2_203966366_203966866	ICOS	0.506158861437503
45397	chr2_203987062_203987562	ICOS	0.700356855876247
45398	chr2_203987897_203988397	ICOS	0.649277931665366
45399	chr2_203992939_203993439	ICOS	0.607666502928494
45400	chr2_203993440_203993940	ICOS	0.770540108207682
45401	chr2_203994639_203995139	ICOS	0.568492682047025
45402	chr2_203998172_203998672	ICOS	0.679993036618811
45403	chr2_203999397_203999897	ICOS	0.535777609585883
45404	chr2_204000483_204000983	ICOS	0.870328062890295
45405	chr2_204004923_204005423	ICOS	0.538202683290306
45406	chr2_204005892_204006392	ICOS	0.661667909976015
45407	chr2_204006442_204006942	ICOS	0.754691010959779
45408	chr2_204015416_204015916	ICOS	0.890398545210346
45409	chr2_204023044_204023544	ICOS	0.709067028667039
45410	chr2_204051406_204051906	ICOS	0.689643425586455
45411	chr2_204108905_204109405	ICOS	0.511128267671067
45412	chr2_204110147_204110647	ICOS	0.566049598594083
45413	chr2_204473178_204473678	PARD3B	0.557719328655349
45414	chr2_204529772_204530272	PARD3B	0.763466674714829
45415	chr2_204533622_204534122	PARD3B	0.664199860535202
45416	chr2_204544890_204545390	PARD3B	0.691585098259463
45417	chr2_204545472_204545972	PARD3B	0.677169605859961
45418	chr2_204546345_204546845	PARD3B	0.649007697986093
45419	chr2_204551401_204551901	PARD3B	0.562528593881425
45420	chr2_204644936_204645436	PARD3B	0.555910639435587
45421	chr2_205642555_205643055	NRP2	0.602016473226369
45422	chr2_205682681_205683181	NRP2	0.598159744452677
45423	chr2_205686591_205687091	NRP2	0.534928756430996
45424	chr2_205688708_205689208	NRP2	0.751577011190879
45425	chr2_205708331_205708831	NRP2	0.637440117670991
45426	chr2_205914150_205914650	NDUFS1	0.754524897861166
45427	chr2_205914694_205915194	NDUFS1	0.512212151900621
45428	chr2_205915344_205915844	NDUFS1	0.616112700591109
45429	chr2_205929423_205929923	NDUFS1	0.666957367620878
45430	chr2_205957349_205957849	NDUFS1	0.581911519062126
45431	chr2_205974315_205974815	NDUFS1	0.503542164091275
45432	chr2_205975212_205975712	NDUFS1	0.700804099876378
45433	chr2_206049329_206049829	NDUFS1	0.588919847791005
45434	chr2_206085653_206086153	ZDBF2	0.501597597354515
45435	chr2_206159305_206159805	ZDBF2	0.548527663956758
45436	chr2_206274395_206274895	ZDBF2	0.660726347601432
45437	chr2_206275349_206275849	ZDBF2	0.598170071271556
45438	chr2_206530703_206531203	ADAM23	0.756677774886926
45439	chr2_206537036_206537536	ADAM23	0.642552879698485
45440	chr2_206558410_206558910	ADAM23	0.743944742396784
45441	chr2_206915080_206915580	CPO	0.662522064386383
45442	chr2_206920891_206921391	CPO	0.538106871781196
45443	chr2_206935923_206936423	CPO	0.883499028647888
45444	chr2_206936718_206937218	CPO	0.682682996978545
45445	chr2_206937497_206937997	CPO	0.561953783972708
45446	chr2_206939247_206939747	CPO	0.813322063136927
45447	chr2_206940613_206941113	CPO	0.616488638276438
45448	chr2_206945145_206945645	CPO	0.609299640623894
45449	chr2_206948637_206949137	CPO	0.806797181178665
45450	chr2_206955202_206955702	CPO	0.797272186460979
45451	chr2_206956844_206957344	CPO	0.646093842340347
45452	chr2_206968405_206968905	CPO	0.792662662977325
45453	chr2_207077214_207077714	CPO	0.630181688787347
45454	chr2_207173621_207174121	CPO	0.636031744810535
45455	chr2_207074264_207074764	KLF7	0.514024351647783
45456	chr2_207163396_207163896	KLF7	0.620442442917055
45457	chr2_207164139_207164639	KLF7	0.630493726642519
45458	chr2_207165946_207166446	KLF7	0.58988842486606
45459	chr2_207166649_207167149	KLF7	0.529894021994252
45460	chr2_207525296_207525796	CREB1	0.522260800016593
45461	chr2_207619551_207620051	CREB1	0.596108891176442
45462	chr2_207624430_207624930	CREB1	0.508787444205573
45463	chr2_207484643_207485143	METTL21A	0.603249801813423
45464	chr2_207502754_207503254	METTL21A	0.561683996531442
45465	chr2_207619551_207620051	METTL21A	0.582088376371873
45466	chr2_207624430_207624930	METTL21A	0.522157354991273
45467	chr2_207662059_207662559	METTL21A	0.628726197122011
45468	chr2_207541845_207542345	CCNYL1	0.568181734860457
45469	chr2_207613448_207613948	CCNYL1	0.541405420812765
45470	chr2_207683507_207684007	CCNYL1	0.553091913816817
45471	chr2_207684099_207684599	CCNYL1	0.610173365217876
45472	chr2_207688724_207689224	CCNYL1	0.503111438299498
45473	chr2_207710702_207711202	CCNYL1	0.501747730414048
45474	chr2_207723361_207723861	CCNYL1	0.537787385245627
45475	chr2_207805753_207806253	CCNYL1	0.510148833228322
45476	chr2_207885002_207885502	CCNYL1	0.500735106720526
45477	chr2_207930668_207931168	CCNYL1	0.507723960358426
45478	chr2_207528310_207528810	FZD5	0.75998230242878
45479	chr2_207537256_207537756	FZD5	0.510798005990789
45480	chr2_207541845_207542345	FZD5	0.765327875485895
45481	chr2_207683507_207684007	FZD5	0.685501906652855
45482	chr2_207684099_207684599	FZD5	0.745445477779232
45483	chr2_207688724_207689224	FZD5	0.541121469560027
45484	chr2_207693815_207694315	FZD5	0.527496606136129
45485	chr2_207710702_207711202	FZD5	0.521369094140214
45486	chr2_207723361_207723861	FZD5	0.608826547706872
45487	chr2_207734186_207734686	FZD5	0.523097307572321
45488	chr2_207734693_207735193	FZD5	0.598178616360215
45489	chr2_207757968_207758468	FZD5	0.521343474448442
45490	chr2_207765530_207766030	FZD5	0.810506178301714
45491	chr2_207766117_207766617	FZD5	0.548576692046274
45492	chr2_207767103_207767603	FZD5	0.550871979824073
45493	chr2_207767773_207768273	FZD5	0.573395387098783
45494	chr2_207771391_207771891	FZD5	0.558529387807172
45495	chr2_207782107_207782607	FZD5	0.500919660199128
45496	chr2_207784919_207785419	FZD5	0.614165181296377
45497	chr2_207796849_207797349	FZD5	0.540415641271042
45498	chr2_207802598_207803098	FZD5	0.677999262248071
45499	chr2_207805753_207806253	FZD5	0.583364353011945
45500	chr2_207810266_207810766	FZD5	0.535966271168788
45501	chr2_207810781_207811281	FZD5	0.706830186186314
45502	chr2_207817641_207818141	FZD5	0.582401300354996
45503	chr2_207819952_207820452	FZD5	0.856195215498028
45504	chr2_207820460_207820960	FZD5	0.564062065836983
45505	chr2_207831780_207832280	FZD5	0.539380484495498
45506	chr2_207858520_207859020	FZD5	0.532547291580312
45507	chr2_207859802_207860302	FZD5	0.533818035209838
45508	chr2_207869819_207870319	FZD5	0.510883004319327
45509	chr2_207885002_207885502	FZD5	0.699459746905859
45510	chr2_207895208_207895708	FZD5	0.605570889464473
45511	chr2_207930668_207931168	FZD5	0.622005436449067
45512	chr2_207939332_207939832	FZD5	0.543321980810745
45513	chr2_207969176_207969676	FZD5	0.7535469946994
45514	chr2_207973174_207973674	FZD5	0.523292196452385
45515	chr2_208018060_208018560	FZD5	0.627935251603233
45516	chr2_207930668_207931168	PLEKHM3	0.517385000480721
45517	chr2_208018060_208018560	IDH1	0.563792979573458
45518	chr2_208047877_208048377	IDH1	0.723691694913367
45519	chr2_208230061_208230561	IDH1	0.503157453747266
45520	chr2_208253566_208254066	IDH1	0.584505552145156
45521	chr2_208311278_208311778	PIKFYVE	0.675099103792448
45522	chr2_208311927_208312427	PIKFYVE	0.577924564936071
45523	chr2_208312661_208313161	PIKFYVE	0.548812193846502
45524	chr2_208315361_208315861	PIKFYVE	0.734960706319735
45525	chr2_208319323_208319823	PIKFYVE	0.524738722140416
45526	chr2_208320677_208321177	PIKFYVE	0.500780247326113
45527	chr2_208366626_208367126	PIKFYVE	0.509862723146399
45528	chr2_209495967_209496467	MAP2	0.539525343302381
45529	chr2_210500143_210500643	CPS1	0.560221875937445
45530	chr2_210517264_210517764	CPS1	0.860235793923517
45531	chr2_210536929_210537429	CPS1	0.538257278301177
45532	chr2_210537456_210537956	CPS1	0.57466576850598
45533	chr2_210544759_210545259	CPS1	0.7499133709457
45534	chr2_210546756_210547256	CPS1	0.809627857576405
45535	chr2_210562076_210562576	CPS1	0.598407016426766
45536	chr2_210577697_210578197	CPS1	0.616187820292416
45537	chr2_210584795_210585295	CPS1	0.620742087129932
45538	chr2_210655472_210655972	CPS1	0.642547533635486
45539	chr2_212953152_212953652	IKZF2	0.592096844736725
45540	chr2_213001278_213001778	IKZF2	0.520249333617875
45541	chr2_213015707_213016207	IKZF2	0.693783827852258
45542	chr2_213022405_213022905	IKZF2	0.615290404747317
45543	chr2_213057874_213058374	IKZF2	0.520477259828085
45544	chr2_213083118_213083618	IKZF2	0.577375160568934
45545	chr2_213103968_213104468	IKZF2	0.819619064864421
45546	chr2_213118986_213119486	IKZF2	0.801548151087486
45547	chr2_213119536_213120036	IKZF2	0.652452385438414
45548	chr2_213125908_213126408	IKZF2	0.830229048631332
45549	chr2_213132551_213133051	IKZF2	0.540463433308758
45550	chr2_213133346_213133846	IKZF2	0.547981357071397
45551	chr2_213135795_213136295	IKZF2	0.719830259425543
45552	chr2_213145811_213146311	IKZF2	0.772677363362623
45553	chr2_213147501_213148001	IKZF2	0.829641211894958
45554	chr2_213157260_213157760	IKZF2	0.542238221842159
45555	chr2_213219789_213220289	IKZF2	0.620770782002428
45556	chr2_213229746_213230246	IKZF2	0.672851701840667
45557	chr2_213232362_213232862	IKZF2	0.610638774784179
45558	chr2_213232997_213233497	IKZF2	0.787577726215534
45559	chr2_213233848_213234348	IKZF2	0.712699788788898
45560	chr2_213237749_213238249	IKZF2	0.619455941891981
45561	chr2_213238767_213239267	IKZF2	0.714374577433793
45562	chr2_213239752_213240252	IKZF2	0.585168954893308
45563	chr2_213241650_213242150	IKZF2	0.733675017720651
45564	chr2_213243276_213243776	IKZF2	0.646069410481171
45565	chr2_215402033_215402533	FN1	0.700688765677137
45566	chr2_215410803_215411303	FN1	0.563085389664502
45567	chr2_215435323_215435823	FN1	0.58255160968096
45568	chr2_215435842_215436342	FN1	0.696928946874545
45569	chr2_215436379_215436879	FN1	0.704124763539113
45570	chr2_215466053_215466553	FN1	0.763009910768593
45571	chr2_215522208_215522708	FN1	0.517847658702061
45572	chr2_215537547_215538047	FN1	0.641828211411486
45573	chr2_215595795_215596295	FN1	0.634950770278429
45574	chr2_215624315_215624815	FN1	0.830399325518169
45575	chr2_215952794_215953294	PECR	0.554050083672878
45576	chr2_215973901_215974401	PECR	0.515041389389646
45577	chr2_216075713_216076213	PECR	0.610902323332575
45578	chr2_216078642_216079142	PECR	0.572195988526936
45579	chr2_216352850_216353350	XRCC5	0.567061827199137
45580	chr2_216308524_216309024	MARCH4	0.813722156714112
45581	chr2_216315897_216316397	MARCH4	0.693854312482227
45582	chr2_216327370_216327870	MARCH4	0.931647863443518
45583	chr2_216349328_216349828	MARCH4	0.648675155233992
45584	chr2_216350463_216350963	MARCH4	0.611816999139369
45585	chr2_216371182_216371682	MARCH4	0.642137577136079
45586	chr2_216373365_216373865	MARCH4	0.815776951733873
45587	chr2_216388205_216388705	MARCH4	0.527907616494902
45588	chr2_216408865_216409365	MARCH4	0.792820924439753
45589	chr2_216501793_216502293	IGFBP2	0.523492960021937
45590	chr2_216551128_216551628	IGFBP2	0.656957324574731
45591	chr2_216633159_216633659	IGFBP2	0.849775956049179
45592	chr2_216633735_216634235	IGFBP2	0.707587611207997
45593	chr2_216636580_216637080	IGFBP2	0.785765122794943
45594	chr2_216589714_216590214	IGFBP5	0.589867570504053
45595	chr2_216590730_216591230	IGFBP5	0.643057167021456
45596	chr2_216679614_216680114	IGFBP5	0.863476978973392
45597	chr2_216683861_216684361	IGFBP5	0.707886979685055
45598	chr2_216690773_216691273	IGFBP5	0.736256729977561
45599	chr2_216691356_216691856	IGFBP5	0.773181123381804
45600	chr2_216693072_216693572	IGFBP5	0.524036825991647
45601	chr2_216695359_216695859	IGFBP5	0.860785457402026
45602	chr2_216702781_216703281	IGFBP5	0.701373670240211
45603	chr2_216710873_216711373	IGFBP5	0.787797059996669
45604	chr2_216715263_216715763	IGFBP5	0.69398093470399
45605	chr2_216735103_216735603	IGFBP5	0.686898389405725
45606	chr2_216740830_216741330	IGFBP5	0.881330829609828
45607	chr2_216774548_216775048	IGFBP5	0.826768893105863
45608	chr2_216775052_216775552	IGFBP5	0.556146823720814
45609	chr2_216800063_216800563	IGFBP5	0.788824455508799
45610	chr2_216807643_216808143	IGFBP5	0.539346334692228
45611	chr2_216829467_216829967	IGFBP5	0.594077321386192
45612	chr2_216842627_216843127	IGFBP5	0.63727342048843
45613	chr2_216880732_216881232	IGFBP5	0.860684713781036
45614	chr2_216909733_216910233	IGFBP5	0.719506388462035
45615	chr2_216918037_216918537	IGFBP5	0.527650473304453
45616	chr2_216944634_216945134	IGFBP5	0.624747599335824
45617	chr2_217756469_217756969	DIRC3	0.548414094963759
45618	chr2_217779176_217779676	DIRC3	0.520988905334257
45619	chr2_217780655_217781155	DIRC3	0.674364837299225
45620	chr2_217789709_217790209	DIRC3	0.520940888804131
45621	chr2_217790244_217790744	DIRC3	0.736132228072859
45622	chr2_217816428_217816928	TNS1	0.6801585850471
45623	chr2_217836292_217836792	TNS1	0.569160105406443
45624	chr2_217836916_217837416	TNS1	0.594576452144919
45625	chr2_217851084_217851584	TNS1	0.558067810340026
45626	chr2_217858562_217859062	TNS1	0.734017390493406
45627	chr2_217859094_217859594	TNS1	0.55783648682114
45628	chr2_217868891_217869391	TNS1	0.532925172072725
45629	chr2_217901786_217902286	TNS1	0.567383830033613
45630	chr2_217902597_217903097	TNS1	0.685676222440344
45631	chr2_217903934_217904434	TNS1	0.732038086106424
45632	chr2_217910025_217910525	TNS1	0.76951001194125
45633	chr2_217911718_217912218	TNS1	0.531630501589013
45634	chr2_217912286_217912786	TNS1	0.610141728897656
45635	chr2_217922608_217923108	TNS1	0.635052046756882
45636	chr2_217928143_217928643	TNS1	0.563677363829257
45637	chr2_217929713_217930213	TNS1	0.590150722321373
45638	chr2_217930700_217931200	TNS1	0.557430846722579
45639	chr2_217932911_217933411	TNS1	0.542399974438388
45640	chr2_217935298_217935798	TNS1	0.581993317638007
45641	chr2_217936276_217936776	TNS1	0.604046510636929
45642	chr2_217937313_217937813	TNS1	0.634260821928664
45643	chr2_217941356_217941856	TNS1	0.648423817484185
45644	chr2_217942717_217943217	TNS1	0.527715904199763
45645	chr2_217943294_217943794	TNS1	0.611141150688456
45646	chr2_217943893_217944393	TNS1	0.747716276828865
45647	chr2_217953187_217953687	TNS1	0.690456415609995
45648	chr2_217956825_217957325	TNS1	0.533114151820677
45649	chr2_217965962_217966462	TNS1	0.603932859439215
45650	chr2_218002694_218003194	TNS1	0.519491650336259
45651	chr2_218125466_218125966	CXCR2	0.716929763343644
45652	chr2_218368219_218368719	CXCR2	0.532117232596178
45653	chr2_218370366_218370866	CXCR2	0.651219864244802
45654	chr2_218264782_218265282	AAMP	0.515484901948527
45655	chr2_218273855_218274355	AAMP	0.542096418126633
45656	chr2_218312223_218312723	AAMP	0.512490078654846
45657	chr2_218387204_218387704	AAMP	0.51238628785498
45658	chr2_218387803_218388303	AAMP	0.69322205618465
45659	chr2_218418779_218419279	AAMP	0.554694593616532
45660	chr2_218264782_218265282	PNKD	0.502146037920413
45661	chr2_218272781_218273281	PNKD	0.517226629841414
45662	chr2_218273855_218274355	PNKD	0.584946907969779
45663	chr2_218312223_218312723	PNKD	0.543523993577199
45664	chr2_218387803_218388303	PNKD	0.618139529635067
45665	chr2_218418779_218419279	PNKD	0.573058228202976
45666	chr2_218169661_218170161	TMBIM1	0.578874640352593
45667	chr2_218180716_218181216	TMBIM1	0.752790647306196
45668	chr2_218230811_218231311	TMBIM1	0.798749198778464
45669	chr2_218264782_218265282	TMBIM1	0.501930057726633
45670	chr2_218287066_218287566	TMBIM1	0.775377868975878
45671	chr2_218287710_218288210	TMBIM1	0.705971806443853
45672	chr2_218288878_218289378	TMBIM1	0.680726783385512
45673	chr2_218289403_218289903	TMBIM1	0.666450221482237
45674	chr2_218289925_218290425	TMBIM1	0.60879893235215
45675	chr2_218293215_218293715	TMBIM1	0.804101228544958
45676	chr2_218322414_218322914	TMBIM1	0.573419339323588
45677	chr2_218354820_218355320	TMBIM1	0.542939317092011
45678	chr2_218417670_218418170	TMBIM1	0.580017195103396
45679	chr2_218418779_218419279	TMBIM1	0.501540350957046
45680	chr2_218422454_218422954	TMBIM1	0.639869652558652
45681	chr2_218439864_218440364	TMBIM1	0.532306911115601
45682	chr2_218444602_218445102	TMBIM1	0.828183134633803
45683	chr2_218445627_218446127	TMBIM1	0.612582798501174
45684	chr2_218448908_218449408	TMBIM1	0.739198762556543
45685	chr2_218333208_218333708	SLC11A1	0.50242041338441
45686	chr2_218360299_218360799	SLC11A1	0.627002201877506
45687	chr2_218370366_218370866	SLC11A1	0.839678480231846
45688	chr2_218378007_218378507	SLC11A1	0.813883310241721
45689	chr2_218381849_218382349	SLC11A1	0.777778892894882
45690	chr2_218169661_218170161	VIL1	0.616931286932391
45691	chr2_218180716_218181216	VIL1	0.757131937862485
45692	chr2_218229729_218230229	VIL1	0.549433515196192
45693	chr2_218230811_218231311	VIL1	0.789290986914951
45694	chr2_218264782_218265282	VIL1	0.639567922304837
45695	chr2_218287066_218287566	VIL1	0.735547081364657
45696	chr2_218287710_218288210	VIL1	0.695243385748397
45697	chr2_218288878_218289378	VIL1	0.820507312672198
45698	chr2_218289403_218289903	VIL1	0.790776799017334
45699	chr2_218289925_218290425	VIL1	0.691928002544966
45700	chr2_218293215_218293715	VIL1	0.801166864616156
45701	chr2_218312223_218312723	VIL1	0.628512825204024
45702	chr2_218322414_218322914	VIL1	0.645652622320775
45703	chr2_218354820_218355320	VIL1	0.652801460950732
45704	chr2_218400829_218401329	VIL1	0.520178631231112
45705	chr2_218417670_218418170	VIL1	0.717495638078783
45706	chr2_218418779_218419279	VIL1	0.764788415413864
45707	chr2_218419337_218419837	VIL1	0.570702355008447
45708	chr2_218419839_218420339	VIL1	0.523242649336722
45709	chr2_218420420_218420920	VIL1	0.563454526661099
45710	chr2_218420939_218421439	VIL1	0.515604512648924
45711	chr2_218422454_218422954	VIL1	0.701099869652446
45712	chr2_218439864_218440364	VIL1	0.590244061524834
45713	chr2_218444602_218445102	VIL1	0.803582486098468
45714	chr2_218445627_218446127	VIL1	0.539896304513888
45715	chr2_218448908_218449408	VIL1	0.730724499797674
45716	chr2_218563750_218564250	CYP27A1	0.50571776831399
45717	chr2_218781862_218782362	CYP27A1	0.73417161429205
45718	chr2_218782366_218782866	CYP27A1	0.833590557273894
45719	chr2_218975326_218975826	CYP27A1	0.811415994847835
45720	chr2_218707886_218708386	WNT10A	0.629127764237108
45721	chr2_218870692_218871192	WNT10A	0.596388579631391
45722	chr2_218871220_218871720	WNT10A	0.748557749906593
45723	chr2_218873401_218873901	WNT10A	0.636591691258488
45724	chr2_218879406_218879906	WNT10A	0.706837961510075
45725	chr2_218879916_218880416	WNT10A	0.706635277975502
45726	chr2_218880541_218881041	WNT10A	0.616671501263064
45727	chr2_218883387_218883887	WNT10A	0.609698473899388
45728	chr2_218885963_218886463	WNT10A	0.771178470169225
45729	chr2_218886535_218887035	WNT10A	0.900067370610298
45730	chr2_218892596_218893096	WNT10A	0.556592370965445
45731	chr2_218896429_218896929	WNT10A	0.581225634642913
45732	chr2_218897143_218897643	WNT10A	0.650207281465997
45733	chr2_218959344_218959844	WNT10A	0.598342626372277
45734	chr2_218960630_218961130	FEV	0.610887167477142
45735	chr2_218963137_218963637	FEV	0.78536009397966
45736	chr2_218963995_218964495	FEV	0.958686311167397
45737	chr2_218985380_218985880	FEV	0.939091072207712
45738	chr2_218998158_218998658	FEV	0.513828618921889
45739	chr2_218960630_218961130	CRYBA2	0.612110406988289
45740	chr2_218963137_218963637	CRYBA2	0.786524233261315
45741	chr2_218963995_218964495	CRYBA2	0.95770063438899
45742	chr2_218985380_218985880	CRYBA2	0.936364364161091
45743	chr2_218998158_218998658	CRYBA2	0.523458240292951
45744	chr2_218996017_218996517	IHH	0.538796055166532
45745	chr2_219001857_219002357	IHH	0.718277870846872
45746	chr2_219002393_219002893	IHH	0.509519533753902
45747	chr2_219002989_219003489	IHH	0.59557235361375
45748	chr2_219058846_219059346	IHH	0.539128171972693
45749	chr2_219059856_219060356	IHH	0.559786460130048
45750	chr2_219060765_219061265	IHH	0.776107212876933
45751	chr2_219061360_219061860	IHH	0.56176723843633
45752	chr2_219071463_219071963	IHH	0.696596902425715
45753	chr2_219079344_219079844	IHH	0.541664143158082
45754	chr2_219081953_219082453	IHH	0.757145723054563
45755	chr2_219082512_219083012	IHH	0.639369027691122
45756	chr2_219109399_219109899	IHH	0.637756976422451
45757	chr2_219111525_219112025	IHH	0.580627358198849
45758	chr2_219112901_219113401	IHH	0.729631248460031
45759	chr2_219116841_219117341	IHH	0.6048617407448
45760	chr2_219123801_219124301	IHH	0.773924029856407
45761	chr2_219124633_219125133	IHH	0.70318653639883
45762	chr2_219125171_219125671	IHH	0.610980869652974
45763	chr2_219126472_219126972	IHH	0.744137761535007
45764	chr2_219182455_219182955	IHH	0.538597338774681
45765	chr2_219183322_219183822	IHH	0.524522947518112
45766	chr2_219249146_219249646	IHH	0.657629192842029
45767	chr2_218975326_218975826	NHEJ1	0.578697863170589
45768	chr2_219001857_219002357	NHEJ1	0.521934889614413
45769	chr2_219058846_219059346	NHEJ1	0.579553969735154
45770	chr2_219060765_219061265	NHEJ1	0.600788800551989
45771	chr2_219071463_219071963	NHEJ1	0.5663660704117
45772	chr2_219079344_219079844	NHEJ1	0.604697316705613
45773	chr2_219081953_219082453	NHEJ1	0.595365802184448
45774	chr2_219123801_219124301	NHEJ1	0.611380457067969
45775	chr2_219124633_219125133	NHEJ1	0.584406138586777
45776	chr2_219125171_219125671	NHEJ1	0.535519163555061
45777	chr2_219243392_219243892	NHEJ1	0.525521975549358
45778	chr2_219249146_219249646	NHEJ1	0.564351377555783
45779	chr2_218975326_218975826	SLC23A3	0.744061815009598
45780	chr2_219058846_219059346	SLC23A3	0.692541738604544
45781	chr2_219060765_219061265	SLC23A3	0.504093215017184
45782	chr2_219078834_219079334	SLC23A3	0.637022207091497
45783	chr2_219079344_219079844	SLC23A3	0.654287421870628
45784	chr2_219123075_219123575	SLC23A3	0.629072160334171
45785	chr2_219125171_219125671	SLC23A3	0.579142091005941
45786	chr2_219127638_219128138	SLC23A3	0.669072846984136
45787	chr2_219151886_219152386	SLC23A3	0.514328957419696
45788	chr2_219169078_219169578	SLC23A3	0.526126286572477
45789	chr2_219169895_219170395	SLC23A3	0.694799281138745
45790	chr2_219243392_219243892	SLC23A3	0.523847025767979
45791	chr2_219269335_219269835	SLC23A3	0.774969563426502
45792	chr2_219388784_219389284	SLC23A3	0.690447238953419
45793	chr2_219071463_219071963	CNPPD1	0.532564296891837
45794	chr2_219079344_219079844	CNPPD1	0.568592285230197
45795	chr2_219081953_219082453	CNPPD1	0.531419274760968
45796	chr2_219125171_219125671	CNPPD1	0.558096671355732
45797	chr2_219183322_219183822	CNPPD1	0.581011180685913
45798	chr2_219060765_219061265	RETREG2	0.523168402103541
45799	chr2_219071463_219071963	RETREG2	0.546105355586773
45800	chr2_219079344_219079844	RETREG2	0.530861883456642
45801	chr2_219081953_219082453	RETREG2	0.584973283064848
45802	chr2_219082512_219083012	RETREG2	0.523819821479154
45803	chr2_219123801_219124301	RETREG2	0.513584613286619
45804	chr2_219125171_219125671	RETREG2	0.548582754006402
45805	chr2_219183322_219183822	RETREG2	0.521502718434722
45806	chr2_218975326_218975826	ZFAND2B	0.595103090038606
45807	chr2_219002393_219002893	ZFAND2B	0.521340074769267
45808	chr2_219058846_219059346	ZFAND2B	0.722850262012703
45809	chr2_219060765_219061265	ZFAND2B	0.626741163926419
45810	chr2_219079344_219079844	ZFAND2B	0.546435682145291
45811	chr2_219125171_219125671	ZFAND2B	0.692683896660693
45812	chr2_219169895_219170395	ZFAND2B	0.602631379127222
45813	chr2_219269335_219269835	ZFAND2B	0.629926190683063
45814	chr2_219388784_219389284	ZFAND2B	0.599153169607866
45815	chr2_219042684_219043184	ATG9A	0.58599185667405
45816	chr2_219058846_219059346	ATG9A	0.630263299442431
45817	chr2_219060765_219061265	ATG9A	0.524143535752756
45818	chr2_219079344_219079844	ATG9A	0.533881206896589
45819	chr2_219125171_219125671	ATG9A	0.686655231992471
45820	chr2_219269335_219269835	ATG9A	0.596288046431465
45821	chr2_219388784_219389284	ATG9A	0.527252635235532
45822	chr2_219176737_219177237	TUBA4A	0.540673589151663
45823	chr2_219253752_219254252	TUBA4A	0.623527004139359
45824	chr2_219388168_219388668	TUBA4A	0.526341378149942
45825	chr2_219169895_219170395	DNPEP	0.646071634897132
45826	chr2_219243392_219243892	DNPEP	0.580075621597423
45827	chr2_219249146_219249646	DNPEP	0.526159755878609
45828	chr2_219269335_219269835	DNPEP	0.580419928784151
45829	chr2_219387146_219387646	DNPEP	0.502963520876161
45830	chr2_219388784_219389284	DNPEP	0.658820134177808
45831	chr2_219398906_219399406	DNPEP	0.50735239324144
45832	chr2_219545854_219546354	DNPEP	0.573227065270357
45833	chr2_219597914_219598414	DNPEP	0.500626696631226
45834	chr2_219451815_219452315	DES	0.570441246891992
45835	chr2_219460520_219461020	DES	0.663887963583284
45836	chr2_219543716_219544216	CHPF	0.510521054686283
45837	chr2_221455145_221455645	EPHA4	0.519236750643556
45838	chr2_221529112_221529612	EPHA4	0.549846370983649
45839	chr2_221533234_221533734	EPHA4	0.522327387761095
45840	chr2_222307081_222307581	SGPP2	0.590662072038376
45841	chr2_222318119_222318619	SGPP2	0.701657638606031
45842	chr2_222368173_222368673	SGPP2	0.61418652594498
45843	chr2_222424211_222424711	SGPP2	0.696285645261314
45844	chr2_222427630_222428130	SGPP2	0.801830625092278
45845	chr2_222432223_222432723	SGPP2	0.583015567628853
45846	chr2_222433468_222433968	SGPP2	0.568286963124336
45847	chr2_222435555_222436055	SGPP2	0.75322909042314
45848	chr2_222518565_222519065	SGPP2	0.630369260325673
45849	chr2_222519080_222519580	SGPP2	0.533384399201948
45850	chr2_222594627_222595127	SGPP2	0.728897235065054
45851	chr2_222636983_222637483	SGPP2	0.678511321705005
45852	chr2_222649753_222650253	SGPP2	0.504404084272122
45853	chr2_222652809_222653309	SGPP2	0.795780456355843
45854	chr2_222671440_222671940	FARSB	0.516124315726155
45855	chr2_222796594_222797094	ACSL3	0.652605607839535
45856	chr2_222892299_222892799	KCNE4	0.594097691356487
45857	chr2_222992312_222992812	KCNE4	0.515801190479971
45858	chr2_223008117_223008617	KCNE4	0.536218055301415
45859	chr2_223041441_223041941	KCNE4	0.640245004289256
45860	chr2_223050864_223051364	KCNE4	0.5606436119333
45861	chr2_223051908_223052408	KCNE4	0.592079462317225
45862	chr2_223052661_223053161	KCNE4	0.501572907915983
45863	chr2_223054010_223054510	KCNE4	0.797862216060705
45864	chr2_223055131_223055631	KCNE4	0.665201214744009
45865	chr2_223057523_223058023	KCNE4	0.728754240852855
45866	chr2_223092616_223093116	KCNE4	0.738423586075748
45867	chr2_223093264_223093764	KCNE4	0.824668449332046
45868	chr2_223099973_223100473	KCNE4	0.759683398085278
45869	chr2_223117620_223118120	KCNE4	0.501402099394686
45870	chr2_223123799_223124299	KCNE4	0.587445343893958
45871	chr2_223488791_223489291	SCG2	0.842748578377902
45872	chr2_223545759_223546259	SCG2	0.832434983604517
45873	chr2_223549125_223549625	SCG2	0.555413307580175
45874	chr2_223560729_223561229	SCG2	0.890084987163676
45875	chr2_223563376_223563876	SCG2	0.754624817273704
45876	chr2_223585645_223586145	SCG2	0.523135307134401
45877	chr2_223608575_223609075	SCG2	0.905075120699981
45878	chr2_223797707_223798207	AP1S3	0.515183489038601
45879	chr2_223822758_223823258	AP1S3	0.652179269919804
45880	chr2_223835921_223836421	AP1S3	0.683625691308645
45881	chr2_223893840_223894340	AP1S3	0.624841004910539
45882	chr2_224069176_224069676	SERPINE2	0.550416907666063
45883	chr2_224102276_224102776	SERPINE2	0.549010266920568
45884	chr2_224242489_224242989	SERPINE2	0.50486002729434
45885	chr2_224260548_224261048	SERPINE2	0.552560460791391
45886	chr2_224894248_224894748	DOCK10	0.55102177216587
45887	chr2_224918725_224919225	DOCK10	0.514360657182462
45888	chr2_224922210_224922710	DOCK10	0.656282027932167
45889	chr2_224923279_224923779	DOCK10	0.561182792763695
45890	chr2_224924638_224925138	DOCK10	0.512807552031283
45891	chr2_224925521_224926021	DOCK10	0.527559145797266
45892	chr2_224926099_224926599	DOCK10	0.597382928508874
45893	chr2_224927549_224928049	DOCK10	0.58116101698363
45894	chr2_224930107_224930607	DOCK10	0.843127668728426
45895	chr2_224930803_224931303	DOCK10	0.606452118420074
45896	chr2_224933465_224933965	DOCK10	0.633623798669084
45897	chr2_224943619_224944119	DOCK10	0.72650770390068
45898	chr2_224944305_224944805	DOCK10	0.564419766347603
45899	chr2_224945093_224945593	DOCK10	0.556160130473061
45900	chr2_224946850_224947350	DOCK10	0.851358048621582
45901	chr2_224951722_224952222	DOCK10	0.514261008994555
45902	chr2_224953203_224953703	DOCK10	0.832837548223446
45903	chr2_224983339_224983839	DOCK10	0.743736326673129
45904	chr2_224984574_224985074	DOCK10	0.736997577441003
45905	chr2_224986365_224986865	DOCK10	0.534908411885213
45906	chr2_225001978_225002478	DOCK10	0.526961296148847
45907	chr2_225026161_225026661	DOCK10	0.554254249446634
45908	chr2_225030146_225030646	DOCK10	0.567998749594735
45909	chr2_225037533_225038033	DOCK10	0.65505808095562
45910	chr2_225039281_225039781	DOCK10	0.512856998410063
45911	chr2_225041220_225041720	DOCK10	0.749973685516312
45912	chr2_225042258_225042758	DOCK10	0.621353266706775
45913	chr2_225052635_225053135	DOCK10	0.788189224496267
45914	chr2_225056653_225057153	DOCK10	0.679975653700151
45915	chr2_225064334_225064834	DOCK10	0.651857325895959
45916	chr2_226758794_226759294	IRS1	0.620080445615588
45917	chr2_226782132_226782632	IRS1	0.582100511956958
45918	chr2_226976768_226977268	IRS1	0.509078136876856
45919	chr2_226772660_226773160	RHBDD1	0.793990377362954
45920	chr2_226798618_226799118	RHBDD1	0.699750382594349
45921	chr2_226799510_226800010	RHBDD1	0.612124368876022
45922	chr2_226801014_226801514	RHBDD1	0.673122910907786
45923	chr2_226836446_226836946	RHBDD1	0.545231364023166
45924	chr2_226839266_226839766	RHBDD1	0.558483227315213
45925	chr2_226906014_226906514	RHBDD1	0.780903409252933
45926	chr2_226916610_226917110	RHBDD1	0.690069221974017
45927	chr2_226970313_226970813	RHBDD1	0.681797520951995
45928	chr2_226971152_226971652	RHBDD1	0.582569666316908
45929	chr2_226971746_226972246	RHBDD1	0.642948084603135
45930	chr2_226916610_226917110	COL4A4	0.618528671239992
45931	chr2_226970313_226970813	COL4A4	0.79033686723972
45932	chr2_226971746_226972246	COL4A4	0.682111338872104
45933	chr2_227163354_227163854	COL4A4	0.823739590799649
45934	chr2_227163997_227164497	COL4A4	0.859033036075424
45935	chr2_227164962_227165462	COL4A4	0.876091292524272
45936	chr2_227308704_227309204	COL4A4	0.708620025227933
45937	chr2_227411283_227411783	COL4A4	0.700634366547233
45938	chr2_226970313_226970813	COL4A3	0.697344427097993
45939	chr2_226971152_226971652	COL4A3	0.514790780332668
45940	chr2_226971746_226972246	COL4A3	0.526215689628503
45941	chr2_227163354_227163854	COL4A3	0.585437270278275
45942	chr2_227163997_227164497	COL4A3	0.678460868116578
45943	chr2_227164962_227165462	COL4A3	0.79820100326793
45944	chr2_227411283_227411783	COL4A3	0.541023437718921
45945	chr2_227376719_227377219	TM4SF20	0.78469742008717
45946	chr2_227377872_227378372	TM4SF20	0.753975221597752
45947	chr2_227378413_227378913	TM4SF20	0.693430983694747
45948	chr2_227379084_227379584	TM4SF20	0.853587916947976
45949	chr2_227383950_227384450	TM4SF20	0.756161277630097
45950	chr2_227384499_227384999	TM4SF20	0.877101949411404
45951	chr2_227385532_227386032	TM4SF20	0.544656924943546
45952	chr2_227386564_227387064	TM4SF20	0.740017574629192
45953	chr2_227395458_227395958	TM4SF20	0.866787398271254
45954	chr2_227398641_227399141	TM4SF20	0.686245131546502
45955	chr2_227399696_227400196	TM4SF20	0.855777263988363
45956	chr2_227401483_227401983	TM4SF20	0.547108431796843
45957	chr2_227403557_227404057	TM4SF20	0.530995062525398
45958	chr2_227429818_227430318	TM4SF20	0.521627518071565
45959	chr2_227430558_227431058	TM4SF20	0.645280344990895
45960	chr2_227451243_227451743	TM4SF20	0.82323932527861
45961	chr2_227462289_227462789	TM4SF20	0.679321875483854
45962	chr2_227466177_227466677	TM4SF20	0.591910554436427
45963	chr2_227474351_227474851	TM4SF20	0.732321023290174
45964	chr2_227546003_227546503	TM4SF20	0.586721061171002
45965	chr2_227607198_227607698	TM4SF20	0.568936110561902
45966	chr2_227376719_227377219	AGFG1	0.610018998767841
45967	chr2_227377872_227378372	AGFG1	0.535621428184113
45968	chr2_227378413_227378913	AGFG1	0.528579762483153
45969	chr2_227379084_227379584	AGFG1	0.570941754492714
45970	chr2_227383950_227384450	AGFG1	0.55552524565019
45971	chr2_227384499_227384999	AGFG1	0.606241620279927
45972	chr2_227386564_227387064	AGFG1	0.566484257580807
45973	chr2_227395458_227395958	AGFG1	0.645312688246382
45974	chr2_227399696_227400196	AGFG1	0.555781003476517
45975	chr2_227451243_227451743	AGFG1	0.644178590370249
45976	chr2_227462289_227462789	AGFG1	0.537527543675665
45977	chr2_227466177_227466677	AGFG1	0.684515301006904
45978	chr2_227474351_227474851	AGFG1	0.649056187289048
45979	chr2_227655378_227655878	AGFG1	0.572757968739524
45980	chr2_227665491_227665991	AGFG1	0.614719498563641
45981	chr2_227713148_227713648	AGFG1	0.583307538727823
45982	chr2_227474351_227474851	SLC19A3	0.651523902900951
45983	chr2_227623182_227623682	SLC19A3	0.548811149005374
45984	chr2_227655378_227655878	SLC19A3	0.611566506763742
45985	chr2_227665491_227665991	SLC19A3	0.721342239187559
45986	chr2_227706795_227707295	SLC19A3	0.672489306713508
45987	chr2_227713148_227713648	SLC19A3	0.675019393089166
45988	chr2_227717809_227718309	SLC19A3	0.521772789541016
45989	chr2_227762083_227762583	SLC19A3	0.70773128831991
45990	chr2_227781144_227781644	SLC19A3	0.520809956432418
45991	chr2_227793172_227793672	SLC19A3	0.660258079982831
45992	chr2_227796267_227796767	SLC19A3	0.619563611728749
45993	chr2_227799134_227799634	SLC19A3	0.704354299982903
45994	chr2_227816644_227817144	SLC19A3	0.61260760329574
45995	chr2_227818054_227818554	SLC19A3	0.706552809842853
45996	chr2_227821398_227821898	SLC19A3	0.771810321293023
45997	chr2_227828312_227828812	SLC19A3	0.62019965701958
45998	chr2_227839711_227840211	SLC19A3	0.690301710752581
45999	chr2_227818054_227818554	CCL20	0.540621471974812
46000	chr2_229083548_229084048	PID1	0.543250043516957
46001	chr2_229129212_229129712	PID1	0.622318572791094
46002	chr2_229129922_229130422	PID1	0.709870302090339
46003	chr2_229133105_229133605	PID1	0.592095787102791
46004	chr2_229137549_229138049	PID1	0.52874425467598
46005	chr2_229141519_229142019	PID1	0.541744363998075
46006	chr2_229153225_229153725	PID1	0.720864329376674
46007	chr2_229153895_229154395	PID1	0.509210095099532
46008	chr2_229154422_229154922	PID1	0.665564808927808
46009	chr2_229160129_229160629	PID1	0.701848025957858
46010	chr2_229164810_229165310	PID1	0.509121399455196
46011	chr2_229271109_229271609	PID1	0.622577094266086
46012	chr2_229273580_229274080	PID1	0.63918606915483
46013	chr2_229852474_229852974	SLC16A14	0.506240005229541
46014	chr2_230061246_230061746	SLC16A14	0.777368133788941
46015	chr2_230127284_230127784	SLC16A14	0.579116299534642
46016	chr2_230130897_230131397	SLC16A14	0.645794502028131
46017	chr2_230066941_230067441	SP110	0.512009721419227
46018	chr2_230204958_230205458	SP110	0.686422455202794
46019	chr2_230209340_230209840	SP110	0.655064056745011
46020	chr2_230217356_230217856	SP110	0.56064456193498
46021	chr2_230218333_230218833	SP110	0.733898481465219
46022	chr2_230224356_230224856	SP110	0.674523515019012
46023	chr2_230224912_230225412	SP110	0.506661055510679
46024	chr2_230225443_230225943	SP110	0.66242125899628
46025	chr2_230226165_230226665	SP110	0.683996548105833
46026	chr2_230318413_230318913	SP110	0.692519816498384
46027	chr2_230319114_230319614	SP110	0.734053506461166
46028	chr2_230362256_230362756	SP110	0.649546083025805
46029	chr2_230415927_230416427	SP110	0.530306944292039
46030	chr2_230439544_230440044	SP110	0.698659895612075
46031	chr2_230441486_230441986	SP110	0.659462952047348
46032	chr2_230447429_230447929	SP110	0.576200079069521
46033	chr2_230447987_230448487	SP110	0.67049475458339
46034	chr2_230449759_230450259	SP110	0.524200478517774
46035	chr2_230457315_230457815	SP110	0.698071017408802
46036	chr2_230472129_230472629	SP110	0.613098000880855
46037	chr2_230066941_230067441	SP140	0.583630951034991
46038	chr2_230202567_230203067	SP140	0.619345939675302
46039	chr2_230204958_230205458	SP140	0.627132489283471
46040	chr2_230209340_230209840	SP140	0.612821519522654
46041	chr2_230217356_230217856	SP140	0.573800470318402
46042	chr2_230218333_230218833	SP140	0.618099530393298
46043	chr2_230224356_230224856	SP140	0.588727179655834
46044	chr2_230224912_230225412	SP140	0.672998719231464
46045	chr2_230225443_230225943	SP140	0.915494728141091
46046	chr2_230226165_230226665	SP140	0.874407396155504
46047	chr2_230227105_230227605	SP140	0.539180305048279
46048	chr2_230234036_230234536	SP140	0.502073640310695
46049	chr2_230257737_230258237	SP140	0.630277604648474
46050	chr2_230262265_230262765	SP140	0.576198499685032
46051	chr2_230318413_230318913	SP140	0.744065829801662
46052	chr2_230319114_230319614	SP140	0.823314475041074
46053	chr2_230362256_230362756	SP140	0.636359105783566
46054	chr2_230415927_230416427	SP140	0.613556381488183
46055	chr2_230430954_230431454	SP140	0.515094303095655
46056	chr2_230439544_230440044	SP140	0.727276542535606
46057	chr2_230441486_230441986	SP140	0.802263744676109
46058	chr2_230447429_230447929	SP140	0.71000927160181
46059	chr2_230447987_230448487	SP140	0.727554302884973
46060	chr2_230449759_230450259	SP140	0.52527713840948
46061	chr2_230204958_230205458	SP140L	0.540563509059505
46062	chr2_230225443_230225943	SP140L	0.609207412477472
46063	chr2_230226165_230226665	SP140L	0.60183632410699
46064	chr2_230318413_230318913	SP140L	0.528598477452754
46065	chr2_230319114_230319614	SP140L	0.649619187610604
46066	chr2_230362256_230362756	SP140L	0.512269373604827
46067	chr2_230415927_230416427	SP140L	0.532380298245098
46068	chr2_230439544_230440044	SP140L	0.523611652257866
46069	chr2_230441486_230441986	SP140L	0.576999347926144
46070	chr2_230447987_230448487	SP140L	0.535272938108146
46071	chr2_230496837_230497337	SP140L	0.575623095709271
46072	chr2_230564774_230565274	SP140L	0.529311445680805
46073	chr2_230204958_230205458	SP100	0.591979876187018
46074	chr2_230209340_230209840	SP100	0.60408141115014
46075	chr2_230218333_230218833	SP100	0.594148792246494
46076	chr2_230224356_230224856	SP100	0.527666461224398
46077	chr2_230225443_230225943	SP100	0.574163641625502
46078	chr2_230226165_230226665	SP100	0.567436082818774
46079	chr2_230318413_230318913	SP100	0.586221557654502
46080	chr2_230319114_230319614	SP100	0.624333199125107
46081	chr2_230362256_230362756	SP100	0.573859359596737
46082	chr2_230415927_230416427	SP100	0.55822708874972
46083	chr2_230439544_230440044	SP100	0.657402508015366
46084	chr2_230441486_230441986	SP100	0.565793355726573
46085	chr2_230447429_230447929	SP100	0.519683293920771
46086	chr2_230447987_230448487	SP100	0.598140349348447
46087	chr2_230449759_230450259	SP100	0.557730770623595
46088	chr2_230457315_230457815	SP100	0.566469643189637
46089	chr2_230472129_230472629	SP100	0.588863075417765
46090	chr2_230496837_230497337	SP100	0.597236256999982
46091	chr2_230564774_230565274	SP100	0.537911741156631
46092	chr2_230602550_230603050	SP100	0.544294765808951
46093	chr2_230556996_230557496	CAB39	0.552465317583066
46094	chr2_230617190_230617690	CAB39	0.612398180054057
46095	chr2_230652593_230653093	CAB39	0.546516068379913
46096	chr2_230684186_230684686	CAB39	0.501326570307603
46097	chr2_230694170_230694670	CAB39	0.604800887908997
46098	chr2_230705605_230706105	CAB39	0.561106490405463
46099	chr2_230706128_230706628	CAB39	0.611546306524932
46100	chr2_230707815_230708315	CAB39	0.532229768525665
46101	chr2_230737696_230738196	CAB39	0.55995007293179
46102	chr2_230739934_230740434	CAB39	0.59246470750347
46103	chr2_230842548_230843048	CAB39	0.508357181214581
46104	chr2_230843065_230843565	CAB39	0.725476577843283
46105	chr2_230879284_230879784	CAB39	0.50930446995186
46106	chr2_230895543_230896043	CAB39	0.539347925613286
46107	chr2_230908655_230909155	CAB39	0.527556009734308
46108	chr2_230617190_230617690	ITM2C	0.577410765409499
46109	chr2_230640452_230640952	ITM2C	0.541127046939158
46110	chr2_230666342_230666842	ITM2C	0.566403733882842
46111	chr2_230694170_230694670	ITM2C	0.550943214110952
46112	chr2_230707815_230708315	ITM2C	0.539444261445917
46113	chr2_230737696_230738196	ITM2C	0.620016231387703
46114	chr2_230756027_230756527	ITM2C	0.551222277327706
46115	chr2_230843065_230843565	ITM2C	0.538408247375695
46116	chr2_230865888_230866388	ITM2C	0.624050910332914
46117	chr2_230870021_230870521	ITM2C	0.522155118476126
46118	chr2_230870544_230871044	ITM2C	0.554980696903336
46119	chr2_230879284_230879784	ITM2C	0.613162816688294
46120	chr2_230879824_230880324	ITM2C	0.558764744335355
46121	chr2_230895543_230896043	ITM2C	0.503249253067372
46122	chr2_231101962_231102462	ITM2C	0.533545951184258
46123	chr2_230879284_230879784	C2orf72	0.62961707380534
46124	chr2_230879824_230880324	C2orf72	0.593248595764271
46125	chr2_230895543_230896043	C2orf72	0.559584454536387
46126	chr2_231034190_231034690	C2orf72	0.676339877639579
46127	chr2_231037245_231037745	C2orf72	0.54685169049361
46128	chr2_231050234_231050734	C2orf72	0.693209090535927
46129	chr2_231094609_231095109	C2orf72	0.5950013829088
46130	chr2_231095212_231095712	C2orf72	0.607288417741317
46131	chr2_231244567_231245067	C2orf72	0.592639585525991
46132	chr2_231245081_231245581	C2orf72	0.659307831296318
46133	chr2_231257674_231258174	C2orf72	0.507077852829927
46134	chr2_231258677_231259177	C2orf72	0.513225193056031
46135	chr2_231068390_231068890	PSMD1	0.638010666412088
46136	chr2_231094609_231095109	PSMD1	0.589923234172374
46137	chr2_231100253_231100753	PSMD1	0.605153179100895
46138	chr2_231258677_231259177	PSMD1	0.657777358324944
46139	chr2_231192372_231192872	ARMC9	0.516074289043628
46140	chr2_231351592_231352092	ARMC9	0.510028323721162
46141	chr2_231379740_231380240	ARMC9	0.53544246568487
46142	chr2_231285099_231285599	B3GNT7	0.620302490315047
46143	chr2_231378283_231378783	B3GNT7	0.584623849883738
46144	chr2_231395363_231395863	B3GNT7	0.577651517301391
46145	chr2_231396321_231396821	B3GNT7	0.532719541097396
46146	chr2_231396982_231397482	B3GNT7	0.546590284424545
46147	chr2_231414030_231414530	B3GNT7	0.571732503259595
46148	chr2_231530288_231530788	NCL	0.504188497286748
46149	chr2_231345428_231345928	NMUR1	0.610405602169006
46150	chr2_231361581_231362081	NMUR1	0.55507713258915
46151	chr2_231362124_231362624	NMUR1	0.793259920675194
46152	chr2_231362975_231363475	NMUR1	0.568379370647612
46153	chr2_231383199_231383699	NMUR1	0.654540773171222
46154	chr2_231386361_231386861	NMUR1	0.797898110093992
46155	chr2_231391955_231392455	NMUR1	0.652564907401734
46156	chr2_231392951_231393451	NMUR1	0.586376152068659
46157	chr2_231393485_231393985	NMUR1	0.632656410070134
46158	chr2_231394012_231394512	NMUR1	0.624508783165139
46159	chr2_231394564_231395064	NMUR1	0.516162742147382
46160	chr2_231398033_231398533	NMUR1	0.654674382891383
46161	chr2_231425300_231425800	NMUR1	0.542750685537914
46162	chr2_231425906_231426406	NMUR1	0.699285737590401
46163	chr2_231483907_231484407	NMUR1	0.526710389561849
46164	chr2_231523427_231523927	NMUR1	0.608540345137527
46165	chr2_231523948_231524448	NMUR1	0.833504295874865
46166	chr2_231524527_231525027	NMUR1	0.617050374461355
46167	chr2_231527720_231528220	NMUR1	0.508107676171115
46168	chr2_231528314_231528814	NMUR1	0.763611725679017
46169	chr2_231529671_231530171	NMUR1	0.514151659945601
46170	chr2_231530288_231530788	NMUR1	0.636766498611207
46171	chr2_231545435_231545935	NMUR1	0.508064694063105
46172	chr2_231555257_231555757	NMUR1	0.511687284752662
46173	chr2_231556840_231557340	NMUR1	0.584770694479432
46174	chr2_231604503_231605003	PTMA	0.573333090366779
46175	chr2_231614630_231615130	PTMA	0.505076894114064
46176	chr2_232341276_232341776	ALPI	0.555236417710151
46177	chr2_232443599_232444099	ALPI	0.554343435411299
46178	chr2_232447592_232448092	ALPI	0.897564208042432
46179	chr2_232455789_232456289	ALPI	0.76095982609432
46180	chr2_232456429_232456929	ALPI	0.551794575142194
46181	chr2_232459933_232460433	ALPI	0.510073231013455
46182	chr2_232461363_232461863	ALPI	0.627311603142944
46183	chr2_232465018_232465518	ALPI	0.502155163594429
46184	chr2_232513250_232513750	ALPI	0.561424747369718
46185	chr2_232515613_232516113	ALPI	0.843073196960387
46186	chr2_232516498_232516998	ALPI	0.877269056118049
46187	chr2_232556332_232556832	ALPI	0.74621976235846
46188	chr2_232621862_232622362	ALPI	0.51271435656459
46189	chr2_232455789_232456289	EIF4E2	0.531521593169996
46190	chr2_232628400_232628900	EFHD1	0.809949254947776
46191	chr2_232632191_232632691	EFHD1	0.716624247149332
46192	chr2_232632699_232633199	EFHD1	0.796900042892077
46193	chr2_232633277_232633777	EFHD1	0.524367598185333
46194	chr2_232634752_232635252	EFHD1	0.610675152355873
46195	chr2_232689486_232689986	EFHD1	0.536212736215776
46196	chr2_232776381_232776881	KCNJ13	0.839826251633324
46197	chr2_232778712_232779212	KCNJ13	0.758206832823146
46198	chr2_232781664_232782164	KCNJ13	0.654091207729128
46199	chr2_232860479_232860979	KCNJ13	0.566395996252299
46200	chr2_232925436_232925936	KCNJ13	0.599880686784153
46201	chr2_232987727_232988227	KCNJ13	0.630465056616082
46202	chr2_232674424_232674924	SNORC	0.511067872663828
46203	chr2_232797965_232798465	SNORC	0.605269091281582
46204	chr2_232835508_232836008	SNORC	0.594521127933435
46205	chr2_232981327_232981827	SNORC	0.591961848639843
46206	chr2_232776381_232776881	NGEF	0.507460701954131
46207	chr2_232781664_232782164	NGEF	0.738845679465527
46208	chr2_232789012_232789512	NGEF	0.602685093680898
46209	chr2_232856624_232857124	NGEF	0.612166113736021
46210	chr2_232860479_232860979	NGEF	0.609369281984626
46211	chr2_232874148_232874648	NGEF	0.721911578665804
46212	chr2_232876222_232876722	NGEF	0.587687467775192
46213	chr2_232979712_232980212	NGEF	0.732558866186289
46214	chr2_232987727_232988227	NGEF	0.692956938065614
46215	chr2_232988416_232988916	NGEF	0.769535824256687
46216	chr2_232993391_232993891	NGEF	0.520452548236623
46217	chr2_233010227_233010727	NGEF	0.623642255634749
46218	chr2_233012352_233012852	NGEF	0.584744173629352
46219	chr2_233013052_233013552	NGEF	0.783699747327623
46220	chr2_233017897_233018397	NGEF	0.62215612779025
46221	chr2_233028822_233029322	NGEF	0.580892066686837
46222	chr2_233241663_233242163	NGEF	0.535783028579124
46223	chr2_233253387_233253887	NGEF	0.62216271790787
46224	chr2_233059524_233060024	INPP5D	0.743747344307392
46225	chr2_233060033_233060533	INPP5D	0.879044873680685
46226	chr2_233060976_233061476	INPP5D	0.797203747977368
46227	chr2_233062488_233062988	INPP5D	0.580011675921669
46228	chr2_233068807_233069307	INPP5D	0.58491271157731
46229	chr2_233070559_233071059	INPP5D	0.682428143454405
46230	chr2_233075907_233076407	INPP5D	0.746502362492513
46231	chr2_233078776_233079276	INPP5D	0.524380936134563
46232	chr2_233079369_233079869	INPP5D	0.797769214897135
46233	chr2_233082144_233082644	INPP5D	0.525030513020663
46234	chr2_233082651_233083151	INPP5D	0.56845361297467
46235	chr2_233083244_233083744	INPP5D	0.570609305547397
46236	chr2_233083776_233084276	INPP5D	0.615946096042015
46237	chr2_233084332_233084832	INPP5D	0.762331137586677
46238	chr2_233085094_233085594	INPP5D	0.587376473171711
46239	chr2_233085750_233086250	INPP5D	0.50826306170297
46240	chr2_233086309_233086809	INPP5D	0.563913228084331
46241	chr2_233086859_233087359	INPP5D	0.50107492356427
46242	chr2_233092428_233092928	INPP5D	0.60092356359129
46243	chr2_233093000_233093500	INPP5D	0.543858065903688
46244	chr2_233098179_233098679	INPP5D	0.592695657921669
46245	chr2_233100009_233100509	INPP5D	0.800693700181141
46246	chr2_233100550_233101050	INPP5D	0.765754531260883
46247	chr2_233101111_233101611	INPP5D	0.541058347134389
46248	chr2_233102535_233103035	INPP5D	0.54911769560865
46249	chr2_233108525_233109025	INPP5D	0.536571042224064
46250	chr2_233109026_233109526	INPP5D	0.594048554355404
46251	chr2_233114543_233115043	INPP5D	0.591819095910759
46252	chr2_233124694_233125194	INPP5D	0.618004539377092
46253	chr2_233142428_233142928	INPP5D	0.748500580840822
46254	chr2_233234205_233234705	INPP5D	0.559932633505543
46255	chr2_233240846_233241346	INPP5D	0.794208272848107
46256	chr2_233262210_233262710	INPP5D	0.547470435865719
46257	chr2_233267846_233268346	INPP5D	0.78793320164202
46258	chr2_233268370_233268870	INPP5D	0.616257383204076
46259	chr2_233270315_233270815	INPP5D	0.596084667710729
46260	chr2_233081202_233081702	ATG16L1	0.537682958916759
46261	chr2_233083776_233084276	ATG16L1	0.515188682541824
46262	chr2_233114543_233115043	ATG16L1	0.519924289443107
46263	chr2_233234205_233234705	ATG16L1	0.502884062346462
46264	chr2_233267846_233268346	ATG16L1	0.611196741693011
46265	chr2_233268370_233268870	ATG16L1	0.61923504625082
46266	chr2_233270315_233270815	ATG16L1	0.602823841159338
46267	chr2_233408624_233409124	UGT1A8	0.534834159175496
46268	chr2_233422230_233422730	UGT1A8	0.50712714083833
46269	chr2_233422879_233423379	UGT1A8	0.652102116254894
46270	chr2_233430135_233430635	UGT1A8	0.590184646521881
46271	chr2_233617409_233617909	UGT1A8	0.627284357068617
46272	chr2_233620143_233620643	UGT1A8	0.505345854611301
46273	chr2_233638778_233639278	UGT1A8	0.500813667381729
46274	chr2_233639286_233639786	UGT1A8	0.507062302243686
46275	chr2_233650981_233651481	UGT1A8	0.702877235541521
46276	chr2_233684634_233685134	UGT1A8	0.665322776942747
46277	chr2_233689861_233690361	UGT1A8	0.577461248092563
46278	chr2_233691995_233692495	UGT1A8	0.537442744282134
46279	chr2_233700120_233700620	UGT1A8	0.550364101774027
46280	chr2_233835281_233835781	UGT1A8	0.50715439653196
46281	chr2_233544017_233544517	UGT1A1	0.653118300821529
46282	chr2_233551562_233552062	UGT1A1	0.764970403530268
46283	chr2_233636219_233636719	UGT1A1	0.532042488087257
46284	chr2_233690368_233690868	UGT1A1	0.506739636414536
46285	chr2_233705769_233706269	UGT1A1	0.665860744113047
46286	chr2_233712638_233713138	UGT1A1	0.797190392378668
46287	chr2_233718408_233718908	UGT1A1	0.716457529556469
46288	chr2_233728706_233729206	UGT1A1	0.729281662132522
46289	chr2_233745291_233745791	UGT1A1	0.647706808456723
46290	chr2_233751571_233752071	UGT1A1	0.773077217116552
46291	chr2_233756666_233757166	UGT1A1	0.732434176438072
46292	chr2_233758114_233758614	UGT1A1	0.712744741708947
46293	chr2_233760042_233760542	UGT1A1	0.768213864207436
46294	chr2_233761334_233761834	UGT1A1	0.782544216254799
46295	chr2_233762903_233763403	UGT1A1	0.516348505299802
46296	chr2_233764177_233764677	UGT1A1	0.791898017212842
46297	chr2_233764775_233765275	UGT1A1	0.550056688164088
46298	chr2_233818238_233818738	UGT1A1	0.541036487513026
46299	chr2_233823234_233823734	UGT1A1	0.677213526201823
46300	chr2_234272403_234272903	ARL4C	0.691640264981131
46301	chr2_234274149_234274649	ARL4C	0.615641790961292
46302	chr2_234278800_234279300	ARL4C	0.841760872582016
46303	chr2_234288830_234289330	ARL4C	0.748964533995665
46304	chr2_234290615_234291115	ARL4C	0.943722915304569
46305	chr2_234291342_234291842	ARL4C	0.503568804137322
46306	chr2_234291860_234292360	ARL4C	0.69159253013019
46307	chr2_234292389_234292889	ARL4C	0.913912630262489
46308	chr2_234308723_234309223	ARL4C	0.809820837453973
46309	chr2_234309394_234309894	ARL4C	0.508108048918996
46310	chr2_234313585_234314085	ARL4C	0.662342282483721
46311	chr2_234323005_234323505	ARL4C	0.584511004002999
46312	chr2_234368689_234369189	ARL4C	0.655446480405491
46313	chr2_234422810_234423310	ARL4C	0.767794076402456
46314	chr2_234427658_234428158	ARL4C	0.506208480674615
46315	chr2_234444967_234445467	ARL4C	0.589031279189504
46316	chr2_234446338_234446838	ARL4C	0.797798338389373
46317	chr2_234452225_234452725	ARL4C	0.52522473492455
46318	chr2_234454403_234454903	ARL4C	0.674834954304668
46319	chr2_234459641_234460141	ARL4C	0.637141139416012
46320	chr2_234463931_234464431	ARL4C	0.691451979511742
46321	chr2_234475086_234475586	ARL4C	0.509519282960445
46322	chr2_234483856_234484356	ARL4C	0.894717206746602
46323	chr2_234487851_234488351	ARL4C	0.530066631751985
46324	chr2_234488401_234488901	ARL4C	0.66639953033845
46325	chr2_234488943_234489443	ARL4C	0.864283669877663
46326	chr2_234491153_234491653	ARL4C	0.784798979541057
46327	chr2_234491844_234492344	ARL4C	0.759024301955275
46328	chr2_234493034_234493534	ARL4C	0.733539239362949
46329	chr2_234493678_234494178	ARL4C	0.580507320772452
46330	chr2_234494202_234494702	ARL4C	0.781436774169567
46331	chr2_234494740_234495240	ARL4C	0.69096239913066
46332	chr2_234495242_234495742	ARL4C	0.64667955779666
46333	chr2_234496009_234496509	ARL4C	0.684340237693092
46334	chr2_234496798_234497298	ARL4C	0.616896625000998
46335	chr2_234500297_234500797	ARL4C	0.610544813229158
46336	chr2_234724808_234725308	SH3BP4	0.552158276992737
46337	chr2_234725752_234726252	SH3BP4	0.589700586153228
46338	chr2_234917180_234917680	SH3BP4	0.6412594080939
46339	chr2_234950596_234951096	SH3BP4	0.511461797031043
46340	chr2_234951568_234952068	SH3BP4	0.597411662390546
46341	chr2_234954538_234955038	SH3BP4	0.646828717259248
46342	chr2_234956218_234956718	SH3BP4	0.685984008903769
46343	chr2_234970353_234970853	SH3BP4	0.663558866533468
46344	chr2_234974694_234975194	SH3BP4	0.647670802966823
46345	chr2_234978322_234978822	SH3BP4	0.5164570279011
46346	chr2_234980389_234980889	SH3BP4	0.606471585908528
46347	chr2_234981716_234982216	SH3BP4	0.524072445585142
46348	chr2_234982409_234982909	SH3BP4	0.527359099980011
46349	chr2_234983055_234983555	SH3BP4	0.722541473049338
46350	chr2_234983629_234984129	SH3BP4	0.532427632445326
46351	chr2_234989221_234989721	SH3BP4	0.725551739549075
46352	chr2_235000716_235001216	SH3BP4	0.507694395382579
46353	chr2_235007965_235008465	SH3BP4	0.524112564074624
46354	chr2_235008479_235008979	SH3BP4	0.629456988090845
46355	chr2_235026885_235027385	SH3BP4	0.67487816229449
46356	chr2_235048640_235049140	SH3BP4	0.505420048070315
46357	chr2_235155990_235156490	SH3BP4	0.510706900525111
46358	chr2_235263520_235264020	AGAP1	0.548471148483517
46359	chr2_235278960_235279460	AGAP1	0.514010210108645
46360	chr2_235291423_235291923	AGAP1	0.59331759159719
46361	chr2_235493644_235494144	AGAP1	0.674628365356069
46362	chr2_235494509_235495009	AGAP1	0.616468641819982
46363	chr2_235495023_235495523	AGAP1	0.538808265026928
46364	chr2_235505179_235505679	AGAP1	0.539326105425727
46365	chr2_235506562_235507062	AGAP1	0.632048439654768
46366	chr2_235508718_235509218	AGAP1	0.597019016128418
46367	chr2_235510348_235510848	AGAP1	0.514675125966774
46368	chr2_235511280_235511780	AGAP1	0.749472382384583
46369	chr2_235518280_235518780	AGAP1	0.513324680419947
46370	chr2_235540955_235541455	AGAP1	0.594315037653445
46371	chr2_235541929_235542429	AGAP1	0.58692720420311
46372	chr2_235542744_235543244	AGAP1	0.608344383668112
46373	chr2_235543339_235543839	AGAP1	0.562186646211114
46374	chr2_235551859_235552359	AGAP1	0.634428664074201
46375	chr2_235553530_235554030	AGAP1	0.544713705756342
46376	chr2_235562011_235562511	AGAP1	0.588139465997176
46377	chr2_235637845_235638345	AGAP1	0.501741572784444
46378	chr2_235669250_235669750	AGAP1	0.666068501167402
46379	chr2_236369513_236370013	ACKR3	0.623020043763371
46380	chr2_236567529_236568029	ACKR3	0.604249305164937
46381	chr2_236572400_236572900	ACKR3	0.599868448468306
46382	chr2_236575514_236576014	ACKR3	0.555611659680377
46383	chr2_236576018_236576518	ACKR3	0.669738723077258
46384	chr2_236577659_236578159	ACKR3	0.704905172633339
46385	chr2_236642543_236643043	ACKR3	0.787795171289292
46386	chr2_236661099_236661599	ACKR3	0.531792362314079
46387	chr2_236663226_236663726	ACKR3	0.666170542870732
46388	chr2_236663751_236664251	ACKR3	0.751113774918064
46389	chr2_236676081_236676581	ACKR3	0.504555990783775
46390	chr2_236679868_236680368	ACKR3	0.571224959599641
46391	chr2_236732221_236732721	ACKR3	0.640794018663301
46392	chr2_236806132_236806632	ACKR3	0.504924076680389
46393	chr2_237164466_237164966	COL6A3	0.80019490589012
46394	chr2_237171378_237171878	COL6A3	0.921444283451093
46395	chr2_237178335_237178835	COL6A3	0.704373660445831
46396	chr2_237181756_237182256	COL6A3	0.808644206824362
46397	chr2_237182352_237182852	COL6A3	0.756048692115239
46398	chr2_237184178_237184678	COL6A3	0.588403583760957
46399	chr2_237195685_237196185	COL6A3	0.704777607900945
46400	chr2_237198414_237198914	COL6A3	0.680241866435845
46401	chr2_237201400_237201900	COL6A3	0.57025551968902
46402	chr2_237201909_237202409	COL6A3	0.81259677845915
46403	chr2_237207550_237208050	COL6A3	0.800349471720351
46404	chr2_237208266_237208766	COL6A3	0.802953934380341
46405	chr2_237213630_237214130	COL6A3	0.879123135836602
46406	chr2_237222021_237222521	COL6A3	0.776600937353548
46407	chr2_237223243_237223743	COL6A3	0.865194049520622
46408	chr2_237227638_237228138	COL6A3	0.815690043631287
46409	chr2_237235309_237235809	COL6A3	0.507811032355065
46410	chr2_237244939_237245439	COL6A3	0.62679856682943
46411	chr2_237254478_237254978	COL6A3	0.816748029259307
46412	chr2_237257332_237257832	COL6A3	0.691607955989527
46413	chr2_237280171_237280671	COL6A3	0.873463423862187
46414	chr2_237281727_237282227	COL6A3	0.740190753230991
46415	chr2_237290305_237290805	COL6A3	0.919942326186416
46416	chr2_237291277_237291777	COL6A3	0.583316513234347
46417	chr2_237299864_237300364	COL6A3	0.693470700183083
46418	chr2_237308948_237309448	COL6A3	0.760529902095033
46419	chr2_237315111_237315611	COL6A3	0.836429931874536
46420	chr2_237324328_237324828	COL6A3	0.790898737011124
46421	chr2_237326231_237326731	COL6A3	0.905454372808852
46422	chr2_237327128_237327628	COL6A3	0.806561328747647
46423	chr2_237383930_237384430	COL6A3	0.819382797166427
46424	chr2_237409955_237410455	COL6A3	0.769455396623516
46425	chr2_237411994_237412494	COL6A3	0.80818409680555
46426	chr2_237412919_237413419	COL6A3	0.691663375023485
46427	chr2_237413429_237413929	COL6A3	0.730504153503346
46428	chr2_237414011_237414511	COL6A3	0.92601954995935
46429	chr2_237443942_237444442	COL6A3	0.580099501269075
46430	chr2_237446229_237446729	COL6A3	0.8819486147396
46431	chr2_237449256_237449756	COL6A3	0.58165824704248
46432	chr2_237451537_237452037	COL6A3	0.676009499314003
46433	chr2_237456219_237456719	COL6A3	0.969785713633144
46434	chr2_237466213_237466713	COL6A3	0.731804436725992
46435	chr2_237600204_237600704	COL6A3	0.516140580974499
46436	chr2_237467154_237467654	MLPH	0.857374586539728
46437	chr2_237471401_237471901	MLPH	0.532522621732562
46438	chr2_237482447_237482947	MLPH	0.753431461295243
46439	chr2_237483282_237483782	MLPH	0.841256648497101
46440	chr2_237485175_237485675	MLPH	0.632749050750937
46441	chr2_237486938_237487438	MLPH	0.67654905730028
46442	chr2_237487575_237488075	MLPH	0.608803541960622
46443	chr2_237488282_237488782	MLPH	0.76832265435228
46444	chr2_237488843_237489343	MLPH	0.705579708199271
46445	chr2_237489350_237489850	MLPH	0.687184813511787
46446	chr2_237490195_237490695	MLPH	0.657578434763625
46447	chr2_237492067_237492567	MLPH	0.676868197763335
46448	chr2_237502440_237502940	MLPH	0.878252770545397
46449	chr2_237540785_237541285	MLPH	0.626652918712854
46450	chr2_237726229_237726729	MLPH	0.70610827217677
46451	chr2_237520271_237520771	RAB17	0.829977623383787
46452	chr2_237521258_237521758	RAB17	0.580976569099114
46453	chr2_237524517_237525017	RAB17	0.738152527316032
46454	chr2_237541316_237541816	RAB17	0.525607202069521
46455	chr2_237587996_237588496	RAB17	0.866299383283187
46456	chr2_237590200_237590700	RAB17	0.775021945489214
46457	chr2_237590892_237591392	RAB17	0.611336627750527
46458	chr2_237594875_237595375	RAB17	0.71236790518127
46459	chr2_237723560_237724060	RAB17	0.601230587912951
46460	chr2_237725601_237726101	RAB17	0.532011816591334
46461	chr2_237742034_237742534	RAB17	0.852880511890113
46462	chr2_237742555_237743055	RAB17	0.768474640517954
46463	chr2_237695321_237695821	LRRFIP1	0.512820294577181
46464	chr2_237858263_237858763	RAMP1	0.528394769246952
46465	chr2_237858815_237859315	RAMP1	0.621181686153104
46466	chr2_237859397_237859897	RAMP1	0.703569315245887
46467	chr2_237859905_237860405	RAMP1	0.588797704004744
46468	chr2_237861099_237861599	RAMP1	0.702243832323184
46469	chr2_237862103_237862603	RAMP1	0.574836430982037
46470	chr2_237864929_237865429	RAMP1	0.701419337724533
46471	chr2_237866238_237866738	RAMP1	0.562475726652409
46472	chr2_237965065_237965565	RAMP1	0.541766441456521
46473	chr2_238046791_238047291	HES6	0.58499990370029
46474	chr2_238174636_238175136	HES6	0.565274881974622
46475	chr2_238240715_238241215	HES6	0.619578811831482
46476	chr2_238284686_238285186	HES6	0.552482375627836
46477	chr2_238285689_238286189	HES6	0.558832822465973
46478	chr2_238286248_238286748	HES6	0.527891154798402
46479	chr2_238290039_238290539	HES6	0.545444057325479
46480	chr2_238290882_238291382	HES6	0.652242226137308
46481	chr2_238243606_238244106	PER2	0.51249444606997
46482	chr2_238273372_238273872	PER2	0.615871667918319
46483	chr2_238285689_238286189	PER2	0.738510366579146
46484	chr2_238286248_238286748	PER2	0.541436635030896
46485	chr2_238287575_238288075	PER2	0.661072796823797
46486	chr2_238290039_238290539	PER2	0.815981000568168
46487	chr2_238290882_238291382	PER2	0.518602069046445
46488	chr2_238294532_238295032	PER2	0.562691812575738
46489	chr2_238299888_238300388	PER2	0.623306519741283
46490	chr2_238304893_238305393	PER2	0.551154719104594
46491	chr2_238339743_238340243	PER2	0.6016180553294
46492	chr2_238356467_238356967	PER2	0.567485084866513
46493	chr2_238356968_238357468	PER2	0.617472958475166
46494	chr2_238357528_238358028	PER2	0.577777185323176
46495	chr2_238412289_238412789	PER2	0.542266628216624
46496	chr2_238418128_238418628	PER2	0.660077712739228
46497	chr2_238273372_238273872	TRAF3IP1	0.557404631790806
46498	chr2_238285689_238286189	TRAF3IP1	0.671822449689184
46499	chr2_238287575_238288075	TRAF3IP1	0.605303914556236
46500	chr2_238290039_238290539	TRAF3IP1	0.689169876920991
46501	chr2_238294532_238295032	TRAF3IP1	0.580623114704369
46502	chr2_238299888_238300388	TRAF3IP1	0.640110720479587
46503	chr2_238305885_238306385	TRAF3IP1	0.53479592217288
46504	chr2_238339743_238340243	TRAF3IP1	0.542915302932223
46505	chr2_238356968_238357468	TRAF3IP1	0.502614589443863
46506	chr2_238418128_238418628	TRAF3IP1	0.560476963199124
46507	chr2_238657149_238657649	TWIST2	0.553402706904475
46508	chr2_238684387_238684887	TWIST2	0.605924516109264
46509	chr2_238728601_238729101	TWIST2	0.832694961591246
46510	chr2_238753726_238754226	TWIST2	0.659930670339822
46511	chr2_238771157_238771657	TWIST2	0.671679299376403
46512	chr2_238787064_238787564	TWIST2	0.89364037524254
46513	chr2_238790619_238791119	TWIST2	0.655077818220896
46514	chr2_238847052_238847552	TWIST2	0.58883763407833
46515	chr2_238847749_238848249	TWIST2	0.784840138752073
46516	chr2_238848446_238848946	TWIST2	0.524233701086613
46517	chr2_238849395_238849895	TWIST2	0.663870275982693
46518	chr2_238875102_238875602	TWIST2	0.606175066792309
46519	chr2_238883589_238884089	TWIST2	0.538572758530198
46520	chr2_238895788_238896288	TWIST2	0.859618117852331
46521	chr2_238897951_238898451	TWIST2	0.89006787703127
46522	chr2_238929577_238930077	TWIST2	0.75983385929479
46523	chr2_238938588_238939088	TWIST2	0.891040359605077
46524	chr2_238945656_238946156	TWIST2	0.502201631577737
46525	chr2_238947765_238948265	TWIST2	0.795098252688213
46526	chr2_238974517_238975017	TWIST2	0.6718087868605
46527	chr2_239002786_239003286	TWIST2	0.781051920291813
46528	chr2_239003347_239003847	TWIST2	0.699615862273172
46529	chr2_239997937_239998437	NDUFA10	0.517181219288565
46530	chr2_240000619_240001119	NDUFA10	0.645429697064166
46531	chr2_240192341_240192841	GPC1	0.51959323414165
46532	chr2_240194421_240194921	GPC1	0.668787509463238
46533	chr2_240200638_240201138	GPC1	0.748907945601252
46534	chr2_240220333_240220833	GPC1	0.634993395433442
46535	chr2_240245541_240246041	GPC1	0.54233890064794
46536	chr2_240249720_240250220	GPC1	0.598535637077956
46537	chr2_240251069_240251569	GPC1	0.68380912187838
46538	chr2_240251588_240252088	GPC1	0.843645306634818
46539	chr2_240278601_240279101	GPC1	0.638964301647438
46540	chr2_240280599_240281099	GPC1	0.642014754014611
46541	chr2_240297982_240298482	GPC1	0.589510282188513
46542	chr2_240300493_240300993	GPC1	0.505668881914313
46543	chr2_240320110_240320610	GPC1	0.697984234723312
46544	chr2_240333919_240334419	GPC1	0.609747486416367
46545	chr2_240348439_240348939	GPC1	0.541042044878959
46546	chr2_240370026_240370526	GPC1	0.73495076505445
46547	chr2_240374146_240374646	GPC1	0.837552374448286
46548	chr2_240387551_240388051	GPC1	0.847524279655413
46549	chr2_240389930_240390430	GPC1	0.636865185548359
46550	chr2_240398228_240398728	GPC1	0.699503758650313
46551	chr2_240412374_240412874	GPC1	0.587119177922338
46552	chr2_240433920_240434420	GPC1	0.550856947483832
46553	chr2_240612528_240613028	GPC1	0.517175634730203
46554	chr2_240604250_240604750	GPR35	0.534197988060298
46555	chr2_240605123_240605623	GPR35	0.835176989146105
46556	chr2_240820029_240820529	KIF1A	0.673945321114152
46557	chr2_240821028_240821528	KIF1A	0.597255871744602
46558	chr2_240881836_240882336	KIF1A	0.592740796603392
46559	chr2_240896780_240897280	KIF1A	0.603055506009205
46560	chr2_240836663_240837163	SNED1	0.593702697580128
46561	chr2_240913645_240914145	SNED1	0.565258299465079
46562	chr2_240916461_240916961	SNED1	0.67792188808654
46563	chr2_240917488_240917988	SNED1	0.505817813727244
46564	chr2_240921260_240921760	SNED1	0.58750345345909
46565	chr2_240934164_240934664	SNED1	0.573080674360789
46566	chr2_240956126_240956626	SNED1	0.516374885301246
46567	chr2_240960488_240960988	SNED1	0.608882156126689
46568	chr2_240962087_240962587	SNED1	0.677719385323899
46569	chr2_240991721_240992221	SNED1	0.544723152454011
46570	chr2_241009554_241010054	SNED1	0.60084265622562
46571	chr2_241161620_241162120	SNED1	0.587201790629679
46572	chr2_241095545_241096045	PASK	0.693488809012025
46573	chr2_241112601_241113101	PASK	0.700907303836498
46574	chr2_241298738_241299238	PASK	0.530436127525715
46575	chr2_241186966_241187466	ANO7	0.505860124986583
46576	chr2_241187661_241188161	ANO7	0.636659754829995
46577	chr2_241188339_241188839	ANO7	0.876909425557606
46578	chr2_241190300_241190800	ANO7	0.737339846378029
46579	chr2_241190996_241191496	ANO7	0.913461928034269
46580	chr2_241191536_241192036	ANO7	0.844525936054923
46581	chr2_241195982_241196482	ANO7	0.592438231634028
46582	chr2_241217598_241218098	ANO7	0.506435390628408
46583	chr2_241226597_241227097	ANO7	0.63848001341055
46584	chr2_241227230_241227730	ANO7	0.547495741905107
46585	chr2_241228033_241228533	ANO7	0.620618035413556
46586	chr2_241228655_241229155	ANO7	0.617632830463778
46587	chr2_241229170_241229670	ANO7	0.544874474340278
46588	chr2_241285209_241285709	ANO7	0.644937106536882
46589	chr2_241371932_241372432	ANO7	0.5291935044215
46590	chr2_241372530_241373030	ANO7	0.754457232283869
46591	chr2_241399660_241400160	ANO7	0.504649113744801
46592	chr2_241400182_241400682	ANO7	0.646405579146744
46593	chr2_241400686_241401186	ANO7	0.633623373746609
46594	chr2_241188339_241188839	HDLBP	0.51163572461157
46595	chr2_241188339_241188839	FARP2	0.641730637424168
46596	chr2_241190996_241191496	FARP2	0.61291877677731
46597	chr2_241191536_241192036	FARP2	0.56431532788056
46598	chr2_241195982_241196482	FARP2	0.511783734685264
46599	chr2_241371932_241372432	FARP2	0.515592041262591
46600	chr2_241372530_241373030	FARP2	0.700923855542128
46601	chr2_241374621_241375121	FARP2	0.637848667178065
46602	chr2_241399660_241400160	FARP2	0.528176852416554
46603	chr2_241400182_241400682	FARP2	0.736263367877595
46604	chr2_241400686_241401186	FARP2	0.664877108849078
46605	chr2_241496946_241497446	FARP2	0.704174712341749
46606	chr2_241558409_241558909	STK25	0.529438224063
46607	chr2_241400182_241400682	THAP4	0.615226292072341
46608	chr2_241412051_241412551	THAP4	0.628585341016079
46609	chr2_241490014_241490514	THAP4	0.505171461223119
46610	chr2_241496946_241497446	THAP4	0.625314128656565
46611	chr2_241541040_241541540	THAP4	0.58860537753158
46612	chr2_241559369_241559869	THAP4	0.511177257343966
46613	chr2_241773772_241774272	THAP4	0.588503203244157
46614	chr2_241774715_241775215	THAP4	0.659148136001109
46615	chr2_241775327_241775827	THAP4	0.530763810853045
46616	chr2_241776554_241777054	THAP4	0.55269818796086
46617	chr2_241777150_241777650	THAP4	0.564906883999517
46618	chr2_241777945_241778445	THAP4	0.522551708909046
46619	chr2_241789347_241789847	THAP4	0.535130243600703
46620	chr2_241795271_241795771	THAP4	0.704299847539129
46621	chr2_241797371_241797871	THAP4	0.529988754616145
46622	chr2_241797954_241798454	THAP4	0.502498300367191
46623	chr2_241496946_241497446	D2HGDH	0.593587443433471
46624	chr2_241616682_241617182	D2HGDH	0.530581184751154
46625	chr2_241773772_241774272	D2HGDH	0.619911639841398
46626	chr2_241774715_241775215	D2HGDH	0.591922815610724
46627	chr2_241775832_241776332	D2HGDH	0.52325327121388
46628	chr2_241776554_241777054	D2HGDH	0.580796784211842
46629	chr2_241777150_241777650	D2HGDH	0.574280843887622
46630	chr2_241795271_241795771	D2HGDH	0.616971665119173
46631	chr2_241797371_241797871	D2HGDH	0.60404478271862
46632	chr2_241797954_241798454	D2HGDH	0.604779219852871
46633	chr2_241616682_241617182	GAL3ST2	0.53072315052844
46634	chr2_241773258_241773758	GAL3ST2	0.521158608150774
46635	chr2_241773772_241774272	GAL3ST2	0.761987364100498
46636	chr2_241774715_241775215	GAL3ST2	0.757548876835028
46637	chr2_241775327_241775827	GAL3ST2	0.65405391226507
46638	chr2_241775832_241776332	GAL3ST2	0.685256472414509
46639	chr2_241776554_241777054	GAL3ST2	0.786457459313233
46640	chr2_241777150_241777650	GAL3ST2	0.793366154024746
46641	chr2_241777945_241778445	GAL3ST2	0.654720259350805
46642	chr2_241791318_241791818	GAL3ST2	0.517543846168318
46643	chr2_241795271_241795771	GAL3ST2	0.769536394621222
46644	chr2_241797371_241797871	GAL3ST2	0.768394678888715
46645	chr2_241797954_241798454	GAL3ST2	0.752772900395904
46646	chr2_241814921_241815421	GAL3ST2	0.55152300236063
46647	chr2_241890743_241891243	GAL3ST2	0.560206910718564
46648	chr2_241891321_241891821	GAL3ST2	0.500420006157218
46649	chr2_241808867_241809367	NEU4	0.721447249765233
46650	chr2_241818834_241819334	NEU4	0.622860579509566
46651	chr2_241763049_241763549	PDCD1	0.501757319048002
46652	chr2_241772128_241772628	PDCD1	0.576041042507553
46653	chr2_241857770_241858270	PDCD1	0.563850687281861
46654	chr2_241858723_241859223	PDCD1	0.767363625869784
46655	chr2_241863442_241863942	PDCD1	0.619140612080803
46656	chr2_241867967_241868467	PDCD1	0.602661199241857
46657	chr2_241868728_241869228	PDCD1	0.501020438886717
46658	chr2_242031564_242032064	PDCD1	0.624472809232973
46659	chr2_241882147_241882647	LINC01237	0.556781629011831
46660	chr2_241985836_241986336	LINC01237	0.512471673243821
46661	chr2_241969552_241970052	LINC01238	0.603895632471361
46662	chr2_241970064_241970564	LINC01238	0.643808202650547
46663	chr2_241971121_241971621	LINC01238	0.759264338946053
46664	chr20_370247_370747	C20orf96	0.619838366605735
46665	chr20_420856_421356	NRSN2-AS1	0.518926637854459
46666	chr20_443328_443828	NRSN2-AS1	0.539383101281373
46667	chr20_510358_510858	NRSN2-AS1	0.665097203085603
46668	chr20_401722_402222	RBCK1	0.576815490396417
46669	chr20_535881_536381	CSNK2A1	0.504913183442211
46670	chr20_768387_768887	CSNK2A1	0.517928907193569
46671	chr20_470004_470504	SRXN1	0.537898070984481
46672	chr20_771859_772359	SRXN1	0.587582497538967
46673	chr20_530298_530798	SLC52A3	0.518500978718235
46674	chr20_531574_532074	SLC52A3	0.610347046774985
46675	chr20_535881_536381	SLC52A3	0.538589111765188
46676	chr20_750213_750713	SLC52A3	0.823787020395412
46677	chr20_750746_751246	SLC52A3	0.903781567714967
46678	chr20_768387_768887	SLC52A3	0.57993651762286
46679	chr20_768909_769409	SLC52A3	0.593991661736314
46680	chr20_771859_772359	SLC52A3	0.802111119850439
46681	chr20_772721_773221	SLC52A3	0.635264305721822
46682	chr20_774635_775135	SLC52A3	0.664630984800541
46683	chr20_775740_776240	SLC52A3	0.685866622619238
46684	chr20_787749_788249	SLC52A3	0.658957921879144
46685	chr20_796902_797402	SLC52A3	0.779607579739344
46686	chr20_797721_798221	SLC52A3	0.68396479925055
46687	chr20_800367_800867	SLC52A3	0.585840610537578
46688	chr20_827438_827938	SLC52A3	0.717862661799825
46689	chr20_828944_829444	SLC52A3	0.504609637302793
46690	chr20_924626_925126	SLC52A3	0.580441917982814
46691	chr20_933018_933518	SLC52A3	0.651223843822158
46692	chr20_658924_659424	FAM110A	0.637858493570266
46693	chr20_660431_660931	FAM110A	0.709385611235295
46694	chr20_819745_820245	FAM110A	0.565146453053261
46695	chr20_825615_826115	FAM110A	0.651270683688935
46696	chr20_826198_826698	FAM110A	0.550824197827053
46697	chr20_829529_830029	FAM110A	0.879286230428603
46698	chr20_830127_830627	FAM110A	0.632871600084686
46699	chr20_836498_836998	FAM110A	0.798857603083851
46700	chr20_845810_846310	FAM110A	0.597618970281484
46701	chr20_848174_848674	FAM110A	0.525775251697754
46702	chr20_890923_891423	FAM110A	0.509436446903167
46703	chr20_1185673_1186173	TMEM74B	0.554172086616688
46704	chr20_1187763_1188263	TMEM74B	0.704930452312573
46705	chr20_1150130_1150630	SDCBP2	0.569486976925617
46706	chr20_1299461_1299961	SDCBP2	0.551303320546881
46707	chr20_1302809_1303309	SDCBP2	0.581525012544848
46708	chr20_1303314_1303814	SDCBP2	0.614942626229829
46709	chr20_1303951_1304451	SDCBP2	0.605355520887023
46710	chr20_1304555_1305055	SDCBP2	0.608689743205599
46711	chr20_1305509_1306009	SDCBP2	0.708310732363276
46712	chr20_1306235_1306735	SDCBP2	0.706008611245323
46713	chr20_1307043_1307543	SDCBP2	0.674713082146343
46714	chr20_1307604_1308104	SDCBP2	0.636027094189305
46715	chr20_1308351_1308851	SDCBP2	0.633289049892397
46716	chr20_1309286_1309786	SDCBP2	0.539035841437879
46717	chr20_1310387_1310887	SDCBP2	0.591790753247828
46718	chr20_1310967_1311467	SDCBP2	0.628623937338036
46719	chr20_1311960_1312460	SDCBP2	0.621817745412916
46720	chr20_1312494_1312994	SDCBP2	0.553885439566159
46721	chr20_1315775_1316275	SDCBP2	0.522145667241247
46722	chr20_1316295_1316795	SDCBP2	0.582462693070775
46723	chr20_1316800_1317300	SDCBP2	0.51413911022789
46724	chr20_1318264_1318764	SDCBP2	0.539352822840577
46725	chr20_1319186_1319686	SDCBP2	0.653168108029091
46726	chr20_1320231_1320731	SDCBP2	0.60995642238515
46727	chr20_1321206_1321706	SDCBP2	0.726438655999949
46728	chr20_1321746_1322246	SDCBP2	0.636815626105404
46729	chr20_1322253_1322753	SDCBP2	0.542607891535209
46730	chr20_1323858_1324358	SDCBP2	0.557905654641075
46731	chr20_1326434_1326934	SDCBP2	0.689193330610229
46732	chr20_1327342_1327842	SDCBP2	0.773772871627415
46733	chr20_1328090_1328590	SDCBP2	0.754586468849284
46734	chr20_1328968_1329468	SDCBP2	0.847177949288362
46735	chr20_1330035_1330535	SDCBP2	0.831425311865935
46736	chr20_1330563_1331063	SDCBP2	0.575662197909156
46737	chr20_1398104_1398604	SDCBP2	0.640713258015541
46738	chr20_1399217_1399717	SDCBP2	0.532273110617832
46739	chr20_1399888_1400388	SDCBP2	0.844841358425176
46740	chr20_1401315_1401815	SDCBP2	0.626470539188548
46741	chr20_1414902_1415402	SDCBP2	0.599978125199952
46742	chr20_1415894_1416394	SDCBP2	0.705870135991305
46743	chr20_1423715_1424215	SDCBP2	0.757160457879325
46744	chr20_1427609_1428109	SDCBP2	0.518382051654355
46745	chr20_1429078_1429578	SDCBP2	0.80072578591047
46746	chr20_1430021_1430521	SDCBP2	0.683500067155637
46747	chr20_1465620_1466120	SDCBP2	0.6305089547893
46748	chr20_1469953_1470453	SDCBP2	0.729733423513192
46749	chr20_1497242_1497742	SDCBP2	0.525974092493446
46750	chr20_1322790_1323290	FKBP1A	0.612160300440323
46751	chr20_1336888_1337388	FKBP1A	0.516607185159307
46752	chr20_1328090_1328590	NSFL1C	0.521090896606358
46753	chr20_1328968_1329468	NSFL1C	0.551993332682361
46754	chr20_1399888_1400388	NSFL1C	0.548221809638348
46755	chr20_1415894_1416394	NSFL1C	0.55427471257752
46756	chr20_1429078_1429578	NSFL1C	0.554783558866886
46757	chr20_1469953_1470453	NSFL1C	0.543485262940812
46758	chr20_1375459_1375959	SIRPB1	0.529427602761144
46759	chr20_1375960_1376460	SIRPB1	0.508591539287131
46760	chr20_1391993_1392493	SIRPB1	0.51877392419859
46761	chr20_1472815_1473315	SIRPB1	0.757850422727417
46762	chr20_1490613_1491113	SIRPB1	0.596922137952715
46763	chr20_1491181_1491681	SIRPB1	0.576323739714494
46764	chr20_1619103_1619603	SIRPB1	0.658747202953273
46765	chr20_1619825_1620325	SIRPB1	0.625102138246035
46766	chr20_1624381_1624881	SIRPB1	0.58520954997876
46767	chr20_1707314_1707814	SIRPB1	0.670058946388132
46768	chr20_1708058_1708558	SIRPB1	0.698945457950844
46769	chr20_1741630_1742130	SIRPB1	0.514931860536218
46770	chr20_1804156_1804656	SIRPB1	0.80793719982892
46771	chr20_1816933_1817433	SIRPB1	0.544020972504213
46772	chr20_1818102_1818602	SIRPB1	0.62272959394675
46773	chr20_1819201_1819701	SIRPB1	0.620185347505766
46774	chr20_1823461_1823961	SIRPB1	0.503553769905544
46775	chr20_1824156_1824656	SIRPB1	0.688230620934062
46776	chr20_1825915_1826415	SIRPB1	0.621769273910802
46777	chr20_1831109_1831609	SIRPB1	0.681532897656701
46778	chr20_1858792_1859292	SIRPB1	0.878702745685154
46779	chr20_1867465_1867965	SIRPB1	0.540145862343362
46780	chr20_1632082_1632582	SIRPG	0.769592654540839
46781	chr20_1654949_1655449	SIRPG	0.712216834089744
46782	chr20_1656215_1656715	SIRPG	0.506063828644052
46783	chr20_1656781_1657281	SIRPG	0.610893769379944
46784	chr20_1657559_1658059	SIRPG	0.719333621020865
46785	chr20_1660133_1660633	SIRPG	0.813115804918465
46786	chr20_1661931_1662431	SIRPG	0.619943408496705
46787	chr20_1663831_1664331	SIRPG	0.581749515252195
46788	chr20_1664844_1665344	SIRPG	0.808313169802917
46789	chr20_1667671_1668171	SIRPG	0.550100235231025
46790	chr20_1672215_1672715	SIRPG	0.84096827632991
46791	chr20_1674336_1674836	SIRPG	0.736255465395113
46792	chr20_1686273_1686773	SIRPG	0.542361390642
46793	chr20_1696505_1697005	SIRPG	0.621541007338599
46794	chr20_1819201_1819701	SIRPA	0.573821259913132
46795	chr20_1820665_1821165	SIRPA	0.759102742581095
46796	chr20_1823461_1823961	SIRPA	0.534273446240601
46797	chr20_1824156_1824656	SIRPA	0.542973076181291
46798	chr20_1857399_1857899	SIRPA	0.562665707036262
46799	chr20_1858792_1859292	SIRPA	0.552184401595329
46800	chr20_1871820_1872320	SIRPA	0.509865726380274
46801	chr20_1874934_1875434	SIRPA	0.585577877628749
46802	chr20_1889069_1889569	SIRPA	0.558924402981185
46803	chr20_1944991_1945491	SIRPA	0.659359380130879
46804	chr20_1946561_1947061	SIRPA	0.592993915722532
46805	chr20_1963997_1964497	SIRPA	0.506862330206694
46806	chr20_2599208_2599708	IDH3B	0.512362459876559
46807	chr20_2687927_2688427	PTPRA	0.549874118604435
46808	chr20_2741406_2741906	PTPRA	0.506635782125322
46809	chr20_3168265_3168765	LZTS3	0.615059761999207
46810	chr20_3407698_3408198	C20orf194	0.506176571161387
46811	chr20_3408591_3409091	C20orf194	0.598005071894988
46812	chr20_3539450_3539950	C20orf194	0.513490669470108
46813	chr20_3225143_3225643	ATRN	0.612050281553609
46814	chr20_3396448_3396948	ATRN	0.557686167157497
46815	chr20_3416365_3416865	ATRN	0.627766656005199
46816	chr20_3472087_3472587	ATRN	0.687653639181126
46817	chr20_3557311_3557811	SIGLEC1	0.712795413943223
46818	chr20_3711277_3711777	SIGLEC1	0.769564718075876
46819	chr20_3712413_3712913	SIGLEC1	0.877246203883676
46820	chr20_3714053_3714553	SIGLEC1	0.724630019940717
46821	chr20_3901284_3901784	SIGLEC1	0.659815744190854
46822	chr20_3730045_3730545	HSPA12B	0.54459809766775
46823	chr20_3732392_3732892	HSPA12B	0.727556085907286
46824	chr20_3739227_3739727	HSPA12B	0.914924821341124
46825	chr20_3753807_3754307	HSPA12B	0.571525476028433
46826	chr20_3756168_3756668	HSPA12B	0.578117826131512
46827	chr20_3806579_3807079	HSPA12B	0.777566919547651
46828	chr20_3807446_3807946	HSPA12B	0.623317543387317
46829	chr20_3765499_3765999	C20orf27	0.535942893227757
46830	chr20_3735773_3736273	MAVS	0.511144688504765
46831	chr20_3842448_3842948	MAVS	0.618321219519914
46832	chr20_3845536_3846036	MAVS	0.642355652139886
46833	chr20_3846050_3846550	MAVS	0.548954046122733
46834	chr20_3910803_3911303	MAVS	0.745050605211929
46835	chr20_3913908_3914408	MAVS	0.731338602254442
46836	chr20_4013918_4014418	MAVS	0.520609312480801
46837	chr20_4041780_4042280	MAVS	0.576595271701967
46838	chr20_4037996_4038496	PANK2	0.523664187809047
46839	chr20_3933162_3933662	RNF24	0.506580630609356
46840	chr20_4614234_4614734	PRNP	0.672571181937399
46841	chr20_4667752_4668252	PRNP	0.651950210780646
46842	chr20_4720051_4720551	PRNP	0.564817903804846
46843	chr20_4823284_4823784	PRNP	0.534820773732246
46844	chr20_4823981_4824481	PRNP	0.519193536971119
46845	chr20_4720577_4721077	RASSF2	0.526730081742514
46846	chr20_4760503_4761003	RASSF2	0.500787735692109
46847	chr20_4764077_4764577	RASSF2	0.51905600434808
46848	chr20_4766612_4767112	RASSF2	0.656845346659458
46849	chr20_4779560_4780060	RASSF2	0.514132931116343
46850	chr20_4787770_4788270	RASSF2	0.635941881549938
46851	chr20_4806017_4806517	RASSF2	0.519511125968868
46852	chr20_4811515_4812015	RASSF2	0.809535554913898
46853	chr20_4813052_4813552	RASSF2	0.622766954284232
46854	chr20_4813611_4814111	RASSF2	0.647463443760304
46855	chr20_4814121_4814621	RASSF2	0.739631099803336
46856	chr20_4814647_4815147	RASSF2	0.712289219509243
46857	chr20_4815586_4816086	RASSF2	0.543412671398494
46858	chr20_4822433_4822933	RASSF2	0.738442763003881
46859	chr20_4823284_4823784	RASSF2	0.638505388221007
46860	chr20_4829451_4829951	RASSF2	0.526406027374787
46861	chr20_4844734_4845234	RASSF2	0.504763508721526
46862	chr20_4989445_4989945	RASSF2	0.578020377026188
46863	chr20_5046935_5047435	RASSF2	0.669975230927804
46864	chr20_4760503_4761003	SLC23A2	0.531793352656207
46865	chr20_4811515_4812015	SLC23A2	0.567770823925729
46866	chr20_4813611_4814111	SLC23A2	0.53798668027354
46867	chr20_4814121_4814621	SLC23A2	0.627917303830917
46868	chr20_4814647_4815147	SLC23A2	0.512915210504489
46869	chr20_4822433_4822933	SLC23A2	0.508966573605959
46870	chr20_4823284_4823784	SLC23A2	0.676740800498772
46871	chr20_4961684_4962184	SLC23A2	0.516782387272747
46872	chr20_4973483_4973983	SLC23A2	0.586515184307817
46873	chr20_5078425_5078925	SLC23A2	0.618295003651808
46874	chr20_5090191_5090691	SLC23A2	0.509270059253655
46875	chr20_5001268_5001768	TMEM230	0.512408963982816
46876	chr20_5838745_5839245	CHGB	0.865332412189823
46877	chr20_5844327_5844827	CHGB	0.59459285340633
46878	chr20_5848670_5849170	CHGB	0.654997887874188
46879	chr20_5911207_5911707	CHGB	0.695475448004802
46880	chr20_5916837_5917337	CHGB	0.743813391006406
46881	chr20_5782109_5782609	CRLS1	0.518542057804182
46882	chr20_5796634_5797134	CRLS1	0.507113643712773
46883	chr20_6007498_6007998	CRLS1	0.508910052507388
46884	chr20_6093976_6094476	CRLS1	0.544397353542281
46885	chr20_6095293_6095793	CRLS1	0.501028381827239
46886	chr20_6122845_6123345	CRLS1	0.551403156972396
46887	chr20_6052281_6052781	FERMT1	0.542372865820276
46888	chr20_6093425_6093925	FERMT1	0.526186250450612
46889	chr20_6093976_6094476	FERMT1	0.769066782533299
46890	chr20_6094574_6095074	FERMT1	0.50079442624752
46891	chr20_6095293_6095793	FERMT1	0.572811640421106
46892	chr20_6103217_6103717	FERMT1	0.541540417414216
46893	chr20_6122119_6122619	FERMT1	0.545666204715441
46894	chr20_6122845_6123345	FERMT1	0.577390472934563
46895	chr20_6123346_6123846	FERMT1	0.506375459296825
46896	chr20_6636161_6636661	BMP2	0.624174101010562
46897	chr20_6660405_6660905	BMP2	0.560384712514324
46898	chr20_6663725_6664225	BMP2	0.555468312796078
46899	chr20_6690874_6691374	BMP2	0.713433417754586
46900	chr20_6691410_6691910	BMP2	0.630824439875668
46901	chr20_6707905_6708405	BMP2	0.51902136233438
46902	chr20_6709837_6710337	BMP2	0.503256231739742
46903	chr20_6710593_6711093	BMP2	0.590578689173138
46904	chr20_6712279_6712779	BMP2	0.542290955909614
46905	chr20_6714140_6714640	BMP2	0.662893799493666
46906	chr20_6767371_6767871	BMP2	0.582372481453269
46907	chr20_6768593_6769093	BMP2	0.505583304811323
46908	chr20_6769825_6770325	BMP2	0.597909218034902
46909	chr20_6959987_6960487	BMP2	0.648266929520568
46910	chr20_8020314_8020814	TMX4	0.648664892625093
46911	chr20_8078466_8078966	PLCB1	0.594631005102374
46912	chr20_8131858_8132358	PLCB1	0.829377491209072
46913	chr20_8132604_8133104	PLCB1	0.725304731020398
46914	chr20_8144907_8145407	PLCB1	0.610782765505044
46915	chr20_8151270_8151770	PLCB1	0.775710227476992
46916	chr20_8153246_8153746	PLCB1	0.680683068244748
46917	chr20_8155720_8156220	PLCB1	0.503748113875143
46918	chr20_8156448_8156948	PLCB1	0.59554342708815
46919	chr20_8161615_8162115	PLCB1	0.7832977123949
46920	chr20_8213857_8214357	PLCB1	0.574411522585048
46921	chr20_8215460_8215960	PLCB1	0.506841076204349
46922	chr20_8316116_8316616	PLCB1	0.504255060987045
46923	chr20_8853159_8853659	PLCB4	0.517112207219113
46924	chr20_8876328_8876828	PLCB4	0.59688560365549
46925	chr20_8903912_8904412	PLCB4	0.584277843575214
46926	chr20_8952616_8953116	PLCB4	0.532737477232362
46927	chr20_8968609_8969109	PLCB4	0.571189883632258
46928	chr20_8969136_8969636	PLCB4	0.75170548355691
46929	chr20_8969655_8970155	PLCB4	0.622622280600248
46930	chr20_8971874_8972374	PLCB4	0.652587228646881
46931	chr20_9067545_9068045	PLCB4	0.833210139567664
46932	chr20_9068426_9068926	PLCB4	0.732151866421511
46933	chr20_9069006_9069506	PLCB4	0.802200525454016
46934	chr20_9075335_9075835	PLCB4	0.571494087868855
46935	chr20_9091007_9091507	PLCB4	0.508382984512006
46936	chr20_9114696_9115196	PLCB4	0.592820286453928
46937	chr20_9166070_9166570	PLCB4	0.554328237729151
46938	chr20_10172140_10172640	SNAP25-AS1	0.664818947466876
46939	chr20_10178902_10179402	SNAP25-AS1	0.908668908529248
46940	chr20_10186104_10186604	SNAP25-AS1	0.590745938403437
46941	chr20_10217375_10217875	SNAP25-AS1	0.706244049894105
46942	chr20_10217955_10218455	SNAP25-AS1	0.586708978572346
46943	chr20_10218561_10219061	SNAP25-AS1	0.710138779748997
46944	chr20_9886195_9886695	ANKEF1	0.559184398388662
46945	chr20_10036214_10036714	ANKEF1	0.60663225397724
46946	chr20_10092964_10093464	SNAP25	0.576182909051124
46947	chr20_10172140_10172640	SNAP25	0.682174639248678
46948	chr20_10178902_10179402	SNAP25	0.914362582213767
46949	chr20_10186104_10186604	SNAP25	0.590951807233375
46950	chr20_10217375_10217875	SNAP25	0.712948113302287
46951	chr20_10217955_10218455	SNAP25	0.5851541398349
46952	chr20_10218561_10219061	SNAP25	0.714528746763649
46953	chr20_10250735_10251235	SLX4IP	0.53881765641951
46954	chr20_10654513_10655013	SLX4IP	0.568530269743037
46955	chr20_10910517_10911017	JAG1	0.501900137763492
46956	chr20_10506569_10507069	LINC01752	0.694324237690888
46957	chr20_10619415_10619915	LINC01752	0.539225182230101
46958	chr20_10620098_10620598	LINC01752	0.539928069287304
46959	chr20_10654513_10655013	LINC01752	0.541185251840202
46960	chr20_10656216_10656716	LINC01752	0.53015193940629
46961	chr20_10708772_10709272	LINC01752	0.56916484338767
46962	chr20_10719792_10720292	LINC01752	0.634660482399376
46963	chr20_10746402_10746902	LINC01752	0.609019926717921
46964	chr20_10746915_10747415	LINC01752	0.822263865993118
46965	chr20_10784013_10784513	LINC01752	0.56979278992987
46966	chr20_10863972_10864472	LINC01752	0.58959411053029
46967	chr20_10963905_10964405	LINC01752	0.579849667964571
46968	chr20_10969478_10969978	LINC01752	0.514686382796319
46969	chr20_10970011_10970511	LINC01752	0.521012910259194
46970	chr20_11676485_11676985	BTBD3	0.643114659379973
46971	chr20_11687579_11688079	BTBD3	0.613273112003791
46972	chr20_11892178_11892678	BTBD3	0.536716519127299
46973	chr20_11894100_11894600	BTBD3	0.500149449270904
46974	chr20_11917594_11918094	BTBD3	0.626256582799348
46975	chr20_11949656_11950156	BTBD3	0.528305472281317
46976	chr20_12019506_12020006	BTBD3	0.598888466722733
46977	chr20_13008701_13009201	SPTLC3	0.54480761785511
46978	chr20_13230960_13231460	ISM1	0.540134932800463
46979	chr20_13247727_13248227	ISM1	0.580284264502318
46980	chr20_13640112_13640612	NDUFAF5	0.578115506176441
46981	chr20_13786065_13786565	NDUFAF5	0.510184854040127
46982	chr20_13995743_13996243	NDUFAF5	0.510304225734071
46983	chr20_13995743_13996243	MACROD2	0.524072315236451
46984	chr20_14093610_14094110	MACROD2	0.533636736504123
46985	chr20_14210009_14210509	MACROD2	0.507741993928568
46986	chr20_14219924_14220424	MACROD2	0.580226625016231
46987	chr20_14226310_14226810	MACROD2	0.507438690983565
46988	chr20_14406466_14406966	FLRT3	0.59426263312109
46989	chr20_16455277_16455777	KIF16B	0.569271502554963
46990	chr20_16471991_16472491	KIF16B	0.653665840807035
46991	chr20_16472503_16473003	KIF16B	0.540477635730346
46992	chr20_16518241_16518741	KIF16B	0.560608020382623
46993	chr20_16528052_16528552	KIF16B	0.802973543643353
46994	chr20_16530018_16530518	KIF16B	0.817189906810541
46995	chr20_16530538_16531038	KIF16B	0.622572686849792
46996	chr20_16569170_16569670	KIF16B	0.726896713618316
46997	chr20_16580117_16580617	KIF16B	0.5216494948288
46998	chr20_16607564_16608064	KIF16B	0.595638888310956
46999	chr20_16654825_16655325	KIF16B	0.553308501737614
47000	chr20_17159170_17159670	PCSK2	0.713347262274102
47001	chr20_17226561_17227061	PCSK2	0.600767047267736
47002	chr20_17227564_17228064	PCSK2	0.568701055554817
47003	chr20_17530597_17531097	DSTN	0.610064048088537
47004	chr20_17557589_17558089	DSTN	0.575218297388771
47005	chr20_17565346_17565846	DSTN	0.630787476755492
47006	chr20_17568981_17569481	DSTN	0.816803555181248
47007	chr20_17572112_17572612	DSTN	0.657930189604509
47008	chr20_17605258_17605758	DSTN	0.63274377503469
47009	chr20_17614441_17614941	DSTN	0.541908424167416
47010	chr20_17680271_17680771	DSTN	0.553207534935693
47011	chr20_17568981_17569481	RRBP1	0.582266091883342
47012	chr20_17680271_17680771	RRBP1	0.578514880493023
47013	chr20_17821890_17822390	RRBP1	0.65536899728351
47014	chr20_17873907_17874407	RRBP1	0.581091927712804
47015	chr20_17877239_17877739	RRBP1	0.521396817457658
47016	chr20_17821890_17822390	OVOL2	0.5025934949817
47017	chr20_17873907_17874407	OVOL2	0.607655831845633
47018	chr20_17875220_17875720	OVOL2	0.585275543527722
47019	chr20_17877239_17877739	OVOL2	0.64390711373602
47020	chr20_17928518_17929018	OVOL2	0.523730767369837
47021	chr20_17985582_17986082	OVOL2	0.624978341953681
47022	chr20_18016767_18017267	OVOL2	0.604627784988457
47023	chr20_18033204_18033704	OVOL2	0.638611823742326
47024	chr20_18046799_18047299	OVOL2	0.555589448995285
47025	chr20_18056307_18056807	OVOL2	0.582102807239333
47026	chr20_18057703_18058203	OVOL2	0.662351644790732
47027	chr20_18058994_18059494	OVOL2	0.54362651219173
47028	chr20_18076546_18077046	OVOL2	0.512308763743606
47029	chr20_18103463_18103963	OVOL2	0.567102257098887
47030	chr20_18133929_18134429	OVOL2	0.663114691317646
47031	chr20_18166168_18166668	OVOL2	0.552212131296557
47032	chr20_18172345_18172845	OVOL2	0.559902668563109
47033	chr20_18263692_18264192	OVOL2	0.55019166404667
47034	chr20_18413029_18413529	SEC23B	0.503421647304065
47035	chr20_18750614_18751114	SEC23B	0.576036141781892
47036	chr20_18754052_18754552	SEC23B	0.599664489690684
47037	chr20_19211596_19212096	SLC24A3	0.658285533532556
47038	chr20_19212153_19212653	SLC24A3	0.666623281291161
47039	chr20_19212717_19213217	SLC24A3	0.656807570746815
47040	chr20_19688314_19688814	RIN2	0.559520328778244
47041	chr20_19710426_19710926	RIN2	0.557850515873812
47042	chr20_19735396_19735896	RIN2	0.606168713571031
47043	chr20_19736971_19737471	RIN2	0.596324127103307
47044	chr20_19748589_19749089	RIN2	0.562830527848708
47045	chr20_19751020_19751520	RIN2	0.694713775728836
47046	chr20_19756489_19756989	RIN2	0.507222353679711
47047	chr20_19757246_19757746	RIN2	0.625356879162945
47048	chr20_19757752_19758252	RIN2	0.715990315796962
47049	chr20_19758729_19759229	RIN2	0.560024754204377
47050	chr20_19775601_19776101	RIN2	0.574141437976051
47051	chr20_19802594_19803094	RIN2	0.626680539425096
47052	chr20_19860605_19861105	RIN2	0.546115228606327
47053	chr20_19880479_19880979	RIN2	0.584565044904042
47054	chr20_19884763_19885263	RIN2	0.574345707880077
47055	chr20_19889735_19890235	RIN2	0.523066364337428
47056	chr20_19890523_19891023	RIN2	0.619364985046671
47057	chr20_19935132_19935632	RIN2	0.643217357941348
47058	chr20_20216004_20216504	INSM1	0.519640382498588
47059	chr20_20362812_20363312	INSM1	0.837796841281899
47060	chr20_20367812_20368312	INSM1	0.88456831413645
47061	chr20_20373010_20373510	INSM1	0.834305439675424
47062	chr20_20448911_20449411	INSM1	0.887035795376101
47063	chr20_20454772_20455272	INSM1	0.71926275381842
47064	chr20_20549106_20549606	INSM1	0.55687116059341
47065	chr20_20549650_20550150	RALGAPA2	0.511828221749288
47066	chr20_20551402_20551902	RALGAPA2	0.612428391051345
47067	chr20_20612266_20612766	RALGAPA2	0.5441697622746
47068	chr20_20710704_20711204	RALGAPA2	0.521881825001116
47069	chr20_20744328_20744828	RALGAPA2	0.578868524520287
47070	chr20_20752496_20752996	RALGAPA2	0.53373355611842
47071	chr20_20759097_20759597	RALGAPA2	0.532109961651776
47072	chr20_21127133_21127633	KIZ	0.508984582180472
47073	chr20_21506906_21507406	NKX2-2	0.619747950988881
47074	chr20_21509354_21509854	NKX2-2	0.538111934169772
47075	chr20_21513783_21514283	NKX2-2	0.577049890903727
47076	chr20_21514663_21515163	NKX2-2	0.847752128412138
47077	chr20_21515542_21516042	NKX2-2	0.601175437982598
47078	chr20_21516746_21517246	NKX2-2	0.520143969679393
47079	chr20_21523049_21523549	NKX2-2	0.668187288212648
47080	chr20_21534419_21534919	NKX2-2	0.759335526778174
47081	chr20_21564310_21564810	NKX2-2	0.658989944760595
47082	chr20_22403843_22404343	LINC00261	0.569071011895839
47083	chr20_22452372_22452872	LINC00261	0.834647007663215
47084	chr20_22470556_22471056	LINC00261	0.585643620592634
47085	chr20_22471527_22472027	LINC00261	0.676333712404309
47086	chr20_22484083_22484583	LINC00261	0.622132685195627
47087	chr20_22490022_22490522	LINC00261	0.562722396926657
47088	chr20_22490722_22491222	LINC00261	0.571953905850356
47089	chr20_22492433_22492933	LINC00261	0.618575141768584
47090	chr20_22499731_22500231	LINC00261	0.91362685091469
47091	chr20_22502702_22503202	LINC00261	0.761229056507016
47092	chr20_22511876_22512376	LINC00261	0.72615862063244
47093	chr20_22512405_22512905	LINC00261	0.736827831285783
47094	chr20_22513079_22513579	LINC00261	0.60280733131935
47095	chr20_22523062_22523562	LINC00261	0.788969063209619
47096	chr20_22523657_22524157	LINC00261	0.898753482767078
47097	chr20_22524375_22524875	LINC00261	0.845646203331188
47098	chr20_22537037_22537537	LINC00261	0.776908872908939
47099	chr20_22542409_22542909	LINC00261	0.615914080968755
47100	chr20_22571244_22571744	LINC00261	0.531264628959325
47101	chr20_22575004_22575504	LINC00261	0.800256728414794
47102	chr20_22577002_22577502	LINC00261	0.542471677142594
47103	chr20_22577652_22578152	LINC00261	0.645071109659165
47104	chr20_22578312_22578812	LINC00261	0.804337478607591
47105	chr20_22579079_22579579	LINC00261	0.670517312242036
47106	chr20_22579584_22580084	LINC00261	0.506899128995911
47107	chr20_22580173_22580673	LINC00261	0.579365589808883
47108	chr20_22582865_22583365	LINC00261	0.540328930565096
47109	chr20_22583743_22584243	LINC00261	0.679385194862672
47110	chr20_22584517_22585017	LINC00261	0.570876611725973
47111	chr20_22585088_22585588	LINC00261	0.604711935217966
47112	chr20_22653095_22653595	LINC00261	0.506665202006328
47113	chr20_22690675_22691175	LINC00261	0.527015655964139
47114	chr20_22385942_22386442	FOXA2	0.55752144815659
47115	chr20_22403843_22404343	FOXA2	0.713388595958464
47116	chr20_22452372_22452872	FOXA2	0.805561940541356
47117	chr20_22453183_22453683	FOXA2	0.586877840947608
47118	chr20_22470556_22471056	FOXA2	0.576493611195063
47119	chr20_22471527_22472027	FOXA2	0.6839755708493
47120	chr20_22484083_22484583	FOXA2	0.692954056080155
47121	chr20_22490022_22490522	FOXA2	0.75481248753722
47122	chr20_22490722_22491222	FOXA2	0.792114111196995
47123	chr20_22492433_22492933	FOXA2	0.613464238236643
47124	chr20_22499731_22500231	FOXA2	0.774793394487137
47125	chr20_22502702_22503202	FOXA2	0.851249388776956
47126	chr20_22511876_22512376	FOXA2	0.756100676313019
47127	chr20_22512405_22512905	FOXA2	0.818624454883255
47128	chr20_22513079_22513579	FOXA2	0.533433728633982
47129	chr20_22523062_22523562	FOXA2	0.614176393615731
47130	chr20_22523657_22524157	FOXA2	0.681454516043527
47131	chr20_22524375_22524875	FOXA2	0.766820157329423
47132	chr20_22537037_22537537	FOXA2	0.580817700715436
47133	chr20_22542409_22542909	FOXA2	0.56177429594134
47134	chr20_22568239_22568739	FOXA2	0.531775315786768
47135	chr20_22568802_22569302	FOXA2	0.658399350704818
47136	chr20_22575004_22575504	FOXA2	0.590941101387071
47137	chr20_22577652_22578152	FOXA2	0.635681451896289
47138	chr20_22578312_22578812	FOXA2	0.751273899853912
47139	chr20_22579079_22579579	FOXA2	0.62546946045701
47140	chr20_22582865_22583365	FOXA2	0.617173981292285
47141	chr20_22583743_22584243	FOXA2	0.794832632203594
47142	chr20_22584517_22585017	FOXA2	0.74492281370896
47143	chr20_22585088_22585588	FOXA2	0.744264267438262
47144	chr20_22586608_22587108	FOXA2	0.659576300674889
47145	chr20_22653095_22653595	FOXA2	0.536964787246866
47146	chr20_22861885_22862385	THBD	0.901863512429628
47147	chr20_22862806_22863306	THBD	0.93517980262344
47148	chr20_22976819_22977319	THBD	0.907025629634776
47149	chr20_22984003_22984503	THBD	0.5959893980477
47150	chr20_22985375_22985875	THBD	0.566504195145832
47151	chr20_22999744_23000244	THBD	0.642243145575393
47152	chr20_23009590_23010090	THBD	0.630218823741973
47153	chr20_23042191_23042691	THBD	0.778339661681628
47154	chr20_23047637_23048137	THBD	0.694503570203284
47155	chr20_23048422_23048922	THBD	0.547240294478091
47156	chr20_23049504_23050004	THBD	0.842960992098204
47157	chr20_23050010_23050510	THBD	0.813066542929178
47158	chr20_23050707_23051207	THBD	0.714341369992126
47159	chr20_23082781_23083281	THBD	0.894151898298197
47160	chr20_23084158_23084658	THBD	0.513231786315472
47161	chr20_23085347_23085847	THBD	0.607474425867986
47162	chr20_23086188_23086688	THBD	0.76364126611743
47163	chr20_23086873_23087373	THBD	0.64355425139225
47164	chr20_23092741_23093241	THBD	0.712343497327382
47165	chr20_23103356_23103856	THBD	0.898429164339474
47166	chr20_23106334_23106834	THBD	0.821842829105093
47167	chr20_23119536_23120036	THBD	0.781316279387886
47168	chr20_23132889_23133389	THBD	0.839723892007178
47169	chr20_23159298_23159798	THBD	0.899011410661122
47170	chr20_23160419_23160919	THBD	0.525434243769425
47171	chr20_23178709_23179209	THBD	0.800190610859327
47172	chr20_23203242_23203742	THBD	0.86176373102475
47173	chr20_23205633_23206133	THBD	0.678172199729386
47174	chr20_23245610_23246110	THBD	0.568983394075359
47175	chr20_23258396_23258896	THBD	0.766616141987872
47176	chr20_23269879_23270379	THBD	0.813909863126631
47177	chr20_23293616_23294116	THBD	0.812175926987463
47178	chr20_22861885_22862385	CD93	0.859995917881242
47179	chr20_22862806_22863306	CD93	0.843684116592072
47180	chr20_22976819_22977319	CD93	0.714819110302598
47181	chr20_22984003_22984503	CD93	0.511876071153799
47182	chr20_22984564_22985064	CD93	0.554999030643416
47183	chr20_22985375_22985875	CD93	0.673634838310857
47184	chr20_23009590_23010090	CD93	0.577839550906309
47185	chr20_23042191_23042691	CD93	0.725712967588789
47186	chr20_23047637_23048137	CD93	0.812938493363997
47187	chr20_23048422_23048922	CD93	0.639741740524065
47188	chr20_23049504_23050004	CD93	0.92619368093187
47189	chr20_23050010_23050510	CD93	0.870632436143069
47190	chr20_23050707_23051207	CD93	0.756442148491699
47191	chr20_23082781_23083281	CD93	0.855323424263634
47192	chr20_23084758_23085258	CD93	0.658657494044596
47193	chr20_23085347_23085847	CD93	0.68995431204294
47194	chr20_23086188_23086688	CD93	0.909522053658633
47195	chr20_23086873_23087373	CD93	0.765704875760536
47196	chr20_23092741_23093241	CD93	0.62342892840518
47197	chr20_23103356_23103856	CD93	0.917368980259597
47198	chr20_23106334_23106834	CD93	0.758182381815585
47199	chr20_23113961_23114461	CD93	0.550295205417287
47200	chr20_23119536_23120036	CD93	0.853731773391249
47201	chr20_23132889_23133389	CD93	0.849663093725596
47202	chr20_23143013_23143513	CD93	0.67634258355221
47203	chr20_23145394_23145894	CD93	0.521338986910435
47204	chr20_23159298_23159798	CD93	0.871333084956476
47205	chr20_23178709_23179209	CD93	0.823363357474827
47206	chr20_23203242_23203742	CD93	0.796163726269465
47207	chr20_23205633_23206133	CD93	0.517017941889966
47208	chr20_23235350_23235850	CD93	0.542340334527876
47209	chr20_23245610_23246110	CD93	0.706520391231435
47210	chr20_23247228_23247728	CD93	0.603420847562223
47211	chr20_23258396_23258896	CD93	0.908640982891068
47212	chr20_23269879_23270379	CD93	0.640617660035126
47213	chr20_23293616_23294116	CD93	0.641007363974348
47214	chr20_23334064_23334564	CD93	0.780025080592919
47215	chr20_23349846_23350346	NXT1	0.611540751277291
47216	chr20_23421314_23421814	NXT1	0.519647653007087
47217	chr20_23622703_23623203	CST3	0.533089554419071
47218	chr20_23637172_23637672	CST3	0.635630283322911
47219	chr20_23637835_23638335	CST3	0.751676501531825
47220	chr20_23639482_23639982	CST3	0.541457397307485
47221	chr20_24376597_24377097	SYNDIG1	0.880078861843126
47222	chr20_24379390_24379890	SYNDIG1	0.714965499895831
47223	chr20_24382294_24382794	SYNDIG1	0.835913476529178
47224	chr20_24425692_24426192	SYNDIG1	0.718085831985649
47225	chr20_24432023_24432523	SYNDIG1	0.508723353727297
47226	chr20_24465770_24466270	SYNDIG1	0.802361715939857
47227	chr20_24468642_24469142	SYNDIG1	0.533870728498846
47228	chr20_24469318_24469818	SYNDIG1	0.687414245692567
47229	chr20_24634721_24635221	SYNDIG1	0.636383496092616
47230	chr20_24648429_24648929	SYNDIG1	0.889267757203598
47231	chr20_24650165_24650665	SYNDIG1	0.686708903540359
47232	chr20_24651116_24651616	SYNDIG1	0.838696475584404
47233	chr20_24652244_24652744	SYNDIG1	0.655974494180618
47234	chr20_24657191_24657691	SYNDIG1	0.754822754605043
47235	chr20_24672744_24673244	SYNDIG1	0.557124578311819
47236	chr20_24699228_24699728	SYNDIG1	0.558730010790983
47237	chr20_24708639_24709139	SYNDIG1	0.847537913339438
47238	chr20_24808619_24809119	CST7	0.536972429050984
47239	chr20_24931788_24932288	CST7	0.799473457446966
47240	chr20_24948310_24948810	CST7	0.710253590895326
47241	chr20_24948926_24949426	CST7	0.881330075174381
47242	chr20_24949662_24950162	CST7	0.811160252855768
47243	chr20_24950209_24950709	CST7	0.734153134705647
47244	chr20_24951012_24951512	CST7	0.668786940175698
47245	chr20_24951676_24952176	CST7	0.581504009346151
47246	chr20_24952372_24952872	CST7	0.532104600459706
47247	chr20_24953623_24954123	CST7	0.835613881938577
47248	chr20_24955031_24955531	CST7	0.806785352120835
47249	chr20_24956523_24957023	CST7	0.503550985056635
47250	chr20_24959570_24960070	CST7	0.624313295958997
47251	chr20_24960768_24961268	CST7	0.875641705340542
47252	chr20_24961273_24961773	CST7	0.80026780482102
47253	chr20_24961988_24962488	CST7	0.583595078442003
47254	chr20_24987181_24987681	CST7	0.573298921021751
47255	chr20_24992523_24993023	CST7	0.598102827350886
47256	chr20_24953623_24954123	APMAP	0.519813792915027
47257	chr20_24960768_24961268	APMAP	0.523568685094933
47258	chr20_24961273_24961773	APMAP	0.505479478000947
47259	chr20_24997005_24997505	ACSS1	0.669904020163755
47260	chr20_25022023_25022523	ACSS1	0.501519336861842
47261	chr20_25022687_25023187	ACSS1	0.58252214864927
47262	chr20_25042369_25042869	ACSS1	0.533014430063277
47263	chr20_25045042_25045542	ACSS1	0.505576845281077
47264	chr20_25054122_25054622	ACSS1	0.547055773814049
47265	chr20_25055907_25056407	ACSS1	0.58828133155271
47266	chr20_25064935_25065435	ACSS1	0.531687375703802
47267	chr20_25257766_25258266	ACSS1	0.594291949432494
47268	chr20_25295736_25296236	ACSS1	0.586009725829442
47269	chr20_25017261_25017761	ENTPD6	0.508241623880603
47270	chr20_25033478_25033978	ENTPD6	0.570647116344458
47271	chr20_25079113_25079613	ENTPD6	0.632479268862674
47272	chr20_25115176_25115676	ENTPD6	0.532677999377712
47273	chr20_25196341_25196841	ENTPD6	0.66315497487531
47274	chr20_25233320_25233820	ENTPD6	0.691801210110324
47275	chr20_25252853_25253353	ENTPD6	0.658117489679284
47276	chr20_25259934_25260434	ENTPD6	0.59107352112716
47277	chr20_25397795_25398295	ENTPD6	0.560708393088523
47278	chr20_25079113_25079613	PYGB	0.680484690105817
47279	chr20_25115176_25115676	PYGB	0.568442603092747
47280	chr20_25196341_25196841	PYGB	0.561771154057615
47281	chr20_25220716_25221216	PYGB	0.659116325165155
47282	chr20_25231153_25231653	PYGB	0.797459879436017
47283	chr20_25232473_25232973	PYGB	0.746718189348701
47284	chr20_25233320_25233820	PYGB	0.635153533471211
47285	chr20_25234330_25234830	PYGB	0.524350680002234
47286	chr20_25235117_25235617	PYGB	0.788773106564036
47287	chr20_25249635_25250135	PYGB	0.517617253499662
47288	chr20_25250160_25250660	PYGB	0.780902624954647
47289	chr20_25252274_25252774	PYGB	0.6183923762723
47290	chr20_25252853_25253353	PYGB	0.689987364526362
47291	chr20_25255305_25255805	PYGB	0.522425456853208
47292	chr20_25279361_25279861	PYGB	0.518613623700189
47293	chr20_25397053_25397553	PYGB	0.671083518001056
47294	chr20_25397795_25398295	PYGB	0.568260308680645
47295	chr20_25173833_25174333	ABHD12	0.645724094518531
47296	chr20_25196341_25196841	ABHD12	0.561406842216431
47297	chr20_25255305_25255805	ABHD12	0.559791031657614
47298	chr20_25257766_25258266	ABHD12	0.641040871985649
47299	chr20_25295736_25296236	ABHD12	0.559572327506705
47300	chr20_25308814_25309314	ABHD12	0.567795763195849
47301	chr20_25309346_25309846	ABHD12	0.797481646090338
47302	chr20_25310258_25310758	ABHD12	0.783602642022829
47303	chr20_25323466_25323966	ABHD12	0.627398255464011
47304	chr20_25339545_25340045	ABHD12	0.527575694600942
47305	chr20_25340889_25341389	ABHD12	0.643705241292595
47306	chr20_25350602_25351102	ABHD12	0.54719712690876
47307	chr20_25397795_25398295	ABHD12	0.675077883417257
47308	chr20_25418667_25419167	ABHD12	0.552088400055605
47309	chr20_25507409_25507909	ABHD12	0.552425980041452
47310	chr20_25508080_25508580	ABHD12	0.703641096629852
47311	chr20_25585302_25585802	NINL	0.558088135328495
47312	chr20_31474957_31475457	REM1	0.750121669931331
47313	chr20_31485222_31485722	REM1	0.615018310394633
47314	chr20_31485734_31486234	REM1	0.626318211433612
47315	chr20_31486253_31486753	REM1	0.646292270721973
47316	chr20_31488065_31488565	REM1	0.742903857763088
47317	chr20_31496584_31497084	REM1	0.878997686911266
47318	chr20_31498162_31498662	REM1	0.915543921517301
47319	chr20_31633281_31633781	REM1	0.657537691836557
47320	chr20_31637563_31638063	REM1	0.709835760211115
47321	chr20_31713214_31713714	REM1	0.575093101877289
47322	chr20_31515634_31516134	HM13	0.660074288446126
47323	chr20_31535271_31535771	HM13	0.636569277671898
47324	chr20_31537004_31537504	HM13	0.628395732884847
47325	chr20_31602782_31603282	HM13	0.536823849628181
47326	chr20_31685057_31685557	HM13	0.535976179821083
47327	chr20_31691578_31692078	HM13	0.764085828138333
47328	chr20_31705628_31706128	HM13	0.773814027347353
47329	chr20_31708363_31708863	HM13	0.766369250754995
47330	chr20_31562834_31563334	ID1	0.509683028429996
47331	chr20_31572749_31573249	ID1	0.756738066421284
47332	chr20_31574214_31574714	ID1	0.551804341888183
47333	chr20_31586924_31587424	ID1	0.566515560982001
47334	chr20_31587722_31588222	ID1	0.532915618421311
47335	chr20_31593279_31593779	ID1	0.643734730312576
47336	chr20_31596027_31596527	ID1	0.669183796523692
47337	chr20_31604048_31604548	ID1	0.608464918822688
47338	chr20_31606528_31607028	ID1	0.551703053172062
47339	chr20_31607048_31607548	ID1	0.609535167657445
47340	chr20_31607696_31608196	ID1	0.606496176708074
47341	chr20_31608408_31608908	ID1	0.819462807457617
47342	chr20_31609074_31609574	ID1	0.525789544967727
47343	chr20_31610479_31610979	ID1	0.737908293099256
47344	chr20_31611020_31611520	ID1	0.504123192602588
47345	chr20_31716169_31716669	ID1	0.526119413220165
47346	chr20_31488065_31488565	COX4I2	0.768140930944389
47347	chr20_31496584_31497084	COX4I2	0.63723758333394
47348	chr20_31498162_31498662	COX4I2	0.805561545663535
47349	chr20_31633281_31633781	COX4I2	0.520269694748552
47350	chr20_31637563_31638063	COX4I2	0.80944115729155
47351	chr20_31812278_31812778	COX4I2	0.575695074695983
47352	chr20_31842311_31842811	COX4I2	0.665695450785002
47353	chr20_31842836_31843336	COX4I2	0.767736565537275
47354	chr20_31845409_31845909	COX4I2	0.818382315783293
47355	chr20_31560756_31561256	BCL2L1	0.761579654972941
47356	chr20_31562834_31563334	BCL2L1	0.742804707175527
47357	chr20_31565708_31566208	BCL2L1	0.56346071233676
47358	chr20_31572749_31573249	BCL2L1	0.553742495287634
47359	chr20_31574214_31574714	BCL2L1	0.537682921998362
47360	chr20_31593279_31593779	BCL2L1	0.564298142768901
47361	chr20_31596027_31596527	BCL2L1	0.506477809385648
47362	chr20_31607048_31607548	BCL2L1	0.576867285811471
47363	chr20_31610479_31610979	BCL2L1	0.638376600339597
47364	chr20_31612192_31612692	BCL2L1	0.601521361743347
47365	chr20_31615346_31615846	BCL2L1	0.611119777278656
47366	chr20_31696071_31696571	BCL2L1	0.795260779785491
47367	chr20_31697196_31697696	BCL2L1	0.764065095346434
47368	chr20_31716169_31716669	BCL2L1	0.531703044470199
47369	chr20_31720059_31720559	BCL2L1	0.609072393165273
47370	chr20_32007764_32008264	CCM2L	0.933628125653908
47371	chr20_32008324_32008824	CCM2L	0.63823615867304
47372	chr20_32010138_32010638	CCM2L	0.893852525972519
47373	chr20_32010681_32011181	CCM2L	0.746183449013008
47374	chr20_32155127_32155627	CCM2L	0.519323557608382
47375	chr20_32192628_32193128	CCM2L	0.694242719914836
47376	chr20_32034558_32035058	HCK	0.592207974567322
47377	chr20_32036681_32037181	HCK	0.550869056649351
47378	chr20_32051168_32051668	HCK	0.710602148566073
47379	chr20_32051966_32052466	HCK	0.629949906919065
47380	chr20_32052673_32053173	HCK	0.630895648029404
47381	chr20_32057046_32057546	HCK	0.607959351845368
47382	chr20_32062734_32063234	HCK	0.705320992862385
47383	chr20_32063676_32064176	HCK	0.647839163619542
47384	chr20_32064655_32065155	HCK	0.577972152515081
47385	chr20_32065772_32066272	HCK	0.561306251558572
47386	chr20_32067053_32067553	HCK	0.576268351371697
47387	chr20_32068841_32069341	HCK	0.667322628146714
47388	chr20_32077146_32077646	HCK	0.606333893503479
47389	chr20_32181944_32182444	PLAGL2	0.583901173550767
47390	chr20_32216675_32217175	PLAGL2	0.567652959201353
47391	chr20_32217186_32217686	PLAGL2	0.528745016034714
47392	chr20_32224472_32224972	PLAGL2	0.523032811647448
47393	chr20_32278323_32278823	PLAGL2	0.517332993423886
47394	chr20_32285609_32286109	PLAGL2	0.59343238178683
47395	chr20_32181944_32182444	POFUT1	0.695384900747836
47396	chr20_32182630_32183130	POFUT1	0.548746326211698
47397	chr20_32204644_32205144	POFUT1	0.53923874818517
47398	chr20_32216675_32217175	POFUT1	0.680992922589852
47399	chr20_32217186_32217686	POFUT1	0.50897883628685
47400	chr20_32224472_32224972	POFUT1	0.688930139071069
47401	chr20_32227685_32228185	POFUT1	0.660424261568453
47402	chr20_32228234_32228734	POFUT1	0.520092583065729
47403	chr20_32235733_32236233	POFUT1	0.54287758070444
47404	chr20_32289633_32290133	POFUT1	0.651241392153694
47405	chr20_32181944_32182444	KIF3B	0.531113239062043
47406	chr20_32216675_32217175	KIF3B	0.668301555880029
47407	chr20_32217186_32217686	KIF3B	0.634563507033537
47408	chr20_32224472_32224972	KIF3B	0.549640346186257
47409	chr20_32227685_32228185	KIF3B	0.573372929455288
47410	chr20_32235733_32236233	KIF3B	0.558758820279433
47411	chr20_32285065_32285565	KIF3B	0.681039339726262
47412	chr20_32285609_32286109	KIF3B	0.723778473092728
47413	chr20_32289633_32290133	KIF3B	0.608266701740489
47414	chr20_32312975_32313475	KIF3B	0.638091519926217
47415	chr20_32343440_32343940	KIF3B	0.685594233916102
47416	chr20_32363287_32363787	KIF3B	0.509019713676822
47417	chr20_32462812_32463312	KIF3B	0.60731849449703
47418	chr20_32465528_32466028	KIF3B	0.561183700705813
47419	chr20_32485715_32486215	KIF3B	0.680640682481608
47420	chr20_32357933_32358433	ASXL1	0.552991153961468
47421	chr20_32539763_32540263	COMMD7	0.549494968577766
47422	chr20_32569173_32569673	COMMD7	0.508553093558874
47423	chr20_32737596_32738096	COMMD7	0.613414489751866
47424	chr20_32832580_32833080	COMMD7	0.590427024640815
47425	chr20_32966990_32967490	COMMD7	0.541702895380743
47426	chr20_32830446_32830946	MAPRE1	0.575839085415251
47427	chr20_33369380_33369880	CDK5RAP1	0.569894577660332
47428	chr20_33370234_33370734	CDK5RAP1	0.645724547014267
47429	chr20_33444248_33444748	CDK5RAP1	0.562740360619841
47430	chr20_33554913_33555413	CDK5RAP1	0.557446219469069
47431	chr20_33369380_33369880	SNTA1	0.502544313431525
47432	chr20_33370234_33370734	SNTA1	0.505655575407311
47433	chr20_33460643_33461143	CBFA2T2	0.768030139491952
47434	chr20_33473992_33474492	CBFA2T2	0.516584357790494
47435	chr20_33476047_33476547	CBFA2T2	0.737635147475728
47436	chr20_33477341_33477841	CBFA2T2	0.673197919455901
47437	chr20_33477888_33478388	CBFA2T2	0.56747151768236
47438	chr20_33482534_33483034	CBFA2T2	0.776850474728702
47439	chr20_33532717_33533217	CBFA2T2	0.533205493461575
47440	chr20_33539116_33539616	CBFA2T2	0.537397023474356
47441	chr20_33622646_33623146	CBFA2T2	0.630482923865943
47442	chr20_33650426_33650926	CBFA2T2	0.612844620697026
47443	chr20_33650952_33651452	CBFA2T2	0.661119805171923
47444	chr20_33832201_33832701	NECAB3	0.523938744578427
47445	chr20_33789573_33790073	ZNF341-AS1	0.613149446851959
47446	chr20_33812163_33812663	ZNF341-AS1	0.558342601619319
47447	chr20_33821374_33821874	ZNF341-AS1	0.540447414742511
47448	chr20_33832201_33832701	ZNF341-AS1	0.657382581787924
47449	chr20_33995767_33996267	ZNF341-AS1	0.521253250008428
47450	chr20_33562033_33562533	CHMP4B	0.681548444908265
47451	chr20_33733706_33734206	CHMP4B	0.691089691465353
47452	chr20_33739506_33740006	CHMP4B	0.588220362801528
47453	chr20_33743652_33744152	CHMP4B	0.679458061669018
47454	chr20_33787824_33788324	CHMP4B	0.782751151356129
47455	chr20_33789573_33790073	CHMP4B	0.856916286125692
47456	chr20_33790456_33790956	CHMP4B	0.817096520971359
47457	chr20_33798380_33798880	CHMP4B	0.625488144743827
47458	chr20_33812163_33812663	CHMP4B	0.59346010770732
47459	chr20_33814315_33814815	CHMP4B	0.75468972457869
47460	chr20_33815605_33816105	CHMP4B	0.524115227560073
47461	chr20_33821374_33821874	CHMP4B	0.699885551079156
47462	chr20_33823759_33824259	CHMP4B	0.510288117362855
47463	chr20_33824671_33825171	CHMP4B	0.602002785654034
47464	chr20_33825186_33825686	CHMP4B	0.807125326571747
47465	chr20_33832201_33832701	CHMP4B	0.784108014487487
47466	chr20_33837970_33838470	CHMP4B	0.617217479566976
47467	chr20_33838478_33838978	CHMP4B	0.585242307093076
47468	chr20_33843856_33844356	CHMP4B	0.528234094220043
47469	chr20_33938981_33939481	CHMP4B	0.533645886670838
47470	chr20_33995767_33996267	CHMP4B	0.625386789140999
47471	chr20_33743652_33744152	RALY	0.565129614298111
47472	chr20_33744920_33745420	RALY	0.533824098635332
47473	chr20_33769951_33770451	RALY	0.517421202635077
47474	chr20_33825833_33826333	RALY	0.586833777305264
47475	chr20_33832201_33832701	RALY	0.516832443394916
47476	chr20_33938981_33939481	RALY	0.579752740761612
47477	chr20_33981346_33981846	RALY	0.555291168100322
47478	chr20_33995767_33996267	RALY	0.667045994980816
47479	chr20_34543367_34543867	AHCY	0.578461989167425
47480	chr20_34549534_34550034	AHCY	0.543487521968937
47481	chr20_34314308_34314808	ITCH	0.570903473634746
47482	chr20_34349394_34349894	ITCH	0.563923141107264
47483	chr20_34580156_34580656	ITCH	0.544069115152636
47484	chr20_34546581_34547081	MAP1LC3A	0.538096707539212
47485	chr20_34601304_34601804	MAP1LC3A	0.55764727329724
47486	chr20_34632888_34633388	MAP1LC3A	0.523458570753854
47487	chr20_34639897_34640397	MAP1LC3A	0.652924530700145
47488	chr20_34579054_34579554	NCOA6	0.543732724845328
47489	chr20_34639897_34640397	NCOA6	0.532089159604913
47490	chr20_34653507_34654007	NCOA6	0.508506252423369
47491	chr20_34916059_34916559	NCOA6	0.508323454048513
47492	chr20_34916784_34917284	NCOA6	0.560280429994327
47493	chr20_34959633_34960133	NCOA6	0.557877272015395
47494	chr20_34997178_34997678	NCOA6	0.524960175271039
47495	chr20_34472588_34473088	TP53INP2	0.60135530269334
47496	chr20_34525879_34526379	TP53INP2	0.748877287144749
47497	chr20_34579054_34579554	TP53INP2	0.617828497146731
47498	chr20_34580156_34580656	TP53INP2	0.618474507471983
47499	chr20_34582822_34583322	TP53INP2	0.596293080889698
47500	chr20_34621651_34622151	TP53INP2	0.716560958053866
47501	chr20_34632888_34633388	TP53INP2	0.536314986519983
47502	chr20_34701355_34701855	TP53INP2	0.735911235661175
47503	chr20_34705254_34705754	TP53INP2	0.621016384417469
47504	chr20_34715323_34715823	TP53INP2	0.529812001299689
47505	chr20_34871094_34871594	TP53INP2	0.512042743523442
47506	chr20_34875994_34876494	TP53INP2	0.570356723985493
47507	chr20_34951220_34951720	TP53INP2	0.505427409997227
47508	chr20_34627939_34628439	ACSS2	0.548628076393672
47509	chr20_34630688_34631188	ACSS2	0.519367733216894
47510	chr20_34632888_34633388	ACSS2	0.699233269786983
47511	chr20_34639897_34640397	ACSS2	0.60637471028837
47512	chr20_34653507_34654007	ACSS2	0.626816100684345
47513	chr20_34654222_34654722	ACSS2	0.531272019754155
47514	chr20_34703400_34703900	ACSS2	0.509122559081723
47515	chr20_34705254_34705754	ACSS2	0.723195639647754
47516	chr20_34705887_34706387	ACSS2	0.557132680502647
47517	chr20_34880031_34880531	ACSS2	0.568876666548104
47518	chr20_34886087_34886587	ACSS2	0.543997773485728
47519	chr20_34916059_34916559	ACSS2	0.713031564675056
47520	chr20_34916784_34917284	ACSS2	0.66072655557042
47521	chr20_34938387_34938887	ACSS2	0.519555838225489
47522	chr20_34945531_34946031	ACSS2	0.53390113434623
47523	chr20_34959633_34960133	ACSS2	0.59960062064197
47524	chr20_34980831_34981331	ACSS2	0.543370025312485
47525	chr20_34983958_34984458	ACSS2	0.668625303264649
47526	chr20_34997178_34997678	ACSS2	0.635361289572451
47527	chr20_34705887_34706387	GSS	0.551458394651031
47528	chr20_34880031_34880531	GSS	0.663376918782275
47529	chr20_34938387_34938887	GSS	0.683538963401908
47530	chr20_34945531_34946031	GSS	0.708296115210931
47531	chr20_34983958_34984458	GSS	0.652497116849799
47532	chr20_34997178_34997678	GSS	0.500312777989572
47533	chr20_35054770_35055270	EDEM2	0.539797265783767
47534	chr20_35151658_35152158	PROCR	0.708027960049449
47535	chr20_35173430_35173930	PROCR	0.575544320781093
47536	chr20_35187785_35188285	PROCR	0.760611179482944
47537	chr20_35190502_35191002	PROCR	0.734738219630572
47538	chr20_35199649_35200149	PROCR	0.596712175245906
47539	chr20_35034110_35034610	MMP24OS	0.659854860356487
47540	chr20_35039112_35039612	MMP24OS	0.711733447412778
47541	chr20_35174681_35175181	MMP24OS	0.521564167420382
47542	chr20_35268969_35269469	MMP24OS	0.548229973611264
47543	chr20_35286008_35286508	MMP24OS	0.646968599783054
47544	chr20_35305614_35306114	MMP24OS	0.524346392516311
47545	chr20_35318426_35318926	MMP24OS	0.685399839587129
47546	chr20_35327013_35327513	MMP24OS	0.749018368852064
47547	chr20_35039112_35039612	EIF6	0.709647313098661
47548	chr20_35040610_35041110	EIF6	0.500280160480848
47549	chr20_35171633_35172133	EIF6	0.510470417220993
47550	chr20_35268969_35269469	EIF6	0.506172610373368
47551	chr20_35318426_35318926	EIF6	0.601899648658615
47552	chr20_35327013_35327513	EIF6	0.631028746936363
47553	chr20_35252082_35252582	CEP250	0.552620300700002
47554	chr20_35411813_35412313	CEP250	0.54355231053851
47555	chr20_35490771_35491271	CEP250	0.580989675975598
47556	chr20_35615606_35616106	CEP250	0.55681300617942
47557	chr20_35664050_35664550	CEP250	0.532652639474903
47558	chr20_35600895_35601395	SPAG4	0.747000264250734
47559	chr20_35601423_35601923	SPAG4	0.57557448429323
47560	chr20_35605111_35605611	SPAG4	0.881437971952947
47561	chr20_35606913_35607413	SPAG4	0.873868883946103
47562	chr20_35611547_35612047	SPAG4	0.891007568482944
47563	chr20_35756950_35757450	SPAG4	0.590603716956698
47564	chr20_35819337_35819837	SPAG4	0.760413385135113
47565	chr20_35490771_35491271	CPNE1	0.587677066024363
47566	chr20_35601423_35601923	CPNE1	0.627717162146742
47567	chr20_35615606_35616106	CPNE1	0.641872478513386
47568	chr20_35619177_35619677	CPNE1	0.53751104827383
47569	chr20_35619763_35620263	CPNE1	0.596899624454577
47570	chr20_35664050_35664550	CPNE1	0.631249706631736
47571	chr20_35664691_35665191	CPNE1	0.514994611948612
47572	chr20_35699097_35699597	CPNE1	0.524302997775824
47573	chr20_35741408_35741908	CPNE1	0.512632380420813
47574	chr20_35768027_35768527	CPNE1	0.571418141216505
47575	chr20_35601423_35601923	PHF20	0.540674121673815
47576	chr20_35615606_35616106	PHF20	0.687253295514996
47577	chr20_35616139_35616639	PHF20	0.5333259543767
47578	chr20_35619763_35620263	PHF20	0.531980330918479
47579	chr20_35664050_35664550	PHF20	0.610680825196623
47580	chr20_35664691_35665191	PHF20	0.565756932814146
47581	chr20_35699097_35699597	PHF20	0.588332060689052
47582	chr20_35768027_35768527	PHF20	0.7457054116247
47583	chr20_35771689_35772189	PHF20	0.563990731176875
47584	chr20_35773154_35773654	PHF20	0.671089879218585
47585	chr20_35796542_35797042	PHF20	0.54954293456887
47586	chr20_35954886_35955386	PHF20	0.522234748681131
47587	chr20_36094652_36095152	SCAND1	0.53941114563908
47588	chr20_35963822_35964322	EPB41L1	0.625245305367935
47589	chr20_35966849_35967349	EPB41L1	0.618788213933696
47590	chr20_36086683_36087183	EPB41L1	0.51317276858045
47591	chr20_36095817_36096317	EPB41L1	0.705181067405459
47592	chr20_36097391_36097891	EPB41L1	0.567433817421294
47593	chr20_36103122_36103622	EPB41L1	0.764318519722348
47594	chr20_36105630_36106130	EPB41L1	0.563819706672356
47595	chr20_36118312_36118812	EPB41L1	0.599337770750476
47596	chr20_36122268_36122768	EPB41L1	0.645477737286286
47597	chr20_36095817_36096317	AAR2	0.612128301166424
47598	chr20_36103122_36103622	AAR2	0.670363159134127
47599	chr20_36118312_36118812	AAR2	0.570384301211561
47600	chr20_36122268_36122768	AAR2	0.542090199055921
47601	chr20_36465381_36465881	DLGAP4	0.579253693067875
47602	chr20_36469581_36470081	DLGAP4	0.503875661045629
47603	chr20_36472736_36473236	DLGAP4	0.540230659100638
47604	chr20_36531757_36532257	DLGAP4-AS1	0.571571275217322
47605	chr20_36572598_36573098	DLGAP4-AS1	0.512290576738358
47606	chr20_36573174_36573674	DLGAP4-AS1	0.559398690062097
47607	chr20_36573950_36574450	DLGAP4-AS1	0.615188415883088
47608	chr20_36594063_36594563	DLGAP4-AS1	0.553500465929479
47609	chr20_36594601_36595101	DLGAP4-AS1	0.697289426862666
47610	chr20_36595637_36596137	DLGAP4-AS1	0.634835379071368
47611	chr20_36604817_36605317	DLGAP4-AS1	0.731728032894622
47612	chr20_36503185_36503685	MYL9	0.636262467982292
47613	chr20_36541199_36541699	MYL9	0.560589513040016
47614	chr20_36549791_36550291	MYL9	0.519022594156337
47615	chr20_36550684_36551184	MYL9	0.52699799699738
47616	chr20_36491878_36492378	TGIF2	0.531950287630995
47617	chr20_36556424_36556924	TGIF2	0.508787654835007
47618	chr20_36572598_36573098	TGIF2	0.645406313905987
47619	chr20_36573174_36573674	TGIF2	0.808443009590445
47620	chr20_36573950_36574450	TGIF2	0.763987807737479
47621	chr20_36594063_36594563	TGIF2	0.591079016485086
47622	chr20_36594601_36595101	TGIF2	0.576827565604319
47623	chr20_36595637_36596137	TGIF2	0.825506765398408
47624	chr20_36599657_36600157	TGIF2	0.532012482770372
47625	chr20_36604817_36605317	TGIF2	0.804444462459769
47626	chr20_36644248_36644748	TGIF2	0.522650230848472
47627	chr20_36645980_36646480	TGIF2	0.541547447710186
47628	chr20_36745932_36746432	TGIF2	0.584960621899022
47629	chr20_36757657_36758157	TGIF2	0.525884267730826
47630	chr20_36491878_36492378	SLA2	0.703768467863445
47631	chr20_36564239_36564739	SLA2	0.570291061593794
47632	chr20_36564740_36565240	SLA2	0.750247938989633
47633	chr20_36591999_36592499	SLA2	0.564225235099245
47634	chr20_36609538_36610038	SLA2	0.549854271217636
47635	chr20_36610571_36611071	SLA2	0.501880749449615
47636	chr20_36611144_36611644	SLA2	0.543441272634262
47637	chr20_36622055_36622555	SLA2	0.607845921995828
47638	chr20_36627423_36627923	SLA2	0.661386105558554
47639	chr20_36628011_36628511	SLA2	0.947637597032601
47640	chr20_36629376_36629876	SLA2	0.539485070347611
47641	chr20_36629898_36630398	SLA2	0.880392353772091
47642	chr20_36630466_36630966	SLA2	0.709041573551037
47643	chr20_36632971_36633471	SLA2	0.567249144261445
47644	chr20_36636790_36637290	SLA2	0.511509968795522
47645	chr20_36638534_36639034	SLA2	0.575741676957847
47646	chr20_36642189_36642689	SLA2	0.888840084001753
47647	chr20_36643458_36643958	SLA2	0.62368953036007
47648	chr20_36644248_36644748	SLA2	0.76048778058098
47649	chr20_36644763_36645263	SLA2	0.785915879266197
47650	chr20_36645359_36645859	SLA2	0.546847402289956
47651	chr20_36645980_36646480	SLA2	0.77418019639161
47652	chr20_36733127_36733627	SLA2	0.812549781405525
47653	chr20_36733655_36734155	SLA2	0.82019896889867
47654	chr20_36863604_36864104	SOGA1	0.503795042978766
47655	chr20_36808825_36809325	TLDC2	0.707561368865564
47656	chr20_36836077_36836577	TLDC2	0.66338870654893
47657	chr20_36873450_36873950	TLDC2	0.703409082334829
47658	chr20_36875813_36876313	TLDC2	0.687491351877162
47659	chr20_36876358_36876858	TLDC2	0.578789635412729
47660	chr20_36881239_36881739	TLDC2	0.586788024959604
47661	chr20_36881834_36882334	TLDC2	0.819575269076431
47662	chr20_36885305_36885805	TLDC2	0.63941984492899
47663	chr20_36733655_36734155	SAMHD1	0.54646616807067
47664	chr20_36944023_36944523	SAMHD1	0.729002210189033
47665	chr20_36949298_36949798	SAMHD1	0.548245517939013
47666	chr20_36949903_36950403	SAMHD1	0.625383333103094
47667	chr20_36950628_36951128	SAMHD1	0.549435800087294
47668	chr20_36969027_36969527	SAMHD1	0.563936936887971
47669	chr20_37015247_37015747	SAMHD1	0.500782222620344
47670	chr20_37043442_37043942	SAMHD1	0.53886173061671
47671	chr20_37007854_37008354	RBL1	0.54264561697116
47672	chr20_37015247_37015747	RBL1	0.579030572263962
47673	chr20_37043442_37043942	RBL1	0.55447613982156
47674	chr20_37081645_37082145	RBL1	0.542441985293777
47675	chr20_37096031_37096531	RBL1	0.592785957025682
47676	chr20_37072278_37072778	RPN2	0.626475279903098
47677	chr20_37276987_37277487	RPN2	0.542149492574054
47678	chr20_37298163_37298663	RPN2	0.724811879520846
47679	chr20_37308651_37309151	RPN2	0.524694998147873
47680	chr20_37315641_37316141	RPN2	0.593284704327664
47681	chr20_37375202_37375702	RPN2	0.625494834792889
47682	chr20_37327612_37328112	MANBAL	0.515275735029183
47683	chr20_37294901_37295401	SRC	0.509773207655576
47684	chr20_37343471_37343971	SRC	0.510133607145961
47685	chr20_37344398_37344898	SRC	0.51331624218006
47686	chr20_37380231_37380731	SRC	0.679086142366251
47687	chr20_37524281_37524781	SRC	0.548051922453263
47688	chr20_37344398_37344898	BLCAP	0.610302304000769
47689	chr20_37354454_37354954	BLCAP	0.558594659194548
47690	chr20_37380231_37380731	BLCAP	0.673832407323344
47691	chr20_37524281_37524781	BLCAP	0.58467514385853
47692	chr20_37539918_37540418	BLCAP	0.511646347304705
47693	chr20_37697257_37697757	CTNNBL1	0.553568704525025
47694	chr20_38143263_38143763	TGM2	0.590558493077064
47695	chr20_38152012_38152512	TGM2	0.57875170083511
47696	chr20_38162108_38162608	TGM2	0.553945563166005
47697	chr20_38343765_38344265	TGM2	0.511012233335699
47698	chr20_38350775_38351275	TGM2	0.535942652785556
47699	chr20_38021327_38021827	KIAA1755	0.531718098143649
47700	chr20_38023335_38023835	KIAA1755	0.854726071829023
47701	chr20_38073336_38073836	KIAA1755	0.65409176926218
47702	chr20_38081714_38082214	KIAA1755	0.6714050326535
47703	chr20_38084401_38084901	KIAA1755	0.630156818945884
47704	chr20_38108261_38108761	KIAA1755	0.731416442852573
47705	chr20_38109186_38109686	KIAA1755	0.751083238442338
47706	chr20_38122839_38123339	KIAA1755	0.839262375450781
47707	chr20_38166301_38166801	KIAA1755	0.666203045730733
47708	chr20_38194871_38195371	KIAA1755	0.808857543904142
47709	chr20_38231686_38232186	KIAA1755	0.578943581593198
47710	chr20_38252599_38253099	KIAA1755	0.5700373647473
47711	chr20_38255350_38255850	KIAA1755	0.65686530089348
47712	chr20_38259552_38260052	KIAA1755	0.719871043405649
47713	chr20_38260525_38261025	KIAA1755	0.830516928326223
47714	chr20_38267149_38267649	KIAA1755	0.726702855668287
47715	chr20_38271047_38271547	KIAA1755	0.896203104462527
47716	chr20_38272870_38273370	KIAA1755	0.900131465147995
47717	chr20_38278086_38278586	KIAA1755	0.797779810377115
47718	chr20_38279931_38280431	KIAA1755	0.767876854397585
47719	chr20_38287007_38287507	KIAA1755	0.58219642741448
47720	chr20_38291056_38291556	KIAA1755	0.794273268204643
47721	chr20_38298733_38299233	KIAA1755	0.630990759811115
47722	chr20_38646080_38646580	PPP1R16B	0.668246365170524
47723	chr20_38674267_38674767	PPP1R16B	0.632210003314766
47724	chr20_38747888_38748388	PPP1R16B	0.593933672068501
47725	chr20_38776271_38776771	PPP1R16B	0.539719364396273
47726	chr20_38790372_38790872	PPP1R16B	0.622288328634058
47727	chr20_38804897_38805397	PPP1R16B	0.896531940611466
47728	chr20_38805431_38805931	PPP1R16B	0.849498785904002
47729	chr20_38805997_38806497	PPP1R16B	0.773780065638416
47730	chr20_38806663_38807163	PPP1R16B	0.747699231238354
47731	chr20_38807194_38807694	PPP1R16B	0.782392073033907
47732	chr20_38807697_38808197	PPP1R16B	0.519136182618148
47733	chr20_38808212_38808712	PPP1R16B	0.598214577394764
47734	chr20_38808816_38809316	PPP1R16B	0.789105572444529
47735	chr20_38809329_38809829	PPP1R16B	0.564810297880962
47736	chr20_38810905_38811405	PPP1R16B	0.586433801723392
47737	chr20_38811584_38812084	PPP1R16B	0.594641434213889
47738	chr20_38813185_38813685	PPP1R16B	0.601856197067017
47739	chr20_38818095_38818595	PPP1R16B	0.569890137297581
47740	chr20_38823042_38823542	PPP1R16B	0.594708639654029
47741	chr20_38830797_38831297	PPP1R16B	0.532696426122799
47742	chr20_38831607_38832107	PPP1R16B	0.626881545765372
47743	chr20_38832137_38832637	PPP1R16B	0.524455032919753
47744	chr20_38833144_38833644	PPP1R16B	0.712109309422462
47745	chr20_38833711_38834211	PPP1R16B	0.748977227835102
47746	chr20_38836906_38837406	PPP1R16B	0.520225220528794
47747	chr20_38838365_38838865	PPP1R16B	0.509544491851629
47748	chr20_38840019_38840519	PPP1R16B	0.70574674230761
47749	chr20_38840797_38841297	PPP1R16B	0.750215106626465
47750	chr20_38841322_38841822	PPP1R16B	0.740689999630707
47751	chr20_38841939_38842439	PPP1R16B	0.716926081021952
47752	chr20_38843334_38843834	PPP1R16B	0.605600163767637
47753	chr20_38844900_38845400	PPP1R16B	0.661715035504699
47754	chr20_38845712_38846212	PPP1R16B	0.618593172130339
47755	chr20_38856222_38856722	PPP1R16B	0.54920512107205
47756	chr20_38859009_38859509	PPP1R16B	0.803837362748448
47757	chr20_38863065_38863565	PPP1R16B	0.794042011927408
47758	chr20_38864645_38865145	PPP1R16B	0.566653095575619
47759	chr20_38872977_38873477	PPP1R16B	0.840459495397057
47760	chr20_38873566_38874066	PPP1R16B	0.715448737417461
47761	chr20_38874082_38874582	PPP1R16B	0.5029769150925
47762	chr20_38874736_38875236	PPP1R16B	0.787922715102656
47763	chr20_38875473_38875973	PPP1R16B	0.788187990834755
47764	chr20_38876435_38876935	PPP1R16B	0.530602104855497
47765	chr20_38877427_38877927	PPP1R16B	0.635159501651583
47766	chr20_38880904_38881404	PPP1R16B	0.560617817708971
47767	chr20_38881408_38881908	PPP1R16B	0.538866183994372
47768	chr20_38883133_38883633	PPP1R16B	0.722405027437507
47769	chr20_38892463_38892963	PPP1R16B	0.644283724204539
47770	chr20_38893178_38893678	PPP1R16B	0.779711292543303
47771	chr20_38893717_38894217	PPP1R16B	0.721226209502165
47772	chr20_38962028_38962528	PPP1R16B	0.525221837699653
47773	chr20_38997500_38998000	PPP1R16B	0.648756056758998
47774	chr20_40464813_40465313	MAFB	0.762174878148478
47775	chr20_40470510_40471010	MAFB	0.527810103908674
47776	chr20_40491179_40491679	MAFB	0.511582044397424
47777	chr20_40493469_40493969	MAFB	0.505444630897839
47778	chr20_40494183_40494683	MAFB	0.748653843659795
47779	chr20_40498291_40498791	MAFB	0.679923902237361
47780	chr20_40506514_40507014	MAFB	0.702069054694744
47781	chr20_40571635_40572135	MAFB	0.800469072501967
47782	chr20_40583219_40583719	MAFB	0.720840218670242
47783	chr20_40641130_40641630	MAFB	0.519020962324903
47784	chr20_40675504_40676004	MAFB	0.610254832389606
47785	chr20_40680516_40681016	MAFB	0.680164856371379
47786	chr20_40682876_40683376	MAFB	0.608505936515584
47787	chr20_40683380_40683880	MAFB	0.635027911940683
47788	chr20_40689035_40689535	MAFB	0.525224351093656
47789	chr20_40690539_40691039	MAFB	0.512050344962754
47790	chr20_40697549_40698049	MAFB	0.660116076095727
47791	chr20_40703878_40704378	MAFB	0.64305613055682
47792	chr20_40719283_40719783	MAFB	0.57683329413574
47793	chr20_40769822_40770322	MAFB	0.645078079571929
47794	chr20_40770998_40771498	MAFB	0.795779392408428
47795	chr20_40779064_40779564	MAFB	0.525333204970784
47796	chr20_40781803_40782303	MAFB	0.55888187173324
47797	chr20_41003266_41003766	TOP1	0.501776096669808
47798	chr20_41061105_41061605	TOP1	0.507789192230585
47799	chr20_41141313_41141813	PLCG1	0.510498480819033
47800	chr20_41150607_41151107	PLCG1	0.568473658977499
47801	chr20_41124418_41124918	LPIN3	0.518593944963417
47802	chr20_41149628_41150128	LPIN3	0.514394890685584
47803	chr20_41318285_41318785	LPIN3	0.560727820712041
47804	chr20_41321597_41322097	LPIN3	0.613205658380653
47805	chr20_41339936_41340436	LPIN3	0.618656271598758
47806	chr20_41340573_41341073	LPIN3	0.673858147067788
47807	chr20_41341179_41341679	LPIN3	0.519920609328671
47808	chr20_41526279_41526779	LPIN3	0.549868251842064
47809	chr20_41475545_41476045	CHD6	0.506578960710206
47810	chr20_41476102_41476602	CHD6	0.559586258963193
47811	chr20_41650455_41650955	CHD6	0.579721751634141
47812	chr20_43185828_43186328	PTPRT	0.559469735369611
47813	chr20_43322824_43323324	PTPRT	0.529169171829768
47814	chr20_43305671_43306171	SGK2	0.541931772638385
47815	chr20_43541201_43541701	SGK2	0.773539584914464
47816	chr20_43542104_43542604	SGK2	0.697778922178206
47817	chr20_43556429_43556929	SGK2	0.566116333640461
47818	chr20_43557970_43558470	SGK2	0.55079561500358
47819	chr20_43558714_43559214	SGK2	0.672157474742005
47820	chr20_43580040_43580540	SGK2	0.728633037791131
47821	chr20_43588068_43588568	SGK2	0.657741830120872
47822	chr20_43605644_43606144	SGK2	0.692246565691806
47823	chr20_43438544_43439044	MYBL2	0.61662696271909
47824	chr20_43543137_43543637	MYBL2	0.596049283622021
47825	chr20_43656651_43657151	MYBL2	0.53228777485613
47826	chr20_43680819_43681319	MYBL2	0.571461768252612
47827	chr20_43681345_43681845	MYBL2	0.690261122307769
47828	chr20_43682048_43682548	MYBL2	0.665224543049907
47829	chr20_43710381_43710881	MYBL2	0.739660802697323
47830	chr20_43711148_43711648	MYBL2	0.580208275963164
47831	chr20_43714872_43715372	MYBL2	0.651692000890391
47832	chr20_43728071_43728571	MYBL2	0.580796298969106
47833	chr20_43751190_43751690	MYBL2	0.64562630770211
47834	chr20_43752440_43752940	MYBL2	0.534811230436573
47835	chr20_43722074_43722574	TOX2	0.500101005873
47836	chr20_43845674_43846174	TOX2	0.531510236309536
47837	chr20_43914560_43915060	TOX2	0.509636697661008
47838	chr20_43915262_43915762	TOX2	0.523639694704452
47839	chr20_43915856_43916356	TOX2	0.566461532931042
47840	chr20_43917075_43917575	TOX2	0.537873140913696
47841	chr20_43925088_43925588	TOX2	0.719642814835434
47842	chr20_43942578_43943078	TOX2	0.626477066687403
47843	chr20_43950096_43950596	TOX2	0.588607839014496
47844	chr20_43959162_43959662	TOX2	0.510606507655885
47845	chr20_44011200_44011700	TOX2	0.534020376934325
47846	chr20_44029026_44029526	TOX2	0.594933430925116
47847	chr20_44069254_44069754	TOX2	0.602009552140082
47848	chr20_44070198_44070698	TOX2	0.546824094845947
47849	chr20_44223613_44224113	FITM2	0.550649607205977
47850	chr20_44302177_44302677	FITM2	0.515411806325977
47851	chr20_44351994_44352494	FITM2	0.600308242919111
47852	chr20_44461450_44461950	FITM2	0.627534571315974
47853	chr20_44177069_44177569	R3HDML	0.697761552790172
47854	chr20_44223613_44224113	R3HDML	0.716263993447478
47855	chr20_44224364_44224864	R3HDML	0.554359534677773
47856	chr20_44302177_44302677	R3HDML	0.650676691833997
47857	chr20_44351994_44352494	R3HDML	0.651439496923902
47858	chr20_44461450_44461950	R3HDML	0.655237608001241
47859	chr20_44177069_44177569	HNF4A	0.633876677572679
47860	chr20_44186697_44187197	HNF4A	0.551735297942124
47861	chr20_44204094_44204594	HNF4A	0.531400408131351
47862	chr20_44223613_44224113	HNF4A	0.552975496800487
47863	chr20_44302177_44302677	HNF4A	0.637931130363461
47864	chr20_44324382_44324882	HNF4A	0.595772692752553
47865	chr20_44352679_44353179	HNF4A	0.509375086285084
47866	chr20_44354580_44355080	HNF4A	0.720385973621109
47867	chr20_44355113_44355613	HNF4A	0.845378267607234
47868	chr20_44355697_44356197	HNF4A	0.709914902236268
47869	chr20_44356393_44356893	HNF4A	0.510434272241105
47870	chr20_44370514_44371014	HNF4A	0.610778065736026
47871	chr20_44388458_44388958	HNF4A	0.578990253044396
47872	chr20_44398339_44398839	HNF4A	0.595403267972265
47873	chr20_44400260_44400760	HNF4A	0.524716130024275
47874	chr20_44400901_44401401	HNF4A	0.781576288020569
47875	chr20_44401548_44402048	HNF4A	0.662632363427253
47876	chr20_44402093_44402593	HNF4A	0.594384974956239
47877	chr20_44402637_44403137	HNF4A	0.545833464323303
47878	chr20_44403488_44403988	HNF4A	0.522933477574344
47879	chr20_44405918_44406418	HNF4A	0.53213229584387
47880	chr20_44406638_44407138	HNF4A	0.762221268349636
47881	chr20_44407303_44407803	HNF4A	0.85266962134676
47882	chr20_44411141_44411641	HNF4A	0.599923921164188
47883	chr20_44433587_44434087	HNF4A	0.619519477818618
47884	chr20_44434181_44434681	HNF4A	0.774735914790763
47885	chr20_44434828_44435328	HNF4A	0.510948189172434
47886	chr20_44435600_44436100	HNF4A	0.779009032201159
47887	chr20_44436403_44436903	HNF4A	0.519800768684947
47888	chr20_44442004_44442504	HNF4A	0.572198698948067
47889	chr20_44442591_44443091	HNF4A	0.743323831365373
47890	chr20_44446268_44446768	HNF4A	0.659804493160297
47891	chr20_44460750_44461250	HNF4A	0.58009008393951
47892	chr20_44461450_44461950	HNF4A	0.574683513440922
47893	chr20_44471358_44471858	HNF4A	0.59064000340256
47894	chr20_44536101_44536601	HNF4A	0.629368566687021
47895	chr20_44186697_44187197	HNF4A-AS1	0.569522260946676
47896	chr20_44282091_44282591	HNF4A-AS1	0.561412889502139
47897	chr20_44355113_44355613	HNF4A-AS1	0.644954633587186
47898	chr20_44355697_44356197	HNF4A-AS1	0.57476446265276
47899	chr20_44393094_44393594	HNF4A-AS1	0.689261775365121
47900	chr20_44395442_44395942	HNF4A-AS1	0.534575487569759
47901	chr20_44398339_44398839	HNF4A-AS1	0.515867200444685
47902	chr20_44400901_44401401	HNF4A-AS1	0.762338246070201
47903	chr20_44401548_44402048	HNF4A-AS1	0.59460481094821
47904	chr20_44402093_44402593	HNF4A-AS1	0.503507100167262
47905	chr20_44402637_44403137	HNF4A-AS1	0.608633460365923
47906	chr20_44407303_44407803	HNF4A-AS1	0.695315143740533
47907	chr20_44419220_44419720	HNF4A-AS1	0.55990965481237
47908	chr20_44431809_44432309	HNF4A-AS1	0.508253815351308
47909	chr20_44434181_44434681	HNF4A-AS1	0.721977277314661
47910	chr20_44442591_44443091	HNF4A-AS1	0.705741499055051
47911	chr20_44445673_44446173	HNF4A-AS1	0.526955408246016
47912	chr20_44447795_44448295	HNF4A-AS1	0.550176729776858
47913	chr20_44456941_44457441	HNF4A-AS1	0.581596155211512
47914	chr20_44461450_44461950	HNF4A-AS1	0.510516155662151
47915	chr20_44582169_44582669	SERINC3	0.53359978044116
47916	chr20_44616504_44617004	SERINC3	0.535171378995398
47917	chr20_44762421_44762921	SERINC3	0.597450843070728
47918	chr20_44521847_44522347	ADA	0.616131251096684
47919	chr20_44642323_44642823	ADA	0.542565042425701
47920	chr20_44642848_44643348	ADA	0.510689375686754
47921	chr20_44643492_44643992	ADA	0.570939759210653
47922	chr20_44644761_44645261	ADA	0.575810279524272
47923	chr20_44646213_44646713	ADA	0.575471887589606
47924	chr20_44650886_44651386	ADA	0.505627535475565
47925	chr20_44671514_44672014	ADA	0.611895976775239
47926	chr20_44909759_44910259	STK4	0.7486473710209
47927	chr20_44960197_44960697	STK4	0.614502731647179
47928	chr20_44966206_44966706	STK4	0.696697666255947
47929	chr20_44967558_44968058	STK4	0.710585451613598
47930	chr20_44969476_44969976	STK4	0.610189586872002
47931	chr20_44970294_44970794	STK4	0.717530213513326
47932	chr20_44970848_44971348	STK4	0.527363985890455
47933	chr20_44971515_44972015	STK4	0.715380936611819
47934	chr20_44978322_44978822	STK4	0.589311260338275
47935	chr20_44979197_44979697	STK4	0.90520429239182
47936	chr20_44979815_44980315	STK4	0.54552656314648
47937	chr20_44990350_44990850	STK4	0.657630684637476
47938	chr20_44991353_44991853	STK4	0.521756079295227
47939	chr20_45049907_45050407	STK4	0.505652752416932
47940	chr20_45051344_45051844	STK4	0.547149501765816
47941	chr20_45052464_45052964	STK4	0.501848075124983
47942	chr20_45053104_45053604	STK4	0.727784380575498
47943	chr20_45138665_45139165	PI3	0.581877372097386
47944	chr20_45174540_45175040	PI3	0.59706366372948
47945	chr20_45323605_45324105	PI3	0.617100108276573
47946	chr20_45357310_45357810	PI3	0.564990270843159
47947	chr20_45359691_45360191	PI3	0.587850431697941
47948	chr20_45015006_45015506	SLPI	0.58536822204275
47949	chr20_45041562_45042062	SLPI	0.581544779519966
47950	chr20_45157939_45158439	SLPI	0.652586608454123
47951	chr20_45254375_45254875	SLPI	0.835625187398744
47952	chr20_45410842_45411342	SLPI	0.600704036083874
47953	chr20_45496117_45496617	SLPI	0.506644107561182
47954	chr20_45138665_45139165	SDC4	0.635014458341454
47955	chr20_45174540_45175040	SDC4	0.621533808360861
47956	chr20_45322937_45323437	SDC4	0.58181876767353
47957	chr20_45323605_45324105	SDC4	0.573925922028794
47958	chr20_45324536_45325036	SDC4	0.515258979179668
47959	chr20_45336534_45337034	SDC4	0.787168129883646
47960	chr20_45342155_45342655	SDC4	0.576191997947673
47961	chr20_45342714_45343214	SDC4	0.571766369447858
47962	chr20_45344152_45344652	SDC4	0.695473225340341
47963	chr20_45355155_45355655	SDC4	0.541158057540823
47964	chr20_45357310_45357810	SDC4	0.72148610010376
47965	chr20_45359691_45360191	SDC4	0.717560656395716
47966	chr20_45427147_45427647	SDC4	0.654891442229381
47967	chr20_45343343_45343843	DBNDD2	0.627880252218295
47968	chr20_45345520_45346020	DBNDD2	0.515086516233735
47969	chr20_45254375_45254875	PIGT	0.514519215960514
47970	chr20_45321786_45322286	PIGT	0.504307808580286
47971	chr20_45343343_45343843	PIGT	0.644170822823893
47972	chr20_45345520_45346020	PIGT	0.543585669901549
47973	chr20_45365036_45365536	PIGT	0.522994260689962
47974	chr20_45405738_45406238	PIGT	0.512973822857986
47975	chr20_45416341_45416841	PIGT	0.527190744696008
47976	chr20_45419377_45419877	PIGT	0.701731944759612
47977	chr20_45469569_45470069	PIGT	0.562188560748197
47978	chr20_45365036_45365536	WFDC2	0.521257038855279
47979	chr20_45405738_45406238	WFDC2	0.594723159287051
47980	chr20_45418871_45419371	WFDC2	0.552360120242054
47981	chr20_45420055_45420555	WFDC2	0.522968737049851
47982	chr20_45469569_45470069	WFDC2	0.755460412095044
47983	chr20_45484649_45485149	WFDC2	0.557802568843477
47984	chr20_45485352_45485852	WFDC2	0.673735119630032
47985	chr20_45774940_45775440	WFDC3	0.679414768851571
47986	chr20_45779476_45779976	WFDC3	0.640696912576485
47987	chr20_45781191_45781691	WFDC3	0.603919866598989
47988	chr20_45782828_45783328	WFDC3	0.635263669501975
47989	chr20_45774940_45775440	DNTTIP1	0.540899603925368
47990	chr20_45779476_45779976	DNTTIP1	0.532115496081726
47991	chr20_45822020_45822520	TNNC2	0.67777609353523
47992	chr20_45823552_45824052	TNNC2	0.545080101715237
47993	chr20_45824066_45824566	TNNC2	0.505945318503336
47994	chr20_45850935_45851435	TNNC2	0.556104608016323
47995	chr20_45863996_45864496	TNNC2	0.526987080845646
47996	chr20_45701765_45702265	ACOT8	0.549236546768395
47997	chr20_45822020_45822520	ACOT8	0.624306180306645
47998	chr20_45861310_45861810	ACOT8	0.521582840730839
47999	chr20_45862453_45862953	ACOT8	0.587319096587964
48000	chr20_45863996_45864496	ACOT8	0.532954778967127
48001	chr20_45865602_45866102	ACOT8	0.702502153735532
48002	chr20_45867154_45867654	ACOT8	0.63899223222194
48003	chr20_45870179_45870679	ACOT8	0.571130650972535
48004	chr20_45701765_45702265	CTSA	0.589735863186784
48005	chr20_45862453_45862953	CTSA	0.55338013776979
48006	chr20_45865602_45866102	CTSA	0.668009702355506
48007	chr20_45867154_45867654	CTSA	0.608478770008254
48008	chr20_45870179_45870679	CTSA	0.562623243401626
48009	chr20_45993410_45993910	CTSA	0.577959512649841
48010	chr20_45911956_45912456	PLTP	0.731135225091249
48011	chr20_45917649_45918149	PLTP	0.701281268154727
48012	chr20_45918248_45918748	PLTP	0.68341582034646
48013	chr20_45919599_45920099	PLTP	0.678964266046183
48014	chr20_45924444_45924944	PLTP	0.690935750571674
48015	chr20_46117390_46117890	PLTP	0.516061389817902
48016	chr20_45910724_45911224	CD40	0.502744200039984
48017	chr20_46005108_46005608	CD40	0.518612860004362
48018	chr20_46099448_46099948	CD40	0.609732118810698
48019	chr20_46108333_46108833	CD40	0.734397569576217
48020	chr20_46111284_46111784	CD40	0.601647244877178
48021	chr20_46117972_46118472	CD40	0.526751768789024
48022	chr20_46118489_46118989	CD40	0.723155255403248
48023	chr20_46119174_46119674	CD40	0.765730882932248
48024	chr20_46120400_46120900	CD40	0.503050197412622
48025	chr20_46572124_46572624	ELMO2	0.527011842841021
48026	chr20_46707995_46708495	SLC2A10	0.700195468148303
48027	chr20_46708877_46709377	SLC2A10	0.858728658921654
48028	chr20_46710237_46710737	SLC2A10	0.597801408218178
48029	chr20_46713820_46714320	SLC2A10	0.73293776011022
48030	chr20_46714414_46714914	SLC2A10	0.844677347984002
48031	chr20_46808493_46808993	SLC2A10	0.527159385025038
48032	chr20_46816277_46816777	EYA2	0.66018803055201
48033	chr20_46816786_46817286	EYA2	0.817305952334322
48034	chr20_46820622_46821122	EYA2	0.717028262481409
48035	chr20_46894530_46895030	EYA2	0.843037270113733
48036	chr20_46895043_46895543	EYA2	0.608740630013847
48037	chr20_46895614_46896114	EYA2	0.631830425525384
48038	chr20_46897453_46897953	EYA2	0.669378321898028
48039	chr20_46898435_46898935	EYA2	0.570578513350687
48040	chr20_46899287_46899787	EYA2	0.753418508001946
48041	chr20_46920046_46920546	EYA2	0.705328073059853
48042	chr20_46989845_46990345	EYA2	0.567806117552886
48043	chr20_46990387_46990887	EYA2	0.71970584237326
48044	chr20_47055848_47056348	EYA2	0.782921143278145
48045	chr20_47062897_47063397	EYA2	0.62100743578323
48046	chr20_47063453_47063953	EYA2	0.823249191183971
48047	chr20_47075229_47075729	EYA2	0.683043529570809
48048	chr20_47097825_47098325	EYA2	0.681389410179205
48049	chr20_47258892_47259392	NCOA3	0.727582027443567
48050	chr20_47262359_47262859	NCOA3	0.775219971681041
48051	chr20_47348336_47348836	NCOA3	0.576895047932897
48052	chr20_47350166_47350666	NCOA3	0.573578394595898
48053	chr20_47389985_47390485	NCOA3	0.611465390661278
48054	chr20_47409975_47410475	NCOA3	0.521084806244166
48055	chr20_47410580_47411080	NCOA3	0.530016228122639
48056	chr20_47412027_47412527	NCOA3	0.793936327065997
48057	chr20_47412569_47413069	NCOA3	0.678088116040997
48058	chr20_47414283_47414783	NCOA3	0.546459533261672
48059	chr20_47414802_47415302	NCOA3	0.608766972586689
48060	chr20_47415317_47415817	NCOA3	0.834371423899235
48061	chr20_47415957_47416457	NCOA3	0.621618040650395
48062	chr20_47416524_47417024	NCOA3	0.821507669406911
48063	chr20_47417084_47417584	NCOA3	0.573795618395939
48064	chr20_47434159_47434659	NCOA3	0.553928244081683
48065	chr20_47434959_47435459	NCOA3	0.561303908320467
48066	chr20_47438832_47439332	NCOA3	0.701744330329468
48067	chr20_47439367_47439867	NCOA3	0.521475240575837
48068	chr20_47439955_47440455	NCOA3	0.657133328703554
48069	chr20_47453395_47453895	NCOA3	0.633219244739064
48070	chr20_47456204_47456704	NCOA3	0.511766891702367
48071	chr20_47468179_47468679	NCOA3	0.750666146063384
48072	chr20_47468691_47469191	NCOA3	0.69276470950143
48073	chr20_47473626_47474126	NCOA3	0.725568153946478
48074	chr20_47487027_47487527	NCOA3	0.801504222460429
48075	chr20_47487532_47488032	NCOA3	0.717634501749742
48076	chr20_47489295_47489795	NCOA3	0.547534819405521
48077	chr20_47502826_47503326	NCOA3	0.576916845816524
48078	chr20_47585269_47585769	NCOA3	0.508166040849221
48079	chr20_47727471_47727971	NCOA3	0.65876333589421
48080	chr20_47747252_47747752	SULF2	0.52481959605662
48081	chr20_47768361_47768861	SULF2	0.656952157779918
48082	chr20_47773453_47773953	SULF2	0.610924362643995
48083	chr20_47774102_47774602	SULF2	0.546627340887689
48084	chr20_47784562_47785062	SULF2	0.633106790250473
48085	chr20_47785306_47785806	SULF2	0.537463807439099
48086	chr20_47785820_47786320	SULF2	0.566951545518697
48087	chr20_47786435_47786935	SULF2	0.584543035080361
48088	chr20_47972179_47972679	SULF2	0.565226189011989
48089	chr20_48689336_48689836	PREX1	0.567960752924989
48090	chr20_48715989_48716489	PREX1	0.727080663496899
48091	chr20_48716632_48717132	PREX1	0.566715895043211
48092	chr20_48717809_48718309	PREX1	0.643742761284935
48093	chr20_48719130_48719630	PREX1	0.715463833597777
48094	chr20_48719743_48720243	PREX1	0.510218381233099
48095	chr20_48722016_48722516	PREX1	0.699380204914652
48096	chr20_48722682_48723182	PREX1	0.58247147788652
48097	chr20_48723830_48724330	PREX1	0.543341626740731
48098	chr20_48729482_48729982	PREX1	0.647828623397465
48099	chr20_48736564_48737064	PREX1	0.577663284421343
48100	chr20_48738848_48739348	PREX1	0.594099837549582
48101	chr20_48739380_48739880	PREX1	0.646733536923506
48102	chr20_48749501_48750001	PREX1	0.503129883116487
48103	chr20_48751121_48751621	PREX1	0.610776915469103
48104	chr20_48751786_48752286	PREX1	0.511440755241717
48105	chr20_48758200_48758700	PREX1	0.746080311401874
48106	chr20_48758867_48759367	PREX1	0.561265692232778
48107	chr20_48759579_48760079	PREX1	0.541902459377008
48108	chr20_48760243_48760743	PREX1	0.851819747929637
48109	chr20_48761302_48761802	PREX1	0.798921303462346
48110	chr20_48765685_48766185	PREX1	0.552835391384475
48111	chr20_48767468_48767968	PREX1	0.677077371688939
48112	chr20_48768625_48769125	PREX1	0.570633499117955
48113	chr20_48769294_48769794	PREX1	0.716489241424908
48114	chr20_48772404_48772904	PREX1	0.524899540671302
48115	chr20_48773162_48773662	PREX1	0.52285027493692
48116	chr20_48773942_48774442	PREX1	0.595741244820562
48117	chr20_48776911_48777411	PREX1	0.509423272750091
48118	chr20_48781486_48781986	PREX1	0.618862439144992
48119	chr20_48782024_48782524	PREX1	0.644949629893077
48120	chr20_48783784_48784284	PREX1	0.619944628204561
48121	chr20_48789163_48789663	PREX1	0.535064659039728
48122	chr20_48801155_48801655	PREX1	0.507513322244884
48123	chr20_48818495_48818995	PREX1	0.616144545077917
48124	chr20_48821424_48821924	PREX1	0.675761464800298
48125	chr20_48823854_48824354	PREX1	0.67894775470645
48126	chr20_48826123_48826623	PREX1	0.526040703879621
48127	chr20_48826632_48827132	PREX1	0.631358600962743
48128	chr20_48827224_48827724	PREX1	0.633581410758235
48129	chr20_48827822_48828322	PREX1	0.758776393542149
48130	chr20_48828343_48828843	PREX1	0.621718097701644
48131	chr20_48910397_48910897	PREX1	0.531998120362408
48132	chr20_48921389_48921889	PREX1	0.504704997853094
48133	chr20_49037991_49038491	PREX1	0.518101704793795
48134	chr20_49045991_49046491	PREX1	0.542138946991548
48135	chr20_49046544_49047044	PREX1	0.503445620391776
48136	chr20_48945806_48946306	ARFGEF2	0.504493221465449
48137	chr20_49381479_49381979	PTGIS	0.64244701747966
48138	chr20_49510481_49510981	PTGIS	0.548377318445693
48139	chr20_49575481_49575981	PTGIS	0.775654687867168
48140	chr20_49583455_49583955	PTGIS	0.501780110416402
48141	chr20_49602350_49602850	PTGIS	0.899323651379989
48142	chr20_49630991_49631491	PTGIS	0.616568643660891
48143	chr20_49763797_49764297	PTGIS	0.504475373415714
48144	chr20_49765052_49765552	B4GALT5	0.556151154516138
48145	chr20_49775235_49775735	B4GALT5	0.561505142442908
48146	chr20_49778381_49778881	B4GALT5	0.578871214478078
48147	chr20_49786936_49787436	B4GALT5	0.559072869689598
48148	chr20_49793588_49794088	B4GALT5	0.578844563140923
48149	chr20_49806546_49807046	B4GALT5	0.562239311762549
48150	chr20_49674646_49675146	SPATA2	0.662277274646512
48151	chr20_49675275_49675775	SPATA2	0.554635818720903
48152	chr20_49690926_49691426	SPATA2	0.518610983007899
48153	chr20_49691763_49692263	SPATA2	0.562065639176496
48154	chr20_49697035_49697535	SPATA2	0.505143481128297
48155	chr20_49793588_49794088	SPATA2	0.663428776728445
48156	chr20_49909404_49909904	SPATA2	0.606264673892244
48157	chr20_49916364_49916864	SPATA2	0.637206113500253
48158	chr20_49923455_49923955	SPATA2	0.623416313816757
48159	chr20_49937566_49938066	SPATA2	0.552536804157681
48160	chr20_50126616_50127116	SPATA2	0.537612275553327
48161	chr20_50150963_50151463	SPATA2	0.551530639238336
48162	chr20_50003145_50003645	SNAI1	0.711794759124225
48163	chr20_50004173_50004673	SNAI1	0.615116546147919
48164	chr20_50006238_50006738	SNAI1	0.612998811322278
48165	chr20_50020249_50020749	SNAI1	0.677808672680526
48166	chr20_50029841_50030341	SNAI1	0.593970478893042
48167	chr20_50226424_50226924	SNAI1	0.598339193180899
48168	chr20_50103796_50104296	TMEM189	0.542389243847049
48169	chr20_50221421_50221921	CEBPB	0.502278422871812
48170	chr20_50226424_50226924	CEBPB	0.528259520469845
48171	chr20_50260532_50261032	CEBPB	0.513060327403913
48172	chr20_50270508_50271008	CEBPB	0.501365440789775
48173	chr20_50274882_50275382	CEBPB	0.556860259358735
48174	chr20_50276086_50276586	CEBPB	0.505586401758308
48175	chr20_50292546_50293046	CEBPB	0.56231336339921
48176	chr20_50297443_50297943	CEBPB	0.574354842344849
48177	chr20_50308492_50308992	CEBPB	0.694644511223492
48178	chr20_50347988_50348488	CEBPB	0.555253824616639
48179	chr20_50220786_50221286	SMIM25	0.66784032849297
48180	chr20_50221421_50221921	SMIM25	0.739688319183188
48181	chr20_50226424_50226924	SMIM25	0.5194551772533
48182	chr20_50260532_50261032	SMIM25	0.761320472978506
48183	chr20_50270508_50271008	SMIM25	0.623202045981947
48184	chr20_50274882_50275382	SMIM25	0.650808232463607
48185	chr20_50276086_50276586	SMIM25	0.832753912012263
48186	chr20_50282762_50283262	SMIM25	0.552891039504421
48187	chr20_50297443_50297943	SMIM25	0.826816322822489
48188	chr20_50340039_50340539	SMIM25	0.731145134663557
48189	chr20_50347988_50348488	SMIM25	0.65081034941886
48190	chr20_50349221_50349721	SMIM25	0.649866295796774
48191	chr20_50394525_50395025	SMIM25	0.544162645364255
48192	chr20_50338836_50339336	PTPN1	0.624662955845633
48193	chr20_50350525_50351025	PTPN1	0.50386378161536
48194	chr20_50450877_50451377	PTPN1	0.527101541029212
48195	chr20_50483449_50483949	PTPN1	0.511680427434481
48196	chr20_50513679_50514179	PTPN1	0.595037333402451
48197	chr20_50514745_50515245	PTPN1	0.541539516490843
48198	chr20_50515664_50516164	PTPN1	0.591780010878635
48199	chr20_50516516_50517016	PTPN1	0.758876853727948
48200	chr20_50518328_50518828	PTPN1	0.558055673908211
48201	chr20_50520429_50520929	PTPN1	0.531541888073896
48202	chr20_50531674_50532174	PTPN1	0.628607629644887
48203	chr20_50541593_50542093	PTPN1	0.524713867172463
48204	chr20_50546677_50547177	PTPN1	0.742017234502984
48205	chr20_50582419_50582919	PTPN1	0.611854440167275
48206	chr20_50594144_50594644	PTPN1	0.547425860828646
48207	chr20_50594865_50595365	PTPN1	0.556633436773675
48208	chr20_50461357_50461857	RIPOR3	0.67505640016613
48209	chr20_50488202_50488702	RIPOR3	0.77239300990252
48210	chr20_50502796_50503296	RIPOR3	0.722985193182807
48211	chr20_50504111_50504611	RIPOR3	0.59114815479613
48212	chr20_50534568_50535068	RIPOR3	0.686897691501006
48213	chr20_50638254_50638754	RIPOR3	0.630306085130045
48214	chr20_50646529_50647029	RIPOR3	0.888639557757796
48215	chr20_50654787_50655287	RIPOR3	0.682494049830622
48216	chr20_50655364_50655864	RIPOR3	0.829386235069147
48217	chr20_50673439_50673939	RIPOR3	0.80031490520733
48218	chr20_50690794_50691294	RIPOR3	0.581676944407507
48219	chr20_50691452_50691952	RIPOR3	0.853257813394123
48220	chr20_50724835_50725335	RIPOR3	0.656646464831184
48221	chr20_50662932_50663432	PARD6B	0.62150776889153
48222	chr20_50683117_50683617	PARD6B	0.675512442978202
48223	chr20_50728938_50729438	PARD6B	0.859017695968379
48224	chr20_50729538_50730038	PARD6B	0.68082867466655
48225	chr20_50735712_50736212	PARD6B	0.580571490652696
48226	chr20_50744370_50744870	PARD6B	0.742396796731793
48227	chr20_50745556_50746056	PARD6B	0.538483400838364
48228	chr20_50746324_50746824	PARD6B	0.619793534736325
48229	chr20_50761615_50762115	PARD6B	0.600584183413854
48230	chr20_50834620_50835120	PARD6B	0.747472155866358
48231	chr20_50916157_50916657	PARD6B	0.555083688277702
48232	chr20_50546677_50547177	BCAS4	0.690236168034556
48233	chr20_50794173_50794673	BCAS4	0.527352801254302
48234	chr20_50794677_50795177	BCAS4	0.588913282622707
48235	chr20_50795299_50795799	BCAS4	0.601280209926544
48236	chr20_50799840_50800340	BCAS4	0.533614779600752
48237	chr20_50804700_50805200	BCAS4	0.658592510453476
48238	chr20_50805239_50805739	BCAS4	0.587936364982041
48239	chr20_50814945_50815445	BCAS4	0.593878103013945
48240	chr20_50815573_50816073	BCAS4	0.544051618851796
48241	chr20_50816481_50816981	BCAS4	0.517912371991122
48242	chr20_50817681_50818181	BCAS4	0.585268191171874
48243	chr20_50818354_50818854	BCAS4	0.607445869396522
48244	chr20_50820496_50820996	BCAS4	0.585585701816074
48245	chr20_50821206_50821706	BCAS4	0.618950466107722
48246	chr20_50821939_50822439	BCAS4	0.525899993563405
48247	chr20_50837397_50837897	BCAS4	0.685391972258373
48248	chr20_50844681_50845181	BCAS4	0.620653892659271
48249	chr20_50834620_50835120	KCNG1	0.662939198551267
48250	chr20_50992946_50993446	KCNG1	0.628888138311491
48251	chr20_51008636_51009136	KCNG1	0.71986976225107
48252	chr20_51013915_51014415	KCNG1	0.564525740301804
48253	chr20_51096525_51097025	KCNG1	0.559169129217634
48254	chr20_51097038_51097538	KCNG1	0.749651830730575
48255	chr20_51097574_51098074	KCNG1	0.717441172904471
48256	chr20_51125013_51125513	KCNG1	0.702756364430182
48257	chr20_51134362_51134862	KCNG1	0.534099046344937
48258	chr20_51164654_51165154	KCNG1	0.60584640130304
48259	chr20_51372219_51372719	NFATC2	0.546278576152768
48260	chr20_51385916_51386416	NFATC2	0.599263857773488
48261	chr20_51400345_51400845	NFATC2	0.650961944298963
48262	chr20_51402138_51402638	NFATC2	0.665283116819345
48263	chr20_51404580_51405080	NFATC2	0.681924155345698
48264	chr20_51412331_51412831	NFATC2	0.545890337031239
48265	chr20_51416484_51416984	NFATC2	0.60135704932343
48266	chr20_51417477_51417977	NFATC2	0.571338863904952
48267	chr20_51424157_51424657	NFATC2	0.586129062276775
48268	chr20_51431278_51431778	NFATC2	0.625916895200341
48269	chr20_51481561_51482061	NFATC2	0.645036113811979
48270	chr20_51494414_51494914	NFATC2	0.619253415326396
48271	chr20_51497411_51497911	NFATC2	0.512162104142968
48272	chr20_51497920_51498420	NFATC2	0.732372892538847
48273	chr20_51500290_51500790	NFATC2	0.643975706577194
48274	chr20_51500908_51501408	NFATC2	0.664478328044479
48275	chr20_51525082_51525582	NFATC2	0.514932269477442
48276	chr20_51525787_51526287	NFATC2	0.666833488438637
48277	chr20_51528539_51529039	NFATC2	0.524003391809149
48278	chr20_51529693_51530193	NFATC2	0.625805100756571
48279	chr20_51531050_51531550	NFATC2	0.524750265172174
48280	chr20_51541194_51541694	NFATC2	0.799336606262383
48281	chr20_51541939_51542439	NFATC2	0.503099786139149
48282	chr20_51594925_51595425	NFATC2	0.553802224393811
48283	chr20_51703706_51704206	ATP9A	0.639493690063261
48284	chr20_51735761_51736261	ATP9A	0.648062194818273
48285	chr20_51738845_51739345	ATP9A	0.541022621696695
48286	chr20_51742049_51742549	ATP9A	0.61107632871013
48287	chr20_51742576_51743076	ATP9A	0.6294169948258
48288	chr20_51743122_51743622	ATP9A	0.668925475026244
48289	chr20_51744471_51744971	ATP9A	0.826732765314034
48290	chr20_51747151_51747651	ATP9A	0.570122818619659
48291	chr20_51749566_51750066	ATP9A	0.605971542332971
48292	chr20_51750070_51750570	ATP9A	0.802226898644349
48293	chr20_51752278_51752778	ATP9A	0.61009757197712
48294	chr20_51761482_51761982	ATP9A	0.700560893880488
48295	chr20_51766310_51766810	ATP9A	0.6347483594196
48296	chr20_51767010_51767510	ATP9A	0.734342333753925
48297	chr20_51767531_51768031	ATP9A	0.536485716772269
48298	chr20_51768141_51768641	ATP9A	0.54801316627378
48299	chr20_51860264_51860764	ATP9A	0.624303807374812
48300	chr20_51934243_51934743	ATP9A	0.691302913271409
48301	chr20_52972136_52972636	TSHZ2	0.60307052461856
48302	chr20_52973036_52973536	TSHZ2	0.560934173003001
48303	chr20_52974100_52974600	TSHZ2	0.571917052062687
48304	chr20_52998434_52998934	TSHZ2	0.564215264246582
48305	chr20_53187353_53187853	TSHZ2	0.583634569092782
48306	chr20_53643048_53643548	ZNF217	0.503741562845213
48307	chr20_53688126_53688626	ZNF217	0.547364234882973
48308	chr20_53691508_53692008	ZNF217	0.524587882577704
48309	chr20_53838409_53838909	BCAS1	0.522755685190669
48310	chr20_53899487_53899987	BCAS1	0.61493356878859
48311	chr20_53938669_53939169	BCAS1	0.794481773786496
48312	chr20_54059684_54060184	BCAS1	0.853815201029091
48313	chr20_54065661_54066161	BCAS1	0.801533141566756
48314	chr20_54067571_54068071	BCAS1	0.640615365345268
48315	chr20_54068491_54068991	BCAS1	0.577791424531542
48316	chr20_54069569_54070069	BCAS1	0.582926340510498
48317	chr20_54070349_54070849	BCAS1	0.792568902416997
48318	chr20_54071509_54072009	BCAS1	0.662354211726498
48319	chr20_54074604_54075104	BCAS1	0.781307530759917
48320	chr20_54075153_54075653	BCAS1	0.628424373980416
48321	chr20_54076267_54076767	BCAS1	0.60676389656107
48322	chr20_54084896_54085396	BCAS1	0.84366101925753
48323	chr20_54085882_54086382	BCAS1	0.698116900955191
48324	chr20_54086647_54087147	BCAS1	0.855592118337391
48325	chr20_54087179_54087679	BCAS1	0.723389584548736
48326	chr20_54110475_54110975	BCAS1	0.517664944053309
48327	chr20_54149000_54149500	BCAS1	0.509213564121902
48328	chr20_56379775_56380275	CASS4	0.585832321991656
48329	chr20_56409492_56409992	CASS4	0.691453085100863
48330	chr20_56411867_56412367	CASS4	0.711716468241952
48331	chr20_56412605_56413105	CASS4	0.594276567793713
48332	chr20_56418901_56419401	CASS4	0.875159622064874
48333	chr20_56422443_56422943	CASS4	0.65662465318219
48334	chr20_56427778_56428278	CASS4	0.839955168925765
48335	chr20_56428839_56429339	CASS4	0.55599638094136
48336	chr20_56429362_56429862	CASS4	0.79242326629986
48337	chr20_56442105_56442605	CASS4	0.562169292000384
48338	chr20_56442678_56443178	CASS4	0.591081875982862
48339	chr20_56465926_56466426	CASS4	0.53202265480846
48340	chr20_56483925_56484425	CASS4	0.710320245390077
48341	chr20_56487139_56487639	CASS4	0.788262480498637
48342	chr20_56409492_56409992	RTF2	0.518630497496503
48343	chr20_56418901_56419401	RTF2	0.62228804571665
48344	chr20_56427778_56428278	RTF2	0.569684480333468
48345	chr20_56487139_56487639	RTF2	0.596782561103466
48346	chr20_57031106_57031606	BMP7	0.878035557271168
48347	chr20_57039466_57039966	BMP7	0.88444479748851
48348	chr20_57040890_57041390	BMP7	0.589195637864475
48349	chr20_57109064_57109564	BMP7	0.513472269800421
48350	chr20_57133876_57134376	BMP7	0.682252507710997
48351	chr20_57148293_57148793	BMP7	0.956447899715929
48352	chr20_57153233_57153733	BMP7	0.580946083027782
48353	chr20_57160971_57161471	BMP7	0.62627871471635
48354	chr20_57168263_57168763	BMP7	0.721493012730477
48355	chr20_57168823_57169323	BMP7	0.808488374005859
48356	chr20_57175390_57175890	BMP7	0.583096108084751
48357	chr20_57195364_57195864	BMP7	0.876737368023465
48358	chr20_57198278_57198778	BMP7	0.780559250726105
48359	chr20_57205572_57206072	BMP7	0.657743364678619
48360	chr20_57212430_57212930	BMP7	0.573840991199798
48361	chr20_57215527_57216027	BMP7	0.605529448982804
48362	chr20_57223441_57223941	BMP7	0.515956194241499
48363	chr20_57223960_57224460	BMP7	0.572150021043158
48364	chr20_57224648_57225148	BMP7	0.753111239498
48365	chr20_57260922_57261422	BMP7	0.876051794347417
48366	chr20_57261484_57261984	BMP7	0.748585904712466
48367	chr20_57316712_57317212	BMP7	0.782619656854592
48368	chr20_57389946_57390446	RBM38	0.56757534738707
48369	chr20_57390471_57390971	RBM38	0.644501501291683
48370	chr20_57391099_57391599	RBM38	0.509161850574353
48371	chr20_57392882_57393382	RBM38	0.581774613356267
48372	chr20_57397020_57397520	RBM38	0.551469587990134
48373	chr20_57397624_57398124	RBM38	0.655538598262035
48374	chr20_57398149_57398649	RBM38	0.718344184813645
48375	chr20_57401045_57401545	RBM38	0.713818299744337
48376	chr20_57425372_57425872	RBM38	0.513684597161008
48377	chr20_57432832_57433332	RBM38	0.639713994005104
48378	chr20_57450277_57450777	RBM38	0.564406664878216
48379	chr20_57473119_57473619	RBM38	0.540187006337054
48380	chr20_57480721_57481221	RBM38	0.633327310079263
48381	chr20_57618912_57619412	RBM38	0.64289942173819
48382	chr20_57627893_57628393	RBM38	0.590009782597528
48383	chr20_57628400_57628900	RBM38	0.567559492119134
48384	chr20_57630044_57630544	RBM38	0.549308536146457
48385	chr20_57515376_57515876	PCK1	0.550595558548588
48386	chr20_57536821_57537321	PCK1	0.836264146659295
48387	chr20_57537487_57537987	PCK1	0.676982481103061
48388	chr20_57539868_57540368	PCK1	0.708704653185215
48389	chr20_57540864_57541364	PCK1	0.659011124147573
48390	chr20_57544764_57545264	PCK1	0.809115051533388
48391	chr20_57547215_57547715	PCK1	0.74793991423882
48392	chr20_57558942_57559442	PCK1	0.730445033979546
48393	chr20_57560746_57561246	PCK1	0.835259607185148
48394	chr20_57561304_57561804	PCK1	0.681967045639582
48395	chr20_57561891_57562391	PCK1	0.620308510292101
48396	chr20_57562526_57563026	PCK1	0.666845781292731
48397	chr20_57563382_57563882	PCK1	0.712181548632448
48398	chr20_57564155_57564655	PCK1	0.685865093770427
48399	chr20_57564794_57565294	PCK1	0.638021893612229
48400	chr20_57565336_57565836	PCK1	0.678278042227686
48401	chr20_57565895_57566395	PCK1	0.655993751649625
48402	chr20_57566951_57567451	PCK1	0.712370745542229
48403	chr20_57567615_57568115	PCK1	0.721895618501915
48404	chr20_57568236_57568736	PCK1	0.701066816525213
48405	chr20_57568741_57569241	PCK1	0.588925092920976
48406	chr20_57569392_57569892	PCK1	0.553407478838867
48407	chr20_57569899_57570399	PCK1	0.599399304693872
48408	chr20_57571652_57572152	PCK1	0.669291204943223
48409	chr20_57577607_57578107	PCK1	0.542390862116457
48410	chr20_57586236_57586736	PCK1	0.673566714044502
48411	chr20_57589850_57590350	PCK1	0.56255658669078
48412	chr20_57604993_57605493	PCK1	0.505252993534623
48413	chr20_57692949_57693449	PCK1	0.804795384609229
48414	chr20_57694925_57695425	PCK1	0.51171304963452
48415	chr20_57697502_57698002	PCK1	0.688503889913447
48416	chr20_57698137_57698637	PCK1	0.756173460394204
48417	chr20_57392354_57392854	ZBP1	0.598490418056531
48418	chr20_57399558_57400058	ZBP1	0.870196823660738
48419	chr20_57400280_57400780	ZBP1	0.591572792313624
48420	chr20_57450277_57450777	ZBP1	0.51656139577666
48421	chr20_57520999_57521499	ZBP1	0.800158296267236
48422	chr20_57605775_57606275	ZBP1	0.645465847975707
48423	chr20_57618912_57619412	ZBP1	0.526655070915323
48424	chr20_57620195_57620695	ZBP1	0.899905504390763
48425	chr20_57620961_57621461	ZBP1	0.787849126209524
48426	chr20_57633917_57634417	ZBP1	0.64357340544025
48427	chr20_57667894_57668394	ZBP1	0.6483341724582
48428	chr20_57678309_57678809	ZBP1	0.668587632633327
48429	chr20_57680093_57680593	ZBP1	0.549771118064678
48430	chr20_57680861_57681361	ZBP1	0.677599852971532
48431	chr20_57681443_57681943	ZBP1	0.846775673218285
48432	chr20_57682134_57682634	ZBP1	0.561378959512149
48433	chr20_57682662_57683162	ZBP1	0.768701080055672
48434	chr20_57698887_57699387	ZBP1	0.583330382307347
48435	chr20_57716186_57716686	ZBP1	0.610012843752703
48436	chr20_57736071_57736571	ZBP1	0.845306078701659
48437	chr20_57736912_57737412	ZBP1	0.856172870730756
48438	chr20_57777905_57778405	ZBP1	0.756233605333952
48439	chr20_57826602_57827102	ZBP1	0.656788734358654
48440	chr20_57748435_57748935	PMEPA1	0.521791828280688
48441	chr20_58907729_58908229	GNAS	0.503441527346768
48442	chr20_59040562_59041062	CTSZ	0.553893695906803
48443	chr20_59044721_59045221	CTSZ	0.646648607469822
48444	chr20_59047887_59048387	CTSZ	0.511811811543464
48445	chr20_59154569_59155069	CTSZ	0.535502207606845
48446	chr20_59040562_59041062	PRELID3B	0.706606481668576
48447	chr20_59044721_59045221	PRELID3B	0.637258053871778
48448	chr20_59047887_59048387	PRELID3B	0.8212577940531
48449	chr20_59082166_59082666	PRELID3B	0.562607253810318
48450	chr20_59137452_59137952	PRELID3B	0.629090551314172
48451	chr20_59175802_59176302	PRELID3B	0.576639245342723
48452	chr20_59289957_59290457	PRELID3B	0.576325321055061
48453	chr20_59291698_59292198	PRELID3B	0.54283597704956
48454	chr20_59032232_59032732	ZNF831	0.530684899262764
48455	chr20_59117054_59117554	ZNF831	0.533574398423272
48456	chr20_59120426_59120926	ZNF831	0.607577321500804
48457	chr20_59121840_59122340	ZNF831	0.689635634307464
48458	chr20_59122344_59122844	ZNF831	0.580540248540082
48459	chr20_59122954_59123454	ZNF831	0.628439662817827
48460	chr20_59123629_59124129	ZNF831	0.530473344669922
48461	chr20_59144394_59144894	ZNF831	0.766548955619273
48462	chr20_59145774_59146274	ZNF831	0.841297487007001
48463	chr20_59147634_59148134	ZNF831	0.531346329806279
48464	chr20_59148558_59149058	ZNF831	0.611428119300033
48465	chr20_59149776_59150276	ZNF831	0.902021486554721
48466	chr20_59151803_59152303	ZNF831	0.646871298894163
48467	chr20_59159336_59159836	ZNF831	0.90136121449913
48468	chr20_59160249_59160749	ZNF831	0.721837710439572
48469	chr20_59161022_59161522	ZNF831	0.685325181064338
48470	chr20_59161722_59162222	ZNF831	0.922219959764616
48471	chr20_59162926_59163426	ZNF831	0.676341553925559
48472	chr20_59163493_59163993	ZNF831	0.860162077320494
48473	chr20_59164086_59164586	ZNF831	0.800930853085986
48474	chr20_59164674_59165174	ZNF831	0.845492992066446
48475	chr20_59166021_59166521	ZNF831	0.849709632824687
48476	chr20_59174959_59175459	ZNF831	0.699722362729933
48477	chr20_59177694_59178194	ZNF831	0.801917603344802
48478	chr20_59235197_59235697	ZNF831	0.568814954304899
48479	chr20_59242654_59243154	ZNF831	0.556582203582082
48480	chr20_59253323_59253823	ZNF831	0.831441010269466
48481	chr20_59253972_59254472	ZNF831	0.72543575992305
48482	chr20_59258061_59258561	ZNF831	0.665961174752477
48483	chr20_59269277_59269777	ZNF831	0.557240041364963
48484	chr20_59400645_59401145	ZNF831	0.578290610679562
48485	chr20_59058013_59058513	EDN3	0.505642966513885
48486	chr20_59082166_59082666	EDN3	0.605670910865992
48487	chr20_59137452_59137952	EDN3	0.685840551426111
48488	chr20_59154569_59155069	EDN3	0.751473918732495
48489	chr20_59165318_59165818	EDN3	0.658060439543898
48490	chr20_59289957_59290457	EDN3	0.679377997768553
48491	chr20_59291698_59292198	EDN3	0.61960358702872
48492	chr20_59299840_59300340	EDN3	0.905591821761391
48493	chr20_59300367_59300867	EDN3	0.767830961955893
48494	chr20_59308147_59308647	EDN3	0.592317978321097
48495	chr20_59308741_59309241	EDN3	0.738643030961078
48496	chr20_59316949_59317449	EDN3	0.845773099842358
48497	chr20_59351289_59351789	EDN3	0.566384380532368
48498	chr20_59406453_59406953	PHACTR3	0.572765965587705
48499	chr20_59572122_59572622	PHACTR3	0.708654386552053
48500	chr20_59575158_59575658	PHACTR3	0.792579713031407
48501	chr20_59577208_59577708	PHACTR3	0.544516445212062
48502	chr20_59580566_59581066	PHACTR3	0.8430677755764
48503	chr20_59583277_59583777	PHACTR3	0.793744361991335
48504	chr20_59589715_59590215	PHACTR3	0.823090960298286
48505	chr20_59604026_59604526	PHACTR3	0.696181211146462
48506	chr20_59670827_59671327	PHACTR3	0.935984095451732
48507	chr20_59748632_59749132	PHACTR3	0.821392620217552
48508	chr20_59749214_59749714	PHACTR3	0.52027524644487
48509	chr20_59932903_59933403	SYCP2	0.554488568920812
48510	chr20_59933428_59933928	SYCP2	0.562638325131931
48511	chr20_59925845_59926345	MIR646HG	0.613088872459843
48512	chr20_59957492_59957992	MIR646HG	0.514491150928105
48513	chr20_59994598_59995098	MIR646HG	0.500263479742838
48514	chr20_60297587_60298087	MIR646HG	0.512176709936924
48515	chr20_60299940_60300440	MIR646HG	0.576088632104001
48516	chr20_60300450_60300950	MIR646HG	0.635116442505979
48517	chr20_60353984_60354484	MIR646HG	0.514947267234295
48518	chr20_62241597_62242097	TAF4	0.510297145685705
48519	chr20_62241597_62242097	OSBPL2	0.591775210694633
48520	chr20_62342923_62343423	LAMA5	0.564290538019962
48521	chr20_62344723_62345223	LAMA5	0.582986082498352
48522	chr20_62355840_62356340	LAMA5	0.754343488440743
48523	chr20_62357020_62357520	LAMA5	0.726176292076197
48524	chr20_62358178_62358678	LAMA5	0.586492713474644
48525	chr20_62359432_62359932	LAMA5	0.633093822845986
48526	chr20_62364377_62364877	LAMA5	0.56437014303309
48527	chr20_62365666_62366166	LAMA5	0.580412795663749
48528	chr20_62370221_62370721	LAMA5	0.626327738506755
48529	chr20_62376404_62376904	LAMA5	0.686907320685887
48530	chr20_62380529_62381029	LAMA5	0.606987560948314
48531	chr20_62381160_62381660	LAMA5	0.540118827812199
48532	chr20_62524561_62525061	LAMA5	0.574730440847604
48533	chr20_62409765_62410265	RBBP8NL	0.714665799653306
48534	chr20_62411611_62412111	RBBP8NL	0.729077288159574
48535	chr20_62412524_62413024	RBBP8NL	0.843938480948365
48536	chr20_62413126_62413626	RBBP8NL	0.71231504726031
48537	chr20_62413801_62414301	RBBP8NL	0.616287096232406
48538	chr20_62449902_62450402	RBBP8NL	0.704605661189321
48539	chr20_62450405_62450905	RBBP8NL	0.623729770202087
48540	chr20_62452640_62453140	RBBP8NL	0.633060545628616
48541	chr20_62472530_62473030	RBBP8NL	0.655719258843766
48542	chr20_62473190_62473690	RBBP8NL	0.612478839345702
48543	chr20_62474246_62474746	RBBP8NL	0.575794259943317
48544	chr20_62475229_62475729	RBBP8NL	0.570722664658141
48545	chr20_62475853_62476353	RBBP8NL	0.708000551606727
48546	chr20_62476526_62477026	RBBP8NL	0.589821165045629
48547	chr20_62484931_62485431	RBBP8NL	0.503326202514395
48548	chr20_62489518_62490018	RBBP8NL	0.643979841538674
48549	chr20_62577305_62577805	RBBP8NL	0.517207499554071
48550	chr20_62652631_62653131	RBBP8NL	0.668741575730914
48551	chr20_62409765_62410265	GATA5	0.612636522639677
48552	chr20_62411611_62412111	GATA5	0.546942118910024
48553	chr20_62412524_62413024	GATA5	0.820198301533127
48554	chr20_62413126_62413626	GATA5	0.672077502816244
48555	chr20_62413801_62414301	GATA5	0.704753456880007
48556	chr20_62449902_62450402	GATA5	0.834622333242618
48557	chr20_62450405_62450905	GATA5	0.777215589964426
48558	chr20_62452640_62453140	GATA5	0.721667407354827
48559	chr20_62471913_62472413	GATA5	0.533842845123434
48560	chr20_62472530_62473030	GATA5	0.82288118344425
48561	chr20_62473190_62473690	GATA5	0.61315163976837
48562	chr20_62474246_62474746	GATA5	0.629914405618893
48563	chr20_62475229_62475729	GATA5	0.609229556787375
48564	chr20_62475853_62476353	GATA5	0.762590871654012
48565	chr20_62476526_62477026	GATA5	0.613770837968427
48566	chr20_62484931_62485431	GATA5	0.609762957287636
48567	chr20_62489518_62490018	GATA5	0.778966681772248
48568	chr20_62645049_62645549	SLCO4A1	0.528066875567582
48569	chr20_62666311_62666811	SLCO4A1	0.607870025940094
48570	chr20_62666863_62667363	SLCO4A1	0.600947608153212
48571	chr20_62817111_62817611	COL9A3	0.646335435747511
48572	chr20_62850265_62850765	COL9A3	0.519171060314437
48573	chr20_62739500_62740000	SLC17A9	0.584724590233542
48574	chr20_62824966_62825466	SLC17A9	0.592799804144651
48575	chr20_62832480_62832980	SLC17A9	0.574929997081541
48576	chr20_62833061_62833561	SLC17A9	0.650942805979426
48577	chr20_62885836_62886336	SLC17A9	0.662295494431323
48578	chr20_62886342_62886842	SLC17A9	0.784326396168553
48579	chr20_62952360_62952860	SLC17A9	0.587336269131014
48580	chr20_62953204_62953704	SLC17A9	0.58395748163492
48581	chr20_62977557_62978057	SLC17A9	0.755255590894352
48582	chr20_63009034_63009534	SLC17A9	0.640905065399187
48583	chr20_63009586_63010086	SLC17A9	0.718697595749782
48584	chr20_63010269_63010769	SLC17A9	0.657933299037902
48585	chr20_63530803_63531303	PPDPF	0.620694865767795
48586	chr20_63533972_63534472	PPDPF	0.666959727625698
48587	chr20_63535112_63535612	PPDPF	0.660910903616947
48588	chr20_63537143_63537643	PPDPF	0.573042458274456
48589	chr20_63530803_63531303	PTK6	0.679457007862296
48590	chr20_63533972_63534472	PTK6	0.66719976194647
48591	chr20_63535112_63535612	PTK6	0.720606933773405
48592	chr20_63536250_63536750	PTK6	0.524629380967189
48593	chr20_63537143_63537643	PTK6	0.601386164699835
48594	chr20_63558647_63559147	PTK6	0.644355010519394
48595	chr20_63635254_63635754	STMN3	0.565132026027985
48596	chr20_63635766_63636266	STMN3	0.582339830984801
48597	chr20_63638614_63639114	STMN3	0.61272460194964
48598	chr20_63639120_63639620	STMN3	0.576707962505937
48599	chr20_63652337_63652837	STMN3	0.545500767893248
48600	chr20_63750913_63751413	STMN3	0.519916474466332
48601	chr20_63682298_63682798	TNFRSF6B	0.557655272103479
48602	chr20_63686706_63687206	TNFRSF6B	0.59958529628877
48603	chr20_63567818_63568318	LIME1	0.692453430643612
48604	chr20_63568492_63568992	LIME1	0.671932549071864
48605	chr20_63641946_63642446	LIME1	0.609067431481729
48606	chr20_63707708_63708208	LIME1	0.568049176090655
48607	chr20_63728249_63728749	LIME1	0.81186396169558
48608	chr20_63730601_63731101	LIME1	0.860135997495431
48609	chr20_63736327_63736827	LIME1	0.764960820213352
48610	chr20_63737165_63737665	LIME1	0.756160613694678
48611	chr20_63781900_63782400	LIME1	0.781319711837324
48612	chr20_63794543_63795043	LIME1	0.550376168098949
48613	chr20_63795079_63795579	LIME1	0.643529493164186
48614	chr20_63805460_63805960	LIME1	0.503239725857384
48615	chr20_63850839_63851339	LIME1	0.767427677224885
48616	chr20_63949001_63949501	LIME1	0.561403679288483
48617	chr20_63949520_63950020	LIME1	0.640439538147534
48618	chr20_63750913_63751413	SLC2A4RG	0.520735748520896
48619	chr20_63582910_63583410	ZBTB46	0.519087603930674
48620	chr20_63682298_63682798	ZBTB46	0.711512725160765
48621	chr20_63686706_63687206	ZBTB46	0.57279387232567
48622	chr20_63699035_63699535	ZBTB46	0.590623699790669
48623	chr20_63767310_63767810	ZBTB46	0.539421793779495
48624	chr20_63810694_63811194	ZBTB46	0.54869744964211
48625	chr20_63846073_63846573	ZBTB46	0.694236462201491
48626	chr20_63847608_63848108	ZBTB46	0.60427724396817
48627	chr20_63853885_63854385	ZBTB46	0.763000179665816
48628	chr20_63854755_63855255	ZBTB46	0.666523561192538
48629	chr20_63857845_63858345	ZBTB46	0.669557921503564
48630	chr20_63858631_63859131	ZBTB46	0.770965872665609
48631	chr20_63873373_63873873	ZBTB46	0.521895057220646
48632	chr20_63889176_63889676	DNAJC5	0.560786826455293
48633	chr20_63902806_63903306	DNAJC5	0.50024408743191
48634	chr20_63908249_63908749	DNAJC5	0.644171361435284
48635	chr20_63911108_63911608	DNAJC5	0.643774627896159
48636	chr20_64038961_64039461	PRPF6	0.570429028042989
48637	chr20_63846073_63846573	TCEA2	0.549187933115955
48638	chr20_63853885_63854385	TCEA2	0.524539669176874
48639	chr20_63854755_63855255	TCEA2	0.518063617468844
48640	chr20_63858631_63859131	TCEA2	0.670759961516731
48641	chr20_64051467_64051967	TCEA2	0.508112849828208
48642	chr20_64053872_64054372	TCEA2	0.510955196362807
48643	chr20_64055858_64056358	TCEA2	0.519239351841073
48644	chr20_64261095_64261595	TCEA2	0.624354682901478
48645	chr20_63826652_63827152	SOX18	0.549906448066687
48646	chr20_63846073_63846573	SOX18	0.545606705809579
48647	chr20_63847608_63848108	SOX18	0.754631064901733
48648	chr20_63858631_63859131	SOX18	0.613468524534884
48649	chr20_63873373_63873873	SOX18	0.692014887467224
48650	chr20_63942657_63943157	SOX18	0.697693652999511
48651	chr20_63972217_63972717	SOX18	0.744610020007749
48652	chr20_64038961_64039461	SOX18	0.726807668239725
48653	chr20_64044681_64045181	SOX18	0.840626298730099
48654	chr20_64045198_64045698	SOX18	0.797119041262433
48655	chr20_64045809_64046309	SOX18	0.581411267328974
48656	chr20_64049483_64049983	SOX18	0.886582584603525
48657	chr20_64050293_64050793	SOX18	0.660164345078522
48658	chr20_64051467_64051967	SOX18	0.961390069326706
48659	chr20_64052228_64052728	SOX18	0.507502344674132
48660	chr20_64053872_64054372	SOX18	0.97132512558035
48661	chr20_64055325_64055825	SOX18	0.545022843847286
48662	chr20_64055858_64056358	SOX18	0.948691403084523
48663	chr20_64056421_64056921	SOX18	0.887583878218899
48664	chr20_64057042_64057542	SOX18	0.510909454742681
48665	chr20_64221760_64222260	SOX18	0.693414077188077
48666	chr20_64261095_64261595	SOX18	0.546985274784849
48667	chr20_63864045_63864545	RGS19	0.524871328492741
48668	chr20_63947528_63948028	RGS19	0.55318206103202
48669	chr20_63949001_63949501	RGS19	0.584022713190715
48670	chr20_63979826_63980326	RGS19	0.557708596910539
48671	chr20_64003313_64003813	RGS19	0.580435394793513
48672	chr20_64062775_64063275	RGS19	0.573670272327738
48673	chr20_64077005_64077505	RGS19	0.696410629621014
48674	chr20_64077681_64078181	RGS19	0.822411467522875
48675	chr20_64078218_64078718	RGS19	0.514026379712547
48676	chr20_64078909_64079409	RGS19	0.513345466601926
48677	chr20_64079423_64079923	RGS19	0.797811831876399
48678	chr20_64080133_64080633	RGS19	0.628149098496078
48679	chr20_64083425_64083925	RGS19	0.605391165187009
48680	chr20_64083948_64084448	RGS19	0.535872171314663
48681	chr20_64100155_64100655	RGS19	0.63447356974534
48682	chr20_64101952_64102452	RGS19	0.598028947174524
48683	chr20_64120343_64120843	RGS19	0.619089405917034
48684	chr21_14523185_14523685	HSPA13	0.752351873359137
48685	chr21_14526161_14526661	HSPA13	0.556390083316375
48686	chr21_14547756_14548256	HSPA13	0.575404315967414
48687	chr21_14567524_14568024	HSPA13	0.573080699308588
48688	chr21_14589803_14590303	HSPA13	0.704827524735277
48689	chr21_14617765_14618265	HSPA13	0.523348535594349
48690	chr21_14618281_14618781	HSPA13	0.618300878449709
48691	chr21_14382980_14383480	SAMSN1	0.646435393777805
48692	chr21_14383481_14383981	SAMSN1	0.662174800186485
48693	chr21_14453274_14453774	SAMSN1	0.541855169753354
48694	chr21_14482089_14482589	SAMSN1	0.905069663541336
48695	chr21_14483302_14483802	SAMSN1	0.515961781954736
48696	chr21_14484122_14484622	SAMSN1	0.633410327434386
48697	chr21_14484868_14485368	SAMSN1	0.589318750748583
48698	chr21_14486819_14487319	SAMSN1	0.576049066520552
48699	chr21_14487463_14487963	SAMSN1	0.57482486334585
48700	chr21_14492853_14493353	SAMSN1	0.51082678420068
48701	chr21_14503505_14504005	SAMSN1	0.519764012202319
48702	chr21_14508591_14509091	SAMSN1	0.544660760798271
48703	chr21_14509813_14510313	SAMSN1	0.517800740746447
48704	chr21_14510470_14510970	SAMSN1	0.52918439604546
48705	chr21_14523185_14523685	SAMSN1	0.579793207519325
48706	chr21_14527138_14527638	SAMSN1	0.719268506397286
48707	chr21_14528776_14529276	SAMSN1	0.513997041574085
48708	chr21_14531848_14532348	SAMSN1	0.589961146331958
48709	chr21_14532964_14533464	SAMSN1	0.505076779858146
48710	chr21_14533893_14534393	SAMSN1	0.882264091578539
48711	chr21_14534534_14535034	SAMSN1	0.824833367430549
48712	chr21_14538472_14538972	SAMSN1	0.582468714853902
48713	chr21_14541354_14541854	SAMSN1	0.55315841629685
48714	chr21_14541882_14542382	SAMSN1	0.810061384606275
48715	chr21_14542708_14543208	SAMSN1	0.704150150757461
48716	chr21_14544041_14544541	SAMSN1	0.651877433439805
48717	chr21_14546096_14546596	SAMSN1	0.900344340239627
48718	chr21_14550149_14550649	SAMSN1	0.734717745717138
48719	chr21_14569782_14570282	SAMSN1	0.553139038806539
48720	chr21_14581881_14582381	SAMSN1	0.691842756292878
48721	chr21_14591752_14592252	SAMSN1	0.648649239823403
48722	chr21_14602541_14603041	SAMSN1	0.504912185373749
48723	chr21_14630438_14630938	SAMSN1	0.639612857943373
48724	chr21_14675690_14676190	SAMSN1	0.793028563197539
48725	chr21_14676203_14676703	SAMSN1	0.695081217665468
48726	chr21_14686422_14686922	SAMSN1	0.689656325112067
48727	chr21_14687235_14687735	SAMSN1	0.534585394891923
48728	chr21_14864118_14864618	NRIP1	0.50645380578344
48729	chr21_14889010_14889510	NRIP1	0.500966786045027
48730	chr21_15051950_15052450	NRIP1	0.517901476302465
48731	chr21_15134752_15135252	NRIP1	0.504047885205858
48732	chr21_15140444_15140944	NRIP1	0.659289824810817
48733	chr21_15141466_15141966	NRIP1	0.515536895058979
48734	chr21_15290582_15291082	NRIP1	0.608740500542286
48735	chr21_15733662_15734162	USP25	0.548267623411769
48736	chr21_15823695_15824195	USP25	0.506448622627815
48737	chr21_15986211_15986711	MIR99AHG	0.720436178020278
48738	chr21_16071058_16071558	MIR99AHG	0.743525717633235
48739	chr21_16084533_16085033	MIR99AHG	0.716727613812346
48740	chr21_16211885_16212385	MIR99AHG	0.772230302345114
48741	chr21_16280166_16280666	MIR99AHG	0.760674838009213
48742	chr21_16302806_16303306	MIR99AHG	0.560678453033801
48743	chr21_17455324_17455824	CXADR	0.576463445584164
48744	chr21_17461470_17461970	CXADR	0.653932105054292
48745	chr21_17462262_17462762	CXADR	0.867680209841215
48746	chr21_17462864_17463364	CXADR	0.832741467015744
48747	chr21_17463368_17463868	CXADR	0.699468875503379
48748	chr21_17466114_17466614	CXADR	0.69930932060955
48749	chr21_17467247_17467747	CXADR	0.689644608953281
48750	chr21_17471175_17471675	CXADR	0.589567154710765
48751	chr21_17472046_17472546	CXADR	0.833092744121762
48752	chr21_17472642_17473142	CXADR	0.86973658648209
48753	chr21_17492784_17493284	CXADR	0.535777194626012
48754	chr21_17508981_17509481	CXADR	0.513399199668825
48755	chr21_17510926_17511426	CXADR	0.563729236062687
48756	chr21_17511761_17512261	CXADR	0.568381148822997
48757	chr21_17512753_17513253	CXADR	0.71450223891556
48758	chr21_17513466_17513966	CXADR	0.676181971001955
48759	chr21_17514062_17514562	CXADR	0.598507605199713
48760	chr21_17515786_17516286	CXADR	0.748373071530722
48761	chr21_17522919_17523419	CXADR	0.649618804465033
48762	chr21_17611439_17611939	BTG3	0.560524293220691
48763	chr21_17612703_17613203	BTG3	0.576851989411055
48764	chr21_17775750_17776250	BTG3	0.525684882176932
48765	chr21_17780500_17781000	BTG3	0.527915997718671
48766	chr21_17611439_17611939	C21orf91	0.525423690731012
48767	chr21_17612703_17613203	C21orf91	0.669131181131897
48768	chr21_17775207_17775707	C21orf91	0.512763454356728
48769	chr21_17775750_17776250	C21orf91	0.611298041068298
48770	chr21_17780500_17781000	C21orf91	0.646466135791573
48771	chr21_17783697_17784197	C21orf91	0.635373999413877
48772	chr21_17789602_17790102	C21orf91	0.674331819656829
48773	chr21_17793769_17794269	C21orf91	0.541898606873596
48774	chr21_17794525_17795025	C21orf91	0.552214425821887
48775	chr21_17795144_17795644	C21orf91	0.5811930985315
48776	chr21_17799386_17799886	C21orf91	0.520430879807996
48777	chr21_17819789_17820289	C21orf91	0.631250174728038
48778	chr21_17902944_17903444	C21orf91	0.511845820396362
48779	chr21_17709160_17709660	CHODL	0.639205739210045
48780	chr21_17775750_17776250	CHODL	0.699521208684861
48781	chr21_17780500_17781000	CHODL	0.678225314846217
48782	chr21_17782090_17782590	CHODL	0.640857023154187
48783	chr21_17783697_17784197	CHODL	0.632471135271055
48784	chr21_17784601_17785101	CHODL	0.896659233594956
48785	chr21_17785116_17785616	CHODL	0.566716795805093
48786	chr21_17793176_17793676	CHODL	0.517481348427605
48787	chr21_17793769_17794269	CHODL	0.530212857359384
48788	chr21_17813865_17814365	CHODL	0.611265004411652
48789	chr21_17819789_17820289	CHODL	0.55568796833234
48790	chr21_18030172_18030672	CHODL	0.512441194702773
48791	chr21_18475523_18476023	TMPRSS15	0.622054825477815
48792	chr21_20902419_20902919	NCAM2	0.812800173119329
48793	chr21_21101834_21102334	NCAM2	0.672373919849454
48794	chr21_21921583_21922083	LINC01687	0.537695731562255
48795	chr21_21929122_21929622	LINC01687	0.671365384821048
48796	chr21_22062079_22062579	LINC01687	0.735170107279015
48797	chr21_22062643_22063143	LINC01687	0.860058204060115
48798	chr21_22063151_22063651	LINC01687	0.776424334498928
48799	chr21_25313807_25314307	MIR155HG	0.662037066796276
48800	chr21_25396064_25396564	MIR155HG	0.798431151186853
48801	chr21_25402514_25403014	MIR155HG	0.528648898065438
48802	chr21_25421020_25421520	MIR155HG	0.701187410711612
48803	chr21_25421632_25422132	MIR155HG	0.669512091853822
48804	chr21_25428512_25429012	MIR155HG	0.654657257895829
48805	chr21_25457347_25457847	MIR155HG	0.723148161787657
48806	chr21_25459256_25459756	MIR155HG	0.594017708781211
48807	chr21_25462341_25462841	MIR155HG	0.747100816908082
48808	chr21_25487216_25487716	MIR155HG	0.544602820121219
48809	chr21_25560915_25561415	MIR155HG	0.548963164289613
48810	chr21_25561564_25562064	MIR155HG	0.619998723678488
48811	chr21_25562155_25562655	MIR155HG	0.653271889934281
48812	chr21_25562816_25563316	MIR155HG	0.564907860762881
48813	chr21_25563358_25563858	MIR155HG	0.698474691338384
48814	chr21_25564312_25564812	MIR155HG	0.510515221418053
48815	chr21_25565250_25565750	MIR155HG	0.643282561677336
48816	chr21_25565763_25566263	MIR155HG	0.582640710406336
48817	chr21_25566384_25566884	MIR155HG	0.521737014155738
48818	chr21_25567425_25567925	MIR155HG	0.57434320638253
48819	chr21_25569012_25569512	MIR155HG	0.525102538357054
48820	chr21_25569537_25570037	MIR155HG	0.715652906384073
48821	chr21_25571024_25571524	MIR155HG	0.534218826048881
48822	chr21_25572828_25573328	MIR155HG	0.774511382396221
48823	chr21_25573674_25574174	MIR155HG	0.744311703682647
48824	chr21_25574325_25574825	MIR155HG	0.578222771874779
48825	chr21_25576818_25577318	MIR155HG	0.618517462105772
48826	chr21_25739198_25739698	MIR155HG	0.58148787108156
48827	chr21_25626681_25627181	JAM2	0.823455954196747
48828	chr21_25638921_25639421	JAM2	0.501656347324769
48829	chr21_25640197_25640697	JAM2	0.523670107861578
48830	chr21_25664394_25664894	JAM2	0.892388519802874
48831	chr21_25670584_25671084	JAM2	0.926773701818026
48832	chr21_25688207_25688707	JAM2	0.960182788229875
48833	chr21_25949679_25950179	APP	0.643634744751806
48834	chr21_25963222_25963722	APP	0.560476626436067
48835	chr21_25997587_25998087	APP	0.505569856033463
48836	chr21_25998120_25998620	APP	0.627496513725847
48837	chr21_26026025_26026525	APP	0.534496950453406
48838	chr21_26158680_26159180	APP	0.603409751078009
48839	chr21_26166835_26167335	APP	0.698238690831129
48840	chr21_26374825_26375325	APP	0.574364602528084
48841	chr21_26522656_26523156	CYYR1	0.682563604991812
48842	chr21_26546656_26547156	CYYR1	0.927637252159969
48843	chr21_26563862_26564362	CYYR1	0.914405470393636
48844	chr21_26565067_26565567	CYYR1	0.618418077829836
48845	chr21_26569636_26570136	CYYR1	0.737697956750373
48846	chr21_26570158_26570658	CYYR1	0.951097182818796
48847	chr21_26573000_26573500	CYYR1	0.770449094160028
48848	chr21_26782699_26783199	ADAMTS1	0.668287598093364
48849	chr21_26788796_26789296	ADAMTS1	0.754167561962444
48850	chr21_26795991_26796491	ADAMTS1	0.648741213607881
48851	chr21_26800978_26801478	ADAMTS1	0.789422554624465
48852	chr21_26801496_26801996	ADAMTS1	0.69207200248484
48853	chr21_26842834_26843334	ADAMTS1	0.577753162822458
48854	chr21_26843336_26843836	ADAMTS1	0.601626413941025
48855	chr21_26844501_26845001	ADAMTS1	0.553309005603977
48856	chr21_26845203_26845703	ADAMTS1	0.875736300655573
48857	chr21_26845786_26846286	ADAMTS1	0.729546531801686
48858	chr21_26846427_26846927	ADAMTS1	0.852081579109882
48859	chr21_26918613_26919113	ADAMTS1	0.540209997054102
48860	chr21_26945882_26946382	ADAMTS1	0.591451388979284
48861	chr21_26964331_26964831	ADAMTS1	0.733949027038777
48862	chr21_26965394_26965894	ADAMTS1	0.679054267788714
48863	chr21_26965990_26966490	ADAMTS1	0.625524867441382
48864	chr21_26966864_26967364	ADAMTS1	0.732203275362491
48865	chr21_26967508_26968008	ADAMTS1	0.737380377728017
48866	chr21_27045518_27046018	ADAMTS1	0.534397410235258
48867	chr21_27047181_27047681	ADAMTS1	0.577991464577888
48868	chr21_26782699_26783199	ADAMTS5	0.744918138512243
48869	chr21_26788796_26789296	ADAMTS5	0.861109347215667
48870	chr21_26795991_26796491	ADAMTS5	0.721170740144807
48871	chr21_26800978_26801478	ADAMTS5	0.882634359605309
48872	chr21_26801496_26801996	ADAMTS5	0.846163740424875
48873	chr21_26810982_26811482	ADAMTS5	0.643002892082984
48874	chr21_26845203_26845703	ADAMTS5	0.653317862578137
48875	chr21_26845786_26846286	ADAMTS5	0.64512230385431
48876	chr21_26846427_26846927	ADAMTS5	0.620602623700679
48877	chr21_26918613_26919113	ADAMTS5	0.64746237352613
48878	chr21_26945882_26946382	ADAMTS5	0.593729931976889
48879	chr21_26964331_26964831	ADAMTS5	0.830393027448811
48880	chr21_26965394_26965894	ADAMTS5	0.756390937205826
48881	chr21_26965990_26966490	ADAMTS5	0.712578432034854
48882	chr21_26966864_26967364	ADAMTS5	0.793835388398312
48883	chr21_26967508_26968008	ADAMTS5	0.827930869863601
48884	chr21_27045518_27046018	ADAMTS5	0.697112261534547
48885	chr21_27047181_27047681	ADAMTS5	0.750796391587522
48886	chr21_27108236_27108736	ADAMTS5	0.52453102582862
48887	chr21_28338859_28339359	LINC01695	0.670235980401882
48888	chr21_29196295_29196795	BACH1	0.618852479655863
48889	chr21_29300048_29300548	BACH1	0.580658745574471
48890	chr21_30256034_30256534	CLDN8	0.677864649794827
48891	chr21_30259190_30259690	CLDN8	0.535358566669377
48892	chr21_30261317_30261817	CLDN8	0.772216088018664
48893	chr21_30269727_30270227	CLDN8	0.621120964868096
48894	chr21_30272753_30273253	CLDN8	0.521466909430933
48895	chr21_30436914_30437414	CLDN8	0.683588457692238
48896	chr21_31554378_31554878	TIAM1	0.558436321809896
48897	chr21_31900410_31900910	SOD1	0.562138255259366
48898	chr21_31644559_31645059	HUNK	0.645558683636448
48899	chr21_31865994_31866494	HUNK	0.595334107759621
48900	chr21_31872645_31873145	HUNK	0.695279198211127
48901	chr21_31873324_31873824	HUNK	0.587887214133604
48902	chr21_31874879_31875379	HUNK	0.650431180649379
48903	chr21_31879345_31879845	HUNK	0.620613202083947
48904	chr21_31889025_31889525	HUNK	0.612822003222222
48905	chr21_31898892_31899392	HUNK	0.680597170763248
48906	chr21_31900410_31900910	HUNK	0.54101776534017
48907	chr21_31901323_31901823	HUNK	0.586749724751452
48908	chr21_31908243_31908743	HUNK	0.671421084873815
48909	chr21_31935878_31936378	HUNK	0.655216320907124
48910	chr21_31987649_31988149	HUNK	0.514743555883866
48911	chr21_31990980_31991480	HUNK	0.513894545731863
48912	chr21_32021571_32022071	HUNK	0.586377375697395
48913	chr21_32306109_32306609	EVA1C	0.516540996290077
48914	chr21_32328531_32329031	EVA1C	0.612493938192128
48915	chr21_32368293_32368793	EVA1C	0.549431431502085
48916	chr21_32371860_32372360	EVA1C	0.699756196405828
48917	chr21_32372767_32373267	EVA1C	0.646506957108494
48918	chr21_32411430_32411930	EVA1C	0.51672523990653
48919	chr21_32428030_32428530	EVA1C	0.589798468166646
48920	chr21_32437662_32438162	EVA1C	0.692991682926981
48921	chr21_32451048_32451548	EVA1C	0.707926070220715
48922	chr21_32520534_32521034	EVA1C	0.534066166073037
48923	chr21_32521318_32521818	EVA1C	0.752953039893672
48924	chr21_32524141_32524641	EVA1C	0.753530595899344
48925	chr21_32817191_32817691	PAXBP1	0.514431508018078
48926	chr21_33199772_33200272	IFNAR2	0.623914248536847
48927	chr21_33204920_33205420	IFNAR2	0.664207624529627
48928	chr21_33205443_33205943	IFNAR2	0.596844114800203
48929	chr21_33214940_33215440	IFNAR2	0.518840237391816
48930	chr21_33215447_33215947	IFNAR2	0.829256145332387
48931	chr21_33215955_33216455	IFNAR2	0.794711901958799
48932	chr21_33231498_33231998	IFNAR2	0.585818148994886
48933	chr21_33232496_33232996	IFNAR2	0.608091859046784
48934	chr21_33234711_33235211	IFNAR2	0.581644563008683
48935	chr21_33237372_33237872	IFNAR2	0.534294199827304
48936	chr21_33238051_33238551	IFNAR2	0.594381131045043
48937	chr21_33238816_33239316	IFNAR2	0.700119844240508
48938	chr21_33266744_33267244	IFNAR2	0.623981131386531
48939	chr21_33308817_33309317	IFNAR2	0.643305216968603
48940	chr21_33313104_33313604	IFNAR2	0.591856421966209
48941	chr21_33324672_33325172	IFNAR2	0.50277547794101
48942	chr21_33332078_33332578	IFNAR2	0.609467401451538
48943	chr21_33362119_33362619	IFNAR2	0.525132487057445
48944	chr21_33382971_33383471	IFNAR2	0.609949716696205
48945	chr21_33383501_33384001	IFNAR2	0.501270240775192
48946	chr21_33394164_33394664	IFNAR2	0.633862182580332
48947	chr21_33402441_33402941	IFNAR2	0.50285003933968
48948	chr21_33434762_33435262	IFNAR2	0.640821599447887
48949	chr21_33203854_33204354	IL10RB	0.563564532474034
48950	chr21_33268318_33268818	IL10RB	0.522695411349289
48951	chr21_33269776_33270276	IL10RB	0.566415103263192
48952	chr21_33334850_33335350	IL10RB	0.530725220766071
48953	chr21_33405258_33405758	IL10RB	0.647094242071822
48954	chr21_33419486_33419986	IL10RB	0.505154891630302
48955	chr21_33451529_33452029	IL10RB	0.568548992157556
48956	chr21_33215447_33215947	IL10RB-DT	0.539747367685337
48957	chr21_33215955_33216455	IL10RB-DT	0.589185321073802
48958	chr21_33265560_33266060	IL10RB-DT	0.595647229282115
48959	chr21_33383501_33384001	IL10RB-DT	0.566323174603161
48960	chr21_33388106_33388606	IL10RB-DT	0.525578382219119
48961	chr21_33402441_33402941	IL10RB-DT	0.594376669482467
48962	chr21_33215447_33215947	IFNAR1	0.561070758299864
48963	chr21_33215955_33216455	IFNAR1	0.607228077724793
48964	chr21_33238816_33239316	IFNAR1	0.573950158023417
48965	chr21_33308817_33309317	IFNAR1	0.642921587103185
48966	chr21_33313104_33313604	IFNAR1	0.615776823019935
48967	chr21_33332078_33332578	IFNAR1	0.595057417559325
48968	chr21_33394164_33394664	IFNAR1	0.654431834329063
48969	chr21_33402441_33402941	IFNAR1	0.557896612459778
48970	chr21_33403136_33403636	IFNAR1	0.511038000420405
48971	chr21_33434762_33435262	IFNAR1	0.630918963350583
48972	chr21_33203854_33204354	IFNGR2	0.576862038585037
48973	chr21_33257425_33257925	IFNGR2	0.505796512383627
48974	chr21_33268318_33268818	IFNGR2	0.543114496878322
48975	chr21_33269776_33270276	IFNGR2	0.546327371867486
48976	chr21_33361514_33362014	IFNGR2	0.616743758980462
48977	chr21_33363668_33364168	IFNGR2	0.523356920127287
48978	chr21_33364243_33364743	IFNGR2	0.598683321084372
48979	chr21_33380468_33380968	IFNGR2	0.547764350610233
48980	chr21_33404730_33405230	IFNGR2	0.529120125392803
48981	chr21_33405258_33405758	IFNGR2	0.663334421120376
48982	chr21_33419486_33419986	IFNGR2	0.597099406290186
48983	chr21_33451529_33452029	IFNGR2	0.540407813961
48984	chr21_33539974_33540474	IFNGR2	0.53604978508286
48985	chr21_33405258_33405758	ITSN1	0.564800929496285
48986	chr21_33411916_33412416	ITSN1	0.662044846589666
48987	chr21_33451529_33452029	ITSN1	0.570893097204022
48988	chr21_33539974_33540474	ITSN1	0.511589929276223
48989	chr21_33644313_33644813	ITSN1	0.550019839652015
48990	chr21_33655553_33656053	ITSN1	0.656200255040257
48991	chr21_33656086_33656586	ITSN1	0.590771249808931
48992	chr21_33657379_33657879	ITSN1	0.617532704769302
48993	chr21_33915644_33916144	LINC00649	0.545825547266296
48994	chr21_33930921_33931421	LINC00649	0.55006852797162
48995	chr21_33931462_33931962	LINC00649	0.650474012392482
48996	chr21_33936505_33937005	LINC00649	0.760160735270953
48997	chr21_33937876_33938376	LINC00649	0.616768884187773
48998	chr21_33947595_33948095	LINC00649	0.66514755927983
48999	chr21_33948143_33948643	LINC00649	0.695925354974342
49000	chr21_33948644_33949144	LINC00649	0.640549766983186
49001	chr21_33949188_33949688	LINC00649	0.577626464226981
49002	chr21_33949822_33950322	LINC00649	0.744785766548398
49003	chr21_33976269_33976769	LINC00649	0.536390717779572
49004	chr21_34129038_34129538	LINC00649	0.622977498125943
49005	chr21_34027644_34028144	SLC5A3	0.581288663675721
49006	chr21_34054202_34054702	SLC5A3	0.67440660372013
49007	chr21_34510483_34510983	RCAN1	0.53447149183635
49008	chr21_34514025_34514525	RCAN1	0.541810973938691
49009	chr21_34514696_34515196	RCAN1	0.622990715088081
49010	chr21_34515201_34515701	RCAN1	0.60116220502879
49011	chr21_34516735_34517235	RCAN1	0.526263894177619
49012	chr21_34518107_34518607	RCAN1	0.545602205264933
49013	chr21_34519007_34519507	RCAN1	0.603147383939583
49014	chr21_34521502_34522002	RCAN1	0.619155431466992
49015	chr21_34522256_34522756	RCAN1	0.578964662718908
49016	chr21_34523572_34524072	RCAN1	0.777415158174263
49017	chr21_34524141_34524641	RCAN1	0.661058116688504
49018	chr21_34524880_34525380	RCAN1	0.628294058024754
49019	chr21_34526164_34526664	RCAN1	0.503140908188835
49020	chr21_34526669_34527169	RCAN1	0.664212908973423
49021	chr21_34542941_34543441	RCAN1	0.751563828883564
49022	chr21_34543892_34544392	RCAN1	0.705703931902545
49023	chr21_34548916_34549416	RCAN1	0.690386322937331
49024	chr21_34553214_34553714	RCAN1	0.62851224229738
49025	chr21_34563322_34563822	RCAN1	0.507106816520654
49026	chr21_34575944_34576444	RCAN1	0.656648048904606
49027	chr21_34580387_34580887	RCAN1	0.575402779794119
49028	chr21_34582723_34583223	RCAN1	0.543243052520389
49029	chr21_34583230_34583730	RCAN1	0.795128109826427
49030	chr21_34592102_34592602	RCAN1	0.659268966306995
49031	chr21_34596530_34597030	RCAN1	0.610766595124121
49032	chr21_34599074_34599574	RCAN1	0.7926707380058
49033	chr21_34599612_34600112	RCAN1	0.76536482210585
49034	chr21_34602950_34603450	RCAN1	0.508750425554343
49035	chr21_34795421_34795921	RCAN1	0.697094387867145
49036	chr21_34801091_34801591	RCAN1	0.509942274131622
49037	chr21_34669572_34670072	CLIC6	0.531931997739474
49038	chr21_34670645_34671145	CLIC6	0.513868937033875
49039	chr21_34684387_34684887	CLIC6	0.548195742225613
49040	chr21_34690349_34690849	CLIC6	0.529543628391823
49041	chr21_34691333_34691833	CLIC6	0.501042326751621
49042	chr21_34863925_34864425	CLIC6	0.604809343412006
49043	chr21_34877444_34877944	CLIC6	0.593775236363287
49044	chr21_34933903_34934403	RUNX1	0.584771115590291
49045	chr21_34968858_34969358	RUNX1	0.509036277578145
49046	chr21_34986905_34987405	RUNX1	0.572585749021364
49047	chr21_35026617_35027117	RUNX1	0.632647007746628
49048	chr21_35045737_35046237	RUNX1	0.529893887999276
49049	chr21_35047099_35047599	RUNX1	0.582761229378916
49050	chr21_35048103_35048603	RUNX1	0.515952099728107
49051	chr21_35049073_35049573	RUNX1	0.502347225292821
49052	chr21_35051191_35051691	RUNX1	0.524876259252998
49053	chr21_35850006_35850506	LINC01436	0.547749957823245
49054	chr21_36004397_36004897	LINC01436	0.834237928893477
49055	chr21_36004961_36005461	LINC01436	0.902828940689314
49056	chr21_36104610_36105110	LINC01436	0.579516301945175
49057	chr21_36120432_36120932	LINC01436	0.735168693588331
49058	chr21_35860143_35860643	CBR1	0.686662452260855
49059	chr21_36064020_36064520	CBR1	0.651282937120522
49060	chr21_36065494_36065994	CBR1	0.598417423585538
49061	chr21_36066449_36066949	CBR1	0.70493890791937
49062	chr21_36070972_36071472	CBR1	0.692843533754827
49063	chr21_36072689_36073189	CBR1	0.776760708296052
49064	chr21_36076783_36077283	CBR1	0.651679053072588
49065	chr21_36097779_36098279	CBR1	0.587902334701225
49066	chr21_36199887_36200387	CBR1	0.596818906507383
49067	chr21_36202129_36202629	CBR1	0.698930187391555
49068	chr21_36203446_36203946	CBR1	0.545027123433353
49069	chr21_36267846_36268346	CBR1	0.505786227903754
49070	chr21_35974786_35975286	CBR3	0.580689774051512
49071	chr21_36132657_36133157	CBR3	0.573709668705983
49072	chr21_36188133_36188633	CBR3	0.5219114827983
49073	chr21_35974786_35975286	CBR3-AS1	0.595316329919999
49074	chr21_35987433_35987933	CBR3-AS1	0.555895735600623
49075	chr21_36132657_36133157	CBR3-AS1	0.541386788426931
49076	chr21_36141425_36141925	CBR3-AS1	0.60163960097464
49077	chr21_36155463_36155963	CBR3-AS1	0.671496255344047
49078	chr21_36159496_36159996	CBR3-AS1	0.589542841510081
49079	chr21_36164292_36164792	CBR3-AS1	0.551095081195618
49080	chr21_36188133_36188633	CBR3-AS1	0.657932660802699
49081	chr21_36197815_36198315	CBR3-AS1	0.603316420273524
49082	chr21_35953518_35954018	DOP1B	0.627014274862502
49083	chr21_35974786_35975286	DOP1B	0.796816297469283
49084	chr21_35987433_35987933	DOP1B	0.863544644599341
49085	chr21_35988980_35989480	DOP1B	0.599938436724679
49086	chr21_36126059_36126559	DOP1B	0.506826842390938
49087	chr21_36132657_36133157	DOP1B	0.79110186894086
49088	chr21_36155463_36155963	DOP1B	0.571320327154604
49089	chr21_36159496_36159996	DOP1B	0.795652130070455
49090	chr21_36164292_36164792	DOP1B	0.845269666675118
49091	chr21_36166631_36167131	DOP1B	0.507795188316097
49092	chr21_36175698_36176198	DOP1B	0.518987371299036
49093	chr21_36188133_36188633	DOP1B	0.670136648768932
49094	chr21_36197815_36198315	DOP1B	0.534569702782976
49095	chr21_36297495_36297995	DOP1B	0.76522681738503
49096	chr21_36326504_36327004	DOP1B	0.632111613642914
49097	chr21_36347248_36347748	DOP1B	0.564423780385089
49098	chr21_36402315_36402815	DOP1B	0.520416919961182
49099	chr21_36298130_36298630	MORC3	0.584863957067482
49100	chr21_36927259_36927759	HLCS	0.535826869819344
49101	chr21_36955719_36956219	HLCS	0.572826004568266
49102	chr21_37159315_37159815	HLCS	0.572874855594617
49103	chr21_36927259_36927759	TTC3	0.529193869755085
49104	chr21_37710477_37710977	KCNJ6	0.566164572034419
49105	chr21_37753275_37753775	KCNJ6	0.660455982202641
49106	chr21_37763827_37764327	KCNJ6	0.512629161119843
49107	chr21_37770409_37770909	KCNJ6	0.784664782023065
49108	chr21_37846024_37846524	KCNJ6	0.683932718123219
49109	chr21_37882074_37882574	KCNJ6	0.956120560157967
49110	chr21_37915910_37916410	KCNJ6	0.813443161060274
49111	chr21_37917526_37918026	KCNJ6	0.671404544043366
49112	chr21_38123607_38124107	KCNJ6	0.662692146006903
49113	chr21_38274083_38274583	KCNJ15	0.545354864885085
49114	chr21_38376266_38376766	KCNJ15	0.534621075306759
49115	chr21_38439981_38440481	ERG	0.658991690451877
49116	chr21_38442975_38443475	ERG	0.815532946489268
49117	chr21_38460037_38460537	ERG	0.852139481993566
49118	chr21_38472693_38473193	ERG	0.789525648592166
49119	chr21_38474051_38474551	ERG	0.927606706192924
49120	chr21_38476355_38476855	ERG	0.903743804060558
49121	chr21_38488831_38489331	ERG	0.765532355232898
49122	chr21_38491540_38492040	ERG	0.851178369716547
49123	chr21_38493451_38493951	ERG	0.617019740167592
49124	chr21_38494695_38495195	ERG	0.806802492408736
49125	chr21_38497774_38498274	ERG	0.850551051230269
49126	chr21_38498282_38498782	ERG	0.932601668920538
49127	chr21_38499283_38499783	ERG	0.885703318793674
49128	chr21_38503307_38503807	ERG	0.915759488373504
49129	chr21_38503952_38504452	ERG	0.751993322664256
49130	chr21_38505575_38506075	ERG	0.59333178079909
49131	chr21_38599486_38599986	ERG	0.610147702680547
49132	chr21_38679514_38680014	ERG	0.597926667361091
49133	chr21_38744080_38744580	ERG	0.674268820670129
49134	chr21_38733855_38734355	ETS2	0.51349183172183
49135	chr21_38755594_38756094	ETS2	0.555386025476165
49136	chr21_38770604_38771104	ETS2	0.547796770062271
49137	chr21_38771525_38772025	ETS2	0.523649579618009
49138	chr21_38780285_38780785	ETS2	0.65847007787274
49139	chr21_38786931_38787431	ETS2	0.540614254863699
49140	chr21_38787459_38787959	ETS2	0.749861619787214
49141	chr21_38789781_38790281	ETS2	0.508386194691431
49142	chr21_38794075_38794575	ETS2	0.70164095139373
49143	chr21_38794906_38795406	ETS2	0.534082390887305
49144	chr21_38795415_38795915	ETS2	0.529565494796984
49145	chr21_38797455_38797955	ETS2	0.561204249673445
49146	chr21_38798423_38798923	ETS2	0.649144282312055
49147	chr21_38800863_38801363	ETS2	0.514593313082389
49148	chr21_38802604_38803104	ETS2	0.657104988409939
49149	chr21_38803220_38803720	ETS2	0.647540005417713
49150	chr21_38803760_38804260	ETS2	0.573445559762689
49151	chr21_38804321_38804821	ETS2	0.709209282084462
49152	chr21_38804895_38805395	ETS2	0.734820577107872
49153	chr21_38805432_38805932	ETS2	0.653363904380062
49154	chr21_38806125_38806625	ETS2	0.548890404929358
49155	chr21_38806897_38807397	ETS2	0.579960221194206
49156	chr21_38807455_38807955	ETS2	0.55372306147425
49157	chr21_38807980_38808480	ETS2	0.693207263338319
49158	chr21_38808582_38809082	ETS2	0.667247014041585
49159	chr21_38809110_38809610	ETS2	0.617323138819758
49160	chr21_38809663_38810163	ETS2	0.651359398630777
49161	chr21_38810257_38810757	ETS2	0.689480848845858
49162	chr21_38811131_38811631	ETS2	0.584305052444667
49163	chr21_38811689_38812189	ETS2	0.555273763157038
49164	chr21_38812272_38812772	ETS2	0.560696968852487
49165	chr21_38812838_38813338	ETS2	0.587411463349136
49166	chr21_38813419_38813919	ETS2	0.640454565185964
49167	chr21_38814372_38814872	ETS2	0.680265233104852
49168	chr21_38814950_38815450	ETS2	0.675839494006805
49169	chr21_38815620_38816120	ETS2	0.556498905995785
49170	chr21_38816243_38816743	ETS2	0.595423844509734
49171	chr21_38816949_38817449	ETS2	0.515539779561901
49172	chr21_38817800_38818300	ETS2	0.590961318004449
49173	chr21_38818690_38819190	ETS2	0.64805741490836
49174	chr21_38819230_38819730	ETS2	0.63463563981985
49175	chr21_38819790_38820290	ETS2	0.654070233231184
49176	chr21_38820320_38820820	ETS2	0.543742039902706
49177	chr21_38820838_38821338	ETS2	0.613011375000872
49178	chr21_38821739_38822239	ETS2	0.633132007175818
49179	chr21_38822263_38822763	ETS2	0.702154302922336
49180	chr21_38822764_38823264	ETS2	0.653325835559599
49181	chr21_38823684_38824184	ETS2	0.510602672512282
49182	chr21_38824230_38824730	ETS2	0.530380475872972
49183	chr21_38824741_38825241	ETS2	0.534992023104823
49184	chr21_38825291_38825791	ETS2	0.611232027416677
49185	chr21_38826325_38826825	ETS2	0.537628876962247
49186	chr21_38907008_38907508	ETS2	0.77550264274999
49187	chr21_38912981_38913481	ETS2	0.711141854087229
49188	chr21_38914551_38915051	ETS2	0.578922178430551
49189	chr21_38950200_38950700	ETS2	0.532482595178883
49190	chr21_38950720_38951220	ETS2	0.6228978762578
49191	chr21_38951287_38951787	ETS2	0.51774626088316
49192	chr21_38955354_38955854	ETS2	0.62923532608928
49193	chr21_38965973_38966473	ETS2	0.605588805801428
49194	chr21_39034103_39034603	ETS2	0.62156105646638
49195	chr21_38995681_38996181	PSMG1	0.522488767231461
49196	chr21_39007450_39007950	PSMG1	0.535224969170664
49197	chr21_39010131_39010631	PSMG1	0.519793812010334
49198	chr21_39048015_39048515	PSMG1	0.530118058812973
49199	chr21_39208824_39209324	PSMG1	0.505577878264128
49200	chr21_39141177_39141677	BRWD1	0.514959963718896
49201	chr21_39561112_39561612	BRWD1	0.570183741469334
49202	chr21_39451462_39451962	SH3BGR	0.618101107970931
49203	chr21_39452390_39452890	SH3BGR	0.916957353504458
49204	chr21_39452956_39453456	SH3BGR	0.878679309349045
49205	chr21_39502560_39503060	SH3BGR	0.854181085722666
49206	chr21_39385595_39386095	B3GALT5	0.612589180742442
49207	chr21_39609776_39610276	B3GALT5	0.539167783963718
49208	chr21_39625157_39625657	B3GALT5	0.545452472318669
49209	chr21_39632125_39632625	B3GALT5	0.535635276022641
49210	chr21_39642000_39642500	B3GALT5	0.741851978922956
49211	chr21_39642569_39643069	B3GALT5	0.500121253334491
49212	chr21_39653605_39654105	B3GALT5	0.523876350084172
49213	chr21_39656994_39657494	B3GALT5	0.630372666296598
49214	chr21_39669616_39670116	B3GALT5	0.572306782585715
49215	chr21_39670216_39670716	B3GALT5	0.754720911981689
49216	chr21_39670739_39671239	B3GALT5	0.653528641067839
49217	chr21_39673844_39674344	B3GALT5	0.553228263424956
49218	chr21_39674754_39675254	B3GALT5	0.60320355147101
49219	chr21_39685166_39685666	B3GALT5	0.514003486532894
49220	chr21_39686613_39687113	B3GALT5	0.663508283284622
49221	chr21_39721824_39722324	B3GALT5	0.607663160913517
49222	chr21_41121737_41122237	BACE2	0.601832650106551
49223	chr21_41147088_41147588	BACE2	0.543729901001997
49224	chr21_41156044_41156544	BACE2	0.653302472819868
49225	chr21_41165164_41165664	BACE2	0.709427378756143
49226	chr21_41167299_41167799	BACE2	0.661621642581186
49227	chr21_41167830_41168330	BACE2	0.640776708278481
49228	chr21_41168374_41168874	BACE2	0.51632101681979
49229	chr21_41170359_41170859	BACE2	0.62503522955568
49230	chr21_41171190_41171690	BACE2	0.598312491320813
49231	chr21_41175010_41175510	BACE2	0.60468498483725
49232	chr21_41186613_41187113	BACE2	0.510302595545726
49233	chr21_41247604_41248104	BACE2	0.80244779292828
49234	chr21_41248159_41248659	BACE2	0.543110848949572
49235	chr21_41280472_41280972	BACE2	0.500653059061255
49236	chr21_41227901_41228401	FAM3B	0.587455415128101
49237	chr21_41316464_41316964	FAM3B	0.781053756914612
49238	chr21_41317486_41317986	FAM3B	0.69577560531844
49239	chr21_41318157_41318657	FAM3B	0.618990053937357
49240	chr21_41319201_41319701	FAM3B	0.768909679883907
49241	chr21_41333685_41334185	FAM3B	0.500360208536721
49242	chr21_41340950_41341450	FAM3B	0.556149796364686
49243	chr21_41360105_41360605	FAM3B	0.769672139061314
49244	chr21_41366665_41367165	FAM3B	0.769624891033005
49245	chr21_41432515_41433015	FAM3B	0.55990414607313
49246	chr21_41477462_41477962	FAM3B	0.585135919304096
49247	chr21_41480037_41480537	FAM3B	0.69617217289933
49248	chr21_41496951_41497451	FAM3B	0.652849085048052
49249	chr21_41501036_41501536	FAM3B	0.686347093808601
49250	chr21_41503227_41503727	FAM3B	0.546801397692184
49251	chr21_41506428_41506928	FAM3B	0.541565312438645
49252	chr21_41507071_41507571	FAM3B	0.644877437727682
49253	chr21_41507918_41508418	FAM3B	0.820035276656517
49254	chr21_41508846_41509346	FAM3B	0.573771393348968
49255	chr21_41510428_41510928	FAM3B	0.570617737756717
49256	chr21_41519894_41520394	FAM3B	0.5125755248501
49257	chr21_41361681_41362181	MX2	0.605724425404721
49258	chr21_41362242_41362742	MX2	0.632508836334945
49259	chr21_41368932_41369432	MX2	0.569223425377568
49260	chr21_41319201_41319701	TMPRSS2	0.566345564476762
49261	chr21_41411322_41411822	TMPRSS2	0.601068468606403
49262	chr21_41432515_41433015	TMPRSS2	0.595931257807919
49263	chr21_41458016_41458516	TMPRSS2	0.528650984513797
49264	chr21_41458661_41459161	TMPRSS2	0.573999517683474
49265	chr21_41459254_41459754	TMPRSS2	0.526153803216583
49266	chr21_41459760_41460260	TMPRSS2	0.567053034748981
49267	chr21_41460540_41461040	TMPRSS2	0.586818100670565
49268	chr21_41461110_41461610	TMPRSS2	0.639666497846076
49269	chr21_41462310_41462810	TMPRSS2	0.559305564214031
49270	chr21_41462811_41463311	TMPRSS2	0.619423164416171
49271	chr21_41463326_41463826	TMPRSS2	0.595526408355541
49272	chr21_41475969_41476469	TMPRSS2	0.638523004601551
49273	chr21_41490506_41491006	TMPRSS2	0.568912726126759
49274	chr21_41500276_41500776	TMPRSS2	0.563522872372165
49275	chr21_41501036_41501536	TMPRSS2	0.55649071207045
49276	chr21_41501872_41502372	TMPRSS2	0.796471700426971
49277	chr21_41502573_41503073	TMPRSS2	0.576016889405339
49278	chr21_41503227_41503727	TMPRSS2	0.59444326208263
49279	chr21_41504052_41504552	TMPRSS2	0.706420299086514
49280	chr21_41504579_41505079	TMPRSS2	0.615049512361106
49281	chr21_41505359_41505859	TMPRSS2	0.568392441885386
49282	chr21_41505899_41506399	TMPRSS2	0.556453225428576
49283	chr21_41506428_41506928	TMPRSS2	0.698427260884868
49284	chr21_41507071_41507571	TMPRSS2	0.539954296679729
49285	chr21_41507918_41508418	TMPRSS2	0.664347841639049
49286	chr21_41508846_41509346	TMPRSS2	0.766347480106481
49287	chr21_41510428_41510928	TMPRSS2	0.634395895334342
49288	chr21_41526179_41526679	TMPRSS2	0.630458826966012
49289	chr21_41526877_41527377	TMPRSS2	0.630702616219542
49290	chr21_41545957_41546457	TMPRSS2	0.534942045121269
49291	chr21_41559968_41560468	TMPRSS2	0.889686646519876
49292	chr21_41560747_41561247	TMPRSS2	0.829011867682697
49293	chr21_41561256_41561756	TMPRSS2	0.671828946202178
49294	chr21_41562016_41562516	TMPRSS2	0.640380970311508
49295	chr21_41564820_41565320	TMPRSS2	0.823321924299253
49296	chr21_41565519_41566019	TMPRSS2	0.813232599894094
49297	chr21_41566578_41567078	TMPRSS2	0.856027382713446
49298	chr21_41567085_41567585	TMPRSS2	0.577476594066626
49299	chr21_41573849_41574349	TMPRSS2	0.570258748929382
49300	chr21_41574377_41574877	TMPRSS2	0.849160839961631
49301	chr21_41574911_41575411	TMPRSS2	0.70277772659508
49302	chr21_41579080_41579580	TMPRSS2	0.676642710233558
49303	chr21_41579596_41580096	TMPRSS2	0.756197191415358
49304	chr21_41580454_41580954	TMPRSS2	0.545670561672381
49305	chr21_41581114_41581614	TMPRSS2	0.874135968705538
49306	chr21_41581727_41582227	TMPRSS2	0.796779765252453
49307	chr21_41582337_41582837	TMPRSS2	0.576316070247831
49308	chr21_41610295_41610795	TMPRSS2	0.562904929269348
49309	chr21_41612122_41612622	TMPRSS2	0.642271546202862
49310	chr21_41630205_41630705	TMPRSS2	0.692957806281485
49311	chr21_41643552_41644052	TMPRSS2	0.608796755480652
49312	chr21_41664113_41664613	TMPRSS2	0.712551890809471
49313	chr21_41678270_41678770	TMPRSS2	0.629020831728147
49314	chr21_41678898_41679398	TMPRSS2	0.698632409410908
49315	chr21_41680981_41681481	TMPRSS2	0.557846759747223
49316	chr21_41702119_41702619	TMPRSS2	0.518530375768814
49317	chr21_41704133_41704633	TMPRSS2	0.580785205849421
49318	chr21_41706546_41707046	TMPRSS2	0.674652829328701
49319	chr21_41707453_41707953	TMPRSS2	0.698813465566381
49320	chr21_41766863_41767363	TMPRSS2	0.552782073149431
49321	chr21_41768508_41769008	TMPRSS2	0.522583977103934
49322	chr21_41557804_41558304	RIPK4	0.536632384927051
49323	chr21_41560747_41561247	RIPK4	0.659548379491245
49324	chr21_41566578_41567078	RIPK4	0.514894667489415
49325	chr21_41574377_41574877	RIPK4	0.535789197059488
49326	chr21_41579080_41579580	RIPK4	0.547749207527995
49327	chr21_41579596_41580096	RIPK4	0.526632368477261
49328	chr21_41593720_41594220	RIPK4	0.586277983940012
49329	chr21_41612122_41612622	RIPK4	0.564503185119289
49330	chr21_41628182_41628682	RIPK4	0.528968701135326
49331	chr21_41630205_41630705	RIPK4	0.738107125780152
49332	chr21_41631889_41632389	RIPK4	0.581147012195542
49333	chr21_41664113_41664613	RIPK4	0.578311886470207
49334	chr21_41678898_41679398	RIPK4	0.662634233337565
49335	chr21_41705881_41706381	RIPK4	0.564561401520276
49336	chr21_41706546_41707046	RIPK4	0.79472769465385
49337	chr21_41707453_41707953	RIPK4	0.683775160794775
49338	chr21_41713343_41713843	RIPK4	0.60132867695191
49339	chr21_41713886_41714386	RIPK4	0.549278225467692
49340	chr21_41715603_41716103	RIPK4	0.653927999323556
49341	chr21_41721993_41722493	RIPK4	0.583354796422232
49342	chr21_41745089_41745589	RIPK4	0.5366079327721
49343	chr21_41765150_41765650	RIPK4	0.609983219298974
49344	chr21_41766863_41767363	RIPK4	0.692238255400992
49345	chr21_41767754_41768254	RIPK4	0.618565125055873
49346	chr21_41768508_41769008	RIPK4	0.736612296002763
49347	chr21_41769932_41770432	RIPK4	0.5290617643813
49348	chr21_41779167_41779667	RIPK4	0.523753861882154
49349	chr21_41783462_41783962	RIPK4	0.663795014386815
49350	chr21_41833434_41833934	PRDM15	0.510445059978805
49351	chr21_41865377_41865877	PRDM15	0.541836325465384
49352	chr21_41868238_41868738	PRDM15	0.533380984637715
49353	chr21_42061334_42061834	PRDM15	0.536698948434651
49354	chr21_42063082_42063582	PRDM15	0.527435627179713
49355	chr21_42063596_42064096	PRDM15	0.533841085338166
49356	chr21_42064213_42064713	PRDM15	0.528586443342842
49357	chr21_42077829_42078329	PRDM15	0.507046223925101
49358	chr21_42118849_42119349	PRDM15	0.520979870618981
49359	chr21_41953841_41954341	C2CD2	0.573134577679317
49360	chr21_42176769_42177269	C2CD2	0.533316891603317
49361	chr21_42089202_42089702	ABCG1	0.634147172880789
49362	chr21_42213996_42214496	ABCG1	0.596378118587563
49363	chr21_42227945_42228445	ABCG1	0.782822889600789
49364	chr21_42228515_42229015	ABCG1	0.590678837759767
49365	chr21_42366547_42367047	ABCG1	0.511006042791337
49366	chr21_42433904_42434404	ABCG1	0.711241033324494
49367	chr21_42200950_42201450	TFF3	0.540469073815802
49368	chr21_42309576_42310076	TFF3	0.636849090229658
49369	chr21_42310355_42310855	TFF3	0.840689090020215
49370	chr21_42312611_42313111	TFF3	0.694679846491209
49371	chr21_42315218_42315718	TFF3	0.871551593636807
49372	chr21_42316847_42317347	TFF3	0.632255634348892
49373	chr21_42317378_42317878	TFF3	0.832684713759283
49374	chr21_42319302_42319802	TFF3	0.573447401133529
49375	chr21_42319858_42320358	TFF3	0.569328612739735
49376	chr21_42330284_42330784	TFF3	0.661143834595091
49377	chr21_42330885_42331385	TFF3	0.876890667273473
49378	chr21_42332226_42332726	TFF3	0.590838371726285
49379	chr21_42376234_42376734	TFF3	0.745288774076932
49380	chr21_42384049_42384549	TFF3	0.62773884670406
49381	chr21_42389449_42389949	TFF3	0.628713932449933
49382	chr21_42427067_42427567	TFF3	0.824827236850397
49383	chr21_42463298_42463798	TFF3	0.52970583116495
49384	chr21_42523888_42524388	TFF3	0.767934363934795
49385	chr21_42310355_42310855	TFF1	0.581796745991585
49386	chr21_42315218_42315718	TFF1	0.565735474330322
49387	chr21_42317378_42317878	TFF1	0.582639582905332
49388	chr21_42330885_42331385	TFF1	0.751772943649835
49389	chr21_42332226_42332726	TFF1	0.512237856447005
49390	chr21_42366547_42367047	TFF1	0.588600707765746
49391	chr21_42376234_42376734	TFF1	0.566577526153766
49392	chr21_42427067_42427567	TFF1	0.842005249698519
49393	chr21_42523888_42524388	TFF1	0.64680677322928
49394	chr21_42188189_42188689	UBASH3A	0.785711448853138
49395	chr21_42190006_42190506	UBASH3A	0.621077774526465
49396	chr21_42193086_42193586	UBASH3A	0.755558855338713
49397	chr21_42237524_42238024	UBASH3A	0.551625629162752
49398	chr21_42238438_42238938	UBASH3A	0.721380600496866
49399	chr21_42268152_42268652	UBASH3A	0.656080363325097
49400	chr21_42400459_42400959	UBASH3A	0.611818556656131
49401	chr21_42403634_42404134	UBASH3A	0.89941069427138
49402	chr21_42404419_42404919	UBASH3A	0.784285922524989
49403	chr21_42404929_42405429	UBASH3A	0.599990584516809
49404	chr21_42405522_42406022	UBASH3A	0.650150866391428
49405	chr21_42406280_42406780	UBASH3A	0.893133619788584
49406	chr21_42406895_42407395	UBASH3A	0.503757771692392
49407	chr21_42407428_42407928	UBASH3A	0.537993700438124
49408	chr21_42414157_42414657	UBASH3A	0.516614622035655
49409	chr21_42415079_42415579	UBASH3A	0.857334104852158
49410	chr21_42415740_42416240	UBASH3A	0.541322975442836
49411	chr21_42417455_42417955	UBASH3A	0.755010313390205
49412	chr21_42423353_42423853	UBASH3A	0.825512330254683
49413	chr21_42424621_42425121	UBASH3A	0.741685479242182
49414	chr21_42425152_42425652	UBASH3A	0.927895052623588
49415	chr21_42425670_42426170	UBASH3A	0.801127553921959
49416	chr21_42439511_42440011	UBASH3A	0.642377111381683
49417	chr21_42464123_42464623	UBASH3A	0.803910120393459
49418	chr21_42496132_42496632	UBASH3A	0.507140543108716
49419	chr21_42527652_42528152	UBASH3A	0.578569092543714
49420	chr21_42614396_42614896	UBASH3A	0.711205476372947
49421	chr21_42614913_42615413	UBASH3A	0.595361673606858
49422	chr21_42315218_42315718	RSPH1	0.542955590397027
49423	chr21_42316847_42317347	RSPH1	0.596112183505909
49424	chr21_42317378_42317878	RSPH1	0.546860312230567
49425	chr21_42330885_42331385	RSPH1	0.516286908012413
49426	chr21_42332226_42332726	RSPH1	0.59448336369209
49427	chr21_42332858_42333358	RSPH1	0.55169043323631
49428	chr21_42376234_42376734	RSPH1	0.511828473248709
49429	chr21_42384931_42385431	RSPH1	0.558248460966563
49430	chr21_42427067_42427567	RSPH1	0.523460494564764
49431	chr21_42458378_42458878	RSPH1	0.623346412590084
49432	chr21_42458993_42459493	RSPH1	0.512535270973657
49433	chr21_42462488_42462988	RSPH1	0.629027610390159
49434	chr21_42473967_42474467	RSPH1	0.66768247075703
49435	chr21_42482154_42482654	RSPH1	0.541852662594838
49436	chr21_42493340_42493840	RSPH1	0.533295943049047
49437	chr21_42648394_42648894	RSPH1	0.69441784327407
49438	chr21_42651723_42652223	RSPH1	0.53186407769251
49439	chr21_42721293_42721793	RSPH1	0.542504688478078
49440	chr21_42734207_42734707	RSPH1	0.553542409589552
49441	chr21_42316847_42317347	SLC37A1	0.603477592632057
49442	chr21_42317378_42317878	SLC37A1	0.535496310619805
49443	chr21_42330885_42331385	SLC37A1	0.535873107268937
49444	chr21_42332226_42332726	SLC37A1	0.593622127454981
49445	chr21_42366547_42367047	SLC37A1	0.648809356080126
49446	chr21_42375441_42375941	SLC37A1	0.547992422542379
49447	chr21_42376234_42376734	SLC37A1	0.516577610754598
49448	chr21_42381323_42381823	SLC37A1	0.533306024137877
49449	chr21_42427067_42427567	SLC37A1	0.595258389317041
49450	chr21_42433904_42434404	SLC37A1	0.505672404038287
49451	chr21_42458378_42458878	SLC37A1	0.6106346603056
49452	chr21_42462488_42462988	SLC37A1	0.577155107395762
49453	chr21_42473967_42474467	SLC37A1	0.654633251399705
49454	chr21_42482154_42482654	SLC37A1	0.507336824456203
49455	chr21_42648394_42648894	SLC37A1	0.549457717987511
49456	chr21_42734207_42734707	SLC37A1	0.526902279221024
49457	chr21_42433904_42434404	PDE9A	0.604276294203191
49458	chr21_42456323_42456823	PDE9A	0.562430762122842
49459	chr21_42458378_42458878	PDE9A	0.635540462981322
49460	chr21_42462488_42462988	PDE9A	0.549911530340833
49461	chr21_42473967_42474467	PDE9A	0.790946492540173
49462	chr21_42493340_42493840	PDE9A	0.563421264531539
49463	chr21_42526304_42526804	PDE9A	0.569086057192156
49464	chr21_42665939_42666439	PDE9A	0.509801370970796
49465	chr21_42719768_42720268	PDE9A	0.803549458601468
49466	chr21_42721293_42721793	PDE9A	0.831632786635403
49467	chr21_42722128_42722628	PDE9A	0.679121842730487
49468	chr21_42724231_42724731	PDE9A	0.68364043803813
49469	chr21_42724773_42725273	PDE9A	0.622852521071887
49470	chr21_42731158_42731658	PDE9A	0.802862020519313
49471	chr21_42862809_42863309	PDE9A	0.519969667198325
49472	chr21_42878814_42879314	NDUFV3	0.507445620444037
49473	chr21_43660442_43660942	RRP1B	0.706433687116237
49474	chr21_43706486_43706986	RRP1B	0.555886813129763
49475	chr21_43893832_43894332	RRP1B	0.517532841632188
49476	chr21_43618887_43619387	PDXK	0.622876045388594
49477	chr21_43712162_43712662	PDXK	0.597224483746361
49478	chr21_43712738_43713238	PDXK	0.60301866274916
49479	chr21_43731453_43731953	PDXK	0.505014854997097
49480	chr21_43733998_43734498	PDXK	0.544442462972827
49481	chr21_43768108_43768608	PDXK	0.58035089069596
49482	chr21_43866747_43867247	PDXK	0.535182355908396
49483	chr21_43883915_43884415	PDXK	0.551798818980574
49484	chr21_43925055_43925555	PDXK	0.526419449129572
49485	chr21_43712162_43712662	CSTB	0.527085738749201
49486	chr21_43781174_43781674	CSTB	0.51212035787322
49487	chr21_43618887_43619387	AGPAT3	0.513760273099647
49488	chr21_43619729_43620229	AGPAT3	0.590899650057217
49489	chr21_43730873_43731373	AGPAT3	0.553436174664979
49490	chr21_43731453_43731953	AGPAT3	0.697635707181112
49491	chr21_43733998_43734498	AGPAT3	0.586353699124119
49492	chr21_43738085_43738585	AGPAT3	0.623387040398507
49493	chr21_43740716_43741216	AGPAT3	0.533382749584454
49494	chr21_43768108_43768608	AGPAT3	0.58099429626766
49495	chr21_43866747_43867247	AGPAT3	0.603068349785297
49496	chr21_43880267_43880767	AGPAT3	0.597461996282357
49497	chr21_43883915_43884415	AGPAT3	0.71140889482574
49498	chr21_43910484_43910984	AGPAT3	0.5218106811216
49499	chr21_43911250_43911750	AGPAT3	0.57483442693448
49500	chr21_43920136_43920636	AGPAT3	0.557531751634103
49501	chr21_43925055_43925555	AGPAT3	0.672416669210871
49502	chr21_43940566_43941066	AGPAT3	0.688142302476963
49503	chr21_43952242_43952742	AGPAT3	0.52075639859183
49504	chr21_44088271_44088771	AGPAT3	0.607426661335035
49505	chr21_44065383_44065883	TRAPPC10	0.510278410217902
49506	chr21_44088271_44088771	PFKL	0.757717361085473
49507	chr21_44088924_44089424	PFKL	0.564442591443633
49508	chr21_44089451_44089951	PFKL	0.517760050692879
49509	chr21_44093680_44094180	PFKL	0.638637784157458
49510	chr21_44302637_44303137	PFKL	0.677151110688061
49511	chr21_44303375_44303875	PFKL	0.804937919033725
49512	chr21_44352462_44352962	TRPM2	0.653420181105147
49513	chr21_44353032_44353532	TRPM2	0.720354301495885
49514	chr21_44353859_44354359	TRPM2	0.592453729211265
49515	chr21_44375181_44375681	TRPM2	0.809154784738623
49516	chr21_44564821_44565321	TRPM2	0.505611397333553
49517	chr21_44686320_44686820	TSPEAR	0.733485667768887
49518	chr21_44804666_44805166	TSPEAR	0.800174194806169
49519	chr21_44778508_44779008	PTTG1IP	0.50673977966099
49520	chr21_44849573_44850073	PTTG1IP	0.700501139441094
49521	chr21_44853497_44853997	PTTG1IP	0.552007239442138
49522	chr21_44870305_44870805	PTTG1IP	0.561788588030906
49523	chr21_44878638_44879138	PTTG1IP	0.579230918792824
49524	chr21_44897545_44898045	PTTG1IP	0.762813706234413
49525	chr21_44880779_44881279	ITGB2	0.585064817859748
49526	chr21_44911847_44912347	ITGB2	0.508275847280626
49527	chr21_44914861_44915361	ITGB2	0.610620874957577
49528	chr21_44919370_44919870	ITGB2	0.515126956214844
49529	chr21_44920730_44921230	ITGB2	0.617507574648484
49530	chr21_44923445_44923945	ITGB2	0.559909704362025
49531	chr21_44924934_44925434	ITGB2	0.722033270889356
49532	chr21_44926190_44926690	ITGB2	0.643289074140465
49533	chr21_44926821_44927321	ITGB2	0.553228593336282
49534	chr21_44927413_44927913	ITGB2	0.779978460924523
49535	chr21_44932567_44933067	ITGB2	0.580821977617286
49536	chr21_44911847_44912347	ITGB2-AS1	0.557208623405934
49537	chr21_44920730_44921230	ITGB2-AS1	0.70730613903224
49538	chr21_44924934_44925434	ITGB2-AS1	0.500226581088418
49539	chr21_44926190_44926690	ITGB2-AS1	0.536292466457526
49540	chr21_44926821_44927321	ITGB2-AS1	0.553855670977452
49541	chr21_44927413_44927913	ITGB2-AS1	0.743297141584348
49542	chr21_44930478_44930978	ITGB2-AS1	0.686542106672223
49543	chr21_44931036_44931536	ITGB2-AS1	0.699212164278998
49544	chr21_44932567_44933067	ITGB2-AS1	0.532750289611253
49545	chr21_44914056_44914556	ADARB1	0.504453633457656
49546	chr21_44965290_44965790	ADARB1	0.626544801574725
49547	chr21_45000911_45001411	ADARB1	0.584811744795512
49548	chr21_45078878_45079378	ADARB1	0.587742526929888
49549	chr21_45086865_45087365	ADARB1	0.571556374311269
49550	chr21_45092913_45093413	ADARB1	0.528149790711476
49551	chr21_45093428_45093928	ADARB1	0.569228467194268
49552	chr21_45109063_45109563	ADARB1	0.57642305982715
49553	chr21_45152196_45152696	ADARB1	0.572298083861954
49554	chr21_45154687_45155187	ADARB1	0.572006741007635
49555	chr21_45302136_45302636	ADARB1	0.505078265219592
49556	chr21_45208991_45209491	COL18A1	0.51974007319877
49557	chr21_45228313_45228813	COL18A1	0.512607037178573
49558	chr21_45294460_45294960	COL18A1	0.873585792488043
49559	chr21_45295940_45296440	COL18A1	0.7791357491827
49560	chr21_45299464_45299964	COL18A1	0.803605364391299
49561	chr21_45300378_45300878	COL18A1	0.745371293370922
49562	chr21_45302136_45302636	COL18A1	0.655424633506689
49563	chr21_45306963_45307463	COL18A1	0.859235544292224
49564	chr21_45317568_45318068	COL18A1	0.642544786085097
49565	chr21_45318732_45319232	COL18A1	0.561751568225143
49566	chr21_45320026_45320526	COL18A1	0.546332794339587
49567	chr21_45324590_45325090	COL18A1	0.555462077050336
49568	chr21_45333743_45334243	COL18A1	0.627752761859607
49569	chr21_45347870_45348370	COL18A1	0.500486447256685
49570	chr21_45349783_45350283	COL18A1	0.889855079174474
49571	chr21_45357386_45357886	COL18A1	0.737002046690439
49572	chr21_45364063_45364563	COL18A1	0.72873126310541
49573	chr21_45364766_45365266	COL18A1	0.686237626038211
49574	chr21_45366777_45367277	COL18A1	0.803266684128591
49575	chr21_45367371_45367871	COL18A1	0.524857850386304
49576	chr21_45378249_45378749	COL18A1	0.643603073109539
49577	chr21_45384934_45385434	COL18A1	0.503865500947754
49578	chr21_45386794_45387294	COL18A1	0.729481057689371
49579	chr21_45388174_45388674	COL18A1	0.511891905841198
49580	chr21_45403910_45404410	COL18A1	0.530153245532306
49581	chr21_45404701_45405201	COL18A1	0.573966510378791
49582	chr21_45405389_45405889	COL18A1	0.589209386255719
49583	chr21_45418201_45418701	COL18A1	0.786723436885386
49584	chr21_45427620_45428120	COL18A1	0.563337233580184
49585	chr21_45432419_45432919	COL18A1	0.55354270669569
49586	chr21_45438973_45439473	COL18A1	0.534680115473334
49587	chr21_45454077_45454577	COL18A1	0.608324208014312
49588	chr21_45455224_45455724	COL18A1	0.761953753104271
49589	chr21_45469540_45470040	COL18A1	0.560779478194499
49590	chr21_45470152_45470652	COL18A1	0.537586729822842
49591	chr21_45471473_45471973	COL18A1	0.717024857951524
49592	chr21_45574525_45575025	COL18A1	0.620647825479251
49593	chr21_45600710_45601210	COL18A1	0.549764828159983
49594	chr21_45611988_45612488	COL18A1	0.631777736850299
49595	chr21_45618370_45618870	COL18A1	0.610563179800827
49596	chr21_45640983_45641483	COL18A1	0.587496574098708
49597	chr21_45641676_45642176	COL18A1	0.672223419404215
49598	chr21_45533205_45533705	SLC19A1	0.505706242050863
49599	chr21_45538966_45539466	SLC19A1	0.54965139744726
49600	chr21_45549054_45549554	SLC19A1	0.530161319787779
49601	chr21_45470833_45471333	PCBP3	0.574115417054743
49602	chr21_45554839_45555339	PCBP3	0.638332803828645
49603	chr21_45555379_45555879	PCBP3	0.562388987878298
49604	chr21_45573534_45574034	PCBP3	0.526571885754999
49605	chr21_45590347_45590847	PCBP3	0.739910414875882
49606	chr21_45590974_45591474	PCBP3	0.641112015389333
49607	chr21_45592283_45592783	PCBP3	0.749446690283781
49608	chr21_45596637_45597137	PCBP3	0.632156525827568
49609	chr21_45607028_45607528	PCBP3	0.625582911109568
49610	chr21_45607539_45608039	PCBP3	0.571996692857934
49611	chr21_45614779_45615279	PCBP3	0.675910283167191
49612	chr21_45615315_45615815	PCBP3	0.76147295074771
49613	chr21_45616018_45616518	PCBP3	0.630598450902751
49614	chr21_45640983_45641483	PCBP3	0.502480994881635
49615	chr21_45643134_45643634	PCBP3	0.537721360958915
49616	chr21_45645768_45646268	PCBP3	0.532684950562144
49617	chr21_45818885_45819385	PCBP3	0.551410504478346
49618	chr21_45820506_45821006	PCBP3	0.526759534204062
49619	chr21_45829452_45829952	COL6A1	0.509859116193572
49620	chr21_45832286_45832786	COL6A1	0.667515698314232
49621	chr21_45874975_45875475	COL6A1	0.891511025435075
49622	chr21_45887123_45887623	COL6A1	0.556485332146318
49623	chr21_45889941_45890441	COL6A1	0.831771919920706
49624	chr21_45894382_45894882	COL6A1	0.881276493478797
49625	chr21_45902841_45903341	COL6A1	0.740221944916468
49626	chr21_45950662_45951162	COL6A1	0.828824743556048
49627	chr21_45954198_45954698	COL6A1	0.600716861371681
49628	chr21_45957916_45958416	COL6A1	0.632461992220572
49629	chr21_45965019_45965519	COL6A1	0.795904492527757
49630	chr21_45970577_45971077	COL6A1	0.532530063467776
49631	chr21_45971551_45972051	COL6A1	0.893815211240859
49632	chr21_45972936_45973436	COL6A1	0.872253268874084
49633	chr21_45974110_45974610	COL6A1	0.502285048065683
49634	chr21_45974667_45975167	COL6A1	0.689513843723132
49635	chr21_45977359_45977859	COL6A1	0.746708804869428
49636	chr21_45978056_45978556	COL6A1	0.966929538235985
49637	chr21_46021387_46021887	COL6A1	0.653709245553853
49638	chr21_46021937_46022437	COL6A1	0.845510164898592
49639	chr21_46022467_46022967	COL6A1	0.503675390911742
49640	chr21_46028072_46028572	COL6A1	0.821366025958818
49641	chr21_46033959_46034459	COL6A1	0.872455630982293
49642	chr21_46036254_46036754	COL6A1	0.911646748923467
49643	chr21_46038887_46039387	COL6A1	0.748382016400566
49644	chr21_46049253_46049753	COL6A1	0.956777418214538
49645	chr21_46054486_46054986	COL6A1	0.676574190303849
49646	chr21_46055919_46056419	COL6A1	0.562007309753887
49647	chr21_46056472_46056972	COL6A1	0.927683050181963
49648	chr21_46057166_46057666	COL6A1	0.532972334307498
49649	chr21_46060076_46060576	COL6A1	0.588718217124455
49650	chr21_46060647_46061147	COL6A1	0.916621847943489
49651	chr21_46065193_46065693	COL6A1	0.924442633392859
49652	chr21_46065812_46066312	COL6A1	0.741973600239032
49653	chr21_46067032_46067532	COL6A1	0.739112946588326
49654	chr21_46080463_46080963	COL6A1	0.677603019120476
49655	chr21_46083443_46083943	COL6A1	0.780669628224621
49656	chr21_46091775_46092275	COL6A1	0.877930623028973
49657	chr21_46092367_46092867	COL6A1	0.947969348095105
49658	chr21_46100546_46101046	COL6A1	0.605766629121734
49659	chr21_46130667_46131167	COL6A1	0.590461449930287
49660	chr21_46131592_46132092	COL6A1	0.529914932349366
49661	chr21_46196226_46196726	COL6A1	0.647731405653545
49662	chr21_45874975_45875475	COL6A2	0.878244980962743
49663	chr21_45887123_45887623	COL6A2	0.545360565255737
49664	chr21_45889941_45890441	COL6A2	0.836990409159879
49665	chr21_45894382_45894882	COL6A2	0.899877694554336
49666	chr21_45902841_45903341	COL6A2	0.697847300957799
49667	chr21_45950662_45951162	COL6A2	0.833808586815235
49668	chr21_45954198_45954698	COL6A2	0.589580508269926
49669	chr21_45957916_45958416	COL6A2	0.644692511359927
49670	chr21_45965019_45965519	COL6A2	0.815688159331062
49671	chr21_45970577_45971077	COL6A2	0.531329918744466
49672	chr21_45971551_45972051	COL6A2	0.913141301903303
49673	chr21_45972936_45973436	COL6A2	0.878936927535672
49674	chr21_45974667_45975167	COL6A2	0.672685109755413
49675	chr21_45977359_45977859	COL6A2	0.734300876442724
49676	chr21_45978056_45978556	COL6A2	0.971933935252298
49677	chr21_46021387_46021887	COL6A2	0.613061414338484
49678	chr21_46021937_46022437	COL6A2	0.826105138004357
49679	chr21_46022467_46022967	COL6A2	0.524089819715346
49680	chr21_46028072_46028572	COL6A2	0.830232278847656
49681	chr21_46033959_46034459	COL6A2	0.844819243668169
49682	chr21_46036254_46036754	COL6A2	0.923920384490477
49683	chr21_46038887_46039387	COL6A2	0.743408975875398
49684	chr21_46049253_46049753	COL6A2	0.967964748645162
49685	chr21_46054486_46054986	COL6A2	0.668294652575281
49686	chr21_46055919_46056419	COL6A2	0.581545215524096
49687	chr21_46056472_46056972	COL6A2	0.947181184605892
49688	chr21_46057166_46057666	COL6A2	0.544001974746574
49689	chr21_46060076_46060576	COL6A2	0.610880993856906
49690	chr21_46060647_46061147	COL6A2	0.934881714162861
49691	chr21_46065193_46065693	COL6A2	0.908064615060921
49692	chr21_46065812_46066312	COL6A2	0.741255595793165
49693	chr21_46067032_46067532	COL6A2	0.739534373143552
49694	chr21_46080463_46080963	COL6A2	0.660663725999457
49695	chr21_46083443_46083943	COL6A2	0.769086420515989
49696	chr21_46091775_46092275	COL6A2	0.860085522845534
49697	chr21_46092367_46092867	COL6A2	0.965493784469998
49698	chr21_46100546_46101046	COL6A2	0.608520200079301
49699	chr21_46130667_46131167	COL6A2	0.590686500920738
49700	chr21_46131592_46132092	COL6A2	0.512554486146582
49701	chr21_46196226_46196726	COL6A2	0.645138901093359
49702	chr21_46294791_46295291	COL6A2	0.513622248710344
49703	chr21_46296293_46296793	COL6A2	0.597306879833371
49704	chr21_46318049_46318549	LSS	0.538131046947186
49705	chr21_46448107_46448607	YBEY	0.512212076019927
49706	chr21_46168898_46169398	C21orf58	0.611431414414221
49707	chr21_46304833_46305333	C21orf58	0.613856107883903
49708	chr21_46318049_46318549	C21orf58	0.578932676193358
49709	chr21_46454922_46455422	S100B	0.559896781329048
49710	chr21_46604960_46605460	S100B	0.957299410730249
49711	chr21_46621347_46621847	S100B	0.955347833182915
49712	chr21_46550517_46551017	PRMT2	0.63071205160018
49713	chr21_46552307_46552807	PRMT2	0.615060657710034
49714	chr21_46559377_46559877	PRMT2	0.612282777372215
49715	chr21_46606016_46606516	PRMT2	0.503911888481984
49716	chr21_46622190_46622690	PRMT2	0.578363199314986
49717	chr21_46626469_46626969	PRMT2	0.605853686686352
49718	chr21_46633525_46634025	PRMT2	0.595493213967787
49719	chr22_17152949_17153449	HDHD5	0.512669799580966
49720	chr22_17035956_17036456	ADA2	0.604296695820072
49721	chr22_17036470_17036970	ADA2	0.501973838373882
49722	chr22_17037288_17037788	ADA2	0.555232653496364
49723	chr22_17087660_17088160	ADA2	0.555755013025356
49724	chr22_17219186_17219686	ADA2	0.680127610800757
49725	chr22_17220990_17221490	ADA2	0.635147136985035
49726	chr22_17236864_17237364	ADA2	0.751867642182061
49727	chr22_17237415_17237915	ADA2	0.538239731980252
49728	chr22_17243446_17243946	ADA2	0.716255738719659
49729	chr22_17257923_17258423	ADA2	0.646257810550057
49730	chr22_17280165_17280665	ADA2	0.721262148356029
49731	chr22_17303815_17304315	ADA2	0.604767020854346
49732	chr22_17369116_17369616	ADA2	0.521472562083698
49733	chr22_17191058_17191558	CECR2	0.556439248612727
49734	chr22_17368564_17369064	CECR2	0.542506669333617
49735	chr22_17369116_17369616	CECR2	0.59128889633741
49736	chr22_17370043_17370543	CECR2	0.505574948403653
49737	chr22_17570805_17571305	CECR2	0.505415571044511
49738	chr22_17578033_17578533	CECR2	0.52718548873842
49739	chr22_17528993_17529493	BCL2L13	0.522296180774498
49740	chr22_17558367_17558867	BCL2L13	0.53216744877137
49741	chr22_17654052_17654552	BCL2L13	0.689370331393085
49742	chr22_17723408_17723908	BCL2L13	0.547240365681552
49743	chr22_17724632_17725132	BCL2L13	0.578577637581939
49744	chr22_17699883_17700383	BID	0.560593013834557
49745	chr22_17760410_17760910	BID	0.549446266629455
49746	chr22_17772132_17772632	BID	0.511557925247617
49747	chr22_17772833_17773333	BID	0.539484601474623
49748	chr22_17869607_17870107	MICAL3	0.527575473579907
49749	chr22_17891683_17892183	MICAL3	0.505684360197907
49750	chr22_17920226_17920726	MICAL3	0.592221473279021
49751	chr22_17952331_17952831	MICAL3	0.519761275981867
49752	chr22_18023429_18023929	MICAL3	0.509694748028256
49753	chr22_17832557_17833057	PEX26	0.637966570553455
49754	chr22_17856878_17857378	PEX26	0.653561417465253
49755	chr22_17858054_17858554	PEX26	0.562170280411867
49756	chr22_17864991_17865491	PEX26	0.685612829126946
49757	chr22_17869607_17870107	PEX26	0.592173749862322
49758	chr22_17890283_17890783	PEX26	0.786098838988072
49759	chr22_17890839_17891339	PEX26	0.511133991612228
49760	chr22_17997392_17997892	PEX26	0.511986803968446
49761	chr22_18061178_18061678	PEX26	0.761079781504172
49762	chr22_18062530_18063030	PEX26	0.549449314940579
49763	chr22_18073390_18073890	PEX26	0.758484174844256
49764	chr22_18083042_18083542	PEX26	0.660676844037418
49765	chr22_18085217_18085717	PEX26	0.77648099995985
49766	chr22_18087259_18087759	PEX26	0.62597829552283
49767	chr22_18088273_18088773	PEX26	0.78529608714921
49768	chr22_18091853_18092353	PEX26	0.616492130980723
49769	chr22_18095061_18095561	PEX26	0.555879643678725
49770	chr22_18104528_18105028	PEX26	0.524256110281421
49771	chr22_19076450_19076950	SLC25A1	0.514539213353578
49772	chr22_19120808_19121308	SLC25A1	0.651177478776606
49773	chr22_19172935_19173435	SLC25A1	0.694069121098358
49774	chr22_19519117_19519617	CLDN5	0.620932864151645
49775	chr22_19522242_19522742	CLDN5	0.669304776103089
49776	chr22_19523229_19523729	CLDN5	0.529359723376113
49777	chr22_19523748_19524248	CLDN5	0.652400332909226
49778	chr22_19524249_19524749	CLDN5	0.970447010768716
49779	chr22_19525224_19525724	CLDN5	0.909076794734726
49780	chr22_19527415_19527915	CLDN5	0.660911876125987
49781	chr22_19554877_19555377	CLDN5	0.663869151084491
49782	chr22_19566059_19566559	CLDN5	0.902532147960609
49783	chr22_19566975_19567475	CLDN5	0.929384066308667
49784	chr22_19567567_19568067	CLDN5	0.672559473841034
49785	chr22_19571954_19572454	CLDN5	0.507933456992744
49786	chr22_19579873_19580373	CLDN5	0.814774508541759
49787	chr22_19620753_19621253	CLDN5	0.961578860158502
49788	chr22_19621266_19621766	CLDN5	0.948625776948729
49789	chr22_19524249_19524749	TBX1	0.528642236489252
49790	chr22_19579873_19580373	TBX1	0.51069697990373
49791	chr22_19767907_19768407	TBX1	0.68641850207416
49792	chr22_19869075_19869575	RTL10	0.518891130255443
49793	chr22_20298823_20299323	RANBP1	0.524561387104491
49794	chr22_20530514_20531014	MED15	0.563284120399689
49795	chr22_20952730_20953230	PI4KA	0.6089508061975
49796	chr22_21014651_21015151	PI4KA	0.526933885998134
49797	chr22_20952730_20953230	CRKL	0.510635818568041
49798	chr22_20777663_20778163	LINC01637	0.686950978824728
49799	chr22_20790556_20791056	LINC01637	0.51636837655734
49800	chr22_20950488_20950988	LINC01637	0.544638958295114
49801	chr22_20956206_20956706	LINC01637	0.563221532352381
49802	chr22_20957646_20958146	LINC01637	0.55241958349203
49803	chr22_20966097_20966597	LINC01637	0.555522381843975
49804	chr22_20979262_20979762	LINC01637	0.501507744258138
49805	chr22_20746378_20746878	AIFM3	0.574576468462303
49806	chr22_20777663_20778163	AIFM3	0.568029444450103
49807	chr22_20867237_20867737	AIFM3	0.550729902234563
49808	chr22_20950488_20950988	AIFM3	0.539740115030708
49809	chr22_20957646_20958146	AIFM3	0.505641749904665
49810	chr22_20966097_20966597	AIFM3	0.735906948940222
49811	chr22_21587857_21588357	SDF2L1	0.639658155060991
49812	chr22_21641377_21641877	SDF2L1	0.614925250718184
49813	chr22_21657372_21657872	SDF2L1	0.558225028477323
49814	chr22_21690328_21690828	SDF2L1	0.746229691409581
49815	chr22_21707689_21708189	SDF2L1	0.760678686094823
49816	chr22_21726594_21727094	SDF2L1	0.592743806116042
49817	chr22_21752181_21752681	YPEL1	0.564719174373969
49818	chr22_21760578_21761078	YPEL1	0.602536666380598
49819	chr22_21763282_21763782	YPEL1	0.55545162058895
49820	chr22_21767078_21767578	YPEL1	0.533773791892817
49821	chr22_21772842_21773342	YPEL1	0.51716088919671
49822	chr22_21780198_21780698	YPEL1	0.555409635823806
49823	chr22_21760578_21761078	MAPK1	0.519579342420992
49824	chr22_21763282_21763782	MAPK1	0.517413473334013
49825	chr22_21767078_21767578	MAPK1	0.532997642407045
49826	chr22_21772842_21773342	MAPK1	0.619646600449601
49827	chr22_21942464_21942964	PPM1F	0.67915230203251
49828	chr22_21949125_21949625	PPM1F	0.537448768546063
49829	chr22_23099031_23099531	BCR	0.514169824056701
49830	chr22_23225831_23226331	BCR	0.555039520229053
49831	chr22_23536012_23536512	LINC01659	0.561178462877189
49832	chr22_23632095_23632595	RGL4	0.645128103809794
49833	chr22_23696149_23696649	RGL4	0.829469440291746
49834	chr22_23697150_23697650	RGL4	0.505106720444429
49835	chr22_23763508_23764008	RGL4	0.588173996862124
49836	chr22_23787167_23787667	RGL4	0.554812730281731
49837	chr22_23894098_23894598	RGL4	0.56817352880507
49838	chr22_23913826_23914326	RGL4	0.549882624102626
49839	chr22_23922899_23923399	RGL4	0.510884327263201
49840	chr22_23752290_23752790	VPREB3	0.955512326926177
49841	chr22_23752799_23753299	VPREB3	0.917365899337489
49842	chr22_23753351_23753851	VPREB3	0.705774815234939
49843	chr22_23754177_23754677	VPREB3	0.900469731255063
49844	chr22_23754887_23755387	VPREB3	0.527136824033274
49845	chr22_23798880_23799380	VPREB3	0.666101441139737
49846	chr22_23800239_23800739	VPREB3	0.789464184009899
49847	chr22_23800839_23801339	VPREB3	0.96165971644187
49848	chr22_23818480_23818980	VPREB3	0.523824585389468
49849	chr22_23838371_23838871	VPREB3	0.630826049513425
49850	chr22_23600720_23601220	MMP11	0.858121654397436
49851	chr22_23774728_23775228	MMP11	0.544902464419756
49852	chr22_23840497_23840997	MMP11	0.644410673216384
49853	chr22_23846375_23846875	MMP11	0.859537781489934
49854	chr22_23904781_23905281	MMP11	0.501341211382478
49855	chr22_23518394_23518894	CHCHD10	0.561447768111887
49856	chr22_23909370_23909870	CHCHD10	0.510962298819988
49857	chr22_23798880_23799380	SMARCB1	0.717629448187351
49858	chr22_23799391_23799891	SMARCB1	0.585259308120024
49859	chr22_23800239_23800739	SMARCB1	0.601837919033523
49860	chr22_23800839_23801339	SMARCB1	0.551845812752568
49861	chr22_23803006_23803506	SMARCB1	0.7212469537704
49862	chr22_23805899_23806399	SMARCB1	0.74916863783213
49863	chr22_23806549_23807049	SMARCB1	0.526753102470697
49864	chr22_23838371_23838871	SMARCB1	0.719606039242094
49865	chr22_23844384_23844884	SMARCB1	0.692400314400794
49866	chr22_23847821_23848321	SMARCB1	0.680776071043177
49867	chr22_23621319_23621819	DERL3	0.57980270351539
49868	chr22_23798880_23799380	DERL3	0.59146672046041
49869	chr22_23799391_23799891	DERL3	0.708280125284446
49870	chr22_23803006_23803506	DERL3	0.937654269659462
49871	chr22_23803507_23804007	DERL3	0.556419188585929
49872	chr22_23805899_23806399	DERL3	0.907927231226908
49873	chr22_23806549_23807049	DERL3	0.785989820835694
49874	chr22_23838371_23838871	DERL3	0.559927206221234
49875	chr22_23844384_23844884	DERL3	0.827429496867993
49876	chr22_23844986_23845486	DERL3	0.513295984796426
49877	chr22_23847821_23848321	DERL3	0.95431480419413
49878	chr22_24063953_24064453	DERL3	0.865158319666457
49879	chr22_24066870_24067370	DERL3	0.541882825482974
49880	chr22_24069676_24070176	DERL3	0.845847455472596
49881	chr22_23799391_23799891	SLC2A11	0.540865702779458
49882	chr22_23803006_23803506	SLC2A11	0.720509532415894
49883	chr22_23805899_23806399	SLC2A11	0.708582212223941
49884	chr22_23806549_23807049	SLC2A11	0.553600221259522
49885	chr22_23838371_23838871	SLC2A11	0.545020750517644
49886	chr22_23844384_23844884	SLC2A11	0.742402019937205
49887	chr22_23847821_23848321	SLC2A11	0.740318980826199
49888	chr22_24063953_24064453	SLC2A11	0.616205346614191
49889	chr22_24069676_24070176	SLC2A11	0.595579081991009
49890	chr22_24019652_24020152	SUSD2	0.572327975421856
49891	chr22_24067555_24068055	SUSD2	0.747274213956806
49892	chr22_24181146_24181646	SUSD2	0.856927559750973
49893	chr22_24269257_24269757	SUSD2	0.627528435801017
49894	chr22_24358730_24359230	SUSD2	0.500551867722575
49895	chr22_24060303_24060803	GGT5	0.723104920954743
49896	chr22_24107593_24108093	GGT5	0.720899281779136
49897	chr22_24119991_24120491	GGT5	0.853149923732305
49898	chr22_24214344_24214844	GGT5	0.722351627110046
49899	chr22_24244210_24244710	GGT5	0.56130401457884
49900	chr22_24244922_24245422	GGT5	0.663218270008071
49901	chr22_24245982_24246482	GGT5	0.88993038016094
49902	chr22_24247522_24248022	GGT5	0.798677387258121
49903	chr22_24250589_24251089	GGT5	0.805334663955415
49904	chr22_24289075_24289575	GGT5	0.918570532665218
49905	chr22_24422066_24422566	GGT5	0.73075585116438
49906	chr22_24450604_24451104	GGT5	0.728117040423182
49907	chr22_24471573_24472073	GGT5	0.524456851062921
49908	chr22_24392524_24393024	SPECC1L	0.72320193002526
49909	chr22_24400555_24401055	ADORA2A	0.525520913089631
49910	chr22_24401129_24401629	ADORA2A	0.529070704027961
49911	chr22_24421336_24421836	ADORA2A	0.542868774070348
49912	chr22_24423609_24424109	ADORA2A	0.660340436442258
49913	chr22_24424231_24424731	ADORA2A	0.504232871518166
49914	chr22_24427338_24427838	ADORA2A	0.724622057458776
49915	chr22_24427977_24428477	ADORA2A	0.653068291325856
49916	chr22_24429295_24429795	ADORA2A	0.574696566524409
49917	chr22_24433964_24434464	ADORA2A	0.607409787267705
49918	chr22_24434482_24434982	ADORA2A	0.695134167293866
49919	chr22_24435088_24435588	ADORA2A	0.595271869636839
49920	chr22_24503085_24503585	ADORA2A	0.540385202828698
49921	chr22_24555046_24555546	ADORA2A	0.507270947137608
49922	chr22_24521632_24522132	GUCD1	0.575276539561482
49923	chr22_24525318_24525818	GUCD1	0.565294507097165
49924	chr22_24530901_24531401	GUCD1	0.588697882267126
49925	chr22_24549610_24550110	GUCD1	0.617132048400455
49926	chr22_24550291_24550791	GUCD1	0.79709290881299
49927	chr22_24553479_24553979	GUCD1	0.520753951426962
49928	chr22_24576714_24577214	GUCD1	0.580569083774375
49929	chr22_24594134_24594634	GUCD1	0.51009903737473
49930	chr22_24601476_24601976	GUCD1	0.705054353917615
49931	chr22_24669713_24670213	GUCD1	0.671690942829474
49932	chr22_24695155_24695655	GUCD1	0.585454423540808
49933	chr22_24703003_24703503	GUCD1	0.697712879579965
49934	chr22_24494989_24495489	LRRC75B	0.505887271889451
49935	chr22_24530901_24531401	LRRC75B	0.53003926255929
49936	chr22_24549610_24550110	LRRC75B	0.555769350731048
49937	chr22_24550291_24550791	LRRC75B	0.733519063018404
49938	chr22_24574914_24575414	LRRC75B	0.534276304660959
49939	chr22_24576714_24577214	LRRC75B	0.526282645653775
49940	chr22_24592884_24593384	LRRC75B	0.544825834219991
49941	chr22_24594134_24594634	LRRC75B	0.532722353137748
49942	chr22_24601476_24601976	LRRC75B	0.760705726485597
49943	chr22_24602968_24603468	LRRC75B	0.549238731686019
49944	chr22_24669713_24670213	LRRC75B	0.650805691867676
49945	chr22_24683673_24684173	LRRC75B	0.64497486012594
49946	chr22_24695155_24695655	LRRC75B	0.600865336257609
49947	chr22_24702242_24702742	LRRC75B	0.524296279323111
49948	chr22_24703003_24703503	LRRC75B	0.735853717446437
49949	chr22_24827220_24827720	SGSM1	0.558987434850299
49950	chr22_24894400_24894900	SGSM1	0.561629431608625
49951	chr22_24901409_24901909	SGSM1	0.564214309128282
49952	chr22_24996428_24996928	SGSM1	0.517612391096109
49953	chr22_24703003_24703503	KIAA1671	0.538984582948426
49954	chr22_24944140_24944640	KIAA1671	0.597222834916029
49955	chr22_24952434_24952934	KIAA1671	0.521873721833972
49956	chr22_24958435_24958935	KIAA1671	0.755221270576702
49957	chr22_24959586_24960086	KIAA1671	0.56875593748332
49958	chr22_24966207_24966707	KIAA1671	0.716765130040338
49959	chr22_24973861_24974361	KIAA1671	0.73807820611073
49960	chr22_24977764_24978264	KIAA1671	0.577035729300767
49961	chr22_24991227_24991727	KIAA1671	0.797647514386853
49962	chr22_24991834_24992334	KIAA1671	0.83932808127568
49963	chr22_24993883_24994383	KIAA1671	0.721348165833187
49964	chr22_24994394_24994894	KIAA1671	0.72553134993084
49965	chr22_25013620_25014120	KIAA1671	0.803411875100642
49966	chr22_25026336_25026836	KIAA1671	0.554911988088841
49967	chr22_25027475_25027975	KIAA1671	0.631479376042357
49968	chr22_25050973_25051473	KIAA1671	0.516803910738331
49969	chr22_25053122_25053622	KIAA1671	0.754504311789681
49970	chr22_25057199_25057699	KIAA1671	0.538319580599558
49971	chr22_25169216_25169716	KIAA1671	0.643118983492721
49972	chr22_25193103_25193603	KIAA1671	0.736358888786876
49973	chr22_25419454_25419954	GRK3	0.541783769572218
49974	chr22_25543891_25544391	GRK3	0.832542934545912
49975	chr22_25546665_25547165	GRK3	0.526666774296041
49976	chr22_25561890_25562390	GRK3	0.692029736939641
49977	chr22_25562911_25563411	GRK3	0.623993898695466
49978	chr22_25563612_25564112	GRK3	0.795160007032282
49979	chr22_25564352_25564852	GRK3	0.560679638405281
49980	chr22_25565061_25565561	GRK3	0.510247510217968
49981	chr22_25566784_25567284	GRK3	0.791208895681727
49982	chr22_25572869_25573369	GRK3	0.566212548880394
49983	chr22_25626546_25627046	GRK3	0.505371077678242
49984	chr22_25627334_25627834	GRK3	0.693238725810879
49985	chr22_25643266_25643766	GRK3	0.595688266447681
49986	chr22_25650781_25651281	GRK3	0.622288575881958
49987	chr22_25656789_25657289	GRK3	0.709348709801393
49988	chr22_26432570_26433070	ASPHD2	0.509025357229263
49989	chr22_26404280_26404780	TPST2	0.657257071601282
49990	chr22_26428648_26429148	TPST2	0.559652238930446
49991	chr22_26431345_26431845	TPST2	0.679608372039004
49992	chr22_26432570_26433070	TPST2	0.694582133418213
49993	chr22_26487926_26488426	TPST2	0.629217471939125
49994	chr22_26501854_26502354	TPST2	0.684566094010799
49995	chr22_26502950_26503450	TPST2	0.580027501874826
49996	chr22_26532426_26532926	TPST2	0.626224770330407
49997	chr22_26594697_26595197	TPST2	0.794504294562456
49998	chr22_26610185_26610685	TPST2	0.861212225033423
49999	chr22_26611081_26611581	TPST2	0.5314567779056
50000	chr22_26615152_26615652	TPST2	0.805155602913838
50001	chr22_26617862_26618362	TPST2	0.550704188148737
50002	chr22_26657298_26657798	TPST2	0.685360839313221
50003	chr22_26658800_26659300	TPST2	0.688225634232923
50004	chr22_26663448_26663948	TPST2	0.542029391670851
50005	chr22_26665410_26665910	TPST2	0.528206255595123
50006	chr22_26705354_26705854	TPST2	0.796388460816879
50007	chr22_26708539_26709039	TPST2	0.801436051078454
50008	chr22_26785931_26786431	TPST2	0.705690535699017
50009	chr22_26428648_26429148	MIAT	0.545042109828631
50010	chr22_26502950_26503450	MIAT	0.523339329769876
50011	chr22_26579202_26579702	MIAT	0.596925255786698
50012	chr22_26579748_26580248	MIAT	0.534708796176703
50013	chr22_26590438_26590938	MIAT	0.503398925716707
50014	chr22_26642786_26643286	MIAT	0.81448959943733
50015	chr22_26647868_26648368	MIAT	0.658097988708128
50016	chr22_26657298_26657798	MIAT	0.739033055582221
50017	chr22_26658053_26658553	MIAT	0.505724643075967
50018	chr22_26658800_26659300	MIAT	0.710180736320297
50019	chr22_26665410_26665910	MIAT	0.63770812781179
50020	chr22_26671212_26671712	MIAT	0.748843273682886
50021	chr22_26671753_26672253	MIAT	0.637277611744557
50022	chr22_26672438_26672938	MIAT	0.592650397430327
50023	chr22_28443434_28443934	TTC28	0.519373564143687
50024	chr22_28679655_28680155	TTC28	0.750424833734635
50025	chr22_28679655_28680155	HSCB	0.539496453996777
50026	chr22_28742274_28742774	HSCB	0.587883475603008
50027	chr22_28749059_28749559	CCDC117	0.505473106248683
50028	chr22_28760526_28761026	CCDC117	0.538497699482628
50029	chr22_28773537_28774037	CCDC117	0.525667472383375
50030	chr22_28792088_28792588	CCDC117	0.631273019017091
50031	chr22_28792734_28793234	CCDC117	0.541188934789565
50032	chr22_28817092_28817592	CCDC117	0.532571568399336
50033	chr22_28819360_28819860	CCDC117	0.503931876934463
50034	chr22_28791540_28792040	XBP1	0.563105362734352
50035	chr22_28792088_28792588	XBP1	0.746690991817285
50036	chr22_28792734_28793234	XBP1	0.795290300950925
50037	chr22_28793485_28793985	XBP1	0.572109783182827
50038	chr22_28794263_28794763	XBP1	0.559413723649463
50039	chr22_28801526_28802026	XBP1	0.563953429602242
50040	chr22_28802177_28802677	XBP1	0.722520856843198
50041	chr22_28817092_28817592	XBP1	0.540537278243228
50042	chr22_28819360_28819860	XBP1	0.726149801508499
50043	chr22_28822842_28823342	XBP1	0.578528853786099
50044	chr22_28783531_28784031	ZNRF3	0.638538640507814
50045	chr22_28784046_28784546	ZNRF3	0.733651748103036
50046	chr22_28818451_28818951	ZNRF3	0.541799718812333
50047	chr22_28864921_28865421	ZNRF3	0.557448864852414
50048	chr22_28874981_28875481	ZNRF3	0.50584867410375
50049	chr22_28885932_28886432	ZNRF3	0.537688977684039
50050	chr22_28918004_28918504	ZNRF3	0.681935051712763
50051	chr22_28923895_28924395	ZNRF3	0.7291035275953
50052	chr22_29004521_29005021	ZNRF3	0.777981491616393
50053	chr22_29021546_29022046	ZNRF3	0.607524899430188
50054	chr22_29022074_29022574	ZNRF3	0.534149353276248
50055	chr22_29029876_29030376	ZNRF3	0.740941049305542
50056	chr22_29030625_29031125	ZNRF3	0.638933912871215
50057	chr22_29037276_29037776	ZNRF3	0.605385614564311
50058	chr22_29039072_29039572	ZNRF3	0.657078919604978
50059	chr22_29071289_29071789	ZNRF3	0.611019745577625
50060	chr22_29073823_29074323	ZNRF3	0.541516214692664
50061	chr22_29079244_29079744	ZNRF3	0.666573912570551
50062	chr22_29096952_29097452	ZNRF3	0.570498940015247
50063	chr22_28823462_28823962	KREMEN1	0.509469760008412
50064	chr22_28894231_28894731	KREMEN1	0.532905647890274
50065	chr22_28911672_28912172	KREMEN1	0.584360461167097
50066	chr22_28918004_28918504	KREMEN1	0.520032015127105
50067	chr22_28965803_28966303	KREMEN1	0.575790213639425
50068	chr22_29030625_29031125	KREMEN1	0.50271715394711
50069	chr22_29066130_29066630	KREMEN1	0.585502645989022
50070	chr22_29071289_29071789	KREMEN1	0.540477355704365
50071	chr22_29073823_29074323	KREMEN1	0.516206058146895
50072	chr22_29074341_29074841	KREMEN1	0.614652038995015
50073	chr22_29092231_29092731	KREMEN1	0.734362175364075
50074	chr22_29124676_29125176	KREMEN1	0.582075133669796
50075	chr22_29125794_29126294	KREMEN1	0.543406413871714
50076	chr22_29126440_29126940	KREMEN1	0.668390746887128
50077	chr22_29134382_29134882	KREMEN1	0.728748113862623
50078	chr22_29314136_29314636	KREMEN1	0.531426461873359
50079	chr22_29031264_29031764	EMID1	0.793246823347434
50080	chr22_29041358_29041858	EMID1	0.668525995501937
50081	chr22_29043812_29044312	EMID1	0.549547527441347
50082	chr22_29044529_29045029	EMID1	0.808837266706865
50083	chr22_29083734_29084234	EMID1	0.660316340085228
50084	chr22_29093558_29094058	EMID1	0.888437356344879
50085	chr22_29115897_29116397	EMID1	0.605303493069876
50086	chr22_29129186_29129686	EMID1	0.658297588759218
50087	chr22_29136450_29136950	EMID1	0.65450423818503
50088	chr22_29140389_29140889	EMID1	0.745336300330866
50089	chr22_29152799_29153299	EMID1	0.521704450463668
50090	chr22_29156481_29156981	EMID1	0.607111667837819
50091	chr22_29202230_29202730	EMID1	0.627968944598095
50092	chr22_29217181_29217681	EMID1	0.774661535698955
50093	chr22_29220179_29220679	EMID1	0.74324476395995
50094	chr22_29224039_29224539	EMID1	0.865510080602775
50095	chr22_29225102_29225602	EMID1	0.832361936085181
50096	chr22_29225639_29226139	EMID1	0.87030153897283
50097	chr22_29311497_29311997	EMID1	0.637546799131947
50098	chr22_29314136_29314636	RHBDD3	0.535346740672337
50099	chr22_29314136_29314636	EWSR1	0.513744413853834
50100	chr22_29302361_29302861	GAS2L1	0.519531717791025
50101	chr22_29303585_29304085	GAS2L1	0.538448663861696
50102	chr22_29306072_29306572	GAS2L1	0.564552582180709
50103	chr22_29306755_29307255	GAS2L1	0.552857278461837
50104	chr22_29313084_29313584	GAS2L1	0.521729932983464
50105	chr22_29364506_29365006	AP1B1	0.545340646497573
50106	chr22_29385793_29386293	AP1B1	0.546520589408666
50107	chr22_29967431_29967931	UQCR10	0.545864896725031
50108	chr22_30153180_30153680	LIF	0.692565819763678
50109	chr22_30179455_30179955	LIF	0.685601485524077
50110	chr22_30181621_30182121	LIF	0.528648328843399
50111	chr22_30186489_30186989	LIF	0.539520299238536
50112	chr22_30195228_30195728	LIF	0.632124563720708
50113	chr22_30196257_30196757	LIF	0.540385050092696
50114	chr22_30212602_30213102	LIF	0.622705371773001
50115	chr22_30213560_30214060	LIF	0.619097111062748
50116	chr22_30263329_30263829	LIF	0.596565109979725
50117	chr22_30267561_30268061	LIF	0.546306612901408
50118	chr22_30273649_30274149	LIF	0.531099483577157
50119	chr22_30372830_30373330	LIF	0.702890822536713
50120	chr22_30153180_30153680	OSM	0.66498353648002
50121	chr22_30179455_30179955	OSM	0.666886681213431
50122	chr22_30186489_30186989	OSM	0.502975344859629
50123	chr22_30193665_30194165	OSM	0.53212354510787
50124	chr22_30195228_30195728	OSM	0.654758933384437
50125	chr22_30196257_30196757	OSM	0.50645965918084
50126	chr22_30212602_30213102	OSM	0.664830037654229
50127	chr22_30213560_30214060	OSM	0.738815333390074
50128	chr22_30263329_30263829	OSM	0.778341232072055
50129	chr22_30267561_30268061	OSM	0.76505374906622
50130	chr22_30270858_30271358	OSM	0.583034083457938
50131	chr22_30273649_30274149	OSM	0.69848890626539
50132	chr22_30372318_30372818	OSM	0.505322577657809
50133	chr22_30372830_30373330	OSM	0.868202964103284
50134	chr22_30153180_30153680	CASTOR1	0.61398875356748
50135	chr22_30179455_30179955	CASTOR1	0.619389721685083
50136	chr22_30193067_30193567	CASTOR1	0.528261121603668
50137	chr22_30193665_30194165	CASTOR1	0.557344356754936
50138	chr22_30195228_30195728	CASTOR1	0.546211327058043
50139	chr22_30196257_30196757	CASTOR1	0.68941736658156
50140	chr22_30212602_30213102	CASTOR1	0.542030317450056
50141	chr22_30213560_30214060	CASTOR1	0.600139683473305
50142	chr22_30223232_30223732	CASTOR1	0.514151515829756
50143	chr22_30263329_30263829	CASTOR1	0.534143807199873
50144	chr22_30372830_30373330	CASTOR1	0.609567274671381
50145	chr22_30265737_30266237	SF3A1	0.601645201719925
50146	chr22_30266736_30267236	SF3A1	0.536146857882745
50147	chr22_30306278_30306778	SF3A1	0.588639159104797
50148	chr22_30423815_30424315	SF3A1	0.525002823394028
50149	chr22_30591944_30592444	SF3A1	0.582747987492433
50150	chr22_30404236_30404736	SEC14L2	0.705152659858958
50151	chr22_30416378_30416878	SEC14L2	0.634379713550228
50152	chr22_30421674_30422174	SEC14L2	0.765969710567723
50153	chr22_30562371_30562871	SEC14L2	0.842001668978468
50154	chr22_30566094_30566594	SEC14L2	0.705553678625839
50155	chr22_30571287_30571787	SEC14L2	0.723096272706237
50156	chr22_30572654_30573154	SEC14L2	0.530738709636439
50157	chr22_30573897_30574397	SEC14L2	0.543369853201702
50158	chr22_30606931_30607431	SEC14L2	0.58092756569568
50159	chr22_30324284_30324784	MTFP1	0.508632657498019
50160	chr22_30435530_30436030	MTFP1	0.538996155154683
50161	chr22_30442240_30442740	SEC14L6	0.529926201347823
50162	chr22_30536375_30536875	SEC14L6	0.892331736223867
50163	chr22_30541517_30542017	SEC14L6	0.783634364694505
50164	chr22_30542447_30542947	SEC14L6	0.69580087433827
50165	chr22_30404236_30404736	GAL3ST1	0.775991988963477
50166	chr22_30416378_30416878	GAL3ST1	0.667855615185987
50167	chr22_30421674_30422174	GAL3ST1	0.793747555106882
50168	chr22_30562371_30562871	GAL3ST1	0.846665508434548
50169	chr22_30566094_30566594	GAL3ST1	0.752280082457278
50170	chr22_30571287_30571787	GAL3ST1	0.70375355605147
50171	chr22_30572654_30573154	GAL3ST1	0.695451545638133
50172	chr22_30573284_30573784	GAL3ST1	0.509018240871709
50173	chr22_30573897_30574397	GAL3ST1	0.741637068836493
50174	chr22_30574628_30575128	GAL3ST1	0.614320012258384
50175	chr22_30606931_30607431	GAL3ST1	0.638317885009313
50176	chr22_30767598_30768098	GAL3ST1	0.715856384088796
50177	chr22_30784254_30784754	GAL3ST1	0.58189569816382
50178	chr22_30404236_30404736	TCN2	0.768638438206955
50179	chr22_30416378_30416878	TCN2	0.716151975090154
50180	chr22_30421674_30422174	TCN2	0.794767846641622
50181	chr22_30562371_30562871	TCN2	0.888057156447788
50182	chr22_30566094_30566594	TCN2	0.789579252284977
50183	chr22_30571287_30571787	TCN2	0.734352701112083
50184	chr22_30572654_30573154	TCN2	0.623125551802971
50185	chr22_30573897_30574397	TCN2	0.663929136500753
50186	chr22_30574628_30575128	TCN2	0.500812020284729
50187	chr22_30606931_30607431	TCN2	0.679572048508795
50188	chr22_30609155_30609655	TCN2	0.52946400568797
50189	chr22_30766990_30767490	TCN2	0.50236042916001
50190	chr22_30767598_30768098	TCN2	0.703925236919039
50191	chr22_30784254_30784754	TCN2	0.584068776383666
50192	chr22_30844908_30845408	TCN2	0.620545061783283
50193	chr22_30645818_30646318	SLC35E4	0.554082890302138
50194	chr22_30645818_30646318	DUSP18	0.517231812145482
50195	chr22_30645818_30646318	OSBP2	0.51934535929413
50196	chr22_30694072_30694572	OSBP2	0.571361305787371
50197	chr22_30694658_30695158	OSBP2	0.538940147549184
50198	chr22_31078981_31079481	MORC2	0.575285200818108
50199	chr22_31083290_31083790	MORC2	0.529746283101192
50200	chr22_31078342_31078842	TUG1	0.512060122415142
50201	chr22_31078981_31079481	TUG1	0.568200536332635
50202	chr22_31083290_31083790	TUG1	0.509515139624691
50203	chr22_31055499_31055999	SMTN	0.539844298308792
50204	chr22_31039308_31039808	SELENOM	0.505359316104473
50205	chr22_31075916_31076416	SELENOM	0.545461786630172
50206	chr22_31089318_31089818	SELENOM	0.596481063599477
50207	chr22_31102433_31102933	SELENOM	0.528264163717773
50208	chr22_31106844_31107344	SELENOM	0.509679727886798
50209	chr22_31238003_31238503	SELENOM	0.503767557477411
50210	chr22_30881912_30882412	INPP5J	0.632818840661154
50211	chr22_30984271_30984771	INPP5J	0.59322852454254
50212	chr22_31019128_31019628	INPP5J	0.569268951151636
50213	chr22_31118388_31118888	INPP5J	0.795301400275428
50214	chr22_31121916_31122416	INPP5J	0.75081702451648
50215	chr22_31122442_31122942	INPP5J	0.804734468633236
50216	chr22_31217361_31217861	INPP5J	0.53363416594082
50217	chr22_31239610_31240110	INPP5J	0.7125061565185
50218	chr22_31241180_31241680	INPP5J	0.860209975144966
50219	chr22_31241958_31242458	INPP5J	0.570426675201408
50220	chr22_31337154_31337654	INPP5J	0.753505778768615
50221	chr22_31173407_31173907	RNF185	0.713692707570875
50222	chr22_31179313_31179813	RNF185	0.653450706871571
50223	chr22_31227811_31228311	RNF185	0.508614991425677
50224	chr22_31078981_31079481	LIMK2	0.512314598597743
50225	chr22_31207211_31207711	LIMK2	0.528768552057765
50226	chr22_31213249_31213749	LIMK2	0.553530681001374
50227	chr22_31214882_31215382	LIMK2	0.551597243062384
50228	chr22_31220171_31220671	LIMK2	0.53919175078225
50229	chr22_31248017_31248517	PIK3IP1	0.566002499530197
50230	chr22_31278922_31279422	PIK3IP1	0.6089005583948
50231	chr22_31286244_31286744	PIK3IP1	0.812935546171896
50232	chr22_31286768_31287268	PIK3IP1	0.579536196098485
50233	chr22_31292253_31292753	PIK3IP1	0.62123715963636
50234	chr22_31292898_31293398	PIK3IP1	0.514116282972945
50235	chr22_31346428_31346928	PIK3IP1	0.51658839532692
50236	chr22_31399289_31399789	PIK3IP1	0.515072459072592
50237	chr22_31489608_31490108	PIK3IP1	0.52276966403848
50238	chr22_31496194_31496694	PIK3IP1	0.573080905149719
50239	chr22_31179313_31179813	SFI1	0.55661834315623
50240	chr22_31951099_31951599	PRR14L	0.56311466019775
50241	chr22_31815953_31816453	YWHAH	0.502298471731087
50242	chr22_31814528_31815028	SLC5A1	0.713191280181348
50243	chr22_31815333_31815833	SLC5A1	0.704336416236227
50244	chr22_31829397_31829897	SLC5A1	0.516998751756302
50245	chr22_31915434_31915934	SLC5A1	0.564479944422957
50246	chr22_31973701_31974201	SLC5A1	0.598924131882327
50247	chr22_31977112_31977612	SLC5A1	0.73142769355342
50248	chr22_31984219_31984719	SLC5A1	0.663430741801983
50249	chr22_31987283_31987783	SLC5A1	0.839762989917036
50250	chr22_31998855_31999355	SLC5A1	0.876783518080048
50251	chr22_32005425_32005925	SLC5A1	0.7973700604662
50252	chr22_32020084_32020584	SLC5A1	0.822061973116675
50253	chr22_32021659_32022159	SLC5A1	0.706561115308105
50254	chr22_32022238_32022738	SLC5A1	0.558418238927492
50255	chr22_32023149_32023649	SLC5A1	0.844061551135231
50256	chr22_32023865_32024365	SLC5A1	0.680868432699928
50257	chr22_32024787_32025287	SLC5A1	0.880140102835841
50258	chr22_32029832_32030332	SLC5A1	0.667974487246446
50259	chr22_32030483_32030983	SLC5A1	0.73915671897516
50260	chr22_32042805_32043305	SLC5A1	0.756658955381238
50261	chr22_32043611_32044111	SLC5A1	0.730095769674613
50262	chr22_32044370_32044870	SLC5A1	0.660070385094043
50263	chr22_32045923_32046423	SLC5A1	0.624394200240763
50264	chr22_32047397_32047897	SLC5A1	0.621419492608776
50265	chr22_32048178_32048678	SLC5A1	0.639331355029846
50266	chr22_32048745_32049245	SLC5A1	0.643098082668939
50267	chr22_32050078_32050578	SLC5A1	0.664036234736702
50268	chr22_32050593_32051093	SLC5A1	0.645956681285251
50269	chr22_32051119_32051619	SLC5A1	0.667058463835323
50270	chr22_32051622_32052122	SLC5A1	0.655302883202036
50271	chr22_32052196_32052696	SLC5A1	0.810419091899927
50272	chr22_32058625_32059125	SLC5A1	0.513740835029003
50273	chr22_32059704_32060204	SLC5A1	0.56000491779454
50274	chr22_32061085_32061585	SLC5A1	0.555702697348084
50275	chr22_32062248_32062748	SLC5A1	0.548277730894464
50276	chr22_32062791_32063291	SLC5A1	0.56472924194353
50277	chr22_32063706_32064206	SLC5A1	0.896660920319702
50278	chr22_32064406_32064906	SLC5A1	0.526824491391948
50279	chr22_32066598_32067098	SLC5A1	0.555535869505386
50280	chr22_32070807_32071307	SLC5A1	0.640074562154022
50281	chr22_32073219_32073719	SLC5A1	0.749249825358341
50282	chr22_32073895_32074395	SLC5A1	0.726543280029321
50283	chr22_32074475_32074975	SLC5A1	0.645546923576967
50284	chr22_32076167_32076667	SLC5A1	0.708383201806066
50285	chr22_32079065_32079565	SLC5A1	0.866936838112115
50286	chr22_32079586_32080086	SLC5A1	0.700743113924483
50287	chr22_32083762_32084262	SLC5A1	0.5696133071921
50288	chr22_32084546_32085046	SLC5A1	0.577087628725006
50289	chr22_32119375_32119875	SLC5A1	0.645856066991147
50290	chr22_32202375_32202875	SLC5A1	0.543981065004328
50291	chr22_32244951_32245451	SLC5A1	0.853256852272205
50292	chr22_32246130_32246630	SLC5A1	0.705789365227955
50293	chr22_32249204_32249704	SLC5A1	0.553914513172892
50294	chr22_32255145_32255645	SLC5A1	0.832673946391896
50295	chr22_32255723_32256223	SLC5A1	0.671506216261597
50296	chr22_32005425_32005925	SLC5A4	0.78161253794399
50297	chr22_32020084_32020584	SLC5A4	0.817517597473351
50298	chr22_32021659_32022159	SLC5A4	0.661814776054514
50299	chr22_32022238_32022738	SLC5A4	0.527050254467221
50300	chr22_32023149_32023649	SLC5A4	0.779536928893072
50301	chr22_32023865_32024365	SLC5A4	0.594319858851927
50302	chr22_32024787_32025287	SLC5A4	0.803870373966788
50303	chr22_32029832_32030332	SLC5A4	0.562618897852922
50304	chr22_32030483_32030983	SLC5A4	0.63170320385061
50305	chr22_32042805_32043305	SLC5A4	0.60148396390477
50306	chr22_32043611_32044111	SLC5A4	0.657264252076573
50307	chr22_32044370_32044870	SLC5A4	0.553253730899331
50308	chr22_32045923_32046423	SLC5A4	0.629446528153764
50309	chr22_32047397_32047897	SLC5A4	0.656748736545517
50310	chr22_32048178_32048678	SLC5A4	0.628214183240238
50311	chr22_32048745_32049245	SLC5A4	0.617927893998935
50312	chr22_32050078_32050578	SLC5A4	0.638464316680859
50313	chr22_32050593_32051093	SLC5A4	0.629726222167784
50314	chr22_32051119_32051619	SLC5A4	0.594095328130169
50315	chr22_32051622_32052122	SLC5A4	0.62485719282344
50316	chr22_32052196_32052696	SLC5A4	0.772143397283781
50317	chr22_32057329_32057829	SLC5A4	0.504062628701674
50318	chr22_32058625_32059125	SLC5A4	0.528359784872109
50319	chr22_32059704_32060204	SLC5A4	0.558722646085364
50320	chr22_32061085_32061585	SLC5A4	0.594320206690984
50321	chr22_32062248_32062748	SLC5A4	0.553627818600029
50322	chr22_32062791_32063291	SLC5A4	0.540152007292008
50323	chr22_32063706_32064206	SLC5A4	0.762806209185511
50324	chr22_32066598_32067098	SLC5A4	0.555961741007333
50325	chr22_32070807_32071307	SLC5A4	0.615214427334974
50326	chr22_32073219_32073719	SLC5A4	0.685057005021113
50327	chr22_32073895_32074395	SLC5A4	0.558530751358582
50328	chr22_32074475_32074975	SLC5A4	0.575229902931608
50329	chr22_32076167_32076667	SLC5A4	0.554238156823158
50330	chr22_32079065_32079565	SLC5A4	0.739009284558124
50331	chr22_32079586_32080086	SLC5A4	0.583499234095663
50332	chr22_32083762_32084262	SLC5A4	0.52638740332954
50333	chr22_32084546_32085046	SLC5A4	0.565672655989866
50334	chr22_32119375_32119875	SLC5A4	0.647192737420237
50335	chr22_32244951_32245451	SLC5A4	0.724056644306828
50336	chr22_32246130_32246630	SLC5A4	0.671297257514134
50337	chr22_32249204_32249704	SLC5A4	0.508436769661876
50338	chr22_32255145_32255645	SLC5A4	0.755069764002605
50339	chr22_32255723_32256223	SLC5A4	0.647582936334247
50340	chr22_32407847_32408347	SLC5A4	0.713873726806801
50341	chr22_32410438_32410938	SLC5A4	0.545723541911456
50342	chr22_32482721_32483221	SLC5A4	0.570237078311116
50343	chr22_32202375_32202875	RTCB	0.563329477037417
50344	chr22_32244951_32245451	RTCB	0.658155279565311
50345	chr22_32255145_32255645	RTCB	0.591791781159534
50346	chr22_32407847_32408347	RTCB	0.61128817020164
50347	chr22_32409931_32410431	RTCB	0.580893755162059
50348	chr22_32410438_32410938	RTCB	0.542138065606772
50349	chr22_32558616_32559116	RTCB	0.557190076572547
50350	chr22_32881911_32882411	SYN3	0.554355004114418
50351	chr22_33054293_33054793	SYN3	0.513031793208555
50352	chr22_33058168_33058668	SYN3	0.735999083116855
50353	chr22_33192149_33192649	SYN3	0.768548672442292
50354	chr22_33202363_33202863	SYN3	0.699059960160972
50355	chr22_33271245_33271745	SYN3	0.663972879185731
50356	chr22_33272801_33273301	SYN3	0.736525818756816
50357	chr22_33299501_33300001	SYN3	0.579494927655396
50358	chr22_33300028_33300528	SYN3	0.507655971615252
50359	chr22_33303765_33304265	SYN3	0.715206103054286
50360	chr22_32603598_32604098	TIMP3	0.625530056206601
50361	chr22_32618375_32618875	TIMP3	0.520126556042785
50362	chr22_32621862_32622362	TIMP3	0.610328673252296
50363	chr22_32622386_32622886	TIMP3	0.645397761018468
50364	chr22_32623833_32624333	TIMP3	0.679812498806236
50365	chr22_32627019_32627519	TIMP3	0.542160038723856
50366	chr22_32628264_32628764	TIMP3	0.507672838124184
50367	chr22_32632664_32633164	TIMP3	0.701104421235295
50368	chr22_32644309_32644809	TIMP3	0.620893710741891
50369	chr22_32649408_32649908	TIMP3	0.511447645562175
50370	chr22_32661158_32661658	TIMP3	0.557167501553696
50371	chr22_32760741_32761241	TIMP3	0.542730596505857
50372	chr22_32761539_32762039	TIMP3	0.522785425542457
50373	chr22_32764617_32765117	TIMP3	0.519755123755591
50374	chr22_32800151_32800651	TIMP3	0.512572173284851
50375	chr22_32800845_32801345	TIMP3	0.514457895633554
50376	chr22_32801354_32801854	TIMP3	0.849137930566556
50377	chr22_32830459_32830959	TIMP3	0.648658175154025
50378	chr22_32840097_32840597	TIMP3	0.549418345714389
50379	chr22_32852805_32853305	TIMP3	0.547692056914403
50380	chr22_32880905_32881405	TIMP3	0.598364717828401
50381	chr22_32919920_32920420	TIMP3	0.518931814845441
50382	chr22_32951760_32952260	TIMP3	0.572425317183197
50383	chr22_33865925_33866425	LARGE1	0.505782479834611
50384	chr22_33866932_33867432	LARGE1	0.665150192225733
50385	chr22_33920927_33921427	LARGE1	0.550896048026078
50386	chr22_33519902_33520402	LARGE-AS1	0.590339853903826
50387	chr22_33568091_33568591	LARGE-AS1	0.629773578546178
50388	chr22_33576145_33576645	LARGE-AS1	0.595779567366147
50389	chr22_35043907_35044407	ISX	0.556529305486197
50390	chr22_35066744_35067244	ISX	0.509971493077318
50391	chr22_35099846_35100346	ISX	0.642252535574961
50392	chr22_35102665_35103165	ISX	0.755376307578917
50393	chr22_35103180_35103680	ISX	0.603655587847438
50394	chr22_35103721_35104221	ISX	0.795287759075337
50395	chr22_35109551_35110051	ISX	0.714927076677472
50396	chr22_35111183_35111683	ISX	0.693787373777025
50397	chr22_35116199_35116699	ISX	0.764497133585609
50398	chr22_35116718_35117218	ISX	0.813973497410711
50399	chr22_35133978_35134478	ISX	0.595820177133351
50400	chr22_35134567_35135067	ISX	0.854686945291659
50401	chr22_35138330_35138830	ISX	0.518251309259741
50402	chr22_35140651_35141151	ISX	0.652524716909932
50403	chr22_35269584_35270084	ISX	0.602348554457307
50404	chr22_35295969_35296469	ISX	0.557241702241046
50405	chr22_35312086_35312586	ISX	0.791302080356744
50406	chr22_35312671_35313171	ISX	0.500120695913211
50407	chr22_35314564_35315064	ISX	0.502140586784914
50408	chr22_35134567_35135067	HMOX1	0.501587339696523
50409	chr22_35269584_35270084	HMOX1	0.547898481809352
50410	chr22_35312086_35312586	HMOX1	0.653222373712722
50411	chr22_35371909_35372409	HMOX1	0.540079339391396
50412	chr22_35372488_35372988	HMOX1	0.830610884884099
50413	chr22_35379106_35379606	HMOX1	0.607274679623852
50414	chr22_35379898_35380398	HMOX1	0.549005865496411
50415	chr22_35380820_35381320	HMOX1	0.51989343115769
50416	chr22_35431743_35432243	HMOX1	0.511583043025546
50417	chr22_35446346_35446846	HMOX1	0.591341316821872
50418	chr22_35447460_35447960	HMOX1	0.699653918393662
50419	chr22_35452291_35452791	RASD2	0.597460927838726
50420	chr22_35480671_35481171	RASD2	0.724142867651943
50421	chr22_35481173_35481673	RASD2	0.809842666751291
50422	chr22_35481955_35482455	RASD2	0.747173621938514
50423	chr22_35518066_35518566	RASD2	0.717033461391533
50424	chr22_35523040_35523540	RASD2	0.545780230930219
50425	chr22_35541072_35541572	RASD2	0.508953174307984
50426	chr22_35582177_35582677	RASD2	0.552719572968305
50427	chr22_35618036_35618536	RASD2	0.589980998704777
50428	chr22_35619080_35619580	RASD2	0.541606501461853
50429	chr22_35622006_35622506	RASD2	0.539408325386244
50430	chr22_35622513_35623013	RASD2	0.544017899829504
50431	chr22_35480671_35481171	MB	0.681802215565546
50432	chr22_35481173_35481673	MB	0.747628915821841
50433	chr22_35489151_35489651	MB	0.500967786185887
50434	chr22_35518066_35518566	MB	0.592328492319496
50435	chr22_35523040_35523540	MB	0.732716079752816
50436	chr22_35523552_35524052	MB	0.678006573267524
50437	chr22_35541072_35541572	MB	0.56800690604773
50438	chr22_35618036_35618536	MB	0.773806477005746
50439	chr22_35619080_35619580	MB	0.7596005376003
50440	chr22_35622006_35622506	MB	0.741020652341889
50441	chr22_35622513_35623013	MB	0.801121603685795
50442	chr22_35627527_35628027	MB	0.535161634088815
50443	chr22_35849916_35850416	MB	0.574854247567311
50444	chr22_35642292_35642792	APOL6	0.522719905600627
50445	chr22_35840249_35840749	RBFOX2	0.565959771671222
50446	chr22_35914454_35914954	RBFOX2	0.609838129499561
50447	chr22_35914977_35915477	RBFOX2	0.559713353828848
50448	chr22_36028869_36029369	RBFOX2	0.668888435446227
50449	chr22_36065408_36065908	RBFOX2	0.574510588713244
50450	chr22_35961383_35961883	APOL3	0.614405066182446
50451	chr22_35973733_35974233	APOL3	0.623854119960793
50452	chr22_36155690_36156190	APOL3	0.619022011184986
50453	chr22_36157013_36157513	APOL3	0.809052751259322
50454	chr22_36158091_36158591	APOL3	0.534349756698601
50455	chr22_36159968_36160468	APOL3	0.525669711961769
50456	chr22_36160598_36161098	APOL3	0.693468768341163
50457	chr22_36180202_36180702	APOL3	0.535367795994034
50458	chr22_36201661_36202161	APOL3	0.534224594078513
50459	chr22_36254770_36255270	APOL3	0.56360303927131
50460	chr22_36259231_36259731	APOL3	0.595476890321588
50461	chr22_36315258_36315758	APOL3	0.522112469349203
50462	chr22_36323217_36323717	APOL3	0.582353594932985
50463	chr22_36329286_36329786	APOL3	0.562633218119984
50464	chr22_36330885_36331385	APOL3	0.660625753827104
50465	chr22_36332032_36332532	APOL3	0.533150132879313
50466	chr22_36354940_36355440	APOL3	0.581562780778441
50467	chr22_35995716_35996216	APOL4	0.519282380197014
50468	chr22_36155690_36156190	APOL4	0.64147159465433
50469	chr22_36157013_36157513	APOL4	0.519880109875804
50470	chr22_36196983_36197483	APOL4	0.52573955698459
50471	chr22_36201661_36202161	APOL4	0.666719883370949
50472	chr22_36254770_36255270	APOL4	0.614757776391075
50473	chr22_36449762_36450262	APOL4	0.538104293786761
50474	chr22_36201661_36202161	APOL1	0.505399127961017
50475	chr22_36254770_36255270	APOL1	0.508888059461529
50476	chr22_36439728_36440228	APOL1	0.505313766357574
50477	chr22_36451649_36452149	EIF3D	0.523138153016212
50478	chr22_36853414_36853914	NCF4	0.592404531253946
50479	chr22_36856241_36856741	NCF4	0.528242124767389
50480	chr22_36860734_36861234	NCF4	0.824499370068559
50481	chr22_36861342_36861842	NCF4	0.574807633964184
50482	chr22_36862189_36862689	NCF4	0.829389241779393
50483	chr22_36862777_36863277	NCF4	0.574706064778764
50484	chr22_36901617_36902117	NCF4	0.537954582515314
50485	chr22_36913325_36913825	NCF4	0.790954334456687
50486	chr22_36914318_36914818	NCF4	0.525296742224204
50487	chr22_36921387_36921887	NCF4	0.557227402498178
50488	chr22_36940703_36941203	NCF4	0.546261696735259
50489	chr22_36856241_36856741	CSF2RB	0.512995198390291
50490	chr22_36858923_36859423	CSF2RB	0.551780449916995
50491	chr22_36860734_36861234	CSF2RB	0.523769065900117
50492	chr22_36861342_36861842	CSF2RB	0.567604051719684
50493	chr22_36862189_36862689	CSF2RB	0.644050228928503
50494	chr22_36873872_36874372	CSF2RB	0.678564639852539
50495	chr22_36885378_36885878	CSF2RB	0.635389149313131
50496	chr22_36899654_36900154	CSF2RB	0.543363755823609
50497	chr22_36900196_36900696	CSF2RB	0.52016635955945
50498	chr22_36901617_36902117	CSF2RB	0.576157302844086
50499	chr22_36904471_36904971	CSF2RB	0.590996729669707
50500	chr22_36913325_36913825	CSF2RB	0.654893142373912
50501	chr22_36914318_36914818	CSF2RB	0.548265634595277
50502	chr22_36921387_36921887	CSF2RB	0.814885994915563
50503	chr22_36929984_36930484	CSF2RB	0.527447271106883
50504	chr22_36936124_36936624	CSF2RB	0.541361348383056
50505	chr22_36936633_36937133	CSF2RB	0.730808122836949
50506	chr22_36965652_36966152	CSF2RB	0.57699997729595
50507	chr22_36969633_36970133	CSF2RB	0.517045924565255
50508	chr22_37012180_37012680	TST	0.654791415855992
50509	chr22_37012740_37013240	TST	0.539477139082794
50510	chr22_37014803_37015303	TST	0.673313255643289
50511	chr22_37015333_37015833	TST	0.574005787945634
50512	chr22_37016056_37016556	TST	0.716690219612467
50513	chr22_37018547_37019047	TST	0.503744624345404
50514	chr22_37020064_37020564	TST	0.627877161016005
50515	chr22_37021004_37021504	TST	0.736574682180662
50516	chr22_37023812_37024312	TST	0.645399018261291
50517	chr22_37024347_37024847	TST	0.678740875672294
50518	chr22_37032655_37033155	TST	0.723755050771123
50519	chr22_37033332_37033832	TST	0.528305183249243
50520	chr22_37043955_37044455	TST	0.58106315351274
50521	chr22_37179988_37180488	TST	0.539883019543409
50522	chr22_37012180_37012680	MPST	0.658289813581734
50523	chr22_37012740_37013240	MPST	0.546873135759185
50524	chr22_37014803_37015303	MPST	0.532432167653427
50525	chr22_37015333_37015833	MPST	0.559910866759548
50526	chr22_37016056_37016556	MPST	0.687533334881837
50527	chr22_37020064_37020564	MPST	0.541928832851095
50528	chr22_37021004_37021504	MPST	0.718459182987185
50529	chr22_37023812_37024312	MPST	0.790524400823587
50530	chr22_37024347_37024847	MPST	0.743750003475584
50531	chr22_37031743_37032243	MPST	0.538669268792334
50532	chr22_37032655_37033155	MPST	0.786433826672846
50533	chr22_37033332_37033832	MPST	0.505679785470895
50534	chr22_37043955_37044455	MPST	0.669158845953044
50535	chr22_37100532_37101032	MPST	0.63128965739435
50536	chr22_37178182_37178682	MPST	0.531852697841725
50537	chr22_37196794_37197294	MPST	0.575624148893734
50538	chr22_37079525_37080025	IL2RB	0.828927788902768
50539	chr22_37080062_37080562	IL2RB	0.74200780976544
50540	chr22_37121577_37122077	IL2RB	0.512368144375734
50541	chr22_37122115_37122615	IL2RB	0.602347134273579
50542	chr22_37123572_37124072	IL2RB	0.66627066978643
50543	chr22_37124829_37125329	IL2RB	0.586944499818657
50544	chr22_37125706_37126206	IL2RB	0.54207326254879
50545	chr22_37126342_37126842	IL2RB	0.778011728369459
50546	chr22_37126856_37127356	IL2RB	0.742268879997639
50547	chr22_37127448_37127948	IL2RB	0.50193034911595
50548	chr22_37130201_37130701	IL2RB	0.698252647659228
50549	chr22_37133513_37134013	IL2RB	0.742482458249696
50550	chr22_37135034_37135534	IL2RB	0.611867855378999
50551	chr22_37135682_37136182	IL2RB	0.599233109560926
50552	chr22_37136287_37136787	IL2RB	0.552871319061722
50553	chr22_37137362_37137862	IL2RB	0.515141697816914
50554	chr22_37138965_37139465	IL2RB	0.671929342666302
50555	chr22_37139663_37140163	IL2RB	0.665267507315144
50556	chr22_37140763_37141263	IL2RB	0.605409902656142
50557	chr22_37142241_37142741	IL2RB	0.558481049989841
50558	chr22_37143682_37144182	IL2RB	0.573376240583279
50559	chr22_37144536_37145036	IL2RB	0.566063517822268
50560	chr22_37145347_37145847	IL2RB	0.630320160705471
50561	chr22_37147114_37147614	IL2RB	0.834516442395885
50562	chr22_37148154_37148654	IL2RB	0.76802254347739
50563	chr22_37149158_37149658	IL2RB	0.67031560847913
50564	chr22_37149759_37150259	IL2RB	0.862373871016123
50565	chr22_37150289_37150789	IL2RB	0.897027309016317
50566	chr22_37158857_37159357	IL2RB	0.585515220101818
50567	chr22_37162392_37162892	IL2RB	0.77215625376579
50568	chr22_37162917_37163417	IL2RB	0.821080040164425
50569	chr22_37163600_37164100	IL2RB	0.804730780203713
50570	chr22_37164136_37164636	IL2RB	0.905383996446008
50571	chr22_37164727_37165227	IL2RB	0.806948912634212
50572	chr22_37165849_37166349	IL2RB	0.503753511577734
50573	chr22_37166478_37166978	IL2RB	0.54187552647162
50574	chr22_37170073_37170573	IL2RB	0.578569839875464
50575	chr22_37183412_37183912	IL2RB	0.566736143801738
50576	chr22_37186183_37186683	IL2RB	0.581315908690851
50577	chr22_37193817_37194317	IL2RB	0.701666751215698
50578	chr22_37229223_37229723	IL2RB	0.566523412017828
50579	chr22_37229950_37230450	IL2RB	0.577231413239634
50580	chr22_37238333_37238833	IL2RB	0.642866539489162
50581	chr22_37241414_37241914	IL2RB	0.761003199559764
50582	chr22_37242329_37242829	IL2RB	0.575036526272086
50583	chr22_37273378_37273878	IL2RB	0.799736247787004
50584	chr22_37273901_37274401	IL2RB	0.54944157943322
50585	chr22_37275586_37276086	IL2RB	0.742344693070347
50586	chr22_37279386_37279886	IL2RB	0.856320199577134
50587	chr22_37306893_37307393	IL2RB	0.740613783913552
50588	chr22_37309569_37310069	IL2RB	0.735421071316098
50589	chr22_37051455_37051955	RAC2	0.665110520933449
50590	chr22_37077724_37078224	RAC2	0.564236852913014
50591	chr22_37079525_37080025	RAC2	0.773470134548048
50592	chr22_37080062_37080562	RAC2	0.72844950577837
50593	chr22_37121577_37122077	RAC2	0.59932240181845
50594	chr22_37122115_37122615	RAC2	0.79960351208621
50595	chr22_37126856_37127356	RAC2	0.576794901042606
50596	chr22_37147114_37147614	RAC2	0.664769699045172
50597	chr22_37148154_37148654	RAC2	0.721345792193862
50598	chr22_37149158_37149658	RAC2	0.716852442711873
50599	chr22_37149759_37150259	RAC2	0.820517041793561
50600	chr22_37150289_37150789	RAC2	0.729631132498432
50601	chr22_37162392_37162892	RAC2	0.863678278630636
50602	chr22_37162917_37163417	RAC2	0.789561564625858
50603	chr22_37163600_37164100	RAC2	0.758276521893309
50604	chr22_37164136_37164636	RAC2	0.67673916208577
50605	chr22_37164727_37165227	RAC2	0.596393042699318
50606	chr22_37166478_37166978	RAC2	0.576008395823818
50607	chr22_37170073_37170573	RAC2	0.51192965951432
50608	chr22_37186183_37186683	RAC2	0.560086704366642
50609	chr22_37193817_37194317	RAC2	0.597087499052693
50610	chr22_37198381_37198881	RAC2	0.655181668936952
50611	chr22_37199266_37199766	RAC2	0.672838299306208
50612	chr22_37218744_37219244	RAC2	0.701378004981972
50613	chr22_37221947_37222447	RAC2	0.567776077248325
50614	chr22_37222580_37223080	RAC2	0.769320428856472
50615	chr22_37229223_37229723	RAC2	0.666011626218312
50616	chr22_37229950_37230450	RAC2	0.906016065711048
50617	chr22_37230642_37231142	RAC2	0.655790891553595
50618	chr22_37231331_37231831	RAC2	0.553594671138795
50619	chr22_37238333_37238833	RAC2	0.731752088844503
50620	chr22_37239014_37239514	RAC2	0.570550389512749
50621	chr22_37240902_37241402	RAC2	0.528803482591903
50622	chr22_37241414_37241914	RAC2	0.747095377004987
50623	chr22_37242329_37242829	RAC2	0.943822458963073
50624	chr22_37242859_37243359	RAC2	0.747010221928746
50625	chr22_37243390_37243890	RAC2	0.583551137860139
50626	chr22_37244047_37244547	RAC2	0.884306322386643
50627	chr22_37244652_37245152	RAC2	0.674361131711434
50628	chr22_37260775_37261275	RAC2	0.61098789310075
50629	chr22_37266980_37267480	RAC2	0.78484865294602
50630	chr22_37273378_37273878	RAC2	0.581318005159384
50631	chr22_37275586_37276086	RAC2	0.579091467832053
50632	chr22_37279386_37279886	RAC2	0.564116051569075
50633	chr22_37282221_37282721	RAC2	0.808845254233734
50634	chr22_37283299_37283799	RAC2	0.655283634644155
50635	chr22_37284325_37284825	RAC2	0.631225619206938
50636	chr22_37284833_37285333	RAC2	0.758564336126352
50637	chr22_37300463_37300963	RAC2	0.66933899927159
50638	chr22_37306893_37307393	RAC2	0.779389046309335
50639	chr22_37307489_37307989	RAC2	0.637331202784812
50640	chr22_37309569_37310069	RAC2	0.849378412904426
50641	chr22_37314608_37315108	RAC2	0.524543995462397
50642	chr22_37484353_37484853	RAC2	0.861627870516451
50643	chr22_37485027_37485527	RAC2	0.760080462903796
50644	chr22_37485547_37486047	RAC2	0.709173709371306
50645	chr22_37162392_37162892	CYTH4	0.514055695571298
50646	chr22_37163600_37164100	CYTH4	0.506490504599487
50647	chr22_37164136_37164636	CYTH4	0.515517942404277
50648	chr22_37199266_37199766	CYTH4	0.506514424579917
50649	chr22_37222580_37223080	CYTH4	0.588734323702767
50650	chr22_37228264_37228764	CYTH4	0.509113753012775
50651	chr22_37229223_37229723	CYTH4	0.563549583232816
50652	chr22_37229950_37230450	CYTH4	0.633213918899432
50653	chr22_37241414_37241914	CYTH4	0.525219279944266
50654	chr22_37242329_37242829	CYTH4	0.783749212888829
50655	chr22_37242859_37243359	CYTH4	0.624356040197841
50656	chr22_37243390_37243890	CYTH4	0.554889033475057
50657	chr22_37244047_37244547	CYTH4	0.743598397646287
50658	chr22_37244652_37245152	CYTH4	0.683251462254006
50659	chr22_37260775_37261275	CYTH4	0.544842881233621
50660	chr22_37266980_37267480	CYTH4	0.597446859537375
50661	chr22_37273378_37273878	CYTH4	0.52980629194709
50662	chr22_37274530_37275030	CYTH4	0.54589283200889
50663	chr22_37279386_37279886	CYTH4	0.518164662160794
50664	chr22_37282221_37282721	CYTH4	0.664424570589026
50665	chr22_37284325_37284825	CYTH4	0.627929858120806
50666	chr22_37284833_37285333	CYTH4	0.628928355047917
50667	chr22_37295362_37295862	CYTH4	0.608927738074387
50668	chr22_37298777_37299277	CYTH4	0.524098330900122
50669	chr22_37300463_37300963	CYTH4	0.604306950338459
50670	chr22_37303752_37304252	CYTH4	0.513752613516454
50671	chr22_37309569_37310069	CYTH4	0.576898067693903
50672	chr22_37311131_37311631	CYTH4	0.664580020320412
50673	chr22_37314608_37315108	CYTH4	0.536129619330812
50674	chr22_37484353_37484853	CYTH4	0.732404529874788
50675	chr22_37485027_37485527	CYTH4	0.588670201610093
50676	chr22_37485547_37486047	CYTH4	0.618164644880434
50677	chr22_37238333_37238833	MFNG	0.53520324404901
50678	chr22_37242329_37242829	MFNG	0.531357812645172
50679	chr22_37300463_37300963	MFNG	0.570549925823626
50680	chr22_37484353_37484853	MFNG	0.669954083380239
50681	chr22_37485027_37485527	MFNG	0.684534599166673
50682	chr22_37604811_37605311	MFNG	0.530608745021741
50683	chr22_37608432_37608932	MFNG	0.558680228913284
50684	chr22_37676529_37677029	MFNG	0.510175351599262
50685	chr22_37677098_37677598	MFNG	0.507161638121701
50686	chr22_37501609_37502109	CARD10	0.782723827972056
50687	chr22_37502318_37502818	CARD10	0.695206063569437
50688	chr22_37503771_37504271	CARD10	0.669534361371107
50689	chr22_37511927_37512427	CARD10	0.716776443013971
50690	chr22_37512478_37512978	CARD10	0.664051454555754
50691	chr22_37519416_37519916	CARD10	0.51725970535538
50692	chr22_37521426_37521926	CARD10	0.589145205820545
50693	chr22_37607493_37607993	CARD10	0.541900088234086
50694	chr22_37647862_37648362	CARD10	0.599322988755054
50695	chr22_37654873_37655373	CARD10	0.544579706371436
50696	chr22_37659504_37660004	CARD10	0.610913461670354
50697	chr22_37684785_37685285	CARD10	0.576983585393708
50698	chr22_37508388_37508888	CDC42EP1	0.54412601076161
50699	chr22_37529918_37530418	CDC42EP1	0.506850377918405
50700	chr22_37545961_37546461	CDC42EP1	0.59736004896036
50701	chr22_37560175_37560675	CDC42EP1	0.593247120644056
50702	chr22_37563228_37563728	CDC42EP1	0.632811813158174
50703	chr22_37569349_37569849	CDC42EP1	0.619203979475705
50704	chr22_37570030_37570530	CDC42EP1	0.519608712412492
50705	chr22_37588482_37588982	CDC42EP1	0.593435540819248
50706	chr22_37601518_37602018	CDC42EP1	0.592964955454111
50707	chr22_37696658_37697158	CDC42EP1	0.581669240745529
50708	chr22_37731877_37732377	CDC42EP1	0.54693435932469
50709	chr22_37791756_37792256	CDC42EP1	0.522256992689915
50710	chr22_37336553_37337053	LGALS2	0.672025815255819
50711	chr22_37459133_37459633	LGALS2	0.808515527309107
50712	chr22_37469686_37470186	LGALS2	0.601327891262206
50713	chr22_37501609_37502109	LGALS2	0.704995132696075
50714	chr22_37502318_37502818	LGALS2	0.685448728193728
50715	chr22_37503771_37504271	LGALS2	0.530529038308815
50716	chr22_37521426_37521926	LGALS2	0.70030791041675
50717	chr22_37554900_37555400	LGALS2	0.557083458862661
50718	chr22_37579165_37579665	LGALS2	0.524167751764124
50719	chr22_37579947_37580447	LGALS2	0.587745072734838
50720	chr22_37599123_37599623	LGALS2	0.534792790484377
50721	chr22_37607493_37607993	LGALS2	0.5492075427164
50722	chr22_37638297_37638797	LGALS2	0.656198194296485
50723	chr22_37647095_37647595	LGALS2	0.542822887643641
50724	chr22_37647862_37648362	LGALS2	0.575510804390024
50725	chr22_37654298_37654798	LGALS2	0.628578309661221
50726	chr22_37654873_37655373	LGALS2	0.745668425898474
50727	chr22_37659504_37660004	LGALS2	0.77138817159474
50728	chr22_37684785_37685285	LGALS2	0.649246788694185
50729	chr22_37803155_37803655	LGALS2	0.540581403922604
50730	chr22_37459133_37459633	PDXP	0.755738848020288
50731	chr22_37469686_37470186	PDXP	0.61879549062145
50732	chr22_37501609_37502109	PDXP	0.665013706676141
50733	chr22_37502318_37502818	PDXP	0.639338822849021
50734	chr22_37503771_37504271	PDXP	0.690293343725774
50735	chr22_37521426_37521926	PDXP	0.641288525976885
50736	chr22_37554900_37555400	PDXP	0.650120996918351
50737	chr22_37579165_37579665	PDXP	0.505800035803164
50738	chr22_37607493_37607993	PDXP	0.657205004182614
50739	chr22_37638297_37638797	PDXP	0.647404061501868
50740	chr22_37646367_37646867	PDXP	0.518048077702404
50741	chr22_37647095_37647595	PDXP	0.646316461764893
50742	chr22_37647862_37648362	PDXP	0.835552472661456
50743	chr22_37654298_37654798	PDXP	0.688698162069597
50744	chr22_37654873_37655373	PDXP	0.764119320897098
50745	chr22_37659504_37660004	PDXP	0.821900226683257
50746	chr22_37660161_37660661	PDXP	0.547048281600462
50747	chr22_37684785_37685285	PDXP	0.713712637087152
50748	chr22_37803155_37803655	PDXP	0.506424048340411
50749	chr22_37464165_37464665	LGALS1	0.536170619662188
50750	chr22_37546720_37547220	LGALS1	0.508097865341599
50751	chr22_37633528_37634028	LGALS1	0.674640184999848
50752	chr22_37634098_37634598	LGALS1	0.659357412252817
50753	chr22_37661292_37661792	LGALS1	0.540320072620314
50754	chr22_37675221_37675721	LGALS1	0.891655988559748
50755	chr22_37675969_37676469	LGALS1	0.638770684440493
50756	chr22_37676529_37677029	LGALS1	0.517138661995477
50757	chr22_37738952_37739452	LGALS1	0.572187803365778
50758	chr22_37741221_37741721	LGALS1	0.551064433023745
50759	chr22_37508388_37508888	TRIOBP	0.531104782355737
50760	chr22_37529918_37530418	TRIOBP	0.52910239710171
50761	chr22_37563228_37563728	TRIOBP	0.506530864434585
50762	chr22_37689413_37689913	TRIOBP	0.670755579110334
50763	chr22_37696658_37697158	TRIOBP	0.680127491966219
50764	chr22_37698314_37698814	TRIOBP	0.5166722451304
50765	chr22_37731877_37732377	TRIOBP	0.714367935243294
50766	chr22_37733646_37734146	TRIOBP	0.603154671490529
50767	chr22_37752449_37752949	TRIOBP	0.655837694036807
50768	chr22_37776954_37777454	TRIOBP	0.583045080726581
50769	chr22_37784970_37785470	TRIOBP	0.650299756321181
50770	chr22_37791756_37792256	TRIOBP	0.601902067539787
50771	chr22_37794352_37794852	TRIOBP	0.528136518126326
50772	chr22_37801366_37801866	TRIOBP	0.516809686268716
50773	chr22_37569349_37569849	H1F0	0.604803529348253
50774	chr22_37570030_37570530	H1F0	0.666941837994701
50775	chr22_37588482_37588982	H1F0	0.584998968468298
50776	chr22_37601518_37602018	H1F0	0.634841114574354
50777	chr22_37610430_37610930	H1F0	0.539658041618903
50778	chr22_37623917_37624417	H1F0	0.566608861775037
50779	chr22_37641453_37641953	H1F0	0.510361151667753
50780	chr22_37689413_37689913	H1F0	0.735594847840443
50781	chr22_37731877_37732377	H1F0	0.775637822850028
50782	chr22_37776954_37777454	H1F0	0.553959239627443
50783	chr22_37784970_37785470	H1F0	0.785994921581559
50784	chr22_37804962_37805462	H1F0	0.611043562910695
50785	chr22_38030259_38030759	H1F0	0.562744751609793
50786	chr22_37560175_37560675	GCAT	0.529758058018587
50787	chr22_37569349_37569849	GCAT	0.603643289903624
50788	chr22_37570030_37570530	GCAT	0.603534235879068
50789	chr22_37588482_37588982	GCAT	0.629671867416817
50790	chr22_37601518_37602018	GCAT	0.592400635768992
50791	chr22_37731877_37732377	GCAT	0.612773633057636
50792	chr22_37784970_37785470	GCAT	0.564287686648885
50793	chr22_38030259_38030759	GCAT	0.542266486781579
50794	chr22_37892900_37893400	SOX10	0.925546242643378
50795	chr22_37898818_37899318	SOX10	0.73926205915091
50796	chr22_37968820_37969320	SOX10	0.926301364822855
50797	chr22_37982865_37983365	SOX10	0.568149970852601
50798	chr22_37984381_37984881	SOX10	0.943072388748749
50799	chr22_37985685_37986185	SOX10	0.946965216567267
50800	chr22_37996127_37996627	SOX10	0.812146154362937
50801	chr22_37998474_37998974	SOX10	0.911104836674354
50802	chr22_38016485_38016985	SOX10	0.753732901294472
50803	chr22_38026602_38027102	SOX10	0.835294363011738
50804	chr22_38031526_38032026	SOX10	0.863383444647577
50805	chr22_38033383_38033883	SOX10	0.970461147547153
50806	chr22_38033950_38034450	SOX10	0.523495508150976
50807	chr22_38038345_38038845	SOX10	0.979813375859188
50808	chr22_38050138_38050638	SOX10	0.916501421421332
50809	chr22_38107774_38108274	PICK1	0.604304603792138
50810	chr22_38242930_38243430	PICK1	0.566446908183864
50811	chr22_37981498_37981998	BAIAP2L2	0.540649161818131
50812	chr22_38109528_38110028	BAIAP2L2	0.537060335816401
50813	chr22_38110447_38110947	BAIAP2L2	0.781953153660015
50814	chr22_38111385_38111885	BAIAP2L2	0.613636340377808
50815	chr22_38112363_38112863	BAIAP2L2	0.665809764990205
50816	chr22_38153857_38154357	BAIAP2L2	0.645678367393323
50817	chr22_38163748_38164248	BAIAP2L2	0.515231952373718
50818	chr22_38218499_38218999	BAIAP2L2	0.511024104621901
50819	chr22_38257877_38258377	BAIAP2L2	0.730195010316579
50820	chr22_38283065_38283565	BAIAP2L2	0.63242916898004
50821	chr22_38318173_38318673	BAIAP2L2	0.659282966278808
50822	chr22_38348197_38348697	BAIAP2L2	0.530724891777602
50823	chr22_38110447_38110947	PLA2G6	0.516530338147806
50824	chr22_38218499_38218999	PLA2G6	0.612403883682993
50825	chr22_38257877_38258377	PLA2G6	0.518023648501782
50826	chr22_38423968_38424468	PLA2G6	0.557012498879779
50827	chr22_38110447_38110947	MAFF	0.535657259738294
50828	chr22_38177976_38178476	MAFF	0.51564195386413
50829	chr22_38196958_38197458	MAFF	0.615272389950372
50830	chr22_38210148_38210648	MAFF	0.611435442129929
50831	chr22_38217653_38218153	MAFF	0.555086210800118
50832	chr22_38218499_38218999	MAFF	0.742626711030693
50833	chr22_38230037_38230537	MAFF	0.540284745297014
50834	chr22_38283065_38283565	MAFF	0.643768178267312
50835	chr22_38318173_38318673	MAFF	0.713533990702816
50836	chr22_38348197_38348697	MAFF	0.533232069754561
50837	chr22_38242930_38243430	CSNK1E	0.529210784837434
50838	chr22_38397110_38397610	CSNK1E	0.523942897788405
50839	chr22_38461451_38461951	CSNK1E	0.588845774133289
50840	chr22_38905941_38906441	TOMM22	0.523816418385195
50841	chr22_38694024_38694524	JOSD1	0.693825459769254
50842	chr22_38694888_38695388	JOSD1	0.677270933187109
50843	chr22_38696517_38697017	JOSD1	0.720800246340803
50844	chr22_38707329_38707829	JOSD1	0.659017322916184
50845	chr22_38718379_38718879	JOSD1	0.694355577178013
50846	chr22_38734183_38734683	JOSD1	0.524855238795897
50847	chr22_38766037_38766537	JOSD1	0.552758164697657
50848	chr22_38921059_38921559	JOSD1	0.565434855720675
50849	chr22_38934986_38935486	JOSD1	0.500977368334206
50850	chr22_38734183_38734683	GTPBP1	0.550357465612481
50851	chr22_38744038_38744538	GTPBP1	0.548796009908897
50852	chr22_38705355_38705855	SUN2	0.512462383621915
50853	chr22_38872138_38872638	CBX6	0.608365456900468
50854	chr22_38872896_38873396	CBX6	0.636123038623295
50855	chr22_38881375_38881875	CBX6	0.532852562792363
50856	chr22_39077016_39077516	CBX6	0.586940726699032
50857	chr22_38949673_38950173	APOBEC3A	0.502334994720205
50858	chr22_38951612_38952112	APOBEC3A	0.532427362019333
50859	chr22_38964825_38965325	APOBEC3A	0.53434279941949
50860	chr22_38967645_38968145	APOBEC3A	0.591179928851497
50861	chr22_38980565_38981065	APOBEC3A	0.581886965424321
50862	chr22_38982062_38982562	APOBEC3A	0.52215727577374
50863	chr22_38984199_38984699	APOBEC3A	0.601811238685139
50864	chr22_38991615_38992115	APOBEC3A	0.57503999263602
50865	chr22_38949673_38950173	APOBEC3B	0.535097282168319
50866	chr22_38951612_38952112	APOBEC3B	0.510925353483026
50867	chr22_38953895_38954395	APOBEC3B	0.505996138909101
50868	chr22_38964825_38965325	APOBEC3B	0.557781190717934
50869	chr22_38980565_38981065	APOBEC3B	0.638360876014064
50870	chr22_38982062_38982562	APOBEC3B	0.559420062662169
50871	chr22_38984199_38984699	APOBEC3B	0.677323127341784
50872	chr22_38984899_38985399	APOBEC3B	0.534460962294297
50873	chr22_38991615_38992115	APOBEC3B	0.646048653019821
50874	chr22_38793969_38794469	APOBEC3C	0.515301042384304
50875	chr22_38870200_38870700	APOBEC3C	0.539039853797068
50876	chr22_38871362_38871862	APOBEC3C	0.590358019176302
50877	chr22_38872138_38872638	APOBEC3C	0.713166044366344
50878	chr22_39003090_39003590	APOBEC3C	0.519195785443659
50879	chr22_39013932_39014432	APOBEC3C	0.774196386275691
50880	chr22_39020866_39021366	APOBEC3C	0.68661218404766
50881	chr22_39040400_39040900	APOBEC3C	0.651902120153563
50882	chr22_39077016_39077516	APOBEC3C	0.747797655089345
50883	chr22_39080225_39080725	APOBEC3C	0.522485436996317
50884	chr22_39090373_39090873	APOBEC3C	0.634959784874945
50885	chr22_39090999_39091499	APOBEC3C	0.620204659617159
50886	chr22_39092361_39092861	APOBEC3C	0.51413334925041
50887	chr22_39094625_39095125	APOBEC3C	0.570614281438391
50888	chr22_39096919_39097419	APOBEC3C	0.667314559318308
50889	chr22_39116881_39117381	APOBEC3C	0.564989127246176
50890	chr22_39117512_39118012	APOBEC3C	0.757821204565268
50891	chr22_39118041_39118541	APOBEC3C	0.528754567336043
50892	chr22_39144350_39144850	APOBEC3C	0.595351861809711
50893	chr22_39170725_39171225	APOBEC3C	0.629372155016927
50894	chr22_39173900_39174400	APOBEC3C	0.631086709633209
50895	chr22_39174522_39175022	APOBEC3C	0.505426715110127
50896	chr22_39236424_39236924	APOBEC3C	0.631783378593085
50897	chr22_38793969_38794469	APOBEC3D	0.528022710355811
50898	chr22_38872138_38872638	APOBEC3D	0.565235457094115
50899	chr22_39013932_39014432	APOBEC3D	0.567776582555359
50900	chr22_39020866_39021366	APOBEC3D	0.547682933608636
50901	chr22_39040400_39040900	APOBEC3D	0.520434899062425
50902	chr22_39077016_39077516	APOBEC3D	0.525088982409609
50903	chr22_39080225_39080725	APOBEC3D	0.516439547596641
50904	chr22_39090373_39090873	APOBEC3D	0.529345057671205
50905	chr22_39099411_39099911	APOBEC3D	0.501408240786786
50906	chr22_39170725_39171225	APOBEC3D	0.565801714570785
50907	chr22_39205610_39206110	APOBEC3D	0.537980354871068
50908	chr22_39236424_39236924	APOBEC3D	0.517640851654454
50909	chr22_38872138_38872638	APOBEC3F	0.547111885553939
50910	chr22_38943177_38943677	APOBEC3F	0.523141859773783
50911	chr22_39013932_39014432	APOBEC3F	0.597546831831426
50912	chr22_39077016_39077516	APOBEC3F	0.5675584986649
50913	chr22_38843228_38843728	APOBEC3G	0.532896443619218
50914	chr22_38870200_38870700	APOBEC3G	0.559140617868713
50915	chr22_38871362_38871862	APOBEC3G	0.621112597960241
50916	chr22_38872138_38872638	APOBEC3G	0.739740168525962
50917	chr22_39013932_39014432	APOBEC3G	0.721295632417191
50918	chr22_39020866_39021366	APOBEC3G	0.724366965755568
50919	chr22_39040400_39040900	APOBEC3G	0.569355782464058
50920	chr22_39077016_39077516	APOBEC3G	0.783549106496591
50921	chr22_39077889_39078389	APOBEC3G	0.528404170026078
50922	chr22_39080225_39080725	APOBEC3G	0.542632289776331
50923	chr22_39090373_39090873	APOBEC3G	0.756447230509107
50924	chr22_39090999_39091499	APOBEC3G	0.759849993570318
50925	chr22_39094625_39095125	APOBEC3G	0.70257911080518
50926	chr22_39096919_39097419	APOBEC3G	0.725750874770811
50927	chr22_39115959_39116459	APOBEC3G	0.666830985241114
50928	chr22_39116881_39117381	APOBEC3G	0.626420280262243
50929	chr22_39117512_39118012	APOBEC3G	0.779171391632574
50930	chr22_39118041_39118541	APOBEC3G	0.527635053273187
50931	chr22_39144350_39144850	APOBEC3G	0.554710188754157
50932	chr22_39145542_39146042	APOBEC3G	0.51318218347327
50933	chr22_39152610_39153110	APOBEC3G	0.500998027892194
50934	chr22_39170725_39171225	APOBEC3G	0.634024144204132
50935	chr22_39173900_39174400	APOBEC3G	0.744045068430043
50936	chr22_39174522_39175022	APOBEC3G	0.576467819737788
50937	chr22_39205610_39206110	APOBEC3G	0.677048294581034
50938	chr22_39236424_39236924	APOBEC3G	0.632302021693342
50939	chr22_39174522_39175022	PDGFB	0.609339729539812
50940	chr22_39175418_39175918	PDGFB	0.650243350368333
50941	chr22_39176039_39176539	PDGFB	0.75077435831897
50942	chr22_39183973_39184473	PDGFB	0.51327880531404
50943	chr22_39185386_39185886	PDGFB	0.706223301479194
50944	chr22_39233646_39234146	PDGFB	0.683981519992134
50945	chr22_39234322_39234822	PDGFB	0.70862409831384
50946	chr22_39237772_39238272	PDGFB	0.54101073018353
50947	chr22_39244725_39245225	PDGFB	0.649600670072185
50948	chr22_39270241_39270741	PDGFB	0.582309439372098
50949	chr22_39282893_39283393	PDGFB	0.692396725619828
50950	chr22_39283394_39283894	PDGFB	0.766683476283025
50951	chr22_39298277_39298777	PDGFB	0.538465054283256
50952	chr22_39431673_39432173	PDGFB	0.723655781224026
50953	chr22_39462712_39463212	PDGFB	0.660677891651051
50954	chr22_39388602_39389102	RPL3	0.541070148005391
50955	chr22_39117512_39118012	SYNGR1	0.56217862366767
50956	chr22_39130844_39131344	SYNGR1	0.516778474019572
50957	chr22_39144350_39144850	SYNGR1	0.58615800068222
50958	chr22_39148752_39149252	SYNGR1	0.514824703705957
50959	chr22_39236424_39236924	SYNGR1	0.508565910191493
50960	chr22_39317466_39317966	SYNGR1	0.53988776188907
50961	chr22_39349619_39350119	SYNGR1	0.615516142274465
50962	chr22_39388096_39388596	SYNGR1	0.690215002362658
50963	chr22_39388602_39389102	SYNGR1	0.627384905154494
50964	chr22_39428149_39428649	SYNGR1	0.623718576956686
50965	chr22_39429123_39429623	SYNGR1	0.620921394138288
50966	chr22_39429862_39430362	SYNGR1	0.577431223212343
50967	chr22_39430694_39431194	SYNGR1	0.617115087049374
50968	chr22_39432211_39432711	SYNGR1	0.619247388559077
50969	chr22_39446813_39447313	SYNGR1	0.600985404767035
50970	chr22_39447563_39448063	SYNGR1	0.607052739935909
50971	chr22_39448135_39448635	SYNGR1	0.534872130153814
50972	chr22_39456065_39456565	SYNGR1	0.531715037321163
50973	chr22_39457904_39458404	SYNGR1	0.569763764713667
50974	chr22_39465336_39465836	SYNGR1	0.500951103901013
50975	chr22_39454298_39454798	MGAT3	0.667415790218356
50976	chr22_39464671_39465171	MGAT3	0.60347768486617
50977	chr22_39466607_39467107	MGAT3	0.779659913664148
50978	chr22_39468703_39469203	MGAT3	0.753895442193393
50979	chr22_39469574_39470074	MGAT3	0.716139777530705
50980	chr22_39470152_39470652	MGAT3	0.581185207834777
50981	chr22_39472390_39472890	MGAT3	0.548319189694405
50982	chr22_39473185_39473685	MGAT3	0.642062332992486
50983	chr22_39474174_39474674	MGAT3	0.663436032146597
50984	chr22_39489513_39490013	MGAT3	0.532849622136831
50985	chr22_39438280_39438780	ATF4	0.555351331002389
50986	chr22_39465336_39465836	ATF4	0.508854943023167
50987	chr22_39515858_39516358	ATF4	0.551209915431414
50988	chr22_39528534_39529034	ATF4	0.592487572583597
50989	chr22_39658321_39658821	GRAP2	0.71545995147573
50990	chr22_39745727_39746227	GRAP2	0.528418738755296
50991	chr22_39840013_39840513	GRAP2	0.725734418724123
50992	chr22_39900226_39900726	GRAP2	0.643265616385509
50993	chr22_39900797_39901297	GRAP2	0.843579778884232
50994	chr22_39901633_39902133	GRAP2	0.643300976886055
50995	chr22_39905551_39906051	GRAP2	0.525902163282783
50996	chr22_39906992_39907492	GRAP2	0.523895161999198
50997	chr22_39907612_39908112	GRAP2	0.799974575872921
50998	chr22_39908123_39908623	GRAP2	0.613938916688001
50999	chr22_39908707_39909207	GRAP2	0.756281728523896
51000	chr22_39909564_39910064	GRAP2	0.579069864174037
51001	chr22_39910077_39910577	GRAP2	0.846883040024272
51002	chr22_39910626_39911126	GRAP2	0.825120971646655
51003	chr22_39913247_39913747	GRAP2	0.554183499263356
51004	chr22_39915201_39915701	GRAP2	0.52993882653177
51005	chr22_39917687_39918187	GRAP2	0.647760647938187
51006	chr22_39920165_39920665	GRAP2	0.732930004811312
51007	chr22_39920942_39921442	GRAP2	0.769622872291929
51008	chr22_39931110_39931610	GRAP2	0.636891751242194
51009	chr22_39938408_39938908	GRAP2	0.564771635724496
51010	chr22_39940687_39941187	GRAP2	0.661657287632207
51011	chr22_39942425_39942925	GRAP2	0.717063735174391
51012	chr22_39952286_39952786	GRAP2	0.753406169666618
51013	chr22_39979052_39979552	GRAP2	0.536426018870636
51014	chr22_40044392_40044892	GRAP2	0.641106880022879
51015	chr22_40055462_40055962	GRAP2	0.591235823963467
51016	chr22_40116721_40117221	GRAP2	0.602532830710837
51017	chr22_39953771_39954271	FAM83F	0.528369738359603
51018	chr22_39966475_39966975	FAM83F	0.605202550464564
51019	chr22_39967374_39967874	FAM83F	0.566245422905179
51020	chr22_39985582_39986082	FAM83F	0.531047061470046
51021	chr22_39996708_39997208	FAM83F	0.591497465296708
51022	chr22_39997904_39998404	FAM83F	0.613731822474752
51023	chr22_39998405_39998905	FAM83F	0.532483838815243
51024	chr22_40014679_40015179	FAM83F	0.6243341252869
51025	chr22_40155932_40156432	FAM83F	0.614939970469573
51026	chr22_39900797_39901297	TNRC6B	0.565108910474098
51027	chr22_39961317_39961817	TNRC6B	0.506837334153154
51028	chr22_40043712_40044212	TNRC6B	0.534073967621019
51029	chr22_40045178_40045678	TNRC6B	0.561297765223959
51030	chr22_40177642_40178142	TNRC6B	0.562663827341243
51031	chr22_40203502_40204002	TNRC6B	0.667788255130326
51032	chr22_40216076_40216576	TNRC6B	0.550325595365612
51033	chr22_40276441_40276941	TNRC6B	0.54836544052443
51034	chr22_40290080_40290580	TNRC6B	0.566739290932266
51035	chr22_40155932_40156432	SGSM3	0.504069748849159
51036	chr22_40372661_40373161	SGSM3	0.607245280398236
51037	chr22_40386855_40387355	SGSM3	0.742478741950409
51038	chr22_40387573_40388073	SGSM3	0.844833074346442
51039	chr22_40388234_40388734	SGSM3	0.552642713984759
51040	chr22_40396832_40397332	SGSM3	0.730167282857826
51041	chr22_40498356_40498856	SGSM3	0.652577027156696
51042	chr22_40526831_40527331	SGSM3	0.541124510960576
51043	chr22_40386855_40387355	MRTFA	0.630854442013428
51044	chr22_40387573_40388073	MRTFA	0.754895799317495
51045	chr22_40388234_40388734	MRTFA	0.509956618630859
51046	chr22_40396832_40397332	MRTFA	0.607843500912074
51047	chr22_40498356_40498856	MRTFA	0.590845833327206
51048	chr22_40644594_40645094	MRTFA	0.652697383835369
51049	chr22_40645544_40646044	MRTFA	0.545681140223316
51050	chr22_41288215_41288715	TOB2	0.643632578815266
51051	chr22_41587566_41588066	TOB2	0.55846910626258
51052	chr22_41308526_41309026	ACO2	0.69929688456186
51053	chr22_41380234_41380734	ACO2	0.673768666083383
51054	chr22_41414365_41414865	ACO2	0.688857801709575
51055	chr22_41470916_41471416	ACO2	0.574678067813613
51056	chr22_41471532_41472032	ACO2	0.689020763611927
51057	chr22_41484996_41485496	ACO2	0.773820172687495
51058	chr22_41487481_41487981	ACO2	0.702898983708269
51059	chr22_41498487_41498987	ACO2	0.602408170398426
51060	chr22_41499045_41499545	ACO2	0.53357800754671
51061	chr22_41499774_41500274	ACO2	0.665009774334599
51062	chr22_41565234_41565734	ACO2	0.557786720629936
51063	chr22_41587566_41588066	ACO2	0.699185020704426
51064	chr22_41380234_41380734	PMM1	0.553076807946253
51065	chr22_41414365_41414865	PMM1	0.564437698410672
51066	chr22_41471532_41472032	PMM1	0.512231164739628
51067	chr22_41484996_41485496	PMM1	0.574189746530257
51068	chr22_41587566_41588066	PMM1	0.697376983952392
51069	chr22_41666587_41667087	SNU13	0.556028177303052
51070	chr22_41782269_41782769	SNU13	0.503502231342766
51071	chr22_41800357_41800857	SNU13	0.584924814873194
51072	chr22_41914882_41915382	SNU13	0.561544658797417
51073	chr22_41925941_41926441	SNU13	0.549963845365944
51074	chr22_41552114_41552614	MEI1	0.662190866983024
51075	chr22_41666587_41667087	MEI1	0.698034954670544
51076	chr22_41746920_41747420	MEI1	0.643223575490638
51077	chr22_41752220_41752720	MEI1	0.850421570547143
51078	chr22_41753306_41753806	MEI1	0.533156908605519
51079	chr22_41762996_41763496	MEI1	0.626928712589134
51080	chr22_41782269_41782769	MEI1	0.824906481475072
51081	chr22_41786841_41787341	MEI1	0.632519600297834
51082	chr22_41799777_41800277	MEI1	0.528760262001349
51083	chr22_41800357_41800857	MEI1	0.602652371449756
51084	chr22_41914882_41915382	MEI1	0.536679595101889
51085	chr22_41924221_41924721	MEI1	0.526919377886501
51086	chr22_41925941_41926441	MEI1	0.67759049029809
51087	chr22_41666587_41667087	CCDC134	0.594507952967446
51088	chr22_41752220_41752720	CCDC134	0.54738044966907
51089	chr22_41781064_41781564	CCDC134	0.583499257729691
51090	chr22_41782269_41782769	CCDC134	0.684375229901648
51091	chr22_41799777_41800277	CCDC134	0.51580086160337
51092	chr22_41800357_41800857	CCDC134	0.557115134154798
51093	chr22_41914882_41915382	CCDC134	0.579215107308247
51094	chr22_41925941_41926441	CCDC134	0.622809838997229
51095	chr22_41957564_41958064	CCDC134	0.545619522554237
51096	chr22_42031159_42031659	CCDC134	0.617694032361971
51097	chr22_42047083_42047583	CCDC134	0.52617499667956
51098	chr22_41822737_41823237	SREBF2	0.539601546788759
51099	chr22_41828391_41828891	SREBF2	0.584329213749606
51100	chr22_41841263_41841763	SREBF2	0.537885398185345
51101	chr22_41842825_41843325	SREBF2	0.717432813876085
51102	chr22_41848345_41848845	SREBF2	0.520238416167182
51103	chr22_41732316_41732816	TNFRSF13C	0.635569409594986
51104	chr22_41746920_41747420	TNFRSF13C	0.704935755065834
51105	chr22_41860853_41861353	TNFRSF13C	0.599125691201421
51106	chr22_41862106_41862606	TNFRSF13C	0.606477401767477
51107	chr22_41862640_41863140	TNFRSF13C	0.603576885060191
51108	chr22_41883818_41884318	TNFRSF13C	0.726552034997981
51109	chr22_41888574_41889074	TNFRSF13C	0.581149399568392
51110	chr22_41917438_41917938	TNFRSF13C	0.628114416027959
51111	chr22_41918087_41918587	TNFRSF13C	0.604564602983773
51112	chr22_41918610_41919110	TNFRSF13C	0.577400642842733
51113	chr22_41919131_41919631	TNFRSF13C	0.755520923001453
51114	chr22_41919776_41920276	TNFRSF13C	0.762103337566275
51115	chr22_41920494_41920994	TNFRSF13C	0.733817496292333
51116	chr22_41921305_41921805	TNFRSF13C	0.8028414668815
51117	chr22_41922306_41922806	TNFRSF13C	0.705027751325305
51118	chr22_41923175_41923675	TNFRSF13C	0.513035622905943
51119	chr22_41924221_41924721	TNFRSF13C	0.807584201736841
51120	chr22_41924870_41925370	TNFRSF13C	0.770032828508305
51121	chr22_41925389_41925889	TNFRSF13C	0.667074734337776
51122	chr22_41926611_41927111	TNFRSF13C	0.872056482962114
51123	chr22_41928861_41929361	TNFRSF13C	0.879161227596656
51124	chr22_41931601_41932101	TNFRSF13C	0.894620943932804
51125	chr22_41933816_41934316	TNFRSF13C	0.866324844189919
51126	chr22_41935454_41935954	TNFRSF13C	0.571039166842054
51127	chr22_41936068_41936568	TNFRSF13C	0.965948702653378
51128	chr22_41936676_41937176	TNFRSF13C	0.744060103169427
51129	chr22_41937645_41938145	TNFRSF13C	0.78229451810974
51130	chr22_41938403_41938903	TNFRSF13C	0.503079021821817
51131	chr22_41952069_41952569	TNFRSF13C	0.598379362067899
51132	chr22_41752220_41752720	WBP2NL	0.521966065082815
51133	chr22_42129285_42129785	NDUFA6	0.574805179480756
51134	chr22_42161031_42161531	NDUFA6	0.50998140945479
51135	chr22_42313731_42314231	NDUFA6	0.574824573532074
51136	chr22_42021519_42022019	CYP2D6	0.67652764141681
51137	chr22_42064960_42065460	CYP2D6	0.61363027634929
51138	chr22_42129285_42129785	CYP2D6	0.595138732406897
51139	chr22_42130164_42130664	CYP2D6	0.626222593325214
51140	chr22_42130702_42131202	CYP2D6	0.882471305042632
51141	chr22_42172160_42172660	CYP2D6	0.538822856818672
51142	chr22_42180730_42181230	CYP2D6	0.530516339537782
51143	chr22_42182280_42182780	CYP2D6	0.588053247588955
51144	chr22_42183444_42183944	CYP2D6	0.514121248154655
51145	chr22_42282153_42282653	CYP2D6	0.582279450158727
51146	chr22_42178013_42178513	TCF20	0.509982221663502
51147	chr22_42293087_42293587	TCF20	0.540280682601647
51148	chr22_42316976_42317476	TCF20	0.514007818125509
51149	chr22_42320668_42321168	TCF20	0.525494853350196
51150	chr22_42380090_42380590	TCF20	0.545168512558895
51151	chr22_42498520_42499020	TCF20	0.598842518156439
51152	chr22_42375947_42376447	NFAM1	0.516258995128371
51153	chr22_42396429_42396929	NFAM1	0.673600654159789
51154	chr22_42397317_42397817	NFAM1	0.64192519252555
51155	chr22_42397837_42398337	NFAM1	0.524889431065094
51156	chr22_42414841_42415341	NFAM1	0.618125190132367
51157	chr22_42432210_42432710	NFAM1	0.729049261647912
51158	chr22_42435992_42436492	NFAM1	0.64323814954927
51159	chr22_42439708_42440208	NFAM1	0.567049682434898
51160	chr22_42587508_42588008	NFAM1	0.609665904579315
51161	chr22_42642730_42643230	NFAM1	0.580158766760813
51162	chr22_42657496_42657996	NFAM1	0.571788308667617
51163	chr22_42498520_42499020	RRP7A	0.536555168456446
51164	chr22_42644472_42644972	CYB5R3	0.521141690382639
51165	chr22_42676229_42676729	CYB5R3	0.56725129013357
51166	chr22_42688266_42688766	CYB5R3	0.567805094867058
51167	chr22_42742842_42743342	CYB5R3	0.524122904186656
51168	chr22_42743540_42744040	CYB5R3	0.571730947631142
51169	chr22_42644472_42644972	A4GALT	0.760998898068647
51170	chr22_42671256_42671756	A4GALT	0.696243410102313
51171	chr22_42673801_42674301	A4GALT	0.594282812085455
51172	chr22_42676229_42676729	A4GALT	0.780605442211175
51173	chr22_42688266_42688766	A4GALT	0.69711604830677
51174	chr22_42711924_42712424	A4GALT	0.699106371773698
51175	chr22_42719073_42719573	A4GALT	0.604016652552684
51176	chr22_42719870_42720370	A4GALT	0.553904064642841
51177	chr22_42720635_42721135	A4GALT	0.660113673338209
51178	chr22_42742842_42743342	A4GALT	0.787737570296299
51179	chr22_42743540_42744040	A4GALT	0.904223591603634
51180	chr22_42744482_42744982	A4GALT	0.743393069620263
51181	chr22_42745069_42745569	A4GALT	0.732113144645976
51182	chr22_42747866_42748366	A4GALT	0.721950160315721
51183	chr22_42751746_42752246	A4GALT	0.795220821934244
51184	chr22_42803418_42803918	A4GALT	0.57620360442116
51185	chr22_42805144_42805644	A4GALT	0.716016555108392
51186	chr22_42805693_42806193	A4GALT	0.502574155289223
51187	chr22_42856135_42856635	ARFGAP3	0.70732630808059
51188	chr22_42861510_42862010	ARFGAP3	0.555945332299074
51189	chr22_42862036_42862536	ARFGAP3	0.595992702708587
51190	chr22_42883024_42883524	PACSIN2	0.512009111975754
51191	chr22_42887997_42888497	PACSIN2	0.653418516043832
51192	chr22_42940177_42940677	PACSIN2	0.632883694732891
51193	chr22_42973136_42973636	PACSIN2	0.549597529819629
51194	chr22_42991322_42991822	PACSIN2	0.649229358029102
51195	chr22_42995085_42995585	PACSIN2	0.775138281831488
51196	chr22_43003630_43004130	PACSIN2	0.612569880883327
51197	chr22_43007347_43007847	PACSIN2	0.631822215400799
51198	chr22_43008356_43008856	PACSIN2	0.558819867235656
51199	chr22_43021743_43022243	PACSIN2	0.524340539134375
51200	chr22_43028222_43028722	PACSIN2	0.643625622091076
51201	chr22_43114886_43115386	PACSIN2	0.500732104761288
51202	chr22_43121416_43121916	PACSIN2	0.514117548736218
51203	chr22_43122130_43122630	PACSIN2	0.547354980248747
51204	chr22_43124770_43125270	PACSIN2	0.616821928252192
51205	chr22_43127440_43127940	PACSIN2	0.519992611116775
51206	chr22_43159740_43160240	PACSIN2	0.612545863854372
51207	chr22_43159740_43160240	BIK	0.516079580028858
51208	chr22_42940177_42940677	TSPO	0.507585389874235
51209	chr22_42995085_42995585	TSPO	0.587317807648268
51210	chr22_43008356_43008856	TSPO	0.636544200486854
51211	chr22_43114886_43115386	TSPO	0.522693793721802
51212	chr22_43122130_43122630	TSPO	0.577178019315796
51213	chr22_43124770_43125270	TSPO	0.561733490828145
51214	chr22_43159740_43160240	TSPO	0.656159661148211
51215	chr22_42995085_42995585	TTLL12	0.573909738982894
51216	chr22_43008356_43008856	TTLL12	0.641347079087949
51217	chr22_43021743_43022243	TTLL12	0.581483084286456
51218	chr22_43121416_43121916	TTLL12	0.571878907728097
51219	chr22_43122130_43122630	TTLL12	0.652531289839096
51220	chr22_43124770_43125270	TTLL12	0.573885208928927
51221	chr22_43127440_43127940	TTLL12	0.521999929712342
51222	chr22_43159740_43160240	TTLL12	0.668584586384334
51223	chr22_43170883_43171383	TTLL12	0.552509845760824
51224	chr22_43171543_43172043	TTLL12	0.528676054408915
51225	chr22_43226318_43226818	SCUBE1	0.653604244664494
51226	chr22_43272190_43272690	SCUBE1	0.595471437677885
51227	chr22_43272797_43273297	SCUBE1	0.679259165901549
51228	chr22_43288673_43289173	SCUBE1	0.541963927912443
51229	chr22_43290151_43290651	SCUBE1	0.580872249818998
51230	chr22_43293176_43293676	SCUBE1	0.508175564679323
51231	chr22_43308364_43308864	SCUBE1	0.633071334166936
51232	chr22_43342422_43342922	SCUBE1	0.546657424246703
51233	chr22_43343140_43343640	SCUBE1	0.716711870370651
51234	chr22_43343867_43344367	SCUBE1	0.668827847782623
51235	chr22_43370097_43370597	SCUBE1	0.518356650152534
51236	chr22_43376250_43376750	SCUBE1	0.532896467375813
51237	chr22_43376813_43377313	SCUBE1	0.568947661929501
51238	chr22_43377614_43378114	SCUBE1	0.57258497932888
51239	chr22_43381657_43382157	SCUBE1	0.772844773333269
51240	chr22_43385643_43386143	SCUBE1	0.542198912840683
51241	chr22_43955185_43955685	PARVB	0.521441315740925
51242	chr22_43995979_43996479	PARVB	0.601204400546317
51243	chr22_44023437_44023937	PARVB	0.69933591183513
51244	chr22_44023976_44024476	PARVB	0.782196840739011
51245	chr22_44024573_44025073	PARVB	0.647541972624123
51246	chr22_44025596_44026096	PARVB	0.714594673559957
51247	chr22_44026107_44026607	PARVB	0.563019229954258
51248	chr22_44026726_44027226	PARVB	0.867632740137089
51249	chr22_44027359_44027859	PARVB	0.694996867933887
51250	chr22_44031096_44031596	PARVB	0.53332024402919
51251	chr22_44047936_44048436	PARVB	0.637538641489755
51252	chr22_44067820_44068320	PARVB	0.520698803605013
51253	chr22_44068644_44069144	PARVB	0.645254496337188
51254	chr22_44127344_44127844	PARVB	0.561224131385077
51255	chr22_44172293_44172793	PARVB	0.522344300977728
51256	chr22_44181747_44182247	PARVB	0.509598768084246
51257	chr22_44182515_44183015	PARVB	0.564646763226938
51258	chr22_43955185_43955685	PARVG	0.640011291454502
51259	chr22_43995979_43996479	PARVG	0.743930555762546
51260	chr22_43996480_43996980	PARVG	0.566862606898425
51261	chr22_44026726_44027226	PARVG	0.636158087912827
51262	chr22_44068644_44069144	PARVG	0.505387346403528
51263	chr22_44154495_44154995	PARVG	0.515187461190049
51264	chr22_44172293_44172793	PARVG	0.526428052892675
51265	chr22_44181055_44181555	PARVG	0.829933659742352
51266	chr22_44181747_44182247	PARVG	0.754265442710391
51267	chr22_44182515_44183015	PARVG	0.734216729754937
51268	chr22_44314367_44314867	PARVG	0.502087478674755
51269	chr22_44741905_44742405	ARHGAP8	0.732824709793963
51270	chr22_44743795_44744295	ARHGAP8	0.657313835832598
51271	chr22_44746457_44746957	ARHGAP8	0.79596404794003
51272	chr22_44749571_44750071	ARHGAP8	0.51472923722831
51273	chr22_44752297_44752797	ARHGAP8	0.56617414046716
51274	chr22_44752855_44753355	ARHGAP8	0.617334569344052
51275	chr22_44753383_44753883	ARHGAP8	0.62067490872157
51276	chr22_44754940_44755440	ARHGAP8	0.555226655360052
51277	chr22_44755940_44756440	ARHGAP8	0.794239889405209
51278	chr22_44771655_44772155	ARHGAP8	0.577444210208955
51279	chr22_44772188_44772688	ARHGAP8	0.574785756665806
51280	chr22_44777282_44777782	ARHGAP8	0.678556197942998
51281	chr22_44975503_44976003	ARHGAP8	0.633904807123355
51282	chr22_45263679_45264179	KIAA0930	0.500517749713441
51283	chr22_45172832_45173332	FAM118A	0.542279482965306
51284	chr22_45318107_45318607	FAM118A	0.715337423977351
51285	chr22_45318959_45319459	FAM118A	0.680530595629248
51286	chr22_45320506_45321006	FAM118A	0.503030903324193
51287	chr22_45334079_45334579	FAM118A	0.576934374403789
51288	chr22_45413458_45413958	FAM118A	0.569721929713619
51289	chr22_45271789_45272289	FBLN1	0.780575035006605
51290	chr22_45279764_45280264	FBLN1	0.643485763223683
51291	chr22_45282230_45282730	FBLN1	0.6908802053187
51292	chr22_45300732_45301232	FBLN1	0.714366597097786
51293	chr22_45451265_45451765	FBLN1	0.951094945422957
51294	chr22_45460197_45460697	FBLN1	0.93568258430694
51295	chr22_45493387_45493887	FBLN1	0.89987607814509
51296	chr22_45499638_45500138	FBLN1	0.508994787215228
51297	chr22_45502338_45502838	FBLN1	0.768039868950314
51298	chr22_45504448_45504948	FBLN1	0.589491885944006
51299	chr22_45504991_45505491	FBLN1	0.73740629442572
51300	chr22_45510778_45511278	FBLN1	0.591370044218176
51301	chr22_45511923_45512423	FBLN1	0.85093257487531
51302	chr22_45515526_45516026	FBLN1	0.500441778952665
51303	chr22_45527921_45528421	FBLN1	0.811303758577168
51304	chr22_45529943_45530443	FBLN1	0.814485800364042
51305	chr22_45534454_45534954	FBLN1	0.914458196012477
51306	chr22_45535271_45535771	FBLN1	0.843536979833758
51307	chr22_45549054_45549554	FBLN1	0.898036478816936
51308	chr22_45549574_45550074	FBLN1	0.776658896627254
51309	chr22_45551484_45551984	FBLN1	0.791431349655535
51310	chr22_45552482_45552982	FBLN1	0.632331845896514
51311	chr22_45553156_45553656	FBLN1	0.866297839937171
51312	chr22_45600783_45601283	FBLN1	0.661185498124874
51313	chr22_46061401_46061901	PRR34-AS1	0.633328404644398
51314	chr22_46071993_46072493	PRR34-AS1	0.512875382517217
51315	chr22_46072519_46073019	PRR34-AS1	0.50340845780929
51316	chr22_46126317_46126817	PRR34-AS1	0.730883059884949
51317	chr22_46147407_46147907	PRR34-AS1	0.558832254491818
51318	chr22_46170261_46170761	PRR34-AS1	0.518772353277341
51319	chr22_46170928_46171428	PRR34-AS1	0.624428102981621
51320	chr22_46193860_46194360	PRR34-AS1	0.595901324319756
51321	chr22_46195684_46196184	PRR34-AS1	0.568677867461146
51322	chr22_46240831_46241331	PRR34-AS1	0.587202403988772
51323	chr22_46268793_46269293	PRR34-AS1	0.550713872726163
51324	chr22_46069774_46070274	PPARA	0.508474196806421
51325	chr22_46070288_46070788	PPARA	0.503537894517552
51326	chr22_46071993_46072493	PPARA	0.564814438104286
51327	chr22_46085725_46086225	PPARA	0.72670395909546
51328	chr22_46126317_46126817	PPARA	0.743410105783176
51329	chr22_46170928_46171428	PPARA	0.716625878667417
51330	chr22_46193860_46194360	PPARA	0.701931900865293
51331	chr22_46195684_46196184	PPARA	0.811496572805913
51332	chr22_46196198_46196698	PPARA	0.553029432675957
51333	chr22_46203160_46203660	PPARA	0.774152910921649
51334	chr22_46264452_46264952	PPARA	0.745578376121052
51335	chr22_46268793_46269293	PPARA	0.547883725239712
51336	chr22_46377495_46377995	PPARA	0.764313893752748
51337	chr22_46377998_46378498	PPARA	0.525796492555864
51338	chr22_46379415_46379915	PPARA	0.545065747290904
51339	chr22_46390734_46391234	PPARA	0.506974241708698
51340	chr22_46027274_46027774	TTC38	0.556248690793781
51341	chr22_46061401_46061901	TTC38	0.503244067515079
51342	chr22_46069774_46070274	TTC38	0.533790654278742
51343	chr22_46070288_46070788	TTC38	0.587064921753303
51344	chr22_46071993_46072493	TTC38	0.64945986701625
51345	chr22_46085725_46086225	TTC38	0.738682841208332
51346	chr22_46126317_46126817	TTC38	0.824967893690657
51347	chr22_46170261_46170761	TTC38	0.569931725630724
51348	chr22_46170928_46171428	TTC38	0.767353264224071
51349	chr22_46193860_46194360	TTC38	0.745856418695662
51350	chr22_46195684_46196184	TTC38	0.80440025755182
51351	chr22_46196198_46196698	TTC38	0.523947655460813
51352	chr22_46203160_46203660	TTC38	0.765198171298638
51353	chr22_46240831_46241331	TTC38	0.52904044635451
51354	chr22_46264452_46264952	TTC38	0.716028099883368
51355	chr22_46268793_46269293	TTC38	0.628141920201805
51356	chr22_46377495_46377995	TTC38	0.735199817557252
51357	chr22_46379415_46379915	TTC38	0.536219824989501
51358	chr22_46537455_46537955	CELSR1	0.50141585001952
51359	chr22_46377495_46377995	GRAMD4	0.57611439839828
51360	chr22_46379415_46379915	GRAMD4	0.53121511727216
51361	chr22_46430982_46431482	GRAMD4	0.51689355752268
51362	chr22_46574927_46575427	GRAMD4	0.525436131563381
51363	chr22_46580325_46580825	GRAMD4	0.644187180508884
51364	chr22_46582493_46582993	GRAMD4	0.675412380129525
51365	chr22_46660465_46660965	GRAMD4	0.513808172431879
51366	chr22_46685413_46685913	GRAMD4	0.555379860012747
51367	chr22_46739088_46739588	GRAMD4	0.500202163263472
51368	chr22_46742776_46743276	GRAMD4	0.715193129398498
51369	chr22_46744479_46744979	GRAMD4	0.614057005774035
51370	chr22_46758763_46759263	GRAMD4	0.560961226411381
51371	chr22_46780090_46780590	GRAMD4	0.503053489765953
51372	chr22_46774103_46774603	TBC1D22A	0.537145197770543
51373	chr22_47486894_47487394	LINC01644	0.573945934269452
51374	chr22_47572856_47573356	LINC01644	0.5954476436257
51375	chr22_47575221_47575721	LINC01644	0.741030479320147
51376	chr22_49656761_49657261	C22orf34	0.786464694052131
51377	chr22_49657322_49657822	C22orf34	0.886004649453656
51378	chr22_49657912_49658412	C22orf34	0.681767627824684
51379	chr22_49667110_49667610	C22orf34	0.59044309227835
51380	chr22_49669870_49670370	C22orf34	0.673671728369081
51381	chr22_49670481_49670981	C22orf34	0.732457151156029
51382	chr22_49671038_49671538	C22orf34	0.650132846772643
51383	chr22_49724760_49725260	C22orf34	0.525451115807631
51384	chr22_49838801_49839301	C22orf34	0.500530571485413
51385	chr22_49853348_49853848	C22orf34	0.500456601182095
51386	chr22_49761032_49761532	CRELD2	0.8808105948002
51387	chr22_49924874_49925374	CRELD2	0.763543718198675
51388	chr22_50053881_50054381	CRELD2	0.612743117358199
51389	chr22_50056142_50056642	CRELD2	0.713310587465936
51390	chr22_50139775_50140275	CRELD2	0.607928053479207
51391	chr22_49953447_49953947	PIM3	0.509609523593721
51392	chr22_50192779_50193279	TRABD	0.573661139835954
51393	chr22_50244262_50244762	TRABD	0.54713255219214
51394	chr22_50315135_50315635	TRABD	0.549654453392866
51395	chr22_50333908_50334408	TRABD	0.614037382684723
51396	chr22_50334419_50334919	TRABD	0.574665536879268
51397	chr22_50192151_50192651	SELENOO	0.577394858419395
51398	chr22_50194993_50195493	SELENOO	0.562550657359454
51399	chr22_50292535_50293035	SELENOO	0.595379204719066
51400	chr22_50357032_50357532	MAPK12	0.652101831350092
51401	chr22_50361056_50361556	MAPK12	0.642757924617957
51402	chr22_50361628_50362128	MAPK12	0.661593136787712
51403	chr22_50448053_50448553	MAPK12	0.807894116673932
51404	chr22_50219307_50219807	PLXNB2	0.596096498275372
51405	chr22_50293764_50294264	PLXNB2	0.553863054671448
51406	chr22_50299524_50300024	PLXNB2	0.509327113838105
51407	chr22_50300180_50300680	PLXNB2	0.631342799256179
51408	chr22_50305711_50306211	PLXNB2	0.727434822116843
51409	chr22_50169951_50170451	DENND6B	0.573529842653786
51410	chr22_50173148_50173648	DENND6B	0.564853421425389
51411	chr22_50184931_50185431	DENND6B	0.508793493811996
51412	chr22_50190461_50190961	DENND6B	0.574905876201131
51413	chr22_50191351_50191851	DENND6B	0.502491086948739
51414	chr22_50192151_50192651	DENND6B	0.516411990145748
51415	chr22_50192779_50193279	DENND6B	0.678827651210336
51416	chr22_50244262_50244762	DENND6B	0.51702832944645
51417	chr22_50292020_50292520	DENND6B	0.591061844480969
51418	chr22_50292535_50293035	DENND6B	0.581107994003507
51419	chr22_50314365_50314865	DENND6B	0.642401858415106
51420	chr22_50315135_50315635	DENND6B	0.71450454380924
51421	chr22_50318793_50319293	DENND6B	0.631383908574742
51422	chr22_50333908_50334408	DENND6B	0.763438024063526
51423	chr22_50334419_50334919	DENND6B	0.778826408644337
51424	chr22_50334972_50335472	DENND6B	0.525893973036359
51425	chr22_50449610_50450110	DENND6B	0.671747826960805
51426	chr22_50469145_50469645	DENND6B	0.655538668355086
51427	chr22_50469839_50470339	DENND6B	0.642663532710185
51428	chr22_50526800_50527300	DENND6B	0.560249154527716
51429	chr22_50531423_50531923	DENND6B	0.58148330637303
51430	chr22_50534103_50534603	DENND6B	0.55746747812723
51431	chr22_50534989_50535489	DENND6B	0.503936695344885
51432	chr22_50539413_50539913	DENND6B	0.592020483684296
51433	chr22_50540999_50541499	DENND6B	0.711212914068276
51434	chr22_50542509_50543009	DENND6B	0.584667728718532
51435	chr22_50548486_50548986	DENND6B	0.570551450377972
51436	chr22_50276107_50276607	ADM2	0.524462344615512
51437	chr22_50300180_50300680	LMF2	0.55258854650527
51438	chr22_50387316_50387816	SCO2	0.515797170498962
51439	chr22_50612574_50613074	SCO2	0.571878050146366
51440	chr22_50674947_50675447	SCO2	0.544708897333838
51441	chr22_50534103_50534603	TYMP	0.512296610580078
51442	chr22_50538154_50538654	TYMP	0.633405387980491
51443	chr22_50541585_50542085	TYMP	0.599845334284228
51444	chr22_50531972_50532472	ODF3B	0.549714134342237
51445	chr22_50541585_50542085	ARSA	0.606792858195593
51446	chr22_50641809_50642309	SHANK3	0.786940338883836
51447	chr22_50655318_50655818	SHANK3	0.795769166462278
51448	chr22_50656209_50656709	SHANK3	0.959582777603141
51449	chr22_50671666_50672166	SHANK3	0.741383207741227
51450	chr22_50672412_50672912	SHANK3	0.977073979202888
51451	chr22_50673358_50673858	SHANK3	0.553784470311328
51452	chr22_50698530_50699030	SHANK3	0.647804409311366
51453	chr22_50705234_50705734	SHANK3	0.769480318470554
51454	chr22_50731244_50731744	SHANK3	0.549104487198026
51455	chr3_52509_53009	CHL1	0.585331384777512
51456	chr3_59305_59805	CHL1	0.584674099442706
51457	chr3_62619_63119	CHL1	0.677362829649898
51458	chr3_63151_63651	CHL1	0.907055654723935
51459	chr3_69712_70212	CHL1	0.893581686539711
51460	chr3_72793_73293	CHL1	0.794874365499573
51461	chr3_74746_75246	CHL1	0.671216041668447
51462	chr3_75259_75759	CHL1	0.787880623796721
51463	chr3_77710_78210	CHL1	0.643470156953373
51464	chr3_166022_166522	CHL1	0.61714875493752
51465	chr3_173869_174369	CHL1	0.516760766330084
51466	chr3_196472_196972	CHL1	0.613348904778281
51467	chr3_197036_197536	CHL1	0.726263207860724
51468	chr3_197539_198039	CHL1	0.722206766842789
51469	chr3_198082_198582	CHL1	0.717910678872227
51470	chr3_243293_243793	CHL1	0.780916755039232
51471	chr3_264520_265020	CHL1	0.865211266762837
51472	chr3_355529_356029	CHL1	0.681899214251077
51473	chr3_365409_365909	CHL1	0.665288483792433
51474	chr3_355529_356029	LINC01266	0.630640398329193
51475	chr3_365409_365909	LINC01266	0.527509668288468
51476	chr3_2001295_2001795	CNTN4	0.678152481062912
51477	chr3_2098404_2098904	CNTN4	0.711604324056831
51478	chr3_2099349_2099849	CNTN4	0.638487188821858
51479	chr3_2141437_2141937	CNTN4	0.6121082543206
51480	chr3_2342914_2343414	CNTN4	0.653122427416395
51481	chr3_3086241_3086741	IL5RA	0.54693936794841
51482	chr3_3110163_3110663	IL5RA	0.613440805129749
51483	chr3_3173302_3173802	CRBN	0.551989550304803
51484	chr3_3798480_3798980	LRRN1	0.569665299515686
51485	chr3_3799128_3799628	LRRN1	0.744646276199267
51486	chr3_4473946_4474446	ITPR1	0.521644120688701
51487	chr3_4492108_4492608	ITPR1	0.611219956576674
51488	chr3_4493063_4493563	ITPR1	0.720720269214759
51489	chr3_4493603_4494103	ITPR1	0.691246799610371
51490	chr3_4494729_4495229	ITPR1	0.568132308753959
51491	chr3_4503077_4503577	ITPR1	0.532453971047784
51492	chr3_4504021_4504521	ITPR1	0.521726194144503
51493	chr3_4518904_4519404	ITPR1	0.590217021761634
51494	chr3_4584406_4584906	ITPR1	0.668460864804995
51495	chr3_4736533_4737033	BHLHE40	0.515000502436424
51496	chr3_4740839_4741339	BHLHE40	0.591290179938165
51497	chr3_4868790_4869290	BHLHE40	0.584317215969125
51498	chr3_4986197_4986697	BHLHE40	0.529574561491222
51499	chr3_5002299_5002799	BHLHE40	0.530792566785256
51500	chr3_5006752_5007252	BHLHE40	0.50483301288629
51501	chr3_5026295_5026795	BHLHE40	0.615678384375847
51502	chr3_4990155_4990655	ARL8B	0.555221757308583
51503	chr3_5055620_5056120	ARL8B	0.504387438866592
51504	chr3_5139549_5140049	ARL8B	0.697018758166437
51505	chr3_5140130_5140630	ARL8B	0.576552600301683
51506	chr3_5144253_5144753	ARL8B	0.633740324547625
51507	chr3_5195562_5196062	ARL8B	0.504587644725932
51508	chr3_4973170_4973670	EDEM1	0.514162429208828
51509	chr3_4984075_4984575	EDEM1	0.550927275049252
51510	chr3_5181685_5182185	EDEM1	0.501132214011197
51511	chr3_5185316_5185816	EDEM1	0.535605264141139
51512	chr3_5185957_5186457	EDEM1	0.624301199242211
51513	chr3_5191823_5192323	EDEM1	0.53832103030104
51514	chr3_5192342_5192842	EDEM1	0.579174111031139
51515	chr3_5195562_5196062	EDEM1	0.550130765658211
51516	chr3_5197322_5197822	EDEM1	0.524540183145377
51517	chr3_5197843_5198343	EDEM1	0.574022504408261
51518	chr3_5199253_5199753	EDEM1	0.594651081546227
51519	chr3_5205377_5205877	EDEM1	0.586119666201522
51520	chr3_6697234_6697734	GRM7	0.691321392301846
51521	chr3_6750745_6751245	GRM7	0.722389419047248
51522	chr3_8444287_8444787	LMCD1-AS1	0.511950612981687
51523	chr3_8441975_8442475	LMCD1	0.528316022187706
51524	chr3_8445799_8446299	LMCD1	0.533064315383042
51525	chr3_8458616_8459116	LMCD1	0.592871136334649
51526	chr3_8482187_8482687	LMCD1	0.885012895693269
51527	chr3_8499033_8499533	LMCD1	0.617807405054909
51528	chr3_8502454_8502954	LMCD1	0.633176890003028
51529	chr3_8506243_8506743	LMCD1	0.593043277942658
51530	chr3_8516101_8516601	LMCD1	0.555621826274263
51531	chr3_8519675_8520175	LMCD1	0.792631289013133
51532	chr3_8524141_8524641	LMCD1	0.61564385909525
51533	chr3_8532323_8532823	LMCD1	0.839117684784094
51534	chr3_8534838_8535338	LMCD1	0.751589784846305
51535	chr3_8540399_8540899	LMCD1	0.712195454045763
51536	chr3_8603086_8603586	LMCD1	0.553066539767446
51537	chr3_8607454_8607954	LMCD1	0.719116811232095
51538	chr3_8638928_8639428	LMCD1	0.832136636744501
51539	chr3_8643935_8644435	LMCD1	0.69207613060622
51540	chr3_8656131_8656631	LMCD1	0.542039655638103
51541	chr3_8629383_8629883	SSUH2	0.784294511870862
51542	chr3_8647164_8647664	SSUH2	0.659677741350215
51543	chr3_8648790_8649290	SSUH2	0.636986144122423
51544	chr3_8651883_8652383	SSUH2	0.845228724569602
51545	chr3_8652603_8653103	SSUH2	0.623408651287931
51546	chr3_8667414_8667914	SSUH2	0.502159958706133
51547	chr3_8969105_8969605	SSUH2	0.551272947838876
51548	chr3_8981631_8982131	SSUH2	0.58055487233302
51549	chr3_9169944_9170444	SRGAP3	0.502868153214883
51550	chr3_9248163_9248663	SRGAP3	0.57977445422355
51551	chr3_9650023_9650523	MTMR14	0.525755977213809
51552	chr3_9780266_9780766	MTMR14	0.527622071568939
51553	chr3_9795180_9795680	MTMR14	0.583474443483959
51554	chr3_9767358_9767858	CAMK1	0.619621819920681
51555	chr3_10015298_10015798	CAMK1	0.673528092828381
51556	chr3_9681599_9682099	CIDEC	0.71362713166103
51557	chr3_9750748_9751248	CIDEC	0.795757212696319
51558	chr3_9778687_9779187	CIDEC	0.503125242106769
51559	chr3_9853803_9854303	CIDEC	0.520932293902038
51560	chr3_9865220_9865720	CIDEC	0.701058922113962
51561	chr3_9865742_9866242	CIDEC	0.695084250289018
51562	chr3_9870393_9870893	CIDEC	0.581969771207448
51563	chr3_9870989_9871489	CIDEC	0.560226093061928
51564	chr3_9872010_9872510	CIDEC	0.637973062588642
51565	chr3_9876186_9876686	CIDEC	0.648854675819362
51566	chr3_9877604_9878104	CIDEC	0.528409839767104
51567	chr3_9878641_9879141	CIDEC	0.856388735928973
51568	chr3_9884401_9884901	CIDEC	0.710149667613283
51569	chr3_9894201_9894701	CIDEC	0.549015868516784
51570	chr3_9900961_9901461	CIDEC	0.575945932362273
51571	chr3_9908233_9908733	CIDEC	0.503112736740849
51572	chr3_10090150_10090650	CIDEC	0.668241077563287
51573	chr3_9897753_9898253	IL17RE	0.684201432910811
51574	chr3_9898288_9898788	IL17RE	0.586847416426988
51575	chr3_9898927_9899427	IL17RE	0.577841300080318
51576	chr3_9900961_9901461	IL17RE	0.596287099563207
51577	chr3_9902570_9903070	IL17RE	0.662563023236071
51578	chr3_9916765_9917265	IL17RE	0.639379140687154
51579	chr3_9947086_9947586	IL17RE	0.560425169197878
51580	chr3_9681599_9682099	IL17RC	0.577880369684589
51581	chr3_9715680_9716180	IL17RC	0.506465877400257
51582	chr3_9750748_9751248	IL17RC	0.542128688948365
51583	chr3_9878641_9879141	IL17RC	0.670475076663772
51584	chr3_9884401_9884901	IL17RC	0.75276975311774
51585	chr3_9894201_9894701	IL17RC	0.621720181027174
51586	chr3_9897753_9898253	IL17RC	0.741011337050835
51587	chr3_9899483_9899983	IL17RC	0.513247897863334
51588	chr3_9900961_9901461	IL17RC	0.731795222214241
51589	chr3_9916765_9917265	IL17RC	0.770377768850264
51590	chr3_10090150_10090650	IL17RC	0.573509173191839
51591	chr3_10194657_10195157	FANCD2	0.568496393905101
51592	chr3_10242293_10242793	FANCD2	0.545928010186893
51593	chr3_10181410_10181910	VHL	0.538600592454249
51594	chr3_10192934_10193434	VHL	0.517308282706386
51595	chr3_10389938_10390438	VHL	0.570021410192961
51596	chr3_10145627_10146127	IRAK2	0.527368621569313
51597	chr3_10173245_10173745	IRAK2	0.523930671229858
51598	chr3_10173826_10174326	IRAK2	0.635090224805623
51599	chr3_10196542_10197042	IRAK2	0.553639675699155
51600	chr3_10228474_10228974	IRAK2	0.60914311896449
51601	chr3_10232096_10232596	IRAK2	0.581213085445686
51602	chr3_10292754_10293254	IRAK2	0.518994141194282
51603	chr3_10242293_10242793	TATDN2	0.512650907655832
51604	chr3_11152820_11153320	HRH1	0.513192309125893
51605	chr3_11155348_11155848	HRH1	0.575732655789462
51606	chr3_11225100_11225600	HRH1	0.680701608016569
51607	chr3_11225630_11226130	HRH1	0.775545618393312
51608	chr3_11226186_11226686	HRH1	0.642055475757216
51609	chr3_11229921_11230421	HRH1	0.501412877580966
51610	chr3_11251210_11251710	ATG7	0.506920510212691
51611	chr3_11273136_11273636	ATG7	0.519774944679005
51612	chr3_11618808_11619308	VGLL4	0.603151665664937
51613	chr3_11620945_11621445	VGLL4	0.535152310536572
51614	chr3_11678683_11679183	VGLL4	0.629349768236882
51615	chr3_11694616_11695116	VGLL4	0.583945567801214
51616	chr3_11720454_11720954	VGLL4	0.556105909179067
51617	chr3_11771001_11771501	VGLL4	0.584186291832341
51618	chr3_11791301_11791801	VGLL4	0.545319667574162
51619	chr3_11943999_11944499	VGLL4	0.506303814359096
51620	chr3_11950548_11951048	VGLL4	0.679023507879285
51621	chr3_11954497_11954997	VGLL4	0.565203632873655
51622	chr3_12004079_12004579	VGLL4	0.605824102296584
51623	chr3_12158462_12158962	PPARG	0.50775407363202
51624	chr3_12180075_12180575	PPARG	0.749354053682403
51625	chr3_12193962_12194462	PPARG	0.509481459339814
51626	chr3_12194519_12195019	PPARG	0.688105676177872
51627	chr3_12221616_12222116	PPARG	0.715917131504407
51628	chr3_12224722_12225222	PPARG	0.668517891585386
51629	chr3_12229784_12230284	PPARG	0.761634781226033
51630	chr3_12255377_12255877	PPARG	0.719947652097912
51631	chr3_12262124_12262624	PPARG	0.617957552510132
51632	chr3_12263438_12263938	PPARG	0.525566188715323
51633	chr3_12283009_12283509	PPARG	0.613021449600646
51634	chr3_12283641_12284141	PPARG	0.717006790848305
51635	chr3_12288752_12289252	PPARG	0.78394069081201
51636	chr3_12290751_12291251	PPARG	0.522145162498388
51637	chr3_12292700_12293200	PPARG	0.509651884136281
51638	chr3_12293583_12294083	PPARG	0.546344714418497
51639	chr3_12294876_12295376	PPARG	0.692353657626429
51640	chr3_12300102_12300602	PPARG	0.659275470322511
51641	chr3_12316889_12317389	PPARG	0.525779904703286
51642	chr3_12325932_12326432	PPARG	0.773892138765148
51643	chr3_12340670_12341170	PPARG	0.547273541169223
51644	chr3_12370707_12371207	PPARG	0.642574381635133
51645	chr3_12386193_12386693	PPARG	0.613456528671583
51646	chr3_12386847_12387347	PPARG	0.581204680252125
51647	chr3_12392495_12392995	PPARG	0.638047989484037
51648	chr3_12393855_12394355	PPARG	0.713017123602841
51649	chr3_12409606_12410106	PPARG	0.546363813390036
51650	chr3_12410249_12410749	PPARG	0.780801966347978
51651	chr3_12421071_12421571	PPARG	0.58610453850022
51652	chr3_12439095_12439595	PPARG	0.800581057994146
51653	chr3_12444427_12444927	PPARG	0.52519541225051
51654	chr3_12445086_12445586	PPARG	0.781531872429868
51655	chr3_12460106_12460606	PPARG	0.766224580645244
51656	chr3_12462309_12462809	PPARG	0.546707669099156
51657	chr3_12479136_12479636	PPARG	0.543183355399211
51658	chr3_12479910_12480410	PPARG	0.561495345439238
51659	chr3_12481412_12481912	PPARG	0.631758213038152
51660	chr3_12534504_12535004	PPARG	0.705693762650721
51661	chr3_12255377_12255877	TSEN2	0.764432330659306
51662	chr3_12283641_12284141	TSEN2	0.564389192459375
51663	chr3_12294876_12295376	TSEN2	0.633546353914779
51664	chr3_12316889_12317389	TSEN2	0.563340158712907
51665	chr3_12325932_12326432	TSEN2	0.687236590051058
51666	chr3_12356168_12356668	TSEN2	0.572211081900591
51667	chr3_12370707_12371207	TSEN2	0.521188169207125
51668	chr3_12392495_12392995	TSEN2	0.521745225922439
51669	chr3_12439095_12439595	TSEN2	0.716222052998324
51670	chr3_12445086_12445586	TSEN2	0.712158580160268
51671	chr3_12460106_12460606	TSEN2	0.702744280403509
51672	chr3_12462309_12462809	TSEN2	0.602218653581937
51673	chr3_12481412_12481912	TSEN2	0.518515396411264
51674	chr3_12482556_12483056	TSEN2	0.569962235774239
51675	chr3_12575830_12576330	TSEN2	0.646265279310125
51676	chr3_12370707_12371207	MKRN2OS	0.51951778925535
51677	chr3_12392495_12392995	MKRN2OS	0.502931146129168
51678	chr3_12410249_12410749	MKRN2OS	0.654874393443545
51679	chr3_12439095_12439595	MKRN2OS	0.605125935567256
51680	chr3_12445086_12445586	MKRN2OS	0.596830552929122
51681	chr3_12545295_12545795	MKRN2OS	0.550930005371857
51682	chr3_12575830_12576330	MKRN2OS	0.578191533311268
51683	chr3_12810159_12810659	RPL32	0.71670721500364
51684	chr3_12994869_12995369	RPL32	0.545723975089129
51685	chr3_13011482_13011982	RPL32	0.546420874946279
51686	chr3_13073243_13073743	RPL32	0.538211345435172
51687	chr3_12959775_12960275	IQSEC1	0.647985226606911
51688	chr3_13002322_13002822	IQSEC1	0.593709552431495
51689	chr3_13009233_13009733	IQSEC1	0.649608034529445
51690	chr3_13011482_13011982	IQSEC1	0.576881006835993
51691	chr3_13012351_13012851	IQSEC1	0.672291022492762
51692	chr3_13015125_13015625	IQSEC1	0.640060075794257
51693	chr3_13015711_13016211	IQSEC1	0.68022755674948
51694	chr3_13016278_13016778	IQSEC1	0.644312593365185
51695	chr3_13020930_13021430	IQSEC1	0.548142194508021
51696	chr3_13021534_13022034	IQSEC1	0.507933278796467
51697	chr3_13022363_13022863	IQSEC1	0.648441703174712
51698	chr3_13040264_13040764	IQSEC1	0.518466697520361
51699	chr3_13045610_13046110	IQSEC1	0.568771104343349
51700	chr3_13046202_13046702	IQSEC1	0.630344654645794
51701	chr3_13072201_13072701	IQSEC1	0.502799149686529
51702	chr3_13083817_13084317	IQSEC1	0.574256610860272
51703	chr3_13086356_13086856	IQSEC1	0.504459293303135
51704	chr3_13087881_13088381	IQSEC1	0.591892399760211
51705	chr3_13088446_13088946	IQSEC1	0.507319813657971
51706	chr3_13095339_13095839	IQSEC1	0.510960371786637
51707	chr3_13196272_13196772	IQSEC1	0.55189619872166
51708	chr3_13281491_13281991	IQSEC1	0.513851606226716
51709	chr3_13283017_13283517	IQSEC1	0.54238415976746
51710	chr3_13332171_13332671	NUP210	0.61267296026259
51711	chr3_13413997_13414497	NUP210	0.698996220941601
51712	chr3_13414671_13415171	NUP210	0.541606720414132
51713	chr3_13418853_13419353	NUP210	0.631263311053088
51714	chr3_13419503_13420003	NUP210	0.680096078080974
51715	chr3_13420092_13420592	NUP210	0.707427153748476
51716	chr3_13420853_13421353	NUP210	0.740754621132269
51717	chr3_13421392_13421892	NUP210	0.609379190115859
51718	chr3_13428134_13428634	NUP210	0.639040874613
51719	chr3_13451648_13452148	NUP210	0.615747962825189
51720	chr3_13385420_13385920	HDAC11	0.541368402703275
51721	chr3_13485083_13485583	HDAC11	0.539472728198698
51722	chr3_13530555_13531055	HDAC11	0.523734329856306
51723	chr3_13535976_13536476	HDAC11	0.52083821738653
51724	chr3_13385420_13385920	FBLN2	0.764089371972068
51725	chr3_13530555_13531055	FBLN2	0.747882032275923
51726	chr3_13535976_13536476	FBLN2	0.804520021173757
51727	chr3_13536828_13537328	FBLN2	0.528459991337289
51728	chr3_13548842_13549342	FBLN2	0.503074094757459
51729	chr3_13561919_13562419	FBLN2	0.517442085326259
51730	chr3_13932756_13933256	TMEM43	0.526720861119809
51731	chr3_14143741_14144241	TMEM43	0.511103100414175
51732	chr3_14144433_14144933	TMEM43	0.543636285700843
51733	chr3_14323921_14324421	TMEM43	0.505751991779565
51734	chr3_14142639_14143139	XPC	0.5513575194272
51735	chr3_14144433_14144933	XPC	0.672854019835797
51736	chr3_14175591_14176091	XPC	0.644797152349031
51737	chr3_14402170_14402670	XPC	0.583728187798901
51738	chr3_14424553_14425053	XPC	0.609498554840126
51739	chr3_14403491_14403991	SLC6A6	0.596426799930256
51740	chr3_14404557_14405057	SLC6A6	0.549484359436912
51741	chr3_14522348_14522848	GRIP2	0.715713775984657
51742	chr3_14539396_14539896	GRIP2	0.578297998207428
51743	chr3_14540129_14540629	GRIP2	0.595996458732224
51744	chr3_14725839_14726339	GRIP2	0.679498895013672
51745	chr3_14793217_14793717	FGD5	0.923546025848999
51746	chr3_14793755_14794255	FGD5	0.732773507308273
51747	chr3_14804165_14804665	FGD5	0.897223241685634
51748	chr3_14810283_14810783	FGD5	0.850643589006941
51749	chr3_14811725_14812225	FGD5	0.752211357056295
51750	chr3_14823361_14823861	FGD5	0.75339896626586
51751	chr3_14823885_14824385	FGD5	0.574874590017163
51752	chr3_14847804_14848304	FGD5	0.526117325752139
51753	chr3_14891326_14891826	FGD5	0.529056675587972
51754	chr3_14950205_14950705	FGD5	0.565440303817001
51755	chr3_14803633_14804133	FGD5-AS1	0.510077022149182
51756	chr3_14847804_14848304	FGD5-AS1	0.551910502163854
51757	chr3_14935551_14936051	FGD5-AS1	0.504368684942729
51758	chr3_15246102_15246602	MRPS25	0.705340499642484
51759	chr3_15263882_15264382	MRPS25	0.55165392341872
51760	chr3_15097848_15098348	SH3BP5	0.51045774437473
51761	chr3_15271752_15272252	SH3BP5	0.552657615597255
51762	chr3_15273189_15273689	SH3BP5	0.539669074542152
51763	chr3_15292075_15292575	SH3BP5	0.528470272299591
51764	chr3_15294816_15295316	SH3BP5	0.561405908979152
51765	chr3_15295476_15295976	SH3BP5	0.602322804847086
51766	chr3_15300153_15300653	SH3BP5	0.662486435616865
51767	chr3_15300678_15301178	SH3BP5	0.55953751792598
51768	chr3_15306292_15306792	SH3BP5	0.609266656189047
51769	chr3_15316506_15317006	SH3BP5	0.559143080877413
51770	chr3_15327909_15328409	SH3BP5	0.594496982279183
51771	chr3_15329356_15329856	SH3BP5	0.522751693496341
51772	chr3_15330112_15330612	SH3BP5	0.685295086393042
51773	chr3_15332357_15332857	SH3BP5	0.515855548024941
51774	chr3_15345470_15345970	SH3BP5	0.642674183844994
51775	chr3_15360855_15361355	SH3BP5	0.528858775660906
51776	chr3_15361427_15361927	SH3BP5	0.621154846013509
51777	chr3_15384803_15385303	SH3BP5	0.516397782544538
51778	chr3_15556397_15556897	SH3BP5	0.634456913215089
51779	chr3_15342958_15343458	EAF1	0.550206668023266
51780	chr3_15529090_15529590	COLQ	0.59296596149508
51781	chr3_15535691_15536191	COLQ	0.525688060753136
51782	chr3_15536827_15537327	COLQ	0.503670228016226
51783	chr3_15378140_15378640	HACL1	0.501234244661915
51784	chr3_15630082_15630582	HACL1	0.562430920456097
51785	chr3_15647570_15648070	HACL1	0.533986572676613
51786	chr3_15794178_15794678	HACL1	0.539311915638356
51787	chr3_15795801_15796301	HACL1	0.520756117994679
51788	chr3_15797052_15797552	HACL1	0.512556811489688
51789	chr3_15362427_15362927	BTD	0.621231559132223
51790	chr3_15384803_15385303	BTD	0.545941087412413
51791	chr3_15635801_15636301	BTD	0.616197357627748
51792	chr3_15637536_15638036	BTD	0.769617999365758
51793	chr3_15638097_15638597	BTD	0.776457667543755
51794	chr3_15638796_15639296	BTD	0.529634191273338
51795	chr3_15647570_15648070	BTD	0.632663384150735
51796	chr3_15648104_15648604	BTD	0.728578665584014
51797	chr3_15648978_15649478	BTD	0.51819395501333
51798	chr3_15649797_15650297	BTD	0.721184554909825
51799	chr3_15690417_15690917	BTD	0.52208218137109
51800	chr3_15696760_15697260	BTD	0.583801245113605
51801	chr3_15699342_15699842	BTD	0.566777417610071
51802	chr3_15700546_15701046	BTD	0.662565176383768
51803	chr3_15702469_15702969	BTD	0.581331775176031
51804	chr3_15703212_15703712	BTD	0.662885583592994
51805	chr3_15705117_15705617	BTD	0.592250633895119
51806	chr3_15705916_15706416	BTD	0.662899510522066
51807	chr3_15707200_15707700	BTD	0.637134628888745
51808	chr3_15707770_15708270	BTD	0.597159219945423
51809	chr3_15709229_15709729	BTD	0.534571297236921
51810	chr3_15711344_15711844	BTD	0.655177434752251
51811	chr3_15711900_15712400	BTD	0.599030818726666
51812	chr3_15713302_15713802	BTD	0.599119631987055
51813	chr3_15714398_15714898	BTD	0.598761148909439
51814	chr3_15715529_15716029	BTD	0.571731691945669
51815	chr3_15716117_15716617	BTD	0.660338783314547
51816	chr3_15717033_15717533	BTD	0.644478791195937
51817	chr3_15718229_15718729	BTD	0.681931977107477
51818	chr3_15718944_15719444	BTD	0.568822635854468
51819	chr3_15719693_15720193	BTD	0.586968305781596
51820	chr3_15720243_15720743	BTD	0.634060129230422
51821	chr3_15720781_15721281	BTD	0.667266875467484
51822	chr3_15721572_15722072	BTD	0.704283278504619
51823	chr3_15722286_15722786	BTD	0.689988834917278
51824	chr3_15722995_15723495	BTD	0.62516911085216
51825	chr3_15724616_15725116	BTD	0.728185332662574
51826	chr3_15725388_15725888	BTD	0.714472547090993
51827	chr3_15725987_15726487	BTD	0.695600731910475
51828	chr3_15726553_15727053	BTD	0.690693335041331
51829	chr3_15727083_15727583	BTD	0.518327791804454
51830	chr3_15727680_15728180	BTD	0.613280804102059
51831	chr3_15728207_15728707	BTD	0.654386941293839
51832	chr3_15728733_15729233	BTD	0.717760257691119
51833	chr3_15729735_15730235	BTD	0.648270708104623
51834	chr3_15730668_15731168	BTD	0.554138259216894
51835	chr3_15731175_15731675	BTD	0.532438121587038
51836	chr3_15731713_15732213	BTD	0.732675452375954
51837	chr3_15732458_15732958	BTD	0.643556381062401
51838	chr3_15733007_15733507	BTD	0.73018400992907
51839	chr3_15733718_15734218	BTD	0.663334012223912
51840	chr3_15734323_15734823	BTD	0.671997314304436
51841	chr3_15735011_15735511	BTD	0.565851231770672
51842	chr3_15735527_15736027	BTD	0.625785118225368
51843	chr3_15736166_15736666	BTD	0.651753567441191
51844	chr3_15736789_15737289	BTD	0.602908819672714
51845	chr3_15737425_15737925	BTD	0.712734860290369
51846	chr3_15738284_15738784	BTD	0.723071950758742
51847	chr3_15738954_15739454	BTD	0.695326233774106
51848	chr3_15739500_15740000	BTD	0.63223310900377
51849	chr3_15740038_15740538	BTD	0.647704959762193
51850	chr3_15740632_15741132	BTD	0.732502430450248
51851	chr3_15741546_15742046	BTD	0.583470284605249
51852	chr3_15742138_15742638	BTD	0.574934917856174
51853	chr3_15743465_15743965	BTD	0.600097609248836
51854	chr3_15744378_15744878	BTD	0.701629332897545
51855	chr3_15745367_15745867	BTD	0.658590961956146
51856	chr3_15745966_15746466	BTD	0.716644290191044
51857	chr3_15746604_15747104	BTD	0.635062106991329
51858	chr3_15747324_15747824	BTD	0.708318345517953
51859	chr3_15747878_15748378	BTD	0.640279529544045
51860	chr3_15748738_15749238	BTD	0.63889950145978
51861	chr3_15749628_15750128	BTD	0.748575351577603
51862	chr3_15750282_15750782	BTD	0.712359032250199
51863	chr3_15752354_15752854	BTD	0.697309866326626
51864	chr3_15752947_15753447	BTD	0.646765906551462
51865	chr3_15753460_15753960	BTD	0.680499858470128
51866	chr3_15754013_15754513	BTD	0.641261692916137
51867	chr3_15754606_15755106	BTD	0.727493755930543
51868	chr3_15755474_15755974	BTD	0.611995208605816
51869	chr3_15756306_15756806	BTD	0.728743507113876
51870	chr3_15757496_15757996	BTD	0.719684101973959
51871	chr3_15758228_15758728	BTD	0.682964148044679
51872	chr3_15758960_15759460	BTD	0.614283725035683
51873	chr3_15759871_15760371	BTD	0.694565654675409
51874	chr3_15760601_15761101	BTD	0.70102434102104
51875	chr3_15761300_15761800	BTD	0.593335887286749
51876	chr3_15761801_15762301	BTD	0.714307228189693
51877	chr3_15762755_15763255	BTD	0.695079233085089
51878	chr3_15763430_15763930	BTD	0.625506375028295
51879	chr3_15764162_15764662	BTD	0.576484260106484
51880	chr3_15765312_15765812	BTD	0.732056450611848
51881	chr3_15765821_15766321	BTD	0.695813591587993
51882	chr3_15766386_15766886	BTD	0.71600425572348
51883	chr3_15766984_15767484	BTD	0.651010820560547
51884	chr3_15767667_15768167	BTD	0.703813021141662
51885	chr3_15768345_15768845	BTD	0.677289397006551
51886	chr3_15769786_15770286	BTD	0.645177275087992
51887	chr3_15770386_15770886	BTD	0.717955048648309
51888	chr3_15771201_15771701	BTD	0.724604852159929
51889	chr3_15772281_15772781	BTD	0.698023633213086
51890	chr3_15772784_15773284	BTD	0.61264619185211
51891	chr3_15773308_15773808	BTD	0.747289569680556
51892	chr3_15774077_15774577	BTD	0.662694824473473
51893	chr3_15774739_15775239	BTD	0.725220677415755
51894	chr3_15775530_15776030	BTD	0.74012297606965
51895	chr3_15776356_15776856	BTD	0.572437773079551
51896	chr3_15776959_15777459	BTD	0.67620790826558
51897	chr3_15777607_15778107	BTD	0.71850176783173
51898	chr3_15778222_15778722	BTD	0.682297326817959
51899	chr3_15778984_15779484	BTD	0.664202724341542
51900	chr3_15779729_15780229	BTD	0.585268200139583
51901	chr3_15780481_15780981	BTD	0.571169560473769
51902	chr3_15781036_15781536	BTD	0.716161594607773
51903	chr3_15781825_15782325	BTD	0.718936983831281
51904	chr3_15782427_15782927	BTD	0.714991138139925
51905	chr3_15783158_15783658	BTD	0.574731782342997
51906	chr3_15783725_15784225	BTD	0.669376797598607
51907	chr3_15784432_15784932	BTD	0.735120883189964
51908	chr3_15784990_15785490	BTD	0.733199024077901
51909	chr3_15785526_15786026	BTD	0.708201851668398
51910	chr3_15786207_15786707	BTD	0.669202525026682
51911	chr3_15787248_15787748	BTD	0.694485568699161
51912	chr3_15788166_15788666	BTD	0.707987284260668
51913	chr3_15789047_15789547	BTD	0.7011120742549
51914	chr3_15789834_15790334	BTD	0.681765779304552
51915	chr3_15790477_15790977	BTD	0.722148861088312
51916	chr3_15791322_15791822	BTD	0.702753172341669
51917	chr3_15792107_15792607	BTD	0.741679996310455
51918	chr3_15793496_15793996	BTD	0.684877405810157
51919	chr3_15794820_15795320	BTD	0.632143864649044
51920	chr3_15795801_15796301	BTD	0.638519558068237
51921	chr3_15796319_15796819	BTD	0.582559355080006
51922	chr3_15797052_15797552	BTD	0.626392402011028
51923	chr3_15805679_15806179	BTD	0.60256878199656
51924	chr3_15818447_15818947	BTD	0.554825964293142
51925	chr3_15844183_15844683	BTD	0.530652458005833
51926	chr3_15845410_15845910	BTD	0.705068308806384
51927	chr3_15630082_15630582	ANKRD28	0.507203382406701
51928	chr3_15635801_15636301	ANKRD28	0.710888631557913
51929	chr3_15636331_15636831	ANKRD28	0.517813393610814
51930	chr3_15637536_15638036	ANKRD28	0.817176200343471
51931	chr3_15638097_15638597	ANKRD28	0.818036941283643
51932	chr3_15638796_15639296	ANKRD28	0.563289050288433
51933	chr3_15647570_15648070	ANKRD28	0.803789285931271
51934	chr3_15648104_15648604	ANKRD28	0.790362840378799
51935	chr3_15649797_15650297	ANKRD28	0.749930163350221
51936	chr3_15690417_15690917	ANKRD28	0.559098553260323
51937	chr3_15696760_15697260	ANKRD28	0.584388871262323
51938	chr3_15699342_15699842	ANKRD28	0.617274295323567
51939	chr3_15699965_15700465	ANKRD28	0.516758016437844
51940	chr3_15700546_15701046	ANKRD28	0.697628729281067
51941	chr3_15702469_15702969	ANKRD28	0.599665520640339
51942	chr3_15703212_15703712	ANKRD28	0.699340274138206
51943	chr3_15705117_15705617	ANKRD28	0.644435390881786
51944	chr3_15705916_15706416	ANKRD28	0.710820285092346
51945	chr3_15707200_15707700	ANKRD28	0.670591678003588
51946	chr3_15707770_15708270	ANKRD28	0.643611119813948
51947	chr3_15709229_15709729	ANKRD28	0.577176754494461
51948	chr3_15711344_15711844	ANKRD28	0.682282507140137
51949	chr3_15711900_15712400	ANKRD28	0.585528156980026
51950	chr3_15713302_15713802	ANKRD28	0.612420180063616
51951	chr3_15714398_15714898	ANKRD28	0.640795216288646
51952	chr3_15715529_15716029	ANKRD28	0.62404612896429
51953	chr3_15716117_15716617	ANKRD28	0.690233023819277
51954	chr3_15717033_15717533	ANKRD28	0.702189214205837
51955	chr3_15717673_15718173	ANKRD28	0.578184824123038
51956	chr3_15718229_15718729	ANKRD28	0.699588822215616
51957	chr3_15718944_15719444	ANKRD28	0.588885019200707
51958	chr3_15719693_15720193	ANKRD28	0.631484761251252
51959	chr3_15720243_15720743	ANKRD28	0.673364771274587
51960	chr3_15720781_15721281	ANKRD28	0.736960369535218
51961	chr3_15721572_15722072	ANKRD28	0.695531293723669
51962	chr3_15722286_15722786	ANKRD28	0.695431862605606
51963	chr3_15722995_15723495	ANKRD28	0.710061294590174
51964	chr3_15724616_15725116	ANKRD28	0.769741584145043
51965	chr3_15725388_15725888	ANKRD28	0.757359032595451
51966	chr3_15725987_15726487	ANKRD28	0.772690133426713
51967	chr3_15726553_15727053	ANKRD28	0.729744332499494
51968	chr3_15727083_15727583	ANKRD28	0.599272831123828
51969	chr3_15727680_15728180	ANKRD28	0.671290061571956
51970	chr3_15728207_15728707	ANKRD28	0.720349869786128
51971	chr3_15728733_15729233	ANKRD28	0.745707838771057
51972	chr3_15729735_15730235	ANKRD28	0.677978094761159
51973	chr3_15730668_15731168	ANKRD28	0.662741650462036
51974	chr3_15731175_15731675	ANKRD28	0.627986813756145
51975	chr3_15731713_15732213	ANKRD28	0.800157150046069
51976	chr3_15732458_15732958	ANKRD28	0.736410142489228
51977	chr3_15733007_15733507	ANKRD28	0.777346858431634
51978	chr3_15733718_15734218	ANKRD28	0.713842799111706
51979	chr3_15734323_15734823	ANKRD28	0.705888055104019
51980	chr3_15735011_15735511	ANKRD28	0.580607822010841
51981	chr3_15735527_15736027	ANKRD28	0.660877180282842
51982	chr3_15736166_15736666	ANKRD28	0.726696610514341
51983	chr3_15736789_15737289	ANKRD28	0.696559008312861
51984	chr3_15737425_15737925	ANKRD28	0.74994325119339
51985	chr3_15738284_15738784	ANKRD28	0.752445371352432
51986	chr3_15738954_15739454	ANKRD28	0.793421490153709
51987	chr3_15739500_15740000	ANKRD28	0.704424410884077
51988	chr3_15740038_15740538	ANKRD28	0.668560186134585
51989	chr3_15740632_15741132	ANKRD28	0.746243522906308
51990	chr3_15741546_15742046	ANKRD28	0.619971512634914
51991	chr3_15742138_15742638	ANKRD28	0.648266981343256
51992	chr3_15743465_15743965	ANKRD28	0.615354711135598
51993	chr3_15744378_15744878	ANKRD28	0.776947706289124
51994	chr3_15745367_15745867	ANKRD28	0.788362126619161
51995	chr3_15745966_15746466	ANKRD28	0.784400602406604
51996	chr3_15746604_15747104	ANKRD28	0.734495422411354
51997	chr3_15747324_15747824	ANKRD28	0.823464320173452
51998	chr3_15747878_15748378	ANKRD28	0.680531551758066
51999	chr3_15748738_15749238	ANKRD28	0.717805493173804
52000	chr3_15749628_15750128	ANKRD28	0.770024360489419
52001	chr3_15750282_15750782	ANKRD28	0.749901821894569
52002	chr3_15752354_15752854	ANKRD28	0.744236948307246
52003	chr3_15752947_15753447	ANKRD28	0.698954609523747
52004	chr3_15753460_15753960	ANKRD28	0.751284277839104
52005	chr3_15754013_15754513	ANKRD28	0.726925514260597
52006	chr3_15754606_15755106	ANKRD28	0.766625756120381
52007	chr3_15755474_15755974	ANKRD28	0.709106854455599
52008	chr3_15756306_15756806	ANKRD28	0.789231099195628
52009	chr3_15757496_15757996	ANKRD28	0.777666144193674
52010	chr3_15758228_15758728	ANKRD28	0.773152177390042
52011	chr3_15758960_15759460	ANKRD28	0.681211301342953
52012	chr3_15759871_15760371	ANKRD28	0.839004571130265
52013	chr3_15760601_15761101	ANKRD28	0.713816376924114
52014	chr3_15761300_15761800	ANKRD28	0.653554651313395
52015	chr3_15761801_15762301	ANKRD28	0.751383866392046
52016	chr3_15762755_15763255	ANKRD28	0.767471796237454
52017	chr3_15763430_15763930	ANKRD28	0.73021263252267
52018	chr3_15764162_15764662	ANKRD28	0.583954784259711
52019	chr3_15765312_15765812	ANKRD28	0.801237544663856
52020	chr3_15765821_15766321	ANKRD28	0.707750320974063
52021	chr3_15766386_15766886	ANKRD28	0.760579084554671
52022	chr3_15766984_15767484	ANKRD28	0.700883850247802
52023	chr3_15767667_15768167	ANKRD28	0.796669207075759
52024	chr3_15768345_15768845	ANKRD28	0.7768475583627
52025	chr3_15768927_15769427	ANKRD28	0.507421594741904
52026	chr3_15769786_15770286	ANKRD28	0.76035194888696
52027	chr3_15770386_15770886	ANKRD28	0.784792067035866
52028	chr3_15771201_15771701	ANKRD28	0.814550359847924
52029	chr3_15772281_15772781	ANKRD28	0.74591493458837
52030	chr3_15772784_15773284	ANKRD28	0.666965686703152
52031	chr3_15773308_15773808	ANKRD28	0.827469366356721
52032	chr3_15774077_15774577	ANKRD28	0.705378025468661
52033	chr3_15774739_15775239	ANKRD28	0.789996995748999
52034	chr3_15775530_15776030	ANKRD28	0.814136982470261
52035	chr3_15776356_15776856	ANKRD28	0.731569222127397
52036	chr3_15776959_15777459	ANKRD28	0.747820609852853
52037	chr3_15777607_15778107	ANKRD28	0.777824103378676
52038	chr3_15778222_15778722	ANKRD28	0.774744494249841
52039	chr3_15778984_15779484	ANKRD28	0.771972397621761
52040	chr3_15779729_15780229	ANKRD28	0.678444842067327
52041	chr3_15780481_15780981	ANKRD28	0.693248711740601
52042	chr3_15781036_15781536	ANKRD28	0.788116112024811
52043	chr3_15781825_15782325	ANKRD28	0.779392640052437
52044	chr3_15782427_15782927	ANKRD28	0.776983512019042
52045	chr3_15783158_15783658	ANKRD28	0.678569788188508
52046	chr3_15783725_15784225	ANKRD28	0.774931864679182
52047	chr3_15784432_15784932	ANKRD28	0.826783002461446
52048	chr3_15784990_15785490	ANKRD28	0.801835849380115
52049	chr3_15785526_15786026	ANKRD28	0.794201132990613
52050	chr3_15786207_15786707	ANKRD28	0.749602676107527
52051	chr3_15787248_15787748	ANKRD28	0.799965188860925
52052	chr3_15788166_15788666	ANKRD28	0.763165979537098
52053	chr3_15789047_15789547	ANKRD28	0.775550756194771
52054	chr3_15789834_15790334	ANKRD28	0.759268081109384
52055	chr3_15790477_15790977	ANKRD28	0.79483580767246
52056	chr3_15791322_15791822	ANKRD28	0.818486202041065
52057	chr3_15792107_15792607	ANKRD28	0.846387640561704
52058	chr3_15792616_15793116	ANKRD28	0.589079638652265
52059	chr3_15793496_15793996	ANKRD28	0.792788597659541
52060	chr3_15794178_15794678	ANKRD28	0.622118176036172
52061	chr3_15794820_15795320	ANKRD28	0.791361202364397
52062	chr3_15795801_15796301	ANKRD28	0.858356591941635
52063	chr3_15796319_15796819	ANKRD28	0.732308177630834
52064	chr3_15797052_15797552	ANKRD28	0.836139570738285
52065	chr3_15797767_15798267	ANKRD28	0.703661611091834
52066	chr3_15805679_15806179	ANKRD28	0.831913167379317
52067	chr3_15806250_15806750	ANKRD28	0.582421046562686
52068	chr3_15809217_15809717	ANKRD28	0.523303089737755
52069	chr3_15816814_15817314	ANKRD28	0.631894467921228
52070	chr3_15818447_15818947	ANKRD28	0.665802659094801
52071	chr3_15844183_15844683	ANKRD28	0.604173412354887
52072	chr3_15845410_15845910	ANKRD28	0.750418824539773
52073	chr3_15932412_15932912	GALNT15	0.700147541744928
52074	chr3_15932964_15933464	GALNT15	0.683790554206844
52075	chr3_16050934_16051434	GALNT15	0.827823080701169
52076	chr3_16051774_16052274	GALNT15	0.635156490752307
52077	chr3_16055748_16056248	GALNT15	0.737569241712451
52078	chr3_16084824_16085324	GALNT15	0.830448629653863
52079	chr3_16085811_16086311	GALNT15	0.651027360160579
52080	chr3_16140416_16140916	GALNT15	0.620178288501222
52081	chr3_16148815_16149315	GALNT15	0.549631769680608
52082	chr3_16174325_16174825	GALNT15	0.612819817405121
52083	chr3_16277416_16277916	GALNT15	0.624292434563697
52084	chr3_16410621_16411121	GALNT15	0.640368835797125
52085	chr3_16252359_16252859	DPH3	0.754542258710385
52086	chr3_16252874_16253374	DPH3	0.518232636075192
52087	chr3_16262106_16262606	DPH3	0.640933759555156
52088	chr3_16267275_16267775	DPH3	0.677838259437225
52089	chr3_16305138_16305638	DPH3	0.668027194163737
52090	chr3_16285581_16286081	OXNAD1	0.696766424137976
52091	chr3_16286083_16286583	OXNAD1	0.874543538138213
52092	chr3_16286647_16287147	OXNAD1	0.653001554940062
52093	chr3_16287446_16287946	OXNAD1	0.515019714668187
52094	chr3_16288136_16288636	OXNAD1	0.520806362123494
52095	chr3_16288684_16289184	OXNAD1	0.613438285750009
52096	chr3_16289652_16290152	OXNAD1	0.505448274084433
52097	chr3_16290643_16291143	OXNAD1	0.751053337301524
52098	chr3_16300134_16300634	OXNAD1	0.671000654959992
52099	chr3_16300955_16301455	OXNAD1	0.863693489424012
52100	chr3_16301461_16301961	OXNAD1	0.734928105813914
52101	chr3_16304588_16305088	OXNAD1	0.53623831845592
52102	chr3_16305663_16306163	OXNAD1	0.50033053221568
52103	chr3_16309506_16310006	OXNAD1	0.867987091921522
52104	chr3_16311887_16312387	OXNAD1	0.759593086294885
52105	chr3_16314782_16315282	OXNAD1	0.595269385227083
52106	chr3_16319254_16319754	OXNAD1	0.78232904481525
52107	chr3_16337591_16338091	OXNAD1	0.633198806146008
52108	chr3_16338192_16338692	OXNAD1	0.680310851212736
52109	chr3_16462541_16463041	OXNAD1	0.691242420132595
52110	chr3_16481219_16481719	OXNAD1	0.640529678027426
52111	chr3_16511800_16512300	OXNAD1	0.509181126192473
52112	chr3_16512991_16513491	OXNAD1	0.521628248135416
52113	chr3_16286083_16286583	RFTN1	0.579523403815968
52114	chr3_16286647_16287147	RFTN1	0.651549608097279
52115	chr3_16290643_16291143	RFTN1	0.606867676029543
52116	chr3_16300134_16300634	RFTN1	0.623651134454316
52117	chr3_16300955_16301455	RFTN1	0.642887955765309
52118	chr3_16301461_16301961	RFTN1	0.548412550966324
52119	chr3_16309506_16310006	RFTN1	0.570993740179378
52120	chr3_16311887_16312387	RFTN1	0.729452166911737
52121	chr3_16338192_16338692	RFTN1	0.617156840984394
52122	chr3_16339033_16339533	RFTN1	0.596403990427287
52123	chr3_16371261_16371761	RFTN1	0.50106100836737
52124	chr3_16372380_16372880	RFTN1	0.577599632022334
52125	chr3_16373309_16373809	RFTN1	0.531295409793993
52126	chr3_16374612_16375112	RFTN1	0.564986613444684
52127	chr3_16462541_16463041	RFTN1	0.585730120675131
52128	chr3_16467345_16467845	RFTN1	0.500716042048745
52129	chr3_16476694_16477194	RFTN1	0.626645331636051
52130	chr3_16481219_16481719	RFTN1	0.70228520883389
52131	chr3_16482634_16483134	RFTN1	0.684511466474937
52132	chr3_16508645_16509145	RFTN1	0.576412257714567
52133	chr3_16509975_16510475	RFTN1	0.518426595651455
52134	chr3_16511800_16512300	RFTN1	0.857696970076074
52135	chr3_16512309_16512809	RFTN1	0.831449247214902
52136	chr3_16512991_16513491	RFTN1	0.813185606024927
52137	chr3_16513506_16514006	RFTN1	0.881844277903363
52138	chr3_16514020_16514520	RFTN1	0.500535115975716
52139	chr3_16515855_16516355	RFTN1	0.599799290052429
52140	chr3_16516590_16517090	RFTN1	0.684773066339214
52141	chr3_16521041_16521541	RFTN1	0.520601653305179
52142	chr3_16529199_16529699	RFTN1	0.559318144661422
52143	chr3_16550720_16551220	RFTN1	0.556451292111851
52144	chr3_16995126_16995626	PLCL2	0.522749882661391
52145	chr3_17006463_17006963	PLCL2	0.501634034516811
52146	chr3_17030364_17030864	PLCL2	0.5090597144057
52147	chr3_18438506_18439006	SATB1	0.531638112563881
52148	chr3_18444523_18445023	SATB1	0.529530118146484
52149	chr3_18373006_18373506	SATB1-AS1	0.520268656478263
52150	chr3_18411446_18411946	SATB1-AS1	0.547896539139605
52151	chr3_18438506_18439006	SATB1-AS1	0.783480394032267
52152	chr3_18440357_18440857	SATB1-AS1	0.543398697214786
52153	chr3_18444523_18445023	SATB1-AS1	0.744124741119488
52154	chr3_18445345_18445845	SATB1-AS1	0.78481675426368
52155	chr3_18445963_18446463	SATB1-AS1	0.537536013390785
52156	chr3_18499235_18499735	SATB1-AS1	0.515549773286681
52157	chr3_18643376_18643876	SATB1-AS1	0.528839465493391
52158	chr3_18679211_18679711	SATB1-AS1	0.542815897729617
52159	chr3_19146530_19147030	KCNH8	0.782789089425407
52160	chr3_19147057_19147557	KCNH8	0.827886403841769
52161	chr3_19147849_19148349	KCNH8	0.770553738931171
52162	chr3_19148497_19148997	KCNH8	0.6725089610651
52163	chr3_19946778_19947278	KAT2B	0.51103218805103
52164	chr3_20039732_20040232	KAT2B	0.559795630595152
52165	chr3_20104226_20104726	KAT2B	0.601772746055942
52166	chr3_20186098_20186598	KAT2B	0.505573162913934
52167	chr3_23071719_23072219	UBE2E2	0.582714333599456
52168	chr3_23162116_23162616	UBE2E2	0.541942369378254
52169	chr3_23162970_23163470	UBE2E2	0.588419062076214
52170	chr3_23202216_23202716	UBE2E2	0.537733863007052
52171	chr3_23202785_23203285	UBE2E2	0.779291323889879
52172	chr3_23203288_23203788	UBE2E2	0.790421113756048
52173	chr3_23203824_23204324	UBE2E2	0.695290597553268
52174	chr3_23210033_23210533	UBE2E2	0.619697334595583
52175	chr3_23219209_23219709	UBE2E2	0.500191905890076
52176	chr3_23220958_23221458	UBE2E2	0.568448714906722
52177	chr3_23324681_23325181	UBE2E2	0.686941603734039
52178	chr3_23325654_23326154	UBE2E2	0.540805758068099
52179	chr3_23341392_23341892	UBE2E2	0.627739600825078
52180	chr3_23389585_23390085	UBE2E2	0.572979559588986
52181	chr3_23403045_23403545	UBE2E2	0.615449854239732
52182	chr3_23405135_23405635	UBE2E2	0.599011456575235
52183	chr3_23422377_23422877	UBE2E2	0.526373211285596
52184	chr3_23442548_23443048	UBE2E2	0.787226863318623
52185	chr3_23917384_23917884	RPL15	0.516343380691794
52186	chr3_24451557_24452057	THRB	0.604628926330962
52187	chr3_24485403_24485903	THRB	0.559431692841685
52188	chr3_24494806_24495306	THRB	0.526790680238919
52189	chr3_24495481_24495981	THRB	0.502343129921196
52190	chr3_24506116_24506616	THRB	0.551679580887234
52191	chr3_24829028_24829528	RARB	0.618366009892933
52192	chr3_24936553_24937053	RARB	0.699610467411988
52193	chr3_24937282_24937782	RARB	0.592903032282917
52194	chr3_25665425_25665925	NGLY1	0.550239506458701
52195	chr3_25768710_25769210	NGLY1	0.675704674701033
52196	chr3_25781034_25781534	NGLY1	0.520105602426726
52197	chr3_25781553_25782053	NGLY1	0.780324002300631
52198	chr3_25782144_25782644	NGLY1	0.538636285697569
52199	chr3_25782677_25783177	NGLY1	0.506827434177382
52200	chr3_25784063_25784563	NGLY1	0.675140041047993
52201	chr3_25789764_25790264	NGLY1	0.676830091552318
52202	chr3_25790426_25790926	NGLY1	0.601073276848762
52203	chr3_25834253_25834753	NGLY1	0.588695148513321
52204	chr3_25862886_25863386	NGLY1	0.540461600885905
52205	chr3_25872127_25872627	NGLY1	0.567900167804431
52206	chr3_27494755_27495255	NEK10	0.548247970412925
52207	chr3_27501688_27502188	NEK10	0.567481531770042
52208	chr3_27574021_27574521	NEK10	0.536265163126056
52209	chr3_27494755_27495255	SLC4A7	0.601020944360643
52210	chr3_27501688_27502188	SLC4A7	0.625410602849469
52211	chr3_27574021_27574521	SLC4A7	0.609392738163235
52212	chr3_27719240_27719740	EOMES	0.583832542329843
52213	chr3_27719905_27720405	EOMES	0.580160909138941
52214	chr3_27722103_27722603	EOMES	0.579252085693222
52215	chr3_27881332_27881832	EOMES	0.522482747439762
52216	chr3_29065345_29065845	RBMS3-AS3	0.58035711740455
52217	chr3_29171753_29172253	RBMS3-AS3	0.543021780133007
52218	chr3_29280737_29281237	RBMS3-AS3	0.619379133597236
52219	chr3_29307068_29307568	RBMS3-AS3	0.679923879788151
52220	chr3_29335403_29335903	RBMS3-AS3	0.668469195424111
52221	chr3_29503855_29504355	RBMS3-AS3	0.759494964882827
52222	chr3_29531456_29531956	RBMS3-AS3	0.600109552348616
52223	chr3_29065345_29065845	RBMS3	0.776571662570613
52224	chr3_29144772_29145272	RBMS3	0.664006334736673
52225	chr3_29280737_29281237	RBMS3	0.862103593005116
52226	chr3_29281366_29281866	RBMS3	0.652015003691881
52227	chr3_29281926_29282426	RBMS3	0.542627869223148
52228	chr3_29307068_29307568	RBMS3	0.532495438933397
52229	chr3_29335403_29335903	RBMS3	0.927031538257895
52230	chr3_29384535_29385035	RBMS3	0.542438517287078
52231	chr3_29428715_29429215	RBMS3	0.644112284689661
52232	chr3_29486149_29486649	RBMS3	0.548566313273769
52233	chr3_29503855_29504355	RBMS3	0.706934954418503
52234	chr3_29514123_29514623	RBMS3	0.555949660005075
52235	chr3_29525241_29525741	RBMS3	0.589399178878382
52236	chr3_30435852_30436352	TGFBR2	0.532915114259782
52237	chr3_30517970_30518470	TGFBR2	0.577897520369122
52238	chr3_30520676_30521176	TGFBR2	0.503247708934572
52239	chr3_30544786_30545286	TGFBR2	0.569512341140333
52240	chr3_30549609_30550109	TGFBR2	0.603346296991555
52241	chr3_30604024_30604524	TGFBR2	0.550352072379142
52242	chr3_30607059_30607559	TGFBR2	0.569075735346854
52243	chr3_30644017_30644517	TGFBR2	0.509179732037282
52244	chr3_30644635_30645135	TGFBR2	0.519411907978575
52245	chr3_30655267_30655767	TGFBR2	0.543801097104966
52246	chr3_30658493_30658993	TGFBR2	0.582074500894813
52247	chr3_30664913_30665413	TGFBR2	0.652429648685301
52248	chr3_30681746_30682246	TGFBR2	0.66136769829953
52249	chr3_30691310_30691810	TGFBR2	0.502813955089224
52250	chr3_31960740_31961240	OSBPL10	0.509546217712863
52251	chr3_31802953_31803453	ZNF860	0.515789971635305
52252	chr3_31917243_31917743	ZNF860	0.51562827846669
52253	chr3_31929794_31930294	ZNF860	0.576420313774201
52254	chr3_31946623_31947123	ZNF860	0.688158022503601
52255	chr3_31952169_31952669	ZNF860	0.78217869722668
52256	chr3_31953091_31953591	ZNF860	0.617270110557879
52257	chr3_31953599_31954099	ZNF860	0.612894951824294
52258	chr3_31960740_31961240	ZNF860	0.644689554956182
52259	chr3_31972228_31972728	ZNF860	0.522406847647615
52260	chr3_31985783_31986283	ZNF860	0.519468621922539
52261	chr3_31999815_32000315	ZNF860	0.743080903110814
52262	chr3_32009882_32010382	ZNF860	0.787968037628298
52263	chr3_32026513_32027013	ZNF860	0.656903191243915
52264	chr3_31948231_31948731	GPD1L	0.531811969858006
52265	chr3_32077452_32077952	GPD1L	0.573120789177033
52266	chr3_32120393_32120893	GPD1L	0.568998338652897
52267	chr3_32095359_32095859	CMTM8	0.507841067037703
52268	chr3_32216017_32216517	CMTM8	0.627005582867779
52269	chr3_32288770_32289270	CMTM7	0.520471496502066
52270	chr3_32374985_32375485	CMTM7	0.532249195526257
52271	chr3_32391519_32392019	CMTM7	0.593265946979566
52272	chr3_32392188_32392688	CMTM7	0.691391845055289
52273	chr3_32392805_32393305	CMTM7	0.659024960878688
52274	chr3_32395495_32395995	CMTM7	0.548050302965695
52275	chr3_32398984_32399484	CMTM7	0.568912341184202
52276	chr3_32401950_32402450	CMTM7	0.694117146608767
52277	chr3_32414430_32414930	CMTM7	0.77066118303504
52278	chr3_32419585_32420085	CMTM7	0.576136633574296
52279	chr3_32420117_32420617	CMTM7	0.622273234776014
52280	chr3_32420687_32421187	CMTM7	0.588776057554479
52281	chr3_32424163_32424663	CMTM7	0.755287446554986
52282	chr3_32424803_32425303	CMTM7	0.546904895545476
52283	chr3_32428001_32428501	CMTM7	0.597732071580655
52284	chr3_32428710_32429210	CMTM7	0.634388639195162
52285	chr3_32432875_32433375	CMTM7	0.669901763993611
52286	chr3_32436738_32437238	CMTM7	0.538321496715293
52287	chr3_32438914_32439414	CMTM7	0.678469738597077
52288	chr3_32440417_32440917	CMTM7	0.58049730987419
52289	chr3_32455652_32456152	CMTM7	0.524835229347926
52290	chr3_32457475_32457975	CMTM7	0.539188773502632
52291	chr3_32458029_32458529	CMTM7	0.740613400392239
52292	chr3_32459525_32460025	CMTM7	0.59190714896899
52293	chr3_32460099_32460599	CMTM7	0.815510185786652
52294	chr3_32467205_32467705	CMTM7	0.51149997366913
52295	chr3_32467727_32468227	CMTM7	0.683958410090917
52296	chr3_32477590_32478090	CMTM7	0.517306802111038
52297	chr3_32484391_32484891	CMTM7	0.585183054975609
52298	chr3_32498322_32498822	CMTM7	0.630165261240812
52299	chr3_32500876_32501376	CMTM7	0.530080317092193
52300	chr3_32502175_32502675	CMTM7	0.608200109754795
52301	chr3_32503058_32503558	CMTM7	0.552986210790741
52302	chr3_32516318_32516818	CMTM7	0.707498234065487
52303	chr3_32570618_32571118	CMTM7	0.637055948099317
52304	chr3_32384901_32385401	CMTM6	0.647632514684389
52305	chr3_32392188_32392688	CMTM6	0.643404705505858
52306	chr3_32398410_32398910	CMTM6	0.532043622995208
52307	chr3_32406436_32406936	CMTM6	0.503850642485067
52308	chr3_32419585_32420085	CMTM6	0.583813051826761
52309	chr3_32458029_32458529	CMTM6	0.524101090441198
52310	chr3_32477590_32478090	CMTM6	0.523805056239765
52311	chr3_32484391_32484891	CMTM6	0.560406533801713
52312	chr3_32502175_32502675	CMTM6	0.581790909107498
52313	chr3_32516318_32516818	CMTM6	0.576776350745302
52314	chr3_32684906_32685406	CMTM6	0.520810100907452
52315	chr3_32502175_32502675	DYNC1LI1	0.509858725174828
52316	chr3_32951310_32951810	CCR4	0.870841016107361
52317	chr3_32952550_32953050	CCR4	0.657248670553074
52318	chr3_32960357_32960857	CCR4	0.559407217471783
52319	chr3_32961131_32961631	CCR4	0.706717670515861
52320	chr3_32963762_32964262	CCR4	0.688068322965486
52321	chr3_32992798_32993298	CCR4	0.648329873794546
52322	chr3_32993325_32993825	CCR4	0.65326759608066
52323	chr3_32996258_32996758	CCR4	0.545889770098528
52324	chr3_32999053_32999553	CCR4	0.612075674576243
52325	chr3_33023086_33023586	CCR4	0.706283917245302
52326	chr3_33060575_33061075	CCR4	0.591483966263531
52327	chr3_33064874_33065374	CCR4	0.534281375050435
52328	chr3_33111537_33112037	CCR4	0.508121953649379
52329	chr3_33146808_33147308	FBXL2	0.552760537543985
52330	chr3_33426842_33427342	UBP1	0.536210247001717
52331	chr3_33791619_33792119	PDCD6IP	0.769312374492689
52332	chr3_33798823_33799323	PDCD6IP	0.597233837843659
52333	chr3_33800128_33800628	PDCD6IP	0.648712462579594
52334	chr3_33839236_33839736	PDCD6IP	0.572370884755621
52335	chr3_33840138_33840638	PDCD6IP	0.624149987914543
52336	chr3_36730927_36731427	TRANK1	0.676803391908651
52337	chr3_36733285_36733785	TRANK1	0.55168535215136
52338	chr3_36919719_36920219	TRANK1	0.747610652899241
52339	chr3_36920833_36921333	TRANK1	0.636503234492731
52340	chr3_36938322_36938822	TRANK1	0.600524694606905
52341	chr3_36954456_36954956	TRANK1	0.765333765879901
52342	chr3_36955120_36955620	TRANK1	0.645574930675094
52343	chr3_36956755_36957255	TRANK1	0.609254421149843
52344	chr3_36957949_36958449	TRANK1	0.790451072340947
52345	chr3_36958626_36959126	TRANK1	0.640389286332335
52346	chr3_36891617_36892117	EPM2AIP1	0.535247761972525
52347	chr3_36912352_36912852	EPM2AIP1	0.593492579596955
52348	chr3_36944810_36945310	EPM2AIP1	0.537234800264864
52349	chr3_36876278_36876778	MLH1	0.528138879580976
52350	chr3_36944810_36945310	MLH1	0.584936454826696
52351	chr3_36938322_36938822	LRRFIP2	0.547577705578143
52352	chr3_36954456_36954956	LRRFIP2	0.64883376341977
52353	chr3_36957949_36958449	LRRFIP2	0.613971192830447
52354	chr3_37126219_37126719	LRRFIP2	0.57908682817435
52355	chr3_37131226_37131726	LRRFIP2	0.74019740928998
52356	chr3_37139470_37139970	LRRFIP2	0.667020195936987
52357	chr3_37170085_37170585	LRRFIP2	0.625018401190742
52358	chr3_37175305_37175805	LRRFIP2	0.555229577546488
52359	chr3_37221414_37221914	LRRFIP2	0.505718147824716
52360	chr3_37229642_37230142	LRRFIP2	0.756647765454925
52361	chr3_37139470_37139970	GOLGA4	0.615091794327429
52362	chr3_37229642_37230142	GOLGA4	0.662401629330181
52363	chr3_37244982_37245482	GOLGA4	0.5257811683001
52364	chr3_37247368_37247868	GOLGA4	0.523162040856889
52365	chr3_37330381_37330881	ITGA9	0.572002310873043
52366	chr3_37452835_37453335	ITGA9	0.524694519967589
52367	chr3_37453928_37454428	ITGA9	0.560319362748694
52368	chr3_37457320_37457820	ITGA9	0.536108897566102
52369	chr3_37492939_37493439	ITGA9	0.582398971047976
52370	chr3_37494204_37494704	ITGA9	0.558090378098025
52371	chr3_37510841_37511341	ITGA9	0.511314839375406
52372	chr3_37519630_37520130	ITGA9	0.559964384735624
52373	chr3_37520759_37521259	ITGA9	0.642918828568059
52374	chr3_37556897_37557397	ITGA9	0.521247410762665
52375	chr3_37580177_37580677	ITGA9	0.585876039113291
52376	chr3_37668305_37668805	ITGA9-AS1	0.607819218737104
52377	chr3_37736633_37737133	ITGA9-AS1	0.54903269039226
52378	chr3_37768349_37768849	ITGA9-AS1	0.505483341205368
52379	chr3_37785665_37786165	ITGA9-AS1	0.572035255510967
52380	chr3_37892945_37893445	ITGA9-AS1	0.518216830286988
52381	chr3_37910916_37911416	ITGA9-AS1	0.572588746317243
52382	chr3_37934723_37935223	ITGA9-AS1	0.530876061505168
52383	chr3_37935228_37935728	ITGA9-AS1	0.668109701815642
52384	chr3_37961601_37962101	ITGA9-AS1	0.55483597641286
52385	chr3_37985495_37985995	ITGA9-AS1	0.551139225349839
52386	chr3_37668305_37668805	CTDSPL	0.617272959475699
52387	chr3_37668922_37669422	CTDSPL	0.53425801359632
52388	chr3_37736633_37737133	CTDSPL	0.590748130899782
52389	chr3_37785665_37786165	CTDSPL	0.642010554758209
52390	chr3_37862962_37863462	CTDSPL	0.502929815933146
52391	chr3_37892945_37893445	CTDSPL	0.524098083042487
52392	chr3_37909331_37909831	CTDSPL	0.545232200514244
52393	chr3_37910916_37911416	CTDSPL	0.646860182513526
52394	chr3_37934723_37935223	CTDSPL	0.585838864324449
52395	chr3_37935228_37935728	CTDSPL	0.673498178169365
52396	chr3_37942097_37942597	CTDSPL	0.605962309237268
52397	chr3_37961601_37962101	CTDSPL	0.615391021729348
52398	chr3_37985495_37985995	CTDSPL	0.594065627737631
52399	chr3_37861679_37862179	VILL	0.553964072076276
52400	chr3_37963513_37964013	VILL	0.627120099349821
52401	chr3_37986817_37987317	VILL	0.670130344377461
52402	chr3_37987688_37988188	VILL	0.775732144561224
52403	chr3_37990478_37990978	VILL	0.741692826998396
52404	chr3_37992612_37993112	VILL	0.71176980856049
52405	chr3_38015454_38015954	VILL	0.564776956796747
52406	chr3_38031205_38031705	VILL	0.650402941169265
52407	chr3_38040422_38040922	VILL	0.695187719099105
52408	chr3_38116438_38116938	VILL	0.527959325372764
52409	chr3_38130505_38131005	VILL	0.584791810596677
52410	chr3_38133395_38133895	VILL	0.551584381785321
52411	chr3_37806094_37806594	PLCD1	0.640921925969821
52412	chr3_37806683_37807183	PLCD1	0.51423001611913
52413	chr3_38004239_38004739	PLCD1	0.525821448574405
52414	chr3_38013430_38013930	PLCD1	0.588836467330263
52415	chr3_38015454_38015954	PLCD1	0.605958741861475
52416	chr3_38031205_38031705	PLCD1	0.536220752485892
52417	chr3_38033551_38034051	PLCD1	0.564465105621548
52418	chr3_38040422_38040922	PLCD1	0.572105324027309
52419	chr3_38043522_38044022	PLCD1	0.520292957363284
52420	chr3_38046092_38046592	PLCD1	0.724511152929705
52421	chr3_37963513_37964013	ACAA1	0.584556474914305
52422	chr3_37964061_37964561	ACAA1	0.504627235107502
52423	chr3_37987688_37988188	ACAA1	0.735079397775478
52424	chr3_37991723_37992223	ACAA1	0.5189524428254
52425	chr3_37992612_37993112	ACAA1	0.718625299572243
52426	chr3_38040422_38040922	ACAA1	0.71893641575582
52427	chr3_38116438_38116938	ACAA1	0.572859020699926
52428	chr3_38130505_38131005	ACAA1	0.803065026272566
52429	chr3_38133395_38133895	ACAA1	0.64296921952112
52430	chr3_38347486_38347986	ACAA1	0.60537786596324
52431	chr3_37987688_37988188	MYD88	0.602696814339904
52432	chr3_38040422_38040922	MYD88	0.604199190825107
52433	chr3_38046092_38046592	MYD88	0.505773449045306
52434	chr3_38116438_38116938	MYD88	0.51841870070497
52435	chr3_38130505_38131005	MYD88	0.554070782079019
52436	chr3_38151826_38152326	MYD88	0.536711579101674
52437	chr3_37942097_37942597	OXSR1	0.609049327840681
52438	chr3_37963513_37964013	OXSR1	0.571171857404435
52439	chr3_37964061_37964561	OXSR1	0.500391554246272
52440	chr3_37986817_37987317	OXSR1	0.693146015614623
52441	chr3_37990478_37990978	OXSR1	0.625788575643217
52442	chr3_37991088_37991588	OXSR1	0.55559316811177
52443	chr3_37991723_37992223	OXSR1	0.508913008967305
52444	chr3_37992612_37993112	OXSR1	0.627596362494556
52445	chr3_38015454_38015954	OXSR1	0.588399950015781
52446	chr3_38031205_38031705	OXSR1	0.653816037007498
52447	chr3_38133395_38133895	XYLB	0.523177096913472
52448	chr3_38347486_38347986	XYLB	0.58185954477654
52449	chr3_38453002_38453502	ACVR2B	0.616640948750391
52450	chr3_38455319_38455819	ACVR2B	0.587422010192877
52451	chr3_39125749_39126249	GORASP1	0.503821158199507
52452	chr3_39152629_39153129	CSRNP1	0.520620292503767
52453	chr3_39638313_39638813	MYRIP	0.708932288982744
52454	chr3_39808711_39809211	MYRIP	0.630044790717941
52455	chr3_39809292_39809792	MYRIP	0.593473528173909
52456	chr3_39810009_39810509	MYRIP	0.649409003614582
52457	chr3_39818852_39819352	MYRIP	0.52256748951993
52458	chr3_39850229_39850729	MYRIP	0.775166500022301
52459	chr3_39850991_39851491	MYRIP	0.531684419886828
52460	chr3_39903201_39903701	MYRIP	0.71400927481972
52461	chr3_39971737_39972237	MYRIP	0.641708639115299
52462	chr3_39978197_39978697	MYRIP	0.645613328024395
52463	chr3_39982920_39983420	MYRIP	0.624240118056757
52464	chr3_41101938_41102438	CTNNB1	0.621480296832516
52465	chr3_41118953_41119453	CTNNB1	0.573873260724709
52466	chr3_41158894_41159394	CTNNB1	0.689109012346915
52467	chr3_41159742_41160242	CTNNB1	0.673761848950111
52468	chr3_41180344_41180844	CTNNB1	0.603206957862664
52469	chr3_41208452_41208952	CTNNB1	0.521740891427065
52470	chr3_41241969_41242469	CTNNB1	0.506603268140383
52471	chr3_41962477_41962977	ULK4	0.522893764426478
52472	chr3_42070465_42070965	TRAK1	0.515082710625362
52473	chr3_42080494_42080994	TRAK1	0.565043138939362
52474	chr3_42115827_42116327	CCK	0.806313786772575
52475	chr3_42394512_42395012	CCK	0.713529316543561
52476	chr3_42496077_42496577	VIPR1	0.566060507222654
52477	chr3_42501594_42502094	VIPR1	0.552507151920093
52478	chr3_42504573_42505073	VIPR1	0.742350826064706
52479	chr3_42505118_42505618	VIPR1	0.634358206111853
52480	chr3_42510251_42510751	VIPR1	0.648667280619086
52481	chr3_42515274_42515774	VIPR1	0.546963020687135
52482	chr3_42516464_42516964	VIPR1	0.527224043975902
52483	chr3_42539797_42540297	VIPR1	0.6156730954762
52484	chr3_42422091_42422591	SEC22C	0.645625803029032
52485	chr3_42424943_42425443	SEC22C	0.563943551877146
52486	chr3_42427615_42428115	SEC22C	0.681144885271889
52487	chr3_42511166_42511666	SEC22C	0.592576740908641
52488	chr3_42582356_42582856	SEC22C	0.692933460965921
52489	chr3_42683838_42684338	SEC22C	0.543751577330865
52490	chr3_42756159_42756659	SEC22C	0.60034758650198
52491	chr3_42556284_42556784	SS18L2	0.515683196169059
52492	chr3_42581805_42582305	SS18L2	0.707495298521359
52493	chr3_42582356_42582856	SS18L2	0.624926054072293
52494	chr3_42590507_42591007	SS18L2	0.62341653952342
52495	chr3_42600192_42600692	SS18L2	0.59113978490381
52496	chr3_42760317_42760817	CCDC13	0.58063240737402
52497	chr3_42775750_42776250	CCDC13	0.559634323978239
52498	chr3_42795685_42796185	CCDC13	0.516759745569951
52499	chr3_42800837_42801337	CCDC13	0.532511905998469
52500	chr3_42811400_42811900	CCDC13	0.547322325147706
52501	chr3_42814819_42815319	CCDC13	0.635397243988543
52502	chr3_42820572_42821072	CCDC13	0.608161380039821
52503	chr3_42826972_42827472	CCDC13	0.552991869655191
52504	chr3_42827641_42828141	CCDC13	0.565839550945632
52505	chr3_42829153_42829653	CCDC13	0.523959230313078
52506	chr3_42939906_42940406	CCDC13	0.504684468453567
52507	chr3_42775750_42776250	HIGD1A	0.511195984927384
52508	chr3_42800837_42801337	HIGD1A	0.527915931464898
52509	chr3_42811400_42811900	HIGD1A	0.556701633062932
52510	chr3_42814819_42815319	HIGD1A	0.620266958184694
52511	chr3_42819800_42820300	HIGD1A	0.546474300825994
52512	chr3_42820572_42821072	HIGD1A	0.8388036159578
52513	chr3_42826972_42827472	HIGD1A	0.673001237066642
52514	chr3_42827641_42828141	HIGD1A	0.600699745190712
52515	chr3_42829153_42829653	HIGD1A	0.702457894420153
52516	chr3_42775750_42776250	ACKR2	0.630991680084085
52517	chr3_42795685_42796185	ACKR2	0.590074602911367
52518	chr3_42800837_42801337	ACKR2	0.557822569105178
52519	chr3_42811400_42811900	ACKR2	0.543720827398079
52520	chr3_42814819_42815319	ACKR2	0.569174313881059
52521	chr3_42819800_42820300	ACKR2	0.51772899351193
52522	chr3_42826972_42827472	ACKR2	0.58114857308787
52523	chr3_42827641_42828141	ACKR2	0.596682230917266
52524	chr3_42829153_42829653	ACKR2	0.519682006461934
52525	chr3_43164050_43164550	SNRK	0.562827782256433
52526	chr3_43181476_43181976	SNRK	0.575963022365304
52527	chr3_43207452_43207952	SNRK	0.552523349725838
52528	chr3_43213580_43214080	SNRK	0.558585049831252
52529	chr3_43214558_43215058	SNRK	0.636577778083459
52530	chr3_43612377_43612877	ANO10	0.733770435196658
52531	chr3_43613943_43614443	ANO10	0.745645846630591
52532	chr3_43638482_43638982	ANO10	0.578928783582136
52533	chr3_43647278_43647778	ANO10	0.547720714166216
52534	chr3_43649556_43650056	ANO10	0.527029043161824
52535	chr3_43729441_43729941	ANO10	0.50793861262582
52536	chr3_43730032_43730532	ANO10	0.611584472731863
52537	chr3_43736518_43737018	ANO10	0.597949617774784
52538	chr3_43769467_43769967	ANO10	0.754674048184742
52539	chr3_43769995_43770495	ANO10	0.538649860348321
52540	chr3_43770648_43771148	ANO10	0.580664774491693
52541	chr3_43646368_43646868	ABHD5	0.511937513762884
52542	chr3_43730032_43730532	ABHD5	0.531217721158163
52543	chr3_43736518_43737018	ABHD5	0.716439628619942
52544	chr3_43737087_43737587	ABHD5	0.536396660163192
52545	chr3_43757617_43758117	ABHD5	0.567178231990134
52546	chr3_43769467_43769967	ABHD5	0.561225190940841
52547	chr3_43769995_43770495	ABHD5	0.626158264575796
52548	chr3_43770648_43771148	ABHD5	0.556817199460371
52549	chr3_44966667_44967167	ZDHHC3	0.634861216726482
52550	chr3_44970758_44971258	ZDHHC3	0.58945180803341
52551	chr3_44974385_44974885	ZDHHC3	0.746603705273708
52552	chr3_45067413_45067913	ZDHHC3	0.634054474244159
52553	chr3_45092232_45092732	ZDHHC3	0.653840885725937
52554	chr3_45110115_45110615	ZDHHC3	0.671093762211123
52555	chr3_45119698_45120198	ZDHHC3	0.616722967569395
52556	chr3_45120294_45120794	ZDHHC3	0.754252971646475
52557	chr3_45122980_45123480	ZDHHC3	0.54493936246148
52558	chr3_45137865_45138365	ZDHHC3	0.557963132053805
52559	chr3_45145613_45146113	ZDHHC3	0.650040010280551
52560	chr3_45146167_45146667	ZDHHC3	0.847172790544385
52561	chr3_45167409_45167909	ZDHHC3	0.601157879067505
52562	chr3_45182605_45183105	ZDHHC3	0.510631185049071
52563	chr3_45183145_45183645	ZDHHC3	0.745616323819523
52564	chr3_44939477_44939977	CLEC3B	0.806039163932645
52565	chr3_45011598_45012098	CLEC3B	0.827336049882078
52566	chr3_45012129_45012629	CLEC3B	0.573054280846761
52567	chr3_45017810_45018310	CLEC3B	0.758409089589521
52568	chr3_45025937_45026437	CLEC3B	0.788999549963735
52569	chr3_45029441_45029941	CLEC3B	0.872651719598007
52570	chr3_44974385_44974885	CDCP1	0.762486854232361
52571	chr3_45079165_45079665	CDCP1	0.546525229703844
52572	chr3_45110115_45110615	CDCP1	0.733167699731693
52573	chr3_45119698_45120198	CDCP1	0.691320087729648
52574	chr3_45120294_45120794	CDCP1	0.772388841337101
52575	chr3_45122980_45123480	CDCP1	0.612319142956118
52576	chr3_45125611_45126111	CDCP1	0.516365662165935
52577	chr3_45145613_45146113	CDCP1	0.606555023710829
52578	chr3_45146167_45146667	CDCP1	0.816552153489326
52579	chr3_45167409_45167909	CDCP1	0.707593895581744
52580	chr3_45183145_45183645	CDCP1	0.52389910903297
52581	chr3_45199896_45200396	CDCP1	0.561570274299422
52582	chr3_45021490_45021990	TMEM158	0.512337514982331
52583	chr3_45054950_45055450	TMEM158	0.555463187616607
52584	chr3_45204088_45204588	TMEM158	0.801653955587108
52585	chr3_45218968_45219468	TMEM158	0.514233780268198
52586	chr3_45366272_45366772	LARS2	0.517990854344475
52587	chr3_45373658_45374158	LARS2	0.537487692654797
52588	chr3_45418402_45418902	LARS2	0.555645644221881
52589	chr3_45664493_45664993	SACM1L	0.633138110911098
52590	chr3_45676888_45677388	SACM1L	0.717515330531069
52591	chr3_45690318_45690818	SACM1L	0.591411304192615
52592	chr3_45694020_45694520	SACM1L	0.72686318675781
52593	chr3_45841329_45841829	SACM1L	0.524513523934538
52594	chr3_45844624_45845124	SACM1L	0.564710038912991
52595	chr3_45864565_45865065	SACM1L	0.536986415780527
52596	chr3_45865091_45865591	SACM1L	0.586627108555652
52597	chr3_45880981_45881481	SACM1L	0.655862663139758
52598	chr3_45881556_45882056	SACM1L	0.608865874331371
52599	chr3_45886236_45886736	SACM1L	0.582614859930155
52600	chr3_45892632_45893132	SACM1L	0.623101986161868
52601	chr3_45897724_45898224	SACM1L	0.505646687954242
52602	chr3_45910858_45911358	SACM1L	0.516066798435777
52603	chr3_45911368_45911868	SACM1L	0.543239507707939
52604	chr3_45911904_45912404	SACM1L	0.629892826568855
52605	chr3_45912474_45912974	SACM1L	0.548678867178609
52606	chr3_45914595_45915095	SACM1L	0.530674215938383
52607	chr3_45915218_45915718	SACM1L	0.705465314678073
52608	chr3_45928959_45929459	SACM1L	0.561887296602547
52609	chr3_45693340_45693840	SLC6A20	0.539882185327336
52610	chr3_45742425_45742925	SLC6A20	0.592947700693691
52611	chr3_45773570_45774070	SLC6A20	0.656486084476129
52612	chr3_45774134_45774634	SLC6A20	0.706547450686967
52613	chr3_45776153_45776653	SLC6A20	0.751667837303524
52614	chr3_45777074_45777574	SLC6A20	0.558579720449316
52615	chr3_45778851_45779351	SLC6A20	0.673236739274042
52616	chr3_45780945_45781445	SLC6A20	0.547167290197145
52617	chr3_45783753_45784253	SLC6A20	0.744950539609688
52618	chr3_45785593_45786093	SLC6A20	0.529753771486844
52619	chr3_45793759_45794259	SLC6A20	0.616540098285702
52620	chr3_45794501_45795001	SLC6A20	0.592765228074381
52621	chr3_45796373_45796873	SLC6A20	0.772702198089572
52622	chr3_45800625_45801125	SLC6A20	0.842807408157779
52623	chr3_45817375_45817875	SLC6A20	0.60672414421597
52624	chr3_45818008_45818508	SLC6A20	0.685242675331485
52625	chr3_45821068_45821568	SLC6A20	0.77774213031927
52626	chr3_45832650_45833150	SLC6A20	0.500978865384525
52627	chr3_45953484_45953984	SLC6A20	0.791566996221117
52628	chr3_45676888_45677388	LZTFL1	0.785423625135961
52629	chr3_45690318_45690818	LZTFL1	0.70823768491073
52630	chr3_45694020_45694520	LZTFL1	0.837042009203852
52631	chr3_45841329_45841829	LZTFL1	0.608121439048328
52632	chr3_45844624_45845124	LZTFL1	0.715724032147714
52633	chr3_45864565_45865065	LZTFL1	0.674834338120147
52634	chr3_45865091_45865591	LZTFL1	0.753644798688679
52635	chr3_45880981_45881481	LZTFL1	0.866871644553277
52636	chr3_45881556_45882056	LZTFL1	0.773475388031767
52637	chr3_45886236_45886736	LZTFL1	0.818606544988004
52638	chr3_45887517_45888017	LZTFL1	0.536297916297589
52639	chr3_45888393_45888893	LZTFL1	0.573583657735024
52640	chr3_45892632_45893132	LZTFL1	0.78513474381862
52641	chr3_45893141_45893641	LZTFL1	0.543220686536207
52642	chr3_45897724_45898224	LZTFL1	0.689537850882862
52643	chr3_45904864_45905364	LZTFL1	0.582017584243663
52644	chr3_45908742_45909242	LZTFL1	0.515933005914016
52645	chr3_45910858_45911358	LZTFL1	0.644711110904137
52646	chr3_45911368_45911868	LZTFL1	0.733011674543002
52647	chr3_45911904_45912404	LZTFL1	0.854015887042856
52648	chr3_45912474_45912974	LZTFL1	0.620362725242187
52649	chr3_45914000_45914500	LZTFL1	0.502944922364492
52650	chr3_45914595_45915095	LZTFL1	0.651069262113014
52651	chr3_45915218_45915718	LZTFL1	0.851924150287526
52652	chr3_45915812_45916312	LZTFL1	0.742113437783449
52653	chr3_45921662_45922162	LZTFL1	0.573070246620442
52654	chr3_45928959_45929459	LZTFL1	0.792528824410806
52655	chr3_45938737_45939237	LZTFL1	0.569646290806916
52656	chr3_45943218_45943718	LZTFL1	0.757377360806193
52657	chr3_45944727_45945227	LZTFL1	0.731532305357614
52658	chr3_45946276_45946776	LZTFL1	0.641641549272012
52659	chr3_45946805_45947305	LZTFL1	0.59687911111031
52660	chr3_45950587_45951087	LZTFL1	0.84988655387149
52661	chr3_45951092_45951592	LZTFL1	0.806412597382394
52662	chr3_45961971_45962471	LZTFL1	0.505853968187302
52663	chr3_45964082_45964582	LZTFL1	0.658425959340806
52664	chr3_45976557_45977057	LZTFL1	0.73153502811209
52665	chr3_45980402_45980902	LZTFL1	0.70066612612314
52666	chr3_45991532_45992032	LZTFL1	0.61102807130143
52667	chr3_45993607_45994107	LZTFL1	0.769462268256315
52668	chr3_45994228_45994728	LZTFL1	0.698338074762974
52669	chr3_45994739_45995239	LZTFL1	0.863437936271801
52670	chr3_46013201_46013701	LZTFL1	0.500109113017363
52671	chr3_46046204_46046704	LZTFL1	0.591205912092514
52672	chr3_46065144_46065644	LZTFL1	0.787681775386731
52673	chr3_46067845_46068345	LZTFL1	0.516276758099519
52674	chr3_46068436_46068936	LZTFL1	0.727303963638615
52675	chr3_46070667_46071167	LZTFL1	0.658895554770607
52676	chr3_46076534_46077034	LZTFL1	0.593086997276172
52677	chr3_46078762_46079262	LZTFL1	0.561214746079081
52678	chr3_46087831_46088331	LZTFL1	0.51888192209789
52679	chr3_46097688_46098188	LZTFL1	0.514453173860581
52680	chr3_46098367_46098867	LZTFL1	0.664069370080289
52681	chr3_46102347_46102847	LZTFL1	0.576177168484921
52682	chr3_46107777_46108277	LZTFL1	0.63374631312971
52683	chr3_46109174_46109674	LZTFL1	0.809020166895927
52684	chr3_45664493_45664993	CCR9	0.694093826842107
52685	chr3_45676888_45677388	CCR9	0.801749146474026
52686	chr3_45690318_45690818	CCR9	0.67940284068519
52687	chr3_45694020_45694520	CCR9	0.8422097920724
52688	chr3_45841329_45841829	CCR9	0.537954070833969
52689	chr3_45844624_45845124	CCR9	0.649188305173894
52690	chr3_45864565_45865065	CCR9	0.670568782946489
52691	chr3_45865091_45865591	CCR9	0.797188201015381
52692	chr3_45879445_45879945	CCR9	0.516771444254069
52693	chr3_45880981_45881481	CCR9	0.894776600503055
52694	chr3_45881556_45882056	CCR9	0.690203061064446
52695	chr3_45886236_45886736	CCR9	0.843387122968043
52696	chr3_45887517_45888017	CCR9	0.566245582286874
52697	chr3_45888393_45888893	CCR9	0.529190861946137
52698	chr3_45892632_45893132	CCR9	0.773992486152471
52699	chr3_45893141_45893641	CCR9	0.540517766555003
52700	chr3_45897724_45898224	CCR9	0.697860145916002
52701	chr3_45904864_45905364	CCR9	0.55255221717567
52702	chr3_45908742_45909242	CCR9	0.600098815154777
52703	chr3_45910858_45911358	CCR9	0.585674223873458
52704	chr3_45911368_45911868	CCR9	0.731029023783883
52705	chr3_45911904_45912404	CCR9	0.849793913470476
52706	chr3_45912474_45912974	CCR9	0.555802174163703
52707	chr3_45914595_45915095	CCR9	0.659464838899832
52708	chr3_45915218_45915718	CCR9	0.832930542245656
52709	chr3_45915812_45916312	CCR9	0.705257494181866
52710	chr3_45928959_45929459	CCR9	0.779528522524607
52711	chr3_45938737_45939237	CCR9	0.593172613161559
52712	chr3_45942692_45943192	CCR9	0.551963479490762
52713	chr3_45943218_45943718	CCR9	0.833898062657678
52714	chr3_45944727_45945227	CCR9	0.805962491235623
52715	chr3_45945362_45945862	CCR9	0.541308679299683
52716	chr3_45946276_45946776	CCR9	0.742550876415594
52717	chr3_45946805_45947305	CCR9	0.674454510479667
52718	chr3_45949370_45949870	CCR9	0.531537110108763
52719	chr3_45950587_45951087	CCR9	0.913547473849931
52720	chr3_45951092_45951592	CCR9	0.847120764712689
52721	chr3_45961971_45962471	CCR9	0.514638956960976
52722	chr3_45964082_45964582	CCR9	0.751038577209733
52723	chr3_45965224_45965724	CCR9	0.500305651091403
52724	chr3_45976557_45977057	CCR9	0.797802187768829
52725	chr3_45980402_45980902	CCR9	0.729236771543046
52726	chr3_45991532_45992032	CCR9	0.643647426664445
52727	chr3_45993607_45994107	CCR9	0.815516868757282
52728	chr3_45994228_45994728	CCR9	0.732190019449234
52729	chr3_45994739_45995239	CCR9	0.869767123420098
52730	chr3_46046204_46046704	CCR9	0.656770104695817
52731	chr3_46065144_46065644	CCR9	0.857174153542489
52732	chr3_46067845_46068345	CCR9	0.570278118863043
52733	chr3_46068436_46068936	CCR9	0.816226341023442
52734	chr3_46070667_46071167	CCR9	0.754794261078177
52735	chr3_46076534_46077034	CCR9	0.590928409521788
52736	chr3_46078762_46079262	CCR9	0.560519812741725
52737	chr3_46087831_46088331	CCR9	0.515015944652872
52738	chr3_46097688_46098188	CCR9	0.522563663275493
52739	chr3_46098367_46098867	CCR9	0.682706934433345
52740	chr3_46102347_46102847	CCR9	0.603329364998961
52741	chr3_46107777_46108277	CCR9	0.700422872149009
52742	chr3_46109174_46109674	CCR9	0.837976767513711
52743	chr3_45880981_45881481	FYCO1	0.514308027640615
52744	chr3_45911904_45912404	FYCO1	0.513082821043539
52745	chr3_45943218_45943718	FYCO1	0.577831774281375
52746	chr3_45944727_45945227	FYCO1	0.622435971015674
52747	chr3_45946276_45946776	FYCO1	0.513078061340716
52748	chr3_45946805_45947305	FYCO1	0.526028847874717
52749	chr3_45950587_45951087	FYCO1	0.55919842380093
52750	chr3_45951092_45951592	FYCO1	0.532594481423187
52751	chr3_45964082_45964582	FYCO1	0.526409808410508
52752	chr3_45976557_45977057	FYCO1	0.557702295737397
52753	chr3_45993607_45994107	FYCO1	0.581856812111069
52754	chr3_45994739_45995239	FYCO1	0.514505561138342
52755	chr3_46068436_46068936	FYCO1	0.551006742877014
52756	chr3_45694020_45694520	CXCR6	0.635505230407399
52757	chr3_45772566_45773066	CXCR6	0.523971146434022
52758	chr3_45865091_45865591	CXCR6	0.697480272259274
52759	chr3_45879445_45879945	CXCR6	0.550689280963743
52760	chr3_45880981_45881481	CXCR6	0.770860877230592
52761	chr3_45886236_45886736	CXCR6	0.733959193308905
52762	chr3_45892632_45893132	CXCR6	0.680624991046707
52763	chr3_45908742_45909242	CXCR6	0.546184166361077
52764	chr3_45911368_45911868	CXCR6	0.587674482703052
52765	chr3_45911904_45912404	CXCR6	0.749048761212147
52766	chr3_45915218_45915718	CXCR6	0.603483941294252
52767	chr3_45915812_45916312	CXCR6	0.604803581036254
52768	chr3_45928959_45929459	CXCR6	0.655420656792273
52769	chr3_45943218_45943718	CXCR6	0.848363468799716
52770	chr3_45944727_45945227	CXCR6	0.926060546534599
52771	chr3_45945362_45945862	CXCR6	0.641925880490308
52772	chr3_45946276_45946776	CXCR6	0.796150928241913
52773	chr3_45946805_45947305	CXCR6	0.795149543875129
52774	chr3_45949370_45949870	CXCR6	0.556445690689921
52775	chr3_45950587_45951087	CXCR6	0.826939553866028
52776	chr3_45951092_45951592	CXCR6	0.77964039671678
52777	chr3_45961971_45962471	CXCR6	0.504096232940053
52778	chr3_45964082_45964582	CXCR6	0.819045461143143
52779	chr3_45976557_45977057	CXCR6	0.767403700727171
52780	chr3_45980402_45980902	CXCR6	0.560715486202982
52781	chr3_45991532_45992032	CXCR6	0.666080855238917
52782	chr3_45993607_45994107	CXCR6	0.833845604784084
52783	chr3_45994228_45994728	CXCR6	0.669773080919513
52784	chr3_45994739_45995239	CXCR6	0.759988122939424
52785	chr3_46046204_46046704	CXCR6	0.62595805730158
52786	chr3_46065144_46065644	CXCR6	0.79307273105407
52787	chr3_46067845_46068345	CXCR6	0.637439271624262
52788	chr3_46068436_46068936	CXCR6	0.83558076609365
52789	chr3_46070667_46071167	CXCR6	0.770416544987733
52790	chr3_46097688_46098188	CXCR6	0.523777278126747
52791	chr3_46098367_46098867	CXCR6	0.570551039447468
52792	chr3_46102347_46102847	CXCR6	0.52139441125323
52793	chr3_46107777_46108277	CXCR6	0.520675049248305
52794	chr3_46109174_46109674	CXCR6	0.691930785546397
52795	chr3_46129770_46130270	CXCR6	0.508930545912223
52796	chr3_45972559_45973059	CCR1	0.505826626453852
52797	chr3_46017654_46018154	CCR1	0.639941030159773
52798	chr3_46053694_46054194	CCR1	0.5539693563167
52799	chr3_46059405_46059905	CCR1	0.51959387414226
52800	chr3_46089249_46089749	CCR1	0.794725432450499
52801	chr3_46090099_46090599	CCR1	0.608515256720995
52802	chr3_46100844_46101344	CCR1	0.809211215010095
52803	chr3_46130537_46131037	CCR1	0.802137225353619
52804	chr3_46132502_46133002	CCR1	0.540008769838157
52805	chr3_46135404_46135904	CCR1	0.703064530129462
52806	chr3_46141791_46142291	CCR1	0.707147218555818
52807	chr3_46143896_46144396	CCR1	0.613649208017329
52808	chr3_46191751_46192251	CCR1	0.583194650177339
52809	chr3_46193414_46193914	CCR1	0.704991650875377
52810	chr3_46208164_46208664	CCR1	0.551083397406742
52811	chr3_46209631_46210131	CCR1	0.687763994685816
52812	chr3_46221881_46222381	CCR1	0.59445457825113
52813	chr3_46222668_46223168	CCR1	0.635595721653709
52814	chr3_46242147_46242647	CCR1	0.503330077815304
52815	chr3_46301048_46301548	CCR1	0.65713465778685
52816	chr3_46395250_46395750	CCR1	0.618863885035442
52817	chr3_46406381_46406881	CCR1	0.656989497863859
52818	chr3_46212611_46213111	CCR5	0.674832493951718
52819	chr3_46213192_46213692	CCR5	0.878132015489379
52820	chr3_46262182_46262682	CCR5	0.683277697924923
52821	chr3_46269457_46269957	CCR5	0.676129518904235
52822	chr3_46276417_46276917	CCR5	0.576661785714335
52823	chr3_46280042_46280542	CCR5	0.804044791113916
52824	chr3_46282749_46283249	CCR5	0.568917270063979
52825	chr3_46283799_46284299	CCR5	0.807147182676928
52826	chr3_46284921_46285421	CCR5	0.846872501538025
52827	chr3_46286902_46287402	CCR5	0.558888477181285
52828	chr3_46292985_46293485	CCR5	0.690027372111116
52829	chr3_46299065_46299565	CCR5	0.670551508093655
52830	chr3_46353031_46353531	CCR5	0.608170174516202
52831	chr3_46368548_46369048	CCR5	0.734542859435056
52832	chr3_46369154_46369654	CCR5	0.58446420150458
52833	chr3_46369776_46370276	CCR5	0.673041206749803
52834	chr3_46370705_46371205	CCR5	0.825445321956313
52835	chr3_46371747_46372247	CCR5	0.697189432658355
52836	chr3_46372404_46372904	CCR5	0.729448169496324
52837	chr3_46375154_46375654	CCR5	0.610946180696138
52838	chr3_46375731_46376231	CCR5	0.686757101132185
52839	chr3_46409683_46410183	CCR5	0.512497765086071
52840	chr3_46440876_46441376	CCR5	0.572167471387025
52841	chr3_46441973_46442473	CCR5	0.666930700627421
52842	chr3_46489805_46490305	CCR5	0.535041738394666
52843	chr3_46538694_46539194	CCR5	0.525363851044922
52844	chr3_46539516_46540016	CCR5	0.517324924195319
52845	chr3_46558248_46558748	CCR5	0.600127974445493
52846	chr3_46585981_46586481	ALS2CL	0.557722877122893
52847	chr3_46690703_46691203	ALS2CL	0.541962659534565
52848	chr3_46692506_46693006	ALS2CL	0.516524393423595
52849	chr3_46663008_46663508	PTH1R	0.513313162762346
52850	chr3_46677266_46677766	PTH1R	0.763159564211302
52851	chr3_46696266_46696766	PTH1R	0.710933950624225
52852	chr3_46700749_46701249	PTH1R	0.58679615936675
52853	chr3_46867455_46867955	PTH1R	0.799231971544598
52854	chr3_46868169_46868669	PTH1R	0.578838768653504
52855	chr3_46874454_46874954	PTH1R	0.685352871127476
52856	chr3_46882019_46882519	PTH1R	0.623769173587628
52857	chr3_46889673_46890173	PTH1R	0.542475111381711
52858	chr3_46980600_46981100	NBEAL2	0.560523907050239
52859	chr3_47365168_47365668	SCAP	0.530488203264299
52860	chr3_47433728_47434228	SCAP	0.659816697793184
52861	chr3_47436118_47436618	SCAP	0.528290912014904
52862	chr3_47605615_47606115	SCAP	0.548898572690118
52863	chr3_47607303_47607803	SCAP	0.510353762726129
52864	chr3_47703845_47704345	SCAP	0.51884948298882
52865	chr3_48130389_48130889	MAP4	0.539911356921124
52866	chr3_48428403_48428903	PLXNB1	0.546176422473867
52867	chr3_48433727_48434227	PLXNB1	0.586714450674215
52868	chr3_48663329_48663829	PLXNB1	0.542157085138205
52869	chr3_48433727_48434227	CCDC51	0.555704781610622
52870	chr3_48442630_48443130	PFKFB4	0.52088131391117
52871	chr3_48552738_48553238	PFKFB4	0.792309530518725
52872	chr3_48555611_48556111	PFKFB4	0.622206178315757
52873	chr3_48427570_48428070	UQCRC1	0.521391406967377
52874	chr3_48428403_48428903	UQCRC1	0.635349388898501
52875	chr3_48432979_48433479	UQCRC1	0.548837812200726
52876	chr3_48433727_48434227	UQCRC1	0.757595061903974
52877	chr3_48618503_48619003	UQCRC1	0.69505229975331
52878	chr3_48663329_48663829	UQCRC1	0.533060097411729
52879	chr3_48723215_48723715	UQCRC1	0.545533583838511
52880	chr3_48739913_48740413	UQCRC1	0.607238919245461
52881	chr3_48740429_48740929	UQCRC1	0.751433385926564
52882	chr3_48741035_48741535	UQCRC1	0.589071959479022
52883	chr3_48853695_48854195	UQCRC1	0.603030970264294
52884	chr3_48855616_48856116	UQCRC1	0.522349697278347
52885	chr3_48465533_48466033	SLC26A6	0.570475174688632
52886	chr3_48618503_48619003	SLC26A6	0.678023839314272
52887	chr3_48665502_48666002	SLC26A6	0.518845511602791
52888	chr3_48713418_48713918	SLC26A6	0.670752948281983
52889	chr3_48723215_48723715	SLC26A6	0.688782208792868
52890	chr3_48735001_48735501	SLC26A6	0.679592465596091
52891	chr3_48739913_48740413	SLC26A6	0.542797639102368
52892	chr3_48740429_48740929	SLC26A6	0.573087749048646
52893	chr3_48741035_48741535	SLC26A6	0.50775953882942
52894	chr3_48618503_48619003	IP6K2	0.55086418770135
52895	chr3_48662732_48663232	IP6K2	0.509826213935213
52896	chr3_48663329_48663829	IP6K2	0.541430054527997
52897	chr3_48665502_48666002	IP6K2	0.528515385157564
52898	chr3_48713418_48713918	IP6K2	0.681650112247301
52899	chr3_48723215_48723715	IP6K2	0.618230104711668
52900	chr3_48735001_48735501	IP6K2	0.564203705117871
52901	chr3_48740429_48740929	IP6K2	0.572017741940349
52902	chr3_48940651_48941151	IP6K2	0.56178628598184
52903	chr3_48965756_48966256	IP6K2	0.50039295642797
52904	chr3_48897802_48898302	SLC25A20	0.500823073951568
52905	chr3_49171304_49171804	NDUFAF3	0.502387107910409
52906	chr3_48847034_48847534	IMPDH2	0.544841061018907
52907	chr3_48856476_48856976	IMPDH2	0.500008586845947
52908	chr3_48965756_48966256	QARS	0.552295269724938
52909	chr3_49132234_49132734	QARS	0.514942697154827
52910	chr3_49218489_49218989	QARS	0.512470438506124
52911	chr3_49132805_49133305	LAMB2	0.508574140280645
52912	chr3_49173331_49173831	LAMB2	0.714959868222526
52913	chr3_49199177_49199677	LAMB2	0.844240456438322
52914	chr3_49266752_49267252	LAMB2	0.58227344380497
52915	chr3_49378095_49378595	LAMB2	0.542592717117924
52916	chr3_49173331_49173831	KLHDC8B	0.562533419574456
52917	chr3_49199177_49199677	KLHDC8B	0.728297214127207
52918	chr3_49294287_49294787	KLHDC8B	0.649967451468282
52919	chr3_49397469_49397969	KLHDC8B	0.552856928923258
52920	chr3_49133515_49134015	C3orf62	0.545072851762623
52921	chr3_49279330_49279830	C3orf62	0.566644262670015
52922	chr3_49422247_49422747	AMT	0.500596288481862
52923	chr3_49905885_49906385	APEH	0.545518627401092
52924	chr3_49500617_49501117	MST1	0.676364478161432
52925	chr3_49504133_49504633	MST1	0.59976549664069
52926	chr3_49845679_49846179	MST1	0.720316729002866
52927	chr3_49873519_49874019	MST1	0.583051809824878
52928	chr3_49926033_49926533	MST1	0.847140195636833
52929	chr3_49928635_49929135	MST1	0.721690701000072
52930	chr3_49926033_49926533	RNF123	0.606725706148188
52931	chr3_49928635_49929135	RNF123	0.51374027708818
52932	chr3_49654855_49655355	GMPPB	0.775515815675282
52933	chr3_49724467_49724967	GMPPB	0.543386995696838
52934	chr3_49946661_49947161	GMPPB	0.615126462250786
52935	chr3_49803718_49804218	INKA1	0.512254229871285
52936	chr3_49804631_49805131	INKA1	0.510940685236901
52937	chr3_49805367_49805867	INKA1	0.792910693198063
52938	chr3_49806145_49806645	INKA1	0.80783759860187
52939	chr3_49873519_49874019	MST1R	0.627970788464854
52940	chr3_49900448_49900948	MST1R	0.818769594563697
52941	chr3_49905885_49906385	MST1R	0.662876952250184
52942	chr3_49906422_49906922	MST1R	0.519511979993338
52943	chr3_49845679_49846179	MON1A	0.560547791520276
52944	chr3_49926033_49926533	MON1A	0.677672886185815
52945	chr3_49928635_49929135	MON1A	0.583414008034244
52946	chr3_49968304_49968804	MON1A	0.518277461387179
52947	chr3_50126520_50127020	MON1A	0.531500425288563
52948	chr3_50138508_50139008	SEMA3F	0.51490376475535
52949	chr3_50158120_50158620	SEMA3F	0.527490655816776
52950	chr3_50160450_50160950	SEMA3F	0.671427947557001
52951	chr3_50165921_50166421	SEMA3F	0.660037081282793
52952	chr3_50168345_50168845	SEMA3F	0.60305239617444
52953	chr3_50169197_50169697	SEMA3F	0.570621798723819
52954	chr3_50170681_50171181	SEMA3F	0.767946236197272
52955	chr3_50243303_50243803	SEMA3F	0.599396041758231
52956	chr3_50302898_50303398	SEMA3F	0.501990691404536
52957	chr3_50322628_50323128	SEMA3F	0.792476569268015
52958	chr3_50323620_50324120	SEMA3F	0.626418162968398
52959	chr3_50334659_50335159	SEMA3F	0.518477660765244
52960	chr3_50194445_50194945	GNAI2	0.549153785273497
52961	chr3_50226803_50227303	GNAI2	0.518310965904065
52962	chr3_50236921_50237421	GNAI2	0.563284920849498
52963	chr3_50237792_50238292	GNAI2	0.748416160890646
52964	chr3_50242760_50243260	GNAI2	0.605279403453617
52965	chr3_50243303_50243803	GNAI2	0.651788656153212
52966	chr3_50246104_50246604	GNAI2	0.59290949538096
52967	chr3_50246609_50247109	GNAI2	0.618174745207547
52968	chr3_50254845_50255345	GNAI2	0.548532965287192
52969	chr3_50292218_50292718	GNAI2	0.522205451565483
52970	chr3_50299217_50299717	GNAI2	0.532142155868874
52971	chr3_50333612_50334112	GNAI2	0.594986732985579
52972	chr3_50337999_50338499	GNAI2	0.553317193232312
52973	chr3_50340942_50341442	GNAI2	0.580773326619871
52974	chr3_50359374_50359874	GNAI2	0.610831079341927
52975	chr3_50450010_50450510	GNAI2	0.669530100789282
52976	chr3_50450540_50451040	GNAI2	0.722056019851993
52977	chr3_50095303_50095803	SEMA3B	0.694276326718419
52978	chr3_50122035_50122535	SEMA3B	0.535319985300599
52979	chr3_50126520_50127020	SEMA3B	0.624052750685583
52980	chr3_50201544_50202044	SEMA3B	0.65430544747811
52981	chr3_50233790_50234290	SEMA3B	0.659673774197487
52982	chr3_50238654_50239154	SEMA3B	0.556512791593837
52983	chr3_50251190_50251690	SEMA3B	0.613205771180925
52984	chr3_50253500_50254000	SEMA3B	0.500331710791434
52985	chr3_50265139_50265639	SEMA3B	0.697684754985969
52986	chr3_50268786_50269286	SEMA3B	0.729390972646024
52987	chr3_50269841_50270341	SEMA3B	0.610561730997831
52988	chr3_50270350_50270850	SEMA3B	0.752418477570656
52989	chr3_50271286_50271786	SEMA3B	0.828564759520246
52990	chr3_50278550_50279050	SEMA3B	0.585432122068285
52991	chr3_50290750_50291250	SEMA3B	0.740552238916705
52992	chr3_50335444_50335944	SEMA3B	0.783157020719119
52993	chr3_50372261_50372761	SEMA3B	0.710963688184496
52994	chr3_50390461_50390961	SEMA3B	0.760700141987282
52995	chr3_50394993_50395493	SEMA3B	0.721046698577285
52996	chr3_50396469_50396969	SEMA3B	0.529801164283009
52997	chr3_50158120_50158620	HYAL1	0.513655806498743
52998	chr3_50160450_50160950	HYAL1	0.588736511869523
52999	chr3_50165921_50166421	HYAL1	0.55236235546738
53000	chr3_50168345_50168845	HYAL1	0.545719150489748
53001	chr3_50170681_50171181	HYAL1	0.801176484931623
53002	chr3_50243303_50243803	HYAL1	0.706715948144216
53003	chr3_50302898_50303398	HYAL1	0.511460399210729
53004	chr3_50303434_50303934	HYAL1	0.528430721231258
53005	chr3_50322628_50323128	HYAL1	0.757154227914174
53006	chr3_50323620_50324120	HYAL1	0.696218006663662
53007	chr3_50333612_50334112	HYAL1	0.519364285593557
53008	chr3_50334659_50335159	HYAL1	0.507538205496594
53009	chr3_50138508_50139008	HYAL2	0.552280448839355
53010	chr3_50158120_50158620	HYAL2	0.567047462559287
53011	chr3_50160450_50160950	HYAL2	0.682922098806106
53012	chr3_50163579_50164079	HYAL2	0.547888941301719
53013	chr3_50165921_50166421	HYAL2	0.659169403654832
53014	chr3_50168345_50168845	HYAL2	0.645185286596369
53015	chr3_50169197_50169697	HYAL2	0.548672749447008
53016	chr3_50170681_50171181	HYAL2	0.859829535131733
53017	chr3_50243303_50243803	HYAL2	0.784239205263887
53018	chr3_50302898_50303398	HYAL2	0.538049368981716
53019	chr3_50322628_50323128	HYAL2	0.841505938754981
53020	chr3_50323620_50324120	HYAL2	0.773864979184409
53021	chr3_50333612_50334112	HYAL2	0.589406704001885
53022	chr3_50334659_50335159	HYAL2	0.540475075835637
53023	chr3_50194445_50194945	RASSF1	0.622427998929462
53024	chr3_50226803_50227303	RASSF1	0.509208697224779
53025	chr3_50236921_50237421	RASSF1	0.519514204069054
53026	chr3_50237792_50238292	RASSF1	0.69835174365626
53027	chr3_50246104_50246604	RASSF1	0.60620869561565
53028	chr3_50246609_50247109	RASSF1	0.707841310482528
53029	chr3_50292218_50292718	RASSF1	0.52100080907023
53030	chr3_50299217_50299717	RASSF1	0.552167235611048
53031	chr3_50337999_50338499	RASSF1	0.59799432501516
53032	chr3_50339774_50340274	RASSF1	0.522204897644273
53033	chr3_50340942_50341442	RASSF1	0.795317076154655
53034	chr3_50341460_50341960	RASSF1	0.642578695317341
53035	chr3_50350563_50351063	RASSF1	0.568985622205939
53036	chr3_50359374_50359874	RASSF1	0.633841228195322
53037	chr3_50450010_50450510	RASSF1	0.638977265183356
53038	chr3_50450540_50451040	RASSF1	0.634806264743296
53039	chr3_50567523_50568023	RASSF1	0.643370613808432
53040	chr3_50568887_50569387	RASSF1	0.510292266240632
53041	chr3_50573460_50573960	RASSF1	0.589092587886128
53042	chr3_50573982_50574482	RASSF1	0.665407982709721
53043	chr3_50574486_50574986	RASSF1	0.584905094835147
53044	chr3_50590256_50590756	RASSF1	0.502092060038681
53045	chr3_50423457_50423957	CACNA2D2	0.692241518054124
53046	chr3_50442866_50443366	CACNA2D2	0.538594794948213
53047	chr3_50445786_50446286	CACNA2D2	0.594162820886725
53048	chr3_50481957_50482457	CACNA2D2	0.502094423649164
53049	chr3_50484789_50485289	CACNA2D2	0.517596154686549
53050	chr3_50515942_50516442	CACNA2D2	0.64850997431091
53051	chr3_50423457_50423957	HEMK1	0.538556405275331
53052	chr3_50484789_50485289	HEMK1	0.525451316653209
53053	chr3_50573460_50573960	CISH	0.571519049279216
53054	chr3_50620359_50620859	MAPKAPK3	0.614045599929202
53055	chr3_50588302_50588802	DOCK3	0.518736923829788
53056	chr3_51194504_51195004	MANF	0.734697577301352
53057	chr3_51385500_51386000	MANF	0.509884887882594
53058	chr3_52196986_52197486	ABHD14B	0.526820508046445
53059	chr3_51734526_51735026	ABHD14A	0.504886510542935
53060	chr3_52054628_52055128	ABHD14A	0.559517215545732
53061	chr3_51942739_51943239	ACY1	0.563529774477659
53062	chr3_51981589_51982089	ACY1	0.735694600360257
53063	chr3_51982345_51982845	ACY1	0.826420463609327
53064	chr3_51984656_51985156	ACY1	0.551940262653358
53065	chr3_51985894_51986394	ACY1	0.827927128877255
53066	chr3_52033657_52034157	ACY1	0.692397616208002
53067	chr3_52034168_52034668	ACY1	0.647391380856948
53068	chr3_52068738_52069238	ACY1	0.53057875986036
53069	chr3_52087700_52088200	ACY1	0.659697160244162
53070	chr3_52170845_52171345	ACY1	0.55013626053511
53071	chr3_52192997_52193497	ACY1	0.732371297811226
53072	chr3_52196986_52197486	ACY1	0.802093836065138
53073	chr3_51982345_51982845	ALAS1	0.529343299778742
53074	chr3_51985894_51986394	ALAS1	0.526993884445437
53075	chr3_52196986_52197486	ALAS1	0.633732085025314
53076	chr3_52216356_52216856	ALAS1	0.544220673068368
53077	chr3_52281357_52281857	ALAS1	0.534974731337216
53078	chr3_52238960_52239460	PPM1M	0.527511256195706
53079	chr3_52068738_52069238	GLYCTK	0.513964963633088
53080	chr3_52196986_52197486	GLYCTK	0.701807629933211
53081	chr3_52281357_52281857	GLYCTK	0.604857530355765
53082	chr3_52282377_52282877	GLYCTK	0.589757942208256
53083	chr3_52288966_52289466	GLYCTK	0.540546243644933
53084	chr3_52289739_52290239	GLYCTK	0.695667497707394
53085	chr3_52300007_52300507	GLYCTK	0.505741674440811
53086	chr3_52305864_52306364	GLYCTK	0.605557695584191
53087	chr3_52308252_52308752	GLYCTK	0.504109128309212
53088	chr3_52196986_52197486	PHF7	0.502267164989297
53089	chr3_52308252_52308752	SEMA3G	0.50281743815149
53090	chr3_52429785_52430285	SEMA3G	0.78861943960007
53091	chr3_52430470_52430970	SEMA3G	0.686987921770039
53092	chr3_52476111_52476611	STAB1	0.884914296422136
53093	chr3_52498672_52499172	STAB1	0.750951702542771
53094	chr3_52681527_52682027	STAB1	0.65411560549642
53095	chr3_52532366_52532866	NT5DC2	0.581044585885507
53096	chr3_52532894_52533394	NT5DC2	0.548400198936286
53097	chr3_52533623_52534123	NT5DC2	0.609018228008543
53098	chr3_52696588_52697088	NT5DC2	0.567022963633051
53099	chr3_52707519_52708019	NT5DC2	0.700450957092985
53100	chr3_52710417_52710917	NT5DC2	0.644950452486277
53101	chr3_52730651_52731151	NT5DC2	0.695309403062149
53102	chr3_52751559_52752059	NT5DC2	0.604517990824176
53103	chr3_52532894_52533394	GNL3	0.524033161911566
53104	chr3_52533623_52534123	GNL3	0.604176701288789
53105	chr3_52730651_52731151	GNL3	0.51147001622853
53106	chr3_52532366_52532866	GLT8D1	0.575633057866031
53107	chr3_52533623_52534123	GLT8D1	0.552884174313717
53108	chr3_52696588_52697088	GLT8D1	0.512391825954574
53109	chr3_52707519_52708019	GLT8D1	0.620500587711169
53110	chr3_52710417_52710917	GLT8D1	0.630913466681644
53111	chr3_52730651_52731151	GLT8D1	0.68452773562017
53112	chr3_52751559_52752059	GLT8D1	0.610662789817288
53113	chr3_52532366_52532866	SPCS1	0.502500083850739
53114	chr3_52533623_52534123	SPCS1	0.520207352678158
53115	chr3_52696588_52697088	SPCS1	0.569620291996797
53116	chr3_52707519_52708019	SPCS1	0.712156805407201
53117	chr3_52710417_52710917	SPCS1	0.681893811078679
53118	chr3_52730651_52731151	SPCS1	0.723361632010991
53119	chr3_52751559_52752059	SPCS1	0.671794811707798
53120	chr3_52832148_52832648	MUSTN1	0.762205952984439
53121	chr3_52835035_52835535	MUSTN1	0.688227880302802
53122	chr3_53132258_53132758	PRKCD	0.514127835643874
53123	chr3_53150095_53150595	PRKCD	0.703939355509464
53124	chr3_53159321_53159821	PRKCD	0.656374718045531
53125	chr3_53188046_53188546	PRKCD	0.517065797135302
53126	chr3_53236120_53236620	PRKCD	0.507101838561968
53127	chr3_53374944_53375444	PRKCD	0.580107249952973
53128	chr3_53485995_53486495	TKT	0.514645467595034
53129	chr3_53342299_53342799	CACNA1D	0.555892043462002
53130	chr3_53478348_53478848	CACNA1D	0.676922613440553
53131	chr3_53485995_53486495	CACNA1D	0.509386942336129
53132	chr3_53493901_53494401	CACNA1D	0.710399547357835
53133	chr3_53494418_53494918	CACNA1D	0.563761696746065
53134	chr3_53495826_53496326	CACNA1D	0.567287740520604
53135	chr3_53633330_53633830	CACNA1D	0.603394128251128
53136	chr3_53658738_53659238	CACNA1D	0.51219233729546
53137	chr3_53744298_53744798	CACNA1D	0.51061816237821
53138	chr3_53842749_53843249	CHDH	0.689262976467106
53139	chr3_53843521_53844021	CHDH	0.558788787075307
53140	chr3_53844193_53844693	CHDH	0.557773094929353
53141	chr3_53844714_53845214	CHDH	0.656869394653609
53142	chr3_53846196_53846696	CHDH	0.776214794852492
53143	chr3_53833021_53833521	IL17RB	0.51892457798857
53144	chr3_53863115_53863615	IL17RB	0.544143849478708
53145	chr3_53886726_53887226	SELENOK	0.590726482718606
53146	chr3_54262514_54263014	CACNA2D3	0.57162052486727
53147	chr3_55329228_55329728	WNT5A	0.530159214462294
53148	chr3_55330311_55330811	WNT5A	0.718736120795362
53149	chr3_55343958_55344458	WNT5A	0.742240115442148
53150	chr3_55345953_55346453	WNT5A	0.821232198211621
53151	chr3_55481295_55481795	WNT5A	0.583055290871646
53152	chr3_55481856_55482356	WNT5A	0.539002469291994
53153	chr3_55482523_55483023	WNT5A	0.64650011301462
53154	chr3_55521583_55522083	WNT5A	0.506143339087356
53155	chr3_55526633_55527133	WNT5A	0.85267081441357
53156	chr3_55554699_55555199	WNT5A	0.777494472380182
53157	chr3_55555838_55556338	WNT5A	0.552029463517367
53158	chr3_55564713_55565213	WNT5A	0.649127474370398
53159	chr3_55579507_55580007	WNT5A	0.835903206501252
53160	chr3_55585712_55586212	WNT5A	0.754830054839186
53161	chr3_55686917_55687417	WNT5A	0.769091227158559
53162	chr3_56556886_56557386	CCDC66	0.583375835237506
53163	chr3_56593372_56593872	CCDC66	0.603896638743024
53164	chr3_56682235_56682735	CCDC66	0.563098909443014
53165	chr3_56692446_56692946	CCDC66	0.541498412789113
53166	chr3_56692994_56693494	CCDC66	0.579683409827315
53167	chr3_56725218_56725718	CCDC66	0.553946816591532
53168	chr3_56783200_56783700	CCDC66	0.518170022075013
53169	chr3_56783818_56784318	CCDC66	0.600607986988294
53170	chr3_56787830_56788330	CCDC66	0.509464054537686
53171	chr3_56790128_56790628	CCDC66	0.565043556415015
53172	chr3_56800456_56800956	CCDC66	0.620000530738615
53173	chr3_56801042_56801542	CCDC66	0.569446792004421
53174	chr3_56801767_56802267	CCDC66	0.608681373030237
53175	chr3_56802290_56802790	CCDC66	0.619079753439748
53176	chr3_56877957_56878457	ARHGEF3	0.56184705263872
53177	chr3_56915843_56916343	ARHGEF3	0.672379171005516
53178	chr3_56919621_56920121	ARHGEF3	0.522764237874076
53179	chr3_56921996_56922496	ARHGEF3	0.629643316151214
53180	chr3_56923745_56924245	ARHGEF3	0.600824166187502
53181	chr3_56928635_56929135	ARHGEF3	0.599878280250407
53182	chr3_57568155_57568655	ARF4	0.50663995646172
53183	chr3_57569952_57570452	ARF4	0.520623021416361
53184	chr3_57752280_57752780	ARF4	0.553843923690488
53185	chr3_57814966_57815466	DENND6A	0.532493162882428
53186	chr3_57706421_57706921	SLMAP	0.508035118302019
53187	chr3_57752280_57752780	SLMAP	0.609486143276791
53188	chr3_57803561_57804061	FLNB	0.553482262982114
53189	chr3_57827152_57827652	FLNB	0.53548607671427
53190	chr3_57911569_57912069	FLNB	0.558152696818742
53191	chr3_57961237_57961737	FLNB	0.568039871009754
53192	chr3_57961935_57962435	FLNB	0.639491508583559
53193	chr3_57971885_57972385	FLNB	0.71770898932849
53194	chr3_57972663_57973163	FLNB	0.652358350933496
53195	chr3_57973364_57973864	FLNB	0.630747126125509
53196	chr3_57974696_57975196	FLNB	0.612189530516289
53197	chr3_57975292_57975792	FLNB	0.610093864973366
53198	chr3_57977721_57978221	FLNB	0.771941046791408
53199	chr3_57978268_57978768	FLNB	0.56632232901603
53200	chr3_57985249_57985749	FLNB	0.504598797614934
53201	chr3_57989105_57989605	FLNB	0.646705081453453
53202	chr3_57992721_57993221	FLNB	0.612746446181567
53203	chr3_57997720_57998220	FLNB	0.798010982875032
53204	chr3_57998497_57998997	FLNB	0.648596931593902
53205	chr3_57999360_57999860	FLNB	0.536405465054651
53206	chr3_58010126_58010626	FLNB	0.646860980013767
53207	chr3_58011205_58011705	FLNB	0.67808286455898
53208	chr3_58016690_58017190	FLNB	0.644949571116758
53209	chr3_58060693_58061193	FLNB	0.605697540487343
53210	chr3_58175365_58175865	FLNB	0.583640178449021
53211	chr3_58181120_58181620	FLNB	0.565959039383151
53212	chr3_58249459_58249959	FLNB	0.777188535040492
53213	chr3_58250038_58250538	FLNB	0.527601470676708
53214	chr3_58254083_58254583	FLNB	0.559380173410246
53215	chr3_57982517_57983017	DNASE1L3	0.7745628627541
53216	chr3_58199726_58200226	DNASE1L3	0.814055423911972
53217	chr3_58206575_58207075	DNASE1L3	0.511113947795301
53218	chr3_58210738_58211238	DNASE1L3	0.750161254477759
53219	chr3_58232440_58232940	DNASE1L3	0.521104625321036
53220	chr3_57998497_57998997	ABHD6	0.535015832633265
53221	chr3_58004912_58005412	ABHD6	0.516175277554607
53222	chr3_58049172_58049672	ABHD6	0.627052920213234
53223	chr3_58060693_58061193	ABHD6	0.66759914338558
53224	chr3_58067991_58068491	ABHD6	0.778898939925526
53225	chr3_58071494_58071994	ABHD6	0.661995678132275
53226	chr3_58134409_58134909	ABHD6	0.534693891809405
53227	chr3_58241205_58241705	ABHD6	0.540585082520332
53228	chr3_58243018_58243518	ABHD6	0.717739802273637
53229	chr3_58246610_58247110	ABHD6	0.815504744682195
53230	chr3_58249459_58249959	ABHD6	0.548782167533503
53231	chr3_58347959_58348459	ABHD6	0.513789731030577
53232	chr3_58175365_58175865	RPP14	0.540192600120587
53233	chr3_58116186_58116686	PXK	0.79169421838475
53234	chr3_58196432_58196932	PXK	0.62779253573206
53235	chr3_58200809_58201309	PXK	0.524609906745615
53236	chr3_58333452_58333952	PXK	0.517145941916516
53237	chr3_58338448_58338948	PXK	0.746163832617333
53238	chr3_58339076_58339576	PXK	0.59150734681667
53239	chr3_58340548_58341048	PXK	0.531848024475733
53240	chr3_58349753_58350253	PXK	0.822963469954151
53241	chr3_58350281_58350781	PXK	0.654234398190724
53242	chr3_58354126_58354626	PXK	0.697750561719423
53243	chr3_58355098_58355598	PXK	0.773056660710184
53244	chr3_58356060_58356560	PXK	0.734021720199274
53245	chr3_58401547_58402047	PXK	0.607469047243249
53246	chr3_58402067_58402567	PXK	0.538905320198864
53247	chr3_58475180_58475680	PXK	0.502395571644054
53248	chr3_58497042_58497542	PXK	0.575456819562519
53249	chr3_58306962_58307462	ACOX2	0.52860506645541
53250	chr3_58325430_58325930	ACOX2	0.503771097692763
53251	chr3_58522982_58523482	ACOX2	0.532019026766845
53252	chr3_58535860_58536360	ACOX2	0.760900869803161
53253	chr3_58553197_58553697	ACOX2	0.616748977373821
53254	chr3_58668205_58668705	ACOX2	0.50772088858267
53255	chr3_58688473_58688973	ACOX2	0.508488804564555
53256	chr3_58690462_58690962	ACOX2	0.571059118187456
53257	chr3_58697374_58697874	ACOX2	0.524386641226276
53258	chr3_58731617_58732117	ACOX2	0.51329266839365
53259	chr3_58573571_58574071	FAM107A	0.6325741179355
53260	chr3_58575942_58576442	FAM107A	0.853666968039991
53261	chr3_58576621_58577121	FAM107A	0.872173305551883
53262	chr3_58577517_58578017	FAM107A	0.932520288347061
53263	chr3_58584629_58585129	FAM107A	0.644106445231026
53264	chr3_58585323_58585823	FAM107A	0.600744352944849
53265	chr3_58785681_58786181	FAM107A	0.57290425769661
53266	chr3_58471286_58471786	FAM3D	0.557304318611298
53267	chr3_58628373_58628873	FAM3D	0.507267638489644
53268	chr3_58628882_58629382	FAM3D	0.584987074046725
53269	chr3_58657553_58658053	FAM3D	0.620403032070664
53270	chr3_58666039_58666539	FAM3D	0.544968094302359
53271	chr3_58666563_58667063	FAM3D	0.823948480074596
53272	chr3_58667153_58667653	FAM3D	0.678274487774191
53273	chr3_58668205_58668705	FAM3D	0.557076558401772
53274	chr3_58669799_58670299	FAM3D	0.500136797337479
53275	chr3_58670439_58670939	FAM3D	0.536802880022916
53276	chr3_58671481_58671981	FAM3D	0.520799217563304
53277	chr3_58679860_58680360	FAM3D	0.713307187547136
53278	chr3_58688473_58688973	FAM3D	0.51407983791418
53279	chr3_58696028_58696528	FAM3D	0.798983480873918
53280	chr3_58696865_58697365	FAM3D	0.544512435914899
53281	chr3_58720477_58720977	FAM3D	0.58368965263086
53282	chr3_58784848_58785348	FAM3D	0.551070354845326
53283	chr3_58824147_58824647	FAM3D	0.517935927506958
53284	chr3_61560452_61560952	PTPRG	0.768025993832002
53285	chr3_61561300_61561800	PTPRG	0.775680763187797
53286	chr3_61564497_61564997	PTPRG	0.753424456554852
53287	chr3_61685617_61686117	PTPRG	0.504374990291143
53288	chr3_61725857_61726357	PTPRG	0.507721863632677
53289	chr3_61809854_61810354	PTPRG	0.572073538772896
53290	chr3_62631483_62631983	CADPS	0.582436644446046
53291	chr3_62805292_62805792	CADPS	0.555116453010027
53292	chr3_62875189_62875689	CADPS	0.63062381792691
53293	chr3_63076349_63076849	CADPS	0.543842026855996
53294	chr3_63441180_63441680	SYNPR	0.666947577544656
53295	chr3_63441180_63441680	SYNPR-AS1	0.680763799927373
53296	chr3_63492400_63492900	SYNPR-AS1	0.512836969410896
53297	chr3_63559814_63560314	SYNPR-AS1	0.774176276505935
53298	chr3_63576721_63577221	SYNPR-AS1	0.698911818548173
53299	chr3_63645070_63645570	SYNPR-AS1	0.635461033950498
53300	chr3_63645673_63646173	SYNPR-AS1	0.575001691599405
53301	chr3_63662444_63662944	SYNPR-AS1	0.506510687436349
53302	chr3_63768342_63768842	SYNPR-AS1	0.649998812540807
53303	chr3_63798804_63799304	SYNPR-AS1	0.657921807911131
53304	chr3_63978995_63979495	ATXN7	0.503213196653276
53305	chr3_64213894_64214394	PRICKLE2	0.674694486078448
53306	chr3_64225185_64225685	PRICKLE2	0.646173347357731
53307	chr3_64238926_64239426	PRICKLE2	0.917564572886881
53308	chr3_64253569_64254069	PRICKLE2	0.558572306083252
53309	chr3_64260392_64260892	PRICKLE2	0.769954650051215
53310	chr3_64265918_64266418	PRICKLE2	0.867245641661436
53311	chr3_64266470_64266970	PRICKLE2	0.92095743639255
53312	chr3_64267976_64268476	PRICKLE2	0.8352820939276
53313	chr3_64291288_64291788	PRICKLE2	0.557765056664362
53314	chr3_64291856_64292356	PRICKLE2	0.720897855633459
53315	chr3_64321657_64322157	PRICKLE2	0.797892931360785
53316	chr3_64327333_64327833	PRICKLE2	0.89220343356361
53317	chr3_64342915_64343415	PRICKLE2	0.645465996322309
53318	chr3_64345296_64345796	PRICKLE2	0.734163089911991
53319	chr3_64350973_64351473	PRICKLE2	0.516651431382946
53320	chr3_64368497_64368997	PRICKLE2	0.806069567064456
53321	chr3_64382135_64382635	PRICKLE2	0.889457044432638
53322	chr3_64388842_64389342	PRICKLE2	0.617931364708753
53323	chr3_64443776_64444276	PRICKLE2	0.837040340937619
53324	chr3_64445288_64445788	PRICKLE2	0.646370734215689
53325	chr3_64462204_64462704	PRICKLE2	0.920491332895699
53326	chr3_64466094_64466594	PRICKLE2	0.60346775472668
53327	chr3_64501512_64502012	PRICKLE2	0.593099615569658
53328	chr3_64502190_64502690	PRICKLE2	0.722192732900315
53329	chr3_64509194_64509694	PRICKLE2	0.539763975017673
53330	chr3_64539444_64539944	PRICKLE2	0.811881176707883
53331	chr3_64548148_64548648	PRICKLE2	0.88695906438388
53332	chr3_64595226_64595726	PRICKLE2	0.68252964742676
53333	chr3_64612411_64612911	PRICKLE2	0.771237570907741
53334	chr3_64625232_64625732	PRICKLE2	0.530750086688695
53335	chr3_64627681_64628181	PRICKLE2	0.785645837997094
53336	chr3_64684556_64685056	PRICKLE2	0.638591727647374
53337	chr3_64687363_64687863	PRICKLE2	0.56018322391825
53338	chr3_64687925_64688425	PRICKLE2	0.512851030274675
53339	chr3_64467171_64467671	ADAMTS9	0.598203751287052
53340	chr3_64539444_64539944	ADAMTS9	0.723407341003571
53341	chr3_64616877_64617377	ADAMTS9	0.647810584815273
53342	chr3_64666209_64666709	ADAMTS9	0.73087948068323
53343	chr3_64667815_64668315	ADAMTS9	0.564744996571055
53344	chr3_64684556_64685056	ADAMTS9	0.691793973706381
53345	chr3_64685160_64685660	ADAMTS9	0.555229790193125
53346	chr3_64685683_64686183	ADAMTS9	0.612363112104713
53347	chr3_64687363_64687863	ADAMTS9	0.562565271910917
53348	chr3_64687925_64688425	ADAMTS9	0.732879750003785
53349	chr3_64691043_64691543	ADAMTS9	0.712501664406849
53350	chr3_64728320_64728820	ADAMTS9	0.55859872349575
53351	chr3_64893893_64894393	ADAMTS9	0.705723666106018
53352	chr3_64901361_64901861	ADAMTS9	0.682580215694248
53353	chr3_64908145_64908645	ADAMTS9	0.688070218792248
53354	chr3_64908816_64909316	ADAMTS9	0.505324164279384
53355	chr3_64922029_64922529	ADAMTS9	0.617611489087545
53356	chr3_64928624_64929124	ADAMTS9	0.671443329619331
53357	chr3_64443776_64444276	ADAMTS9-AS2	0.686366449496177
53358	chr3_64445288_64445788	ADAMTS9-AS2	0.542532548859756
53359	chr3_64462204_64462704	ADAMTS9-AS2	0.734321671576667
53360	chr3_64467171_64467671	ADAMTS9-AS2	0.546480430464853
53361	chr3_64502190_64502690	ADAMTS9-AS2	0.540603641394904
53362	chr3_64539444_64539944	ADAMTS9-AS2	0.839931711747866
53363	chr3_64548148_64548648	ADAMTS9-AS2	0.758495089605372
53364	chr3_64584078_64584578	ADAMTS9-AS2	0.514442696562665
53365	chr3_64595226_64595726	ADAMTS9-AS2	0.691431832358858
53366	chr3_64612411_64612911	ADAMTS9-AS2	0.717613466878022
53367	chr3_64627681_64628181	ADAMTS9-AS2	0.545096874690526
53368	chr3_64666209_64666709	ADAMTS9-AS2	0.57932119304777
53369	chr3_64667815_64668315	ADAMTS9-AS2	0.685833674741607
53370	chr3_64684556_64685056	ADAMTS9-AS2	0.735918840065046
53371	chr3_64685160_64685660	ADAMTS9-AS2	0.625480796400221
53372	chr3_64685683_64686183	ADAMTS9-AS2	0.533059414457159
53373	chr3_64687363_64687863	ADAMTS9-AS2	0.637954314289072
53374	chr3_64687925_64688425	ADAMTS9-AS2	0.642944335202722
53375	chr3_64740285_64740785	ADAMTS9-AS2	0.694030637172373
53376	chr3_64773103_64773603	ADAMTS9-AS2	0.569951595618069
53377	chr3_64815329_64815829	ADAMTS9-AS2	0.758970785666452
53378	chr3_64815885_64816385	ADAMTS9-AS2	0.597510674800349
53379	chr3_64824565_64825065	ADAMTS9-AS2	0.771000410003802
53380	chr3_64848716_64849216	ADAMTS9-AS2	0.712399289855314
53381	chr3_64888103_64888603	ADAMTS9-AS2	0.526611655167671
53382	chr3_64889908_64890408	ADAMTS9-AS2	0.668999532546933
53383	chr3_64893893_64894393	ADAMTS9-AS2	0.527690924692376
53384	chr3_64896438_64896938	ADAMTS9-AS2	0.536484439236187
53385	chr3_64901361_64901861	ADAMTS9-AS2	0.612081189192192
53386	chr3_65880330_65880830	MAGI1	0.513826237950142
53387	chr3_65883557_65884057	MAGI1	0.528048061630587
53388	chr3_65949077_65949577	MAGI1	0.588714807045492
53389	chr3_65952673_65953173	MAGI1	0.501561723512471
53390	chr3_65953272_65953772	MAGI1	0.614264621991044
53391	chr3_65954229_65954729	MAGI1	0.573913107898509
53392	chr3_65955764_65956264	MAGI1	0.591970205989671
53393	chr3_65963778_65964278	MAGI1	0.54498847496128
53394	chr3_65964412_65964912	MAGI1	0.518472893923044
53395	chr3_66021553_66022053	MAGI1	0.539788647752288
53396	chr3_66037188_66037688	MAGI1	0.671230091383806
53397	chr3_66037965_66038465	MAGI1	0.560037548161584
53398	chr3_66038614_66039114	MAGI1	0.755948295799186
53399	chr3_66039554_66040054	MAGI1	0.596518866086888
53400	chr3_66080055_66080555	MAGI1	0.523271465525259
53401	chr3_66138561_66139061	MAGI1	0.664324170166195
53402	chr3_66175305_66175805	MAGI1	0.501757646489464
53403	chr3_65963778_65964278	MAGI1-AS1	0.657907315462903
53404	chr3_65964412_65964912	MAGI1-AS1	0.601371809196137
53405	chr3_66021553_66022053	MAGI1-AS1	0.568621107011579
53406	chr3_66029010_66029510	MAGI1-AS1	0.569560821557683
53407	chr3_66037188_66037688	MAGI1-AS1	0.571523848968259
53408	chr3_66038614_66039114	MAGI1-AS1	0.561011834986802
53409	chr3_66138561_66139061	MAGI1-AS1	0.552770861748026
53410	chr3_66342612_66343112	LRIG1	0.507902998083838
53411	chr3_66344300_66344800	LRIG1	0.559342965064044
53412	chr3_66442188_66442688	LRIG1	0.570774776009087
53413	chr3_66444956_66445456	LRIG1	0.53584238390056
53414	chr3_66475317_66475817	LRIG1	0.567247570110277
53415	chr3_66476880_66477380	LRIG1	0.58804799147699
53416	chr3_66480994_66481494	LRIG1	0.692768593717233
53417	chr3_66492641_66493141	LRIG1	0.683562717470378
53418	chr3_66497520_66498020	LRIG1	0.537735010533669
53419	chr3_66507733_66508233	LRIG1	0.534688350738912
53420	chr3_66999930_67000430	KBTBD8	0.738686083102114
53421	chr3_67016615_67017115	KBTBD8	0.651352184655246
53422	chr3_67047795_67048295	KBTBD8	0.653595683845335
53423	chr3_67048358_67048858	KBTBD8	0.791828923771863
53424	chr3_67545715_67546215	SUCLG2	0.602741029607029
53425	chr3_67564907_67565407	SUCLG2	0.549543558097142
53426	chr3_67642756_67643256	SUCLG2	0.632471769084325
53427	chr3_67648263_67648763	SUCLG2	0.713903057400615
53428	chr3_67648784_67649284	SUCLG2	0.693795014702537
53429	chr3_67650002_67650502	SUCLG2	0.533070840710814
53430	chr3_67699320_67699820	SUCLG2	0.56075348897551
53431	chr3_67699825_67700325	SUCLG2	0.706342306206175
53432	chr3_67706805_67707305	SUCLG2	0.722850255972522
53433	chr3_67731105_67731605	SUCLG2	0.619029546610417
53434	chr3_67733219_67733719	SUCLG2	0.732751807358176
53435	chr3_67896060_67896560	SUCLG2	0.699422463863836
53436	chr3_67545715_67546215	SUCLG2-AS1	0.520800464925534
53437	chr3_67706805_67707305	SUCLG2-AS1	0.577681976523176
53438	chr3_67896060_67896560	SUCLG2-AS1	0.581292105533164
53439	chr3_69082780_69083280	ARL6IP5	0.527263828253715
53440	chr3_69330831_69331331	FRMD4B	0.630525066698863
53441	chr3_69386015_69386515	FRMD4B	0.586007144235954
53442	chr3_69389462_69389962	FRMD4B	0.547617305472797
53443	chr3_69474111_69474611	FRMD4B	0.540959514693091
53444	chr3_69500530_69501030	FRMD4B	0.546693590111698
53445	chr3_69739098_69739598	FRMD4B	0.530083780830106
53446	chr3_71354992_71355492	FOXP1	0.55095645882962
53447	chr3_71389771_71390271	FOXP1	0.527124983953317
53448	chr3_71468795_71469295	FOXP1	0.544565773730384
53449	chr3_71533053_71533553	FOXP1	0.55631588683939
53450	chr3_71579929_71580429	FOXP1	0.542389791029737
53451	chr3_71060484_71060984	FOXP1-AS1	0.538008038727485
53452	chr3_71360634_71361134	FOXP1-AS1	0.505229228136786
53453	chr3_71478515_71479015	FOXP1-AS1	0.535869474917928
53454	chr3_71489169_71489669	FOXP1-AS1	0.595636188875606
53455	chr3_71547787_71548287	PROK2	0.577837125848855
53456	chr3_71754838_71755338	PROK2	0.669947412212424
53457	chr3_71759422_71759922	PROK2	0.519942545762979
53458	chr3_71805140_71805640	PROK2	0.6052496674028
53459	chr3_72031470_72031970	LINC00877	0.537725695535373
53460	chr3_72043107_72043607	LINC00877	0.756139176423914
53461	chr3_72066286_72066786	LINC00877	0.599581183523005
53462	chr3_72083021_72083521	LINC00877	0.706373977155613
53463	chr3_72086637_72087137	LINC00877	0.622849364788676
53464	chr3_72099956_72100456	LINC00877	0.760257877333088
53465	chr3_72100712_72101212	LINC00877	0.526976357024873
53466	chr3_72102066_72102566	LINC00877	0.547704180483033
53467	chr3_72127827_72128327	LINC00877	0.522117295911293
53468	chr3_72141245_72141745	LINC00877	0.679584171629862
53469	chr3_72175253_72175753	LINC00877	0.600950727399557
53470	chr3_72455191_72455691	LINC00877	0.547381736292774
53471	chr3_72519926_72520426	LINC00877	0.552510542611044
53472	chr3_72722779_72723279	GXYLT2	0.55308582908517
53473	chr3_72828519_72829019	GXYLT2	0.625535585485151
53474	chr3_72875071_72875571	GXYLT2	0.679603382088836
53475	chr3_72886811_72887311	GXYLT2	0.640001194580071
53476	chr3_72887324_72887824	GXYLT2	0.604136805611154
53477	chr3_72888045_72888545	GXYLT2	0.666554815428792
53478	chr3_72888945_72889445	GXYLT2	0.528591912614705
53479	chr3_72889953_72890453	GXYLT2	0.534829671542919
53480	chr3_72896952_72897452	GXYLT2	0.587211205427874
53481	chr3_72930746_72931246	GXYLT2	0.538611003792476
53482	chr3_72942376_72942876	GXYLT2	0.568971709821248
53483	chr3_72995348_72995848	GXYLT2	0.524548785779288
53484	chr3_73052780_73053280	GXYLT2	0.520945059971247
53485	chr3_72896952_72897452	PPP4R2	0.615069426101542
53486	chr3_72930746_72931246	PPP4R2	0.516442150237799
53487	chr3_72995348_72995848	PPP4R2	0.507494789423142
53488	chr3_73052780_73053280	PPP4R2	0.510205973161465
53489	chr3_73150237_73150737	PPP4R2	0.515247882457283
53490	chr3_73401678_73402178	PDZRN3	0.525240249382694
53491	chr3_73405708_73406208	PDZRN3	0.56595240021629
53492	chr3_73504201_73504701	PDZRN3	0.612532844677943
53493	chr3_73509759_73510259	PDZRN3	0.64529035289832
53494	chr3_73511508_73512008	PDZRN3	0.551328796272034
53495	chr3_73512157_73512657	PDZRN3	0.76102130118024
53496	chr3_73521077_73521577	PDZRN3	0.694056930388832
53497	chr3_73546816_73547316	PDZRN3	0.502218533885335
53498	chr3_73547356_73547856	PDZRN3	0.646019025495871
53499	chr3_73547905_73548405	PDZRN3	0.553567570326025
53500	chr3_73559699_73560199	PDZRN3	0.664261571999928
53501	chr3_73614364_73614864	PDZRN3	0.610236537996901
53502	chr3_73621312_73621812	PDZRN3	0.65378826967162
53503	chr3_73621987_73622487	PDZRN3	0.754349603909602
53504	chr3_73624013_73624513	PDZRN3	0.695223821643223
53505	chr3_73624748_73625248	PDZRN3	0.747886580945013
53506	chr3_73625353_73625853	PDZRN3	0.729663051249402
53507	chr3_73669186_73669686	PDZRN3	0.550594908395942
53508	chr3_73687145_73687645	PDZRN3	0.573670877352336
53509	chr3_73719932_73720432	PDZRN3	0.516886769255804
53510	chr3_73726922_73727422	PDZRN3	0.515387911641579
53511	chr3_73767090_73767590	PDZRN3	0.519509279820258
53512	chr3_74273486_74273986	CNTN3	0.516746379133661
53513	chr3_74302835_74303335	CNTN3	0.594162941258779
53514	chr3_74304386_74304886	CNTN3	0.521895776547243
53515	chr3_74373566_74374066	CNTN3	0.664124557210863
53516	chr3_74375639_74376139	CNTN3	0.641930347395116
53517	chr3_74384116_74384616	CNTN3	0.522598193663402
53518	chr3_74463463_74463963	CNTN3	0.647294487697149
53519	chr3_74479857_74480357	CNTN3	0.525429381018772
53520	chr3_74602442_74602942	CNTN3	0.745057881419118
53521	chr3_74607751_74608251	CNTN3	0.522928860335421
53522	chr3_74611054_74611554	CNTN3	0.741734637384194
53523	chr3_74612900_74613400	CNTN3	0.53669443122688
53524	chr3_74613455_74613955	CNTN3	0.54323974886137
53525	chr3_74614535_74615035	CNTN3	0.769199456452662
53526	chr3_84967726_84968226	CADM2	0.686970852988798
53527	chr3_85089218_85089718	CADM2	0.861590133736508
53528	chr3_85170469_85170969	CADM2	0.727379505764552
53529	chr3_86787076_86787576	VGLL3	0.815421667147093
53530	chr3_86793651_86794151	VGLL3	0.927458947464991
53531	chr3_86814197_86814697	VGLL3	0.970204311854488
53532	chr3_86991022_86991522	VGLL3	0.693854840518142
53533	chr3_87089476_87089976	VGLL3	0.524801387936237
53534	chr3_87196476_87196976	CHMP2B	0.726947630421376
53535	chr3_87197454_87197954	CHMP2B	0.505662662498885
53536	chr3_87206120_87206620	CHMP2B	0.763804993679086
53537	chr3_87207476_87207976	CHMP2B	0.635842876164247
53538	chr3_87227459_87227959	CHMP2B	0.552881005115167
53539	chr3_87309548_87310048	CHMP2B	0.520131140504543
53540	chr3_87317728_87318228	CHMP2B	0.507176432296472
53541	chr3_87354325_87354825	CHMP2B	0.640877728640979
53542	chr3_87433344_87433844	CHMP2B	0.628129196195581
53543	chr3_88031704_88032204	CGGBP1	0.526723226506837
53544	chr3_89107349_89107849	EPHA3	0.646803861797663
53545	chr3_89137874_89138374	EPHA3	0.767921209753271
53546	chr3_89145933_89146433	EPHA3	0.697257112920836
53547	chr3_89155812_89156312	EPHA3	0.707488505278448
53548	chr3_93906144_93906644	PROS1	0.58800695546034
53549	chr3_93909992_93910492	PROS1	0.610178472456304
53550	chr3_93973727_93974227	PROS1	0.71625701057165
53551	chr3_93909992_93910492	ARL13B	0.540257909522496
53552	chr3_93973727_93974227	ARL13B	0.60350511603867
53553	chr3_94025506_94026006	STX19	0.703130407248689
53554	chr3_94026502_94027002	STX19	0.558717530384967
53555	chr3_94028386_94028886	STX19	0.690142767843045
53556	chr3_97957683_97958183	ARL6	0.530841633374978
53557	chr3_98012930_98013430	ARL6	0.507361028423336
53558	chr3_97804414_97804914	CRYBG3	0.512780530533715
53559	chr3_97949588_97950088	CRYBG3	0.506509074905873
53560	chr3_97952194_97952694	CRYBG3	0.642115556668842
53561	chr3_97957683_97958183	CRYBG3	0.676622576005642
53562	chr3_97965406_97965906	CRYBG3	0.576609188648692
53563	chr3_97981844_97982344	CRYBG3	0.614101552459369
53564	chr3_98010296_98010796	CRYBG3	0.573133343921863
53565	chr3_98012930_98013430	CRYBG3	0.667884685727934
53566	chr3_98013497_98013997	CRYBG3	0.70282366371625
53567	chr3_97952194_97952694	RIOX2	0.545518080494841
53568	chr3_97970908_97971408	RIOX2	0.574270945867689
53569	chr3_98010296_98010796	RIOX2	0.580932767302299
53570	chr3_98012930_98013430	RIOX2	0.618482007003137
53571	chr3_98013497_98013997	RIOX2	0.606359634757302
53572	chr3_98522720_98523220	CLDND1	0.61258399022692
53573	chr3_98525483_98525983	CLDND1	0.712244158725547
53574	chr3_98531599_98532099	CLDND1	0.715884429832508
53575	chr3_98532215_98532715	CLDND1	0.587012122938415
53576	chr3_98533261_98533761	CLDND1	0.585815872280269
53577	chr3_98534121_98534621	CLDND1	0.601134300575665
53578	chr3_98535466_98535966	CLDND1	0.501477253547856
53579	chr3_98536497_98536997	CLDND1	0.679348351710214
53580	chr3_98537004_98537504	CLDND1	0.579864502482733
53581	chr3_98538454_98538954	CLDND1	0.643953418215884
53582	chr3_98540348_98540848	CLDND1	0.662327857674131
53583	chr3_98545891_98546391	CLDND1	0.736372170002052
53584	chr3_98553181_98553681	CLDND1	0.614733133770106
53585	chr3_98555123_98555623	CLDND1	0.537881780662387
53586	chr3_98555721_98556221	CLDND1	0.729821052971922
53587	chr3_98556236_98556736	CLDND1	0.750353772755267
53588	chr3_98556758_98557258	CLDND1	0.522000106870672
53589	chr3_98557282_98557782	CLDND1	0.623675955162656
53590	chr3_98562174_98562674	CLDND1	0.750616141081527
53591	chr3_98562997_98563497	CLDND1	0.532353871683563
53592	chr3_98563867_98564367	CLDND1	0.651366246353634
53593	chr3_98564595_98565095	CLDND1	0.714451358800559
53594	chr3_98567739_98568239	CLDND1	0.752970077188471
53595	chr3_98568436_98568936	CLDND1	0.554778892522224
53596	chr3_98573339_98573839	CLDND1	0.5926078765802
53597	chr3_98525483_98525983	GPR15	0.605742757924954
53598	chr3_98527796_98528296	GPR15	0.577116854742598
53599	chr3_98529791_98530291	GPR15	0.588388437344331
53600	chr3_98530659_98531159	GPR15	0.514392695704139
53601	chr3_98531599_98532099	GPR15	0.872021128871345
53602	chr3_98532215_98532715	GPR15	0.804533933483821
53603	chr3_98533261_98533761	GPR15	0.727896767997818
53604	chr3_98534121_98534621	GPR15	0.6317853763599
53605	chr3_98535466_98535966	GPR15	0.73533928144385
53606	chr3_98535967_98536467	GPR15	0.604679568947538
53607	chr3_98536497_98536997	GPR15	0.857435034727413
53608	chr3_98537004_98537504	GPR15	0.733229452424018
53609	chr3_98537776_98538276	GPR15	0.638691453041082
53610	chr3_98538454_98538954	GPR15	0.58237549900353
53611	chr3_98538973_98539473	GPR15	0.500403550646974
53612	chr3_98540348_98540848	GPR15	0.865798758207507
53613	chr3_98545891_98546391	GPR15	0.580496724250188
53614	chr3_98552170_98552670	GPR15	0.541500421299497
53615	chr3_98555123_98555623	GPR15	0.597213520711136
53616	chr3_98555721_98556221	GPR15	0.886892813562139
53617	chr3_98556236_98556736	GPR15	0.810519082655026
53618	chr3_98556758_98557258	GPR15	0.546156483419731
53619	chr3_98557282_98557782	GPR15	0.719639654158469
53620	chr3_98561660_98562160	GPR15	0.563490911819929
53621	chr3_98562174_98562674	GPR15	0.601834823168781
53622	chr3_98562997_98563497	GPR15	0.501284273224542
53623	chr3_98563867_98564367	GPR15	0.882727300095407
53624	chr3_98567739_98568239	GPR15	0.610220837648577
53625	chr3_98573339_98573839	GPR15	0.632852952990466
53626	chr3_98657364_98657864	GPR15	0.572865708090073
53627	chr3_98770202_98770702	GPR15	0.673297056823
53628	chr3_98770787_98771287	GPR15	0.677973119949122
53629	chr3_98613069_98613569	ST3GAL6	0.51741485230276
53630	chr3_98655534_98656034	ST3GAL6	0.503150545471487
53631	chr3_98657364_98657864	ST3GAL6	0.552127697942539
53632	chr3_98733005_98733505	ST3GAL6	0.571697850480829
53633	chr3_98733613_98734113	ST3GAL6	0.608201275581753
53634	chr3_98764376_98764876	ST3GAL6	0.589117780114962
53635	chr3_98770202_98770702	ST3GAL6	0.760265336703603
53636	chr3_98770787_98771287	ST3GAL6	0.724223991176997
53637	chr3_98900989_98901489	DCBLD2	0.510194176161836
53638	chr3_99638190_99638690	COL8A1	0.713340603894198
53639	chr3_99645283_99645783	COL8A1	0.513089256174723
53640	chr3_99663890_99664390	COL8A1	0.950871618054252
53641	chr3_99678100_99678600	COL8A1	0.906832979672617
53642	chr3_99776543_99777043	COL8A1	0.902069821032737
53643	chr3_99846424_99846924	COL8A1	0.502645092164844
53644	chr3_99817077_99817577	CMSS1	0.577234495039963
53645	chr3_99817600_99818100	CMSS1	0.509796135271944
53646	chr3_99881052_99881552	FILIP1L	0.79059795146357
53647	chr3_99901190_99901690	FILIP1L	0.584071287624348
53648	chr3_99927923_99928423	FILIP1L	0.566464759715107
53649	chr3_99928795_99929295	FILIP1L	0.68982901937805
53650	chr3_99966852_99967352	FILIP1L	0.632244336232254
53651	chr3_100033105_100033605	FILIP1L	0.632026685326214
53652	chr3_100041276_100041776	FILIP1L	0.520645432377497
53653	chr3_100045616_100046116	FILIP1L	0.793546572371028
53654	chr3_100064064_100064564	FILIP1L	0.780116905709698
53655	chr3_100070671_100071171	FILIP1L	0.647760017749367
53656	chr3_100073944_100074444	FILIP1L	0.809998088350791
53657	chr3_100076858_100077358	FILIP1L	0.727108368314752
53658	chr3_100136940_100137440	FILIP1L	0.55477264658463
53659	chr3_100150548_100151048	FILIP1L	0.614893158276876
53660	chr3_100178304_100178804	FILIP1L	0.62976484458702
53661	chr3_100185087_100185587	FILIP1L	0.786388940360873
53662	chr3_100210719_100211219	FILIP1L	0.524571566427592
53663	chr3_100261161_100261661	TBC1D23	0.517940940577745
53664	chr3_100264918_100265418	TBC1D23	0.533580232457183
53665	chr3_100492255_100492755	TMEM45A	0.521342838590729
53666	chr3_100496621_100497121	TMEM45A	0.651538960428774
53667	chr3_100537665_100538165	TMEM45A	0.536484058326519
53668	chr3_100386749_100387249	ADGRG7	0.553466951689854
53669	chr3_100395622_100396122	ADGRG7	0.53978492015169
53670	chr3_100482139_100482639	ADGRG7	0.684684669268877
53671	chr3_100546294_100546794	ADGRG7	0.699425536246583
53672	chr3_100591333_100591833	ADGRG7	0.630226527467027
53673	chr3_100600405_100600905	ADGRG7	0.825481509618927
53674	chr3_100602423_100602923	ADGRG7	0.514246987252102
53675	chr3_100609320_100609820	ADGRG7	0.761142236103757
53676	chr3_100609836_100610336	ADGRG7	0.723492038502271
53677	chr3_100610631_100611131	ADGRG7	0.608886656080831
53678	chr3_100612926_100613426	ADGRG7	0.637014571815456
53679	chr3_100613964_100614464	ADGRG7	0.651596273831888
53680	chr3_100614934_100615434	ADGRG7	0.598391293655478
53681	chr3_100629686_100630186	ADGRG7	0.740271555915475
53682	chr3_100635167_100635667	ADGRG7	0.590467165453428
53683	chr3_100637054_100637554	ADGRG7	0.633437230066217
53684	chr3_100640572_100641072	ADGRG7	0.749308993266648
53685	chr3_100641271_100641771	ADGRG7	0.749098239286929
53686	chr3_100667362_100667862	ADGRG7	0.547115077755131
53687	chr3_100681422_100681922	ADGRG7	0.717491621544732
53688	chr3_100683027_100683527	ADGRG7	0.528737614531581
53689	chr3_100696277_100696777	ADGRG7	0.714862169781726
53690	chr3_100697161_100697661	ADGRG7	0.894125594417223
53691	chr3_100697858_100698358	ADGRG7	0.574205059824055
53692	chr3_100702892_100703392	ADGRG7	0.614120393675598
53693	chr3_100710475_100710975	ADGRG7	0.662906462429755
53694	chr3_100718027_100718527	ADGRG7	0.515771597289859
53695	chr3_100725913_100726413	ADGRG7	0.587133486217507
53696	chr3_100482139_100482639	TFG	0.594015550065546
53697	chr3_100546294_100546794	TFG	0.721030054066022
53698	chr3_100591333_100591833	TFG	0.630694408468637
53699	chr3_100600405_100600905	TFG	0.725345732604846
53700	chr3_100609320_100609820	TFG	0.639154537793826
53701	chr3_100609836_100610336	TFG	0.547306688929296
53702	chr3_100613964_100614464	TFG	0.549618911346401
53703	chr3_100629686_100630186	TFG	0.691218059855426
53704	chr3_100637054_100637554	TFG	0.624385658531997
53705	chr3_100640572_100641072	TFG	0.643826999287293
53706	chr3_100641271_100641771	TFG	0.645216219818073
53707	chr3_100667362_100667862	TFG	0.535596319400097
53708	chr3_100681422_100681922	TFG	0.696621954876579
53709	chr3_100696277_100696777	TFG	0.619391816423171
53710	chr3_100697161_100697661	TFG	0.789434046135334
53711	chr3_100702892_100703392	TFG	0.521088221353188
53712	chr3_100710475_100710975	TFG	0.623146641789471
53713	chr3_100718027_100718527	TFG	0.517244782027153
53714	chr3_100782770_100783270	ABI3BP	0.575820131160207
53715	chr3_100797875_100798375	ABI3BP	0.560561137904484
53716	chr3_100833487_100833987	ABI3BP	0.571774451806397
53717	chr3_100955025_100955525	ABI3BP	0.619339635548522
53718	chr3_100982728_100983228	ABI3BP	0.651461929637111
53719	chr3_100993236_100993736	ABI3BP	0.603783804358551
53720	chr3_101036214_101036714	ABI3BP	0.755920878366353
53721	chr3_101081921_101082421	ABI3BP	0.668154543972271
53722	chr3_101390125_101390625	SENP7	0.626667398183486
53723	chr3_101518343_101518843	SENP7	0.586191738282067
53724	chr3_101521347_101521847	SENP7	0.600699835215028
53725	chr3_101542909_101543409	SENP7	0.553824672134211
53726	chr3_101561581_101562081	SENP7	0.665895377059259
53727	chr3_101573821_101574321	SENP7	0.586117550463665
53728	chr3_101722332_101722832	SENP7	0.510006605482371
53729	chr3_101724651_101725151	SENP7	0.639184097866605
53730	chr3_101753328_101753828	SENP7	0.510527793594755
53731	chr3_101778875_101779375	ZBTB11	0.50358700989983
53732	chr3_101778875_101779375	RPL24	0.557059185881849
53733	chr3_101779403_101779903	RPL24	0.561997319261525
53734	chr3_101722332_101722832	CEP97	0.525431239854106
53735	chr3_101778875_101779375	CEP97	0.516645662181519
53736	chr3_101779403_101779903	CEP97	0.595850144240289
53737	chr3_101791815_101792315	CEP97	0.56240072621313
53738	chr3_101700977_101701477	NXPE3	0.690771810128495
53739	chr3_101722332_101722832	NXPE3	0.61750917812683
53740	chr3_101753328_101753828	NXPE3	0.602305361631742
53741	chr3_101777811_101778311	NXPE3	0.550805861674033
53742	chr3_101778875_101779375	NXPE3	0.569801887181742
53743	chr3_101779403_101779903	NXPE3	0.696679196464687
53744	chr3_101791815_101792315	NXPE3	0.705601920065692
53745	chr3_101792381_101792881	NXPE3	0.505484984615513
53746	chr3_101807828_101808328	NXPE3	0.630935881788626
53747	chr3_101827729_101828229	NXPE3	0.651009151776081
53748	chr3_101829019_101829519	NXPE3	0.522327245044041
53749	chr3_101829779_101830279	NXPE3	0.509473654221066
53750	chr3_101861345_101861845	NXPE3	0.535821183261458
53751	chr3_105744078_105744578	CBLB	0.52277819127069
53752	chr3_105752093_105752593	CBLB	0.520881740690314
53753	chr3_105753023_105753523	CBLB	0.724047473529464
53754	chr3_105754088_105754588	CBLB	0.667479950894074
53755	chr3_105764643_105765143	CBLB	0.586459776490163
53756	chr3_105771899_105772399	CBLB	0.514195480852423
53757	chr3_105772581_105773081	CBLB	0.673912274434192
53758	chr3_105774413_105774913	CBLB	0.585650007863838
53759	chr3_105777150_105777650	CBLB	0.506763350121378
53760	chr3_105806273_105806773	CBLB	0.724115482503759
53761	chr3_105826989_105827489	CBLB	0.535783586939496
53762	chr3_105828664_105829164	CBLB	0.671007433677661
53763	chr3_105829167_105829667	CBLB	0.624155576383231
53764	chr3_105830150_105830650	CBLB	0.542541626252056
53765	chr3_105832581_105833081	CBLB	0.624454083401225
53766	chr3_105836522_105837022	CBLB	0.551196749011018
53767	chr3_105847151_105847651	CBLB	0.566970408185191
53768	chr3_105867205_105867705	CBLB	0.55611608923075
53769	chr3_105877284_105877784	CBLB	0.560582368546818
53770	chr3_106033622_106034122	CBLB	0.500346823395503
53771	chr3_106068716_106069216	CBLB	0.601717636237557
53772	chr3_107198860_107199360	LINC00882	0.771604710073054
53773	chr3_107208097_107208597	LINC00882	0.821815519927976
53774	chr3_107208603_107209103	LINC00882	0.56245853355358
53775	chr3_107209556_107210056	LINC00882	0.695209546945503
53776	chr3_107222787_107223287	LINC00882	0.571660574478761
53777	chr3_107429247_107429747	LINC00882	0.746503098812359
53778	chr3_107198860_107199360	DUBR	0.540044305500498
53779	chr3_107208097_107208597	DUBR	0.789118462731134
53780	chr3_107208603_107209103	DUBR	0.52883219078404
53781	chr3_107209556_107210056	DUBR	0.594170518264511
53782	chr3_107222787_107223287	DUBR	0.542281081644757
53783	chr3_107429247_107429747	DUBR	0.670587203433712
53784	chr3_108090095_108090595	CD47	0.530663131956162
53785	chr3_108090891_108091391	CD47	0.510908795758486
53786	chr3_108124809_108125309	CD47	0.566733389909978
53787	chr3_108125524_108126024	CD47	0.555475861311938
53788	chr3_108127226_108127726	CD47	0.561205308844811
53789	chr3_108222226_108222726	CD47	0.632195456484119
53790	chr3_108100827_108101327	LINC01215	0.60076615121856
53791	chr3_108102388_108102888	LINC01215	0.522585398884833
53792	chr3_108123792_108124292	LINC01215	0.716785405009087
53793	chr3_108124300_108124800	LINC01215	0.831443833836033
53794	chr3_108124809_108125309	LINC01215	0.738284984989922
53795	chr3_108125524_108126024	LINC01215	0.841776390743102
53796	chr3_108130166_108130666	LINC01215	0.776838757568002
53797	chr3_108131686_108132186	LINC01215	0.683972154562867
53798	chr3_108134465_108134965	LINC01215	0.708762677778764
53799	chr3_108136834_108137334	LINC01215	0.59442029927005
53800	chr3_108219297_108219797	LINC01215	0.581548298616423
53801	chr3_108100827_108101327	IFT57	0.554802454268327
53802	chr3_108124300_108124800	IFT57	0.550257766843477
53803	chr3_108125524_108126024	IFT57	0.527943875019887
53804	chr3_108154308_108154808	HHLA2	0.526720094790703
53805	chr3_108202910_108203410	HHLA2	0.518665534997319
53806	chr3_108246423_108246923	HHLA2	0.621007640312325
53807	chr3_108250579_108251079	HHLA2	0.827176980350978
53808	chr3_108251164_108251664	HHLA2	0.744037510141308
53809	chr3_108285120_108285620	HHLA2	0.677849376094808
53810	chr3_108294920_108295420	HHLA2	0.666333106781988
53811	chr3_108295429_108295929	HHLA2	0.774377915625745
53812	chr3_108296177_108296677	HHLA2	0.852189482980895
53813	chr3_108296757_108297257	HHLA2	0.651032463205296
53814	chr3_108297471_108297971	HHLA2	0.767514539964423
53815	chr3_108298047_108298547	HHLA2	0.717124298128447
53816	chr3_108299931_108300431	HHLA2	0.526723256786564
53817	chr3_108305426_108305926	HHLA2	0.928334942649129
53818	chr3_108317611_108318111	HHLA2	0.621661514224411
53819	chr3_108320622_108321122	HHLA2	0.57290635739972
53820	chr3_108329905_108330405	HHLA2	0.510224947271835
53821	chr3_108334605_108335105	HHLA2	0.614575204522751
53822	chr3_108337504_108338004	HHLA2	0.568689137890233
53823	chr3_108340039_108340539	HHLA2	0.672592263380161
53824	chr3_108349518_108350018	HHLA2	0.561675159532247
53825	chr3_108426089_108426589	HHLA2	0.595954202035052
53826	chr3_108426867_108427367	HHLA2	0.578732516963514
53827	chr3_108438527_108439027	HHLA2	0.50249414061848
53828	chr3_108472169_108472669	HHLA2	0.522592318514966
53829	chr3_108589227_108589727	DZIP3	0.500270307379507
53830	chr3_108599659_108600159	DZIP3	0.567909501477225
53831	chr3_108602492_108602992	DZIP3	0.731826077569766
53832	chr3_108603676_108604176	DZIP3	0.738318061010869
53833	chr3_108605423_108605923	DZIP3	0.622080672204142
53834	chr3_108666322_108666822	DZIP3	0.693486381993044
53835	chr3_108805802_108806302	DZIP3	0.656451361160568
53836	chr3_108806373_108806873	DZIP3	0.800943330960115
53837	chr3_108818316_108818816	DZIP3	0.607756599179914
53838	chr3_108822476_108822976	DZIP3	0.586057294425467
53839	chr3_108835027_108835527	DZIP3	0.543445080463915
53840	chr3_108739143_108739643	RETNLB	0.513186739566343
53841	chr3_108756981_108757481	RETNLB	0.663777675353419
53842	chr3_108757482_108757982	RETNLB	0.716535349479704
53843	chr3_108599659_108600159	TRAT1	0.646803112039576
53844	chr3_108602492_108602992	TRAT1	0.81983812909352
53845	chr3_108603676_108604176	TRAT1	0.744642692416763
53846	chr3_108605423_108605923	TRAT1	0.704078660193532
53847	chr3_108805802_108806302	TRAT1	0.721411489679867
53848	chr3_108806373_108806873	TRAT1	0.939516216962471
53849	chr3_108818316_108818816	TRAT1	0.744152142118068
53850	chr3_108821141_108821641	TRAT1	0.528435928843321
53851	chr3_108822476_108822976	TRAT1	0.757668446879675
53852	chr3_108823906_108824406	TRAT1	0.598734000004366
53853	chr3_108833493_108833993	TRAT1	0.573385513833571
53854	chr3_108834526_108835026	TRAT1	0.565699433726528
53855	chr3_108835027_108835527	TRAT1	0.807987844248512
53856	chr3_108838392_108838892	TRAT1	0.587410474137103
53857	chr3_109125896_109126396	C3orf85	0.70886302101784
53858	chr3_109127558_109128058	C3orf85	0.604364390016252
53859	chr3_109131240_109131740	C3orf85	0.705329628874774
53860	chr3_109133164_109133664	C3orf85	0.674688074794733
53861	chr3_109136442_109136942	C3orf85	0.730541098014212
53862	chr3_109137074_109137574	C3orf85	0.523100028299529
53863	chr3_109137701_109138201	C3orf85	0.506836888805889
53864	chr3_109144163_109144663	C3orf85	0.840451597124769
53865	chr3_109149041_109149541	C3orf85	0.74182712106766
53866	chr3_109158238_109158738	C3orf85	0.65955139629078
53867	chr3_109160241_109160741	C3orf85	0.654132408852649
53868	chr3_109160912_109161412	C3orf85	0.517048111532849
53869	chr3_109161663_109162163	C3orf85	0.832094506111937
53870	chr3_109162299_109162799	C3orf85	0.539952550317795
53871	chr3_109224316_109224816	C3orf85	0.719020720404713
53872	chr3_110928135_110928635	NECTIN3	0.568544486847679
53873	chr3_111074603_111075103	NECTIN3	0.506597915530742
53874	chr3_111301296_111301796	CD96	0.772737077715769
53875	chr3_111311531_111312031	CD96	0.844830095043802
53876	chr3_111319520_111320020	CD96	0.649064261512449
53877	chr3_111324104_111324604	CD96	0.681222046778831
53878	chr3_111324638_111325138	CD96	0.724222341068084
53879	chr3_111392860_111393360	CD96	0.724579652666189
53880	chr3_111538745_111539245	CD96	0.649920119822374
53881	chr3_111539657_111540157	CD96	0.774389690188794
53882	chr3_111541349_111541849	CD96	0.627844016069619
53883	chr3_111541853_111542353	CD96	0.905579045119204
53884	chr3_111542832_111543332	CD96	0.672962701278463
53885	chr3_111543786_111544286	CD96	0.920722878651189
53886	chr3_111545253_111545753	CD96	0.616650229879148
53887	chr3_111546356_111546856	CD96	0.580057381276252
53888	chr3_111547659_111548159	CD96	0.680425494215606
53889	chr3_111548198_111548698	CD96	0.650394740430436
53890	chr3_111548781_111549281	CD96	0.56952611520699
53891	chr3_111566788_111567288	CD96	0.695841425039932
53892	chr3_111572022_111572522	CD96	0.69245797322835
53893	chr3_111591698_111592198	CD96	0.514833458774492
53894	chr3_111592891_111593391	CD96	0.568190642850117
53895	chr3_111594197_111594697	CD96	0.668058817750974
53896	chr3_111595016_111595516	CD96	0.623305307833079
53897	chr3_111596293_111596793	CD96	0.746849778208392
53898	chr3_111604981_111605481	CD96	0.653958773441127
53899	chr3_111607211_111607711	CD96	0.613157495918013
53900	chr3_111608353_111608853	CD96	0.845785849476428
53901	chr3_111609518_111610018	CD96	0.655612620752257
53902	chr3_111610134_111610634	CD96	0.914640283007578
53903	chr3_111610692_111611192	CD96	0.735448887159952
53904	chr3_111613235_111613735	CD96	0.607133436280954
53905	chr3_111615547_111616047	CD96	0.706809019180985
53906	chr3_111616313_111616813	CD96	0.93871398314085
53907	chr3_111616954_111617454	CD96	0.653524256469584
53908	chr3_111617980_111618480	CD96	0.565624852236078
53909	chr3_111619298_111619798	CD96	0.638717476179009
53910	chr3_111649072_111649572	CD96	0.587830184342783
53911	chr3_111667315_111667815	CD96	0.611022359289521
53912	chr3_111667842_111668342	CD96	0.713111377203745
53913	chr3_111672437_111672937	CD96	0.555150785875642
53914	chr3_111674352_111674852	CD96	0.571100309944818
53915	chr3_111690230_111690730	CD96	0.719818522611755
53916	chr3_111695530_111696030	CD96	0.643417415825976
53917	chr3_111709590_111710090	CD96	0.545131126781971
53918	chr3_111711843_111712343	CD96	0.581270026037581
53919	chr3_111712346_111712846	CD96	0.755937719043334
53920	chr3_111543786_111544286	PLCXD2	0.525567337101467
53921	chr3_111608353_111608853	PLCXD2	0.549261675929275
53922	chr3_111616313_111616813	PLCXD2	0.507780107634613
53923	chr3_111690230_111690730	PLCXD2	0.537836392622719
53924	chr3_111695530_111696030	PLCXD2	0.54466948442405
53925	chr3_111712346_111712846	PLCXD2	0.579144985313855
53926	chr3_111737037_111737537	PHLDB2	0.500765450003764
53927	chr3_111751882_111752382	PHLDB2	0.508188002420508
53928	chr3_111802295_111802795	PHLDB2	0.549402095157242
53929	chr3_111803105_111803605	PHLDB2	0.598725327803467
53930	chr3_111808391_111808891	PHLDB2	0.507377273972431
53931	chr3_111809177_111809677	PHLDB2	0.58402531003842
53932	chr3_111859480_111859980	PHLDB2	0.529180424978791
53933	chr3_111860343_111860843	ABHD10	0.611393675525692
53934	chr3_112120329_112120829	ABHD10	0.518254680640941
53935	chr3_112127515_112128015	ABHD10	0.53032995079589
53936	chr3_112128833_112129333	ABHD10	0.525865362942385
53937	chr3_112133027_112133527	ABHD10	0.524235947918051
53938	chr3_112042891_112043391	C3orf52	0.676208420833078
53939	chr3_112056540_112057040	C3orf52	0.52867181926652
53940	chr3_112074916_112075416	C3orf52	0.679534431079095
53941	chr3_112078064_112078564	C3orf52	0.579124901446775
53942	chr3_112085474_112085974	C3orf52	0.657738439410372
53943	chr3_112087091_112087591	C3orf52	0.595617115899096
53944	chr3_112087905_112088405	C3orf52	0.642825685824422
53945	chr3_112088822_112089322	C3orf52	0.599501868555656
53946	chr3_112090456_112090956	C3orf52	0.609053728263416
53947	chr3_112091093_112091593	C3orf52	0.515018898806204
53948	chr3_112091852_112092352	C3orf52	0.596423675804062
53949	chr3_112092362_112092862	C3orf52	0.617928049064476
53950	chr3_112094919_112095419	C3orf52	0.505703007636531
53951	chr3_112096219_112096719	C3orf52	0.567706644930826
53952	chr3_112097339_112097839	C3orf52	0.644131663188926
53953	chr3_112098656_112099156	C3orf52	0.509640022275427
53954	chr3_112109268_112109768	C3orf52	0.509098818733953
53955	chr3_112128833_112129333	GCSAM	0.52715496032258
53956	chr3_112133027_112133527	GCSAM	0.538841203161613
53957	chr3_112134743_112135243	GCSAM	0.623289062236775
53958	chr3_112056540_112057040	SLC9C1	0.550418829256911
53959	chr3_112078064_112078564	SLC9C1	0.600684464858783
53960	chr3_112085474_112085974	SLC9C1	0.647525967590229
53961	chr3_112090456_112090956	SLC9C1	0.540146174342483
53962	chr3_112091093_112091593	SLC9C1	0.518887176806442
53963	chr3_112091852_112092352	SLC9C1	0.507676135882128
53964	chr3_112092362_112092862	SLC9C1	0.536439345781393
53965	chr3_112097339_112097839	SLC9C1	0.500895313694968
53966	chr3_112109268_112109768	SLC9C1	0.500673060775014
53967	chr3_112321940_112322440	SLC9C1	0.528892415880137
53968	chr3_112332925_112333425	CD200	0.53451678066137
53969	chr3_112297664_112298164	BTLA	0.507164631805502
53970	chr3_112303988_112304488	BTLA	0.656595866301576
53971	chr3_112364278_112364778	BTLA	0.544247146114822
53972	chr3_112426090_112426590	BTLA	0.643862192314787
53973	chr3_112460545_112461045	BTLA	0.657497839760091
53974	chr3_112473283_112473783	BTLA	0.678937553438379
53975	chr3_112495221_112495721	BTLA	0.668916571938602
53976	chr3_112497822_112498322	BTLA	0.720030129668037
53977	chr3_112498824_112499324	BTLA	0.889904341702214
53978	chr3_112499333_112499833	BTLA	0.832346088660001
53979	chr3_112504067_112504567	BTLA	0.703210662112932
53980	chr3_112505828_112506328	BTLA	0.570624710666577
53981	chr3_112508817_112509317	BTLA	0.620114627522555
53982	chr3_112514502_112515002	BTLA	0.520894162645469
53983	chr3_112539784_112540284	BTLA	0.632609584344267
53984	chr3_112579175_112579675	BTLA	0.651983026941181
53985	chr3_112378973_112379473	ATG3	0.500630314448625
53986	chr3_112454298_112454798	CCDC80	0.773738845270915
53987	chr3_112627396_112627896	CCDC80	0.635320802217442
53988	chr3_112629486_112629986	CCDC80	0.804343296219097
53989	chr3_112635622_112636122	CCDC80	0.813207006402117
53990	chr3_112640170_112640670	CCDC80	0.690276275140098
53991	chr3_112640977_112641477	CCDC80	0.863152584175604
53992	chr3_112775008_112775508	CCDC80	0.549972359785219
53993	chr3_112811496_112811996	CCDC80	0.8677451692616
53994	chr3_112739568_112740068	CD200R1	0.530206781480571
53995	chr3_112847652_112848152	CD200R1	0.820510600290301
53996	chr3_112848160_112848660	CD200R1	0.73418374087439
53997	chr3_112856501_112857001	CD200R1	0.779492940753272
53998	chr3_112857479_112857979	CD200R1	0.79449968159038
53999	chr3_112973587_112974087	CD200R1	0.609128352933263
54000	chr3_112974857_112975357	CD200R1	0.728662442139344
54001	chr3_112975924_112976424	CD200R1	0.567326218476981
54002	chr3_112976887_112977387	CD200R1	0.56840980121329
54003	chr3_112984418_112984918	CD200R1	0.604584646969287
54004	chr3_113002639_113003139	CD200R1	0.623714133142343
54005	chr3_113018959_113019459	CD200R1	0.506908659206384
54006	chr3_113019477_113019977	CD200R1	0.621658108849743
54007	chr3_112847652_112848152	GTPBP8	0.529053556571488
54008	chr3_112847652_112848152	NEPRO	0.613921398490275
54009	chr3_112848160_112848660	NEPRO	0.617553351658015
54010	chr3_112856501_112857001	NEPRO	0.540755648354553
54011	chr3_112878885_112879385	NEPRO	0.650352643516736
54012	chr3_112908167_112908667	NEPRO	0.562448270257073
54013	chr3_112916451_112916951	NEPRO	0.607764512440997
54014	chr3_112973587_112974087	NEPRO	0.621904835798022
54015	chr3_112974857_112975357	NEPRO	0.593814172492303
54016	chr3_112984418_112984918	NEPRO	0.530844075319472
54017	chr3_113002639_113003139	NEPRO	0.508890704667584
54018	chr3_113018959_113019459	NEPRO	0.511389433984834
54019	chr3_113019477_113019977	NEPRO	0.598090058159785
54020	chr3_113084670_113085170	BOC	0.775017149047055
54021	chr3_113117418_113117918	BOC	0.759345795806711
54022	chr3_113151678_113152178	BOC	0.539319848019844
54023	chr3_113175047_113175547	BOC	0.81933727940255
54024	chr3_113210124_113210624	BOC	0.587778449542419
54025	chr3_113210727_113211227	BOC	0.645456321774335
54026	chr3_113211241_113211741	BOC	0.778812999836704
54027	chr3_113234636_113235136	BOC	0.667037365494417
54028	chr3_113245697_113246197	BOC	0.65428616551448
54029	chr3_113247493_113247993	BOC	0.714380707711615
54030	chr3_113253924_113254424	BOC	0.620060786535206
54031	chr3_113261973_113262473	BOC	0.514284580750622
54032	chr3_113536674_113537174	CFAP44	0.530480903720354
54033	chr3_113551795_113552295	CFAP44	0.524625299253662
54034	chr3_113558295_113558795	CFAP44	0.604780047492044
54035	chr3_113572848_113573348	CFAP44	0.651249556987559
54036	chr3_113574134_113574634	CFAP44	0.571518167544445
54037	chr3_113583565_113584065	CFAP44	0.514126564245291
54038	chr3_113663216_113663716	CFAP44	0.514405280155403
54039	chr3_113532128_113532628	SPICE1	0.549872934284199
54040	chr3_113558295_113558795	SPICE1	0.581531679944741
54041	chr3_113572848_113573348	SPICE1	0.591693054808562
54042	chr3_113583565_113584065	SPICE1	0.52405758565381
54043	chr3_113532128_113532628	SIDT1	0.716339542560486
54044	chr3_113534382_113534882	SIDT1	0.54443305689377
54045	chr3_113558295_113558795	SIDT1	0.577035003075427
54046	chr3_113572848_113573348	SIDT1	0.555582291389173
54047	chr3_113583565_113584065	SIDT1	0.503678964838107
54048	chr3_113533497_113533997	NAA50	0.526173085027072
54049	chr3_113741944_113742444	NAA50	0.640830715022641
54050	chr3_113697720_113698220	GRAMD1C	0.660065693677961
54051	chr3_113699012_113699512	GRAMD1C	0.516230639676156
54052	chr3_113848006_113848506	GRAMD1C	0.549564413952609
54053	chr3_113890205_113890705	GRAMD1C	0.728732562894135
54054	chr3_113894856_113895356	GRAMD1C	0.786267153143377
54055	chr3_113897234_113897734	GRAMD1C	0.539945120244013
54056	chr3_113914606_113915106	GRAMD1C	0.535280950615205
54057	chr3_113906696_113907196	ZDHHC23	0.635102937597127
54058	chr3_114078979_114079479	ZDHHC23	0.594405708771934
54059	chr3_114005319_114005819	CCDC191	0.520164501353783
54060	chr3_114011022_114011522	CCDC191	0.543117487524047
54061	chr3_114213440_114213940	TIGIT	0.543281284317482
54062	chr3_114214042_114214542	TIGIT	0.519705851231801
54063	chr3_114215004_114215504	TIGIT	0.740064223911789
54064	chr3_114216080_114216580	TIGIT	0.525229553129299
54065	chr3_114217122_114217622	TIGIT	0.533951127863448
54066	chr3_114221513_114222013	TIGIT	0.734320096524577
54067	chr3_114222033_114222533	TIGIT	0.618605769249199
54068	chr3_114223045_114223545	TIGIT	0.744970176229458
54069	chr3_114226291_114226791	TIGIT	0.58185110249641
54070	chr3_114231580_114232080	TIGIT	0.595196838804903
54071	chr3_114285582_114286082	TIGIT	0.781504807316925
54072	chr3_114286205_114286705	TIGIT	0.753946830598701
54073	chr3_114290575_114291075	TIGIT	0.647751500192211
54074	chr3_114293127_114293627	TIGIT	0.56647551550943
54075	chr3_114293760_114294260	TIGIT	0.857025760860759
54076	chr3_114294881_114295381	TIGIT	0.90540382702814
54077	chr3_114295962_114296462	TIGIT	0.543940663610198
54078	chr3_114296673_114297173	TIGIT	0.669467696628425
54079	chr3_114297314_114297814	TIGIT	0.661124280060374
54080	chr3_114297926_114298426	TIGIT	0.639929293252814
54081	chr3_114298643_114299143	TIGIT	0.62558484474532
54082	chr3_114299292_114299792	TIGIT	0.608935884317427
54083	chr3_114299901_114300401	TIGIT	0.639025396683791
54084	chr3_114301675_114302175	TIGIT	0.554809863865092
54085	chr3_114307408_114307908	TIGIT	0.756055593453634
54086	chr3_114308753_114309253	TIGIT	0.556746534627653
54087	chr3_114314369_114314869	TIGIT	0.808212823442844
54088	chr3_114315796_114316296	TIGIT	0.867220596659573
54089	chr3_114323790_114324290	TIGIT	0.603892328740001
54090	chr3_114327542_114328042	TIGIT	0.889259315292983
54091	chr3_114328297_114328797	TIGIT	0.858823995625564
54092	chr3_114331513_114332013	TIGIT	0.502979282960801
54093	chr3_114332585_114333085	TIGIT	0.610655728369894
54094	chr3_114338609_114339109	TIGIT	0.586698243191833
54095	chr3_114344642_114345142	TIGIT	0.517653499424251
54096	chr3_114389106_114389606	TIGIT	0.71017366869848
54097	chr3_114428149_114428649	ZBTB20-AS5	0.567160888731915
54098	chr3_114451106_114451606	ZBTB20-AS5	0.545685701951221
54099	chr3_118990816_118991316	IGSF11	0.560078027537954
54100	chr3_118991728_118992228	IGSF11	0.646846548466135
54101	chr3_119160304_119160804	IGSF11	0.511304473125002
54102	chr3_119329518_119330018	IGSF11	0.602686380825152
54103	chr3_119220099_119220599	B4GALT4	0.683428780902451
54104	chr3_119227026_119227526	B4GALT4	0.606749874381423
54105	chr3_119228343_119228843	B4GALT4	0.503390821643752
54106	chr3_119346161_119346661	B4GALT4	0.56263559337991
54107	chr3_119346957_119347457	B4GALT4	0.534140832086072
54108	chr3_119470838_119471338	B4GALT4	0.503709897903567
54109	chr3_119145847_119146347	ARHGAP31	0.543637990348421
54110	chr3_119274861_119275361	ARHGAP31	0.537004164717742
54111	chr3_119279209_119279709	ARHGAP31	0.709445364160877
54112	chr3_119293985_119294485	ARHGAP31	0.581007302024945
54113	chr3_119305173_119305673	ARHGAP31	0.694595050684967
54114	chr3_119332494_119332994	ARHGAP31	0.536869933386151
54115	chr3_119340458_119340958	ARHGAP31	0.578817927095379
54116	chr3_119349411_119349911	ARHGAP31	0.598058906868898
54117	chr3_119350010_119350510	ARHGAP31	0.680588784389961
54118	chr3_119293397_119293897	TMEM39A	0.567381444460835
54119	chr3_119322312_119322812	TMEM39A	0.577478297463835
54120	chr3_119322882_119323382	TMEM39A	0.585363804187252
54121	chr3_119326913_119327413	TMEM39A	0.75647963063009
54122	chr3_119352095_119352595	TMEM39A	0.669189825573333
54123	chr3_119395747_119396247	TMEM39A	0.755473229197408
54124	chr3_119400979_119401479	TMEM39A	0.708156426421692
54125	chr3_119401641_119402141	TMEM39A	0.716251433884912
54126	chr3_119552200_119552700	TMEM39A	0.603746140669648
54127	chr3_119638795_119639295	TMEM39A	0.520379645615092
54128	chr3_119677352_119677852	TMEM39A	0.505494264264203
54129	chr3_119311345_119311845	CD80	0.772057891400469
54130	chr3_119524875_119525375	CD80	0.528142025028963
54131	chr3_119548270_119548770	CD80	0.558707942330637
54132	chr3_119555220_119555720	CD80	0.78934122040515
54133	chr3_119558484_119558984	CD80	0.516974441256185
54134	chr3_119562435_119562935	CD80	0.501570831465279
54135	chr3_119570221_119570721	CD80	0.792992611919977
54136	chr3_119570724_119571224	CD80	0.600574499952896
54137	chr3_119585101_119585601	CD80	0.701687235506168
54138	chr3_119585693_119586193	CD80	0.594230333320583
54139	chr3_119586865_119587365	CD80	0.741379762689302
54140	chr3_119587422_119587922	CD80	0.570660430983077
54141	chr3_119588069_119588569	CD80	0.629109625459212
54142	chr3_119589053_119589553	CD80	0.788967805338701
54143	chr3_119627357_119627857	CD80	0.618026963349927
54144	chr3_119628834_119629334	CD80	0.624428830131131
54145	chr3_119630475_119630975	CD80	0.523237782691284
54146	chr3_119638795_119639295	CD80	0.642820261690671
54147	chr3_119639421_119639921	CD80	0.608262701874917
54148	chr3_119653832_119654332	CD80	0.565764907654478
54149	chr3_119658258_119658758	CD80	0.682826410601397
54150	chr3_119664805_119665305	CD80	0.667398844098713
54151	chr3_119675911_119676411	NR1I2	0.513681995894771
54152	chr3_119715065_119715565	NR1I2	0.547517423281252
54153	chr3_119716979_119717479	NR1I2	0.725370527456641
54154	chr3_119769737_119770237	NR1I2	0.630580092266231
54155	chr3_119781194_119781694	NR1I2	0.72628331661946
54156	chr3_119781770_119782270	NR1I2	0.850970588381412
54157	chr3_119782815_119783315	NR1I2	0.619883793413812
54158	chr3_119786370_119786870	NR1I2	0.574882648257308
54159	chr3_119795009_119795509	NR1I2	0.863608159935806
54160	chr3_119825758_119826258	NR1I2	0.533319020663686
54161	chr3_119913076_119913576	NR1I2	0.529113789765476
54162	chr3_120274566_120275066	FSTL1	0.594932091417753
54163	chr3_120394515_120395015	FSTL1	0.566166629723329
54164	chr3_120410487_120410987	FSTL1	0.703506270657871
54165	chr3_120421202_120421702	FSTL1	0.745541455146144
54166	chr3_120432101_120432601	FSTL1	0.806940948296255
54167	chr3_120438937_120439437	FSTL1	0.850631452009917
54168	chr3_120450250_120450750	FSTL1	0.536492461911942
54169	chr3_120450793_120451293	FSTL1	0.844135208799365
54170	chr3_120451310_120451810	FSTL1	0.612517065208938
54171	chr3_120497299_120497799	FSTL1	0.549438604861825
54172	chr3_120498891_120499391	FSTL1	0.759502633452848
54173	chr3_120524466_120524966	FSTL1	0.563880069746023
54174	chr3_120678499_120678999	NDUFB4	0.513521762899482
54175	chr3_120554972_120555472	HGD	0.549086500717757
54176	chr3_120555594_120556094	HGD	0.588733789234358
54177	chr3_120682028_120682528	HGD	0.520085919521862
54178	chr3_120820700_120821200	HGD	0.614687263035776
54179	chr3_120826493_120826993	HGD	0.543673676481893
54180	chr3_120828918_120829418	HGD	0.665673714245105
54181	chr3_120864496_120864996	STXBP5L	0.865251151995357
54182	chr3_121654452_121654952	HCLS1	0.664131949071141
54183	chr3_121660164_121660664	HCLS1	0.905704314068449
54184	chr3_121660668_121661168	HCLS1	0.924109043858517
54185	chr3_121718135_121718635	HCLS1	0.582481530093451
54186	chr3_121749612_121750112	HCLS1	0.654587283328177
54187	chr3_121834860_121835360	HCLS1	0.632774589616775
54188	chr3_121592778_121593278	IQCB1	0.588406440776818
54189	chr3_121593328_121593828	IQCB1	0.667921700565575
54190	chr3_121660668_121661168	IQCB1	0.513563264901097
54191	chr3_121661375_121661875	IQCB1	0.685885559840075
54192	chr3_121724049_121724549	IQCB1	0.657807750535794
54193	chr3_121793045_121793545	IQCB1	0.65272632522797
54194	chr3_121794518_121795018	IQCB1	0.627248223944937
54195	chr3_121809214_121809714	IQCB1	0.619563759107621
54196	chr3_122030321_122030821	IQCB1	0.63154906511812
54197	chr3_122030849_122031349	IQCB1	0.537169836744556
54198	chr3_121592778_121593278	EAF2	0.727850622742941
54199	chr3_121593328_121593828	EAF2	0.876193688033624
54200	chr3_121660668_121661168	EAF2	0.541548977219229
54201	chr3_121661375_121661875	EAF2	0.832000891118653
54202	chr3_121690978_121691478	EAF2	0.55316074685465
54203	chr3_121724049_121724549	EAF2	0.787058873510721
54204	chr3_121793045_121793545	EAF2	0.840558418685275
54205	chr3_121794518_121795018	EAF2	0.827959549980203
54206	chr3_121809214_121809714	EAF2	0.883146222460913
54207	chr3_121992563_121993063	EAF2	0.78166609850366
54208	chr3_121995033_121995533	EAF2	0.65388876943249
54209	chr3_122004889_122005389	EAF2	0.696126456285849
54210	chr3_122030321_122030821	EAF2	0.791747066503081
54211	chr3_122030849_122031349	EAF2	0.681343617962178
54212	chr3_122052887_122053387	EAF2	0.699850724320412
54213	chr3_122074640_122075140	EAF2	0.56159957990968
54214	chr3_122077000_122077500	EAF2	0.776902450182801
54215	chr3_122077562_122078062	EAF2	0.70412728765521
54216	chr3_122080111_122080611	EAF2	0.534503340517999
54217	chr3_121661375_121661875	SLC15A2	0.832402465193168
54218	chr3_121690978_121691478	SLC15A2	0.574754706823029
54219	chr3_121724049_121724549	SLC15A2	0.776885308908328
54220	chr3_121793045_121793545	SLC15A2	0.871209610612183
54221	chr3_121794518_121795018	SLC15A2	0.864255216005429
54222	chr3_121809214_121809714	SLC15A2	0.875838438491982
54223	chr3_121992563_121993063	SLC15A2	0.709989525029571
54224	chr3_121995033_121995533	SLC15A2	0.563998705249568
54225	chr3_122004889_122005389	SLC15A2	0.742733961729331
54226	chr3_122030321_122030821	SLC15A2	0.806376057065201
54227	chr3_122030849_122031349	SLC15A2	0.720392423071182
54228	chr3_122052887_122053387	SLC15A2	0.631573914439677
54229	chr3_122074640_122075140	SLC15A2	0.546588111869994
54230	chr3_122077000_122077500	SLC15A2	0.727364603023334
54231	chr3_122077562_122078062	SLC15A2	0.6238845486213
54232	chr3_122080111_122080611	SLC15A2	0.525926510788668
54233	chr3_122086897_122087397	SLC15A2	0.677143541047588
54234	chr3_122091581_122092081	SLC15A2	0.561312158700905
54235	chr3_122094071_122094571	SLC15A2	0.538969375575585
54236	chr3_121938371_121938871	ILDR1	0.629505903769495
54237	chr3_121942328_121942828	ILDR1	0.608174412271062
54238	chr3_121951198_121951698	ILDR1	0.62796020086271
54239	chr3_122020947_122021447	ILDR1	0.610656641060636
54240	chr3_122022013_122022513	ILDR1	0.51007397292628
54241	chr3_121835977_121836477	CD86	0.528779911374002
54242	chr3_121957624_121958124	CD86	0.734147284061129
54243	chr3_121997307_121997807	CD86	0.528300415741374
54244	chr3_121997865_121998365	CD86	0.694992289729478
54245	chr3_121998812_121999312	CD86	0.755056117847873
54246	chr3_122002572_122003072	CD86	0.538873470905183
54247	chr3_122003113_122003613	CD86	0.551149500032518
54248	chr3_122055126_122055626	CD86	0.774589992331512
54249	chr3_122055982_122056482	CD86	0.715853345367638
54250	chr3_122060265_122060765	CD86	0.702371962662798
54251	chr3_122063574_122064074	CD86	0.523762174464934
54252	chr3_122064231_122064731	CD86	0.817691487329566
54253	chr3_122067002_122067502	CD86	0.687194929723689
54254	chr3_122067793_122068293	CD86	0.66949249185382
54255	chr3_122074640_122075140	CD86	0.688123309577702
54256	chr3_122076330_122076830	CD86	0.519917455848018
54257	chr3_122088528_122089028	CD86	0.786728698867155
54258	chr3_122091581_122092081	CD86	0.527982766589082
54259	chr3_122092390_122092890	CD86	0.529682163355607
54260	chr3_122102345_122102845	CD86	0.503948570477932
54261	chr3_122111900_122112400	CD86	0.524693265424675
54262	chr3_122232980_122233480	CD86	0.689618868413
54263	chr3_122233491_122233991	CD86	0.82403397829219
54264	chr3_122255682_122256182	CD86	0.645392162799143
54265	chr3_122272815_122273315	CD86	0.653674988900804
54266	chr3_122013537_122014037	CASR	0.580728178370255
54267	chr3_122123798_122124298	CASR	0.510235828862077
54268	chr3_122183434_122183934	CASR	0.529650417906048
54269	chr3_122186320_122186820	CASR	0.740059390146454
54270	chr3_122186837_122187337	CASR	0.611523319815136
54271	chr3_122187785_122188285	CASR	0.643389310188159
54272	chr3_122349698_122350198	FAM162A	0.600498247090674
54273	chr3_122350787_122351287	FAM162A	0.665127528030615
54274	chr3_122351590_122352090	FAM162A	0.710893874200901
54275	chr3_122362002_122362502	FAM162A	0.638165524594797
54276	chr3_122362532_122363032	FAM162A	0.592159696886924
54277	chr3_122365444_122365944	FAM162A	0.501772732042709
54278	chr3_122367167_122367667	FAM162A	0.567413485040427
54279	chr3_122383887_122384387	PARP15	0.505713972574786
54280	chr3_122572921_122573421	PARP15	0.63791090754663
54281	chr3_122576064_122576564	PARP15	0.782761076590578
54282	chr3_122577368_122577868	PARP15	0.580595164318425
54283	chr3_122617282_122617782	PARP15	0.6864367020028
54284	chr3_122621089_122621589	PARP15	0.561376199607301
54285	chr3_122689022_122689522	PARP15	0.659518067785122
54286	chr3_122694931_122695431	PARP15	0.769733500655973
54287	chr3_122697678_122698178	PARP15	0.536610130418683
54288	chr3_122698185_122698685	PARP15	0.752760201484857
54289	chr3_122721359_122721859	PARP15	0.526996954124386
54290	chr3_122944743_122945243	SEMA5B	0.83018901370087
54291	chr3_122947339_122947839	SEMA5B	0.615020466597474
54292	chr3_122947845_122948345	SEMA5B	0.778043599024489
54293	chr3_122956058_122956558	SEMA5B	0.893208641156508
54294	chr3_122956634_122957134	SEMA5B	0.640486886246907
54295	chr3_122957651_122958151	SEMA5B	0.708684589205931
54296	chr3_122961060_122961560	SEMA5B	0.550288016875235
54297	chr3_122962029_122962529	SEMA5B	0.521282420947708
54298	chr3_122964879_122965379	SEMA5B	0.600887362572687
54299	chr3_122977558_122978058	SEMA5B	0.744207185570022
54300	chr3_122978079_122978579	SEMA5B	0.748751609360541
54301	chr3_122986748_122987248	SEMA5B	0.806675065065606
54302	chr3_122996243_122996743	SEMA5B	0.781525726586075
54303	chr3_123061796_123062296	PDIA5	0.549295901475073
54304	chr3_123066767_123067267	PDIA5	0.617428929674677
54305	chr3_123068014_123068514	PDIA5	0.556215083831714
54306	chr3_123068544_123069044	PDIA5	0.63871591112659
54307	chr3_123098280_123098780	PDIA5	0.588360665069499
54308	chr3_123406548_123407048	ADCY5	0.500864352934447
54309	chr3_123412024_123412524	ADCY5	0.522023327611853
54310	chr3_123466996_123467496	ADCY5	0.523893062570252
54311	chr3_123635120_123635620	ADCY5	0.571374249499703
54312	chr3_123423002_123423502	HACD2	0.52531774406678
54313	chr3_123431589_123432089	HACD2	0.580548338672001
54314	chr3_123432168_123432668	HACD2	0.50572004344971
54315	chr3_123534123_123534623	HACD2	0.525415705360766
54316	chr3_123582216_123582716	HACD2	0.64589507044209
54317	chr3_123657503_123658003	HACD2	0.603233629939248
54318	chr3_123783000_123783500	HACD2	0.576446536252297
54319	chr3_123783715_123784215	HACD2	0.596166338326665
54320	chr3_123792397_123792897	HACD2	0.586445126665429
54321	chr3_123799599_123800099	HACD2	0.610592960866405
54322	chr3_123694115_123694615	MYLK	0.588863475880027
54323	chr3_123694654_123695154	MYLK	0.66265202069224
54324	chr3_123701050_123701550	MYLK	0.629315504387795
54325	chr3_123705489_123705989	MYLK	0.529439964220858
54326	chr3_123749685_123750185	MYLK	0.517587769199692
54327	chr3_123750653_123751153	MYLK	0.626152550236993
54328	chr3_123816645_123817145	MYLK	0.570366051387246
54329	chr3_123948416_123948916	CCDC14	0.581494750775033
54330	chr3_123951513_123952013	CCDC14	0.614219239594716
54331	chr3_123952020_123952520	CCDC14	0.636375703787157
54332	chr3_123953652_123954152	CCDC14	0.655865106342439
54333	chr3_123984878_123985378	CCDC14	0.574721172322482
54334	chr3_124002348_124002848	CCDC14	0.599736599700956
54335	chr3_124033004_124033504	KALRN	0.560568007138159
54336	chr3_124041505_124042005	KALRN	0.511861632118297
54337	chr3_124248415_124248915	KALRN	0.585474533621376
54338	chr3_124281660_124282160	KALRN	0.523739447613755
54339	chr3_124837695_124838195	ITGB5	0.576056316671876
54340	chr3_124887239_124887739	ITGB5	0.514632314894583
54341	chr3_124812738_124813238	MUC13	0.548952993788653
54342	chr3_124814543_124815043	MUC13	0.569425271572616
54343	chr3_124833993_124834493	MUC13	0.719401524016907
54344	chr3_124878511_124879011	MUC13	0.506803520100831
54345	chr3_124901239_124901739	MUC13	0.606744319703178
54346	chr3_124902006_124902506	MUC13	0.600851822262066
54347	chr3_124902540_124903040	MUC13	0.603256598952204
54348	chr3_124903217_124903717	MUC13	0.699123218740265
54349	chr3_124904232_124904732	MUC13	0.698200815951772
54350	chr3_124904776_124905276	MUC13	0.735536503763615
54351	chr3_124905437_124905937	MUC13	0.684598094573269
54352	chr3_124905953_124906453	MUC13	0.664596912400371
54353	chr3_124907105_124907605	MUC13	0.610134108678855
54354	chr3_124907673_124908173	MUC13	0.595775432305293
54355	chr3_124908685_124909185	MUC13	0.646673138274172
54356	chr3_124909314_124909814	MUC13	0.647425631855813
54357	chr3_124910370_124910870	MUC13	0.680649948364467
54358	chr3_124911407_124911907	MUC13	0.616017749375704
54359	chr3_124911930_124912430	MUC13	0.656497730966781
54360	chr3_124912708_124913208	MUC13	0.710844389175028
54361	chr3_124913584_124914084	MUC13	0.653355981993384
54362	chr3_124914146_124914646	MUC13	0.67030550164727
54363	chr3_124915205_124915705	MUC13	0.700496917589493
54364	chr3_124916150_124916650	MUC13	0.61201154162249
54365	chr3_124916784_124917284	MUC13	0.549666498329124
54366	chr3_124917527_124918027	MUC13	0.650256989821962
54367	chr3_124918124_124918624	MUC13	0.696565728439581
54368	chr3_124918651_124919151	MUC13	0.652229911468233
54369	chr3_124919186_124919686	MUC13	0.676504559254498
54370	chr3_124919792_124920292	MUC13	0.671706357364195
54371	chr3_124920684_124921184	MUC13	0.6681509737706
54372	chr3_124921188_124921688	MUC13	0.656979860959724
54373	chr3_124921706_124922206	MUC13	0.633406527249394
54374	chr3_124922436_124922936	MUC13	0.637645550822027
54375	chr3_124922948_124923448	MUC13	0.633509277313586
54376	chr3_124923469_124923969	MUC13	0.656966335576375
54377	chr3_124924125_124924625	MUC13	0.676150749677783
54378	chr3_124924943_124925443	MUC13	0.714249127310351
54379	chr3_124925468_124925968	MUC13	0.696953735503664
54380	chr3_124926381_124926881	MUC13	0.811408724028329
54381	chr3_124927084_124927584	MUC13	0.709017605721215
54382	chr3_124928551_124929051	MUC13	0.669966514021401
54383	chr3_124929309_124929809	MUC13	0.776399220817546
54384	chr3_124930531_124931031	MUC13	0.710094538992112
54385	chr3_124931169_124931669	MUC13	0.748333771502351
54386	chr3_124931893_124932393	MUC13	0.680049755648806
54387	chr3_124932514_124933014	MUC13	0.751586849479473
54388	chr3_124933443_124933943	MUC13	0.714075015894706
54389	chr3_124933954_124934454	MUC13	0.730478799001666
54390	chr3_124934538_124935038	MUC13	0.767255608199563
54391	chr3_124950967_124951467	MUC13	0.685709424109172
54392	chr3_124951818_124952318	MUC13	0.933155778502217
54393	chr3_124952336_124952836	MUC13	0.784566499526912
54394	chr3_124959608_124960108	MUC13	0.504731857013393
54395	chr3_124960157_124960657	MUC13	0.755531633066042
54396	chr3_124960915_124961415	MUC13	0.651976879265915
54397	chr3_124970258_124970758	MUC13	0.697323809012153
54398	chr3_124972397_124972897	MUC13	0.803761793334002
54399	chr3_124976353_124976853	MUC13	0.521996949957138
54400	chr3_124986456_124986956	MUC13	0.72684950017157
54401	chr3_124987134_124987634	MUC13	0.703051001263042
54402	chr3_124991968_124992468	MUC13	0.59877646128638
54403	chr3_124807898_124808398	HEG1	0.560806516579336
54404	chr3_124858174_124858674	HEG1	0.745609387440876
54405	chr3_124860529_124861029	HEG1	0.610431862040834
54406	chr3_125024088_125024588	HEG1	0.677748151847948
54407	chr3_125024760_125025260	HEG1	0.637599680483104
54408	chr3_125032198_125032698	HEG1	0.582337151654098
54409	chr3_125039036_125039536	HEG1	0.746913485385936
54410	chr3_125042732_125043232	HEG1	0.771096787785292
54411	chr3_125055918_125056418	HEG1	0.52106050220895
54412	chr3_125062849_125063349	HEG1	0.676757192292757
54413	chr3_125128903_125129403	HEG1	0.51666164872025
54414	chr3_125141766_125142266	HEG1	0.689035538152865
54415	chr3_125144338_125144838	HEG1	0.573239075919908
54416	chr3_125161758_125162258	HEG1	0.711582707024017
54417	chr3_125165100_125165600	HEG1	0.579807470895727
54418	chr3_125281349_125281849	HEG1	0.69155445202291
54419	chr3_124974610_124975110	SLC12A8	0.506653071345444
54420	chr3_124975151_124975651	SLC12A8	0.613345692172979
54421	chr3_124976353_124976853	SLC12A8	0.63413993471989
54422	chr3_124985298_124985798	SLC12A8	0.546072247755658
54423	chr3_125164195_125164695	SLC12A8	0.686978182624332
54424	chr3_125207443_125207943	SLC12A8	0.858651909813981
54425	chr3_125208183_125208683	SLC12A8	0.752242313520215
54426	chr3_125208688_125209188	SLC12A8	0.802681724868265
54427	chr3_125211905_125212405	SLC12A8	0.537537130273826
54428	chr3_125212525_125213025	SLC12A8	0.763151488161475
54429	chr3_125219497_125219997	SLC12A8	0.842555106894141
54430	chr3_125608291_125608791	OSBPL11	0.609340035613773
54431	chr3_125610084_125610584	OSBPL11	0.614957618569787
54432	chr3_125617509_125618009	OSBPL11	0.517548797606633
54433	chr3_125633000_125633500	OSBPL11	0.668548618307402
54434	chr3_125633531_125634031	OSBPL11	0.575596897255008
54435	chr3_125647527_125648027	OSBPL11	0.665239099252728
54436	chr3_125776218_125776718	LINC02614	0.587889055253036
54437	chr3_125914716_125915216	LINC02614	0.562533564768191
54438	chr3_125973975_125974475	ALDH1L1	0.589092997669013
54439	chr3_126165941_126166441	ALDH1L1	0.543447443489637
54440	chr3_126166823_126167323	ALDH1L1	0.505265728074624
54441	chr3_126167471_126167971	ALDH1L1	0.55504274626715
54442	chr3_126170786_126171286	ALDH1L1	0.513603041752866
54443	chr3_126178769_126179269	ALDH1L1	0.559662471630432
54444	chr3_126179722_126180222	ALDH1L1	0.706966962000945
54445	chr3_126180368_126180868	ALDH1L1	0.798333946845258
54446	chr3_126181032_126181532	ALDH1L1	0.732506101743402
54447	chr3_126201051_126201551	ALDH1L1	0.539126197488513
54448	chr3_126208553_126209053	ALDH1L1	0.573581851734153
54449	chr3_126212962_126213462	ALDH1L1	0.51615364853559
54450	chr3_126269970_126270470	ALDH1L1	0.539048869544986
54451	chr3_126389155_126389655	ALDH1L1	0.500131722912144
54452	chr3_127455488_127455988	PODXL2	0.511148701374154
54453	chr3_127542391_127542891	PODXL2	0.550800556835516
54454	chr3_127738145_127738645	PODXL2	0.544589906668254
54455	chr3_127784933_127785433	PODXL2	0.659472127501338
54456	chr3_127786277_127786777	PODXL2	0.530115689344481
54457	chr3_127615139_127615639	MGLL	0.559044445302424
54458	chr3_127746693_127747193	MGLL	0.608391392742477
54459	chr3_127747621_127748121	MGLL	0.641668871446912
54460	chr3_127748338_127748838	MGLL	0.53872352378606
54461	chr3_127758076_127758576	MGLL	0.592183444522103
54462	chr3_127777338_127777838	MGLL	0.559741669336696
54463	chr3_127815655_127816155	MGLL	0.738646397585067
54464	chr3_127816182_127816682	MGLL	0.57147941769307
54465	chr3_127817421_127817921	MGLL	0.696195393810138
54466	chr3_127823070_127823570	MGLL	0.567778272103988
54467	chr3_127940032_127940532	MGLL	0.654697351854382
54468	chr3_127961836_127962336	MGLL	0.541539567025222
54469	chr3_127746693_127747193	KBTBD12	0.580978051103517
54470	chr3_127747621_127748121	KBTBD12	0.855805404765959
54471	chr3_127748338_127748838	KBTBD12	0.655304390125298
54472	chr3_127758076_127758576	KBTBD12	0.568511111751507
54473	chr3_127777338_127777838	KBTBD12	0.555898518495801
54474	chr3_127780269_127780769	KBTBD12	0.503596949356891
54475	chr3_127815655_127816155	KBTBD12	0.541199182411916
54476	chr3_127816182_127816682	KBTBD12	0.576105769844939
54477	chr3_127914488_127914988	KBTBD12	0.550607698855361
54478	chr3_127940032_127940532	KBTBD12	0.769915849441778
54479	chr3_127959822_127960322	KBTBD12	0.509539842707269
54480	chr3_127961836_127962336	KBTBD12	0.726063702627586
54481	chr3_127987275_127987775	KBTBD12	0.68229235224837
54482	chr3_127836387_127836887	SEC61A1	0.55063125332313
54483	chr3_127853592_127854092	SEC61A1	0.573424612479521
54484	chr3_128591962_128592462	GATA2	0.528443489968965
54485	chr3_128595385_128595885	GATA2	0.625272269259798
54486	chr3_128598880_128599380	GATA2	0.80518425409129
54487	chr3_128464146_128464646	GATA2-AS1	0.52883091400304
54488	chr3_128480139_128480639	GATA2-AS1	0.833147072242039
54489	chr3_128480963_128481463	GATA2-AS1	0.546463835510985
54490	chr3_128481500_128482000	GATA2-AS1	0.816669525173414
54491	chr3_128482561_128483061	GATA2-AS1	0.549418919893143
54492	chr3_128483068_128483568	GATA2-AS1	0.883864375593806
54493	chr3_128487734_128488234	GATA2-AS1	0.686875580423379
54494	chr3_128488388_128488888	GATA2-AS1	0.510148726446093
54495	chr3_128488950_128489450	GATA2-AS1	0.66884735669897
54496	chr3_128548637_128549137	GATA2-AS1	0.540412219905124
54497	chr3_128549182_128549682	GATA2-AS1	0.875167443715467
54498	chr3_128555286_128555786	GATA2-AS1	0.913179279726359
54499	chr3_128555789_128556289	GATA2-AS1	0.783956875146344
54500	chr3_128568651_128569151	GATA2-AS1	0.672778401135872
54501	chr3_128573625_128574125	GATA2-AS1	0.83105411308099
54502	chr3_128782534_128783034	RAB7A	0.535744409354704
54503	chr3_128794268_128794768	RAB7A	0.536210552382693
54504	chr3_128805719_128806219	RAB7A	0.737718658046783
54505	chr3_129001031_129001531	EFCC1	0.7774147695651
54506	chr3_129005524_129006024	EFCC1	0.831834984864835
54507	chr3_129014021_129014521	EFCC1	0.564787983665555
54508	chr3_129019185_129019685	EFCC1	0.685791674982128
54509	chr3_129021033_129021533	EFCC1	0.767658855898227
54510	chr3_129022373_129022873	EFCC1	0.912200695460909
54511	chr3_129025675_129026175	EFCC1	0.837045252898839
54512	chr3_129207315_129207815	EFCC1	0.678475692862905
54513	chr3_129228897_129229397	EFCC1	0.530530767870241
54514	chr3_129065674_129066174	RAB43	0.501631638689151
54515	chr3_129015672_129016172	ISY1	0.529519446162166
54516	chr3_129120496_129120996	ISY1	0.541408126316054
54517	chr3_129278567_129279067	ISY1	0.557462785388429
54518	chr3_129120496_129120996	CNBP	0.544958786569694
54519	chr3_129053608_129054108	COPG1	0.540160300246494
54520	chr3_129058343_129058843	HMCES	0.671427786286313
54521	chr3_129188035_129188535	HMCES	0.59781104423047
54522	chr3_129188560_129189060	HMCES	0.669884649464102
54523	chr3_129279501_129280001	HMCES	0.60421870485324
54524	chr3_129282640_129283140	HMCES	0.558965120545948
54525	chr3_129283331_129283831	HMCES	0.652192987706849
54526	chr3_129305494_129305994	HMCES	0.504493099849152
54527	chr3_129308614_129309114	HMCES	0.655350573708013
54528	chr3_129310172_129310672	HMCES	0.727761357448987
54529	chr3_129310685_129311185	HMCES	0.525611251992301
54530	chr3_129311853_129312353	HMCES	0.577255081819127
54531	chr3_129312493_129312993	HMCES	0.574455661941399
54532	chr3_129313452_129313952	HMCES	0.614954035489586
54533	chr3_129314099_129314599	HMCES	0.577235262440294
54534	chr3_129314724_129315224	HMCES	0.623168797397131
54535	chr3_129317812_129318312	HMCES	0.661868239560069
54536	chr3_129323816_129324316	HMCES	0.693586682359707
54537	chr3_129335199_129335699	HMCES	0.525347937213561
54538	chr3_129347043_129347543	HMCES	0.548324750945229
54539	chr3_129429598_129430098	HMCES	0.551749847557018
54540	chr3_129120496_129120996	H1FX	0.609837287928747
54541	chr3_129121669_129122169	H1FX	0.503873023130701
54542	chr3_129278567_129279067	H1FX	0.559262633407996
54543	chr3_129279501_129280001	H1FX	0.5691852442453
54544	chr3_129305494_129305994	H1FX	0.576180632618547
54545	chr3_129310172_129310672	H1FX	0.515188230479796
54546	chr3_129313452_129313952	H1FX	0.569310158416976
54547	chr3_129314099_129314599	H1FX	0.513635663658566
54548	chr3_129314724_129315224	H1FX	0.686099001046852
54549	chr3_129316049_129316549	H1FX	0.502837974712663
54550	chr3_129316596_129317096	H1FX	0.587640986279425
54551	chr3_129317812_129318312	H1FX	0.531097839345481
54552	chr3_129323816_129324316	H1FX	0.505317709519183
54553	chr3_129233496_129233996	MBD4	0.856675927247179
54554	chr3_129276353_129276853	MBD4	0.863406653904647
54555	chr3_129282640_129283140	MBD4	0.784359901513159
54556	chr3_129305494_129305994	MBD4	0.505724760443367
54557	chr3_129323816_129324316	MBD4	0.509386301609065
54558	chr3_129330413_129330913	MBD4	0.662572860745974
54559	chr3_129434749_129435249	MBD4	0.600664925626883
54560	chr3_129436288_129436788	MBD4	0.713350411459528
54561	chr3_129439283_129439783	MBD4	0.573238484985774
54562	chr3_129526063_129526563	MBD4	0.667435891983517
54563	chr3_129577902_129578402	MBD4	0.70280995438062
54564	chr3_129673811_129674311	IFT122	0.537437915709871
54565	chr3_129388742_129389242	PLXND1	0.602337850008776
54566	chr3_129417261_129417761	PLXND1	0.598470894240162
54567	chr3_129490147_129490647	PLXND1	0.56031659005297
54568	chr3_129495168_129495668	PLXND1	0.817496603143432
54569	chr3_129499644_129500144	PLXND1	0.788483092613317
54570	chr3_129507362_129507862	PLXND1	0.724622062578961
54571	chr3_129554800_129555300	PLXND1	0.506108691855991
54572	chr3_129557392_129557892	PLXND1	0.739858697106114
54573	chr3_129561200_129561700	PLXND1	0.775342970489434
54574	chr3_129592758_129593258	PLXND1	0.638551122471608
54575	chr3_129596195_129596695	PLXND1	0.878387416383404
54576	chr3_129596713_129597213	PLXND1	0.631196299939791
54577	chr3_129598958_129599458	PLXND1	0.554935690960504
54578	chr3_129603079_129603579	PLXND1	0.571956352314106
54579	chr3_129606668_129607168	PLXND1	0.526362119681671
54580	chr3_129611880_129612380	PLXND1	0.644218181358732
54581	chr3_129618955_129619455	PLXND1	0.512563512934886
54582	chr3_129621857_129622357	PLXND1	0.68480679832583
54583	chr3_129622484_129622984	PLXND1	0.501789282158923
54584	chr3_129623490_129623990	PLXND1	0.691978988646409
54585	chr3_129820606_129821106	PLXND1	0.612033470385293
54586	chr3_130119743_130120243	COL6A5	0.625582036327917
54587	chr3_130122904_130123404	COL6A5	0.6339132523379
54588	chr3_130140688_130141188	COL6A5	0.737845258276305
54589	chr3_130260952_130261452	COL6A5	0.546542033078089
54590	chr3_130284125_130284625	COL6A5	0.893187630594715
54591	chr3_130316132_130316632	COL6A5	0.885492428693722
54592	chr3_130345579_130346079	COL6A5	0.803736436574736
54593	chr3_130395838_130396338	COL6A5	0.55276389427139
54594	chr3_130446809_130447309	COL6A5	0.854667171148875
54595	chr3_130508921_130509421	COL6A5	0.638040691867295
54596	chr3_130905486_130905986	ATP2C1	0.651528424869265
54597	chr3_130818018_130818518	NEK11	0.566650154010592
54598	chr3_130905486_130905986	NEK11	0.666067071478458
54599	chr3_130963814_130964314	NEK11	0.594765361026015
54600	chr3_131107922_131108422	NEK11	0.521554737978919
54601	chr3_131361492_131361992	NUDT16	0.764188250567412
54602	chr3_131362025_131362525	NUDT16	0.539541557052978
54603	chr3_132225543_132226043	ACPP	0.515076312642852
54604	chr3_132336868_132337368	ACPP	0.506007589183965
54605	chr3_132405111_132405611	ACPP	0.609212151666438
54606	chr3_132405111_132405611	DNAJC13	0.543301004410376
54607	chr3_132538037_132538537	ACAD11	0.604514688400013
54608	chr3_132638292_132638792	ACAD11	0.540188578004402
54609	chr3_132652610_132653110	ACAD11	0.758775790427057
54610	chr3_132654676_132655176	ACAD11	0.664762093962435
54611	chr3_132658279_132658779	ACAD11	0.561364250651368
54612	chr3_132661157_132661657	ACAD11	0.68272340983347
54613	chr3_132507581_132508081	ACKR4	0.534335652733034
54614	chr3_132522309_132522809	UBA5	0.627159134169402
54615	chr3_132549840_132550340	UBA5	0.554503243200741
54616	chr3_133162665_133163165	TMEM108	0.514867223555265
54617	chr3_133256730_133257230	TMEM108	0.507030164746025
54618	chr3_133159979_133160479	BFSP2	0.54270282970948
54619	chr3_133256730_133257230	BFSP2	0.549418861220547
54620	chr3_133424906_133425406	BFSP2	0.721148161950935
54621	chr3_133425417_133425917	BFSP2	0.776270793852296
54622	chr3_133426052_133426552	BFSP2	0.529331450603065
54623	chr3_133445108_133445608	BFSP2	0.759181921850998
54624	chr3_133448362_133448862	BFSP2	0.616679593989028
54625	chr3_133466980_133467480	BFSP2	0.764140968584056
54626	chr3_133467797_133468297	BFSP2	0.553650006694866
54627	chr3_133468325_133468825	BFSP2	0.726305889094346
54628	chr3_133475517_133476017	BFSP2	0.860256394129057
54629	chr3_133477377_133477877	BFSP2	0.739860711971044
54630	chr3_133490321_133490821	BFSP2	0.765559400993887
54631	chr3_133490916_133491416	BFSP2	0.720338431222441
54632	chr3_133491545_133492045	BFSP2	0.613845408239265
54633	chr3_133505782_133506282	BFSP2	0.643436854421355
54634	chr3_133506290_133506790	BFSP2	0.612011537443859
54635	chr3_133550135_133550635	BFSP2	0.7351653557382
54636	chr3_133620022_133620522	BFSP2	0.751911954237288
54637	chr3_133425417_133425917	BFSP2-AS1	0.503689483154731
54638	chr3_133441905_133442405	BFSP2-AS1	0.642182500439671
54639	chr3_133448362_133448862	BFSP2-AS1	0.590162981664094
54640	chr3_133449079_133449579	BFSP2-AS1	0.511656044268507
54641	chr3_133468325_133468825	BFSP2-AS1	0.574145928285172
54642	chr3_133475517_133476017	BFSP2-AS1	0.657442137292965
54643	chr3_133477377_133477877	BFSP2-AS1	0.525215305287881
54644	chr3_133490321_133490821	BFSP2-AS1	0.679675380723547
54645	chr3_133490916_133491416	BFSP2-AS1	0.723227752868431
54646	chr3_133491545_133492045	BFSP2-AS1	0.540652203289536
54647	chr3_133505782_133506282	BFSP2-AS1	0.69765682668229
54648	chr3_133506290_133506790	BFSP2-AS1	0.721340798655782
54649	chr3_133424906_133425406	CDV3	0.598847250524418
54650	chr3_133425417_133425917	CDV3	0.637557791477058
54651	chr3_133441905_133442405	CDV3	0.548707780554222
54652	chr3_133445108_133445608	CDV3	0.642065811064558
54653	chr3_133448362_133448862	CDV3	0.594422631297763
54654	chr3_133466980_133467480	CDV3	0.653616798527553
54655	chr3_133468325_133468825	CDV3	0.667907256914853
54656	chr3_133475517_133476017	CDV3	0.725925840258624
54657	chr3_133477377_133477877	CDV3	0.640162051465506
54658	chr3_133490321_133490821	CDV3	0.6769742179913
54659	chr3_133490916_133491416	CDV3	0.655565704260224
54660	chr3_133491545_133492045	CDV3	0.569922195928793
54661	chr3_133505782_133506282	CDV3	0.592718535870099
54662	chr3_133506290_133506790	CDV3	0.593828534298269
54663	chr3_133550135_133550635	CDV3	0.665784498862984
54664	chr3_133620022_133620522	CDV3	0.643076615422628
54665	chr3_133550135_133550635	SRPRB	0.739400413108043
54666	chr3_133620022_133620522	SRPRB	0.656691961761951
54667	chr3_133928093_133928593	SRPRB	0.517177625066689
54668	chr3_133882011_133882511	RAB6B	0.642822251212629
54669	chr3_133888125_133888625	RAB6B	0.661969880010321
54670	chr3_134039627_134040127	RAB6B	0.724077413809514
54671	chr3_133882011_133882511	SLCO2A1	0.619429842115814
54672	chr3_133888125_133888625	SLCO2A1	0.505755024188379
54673	chr3_133934453_133934953	SLCO2A1	0.522568384739675
54674	chr3_133948167_133948667	SLCO2A1	0.507821169804816
54675	chr3_133949420_133949920	SLCO2A1	0.50075652482224
54676	chr3_134029790_134030290	SLCO2A1	0.564463310934732
54677	chr3_134039043_134039543	SLCO2A1	0.617483693333156
54678	chr3_134039627_134040127	SLCO2A1	0.660871501636572
54679	chr3_134057636_134058136	SLCO2A1	0.565699605806398
54680	chr3_134066832_134067332	SLCO2A1	0.545791581207024
54681	chr3_134381807_134382307	RYK	0.559011551478776
54682	chr3_134406473_134406973	RYK	0.544500134978952
54683	chr3_134315429_134315929	AMOTL2	0.584242913164932
54684	chr3_134357804_134358304	AMOTL2	0.520492872431969
54685	chr3_134364014_134364514	AMOTL2	0.604969741647028
54686	chr3_134373533_134374033	AMOTL2	0.564753076588824
54687	chr3_134374317_134374817	AMOTL2	0.545994373590745
54688	chr3_134389011_134389511	AMOTL2	0.505776947082857
54689	chr3_134392257_134392757	AMOTL2	0.533168098114165
54690	chr3_134445587_134446087	AMOTL2	0.616357484628915
54691	chr3_134462441_134462941	AMOTL2	0.615909125806291
54692	chr3_134463910_134464410	AMOTL2	0.565141144394929
54693	chr3_134511444_134511944	EPHB1	0.622492855708799
54694	chr3_134598642_134599142	EPHB1	0.602733992102184
54695	chr3_134605501_134606001	EPHB1	0.507082530078616
54696	chr3_134606658_134607158	EPHB1	0.634543737882093
54697	chr3_135800945_135801445	PPP2R3A	0.759612020333066
54698	chr3_135802135_135802635	PPP2R3A	0.658602437241908
54699	chr3_135838185_135838685	PPP2R3A	0.564101711576008
54700	chr3_135965923_135966423	PPP2R3A	0.537429775611769
54701	chr3_135980276_135980776	PPP2R3A	0.696138506599505
54702	chr3_135981618_135982118	PPP2R3A	0.577284140974946
54703	chr3_136194342_136194842	MSL2	0.672622658065705
54704	chr3_136195619_136196119	MSL2	0.555797713159765
54705	chr3_136196188_136196688	MSL2	0.546040686222543
54706	chr3_136250371_136250871	MSL2	0.567341164126627
54707	chr3_136818134_136818634	SLC35G2	0.741800788716886
54708	chr3_136818710_136819210	SLC35G2	0.72325942680225
54709	chr3_136839046_136839546	SLC35G2	0.539309639817065
54710	chr3_136852146_136852646	SLC35G2	0.697655587845099
54711	chr3_136852936_136853436	SLC35G2	0.636274650924074
54712	chr3_138114240_138114740	MRAS	0.611339345386521
54713	chr3_138114886_138115386	MRAS	0.657313883067065
54714	chr3_138115390_138115890	MRAS	0.802871011544218
54715	chr3_138348294_138348794	MRAS	0.555030422485091
54716	chr3_138350242_138350742	MRAS	0.579907839727542
54717	chr3_138367768_138368268	MRAS	0.554532895121148
54718	chr3_138381900_138382400	MRAS	0.651314294707111
54719	chr3_138597506_138598006	CEP70	0.616112734028389
54720	chr3_138670348_138670848	CEP70	0.529752587355329
54721	chr3_138370974_138371474	FAIM	0.517412195270467
54722	chr3_138608481_138608981	FAIM	0.5684107782235
54723	chr3_138862386_138862886	PIK3CB	0.557453435788533
54724	chr3_138862897_138863397	PIK3CB	0.622126784058354
54725	chr3_138881133_138881633	PIK3CB	0.584952830911543
54726	chr3_139032285_139032785	MRPS22	0.554247934415823
54727	chr3_139414585_139415085	RBP2	0.641014150129303
54728	chr3_139448730_139449230	RBP2	0.59416488685349
54729	chr3_139449479_139449979	RBP2	0.749760148173089
54730	chr3_139450115_139450615	RBP2	0.77822240281689
54731	chr3_139461613_139462113	RBP2	0.765098042139095
54732	chr3_139470614_139471114	RBP2	0.6530205827157
54733	chr3_139471794_139472294	RBP2	0.649484764968579
54734	chr3_139472324_139472824	RBP2	0.656305752135668
54735	chr3_139473049_139473549	RBP2	0.857634781648686
54736	chr3_139473606_139474106	RBP2	0.724879263913614
54737	chr3_139474487_139474987	RBP2	0.635770283050415
54738	chr3_139475489_139475989	RBP2	0.688170145023119
54739	chr3_139476264_139476764	RBP2	0.889452815193318
54740	chr3_139477656_139478156	RBP2	0.760800235433813
54741	chr3_139491234_139491734	RBP2	0.580295929530609
54742	chr3_139505814_139506314	RBP2	0.939257077112953
54743	chr3_139506746_139507246	RBP2	0.69718533426955
54744	chr3_139519982_139520482	RBP2	0.730436110800499
54745	chr3_139302156_139302656	RBP1	0.549697449091627
54746	chr3_139533625_139534125	RBP1	0.753391860094189
54747	chr3_139535256_139535756	RBP1	0.772201163969879
54748	chr3_139538707_139539207	RBP1	0.571435627484097
54749	chr3_139539475_139539975	RBP1	0.665870829318876
54750	chr3_139548717_139549217	RBP1	0.588917956008099
54751	chr3_139553260_139553760	RBP1	0.771040604373067
54752	chr3_139555204_139555704	RBP1	0.560008074494514
54753	chr3_139573986_139574486	RBP1	0.518194558912721
54754	chr3_139636502_139637002	RBP1	0.782920734868598
54755	chr3_139652541_139653041	RBP1	0.632067985200604
54756	chr3_139655821_139656321	RBP1	0.665207821744714
54757	chr3_139718368_139718868	RBP1	0.59544572638875
54758	chr3_139758877_139759377	RBP1	0.579358911301835
54759	chr3_139764891_139765391	RBP1	0.596143182759594
54760	chr3_139774525_139775025	RBP1	0.737412929901521
54761	chr3_139718368_139718868	CLSTN2	0.540431723121521
54762	chr3_139758877_139759377	CLSTN2	0.732387217617933
54763	chr3_139764891_139765391	CLSTN2	0.607916748261262
54764	chr3_139774525_139775025	CLSTN2	0.742837254071982
54765	chr3_139811273_139811773	CLSTN2	0.755925701955475
54766	chr3_139830689_139831189	CLSTN2	0.765626356930786
54767	chr3_139934383_139934883	CLSTN2	0.758074354894507
54768	chr3_139934896_139935396	CLSTN2	0.701290821694313
54769	chr3_139935971_139936471	CLSTN2	0.519656830170528
54770	chr3_141360855_141361355	ZBTB38	0.542003026987724
54771	chr3_141379446_141379946	ZBTB38	0.519068160583179
54772	chr3_141266869_141267369	RASA2	0.617194033639379
54773	chr3_141411357_141411857	RASA2	0.552528720707823
54774	chr3_141412135_141412635	RASA2	0.55021943791722
54775	chr3_141413365_141413865	RASA2	0.520062052677214
54776	chr3_141413934_141414434	RASA2	0.609025033590332
54777	chr3_141498743_141499243	RASA2	0.6423340272568
54778	chr3_141499949_141500449	RASA2	0.539731976849192
54779	chr3_141552990_141553490	RASA2	0.623906393895716
54780	chr3_141618437_141618937	RNF7	0.51476010641079
54781	chr3_141738504_141739004	RNF7	0.613341150439873
54782	chr3_141740302_141740802	RNF7	0.597074403358434
54783	chr3_141859643_141860143	ATP1B3	0.50158266332382
54784	chr3_141937391_141937891	TFDP2	0.550209520394443
54785	chr3_141940059_141940559	TFDP2	0.707028701507196
54786	chr3_141941013_141941513	TFDP2	0.517107931365268
54787	chr3_142236167_142236667	TFDP2	0.58851276123723
54788	chr3_142027672_142028172	GK5	0.509415640958155
54789	chr3_142071343_142071843	GK5	0.643617900194458
54790	chr3_142223686_142224186	GK5	0.505633217333149
54791	chr3_142236167_142236667	GK5	0.727631932974275
54792	chr3_142267209_142267709	GK5	0.513270191229279
54793	chr3_142493638_142494138	XRN1	0.525832396916454
54794	chr3_142644476_142644976	XRN1	0.50853627357559
54795	chr3_142668045_142668545	XRN1	0.555466268150054
54796	chr3_142723795_142724295	ATR	0.54038087076211
54797	chr3_142436883_142437383	PLS1	0.508895191375803
54798	chr3_142445780_142446280	PLS1	0.759582638779832
54799	chr3_142459860_142460360	PLS1	0.601948347158389
54800	chr3_142493638_142494138	PLS1	0.616812567719493
54801	chr3_142597939_142598439	PLS1	0.52179323926072
54802	chr3_142598870_142599370	PLS1	0.746446999890704
54803	chr3_142601610_142602110	PLS1	0.596327482885585
54804	chr3_142602515_142603015	PLS1	0.657794582631752
54805	chr3_142603229_142603729	PLS1	0.824368767328394
54806	chr3_142604857_142605357	PLS1	0.672349482781206
54807	chr3_142612961_142613461	PLS1	0.622874123060745
54808	chr3_142613481_142613981	PLS1	0.858626859654108
54809	chr3_142614167_142614667	PLS1	0.754515163563144
54810	chr3_142615108_142615608	PLS1	0.512722255905349
54811	chr3_142622301_142622801	PLS1	0.744546735208637
54812	chr3_142623096_142623596	PLS1	0.847228253196584
54813	chr3_142624811_142625311	PLS1	0.643875077802116
54814	chr3_142644476_142644976	PLS1	0.615084632736663
54815	chr3_142645334_142645834	PLS1	0.575234631846193
54816	chr3_142647810_142648310	PLS1	0.718515009717618
54817	chr3_142664295_142664795	PLS1	0.673841586212753
54818	chr3_142668045_142668545	PLS1	0.589314947340771
54819	chr3_142724296_142724796	TRPC1	0.544704596926994
54820	chr3_143119529_143120029	U2SURP	0.548577702758942
54821	chr3_143060837_143061337	CHST2	0.549355604291537
54822	chr3_143081992_143082492	CHST2	0.530217912170707
54823	chr3_143085015_143085515	CHST2	0.552944793748133
54824	chr3_143118798_143119298	CHST2	0.648397005353605
54825	chr3_143119529_143120029	CHST2	0.643455707058492
54826	chr3_143120312_143120812	CHST2	0.558926130258531
54827	chr3_143121270_143121770	CHST2	0.586413117314812
54828	chr3_143164790_143165290	CHST2	0.563266200372587
54829	chr3_143165576_143166076	CHST2	0.538614082365851
54830	chr3_143172619_143173119	CHST2	0.514616067890628
54831	chr3_143173791_143174291	CHST2	0.580729973239139
54832	chr3_143183067_143183567	CHST2	0.586657031712192
54833	chr3_143207136_143207636	CHST2	0.501666291525674
54834	chr3_143220654_143221154	CHST2	0.50077133411183
54835	chr3_143825459_143825959	SLC9A9	0.585509051150975
54836	chr3_143847724_143848224	SLC9A9	0.581338147007184
54837	chr3_143848230_143848730	SLC9A9	0.682850379992015
54838	chr3_143849790_143850290	SLC9A9	0.701486120751594
54839	chr3_143973003_143973503	SLC9A9	0.511934546587277
54840	chr3_146154219_146154719	PLOD2	0.602503737088537
54841	chr3_146161018_146161518	PLOD2	0.682006124397592
54842	chr3_146161560_146162060	PLOD2	0.509227252312881
54843	chr3_146164952_146165452	PLOD2	0.739375134441017
54844	chr3_146222250_146222750	PLOD2	0.578270965389839
54845	chr3_146223389_146223889	PLOD2	0.559726995894051
54846	chr3_146313783_146314283	PLOD2	0.500235475576257
54847	chr3_146250918_146251418	PLSCR4	0.733295864735871
54848	chr3_146251618_146252118	PLSCR4	0.684027490757966
54849	chr3_146274696_146275196	PLSCR4	0.582358994641936
54850	chr3_146277922_146278422	PLSCR4	0.538545009580266
54851	chr3_146308578_146309078	PLSCR4	0.58501044248773
54852	chr3_146327043_146327543	PLSCR4	0.558786012563632
54853	chr3_146390906_146391406	PLSCR4	0.509905943753256
54854	chr3_146379988_146380488	PLSCR2	0.534145205343911
54855	chr3_146466434_146466934	PLSCR2	0.60070314124287
54856	chr3_146499701_146500201	PLSCR2	0.681199554554772
54857	chr3_146502841_146503341	PLSCR2	0.685173273815572
54858	chr3_146503365_146503865	PLSCR2	0.690256963947237
54859	chr3_146506549_146507049	PLSCR2	0.74914197761996
54860	chr3_146511470_146511970	PLSCR2	0.510425996237826
54861	chr3_146517996_146518496	PLSCR2	0.614430777372501
54862	chr3_146551085_146551585	PLSCR2	0.642222383262413
54863	chr3_146506549_146507049	PLSCR1	0.681221274510557
54864	chr3_146517996_146518496	PLSCR1	0.520257720171933
54865	chr3_146542122_146542622	PLSCR1	0.522820123591239
54866	chr3_146544483_146544983	PLSCR1	0.627371427306276
54867	chr3_148957508_148958008	CPA3	0.692677812142865
54868	chr3_148998989_148999489	GYG1	0.613851296692881
54869	chr3_149009663_149010163	GYG1	0.641247449523163
54870	chr3_149010184_149010684	GYG1	0.565335480823925
54871	chr3_149017237_149017737	GYG1	0.556095293107405
54872	chr3_149174897_149175397	GYG1	0.584788654776116
54873	chr3_149086366_149086866	HLTF	0.607421486998095
54874	chr3_149179955_149180455	CP	0.871578896440821
54875	chr3_149215498_149215998	CP	0.644909132017787
54876	chr3_149363013_149363513	CP	0.70436912960266
54877	chr3_149179267_149179767	TM4SF18	0.709444447701388
54878	chr3_149215498_149215998	TM4SF18	0.597069770649947
54879	chr3_149332140_149332640	TM4SF18	0.595585098044886
54880	chr3_149333360_149333860	TM4SF18	0.792616125510635
54881	chr3_149339843_149340343	TM4SF18	0.744436717542943
54882	chr3_149340482_149340982	TM4SF18	0.573254744791221
54883	chr3_149377554_149378054	TM4SF18	0.610858524342601
54884	chr3_149424838_149425338	TM4SF18	0.543535090156717
54885	chr3_149527757_149528257	TM4SF18	0.503428390045353
54886	chr3_149179955_149180455	TM4SF1	0.532934763069634
54887	chr3_149215498_149215998	TM4SF1	0.588888387583521
54888	chr3_149333360_149333860	TM4SF1	0.554153089476635
54889	chr3_149339843_149340343	TM4SF1	0.769068531641133
54890	chr3_149340482_149340982	TM4SF1	0.676859691295171
54891	chr3_149376585_149377085	TM4SF1	0.632563720671541
54892	chr3_149377554_149378054	TM4SF1	0.749284183446038
54893	chr3_149527757_149528257	TM4SF1	0.59428674462005
54894	chr3_149536410_149536910	TM4SF1	0.56458540752776
54895	chr3_149587320_149587820	TM4SF1	0.527516293894784
54896	chr3_149589290_149589790	TM4SF1	0.692863301100222
54897	chr3_149590657_149591157	TM4SF1	0.558442383692586
54898	chr3_149615751_149616251	TM4SF1	0.675351029790274
54899	chr3_149387966_149388466	TM4SF4	0.554393595545659
54900	chr3_149388698_149389198	TM4SF4	0.601880580785554
54901	chr3_149399082_149399582	TM4SF4	0.535667042934209
54902	chr3_149442812_149443312	TM4SF4	0.661457343212253
54903	chr3_149443468_149443968	TM4SF4	0.647375466980525
54904	chr3_149473590_149474090	TM4SF4	0.642440107677536
54905	chr3_149474314_149474814	TM4SF4	0.710348765683726
54906	chr3_149527757_149528257	WWTR1	0.658454236461642
54907	chr3_149534778_149535278	WWTR1	0.578350756975194
54908	chr3_149536410_149536910	WWTR1	0.70073816087438
54909	chr3_149547323_149547823	WWTR1	0.535273087934179
54910	chr3_149553736_149554236	WWTR1	0.596418222571039
54911	chr3_149575456_149575956	WWTR1	0.695282417919536
54912	chr3_149576183_149576683	WWTR1	0.818751541260093
54913	chr3_149589290_149589790	WWTR1	0.735063208477504
54914	chr3_149590657_149591157	WWTR1	0.529842286483384
54915	chr3_149610348_149610848	WWTR1	0.642437015259146
54916	chr3_149615751_149616251	WWTR1	0.699678270611986
54917	chr3_149618712_149619212	WWTR1	0.514036433298146
54918	chr3_149638608_149639108	WWTR1	0.552531078043134
54919	chr3_149656833_149657333	WWTR1	0.576016811361496
54920	chr3_149657861_149658361	WWTR1	0.749391464218257
54921	chr3_149658363_149658863	WWTR1	0.743383061033696
54922	chr3_149659001_149659501	WWTR1	0.662154678936317
54923	chr3_149706908_149707408	WWTR1	0.564932223275868
54924	chr3_149589290_149589790	COMMD2	0.554782937110189
54925	chr3_149615751_149616251	COMMD2	0.594016623679622
54926	chr3_149957704_149958204	PFN2	0.677189534045888
54927	chr3_149958319_149958819	PFN2	0.58875667451495
54928	chr3_150229984_150230484	PFN2	0.624732132771726
54929	chr3_150268946_150269446	PFN2	0.525780817116831
54930	chr3_150184585_150185085	TSC22D2	0.532661369579304
54931	chr3_150314627_150315127	TSC22D2	0.560959948331596
54932	chr3_150415024_150415524	TSC22D2	0.578518964503581
54933	chr3_150469553_150470053	TSC22D2	0.568589413768446
54934	chr3_150470176_150470676	TSC22D2	0.62259842357238
54935	chr3_150518961_150519461	TSC22D2	0.509953189435491
54936	chr3_150522157_150522657	TSC22D2	0.586599275717782
54937	chr3_150538244_150538744	TSC22D2	0.513508080411853
54938	chr3_150582979_150583479	SERP1	0.705024986109515
54939	chr3_150598521_150599021	SERP1	0.619375059218073
54940	chr3_150766287_150766787	SERP1	0.741779294171393
54941	chr3_150384736_150385236	SELENOT	0.533604306009929
54942	chr3_150603097_150603597	SELENOT	0.511698657151469
54943	chr3_150603606_150604106	SELENOT	0.569739283667684
54944	chr3_150680950_150681450	SELENOT	0.520759036795951
54945	chr3_150703176_150703676	SELENOT	0.60602209436677
54946	chr3_150703693_150704193	SELENOT	0.52014189615772
54947	chr3_150762723_150763223	SELENOT	0.567163120512153
54948	chr3_150766287_150766787	SELENOT	0.526284874989953
54949	chr3_150635426_150635926	ERICH6-AS1	0.665699761355106
54950	chr3_150703176_150703676	ERICH6-AS1	0.568380753212263
54951	chr3_150680950_150681450	SIAH2	0.546320412564791
54952	chr3_150703176_150703676	SIAH2	0.501214515029274
54953	chr3_151227641_151228141	MED12L	0.51820584315999
54954	chr3_151230582_151231082	MED12L	0.620620718564963
54955	chr3_151265828_151266328	MED12L	0.606761208748361
54956	chr3_151274137_151274637	MED12L	0.550078517087602
54957	chr3_151276557_151277057	MED12L	0.655023061507313
54958	chr3_151278182_151278682	MED12L	0.667391504592379
54959	chr3_151171040_151171540	GPR171	0.743982467641384
54960	chr3_151183292_151183792	GPR171	0.787005673082376
54961	chr3_151199351_151199851	GPR171	0.567251079128513
54962	chr3_151199980_151200480	GPR171	0.639533467035844
54963	chr3_151200501_151201001	GPR171	0.624197937855673
54964	chr3_151201030_151201530	GPR171	0.808720572773386
54965	chr3_151201561_151202061	GPR171	0.673995712175626
54966	chr3_151202074_151202574	GPR171	0.652734423078075
54967	chr3_151202948_151203448	GPR171	0.906774745034661
54968	chr3_151204447_151204947	GPR171	0.648444550797705
54969	chr3_151204961_151205461	GPR171	0.766621577137714
54970	chr3_151206191_151206691	GPR171	0.689717396644099
54971	chr3_151209522_151210022	GPR171	0.755805985822356
54972	chr3_151268752_151269252	GPR171	0.760442311377738
54973	chr3_151283954_151284454	GPR171	0.699480091972862
54974	chr3_151169301_151169801	P2RY14	0.5568196377264
54975	chr3_151169839_151170339	P2RY14	0.500942802417509
54976	chr3_151230582_151231082	P2RY14	0.634826162446016
54977	chr3_151265196_151265696	P2RY14	0.598160003434837
54978	chr3_151274137_151274637	P2RY14	0.638553672409106
54979	chr3_151276557_151277057	P2RY14	0.662025154314462
54980	chr3_151278182_151278682	P2RY14	0.746537519784812
54981	chr3_151329307_151329807	P2RY14	0.55094727175055
54982	chr3_151346214_151346714	P2RY14	0.513159067605001
54983	chr3_151347397_151347897	P2RY14	0.650015606451848
54984	chr3_151169301_151169801	P2RY13	0.552354343243473
54985	chr3_151169839_151170339	P2RY13	0.534782002256234
54986	chr3_151265196_151265696	P2RY13	0.680115286498045
54987	chr3_151329307_151329807	P2RY13	0.82833926095306
54988	chr3_151330329_151330829	P2RY13	0.530825025581791
54989	chr3_151346214_151346714	P2RY13	0.75072613965827
54990	chr3_151347397_151347897	P2RY13	0.887192791782619
54991	chr3_151351231_151351731	P2RY13	0.558926855511108
54992	chr3_151591381_151591881	AADAC	0.628058285064261
54993	chr3_151636542_151637042	AADAC	0.537846472386964
54994	chr3_151639043_151639543	AADAC	0.833427774629627
54995	chr3_151753802_151754302	AADAC	0.794168534769708
54996	chr3_151779342_151779842	AADAC	0.628318744589113
54997	chr3_151788377_151788877	AADAC	0.772572597435502
54998	chr3_151796257_151796757	AADAC	0.825155815149694
54999	chr3_151813711_151814211	AADAC	0.817652873988471
55000	chr3_151814544_151815044	AADAC	0.663452780124907
55001	chr3_152183421_152183921	MBNL1	0.688388075526689
55002	chr3_152191996_152192496	MBNL1	0.746950824152742
55003	chr3_152193508_152194008	MBNL1	0.792084775196824
55004	chr3_152194111_152194611	MBNL1	0.590046695955933
55005	chr3_152196712_152197212	MBNL1	0.508768169831223
55006	chr3_152199358_152199858	MBNL1	0.674417428248523
55007	chr3_152200979_152201479	MBNL1	0.519820896684086
55008	chr3_152205237_152205737	MBNL1	0.61585054520238
55009	chr3_152236703_152237203	MBNL1	0.600124813155323
55010	chr3_152241643_152242143	MBNL1	0.620867052345655
55011	chr3_152243207_152243707	MBNL1	0.795322231935113
55012	chr3_152244054_152244554	MBNL1	0.692131362257675
55013	chr3_152245760_152246260	MBNL1	0.651978072920816
55014	chr3_152255215_152255715	MBNL1	0.681800133689194
55015	chr3_152256848_152257348	MBNL1	0.597460838271052
55016	chr3_152257602_152258102	MBNL1	0.794891863535309
55017	chr3_152260361_152260861	MBNL1	0.530965442848614
55018	chr3_152268615_152269115	MBNL1	0.645394758002869
55019	chr3_152275483_152275983	MBNL1	0.508147172946384
55020	chr3_152284899_152285399	MBNL1	0.731455565961201
55021	chr3_152291576_152292076	MBNL1	0.669709514872729
55022	chr3_152301805_152302305	MBNL1	0.575507559027792
55023	chr3_152309877_152310377	MBNL1	0.647858471672951
55024	chr3_152322759_152323259	MBNL1	0.548019611226726
55025	chr3_152356751_152357251	MBNL1	0.572921618234832
55026	chr3_152403032_152403532	MBNL1	0.549230815801475
55027	chr3_152419700_152420200	MBNL1	0.601427176709827
55028	chr3_152425351_152425851	MBNL1	0.515860160498472
55029	chr3_152434069_152434569	MBNL1	0.591424229873089
55030	chr3_152471884_152472384	MBNL1	0.623456725143504
55031	chr3_152039769_152040269	MBNL1-AS1	0.575970322660496
55032	chr3_152100449_152100949	MBNL1-AS1	0.522275349542303
55033	chr3_152183421_152183921	MBNL1-AS1	0.591613765156999
55034	chr3_152191996_152192496	MBNL1-AS1	0.75572590694171
55035	chr3_152193508_152194008	MBNL1-AS1	0.744150643534712
55036	chr3_152194111_152194611	MBNL1-AS1	0.530428768334414
55037	chr3_152199358_152199858	MBNL1-AS1	0.579861644212354
55038	chr3_152241643_152242143	MBNL1-AS1	0.53553845010414
55039	chr3_152243207_152243707	MBNL1-AS1	0.792535077398524
55040	chr3_152244054_152244554	MBNL1-AS1	0.547696986160176
55041	chr3_152245760_152246260	MBNL1-AS1	0.599617735937983
55042	chr3_152255215_152255715	MBNL1-AS1	0.731798682834528
55043	chr3_152256848_152257348	MBNL1-AS1	0.676800708422095
55044	chr3_152257602_152258102	MBNL1-AS1	0.74673444455298
55045	chr3_152260361_152260861	MBNL1-AS1	0.644773359581952
55046	chr3_152268615_152269115	MBNL1-AS1	0.555298530894754
55047	chr3_152275483_152275983	MBNL1-AS1	0.540790397179586
55048	chr3_152284899_152285399	MBNL1-AS1	0.780796890691688
55049	chr3_152291576_152292076	MBNL1-AS1	0.683600249539341
55050	chr3_152301805_152302305	MBNL1-AS1	0.630846936357018
55051	chr3_152309877_152310377	MBNL1-AS1	0.735218600924343
55052	chr3_152322759_152323259	MBNL1-AS1	0.565870241519258
55053	chr3_152356751_152357251	MBNL1-AS1	0.572025498044855
55054	chr3_152403032_152403532	MBNL1-AS1	0.58007067073091
55055	chr3_152403729_152404229	MBNL1-AS1	0.509236906549065
55056	chr3_152419700_152420200	MBNL1-AS1	0.676152467549865
55057	chr3_152425351_152425851	MBNL1-AS1	0.537788812396324
55058	chr3_152434069_152434569	MBNL1-AS1	0.57641265183156
55059	chr3_152471884_152472384	MBNL1-AS1	0.522306658222356
55060	chr3_152828385_152828885	P2RY1	0.518299597410135
55061	chr3_152834803_152835303	P2RY1	0.616630366015722
55062	chr3_152835386_152835886	P2RY1	0.513797609866406
55063	chr3_152843923_152844423	P2RY1	0.652979940812827
55064	chr3_152963748_152964248	RAP2B	0.504451879219462
55065	chr3_153051344_153051844	RAP2B	0.63265702745237
55066	chr3_153138576_153139076	RAP2B	0.718194010648992
55067	chr3_153140331_153140831	RAP2B	0.546664565441817
55068	chr3_153160354_153160854	RAP2B	0.559368556814006
55069	chr3_153167279_153167779	RAP2B	0.512956329791349
55070	chr3_153171860_153172360	RAP2B	0.630158662335665
55071	chr3_153172730_153173230	RAP2B	0.666990985550414
55072	chr3_154105551_154106051	ARHGEF26	0.588292612700151
55073	chr3_154225471_154225971	ARHGEF26	0.519672926796351
55074	chr3_154248106_154248606	ARHGEF26	0.504744544786531
55075	chr3_154324222_154324722	DHX36	0.733704691696226
55076	chr3_154954712_154955212	MME	0.529055024116044
55077	chr3_154981627_154982127	MME	0.783788527589001
55078	chr3_155079776_155080276	MME	0.879643080023812
55079	chr3_155080623_155081123	MME	0.72551832187488
55080	chr3_155082287_155082787	MME	0.704891831490641
55081	chr3_155083482_155083982	MME	0.748093940490253
55082	chr3_155125198_155125698	MME	0.603092666270909
55083	chr3_155131102_155131602	MME	0.819732808096609
55084	chr3_155133694_155134194	MME	0.60917350023103
55085	chr3_155138102_155138602	MME	0.562046256186757
55086	chr3_155138618_155139118	MME	0.885229455944871
55087	chr3_155145205_155145705	MME	0.677712201021739
55088	chr3_155147553_155148053	MME	0.705220171100007
55089	chr3_155148761_155149261	MME	0.51087298084917
55090	chr3_155149404_155149904	MME	0.863972850309093
55091	chr3_155152773_155153273	MME	0.549943303048099
55092	chr3_155153554_155154054	MME	0.688737356225357
55093	chr3_155161578_155162078	MME	0.674329401616426
55094	chr3_155164270_155164770	MME	0.929638770391381
55095	chr3_155165489_155165989	MME	0.663681459161266
55096	chr3_155166435_155166935	MME	0.897668124560055
55097	chr3_155175875_155176375	MME	0.591619844100647
55098	chr3_155254395_155254895	MME	0.542727939157412
55099	chr3_155664864_155665364	PLCH1	0.614152172367364
55100	chr3_155736910_155737410	PLCH1	0.53512275515216
55101	chr3_155737789_155738289	PLCH1	0.725570856491181
55102	chr3_155738298_155738798	PLCH1	0.61701796057324
55103	chr3_155743998_155744498	PLCH1	0.567882093133273
55104	chr3_155744879_155745379	PLCH1	0.69411296162121
55105	chr3_155745807_155746307	PLCH1	0.592090912719174
55106	chr3_156489539_156490039	SSR3	0.646474510259045
55107	chr3_156590105_156590605	SSR3	0.758457113582036
55108	chr3_156664628_156665128	SSR3	0.690437255342444
55109	chr3_156678135_156678635	SSR3	0.512014446084674
55110	chr3_157128193_157128693	CCNL1	0.555239593771087
55111	chr3_157142571_157143071	CCNL1	0.509400944167752
55112	chr3_158140361_158140861	RSRC1	0.503046490458113
55113	chr3_158402904_158403404	MLF1	0.572053963767028
55114	chr3_158718385_158718885	MLF1	0.502108190929005
55115	chr3_158722935_158723435	RARRES1	0.57989985754783
55116	chr3_158732289_158732789	RARRES1	0.707574949539416
55117	chr3_158732803_158733303	RARRES1	0.587353748928184
55118	chr3_158810777_158811277	MFSD1	0.50495674286069
55119	chr3_160472268_160472768	SMC4	0.5002746048894
55120	chr3_160368722_160369222	TRIM59	0.546290672849787
55121	chr3_160449580_160450080	TRIM59	0.586530993279082
55122	chr3_160507005_160507505	ARL14	0.574733758912341
55123	chr3_160667397_160667897	ARL14	0.821297565254858
55124	chr3_160676177_160676677	ARL14	0.536003605811529
55125	chr3_160676839_160677339	ARL14	0.820860783904606
55126	chr3_160677554_160678054	ARL14	0.746309583342767
55127	chr3_160678501_160679001	ARL14	0.62941731953423
55128	chr3_160679292_160679792	ARL14	0.782732050842678
55129	chr3_160679799_160680299	ARL14	0.779233586766477
55130	chr3_160680365_160680865	ARL14	0.773745219362101
55131	chr3_160681539_160682039	ARL14	0.607450782876342
55132	chr3_160682912_160683412	ARL14	0.502959328475821
55133	chr3_160683460_160683960	ARL14	0.631310791701133
55134	chr3_160694281_160694781	ARL14	0.557939763406289
55135	chr3_160673848_160674348	PPM1L	0.503429255689762
55136	chr3_160675495_160675995	PPM1L	0.580701200847057
55137	chr3_160781839_160782339	PPM1L	0.639142956416971
55138	chr3_160784782_160785282	PPM1L	0.753442295794173
55139	chr3_160792600_160793100	PPM1L	0.505856791719138
55140	chr3_160796113_160796613	PPM1L	0.505415124939567
55141	chr3_160796707_160797207	PPM1L	0.688851194757732
55142	chr3_160799318_160799818	PPM1L	0.590243487116918
55143	chr3_160801221_160801721	PPM1L	0.684947836934023
55144	chr3_160801754_160802254	PPM1L	0.658395880259632
55145	chr3_160837261_160837761	PPM1L	0.545553089314224
55146	chr3_165070628_165071128	SI	0.502287920083282
55147	chr3_165073022_165073522	SI	0.516187147830025
55148	chr3_165074970_165075470	SI	0.548596685030276
55149	chr3_165075638_165076138	SI	0.68874017913895
55150	chr3_165078274_165078774	SI	0.787452734966413
55151	chr3_165079484_165079984	SI	0.575967628643293
55152	chr3_165081146_165081646	SI	0.633943460006004
55153	chr3_165111321_165111821	SI	0.604638258057268
55154	chr3_165130642_165131142	SI	0.707202287853475
55155	chr3_165145277_165145777	SI	0.647840823918581
55156	chr3_165146620_165147120	SI	0.570114850617131
55157	chr3_165148934_165149434	SI	0.562949569617014
55158	chr3_165149530_165150030	SI	0.588389589167875
55159	chr3_165181489_165181989	SI	0.528707548365192
55160	chr3_167626400_167626900	WDR49	0.845308912806363
55161	chr3_167649724_167650224	WDR49	0.739938146375943
55162	chr3_167656748_167657248	WDR49	0.689856722022937
55163	chr3_167657803_167658303	WDR49	0.569127029580822
55164	chr3_167673173_167673673	WDR49	0.778298416365306
55165	chr3_167901054_167901554	WDR49	0.541238592735189
55166	chr3_167864456_167864956	SERPINI1	0.663586699788676
55167	chr3_167874468_167874968	SERPINI1	0.627621275729409
55168	chr3_167901054_167901554	GOLIM4	0.521541343958803
55169	chr3_167927944_167928444	GOLIM4	0.606114272775719
55170	chr3_167978055_167978555	GOLIM4	0.754602869161714
55171	chr3_167992323_167992823	GOLIM4	0.752812157094641
55172	chr3_168002976_168003476	GOLIM4	0.568743276387923
55173	chr3_168056591_168057091	GOLIM4	0.770932946219692
55174	chr3_168091227_168091727	GOLIM4	0.688454365416004
55175	chr3_168091978_168092478	GOLIM4	0.629063964915453
55176	chr3_169591360_169591860	MECOM	0.514292871310097
55177	chr3_169619065_169619565	MECOM	0.7193041218807
55178	chr3_169634532_169635032	MECOM	0.792648239193798
55179	chr3_169657379_169657879	MECOM	0.614823343665563
55180	chr3_169661448_169661948	MECOM	0.600299595351038
55181	chr3_169662106_169662606	MECOM	0.717511296371761
55182	chr3_169662969_169663469	MECOM	0.588341435611802
55183	chr3_169663502_169664002	MECOM	0.577656652071284
55184	chr3_169668440_169668940	MECOM	0.674494339777767
55185	chr3_169668990_169669490	MECOM	0.774575479354676
55186	chr3_169758523_169759023	MECOM	0.567874739612355
55187	chr3_169869830_169870330	MECOM	0.622371756534191
55188	chr3_169687571_169688071	LRRC31	0.546590466590005
55189	chr3_169822952_169823452	LRRC31	0.812580132383914
55190	chr3_169847818_169848318	LRRC31	0.630063281351411
55191	chr3_169865295_169865795	LRRC31	0.565104274519473
55192	chr3_169869830_169870330	LRRC31	0.547585925751029
55193	chr3_169871415_169871915	LRRC31	0.683881645767485
55194	chr3_169905354_169905854	LRRC31	0.595495458544118
55195	chr3_169911733_169912233	LRRC31	0.60723398560755
55196	chr3_169944115_169944615	LRRC31	0.713348386772273
55197	chr3_169948935_169949435	LRRC31	0.506021678573027
55198	chr3_169813712_169814212	SEC62	0.556514950043192
55199	chr3_169814280_169814780	SEC62	0.58580450858002
55200	chr3_169930144_169930644	SEC62	0.564881552600274
55201	chr3_169940435_169940935	SEC62	0.748300978663705
55202	chr3_169940978_169941478	SEC62	0.72231094490185
55203	chr3_170044856_170045356	SEC62	0.721382611840995
55204	chr3_170055173_170055673	SEC62	0.681129738986861
55205	chr3_170056695_170057195	SEC62	0.664316461576716
55206	chr3_170057537_170058037	SEC62	0.523751335350834
55207	chr3_170058049_170058549	SEC62	0.691629101882899
55208	chr3_170096293_170096793	SEC62	0.693011175033786
55209	chr3_170128487_170128987	SEC62	0.746044793575724
55210	chr3_170159393_170159893	SEC62	0.570916236486865
55211	chr3_170171512_170172012	SEC62	0.651489826672994
55212	chr3_169869830_169870330	GPR160	0.65081337889639
55213	chr3_169923140_169923640	GPR160	0.562502035857141
55214	chr3_170012624_170013124	GPR160	0.643505086236786
55215	chr3_170023117_170023617	GPR160	0.636348062647729
55216	chr3_170037873_170038373	GPR160	0.66598407106442
55217	chr3_170045510_170046010	GPR160	0.657725822995813
55218	chr3_170046564_170047064	GPR160	0.605045709326318
55219	chr3_170047074_170047574	GPR160	0.549985031545971
55220	chr3_170076744_170077244	GPR160	0.689526366877249
55221	chr3_170077322_170077822	GPR160	0.540045119081126
55222	chr3_170078784_170079284	GPR160	0.579734178027361
55223	chr3_170206340_170206840	GPR160	0.503707900281672
55224	chr3_170270366_170270866	GPR160	0.690915738186658
55225	chr3_170181485_170181985	PHC3	0.550932123919062
55226	chr3_170012624_170013124	PRKCI	0.670574836792516
55227	chr3_170045510_170046010	PRKCI	0.500778540296415
55228	chr3_170046564_170047064	PRKCI	0.557928612296004
55229	chr3_170049196_170049696	PRKCI	0.502189476632714
55230	chr3_170049886_170050386	PRKCI	0.523093310169287
55231	chr3_170176732_170177232	PRKCI	0.674053924239973
55232	chr3_170307842_170308342	PRKCI	0.500894487670861
55233	chr3_170330235_170330735	PRKCI	0.66798167727076
55234	chr3_170905757_170906257	EIF5A2	0.501516327677402
55235	chr3_170907905_170908405	EIF5A2	0.547005595108523
55236	chr3_170908480_170908980	EIF5A2	0.557883173990451
55237	chr3_170884181_170884681	SLC2A2	0.512302103399247
55238	chr3_170962340_170962840	SLC2A2	0.698062816229029
55239	chr3_170968674_170969174	SLC2A2	0.682541136362923
55240	chr3_170978366_170978866	SLC2A2	0.825299427156215
55241	chr3_170985255_170985755	SLC2A2	0.533569963815278
55242	chr3_170998477_170998977	SLC2A2	0.71133463051821
55243	chr3_170999760_171000260	SLC2A2	0.774914443762655
55244	chr3_171010976_171011476	SLC2A2	0.624991850973131
55245	chr3_171018136_171018636	SLC2A2	0.651420630008168
55246	chr3_171023530_171024030	SLC2A2	0.565573851387182
55247	chr3_171025444_171025944	SLC2A2	0.500441917654447
55248	chr3_171026522_171027022	SLC2A2	0.908095425265664
55249	chr3_171027846_171028346	SLC2A2	0.851721933057649
55250	chr3_171028392_171028892	SLC2A2	0.578112771720613
55251	chr3_171053262_171053762	SLC2A2	0.662295500654903
55252	chr3_171054253_171054753	SLC2A2	0.508243246315847
55253	chr3_171087799_171088299	SLC2A2	0.656892278097806
55254	chr3_171163120_171163620	SLC2A2	0.651542348916453
55255	chr3_171165858_171166358	SLC2A2	0.741366642257274
55256	chr3_171168003_171168503	SLC2A2	0.801088943391345
55257	chr3_171169794_171170294	SLC2A2	0.547174722570059
55258	chr3_171170924_171171424	SLC2A2	0.610623920736389
55259	chr3_171173724_171174224	SLC2A2	0.587330096270446
55260	chr3_171174702_171175202	SLC2A2	0.554839433911675
55261	chr3_171453996_171454496	TNIK	0.503733273833607
55262	chr3_171676563_171677063	TNIK	0.532605018515527
55263	chr3_171676563_171677063	PLD1	0.533206636701341
55264	chr3_171678850_171679350	PLD1	0.530583205039389
55265	chr3_171679386_171679886	PLD1	0.540146791795801
55266	chr3_171694868_171695368	PLD1	0.551546393639375
55267	chr3_171770646_171771146	PLD1	0.503122299659623
55268	chr3_171771149_171771649	PLD1	0.656655847702604
55269	chr3_171806319_171806819	PLD1	0.522937285891233
55270	chr3_171808881_171809381	PLD1	0.664037800262074
55271	chr3_171809434_171809934	PLD1	0.655396955714988
55272	chr3_171810303_171810803	PLD1	0.6220556326135
55273	chr3_172046441_172046941	FNDC3B	0.504738033994951
55274	chr3_172055882_172056382	FNDC3B	0.51328129175762
55275	chr3_172088138_172088638	FNDC3B	0.624550627446648
55276	chr3_172094522_172095022	FNDC3B	0.526196182964352
55277	chr3_172095121_172095621	FNDC3B	0.607024607608112
55278	chr3_172100432_172100932	FNDC3B	0.565813666003028
55279	chr3_172101036_172101536	FNDC3B	0.565334171975448
55280	chr3_172105518_172106018	FNDC3B	0.505083028936028
55281	chr3_172154711_172155211	FNDC3B	0.502134152153216
55282	chr3_172182144_172182644	FNDC3B	0.563312002222255
55283	chr3_172270716_172271216	FNDC3B	0.53220853544576
55284	chr3_172305525_172306025	TNFSF10	0.668004001719217
55285	chr3_172348231_172348731	TNFSF10	0.582853210752991
55286	chr3_172543829_172544329	TNFSF10	0.611049266774047
55287	chr3_172594507_172595007	TNFSF10	0.588489275627544
55288	chr3_172688508_172689008	TNFSF10	0.595841433271202
55289	chr3_172536496_172536996	NCEH1	0.556680885163307
55290	chr3_172561768_172562268	NCEH1	0.680501982425195
55291	chr3_172691299_172691799	NCEH1	0.658206550753274
55292	chr3_172696313_172696813	NCEH1	0.579482343010785
55293	chr3_172698062_172698562	NCEH1	0.569353550616559
55294	chr3_172701950_172702450	NCEH1	0.645067147696356
55295	chr3_172705041_172705541	NCEH1	0.547169120596455
55296	chr3_172708837_172709337	NCEH1	0.63663402879324
55297	chr3_172749120_172749620	ECT2	0.666976584171946
55298	chr3_172749867_172750367	ECT2	0.503584415772902
55299	chr3_173397608_173398108	NLGN1	0.70540970036066
55300	chr3_173398164_173398664	NLGN1	0.573939838695754
55301	chr3_173411237_173411737	NLGN1	0.73117622498863
55302	chr3_173584070_173584570	NLGN1	0.571162612345639
55303	chr3_173585462_173585962	NLGN1	0.507630413224991
55304	chr3_174438500_174439000	NAALADL2	0.696792255042652
55305	chr3_174439702_174440202	NAALADL2	0.632032501631123
55306	chr3_174441060_174441560	NAALADL2	0.590715935226985
55307	chr3_174441923_174442423	NAALADL2	0.536052855160639
55308	chr3_177111481_177111981	TBL1XR1	0.506496842441464
55309	chr3_177211885_177212385	TBL1XR1	0.567706840296314
55310	chr3_177338712_177339212	TBL1XR1	0.596290471000252
55311	chr3_177377104_177377604	TBL1XR1	0.510601993266927
55312	chr3_177344461_177344961	LINC00578	0.614686655022876
55313	chr3_177478411_177478911	LINC00578	0.725690686067335
55314	chr3_177516557_177517057	LINC00578	0.507780115450167
55315	chr3_177673329_177673829	LINC00578	0.559070908856758
55316	chr3_178418995_178419495	KCNMB2	0.753700168728989
55317	chr3_178421031_178421531	KCNMB2	0.863781559745257
55318	chr3_178424804_178425304	KCNMB2	0.78189091466767
55319	chr3_178802911_178803411	KCNMB2-AS1	0.59924673013229
55320	chr3_179266827_179267327	KCNMB3	0.56059897131076
55321	chr3_179266827_179267327	GNB4	0.544247226842643
55322	chr3_179431912_179432412	GNB4	0.636769167233949
55323	chr3_179450110_179450610	GNB4	0.681683121096015
55324	chr3_179450732_179451232	GNB4	0.819154976137126
55325	chr3_179451346_179451846	GNB4	0.82395196682055
55326	chr3_179452124_179452624	GNB4	0.66837784661181
55327	chr3_179473515_179474015	GNB4	0.686408051916182
55328	chr3_179526875_179527375	GNB4	0.646825734575906
55329	chr3_179769794_179770294	ACTL6A	0.508250475961139
55330	chr3_179653318_179653818	USP13	0.509576703181911
55331	chr3_180601866_180602366	TTC14	0.500786689684554
55332	chr3_182795289_182795789	ATP11B	0.511992140675645
55333	chr3_183127931_183128431	LAMP3	0.613318207926297
55334	chr3_183151831_183152331	LAMP3	0.589514739554823
55335	chr3_183158457_183158957	LAMP3	0.725150226121962
55336	chr3_183210326_183210826	LAMP3	0.549340081317228
55337	chr3_183218799_183219299	LAMP3	0.728450396851225
55338	chr3_183298793_183299293	LAMP3	0.519227500727854
55339	chr3_183313321_183313821	LAMP3	0.501430059305063
55340	chr3_183375722_183376222	LAMP3	0.601579203776763
55341	chr3_183380238_183380738	LAMP3	0.583721935691708
55342	chr3_183381618_183382118	LAMP3	0.586400042076137
55343	chr3_183255271_183255771	MCF2L2	0.52645221251355
55344	chr3_183265933_183266433	MCF2L2	0.557375100934967
55345	chr3_183267090_183267590	MCF2L2	0.500944849713817
55346	chr3_183277145_183277645	MCF2L2	0.537066731317414
55347	chr3_183278324_183278824	MCF2L2	0.61628581362428
55348	chr3_183285755_183286255	MCF2L2	0.549199505746671
55349	chr3_183309223_183309723	MCF2L2	0.543462080074948
55350	chr3_183324057_183324557	MCF2L2	0.564202762259771
55351	chr3_183370773_183371273	MCF2L2	0.614670181956981
55352	chr3_183213366_183213866	B3GNT5	0.518260950017607
55353	chr3_183226175_183226675	B3GNT5	0.604087250319345
55354	chr3_183245055_183245555	B3GNT5	0.583543736403104
55355	chr3_183252889_183253389	B3GNT5	0.813304656204342
55356	chr3_183254741_183255241	B3GNT5	0.506477684116012
55357	chr3_183255271_183255771	B3GNT5	0.708908384462584
55358	chr3_183256918_183257418	B3GNT5	0.5056417763606
55359	chr3_183258017_183258517	B3GNT5	0.558244257735761
55360	chr3_183258645_183259145	B3GNT5	0.618990519878499
55361	chr3_183261265_183261765	B3GNT5	0.561886350374065
55362	chr3_183262911_183263411	B3GNT5	0.559841431576343
55363	chr3_183263454_183263954	B3GNT5	0.54363290031006
55364	chr3_183265027_183265527	B3GNT5	0.585034080166898
55365	chr3_183265933_183266433	B3GNT5	0.85883740886422
55366	chr3_183266533_183267033	B3GNT5	0.606042472057704
55367	chr3_183267090_183267590	B3GNT5	0.629921442058338
55368	chr3_183267602_183268102	B3GNT5	0.533225064654341
55369	chr3_183270238_183270738	B3GNT5	0.500588477848852
55370	chr3_183274551_183275051	B3GNT5	0.554418043815943
55371	chr3_183277145_183277645	B3GNT5	0.656413587681572
55372	chr3_183278324_183278824	B3GNT5	0.741278652806611
55373	chr3_183283845_183284345	B3GNT5	0.540463506135335
55374	chr3_183285208_183285708	B3GNT5	0.501439527196235
55375	chr3_183306888_183307388	B3GNT5	0.719084446622777
55376	chr3_183307693_183308193	B3GNT5	0.635514822907324
55377	chr3_183309223_183309723	B3GNT5	0.651135578370198
55378	chr3_183315698_183316198	B3GNT5	0.557142319746871
55379	chr3_183324057_183324557	B3GNT5	0.584508168773608
55380	chr3_183370773_183371273	B3GNT5	0.554313957583441
55381	chr3_183428479_183428979	KLHL6	0.703804236656558
55382	chr3_183428986_183429486	KLHL6	0.513553904504654
55383	chr3_183435688_183436188	KLHL6	0.549688960680825
55384	chr3_183447332_183447832	KLHL6	0.678091935250472
55385	chr3_183447878_183448378	KLHL6	0.563293934149203
55386	chr3_183485053_183485553	KLHL6	0.639247537360474
55387	chr3_183511770_183512270	KLHL6	0.653792992821476
55388	chr3_183513217_183513717	KLHL6	0.628601763437019
55389	chr3_183516236_183516736	KLHL6	0.834878598127638
55390	chr3_183518377_183518877	KLHL6	0.611700438039427
55391	chr3_183519124_183519624	KLHL6	0.557153827504215
55392	chr3_183525470_183525970	KLHL6	0.672923578155223
55393	chr3_183527245_183527745	KLHL6	0.821278706282807
55394	chr3_183527870_183528370	KLHL6	0.534619716972261
55395	chr3_183529705_183530205	KLHL6	0.611573533102074
55396	chr3_183533698_183534198	KLHL6	0.741609470007151
55397	chr3_183535640_183536140	KLHL6	0.581123003294041
55398	chr3_183536177_183536677	KLHL6	0.755147152112414
55399	chr3_183540624_183541124	KLHL6	0.758411781523914
55400	chr3_183541188_183541688	KLHL6	0.647789002843734
55401	chr3_183541724_183542224	KLHL6	0.757750010965049
55402	chr3_183551875_183552375	KLHL6	0.730828847043286
55403	chr3_183554307_183554807	KLHL6	0.728533440626292
55404	chr3_183554948_183555448	KLHL6	0.561626398211257
55405	chr3_183555490_183555990	KLHL6	0.786322399357268
55406	chr3_183591793_183592293	KLHL6	0.586156748753482
55407	chr3_184099710_184100210	HTR3C	0.540129935777345
55408	chr3_184099710_184100210	HTR3E	0.518892852955567
55409	chr3_183929974_183930474	DVL3	0.556537081588255
55410	chr3_184005936_184006436	DVL3	0.534799396930525
55411	chr3_184345678_184346178	DVL3	0.557939768790622
55412	chr3_184352017_184352517	DVL3	0.503979181475741
55413	chr3_183980347_183980847	VWA5B2	0.904464438016225
55414	chr3_184131616_184132116	VWA5B2	0.794830689445529
55415	chr3_184189954_184190454	VWA5B2	0.869945378194645
55416	chr3_184230076_184230576	VWA5B2	0.623553472663976
55417	chr3_184295796_184296296	VWA5B2	0.876947626038583
55418	chr3_184241278_184241778	EIF4G1	0.52857630032999
55419	chr3_184241785_184242285	EIF4G1	0.546527061898059
55420	chr3_184352017_184352517	EIF4G1	0.528985246661616
55421	chr3_184306518_184307018	CLCN2	0.715029162239279
55422	chr3_184345678_184346178	CLCN2	0.601901777384606
55423	chr3_184352017_184352517	CLCN2	0.548079769984204
55424	chr3_184373439_184373939	CLCN2	0.54620841006791
55425	chr3_184523751_184524251	CLCN2	0.521810156284925
55426	chr3_184306518_184307018	POLR2H	0.556155658995326
55427	chr3_184345678_184346178	POLR2H	0.542751401635635
55428	chr3_184352017_184352517	POLR2H	0.552066560294838
55429	chr3_184547083_184547583	EPHB3	0.839968770997932
55430	chr3_184549810_184550310	EPHB3	0.564370994445348
55431	chr3_184558662_184559162	EPHB3	0.701080287275524
55432	chr3_184559251_184559751	EPHB3	0.698490863266572
55433	chr3_184559803_184560303	EPHB3	0.536370297670809
55434	chr3_184562655_184563155	EPHB3	0.503765406818631
55435	chr3_184571783_184572283	EPHB3	0.518071232211105
55436	chr3_184584009_184584509	EPHB3	0.544345064831602
55437	chr3_184584556_184585056	EPHB3	0.624843485943922
55438	chr3_184600951_184601451	EPHB3	0.67681703613986
55439	chr3_184602626_184603126	EPHB3	0.568609685486211
55440	chr3_184603934_184604434	EPHB3	0.60285367795524
55441	chr3_184604459_184604959	EPHB3	0.758556745318531
55442	chr3_184645224_184645724	EPHB3	0.716305584906468
55443	chr3_184559251_184559751	MAGEF1	0.597656149890908
55444	chr3_184561331_184561831	MAGEF1	0.698132510587018
55445	chr3_184604459_184604959	MAGEF1	0.537630718248677
[truncated: 1,318,800 more chars]
