## Supplemental tables for "Cell-type-resolved chromatin accessibility in the human intestine identifies complex regulatory programs and clarifies genetic associations in Crohn’s disease": Supplementary Table 3 Top genes and TFs in each topic.xlsx (part 1 of 2)

### Sheet: top1k_proteinCoding_gene
Topic1_Gene	Topic1_GeneScore	Topic2_Gene	Topic2_GeneScore	Topic3_Gene	Topic3_GeneScore	Topic4_Gene	Topic4_GeneScore	Topic5_Gene	Topic5_GeneScore	Topic6_Gene	Topic6_GeneScore	Topic7_Gene	Topic7_GeneScore	Topic8_Gene	Topic8_GeneScore	Topic9_Gene	Topic9_GeneScore	Topic10_Gene	Topic10_GeneScore	Topic11_Gene	Topic11_GeneScore	Topic12_Gene	Topic12_GeneScore	Topic13_Gene	Topic13_GeneScore	Topic14_Gene	Topic14_GeneScore	Topic15_Gene	Topic15_GeneScore	Topic16_Gene	Topic16_GeneScore	Topic17_Gene	Topic17_GeneScore	Topic18_Gene	Topic18_GeneScore	Topic19_Gene	Topic19_GeneScore	Topic20_Gene	Topic20_GeneScore	Topic21_Gene	Topic21_GeneScore	Topic22_Gene	Topic22_GeneScore	Topic23_Gene	Topic23_GeneScore	Topic24_Gene	Topic24_GeneScore	Topic25_Gene	Topic25_GeneScore	Topic26_Gene	Topic26_GeneScore	Topic27_Gene	Topic27_GeneScore	Topic28_Gene	Topic28_GeneScore	Topic29_Gene	Topic29_GeneScore	Topic30_Gene	Topic30_GeneScore	Topic31_Gene	Topic31_GeneScore	Topic32_Gene	Topic32_GeneScore	Topic33_Gene	Topic33_GeneScore	Topic34_Gene	Topic34_GeneScore	Topic35_Gene	Topic35_GeneScore	Topic36_Gene	Topic36_GeneScore	Topic37_Gene	Topic37_GeneScore	Topic38_Gene	Topic38_GeneScore	Topic39_Gene	Topic39_GeneScore	Topic40_Gene	Topic40_GeneScore	Topic41_Gene	Topic41_GeneScore	Topic42_Gene	Topic42_GeneScore	Topic43_Gene	Topic43_GeneScore	Topic44_Gene	Topic44_GeneScore	Topic45_Gene	Topic45_GeneScore
HDC	66.4636	SRRM3	30.4323	SEMA4A	112.258	HOXB5	40.3217	MUC2	189.106	MUC5B	74.0136	NPC1L1	73.1535	CORO2B	59.9214	CPA5	39.244	SERPINA9	92.882	IQCN	103.702	CDH5	165.548	CD8A	140.474	TNFRSF13C	112.935	FPR3	151.565	DNAJA1	51.9998	CCL24	61.0082	ITGAX	101.057	KIR2DL4	152.712	ZBTB20	69.0413	SOX10	42.4708	GPT	83.6258	NKX2-2	101.852	CYP4X1	54.1562	ADGRG3	107.525	AHRR	53.7758	MUC17	138.918	CCL2	95.1815	OR5AR1	52.4146	CLDN15	74.8763	SEMA4A	93.2536	TNFRSF13B	98.6606	HOXA7	67.3486	KRT12	77.57	IGLL5	112.576	CTLA4	118.068	OR13F1	112.997	ALDOB	103.007	FOXL1	99.4262	HOXB7	40.2091	COL5A3	87.1254	MBL2	32.9494	SPIB	130.827	IL23R	119.001	LAPTM5	111.069
IL18R1	50.4965	RTN4R	26.5327	CLDN4	72.7423	HOXB3	37.3915	FCGBP	93.5068	GAL3ST2	67.0567	SOX14	54.9055	HMX2	53.0354	MEDAG	37.8818	MSH6	91.2302	ERCC1	99.1929	TCEA2	143.744	SCML4	131.403	CXCR4	99.9085	FPR1	151.543	APTX	51.8362	ATOH1	53.8784	IL1B	98.5953	LAYN	124.116	GSK3B	63.5754	CCDC154	41.4294	TUBB4B	77.5059	CHGA	91.61	ASCL2	45.9605	LGALS12	103.61	GALNT13	51.4665	SMIM5	137.266	VCAN	92.3124	MT1HL1	50.8092	NLRP6	68.4136	PDE4C	70.0199	IGLL5	91.3016	HOXA6	66.4992	EMP1	68.4191	SELPLG	100.679	ICOS	98.3389	REP15	104.907	SLC5A12	82.8413	SALL1	95.1894	CDX2	39.5615	HIGD1B	80.1834	NETO1	29.2981	CA7	88.9871	IL7R	102.242	CXCR4	106.901
IL1RL1	50.4581	DAND5	23.5783	AREG	70.8158	GRXCR1	33.5314	ZG16	86.7755	MUC4	60.8725	LCN2	46.8524	HMX3	52.2997	SNAP25	36.3112	ZNF732	82.7231	PDE4C	85.2163	SOX18	142.12	CCL5	130.818	TNFRSF13B	84.9774	C1QB	115.819	HLA-A	49.8977	CNGA3	53.7161	CLEC5A	69.4359	B3GNT7	123.424	WDR19	60.3249	SLC6A18	40.7292	SLC39A4	75.2284	INSM1	84.6604	SMOC2	45.7345	NCF2	101.893	LRRN1	48.26	ALDOB	123.031	MAB21L2	92.1768	PDE6A	50.2392	ARHGDIG	65.561	FAM71A	60.8685	WNT10A	78.5958	HOXA9	65.9108	TRIM31	59.7971	TNFRSF13B	91.4475	CD28	87.845	FCGBP	81.8682	CREB3L3	80.6052	FOXF1	78.8156	PIGR	37.8864	RDH8	74.4602	THEMIS	28.0586	MYBPC2	87.3009	SPOCK2	76.6463	CD74	101.576
TPSAB1	46.4606	KMT5B	22.3979	ETS2	70.7783	L1TD1	32.1059	P2RY4	86.2911	L1TD1	58.6982	DMBT1	42.0626	GNAT3	50.559	FLRT2	35.9199	TCL1B	79.5468	FOSB	72.3154	ZNF512B	134.291	CST7	117.728	LY86	84.3942	IL1B	110.799	HSPA8	46.5554	TMEM210	51.5062	GPR183	67.9702	NCR1	117.375	SP1	59.5345	ADRA2B	37.9504	CLDN4	72.4878	SSTR5	79.9145	CCDC33	45.0598	G0S2	101.293	PHYHIPL	48.0806	APOA4	116.348	PHACTR3	83.9785	SIAE	49.0529	KCNJ13	65.5054	PLPPR3	56.2513	P2RX1	77.0981	HOXA5	64.9852	CLDN23	57.362	RHEX	87.2542	HBS1L	82.1097	MUC4	78.2951	MS4A10	79.7276	GDNF	72.7438	HOXB9	35.4405	ATP1A2	69.7836	ZNF80	27.8654	BEST4	78.6994	ICOS	72.6518	TNFRSF13C	100.581
TAL1	46.299	MED16	22.1397	PLAC9	69.8205	SLC37A2	29.9543	CAPN9	78.0147	MUC12	56.4676	ASZ1	41.5713	ASCL2	50.0448	TNS1	34.8129	HDAC7	72.339	EGR1	65.1007	PCDH17	133.943	KLRK1	114.645	BLK	80.3474	C1QC	109.425	TRA2B	41.2111	LRRC26	51.4955	IL1RN	66.9796	SH2D1B	101.49	FBXL19	59.5077	C1QTNF8	37.6754	EPPK1	69.6367	RCN1	77.2543	KCNN2	42.4733	FFAR2	100.055	ASCL2	47.9762	CEACAM18	111.714	SPARC	83.3745	NXPE2	47.5559	STRADB	64.4124	FBXL18	52.2978	TNFRSF18	75.1701	GATA6	63.0875	DHRS9	56.6167	KCNA2	76.8061	LEF1	81.5904	BEST2	77.1482	APOC3	78.7777	MRGPRF	70.9796	RNASE8	33.3258	GJA4	65.5336	LHX8	27.7539	MEIS1	72.9662	CD28	72.619	TREML2	85.3851
ADGRE2	44.9339	MRTFB	21.9688	EPHA2	67.0904	HOXB4	29.8609	REP15	76.6704	EDIL3	56.2432	FOLH1	41.013	KAZN	45.0235	HTR1D	34.5214	HTR3A	71.3395	FOS	61.9785	FLT1	132.277	IL7R	111.474	MS4A1	75.3436	MS4A14	106.149	B2M	40.5744	ANO7	50.1164	IFI30	65.7588	FASLG	94.4636	ING1	59.3071	NBPF1	37.0884	CLDN7	64.224	PAX6	77.0906	MUC5B	42.3777	TYROBP	92.6645	RASSF10	47.42	ITGB5	101.78	FOXF1	82.3388	SPATA22	46.3185	MALRD1	60.4194	HAP1	48.9162	CBFA2T3	75.0906	HOXB7	60.6681	CLDN4	54.1404	SSPN	75.7849	CXCR4	75.7889	TPSG1	74.4219	SLC5A11	75.0525	PXDN	69.8308	HOXA9	31.8103	COL5A1	63.2468	CCER1	27.6944	GUCA2B	72.9361	TNFRSF25	70.9441	MS4A1	84.5704
SEMA4A	43.7487	NOMO1	21.7213	LIPH	64.0508	HOXB6	29.0141	FAM177B	74.4558	AMOTL1	53.2516	MMP1	39.877	AZGP1	44.7227	IL17B	34.3268	RFTN1	66.6103	PLEKHG2	59.9882	ROBO4	128.574	CRTAM	111.01	TENM4	72.9829	MS4A7	106.138	ST7L	40.3234	KLK1	49.0079	FPR1	62.2556	PRF1	92.9549	CARS2	59.2016	WFIKKN1	36.6197	FAM166A	62.1146	FEV	77.0885	AHRR	41.0853	ADAM8	91.2043	SLC28A3	47.4095	C1orf116	92.5924	FOXL1	81.7623	ASPA	46.1416	UGT3A1	60.2611	PYGM	48.8988	ITGA8	71.5361	HOXA3	59.2091	CEACAM5	50.3261	HSH2D	73.3514	IL7R	74.9429	B3GNT6	72.6146	SFRP5	73.7356	COL5A1	66.6711	PPP1R1B	31.0761	PEG3	60.6781	PCDH10	26.4491	GUCA2A	69.4406	SH2D2A	69.3243	BTLA	83.0043
SLC8A3	42.3578	OTOS	21.2217	FLOT1	54.8914	HOXB2	28.9692	MLPH	73.5888	VSNL1	52.384	GABRP	37.3111	HTR3E	43.8713	HSPB8	34.0226	LOXL2	65.36	JUND	58.3336	CD93	125.382	RUNX3	110.897	CD83	72.0443	C1QA	103.761	PATL2	40.057	RBBP8NL	47.0332	FPR3	61.6861	FSD1	88.9982	CAPS	59.1332	GNG13	36.1232	OVOL1	61.8662	CERKL	75.7731	NOS1	39.8715	OLIG2	87.5441	PLPPR1	47.1519	C11orf86	91.6873	TECTA	79.8215	PRR5L	45.3785	REG1A	59.1926	ERCC1	48.2331	RHEX	70.5489	HOXA10	59.0511	FRMD1	49.4786	LSP1	70.2506	BCL11B	72.3226	NXPE2	68.2022	CEACAM18	73.6851	FOXF2	65.9413	PNLIPRP1	29.1636	ZIM2	60.676	MAMDC2	26.2569	IQCF6	54.8177	IFITM5	67.2904	LY9	82.3226
IFITM10	41.2846	S100A7	21.1745	IER3	54.8861	PITX2	28.8025	C9orf57	71.4136	CWH43	52.0626	FOXQ1	36.3731	SPIB	43.5384	TNN	33.5278	BCL7A	63.3764	TECR	54.12	SOX17	122.982	SH2D2A	106.59	CXCR5	71.9946	CCL3L1	103.373	HES7	37.9221	RETNLB	46.8605	TIMP1	61.6295	CD247	88.356	VMAC	58.979	IFITM10	35.9151	TRPM4	61.5876	NEUROD1	75.4679	AKAIN1	39.7921	CCL4L2	81.0599	CYP4X1	45.4492	CLDN4	90.4438	PAMR1	79.6558	STEAP2	42.6109	PHYHIPL	56.9334	AZU1	47.6253	KCNA2	70.4996	HOXB9	53.6793	ABCB11	47.938	BHLHE41	69.7547	CCR7	71.8524	GP9	66.7756	CYP3A4	71.4331	CCDC8	65.6904	HMGCS2	27.6707	FOXS1	60.1823	KLHL14	25.348	OTOP3	53.16	MPP7	67.0921	HLA-DQA1	81.8765
CDK15	39.6525	SAMD1	20.9562	LSMEM1	51.985	AADACL3	28.5313	RGSL1	71.2198	SLC39A2	51.6731	ALDOB	34.6343	KLK13	42.2318	PDPN	32.9498	LAPTM5	63.2207	SLC35B2	52.9479	THBD	114.867	AOAH	105.244	EBF1	70.5243	CCL3L3	103.316	CAPZA1	37.6952	FAM120B	46.8323	SEMA6B	61.5909	TMIGD2	85.0584	TSEN34	58.6033	FLRT1	35.6349	ELF3	60.4525	CRYBA2	71.9443	SPACA1	39.7493	HCST	77.1221	BMP4	44.3405	TNFRSF1A	87.9515	MRGPRF	78.4966	PCK1	41.7328	OLFM4	56.5744	IQCN	45.534	HSH2D	68.858	HOXB8	52.6424	ARL14	47.75	GPR15	68.8272	ARHGDIB	71.0002	ANO7	66.046	CUBN	71.1732	CXCL14	64.1092	HOXA10	27.5713	IL17B	58.8994	RSPO3	24.2926	FRMD1	48.9218	IL26	65.3474	CD79A	79.1808
GATA2	39.4944	RPTOR	20.9046	S100A10	51.6309	TXNDC2	26.3806	MUC17	70.2265	CPA6	50.3339	TNFRSF6B	34.5571	IL17RB	42.1135	UBD	32.9085	TNFRSF13C	59.5373	HOOK2	51.7592	KDR	114.437	CXCR4	103.945	HRG	70.4703	C5AR2	103.174	HLA-B	37.5186	SLC12A8	46.0678	SIGLEC9	59.917	KLRK1	80.3323	MBOAT7	58.4082	MUC6	34.8603	NDUFAF3	60.3676	PCSK1	70.306	ST6GAL2	39.387	FTH1	76.5924	PCDH15	43.7481	PFKFB2	85.6051	C11orf96	78.4634	AMOTL1	41.3066	ALDOB	56.2572	EGR1	45.1205	ZBP1	64.8985	CDX2	51.484	NXPE2	47.3588	SUB1	67.1895	GIMAP7	70.895	KLK1	64.0466	SLC6A19	70.5734	TCF21	64.0792	HOXB8	27.1629	SPARC	58.36	GPRIN2	23.7252	CEACAM3	47.7492	RORC	64.7471	ZNF667	77.058
OR2C3	39.3122	MRGPRX3	20.4382	CEACAM5	51.3468	CYP4B1	26.0939	TPSG1	68.7684	SATB2	47.6121	NOS2	34.5434	CHDH	41.8637	GUCA1B	32.4999	TCL1A	59.4673	GSK3A	51.698	CLDN5	113.746	DTHD1	99.8489	CD79A	68.0723	CCL3	101.906	ZC3HAV1	37.4301	KIF19	45.3088	CD86	59.7794	KIR3DL3	78.211	NDUFA11	58.2577	GPIHBP1	33.2102	HES1	60.1513	OR6C76	62.5369	SOX14	39.3747	NFKBID	76.1477	HAO1	43.2612	PMP22	83.8149	ELANE	78.3221	SATB2	39.681	KCNQ3	55.727	FSCN2	40.763	IRF4	63.9074	ELF3	48.3694	CEACAM7	47.2616	CBFA2T3	66.906	RNF19A	70.1308	PBOV1	63.3765	GUCA2A	67.708	DAAM2	63.7091	HOXB6	26.7597	GPR20	56.2562	LAMP5	23.591	PAX6	46.7203	CXCR6	64.2979	CD83	74.9827
ASIC4	39.2373	KRT28	20.3362	ERRFI1	51.2561	ETS2	26.0181	ARR3	68.669	UGT1A6	47.4429	UBD	32.2677	TRPM5	40.8057	PAPLN	32.1617	RGS13	59.4548	ERF	51.5185	SNCG	112.526	CD3D	99.7656	HLA-DQA1	67.8145	C5AR1	96.7913	CDC37	37.2825	TFF3	45.0474	HLA-DRA	59.5802	CDH17	78.208	OSBP	57.9119	ACR	33.2073	NRARP	59.6174	CDK5R2	62.3788	OXGR1	39.3607	BCL2A1	76.1464	CLDN15	42.525	IL32	79.6687	TNXB	76.7542	CAPZA2	39.054	SLC10A2	54.0852	DMRTA2	39.8748	TRPV3	63.738	HOXA11	46.357	SDCBP2	46.8003	CD27	66.344	CD2	67.3009	CAPN9	63.005	APOA4	67.6445	GLP2R	63.2864	SATB2	26.7335	ADAMTS1	56.167	NKX2-2	23.5008	C10orf120	46.5214	NTRK1	63.7741	TCL1A	74.8249
MAGI2	38.0553	MESP1	20.2351	LAMC2	51.2161	ANKFN1	23.8357	NXPE2	68.3623	ALDH3A1	46.5255	TAAR2	32.1984	HCK	40.5309	OR4F6	31.8444	CBFA2T3	58.2106	PPM1N	49.7428	CLEC14A	109.583	NTRK1	99.1529	CD74	67.7821	CLN8	96.5751	KMT2E	36.9511	KCNH8	44.7511	TIFAB	59.096	KIR2DS5	78.1789	PPM1B	56.3528	PDCD1	32.3991	HRC	58.8681	KCNB2	60.9949	PKD1L3	39.2733	PLAUR	75.8986	UNC5D	42.2403	APOC3	78.0695	COL5A1	76.6768	SEMA3C	38.1776	SEMA3D	53.3043	BRF2	39.536	THEMIS2	63.435	LGALS4	46.3071	CRYBG2	46.2612	TNFRSF17	66.2078	MPP7	64.7092	BCAS1	61.9883	NLRP6	65.9123	SPARC	63.2835	FETUB	26.5479	MCAM	53.3738	OR8J1	23.3709	VIPR1	46.4825	CD69	60.8758	PAX5	74.1333
HPGDS	36.7188	ACSBG2	20.19	S100A2	47.9028	OLFM4	22.6227	KRT20	66.0525	RNASE8	45.3509	PDZK1IP1	32.1628	FOXA1	39.7597	MUC22	30.8107	DNMT1	58.1926	JUN	48.5101	ADGRL4	108.618	TNIP3	99.0388	SP140	67.1542	ICAM4	94.0329	SARAF	36.821	KLK12	44.5538	TSPOAP1	58.7348	LZTFL1	77.0814	FUT5	56.2676	ITIH4	32.1651	DALRD3	58.2948	SNAP25	60.368	PLPPR1	37.3871	LCP2	75.5234	SLC18A1	41.0993	KRT20	77.9409	DCLK1	76.5413	MIER1	38.1705	DMBT1	52.9354	ACTG1	39.3525	IGF1	62.5804	HOXA4	44.5566	LEXM	45.2429	ODF1	66.1294	GATA3	64.4561	TPSB2	61.1994	SLC28A1	65.6995	GSG1L2	63.0743	PRR15L	26.0128	FXYD1	52.88	CSMD3	22.9735	CA4	46.4467	CCL20	60.5506	P2RY14	69.5956
ADAMTS14	36.6811	OR7D4	20.0475	C1orf116	46.9182	ESRRG	22.063	REG4	62.808	UBE2D2	45.1422	PLA2G2A	31.6216	TTC6	39.2672	FAM205A	30.4373	S1PR2	58.1258	DUSP1	47.7112	FAM110D	107.758	PGGHG	97.7727	SHISA8	66.5648	HLA-DRA	93.7258	MFSD11	36.2504	MUC2	44.2546	HLA-DQA1	58.4537	ZBTB16	76.4367	CASP9	56.0107	LY6D	31.9106	EGR1	58.1497	RIMBP2	55.9666	MUC12	36.9239	HCK	73.5927	REG1A	40.3656	ETS2	75.6997	COL6A3	75.8533	CA2	37.6616	KCNJ3	51.1193	GBX2	39.3231	SELPLG	60.6716	FOXA1	44.0094	APOBEC3B	44.5749	THEMIS2	65.2281	CD5	62.9646	FOXA2	60.8761	GUCA2B	62.176	COL6A3	62.8286	PHGR1	25.4314	HEYL	51.5307	COL24A1	22.9196	OR2S2	46.285	IL3	59.4165	KRTAP4-11	69.521
TMEM233	36.6373	CPLX4	19.8199	PHLDA2	46.7471	SATB2	22.0076	BCAS1	61.2854	LOC728743	44.6299	TFAP2A	31.1944	POU2F3	38.8203	TMEM239	30.2651	CD79B	56.981	JUNB	47.2424	CCM2L	106.235	IFITM5	96.3022	TSPOAP1	65.8189	SEMA6B	93.5887	PDE4A	36.0002	REG3A	43.3079	HLA-DPB1	58.2205	CD7	75.5269	DNAJC16	54.3228	RTP5	31.8558	KLF4	57.754	RGS7	53.5971	GDF15	36.7138	CEBPE	67.6906	FBN3	39.4382	SLC5A1	74.7504	ADAMTS1	74.8967	MS4A12	36.5988	RGS11	50.8212	ELP5	38.5629	COL4A4	59.7411	HOXA2	42.8846	HHLA2	44.286	KCNA3	63.5465	SPOCK2	62.6891	MUC2	59.3101	FABP1	60.3968	C11orf96	61.9849	TAS2R19	25.0241	LDB3	51.4488	REG3A	22.4769	MAB21L4	45.5509	TNFRSF4	58.8646	HLA-DRA	68.2641
ZNF521	35.9448	OR10A7	19.5867	ARL14	46.725	NXPE1	21.6623	MUC13	59.6637	NOX1	44.342	GJB4	31.0288	NDUFA4L2	37.5671	C20orf141	30.2309	CD80	56.4277	EGR3	45.8539	F2RL3	103.455	MPP7	95.6135	PAX5	65.4557	MPEG1	93.5717	TRIM69	35.8991	MYCN	42.22	GPR132	57.593	SH2D2A	74.2947	TMEM18	54.2189	PTGDS	31.7344	MFSD3	56.2387	CPLX2	53.5545	GAL3ST2	35.9175	CD300LB	65.4625	OR4K14	39.2238	ANGPTL4	74.2263	COL1A2	73.6009	STX19	35.599	GATA5	50.3301	FOXB2	37.7234	CD38	59.5329	TTC6	42.1155	TUBAL3	44.1269	CD38	63.4574	CCR4	61.582	TPM1	58.818	TM6SF2	60.1268	ANGPTL2	61.5246	C14orf180	24.3513	CMTM5	50.1695	SERPINB10	22.461	OTOP2	43.4804	GPR171	58.2596	GDI2	67.5853
NOX3	35.8801	SAMD8	19.4783	CDH1	46.4206	CRB1	21.5719	PTPRF	59.2194	MTUS1	42.7507	TSHZ2	30.7205	HOXA5	37.3443	HRH1	30.1116	BLK	55.6293	TEDC1	45.7905	ADGRF5	102.983	CCL4L1	93.888	TMEM273	65.0927	CD300LB	90.6895	CBX3	35.2263	DLL4	42.0057	LILRA5	57.1876	KRT81	71.8875	RAP2A	53.9726	APOA4	31.591	ID4	56.0325	FBXL16	52.27	KCNH8	35.8334	PRAM1	65.2538	RIMS2	38.9498	CRYBG2	72.8198	FOXF2	73.4393	TBPL2	35.2703	HSD17B2	50.3264	CTDNEP1	37.6208	COL4A3	59.4408	HOXB6	40.8075	KCNE1	43.9755	PRDM1	62.8306	CD6	61.4834	CLCA1	57.3235	HAPLN4	60.0805	VSTM2A	61.3011	HOXA5	24.2287	EFS	49.6652	APOB	22.2659	HES4	40.2449	SCML4	58.1885	HLA-DPB1	67.4642
IL13	35.021	AGO2	19.161	PLAUR	46.3669	POPDC3	21.5319	RASEF	58.5653	NXPE1	42.749	ONECUT2	30.1178	CHPF	36.2269	PLEKHG4	30.0277	GDI2	55.3789	CRIP1	43.5169	VWA1	101.165	CD3G	93.4273	VPREB3	64.2326	CCL4L2	90.1927	SRSF7	35.1384	FCGBP	41.3839	NLRP3	56.959	SYTL3	71.6911	MYLPF	53.924	GPRIN2	31.5688	ESRP1	55.6566	KCNJ6	51.635	PTRH1	35.4608	OLIG1	64.2999	SERPINA3	38.7891	HBEGF	72.3343	GLI2	72.9818	HMGCS2	34.9452	PLA2G12B	49.707	PLA2G6	36.5469	TNFRSF17	59.0478	ABHD11	40.7756	PLAC8	43.9386	CFLAR	62.3016	TESPA1	60.8145	HAPLN1	57.3146	CLDN15	58.5751	ADAMTS5	61.0478	HOXA6	24.1445	AXL	49.3424	HGF	22.1716	DMBT1	39.2803	CD40LG	57.0871	AFF3	66.8109
GATA1	34.847	ZNF317	19.1034	RAET1L	45.3388	ARL14	21.3546	TFF1	57.8701	HAS2	42.6794	SAA2-SAA4	30.0727	VAV1	35.8312	CHI3L1	29.5051	CNR2	54.0731	CIRBP	43.253	EGFL7	97.8392	CAMK4	92.9392	UCP2	63.7683	MMP19	89.1911	GEMIN6	35.1242	PRLHR	41.3496	RPTN	56.3495	NKG7	71.1455	PWWP2A	53.8696	PLD4	31.235	HSPA1B	53.4976	CHGB	50.6341	NTRK2	34.935	ADGRE2	63.2737	KCNH8	38.7737	CYP3A4	71.3421	GGT5	72.4376	PABPC1L2A	34.5758	CYP4A11	48.5282	NKX6-1	36.0341	KCNA3	57.2708	BRINP3	39.7532	KRT20	43.7508	TRPV3	62.1814	RGCC	60.1944	LHFPL3	56.2186	CPO	58.4945	ADAMTS3	58.5925	FAM217A	24.124	GLI3	48.9844	LRRC7	21.9416	RHOV	38.7164	TTC39C	56.7756	P2RX1	64.5633
PTGS2	33.9589	ZNF84	18.9978	CEACAM7	45.2534	C1orf141	21.1756	C3orf52	57.706	EYA2	42.3997	SAA2	30.0696	TMEM198	35.7741	PEG3	29.494	TSPOAP1	52.3521	HSP90AB1	43.0323	VWF	97.1371	CD96	92.3163	KLF2	63.2008	CTSZ	86.3096	EEF2	34.7186	PKD1L3	41.2659	TYROBP	56.0312	NTRK1	71.1237	USP5	52.5473	LCNL1	30.9901	CLDN3	52.4497	CELF3	50.4817	TAS2R1	34.4666	DRC7	63.1298	GDF15	38.6449	CDA	70.7227	IL1R1	72.1659	NXPE1	34.4985	GRIA4	46.7878	FEZF1	35.6872	SSPN	56.5937	CEBPA	39.3156	PTPRH	43.0665	SLAMF7	61.8763	CD247	60.0101	KCTD1	55.0821	SLC7A9	58.3142	WFDC1	58.2432	GHRHR	24.1199	HSPB2	47.4208	RCN1	21.675	FKBP1A	38.4613	CD2	56.4555	CD69	64.3938
ZNF667	33.8883	NDUFA10	18.7688	KLF6	42.9375	CEACAM5	20.7338	TPSB2	57.2646	MFSD4A	42.22	SERPINA3	29.5725	HOXA3	34.6297	ZIM2	29.4917	LY86	51.8189	CDKN1C	43.0036	ARHGEF15	94.3828	ARHGDIB	91.7654	WDFY4	63.1576	SEMA4A	85.8205	SLC3A2	34.4462	REP15	41.1676	CLEC7A	55.7823	GRAMD2B	70.2137	CDCA3	52.4322	CPA1	30.989	MICALL2	51.9775	OR4E2	49.6313	NWD2	34.2208	P2RY2	62.4215	KCNN2	38.2993	MUC13	70.0016	TNS1	71.9053	CASD1	34.4041	CEACAM18	46.3108	HAND1	35.2002	KCNJ10	55.896	MNX1	38.3132	FAM71A	43.0371	TP53INP1	60.4527	LEPROTL1	59.0186	SLC2A10	53.4769	APOA1	57.9589	TBX2	56.7995	CES3	23.8034	ADAMTS4	47.077	PALMD	21.55	USH1G	37.7842	CD5	56.4486	LFNG	64.2825
SLCO2B1	33.8351	ABCA3	18.7242	TCIM	42.555	HEPH	20.6771	B3GNT6	56.356	RHOV	42.1019	CIITA	29.0425	KLHDC7A	34.5401	IL16	29.1201	IGF2BP3	51.3737	MKNK2	42.3909	NOS3	94.0207	GRAP2	91.3735	MPEG1	62.8506	PTGS2	83.2133	HNRNPA2B1	34.2209	CA8	40.1906	CD300LB	55.5546	SPRY2	69.5031	FBRS	51.9265	DNAJB8	30.988	MISP	51.7054	GALNT13	49.049	C11orf87	34.0059	GPR65	62.2585	SLC25A21	38.1344	MISP	69.5496	HTRA3	71.2255	SLC26A3	34.363	KRT2	45.6718	SIM2	35.1832	NPAS3	55.6028	SDC4	37.8488	CDA	42.9239	SLC35A2	59.1427	CD3D	57.7441	RETNLB	53.173	PHGR1	57.7098	UNC5C	56.5471	HNF1A	23.7625	MRGPRF	46.3779	CD93	21.3302	DDAH1	37.4361	TNFAIP3	54.965	BLK	64.2666
FAM124B	33.7863	ANKRD2	18.6192	CYP3A5	42.4946	EYA2	20.537	SMIM6	55.9371	RNF186	41.8333	KRT17	28.0834	NRTN	34.4171	SOX11	28.8686	CD180	50.8729	ZFP36	41.6561	FAM167B	92.8804	BRDT	91.2125	LY9	62.7713	MMP12	83.1169	SF3B3	34.2182	FOXA2	39.8447	SLC15A3	55.1443	SCML4	69.2993	RELL1	51.6802	ARC	30.6088	ZNF703	51.4621	RIMS2	49.0416	KCNJ12	33.711	OSM	61.2112	LGR5	37.9461	PLEKHG6	67.5475	PCDH7	70.9596	CA1	34.2922	AADAC	45.6177	FGF18	35.1006	KCNJ9	55.56	TCF7L2	37.7554	SMIM6	42.2848	BEND4	59.1028	TC2N	56.8039	C11orf87	52.8417	MISP	57.4047	HAS1	56.486	CYP2B6	23.459	IL25	46.0536	FATE1	20.7125	RHCG	37.2702	ANXA1	54.8494	PARP15	64.1986
CD69	33.649	PDRG1	18.6068	KRT12	42.2603	ADAMTS1	20.5011	PTPRH	55.054	TFCP2L1	41.781	IL1F10	27.8861	KIT	34.1415	SPHK1	28.8468	RBM44	50.7004	ADAMTSL4	41.3454	SYNPO	92.8001	KRTAP12-3	91.1604	FCRLA	62.6009	LILRB4	82.848	COG4	34.15	CHST5	39.6995	BCL2A1	54.7936	ITGAE	68.4751	PABPN1	51.2957	MSANTD1	30.4107	FOXA1	51.4343	MMP26	48.7213	SOX1	33.5463	CYSLTR2	61.1594	APCDD1	37.2169	EMP1	66.9686	SALL1	70.4443	LRRC19	34.1977	FUT3	44.8325	PYCARD	34.7802	CD27	55.2067	TNRC18	37.7334	LAMC2	41.9407	IRF4	58.7031	CD3G	55.9684	RGSL1	52.6104	GPT	56.5347	CRISPLD2	56.0487	TMEM238L	23.4416	PTGIR	45.5684	RAX	20.5188	ACTRT2	36.2962	BTBD11	54.3856	LYL1	64.1732
ATP2C1	33.6135	CUX1	18.5575	PFKFB2	41.6892	KRT6B	20.4712	ANO7	54.9563	NUPR1	41.6877	GCNT3	27.0089	SOX9	33.6836	ERVV-1	28.6575	PAX5	49.7762	GADD45B	41.3359	SPARCL1	92.7836	CCL3L1	90.4066	CIITA	61.8879	IFI30	82.7807	DUSP4	33.7908	DEFA6	38.519	CD93	54.4953	TARP	68.0528	SAP130	50.9761	SSTR5	30.3143	DEAF1	51.4084	ADCY2	48.2357	OR2T35	33.4459	SPI1	60.9899	SDC2	37.1981	SLC28A1	66.9079	COL3A1	70.2729	CLDN8	34.0414	NR1H4	44.1339	EVX2	34.6546	CHST15	55.1838	MPST	37.6353	TTC22	41.6503	ZBP1	58.2856	TCF7	55.6349	MLPH	52.4468	PRKG2	56.4192	IL17B	55.5719	HOXA7	23.0874	RASL12	45.3826	TP53AIP1	20.3442	ISG15	36.1653	GRAMD1B	53.9865	WDFY4	63.6661
RYR3	33.566	KRTDAP	18.468	PHKG2	40.9084	KLF5	20.3933	KLF4	53.9815	RASSF10	41.6809	VNN1	26.8609	GATA6	33.5987	CDH13	28.5994	DTX1	49.7218	MIDN	41.2316	ICAM1	91.1324	CCL3L3	90.3894	SCIMP	61.6352	TYROBP	81.5535	CCDC97	33.645	SERPINA1	37.7166	FPR2	54.0291	CCL3L1	68.0027	SERTAD2	50.9129	LCN10	30.2952	TTC6	51.2816	PAK5	48.1135	EDIL3	33.3331	NLRP12	60.6519	KRT80	37.1706	PCK1	66.7927	SLIT3	69.1058	MEIOB	34.0341	SYBU	42.9597	LBX1	33.6274	SLAMF7	54.4433	TST	37.5717	MYO18B	40.2546	P2RX1	57.2157	MAL	55.4297	TMEM210	51.9043	SMIM24	56.1881	TDRP	55.5048	SMC6	22.5866	KBTBD13	44.8672	OR8K1	20.3072	NEURL1	36.1369	LZTFL1	53.3657	CXCR5	63.3859
TPSD1	33.2967	CCNB3	18.3928	TRIB1	40.575	PHOX2B	19.5255	SLC2A10	51.7983	IL1R2	41.5349	SDR16C5	26.7566	SH2D7	33.3618	WNT2	28.2986	CD74	49.5348	BCORL1	41.0891	PALMD	90.8141	ITGAE	89.2642	CAMP	61.1592	FCGR2A	81.4177	PSMB8	33.138	CAPN9	37.0278	KYNU	53.5287	CCL3L3	67.9751	ZRANB3	50.1463	AQP2	30.294	MIDN	51.0682	GPR119	47.2184	VSNL1	33.0896	ALOX5AP	60.453	GREB1L	36.6563	MYH14	65.4151	GPC6	68.8117	MME	34.0229	RAMP1	42.3948	SLC35B2	33.4166	TCL1B	54.3946	BAHCC1	37.45	SEMA4B	39.5091	IL10RA	56.2841	SIRPG	55.2793	ZG16	51.8631	SLC39A4	56.0007	COL1A2	55.4142	HOXA11	22.2713	TIMP3	44.141	MYCT1	20.2587	CTSE	35.757	TRIM5	53.207	FCMR	62.5918
GPR65	31.576	OR6B2	18.3438	EDN1	40.4183	PLAGL2	19.3432	CLDN4	51.4656	PITPNM3	41.5125	KCND3	26.6934	SLC18A3	33.3034	RFPL4B	27.8544	WDFY4	47.5185	CRIP2	40.5756	TIE1	90.6537	STAT4	88.1035	CBFA2T3	60.2254	LAIR1	81.0522	DNAJB6	33.1283	LTBR	36.5918	DNAI2	53.0195	CST7	67.9363	R3HDM1	49.9689	LCN6	30.2209	CARS2	50.4587	TPH1	46.2774	TFAP2C	32.6836	DPEP2	58.989	RAMP1	36.3078	SMIM6	64.964	PZP	68.5009	BCL2L15	33.5257	BMP3	41.7931	PAX9	32.9518	BHLHE41	53.697	OVOL1	37.3724	CLCA4	38.7921	WNT10A	56.2431	CXCR5	54.9439	LTBR	51.3793	UGT1A1	55.7095	MAGI2	54.9101	HOXA3	22.0203	NRIP2	44.0017	CYYR1	20.1632	SH3TC1	35.2531	OR56A3	53.207	LYVE1	62.4219
OSM	31.4452	AP1S1	18.059	TMEM265	39.9494	CYP4A11	19.2983	SH3BGRL3	51.281	SH3D19	41.406	ANXA10	26.1872	BUB3	33.278	RNF113B	27.8215	NUGGC	46.9839	PRKCG	40.2291	CYYR1	90.1803	PTPN22	87.8528	AFF3	59.8837	ADPRH	79.6271	AHR	33.0628	C9orf152	36.5573	DCANP1	52.3146	CCL5	67.1063	CIC	49.4987	MUSTN1	30.129	LMNTD2	50.4469	SCGN	45.1372	DPPA5	32.5915	GALC	58.889	SEMA3D	35.7309	GOSR2	64.7506	SLC7A13	67.1431	TRIM58	33.3334	ADGRG7	41.1423	TRIM72	32.8319	SYT1	53.555	PRKCD	37.1496	MISP	38.7829	ADGRG5	55.5366	SRGN	54.4708	LRRC26	51.2904	PLIN2	55.0888	MEIS1	54.4663	SELENOI	21.758	DDAH1	43.7883	PDZRN4	20.1425	HEPACAM2	35.0719	OR56A5	53.207	QTRT2	61.571
WT1	31.0107	TOP3B	17.9954	PKP3	39.7131	POFUT1	19.2842	ATOH1	50.4917	PLA2G2A	40.8414	TRIM31	25.7328	FZD10	33.1804	ADAMTS5	27.7481	AICDA	46.7859	ATG101	39.9154	MYCT1	88.6215	GPR171	87.6415	PILRA	59.7297	CMKLR1	79.4165	PSMB9	33.0263	CXCL12	36.1419	OSM	51.9717	RUNX3	66.5512	XPO1	49.3335	ZNF469	30.0622	TPRN	50.2014	BEX1	44.8124	L1TD1	32.2563	OXER1	58.8149	RETNLB	35.0977	SLC5A11	64.1127	ZNF536	67.0675	CA3	33.3133	TLL1	40.8388	PCDH7	32.4574	BLK	53.3017	CD9	37.1168	MYH14	38.4651	PRCP	54.9748	CD40LG	54.3065	TFF3	51.2171	RBP2	54.7244	IP6K3	54.0856	MPST	21.5109	AFAP1L2	43.7799	TRHR	20.0651	SLC12A1	34.7983	GLIPR1	53.0607	CD79B	61.3713
SLC18A2	30.884	GRM4	17.9453	KRT20	39.529	CDYL	19.2836	SPDEF	49.5243	NR5A2	40.6836	FLRT3	25.423	ELF3	33.0453	HTRA3	27.3613	VPREB3	46.448	HSPA1B	39.7486	CAVIN2	85.7192	SYTL3	86.6634	CD37	58.9862	SPATC1	78.6889	SHMT2	32.9589	KLK4	35.7624	AMPD2	51.2579	CD96	66.533	TPR	49.2418	C1QC	29.9964	DGAT1	49.7294	DUSP26	44.6365	SHISA9	32.1524	CCL3L3	58.5488	KIF12	34.8919	LAMC2	63.0073	UNC5C	67.0344	SLC38A4	32.7924	PGK2	40.8048	NKX2-1	32.4324	C16orf74	52.9336	HNF4A	37.0923	SLC17A4	38.3602	TXNDC5	54.9608	KRTAP10-11	54.2253	SATB2	50.8524	C11orf86	54.5514	BMP7	54.0524	MOGAT2	21.4714	IGFBP5	43.3371	RGS8	19.9681	CTXN2	34.7918	TNF	52.8951	FCER2	61.1452
C1orf162	30.8138	TRAPPC3L	17.9085	EGFL7	39.4795	UGT2B17	19.2788	TM4SF4	49.3051	OLFM4	40.6712	PLA2G2E	25.1681	TBC1D2B	32.8887	TGM2	27.3543	MAG	46.1435	FSCN1	39.7012	SHANK3	85.5698	FASLG	86.5452	COL4A3	58.5926	IFITM10	78.2457	RBM39	32.9066	SLC28A3	35.4261	HLA-DPA1	50.5752	GZMB	66.2987	ODR4	49.0923	MAG	29.6731	FAM228B	49.4527	SCG5	44.5905	DOK7	31.9606	CCL3L1	58.5484	TSHZ2	34.8779	APOA1	62.9199	ANGPTL2	66.9038	TSPAN16	31.7909	SERPINB5	40.7802	GABARAP	32.2259	RAB31	52.6844	KLF5	36.9188	DSC2	38.3097	DUSP5	54.5023	CD3E	53.6035	ITLN1	50.8316	PDZK1	54.0054	MXRA5	53.7006	TST	21.3082	LMOD1	42.7599	GFRA1	19.8608	SLC2A14	34.3437	IL17A	52.6802	CAPN14	61.0961
CD300C	30.4917	EIF3B	17.838	LAMB3	39.2009	HOXA2	19.202	DIO3	49.1995	HMGCS2	40.077	CT83	25.1197	DPYSL3	32.6761	AADACL2	26.9725	FFAR1	46.0904	IRF1	39.566	FBXL7	85.1426	IFNG	85.938	SPIB	58.4188	MS4A6A	78.1454	ANKRD34A	32.7175	WNT4	34.5805	OVCA2	50.5318	GZMA	66.0066	DHTKD1	48.9733	HSPB7	29.6585	RASSF7	49.429	KIF1A	44.219	ALDH1B1	31.6811	SHISAL2A	58.0424	PKD1L2	34.8778	ACE2	61.872	NID1	66.7762	FABP1	31.5138	PGGHG	39.9894	EN1	32.0088	HEY2	52.6772	ETS2	36.6831	GCNT3	37.6373	COL4A4	54.4632	KRTAP12-4	53.5345	MAGEB1	50.6753	SULT1A2	53.8157	NKX2-3	53.5982	BRINP3	20.9851	SERPING1	42.6519	APBA2	19.8438	MSMB	34.2953	IL2	52.5193	CD37	60.7929
HHIP	30.4571	CTBP1	17.8306	RDH13	38.4409	GRIK2	18.6314	TM4SF5	48.4413	OXGR1	39.6905	KRTCAP2	24.9792	ZFHX3	32.4071	EDNRB	26.9377	TMEM131L	45.9701	VEGFB	39.3373	TM4SF18	85.137	NKG7	85.1029	CNR2	58.2452	PARP10	76.9188	IQCN	32.7082	PKP1	34.3196	LILRB2	50.3951	KLRC4-KLRK1	65.8575	CHMP5	48.9447	KCNK16	29.3882	MKNK2	49.292	ADGRG4	43.8516	SHISA6	31.5771	SIGLEC10	57.2666	TLL1	34.8035	TEKT3	61.3721	IL17B	66.7425	CLDN17	31.2805	DPEP1	39.5508	GATA2	31.8638	LIMD1	51.9472	RHPN2	36.541	RPEL1	37.0831	FBXO40	54.4606	CD4	53.2134	MYH4	50.6308	MOGAT2	52.5002	AJAP1	53.5657	GATA6	20.9698	PCDH17	42.6197	GALNT14	19.8369	ADRA2A	33.6815	CD6	52.2575	CLEC17A	59.6131
ST3GAL4	30.2828	WDR18	17.6628	MUC20	38.2896	OR9G1	18.49	CTSE	47.2429	NWD1	39.547	REG1B	24.7875	HOXA6	32.3386	TNC	26.6165	CD22	45.5918	RTN2	38.5047	AADACL4	85.047	ST8SIA4	83.9902	PRDM2	58.1724	MAFB	76.7939	ZNF581	32.3522	KLK3	34.3015	HCK	50.3064	PPP1R16B	65.2225	SP4	48.8563	PLCH2	29.1842	SF3B6	49.1561	TSPAN2	43.7133	CEACAM5	31.0959	LAPTM5	56.0699	OLFM4	34.7219	TM4SF20	60.9821	DDR2	66.5801	ADGB	31.0791	TM4SF20	39.5059	POLG2	31.4507	TNFRSF4	51.9449	ATP1B1	36.1082	CRB3	36.9973	COL4A3	54.2461	KRTAP17-1	53.112	ATOH1	50.5902	SULT2A1	51.2706	TMEM119	53.4957	LCN2	20.9671	KLHL38	42.3549	SSTR4	19.8284	C4BPA	33.6083	UBASH3A	52.0491	S1PR1	59.1321
KIT	30.2609	SNX8	17.4887	MSH2	38.0286	ADAMTSL1	18.0506	PTPRN2	47.203	GPA33	39.4763	MUC1	24.7814	CCSER1	32.0381	STK11	26.6123	CD37	45.4366	CBARP	38.1811	OSMR	84.7925	DUSP2	83.1592	CD80	58.1155	ICAM5	76.5129	LHX1	32.2989	KLK11	34.277	ASTL	49.9758	SLA2	64.5219	EBAG9	48.8541	PERM1	29.1744	ING1	49.0943	SLC18A1	43.1758	NLGN1	31.0817	FCGR2A	54.5852	KY	33.9812	CIDEC	60.665	HSPB8	66.4509	CWH43	30.2029	TSPAN8	39.2996	PRKCG	31.3164	WNT5B	51.7791	KRT18	35.8771	CCL26	36.7077	TENT5C	53.0652	KRTAP16-1	53.038	PTPRN2	50.4333	SLC9A3	50.5183	EDNRB	53.2038	ST6GALNAC1	20.7738	PDGFRB	42.3056	ST6GALNAC5	19.7589	FMN2	33.4221	JAML	51.957	TSPOAP1	58.6292
CPA3	30.1445	D2HGDH	17.4208	ST14	37.6109	C11orf54	17.8247	TFF3	46.489	GYG2	39.4245	REG1A	24.6812	CHAT	31.771	DYSF	26.4854	DENND3	45.2608	CUX1	37.9641	RNF14	84.3887	BCL11B	82.28	COL4A4	57.4832	CXCL8	76.2453	EIF4A2	32.2643	LRRN1	33.6485	ST18	49.8315	ADRB1	63.9946	BAG1	48.8342	GJC2	29.1684	STPG3	48.9512	CELF4	43.1324	EPHB3	30.592	THEMIS2	54.309	RBBP8NL	33.7518	TRPC6	60.1341	GLI3	66.3942	GBA3	30.1118	LYZL4	38.9432	SLC10A1	31.2808	TXNDC5	51.7532	KRT8	35.4625	GPRC5A	36.5375	GFI1	52.9834	LAT	52.973	IGSF10	50.3575	CYP4F2	50.2843	LAMA2	53.1359	EPPIN	20.7718	NDUFS2	42.1852	PLCB1	19.6988	GUCY2C	32.241	RGS1	51.576	CD22	58.2326
FOXI2	30.0796	SMUG1	17.3321	ACTG1	37.5588	LGALS9C	17.6257	MISP	46.4794	FUT3	39.0949	IQCF1	24.6761	PLPP2	31.3686	DCAF4L2	26.4546	BRWD1	45.1268	FBXO2	37.7738	RHOJ	83.9457	ANXA1	81.4297	CAPN14	57.0229	TIFAB	76.0608	PER1	31.8949	PTGDR2	33.4285	TM4SF19	49.7487	KLRC4	63.6288	KAT6B	48.7391	KRT5	29.1	AGPAT2	48.8929	OR51E2	43.0139	LGR5	30.4156	ADGRE1	54.0756	CERS4	33.6689	SLC15A1	59.531	MAGI2	66.3022	PGR	29.9291	SHLD1	38.9009	TCHHL1	30.988	AMPD1	51.3948	FOXP2	35.4402	PFKFB2	36.5142	UPF2	52.5385	TXK	52.4978	HEPACAM2	50.3386	SLC15A1	49.9443	PEG3	53.0891	URAD	20.6125	PPP2R2B	42.1786	ESRRG	19.665	CLGN	31.2053	RUNX3	51.3128	EBF1	57.5512
UBXN10	29.8373	ATG4B	17.296	HAP1	37.3845	ERRFI1	17.5842	ABCB11	46.3124	NXPE4	38.7728	MXRA5	24.6177	B4GALNT4	31.0366	TRIML2	26.2839	MS4A1	45.0392	GALNT7	37.4443	CD34	83.4282	TC2N	79.8367	SHISAL2A	56.8887	SIGLEC7	74.8036	RPS16	31.6935	DEFA5	33.3961	PIK3R5	49.6237	KIR3DL1	63.3297	FAM228B	48.6253	CCER2	28.836	PHLDA2	48.1261	FYB2	42.7507	SLC39A2	30.3417	SLC16A3	54.0097	RGPD4	33.5601	FAM71A	58.0587	MRC2	65.8169	CYCS	29.8648	FUT6	38.6408	HOXD13	30.9766	ALOX5	51.2918	OSR2	35.2429	CA4	36.4845	RPL24	52.5343	SARAF	52.1181	FFAR4	50.0918	SLC2A2	49.7381	ZIM2	53.0866	FABP1	20.4025	KCNJ8	41.8031	ABCA4	19.5754	EPS8L1	30.769	IL17RE	51.2741	UCP2	57.1055
CLDN20	29.6746	THAP4	17.1975	SH3RF2	36.9294	CAPN8	17.5324	DNPEP	45.9846	FOXA2	37.8554	SLC6A14	24.3842	SLC29A1	30.9195	SHCBP1L	26.0487	ASB2	44.592	DNAJA1	37.304	EML1	83.3629	GML	79.1974	DOK3	56.6066	SH2B3	73.6506	SUPT5H	31.6683	PROX1	33.38	CTSZ	49.6062	KIR3DS1	63.3297	VCPIP1	48.5557	LRTM2	28.7959	ID1	47.9302	RGS4	42.4502	LOC728743	30.215	RASSF2	53.9417	PAK5	33.2899	HKDC1	57.8858	SPATA16	65.6814	VSNL1	29.7416	LCT	38.6286	WIPF3	30.8644	GPR15	51.1468	PRAC1	35.1592	AQP8	36.4001	RGS1	52.5026	ZAP70	51.8719	L1TD1	49.9641	GNA11	49.6075	ITGA11	52.9979	CRYGC	20.2605	HSPB8	41.5215	COL3A1	19.5705	PCSK1N	30.7364	SRGN	51.0599	HLA-DQB1	56.4548
IL4	29.6704	RPP25L	17.1846	RASEF	36.6191	WSCD2	17.4981	AWAT1	45.3956	TMEM63A	37.2127	CDRT1	24.3819	ALOX12B	30.9195	CSMD2	26.0049	IPO5	43.9627	APTX	37.0552	TMEM204	83.2629	CD248	78.7801	SLC26A4	56.4369	GPR183	73.5526	ZNF580	31.5572	KRTAP3-3	33.0652	PARVG	49.4801	STAT4	63.1034	C5orf51	48.3853	GPR20	28.7461	KIFC2	47.7418	SV2C	42.415	KCNIP3	29.9602	SERPINA1	53.9031	FOXA2	33.1893	CLDN15	57.8311	FZD10	65.0411	C10orf99	29.7373	CPO	38.4938	SLC5A5	30.8624	NBEA	51.0861	KLF4	35.0543	SLC9A8	36.0417	UMODL1	51.1252	ZC3H12D	51.6112	UTP25	49.4347	MUC17	49.3787	GGT5	52.8638	TEX33	20.1775	NID1	41.4376	WT1	19.5554	LCN1	30.6694	GALM	51.0412	NETO1	55.8639
RASGRP4	29.3767	USF2	17.0443	EPS8L1	36.5233	TM4SF1	17.3867	CLCA1	45.1015	ADAMTS15	36.9003	PTPRH	24.1385	AVIL	30.6751	COL1A1	25.9348	CXCR5	43.8866	TMEM121	36.9692	ADAMTS9	83.2182	PRKCQ	78.3869	ARHGAP24	55.9972	MMP9	73.1984	RPL13A	31.4396	ANXA13	33.0157	LYZ	48.9273	GATA3	62.9929	SF3B6	48.2149	CDH15	28.7205	ANKRD9	47.7332	SLC29A4	41.9117	SLC22A11	29.3355	GNA15	53.5747	TSPAN8	32.9631	UGT1A1	57.3473	PXDN	64.9464	EDIL3	29.613	UNC5D	38.4214	EGFL7	30.6863	FAM71D	51.0334	CASZ1	35.0166	SFN	35.4486	DCPS	50.7524	GIMAP4	51.5147	NXPE1	49.1652	APOB	49.3699	SLC27A6	52.8031	LGALS3BP	19.9133	WNT6	40.6465	ZBED2	19.5545	IL36RN	30.2834	FYCO1	49.8702	BACH2	55.6677
LRRN4	29.2319	MCMDC2	17.041	MAP3K14	36.4031	CD46	17.3527	ITGB5	44.6804	DMRT2	36.489	TMC5	24.059	APELA	30.345	FAM110B	25.8519	KCNQ5	43.8792	PHF10	36.807	TMEM94	81.5391	JAML	78.2793	LAPTM5	55.9303	SDSL	73.1619	SRSF3	31.4386	TMEM61	32.9616	MGAT1	48.798	AOAH	61.6349	C8orf44-SGK3	48.095	LYPD2	28.439	CEP170B	47.5411	ARHGEF9	41.4784	SNAI2	29.2002	MMP9	53.3132	GATA5	32.9205	GPRC5A	57.1585	PKNOX2	64.7656	ACAT1	29.4744	SULT1E1	38.3752	VAX1	30.4219	TTLL7	51.0044	URAD	34.9405	CELA3A	35.4096	IL6R	50.4692	KRTAP12-3	51.3465	SCEL	48.6169	CBR1	48.9061	PKNOX2	52.6557	C9orf152	19.8456	NODAL	40.486	KYNU	19.5421	ADCY5	30.2254	CCR5	49.7636	C16orf74	55.0975
WSCD2	29.1958	CWF19L2	17.0348	PISD	36.0296	CEACAM7	17.3203	MYRFL	44.2273	TLN2	36.1705	GSDMB	23.9958	MYMX	30.3121	CCDC91	25.8037	MEF2B	43.8376	ATXN2	36.4868	TACC1	80.9728	KRTAP10-11	77.5864	ZNF70	55.1275	SIGLEC9	72.9187	NXF1	31.3794	FAM167A	32.9382	PLAU	48.6421	ADGRG3	61.5539	TBC1D10B	47.9792	STAB1	28.3858	ZFP36L2	47.3448	GFRA1	41.2821	TRIM29	29.1843	PRSS33	52.9778	SOX14	32.8205	ENTPD7	56.7515	ADAMTS5	64.7129	MYH14	29.3928	ZBTB38	37.9595	PAX2	30.3578	C16orf54	50.4643	FUT4	34.906	CGN	35.3141	C16orf74	50.4401	KRTAP29-1	50.971	CA8	48.4873	ACSL5	48.7205	IGFBP5	52.3272	EPPIN-WFDC6	19.6725	LAMA4	40.2884	OR51E1	19.4473	RDH13	30.1633	RUNX1	49.6655	SHISAL2A	55.076
MEIS2	29.1656	CCDC73	17.0292	MACC1	35.8287	EVI5	17.2702	NXPE1	43.5691	GPRC5A	36.0575	SYS1	23.7512	ALOX5	30.1879	SERPINA3	25.7553	CSHL1	43.8139	CAMK2N2	36.2545	MALL	80.7713	GLIPR1	77.0974	GDI2	54.9883	THEMIS2	71.3357	CACYBP	31.3084	CLCA1	32.4768	ADPRH	48.5277	NCR2	61.4656	ALDH6A1	47.9238	C19orf71	28.3644	CCDC183	47.2302	RIIAD1	41.2519	CPA6	28.8288	TSPOAP1	52.8751	KCNIP3	32.4982	CYP2C19	56.4726	FLRT2	64.4088	PPARG	28.6632	SI	37.7658	OTX1	30.356	LSP1	50.3832	PIWIL4	34.906	ADAMTSL4	35.1081	IQGAP2	50.426	KRTAP9-7	50.9622	MAGEB4	48.3581	SELENOM	48.6693	PRCD	52.0283	ACOX2	19.6706	REM1	39.8169	ACKR1	19.3405	TAS2R7	30.1101	CD247	49.3181	RFTN1	54.995
ANXA1	28.8519	C7orf26	16.9149	SH3BGRL3	35.8006	PHKG2	17.1141	UTP25	43.5553	KCNN4	35.6777	TRPC6	23.6267	HOXA7	29.9009	C1orf94	25.6981	GH1	43.8139	FAM166A	35.9905	CNRIP1	80.1521	CD2	76.8252	SIGLEC6	54.5541	FCER1G	70.7059	PPP1R15B	31.1865	EPHB3	32.4652	HLA-DRB1	48.1677	KLRB1	60.8726	PSME2	47.6156	LDB3	28.3522	TMEM141	47.1763	FAM135B	41.204	CELSR1	28.7619	GPR132	52.696	MYOM3	32.29	HHLA2	55.8032	COL12A1	63.9839	SRI	28.4901	APOBEC1	37.3917	TCHH	30.3314	CNDP1	50.2137	PRAC2	34.8219	TMIGD1	34.7151	EVI2B	50.3394	TSHZ2	50.7686	EDIL3	47.9537	KRT19	48.3262	ARHGAP28	51.8679	WFDC10B	19.5657	SOX10	39.7749	ASTN2	19.1841	TAS2R8	30.1062	WDR86	49.2053	SELPLG	54.8675
SIGLEC8	28.6957	OR1I1	16.7399	ENKUR	35.697	HOXB8	17.0878	KRTAP25-1	43.2127	PRUNE2	35.3652	OLFM4	23.4671	CD24	29.873	LRRC15	25.6446	IL21R	43.7306	SKIDA1	35.9338	SLC10A6	79.5922	TBX21	75.7191	RHEX	54.0599	RAB7B	70.6144	PPP1R2	31.1847	SPDEF	32.384	RAB7B	48.1455	P2RY11	60.8117	TBC1D17	47.3298	CLCNKA	28.2316	GRB7	47.0122	KCNK3	40.9	CRB2	28.7099	SRGN	52.6757	EDN1	32.2443	ARL14	55.455	CHL1	63.2648	EYA2	28.4795	NR5A2	37.1341	IRX3	30.2075	BMP6	50.18	RAB11FIP1	34.6777	METTL27	34.1459	FMNL1	50.2964	GPR183	50.4688	SERPINA1	47.4288	GRXCR2	48.2506	MAB21L2	51.8308	CYP4F12	19.4182	CRISPLD2	39.728	IRX6	19.065	TAS2R9	30.0914	TC2N	48.9809	CIITA	54.8011
CSF2	28.5874	ZNF665	16.7214	FBXL18	35.5328	HAVCR1	17.0722	KRTAP24-1	43.2121	PKP2	35.1933	GJB5	23.4391	TREH	29.841	LARP6	25.6378	SEC22A	43.612	EBF4	35.6821	UNC13A	78.1556	CD5	75.5885	SYCP3	53.6169	ICAM1	69.7935	CCNL1	31.1737	KSR2	32.0368	BID	48.0605	RGS1	59.4066	RNF31	46.9304	MYOZ3	28.1383	PHPT1	46.7989	MAB21L4	40.5947	RASSF10	28.5966	EGR3	52.6731	CEL	31.9898	APOB	55.3518	OSMR	63.0247	LGALS3	28.0295	CRISP3	36.8997	POU2F2	30.1984	FLT3	50.0183	PDGFA	34.5955	UHRF1	34.051	VIM	50.0864	PRKCQ	50.366	IL1R2	47.3364	TM4SF20	48.2094	PCDH17	51.705	ACACB	19.3292	EPHA3	39.5414	EPHB1	19.0543	CFTR	30.0163	STAT4	48.9643	VPREB3	54.5011
MFSD2B	28.5809	MAST1	16.6815	GPRC5A	35.3944	CA12	16.9917	ANKFN1	42.5797	PRKAR2B	35.176	ARNTL2	23.2466	PRSS22	29.8215	ADAMTS12	25.5827	KLHL14	43.6066	TUBB4B	35.5798	PCDH12	78.1248	CD69	75.4568	PARP15	53.4271	CTSL	69.1745	IRF1	31.1116	ATP2C2	31.527	NCF2	47.585	MATK	58.9629	AGPAT1	46.5184	ZP1	28.1338	CYHR1	46.4972	ARC	40.167	RNF186	28.5167	S100A8	52.3968	C7	31.9804	CYP3A5	55.1315	KAZN	62.7841	HAVCR1	27.9802	MUC17	36.7544	RNF225	29.986	KIF19	49.9413	STK3	34.5893	C1orf116	33.3523	PARP16	50.007	FAM133A	50.2762	CEACAM6	47.2169	MYO1A	47.6485	PCDH18	51.6917	MGST1	18.9748	PRKCH	39.4734	TGFB2	19.0383	CC2D2B	29.964	CD96	48.9554	HLA-DPA1	54.45
TIMP3	28.5314	ZNF329	16.5419	CAPN8	34.7009	CYCS	16.8678	WEE2	42.5696	ADD3	35.0024	AZGP1	23.0271	CDX2	29.6895	PTX3	25.5792	ANKRD34B	43.4186	FBXO44	35.5031	NKX2-3	78.0162	KRTAP12-4	75.3456	DRD3	53.1984	CLEC7A	68.8432	TGFBR3L	31.0891	WNT9A	31.225	SPATC1	47.4793	NCALD	58.766	KIFC1	46.4887	CD300C	28.1229	LGALS4	46.4438	SMIM2	40.0296	FREM2	28.4642	TMEM52B	52.2367	CYP4B1	31.8057	AP1M1	54.1594	CCL11	62.6769	MEF2C	27.9468	HKDC1	36.7399	LY6G6C	29.7206	IRF5	49.4257	KLF3	34.5694	UQCRHL	33.2756	CEP128	49.105	NAP1L3	50.2403	OR6M1	46.8691	MAF	47.38	COL6A1	51.6708	CABP2	18.6969	MAB21L2	39.4699	PDC	18.9539	BDKRB1	29.1087	GATA3	48.9339	LY86	54.3234
AKAP12	28.4656	OR52A5	16.54	IQCF1	34.3583	TMEM265	16.8642	BTNL3	41.5544	PLCE1	34.9799	KRT2	22.9992	RASGRF2	29.0484	HECW1	25.5429	SCP2D1	43.2383	NFIC	35.4613	MEIS2	77.722	TSPOAP1	74.6778	CCR7	52.7217	PLAU	68.6581	SRSF2	31.0609	SLC29A4	29.9662	LILRB4	47.4729	CLIC3	58.2179	ITSN1	46.4073	CCDC197	27.6739	TMEM203	46.2193	ARNT2	39.653	ADAMTS1	28.326	S100A9	52.0031	GRID2	31.6999	RHPN2	53.6454	TCF21	62.1121	B4GALNT2	27.4638	PLEKHS1	36.5498	PYDC1	29.6712	ZNF215	49.079	ZIC2	34.3356	ARRDC5	33.0374	DAPP1	48.9096	BTBD11	49.7941	MICAL1	46.5997	HHLA2	47.362	RCVRN	50.889	LGALS2	18.6747	CCL2	39.4421	ANGPT1	18.9518	KRT20	29.037	CTLA4	48.91	SYCP3	53.9073
SAMSN1	28.3827	CALB2	16.5343	CLDN3	34.3415	SLC22A2	16.8642	DLGAP1	41.3	ESRP1	34.9266	DUOXA2	22.7436	KRT18	28.9179	REM1	25.4165	GALNT14	43.2349	BTBD2	35.3938	C2CD4B	77.7032	SRGN	74.4622	ANGPTL6	52.6609	MGAT1	68.6518	RNF151	31.0494	RAMP1	29.9247	CFP	47.2375	SLFN13	57.6558	CARD19	46.3247	JAG2	27.6714	NDOR1	46.2045	PAX4	39.4975	ROPN1	28.0805	PADI4	51.8425	OBP2B	31.4268	LEXM	52.6313	KIAA1755	62.0405	KRBOX1	27.3939	RASSF10	36.4978	HOXD12	29.5398	RPA3	49.0735	HNF1A	33.6086	TST	32.9039	BLNK	48.5611	KRTAP9-6	49.756	KLHL1	46.3623	PRR15L	47.2474	ADAMTS1	50.5151	SULT1C2	18.4621	NFATC2	39.3578	ST8SIA5	18.9421	TAS2R42	28.8693	ADAM19	48.7436	SP110	53.5822
DPY19L2	28.3586	OR52A1	16.5053	SGMS2	34.3013	LIPG	16.832	SRRM1	41.2358	LGALS3	34.6682	DUOX2	22.6988	FAM43B	28.694	PAMR1	25.3678	DOK3	43.1671	FAM89A	35.3398	ADAMTS4	77.4854	KRTAP12-2	73.9229	CD1C	52.4408	HCK	68.2906	RPLP1	31.0339	ERN2	29.9092	CD80	47.1081	GNLY	57.6457	ELOC	46.1518	MYT1	27.6537	ZBTB7B	45.9154	AMER3	39.4612	KIF12	28.0758	TEX45	51.4368	PLA2G12B	31.3207	GSDME	52.5277	LAMA2	62.0397	ELAVL2	27.3775	PTGR1	36.2321	SHTN1	29.4505	CR2	49.0667	SOX9	33.5993	SLC25A23	32.6117	CSF2RB	48.4178	ST8SIA4	49.629	CCDC60	45.389	SECTM1	47.182	ITGA5	50.4941	CCL28	18.4475	SLIT3	39.1826	SERPINA9	18.8699	FYB2	28.8128	PGGHG	48.7206	SLC44A2	53.5148
LIF	28.3517	FAM136A	16.4881	ANXA3	33.9184	FAM120AOS	16.8113	IFI27	41.2338	HOXA11	34.5391	TMEM200A	22.5838	HOXB7	28.435	LRRC49	25.3368	SERPINA11	42.9666	PRDX2	35.2211	EPHB4	77.2183	PPP1R16B	73.6998	TNFSF9	52.4203	MEFV	68.227	TECR	31.0271	CYP27A1	29.8044	MS4A7	47	PTPN22	57.1103	LIN52	46.0985	KRT80	27.6512	TP53I3	44.8976	ASTN2	39.0703	KLK3	27.9587	CXCR4	51.312	TINAGL1	31.2927	LAMB3	52.5095	FGF10	61.7831	DSC2	27.3269	LGR5	36.0111	PLAC9	29.3491	NRG2	48.9516	ITGA6	33.498	SLC26A3	32.6111	FYTTD1	48.4011	CACNA1E	49.4526	SPTSSB	45.215	PEPD	47.1466	FZD10	50.1983	CDK3	18.4451	DNAI2	39.1419	GPAM	18.838	HTR3B	28.779	TNFRSF18	48.606	ITGB2	52.6628
EDNRB	28.2632	ADGRL1	16.3404	KPNA7	33.6445	FGD4	16.7543	CHRM4	41.1345	PDE6A	34.4665	ENKUR	22.5779	GNG13	28.4079	NREP	25.1073	RHOH	42.6987	HIC1	35.1141	FAP	76.9054	IL2	72.3098	CD180	52.0326	MS4A4A	68.0729	CMTM7	30.9835	BCAS1	29.796	MS4A14	46.9227	TSPOAP1	56.4154	ATP5MC1	46.0667	SLC6A19	27.6497	EHD1	44.7898	TMEM200A	39.0555	KLK4	27.9349	CASS4	50.9076	TRIM29	31.2117	ENKUR	52.4181	FAM180A	61.7679	MEP1B	27.2717	HTR4	35.8432	FOSB	29.3428	DAPK1	48.7057	PRR15L	33.4858	MAGEA4	32.5495	ST8SIA4	48.3713	TNFSF8	49.4125	MFSD4A	45.1666	KIFC3	46.8841	CSPG4	50.0993	ERN2	18.4185	ADAMTS9	39.131	CHODL	18.7195	BDKRB2	28.6606	ARHGDIB	48.1701	HLA-DOA	52.3442
SCN7A	28.0295	RAPSN	16.3393	FAM71A	33.5209	HOXB9	16.6254	CREB3L1	40.1986	SLC9A2	34.3204	HKDC1	22.5242	BIK	28.0692	THY1	24.9651	FCRLA	42.6868	FGFRL1	35.0717	SPTBN1	76.5526	CDC37	71.2528	BEND4	51.992	CD80	67.588	MKLN1	30.9467	SP5	29.3451	A4GNT	46.566	TXK	56.0959	RNF5	45.8894	C1QA	27.6378	HSPA1A	44.3841	PCSK1N	38.9975	NPY5R	27.66	SYNE1	50.4536	AMPD3	31.165	CPO	51.6022	MFAP4	61.663	UBE2D2	27.2465	TMEM25	35.3851	OSTM1	29.3426	FBXO40	48.3067	LGALS3	33.3727	MPST	32.274	STK17B	48.3298	ZNF80	48.7608	PRUNE2	44.7902	MUC13	46.5207	RHOXF1	49.9834	TMEM72	18.2433	FAM162B	38.9939	PAX6	18.7138	KAT8	28.5304	CAMK4	47.8833	MPEG1	51.5977
GNA15	27.9992	TTC5	16.3321	THBS1	33.4385	IL20RA	16.6182	PFKFB2	40.1304	ARHGEF38	34.2856	DAG1	22.4272	OR14A16	28.027	SGIP1	24.7599	ACY3	42.6181	HIVEP2	35.0382	RBP5	76.5524	CORO1A	70.6002	SP110	51.3729	HLA-DQA1	67.4191	CLK1	30.8602	DRP2	29.271	HCAR3	46.5523	TNFSF14	55.498	EEF2KMT	45.6733	NUDT14	27.5161	RABL6	44.3481	SEZ6	38.9161	KLK1	27.5554	TNFAIP2	50.2216	PGLYRP4	31.0987	ACSL5	51.0356	FBLN1	61.6327	NEK3	27.1123	CFAP221	35.3597	NR2E1	29.3124	UMODL1	48.1118	NRARP	33.2783	OMP	32.2106	ZPBP2	47.9076	IKZF1	48.6447	ME3	44.4473	TSPO2	46.2579	ZNF716	49.9375	ASPG	18.1877	TMEM182	38.9205	CHRM2	18.6351	RCN1	28.5027	IL2RA	47.693	GM2A	50.9178
CMA1	27.9708	CFAP77	16.2931	LDLR	33.4079	C11orf91	16.5989	TMEM238L	39.8015	PER2	34.2383	TECTB	22.2929	SRCIN1	27.9818	EFEMP1	24.6398	GCSAM	42.6115	BMI1	34.6956	TM4SF1	75.7741	STK17B	70.5629	ANKRD33B	51.1861	IL10	67.262	STX5	30.7083	SIX2	29.1521	FGR	46.4753	CCL18	54.7491	SIN3A	45.6676	MUC5AC	27.5014	CPSF1	43.9448	SAMD3	38.604	CEACAM7	27.5476	RGS19	50.1467	SALL4	31.0469	MACC1	49.8487	CCL8	61.1694	PLSCR2	26.6648	NOS2	35.3514	PERM1	29.3115	PRSS55	47.7258	CLDN3	33.2234	PLAUR	32.1686	CHST15	47.7651	ITPKB	48.5899	TMEM61	42.9699	EHD1	46.153	ALDH1A3	49.8562	TMEM63A	18.1308	TGFB2	38.8049	OR51D1	18.6297	MALRD1	28.4312	MSC	47.2426	RASGRP2	50.4521
RYR1	27.6471	RTBDN	16.2793	GADD45A	32.8887	SLC38A4	16.5114	IRF6	39.7801	SERPINA6	34.1875	WASHC3	22.2687	KLK14	27.8778	ROBO4	24.5112	KRTAP4-11	42.3838	PPP1R35	34.682	COL4A2	75.7713	SLA2	70.4115	KCNQ5	51.1347	DCANP1	66.8659	METTL23	30.6751	GALNT5	29.0374	MPEG1	46.4393	LDB2	54.5316	PITRM1	45.6366	IGLL1	27.4524	PPP1R16A	43.6704	CACNA2D1	38.4437	GLI2	27.492	HK3	50.0319	CRHR1	31.0124	SDCBP2	49.6074	EPHA7	61.083	ALDH1A1	26.5706	TMC5	34.5938	SIX3	29.225	BHLHA15	47.4367	PHGR1	33.1584	GUCA2A	31.6501	WDFY4	47.5341	TNFRSF25	48.1926	FAM120B	42.4976	FABP2	46.1265	LIMD1	49.7213	IGFL2	18.0576	CACNA1H	38.4251	CNGA2	18.6294	ADGRG6	28.3868	TMEM273	46.8293	HLA-DRB1	50.2249
STK32C	27.6257	ITLN2	16.2787	PDE4C	32.3076	C15orf48	16.5107	AMPD3	39.677	OR5M11	34.0509	PDX1	22.2298	ESRP1	27.8749	SHISAL1	24.3991	CD27	42.36	KMT2C	34.6203	S1PR1	75.725	CCR5	70.1308	MRGPRX4	51.1337	TMEM26	66.7742	HSPE1-MOB4	30.6356	PBOV1	28.9127	PARP10	46.383	PILRA	53.7054	SWT1	45.6208	CHGA	27.2967	FOXH1	43.4183	GALR1	38.1159	NPY1R	27.323	PIK3R6	50.0315	KISS1	30.7122	SLC7A9	49.356	PSD3	60.8199	ABHD17C	26.4681	CCL28	34.5935	LRRC71	29.1067	SERTM2	47.3287	NR5A2	33.1199	MUC12	31.4841	C16orf54	47.392	CAMK4	48.042	LRRC69	42.4344	ABCG8	46.0231	EHD2	49.6252	ODAM	17.9709	EGFLAM	38.3472	COL11A1	18.6264	SYT16	27.9828	GRAP2	46.6406	CD1C	50.0605
DEFA1B	27.6131	GOLGA6A	16.2555	PTPRH	32.1574	NOL4	16.3718	TCIM	39.5706	TMEM238L	33.9863	SAMD3	22.0575	TAS1R3	27.7221	HAS1	24.0957	NEIL1	42.267	EHBP1L1	34.5918	HLX	75.6991	LEPROTL1	69.627	GM2A	51.0987	NLRP3	66.6111	JMJD6	30.6174	KNCN	28.8989	THEMIS2	45.6339	TNFRSF18	53.3004	TRMT1L	45.5666	SLC9A3	27.0973	HSPA1L	43.3602	CLSTN2	38.034	HOXB9	27.3078	OLR1	49.7902	GHRHR	30.6488	CYP2C18	48.8946	ADAMTS2	60.5998	OR9G1	26.4356	ACKR3	34.4406	HOXD11	28.9198	GFI1	47.2811	HNF4G	32.7208	IZUMO2	31.3018	SH2D3C	47.3602	WNT7A	48.0335	GAL3ST2	42.2508	CYP2D6	45.8388	PLAT	49.5747	FOXA1	17.9387	OR51E1	38.2265	GTF2A1L	18.6254	SRI	27.9486	PTPN22	46.5291	TAS2R39	50.0337
DEFA3	27.6131	C9orf24	16.2327	GJB3	31.9847	SMC6	16.0653	WNT9A	39.3867	VSTM5	33.9623	CFB	22.0387	HOXA9	27.7161	GALNT15	24.0868	CGA	42.1597	FADS3	34.5869	PREX2	75.6389	BOLA2	69.3708	NPBWR2	50.9389	HCST	66.1153	HSPE1	30.6129	GPR37	28.848	CLEC1A	45.3432	GPR68	53.2961	TMEM70	45.5432	GRIFIN	26.7784	PITPNM1	43.1221	CADPS	37.7119	SLITRK5	27.2247	PTX3	49.534	PIEZO2	30.3364	RBP2	48.7875	CCDC8	60.3736	MTUS1	26.392	OPALIN	34.3364	FOXQ1	28.8997	CSGALNACT1	47.2206	GLYCTK	32.7089	APOBEC3A	31.2708	FAM71D	46.8395	SELL	48.0029	SPDEF	42.1772	ABCG5	45.4441	ADGRL3	49.5106	PROM2	17.9234	FOXF1	38.1916	CCDC85A	18.6037	CA1	27.4926	IL22	46.44	P2RX5	49.5823
PLXNC1	27.5484	MC5R	16.2229	MAJIN	31.1895	GXYLT2	16.0415	DUSP1	38.9635	STEAP2	33.7475	MVB12A	22.0345	HOXB9	27.6843	CAVIN1	24.0542	MYBL1	41.8572	NFKBIE	34.547	DIPK2B	75.0696	CD247	69.3018	IFI30	50.7941	LILRB5	66.0076	TRAF1	30.5168	KLK2	28.7351	FIGLA	45.2448	PDGFD	52.7235	HSPA13	45.293	MMP19	26.7748	PLK2	43.0497	UCN3	37.4533	NOVA1	27.1912	SEMA6B	49.493	NR2E3	30.2192	TLDC2	48.3327	NFATC2	60.1747	C14orf180	26.2061	BMP4	34.2427	LHX4	28.7818	NCMAP	47.1537	S100A14	32.6028	GOLGA3	30.807	IFNLR1	46.4233	MED7	47.7931	SIAE	42.1517	PCK1	45.3909	PDPN	49.3822	MEIOB	17.8035	CYP21A2	38.1095	SMCO2	18.5755	IMPG2	27.3858	GPR183	46.0428	TBC1D1	49.5765
CD300LB	27.4535	BLOC1S4	16.067	ITGA2	31.1655	FUT3	16.0117	RDH13	38.6889	EBPL	33.5647	BST2	21.922	MNX1	27.5195	DCLK1	23.8892	P2RY12	41.7834	RING1	34.3285	ARAP3	74.9726	CXCR6	68.9584	ADAMDEC1	50.7038	ADGRE2	65.8696	SLC35B2	30.432	OLIG3	28.6156	ASGR2	45.1678	IL18RAP	52.6834	OS9	45.2881	TNS1	26.7507	CDHR2	42.9607	ISL1	37.3998	STMND1	27.1174	KDM6B	49.4471	KCNJ3	30.1931	KLF6	48.1646	FIGN	59.87	DEFB1	25.8873	DMBX1	33.8606	TLX1	28.6949	GLDC	47.0874	S100A16	32.5051	IL32	30.7645	KLHL6	46.4188	LIMD2	47.6797	PLCB4	42.1087	AQP3	45.1459	SPON2	49.3175	PIRT	17.6504	COL1A2	37.8537	BMP5	18.5251	RDH12	27.2721	COL5A1	45.9169	IQSEC1	49.5714
LRRC27	27.3772	NOL9	16.0069	MST1R	30.7858	ENAM	15.7389	SDCBP2	38.6869	CATSPERB	33.5574	IL36RN	21.6263	CCDC115	27.4446	TWIST1	23.842	LMO2	40.6396	ECPAS	34.3135	FOXF1	74.9261	TBC1D3B	68.6982	FCMR	50.4765	NFKBID	65.5277	HNRNPA1	30.4059	QRFP	28.6068	CLEC6A	44.8856	TNFRSF4	52.4768	G3BP1	44.1873	PLA2G4B	26.7273	CASZ1	42.8615	GRIK2	37.293	PROX1	26.9329	BPI	49.3315	NXF3	30.0942	RHOD	47.8401	KIAA0408	59.8042	NXPE4	25.8126	MMEL1	33.4903	EVX1	28.671	LILRB1	46.5132	CANT1	32.4819	CYP3A5	30.6877	CD44	46.2876	ATP5PO	47.621	ATP13A3	42.0153	CLIC5	44.76	COL12A1	49.2449	HAVCR1	17.5751	COL1A1	37.7491	GPM6A	18.5159	CEACAM5	26.9447	KIF5C	45.9102	FCRLA	49.5071
CCNA1	27.1162	NSD1	15.9133	SLC2A9	29.9082	GATA6	15.6591	NDEL1	38.6395	RASAL1	33.326	RGS8	21.5959	CD300LF	27.3058	SLCO2B1	23.8193	HLA-DQA1	40.355	ICAM5	34.063	RP1L1	74.8401	GPR15	68.3808	CLEC17A	50.4244	RGS1	64.7342	BCKDHA	30.3411	GATA5	28.4205	PPIF	44.6824	GPR171	52.2205	RAB5B	43.6732	FAM71E2	26.7079	KDM6B	42.797	SEC14L3	37.2842	TFAP2A	26.8972	VSTM1	49.2702	SULT2B1	29.9222	SMIM24	47.402	COL1A1	59.7635	PBOV1	25.7634	HNF4G	33.1013	PRDM13	28.3546	ADGRG5	46.4713	SH3RF2	32.3605	OASL	30.6825	PIGX	46.2614	S1PR1	47.5623	TCEA3	41.9453	CYP4F12	44.5489	FOXC2	49.0288	C15orf48	17.5556	FIGN	37.2168	KCNE4	18.5084	HNF4G	26.4676	GIMAP2	45.2266	MICU3	49.3628
DNAJB8	27.0607	OTUD7A	15.8855	MISP	29.7674	SVOPL	15.6487	GPRIN2	38.6093	TNFRSF11A	33.2636	CLDN18	21.3147	IMP4	27.1103	NR2F1	23.3793	CAMK2B	40.1015	KLHL21	34.0363	DOC2B	74.6424	UBASH3A	68.2248	CD19	49.763	ASGR2	64.3873	CBX5	30.3316	GPRIN2	28.167	CD300E	44.2111	CCR9	52.0602	EMC9	43.5914	FNDC11	26.6388	RHOF	42.2914	OR10H5	37.0557	STC2	26.6533	OPRL1	49.2161	NLRP6	29.8546	SLC6A18	47.349	FBN1	59.6477	PRUNE2	25.7383	SLC6A20	32.8103	EMX2	28.1099	LY9	46.3845	MLXIP	32.3251	MICAL2	30.6561	LILRB1	46.1585	SCML4	47.494	VSNL1	41.5304	BTNL3	44.3633	HTRA3	48.991	EDN2	17.5464	NOTCH3	37.1361	PRRG3	18.4818	FTMT	26.3797	PPP1R16B	45.2233	SELL	49.3064
SHANK1	27.009	IMPACT	15.8588	TTC6	29.6276	HOXB7	15.6429	KRT12	38.5352	IGFBP2	33.2438	CCL25	21.2189	BAHCC1	26.8768	FERD3L	23.2777	ABR	39.8536	BBC3	33.8883	TCF15	74.6215	RGS1	67.7474	CD79B	49.6977	CD83	64.3237	CEACAM21	30.2753	PTPRN2	28.1252	HLX	44.2073	FCRL3	51.4013	LRIF1	43.4105	DIRAS1	26.6195	RASD1	42.2897	RFX6	36.5657	ALDH3A1	26.6433	CCL4L1	49.1048	SP5	29.7772	GPATCH1	47.187	IGFBP5	59.5354	EDN3	25.7219	SOX9	32.7354	SKOR1	28.047	DUSP26	46.3406	CNNM4	32.1246	DAZL	30.6433	NCF4	46.1389	CD96	47.3154	GKN1	41.251	OAT	44.3536	TSHZ3	48.8308	HOXB3	17.5447	COL3A1	37.1344	DAOA	18.4758	LRRC7	26.3462	RASAL3	45.2155	KCNQ5	49.1506
BNC2	26.9004	ANHX	15.8211	TSG101	29.5478	VSNL1	15.5815	SLC12A8	38.3708	CASD1	33.1425	PIGR	20.9465	PAQR4	26.8511	CCL2	23.114	SLCO3A1	39.6376	BTG2	33.7288	PTPRB	74.3974	SLC16A6	67.7407	GAPT	49.1197	CD276	64.1889	TMEM91	30.2487	CREB3L1	28.0568	SDSL	44.156	ESM1	51.3966	IDI1	43.2248	SLC34A3	26.53	YBX2	42.1194	GRAMD2A	36.557	TSPAN8	26.6178	HES4	48.7877	MC4R	29.7467	ACHE	47.0591	EFS	59.4367	SELENBP1	25.3897	KRT15	32.5079	COQ8B	28.045	JCHAIN	46.3333	HMGCS2	32.0871	HSD17B2	30.5579	SRGN	45.9418	GIMAP8	47.3042	TGM4	40.7256	ERICH4	43.9349	PPP1R14A	48.6964	SLC5A9	17.4019	GUCY1B1	37.0904	PCDH15	18.4464	ABHD17C	26.2464	ADAM12	44.9376	C1orf162	48.8074
ITGAM	26.8075	SH3GL1	15.8081	ITPKC	29.4683	KLHL3	15.5689	CEACAM18	38.2621	ADH1C	32.8992	RNF111	20.7529	HOXA4	26.6995	CD276	23.0585	RIPOR2	39.5489	HMGA1	33.6734	COL4A1	74.1737	THEMIS	67.6627	QTRT2	49.1036	FTH1	63.7471	NXPH4	30.2278	ITLN1	28.0345	ETV3L	44.1193	IFNL1	51.3053	ACTR1A	43.1001	APOC3	26.5196	IRF7	41.8835	HECW2	36.3087	SLC29A4	26.3198	APOBR	48.6441	ISL1	29.6514	CLDN23	46.6199	LCE2B	59.2157	CST9L	25.387	BRINP3	32.1693	SPSB2	27.9516	GAB1	46.2144	GRAMD4	31.9424	DLEC1	30.5483	NRROS	45.9147	DUSP2	46.768	CREB3L1	40.4994	NAALADL1	43.8287	SULF1	48.6525	OR52I2	17.3195	KCNE4	37.0682	MMP8	18.4258	IZUMO2	26.0626	ADPGK	44.7142	BCL11A	48.7883
CLEC11A	26.7963	ZNF121	15.7984	F2RL1	29.4483	TCIM	15.5674	GPR153	38.2426	TINAGL1	32.5226	RHOBTB3	20.5741	FGFR4	26.6374	MAB21L2	23.0177	TERT	39.4123	ATP5F1D	33.6726	ITGA5	74.0462	PRF1	67.6515	HLA-DPB1	49.0495	PLA2G7	63.6134	SF3B1	30.2252	SLC18A1	27.9918	IPCEF1	44.0776	LIMD2	50.9111	WDR37	43.0673	TCEA2	26.4391	POLR3D	41.6357	C2CD4B	36.2896	AMOTL1	26.1395	PIK3R5	48.4988	SHC2	29.4209	FABP2	46.4182	TWIST2	59.0342	MPZL2	25.373	TMEM229A	31.8654	HTR6	27.9269	DENND5B	46.1791	CDX1	31.8056	ENKUR	30.546	ORAI2	45.7955	PHF19	46.6534	KSR2	40.4714	HSD17B2	43.8155	PDLIM4	48.4326	HOXB5	17.2677	PTH1R	36.7537	NELL1	18.3425	CACNG1	25.8328	CSF2	44.3633	KLHL14	48.3552
LMO2	26.6758	OSTC	15.7884	JUP	29.2922	DRD5	15.4922	TRIM31	38.1056	PROM2	32.4636	PRSS22	20.5281	HOXB6	26.5838	PRICKLE2	22.8758	ZNF70	39.2826	SEMA4A	33.5523	ADAMTS1	73.8805	PPAN-P2RY11	67.0077	HLA-DRA	48.9682	HLA-DRB1	63.5237	RPS12	30.2069	COL16A1	27.7427	MEFV	43.8098	LSP1	50.7871	PNKP	43.0061	DCANP1	26.3447	VPS28	41.5824	GNAO1	36.2303	HUNK	25.9945	DPEP2NB	48.2096	CCDC33	29.2241	TICAM1	46.3313	TNFAIP8L3	58.987	OR8D2	25.2419	GSTA1	31.766	NKX2-3	27.8392	ODAPH	46.1474	PCK1	31.7254	C10orf99	30.4799	TAGAP	45.6095	OR4D1	46.1987	SCNN1A	40.4709	SLC10A2	43.4032	GALNT17	48.2642	VSTM5	17.2043	MYL9	36.7264	OR2C3	18.309	PPP1R14C	25.4655	TAGAP	43.99	SLC6A16	48.3196
ZSCAN1	26.6657	GPR45	15.7877	SPATA12	29.2851	NFS1	15.3539	EPS8L1	37.9647	FAM3D	32.2061	CCNO	20.5047	KRT8	26.5611	EYA1	22.8553	PRDM15	39.1493	ARHGEF40	33.4471	KL	73.8261	CCL4L2	66.5549	CCDC154	48.8664	IPCEF1	63.481	ILF3	30.2038	SCNN1A	27.6653	SH2B3	43.7227	KLRC3	50.6629	AP2A1	42.7294	SOX8	26.293	CIRBP	41.5557	ST8SIA5	36.2185	OR6C68	25.8672	IPCEF1	48.0954	KCNQ3	29.1699	CD55	46.111	TBX2	58.5688	SNX7	25.0299	GALNT13	31.4887	VAX2	27.7772	IQSEC1	46.1369	KRT15	31.5657	GPATCH1	30.4533	ANKRD33B	45.5437	CD69	45.7478	CASD1	40.327	SLC25A34	43.2356	VSTM4	48.029	HRCT1	17.1123	COL4A2	36.6613	HSD3B2	18.2816	ANKRD40CL	25.2078	IL18RAP	43.8537	S1PR4	48.0969
VIM	26.6287	SLC25A2	15.7538	FOXA1	29.2061	ROMO1	15.3427	FFAR4	37.9258	HOXA10	32.127	KCNJ3	20.3996	MXD1	26.5435	ZNF273	22.6915	NDC1	39.1374	TMUB1	33.3471	TMEM233	73.6224	PPAN	66.5542	INSC	48.6162	SCIMP	63.3006	RPS5	30.1295	FRZB	27.5868	CCL3L1	43.7194	PYHIN1	50.6304	C1orf174	42.7275	LY6H	26.2786	PRKCD	41.4061	PLCXD3	36.1764	GSC	25.7819	FCER1G	47.6031	SYT8	29.1119	HSD17B2	45.6491	PCDH18	58.3455	SLC15A5	24.924	TTC36	31.4846	LHX6	27.7451	SUB1	46.1181	PPP1R1B	31.4768	KPNA7	30.3219	ADAM19	45.4563	FCMR	45.6789	CLCA2	40.2188	ANPEP	43.0935	ADAMTS14	47.6125	HNF1B	17.0399	KRT82	36.327	ICOS	18.2751	CEACAM7	25.0857	CD3D	43.8191	WNT10A	47.9822
DACH1	26.5772	CDKL4	15.6222	RIMBP3B	28.9028	TACSTD2	15.2841	TMIGD3	37.7106	ELAVL2	32.0305	MGAM2	20.3942	TFAP2C	26.5334	EVC	22.5173	HLA-DRA	38.9071	TMEM151B	33.3105	DPYSL3	73.2733	IL18RAP	66.276	PTPRCAP	48.1005	A4GNT	63.18	MDFIC	30.1081	MLPH	27.5357	CCL3L3	43.6737	ZAP70	50.372	CCNT2	42.607	SRMS	26.2667	TPI1	41.1635	RAPGEF4	36.1484	LRRTM1	25.6925	CLN3	47.4681	SMOC2	28.8622	TRIM31	45.6214	FIBIN	57.6483	RIN2	24.788	UGT2A3	31.4374	PAX6	27.7241	TEX19	46.0456	ADD3	31.404	EPS8L1	30.3183	CNDP1	45.3928	KCNA3	45.5341	WNT9A	40.1352	MAOB	43.0241	CLMP	47.563	MUC5B	17.0299	GPR4	36.3265	UNC5C	18.1851	CYP2A13	24.879	PBXIP1	43.7638	GCSAM	47.9669
MBD3L5	26.4639	CCDC71	15.6059	UBE2L3	28.9028	THBS1	15.2335	MUC5AC	37.6316	C9orf152	31.8185	LARP1	20.3161	KRT40	26.4782	OR5V1	22.4968	IGLL5	38.7664	RTN4RL2	33.1563	FLT4	73.1621	GFPT2	66.1065	LSP1	47.7166	CLEC1A	63.026	TNF	29.9655	PLCXD3	27.4594	CD83	43.6617	GZMK	50.241	PPP2R1A	42.5808	CAMK2A	26.2497	HEXIM1	41.1141	AKAP6	35.9864	FUT3	25.3661	PILRA	47.0115	CLDN9	28.3359	TRPV3	45.351	GFRA1	57.4247	ANKRD62	24.6675	FLRT3	31.1618	LINGO1	27.6849	C4orf45	45.7411	HOXD8	31.2037	SLC16A9	30.3126	IKZF3	45.318	ARL4C	45.4589	MUC5B	39.3594	LEAP2	42.9471	MXRA8	47.4446	CSRP3	16.8878	OPA3	36.3172	SBSPON	18.1813	CA3	24.5167	TRAF1	43.6991	GAPT	47.8816
ERVFRD-1	26.4398	MAPT	15.586	TMEM191C	28.8666	KRTAP5-11	15.2251	RNF128	37.5796	PNLIPRP1	31.7212	C4orf51	20.1432	BSND	26.3449	OR14J1	22.4907	GPAM	38.7059	TMEM263	33.1101	INMT	72.989	GZMA	65.9797	GPR132	47.5965	CHN2	62.9651	ELOVL5	29.9403	CA9	27.4412	HCST	43.4755	CLNK	50.0408	KHSRP	42.5808	SOX18	26.24	CDK2AP2	41.0426	TTR	35.7386	SLC6A15	25.3632	PILRB	46.9403	DRD2	28.3152	NR1I3	45.2555	OR8B12	57.3654	FSIP2	24.6234	TLN2	31.0882	GAL	27.6511	DPEP3	45.7165	ACTN4	31.1733	ELF3	29.878	IGF1	45.2996	AP3M2	45.357	RET	39.3499	GAL3ST1	42.8866	CACNA1H	47.4064	CHAD	16.8521	MEIS1	36.2505	RYR3	18.1528	MME	24.4558	ST8SIA4	43.537	GRK3	47.6231
MICU3	26.4322	ZNF155	15.5858	EIF4E	28.8244	POF1B	15.2116	CASR	37.5391	NRARP	31.5862	CCL28	19.9956	MAP2	26.186	OR4D10	22.4693	CAMP	38.6779	REST	33.0754	SLC12A9	72.1531	KCNA3	65.6533	BHLHE41	47.5471	LGMN	62.4594	LIX1L	29.8862	SLAMF8	27.4074	CXCL8	43.4345	LCK	49.9176	AKT1S1	42.0889	ZNF512B	26.1085	TNRC18	40.9741	BAALC	35.6604	NEBL	25.3144	LIPN	46.8428	KIF26B	28.2798	MALL	45.2201	PDPN	57.2137	TNS4	24.62	MTUS1	30.7238	ZAR1	27.577	DUSP5	45.502	CTBP2	31.1593	TMEM221	29.8566	TBC1D9	45.2977	GRAP2	45.3478	ARHGAP36	39.3034	DMAC2	42.778	SEMA3D	47.3344	ISX	16.8107	COL18A1	36.0693	DCC	18.1437	SMIM6	23.9528	MAF	43.4973	KRTAP16-1	47.2996
EMID1	26.3744	ABT1	15.5374	SNRNP48	28.692	TPM1	15.174	IRF2BP1	37.3856	SLC28A2	31.4968	GTPBP4	19.9945	ST18	26.1234	PDLIM4	22.3508	HRK	38.4297	UBE2S	32.996	TEK	71.7968	ASB2	65.0483	LIMD2	47.2004	CTSB	62.3654	TGFB1	29.8787	ACTN1	27.3917	GPR31	43.3899	CD69	49.6666	DIXDC1	42.0429	LMF1	26.0522	CDHR5	40.9325	SSTR2	35.5246	TMPRSS13	25.1269	CLC	46.6547	LRRTM1	28.2677	PLAUR	45.0152	MEIS1	57.004	CDC42EP3	24.5548	VDR	30.5319	PITX1	27.4283	KCNQ5	45.3096	HOXB4	31.1105	RDH13	29.5768	PRND	44.8535	CLEC2D	45.2533	WFDC2	39.2283	ANKRD40CL	42.615	VCAN	47.2553	HOXA4	16.7601	ADAMTS12	35.8229	FERD3L	18.0499	TNFAIP2	23.7604	IQCA1L	43.4011	ST8SIA4	46.9237
ITGAX	26.237	RPL22	15.5364	SFN	28.6721	GSTK1	15.063	PHGR1	37.3484	PPP1R14C	31.487	C4BPB	19.7886	PTPRT	26.0959	IL24	22.3227	HLA-DPB1	38.4223	KLF15	32.9372	ACVRL1	71.0785	CD7	64.9361	PLD4	47.0414	SIGLECL1	62.1623	ALOXE3	29.8471	HEPACAM2	27.2292	DUSP2	43.0963	CD244	49.6006	CATSPERG	41.5823	SEMA3F	25.9609	ESRP2	40.9157	KRT20	35.4208	CCBE1	25.0195	ATG16L2	46.5878	FUT3	28.2347	MYOM3	44.7188	DDAH1	56.7593	CATSPERB	24.4686	TNFSF15	30.4868	ADM5	27.3305	ORAI2	45.0749	EHF	30.9539	MS4A12	29.2998	PLXNC1	44.8064	HRH2	45.1692	DLGAP1	39.0877	TMEM41A	42.5436	IL1R1	46.7868	RIPPLY1	16.7428	GJA5	35.6794	FASLG	18.0475	NEBL	23.5538	LRRN3	43.0431	CD180	46.8182
PTPN7	26.0893	KRTAP5-6	15.5166	C3orf52	28.6577	KHDC4	15.0517	CDRT1	37.2956	C10orf99	31.4365	FAM3D	19.6488	COL27A1	26.0208	EVC2	22.2811	BMP7	38.2907	IMPDH1	32.8637	GNG11	70.9142	KLRC4	64.9193	IL12RB1	46.9173	SRGN	61.6452	CREM	29.7805	SMIM22	27.1541	GPR33	43.0501	NLRC3	49.5036	VPS26C	41.4922	PLXNA1	25.8955	TRIM15	40.8624	C1QTNF8	35.3795	HAPLN1	24.8877	ITGAX	46.4048	ETV4	27.8982	CEACAM20	44.6754	TNFAIP6	56.7144	TAOK1	24.4348	ADD3	30.4703	BARX1	27.1648	SDC1	44.9122	BMP2	30.7488	GUCA2B	29.0041	GLDC	44.7478	UBASH3A	45.0827	LRTOMT	38.9385	INPP5J	42.5082	LAMC3	46.4044	ATP2C2	16.733	MAGI2	35.6514	RGS13	18.0101	OTX1	23.4523	MCF2L2	43.0354	PIGX	46.7049
OR7C1	26.0776	TAF7	15.5139	CLDN6	28.5837	PRAMEF12	14.9117	CEACAM5	37.2148	ZNF444	31.3784	CFAP221	19.5828	DCLK2	25.9792	DKK3	22.2714	PDGFD	38.1502	PLA2G6	32.8401	PLVAP	70.4626	CD3E	64.848	CD53	46.908	NFAM1	61.463	HLA-DMA	29.5782	TCEA3	27.1355	ICAM4	43.0346	DRICH1	49.4087	TBCCD1	41.2853	EPX	25.8886	MUS81	40.7574	RUNX1T1	35.3793	HES1	24.8857	OR52K2	45.9718	CA9	27.6937	ARHGEF5	44.3195	ISLR	56.6981	PPP1R14C	24.4314	GCNT3	30.4686	FOXL2	26.9157	PRCP	44.7547	FAM83E	30.6933	TMEM45B	28.764	EDEM1	44.6913	UMODL1	44.1498	NUMA1	38.7716	CEACAM20	42.101	COL6A2	46.1497	FERMT1	16.7217	DAAM2	35.6476	PTF1A	18.004	DPP10	23.0073	PRKCQ	42.86	RHOH	46.5289
PIK3R6	26.0305	OR2A14	15.446	MDFI	28.2873	PRAMEF1	14.9117	C1orf116	36.9239	MPZL2	31.3169	CLDN15	19.432	PTPN18	25.9102	OR4D6	22.2555	A4GALT	38.1027	SLC16A3	32.7549	KANK3	70.3319	SLAMF7	64.7382	VAV1	46.8796	CYSLTR2	61.2661	RPS2	29.5773	TNFRSF11B	27.0088	FCAR	42.9011	CYTH4	49.3071	DUSP23	41.263	METTL26	25.8479	MAMDC4	40.4817	ITIH3	35.2868	SV2C	24.8487	CNR2	45.8615	GABRA4	27.6886	ALPI	44.2935	ADAMTS4	56.1067	MAPRE3	24.3474	CYP4F12	30.3339	FOXL2NB	26.8376	RSPO3	44.7233	WDR82	30.6663	SLC20A1	28.7313	KMO	44.5797	ITGAL	44.0534	OTOF	38.7345	TREH	42.0512	CSMD2	46.1495	TSKU	16.697	PHLDB1	35.5423	HRH4	17.936	HSPB1	22.9794	SYNGAP1	42.8556	NRROS	46.3776
HHEX	25.9937	ZNF699	15.4206	SCUBE2	28.2843	PRAMEF11	14.9097	FRMD3	36.8941	HOXD1	31.31	RUSC2	19.4221	DUSP8	25.8774	GIP	22.2025	F13A1	38.0743	CFAP97	32.725	STC1	69.8371	ZNF683	64.5083	PLCG2	46.8744	CCL4L1	61.204	STK17B	29.5514	SOX9	26.9828	NFKBID	42.8664	ADAM8	49.2678	TRIM24	41.2543	EML1	25.8389	RNF223	40.3702	DISP3	35.269	HAS2	24.8408	CEACAM3	45.8017	GABRB1	27.5877	EHD1	44.0453	EVA1A	55.7267	TMEM45B	24.3162	SLC39A14	30.3205	MPIG6B	26.8131	VIM	44.6909	HOXA1	30.5927	GDPD4	28.5132	HCLS1	44.3151	TMC8	43.8463	SCGB1D1	38.3985	CPNE6	41.9836	TSPAN11	46.1387	OR1S1	16.5847	DDR2	35.5245	RORB	17.9049	MYH14	22.9375	SIRPG	42.6945	KRTAP29-1	45.8356
SLC24A3	25.9463	EID2B	15.4178	ANKRD22	28.1894	TFAP2B	14.8852	GALNT5	36.5426	GDF15	31.2223	CCL20	19.3717	PPM1H	25.8626	COL5A3	22.2017	ANKRD33B	37.9951	NDRG2	32.4349	ICAM4	69.5229	KLRC4-KLRK1	64.4077	S1PR4	46.6288	RHBDD2	60.8345	SRRM2	29.5129	KRTAP3-2	26.837	SIGLEC10	42.8059	TBX21	49.0895	ANKHD1	41.0923	LAMA5	25.83	ID2	40.2612	PPARGC1A	35.2244	TINAGL1	24.6601	ISG15	45.6338	CYP4A11	27.4049	TMEM45B	43.3836	LCE2C	55.623	MICAL2	24.1958	PDE3A	30.2901	NKX6-2	26.7801	FMNL1	44.397	FAT1	30.549	TENM2	28.2635	VOPP1	44.2524	GLB1L3	43.8036	KRTAP9-2	38.2767	DHRS11	41.9696	EFS	46.1337	FCAMR	16.5765	SALL1	35.5237	CALCR	17.9011	ACSM1	22.922	TESPA1	42.3439	KRTAP9-7	45.8284
GUCY1B1	25.8122	NPAS4	15.3945	ADGRF2	28.1791	PLD1	14.8572	CYP27A1	36.4983	SLPI	30.9714	KRT19	19.3666	CRYBA2	25.8403	TRMT9B	22.1088	ADGRG5	37.8637	POLG2	32.3926	TAL1	69.4407	GATA3	64.2465	SASH3	46.5361	FPR2	60.6241	EIF1	29.4862	RINL	26.6984	SIRPB1	42.7905	CD160	48.6331	PSME1	41.0023	SLC26A9	25.8025	ABHD11	40.184	CACNA1A	35.2205	NAGPA	24.6378	SH3BP5L	45.466	KRT18	27.2551	S100A16	43.0941	ADAM33	55.5247	GPR39	24.1878	DDC	30.2311	TBR1	26.6341	WDR17	44.228	OVOL2	30.4639	MAPRE3	28.1388	PTPN1	44.1434	PTPRC	43.5606	KRTAP9-3	38.2767	PCK2	41.8417	OSMR	46.1086	THSD4	16.5594	BGN	35.4138	OR9G1	17.8691	CNTFR	22.7569	CD226	42.3286	LYN	45.7588
MAS1L	25.7994	ATCAY	15.3302	NEBL	28.0179	REG1A	14.7179	CAPN8	36.4137	SEMA4G	30.8799	GTF2IRD1	19.3313	ADGRG6	25.8094	CPN2	22.1069	GM2A	37.8571	ZCWPW1	32.3738	EXOC6	69.0289	CALY	63.7876	NCF2	46.5326	DMXL2	60.5621	SFPQ	29.4646	BMP4	26.65	SLAMF7	42.5782	CLDND2	48.3277	SP2	40.8112	TNNT3	25.6403	PTMA	39.8543	CCDC188	35.121	SLITRK6	24.6359	ANKRD33B	45.4136	PROX1	27.2028	NOCT	43.002	DYDC2	55.5051	RGSL1	24.1166	TMEM238L	30.2063	CPT1C	26.5713	CRYBB1	44.1644	C4orf19	30.4414	PPP1R14D	28.1222	ISG20	44.0406	PDCD1	43.2086	KRTAP9-8	38.2765	AKR7L	41.8382	COL4A2	45.9995	GPT	16.5445	AVPR1A	35.4113	CPB2	17.8135	RAB11FIP1	22.7029	FLT3LG	41.9926	STK17B	45.128
COPZ1	25.6242	CELF5	15.2312	LDLRAD1	28.0169	TLR4	14.7142	HES3	36.1681	ARHGAP8	30.83	ATP11A	19.2059	C2orf66	25.7863	NXNL2	22.0486	SLC6A16	37.8543	PSMG2	32.2795	ECSCR	68.8394	LRRN3	63.0573	ADGRE5	46.5129	SIGLEC12	60.4957	NFKBID	29.4602	KCNMA1	26.391	SIGLEC7	42.4614	INPP5D	47.0645	PDCD10	40.5956	RASGEF1A	25.4798	SOWAHC	39.4241	SPPL2C	34.6781	NOS2	24.5856	FCAR	45.2685	ADORA2B	27.1393	TUBAL3	42.9325	ELN	55.2102	SDCBP2	23.9997	SMIM32	30.141	PCSK9	26.5316	KMO	44.0579	GDF15	30.2422	LIPH	28.0328	ABCD2	44.0128	ANXA4	43.1215	KRTAP9-4	38.2521	UGT2A3	41.5938	ADGRD1	45.8999	C4BPB	16.5068	HAUS7	35.1848	SCRG1	17.7953	SDHAF3	22.6908	ICAM2	41.8926	CDCA7L	45.1181
STAC	25.5999	C9orf116	15.2224	SLC25A44	27.8383	RIN2	14.6572	STXBP6	36.151	SNX7	30.7808	SSR1	19.1821	SERPINA11	25.737	BACH1	21.9183	EBF1	37.6053	SLC25A29	32.1696	HOXD8	68.2258	SLAMF8	63.0525	RIPOR1	46.2837	MRC1	60.3217	MRPS18B	29.3598	PLA2G2A	26.2503	CCL22	42.412	RIN3	46.9234	HDGFL2	40.523	IL17REL	25.4763	MACROD2	39.2993	SH3GL2	34.5885	ADORA2B	24.5444	CD300A	45.2134	DOK7	26.9779	ZFP36	42.8182	MAMDC2	54.9922	FRK	23.9283	AKR1B10	30.1061	CRABP1	26.4619	PPFIBP2	43.834	PRR15	30.2211	C11orf86	27.8151	GLRA3	43.9829	LBH	43.1214	LRRIQ4	38.0543	ACE2	41.4569	TRIL	45.8264	MAT1A	16.5021	HAND2	35.0521	DIPK1C	17.7828	PRR5L	22.6652	PPAN-P2RY11	41.8726	ZNF471	45.0764
NFE2	25.535	OPN5	15.1722	C1orf100	27.7217	LRP1B	14.6456	SHC2	36.0949	MT1HL1	30.712	RNF182	19.0584	CPB1	25.6183	COL12A1	21.9072	CIITA	37.5823	SPIRE1	32.1574	FILIP1	68.2083	RASAL3	63.0376	LYL1	46.1066	PSAP	60.3177	HCST	29.3452	PPP1R36	26.059	SCIMP	42.2483	KIR2DL1	46.8772	ZNF143	40.4753	ARFGAP3	25.4615	MNT	39.2609	PRPH	34.5397	IRX2	24.5398	LMO2	44.6519	CADPS	26.8887	PTPRH	42.641	FAT4	54.94	ADH1C	23.9162	TMEM252	30.0977	MYL6	26.3812	OR2D3	43.7933	CHD2	30.1242	BCL10	27.698	PIM2	43.9	SH2D2A	43.0661	C3orf52	38.0499	TMIGD1	41.1733	VASN	45.7881	UTP14C	16.4864	TDRP	35.0175	PNMA5	17.7309	C6orf163	22.3024	LTK	41.8466	ZNF70	44.9568
ITGA2B	25.15	HPX	15.1589	COQ8B	27.6951	KRBOX1	14.6084	RASSF6	36.075	WFDC2	30.6635	DEFB114	19.0482	MARCKSL1	25.577	MRGPRF	21.8546	LCK	37.537	SLC2A4RG	31.8907	CLIC2	68.0224	CD200R1L	63.033	SIGLEC10	46.0587	IL18BP	59.9087	LTB	29.2778	SYT13	26.0167	GNAT2	41.9928	ATP10A	46.6887	LEPROT	40.4405	PRR35	25.44	IHH	39.2486	TOGARAM2	34.5318	CARD14	24.4798	PLEK	44.5563	PLA2G2E	26.8716	LYZL4	42.574	EHD2	54.9317	TEX12	23.8942	TMEM171	30.0856	TBX2	26.2903	PLXNC1	43.6894	PRDX5	30.0618	ADGRF2	27.0533	FCRL4	43.7949	NR3C1	42.8856	KRTAP9-9	37.824	LAD1	41.1229	COL1A1	45.7646	OR1S2	16.4829	BHLHE22	34.644	CDH20	17.7264	BMP3	22.1893	LTB	41.8376	SYN3	44.786
FADS1	25.1196	COL26A1	15.1393	PLEKHA7	27.4872	CLDN17	14.6008	GDA	35.5116	CAPZA2	30.4314	DEFB113	19.0462	OGDHL	25.565	STAB2	21.8369	CXCR4	37.4181	NR4A1	31.8003	TMEM88B	67.9499	TTC39C	63.0281	ITGAX	45.9799	AMPD2	59.7785	SNU13	29.1815	CCL26	25.9902	IGSF6	41.7246	MROH1	46.4157	IBA57	40.4403	MYBPH	25.4051	MSLN	39.0936	A1CF	34.4986	GABRA6	24.4712	SIGLEC8	44.5439	CX3CL1	26.8338	TMIGD1	42.5151	PRICKLE2	54.9137	UGT1A8	23.8826	ANXA13	29.882	PTPN14	26.1506	C20orf203	43.2984	TRMT112	30.0562	MRPL46	27.0524	MDM4	43.7749	SATB1	42.7251	TSC2	37.3504	LEXM	41.0854	SPACA6	45.6265	MID1	16.4791	PXDN	34.5176	HTR1B	17.718	TFAP2A	22.1361	LTA	41.7471	KRTAP9-6	44.779
GMPR	25.0986	GRIN3B	15.0959	OCLN	27.2355	RPAIN	14.4959	FAM71A	35.4626	PNLIPRP2	30.4086	PCDH7	19.03	SLCO4A1	25.4505	ADAM33	21.8279	CD79A	37.4137	MEPCE	31.6571	CPNE8	67.725	DRD3	62.9088	RGS19	45.9719	CCDC149	59.5643	BRD2	29.1528	ARHGEF39	25.6361	ADGRE2	41.7192	FES	46.2313	DESI2	40.3802	PABPN1L	25.3697	ZBTB7A	39.0727	B3GALT5	34.4428	KLK15	24.4126	CYFIP2	44.3701	BEX1	26.7595	CREB3L3	42.4911	CXCL14	54.6316	FERMT1	23.8537	LRIG3	29.6336	RCN1	26.1025	FYTTD1	43.2926	PIGR	30.0215	SGK2	26.5683	CLIC4	43.7015	CD226	42.6733	GPA33	37.1506	CYP3A5	41.0399	HPSE2	45.4646	TNS4	16.4604	COL4A1	34.4999	CIDEA	17.7155	PHGDH	22.045	PPAN	41.5759	C12orf42	44.7047
LAT	24.9607	NPPB	15.084	THOC6	27.0564	CCDC198	14.4878	TEDDM1	35.4267	GRM8	30.2942	BTBD2	19.01	SPRY2	25.2605	ITGA5	21.7645	LRRC32	37.1499	SOX12	31.6311	APLNR	67.6383	CCR9	62.81	RASGRP2	45.8487	HLX	59.5406	ARF1	29.1511	PCSK9	25.4045	DUSP22	41.7046	QPRT	46.025	ANKHD1-EIF4EBP3	40.3645	MXRA8	25.3229	TBX3	38.9969	VWA5B2	34.1593	KRT6B	24.2751	FHL3	43.9284	NOS2	26.7267	SLC6A19	42.2983	COL5A3	54.5895	TXNDC2	23.7737	LAD1	29.5899	SLC4A10	25.9775	RPL24	43.2391	HNF1B	29.9532	TMEM238L	26.2867	ADAM29	43.4559	MAF	42.2306	DNPEP	37.074	CYP3A43	41.0231	PLAU	45.4529	MROH7	16.4601	PABPC5	34.3446	DEFB112	17.6925	KLHL41	22.0313	GBP5	41.5028	CNR2	44.6301
FPR1	24.9588	B3GLCT	15.0711	KCNV1	26.9144	RNF43	14.4805	UGT2B11	35.4106	CNKSR3	30.2647	SEMA4B	18.9492	MYLK	25.1188	PDGFRB	21.755	RHEX	37.0063	HSPA1A	31.4437	ZNF366	67.5922	ENTHD1	62.6948	LYVE1	45.8045	CACNA2D4	59.3209	RBM23	29.1069	PLA2G2E	25.3728	PLEK	41.604	GM2A	46.0223	ZNF837	40.3366	ARHGEF19	25.2955	UGDH	38.8536	KCTD12	34.06	GHRHR	24.2251	SIRPA	43.8406	DPEP1	26.6566	PRKG2	42.2556	IGDCC4	54.491	POPDC3	23.7485	SLC22A3	29.5083	NPPC	25.9752	AHNAK	42.9739	ZNF703	29.8859	TRIM10	26.2305	STAP1	43.2477	NEFM	42.1727	CDCA7L	36.6463	EDN3	40.9111	LRRN4CL	45.4175	SERPINA7	16.3552	SLC6A1	34.1767	TWIST1	17.6709	PHLPP2	21.9845	PDCD1	41.3162	PILRA	44.4029
AARD	24.9574	CREBBP	15.0611	MYOF	26.7832	C1QBP	14.4658	SMIM5	35.3023	PLSCR2	29.9984	CLU	18.865	HOXB8	25.1017	CIB4	21.6505	UCP2	36.8241	ZNF467	31.4364	SMOX	67.5673	NLRP6	62.6414	C12orf42	45.6963	HPGDS	58.8919	C12orf57	29.0445	TXNDC5	25.1083	CD300LD	41.4715	KCNA6	45.6822	ATF2	40.3268	COL9A3	25.2338	DUSP8	38.8431	RPRML	33.7914	NKAIN2	24.1759	SERPINB10	43.3658	KLK4	26.5375	EPHA2	41.9193	ACSM3	54.4907	LANCL3	23.742	SGPP2	29.4838	BARHL2	25.9705	SPAG4	42.9713	NDUFAF3	29.8514	TRIM15	25.9986	ZYG11A	43.0631	APBA2	42.1439	HMGCS2	36.2076	TMEM82	40.5415	PDZRN3	45.3825	CCDC9B	16.3534	SLC35F1	34.0832	CLVS2	17.6439	REN	21.9455	SPTY2D1OS	41.0359	MS4A7	44.1605
RAB32	24.9164	ARID1B	15.0283	CELA3A	26.7439	FOXB2	14.4652	S100P	34.9856	CES3	29.9659	ETS2	18.8474	ID4	25.0177	COL4A2	21.6078	EVI2B	36.7843	CD81	31.2731	CRIP2	67.4278	ZAP70	62.5447	CARD11	45.5032	STX11	58.692	TNFRSF1B	28.9916	BHLHA15	24.9518	SLAMF9	41.4597	PPAN-P2RY11	45.6746	ATOX1	40.3231	TMEM88B	25.1776	TLCD2	38.7016	STXBP5L	33.64	PLCB4	24.1524	CD48	43.2116	BMP3	26.4523	PRELID3B	41.7145	MXRA8	54.1932	UGT1A10	23.7153	FREM1	29.3548	PAX3	25.924	FCRL2	42.7767	VIL1	29.7788	ARHGEF5	25.7794	GPR183	43.0608	DOK2	42.0729	KCNH8	36.1331	LRRC66	40.3433	RUNX1T1	45.273	IP6K2	16.342	CPA5	34.0035	DEFB110	17.6386	MT1H	21.9172	ITGA4	41.0322	MS4A14	44.1451
P2RY14	24.7845	TTLL11	15.0187	CRYM	26.6695	COX11	14.4512	KRT19	34.9246	SOD3	29.9601	KRT15	18.7249	KLF4	24.8425	SBK3	21.5685	TNFSF8	36.747	FAM120B	31.2626	TNFAIP2	67.2717	XCL2	62.4359	BCL11A	45.3477	UNC5C	58.3749	SRA1	28.9148	MARVELD3	24.86	IL10	41.4565	SPN	45.6035	BBIP1	40.3002	OTOP2	25.106	RHOB	38.4963	NFASC	33.6028	BOD1L2	24.0412	RAC2	43.1457	AMOTL2	26.4196	EGFL7	41.3143	AKAP12	53.9453	GOPC	23.6072	TMEM213	29.2967	SLC6A15	25.9137	HBB	42.6844	ID3	29.7475	CD177	25.7626	BLK	42.6337	FYN	42.0725	FAM181A	36.0964	GNB1	40.1062	FIGN	45.2139	TEX35	16.202	SOD3	33.8773	VWC2	17.5953	PAGE2	21.7739	TRAT1	40.746	CD19	44.1364
TPSB2	24.7393	ZNF30	15.0052	FOSL1	26.6621	FRMD1	14.4209	ACHE	34.7403	NOS2	29.9328	CDH3	18.6863	KCNQ4	24.7957	PGS1	21.5622	ITGB2	36.2935	STPG3	31.1954	CLSTN3	67.1324	ZBED2	61.917	MPP1	45.296	IGSF6	58.1777	IRF9	28.897	PMP22	24.841	GNA15	41.4336	PPAN	45.5764	LEPR	40.0429	DBH	25.0937	KLF3	38.3723	SLC7A14	33.5833	SERPINA3	23.9851	BEST1	42.9596	ALKAL1	26.4127	GK	40.5218	CALD1	53.5044	ZRANB2	23.4888	ATP6V0A4	29.2883	DMRT3	25.7141	CEP128	42.4222	RPL18	29.5822	TRPV3	25.6836	IRF5	42.4113	ST8SIA1	41.9946	CEP126	35.8232	SLC52A3	40.1013	BOC	44.7807	ARSF	16.1551	C1QTNF1	33.6153	TNP1	17.5767	RDH11	21.6514	ZC3H12D	40.6242	GUCY1B1	44.0678
CSF1	24.5164	PRAMEF15	14.9874	AHNAK2	26.5505	CD24	14.396	TPM4	34.5908	UGT1A7	29.8983	C6orf132	18.6641	RNF223	24.7879	PRKCH	21.5601	CLEC17A	36.2112	MLLT6	31.1689	CALCRL	67.0962	PYHIN1	61.8693	BAIAP3	45.2367	CHID1	58.0208	PTPN6	28.8756	PRR15L	24.6263	MMP9	41.322	NMUR1	45.1637	SERPINI1	39.8702	FUT7	25.0908	CBX4	38.3325	NEUROG3	33.4844	HS3ST5	23.9423	DOK3	42.8479	RNF180	26.4101	PLA2G12B	40.3958	NEGR1	53.4673	MAVS	23.4447	RHOBTB2	29.23	SAMD11	25.7101	PAIP2B	42.2369	LOC728743	29.5147	FABP1	25.6276	TCL1B	42.0418	NFATC1	41.8861	GALNT5	35.7377	AOC1	40.1002	PAPPA	44.7642	TTC6	16.1356	WFDC1	33.6026	PROK1	17.5672	RPS8	21.6362	SYTL3	40.5552	SPIB	43.8843
LYL1	24.5093	ICMT	14.9727	CTDNEP1	26.412	STXBP4	14.3916	DHRS9	34.0151	HUNK	29.8519	ADGRG7	18.5814	TNNI1	24.6191	MSR1	21.5413	BCL2A1	35.9858	RUFY3	31.1315	GJA5	67.0207	EVI2A	61.5812	PIGX	45.2255	SLC23A2	58.0141	PPP1R10	28.8601	MNX1	24.5429	OLR1	41.2783	SEC14L6	44.9332	PMEL	39.7705	DVL1	25.0895	ATF4	38.3092	C2CD4C	33.4796	DRD2	23.9405	LRG1	42.8386	TM4SF1	26.3531	TRIB1	40.334	RAB3IL1	53.404	TEX43	23.3357	VSTM5	29.1492	PAQR6	25.6973	SH2D3C	42.1379	SPATA2	29.4836	IRGC	25.5854	UBALD2	42.0027	KRT72	41.7054	NTHL1	35.7318	SLC51B	40.0565	DZIP1	44.7475	SLC15A5	15.9973	C11orf96	33.5856	C10orf71	17.5267	SOX30	21.6301	FAM71B	40.4288	PLD4	43.8551
OXR1	24.4575	PRAMEF14	14.9545	CDRT1	26.4046	ZP2	14.37	NR2E3	33.945	SLC5A1	29.8483	TBC1D21	18.5006	CYP4Z1	24.5525	ADAMTS2	21.4991	ODF1	35.938	HSPA8	31.122	TBXA2R	66.9114	MKLN1	61.5011	RAC2	45.2006	PARVG	57.7763	HECA	28.8593	KCNH6	24.4886	TNFAIP2	41.0843	ANGPTL6	44.4517	HNRNPL	39.7459	ZNF831	25.0397	IER3	38.1894	KIF12	33.3202	IRX3	23.9257	NINJ1	42.618	MSI1	26.2924	HEPH	40.267	PDGFRB	53.3937	EPB41L3	23.3247	SLC34A2	29.13	KCNJ4	25.6514	TIAM1	42.041	SPHK2	29.4641	CDK3	25.5815	MIXL1	41.9572	RHOH	41.5916	LGALS9	35.7127	GSTA2	39.9996	GPC6	44.5471	RNASE7	15.989	ENPEP	33.4793	RSPO2	17.5019	CELF2	21.5829	CD3G	40.3067	CD53	43.8549
EPDR1	24.4392	PRAMEF19	14.9544	EREG	26.3468	TNNT2	14.3099	MICAL1	33.8348	SELENBP1	29.7581	GGT1	18.4734	TNRC18	24.5359	COLEC12	21.482	LPCAT1	35.9071	SAMD1	30.9958	RASGRP3	66.491	LBH	61.4972	NRROS	45.0037	CPB1	57.4554	HNRNPA3	28.8397	GSE1	24.4658	CD300C	41.0396	MMP23B	44.204	RPP40	39.7129	TMEM52	25.0371	FAM83H	38.1703	EVPL	33.3019	C20orf85	23.8841	PLIN5	42.2152	FREM1	26.1885	SEMA3B	40.2544	PRIMA1	53.2842	FXYD3	23.2933	EPB41L1	29.0201	FAM166A	25.6275	RAC2	42.0197	TOX3	29.3211	CRYM	25.5739	CR2	41.8148	EVI2A	41.5052	SH3BGRL3	35.5993	MS4A18	39.8974	CNRIP1	44.4306	FBP2	15.9335	OSMR	33.4763	GUCY1A2	17.4989	C5orf52	21.5586	TSPOAP1	40.2514	PCDH9	43.8331
SRGN	24.3592	NLE1	14.911	HCFC1R1	26.2568	NUP88	14.3064	CHST5	33.721	MS4A8	29.7028	PTAFR	18.3766	RASD1	24.5021	OLFML3	21.4087	ZPBP	35.8803	TENT4A	30.9809	MEOX1	66.4695	TNFAIP3	61.4951	UST	44.9805	FAM20A	56.5877	MCL1	28.804	PKD1L2	24.4042	CHN2	41.0319	ZBED2	44.101	ZC3H10	39.688	MYRF	25.0354	GADD45B	38.1279	SYT13	33.2644	OR51A2	23.8334	VCL	42.1828	B3GNT8	25.8752	MYO7B	39.8331	COL16A1	52.9538	CDC42SE2	23.2393	BARX2	28.8591	GCGR	25.4997	HERC2	41.8732	KMT2E	29.2891	PRSS3	25.5598	ODAPH	41.5997	SUB1	41.382	MAGEB3	35.4385	PTGR1	39.5946	COX7A1	44.3821	PGAP3	15.8852	GPX3	33.4674	ZSWIM2	17.4835	PERM1	21.4689	CDC37	40.0149	HRG	43.6944
UCN2	24.2899	UQCC2	14.8522	HBEGF	26.142	SH3TC2	14.2207	RAPGEF5	33.4073	DCLK2	29.6182	APOL5	18.3646	SH2D3A	24.4595	COL24A1	21.4077	SEL1L3	35.7858	FOXO1	30.9798	IZUMO1	66.4135	ANGPTL6	61.4409	ALOX5	44.8133	TNFAIP2	56.3694	CRIP1	28.7803	CLRN3	24.2143	MMP19	40.8277	FCMR	43.7047	ETFDH	39.4289	GPR17	25.0054	NELFB	37.8133	OR10H3	33.2297	OR51A4	23.8331	ZDHHC19	42.1301	KLK1	25.8386	KRT19	39.6627	CCDC89	52.945	C15orf48	23.1906	AMOTL2	28.7413	PPP1R15A	25.3877	CD300A	41.6551	EFNA2	29.2331	PRPS1L1	25.5048	SLC1A4	41.582	PTPRCAP	41.0324	EFNA5	35.2858	NAPEPLD	39.3488	AKAP12	44.267	SLC47A2	15.7877	CDH19	33.3707	TAAR8	17.4761	MUC3A	21.4446	GIMAP8	40.0105	KMO	43.5407
CNRIP1	24.279	EXT2	14.8339	ELP5	25.9129	FAM120A	14.1858	LGALS4	33.3902	RHBDL2	29.5305	TSPO2	18.3304	PTGS1	24.0436	BHLHE22	21.357	SPIB	35.5282	CBX4	30.9515	MCAM	66.2896	ARL4C	61.4345	OPRL1	44.7862	HCAR3	56.3627	FUS	28.7744	DNPEP	24.203	NUBPL	40.7851	IKZF2	43.7032	MDC1	39.4181	FASN	24.9931	FOSL2	37.7713	MAP1B	33.2185	VWA2	23.8228	SLC51A	42.0902	CBLN4	25.7348	CDH1	39.4672	FBXL7	52.7841	TINAG	23.1679	SLC13A2	28.5039	LSMEM1	25.3448	LAMC1	41.6505	C9orf152	29.2296	PTPRF	25.4936	KCNJ10	41.5237	TREML2	40.7023	HS3ST5	35.1248	TMEM37	39.2386	LAMA5	44.2531	TNMD	15.7472	MAMDC2	33.3267	NLRP3	17.4566	TTLL1	21.3603	EVC	39.9392	KLF2	43.4595
PLXDC2	24.1667	CENPS-CORT	14.8211	S100A6	25.8906	ZNF611	14.1757	RASAL1	33.3152	PCK1	29.4677	TRIB2	18.311	CPLX3	23.9626	RELN	21.3382	CD53	35.4329	ARL10	30.8877	FAM124B	65.9681	TAGAP	61.4331	MS4A7	44.6889	TMEM37	56.1186	ANXA2R	28.7385	PER2	24.1971	RFTN1	40.7548	FCER1G	43.4448	CHD8	39.2497	ANO7	24.9801	WDR90	37.6768	TRPM3	33.1678	GPRC5A	23.8185	RHOG	41.8859	HS3ST4	25.7258	VNN1	39.2722	MB	52.5304	CD24	23.1671	KRT19	28.4977	PRTN3	25.3148	AOC3	41.5957	ZNF462	29.0871	TMEM37	25.2057	EVI2A	41.5226	ITGB2	40.664	COG2	35.0458	CYP2C9	38.9868	PSD3	44.1828	GP2	15.7037	DEFB124	33.2966	KCNC2	17.4545	SSTR1	21.2639	CEP85L	39.8961	IL21R	43.453
KLF7	24.1034	PPM1F	14.8125	FGFBP1	25.6163	NFIA	14.1061	SYTL5	33.153	CTBP2	29.1994	NQO1	18.3002	CGNL1	23.9496	ARHGAP28	21.3122	SHISA8	35.3605	GPR161	30.8387	RALB	65.8612	PDE4A	61.1906	MS4A14	44.6872	AXL	56.0859	PBLD	28.6752	SLC24A3	23.8638	MRC1	40.7158	SYCP3	43.4042	SUFU	39.2201	MEIS3	24.9654	JUNB	37.3391	RIPPLY2	33.1433	LRRN1	23.7859	FGR	41.7663	ANOS1	25.719	SLC2A2	39.1844	FHL2	52.5089	A1CF	23.093	CLDN7	28.4364	FIBCD1	25.2912	ODF1	41.512	EPHB3	29.0858	MEP1A	25.0571	IL21R	41.4964	PSTPIP1	40.6604	CNTD1	34.997	PTPRH	38.8186	MYMK	44.1754	SLC6A7	15.5803	CAVIN3	33.236	OPRK1	17.425	PDGFA	21.1905	VXN	39.833	ADAM28	43.3926
PCDH9	24.1027	PREB	14.8097	MAPRE2	25.4062	CYP24A1	14.0765	TRIM3	33.074	HAPLN1	28.9862	STARD13	18.2674	NCMAP	23.8767	ART4	21.295	SCIMP	35.3189	PBX3	30.8327	GIMAP6	65.8189	LIMD2	60.9576	GRK3	44.6434	LCP2	55.9304	LETM2	28.6565	PLCB4	23.8457	PLAUR	40.6142	ARHGAP30	43.336	ESYT1	39.2177	MCRIP2	24.9353	BBC3	37.2452	C15orf39	32.8253	NRG3	23.7652	RAB44	41.2991	UNC93A	25.6691	SHLD1	38.9914	HOXB2	52.2593	HSD17B2	23.0444	CCL25	28.4082	EPHA2	25.2792	STK17B	41.4056	ST14	29.0836	ARHGAP42	24.9967	NEDD9	41.4617	HS3ST3B1	40.5718	KLK4	34.9499	PGK2	38.7735	COL4A1	44.0594	CALML5	15.5433	OPN4	33.2016	EDNRB	17.4219	LAMC2	21.1815	TNFSF14	39.7706	RCSD1	43.3399
MED12L	24.0585	OR2A2	14.7855	CELA3B	25.3095	PCSK9	14.0213	GDPD4	33.0463	EFNA5	28.9613	SMIM24	18.204	KCNH8	23.8085	COL5A1	21.2391	HEMGN	34.8871	PPP1R13B	30.7901	CCDC149	65.8131	CD6	60.8937	UMODL1	44.5679	CD163	55.9154	HLA-F	28.6321	MATN2	23.8423	LILRA2	40.4944	UTP11	43.3338	ATAD2	39.1724	PTH1R	24.9019	JUND	37.1743	TSHZ2	32.7568	LRRC2	23.7415	LST1	41.1378	GPRC5A	25.4262	NOSTRIN	38.8501	CRISPLD2	51.5546	SLC37A2	23.0344	C17orf78	28.3582	FSTL4	25.0342	IL10RA	41.3409	SP9	29.0742	SMIM22	24.9947	TCF3	41.3645	PLCL1	40.4684	CCDC190	34.8651	OPALIN	38.7527	EMID1	43.8216	CCDC33	15.5132	STEAP4	33.1875	GPR119	17.4074	CCNYL1	21.1793	UEVLD	39.671	ZC3H12D	43.218
FRY	24.0405	TAS1R1	14.7629	CRIM1	25.1738	SLC1A1	13.9751	CGN	33.0237	C15orf48	28.9528	STK11	18.1688	KCNH2	23.7948	SASH1	21.1348	DEF8	34.7762	CKB	30.7211	OR9Q1	65.6306	RNF125	59.3901	HLA-DQB1	44.503	LRG1	55.8954	RAB30	28.6144	TERT	23.8335	LILRA1	40.441	ZNF529	43.2809	ING3	39.154	KRT17	24.833	HOOK2	37.1685	SLC6A17	32.726	SDK2	23.6908	LPCAT2	41.1376	ALDH1B1	25.415	NCKAP5	38.818	SCARA5	51.4829	DRD5	22.9333	NQO2	28.3062	SLC10A4	25.0242	HCLS1	41.2131	HOXD1	29.0388	SLC47A2	24.991	HMCES	41.3246	JAML	40.4377	TRIM25	34.6768	SPATA45	38.699	RARRES2	43.7503	FABP3	15.5082	RUNX1T1	33.1021	GPNMB	17.3925	BOD1L2	21.0992	RIPOR2	39.5392	RASSF2	43.0615
F2RL3	24.0048	ARL2	14.7573	SDCBP2	25.1669	OCM	13.8519	TSPAN5	33.0194	SERTAD4	28.8722	TNNI3	18.163	MYBPC2	23.7326	FBLN1	21.1254	GRAMD1C	34.6824	PPP1R14B	30.6583	PRMT8	64.9817	TNFSF14	59.2319	SSPN	44.3689	LILRB2	55.8521	GIPC2	28.6031	FAM222A	23.755	LRG1	40.3981	EPYC	43.1638	SHOC2	39.1507	PTP4A3	24.8001	ZNF358	37.1136	PHLDB2	32.6297	KCTD1	23.6479	PYGL	41.1161	GRAMD2A	25.2087	NOS2	38.6782	LY96	51.4645	GANC	22.906	TM6SF2	28.2922	KCNK9	24.8943	TENT5C	41.0853	ZIC5	29.0142	CKMT1B	24.8061	JCHAIN	41.2208	C16orf54	40.3345	CAPN8	34.6231	HKDC1	38.6662	NFATC2	43.6039	STARD3	15.4896	ISLR	33.093	TMEM74	17.36	SCIN	20.9719	EVC2	39.4356	CDH12	43.0157
CLU	23.9977	NOMO3	14.7539	CD55	25.0057	C1orf226	13.7677	VSIG1	32.8948	PDZK1IP1	28.8395	MST1R	17.9317	ANKRD18A	23.6908	SCN3B	21.1108	SP140	34.4822	NR4A3	30.6048	TMTC1	64.9089	CYP2F1	59.2207	CNR1	44.3632	SIGLEC11	55.6182	RPS11	28.5156	CABP7	23.7543	TET2	40.1338	GML	43.1504	RBM15	39.0496	OTOP3	24.7939	RTKN	37.0803	NTS	32.5752	SATB2	23.5873	VENTX	41.0566	SLC6A3	25.1426	DUSP21	38.5565	ZNF98	51.315	SELE	22.8744	HAPLN4	28.2581	SRMS	24.8485	SSTR3	40.9548	PKDCC	28.8524	PPIP5K1	24.8015	SLFN11	41.0708	TRAT1	40.214	WEE2	34.5749	ARHGDIG	38.5827	EMILIN1	43.5903	CYP4F11	15.4881	PRSS54	33.018	ERICH3	17.3129	SULF2	20.898	OR2Y1	39.4333	ARHGAP39	43.0103
ADCYAP1	23.9958	CCDC127	14.7518	ANXA2	24.9988	AQP4	13.7477	GUCA2B	32.7775	TTC6	28.7148	PGLYRP4	17.9144	CPSF4L	23.6518	MMP19	21.0298	C16orf74	34.3087	TSR1	30.5315	F8A2	64.7069	TIGIT	58.881	PRDM8	44.2264	CASS4	55.2307	NSD3	28.4966	RAB15	23.6797	CD207	40.0869	MPP7	42.97	TARBP2	39.021	PDIA2	24.7755	RIPK1	37.0185	SCN3A	32.5038	ALG1	23.5805	P2RY14	41.0455	STMND1	25.1084	VDAC2	38.5319	PRCD	51.1974	ATP13A3	22.7317	S100G	28.1739	KRT78	24.6682	MDM4	40.8846	LTBR	28.8408	IFI27	24.7803	CD180	40.4753	BTLA	40.189	SLC44A4	34.4151	ADGRG7	38.5375	ISLR	43.5434	ANKS4B	15.3614	ADAMTS2	32.8124	VAT1L	17.2873	SDCBP2	20.8316	KLRG1	39.1994	RIPOR1	42.9197
OR2T6	23.8656	SDHA	14.7452	KCNK1	24.7931	PABPC1L2A	13.6731	ABHD17C	32.7236	SEMA3C	28.7114	CEACAM20	17.8869	GDAP1	23.5009	ZNF98	21.0053	AFF3	34.2184	SGSM2	30.5143	IFI16	64.704	HEATR9	58.5944	ACP5	44.1811	OSM	54.7875	FUBP1	28.4781	NECTIN1	23.6241	STX11	40.083	ZNF382	42.9604	RBX1	38.9523	SCX	24.7392	METTL27	36.9281	USH2A	32.4733	LARGE2	23.5792	STX11	40.9714	KRT8	25.0964	VIL1	38.3092	CIB4	51.1692	PDE3A	22.6768	PI3	28.1165	EMX1	24.6603	PTPRCAP	40.5517	SOX4	28.8043	TMEM171	24.7557	OSBPL9	40.2592	C4orf17	40.1388	COA3	34.3907	PYM1	38.2865	FBN1	43.3624	AKR1C3	15.1895	AKAP12	32.7253	TTR	17.2733	ID1	20.709	KCNA3	39.154	INPP5D	42.8458
RARA	23.7249	TTC8	14.7202	GIPR	24.6682	ADCY10	13.6607	CEACAM7	32.4203	EPB41L1	28.6271	PARP8	17.6563	DLL4	23.4829	VCAN	20.9944	MND1	34.1302	SPATS1	30.3683	ETS1	64.6179	PTPRC	58.4944	GLRA3	44.1469	LILRA5	54.7553	RAD23A	28.424	MRPL58	23.581	CST7	40.0654	SURF4	42.9287	UVSSA	38.7955	SLC26A1	24.7037	S100A6	36.8894	HGD	32.4531	GABRB2	23.4337	IL18R1	40.9347	KRTAP3-3	25.0873	SLC10A2	37.9427	NKX2-3	51.1603	PTH	22.6	ADH6	28.0323	FNDC11	24.6236	CXXC4	40.484	HOXA13	28.7958	VDAC2	24.6627	BCAT1	40.2348	MEAK7	39.9357	WNK4	34.3731	SLC26A3	38.1541	C1orf94	43.301	LGALS4	15.1855	C8orf58	32.7233	TEK	17.2511	ADAM30	20.7	ACTA2	39.1321	ITGA4	42.7793
GNAI1	23.7051	MRPS2	14.6874	ANKDD1B	24.3501	SLC7A5	13.6358	ETS2	32.4114	SLC2A10	28.5692	SBNO2	17.4229	JPH1	23.3265	GUCY1B1	20.9907	TMEM156	34.044	HES7	30.3604	TDRD10	64.4646	SIRPG	58.4721	LCN6	44.0968	RPTN	54.7438	PPP1CB	28.4122	SLC52A3	23.3393	CD1C	40.0038	S1PR3	42.6296	C4orf46	38.7406	FBLN2	24.6203	TSEN34	36.6729	WASF3	32.1118	ME3	23.4276	IL1RL1	40.9083	TBC1D21	24.9857	PTPRF	37.9422	SYNDIG1	51.1462	MPST	22.5883	TBPL2	28.0159	STX1A	24.6046	TCF3	40.4219	HSPA1B	28.721	TPM4	24.6597	ODF3B	39.9804	MICU3	39.8409	MIA3	34.3618	EFNA1	38.053	CAVIN3	43.2221	HIF3A	15.1823	FN1	32.7155	NTS	17.219	ADGRG4	20.6943	M6PR	38.6251	UMODL1	42.7329
KRT79	23.6738	AKAP4	14.68	NQO2	24.3126	NBPF1	13.6189	LRRC69	32.3753	ITPR3	28.4329	CDR2L	17.4115	GSE1	23.1721	COL8A1	20.9448	PTPRC	34.0157	AGAP3	30.3111	PRR29	64.4023	SLFN12L	58.3865	TNF	43.9694	CCDC170	54.3944	DNAJB4	28.3797	LRRC69	23.2125	OR52K2	39.993	ST8SIA4	42.627	NMT2	38.6609	EXTL1	24.5765	MBOAT7	36.6672	RGS17	31.8961	CA8	23.3982	IL1B	40.7957	RIPOR3	24.9626	BTNL3	37.9395	NR2F1	51.1378	NPSR1	22.5758	RIN2	27.9756	PDX1	24.5381	KLF2	40.3335	SREBF1	28.5703	XDH	24.5714	PREX1	39.9667	TMC6	39.7678	DLL4	34.2053	SLC5A4	37.9899	CHST1	43.1898	DDC	15.1471	DTX3	32.7127	SLC10A2	17.1897	KRT13	20.5075	GIMAP7	38.2645	ARHGEF1	42.6449
BHLHE22	23.6123	ZBTB39	14.6438	CACNB4	24.2686	C1orf127	13.6095	PLEK2	32.2342	MTNR1A	28.2498	SLC22A2	17.3772	TUBA1A	23.1627	COL6A3	20.9289	TCERG1L	33.8643	DTNB	30.2625	NDUFS2	64.378	ADGRE5	58.2639	ADAM29	43.8495	NLRP12	53.9794	CHORDC1	28.3567	HES6	23.1618	TMEM52B	39.8863	ITGA4	42.6055	CUTA	38.6346	FBRSL1	24.5578	SLC52A2	36.6205	PCDH8	31.6644	ID4	23.2711	C3AR1	40.6976	CHRM3	24.9474	GDA	37.8388	ADGRB3	51.1101	MGST1	22.5112	SPON1	27.8618	FEV	24.5222	KCNH2	40.3042	KRT19	28.4525	ABHD17C	24.4548	USP48	39.9419	LCK	39.542	SLC9A2	33.7711	MMEL1	37.9419	MFAP4	43.0283	PNLIPRP2	15.1179	PLAT	32.5051	SHISAL2B	17.1796	TTC6	20.467	B3GALT2	38.1473	CCR7	42.636
ZNF503	23.5598	USHBP1	14.633	FSCN2	24.1334	AGBL4	13.6037	CDH1	31.9336	PPP1R1B	28.1386	KDM4C	17.3599	HNF4G	23.1185	INHBA	20.9288	SORL1	33.8011	CSPG5	30.1515	SHE	64.1987	HIC1	58.227	LCN10	43.8314	CD93	53.863	RBM4	28.2881	PDGFB	23.1047	TPRG1	39.8771	ADAMTS17	42.5343	RBFA	38.4951	CA5A	24.518	CDX1	36.522	SERPINA10	31.4161	ERC2	23.2178	FAM110A	40.6973	BCO1	24.8509	TLCD2	37.6783	ENOX1	50.762	SPACA1	22.4649	HNF4A	27.807	NAT8L	24.4939	ARSI	40.2968	EFNA1	28.4138	SRI	24.3606	RHOH	39.9322	ATP10A	39.4672	SDR16C5	33.6721	COBL	37.7903	PRIMA1	42.7406	OAS1	15.1006	KIRREL1	32.378	CD34	17.0912	ZPLD1	20.4569	KRTAP12-3	37.8151	IL6	42.5721
PTGER3	23.53	DCTN1	14.6095	HEPH	24.0286	BAMBI	13.4879	NIPAL2	31.8606	HES1	28.0916	SAA1	17.3512	KCNQ1	23.1094	DEFB124	20.9177	STK17B	33.7685	HSPA1L	30.145	STC2	64.0499	ST8SIA1	57.8698	ATP2A3	43.7355	CLEC4G	53.8179	YPEL5	28.2855	PPP1R1B	23.0353	TNFRSF1B	39.6391	COX6A2	42.4796	CAMTA1	38.3694	GRIP2	24.5113	CTDSP1	36.475	CACNB2	31.366	GRIK2	23.2142	A4GNT	40.2218	RNF186	24.8353	SMLR1	37.6571	SERPING1	50.7343	ARL14	22.4517	TMIGD1	27.7669	DPYSL5	24.4672	CABLES1	40.2731	ZNF775	28.3806	TUBA8	24.3519	MTG1	39.7744	UCP2	39.2696	TMPRSS7	33.6208	ALPI	37.6771	SH3RF3	42.7353	EGF	15.0714	CYP4X1	32.2965	PPDPFL	17.0662	C2orf72	20.4158	EPG5	37.801	KRTAP17-1	42.3928
OR10G9	23.5021	NEK5	14.5502	TM4SF1	23.9934	UBE2D2	13.4827	CYP3A5	31.8032	TYMS	28.0667	SLC5A2	17.3058	SATB2	23.1072	GPC6	20.7883	PDE4D	33.6665	SEMA4C	30.0946	RASIP1	63.5902	P2RY11	57.8141	RASSF2	43.7309	OR10J1	53.7703	NR4A3	28.2555	TEX44	23.0165	CDC37	39.6126	IL12RB2	42.4557	RNF20	38.3483	USH1G	24.4928	SSNA1	36.4601	SPRED3	31.3054	BMP7	23.1502	VSIR	40.0964	HCRTR2	24.7801	ST14	37.6554	DPT	50.7283	KHDC4	22.4422	REG3G	27.75	NKPD1	24.3977	BAIAP3	40.0971	TMEM141	28.3005	PEX26	24.1219	ASB2	39.7672	ITGA4	39.0925	UPK1B	33.3072	UGT1A4	37.6126	HOXD8	42.7118	WFDC13	14.9994	SSC5D	32.2599	ACTRT1	17.059	PROX1	20.3218	TMPRSS3	37.7924	ORAI2	42.3694
ASIC3	23.4831	SLC14A2	14.5384	ARHGEF5	23.9465	LGR4	13.4237	TUBB2A	31.6633	PYGL	28.0605	STRADB	17.2835	HOXA2	22.9992	ETV4	20.6615	LHFPL2	33.4788	LRRC23	30.0771	NRN1	63.5716	SPN	57.7149	CLNK	43.6496	UST	53.4622	HLA-E	28.2041	KLK15	22.9687	DSCAML1	39.5417	STK17B	42.0896	UBP1	38.3341	KRT73	24.4814	SEL1L2	36.4598	NOVA1	31.2713	C9orf152	23.1327	FPR2	40.018	KCNJ13	24.7561	SH3D21	37.6544	TSHZ3	50.6261	DGUOK	22.3526	C1orf116	27.7431	CYP26C1	24.3617	ST3GAL6	40.0683	CCDC183	28.2873	TJP3	24.0907	GPR88	39.7233	TBC1D5	39.0058	AGXT	32.7453	FGF19	37.5567	CLEC11A	42.6825	ALDH1A1	14.9929	PLXND1	32.2173	IVL	17.0417	PRKG2	20.2978	KLRB1	37.7788	NEIL1	42.293
TENT5A	23.4828	LYRM4	14.5122	ADGRF1	23.9443	GPRC5A	13.4185	SYTL2	31.5772	TMEM236	27.8296	GATA4	17.2457	ARHGEF39	22.8166	TNFAIP6	20.6557	CYS1	33.3677	PRKAG2	30.0573	PKD1L1	63.4807	RUNX1	57.6616	TNNI2	43.4749	CRHBP	53.3762	PCBP1	28.1868	NTN4	22.8887	MS4A4A	39.4978	DOK2	42.0762	PRKCSH	38.3203	ASB10	24.4391	WDR81	36.3802	CCDC190	31.2036	PBOV1	23.1105	C14orf119	39.9731	MALRD1	24.748	CELA3A	37.6361	NAV1	50.5482	DSG2	22.3275	LGALS3	27.7129	ABHD11	24.3562	SEMA4A	39.7972	HOXD3	28.2485	USP53	23.9658	ATP8B2	39.4808	BICDL1	38.9923	TAT	32.6633	UBA5	37.4591	LAMA4	42.6697	NLRP9	14.9652	GUCY1A2	32.1216	OR2A5	17.0373	FOXA1	20.2773	CUTA	37.7494	LCN6	42.2903
RGS17	23.4595	FARS2	14.488	PARD6B	23.7433	ACOT1	13.4124	CCRL2	31.3455	SH3TC1	27.8197	ACACB	17.1992	ARHGEF16	22.7937	VGLL3	20.6293	SPO11	33.3026	PIGZ	30.0337	RFPL4B	63.4367	QPRT	57.5889	LTA	43.1457	PLIN5	53.3589	PTPRC	28.0888	SHC2	22.7767	MMP8	39.3643	STKLD1	41.9181	WDR81	38.245	SEMA7A	24.3866	CDS1	36.3048	EYS	31.1089	C7	23.0164	ACIN1	39.9731	MGAM2	24.6507	APOBEC1	37.2979	ALDH1A3	50.375	FAM217A	22.2771	GSTA2	27.6822	LHX1	24.3445	UBE2QL1	39.7519	PTPN3	28.2218	TBPL2	23.948	UBE2J1	39.4266	TAGAP	38.7289	ZFP64	32.628	SEMA3B	37.4255	PDE10A	42.0849	LRIT3	14.9504	EMILIN1	32.0497	NPSR1	17.0288	TRIM15	20.2732	FAS	37.7117	LCN10	41.9936
CACNA2D4	23.1588	ZNF134	14.4694	DUSP14	23.675	LRRFIP2	13.4102	GCNT3	31.2488	ATP2C2	27.7035	IL20RA	17.1953	RGS13	22.7272	TMEM119	20.6087	TLR10	33.2607	CHD7	30.0296	SERPINH1	63.4247	KRTAP10-8	57.4989	FGD2	43.088	MYH15	53.238	POLG2	28.0397	WEE2	22.5404	SIGLECL1	39.3326	GLIPR1	41.6726	FKBP2	38.1373	RNF224	24.3238	FLOT1	36.2111	NOL4	31.0108	AR	22.9864	PLEKHG3	39.7199	SLC13A2	24.6256	UBA5	37.2884	IFI16	50.3575	C21orf62	22.2477	TMEM45B	27.3963	ART5	24.3194	ZPBP2	39.6288	LIPG	28.1595	PDE4C	23.9054	FASTKD3	39.345	RUNX1	38.5361	ADAM7	32.5237	VDR	37.405	NID1	42.0798	ANKRD40CL	14.923	VASN	32.025	SERPINB2	17.0234	SLC17A4	20.22	CCR9	37.5853	LIMD2	41.9006
RNASE7	23.1121	CENPS	14.4637	MCU	23.5146	XAGE3	13.4013	HMG20B	31.1139	HOXA13	27.619	CABS1	17.1812	AGAP1	22.6245	BNC1	20.5975	FCRL1	33.236	TRIO	29.7426	FAT4	63.4033	CLDND2	57.1747	CD27	43.0127	C10orf95	53.1682	TRMO	27.9962	C9orf57	22.513	SNX20	39.2506	ETFB	41.6026	PTMA	38.0903	SLC4A1	24.3113	HOXA6	36.1788	EFCC1	31.0067	AADACL3	22.9769	LYL1	39.6371	CDSN	24.5843	TTC22	37.2065	C16orf82	50.2165	B3GALT5	22.1551	NRP1	27.2412	WNT10B	24.3024	SH2B2	39.5894	PAWR	28.1593	TXNDC2	23.8555	ARID3A	39.2684	ERP27	38.4239	AGBL4	32.3789	PTPRF	37.3554	CX3CL1	41.7855	ABO	14.9115	ZSCAN1	31.986	SHCBP1L	17.0084	FETUB	20.2087	GNA15	37.5635	KCNA5	41.5625
SIGLEC6	23.1092	CABP1	14.4536	GSG1	23.4795	FAM3B	13.3981	VWA3B	31.0633	SLC44A4	27.6045	APOBEC1	17.1384	HEPACAM2	22.5495	CXCL13	20.5285	MYBPC2	32.9843	PHF13	29.7339	AQP1	63.1663	PRR5	57.1598	ST8SIA4	42.5201	BCL2A1	53.1403	CUTA	27.9601	KRTAP10-4	22.4742	KCNIP1	39.191	SLAMF7	41.5286	HSPB11	38.0767	DAB2IP	24.3012	SLC20A1	36.1755	LOC728392	30.938	UGT1A6	22.9653	CCDC57	39.4999	WNT5A	24.5621	LGALSL	36.6508	RXRG	50.1505	LURAP1L	22.133	NEUROD6	27.123	HAND2	24.2977	LRRC14B	39.2929	CEACAM16	28.132	DEFB1	23.7896	CAPN10	38.8741	RASGRP1	38.3995	DGAT2	32.3349	CDHR5	37.3089	DDAH1	41.7378	SPATA20	14.894	PRCD	31.9686	RNF113B	16.9337	HSD17B2	20.1959	CFAP54	37.5185	TMEM243	41.5163
MILR1	23.0876	COIL	14.4529	F3	23.4647	PLPPR1	13.3547	TRIM36	31.0327	GPX2	27.199	CCL24	17.0438	NRCAM	22.3798	SUB1	20.5092	CCDC102A	32.9008	ZBTB10	29.7269	LCK	63.1575	TNFRSF1B	56.8735	NR1H2	42.3952	CLEC10A	52.9894	NPM1	27.9517	ARHGEF28	22.4414	LAIR1	39.1805	KLRC2	41.258	TMEM87B	38.0701	INSRR	24.262	ANAPC2	36.0525	PCSK2	30.8927	SLC26A7	22.9476	CACNA2D4	39.421	SLC24A3	24.4777	CXADR	36.5035	MUSK	50.1196	CLDN7	22.1143	PNLIPRP2	27.0495	NXNL2	24.2102	GNB3	39.1156	SLC39A4	28.1272	RHPN2	23.6196	PIK3CG	38.8434	PRDM8	38.2757	MTNR1A	32.3077	APOBEC1	37.3084	HMGCLL1	41.6391	OR5M11	14.8701	EQTN	31.8517	SOX14	16.9331	NRARP	20.1692	TBX21	37.1479	ADGRG5	41.4227
IL3	23.0429	LTBP2	14.4464	LURAP1L	23.3446	ANKRD22	13.3414	HNF4G	30.9585	EPB41L3	27.1479	TMEM238L	16.9638	SLC39A13	22.3694	CALD1	20.5075	IL12RB1	32.8919	ZBTB42	29.5469	HSPA12B	62.8127	MCOLN2	56.6646	MAST3	42.3921	ADORA3	52.6758	BCLAF1	27.9455	CYTIP	22.4141	PLIN5	39.1267	RNF125	41.2569	PPAT	38.0572	NEU4	24.234	MNX1	35.9415	SMIM32	30.6773	ELAVL2	22.8925	ATG7	39.2633	TMEM229A	24.4505	HAPLN4	36.4747	PNMA8A	50.0517	OVOL2	22.0784	CNKSR3	26.9913	BGLAP	24.1181	MIXL1	38.8926	PKP2	28.1111	NUTM2B	23.5253	STX11	38.7691	DPEP2	38.1035	ANGPTL5	32.201	SLC5A9	37.254	PRSS1	41.5659	ADTRP	14.8356	FZD10	31.7854	GPC6	16.9211	HRCT1	20.1341	FES	37.0973	KRTAP4-12	41.1738
HTR1B	22.9232	GRM6	14.4402	ITGB1	23.34	FUT6	13.3366	LDHAL6A	30.8323	GXYLT2	27.1115	C6orf141	16.8963	FHDC1	22.3503	IGDCC4	20.4942	BPTF	32.8811	FADS2	29.5427	ENG	62.729	KLF12	56.6482	HLA-DOA	42.3805	LAMP5	52.5919	PLEKHO2	27.9322	BMP7	22.3798	IDO2	38.8946	XCL2	41.2201	PAICS	38.021	EPPK1	24.1488	CFL1	35.919	EGR4	30.5092	SLC5A1	22.8229	TM6SF1	39.1397	RORA	24.2043	TM6SF2	36.4604	ARHGAP29	49.9707	EVA1C	22.0362	BTNL3	26.9902	FOXB1	24.0889	OXCT2	38.8483	RPS29	28.0665	MALL	23.4714	SNX20	38.6986	FAM71B	38.0682	GOPC	32.0649	MUC3A	37.0688	SERPINE1	41.5449	AMBP	14.7983	SDC2	31.6793	GRIA3	16.9017	FCRL2	20.1208	FURIN	36.9119	PRND	41.0729
EFHC2	22.9081	LHPP	14.4368	MAFK	23.2713	EFNA5	13.3054	FSIP2	30.8274	TMEM252	27.1038	AHRR	16.88	STAC3	22.3289	ASIC5	20.4616	TIMD4	32.8028	ZNF316	29.466	GPR4	62.2946	MVB12B	56.583	PIK3CD	42.3542	QKI	52.5054	FAM78A	27.8632	DCDC2B	22.3785	OR52W1	38.87	FOSL2	41.0202	TXNL4A	38.0192	ELN	24.0855	PLEKHG6	35.9141	ZP2	30.4031	FAM240A	22.7759	GAPT	39.0581	SLC3A1	24.1987	S100A14	36.4543	MEIS2	49.9538	TST	22.0172	OSR2	26.8334	WNT7A	24.0819	TET1	38.8117	LRR1	28.0588	APOBEC3A_B	23.4501	GPR35	38.6977	KRTAP12-2	38.0363	DCDC2	31.7079	IGSF23	37.0239	NOTO	41.5309	DCST2	14.6489	S1PR3	31.5304	PTGFR	16.8889	CASP5	20.1006	TNFRSF1B	36.76	FCRL3	40.8886
PTPRB	22.887	ZNF879	14.4326	KLF5	23.1649	HTR1E	13.2982	PLCB4	30.7714	C17orf99	26.9926	TMEM211	16.8648	CASZ1	22.1906	TGFB2	20.4026	LTB	32.7948	WNT11	29.4033	OPA3	62.2936	ATP10A	56.5008	KLHL14	42.2805	IGSF21	52.3689	HSP90AB1	27.8496	HPN	22.1024	LIPN	38.8665	SLC16A6	41.0095	FAM214B	37.9533	KRT71	24.0176	FZD5	35.8003	CORO2B	30.3567	LACTBL1	22.677	TSPAN18	38.9696	SH3TC2	24.1594	SAA2-SAA4	36.4416	OLFML3	49.9362	CCL28	21.8855	GREB1L	26.7935	TLX3	24.013	PLCL1	38.7934	FAM81A	28.0031	KCNK5	23.311	B4GALT3	38.647	FAAH2	37.9516	KRTAP21-1	31.5479	MOGAT3	37.007	GRIN2A	41.4663	DCST1	14.6446	OR51D1	31.4682	SLC6A2	16.8793	VWC2	20.0719	IFI44	36.6312	TMC6	40.8794
CD22	22.8462	SS18L1	14.418	TNFRSF12A	23.1274	ZRANB2	13.2975	HDAC1	30.7703	SH2D4A	26.9875	CCDC170	16.8507	SMCO1	22.1686	LRCOL1	20.3869	SYK	32.7577	PLEC	29.3025	PABPC4L	62.2206	GBP5	56.3525	ADGRG5	42.162	SDS	52.1093	RPL3L	27.8074	NUDT22	22.0994	FCN1	38.8506	STAM	40.9586	ZNF687	37.8239	CA7	24.017	HSD11B2	35.7051	SLC5A8	30.1427	ESR1	22.6443	SH2D3C	38.9635	AIRE	24.04	SAA2	36.4392	LRRC17	49.8738	SPANXN4	21.8201	RASGEF1B	26.7707	ITPKC	23.9248	CDK11A	38.7852	ACVR1B	27.9188	UPP1	23.2494	BTN3A2	38.4819	PRKCB	37.9317	KAAG1	31.1261	DEAF1	37.0008	ADAMTSL2	41.2447	CLDN2	14.6334	SLC25A18	31.3902	KCNJ18	16.8511	TRIM10	20.0654	TANK	36.5593	GPR18	40.8537
PRG2	22.8073	PSMA7	14.4152	BACE2	23.0963	PARD6B	13.2872	KLHL41	30.6916	PLEKHS1	26.8194	SAA4	16.7942	TPM1	22.1283	MB	20.343	BEND4	32.7068	DNMT3A	29.2314	ZNF667	62.1407	JAKMIP2	56.2757	LFNG	42.0248	CARD9	52.0769	ANXA6	27.7337	KRT19	22.0935	GLT1D1	38.715	GRAMD1B	40.9274	KCTD9	37.7727	IQCA1L	23.9554	HOXA5	35.688	GRIA4	30.1353	OR13F1	22.6286	SH3BP2	38.7426	PCDH8	24.0029	OMP	36.3443	TMTC1	49.8044	RHBDL2	21.7637	BAIAP2L2	26.6567	NR5A1	23.9248	IKZF1	38.7544	CERS6	27.8549	FAM3D	23.234	EIF2AK3	38.4654	EVI2B	37.6687	MYO5C	31.1186	FUOM	36.9412	F2RL3	41.1977	AOC1	14.6121	DOK6	31.3481	BHLHE22	16.8484	CALHM3	20.0589	STK17B	36.4451	GPR132	40.5716
GALC	22.8048	ZC3H18	14.3759	BARX2	23.0505	FGL1	13.2696	CAMK2N1	30.6893	FARP1	26.7288	LYZL4	16.7759	ARHGEF38	22.1225	PTHLH	20.3338	TNFRSF17	32.5919	PIM3	29.1741	ARMS2	61.957	ASTL	56.1429	MAP9	41.8205	MILR1	52.0763	TSPYL2	27.6792	ICA1	22.0873	ACOD1	38.5542	CA10	40.6635	ZNF438	37.7452	MAPK15	23.9434	CLIC1	35.6705	GGN	29.7749	TSC2	22.5669	LILRB2	38.726	NEUROD6	23.9444	UGT1A5	36.2427	PDE10A	49.5628	AKR1B10	21.7557	CDX2	26.6496	CRYBA2	23.7029	CD28	38.7254	MYO1E	27.8467	PDZD3	23.005	HERPUD1	38.4067	IL21R	37.3478	NNAT	31.0664	GSTA1	36.9055	COL3A1	41.1403	OR2S2	14.5609	STARD8	31.2712	LRRC55	16.8342	PRKG1	20.0258	SLC34A1	36.1855	TMEM131L	40.5385
ADAMTS3	22.7778	RXFP2	14.3418	ERCC1	23.0314	SH3RF2	13.2201	BDKRB1	30.5516	SH3BP4	26.6435	TRAF2	16.7031	ANKRD40CL	22.011	COL6A2	20.3294	GSX2	32.4366	JADE1	29.1682	ANKRD65	61.7037	ANXA2R	55.7115	INPP5D	41.7577	DAB2	51.8583	BCL6	27.668	MRGPRE	22.0611	TMEM273	38.4956	BEND4	40.6232	CCDC61	37.7231	TSSC4	23.8545	ARHGEF16	35.5702	MLXIPL	29.7733	NKX2-1	22.5632	CEACAM4	38.7244	SPACA1	23.94	DUSP1	36.2243	PTK7	49.4965	CD177	21.6358	IGSF23	26.5407	GAST	23.6976	EPB41L4A	38.5995	EHD1	27.8196	TRIM40	22.9451	IKZF1	38.247	PIK3CD	37.3335	FER1L6	30.749	MYO7B	36.8388	GLI2	41.0244	TAS2R46	14.4789	ADGRB3	31.2498	FRMPD2	16.8341	DLL4	19.9958	ZAP70	36.1496	TMC8	40.4294
BACE2	22.7506	PIGZ	14.3404	BPIFC	22.9799	ADAMTS19	13.2176	KCNK1	30.5264	SLC44A3	26.6157	IGSF23	16.6922	ZNF503	21.8741	MASP1	20.231	ITGAL	32.3495	BAIAP2	29.0945	SEMA6B	61.6191	MAP9	55.6441	KCNC3	41.7183	CCRL2	51.7633	UNK	27.6244	RASAL1	22.0291	TNFSF13B	38.4691	ADGRG1	40.5964	NIFK	37.5499	SLC25A47	23.8286	PNPLA2	35.5507	UNC13A	29.7418	SERTM1	22.554	ANKRD13D	38.7014	METTL24	23.8815	COQ8B	35.8153	TRIL	49.4586	PLIN1	21.6263	FCAMR	26.3799	TOR4A	23.683	IL6R	38.554	TXNIP	27.7857	KRBOX1	22.9317	CLINT1	38.2092	GYPC	37.2837	PDIA5	30.7044	CRYBG2	36.8368	OLFML3	40.8802	HNRNPAB	14.4325	MYH11	31.0623	PRSS1	16.795	OR52E2	19.907	ANGPTL6	36.0443	SLC2A3	40.367
TYROBP	22.7262	HNRNPDL	14.3381	CXADR	22.7981	ST6GALNAC1	13.2101	BDKRB2	30.4255	DGUOK	26.589	ABCG5	16.6493	CTBP2	21.8333	ZNF474	20.157	LYVE1	32.3104	PRKAA1	29.0911	NOVA2	61.2485	ICOS	55.256	RHOH	41.6949	MRC2	51.511	TRMT12	27.5631	BAIAP2L2	22.0243	ITGAM	38.4373	CRTAM	40.5737	LRRC42	37.5239	ANGPT4	23.7722	ENTPD2	35.3587	FAM183A	29.6715	PRUNE2	22.4995	ZDHHC18	38.4097	TRPV6	23.8142	KRT12	35.7408	SIX2	49.3958	SLC10A5	21.5505	KCNIP4	26.2595	LHX9	23.6413	STAP1	38.4866	GCAT	27.7451	NR1I2	22.8715	THRSP	37.8921	NTRK1	37.1944	CASR	30.5668	PLA2G12B	36.6202	ECE1	40.3565	NAT8B	14.4126	BLOC1S1	30.8987	SOX11	16.7619	MTNR1A	19.8983	CA10	35.952	COL19A1	40.3301
AUTS2	22.6571	ZNF569	14.3372	MTUS2	22.6664	GMNN	13.1993	FOXA2	30.2743	NXNL2	26.5708	SLC16A4	16.6397	VPS28	21.616	DDAH1	20.1567	PLCG2	32.2024	ZBTB7A	29.0752	FAM13C	61.1648	SARAF	54.9669	GPR31	41.5261	CRYGA	51.51	PPP1R35	27.523	FFAR2	21.9587	SIRPB2	38.2969	JAKMIP2	40.5041	ABCB8	37.3689	EGFL7	23.707	ZBTB37	35.2867	ATP13A5	29.6367	FAM167A	22.4737	NRROS	38.3451	TOM1L1	23.8082	SLC6A20	35.7094	FBLN5	49.3314	TMEM87A	21.5018	CBLC	26.1946	NEU1	23.6391	MYO3B	38.3912	CDC42BPA	27.7404	SPAG9	22.8542	C4orf36	37.4647	CD7	37.1893	PGR	30.493	PRSS8	36.5751	KIAA1755	40.3172	ACVR1B	14.384	ITGA7	30.8782	DCSTAMP	16.7409	PRSS12	19.8886	PHACTR2	35.8331	NCF2	40.1417
PTH2R	22.6215	ARMC12	14.3043	SERPINB5	22.5737	RTCB	13.1617	APOBEC1	30.1656	GJB3	26.512	FUT2	16.6358	NRG3	21.5989	ADGRA2	20.0252	ZNF185	32.0613	RNF157	29.0614	OR6Q1	61.1346	MORN3	54.9577	FCER2	41.4533	TGFBI	51.414	PDCD4	27.4776	GPR148	21.8112	FLT1	38.0577	IL21R	40.4604	AFG3L2	37.3342	ADGRG3	23.6692	MSH5	35.2259	CNNM1	29.6345	DLEU7	22.4588	PIGX	38.3365	KCNH6	23.7951	SLC5A12	35.2291	CLEC11A	49.3115	GUCY2C	21.4988	PKP2	26.1173	BEAN1	23.6027	IKZF3	37.9469	PDZD8	27.6916	SLC4A9	22.8277	ZNF215	37.4128	RETREG1	36.8663	DPPA5	30.4853	SULT2B1	36.4874	FAM163A	40.3074	NGEF	14.3524	TMPRSS5	30.727	THBS2	16.7359	CHP2	19.8462	APBB1IP	35.8094	CSHL1	39.7963
TXNDC2	22.6075	ENOPH1	14.2947	ZC3H12A	22.4872	TMEM211	13.1305	TRIM25	29.8763	HNF4A	26.4805	TXNDC2	16.6316	SOWAHA	21.486	COL27A1	20.0238	HAMP	31.9828	TPI1	29.0576	MAGI2	60.9515	GPR132	54.8886	UCP3	41.0134	PDGFC	51.3914	MYO1G	27.3977	CRYBA2	21.7915	CD22	38.0021	HELZ	40.4578	BARD1	37.3109	RNF112	23.6515	MBD6	35.1835	USP30	29.5085	SH3TC2	22.4182	FADS1	38.085	CACNB2	23.7459	MYO18B	35.2169	KIAA1614	49.2952	RASEF	21.4398	ACRV1	26.095	PRRT4	23.5751	GLIS1	37.8421	BCL11A	27.6893	UGT1A1	22.7704	AHNAK	37.3305	ICAM2	36.6802	PMP22	30.4732	TTC22	36.4838	MMP17	40.2756	TNS3	14.311	ARHGEF17	30.6506	SMPX	16.7202	MT1G	19.7487	ATF7IP2	35.7094	GH1	39.7963
NME8	22.6034	PPP5C	14.2647	PTP4A1	22.431	ATP8B1	13.1035	KRT15	29.8548	EPCAM	26.4698	KY	16.6117	COBL	21.4201	PXDN	20.0232	ENO4	31.9792	LONRF1	29.0537	FGD5	60.7957	SPOCK2	54.7873	SLC6A16	40.954	APOC4	51.3418	KPTN	27.3743	PADI3	21.6749	OR2B11	37.9217	PRR5	40.3813	DUSP10	37.3056	FBXL16	23.6506	ATP1B1	35.1016	C11orf87	29.4691	CADM1	22.3652	EFHD2	38.0731	PGGHG	23.6578	MUC3A	34.9887	COL6A1	49.0646	MATR3	21.4256	SLC51B	26.0527	HOXB13	23.5165	VOPP1	37.7674	ZFHX3	27.649	PLCD1	22.7594	CRYBB1	37.0709	RCAN3	36.6435	CEACAM5	30.402	AKR1C2	36.4789	NEGR1	40.1238	CACNG1	14.2297	MB	30.6418	SYNDIG1	16.7185	CCL15	19.7215	PYHIN1	35.7049	PECAM1	39.7921
ZNF135	22.593	SAGE1	14.2632	PARP4	22.3912	C5orf46	13.0929	LTBR	29.5921	SMIM32	26.4205	ABCG8	16.5867	SOX13	21.3951	ABCC2	19.952	MRPL4	31.9566	TONSL	29.0173	SPAAR	60.7829	TXLNB	54.784	GPR183	40.6322	FAM71A	51.186	MARK3	27.3731	GPX2	21.5803	RUNX3	37.8955	CHST2	40.1843	CCT7	37.2717	CCDC166	23.6327	DDIT3	35.0913	SVOP	29.4185	SLC28A3	22.3491	SIRPB1	37.68	CFAP221	23.6561	CGN	34.927	TMEM100	49.0109	BTNL3	21.3186	BTNL2	26.051	ZIC5	23.4941	TIMP2	37.5251	RIPK4	27.6381	MAL2	22.7431	TMEM156	37.0263	IL19	36.6379	ADH7	30.2178	TUBAL3	36.453	RBMS3	40.0502	TEKT5	14.2189	DAB2IP	30.5354	C1QTNF7	16.7158	SLC10A5	19.7121	BCL11B	35.5763	TCL1B	39.4776
SLC43A3	22.5669	CT45A10	14.2632	LGALS3	22.322	OR5AK2	13.0929	MIA3	29.5775	HOXD4	26.3739	RIN2	16.5474	ACTN1	21.1809	SPARC	19.8689	CACNA2D3	31.9141	SCMH1	28.971	CRHR2	60.4401	PTPRCAP	54.7803	PIK3AP1	40.623	HLA-DPB1	51.1855	UBE2S	27.3722	DDO	21.523	IRAK3	37.8503	CPVL	40.08	CDCA2	37.153	ALDH4A1	23.6276	MTUS1	35.0675	RCAN2	29.18	TBX18	22.3058	PTGDR2	37.4785	PRDM16	23.5548	TRIM10	34.8611	SPARCL1	48.8734	MUC4	21.284	CAPZA2	25.8619	EBF2	23.4432	UGT3A2	37.4341	OCLN	27.5509	MYEOV	22.5939	DENND5B	37.0168	SLC2A3	36.6206	NXPE4	30.2096	PHYHIPL	36.3607	HOXD3	40.048	LYPD8	14.1922	CCDC8	30.5013	ATP1A2	16.6973	OLFM4	19.6396	C3AR1	35.388	SHISA8	39.4643
JAKMIP2	22.5241	CT45A7	14.2625	S100A16	22.2823	RASEF	13.0628	RFFL	29.4816	ANKRD22	26.3429	ITGB6	16.5148	TRERF1	21.1152	LAMA4	19.8374	IFNLR1	31.8562	MTURN	28.9647	EXOC3L2	60.374	C12orf40	54.6694	ATRNL1	40.4914	IFNGR2	51.1802	PCF11	27.3399	RNF186	21.4355	SIGLEC12	37.8281	ABHD15	39.9487	SMARCA2	37.0755	CERCAM	23.6245	HLA-DMA	34.9247	SYT4	29.0861	PLPP3	22.2966	CDK15	37.3702	LRRC38	23.5017	SFN	34.8351	KCNT2	48.8305	NPY5R	21.2584	PCSK5	25.8585	EN2	23.3855	ATP8B2	37.2163	PARD6B	27.4971	DUSP21	22.5753	GPR25	37.0154	RASA3	36.497	KRTCAP2	30.1024	KHK	36.3329	RXRG	40.0367	WFDC10A	14.1275	ITIH4	30.4081	SLITRK4	16.6938	NXNL2	19.6174	SAMSN1	35.283	LMO2	39.4015
CDC14A	22.4956	CT45A6	14.2625	RANGAP1	22.2046	SLITRK6	13.0225	NECTIN4	29.4552	LAD1	26.2434	MCIDAS	16.5114	MAGI1	21.0993	PSG8	19.7984	PIK3CD	31.7734	HES6	28.8936	NUP188	60.1991	TRAT1	54.6149	P2RX5	40.304	HCAR2	50.8753	SUSD6	27.3108	GDAP1	21.4339	MS4A6A	37.6777	TP53I13	39.7854	NRL	37.0084	ITIH3	23.6004	FOXA3	34.8793	GPR142	29.0763	PRKAA2	22.2829	BID	37.3686	BOD1L2	23.4423	LMTK2	34.8046	KCNE4	48.8097	GOLM1	21.2046	PLA2R1	25.8422	ESRRG	23.3082	HOMER3	37.1412	C15orf48	27.4708	BARX2	22.51	BHLHA15	36.9586	CASS4	36.4833	PRLHR	30.0288	NAT2	36.3138	KCNE4	39.9484	WFDC9	14.1168	TTYH1	30.3968	POU2AF1	16.6917	CDRT1	19.5876	MED7	35.1846	SATB1	39.397
FGF20	22.4562	CT45A8	14.2625	ITGB5	22.1779	NRXN1	13.0208	KRTAP9-2	29.4246	NXPE2	26.2324	GJB3	16.4769	ANO7	21.0001	TRIM55	19.792	ALOX5	31.7731	TBCD	28.7471	LMCD1	60.0382	CD101	54.5455	EMB	39.9883	CD86	50.7526	SYNGAP1	27.3072	HID1	21.4246	PMFBP1	37.533	SLAMF8	39.6877	BBS12	36.9955	RXRA	23.5858	FAM110C	34.7592	RNF183	29.0704	ALDH1A3	22.2533	ALOX15	37.3066	OR6C68	23.3627	RASSF6	34.7473	RIPOR3	48.7731	NPY1R	21.1611	PRR5L	25.7999	MRNIP	23.302	NCF4	37.1386	FOXA3	27.4429	SLC9A3	22.4891	PLCG2	36.9276	C12orf40	36.3454	IFI27	29.9863	SMLR1	36.1649	TUB	39.9159	PKLR	14.0925	CCDC9B	30.3928	INSC	16.6661	SPAAR	19.4033	ZBTB16	35.1432	INSC	38.9577
ADAM12	22.3315	PDIA6	14.1642	BRF2	22.1647	NPY5R	13.0175	KRTAP9-3	29.4245	HOXA9	26.2283	OR8A1	16.455	HOXA10	20.9286	PIEZO2	19.7792	LIMD2	31.6156	ATG4B	28.7248	TPO	59.8082	CLEC2D	54.4185	JAM3	39.9712	CD1C	50.6903	HEXIM2	27.2302	GP9	21.3943	SLC46A2	37.3439	HIC1	39.5376	PRPF40A	36.9704	FGFRL1	23.5469	FARP2	34.7081	RADX	29.0526	C8orf34	22.2314	SLC18A2	37.1179	DTNA	23.3554	ABCC2	34.2937	RARRES2	48.725	BMP15	21.1547	DACH1	25.7765	DLX4	23.3003	CFLAR	37.0981	EPCAM	27.4115	TAT	22.4604	ST6GALNAC4	36.6094	TRMO	36.0527	ZNF19	29.9099	GDPD3	35.9607	EDAR	39.8364	CXCL17	14.0902	NFATC4	30.3645	GALNT15	16.665	CEACAM6	19.3516	NME9	35.0972	ADD2	38.8728
RGS1	22.3264	HES3	14.1325	IGF2BP2	21.9625	CACNB4	13.0072	KRTAP9-8	29.4242	WNT5A	26.0875	GBP7	16.4542	TAS2R38	20.9221	SSC5D	19.7412	TMC8	31.5908	NEMP1	28.7194	A2M	59.6358	MMP23B	54.1864	ORAI2	39.9033	CD300E	50.6819	FNBP1	27.2288	JPH1	21.3772	TREM1	37.3433	GPR65	39.4788	TSN	36.9577	TGM1	23.5325	TMEM249	34.5442	LYZL4	29.0034	ADAMTS15	22.2309	UNC13D	37.0806	SP8	23.3169	GCNT3	34.2795	EMILIN1	48.6599	NR5A2	21.135	PLLP	25.7624	NKAIN1	23.2702	PARM1	37.0444	AGR3	27.3553	FBXO32	22.3966	GNB3	36.3168	CD27	36.0142	C10orf99	29.8745	MEP1A	35.8022	C6orf118	39.7865	AKR7A3	14.0855	COX4I2	30.3086	ITPRID1	16.6473	GFRAL	19.3155	GPRIN3	35.0663	OR2L13	38.7539
DNAI2	22.2856	GADD45GIP1	14.1076	LAD1	21.8271	MPZL2	12.9986	KRTAP9-4	29.3869	TSPAN12	26.0581	PCDH8	16.4352	VWA1	20.902	AUTS2	19.734	CDCA7	31.5313	SNX25	28.7161	IL33	59.4598	TMEM71	53.9658	MKLN1	39.7209	NINJ1	50.6603	TEDC1	27.2234	TMEM269	21.3433	IL1A	37.0605	CAMK4	39.3675	ARL6IP6	36.9092	GRIK3	23.5311	NECTIN2	34.4915	CAST	28.8833	SH3GL2	22.2258	ARHGAP30	37.0773	EPHB3	23.3053	TMEM41A	34.2786	SH3RF3	48.5135	PRSS3	21.1105	SAMD5	25.676	HCN2	23.2423	ABCD2	37.0029	PTPN21	27.2753	PRKG2	22.3278	BMP6	36.2061	TRIB2	35.9599	LGSN	29.7563	TMEM252	35.6709	PRR16	39.7548	AIFM3	14.0746	APCDD1	30.2681	OPN4	16.6046	CHRM3	19.2265	FMNL1	34.9026	ALOX5	38.6448
FAM110A	22.2809	TMEM187	14.0982	CSRNP1	21.815	PLCE1	12.997	FAM120B	29.33	FOXA1	26.009	TENM3	16.4255	OGFOD2	20.8283	TNFRSF6B	19.7206	SH2B2	31.2464	ZDHHC14	28.6806	JAM3	59.2421	SCUBE1	53.8971	SLC44A2	39.7115	PLAUR	50.4358	SEMA7A	27.1725	TMCO2	21.2541	CD244	36.9118	MEX3C	39.2163	PRADC1	36.8056	PRR22	23.4535	CKS2	34.4207	GUCY2C	28.77	KLK2	22.1827	AMPD2	36.9491	KRT2	23.2852	SPINT1	34.0537	BOC	48.3555	PKP2	21.008	HMGA2	25.638	DUOXA1	23.1965	PLCG2	36.907	NR2F2	27.2537	RALB	22.284	C20orf203	36.1988	RNF125	35.9449	TMCO2	29.664	HMOX1	35.5174	SNAI2	39.7173	GSTA5	14.0244	CADM3	30.1559	USH2A	16.5866	GRAMD2B	19.1797	DOK2	34.81	RGS19	38.6338
SLC22A10	22.2711	RNF130	14.0883	RHOD	21.6279	SOD3	12.9446	ITLN1	29.2339	CCL28	25.9386	BTNL3	16.4154	C20orf202	20.7907	IL34	19.7179	FCRL3	31.1919	THAP4	28.6806	PXDN	59.2261	DOK2	53.8463	HHEX	39.6534	CD300A	50.2394	SNX5	27.1665	TRPT1	21.2533	CXCL13	36.7666	ABHD17A	39.1618	RRP9	36.7405	CHADL	23.4247	SHC1	34.1325	SMIM6	28.7364	HOXB8	22.1469	HSD11B1	36.8997	GPR39	23.2571	AGPAT2	34.0353	EDNRB	48.0822	GNE	20.9669	MGAM2	25.6056	DUOX1	23.1937	MKLN1	36.8832	CNN3	27.23	PRSS8	22.2784	KCNQ5	36.1543	HSF5	35.8754	CALN1	29.6562	SLC17A4	35.5118	AFAP1L2	39.6215	SLC22A6	13.9105	HOXB2	30.0555	KCNJ1	16.5078	NGEF	19.1713	MKLN1	34.7437	OR2L8	38.6087
CBFA2T3	22.2638	SETD1B	14.0551	INSL3	21.584	FOXA1	12.935	AREG	29.0584	E2F8	25.9065	TGIF1	16.3937	TAS2R60	20.7684	SERPINE1	19.6734	HLA-DMB	31.18	MLLT10	28.6436	LIMS2	58.8266	MRPL10	53.8457	P2RY10	39.6501	DNAJC14	50.231	STAT1	27.1591	CFAP73	21.2099	ICAM5	36.7339	CD3E	39.0555	EVI5L	36.7383	KRT7	23.3529	LRRC14	34.0678	CHST9	28.6963	SLCO1B1	21.9379	ADORA3	36.8223	LHFPL6	23.2379	MS4A10	34.0323	CFD	48.0662	FSTL1	20.9084	SLC17A4	25.4477	MCIDAS	23.142	PALD1	36.8205	ATP8B1	27.1853	TINAG	22.2492	SYK	36.1364	DRD3	35.8582	C1orf226	29.6189	GPD1	35.4008	KCNT2	39.5539	EPN3	13.8462	EGFL8	30.0212	FABP7	16.5028	IL36B	19.071	LST1	34.3882	HHEX	38.5379
OXER1	22.2291	ABCC12	14.0486	PDGFA	21.5058	NDP	12.9254	SPINK1	29.0092	STX19	25.8553	XDH	16.3798	CEBPA	20.7065	CSF3	19.6733	CENPM	31.1573	KLHL5	28.4897	TUBB6	58.7652	IFITM2	53.7719	TFEC	39.5409	STX4	50.085	PHOSPHO1	27.128	LRRC10B	21.1916	RFX8	36.6524	LSM10	39.0142	EIF5B	36.7163	TMEM184A	23.3324	FOXO3	34.0416	DYNAP	28.6665	NUPR1	21.8111	IKBKG	36.6623	GABRB2	23.1985	SCOC	33.9491	C6orf118	47.9615	ARHGAP44	20.8934	LGALS2	25.3987	TH	23.1019	HEMGN	36.7893	ARHGAP8	27.1642	PCSK6	22.2153	LAX1	36.0799	GIMAP1	35.6399	RASEF	29.5095	DISP2	35.3696	FBXL7	39.5107	C8orf89	13.8207	PLCB1	29.9605	KIR3DL1	16.4804	SLC16A5	18.8378	CREM	34.2643	RBM38	38.3001
LPCAT2	22.2227	ZNF844	14.0279	KRT19	21.4596	SLC39A2	12.8944	SCIN	28.9451	STUM	25.8486	SLC7A5	16.3634	TUBB4B	20.6293	C11orf96	19.6388	SMIM20	31.1514	AGO2	28.4355	CAVIN3	58.6988	PSTPIP1	53.7631	RIPOR2	39.5269	TBATA	50.0465	TAP1	27.1254	FAM149A	21.1886	CXCR4	36.5998	CCL3	38.9721	ZBTB5	36.6082	KCNK17	23.3295	RECQL4	34.011	SEMA3D	28.5882	GXYLT2	21.8007	CPNE4	36.6368	ALDOB	23.173	CHMP1B	33.7664	HAS2	47.889	OR2B6	20.8917	GULP1	25.3641	POU3F3	23.095	CCNI2	36.7818	PDXDC1	27.1604	AMN1	22.1669	GPR132	35.7467	ANTXR2	35.6061	SLIT2	29.5035	RIN2	35.2543	CLSTN2	39.4916	DEFB134	13.7711	TPPP3	29.9263	KIR3DS1	16.4804	ZNF804A	18.7724	FYN	33.9666	SYTL1	38.083
SLC30A8	22.1558	HCFC1	14.0187	GJA3	21.428	TBC1D3B	12.855	ITGB4	28.901	RARG	25.8221	MSMB	16.3558	SOX1	20.567	FBLN2	19.618	SYVN1	31.0922	PTMA	28.422	KRT24	58.6792	PTGER4	53.6344	PRKCB	39.4646	SIRPB2	50.0124	MGME1	27.1253	C11orf53	21.0966	UCN2	36.5545	KIR3DL2	38.7896	CREBRF	36.6055	ANKRD65	23.3079	CKS1B	33.9594	C3orf14	28.5729	LONRF2	21.7708	LFNG	36.5275	DSG3	23.075	ABCG8	33.7345	DZIP1	47.839	ZNF750	20.743	STK3	25.3605	SHISA3	23.0717	INSR	36.757	REPIN1	27.1284	ST14	22.1341	WNT5B	35.6958	STIM1	35.5601	TFAP2C	29.4904	PLEKHG6	35.2489	SPATA16	39.3046	CCDC196	13.7573	RADIL	29.8954	LCE1B	16.4653	PLK3	18.7583	SLC7A5	33.719	ZNF835	38.0812
TESPA1	22.0937	WRAP53	14.0032	AHNAK	21.4271	SERPINA3	12.7876	KRTAP9-9	28.8954	ABHD17C	25.7508	LYPD1	16.3434	GRHL2	20.5023	COL7A1	19.6121	NPBWR2	31.0352	REV3L	28.3407	HOXA2	58.5147	GRAMD1B	53.5046	TMEM163	39.4548	GSAP	49.9543	CCDC106	27.1213	ARHGAP24	21.0906	CLEC4A	36.4784	SH3BP1	38.7702	HSP90B1	36.4669	ALPI	23.2695	SEMA3B	33.9567	SCG2	28.5699	CRYBB2	21.7634	IL1A	36.482	NFIA	23.0395	SLC5A4	33.5841	MXRA5	47.8372	LRRC66	20.6578	MISP	25.3497	HMX2	23.0684	PAEP	36.6121	ECH1	27.041	NR2E3	22.1125	FOXR2	35.6037	GPRIN3	35.5396	HYAL4	29.3515	SLC3A1	34.9635	CYS1	39.293	TLN2	13.7418	DNAJC6	29.8776	KCNAB1	16.4343	NAPG	18.7562	BRDT	33.671	ARHGDIB	37.999
IRAK3	22.0556	DOCK3	13.9937	EMP1	21.2612	KRT6C	12.7204	VDAC2	28.8434	SOX9	25.7447	CLDN25	16.2931	LIPG	20.4561	FAP	19.5298	IL17C	30.9941	ABHD14A	28.2738	TEAD4	58.2252	LRRC43	53.4983	B3GNT7	39.3754	CD14	49.8155	GTPBP1	27.0578	KCTD1	21.0877	CEACAM4	36.2998	PIK3CD	38.7354	NAA35	36.4374	RPUSD1	23.2652	PNCK	33.9379	TMEM242	28.5359	GLYATL3	21.7381	MYO1F	36.4251	NEBL	22.8874	SLC5A9	33.5085	ALLC	47.832	KLF5	20.599	GUCA2A	25.3434	SLITRK3	22.9209	NAV2	36.5748	SERINC5	27.0222	SLCO2A1	22.0795	CD69	35.5317	GIMAP1-GIMAP5	35.5295	PCK1	29.3315	HNF1A	34.948	FAT4	39.2133	CYP3A43	13.677	NES	29.8429	PF4V1	16.4168	PCLO	18.6538	RASGRP1	33.6195	UST	37.9447
MEX3B	22.04	RBAK	13.992	MYO10	21.1361	LIPH	12.7036	LIMCH1	28.7893	CD177	25.7239	KRT75	16.2713	CNKSR3	20.4332	SH3PXD2B	19.3844	PCDHGA5	30.9934	AHDC1	28.2025	STAB1	58.2123	CD53	53.3519	SH2B2	39.3435	APBB3	49.7394	ST3GAL1	26.9693	C3orf52	21.0584	CMKLR1	36.0821	RCSD1	38.6951	LNPEP	36.4215	BAIAP3	23.2495	GAPDH	33.8933	LDLRAD1	28.5283	LMCD1	21.7216	SUCNR1	36.3705	ARNT2	22.8742	TENT5A	33.3203	FNDC1	47.7984	SRSF12	20.5524	GPR39	25.3293	QRFP	22.8893	EXOC3L4	36.5566	KIAA1522	26.9818	OR2B6	22.0774	MYF6	35.4122	LTA	35.4732	CCDC33	29.2626	BAIAP2L2	34.9397	ADAMTS9	39.2031	SPAAR	13.6613	TAC4	29.8182	PDE1C	16.4104	KRT15	18.5942	LSP1	33.5506	PIK3CD	37.9032
SGIP1	22.0385	GH2	13.9676	GCNT3	21.1021	CDH20	12.6972	SELENOK	28.7747	F2RL1	25.6994	MYRF	16.177	AJUBA	20.4115	TGFBR3	19.3595	RAB30	30.9895	CBX2	28.1265	SOCS3	58.2057	PRG2	53.2905	KYNU	39.3012	LILRA6	49.547	RPL8	26.9336	IFNA13	21.0354	BPI	35.9538	CD300A	38.6719	HYAL3	36.2352	TSR3	23.2268	KLF13	33.8327	KCNC1	28.4943	SLC38A4	21.6227	ODF3B	36.2413	FAM3B	22.7622	GPRIN1	33.2589	NDUFS2	47.7568	ORC1	20.4756	XDH	25.3137	SIX2	22.7826	FLI1	36.4762	PADI2	26.9568	CLDN3	22.0571	FCRL2	35.3209	THEMIS	35.3911	KRTAP10-4	29.1698	DHDH	34.8658	C11orf58	39.1865	NAT2	13.6556	VSTM4	29.7168	ZFP92	16.4094	SLC30A4	18.5937	AMPD2	33.4981	SDE2	37.8801
MAGEB2	22.0215	ZNF570	13.9596	SEMA4B	21.0775	EYS	12.6815	MYOM3	28.695	ATP8B1	25.6033	KRT86	16.1423	PNPLA3	20.3998	KIAA1755	19.3329	HLA-DPA1	30.867	PWWP2B	28.0995	ZNF750	58.0094	NUGGC	53.1903	FCRL3	39.2891	FAM110A	49.3193	NDUFB10	26.906	SH3BGRL3	20.9558	PIGX	35.7245	ISM1	38.582	ENSA	36.2322	GNPTG	23.2107	CD68	33.8044	BTBD17	28.4835	NTHL1	21.479	GLUL	36.0644	ADAMTS9	22.6678	ABCG5	33.1938	NEXN	47.6879	RNF186	20.4282	TMPRSS15	25.2595	SV2C	22.7754	IQGAP2	36.3608	HOOK2	26.8211	RNF144A	22.0288	RABGAP1L	35.2907	IL6R	35.3128	FSTL5	29.1419	XPNPEP2	34.8565	COL5A3	39.1558	SMIM32	13.6533	SYDE1	29.7054	TRPC4	16.4034	LYPD8	18.5509	CD3E	33.4544	PIK3AP1	37.7951
OR10V1	22.013	TOMM7	13.9591	GAS2L3	21.0564	ZBTB38	12.67	SLC44A4	28.4799	ADH4	25.5946	COBLL1	16.0757	MCF2L	20.3881	VCAM1	19.302	BCAT1	30.8089	C8orf82	28.0299	GJA1	57.5877	ITGA4	53.0728	SYNGR1	39.2827	ASAP1	49.2187	REC8	26.8376	SSTR1	20.8905	A2M	35.6974	PTGDR	38.4285	MIIP	36.1907	C10orf62	23.1356	SEMA5A	33.7915	RASSF6	28.4243	DLX6	21.3804	FMNL1	35.9765	SLC7A2	22.6536	TMEM238L	33.0364	OLFML1	47.6768	UPK1B	20.4256	MYOM3	25.093	LY6G6D	22.6855	C8orf88	36.3138	JUNB	26.7612	OR52M1	22.0049	CCDC200	35.2667	GCSAM	35.1144	MRPL58	29.04	ACHE	34.7268	HS3ST3A1	38.8587	FAM83A	13.6229	TSPAN11	29.5079	SMLR1	16.3953	S100P	18.4726	CCR2	33.3863	MAP9	37.7654
STX3	21.9815	GBX1	13.9574	PLEKHA6	21.055	NPY1R	12.6195	KLK1	28.4131	PLK1	25.541	CASP5	16.0042	TBX3	20.312	ALDH1A2	19.2938	BACH2	30.7607	AKT1	27.986	NFATC2	57.3784	LSP1	53.0566	TRPV3	39.1593	DNASE1L3	49.1881	POLD1	26.7952	SIX5	20.889	NRROS	35.6695	PSAPL1	38.1021	DOLPP1	36.1281	CYP2D7	23.1081	EIF4A1	33.7349	FGB	28.3736	ZKSCAN1	21.3782	TMEM88	35.9256	LYZL4	22.5948	MAGEA4	33.0095	C5orf58	47.6465	RPEL1	20.4169	UGT1A5	24.9922	EIF1	22.6163	SRGN	36.2358	MARCKS	26.7027	RIOK3	21.9611	SSTR3	35.2579	LMTK3	35.0778	FOXD2	28.9986	AP1M1	34.675	PREX2	38.6558	FAM83E	13.5286	PKNOX2	29.3718	ZNF385D	16.3898	CDK18	18.4674	TMEM71	33.3563	GNG7	37.7028
SPATA12	21.9209	CTSF	13.9509	GPAT3	20.9753	ARHGAP35	12.6048	CCL26	28.3999	TMEM125	25.2637	FAM3B	15.9356	DEAF1	20.2968	SNCAIP	19.2922	SLAMF6	30.7525	FAM89B	27.9633	KCNN2	57.2659	LRRC46	52.8997	RAB31	39.0156	GRK3	48.8415	ZNFX1	26.7799	PIRT	20.8677	THBD	35.645	SKAP1	38.0129	SFR1	36.0676	CHTF18	23.0843	DLL4	33.731	PAH	28.3296	DACT2	21.3276	LILRA5	35.9061	VGLL3	22.5631	C3orf52	32.9329	CDH11	47.527	GNAI1	20.4092	RASSF9	24.9242	HOXD10	22.5604	TBC1D9	36.1758	VPS28	26.6681	SECTM1	21.908	CHST2	35.2515	GIMAP6	35.0751	UGT1A10	28.9691	AKR1B10	34.5882	SERPING1	38.5862	COLCA2	13.528	IL1R1	29.3515	ITIH5	16.3575	HTR3E	18.4031	IFITM2	33.2752	JAM2	37.647
ZEB2	21.9139	TBX10	13.9334	OAF	20.8281	SNX9	12.5641	TRPV3	28.3977	MUC1	25.2601	SULT1C2	15.8884	TMEM74B	20.2826	VEGFC	19.2671	CD1C	30.7265	CCDC78	27.8753	NOTCH4	57.1543	SLC16A7	52.7862	GRAMD1C	38.9974	TM6SF1	48.7819	CALR	26.7056	ELL3	20.4688	FTH1	35.6072	RASSF1	37.9213	STAT2	36.0493	STPG3	23.0677	ESRRA	33.6438	ZP4	28.288	TMEM63A	21.2385	LRRC25	35.8062	CYP3A4	22.5473	SLC9A3	32.4847	CCL7	47.4564	AGPAT5	20.3659	PRSS3	24.8733	PPP1R35	22.5253	KCNN3	36.0927	RHOB	26.6462	PPP1R14C	21.8972	C16orf78	35.2449	DGKZ	35.0699	GNA14	28.9369	KRT15	34.5453	SOBP	38.5287	ANKRD62	13.5215	TNS2	29.2996	C1orf112	16.3409	PRSS22	18.3816	IL12RB2	33.1685	VAV3	37.6346
LGALS12	21.8628	CHERP	13.9312	PLA2G4E	20.7465	ATP1B1	12.5627	XBP1	28.3766	LRIG1	25.2279	MYO7B	15.816	CA9	20.2399	MRC2	19.2326	TPD52L3	30.7	POLD4	27.871	COL15A1	57.0185	GFI1	52.6049	NCR3	38.9291	THBD	48.7693	LEPROTL1	26.6478	SAMD7	20.4678	CYSLTR2	35.5708	SRGN	37.8129	BRD3OS	36.0206	TMEM119	23.0621	IER5L	33.6265	NPTX2	28.0935	SYT8	21.1924	LKAAEAR1	35.6987	SYBU	22.5077	LDHAL6A	32.4332	PPP1R14A	47.2959	CYP2C18	20.3522	OVGP1	24.8227	CACNG4	22.4975	MOXD1	36.0664	GPR160	26.6254	RBBP8	21.8365	APOBEC3H	35.1452	PKIA	35.0549	ATP2C2	28.8764	MYOM3	34.5222	BMP4	38.5017	CPNE6	13.5028	LRRC52	29.2423	ZNF366	16.3295	DMRTB1	18.3488	LAPTM5	33.1643	ANKRD11	37.6057
SIX2	21.8442	TPBGL	13.9216	KRT15	20.7267	PNOC	12.5457	B3GNT5	28.3496	PDE3A	25.2115	HLA-DPB1	15.7982	EPHB2	20.2325	COL3A1	19.2077	BIK	30.6814	AGO3	27.8486	MEIS1	56.9353	IFITM1	52.4767	NEXMIF	38.8292	SLAMF8	48.6599	RSRP1	26.6248	FUT3	20.408	OCSTAMP	35.5689	PTPRCAP	37.7652	NAA80	36.0069	CD79B	23.0516	MCRIP2	33.6205	TMPRSS7	28.0821	RAG2	21.179	TRAF3IP3	35.5966	CPSF4L	22.4905	CLDN3	32.4275	FAM170B	47.2521	NUDT15	20.3479	BCL2L15	24.8209	CYP26B1	22.4688	LRRN2	36.0355	ATF4	26.6044	PRSS12	21.7306	MZB1	35.1269	UCP3	35.0295	DNAH9	28.8247	ACY1	34.4738	FHL2	38.4983	GGT6	13.496	ARHGAP6	29.0479	PDE4B	16.3046	LYZ	18.2219	SLAMF1	33.1335	OPRL1	37.5953
INSRR	21.82	IGF1R	13.9045	BLNK	20.6267	TCHHL1	12.5093	PLEKHA7	28.3361	TRIM58	25.162	NANOG	15.7497	HAUS4	20.2124	KRTAP12-1	19.1805	NTNG1	30.5067	HAGHL	27.8119	RAMP3	56.7558	ABCD2	52.3367	PPAN-P2RY11	38.8145	STAB1	48.6192	SAFB2	26.6084	FOXA1	20.3905	HLA-DRB5	35.5568	KCNQ5	37.7298	HNRNPDL	36.0025	PEAR1	23.0263	LRRC23	33.5952	BDNF	28.081	CAPSL	21.1071	TNNI2	35.4017	FGF9	22.4723	DUSP5	32.3845	NOVA1	47.2362	PPP1R14D	20.3272	EPB41L3	24.8036	LRP2	22.4622	MERTK	36.0068	CBX4	26.5976	SLC30A10	21.6916	TAPBPL	35.0557	SLC9A9	34.9845	ELAVL2	28.7788	SPINT1	34.4243	ADAMTS12	38.4866	SCGB3A2	13.482	CLCNKA	28.9189	SLIT3	16.299	ARNT2	18.1473	PDE4A	33.0324	HSF5	37.5671
OR2H1	21.7767	MOG	13.8931	RPAIN	20.6086	PPARG	12.5002	RHOD	28.3287	CEACAM16	25.1447	SERPINB5	15.7379	SLC39A4	20.1883	MMP9	19.1604	P2RX5	30.5016	NAB2	27.7872	GIMAP5	56.6594	CD160	51.9881	BCL2A1	38.7999	P2RY13	48.6188	PHF1	26.5889	AKR1B15	20.2926	HK3	35.4208	MLLT11	37.6341	MTMR4	35.9944	FAM83C	23.02	NR3C2	33.55	ASCL1	28.0281	SLC52A3	21.0648	PRELID1	35.3598	C9orf152	22.4331	TMEM220	32.3561	ANTXR1	47.2209	PRPF38A	20.3225	CDH20	24.7924	POU3F2	22.3633	FERMT2	35.9727	TUBB4B	26.5847	PLEKHA7	21.3624	RAC2	34.9341	ZEB1	34.9418	ASB15	28.6753	ABHD14B	34.4084	MAFB	38.406	MOGAT3	13.4223	ABCC9	28.9118	LAMA1	16.2853	TTC22	18.1019	MRPL10	33.0228	FCRL1	37.5293
TMEM273	21.7578	CSH2	13.8841	VPS72	20.4963	TTC6	12.4796	NTN4	28.2762	HIF3A	25.1075	CDC42EP1	15.6786	NECTIN2	20.1882	DPT	19.0854	TAL2	30.4269	ING2	27.7843	LRRC32	56.6521	CD8B	51.8528	SLC16A6	38.765	SUCNR1	48.5379	MR1	26.5308	ARHGEF38	20.1782	BCAT1	35.3856	ABI3	37.6224	ENOPH1	35.9666	BTNL9	22.9933	SCT	33.5465	FAM47A	27.8888	TMEM74	21.0338	SLCO4C1	35.2267	KLK15	22.4127	NR1H4	32.1628	FN1	47.1875	CDK3	20.2618	UGT1A1	24.7791	TULP2	22.3441	KRTAP16-1	35.9726	CDHR2	26.5632	CA2	21.3277	SLFN13	34.9195	OPN3	34.8341	GPRIN2	28.5415	LIPE	34.2847	HHIP	38.3691	OR5M10	13.4193	TACC1	28.8972	CNTNAP4	16.255	MS4A8	17.9826	IL2RG	32.9952	HTR3A	37.323
PLAT	21.7274	TRPM5	13.8824	MAP2K3	20.4827	MSGN1	12.4645	LAMA3	28.2052	CREB3L1	25.1073	AKR7L	15.6783	FOXP2	20.1599	RHBDD2	19.0661	TMC6	30.2686	ACTB	27.7195	SPARC	56.6186	GZMB	51.7899	SMKR1	38.687	SFMBT2	48.413	ASXL1	26.4756	KCNV1	20.1515	ZNF385A	35.3351	SLFN12L	37.599	ZNF77	35.8128	SSC5D	22.9607	ENTPD8	33.5008	RET	27.7369	HMX3	21.0017	RASGRP4	35.195	STUM	22.4041	ITPKC	32.0261	CNTN1	47.1867	CNIH4	20.2614	TINAG	24.7758	ASIC1	22.3043	RASSF8	35.9211	HOXB13	26.49	UGT2B7	21.3193	ADAM28	34.7351	OR2G6	34.8298	WNT4	28.5176	RPS6KA1	34.1896	PCDHAC1	38.3236	CYP2A7	13.4171	TCF21	28.8832	TMPRSS15	16.2108	MYEOV	17.9816	PTPRC	32.8139	FGD2	37.2165
STAB1	21.7118	DYNC1H1	13.8679	HDAC1	20.4573	HTR3E	12.3785	CREB3L3	28.1652	TRIM29	25.0377	REG3A	15.6548	NECTIN1	20.0838	ADGRG3	19.064	CSK	30.2584	EHMT2	27.7092	THSD1	56.5055	ITGAL	51.6035	CR1	38.6831	TTYH3	48.1385	TNFSF9	26.4487	CD9	20.0942	HLA-DQB1	35.288	APOBR	37.5471	SBDS	35.8102	TFF1	22.8883	BRD2	33.344	PPP1R3C	27.5355	COL4A5	20.9813	CSF2RB	35.1664	GABRA6	22.3344	XDH	31.95	TIMP3	47.1255	HOXD1	20.2148	RASEF	24.7701	ANKRD18B	22.2952	TERT	35.879	EPHX2	26.4275	SPAM1	21.0648	PAX5	34.6843	TNFRSF1B	34.3749	TFCP2L1	28.5109	SLC16A5	33.9295	STOML3	38.2157	SLC22A7	13.4063	ZEB2	28.8575	PRR27	16.2085	CYB5R2	17.9475	HLF	32.8118	OR9A2	37.1803
PLCB2	21.5647	DGCR6	13.8641	VPS37B	20.2068	C4BPA	12.3726	C20orf202	28.0658	EPHB2	25.0059	PLA2G2D	15.6533	KIF12	20.0796	FCGR2A	19.0257	TNF	30.1826	KCNMB4	27.6528	TMEM273	56.4428	GPR65	51.5106	LST1	38.578	SLC15A3	48.1045	ATF4	26.4385	PAGE2	20.0893	C7orf33	35.2572	NCR3	37.471	FAM76A	35.7487	EXOC3L2	22.8578	SLC6A8	33.2925	DDC	27.5144	CACHD1	20.9646	HRH4	35.0977	TAF15	22.3242	PDGFA	31.9485	VASN	46.8957	KHDRBS2	20.188	CEL	24.7315	CHRM1	22.2244	BTN3A2	35.6287	EPB41L4B	26.4014	NEU2	21.0157	FCRL5	34.6754	SYTL3	34.3551	OR2S2	28.3048	SLC9A3R1	33.9173	MAP1B	38.2077	CDK5RAP3	13.4034	FAAP20	28.7536	PAX3	16.1935	OTOP1	17.9291	SP110	32.7252	HMCES	37.1354
CD300A	21.4568	PRODH	13.8641	ULBP3	20.1302	CARD14	12.3612	CLDN3	28.0498	VANGL1	24.9746	ALPG	15.6361	TPBG	20.0775	ADAMTS4	19.0255	CBS	30.1663	LRRC24	27.6057	SLC48A1	56.3828	MEAK7	50.8571	HDAC7	38.4961	SELENOP	48.0968	CENPN	26.4351	CDX2	20.0726	ZNF804A	35.1964	GPR15	37.4528	JUNB	35.6225	SCN4A	22.7984	HMGA1	33.2407	RTN1	27.0388	DRD1	20.9265	DENND5A	35.0962	HNF4A	22.2999	SIGLEC12	31.9232	ARHGAP6	46.8297	IYD	20.1384	EDN2	24.688	ISM2	22.2224	MED12L	35.2485	ARHGDIA	26.3197	SPINT1	20.9283	STK4	34.6251	PSMB5	34.3482	UGT2B28	28.2778	SLC13A1	33.8747	PHYHD1	38.1629	CYP4F3	13.4013	TPM2	28.7441	GABRG2	16.183	HES5	17.8252	LRRC46	32.5093	AUTS2	37.1039
ATP10A	21.4104	CRTC1	13.8613	FAM83G	20.0887	OXGR1	12.3527	MYO5C	28.0204	BFSP1	24.9624	GPR39	15.6314	MTSS1	20.054	MSC	18.9524	LTA	30.1163	SLC38A2	27.583	ESAM	56.3144	TMEM231	50.7098	PPAN	38.4685	LILRA4	48.0669	UBE2K	26.4268	KCNK2	20.0478	EPDR1	35.1955	GNGT2	37.423	CARNMT1	35.4352	MEF2B	22.7982	SYMPK	33.1415	CACNA1H	27.0169	CNTD1	20.8859	N4BP1	35.0883	MYH1	22.2984	MRPL46	31.9175	PDLIM3	46.7256	CLCA4	20.0402	AKR1C3	24.6151	GABRB2	22.2076	CNTN5	35.1608	FAM166A	26.3162	CEACAM6	20.8395	LY96	34.5995	PSMB11	34.3481	TNFRSF11B	28.1144	FMO1	33.8071	FAAP20	37.9794	NRIP1	13.3125	LGI4	28.6767	SLC5A7	16.1671	GDAP1	17.7815	MCAM	32.4266	ATP6V1G3	36.9405
MS4A2	21.4088	BMI1	13.8472	SLC9A1	20.0853	LRRC7	12.3432	TTC22	27.9889	SPATA31E1	24.9346	AKR1C4	15.5349	NDUFAF3	19.9655	ST3GAL4	18.9469	REEP5	30.1072	TMEM170B	27.58	TDRP	55.9977	IL21R	50.4991	CD22	38.315	GGA2	48.0118	HNRNPF	26.4189	NNAT	19.979	CCRL2	35.1237	GYPC	37.2416	TOMM40	35.4313	LHX3	22.782	NOXO1	33.1291	HCN4	26.9796	SP5	20.863	LSP1	34.9138	IGFBP3	22.2887	PALLD	31.6739	LMOD1	46.7008	POTEE	20.0047	CGN	24.5682	NPTX1	22.1994	CEP295NL	35.0278	NQO2	26.3034	CLDN7	20.6635	KCNN4	34.5721	IGSF9B	34.3464	VCX2	28.0679	UGT1A5	33.7683	ELANE	37.9676	LIF	13.3095	TMEM95	28.6727	OLFML1	16.1472	GMNN	17.7809	GPR65	32.3615	PLCG2	36.7195
TM6SF1	21.3868	OR2H2	13.8406	SPINK4	19.9449	CEMIP	12.317	HYAL4	27.9141	CXCL2	24.8912	RNF215	15.5288	CDH1	19.9005	TRPV4	18.9207	RBM38	30.0687	CXXC5	27.5783	ASAP1	55.8273	ITPRIPL1	50.4696	FFAR1	38.2947	RGS18	47.8395	HOXC8	26.373	BTBD17	19.9477	ADGB	35.0728	PTPRA	37.1582	CUL3	35.3677	DNLZ	22.7807	SFN	33.1102	SPOCK1	26.7873	NKX6-2	20.8518	CCL3	34.8166	GRB7	22.2396	KRT15	31.5752	LAMA4	46.593	MEP1A	19.98	KCTD3	24.4544	GABRA6	22.154	GJB2	34.9961	SLC39A5	26.2968	SATB2	20.655	PTPRS	34.513	NINJ2	34.3371	RASAL1	28.0497	BAX	33.7246	SORCS2	37.9389	AGXT	13.299	ANGPTL2	28.66	CAVIN2	16.1425	PRR15L	17.631	PSTPIP1	32.3221	FGR	36.4204
CD44	21.345	OR13D1	13.822	C6orf132	19.8968	AADACL4	12.3135	OR8K3	27.8951	SAMD5	24.8129	PATE2	15.5084	LMNTD2	19.8813	HAND2	18.9101	RFC1	30.0152	PCBP4	27.5696	HOXD3	55.7047	IQGAP2	50.453	HLX	38.1312	HLA-DQB1	47.832	KDM3B	26.3631	VPS53	19.9365	S100A12	34.8509	CLEC12A	37.075	STX5	35.1808	FES	22.7549	GFER	33.0838	CES1	26.7205	PIRT	20.8506	MBD3L5	34.6312	OLIG3	22.165	GUCA2B	31.561	PRDM9	46.4292	TLN2	19.9344	UNC93A	24.4506	CHRND	22.1202	PILRA	34.9014	P4HB	26.295	CELA3B	20.6197	TRAF3	34.4064	CDH24	34.329	IL20RA	28.0489	VNN1	33.6841	GPX3	37.7944	KLF5	13.2976	SPTBN1	28.595	SULT1B1	16.1414	OR52J3	17.625	KCNA2	32.2298	HLA-DRB5	36.4078
HLX	21.2827	IL17RD	13.8065	ANKH	19.7081	EEPD1	12.2727	DAOA	27.8665	EVPL	24.7612	USP17L19	15.4749	ATP1B1	19.8458	DDR2	18.9065	MAST3	29.9153	MAN1C1	27.5573	CX3CL1	55.5966	LCK	50.2994	CD69	38.1199	DAPK1	47.7692	ZCWPW1	26.3511	CHDH	19.8632	ZNF366	34.8235	OR5K1	37.0594	WBP1	35.0741	SAP25	22.7541	AP5B1	33.0514	CGA	26.7083	MRPL38	20.8252	PTPN7	34.5606	RAP1A	22.1039	SLC17A4	31.5352	HPSE2	46.3151	GSTK1	19.9018	GBA3	24.4451	FOXD3	22.1103	UPF2	34.828	GAS6	26.2564	NOS1AP	20.604	SPCS2	34.3497	KLF2	34.2392	CD177	28.0257	GOSR2	33.628	PHACTR3	37.7683	SPACA3	13.2501	COL12A1	28.5809	CLCA1	16.117	ISX	17.5945	SKAP1	32.1813	BEND4	36.381
CRISPLD1	21.2386	SPECC1	13.8023	TENM2	19.6779	KCNJ2	12.2445	NQO2	27.8435	NEURL1B	24.5444	MECOM	15.4169	FOXC1	19.8436	C10orf90	18.841	GGA2	29.7366	DLL4	27.5543	GDF3	55.3541	RAC2	50.2244	PPP1R17	38.0913	BID	47.5945	MRPL24	26.32	ANKRD18A	19.8329	CD101	34.7018	SEMA4D	36.8271	ZNF140	35.0551	AQP5	22.7523	FKBP2	33.0479	PHYHIPL	26.669	STUM	20.8018	S1PR4	34.5216	EPHA7	22.057	UGT1A4	31.5223	PREX2	46.3143	KLRC1	19.8629	DSC2	24.306	EFNA5	22.0341	POU2AF1	34.7672	EPHB2	26.2386	IQCF1	20.5966	PAPSS1	34.2557	ZSCAN23	34.2359	KCNMA1	27.9189	CDA	33.4847	RORA	37.7556	GNA11	13.2466	MYL3	28.5253	KCNB2	16.106	ST14	17.5279	ARHGAP31	32.1308	ZFP28	36.2604
RAB6C	21.1911	QTRT1	13.7976	TINAGL1	19.6644	NEK3	12.2067	KCTD14	27.6112	ADGB	24.5068	PATE1	15.3639	AIPL1	19.8376	CHRNA1	18.8037	KYNU	29.7082	PLCD1	27.5497	MPDZ	55.3114	APBB1IP	50.1805	COL19A1	38.0806	CD163L1	47.5449	YWHAE	26.3029	GKN1	19.8195	KIF4B	34.6256	PAXX	36.8239	RSBN1	34.9953	CYSRT1	22.7066	TMEM87B	33.0328	IGFBP3	26.6551	OR2G3	20.7986	SLC15A3	34.4882	ARHGAP8	22.0289	GFRAL	31.4524	MC2R	46.0937	AQP8	19.835	LRRC66	24.271	CFAP73	21.9037	ST6GALNAC6	34.7665	DALRD3	26.2195	CDC42SE2	20.5662	GLT8D1	34.232	KCNQ5	34.215	C12orf54	27.8007	DGAT1	33.4122	KCNG2	37.7476	F2	13.233	IGFBP7	28.3905	ZP4	16.1041	JPH1	17.5227	S100P	32.0847	CHMP7	36.2483
ICAM4	21.1695	DHRS2	13.7834	ACTN4	19.5853	GULP1	12.1956	CHRNA7	27.5922	DSTN	24.4577	USP17L15	15.3623	RASSF7	19.8174	PRDM11	18.7383	N4BP3	29.6741	CHD4	27.5496	IGFBP7	55.2384	GNAO1	50.0629	ZNF804A	38.0351	GKN2	47.3833	HAGHL	26.2991	SSTR5	19.8089	MARCO	34.6247	PIK3R6	36.7977	THAP1	34.9946	L1CAM	22.6851	P4HB	32.9759	CNGA3	26.6373	ADAMTS9	20.7873	ITGAM	34.4741	CPA2	21.9984	SLC15A5	31.1819	REM1	46.0791	CAAP1	19.7729	SLC28A3	24.2365	TMEM59L	21.8646	IFNLR1	34.6707	CLDN4	26.209	OR2F1	20.5627	XRRA1	34.1759	PIK3IP1	34.0452	ANP32D	27.7744	OMP	33.3762	TNC	37.6133	VDR	13.2016	NHSL2	28.3787	DGKI	16.0932	ACHE	17.5188	FASLG	31.9627	BEND5	36.0636
TSPOAP1	21.1431	RB1CC1	13.7614	ABCC3	19.5549	EHF	12.1868	TBX10	27.5622	NPY1R	24.3619	USP17L13	15.3621	ONECUT2	19.8075	RASGRP3	18.7331	SLC16A6	29.5306	PPP4R1	27.5352	CDSN	55.0159	JAKMIP1	50.0266	HLA-DRB1	38.0329	ASCL4	47.1241	SFMBT2	26.2838	ANKFN1	19.7953	NLRC4	34.6247	METRNL	36.4238	POT1	34.8677	GPSM1	22.6652	ERBB3	32.9557	MS4A8	26.5612	NFIA	20.7238	GATA1	34.4736	MTRNR2L5	21.8932	IGSF23	31.1595	COL24A1	46.0427	TMEM238L	19.7609	RIPPLY1	24.2302	GDF7	21.8524	ADAM19	34.6159	PDLIM1	26.189	NOCT	20.5224	SLC25A19	34.1588	STK17B	33.9354	ABHD17C	27.6987	ECM2	33.2224	BICC1	37.5958	EYS	13.1665	PCDH10	28.3702	COL22A1	16.0858	CNR2	17.5119	C1QTNF3	31.9545	SPG7	36.0148
CALB2	21.1225	ZNF221	13.7536	CD151	19.5364	GNE	12.1846	AGR3	27.5561	ARHGEF10L	24.3451	USP17L10	15.3619	KCNU1	19.7985	RFX8	18.6793	QTRT2	29.5275	C2	27.5109	MGAT1	54.8998	FXYD2	49.9312	UGT8	37.9089	SIGLEC10	47.07	SAFB	26.2778	TTC6	19.7628	NLRP12	34.5387	LCP2	36.3545	SLC30A5	34.8283	CSF2	22.6062	KRT19	32.9296	FIGNL1	26.5294	SIX2	20.7216	SIGLEC12	34.2697	CNTD1	21.891	INSIG1	31.0555	FOLR1	46.0286	PCSK6	19.7546	MGST1	24.1914	MAFF	21.779	RAPGEF2	34.6113	B4GAT1	26.1599	SIRT6	20.4703	TSHR	34.1557	PBXIP1	33.9072	SERTAD4	27.6367	CNKSR3	33.0894	DOK5	37.5588	CANT1	13.1611	DNAJC5B	28.3378	SLITRK1	16.0856	ADCY2	17.5091	SLC16A6	31.9332	NEDD9	35.9463
C4orf45	21.1033	C19orf67	13.7512	NUP88	19.5359	FADD	12.1723	LYZL4	27.5273	CLDN7	24.3274	USP17L11	15.3619	EPB41L4B	19.7379	SLC43A3	18.6783	LRRK1	29.5255	ABHD14A-ACY1	27.5006	CCL2	54.7326	RGCC	49.732	CYSLTR1	37.5613	SIGLEC8	47.0079	PBX2	26.2742	TMPRSS7	19.7029	KRTAP5-9	34.5184	ARHGDIB	36.325	DCAF11	34.8014	TAS1R3	22.6029	TRAF7	32.8296	C5orf46	26.5129	ADAMTSL1	20.609	RAB24	34.2406	BEND5	21.875	OCLN	31.0105	TMEM119	45.9279	SPAM1	19.7409	FABP6	24.1557	PRDM12	21.7619	UBE2E2	34.5696	MSLN	26.1445	FXYD3	20.4487	CCDC102A	34.0665	SLC16A6	33.8601	GTSF1L	27.37	ACOT13	32.9173	CIB4	37.519	TACR2	13.1489	ARHGEF25	28.1234	CLEC1A	16.0831	PROM2	17.3958	LCP2	31.911	SCIMP	35.8896
ANGPT1	21.083	CHTF18	13.7173	NFX1	19.44	PNPLA3	12.1692	PKP1	27.3803	LGR5	24.2287	USP17L12	15.3619	C4orf19	19.7096	BHMT2	18.6719	SMR3B	29.4643	NOL4L	27.359	ACKR1	54.6112	ZNF382	49.72	SELPLG	37.4402	MRAS	46.967	CCDC78	26.2641	PROM2	19.6525	SLC6A12	34.5034	SOST	36.3237	FXR2	34.7977	IL11	22.599	IMPDH2	32.8082	RGS7BP	26.5119	GPR158	20.5978	RGS18	34.1678	PTPN14	21.8745	DSC2	30.9859	COL6A5	45.8504	ADD3	19.7193	TAAR2	24.1123	DAPK3	21.747	CSF2RB	34.5545	MISP	26.1084	DUSP1	20.4446	MSC	34.0625	OR1F1	33.8133	KLK15	27.2859	TDP2	32.9142	ZNF135	37.5065	CDX1	13.1329	ALLC	28.0845	SORCS1	16.062	WFDC11	17.3234	C2CD4D	31.8963	ELMO1	35.8552
OR2L13	21.0163	INS-IGF2	13.7126	RAPGEF5	19.4389	FRK	12.1682	MFSD12	27.3396	SULF2	24.2136	USP17L17	15.3579	PROX1	19.7024	CAV1	18.6529	SMR3A	29.4586	GALK1	27.3273	AFAP1L1	53.9463	LAG3	49.7039	FCRL1	37.3216	RAB31	46.8989	MEPCE	26.2466	CADPS2	19.6168	RNASE13	34.4685	ANXA2R	36.265	SKA2	34.7761	MYMK	22.5862	PTK6	32.7253	RAB3C	26.3889	SFTPD	20.5814	TNFRSF1B	34.0931	FREM2	21.8594	BARX2	30.9707	SFRP1	45.6782	UGT1A1	19.7077	AKR1C4	24.0998	ALX4	21.7296	HBD	34.5318	SRSF3	26.1063	HMOX1	20.3537	BTG2	33.7386	CYFIP2	33.7721	CDC42EP3	27.2805	TMEM25	32.8945	GPR20	37.4971	SSR1	13.1058	ELN	28.0465	PRSS2	16.0516	PLA2G2C	17.2541	COL5A3	31.6404	HLA-DOB	35.7988
TRIM63	20.9906	C8orf82	13.7005	KHDC4	19.4133	WDR77	12.1575	GALE	27.2411	NPY5R	24.1559	PLEK2	15.3086	ARL6IP4	19.6941	CLMP	18.6336	MDM4	29.3816	CAMTA2	27.2736	PEG3	53.8582	RTP5	49.6542	GNG7	37.2753	OSBPL1A	46.8836	LHX9	26.1985	NEBL	19.6011	SLC11A1	34.4112	MAN1C1	36.1441	HMGCR	34.7503	CBFA2T3	22.5743	HSPA2	32.5715	CACNA1E	26.3163	COL4A6	20.5657	HLX	34.009	KRT32	21.8501	CYP4F2	30.9186	ADAMTS12	45.4394	ESRP1	19.7021	MS4A5	24.0983	PLEKHA4	21.7103	B4GALT3	34.5188	SLC12A2	26.0985	EIF4E	20.1899	RAB31	33.6364	VBP1	33.5748	GFI1	27.1228	RHOBTB2	32.8744	LMOD1	37.3782	DEFB1	13.1054	NID2	28.0164	HDAC2	16.0219	PICALM	17.2228	FAM50B	31.6072	IRF4	35.7154
GLUL	20.8946	ZNF777	13.6919	CASD1	19.3612	PYGB	12.1487	UBB	27.2396	PAQR5	24.0725	CTSH	15.2992	FOXA2	19.6703	TMEM100	18.6267	EVI2A	29.3768	HSD17B8	27.2538	ZIM2	53.8524	AKT3	49.3841	WDR17	37.2216	PRDM1	46.8141	RPL21	26.1817	AGXT	19.5623	ADORA3	34.3952	CDC37	36.0638	SUCO	34.6919	PRF1	22.5392	TRIM10	32.5047	IGSF23	26.245	EBF2	20.5582	CD244	34.0075	MUC17	21.8447	NBL1	30.835	VSTM4	45.3656	MUC12	19.6695	HOXD1	24.0914	HBA2	21.7007	C16orf78	34.3717	RNF43	26.0973	TMEM270	20.0564	TSPOAP1	33.4865	CORO1B	33.4408	STX19	27.0849	SHLD1	32.7451	COL16A1	37.3627	TMEM37	13.0986	GLIS2	27.9652	DNAJC5B	16.0028	PPARG	17.2096	PROK2	31.3621	TBC1D5	35.559
ITGA9	20.8797	FRMD7	13.686	ZNF233	19.2633	NCEH1	12.1325	CLCA2	27.2267	DMBX1	24.0493	SLC39A14	15.2977	CLRN3	19.6383	DAB2IP	18.5855	HLA-DQB1	29.3545	ZBTB12	27.2034	HMCN2	53.8157	EOMES	49.1954	LCN15	37.1928	PLEK	46.7593	FOSB	26.1578	CDCA7L	19.5606	TRAF1	34.3734	CLN3	36.0393	SMARCA5	34.6662	RPL36	22.5278	CRACR2B	32.5022	ABCC8	26.1588	COA3	20.5443	TENT5A	33.8008	RGS7	21.784	TRIM15	30.7679	RHOJ	45.2032	LIN7A	19.6448	OR5M10	24.0906	DVL2	21.6827	KRTAP29-1	34.3261	TMBIM1	26.0795	TM4SF1	19.9236	HERC2	33.4679	PYHIN1	33.4327	SMIM6	26.9495	IL32	32.7149	NOVA1	37.3477	LRIG3	13.0896	EDNRA	27.9602	LMO3	15.9988	HACL1	17.1871	LINGO4	31.2759	GNB4	35.3614
OR10G8	20.8639	MISP3	13.6856	CLCA4	19.185	MSH2	12.123	PHYHIPL	27.1435	PLIN1	23.9899	CD82	15.2745	NR4A1	19.5754	ANGPTL2	18.5615	QPCT	29.2945	NELFB	27.1693	HOXD9	53.7898	LAT	49.1092	LTB	37.0474	ADGB	46.6062	HMGCS1	26.1282	CRACR2A	19.5432	GRAMD2B	34.3698	GHSR	36.0153	SRGAP2C	34.6337	NEFH	22.5236	ASS1	32.4667	KCNB1	26.0727	PLIN1	20.5265	TAGAP	33.7826	PDZK1IP1	21.7116	SGMS2	30.7323	VAT1L	45.0675	ACSS3	19.6276	KL	24.0741	PRR18	21.5869	KRTAP9-7	34.3185	KDM5B	26.0744	PIGR	19.9162	SPCS1	33.4419	FAM78A	33.3956	MUC1	26.8406	MGAM2	32.6732	LDB2	37.114	CYP2C19	13.0886	ADGRL3	27.9311	LRFN5	15.9898	CRYGS	17.1843	ARL4C	31.2712	UGT8	35.3287
LEO1	20.8519	CYP8B1	13.6791	FBXO32	19.171	NRIP1	12.0824	SAXO2	27.1066	PPP1R14D	23.9545	RAMP1	15.242	NEBL	19.5067	CAPN2	18.5313	UCHL1	29.1301	DLX2	27.1542	TRIML1	53.6929	SELPLG	48.9959	KCNN4	36.8491	CD209	46.5969	HERPUD2	26.0523	RIPK4	19.5368	FXYD2	34.364	SIX4	35.9103	GCSH	34.5749	CHRNA4	22.5098	RNF44	32.3567	POU6F2	26.042	INHBB	20.4915	S100A12	33.731	PRR15L	21.6416	S100A10	30.6082	RGR	44.9785	RNF128	19.594	DNAJC5	24.061	CRLF1	21.5829	SLFN11	34.2988	FAM189A1	26.0427	PHLDA2	19.817	HSP90B1	33.324	TMEM71	33.3857	CRACR2A	26.8037	TNFRSF1A	32.5979	PABPC5	37.0756	CYP2A6	13.0819	SGIP1	27.8762	MFAP5	15.9878	ARFIP1	17.1614	CD200R1	31.2411	E2F5	35.1569
RUSC2	20.7802	SLC36A3	13.6718	GUCA1A	19.141	FAAP24	12.0483	SLC9A1	27.1031	BCL2L15	23.9538	CHN2	15.2281	PRR36	19.482	THBS2	18.5115	SIGLEC10	29.0088	MARCKSL1	27.1297	DKKL1	53.6478	GTDC1	48.9952	AP1S3	36.8198	RAB42	46.5772	RPS27	26.0282	PRR36	19.5122	SLC31A2	34.2505	BAALC	35.7937	TMEM59	34.5718	ASIC4	22.4981	RPS2	32.2794	HOPX	25.9618	RFPL4A	20.4783	CXCR2	33.7198	COA3	21.6251	GUCA2A	30.5866	RBP1	44.7889	CCDC179	19.5515	SDC2	24.0163	GDAP1	21.5799	MYLK	34.2562	METTL27	26.0425	EHD1	19.7783	TXLNB	33.2254	PRR7	33.344	OR5M11	26.777	IDNK	32.5476	MSC	37.0025	GRM7	13.0737	TBX2	27.844	SYT10	15.9731	C14orf180	17.1466	TMEM156	31.241	MKLN1	35.1431
RASSF2	20.6826	PRR30	13.6523	C6orf141	19.107	RPS12	12.0442	TIMM10B	27.0304	TNMD	23.9432	SLC16A2	15.185	RAX2	19.395	RFTN2	18.5008	FAM102A	28.9458	CIB2	27.0331	STON1-GTF2A1L	53.5795	TRAF3IP3	48.74	SLC15A3	36.8045	CYTH4	46.5214	DENND4A	25.9983	CDC42EP5	19.4994	MYH15	34.2157	RNF165	35.7492	C16orf46	34.5614	GLP1R	22.4847	JUP	32.2638	KCNJ3	25.8726	HMX1	20.4062	ARAP3	33.7089	TFAP2A	21.5671	CRYGC	30.5401	COL6A2	44.7801	F2RL1	19.5508	HAO1	23.9917	SOX1	21.5691	CLINT1	34.2272	KREMEN1	26.0359	CDH1	19.7725	ITGAL	33.2217	C1orf162	33.3389	CDH26	26.7648	ASAH2	32.4237	WNT5A	37.0003	HTN1	13.0613	NLGN4X	27.7176	OPRM1	15.972	BTD	17.1157	TMEM91	31.1369	ZNF135	35.0617
EGR3	20.6626	NOL10	13.6488	YAP1	19.0945	LRRTM1	12.0303	ICA1	27.0212	TOX3	23.9333	STOML1	15.1744	ZFPM1	19.3646	SEMA3A	18.5004	TMEM129	28.9086	IDH3A	27.0193	PLXND1	53.5182	COLGALT2	48.5667	SUSD3	36.7422	LILRB1	46.5169	BTN3A2	25.9956	IL17RB	19.4695	GRK3	34.2019	MKLN1	35.6765	RPL41	34.5435	CALML6	22.4747	MYO10	32.2397	GATA5	25.8557	PCDH8	20.4038	GNAT2	33.6768	MAB21L4	21.5002	LSMEM2	30.3119	PGR	44.7674	BMP2	19.5504	CREB3L1	23.9119	JPH1	21.5561	NSG2	34.2198	CDC42EP5	26.0001	DRD5	19.7514	SH2B2	33.2052	ATP6V0E2	33.2146	DIO3	26.7454	CIDEC	32.3057	EFCC1	36.9748	INTS8	13.0467	TPPP2	27.7152	LYPD1	15.9593	XAGE2	17.0609	MAPK10	31.1183	PRKCB	35.0261
GPR85	20.638	ACOT4	13.638	TMC7	19.091	RNF183	12.0224	ARFIP2	27.0095	PCSK9	23.9109	KRT16	15.149	ENC1	19.331	LY6K	18.4873	SHCBP1	28.7853	PACS1	26.9874	CSF3	53.4127	GZMM	48.5474	CD1D	36.7134	C3AR1	46.4942	CARNS1	25.9473	KCNJ3	19.3731	FAM110A	34.1204	BOLA2	35.6621	DCAF1	34.4648	OPN4	22.471	TMEM82	32.2213	AGBL4	25.7366	RETNLB	20.3608	PGLYRP1	33.6407	NFATC2	21.4619	NDEL1	30.2542	ADH1B	44.6866	SLC44A3	19.4451	ADRA1D	23.8141	SH3GL2	21.5446	ERVMER34-1	34.2086	GPT	25.945	CIDEC	19.6819	PILRA	33.2021	DLGAP2	32.8822	ANO1	26.6775	MROH7	32.1892	COLEC12	36.886	OR5B17	13.0401	FBN1	27.7116	HSPB2	15.9384	S100A6	17.002	SPN	31.0787	PIK3CG	35.0077
HPGD	20.542	GMEB1	13.6284	DAZL	19.0468	MATR3	12.0222	EFL1	26.9324	KCNS3	23.9025	CRK	15.1401	ATP6V0E2	19.2925	FILIP1	18.4736	PCDHGA12	28.7712	DNAJB14	26.9625	DEPP1	53.3247	ATP5PO	48.4437	TYROBP	36.6035	NRP1	46.4046	ASB8	25.9473	CASZ1	19.3335	NINJ1	33.9607	DNAH8	35.6525	ARMH4	34.4128	SUSD2	22.4657	SOCS1	32.1866	PF4V1	25.7236	GRIN2B	20.3205	PIK3CD	33.4374	TNFSF15	21.4502	EPS8L3	30.2323	RUNX1T1	44.6759	CRYGS	19.4238	PDIA2	23.8114	HOXD9	21.502	CCR2	34.0513	LRIG1	25.9269	NBL1	19.6573	SP110	33.131	PPP1R16B	32.7983	MRPS35	26.612	TMEM220	32.1711	CLEC3A	36.8221	RHBDL2	13.0385	HAS2	27.7041	GALNT13	15.935	GIPR	16.9661	KIT	31.0415	PDE4D	34.9978
NEGR1	20.4897	CYC1	13.6249	MEMO1	19.0128	DSG2	12.0162	ASPRV1	26.9053	ANKDD1B	23.749	PML	15.085	ASB17	19.2719	COL4A1	18.4562	UMODL1	28.7402	UBE2Q2	26.8934	ANKRD1	53.2152	APOL3	48.4018	CD86	36.4809	CLCN7	46.3923	HNRNPC	25.9417	ME3	19.3274	ICAM1	33.8839	KLHL23	35.5865	BTG1	34.3567	TMPRSS6	22.3906	METTL26	32.1833	GPR148	25.6468	TRPV6	20.3093	CHST13	33.3547	PKD1L3	21.4049	CCL20	30.1465	SPON2	44.6013	ROS1	19.3475	CRYBG1	23.7991	OTX2	21.4863	RANBP3L	34.0366	WSB2	25.9047	SHD	19.6222	RFTN1	33.0997	APBB1IP	32.7183	CHRNB4	26.4644	CDX2	32.1144	HOXD9	36.8212	C1QTNF8	13.0175	PAMR1	27.704	FRMD6	15.9327	SYTL4	16.9262	KRTAP12-2	31.0383	CLNK	34.8648
OR2L5	20.4458	KDM2A	13.6244	RFFL	18.9873	C6orf141	11.9666	FOXA3	26.8397	STMND1	23.7387	MYEOV	15.0842	KLK10	19.1954	PTPRE	18.4295	OMG	28.6695	SGMS1	26.7756	STON1	53.0639	ZNF529	48.3113	KMO	36.4513	LAPTM5	46.1559	U2AF2	25.9188	GDF15	19.2854	C1orf162	33.8043	ADAMTS10	35.5182	CDK19	34.3443	CERS1	22.3523	CDX2	32.1743	RESP18	25.6347	EGLN3	20.2838	CYBB	33.313	KCNK1	21.3505	PRSS3	30.0825	DZIP1L	44.4582	CRB1	19.341	DSG3	23.7755	IL17REL	21.4442	CD44	33.9952	MECOM	25.8833	NXPE1	19.5428	MEF2B	32.9265	RFX8	32.7146	FRZB	26.4581	MALRD1	32.0555	ARHGEF17	36.6822	ALDH3A1	13.011	LDHB	27.5765	PLG	15.9232	CDX2	16.9104	BCKDHA	31.028	ST6GALNAC3	34.7753
OR2L2	20.4457	CHMP6	13.6192	LY6G6C	18.9755	SMOC2	11.9529	RETNLB	26.8127	GP9	23.7322	SLC34A2	15.0779	MARCKS	19.0692	ADAMTS14	18.3654	TACC3	28.6632	SPRED2	26.743	KCNN3	52.8381	RASGRF2	48.1192	IRF5	36.4406	SIGLEC1	46.1525	TMEM223	25.9145	REG4	19.2664	IL18BP	33.7734	YES1	35.4828	GINS4	34.3257	FAM166A	22.3401	SCAF1	32.1487	FFAR1	25.5866	MYO1H	20.2826	POU2F2	33.3082	CDH2	21.3121	NR1I2	30.0434	SGIP1	44.404	EHF	19.3221	SERPINA3	23.762	PRDM6	21.4265	SLAIN1	33.7793	RIN2	25.8758	AREG	19.5007	FNBP1	32.9031	SLFN5	32.5681	FAM181B	26.3873	MALL	31.9484	C14orf132	36.6801	KRTAP5-10	12.9909	RTP2	27.5006	CAMK4	15.9226	CCDC183	16.866	GNAT2	31.0148	MATN1	34.7546
OR2L3	20.4455	WDR83OS	13.607	CALHM3	18.9435	OR52R1	11.9375	RIPK4	26.7686	SEMA4B	23.7113	CNDP1	15.0168	GADD45G	19.0497	HTRA1	18.3215	MS4A15	28.6529	MRPS6	26.74	TEAD2	52.3733	ABI3	48.0851	HLA-DPA1	36.26	LILRA2	45.8862	HEXIM1	25.8713	LFNG	19.2557	SPI1	33.7135	SFMBT2	35.347	TFB1M	34.2952	SYT7	22.3193	PRSS8	32.0453	LONRF2	25.5694	CECR2	20.2653	RIN3	33.3047	PDGFA	21.296	CLIC5	29.6634	ADAMTS9	44.3192	ZDHHC7	19.282	RBBP8NL	23.7387	XKR5	21.3244	OSBPL9	33.7624	PCGF2	25.8725	MYO7B	19.4654	ISL2	32.8392	PRG4	32.4419	SMAD9	26.3803	TRIM10	31.947	MPDZ	36.6645	CEBPA	12.963	C20orf27	27.4795	NOL4	15.9087	CPSF4L	16.8436	PTGER4	30.9958	MYBPC2	34.645
DUSP6	20.4285	SPR	13.5936	CLDN7	18.812	ORC5	11.8945	CEACAM6	26.7184	GRHL2	23.6878	C1orf100	15.0033	CDX1	19.0185	JCAD	18.2606	NPPC	28.5897	ANKRD28	26.699	SH3TC2	52.1239	SLC2A3	48.0277	LCN8	36.1762	CCR1	45.6663	WDR74	25.8666	MYADM	19.2183	CYP19A1	33.7111	PHYKPL	35.2934	PARP3	34.2399	COL7A1	22.3079	RNF151	31.9311	GC	25.4975	CLCNKB	20.1728	NADK	33.2826	ITGA9	21.241	DCLK3	29.6324	AMPH	44.3018	LGR4	19.2319	FAM83A	23.7314	MC1R	21.3196	DIRAS1	33.7613	MYL6	25.8589	PTK6	19.4047	BTK	32.8195	ISG20	32.4266	CEACAM7	26.3605	DPEP1	31.8693	PITX1	36.5815	TNFSF13	12.9115	CNN1	27.4661	GNAT3	15.9036	TMEM141	16.7816	TXLNB	30.8818	ZNF154	34.6392
ICAM1	20.4146	RAB9B	13.5906	BEGAIN	18.8082	POLG2	11.8851	PAGE2	26.6985	DACT2	23.6089	GALP	14.9815	CDS1	18.9922	FAM180A	18.2506	SHISAL2A	28.5605	NFKB2	26.6764	TMEM255B	51.7066	GNGT2	48.0016	CYBB	36.1171	MARCO	45.604	NFKBIE	25.8626	CHRM1	19.2141	PILRA	33.6827	CTSW	35.2338	ARID4A	34.2185	CARNS1	22.3072	ACHE	31.8565	MLANA	25.4217	HCN4	20.0938	SLC11A1	33.2807	LYPD1	21.2112	EDN3	29.4473	SLCO1C1	44.2628	VCX2	19.1926	AKR7L	23.7068	RFX4	21.2682	F2RL3	33.6103	SH3D19	25.8195	TFF1	19.3588	CDKN1B	32.7983	RIPOR2	32.4072	FAM3D	26.3571	ABCC2	31.8045	TRPA1	36.5446	EVPLL	12.9005	CHST3	27.4611	CES1	15.8679	GAL3ST1	16.7351	APOL3	30.8748	ICAM2	34.378
TSPAN32	20.3955	PINK1	13.5871	SLC25A23	18.8053	HMGCS2	11.8752	GDPD3	26.6365	PYGB	23.5681	DMBX1	14.9162	KCNH6	18.9886	CAVIN3	18.2481	ST8SIA5	28.4475	GLIS2	26.6719	RFPL3	51.666	SP110	47.9962	PPFIBP2	36.0424	SLC27A6	45.5745	GADD45B	25.749	MICAL1	19.2103	AQP9	33.6371	FAM43A	35.2024	LUC7L2	34.1635	PILRB	22.3055	ZNHIT2	31.743	RASGEF1B	25.3956	CALN1	20.0377	MANBA	33.2027	PAX8	21.1691	LDLR	29.393	PEG3	44.0832	IL18	19.1848	SH2D4A	23.6864	FOXN4	21.2641	ASB2	33.5821	CLDN7	25.7264	TMEM220	19.2576	ZNF860	32.7816	PTPN7	32.3657	IQGAP3	26.3012	SLC13A2	31.5939	DHRS7C	36.5083	ADCY6	12.889	RGL3	27.4436	TSPAN11	15.823	TRPC6	16.6888	PTPN13	30.8363	KLF7	34.2587
CAVIN2	20.3875	CA5B	13.5608	PKP2	18.7561	FCRL2	11.865	UGT2B10	26.6125	MAP7D2	23.5335	NPAS2	14.9108	MISP3	18.9628	CST1	18.2343	PIK3AP1	28.44	NEU1	26.655	LRMDA	51.6424	RASGRP1	47.9509	WNT10A	36.0241	TREM1	45.4719	CBX8	25.7454	TSC2	19.1898	ALOX5AP	33.5722	PDE4A	35.1216	NLK	34.1502	RANBP1	22.2277	MYCL	31.7362	ME3	25.3624	ZP2	20.0151	IFITM3	33.1852	WDR31	21.0887	TNFRSF10B	29.321	ZIM2	44.0824	HHLA2	19.1366	CEBPA	23.6136	PAQR9	21.2217	ALDH1L2	33.4602	TMEM63A	25.7221	CEMIP	19.2227	RPL36A	32.7634	NUP210	32.3344	PER2	26.2803	ACAD11	31.4372	HEPHL1	36.4992	RNF43	12.8366	CSPG4	27.4352	ANOS1	15.8221	CPA2	16.6801	QPRT	30.8135	RHEX	34.2435
NDEL1	20.3844	BUB1B-PAK6	13.5444	PLEKHN1	18.7507	NKX2-2	11.8632	PARD3B	26.6076	ASPG	23.5236	ACE2	14.7904	FAM120B	18.9109	SYNE3	18.2268	SLC2A5	28.4348	HLA-B	26.6417	PTPN14	51.5806	ETFB	47.9064	LYN	36.0095	LY86	45.4213	CORO1B	25.7334	NKX2-2	19.176	ATP2C1	33.5563	ZNF683	35.0624	STRN	34.1368	MAB21L4	22.1755	EPB41L4B	31.7327	MUC7	25.3057	VGLL2	19.9786	AQP9	33.1482	HIF3A	21.0738	GULP1	29.2938	ETV5	44.0618	HNMT	19.0731	CRYGC	23.6071	INSM1	21.1927	HMCES	33.4544	FAM117B	25.7042	CDK14	19.1987	GNG7	32.7614	TRAF3IP3	32.1531	SPINK1	26.2594	FAM151A	31.2981	GOT1L1	36.4254	HTR4	12.8243	SOX5	27.4146	OR11L1	15.7572	MMP10	16.6746	ADGRE5	30.8029	AP1B1	34.2006
OR10G7	20.2959	GRK2	13.5237	PDLIM2	18.7375	KRT75	11.8576	GULP1	26.5281	MICAL2	23.4805	SLC5A1	14.788	CD46	18.8126	TIMP3	18.1987	CLIC4	28.3838	TBC1D24	26.6274	PGS1	51.53	GM2A	47.6731	RFTN1	35.981	KCNIP1	45.2573	PTPN1	25.7104	PDZRN3	19.1637	P2RY13	33.4919	IFITM1	34.8774	TCEANC2	34.1236	KCNJ12	22.1652	HR	31.7309	EXTL3	25.2218	INSM1	19.9634	KLHDC8B	33.111	RHOBTB2	21.0029	COMTD1	29.1846	WFDC1	44.0549	XDH	19.06	F11	23.5415	DNER	21.0588	BCAT1	33.4231	UGT2B17	25.6844	MXI1	19.1697	GYPC	32.731	TBC1D10C	31.974	SRMS	26.1951	EPB41L3	31.2491	FRZB	36.3442	UNC93A	12.7932	PDZRN3	27.4134	HBD	15.7543	WNT3	16.6564	ST8SIA1	30.7903	DRD3	34.1687
CHST2	20.1805	HMGXB4	13.5148	METTL27	18.7039	CELA3B	11.8478	CTRC	26.5244	ASAP2	23.4038	SLC10A6	14.7807	C11orf53	18.8046	CPXM1	18.1942	OTULIN	28.3636	CHCHD6	26.5254	MYOC	51.3063	EVI2B	47.5541	TLR10	35.7884	HLA-DPA1	45.2486	CHI3L2	25.7013	ESRP1	19.1364	LMO2	33.4735	APOBEC3H	34.594	MAN1B1	34.0395	ADAM11	22.1308	CD151	31.6378	KRTAP9-8	25.1536	CEMIP	19.9305	TNFRSF10C	33.0175	CCL25	20.9323	FRRS1L	29.1035	TAAR9	44.0511	TMEM236	19.0537	GDA	23.5125	TUBB3	21.0051	KRTAP9-6	33.4013	FZD5	25.5663	ZNF562	19.0891	IFNAR2	32.718	DTHD1	31.8628	SELENOK	26.1433	MAGEA4	31.2225	HEG1	36.2968	CRYGD	12.7878	ITIH5	27.4059	SMC6	15.7467	ME1	16.6425	P2RY11	30.7486	P2RY10	34.139
DAPK1	20.1339	ADCY9	13.511	KIAA0895	18.5891	TBC1D21	11.8355	NR0B2	26.5152	DNAH9	23.3766	SMIM32	14.7703	ARHGEF11	18.7822	PRRX1	18.1849	MPEG1	28.331	POU3F1	26.5068	HHEX	51.1197	GIMAP8	47.3843	TMEM154	35.7624	TSGA10IP	45.2111	PNRC1	25.647	WFDC2	19.0854	TNFSF11	33.4527	XCL1	34.5668	RALY	34.0392	LIMS2	22.0936	BAHCC1	31.4587	KRTAP9-3	25.1536	DMRTA1	19.9072	PADI2	32.9538	ZNF503	20.9137	FBXO9	29.0915	TDRP	44.0296	TASP1	19.0111	EMP2	23.4788	TACSTD2	20.9435	PTHLH	33.3367	ZNF503	25.5657	OCIAD2	19.0289	AFF1	32.715	RHOG	31.8543	COG1	26.1273	SCT	31.1143	ACKR3	36.2677	TRPM4	12.7571	FOXF2	27.3961	EMCN	15.7385	WNT9B	16.6363	CST7	30.7384	SH3BP5	34.116
OR2L8	20.1264	ADAMTSL5	13.4808	MLPH	18.553	CEP89	11.8297	HEPACAM2	26.4165	FABP5	23.3415	TFCP2	14.7009	ANO5	18.7693	SH3RF3	18.1625	PLD4	28.2994	SLC5A3	26.4871	CCL14	51.0583	IL2RG	47.3687	FCRL4	35.7091	SMPDL3A	45.1343	GLCCI1	25.6327	KRTAP3-1	19.0715	MCEMP1	33.3451	RAC2	34.3534	PIP4P1	34.035	MYL10	22.0695	CEBPA	31.418	KRTAP9-2	25.1536	GREB1	19.8192	TNFAIP3	32.8998	MUC12	20.9094	CPNE3	29.0617	ARHGAP28	44.0013	RAB11A	18.9958	MLXIPL	23.4767	ATP6V1C2	20.9394	CAPN10	33.2069	ID1	25.5492	TRANK1	19.0253	ST6GALNAC6	32.6935	IL21	31.8343	GLI2	25.9447	GDA	31.0581	SCUBE1	36.1942	MS4A12	12.7531	ACKR3	27.3132	ACTC1	15.7364	CES3	16.6224	IFITM1	30.6959	ZNF318	33.9692
P2RX1	20.071	CHRNB2	13.4737	ATP9A	18.4799	PERM1	11.8146	SELENOP	26.4039	EMP2	23.338	MOCOS	14.6929	ERRFI1	18.6972	TUBB6	18.1276	KCNC3	28.1586	ATP6V1E2	26.4765	KIF25	50.8269	FYN	47.3125	CD40	35.6958	TNFSF11	45.0734	ACTR3	25.6078	CHRNB4	19.0596	TVP23A	33.3273	KIR2DS4	34.339	PRR11	33.9288	CLPS	22.0198	GATA6	31.412	KRTAP9-4	25.1535	WNT5A	19.7969	ANPEP	32.883	TMEM219	20.8473	JUP	28.981	TCF7L1	43.9408	EHD4	18.96	PPP1R1B	23.4308	ZDHHC22	20.9285	FCRL4	33.0725	SPAG9	25.5242	PPARG	18.9798	DOCK2	32.6679	BACH2	31.7732	C9orf152	25.907	PPP1R14D	31.0196	FSTL1	36.1888	CYP4F8	12.7515	GPC6	27.2877	EOMES	15.7237	PHLDA2	16.6199	CD200R1L	30.6737	LILRA4	33.9099
PRAM1	20.0697	WNT3	13.4609	CLDN1	18.4557	BTBD16	11.7893	NAPEPLD	26.301	FGA	23.296	TMPRSS3	14.6916	GLUL	18.6916	MICALL1	18.0585	SLC44A2	28.1368	TMEM223	26.3869	ETV4	50.7995	SKAP1	47.3095	FCRL5	35.678	CREBL2	45.0165	SF1	25.5941	OSBPL5	19.0036	ITGA5	33.285	EVI2A	33.8409	CTNNBIP1	33.8259	ECEL1	22.0093	JUN	31.3445	PMFBP1	25.0987	NRARP	19.7967	QKI	32.724	SLC52A3	20.8139	TMC5	28.9603	PTN	43.9341	COL10A1	18.9395	TMPRSS4	23.3978	PITPNM3	20.8971	INSC	33.0234	MKNK2	25.5209	FUT2	18.9324	XKR6	32.6572	MAP9	31.6927	LYPD8	25.8563	TTC36	30.9023	KIRREL1	36.1773	ZG16B	12.7408	PLPP7	27.2732	OR14C36	15.7078	UPK1B	16.5654	ATP5PO	30.546	KHDRBS2	33.8962
ITGA4	19.889	WNT9B	13.4316	KCNN4	18.4222	AARSD1	11.7755	KRTAP15-1	26.2706	C15orf62	23.2802	TMEM139	14.6652	LOC728743	18.6712	GLI3	18.0544	POU3F1	28.0841	EML3	26.3418	FBN1	50.6403	EMB	47.1116	HBG2	35.6575	CD48	44.8982	CHST11	25.5564	WNK4	18.9536	KCNMB1	33.1729	LYN	33.793	PRR14	33.6747	IP6K3	21.9783	CTBP2	31.1998	LIMCH1	25.0649	PLCE1	19.6821	CERS3	32.6378	CNTN4	20.7782	TREH	28.8781	LUM	43.8012	OR8D1	18.9042	SIKE1	23.3564	TNFRSF18	20.8777	GPR35	33.008	SMAD7	25.5148	ARRDC4	18.9287	RPL36A-HNRNPH2	32.5986	STAT5B	31.6742	KLF4	25.8156	CYP4A11	30.8936	TNFAIP2	36.1581	AGMO	12.7276	SPATA13	27.204	DEFA5	15.6859	RNF152	16.5304	ASB2	30.4241	DAPP1	33.8757
ST8SIA6	19.834	TUBGCP2	13.4277	CLDN16	18.3263	OTX2	11.7673	GOPC	26.2428	FGFR4	23.2078	DAPP1	14.66	RET	18.6402	FOXF1	17.9852	SCRN1	28.009	KLF16	26.3226	DIPK1B	50.586	TCERG1L	46.8499	NOTCH4	35.5746	CXCL3	44.8901	STIM1	25.5289	ZNF358	18.9525	MEIKIN	33.14	MAP9	33.7442	ALKBH7	33.6356	MASP2	21.943	FHDC1	31.1527	CHST5	25.0452	COL4A1	19.6604	PTGER2	32.539	OR4K15	20.7525	AFDN	28.8408	CNRIP1	43.718	HEPH	18.8888	MNX1	23.2788	NTRK2	20.8571	GNG7	32.9124	SCNN1A	25.4827	EGR1	18.9187	DIPK1A	32.578	NLRP1	31.5302	FAM83F	25.7819	LGALS4	30.8557	MRC2	36.1406	TCEA3	12.6362	VGLL3	27.1928	BOC	15.6784	MCF2L	16.5047	SLFN12L	30.3772	SASH3	33.8066
OR8G5	19.7853	ATMIN	13.4259	MYO1B	18.2825	EXT1	11.7491	AHCY	26.1781	EHF	23.1668	SIGLEC15	14.6536	EPPK1	18.6293	LOXL4	17.9333	SUSD3	27.9157	CDC20B	26.3132	KCNMB3	50.573	MZB1	46.8451	CATSPER2	35.5412	ETV3L	44.737	STK19	25.5238	BRINP3	18.9139	MPO	33.1237	CORO1A	33.7159	RRAS	33.6211	KCNK3	21.9336	KIF12	31.0785	KRTAP9-9	25.0119	AXIN2	19.6271	TYMP	32.5203	GUCA1A	20.7136	SMAD3	28.7968	CFH	43.7144	FRMD1	18.6806	TOM1L1	23.2718	ART1	20.8355	FBXO16	32.8998	PAK1	25.3992	LGALS3	18.895	GPNMB	32.5757	GOLGA7B	31.5281	MINAR1	25.7056	PRELID3B	30.7698	COL27A1	36.1378	OPLAH	12.6296	NR2F1	27.1323	ADAMTS18	15.6731	HAPLN2	16.4792	CERK	30.2958	DACT1	33.7365
CPB1	19.6736	CDK2AP1	13.4237	SERPINB1	18.2045	BANP	11.7432	ADGRF2	26.1661	TRIM2	23.0956	ASAH2	14.6291	SOX2	18.6183	CSF1R	17.8962	IKZF1	27.8386	JAZF1	26.2629	LAYN	50.5248	C3orf18	46.7585	SIGLEC14	35.5281	TNFAIP8L2-SCNM1	44.7249	TBC1D10C	25.5165	SSTR2	18.8494	CD33	33.0426	KLF12	33.6795	CYLD	33.5729	PRX	21.8617	ZCWPW1	31.0664	MAGEB17	25.0056	RET	19.6251	RASGRP2	32.5047	PLEKHG3	20.6781	RTCB	28.7646	CLIC6	43.6974	CMAS	18.6579	SPINK1	23.2478	TCTE1	20.835	ZNF395	32.8958	NBPF1	25.3766	CCDC153	18.8889	SDC1	32.5681	LAPTM5	31.4536	TTC6	25.66	PDXP	30.7467	TMEM204	36.042	SPATA46	12.6059	TMC2	27.0902	PRSS23	15.6435	RAP1GAP2	16.4319	MBNL1	30.28	IL12RB1	33.7195
HCST	19.621	CXCL17	13.4221	CAPN15	18.1566	FOXD4	11.7414	LIPH	26.0388	ADAMTSL1	23.0638	RALB	14.6247	SVIL	18.6138	ABLIM3	17.8839	MSI2	27.8221	ETNK2	26.2248	SYNE1	50.4553	ADRB1	46.7173	CR2	35.4996	LYZ	44.703	CNIH2	25.5066	ENG	18.8401	LCP2	33.0395	CCR1	33.4766	BABAM1	33.5472	COL20A1	21.8574	DDAH2	31.051	SDK2	24.9853	OR52R1	19.6088	C5AR1	32.4958	ADRA1D	20.6583	CDSN	28.6354	TNFAIP2	43.4666	ZNF91	18.5907	KRT14	23.2346	POU4F1	20.8097	NFATC4	32.638	RNF151	25.3694	STAP2	18.8796	SAA4	32.5441	KCNA2	31.4124	PKP2	25.4029	ACOX2	30.7396	BMP5	36.0051	LRRC31	12.5925	HSPB7	27.0339	PLPPR4	15.6405	AKR7L	16.3617	SMCO1	30.1831	NR3C1	33.6701
PTGER2	19.6207	KCTD14	13.401	ARHGAP40	18.1458	OMG	11.7393	EHD1	26.0123	KLF12	22.9944	IFNL1	14.5476	NPTX2	18.5346	TMPRSS11D	17.8569	MED12L	27.8183	MDK	26.1952	PTAFR	50.3297	CEP85L	46.6955	SIGLEC5	35.4563	DYRK4	44.5674	ZWILCH	25.476	CALML3	18.8075	CTSL	33.0337	INAVA	33.3642	TYW1	33.544	DOK7	21.824	VEGFA	30.8609	RPH3AL	24.9661	ALKAL1	19.6056	ANXA1	32.4484	ZP2	20.6304	FIGNL1	28.5286	ADGRL3	43.2691	ZNF575	18.5506	SLC37A4	23.1399	WNT7B	20.6866	PARP16	32.6098	BBC3	25.2889	COA7	18.8743	CLDN20	32.5423	POMT1	31.3362	FOXN1	25.3792	STBD1	30.6614	FBLN1	35.9733	ZMYND8	12.577	MPDZ	27.0097	SLC44A5	15.6353	KLF5	16.3084	ITPRIPL1	30.0155	LRRC32	33.6314
CYP7B1	19.5714	NDUFAB1	13.3919	S100A11	18.1161	TRPM3	11.6937	TMEM74B	25.9622	RIN2	22.9692	EFNA2	14.5474	HOXA1	18.5126	STC2	17.8563	PTPRCAP	27.7133	GLI1	26.1672	NIPAL2	50.2895	LZTFL1	46.572	P2RX1	35.4275	TNFAIP8L2	44.5127	KCNN1	25.4633	ATOH8	18.8008	MBL2	33.0104	GEM	33.298	ARID4B	33.5132	GFAP	21.8216	ZC3H12A	30.8424	TM4SF4	24.9367	DMRT3	19.6052	SIRPB2	32.4029	CEACAM16	20.6274	MYO1A	28.4379	BICC1	43.2657	TNMD	18.55	HOXC11	23.0994	SEC14L4	20.6313	TXLNB	32.4904	MTMR11	25.2169	PLA2G12B	18.8373	NAV2	32.4436	ELMO1	31.3296	SCGB2A1	25.3495	SLC47A2	30.6177	ZSCAN1	35.9643	CBLN4	12.5577	SLC22A17	26.987	DPT	15.6296	GCM1	16.3054	DNAH8	29.9672	MSGN1	33.5955
ANKRD50	19.5518	TMED2	13.3862	RTN4	18.0559	UBB	11.6742	RPEL1	25.9492	PBOV1	22.9649	ROR1	14.5307	HOXB5	18.4645	PRPSAP1	17.8541	SLC5A10	27.6983	KCNN1	26.0607	ALG1L2	50.2851	CLN5	46.5422	SCRN1	35.367	ITGAX	44.4965	GART	25.4378	BCO1	18.7985	OR4N5	33	NCAM1	33.2148	GPSM3	33.4864	GPRIN1	21.7754	MEPCE	30.829	THEG	24.9367	WNK4	19.6037	CXCL8	32.4021	COL25A1	20.6245	KIFC3	28.431	ITGA5	43.2409	KRTAP21-1	18.5044	MEP1A	23.0831	ABHD16A	20.631	LMF1	32.3973	TJP3	25.2081	ADTRP	18.7105	FNDC3A	32.4119	NOG	31.2888	UBXN10	25.2976	NBL1	30.6087	GUCY1A2	35.84	CYP2D6	12.553	RGS16	26.9714	OR2T4	15.628	MGAM2	16.2924	LAX1	29.8286	IGLL5	33.5798
TNFRSF21	19.5235	C16orf92	13.3503	VGLL4	18.0437	UTP14C	11.6726	C16orf54	25.8113	IMPG2	22.9554	PLA2G2C	14.4531	CPVL	18.3963	CLIP3	17.8362	RMI2	27.6727	FANCC	26.0369	NRP1	50.2802	TUBA1A	46.3106	P2RY14	35.2695	ALPK3	44.4698	TGFBR2	25.3863	LRTOMT	18.7979	NEGR1	32.9842	GAS7	33.1742	CEP57	33.4743	TMEM190	21.7704	DSP	30.8246	PLPPR1	24.8979	NAT1	19.5992	MXD3	32.392	CALML3	20.6165	XPNPEP2	28.3534	LRRC18	43.2298	C1orf226	18.3931	DSG2	22.9929	TFAP2C	20.6187	RHOH	32.322	STPG3	25.2004	ACBD4	18.6233	RASSF2	32.4108	GDF10	31.1964	POLR3D	25.2483	CAPZA2	30.5503	F3	35.7971	C7	12.5456	GUCY1A1	26.8996	LCE1C	15.6152	GPR37	16.255	CXorf65	29.8207	PPP1R16B	33.5166
SIGLEC7	19.5135	RPUSD1	13.3444	SLC9A2	18.025	ATP5PB	11.6699	TRPA1	25.7459	HSBP1L1	22.9252	CST3	14.4327	JAG1	18.3898	SSUH2	17.7237	TRAF1	27.6592	KDM6B	25.9869	SNAI2	50.2749	IFNA21	46.0425	DAPP1	35.2493	CCL8	44.433	ZMYND10	25.3714	CASR	18.7857	PLSCR1	32.9318	APBB1IP	33.0878	DCLRE1B	33.4664	SERPINA9	21.7538	GRHL2	30.7178	SLC35F3	24.8315	CRACR2A	19.5713	NFAM1	32.3805	ARHGEF10L	20.5972	TSPO2	28.2257	IGFBP6	43.1549	SCIN	18.3412	CYP3A43	22.8896	TCF24	20.6078	CLIC4	32.2925	ABO	25.1809	MIER1	18.612	CCL1	32.4053	PTGER4	31.1402	SLITRK5	25.2472	ACCSL	30.5402	CCDC68	35.7222	PLEKHS1	12.5097	ADAMTS10	26.8481	KERA	15.6033	FGF4	16.2289	GIMAP1	29.8114	KBTBD7	33.3756
MAPK6	19.4272	ATXN7L2	13.341	RHPN2	18.013	TRIM71	11.6639	ABLIM1	25.7043	TPM1	22.8901	CADM1	14.4264	APBB2	18.3801	TWIST2	17.7081	NCF2	27.6554	NXPH4	25.9227	TSPAN18	50.2289	CFAP54	46.018	SWAP70	34.9903	GNA15	44.4161	IL2RA	25.3462	SGCD	18.7633	NFAM1	32.9243	CD38	32.9587	JUN	33.4581	SPDEF	21.7431	CYSRT1	30.711	LRTM1	24.7388	NRXN1	19.5567	CCDC71	32.3598	CCKAR	20.5723	SLC47A2	28.1863	RBMS3	43.0059	CDC42BPA	18.254	GGT1	22.884	DSC3	20.6001	TSHR	32.2232	AGPAT2	25.162	LMAN1L	18.5847	NCOA3	32.3681	CEP85L	31.1369	RASD1	25.1982	SLC46A3	30.4982	CLEC18A	35.7199	SEMG1	12.4413	EHD2	26.8064	FGF14	15.6	B3GNT3	16.2099	CXCR4	29.7363	KRTAP4-9	33.3494
NFKBID	19.4116	IPO9	13.3401	ANLN	18.0103	SEMA3E	11.6251	IL17REL	25.6472	WDR31	22.89	MEIS2	14.3902	HEXB	18.3597	STK32B	17.7023	DMRT1	27.4608	BNIP3	25.9223	HRCT1	50.1	TRAF1	45.914	ITGAM	34.9077	TENM4	44.306	HSPA5	25.3109	PRUNE2	18.7064	SPATA12	32.8272	MICU3	32.9285	ING2	33.3777	EGFL8	21.7362	APBB2	30.7014	TMEM181	24.7216	RORA	19.5507	RCSD1	32.1373	CPO	20.5708	FMO1	28.1506	BMPER	42.9763	ITPRID2	18.2533	OAT	22.8582	MDFI	20.572	DKK1	32.1758	ABL1	25.1581	FCGBP	18.5686	XBP1	32.3405	EDAR	31.1167	PPARGC1A	25.1692	CDK3	30.4365	GJA1	35.5661	CISD3	12.3771	PDE1C	26.7202	OR2T6	15.5717	BCAS1	16.1469	GIMAP1-GIMAP5	29.7287	ANKRD33B	33.2424
FOXL2NB	19.3931	TBC1D9B	13.3346	CLTB	17.9908	SAT1	11.5812	VIPR1	25.6069	CXCL3	22.8841	GIMD1	14.3614	BCL11A	18.3509	ITGA11	17.6659	KCNK12	27.3473	EIF4A3	25.9196	ISLR	50.0035	RFTN1	45.4937	TLK2	34.8496	RBM47	44.2636	JUND	25.3074	WNK2	18.6824	PFKFB3	32.8004	CMIP	32.8471	HDAC6	33.3635	MTFR1L	21.7307	TUBB2A	30.6549	FOXA1	24.6637	NKX2-8	19.526	TREML2	32.1048	HUNK	20.5339	ECM2	28.0909	FSTL1	42.9123	EBPL	18.2315	NR1I2	22.8414	SCN4B	20.51	ST8SIA4	32.1258	TPRN	25.1407	TXNIP	18.5567	KCTD12	32.3294	ANXA1	31.019	KCTD14	25.1501	PGGHG	30.4248	AXL	35.5022	NWD1	12.3735	CAVIN1	26.6497	FSHR	15.5647	PRR23C	16.1391	TEX48	29.6304	CARD11	33.241
ATP1A4	19.3577	ZNF649	13.3282	CTTN	17.9336	IRX2	11.568	TRIM40	25.6024	LPAR1	22.8623	LEKR1	14.3573	EPHB3	18.3494	HIGD1A	17.6397	XKR6	27.3115	ARPC1B	25.8873	ABLIM3	49.9814	GIMAP1	45.4251	TMEM243	34.7686	LILRA1	44.2372	AGER	25.2975	PLEKHG3	18.625	C11orf42	32.7832	OAS2	32.7583	XPR1	33.3245	STRA6	21.7264	PPP1R14B	30.5329	STC2	24.6397	TACR1	19.4925	CCT8L2	32.0826	TMEM9	20.4482	VPS72	28.0899	FXYD6-FXYD2	42.8897	VANGL1	18.1929	SLC15A5	22.8337	TMEM145	20.3617	TP53INP1	32.073	F2RL1	25.1259	PLEKHA6	18.5403	PPP3CC	32.2036	CRYGN	31.0038	GDPD4	25.1029	SMAD3	30.3761	SNCAIP	35.5012	ESRP1	12.349	ANK2	26.6365	ST3GAL6	15.5563	CRCT1	16.1348	MEAK7	29.5034	PLEKHA2	33.0948
FBLN2	19.3506	DOC2A	13.3282	TNNT2	17.7961	PLAC9	11.5595	TMEM45B	25.588	CFAP73	22.7207	JAK2	14.3542	DKK2	18.3326	COL22A1	17.6035	KCNMB3	27.2561	TNS2	25.8829	SELP	49.9293	CLEC12A	45.3757	PPP1R16B	34.6826	CNRIP1	44.2307	CCDC85B	25.2627	NUMA1	18.5634	SDS	32.7817	TAGAP	32.7449	AP4B1	33.3192	LILRA4	21.704	EFNA1	30.4748	PRR18	24.5843	CD24	19.4836	SLCO3A1	32.0715	KIRREL3	20.4147	PYM1	28.0814	PLD1	42.8733	EFNA5	18.187	MYH14	22.8055	SLC25A48	20.3181	RGL3	32.0166	FAM83F	25.1216	TMC1	18.5344	PRB1	32.1079	CD44	30.905	FNDC11	24.9988	OSGIN1	30.3698	CUZD1	35.4583	OMP	12.3233	MXRA8	26.5981	PLCXD3	15.542	AGBL4	16.0424	PRR5	29.4788	CD52	33.0718
FOXL2	19.334	TTF1	13.3129	B3GNT3	17.7695	SLC5A8	11.5586	FFAR2	25.5238	BSPRY	22.7104	TM4SF20	14.3476	CDCP1	18.3308	EHD2	17.5977	CD38	27.1775	IER5L	25.8232	ICAM5	49.9259	ENPP5	45.3033	ARL14EPL	34.6352	CCL2	44.2154	DEDD2	25.2379	HPCAL1	18.5617	CD48	32.7742	IFITM2	32.6758	FAR1	33.3023	SPSB3	21.6996	ITGA6	30.3074	PAGE4	24.5219	AQP4	19.4758	FAM124B	31.8683	KRTAP4-4	20.3702	IL22RA1	28.0434	COL15A1	42.8209	FGFBP1	18.1735	ECT2L	22.7758	HBA1	20.3061	KCNIP2	31.9495	RPS2	25.1175	CHD9	18.5251	TTI2	32.1047	RASGRF2	30.8993	AXIN2	24.9875	CGN	30.1693	SYDE1	35.4548	ABCC3	12.3048	OR6V1	26.5837	ITGBL1	15.5329	CCL23	16.0238	RBMS1	29.4705	FAM111B	33.0528
ITGA5	19.3321	FTCDNL1	13.3005	CTNNAL1	17.7589	TRPM8	11.5579	LYST	25.2793	NFIA	22.6154	MGST2	14.3057	PKDCC	18.3163	LUM	17.5954	SLC8A3	27.0013	FBXL15	25.8209	DYSF	49.9171	GIMAP1-GIMAP5	45.1804	FBXO41	34.6094	TM4SF5	44.1229	CEP95	25.2285	SYT17	18.5604	SIAH1	32.7732	ITGA1	32.6178	MRPS18B	33.2946	PAX4	21.6819	SEC14L5	30.2293	DNPEP	24.5012	RASAL1	19.4654	TNFSF14	31.78	CACHD1	20.3466	IDNK	28.0342	STMN2	42.7893	ANO4	18.1709	OTC	22.763	TCF7	20.2813	RGS2	31.9408	B3GNT5	25.0909	SDR42E1	18.3906	PPP1R16B	32.0804	TNIK	30.8864	RFPL4B	24.9487	GATA5	30.1538	DOK6	35.3996	SLC16A5	12.2992	COL8A1	26.5674	LRRC18	15.53	FA2H	15.9586	EVI2A	29.4312	CYSLTR1	32.8454
FMN1	19.3084	BBS5	13.2773	PTPRK	17.7526	CDC42BPA	11.5532	SCNN1A	25.1799	PTGDR	22.5979	SCRG1	14.2881	ALKAL1	18.2311	AJAP1	17.5894	SCARB1	26.9761	ABI2	25.7894	NUAK1	49.8898	SUCLG2	45.118	SLC39A10	34.5627	CTTNBP2	44.0612	TBL3	25.2215	SLC26A5	18.4996	SLAMF8	32.674	TOX2	32.594	NFATC2IP	33.2543	CCDC187	21.6763	TOB1	30.1453	PBOV1	24.4883	NWD1	19.3972	PKD2L1	31.7732	SLC22A11	20.3341	UGT1A3	27.944	CES5A	42.7577	PRKAB1	18.152	EPHA8	22.7604	FAM71E2	20.2567	AQP3	31.8301	WDR90	25.0771	CDC6	18.3338	TIFA	31.9497	RTP5	30.8601	CLRN3	24.8438	ACKR3	30.1295	NR2F1	35.3795	NAPEPLD	12.2868	MAP1B	26.4553	SYNE1	15.5027	OR9G1	15.9387	PRDM8	29.3835	CDC37	32.8197
SERP2	19.2998	FKBPL	13.2762	SLC50A1	17.6986	COX4I1	11.5115	FBXO32	25.1725	FCAMR	22.5726	NQO2	14.2849	FA2H	18.127	PCDH18	17.5732	PCDHGB2	26.945	LHPP	25.7479	SLC35G2	49.8382	IRGM	45.114	GLIPR1	34.4081	TUBB6	43.9588	KLHDC7B	25.1792	NTHL1	18.4868	RASSF2	32.6555	DYNLT1	32.5922	ZNF7	33.2274	RBFOX3	21.6703	TBC1D17	30.1408	TTC6	24.4478	OTOF	19.3681	RD3	31.7655	PAX2	20.324	PLEKHG2	27.9283	FXYD6	42.693	SDR42E1	18.1366	EDN3	22.6784	ZNHIT2	20.2554	DAPP1	31.8101	ID2	25.0531	ERRFI1	18.3089	LOXL2	31.8528	CDKN1B	30.722	SLC26A7	24.7834	MYO18B	30.1202	GPSM1	35.3295	SLC13A2	12.212	DMPK	26.4263	FSCB	15.4977	N4BP1	15.8915	GPR15	29.3828	NCKAP1L	32.7711
PADI1	19.2976	UBAC1	13.2673	CRB3	17.6931	ALDOB	11.5058	FAT1	25.1366	NPVF	22.5548	BARX2	14.2304	MYO10	18.1227	LOXL1	17.5503	HRG	26.8833	MAPK11	25.7272	GALNT18	49.7258	ARAP2	44.9705	LILRA4	34.3913	GAB2	43.8522	BSCL2	25.1653	EME1	18.4811	CD74	32.6185	FAM78A	32.5588	DBP	33.1516	DLK1	21.6246	RRAS	30.109	KCNH6	24.3872	EPHA6	19.2897	HCAR2	31.7263	ADGRG7	20.3072	DPP4	27.9276	SOCS3	42.6873	PHLPP2	18.0994	SEC16B	22.6505	PRR35	20.2205	NUGGC	31.7898	ZMIZ1	25.0317	MIER3	18.3073	TNFRSF13C	31.8329	STAT4	30.7008	DNAJC12	24.7215	SERPINA1	30.1124	PTGIS	35.2312	SPACA4	12.1971	PPP1R14A	26.3579	PCDH19	15.4883	HTR1B	15.8807	CD4	29.3521	PRDM8	32.7488
FAM25A	19.2971	ZNF628	13.2636	PKP1	17.6847	SCGB3A2	11.5035	HID1	25.076	ZBTB38	22.5061	CFI	14.2302	APOBEC4	18.1025	FZD10	17.4116	NR3C1	26.8618	MSL1	25.7164	ZNF521	49.457	RGS10	44.7795	MTG1	34.2506	ARL4C	43.8286	CCDC184	25.1631	MRPL27	18.4487	CCL3	32.5482	PELO	32.503	FBXO5	33.1495	ADAM33	21.5804	EFNA2	30.0788	PLCB4	24.351	BICC1	19.2638	RNF149	31.6702	IRX3	20.2731	PLA2G4C	27.8333	ITGA8	42.5019	FABP5	18.0924	C15orf62	22.6137	DES	20.1977	APBB1IP	31.7714	MYH14	25.0244	GPIHBP1	18.2933	KCNIP2	31.7509	SEMA4D	30.6839	PMFBP1	24.6353	USH1C	30.0011	KCNK3	35.2009	SLC2A10	12.1463	SERPINH1	26.3514	NNMT	15.4795	TLR4	15.8699	SLC2A3	29.2429	ARHGAP24	32.5204
HBS1L	19.283	TIGD5	13.2601	NECTIN4	17.6818	PCCA	11.5004	MFSD4A	25.0356	KANK4	22.4625	HDHD3	14.2295	FOXD2	18.0516	ADAMTS3	17.3954	LST1	26.8428	ZDHHC2	25.6757	PALD1	49.3598	GZMH	44.6164	KISS1R	34.2215	GPR137B	43.6161	AKIRIN2	25.163	SH3GL2	18.4457	PPM1M	32.5087	DOCK10	32.4585	CAB39L	33.1161	KRT16	21.5362	PLCB3	30.0675	FTCD	24.3497	PAX7	19.2545	CACNG6	31.5608	TMEM25	20.2722	IWS1	27.7251	TRPC4	42.4593	POLR3D	18.07	TJP2	22.5666	HIPK4	20.1278	CALHM1	31.7602	PRKG1	24.9891	KRT9	18.2342	SAP30BP	31.6538	ZNF382	30.6795	DLX6	24.6308	TMEM120A	29.8888	TWIST2	35.1916	SLC39A2	12.1083	TMTC1	26.2918	OR6V1	15.4786	HES1	15.8391	TGFB1	29.1066	SLC15A3	32.5013
GAS7	19.2764	ZNF16	13.2593	NAALADL2	17.6359	LONRF2	11.4998	MACC1	25.0264	CAPN8	22.4606	SHH	14.2236	OR2AE1	18.0315	FBXL7	17.3726	NR1H2	26.7535	KISS1R	25.6542	DAB2IP	49.1447	GALNT11	44.4738	CFAP97	34.1261	NLRC4	43.3588	PTGES3	25.1335	FGFR2	18.3823	TBATA	32.4966	ZNF667	32.4263	INO80B	33.0958	RAB3IL1	21.5352	LSR	30.0631	MAMLD1	24.3406	ERVW-1	19.248	LITAF	31.3311	EPHB4	20.2597	TENM2	27.7214	ITIH5	42.4509	BASP1	18.0213	CASP5	22.4892	HACD1	20.1023	SCRN1	31.7549	MVP	24.9749	TPMT	18.229	CD48	31.638	P2RY10	30.6723	SPIC	24.6091	ERBB3	29.8245	PHLDB1	35.1637	SLC25A34	12.1066	PCDH18	26.2262	RIT2	15.4645	ABCG1	15.8348	CYTH1	28.9541	PLEKHG1	32.4266
OR10C1	19.2585	BARHL1	13.2558	ATF3	17.602	ABCB7	11.4777	SHH	24.7699	GHRHR	22.4578	ZG16B	14.1762	CLDN3	18.0287	TMTC1	17.2973	STS	26.747	CLCF1	25.6162	LDB2	49.1033	IFNL1	44.4616	CENPM	34.1252	GPR132	43.3526	RPL32	25.1215	PDIA5	18.3782	ANXA1	32.4845	IQGAP2	32.2523	CNOT1	33.0791	TMEM204	21.5104	FBXL6	30.0323	KIRREL2	24.3361	CCDC113	19.1831	SIGLEC7	31.1562	IGFN1	20.244	LIPH	27.7184	DOK6	42.4509	SVOPL	18.0031	ADAMTS15	22.4782	HBQ1	20.0986	SNAI3	31.7235	LGR4	24.893	ANKRD24	18.2285	ALPK1	31.6357	CD84	30.6507	MAPKAPK5	24.5608	GSTA5	29.8206	SDC2	35.0667	CDHR1	12.0995	ADGRA2	26.1813	TBX15	15.4589	KRBOX1	15.8306	GPR132	28.8725	MYL4	32.3625
OR11A1	19.2585	INS	13.2095	NFIA	17.5556	FREM2	11.459	DDX60	24.7568	VILL	22.4481	PRRG4	14.1227	EEPD1	18.027	VASN	17.2944	PGAM2	26.7392	LMF1	25.5986	CASP12	49.0713	WDR86	44.4527	CALHM1	34.1052	TNFRSF1B	43.3254	MED28	25.0283	CCDC33	18.3595	RHO	32.4704	GZMH	32.2149	ZNF48	33.0784	IGFALS	21.465	TBL3	30.0237	ADCY1	24.3166	XAGE2	19.1766	PLCB2	31.1206	GRIA4	20.2108	NFKBIA	27.7083	CPA5	42.4282	FAM3D	17.9884	TM4SF4	22.4442	SP9	20.0693	IL36A	31.6555	VPS72	24.8706	B3GNT6	18.2192	TYMP	31.6204	PRMT2	30.6148	EMP2	24.5537	LRRTM4	29.7476	IL2RB	34.8586	USH1C	12.0846	MMP17	25.9815	OTOGL	15.4288	TLDC2	15.7366	UST	28.8711	PKD2L1	32.3465
OR12D2	19.2584	LCN8	13.1574	ASZ1	17.4382	RAB38	11.4495	ELF3	24.6591	ZP2	22.4286	HSD17B2	14.0517	DALRD3	18.012	LDB2	17.2795	FGD2	26.7089	ACVR1	25.5851	PALM	48.9093	RIPOR2	44.4478	TMC8	34.0449	NR1H3	43.3108	PSMA3	25.0279	EPHB2	18.3553	VIM	32.2143	ATP6V1E2	32.205	TUBB	33.0775	SNORC	21.4637	HOXA3	29.856	SCG3	24.2754	PRR15L	19.1726	SVIL	31.102	ARHGEF38	20.1781	CYBRD1	27.6903	MMP17	42.386	HTR4	17.9807	ZNF804A	22.4264	CHRD	20.062	GPM6A	31.5784	KLF16	24.8322	C1orf100	18.2148	LY9	31.3989	TRAF1	30.6147	PALLD	24.5262	HNF4G	29.7196	ZNF98	34.771	CAPN11	12.0565	KANK2	25.9548	MMP12	15.4194	CDYL	15.7212	TRIB2	28.8361	VAV1	32.0834
RGS13	19.1922	AQP6	13.1438	ZBTB43	17.4194	VANGL1	11.4381	NR1I2	24.6284	CDCA7	22.3043	SULT4A1	13.9857	CACNA1S	17.9854	ZFHX4	17.2372	NEUROG2	26.6678	PAIP1	25.5781	SNTG2	48.8616	TBC1D10C	44.3507	CORO1A	34.032	FRMD4B	43.2622	BATF	25.0202	NPDC1	18.3344	TREML1	32.1271	SASH3	32.1962	MAP3K12	32.9834	RNF223	21.4531	C15orf48	29.7928	GABBR2	24.2542	ANXA3	19.1536	PSTPIP1	31.0822	HSPB3	20.1229	ASB14	27.6615	SORCS1	42.3823	NAT8B	17.9755	TSPO2	22.3963	NUP210L	20.025	ZEB1	31.4578	SYMPK	24.7752	LANCL3	18.2041	PIK3R5	31.3975	TMPRSS3	30.5045	CADPS	24.509	TMEM238L	29.6782	SAMD5	34.7604	FGA	12.021	STON1	25.8609	PRRX1	15.409	RASAL1	15.7199	MORN3	28.6351	UBXN11	32.069
NRROS	19.1339	EHMT2	13.1004	BBC3	17.4189	CLVS1	11.429	LRRC66	24.5989	MTA3	22.2876	LRIG3	13.9826	TNFRSF25	17.98	SFRP4	17.2199	DLK1	26.6172	EGR2	25.5273	FAAP20	48.8159	HCLS1	44.349	CORO1B	34.0118	OLFML2B	43.2391	ZNF526	25.0094	KCNN2	18.3138	CSF3R	32.1266	EIF3G	32.1407	SCAF1	32.971	SLC39A3	21.4209	PPP2R3A	29.7912	TMPRSS6	24.2151	EYA2	19.1475	RILPL2	31.0614	EMX2	20.1007	PKP3	27.6112	CYP7B1	42.3314	C6orf141	17.9658	CEACAM16	22.1896	GSC2	20.0003	NDUFA4L2	31.3808	MYL6B	24.7648	TEX12	18.1949	PTPRCAP	31.3044	CSGALNACT1	30.4971	EGLN3	24.4703	TENM2	29.6635	HOXC11	34.7589	KRT6C	12.0159	TMEM94	25.7806	HMGCLL1	15.3987	ABCC3	15.605	TMC1	28.5611	REEP5	32.0684
C11orf21	19.0991	BCAS4	13.073	RASA2	17.4113	MCU	11.4088	MYO7B	24.4168	HOXB9	22.2749	KPNA7	13.9627	CACNA1D	17.9785	NAV1	17.1968	LRRK2	26.53	SCD	25.4789	EMP1	48.7106	IL12RB2	44.2634	N4BP3	33.9803	RAB39A	43.0135	PTPRCAP	25.009	REG1A	18.2867	XKR3	32.0751	BTG4	31.9651	EDEM3	32.9273	GDF1	21.4179	KLF16	29.7515	COX10	24.184	SUSD4	19.1125	PEAK3	31.0592	KRT14	20.0902	METTL27	27.6034	RDH8	42.2139	TEX101	17.9638	FAM151A	22.1228	CPNE9	19.9698	GPR25	31.3019	WEE1	24.6988	ZNF57	18.0664	RECQL5	31.2101	ABCD2	30.3973	ANKRD62	24.4527	WDR49	29.5928	OST4	34.5661	ASB12	12.0141	TSHZ3	25.7194	SLITRK2	15.3728	SAMD9L	15.5857	KRTAP12-4	28.5256	CCDC102A	32.0279
C3AR1	19.0979	ATP5MC3	13.0616	TMEM238L	17.2902	NUDT21	11.4062	MDK	24.4021	C21orf62	22.1958	SRPRB	13.9285	RTKN	17.9067	CTSK	17.1691	CPLX3	26.5109	ELF2	25.3957	PXDC1	48.695	MYO1F	43.8439	PRND	33.9304	TRPM2	42.7805	ELAVL1	25.0085	IMPG1	18.2422	CASS4	32.0264	HES4	31.921	DRC3	32.89	THY1	21.4128	CBLC	29.6968	FAM184A	24.0731	MOBP	19.0866	ORAI2	31.0568	GPX2	20.0855	DAPK2	27.5348	RFPL4B	42.1968	RBBP8	17.9058	PTPN3	22.1116	ARTN	19.9566	CD69	31.2517	ESRP1	24.6974	MUC13	18.0266	LRRC14B	31.207	ZNF529	30.3846	GRXCR1	24.4514	HAGH	29.5756	TPM2	34.564	RAET1E	12.0125	CALD1	25.7072	FYB2	15.3518	ID4	15.585	KRTAP10-11	28.4888	SIGLEC10	31.9826
SYNPO2L	19.0928	ZNF839	13.0233	APOBEC3B	17.2576	ABCC9	11.3989	SOCS6	24.3863	KRTCAP2	22.1459	RASSF10	13.8575	SDC2	17.8045	AEBP1	17.1596	TRIM55	26.4284	MSANTD3	25.3883	PTPRG	48.6704	TMIGD2	43.7827	MNDA	33.9193	ATP6V0D2	42.7771	MAT2B	25.0022	IRF2BP1	18.2111	CLEC4G	31.9743	ISG15	31.7325	PPP1R12B	32.8847	TCF7	21.3965	MAP3K21	29.6276	AVPR1B	24.0691	LTBR	19.0192	FERMT3	30.9645	OR52R1	20.0694	SDR42E1	27.5293	NR2F2	42.1836	ERVW-1	17.9058	TENM3	22.104	SLC26A5	19.9505	PDP2	31.14	RPUSD4	24.676	LDLR	17.9865	SASH3	31.1909	ARID5A	30.3546	ZNF724	24.386	UGT1A3	29.5283	TACR3	34.52	EHF	12.0083	PHACTR3	25.6701	MTNR1B	15.3518	LEXM	15.4753	LEPROTL1	28.4703	FMNL1	31.871
PIGX	19.0182	C2	12.9824	TGIF1	17.2348	SOX9	11.3865	ERRFI1	24.3572	TEAD4	22.1304	BACE2	13.8455	ADRB1	17.7565	FHL3	17.1509	ZNF804A	26.4216	SBF2	25.3785	TMEM140	48.6212	PIK3CD	43.7689	ADAM28	33.8585	TNFRSF14	42.7128	NDUFA4L2	24.9832	ESPNL	18.2071	IL6R	31.886	PTPN7	31.7221	INTS9	32.8694	NPPA	21.3749	S100A14	29.5845	MTUS2	24.041	VLDLR	19.0163	LYN	30.9177	TENM3	20.066	TM4SF5	27.5005	MAFB	42.0982	NPVF	17.8749	SERP2	22.0755	NLGN1	19.9334	SLC1A4	31.0837	PLXNB2	24.6674	WDFY1	17.9698	CHST11	31.1675	LYPD3	30.2843	PROX1	24.3836	CRYGC	29.4401	IGDCC4	34.4941	OR5D16	12.0025	ID4	25.6634	CD226	15.3484	SDSL	15.4255	NLRP6	28.4572	PARVG	31.8331
NR4A3	18.9875	ZNF213	12.9566	PITPNM3	17.2106	PIWIL1	11.3576	FAM83F	24.325	AMOTL2	22.1291	CX3CL1	13.8269	ELOVL7	17.7164	MFAP4	17.0766	TCF3	26.4027	PAXIP1	25.3744	GSDMC	48.2789	NR4A3	43.7548	IPCEF1	33.8368	TMEM52B	42.6925	PAIP2	24.9817	F2	18.1172	SMAP2	31.824	RTL3	31.6788	JUND	32.8693	SYCN	21.3663	DBP	29.553	DNAH2	24	KRT39	18.8631	LTB	30.8552	ABHD17C	19.9804	URGCP-MRPS24	27.3637	ABCA6	42.0367	SESTD1	17.8398	C20orf202	22.0339	UCP1	19.8758	CCDC110	31.0101	TRPM4	24.6222	PHGR1	17.9657	LSM10	31.0372	GZMA	30.0994	MYRIP	24.3458	TEKT3	29.3206	ELN	34.4524	OR5D13	12.0025	NR2F2	25.6485	CRISPLD1	15.3361	HR	15.3944	GZMA	28.449	COL9A2	31.7618
MPPED2	18.9393	SLK	12.9394	GPATCH1	17.2077	DMRTA2	11.3541	HEPH	24.2858	KCNG3	22.059	LEMD1	13.8062	HPGDS	17.6971	MEIS2	17.0733	DENND2A	26.3766	DNAJC4	25.3582	ARHGEF10	48.211	SLC43A3	43.5631	TMEM131L	33.728	RNF150	42.5766	SHISA8	24.967	GFRA3	18.0683	SERPINA1	31.8055	KLRF1	31.6288	MEPCE	32.747	FAM163B	21.3656	MGAT4B	29.526	CERS4	23.9575	DACH2	18.8406	NDST1	30.7958	GOLGA7B	19.9082	ANKEF1	27.3607	PRR16	42.0204	IMPG2	17.8217	CYP2C18	21.8789	MFSD2B	19.8716	TMEM74	30.9977	ZBTB7B	24.6159	HEPH	17.9533	PRKCB	30.9053	SETD1B	30.0988	ST6GALNAC1	24.3423	TRPV3	29.2673	HOXB2	34.3575	OR5D14	12.0025	CRMP1	25.6392	DNASE2B	15.3248	S100G	15.2531	HERC6	28.3801	NCR3	31.7534
ZNF704	18.9071	THEM6	12.9162	SDC4	17.2015	KCNV2	11.3259	NEURL1	24.2413	RMDN2	21.9071	TNFSF15	13.7892	GGTLC1	17.6963	PLOD2	17.0594	FCN1	26.2714	KCMF1	25.3546	CALHM2	48.1511	GIMAP7	43.5162	CSHL1	33.6055	LST1	42.5724	ANKRD44	24.9095	AQP3	18	PRAM1	31.5783	ARHGEF1	31.6235	ZCWPW1	32.7138	ADORA2A	21.3338	PHF23	29.4732	JOSD2	23.9537	PAX2	18.8396	GHRL	30.7459	MLXIPL	19.8978	CPE	27.3018	DNHD1	41.9831	PRRG4	17.8074	TSPAN12	21.8369	SHH	19.8678	CD180	30.909	SELENBP1	24.6084	EPHA2	17.9299	KLF12	30.8674	CARNS1	30.0657	KRTAP10-5	24.3028	PTK6	29.1725	ALKAL2	34.3469	OR5L1	12.0025	ST3GAL4	25.6342	CLCA2	15.2788	WNT8B	15.2509	ZNF683	28.3142	ACP5	31.648
JAG1	18.8955	BRK1	12.9024	VSIG1	17.1508	F2RL1	11.3203	COL21A1	24.1948	HNMT	21.8961	CCBE1	13.7889	SOX4	17.692	TSHZ3	17.0567	AMFR	26.1696	GIT1	25.3467	PEAR1	48.1251	LMTK3	43.5155	GH1	33.6055	OR7D2	42.4427	RPL35A	24.8564	FAM151B	17.9901	LILRA6	31.5343	FHL3	31.591	HOOK2	32.6542	MATN1	21.3323	PPFIA3	29.3771	RAI2	23.8918	FARP1	18.8185	ARHGEF2	30.7223	KRT15	19.8471	CUTC	27.2934	DAAM2	41.8833	CES3	17.7539	LCLAT1	21.8266	TMEM132B	19.8366	CAND2	30.7494	HRC	24.5731	PRR5L	17.9254	NFKBIA	30.8615	SLAMF1	30.0273	VSIG2	24.2928	KCNH6	29.0681	ADAM33	34.2193	OR5D18	12.0025	ADAMTS5	25.631	ELMOD1	15.2729	STMND1	15.2258	DAW1	28.3127	GGA2	31.5948
STMP1	18.8577	OR4S1	12.8913	CDC6	17.1341	PIGR	11.315	PRLHR	24.1788	FREM2	21.8539	PRDM16	13.7542	ITGB8	17.659	DPYSL3	17.0491	IRF8	26.1009	FASTK	25.322	RIMKLB	47.8255	RCAN3	43.4299	CER1	33.5754	ACRBP	42.4267	TRA2A	24.8532	KIF12	17.9878	GAB2	31.5107	RNF166	31.5334	SPAG7	32.6291	TMEM210	21.3159	RNF224	29.3683	RBP3	23.7991	ANGPT2	18.7747	NEDD9	30.6587	NKX2-1	19.8288	MYO5B	27.2834	CLMP	41.7197	NCAN	17.7396	TNFRSF11A	21.8264	HRK	19.7979	CADPS2	30.7482	ZKSCAN1	24.5691	KDM1B	17.8235	ITGA4	30.8272	RAC2	30.0167	SDK2	24.272	CMBL	29.0081	KIAA1614	34.1844	OR5L2	12.0025	LRRFIP2	25.6019	MMP20	15.2692	SEMA4B	15.2181	ABCD2	28.2037	IRF8	31.5901
SPATA13	18.8123	C15orf40	12.8899	UQCRHL	17.0644	GBA3	11.3146	CCDC9B	24.0765	S100A10	21.8467	NAXD	13.6513	EHF	17.6049	NAV3	17.0213	PM20D2	26.0443	RAB11FIP3	25.3055	HSPG2	47.749	GZMK	43.4259	ADORA3	33.5616	SLC35F2	42.4057	KXD1	24.8402	FAM83F	17.9686	MYO1G	31.4642	DHRS3	31.513	TOM1L2	32.6111	TNFRSF6B	21.3097	IER2	29.3414	TMEM95	23.7356	SLC35F1	18.7729	CLEC7A	30.5159	NKD2	19.828	DEFB131B	27.2535	MYH8	41.6212	SLC41A2	17.7215	TMEM126A	21.8235	C7orf61	19.7855	CCSER1	30.6653	PLAGL2	24.5673	CLIP2	17.7533	OXSM	30.7719	CNOT6L	29.8843	ALG14	24.2459	FAM3C	28.956	CAVIN1	34.1177	COX7A2L	11.9991	ANGPTL7	25.5881	ADGRL3	15.2655	ARL13A	15.2061	ZNF382	27.9457	LCN8	31.4568
RAB27B	18.7943	OR4X1	12.8884	PLEK2	17.0274	GLUL	11.2996	AQP3	24.0707	CD9	21.8108	MRAP2	13.641	PPP1R1B	17.6007	TTN	17.0194	NLRC3	26.0358	CCSAP	25.3007	C1QTNF9	47.7474	ABHD17A	43.2261	THEMIS2	33.4795	NUP62	42.3717	MRFAP1	24.8162	CHRM4	17.942	PDE6C	31.4546	IRF4	31.4242	NARF	32.6093	RHOT2	21.288	BAIAP2	29.3412	FOXA2	23.7098	GPC6	18.7585	BIN3	30.4721	SMTNL2	19.8274	PHYHIPL	27.2394	TNC	41.5853	P2RY1	17.6683	GPX2	21.8009	PTGER1	19.7837	FCRL5	30.6332	IL17RE	24.5173	SLC51B	17.7445	APBB1IP	30.6016	FGD3	29.8587	ORC5	24.2308	AKR1A1	28.932	RBP1	34.0621	CASTOR1	11.9954	FERMT2	25.5865	LYPLAL1	15.242	KRT19	15.1869	AP3M2	27.7154	MTG1	31.3459
SLC22A24	18.7245	DNASE1	12.8829	ZXDB	17.0006	UGT2B7	11.2561	NBL1	24.0595	TSPAN8	21.7997	SLC25A21	13.6013	CBX8	17.5938	RTL3	17.0097	HLA-DRB1	26.0109	DNMT3B	25.2855	ZNF436	47.5422	FYB1	43.1251	CHL1	33.4063	NCF4	42.3696	GNG3	24.8111	SERINC4	17.9284	PSTPIP1	31.3637	CTU2	31.3743	INPP5A	32.5888	BOK	21.2476	RHOA	29.3369	APOBEC4	23.6452	CALCA	18.7365	UTP11	30.4413	DACH1	19.8238	ZNF91	27.1533	MSC	41.5835	MARCO	17.6607	SLC46A3	21.798	SLC26A4	19.7761	BEND6	30.6239	POFUT1	24.5149	MGLL	17.735	TBXAS1	30.5707	NAP1L2	29.8225	MCTP2	24.1993	HSD3B1	28.8302	PRSS2	33.9117	KLHDC8A	11.9949	AZIN1	25.5597	HEPACAM	15.2082	CLDN3	15.1829	PHF19	27.6916	SARAF	31.2608
RAB44	18.7239	TPD52	12.8738	ACOT1	16.98	ACKR2	11.2385	TCEA3	24.0406	EBNA1BP2	21.7925	CA9	13.5922	PIK3CG	17.5921	LRRC61	16.9711	ARHGEF1	25.9213	ARFGEF1	25.2466	NOSTRIN	47.5054	CD244	43.0961	FCRL2	33.343	NCF2	42.3676	IRF2	24.7965	SPINK1	17.8847	S100B	31.3469	SLFN5	31.3416	VPS35	32.5723	PTGIR	21.2132	TCTA	29.3365	DTNA	23.6407	MC4R	18.7307	PHOSPHO1	30.3604	HTR4	19.8188	CYP3A43	27.1254	RBPMS	41.544	PYGB	17.6472	ADRA1B	21.7326	ASGR1	19.7473	MESP2	30.6056	FAM118B	24.4936	TRPV1	17.6541	ASPHD2	30.4787	RASGRP2	29.8079	FOXA1	24.1991	FIGNL1	28.704	AEBP1	33.8475	CC2D1A	11.9883	STON1-GTF2A1L	25.5258	TMEM52B	15.2004	GCNT1	15.1781	ZNF267	27.5774	PARVB	31.2368
PFKFB4	18.6728	ZNF577	12.8706	ARL16	16.9031	C4BPB	11.2316	ARHGEF28	24.0097	HAVCR1	21.7162	IBTK	13.5833	KCNJ2	17.5892	PDLIM3	16.9368	FAM170B	25.8377	PRKD3	25.2132	PTPRM	47.4666	JAM3	43.0486	GSAP	33.3244	MB21D2	42.3521	SPAG4	24.7788	PLPPR1	17.8143	ARHGEF2	31.3261	HCLS1	31.2818	FAM53C	32.57	NMUR1	21.1978	LENG9	29.3041	F7	23.6124	FOXA2	18.6961	PRG3	30.3393	HMX1	19.8131	ADIPOR2	27.1156	LOXL1	41.4034	AADACL3	17.5977	CHP2	21.7017	ZIC2	19.7089	EML2	30.5903	HOXB5	24.4682	CA12	17.6419	TMEM107	30.3283	CYTH1	29.77	DNTTIP1	24.1807	TST	28.6497	TSKU	33.8398	PSG5	11.9883	GRIP2	25.517	ENPP2	15.1951	ZNF764	15.0692	ZNF529	27.5573	HLA-DMB	31.231
PRG3	18.6589	SLC2A11	12.8666	ZNF710	16.8122	MYOF	11.2207	EFCAB14	23.978	VWC2	21.7155	CD74	13.5108	EPCAM	17.5367	LRFN5	16.9334	CD19	25.777	FOXO6	25.2104	RNASE1	47.3474	DNAH8	42.9208	IL2RA	33.304	ACSM5	42.2437	SLC35A4	24.7784	ST6GALNAC1	17.7876	MAP1LC3B2	31.1899	SPRY1	31.2791	SNRPD3	32.569	CCDC188	21.1632	C19orf73	29.2802	GSG1	23.587	ZNF503	18.6318	TCIRG1	30.3201	KCNIP4	19.8097	LAD1	27.1024	ZEB2	41.395	SCGB1D1	17.5948	SLC16A5	21.6999	NRP2	19.7041	BMP8B	30.5819	ZNF217	24.4183	TIE1	17.6191	C4orf45	30.2989	IL10RB	29.6895	WFDC3	24.1738	ANKRD9	28.4395	PDE1A	33.8231	ALDH3B1	11.9356	MUSTN1	25.5097	CLEC14A	15.1725	MEIOB	15.0589	CCNH	27.5551	SPI1	31.2048
SCGB1A1	18.6558	PDS5A	12.8568	RASSF6	16.7786	UTS2R	11.2198	TMEM61	23.9446	TACC2	21.7045	ZIC1	13.4787	ZNF804B	17.4973	HSPA12B	16.9102	E2F1	25.7719	ADRA2B	25.1963	LTF	47.3313	S100P	42.8666	TMC6	33.2073	OVCA2	42.2035	NLRC5	24.7777	GNA14	17.7183	SRGN	31.182	CHST11	31.2565	VCP	32.5625	PIGQ	21.1441	SLC34A3	29.2039	KCNH2	23.5388	SOX3	18.6273	ZNF835	30.2865	MTMR7	19.7981	HTATIP2	27.0497	PTGES	41.2982	SLC25A24	17.5838	CDC42BPA	21.6628	GAD1	19.6897	MARCKS	30.4729	BCL3	24.4181	STRC	17.6008	ALOX5	30.2827	MBNL1	29.6768	POU6F2	23.9966	FAHD1	28.3725	REM1	33.751	TRIM51	11.9226	CRHR2	25.5018	CST5	15.1544	PTK6	15.0282	ENTHD1	27.4594	DOK3	31.072
LTC4S	18.6282	GRIN2C	12.8431	RHCG	16.7657	PRICKLE2	11.2157	LGALS3	23.9333	GTF2IRD1	21.6425	OR9I1	13.469	FAM110C	17.4845	IL31RA	16.904	PPM1E	25.7567	C1orf198	25.1557	BTNL9	47.3142	LY9	42.8271	TBC1D9	33.1999	CD300C	42.0998	RNASE11	24.7657	CCL25	17.6642	MED11	31.1314	SSBP4	31.1957	ZNF25	32.5255	NHLRC4	21.1433	STX10	29.1985	C22orf42	23.4947	KRT7	18.6256	NPBWR2	30.2578	ARHGAP28	19.7924	WDR81	27.0301	EFEMP1	41.2017	XAGE2	17.5771	PCSK9	21.6484	FOXF2	19.6831	RGCC	30.4218	BAIAP2L2	24.4103	LRRC66	17.5555	GAB1	30.2559	BOLA2	29.6154	VSIG1	23.9327	IL17RE	28.3631	NID2	33.7472	OR6C68	11.9054	SIX2	25.4804	CAVIN4	15.1484	SLC39A10	15.0159	BATF	27.4419	ARHGAP30	30.972
NOL4L	18.6028	CYB561D1	12.8431	FAAP24	16.7136	DDC	11.2039	COBL	23.8344	C2orf72	21.6084	IGFBP2	13.4526	KREMEN2	17.4779	COL1A2	16.9013	NKX6-3	25.7454	HRAS	25.1227	C11orf91	47.3054	LCP2	42.7359	KCNA5	33.132	CD207	42.0193	ADGRE5	24.7143	NR0B1	17.5189	RAB39A	31.0219	RHOQ	31.1918	HIP1	32.4633	VASN	21.112	RPS19BP1	29.1724	MFGE8	23.4678	KHDC3L	18.612	LAIR1	30.2528	COL2A1	19.7587	LEAP2	27.0151	PHLDA3	41.0807	AKR1C3	17.5661	LAMB1	21.621	MEGF11	19.6779	USP48	30.3977	GFER	24.3501	TSPAN16	17.5498	PARP15	30.2285	TSPOAP1	29.6083	HOXA11	23.9298	PGAP3	28.3623	TEAD3	33.6617	AKAP14	11.8911	PMP2	25.454	TUSC3	15.1475	OR51A4	14.9825	ANTXR2	27.3985	PPFIBP2	30.875
EFHD2	18.5647	SLX4	12.8204	TM4SF5	16.6012	ASPH	11.1612	ZNF24	23.8247	EPHB3	21.5899	HHLA2	13.433	GABRA6	17.4691	SRPX2	16.8699	PLCL2	25.643	GNB2	25.0942	TRIM66	47.2547	XCL1	42.6909	TMF1	33.1233	CD180	41.9376	FBXW7	24.7123	CDRT1	17.4746	FLT3	30.9858	SH2D3C	31.1438	BCAS3	32.4407	C1QB	21.0568	SP1	29.1242	TMEM61	23.2728	KIF26A	18.5568	OR52W1	30.1539	FTHL17	19.6839	CDHR2	26.9297	PDZRN3	40.9952	FMR1NB	17.5624	SAA2	21.5866	LRRC8E	19.6745	SOX8	30.3918	HOXD13	24.3394	BCAR1	17.5183	CSGALNACT1	30.1839	LCP2	29.6008	C3orf49	23.8853	BCL3	28.355	PNMA8A	33.6223	XDH	11.8534	MXRA5	25.4525	KLHL34	15.1175	OR51A2	14.9823	JAK3	27.3552	CD40	30.8688
ICAM5	18.547	CHAF1A	12.804	VILL	16.5661	BLNK	11.1542	RAB11FIP1	23.8237	ADORA2B	21.5854	MMP3	13.406	ATP8B1	17.4347	ACTN1	16.7706	PIK3CG	25.6173	ANP32A	25.0891	RUNX1T1	47.2227	SHISAL2A	42.6409	SLC15A4	33.1167	EIF4EBP3	41.8599	NOP58	24.6988	SYP	17.4445	PFKFB4	30.895	CMTM1	30.971	FAM76B	32.4367	LRRC26	21.0514	PLXNB2	28.9171	OPRPN	23.1883	ERBB4	18.5156	CYB5D1	30.1085	WEE2	19.654	SLC13A1	26.9183	KRTAP1-5	40.9743	PMM2	17.52	SAA2-SAA4	21.5777	PRAC1	19.6704	SLC8A3	30.3378	LIMK2	24.3381	C12orf75	17.4709	SPAG1	30.1645	SLC5A10	29.3878	ST8SIA2	23.8461	SCIN	28.3404	PIEZO2	33.5965	ZBTB7A	11.8225	GABRG1	25.4324	MAL	15.0898	NEURL1B	14.9655	CLEC2D	27.2676	PDE4A	30.8311
ZNF382	18.5367	GTF2IRD2	12.7915	DSG2	16.5411	HOXA3	11.1417	SPATA20	23.798	CD24	21.576	BIRC3	13.4006	IFI6	17.3918	IL1R1	16.7651	MTG1	25.5663	TTL	25.0777	RFLNA	47.0474	GPR174	42.6121	GRN	33.0741	OLR1	41.767	ARID5A	24.6617	SCN9A	17.4303	LITAF	30.8453	SSH1	30.9691	MSMO1	32.4336	SHISA8	21.0338	UAP1	28.8899	TEKT4	23.1854	MSX1	18.5061	SLC25A13	30.0868	THRB	19.6358	MYL12B	26.737	HLX	40.9729	EYS	17.4787	NBL1	21.562	PHLDA2	19.6687	KLF15	30.3134	EVX2	24.3317	ACHE	17.3936	APOBEC3A	30.164	LY9	29.2953	EYS	23.832	KCNJ13	28.3313	ACVRL1	33.5744	TMEM125	11.817	ZNF135	25.4141	MAGEB2	15.087	COL21A1	14.9492	LZTS1	27.2668	LSP1	30.7619
CHRM5	18.5182	UBE2Q1	12.7838	EFNA1	16.5358	E2F8	11.1313	ACER2	23.7828	PIGR	21.5488	DNAAF3	13.397	PIP5K1B	17.3832	INSYN2B	16.7458	KLHL6	25.5557	NKD1	25.0753	MECOM	47.0168	NR3C1	42.6028	ARHGAP30	33.0309	PDE4B	41.7383	BTN3A1	24.6565	SULT1C3	17.3867	FAM124B	30.8384	ITGB7	30.952	OXSR1	32.3703	IL17B	20.9985	FGFR3	28.8352	SPATA13	23.184	CDH2	18.488	PEX11G	30.0668	REG3A	19.6172	EPCAM	26.5263	FAM110B	40.9359	ACAA2	17.3716	IL22RA1	21.5595	PRDM14	19.6681	PRND	30.2577	NOXO1	24.3311	TMEM241	17.3637	SSTR2	29.8093	TMEM204	29.2603	TNS4	23.8317	PCSK4	28.3047	SMOC2	33.5365	ZBTB38	11.8154	COL16A1	25.3653	CTXN3	15.0864	MROH9	14.9336	VIM	27.2399	CALHM6	30.7456
ALDH4A1	18.5102	ABCA10	12.7829	CAPN2	16.4957	HOXA5	11.1259	MYH14	23.7264	OR10H5	21.5183	TTC9B	13.3946	NFATC4	17.3491	NFATC2	16.7285	ZC3H12D	25.5551	CPEB2	25.0749	ENPP2	46.968	RETREG1	42.5982	SLC37A2	32.904	PDILT	41.7328	HLA-DPB1	24.6549	AMER3	17.3788	SH3BP2	30.8042	CCR5	30.9415	ZNF558	32.3605	CRIP2	20.9916	PDGFA	28.7987	CALCR	23.1817	TFF3	18.4856	HCAR3	29.9264	MED24	19.6032	EDN1	26.5208	FBXO17	40.8038	BMP3	17.3672	TEX12	21.5293	KANK4	19.6598	MGAT3	30.2481	FLNB	24.3047	PRKAB1	17.3617	PSMC3IP	29.7471	RHOF	29.2158	VIPR1	23.8063	REEP6	28.2883	CCL2	33.5266	IL2RB	11.7734	IFI16	25.328	PPP1R1A	15.0857	TMEM176B	14.9321	MAST3	27.2303	RNASE6	30.6801
ZNF529	18.4553	SYNDIG1L	12.7771	MTMR11	16.4798	SLC15A2	11.1252	TRNP1	23.7095	TINAG	21.5124	ORMDL3	13.3695	DEFB1	17.3471	KRTAP1-4	16.6992	RAC2	25.5366	CALM1	25.0365	C3orf80	46.8508	DYNLT1	42.5814	C16orf74	32.857	RYR1	41.6327	GPBP1	24.6475	SLC2A10	17.3472	EREG	30.791	FMNL1	30.9413	GUK1	32.3131	ARHGDIG	20.959	AFMID	28.7919	FRMD4B	22.9666	CALML3	18.4638	CEACAM1	29.9152	GRB14	19.5938	B3GNT5	26.5169	DEFB124	40.7535	ME3	17.3546	KBTBD11	21.5133	SAP25	19.6543	PLEKHD1	30.16	VASP	24.292	LYPD8	17.3321	PLEKHA2	29.7402	SH2D1A	29.2037	RHBDL2	23.7986	SI	28.255	CCT8L2	33.51	IFNA8	11.7612	SORBS3	25.3144	RPL10L	15.0815	SMIM2	14.9067	TRAF3IP3	27.224	SDK2	30.6152
FER	18.434	MAP1LC3C	12.7761	SH3D19	16.4398	B3GNT6	11.1236	NEU4	23.6854	CCL20	21.4935	CDSN	13.3553	TMEM63A	17.3432	OSMR	16.6745	SNX22	25.5131	MICALL1	24.9309	FUT7	46.7499	TTC14	42.5771	ADAM19	32.7921	GNA13	41.6232	HNRNPM	24.6112	CEACAM16	17.3151	KRT36	30.7879	FYB1	30.8572	HSPA8	32.2766	NOS3	20.9439	PCK1	28.7409	B3GAT1	22.9639	KRT18	18.4595	TMEM154	29.9129	C21orf62	19.5774	MUC12	26.4031	NCAM1	40.7149	MCTP2	17.3145	ADCY2	21.5053	RET	19.6447	PDLIM3	30.1499	NR2F6	24.2863	SSR1	17.3225	ADAM8	29.727	SELPLG	29.1303	GALNT12	23.7972	SLC5A2	28.2377	ITPRIPL2	33.4446	LDHB	11.7058	NTRK3	25.2761	PTGS2	15.0745	DGKB	14.8538	IFFO2	27.1738	NIPAL4	30.5685
EPHB1	18.4144	GPR142	12.775	TSPAN15	16.409	BTNL3	11.1225	NPDC1	23.6734	GSTK1	21.4839	GPRC5A	13.3329	INSM1	17.3354	ZSWIM2	16.6636	AFF2	25.4868	PACSIN3	24.9156	DOCK6	46.7322	TNFSF8	42.5105	PTPN7	32.7758	CFP	41.6138	CIRBP	24.6003	SLCO4A1	17.3118	MILR1	30.7696	TNFRSF1B	30.8191	UVRAG	32.2137	LCN2	20.9233	OXSR1	28.699	DIRAS3	22.9421	IRS4	18.4496	MARCKSL1	29.9036	FCAMR	19.5696	PSORS1C1	26.1859	VEGFC	40.6764	DAZL	17.3105	C11orf58	21.4972	RPS16	19.6335	ITIH5	30.1382	DLX1	24.2745	IL13RA2	17.2758	TMEM273	29.6881	KLF12	29.1103	SYTL2	23.7838	TRIM15	28.1599	EVA1B	33.3932	PPP1R14D	11.6772	S1PR5	25.2756	CPA1	15.0695	FLNB	14.838	MATK	27.0383	SNX2	30.5137
LAPTM5	18.3998	TONSL	12.7423	GAL	16.4008	TMCO2	11.1145	SYMPK	23.6339	MRPS18A	21.4773	SLC17A2	13.3293	PLXNA2	17.3077	NR2F2	16.6469	RABGAP1L	25.4248	ZBTB7B	24.9041	FZD4	46.7011	FSD1	42.4312	ZC3H12D	32.7508	LHX2	41.5785	DDX17	24.5933	HNF4G	17.2918	RETN	30.7014	ARSG	30.7875	HMBOX1	32.1827	GET4	20.923	CASP9	28.6848	FFAR4	22.8924	CLDN1	18.4137	CTSD	29.8505	MISP	19.5531	RAP2B	26.1784	SDC2	40.6185	TNNI3K	17.216	SLC7A2	21.4827	CDH3	19.6327	DIPK1A	30.1212	EXT1	24.2321	EDN3	17.2625	DEF8	29.6498	CORO1A	28.9532	KCNQ4	23.7325	IYD	28.144	CCDC89	33.3848	POTEE	11.6765	PCSK2	25.2692	OR10G9	15.0519	TMEM63B	14.7113	IL21	26.9451	TPST1	30.4927
TMEM154	18.2143	METRN	12.7219	IRGC	16.397	ELMO2	11.1017	LDLR	23.6015	AADAT	21.4599	GAGE12J	13.2913	DACH1	17.3036	MFAP2	16.645	RASGRF1	25.3996	HIVEP1	24.8842	MOB2	46.595	PTPN7	42.2827	IL19	32.7489	CD74	41.5147	LTA	24.5526	AMPD3	17.2486	C5AR1	30.6722	FCRL6	30.7716	FOXO3	32.1642	FGF17	20.8409	TK1	28.6653	BSN	22.8476	HIF3A	18.3849	ADGRG5	29.8485	SLC5A1	19.5437	SPAG9	26.1538	GDNF	40.5806	ZNF608	17.1298	CLRN3	21.4636	MKX	19.5867	NUP210	30.0396	GNA11	24.1447	GPR39	17.2278	TERT	29.6344	CD48	28.9024	KLK11	23.7271	PAK4	28.1197	WTIP	33.2606	MAB21L3	11.6736	CALHM5	25.2146	P2RY4	15.0385	CAPN14	14.6724	GPR68	26.9371	QSOX2	30.4654
ARRB1	18.2083	UBE2G2	12.7105	CEP89	16.3951	DCAF6	11.0629	TCN1	23.5893	ELF3	21.4466	GAGE13	13.2913	IGFBP2	17.2641	GGT5	16.6323	ST8SIA4	25.3688	SOX8	24.8713	BAALC	46.4313	KRTAP10-10	42.1337	PREX1	32.6984	RTN1	41.4521	RCC1	24.49	MYH7B	17.2443	CD180	30.6374	PRCP	30.6054	RPIA	32.159	GRAP	20.8402	ZFP62	28.5534	LRRN2	22.8065	CLDN16	18.3489	PBX2	29.8038	HSD17B2	19.4874	MAF	26.1446	KRTAP1-4	40.5647	ADAMTS15	17.1078	PLBD1	21.421	STC2	19.5857	NRG4	30.0217	CBX8	24.1356	SMIM5	17.1955	TMEM154	29.6203	ANXA2R	28.8227	TTC24	23.7051	TLDC2	28.0891	RHOJ	33.1349	CA14	11.6693	GPR21	25.1005	OR5AC2	15.0156	ACAT1	14.652	DLEC1	26.8911	STIM1	30.3838
ANKRD33B	18.1482	WDR88	12.707	BCL10	16.375	KIF16B	11.0197	ELL3	23.5886	EPHB4	21.4124	ANKRD22	13.2666	FARP1	17.2407	PDCD1LG2	16.6209	PXK	25.3592	EIF4EBP1	24.8494	MSX1	46.4241	TMC8	42.0964	SH2D3C	32.6478	SPATA21	41.3536	MRFAP1L1	24.448	POLG	17.2442	SLC35F2	30.6248	PARP8	30.5648	ZNF862	32.0977	RGS11	20.8281	TRMT112	28.4881	GNG4	22.8049	SHC2	18.3338	MMP25	29.7421	KRT17	19.4755	PTPN3	26.1332	COL4A2	40.3988	TSPAN12	17.1016	MALL	21.3651	PRAC2	19.5836	TMEM266	29.9592	NBEAL1	24.005	PDE6A	17.1376	ST6GAL1	29.6051	GLYAT	28.7997	GPR37	23.7003	PLA2R1	28.0328	FAM20C	33.1131	WNK2	11.6644	TMEM108	25.071	COL8A1	15.0121	HMG20B	14.6314	JMY	26.6994	ZHX2	30.354
RHOG	18.1463	NDUFA9	12.6799	PAWR	16.3707	HOXA1	11.0152	BMP4	23.5701	KCNN2	21.2973	RFPL2	13.2154	C1orf115	17.2135	KCNH5	16.5778	XYLT1	25.3479	GCLC	24.7866	FLRT2	46.3916	CCL3	42.0842	SPDYE1	32.4539	ST18	41.3156	MED29	24.4456	GGTLC1	17.2174	G0S2	30.5726	NUGGC	30.5531	ZNF672	32.0874	NPBWR2	20.8095	PRDX5	28.486	TTC7B	22.7961	MUC4	18.3326	PPEF2	29.6716	KRTAP3-2	19.4561	UFSP1	25.9793	NAV3	40.3637	ADGRA3	17.076	ADRA2A	21.3636	SOX2	19.5594	EBLN1	29.6884	PPP1R15B	23.9943	NET1	17.1162	IL4	29.5238	TIGIT	28.7491	FAM217A	23.6538	SLC34A3	27.9961	SHANK1	33.0891	TCAP	11.641	FXYD7	25.0619	MAGEA10-MAGEA5	15.0038	MAB21L3	14.5834	ARL3	26.6935	LST1	30.3491
PDE3A	18.1304	GALP	12.6793	CEBPA	16.3694	ABCA13	11.0138	STX19	23.5314	LRRC19	21.258	SLC17A8	13.2098	IGF2BP2	17.2072	CHRNA9	16.5587	CAPN14	25.3378	GPAA1	24.7741	SPACA6	46.3144	MTG1	42.0403	PACSIN1	32.4119	SPI1	41.3123	ST3GAL5	24.4256	NEDD4L	17.1992	SPOCK3	30.4697	CDK9	30.5343	TCP1	32.0617	IGSF21	20.7682	VPS26C	28.4782	F2	22.729	PAK5	18.3313	CARD9	29.6221	PLEKHS1	19.4313	LSMEM1	25.9435	CCL21	40.3412	NFIA	17.0528	MT1H	21.3496	TMEM121	19.5167	MDFIC	29.6689	TLN2	23.9828	DOCK5	17.0861	HIPK2	29.4838	C12orf42	28.7288	CD59	23.6181	FUT6	27.9133	HOXD10	32.9864	SLC27A5	11.6337	ZNF536	25.06	DDX53	14.9828	PCSK6	14.5784	CD44	26.6871	ZNF626	30.3332
ZNF608	18.1026	TCHP	12.6591	DSC2	16.338	HSD3B2	10.9998	ADRB1	23.5147	PI3	21.2457	RAET1E	13.2057	MARVELD2	17.1846	RDH8	16.5531	BCL11A	25.2807	GRHL1	24.7368	TLL1	46.2328	KIF5C	42.0341	STAP1	32.3517	ZNF366	41.2408	ROMO1	24.3826	EMP2	17.1621	PRG2	30.4303	CCDC69	30.4986	C9orf85	32.0237	BIRC7	20.7644	BAZ2A	28.4449	SNTG1	22.6323	FAM163B	18.2657	TBC1D3B	29.428	NR1I2	19.4182	SULT2B1	25.9393	KIRREL1	40.2504	ATP8B4	17.0305	CYP4B1	21.3319	DCDC2	19.4893	SERPINB9	29.6575	TXNDC11	23.9762	LAMA3	17.0052	OR2D3	29.3767	SIAH3	28.7124	MUC5AC	23.5769	SLC25A48	27.8465	SLC47A1	32.9771	PANK1	11.6313	RBPMS	25.0083	FXR1	14.9501	TMPRSS2	14.5642	DMGDH	26.6851	ADGRE5	30.3256
FXYD5	18.0949	KAZALD1	12.6535	PIP5K1A	16.3023	EDN1	10.993	GPD1L	23.5031	IL20RA	21.231	TACC2	13.201	DKK3	17.1815	PLAU	16.5468	ORAI2	25.2555	UPP2	24.7271	TRIB2	46.2161	ESM1	41.9639	HCST	32.3471	SLC31A2	41.2249	ANKRD13A	24.3811	SI	17.1098	WDR25	30.3164	ZNF154	30.492	TSPAN17	32.0179	FGF11	20.7602	INTS6	28.4425	PROX1	22.4065	CX3CL1	18.2411	TSPAN32	29.3704	GATA6	19.4065	LAPTM4B	25.8837	EVC	40.1182	SSX2	17.0267	ADH1C	21.3217	KCP	19.472	CDH23	29.6165	HMGA2	23.9717	ERBB2	16.9891	FCHSD2	29.3569	ADGRE1	28.6177	CCL15	23.5735	PDLIM2	27.8031	RBPMS	32.9071	RBBP8NL	11.6142	KCNK3	24.9362	MAGEA10	14.948	TMEM238L	14.555	C12orf40	26.6344	CCSER1	30.2318
DPPA3	18.0868	KMT2D	12.6527	ITGA6	16.288	TLN2	10.9929	TEKT3	23.4714	TEX12	21.1846	LACTB2	13.2005	NKAIN3	17.1697	ZNF564	16.5414	PCDHGA2	25.2248	ABL2	24.7131	ODF3L2	45.9483	ZNF80	41.9283	PECAM1	32.3273	GUCY1B1	41.13	NFS1	24.3562	MDK	17.0508	PIP	30.2765	KIF7	30.4669	MRPL18	31.981	ABCA2	20.743	GSE1	28.4079	NEURL1	22.3727	PTCHD4	18.1744	ITGB2	29.3016	LRP1B	19.4019	SPATA45	25.7903	ADAMTS14	39.9245	OR2G2	17.0132	IL36RN	21.313	ZFHX4	19.4691	OR10A2	29.6154	FOXP1	23.954	SAMD9	16.9848	ICAM1	29.3556	GLIPR1	28.5778	TFPI	23.5484	DCLK3	27.7895	CDH11	32.8589	SRPK1	11.6058	AUTS2	24.8246	ADGRL4	14.9283	ADGRG7	14.5506	DTHD1	26.6328	SP140	30.1538
RHOBTB3	18.0623	PAFAH1B1	12.6515	EPS8L3	16.2762	FAM3D	10.9906	RAMP1	23.4643	SGK3	21.128	GALC	13.194	MYO5B	17.0857	TP63	16.5349	ZNF608	25.1268	BATF3	24.6806	VAMP5	45.9426	MBNL1	41.916	NFKBID	32.2459	GUCY1A1	41.1276	CLP1	24.3501	TCF23	17.0402	ZNF267	30.2513	SLC16A7	30.2933	MXD4	31.9753	SPEM1	20.7222	CBLN1	28.3324	CACNG5	22.2644	RGS7	18.132	ITPRIP	29.2865	NOTCH3	19.3954	FBLIM1	25.777	AFAP1L2	39.8262	IP6K2	16.948	MROH7	21.2907	TMEM200B	19.4675	SPAG1	29.6096	ZSWIM6	23.9313	GDPD3	16.9677	PRKD3	29.2846	TMEM243	28.5201	CTDP1	23.4636	MPST	27.6445	CTXND1	32.843	KCTD14	11.6037	MC2R	24.82	NOSTRIN	14.924	CDK3	14.536	CD53	26.5846	HBG2	30.1535
SLC2A3	17.9898	RBM17	12.6342	EPCAM	16.2024	DSC2	10.9712	MBOAT2	23.4595	SLC5A2	21.1232	ZC3H12A	13.1504	NOVA1	17.0779	PROX1	16.4862	SIRPB1	25.0742	KMT2A	24.6733	PECAM1	45.5889	RNF166	41.9036	P2RY12	32.2234	KYNU	41.1084	BCL2	24.3278	SLC38A3	17.0369	ZNF516	30.2345	CYFIP2	30.2183	SLC2A8	31.9708	NKPD1	20.6449	DNAJC16	28.3234	MTMR7	22.1776	BARX1	18.1029	FCGR3B	29.2482	SOX9	19.3113	DDX60L	25.7686	COL4A1	39.7643	RSBN1	16.9456	C2orf72	21.2898	BOK	19.4595	RGS1	29.5681	AAMP	23.9297	METRNL	16.8919	LIMD1	29.2794	ENTHD1	28.4547	SHH	23.4297	PLS1	27.6011	LRRC4B	32.8407	PDSS1	11.5768	JPH2	24.8117	ZNF831	14.9119	SSC4D	14.5228	ANXA2R	26.5299	TAGAP	29.9923
LHX9	17.9679	OR51M1	12.6193	OR10H5	16.1866	ZNF608	10.9703	MUC4	23.3961	SH3GL2	21.0529	XKR9	13.1388	EPHA4	17.0532	PANX1	16.4856	VNN2	25.0417	VAV2	24.6545	RBPMS	45.5218	CD226	41.8958	RNF135	32.1764	ACP2	40.9453	PAF1	24.3226	SPTBN2	17.0353	SLC43A3	30.2101	CCL4L2	30.1284	PNN	31.9343	GCGR	20.6274	SLC25A34	28.3175	MAPK4	22.1725	IRX4	18.0921	TMEM273	29.2282	NKX1-2	19.2988	FAM151A	25.7333	ADAMTSL3	39.729	RMDN2	16.8955	ANKRD40CL	21.2853	CRTAC1	19.437	SLC35A2	29.5318	PNKD	23.891	TLDC2	16.8873	TOR3A	29.2259	WNT10A	28.4052	PTK6	23.422	CCL25	27.5839	S1PR3	32.8128	FUT3	11.5735	PRELP	24.7995	SOHLH2	14.9095	COX7A2L	14.5219	HCLS1	26.4973	TUBA1A	29.9796
ADORA3	17.9606	TP53	12.6093	C1GALT1C1L	16.1223	EMC8	10.9501	OR8H1	23.3915	MYH14	21.0421	EHF	13.0526	MGAM2	17.032	PLXNA4	16.4726	GOLGA6L1	24.9876	THAP3	24.631	TCF7L1	45.5216	CTU2	41.7105	MARCKS	32.0748	EPDR1	40.7477	DDIT3	24.3134	KRT15	17.0223	CD109	30.1398	TBC1D3B	29.9775	FTO	31.9093	SHISAL1	20.6261	MRPL49	28.2342	C6orf58	22.1656	SLC24A3	18.0885	CCDC13	29.0866	ARHGEF39	19.2541	PLEKHA7	25.6964	FLT3LG	39.6711	ADTRP	16.8402	NPAS2	21.2622	GDF1	19.394	PLVAP	29.5246	TEAD1	23.8802	LTBR	16.8771	SELENOT	29.2149	KRT73	28.3627	PIGT	23.3906	PLEKHS1	27.5489	ADAMTS2	32.6686	ATP8B1	11.5705	ADGRF5	24.694	BCAT1	14.905	NANOG	14.4914	SFXN2	26.389	C1orf112	29.9461
ALOX5	17.9311	UBTF	12.6018	KIAA0319	16.1189	CHD2	10.9397	RNF111	23.3622	TMPRSS4	21.0243	ASPHD1	13.0457	OBSL1	16.9365	A3GALT2	16.47	SLAMF1	24.9535	ZCCHC24	24.6023	ASB11	45.4314	FYCO1	41.6774	PKD2L1	32.0622	OR4N5	40.7433	EGR3	24.2916	DNAH9	17.0126	GPR88	30.1281	MYO1F	29.946	RPGRIP1L	31.9093	INS	20.6224	SQSTM1	28.195	MEP1A	22.1161	ADAMTSL2	18.0763	CTDSP1	29.0757	SPANXN4	19.253	SLC52A3	25.6488	PABPC5	39.6537	HADH	16.8394	XKR5	21.261	COL20A1	19.3426	STBD1	29.5193	NUMB	23.8639	DSG2	16.7956	ZEB1	29.2118	MCUB	28.3069	MFSD6L	23.3497	EDN2	27.4494	IL1RAPL1	32.562	TNP2	11.5365	TRPC4	24.6434	QRFPR	14.8767	S100A16	14.4576	GFPT2	26.3808	WNT16	29.8968
CRHBP	17.9155	ZXDC	12.5993	ARF4	16.0845	RUNDC1	10.9132	OCLN	23.3523	EVA1C	21.0013	LYZ	13.0444	CLN6	16.8971	CLIP4	16.4524	KCNN3	24.8858	LRRC56	24.594	TSPAN11	45.3846	PDE3B	41.4641	NAGK	31.9359	CLEC4E	40.7226	SNAPC2	24.2339	RASEF	16.9993	CRYGA	30.0874	LIMD1	29.8982	METTL25	31.9084	ZDHHC11	20.6114	ZSWIM6	28.1598	SOGA3	22.103	NOX1	18.0451	TARM1	29.0112	GGT1	19.1917	UGT2A3	25.625	PLAT	39.6405	DLEC1	16.8037	ASAH2	21.2346	EBF3	19.3303	SMKR1	29.3896	HOXB3	23.8601	PALLD	16.7835	JAKMIP1	29.1815	CEACAM21	28.2907	PRKG1	23.3196	ATG4D	27.4111	AMPH	32.5421	MMEL1	11.519	MAPK10	24.5285	TACR3	14.8667	WNT5A	14.4467	CARD16	26.3671	ADORA3	29.8922
PLA2G2C	17.8618	PSMB6	12.5845	CXCL16	16.0658	PTGES3L	10.9112	MTMR11	23.3158	SH3RF2	20.908	ECM2	13.0312	INHA	16.8916	VAX2	16.4491	GPR137B	24.8625	PELI2	24.5511	PSMA6	45.3423	CD48	41.4309	BEND5	31.9046	CCL1	40.7118	GRWD1	24.2337	LYZL6	16.9586	TTYH2	29.948	ZCCHC18	29.8033	ORC6	31.9071	PRTN3	20.5806	CDH1	28.0933	TAC1	22.0382	OLFM1	18.0436	FRAT1	29.0089	ADCY8	19.186	ABRAXAS1	25.6081	BHLHE22	39.5972	APOBEC3A	16.739	MATN2	21.2325	CLDN4	19.3265	DST	29.3572	PIP5K1A	23.8546	SLC52A3	16.7591	LRRC34	29.1191	PYM1	28.219	SLC29A4	23.315	LYZL4	27.3921	PAMR1	32.5329	REC114	11.5029	UNC5C	24.4965	PLA1A	14.8471	MRPL14	14.4287	MCC	26.3323	LDOC1	29.8801
CCDC27	17.8315	ELOA	12.5827	CBLC	16.025	SDC2	10.8956	GALNT3	23.2484	SRI	20.8726	C15orf62	13.0284	EGR3	16.8697	FGF5	16.4301	PCDHGB1	24.8362	BTBD19	24.5448	ADM5	45.327	ANXA4	41.3666	FAM111B	31.7772	LITAF	40.7073	TBKBP1	24.2242	HNF4A	16.9313	RARB	29.789	IL17C	29.794	RWDD1	31.8924	ALPP	20.575	PAK1	28.0884	ASCL2	22.0112	GRB7	17.9547	PDLIM7	28.9022	MSX1	19.1689	EDN2	25.562	POR	39.5124	FOXD2	16.6864	SULT1C2	21.1	IGFL4	19.2814	THRSP	29.2795	FUT6	23.8487	ADM	16.7016	APOBEC3B	29.0926	CCDC167	28.2181	ABCA13	23.3032	SLC5A1	27.3776	MB	32.5201	KRTAP10-4	11.4986	PAPPA	24.4616	CCR4	14.8441	LINGO4	14.384	SFMBT2	26.3229	FFAR1	29.8543
CTTNBP2	17.8264	FRS3	12.5492	ZMYND15	15.9637	PTGES3L-AARSD1	10.8845	GALNT12	23.192	C6orf132	20.8634	PRR23C	12.9328	XAGE5	16.8496	CHST1	16.4247	INPP5D	24.7695	R3HDM4	24.5442	BCL6B	45.3249	SSBP4	41.34	AP1B1	31.7451	KCNK13	40.6415	ARID5B	24.173	OTOF	16.9201	PDE4A	29.7473	FCRL4	29.772	RALBP1	31.8224	CDH16	20.5657	SEMA6A	28.0551	TUBA1C	21.9884	CFAP73	17.93	IFNGR1	28.7682	LCT	19.1524	TUBA8	25.535	CCL13	39.3926	NPY2R	16.6446	FAM3B	21.0821	ENOX1	19.2751	C1D	29.2745	NUAK2	23.829	BBC3	16.7001	MGAT3	29.0492	LZTFL1	28.1849	LRRC10B	23.2594	CDC42EP4	27.3757	ADAMTS8	32.5123	TNNT2	11.4509	COL6A1	24.416	ADGRF4	14.8438	GOLGA8H	14.3763	COLQ	26.2962	MAST3	29.8503
CADPS	17.7689	NETO2	12.5082	S100A14	15.9626	ASZ1	10.8758	MLIP	23.1479	AXIN2	20.8416	CELA3B	12.9263	ELAVL2	16.8413	KRTAP1-5	16.4132	KREMEN2	24.7288	KIAA1549	24.541	KCNT2	45.2697	VIM	41.233	APBB1IP	31.7415	ZEB2	40.4684	CDKN1B	24.1689	PPARGC1A	16.9016	FCRLB	29.6499	E2F5	29.7349	UQCRQ	31.7831	CSF1R	20.5383	CATSPERG	28.0052	CPN1	21.7882	PMM2	17.9248	CSK	28.7581	NR0B2	19.1295	LRRTM4	25.5057	FAM205A	39.1665	IL13RA2	16.5449	NHS	20.9926	TSSC4	19.2714	CHST1	29.2605	FAM110C	23.7902	GLB1L2	16.6997	CAPN14	29.0442	MEOX1	28.1803	SPACA1	23.2131	ENTPD7	27.2887	CSNK2A3	32.4322	PDZK1IP1	11.4508	PARVA	24.41	GC	14.7976	ARHGAP11B	14.3763	C10orf90	26.2027	CARNS1	29.7396
VWA5A	17.7467	UPF1	12.4873	ICA1	15.9561	ELAVL2	10.8555	TMEM150B	23.1137	LPAR3	20.8412	SLC7A11	12.9182	FAM47B	16.8124	PHLDA3	16.391	NFATC1	24.6402	CHD6	24.5075	ANGPT2	45.0468	PSMA1	41.1455	ISLR2	31.7188	MS4A6E	40.4038	DDX5	24.1437	GP2	16.8874	FCER1G	29.5623	RUNX1	29.6752	CRYZL1	31.7489	IL18BP	20.5307	PRELID2	27.9729	TP53INP1	21.7751	FAXC	17.8877	AGTRAP	28.7502	RHOBTB3	19.0917	SULT2A1	25.5041	CXCL1	39.0314	NUP62	16.539	PATE2	20.9621	SUPT5H	19.2629	PRR7	29.2083	AP5B1	23.7841	TSPAN15	16.6968	ITGA8	29.0404	RNASET2	28.1566	CCDC179	23.1517	MMP15	27.0291	TBX3	32.4185	NAV1	11.379	NAT14	24.3153	TBCA	14.7936	RASEF	14.3737	RASGRP2	26.1558	DPEP2	29.6523
CTBP2	17.7124	SLURP1	12.4858	STK40	15.9366	SUCLA2	10.8504	USH1C	23.0861	C6orf141	20.7829	CRISP1	12.889	GPRC5C	16.7855	SBNO2	16.3891	LPAR5	24.6312	CCAR2	24.5042	CAV1	45.0387	APBA2	41.1446	HLA-DOB	31.7009	ATP2C1	40.3747	OVCA2	24.132	CDX1	16.8845	FCER1A	29.5318	HS3ST3B1	29.6706	MNT	31.7487	CACNA2D2	20.5282	MARCKS	27.9598	AKAP4	21.7394	WNT3A	17.878	CD69	28.737	MAPK4	19.089	SOCS6	25.4675	ZSCAN1	39.0092	OR5M11	16.495	RNF111	20.9604	NRARP	19.2463	PRDM1	29.2067	CALR	23.7729	GPR37L1	16.6889	FGD2	28.9286	ALDH1A2	28.1179	IRX3	23.1315	NR1I2	26.9454	TWIST1	32.3891	LIMK2	11.3607	CSRP2	24.3041	SOX5	14.7594	ELF3	14.3691	CARD11	26.1129	TAL2	29.6474
QKI	17.6782	UBTD2	12.4856	MTMR2	15.8549	JAK2	10.847	FAM114A1	23.0616	GJB1	20.7293	NLRC5	12.8875	C2CD4B	16.7807	ASIC2	16.3747	RASSF2	24.6268	LRP4	24.5028	NES	45.0338	UST	41.1359	ITGB2	31.6927	SRPRB	40.3336	DDX24	24.1293	PLA2G4B	16.8537	CACNA2D4	29.5277	PILRB	29.5772	THRAP3	31.7136	DDB1	20.5115	HSP90AB1	27.9169	RAP1GAP	21.721	PRSS23	17.8754	MBOAT7	28.7319	FABP6	19.088	CBLC	25.4057	C21orf62	38.918	ZZEF1	16.4612	ALKAL2	20.911	DOC2B	19.2303	OSBP2	29.1897	IHH	23.7617	LRRC19	16.6848	KLF2	28.8129	PHACTR2	28.062	HOXB4	23.1179	B3GNT8	26.899	SSBP4	32.3886	LMAN1L	11.3582	XKR4	24.2433	NRG3	14.7469	TMEM176A	14.3481	AQP3	26.0887	EGR3	29.6196
PLIN2	17.6292	ZNF501	12.4785	TMEM150B	15.8457	BRINP3	10.8133	ANO5	23.0266	ALDH1A1	20.6727	GAGE10	12.8264	SLC22A23	16.7745	PLIN4	16.3321	SLC9B2	24.6254	ROM1	24.4922	RAI14	45.0231	MCUB	41.1278	LKAAEAR1	31.6782	GLUL	40.3151	ZPR1	24.1255	CACNA1D	16.8241	HIC1	29.4905	PRCD	29.5177	EIF4A1	31.7048	INS-IGF2	20.5086	CAMK2N1	27.8868	PDGFD	21.685	CFHR5	17.8681	SLC35B2	28.6208	HCN4	19.0857	FGF19	25.2686	PYGO1	38.8988	FLRT3	16.3482	P2RY1	20.842	GFY	19.2043	ADAM28	29.1511	WDR12	23.7451	HPGD	16.6678	SEC61B	28.8077	SLC35G3	28.0568	TMSB15A	23.058	CYP27A1	26.8788	HTRA1	32.3837	GDF2	11.3181	PTPN13	24.2158	ACOD1	14.7273	BEND5	14.2929	HELZ	26.0628	KLHL5	29.5945
MADD	17.6112	ZNF20	12.4234	FERMT1	15.8256	URAD	10.8115	SYT7	23.0247	FOXD2	20.6632	KRT7	12.8048	COBLL1	16.7578	KRT80	16.318	RAX	24.5765	SEPHS1	24.4496	FAM124A	44.9038	CYFIP2	41.0583	BOLA2	31.6372	EBI3	40.1949	ARHGDIB	24.1094	CYP2W1	16.7826	CES1	29.4686	CD53	29.4541	C1orf50	31.6893	IQSEC1	20.4757	ANKRD37	27.8037	OR8G1	21.6828	C21orf62	17.8355	TMEM71	28.6119	ID4	19.0734	PEX26	25.2161	CACNA2D1	38.8766	PLEKHS1	16.3228	TMEM74B	20.8243	CHRM3	19.1643	MTG1	29.1289	NPW	23.7281	PYGB	16.6524	HORMAD2	28.7866	PRKAR1A	27.9461	IL37	23.0478	IHH	26.8223	HTR1D	32.3616	VSNL1	11.3059	COX7A1	24.1888	SH2D1A	14.702	KRT12	14.2727	HIPK1	26.022	LSM7	29.5943
NTNG2	17.5913	PABPC4	12.3959	BCAR1	15.8232	PAX7	10.806	S100A16	23.0162	SPACA1	20.6551	TINAGL1	12.8003	NOTCH1	16.7334	IGFBP5	16.3046	SLC15A4	24.5344	HNRNPA2B1	24.4231	CORT	44.8225	CXCR3	40.9567	TGFB2	31.6249	GIMAP8	40.1568	IFI27L1	24.0981	TBX3	16.7549	CYTH4	29.4425	PRG2	29.3304	NFYA	31.6757	LINGO4	20.4576	PRKCZ	27.8027	ST6GALNAC5	21.6773	HS3ST6	17.8352	HCLS1	28.6019	KRT7	19.0619	ACCSL	25.1273	SNCAIP	38.853	CFDP1	16.3155	PATE1	20.8181	DPF1	19.154	SYK	29.0999	PITX2	23.727	TRIM25	16.6405	DUSP2	28.7326	TNF	27.9262	MS4A8	23.0144	MT1H	26.8215	TCF7L1	32.297	ZNF775	11.3055	TMEM88B	24.1886	TMEM196	14.6925	SI	14.2363	UCP3	26.0144	LARGE2	29.5306
HAND1	17.5608	CDK9	12.3864	FRK	15.816	GPR39	10.7866	GSDMB	22.986	NEK3	20.6413	SMTN	12.797	SRL	16.6955	ADAM12	16.2708	FCRLB	24.5198	CCNI	24.4111	XAF1	44.8163	MYC	40.9156	HTR3A	31.5905	DUSP22	40.146	CCNI	24.0936	LPCAT2	16.7504	PPP1R17	29.3635	IFNA21	29.3188	HINFP	31.6477	RHBDL1	20.4541	EPB41L5	27.7937	VSTM2L	21.6339	KRT8	17.7889	UTF1	28.5993	IGFL4	19.0579	F2RL1	25.1126	SVEP1	38.8059	EPC1	16.2631	IRF8	20.7616	KAAG1	19.1521	FAM214A	29.0615	RAB1A	23.6958	PLCD3	16.6333	CDK11A	28.6817	ARHGAP10	27.86	DRP2	22.9933	KCNJ3	26.7958	EVA1A	32.2081	PRLR	11.2702	PGPEP1L	24.0826	C8orf74	14.6699	MT1E	14.1657	ANXA4	25.9605	NFATC3	29.4609
MSRB3	17.5604	AIPL1	12.3617	TNFRSF21	15.7988	BVES	10.7772	OSR2	22.9586	OVGP1	20.6384	C15orf39	12.7911	KLHDC10	16.6745	MYLK2	16.2586	PLEK	24.4939	STXBP1	24.3833	COX7A1	44.7644	RHOH	40.9039	LILRB1	31.5599	NKAPL	40.1367	HIC1	24.015	CXXC4	16.7341	TRAPPC5	29.3144	FAM167B	29.248	NDUFA6	31.6333	PITX1	20.4353	SNAI1	27.7508	SHC2	21.6	SELENBP1	17.7674	EPDR1	28.5815	HID1	19.049	TMEM211	25.0679	ACVRL1	38.7804	SH2D4A	16.2492	FUT2	20.7408	UTS2R	19.113	IL6	29.0254	ATP5F1D	23.6583	SPINK4	16.6061	FAM209B	28.5897	DGKA	27.7425	CDHR1	22.9863	EPS8L3	26.7599	SPRY4	32.1504	RGS21	11.2545	SPACA6	24.0812	COL12A1	14.6587	GGCT	14.1426	ITGAL	25.9508	STAP1	29.2472
OR12D3	17.5489	RNF207	12.341	DSP	15.7538	PTH	10.7708	ST14	22.9457	MAB21L3	20.5849	NANOGNB	12.7899	MYO1B	16.6524	RAB3IL1	16.2334	TMEM243	24.4929	B3GNT2	24.3632	ZNF503	44.5897	PLEC	40.6551	STK17B	31.5504	CD1A	40.1055	MBD6	23.9936	SHANK2	16.667	DAPK1	29.2198	COL23A1	29.2305	ZNRF2	31.6195	FCN2	20.4309	ERRFI1	27.7423	GPR39	21.5833	ALDH1A1	17.7531	UGT2B28	28.5629	EPHB2	19.0076	RNF215	25.0626	COX7A1	38.7676	DNAJC25-GNG10	16.2208	CDC42EP4	20.7269	TEAD4	19.0823	ST6GAL1	28.9986	ZNF598	23.5696	SLC25A5	16.5977	SERP1	28.5292	RASAL3	27.7411	ARHGEF38	22.9336	ATP1B1	26.66	PDGFRB	32.1236	PMM2	11.243	HUS1B	24.0275	FIBIN	14.6452	TRIM72	14.1374	NDRG1	25.8902	REL	29.1648
ELMO1	17.5422	ZNF559-ZNF177	12.3376	MYOM3	15.7454	CDRT1	10.7579	DLL4	22.9255	MNX1	20.526	IRF8	12.7264	AHRR	16.6484	NRP2	16.2085	SPI1	24.4683	NCOA2	24.3562	GPRC5B	44.5593	GIMAP2	40.5837	IL12B	31.5409	APOC2	40.101	KMT2D	23.9915	TMPRSS4	16.6559	NOD2	29.2178	CSF2	29.1871	SETDB2	31.5673	HDAC10	20.4239	NSD2	27.6939	QPCT	21.5481	PIWIL1	17.7464	TSEN34	28.5616	SLC12A9	19.0047	SLC4A9	25.0201	LRIT1	38.756	MID1	16.2097	KRT20	20.7258	CACNA2D3	19.0721	UBE2J1	28.9586	CTDSP1	23.5358	FER1L6	16.5932	CSGALNACT2	28.5189	LAX1	27.7343	REG4	22.9214	RIPK4	26.5863	FOLR1	32.1225	GPR39	11.2231	MSC	24.0086	MS4A13	14.6245	DSG2	14.1266	GNG2	25.8079	PDE7B	29.0807
TNFRSF18	17.5338	TBC1D13	12.3274	CHMP4B	15.6781	NXPE4	10.7425	TRPV1	22.914	HAS3	20.4957	CTSE	12.7242	KLF7	16.6441	TREM1	16.1848	ZPBP2	24.4618	RHOQ	24.3113	ABI3	44.4741	SLC7A5	40.181	TRAF3IP3	31.5389	PIK3R5	40.0937	PREX1	23.9818	NEURL1	16.6456	TLR8	29.1875	P2RX5	29.1846	PARS2	31.5317	DNAJC14	20.4153	HOXA7	27.6661	TMEM200C	21.5287	ISL1	17.7341	KLF7	28.5141	DPPA5	18.9988	LIPE	25.0031	TMEM132E	38.7491	PLA2G4F	16.1844	SLC5A11	20.725	DIO3	19.0558	SLC44A1	28.9444	BAIAP2L1	23.52	GULP1	16.5271	RASGRP1	28.5068	SORL1	27.6715	TFF1	22.8214	RGS11	26.5519	ADGRB3	32.0234	ALOX15	11.2147	MARK1	23.9653	KRTAP15-1	14.6234	NUDT15	14.1179	INPP4A	25.7843	ARID5B	29.0111
ST3GAL6	17.528	ZNF582	12.311	CAPNS1	15.6621	C4orf51	10.7314	LGSN	22.869	ADH6	20.4763	CASP10	12.6828	CLDN1	16.6381	MXRA8	16.1844	LY9	24.3937	CEBPB	24.293	C9	44.4134	GYPC	39.9387	SLC2A3	31.5096	BPI	40.0612	CYTH1	23.9764	TPM1	16.6414	CLEC4E	29.1798	GPR34	29.1714	P3H1	31.5038	SEMA6B	20.3891	CSKMT	27.6054	GPBAR1	21.5203	TMPRSS7	17.7215	CADM4	28.4291	FUT6	18.9969	DHRS12	24.985	ACKR3	38.729	DMRTA1	16.1731	G0S2	20.7192	SIX1	19.0476	SNX20	28.9431	ZBTB7A	23.5013	ATP9A	16.5066	N4BP2L1	28.504	BCL9	27.6541	LGALS3	22.8099	FADS6	26.4948	HEYL	31.9391	FAM3B	11.2103	TGFBI	23.9112	OPCML	14.5966	NLRX1	14.1013	LIMD2	25.7761	ZBTB10	28.9933
TPSG1	17.5264	CLCN5	12.3044	TM4SF4	15.614	TSPAN16	10.7034	TBRG1	22.7713	FABP3	20.4557	BATF2	12.6758	TNFAIP2	16.6299	ANGPT4	16.1719	FBXO41	24.3605	PTPRU	24.2659	PRCD	44.4078	ARHGAP30	39.8726	ZNF627	31.4862	MMP10	40.0353	DDX3X	23.9553	SPACA4	16.634	CALHM6	29.1562	CCDC57	29.0835	CCNB1	31.445	TH	20.3789	VWA3B	27.5843	GFRA3	21.4731	DTNA	17.7201	MTHFS	28.4193	ESRRG	18.9679	RASGEF1B	24.9136	IGFBP7	38.677	CYB5D2	16.1479	TMEM219	20.7066	DKK1	19.016	EIF2AK4	28.9405	LIMA1	23.4961	TNIP1	16.4591	ALG2	28.4485	YPEL5	27.5419	GNE	22.7984	GSDMB	26.4943	DZIP1L	31.8834	OR9Q2	11.2086	FXYD3	23.8439	NECAB1	14.5926	DMXL2	14.0504	LBH	25.7344	DGKD	28.9498
SVIL	17.5023	IRF2BP1	12.2948	SMPD1	15.5773	FABP9	10.701	SYP	22.7461	KIAA1522	20.4215	HS3ST1	12.643	ZNF541	16.5669	ABCA6	16.1512	STAP1	24.3461	CBX3	24.1779	IFNL2	44.3941	RASGRP2	39.8293	NCKAP1L	31.4125	SLC37A2	39.9983	RAB1B	23.9552	MALRD1	16.6145	CIITA	29.1179	CHST12	28.95	TFE3	31.4438	PNMA8B	20.3757	FAU	27.5653	SEZ6L2	21.4641	MAP1LC3A	17.7198	WBP2	28.3544	CLSTN2	18.9479	AQP11	24.8331	WNK3	38.6565	PHKG2	16.112	MUC3A	20.6963	IL11	19.0065	LEFTY2	28.8118	MT1G	23.4601	GIPC1	16.4264	RPA3	28.4132	IRF4	27.5319	SOD3	22.7695	DSC2	26.488	SRPX2	31.8675	RAP1A	11.1731	RHOJ	23.8404	TMEM64	14.5891	MT1M	14.0301	RAC2	25.6813	CLEC2D	28.8939
MAF	17.4864	DYRK1A	12.2845	ZNF782	15.5751	ZNF681	10.6994	SULT1C4	22.708	TMEM72	20.4194	SEMA3C	12.6345	TEAD1	16.5392	CYP21A2	16.1447	TLK2	24.2793	ADCY3	24.0738	EBF1	44.3391	SASH3	39.7057	DNASE1L3	31.3108	RPE	39.9686	FIBP	23.9488	TPSG1	16.587	C17orf107	29.1029	SLC25A15	28.9143	TRIM37	31.4127	ONECUT3	20.3636	FOS	27.5632	C3orf56	21.3867	TBXT	17.7165	MLLT11	28.3525	HKDC1	18.92	MROH2A	24.6298	SOBP	38.6371	DNAJC25	16.11	CNGA1	20.6929	FGF19	18.9967	FMO1	28.8073	ZNF710	23.4188	BICDL2	16.4048	ATP2A3	28.4014	CCND3	27.5147	SIX3	22.7553	SLC51A	26.4827	ACTN1	31.8483	SOD3	11.1678	C1orf198	23.8359	PDE10A	14.5817	RAG2	14.0293	MYO1G	25.4459	IL22RA2	28.8696
AQP2	17.4843	CHIT1	12.2822	PPP1R14C	15.5667	OR6S1	10.6978	SLC26A7	22.6958	TNFSF15	20.2779	ACRV1	12.6227	FAT1	16.5382	FSTL1	16.1309	GLRA3	24.2664	ANKRD34A	24.0444	GPR52	44.337	GPRIN3	39.6548	ELOF1	31.2888	KRT36	39.9404	HNRNPD	23.9411	NTMT1	16.5857	SIGLEC11	29.0665	MRPL1	28.7601	TCTN3	31.3983	FLNC	20.3532	S100A16	27.5445	ONECUT2	21.3633	SLC19A3	17.6952	NOXRED1	28.2955	SCN10A	18.896	B4GALT6	24.6282	FGFR2	38.6316	TAS2R19	16.09	EMP1	20.6661	FBLN7	18.9902	ACSF3	28.7339	B3GNT8	23.4179	SDC4	16.4013	ISCU	28.3523	ITM2A	27.5027	TRIM58	22.7235	MRM1	26.3733	PRICKLE2	31.8248	NUAK2	11.1648	CACNA2D1	23.8034	ONECUT2	14.5779	WFDC2	14.0061	CALY	25.3936	ADAM19	28.8272
GCM2	17.4215	PKN3	12.2638	IL1RL2	15.5195	BDNF	10.6974	ATP2A3	22.6935	CRB2	20.2335	PYCR1	12.6227	WDFY3	16.5348	NDUFS2	16.1303	OR9A2	24.2615	FGFR3	24.0292	JAK3	44.3105	POMT1	39.6091	ATP13A1	31.2763	CSF3R	39.9059	RPL28	23.9371	MSX2	16.5604	SLC37A2	28.9794	TMC8	28.7174	GTPBP1	31.3949	CYP21A2	20.3402	FOXP2	27.4928	MYBPHL	21.2951	PTF1A	17.6804	SMPDL3B	28.2546	PNLIPRP2	18.8461	FRMD3	24.6206	HHLA1	38.5624	NOL4	16.0644	NIPAL1	20.6108	HAS3	18.978	PSMC3IP	28.7165	FBXL6	23.4155	DHDDS	16.395	SLC12A6	28.3419	HDAC7	27.4536	AGR3	22.6949	GULP1	26.3115	PLXNA4	31.7852	GGT1	11.1311	PTP4A3	23.7618	C8B	14.5751	CPA6	14.0009	HIC1	25.3717	CBFA2T3	28.7041
IKBKG	17.41	TTLL12	12.2636	PLCD1	15.5115	TMEM132C	10.6949	GIPR	22.6343	ADCY10	20.2144	PSAPL1	12.6194	PTPRK	16.5322	GYPC	16.0686	PIP4K2A	24.213	ERBIN	24.0103	GRAMD1A	44.2971	SH2D3A	39.4848	CRIP1	31.254	CTSD	39.8747	PARD6A	23.9337	PLA2G3	16.536	DCSTAMP	28.91	SHC4	28.6506	PMM1	31.3838	PVALEF	20.3314	C11orf98	27.4831	PFN2	21.2533	QRFP	17.6777	IGSF6	28.1945	CYP2W1	18.8407	SLC2A7	24.5745	MYMK	38.5477	CEACAM7	16.0364	PFKFB2	20.6044	CALCA	18.943	PDXK	28.6786	PIK3IP1	23.3577	B3GNT5	16.3858	MYL2	28.3008	ARID5B	27.4073	AMIGO2	22.5896	NEDD4	26.2146	GLIS2	31.7844	CLRN3	11.129	HSPA12A	23.7266	CD1A	14.566	HOXD4	13.9977	PTPN7	25.3342	SIGLEC6	28.7025
PDE1C	17.3697	ACOT6	12.2453	SMAGP	15.4966	MLXIP	10.6809	DENND2D	22.6294	SMOC2	20.2082	SEZ6L2	12.6165	CLDN16	16.5311	LIMD1	16.0279	MCOLN2	24.2054	CASKIN1	24.0084	ITGA9	44.2336	ZPBP2	39.4036	ZNF101	31.2278	A2M	39.8497	MTDH	23.9241	PDE3A	16.5275	TREM2	28.8791	PHOSPHO1	28.5677	CCDC9	31.3182	CLEC4F	20.3119	FOSB	27.4821	COL28A1	21.2417	SLC44A3	17.6645	CORO1A	28.1938	SSX3	18.8378	GOLT1A	24.4168	SHANK1	38.5138	COL17A1	16.0261	HIF3A	20.5972	THPO	18.9426	MTUS1	28.6114	PTGES3	23.3337	MUC3A	16.3744	CIB3	28.3001	SHISA2	27.3823	SMCO2	22.5488	CDK5RAP3	26.154	CPEB1	31.7295	EDARADD	11.1068	FXYD6	23.6419	OR9G4	14.5603	DMXL1	13.9645	MYO1F	25.3021	TGFB2	28.6867
DUOX2	17.3453	LRRC24	12.2383	RAB11FIP1	15.4952	DMRTA1	10.6806	VILL	22.6196	PLEKHG3	20.2061	NR2E3	12.6114	TMOD2	16.518	INA	15.9842	PCDHGA4	24.1926	PTMS	24.008	ZSCAN1	43.9389	MYO1G	39.2241	SPI1	31.2126	SDC3	39.7819	ASB2	23.9159	NDUFA9	16.4954	ANPEP	28.7272	EVI2B	28.5602	KPNB1	31.3173	SLC34A1	20.3057	SOX4	27.4772	TMCO2	21.2405	BCO1	17.6517	GM2A	28.1733	NRTN	18.8189	KRT9	24.3893	LDB2	38.4956	OR2G3	15.9517	THSD7A	20.5866	DDAH2	18.9329	CRYBA4	28.5735	NELFB	23.3328	HRCT1	16.2267	IST1	28.2911	TOX2	27.2991	SCN4A	22.489	NFATC3	26.1378	EVC2	31.6442	NQO1	11.1065	GFRA2	23.5864	GPX6	14.5332	TUBA3E	13.9463	MTX3	25.302	BTG1	28.6029
DUOXA2	17.3412	ZNF559	12.2296	CFAP161	15.4787	ARHGAP8	10.6799	SLC13A2	22.561	IRX3	20.202	SLFN5	12.5746	PTPRJ	16.5035	WNK3	15.9766	PCDHGA11	24.1698	HSPB1	23.9639	C1QTNF3	43.8422	PLEKHF1	39.1492	PARVB	31.1637	HLA-DRB5	39.5634	GLI1	23.9016	LYZ	16.4882	ADAM8	28.6933	RASAL3	28.5531	GMFG	31.2657	PAEP	20.3028	B3GNT3	27.465	ICA1	21.2386	APELA	17.6339	SORL1	28.1494	CRYGC	18.7934	DMAC2	24.3867	EVC2	38.4129	ADORA2B	15.9475	MT1G	20.5838	IGFBPL1	18.9253	FGF2	28.5164	GRB7	23.3078	CPE	16.2034	NFKBIZ	28.2858	QPRT	27.281	PDGFD	22.3819	SPAG5	26.1063	FERD3L	31.6436	C4BPA	11.1026	CDH2	23.5699	HTR3A	14.5319	RSPO4	13.9242	THBS4	25.302	NEB	28.4678
PPM1H	17.3393	SPZ1	12.2204	NOCT	15.4707	LAD1	10.6704	ADGRG7	22.5424	TMEM139	20.1862	ADGRF1	12.5659	LYSMD2	16.4971	ANGPT1	15.9561	PALD1	24.1525	CDK6	23.947	MGP	43.6993	TBC1D5	39.1236	FMNL1	31.1353	NECAP2	39.5576	UBE2Q1	23.8969	ATP6V1FNB	16.4268	ODF3B	28.669	INPP4A	28.5073	NF2	31.2437	SBK2	20.2684	SEZ6L2	27.4517	RIPK4	21.1219	DNAH9	17.5883	ICAM4	28.1461	WWC1	18.7382	AADAC	24.3777	STK11	38.1882	ABL2	15.9379	AOC1	20.5773	PTH2	18.9179	KRTAP17-1	28.4965	PPARG	23.303	MAJIN	16.1719	RAPGEF1	28.2816	RGS10	27.232	TMEM236	22.3539	LGALS3	26.0111	ZBTB46	31.6084	GAL3ST2	11.0742	EDNRB	23.5599	CDH2	14.5203	UQCRHL	13.9078	FSD1	25.2788	ZEB1	28.4508
CD83	17.3368	SIMC1	12.207	GALNT5	15.4526	NUP62	10.6605	CDA	22.4937	RASEF	20.1604	IL36B	12.5485	GNA14	16.4904	PLAT	15.9387	STAC3	24.1327	TP53BP2	23.9277	GNGT2	43.5812	ST3GAL1	39.0634	RPS11	31.0247	GNB4	39.5568	FBRSL1	23.8776	CANT1	16.4189	LAPTM5	28.5779	TMEM91	28.4963	SAMD4B	31.1772	ERFE	20.2609	ZC3H10	27.4371	SLC30A10	21.1116	CCDC179	17.5399	ATP2A3	28.1426	AMER3	18.736	PIP5K1A	24.3625	PHLDB1	38.1789	HMGA2	15.9107	SLC3A1	20.4761	MATN4	18.8838	FAAH2	28.4636	FAM3D	23.2881	SCIN	16.1512	ATXN1L	28.2807	SLC44A2	27.1713	ANXA7	22.351	SLC37A4	25.9751	PTCH2	31.5674	PAQR7	11.0602	KIAA1614	23.556	TPH1	14.5106	SLITRK4	13.8521	SPEF2	25.224	CD48	28.4138
COL18A1	17.2876	MPP2	12.2028	DMRTA2	15.4146	TLX3	10.6518	ADM	22.4357	LTBR	20.1279	CREB3L1	12.4913	OTOA	16.4841	CPA1	15.9178	SP110	24.079	POLE	23.9199	EVA1C	43.5703	PRDM8	39.0093	SELL	31.0121	SCN2B	39.4603	OGFR	23.8626	IZUMO1R	16.4156	CD226	28.5493	AMZ2	28.4452	RFX1	31.157	F2RL3	20.2506	ESYT1	27.4136	CCNY	21.0922	SPATA4	17.5311	FRY	28.0008	PKP1	18.7354	SDC4	24.3314	PRKD1	38.0518	OR51B5	15.903	NANOG	20.4704	SHISA8	18.8618	UNC13B	28.4107	BCL11B	23.2686	DIO3	16.1268	C12orf40	28.2794	SKAP1	27.1464	DCDC2B	22.3468	MT1G	25.9229	STAT6	31.4819	RNF183	11.0142	ANO1	23.5238	FLRT2	14.493	FAM110C	13.8047	CHST11	25.2187	IFNLR1	28.4073
SPI1	17.2716	SLC35E2B	12.1922	NAXD	15.4091	GOT2	10.6503	CRB3	22.3898	PRSS3	20.1169	OR13J1	12.4836	VPS53	16.4825	RSPO3	15.9158	ADAM29	24.0484	VDAC1	23.9127	NOD1	43.451	PTGER2	38.9365	FAM102A	30.9264	CXCL2	39.4556	RHBDD3	23.8596	MAP7	16.3941	FCGR2A	28.3659	CEACAM21	28.4262	RSPH1	31.0806	PLIN4	20.2421	INTS5	27.4065	CCDC54	21.0467	NPAS3	17.5298	BOLA2	27.892	RIPK4	18.6957	TECTB	24.2842	PLTP	38.0406	HBE1	15.9015	RASGRF2	20.4632	PRSS56	18.8431	RRAGD	28.389	MFSD11	23.2602	HKDC1	16.097	MSH6	28.2628	TUBA1A	27.1425	PIK3R3	22.3392	ZDHHC19	25.8943	EVC	31.4804	FOXN1	10.9984	FSTL1	23.4918	PDCD1LG2	14.4927	FFAR4	13.8023	OR4D1	25.2156	HLX	28.3381
BCL11A	17.2557	HMGN2	12.1911	FAT1	15.3814	TAB3	10.6463	B3GNT3	22.3378	MANSC1	20.1076	CLDN12	12.4796	HOXB3	16.4653	TGFBI	15.8493	RAPGEF5	24.0141	CHST14	23.904	TAF1C	43.4431	KNCN	38.8583	LUZP6	30.8258	PAPSS2	39.3994	PPIL2	23.8449	RORC	16.3868	GHRL	28.3652	BCKDHA	28.4221	ABHD17B	31.0775	CYBA	20.2372	EFNB2	27.3709	C10orf53	21.0382	NTSR1	17.5119	NR4A3	27.8583	LCE5A	18.6914	MYO1B	24.1394	HOXD8	38.0337	UBQLN3	15.9006	SULT2B1	20.424	GSX2	18.8343	MZB1	28.3497	LRP5	23.2575	MPND	16.0786	FGL2	28.2437	NDFIP1	27.1414	MAB21L3	22.307	DBP	25.7982	NUAK1	31.4698	TFF3	10.9864	ZNF503	23.4854	CARD18	14.4852	BCL2L2	13.7769	SARAF	25.1982	SLAMF1	28.3214
SCUBE1	17.2374	ULK2	12.191	ADCY7	15.3626	PRPS1L1	10.639	KCNJ3	22.3322	PAX8	20.0916	CPE	12.4274	GPR153	16.4591	ANXA5	15.8484	CTSS	23.9924	CACNA1G	23.8851	PDLIM4	43.3781	CXorf65	38.7918	ODAPH	30.732	TLR4	39.3798	RPL3	23.8415	CYP2A6	16.3756	MBD3L5	28.2833	ZFPM1	28.3422	USP42	31.0652	ACKR1	20.2235	PKP3	27.3632	PRXL2C	21.0228	SLC15A2	17.4793	C11orf21	27.8035	OXGR1	18.6876	IFNK	24.1305	ABCA8	37.854	UBQLNL	15.8785	TBC1D21	20.4152	GALNT16	18.832	C4orf36	28.323	MST1R	23.2225	RIN2	16.0498	MDFIC	28.2128	OMG	27.1378	GDAP1	22.2685	LAMB3	25.7788	MSRB3	31.4189	OTOR	10.9846	RARRES2	23.4726	MASP1	14.4813	ASPG	13.7238	FOXP3	25.1816	TSPAN33	28.2884
SOX13	17.2361	ZNF480	12.189	TFF1	15.3606	PRAMEF2	10.6219	AKAP6	22.2699	CYTIP	20.0747	LARP4	12.3968	PITX2	16.4546	SPATA31D3	15.848	RCSD1	23.9222	HCN3	23.8766	SBK3	43.2519	NEIL3	38.7719	DEGS2	30.6298	GAS7	39.3024	DUSP5	23.833	CACNB2	16.3751	GUCY1B1	28.244	APOH	28.2791	DCTPP1	31.0591	TIFAB	20.2183	CTDNEP1	27.3383	SCTR	20.9906	PDZRN3	17.4488	PRKCB	27.7626	SLC19A3	18.6758	KLHL40	24.0436	SPACA6	37.8498	ETHE1	15.8704	PLA2G2A	20.3701	NDST3	18.8256	CLPTM1L	28.3086	CDKN1B	23.2093	ANGEL1	16.0384	C1D	28.1746	TAF8	27.1065	LGALS4	22.2554	ZBTB7B	25.7638	FAM135B	31.3567	MS4A8	10.9832	MSRB3	23.4567	IL16	14.4809	TFAP2E	13.7013	IL12RB1	25.1594	RANBP10	28.2189
PP2D1	17.19	CCDC179	12.1789	UBE2D1	15.3102	ASXL3	10.6152	KRTAP13-3	22.237	PRR5L	20.0515	SLC1A3	12.3962	ZNF775	16.4535	S100A12	15.8365	C17orf99	23.8929	GDF11	23.8385	LAMA4	43.1356	PHF19	38.7474	KMT2B	30.6121	IL10RA	39.0551	CRTC2	23.8283	DACH1	16.3604	RGS18	28.2427	MBNL1	28.262	PPP1R10	31.036	RHBDF1	20.2104	SENP3	27.2729	MAP6	20.9896	ANKS1B	17.4379	MAPK13	27.6316	CELA3B	18.6507	LSR	24.0313	PMP22	37.8328	PI3	15.857	GRB14	20.3592	BTBD17	18.8175	KLHL6	28.3079	OAT	23.1805	LRRC74A	16.0209	EML2	28.1448	S1PR4	27.0469	FRMD1	22.242	RORC	25.7484	MYCN	31.279	C10orf105	10.9812	STAC2	23.4534	SERPINA2	14.4666	CYP2C18	13.6935	EVI2B	25.1501	ADAMDEC1	28.2044
TEX15	17.1707	HECTD2	12.1683	SLC16A12	15.2949	PITPNM3	10.5984	SPINK4	22.2345	ANKS1B	20.0444	PDSS1	12.3861	TMC4	16.4266	CDRT4	15.833	DCK	23.8446	SLC45A4	23.819	MAP1B	43.0959	PDCD4	38.6491	SIRPA	30.5579	BBS5	38.9319	NOP56	23.8279	CSTL1	16.3582	CYP2S1	28.1945	DPY19L2	28.104	GUCD1	31.0241	SCARF2	20.2064	PKP2	27.2351	SYT7	20.9677	NBEA	17.4203	SPNS3	27.5729	KCNK17	18.5827	NAPEPLD	24.0304	ROR2	37.8293	ATP9A	15.8356	GHRHR	20.3479	COL2A1	18.8169	MET	28.2637	IL17RB	23.1755	TSPAN10	16.0014	WRAP73	28.1341	MRPL1	27.0438	JPH1	22.2404	NAGS	25.662	DEFB124	31.1736	PLBD1	10.9794	STEAP1B	23.4284	DDAH1	14.4551	CCDC70	13.6682	PCYOX1L	25.0881	C17orf99	28.1872
CARD9	17.1591	STRN4	12.1395	GALNT3	15.2065	RPF1	10.5975	DHDDS	22.1586	SLC38A4	20.0361	FAM83A	12.3834	CCND1	16.4146	PLD1	15.7901	SASH3	23.8036	DOCK9	23.8065	PLSCR4	43.0783	CD200R1	38.532	ZBP1	30.5041	ZNF267	38.9135	HLA-C	23.8042	SLCO5A1	16.34	IFNGR1	28.183	CLEC2D	28.0102	NFKBIB	31.0095	AZU1	20.1992	LRP2BP	27.1937	LMX1A	20.9655	SMC6	17.4081	KLHL6	27.5676	EDARADD	18.5423	ELF3	23.9716	DPYSL3	37.8113	CYP3A43	15.8134	BCO1	20.312	STPG3	18.7904	TNIP1	28.1986	TMEM249	23.1326	NEK3	15.9867	CFAP53	28.1068	GCNT4	27.0082	SYP	22.2068	CYBRD1	25.6517	SOCS3	31.1627	SH3BGRL2	10.9452	AEBP1	23.4203	DIO2	14.424	FAM83B	13.6561	SATB1	25.0708	PGAM2	28.1796
TNFSF10	17.1276	BRD1	12.1298	PLD1	15.1874	APLF	10.5944	FAM110C	22.1538	SDR16C5	19.9915	C3	12.3609	CAMK2N1	16.3955	JRK	15.7751	ANGPTL6	23.7202	WDCP	23.777	JAM2	43.0528	TNF	38.3979	NUP210	30.4796	ODF3B	38.7993	RPRD2	23.7978	GSDMA	16.3397	C19orf33	28.1819	TBC1D10C	27.9846	FMC1	31.0079	HAGHL	20.1965	WDR6	27.1874	CDH1	20.8965	ARHGAP8	17.3972	ARRB2	27.5519	PIRT	18.5419	PHGR1	23.9636	SULF1	37.7568	CHKA	15.7782	PDZK1IP1	20.2882	OTP	18.7851	GPR176	28.1471	RPL13A	23.124	TEX33	15.9676	MYEOV	28.1037	BCL2A1	26.9961	DHDDS	22.172	PYY	25.6281	HSPB8	31.1595	RAPGEFL1	10.9322	ANGPTL4	23.4182	REG3G	14.4189	CDK5RAP3	13.6249	CCDC167	24.9929	ZIK1	28.1523
MSS51	17.0322	ZNF543	12.1082	HGS	15.1624	CCL28	10.58	ALPG	22.1067	MARK1	19.9576	SULT1C3	12.3273	ABCB9	16.3951	CCL7	15.7499	TRIM9	23.6803	FKBP2	23.7721	ZNF467	43.0217	PPIAL4C	38.2932	TEDC1	30.4676	SIRPA	38.7977	UBE2N	23.7865	DMPK	16.3329	CD1A	28.0816	PLEKHF1	27.9493	VPS26A	30.9694	CYP1A2	20.1923	MAP3K11	27.1566	NAA20	20.89	ISM1	17.2902	COPZ1	27.4917	CDH6	18.5384	ITPRID1	23.9602	ADAMTS10	37.7211	TMEM265	15.7425	CES2	20.2792	SLC4A11	18.7644	TAS1R3	28.0963	CHDH	23.1129	UGT1A10	15.9148	OXCT2	28.0525	TSPAN5	26.9517	VPS50	22.1621	VILL	25.6269	TRABD2B	31.1481	MICALL2	10.9305	DKK3	23.4096	SLN	14.3988	RGS8	13.6059	GNAO1	24.9482	KRTAP4-3	28.1411
ZFHX3	17.0076	INSL6	12.0964	MC1R	15.1481	TCEAL4	10.5693	OR1S1	22.0198	KRT6B	19.9481	IL17REL	12.3092	RCN1	16.3846	ACTR3C	15.7461	DAPP1	23.6539	BSN	23.7674	BTBD3	42.843	RMI2	38.2608	CD52	30.4464	KCTD12	38.7855	BTN3A3	23.7831	PPM1H	16.3237	CD53	28.0806	CNOT6L	27.9036	ATP5F1B	30.9511	TNFRSF4	20.1897	YY1	27.1106	CFAP65	20.8814	LMX1A	17.2884	HRH2	27.464	C6orf132	18.5344	NR0B2	23.9059	SLIT2	37.6607	FAM189A2	15.7139	CIAO2B	20.2672	BTG2	18.7199	TMEM123	28.0726	TTLL10	23.0819	CEBPG	15.886	ITPR2	28.0428	OR2T29	26.8937	DOP1B	22.1367	CHP2	25.5756	NLGN1	31.1295	TMEM54	10.9273	COL25A1	23.3635	KRTAP19-5	14.3927	NCMAP	13.5839	HNRNPLL	24.9461	MAP2	28.1275
KCNJ5	17.0022	CYP2E1	12.0877	TUBB3	15.1424	CDX2	10.567	FHL2	22.0013	PDZD3	19.9325	SSTR1	12.2415	FEM1B	16.377	MMP3	15.7093	GRK3	23.6498	ATXN7L3	23.7354	C3orf84	42.8309	CCL18	38.2585	FCHO1	30.3408	NRP2	38.7419	RBM14-RBM4	23.768	PKDCC	16.2956	CCL1	28.0638	CD101	27.8666	UBXN4	30.9234	TRPM5	20.1805	TGFA	27.1091	DRD2	20.8665	SGK3	17.2616	GPR82	27.4529	KCNK15	18.5326	TMEM270	23.8704	NES	37.614	CKMT1B	15.7085	CLDN2	20.2361	EZR	18.6923	UCHL1	28.0548	MUS81	23.0458	MTHFD2L	15.8753	ACTR3	28.0086	IL2RA	26.8853	CANT1	22.1337	SLC22A5	25.4141	COL7A1	31.1107	MROH9	10.904	AGTR1	23.3583	DCLK1	14.3927	PLXNB2	13.5711	GM2A	24.9353	RUNX1	28.0569
TSLP	16.9986	GMEB2	12.0799	ZNF235	15.1218	GCNT4	10.5411	BACE2	21.9714	SUSD1	19.8954	MRPS22	12.2408	TPI1	16.3615	CDH11	15.6972	KRTAP4-12	23.6069	PXMP2	23.7274	CAVIN1	42.8274	FMNL1	38.2276	ABHD15	30.2537	F13A1	38.7196	BAHD1	23.7665	DOK7	16.2909	SH3BP5	28.0418	NUP210	27.8629	TMEM143	30.8828	CCDC78	20.1767	MMP15	27.0933	LRRC69	20.8317	FAM13C	17.2452	ADGRE5	27.448	SLC44A3	18.5228	AKR7L	23.8482	ZNF135	37.5953	PPIP5K1	15.7015	DDX52	20.2179	NUDT18	18.6816	HSP90B1	27.8998	CSNK1E	23.0368	ADGRF1	15.8552	TAB2	27.8643	SFMBT2	26.8504	NUPR1	22.1247	AADAC	25.39	ETV1	31.0885	MFSD3	10.8961	ARHGAP23	23.35	PRG4	14.3774	MFSD12	13.5673	CLEC12A	24.9018	UBE2E2	27.8853
MEIS1	16.9693	PTMA	12.0797	TUBB6	15.0235	KCNE1	10.5379	KRTAP13-4	21.9483	GPR39	19.8524	PRR23A	12.2407	MYZAP	16.3533	C18orf63	15.6737	PBK	23.6019	KLHL23	23.7201	CPT1C	42.8027	MBOAT4	38.2106	MCOLN2	30.2445	FCGR3A	38.5993	PIP5KL1	23.7631	FAM114A1	16.2638	TAS2R40	28.0401	CDR2	27.8274	CD68	30.8594	TREX2	20.1745	RGMB	27.0868	THSD7A	20.7837	PGR	17.2109	NFE2	27.4347	PLCE1	18.5045	S100A2	23.7735	HOXC4	37.5349	TMEM81	15.6434	PAQR7	20.1945	DLG4	18.6763	LAX1	27.8773	MYO10	23.024	OR2W3	15.8263	TMEM123	27.8066	SPN	26.7625	PHGR1	22.1105	CNTFR	25.3107	TMTC1	31.0467	AKR1B10	10.8721	RBMS3	23.3048	PPP2R2B	14.3602	MAPK10	13.5245	GIMAP6	24.8786	GABBR1	27.8741
HBD	16.9532	SLC25A39	12.0664	MAL2	15.0125	KCTD1	10.5332	RNASE1	21.9385	TBPL2	19.8483	PITX1	12.2174	ANKRD61	16.3456	LYST	15.6294	HLA-DOB	23.6016	METRN	23.7178	ZNF471	42.7809	GIMAP4	38.1886	TP53I13	30.1989	C3orf22	38.4417	MASTL	23.7559	CCDC12	16.2254	SRC	28.0362	LY9	27.7204	MIER1	30.8048	HPN	20.1526	FBRS	27.0769	CYP4F2	20.7811	COLEC12	17.1767	CCDC170	27.4149	OR2T35	18.4847	TM4SF4	23.7389	SHISAL1	37.524	HSBP1L1	15.628	FMO1	20.1059	NTF3	18.669	OCSTAMP	27.7283	VEGFA	23.0117	ETFBKMT	15.8059	PARM1	27.8001	RFX3	26.7144	ANXA13	22.0796	CYP2J2	25.301	BMPER	31.0436	C7orf31	10.8648	FXYD6-FXYD2	23.2869	OR51S1	14.3562	CLDN4	13.5091	FBXO45	24.8766	TMEM154	27.8631
ADORA2B	16.8796	SNRPC	12.0648	TEKT3	14.9998	LDHC	10.5289	CIDEC	21.9373	CHKA	19.8135	ASPRV1	12.2162	GCOM1	16.3059	CYP7B1	15.5992	HAS1	23.5907	MLF2	23.7151	ZNF792	42.6293	LTA	38.1099	KCTD12	30.1947	FOXR1	38.4162	MTFR2	23.7554	SPPL2C	16.218	MMRN1	28.0326	GTPBP8	27.7172	BRPF1	30.8002	SFTPB	20.1445	PNP	27.0318	PRLHR	20.733	SOX21	17.1661	PLD1	27.4102	TMEM200C	18.4813	SLC20A1	23.6809	ITGA11	37.5204	ZP2	15.6032	PRRG4	20.0635	NEUROG1	18.6612	FOXR2	27.7203	RPL41	23.0015	LMTK2	15.791	MKLN1	27.683	PPIAL4C	26.7024	VGLL1	22.0328	NR0B2	25.2911	DDR2	31.0001	TTLL6	10.8485	ANOS1	23.2347	SLCO1A2	14.3559	ZNF232	13.4831	TNFSF8	24.8279	PRDM2	27.8468
ZBTB16	16.8494	EEF1D	12.062	PADI3	14.9408	MME	10.5278	TSNARE1	21.9153	FBXO16	19.7699	ZNF695	12.2087	KRTAP5-1	16.2864	CCL21	15.5861	CAPN10	23.5842	ZSWIM6	23.7135	IGFBP3	42.5986	OAS2	38.0723	R3HDM4	30.1932	CPED1	38.3882	RFX1	23.752	TPPP3	16.177	CCR1	28.0291	ZNF571	27.7125	PIN1	30.7774	FCER2	20.136	PCNX3	27.0172	DLL4	20.729	LURAP1L	17.1623	NCF4	27.355	NKX6-2	18.4622	AQP3	23.6642	OST4	37.4859	ZNF541	15.489	DPP4	20.0412	CRYBA1	18.6592	GPR135	27.7143	OTUD7B	22.9871	KIAA1671	15.7191	KLHDC7B	27.6639	F5	26.6759	OR8H1	22.0185	CHPT1	25.2479	ETV5	30.9991	OLFM4	10.8476	PCDHB1	23.1657	HDGFL1	14.3241	MISP	13.4799	MBOAT4	24.7948	LRRC34	27.8192
SLC25A52	16.8278	SLC35E2A	12.0494	LEKR1	14.9138	C19orf54	10.5263	LRRC26	21.9152	CDX2	19.7629	CTNNA2	12.1445	TSSC4	16.2818	RAB7B	15.5649	CCDC126	23.5721	EZH2	23.6898	CHN1	42.5966	MIA2	37.9508	IFNA2	30.1738	CALHM6	38.3603	IDH3B	23.7493	OR5M3	16.1303	CEACAM3	28.0176	HACD4	27.5037	COPS4	30.738	MATK	20.114	PIP4P1	26.9539	ZDHHC22	20.7163	KCNN4	17.152	HK2	27.2643	ZNF454	18.4601	MLIP	23.6332	CAVIN3	37.4697	EDDM3A	15.4815	CDRT1	20.0163	BMP4	18.6251	TMEFF1	27.6856	PLEKHG6	22.9836	ARHGEF18	15.6354	RCSD1	27.6204	SH3RF3	26.6497	PCED1B	22.016	TMEM45B	25.2288	THEG	30.9857	GPA33	10.844	SLA	23.0927	KCNIP1	14.3223	NEU2	13.4779	SSBP4	24.7682	TSNAXIP1	27.7209
TRIM58	16.8251	CLEC18B	12.038	CEACAM6	14.9127	RBM7	10.5079	LAMC2	21.9009	PPARGC1B	19.759	CD302	12.1077	CBX4	16.28	LRRN4CL	15.5489	HLA-DOA	23.5311	VAT1	23.676	GNB4	42.5865	TMEM91	37.9463	TACC3	30.1531	FIGLA	38.3549	MPZ	23.7407	OR5M9	16.1303	SLC26A9	27.964	TRIB2	27.4977	SARNP	30.7152	PLPPR3	20.1118	SLC39A5	26.9499	TMEM86B	20.6836	CHRM3	17.1289	C19orf71	27.2632	SHTN1	18.4284	TRIM40	23.5924	DKK3	37.4444	MRAP2	15.4523	ACTN4	19.9782	BEGAIN	18.6035	EDEM1	27.6805	LGALS3BP	22.9601	TMEM150B	15.6042	SOX5	27.6155	IRF2BP2	26.604	MRAP2	22.0054	C1orf116	25.2132	PODN	30.9583	WFDC12	10.8057	FADS1	23.0859	HAND2	14.3086	DSP	13.4736	AHNAK	24.6959	PTPN7	27.6662
IFITM3	16.7648	PUDP	12.0267	KDM6B	14.9034	TTPA	10.5059	AZGP1	21.8425	ESPN	19.7566	HTATIP2	12.102	PAX9	16.2585	ADAMTS10	15.5478	ARID5B	23.5037	MGAT4B	23.6446	CDRT1	42.3581	LAX1	37.9312	IRF4	30.1475	CXCL1	38.3522	PLEKHG2	23.7386	SFRP2	16.1272	PNPLA1	27.9589	MPG	27.4492	SEH1L	30.6995	MAPK12	20.067	GABARAP	26.9225	LMX1B	20.6658	TRIM58	17.0936	PLCG2	27.2289	RAI2	18.4155	CELA2B	23.486	HOXC8	37.2797	ARHGEF5	15.4504	BOD1L2	19.924	VWCE	18.6	CECR2	27.6032	ADCY6	22.9581	MAVS	15.4714	XCR1	27.6072	AIP	26.5939	PDE9A	21.9677	LRRC75B	25.1643	ALK	30.9551	SFTPA2	10.8019	PHLDA3	23.0306	ADCY1	14.2997	SLC14A2	13.467	ALPK2	24.6934	KCNMB3	27.6307
DOCK10	16.7643	RBFOX1	12.0246	NEK6	14.862	PLCB4	10.5023	SLC16A9	21.8383	HES2	19.7564	CPNE4	12.0939	NKX6-1	16.2147	FXYD2	15.5463	ADA	23.488	NTN3	23.6352	LY96	42.3379	TAS2R50	37.8567	RCSD1	30.1287	JAML	38.3421	PBXIP1	23.7369	COLCA2	16.1082	LILRB3	27.9312	SPDYC	27.3242	CCDC59	30.6917	UCN2	20.0334	BCL3	26.913	SYT9	20.6597	CACNB2	17.0872	FYB1	27.1993	LDLRAD4	18.3997	PCSK5	23.4554	VIPR2	37.2741	SLC27A2	15.4158	LRRC19	19.9026	NKX3-2	18.5897	CHST12	27.5864	DSC2	22.9576	POU2F3	15.4675	BCKDHA	27.6048	OR2T5	26.4991	OR6F1	21.9351	CYP4F11	25.1474	TEF	30.9465	PDZK1	10.8011	GRIK3	22.9846	CRYGA	14.288	PRSS36	13.4174	WDR53	24.6889	FBLN2	27.6182
GPR183	16.7414	TOMM6	12.0233	WDR26	14.8084	ADH1C	10.5016	OSBPL6	21.8251	ZNF395	19.7381	SLC28A3	12.0923	LSR	16.1697	TMEM92	15.5163	GPR35	23.469	ARID1B	23.634	CACHD1	41.9992	BCKDHA	37.6932	SCML4	30.1256	ZNF516	38.3186	NOLC1	23.7323	ARNT2	16.0992	BACH1	27.9059	PLEKHA2	27.3058	METAP1	30.6433	HOXC12	20.0328	PNKP	26.8939	OBSL1	20.6361	ANKK1	17.0174	CSF3R	27.1889	RALYL	18.3898	MGAM2	23.4479	AEBP1	37.1948	SLC3A1	15.3893	CRYGD	19.849	PPP2R2C	18.5809	EMB	27.5698	TBL3	22.9373	CCL15	15.4428	HEMGN	27.6041	FOXP3	26.4876	HOXB3	21.8708	TMBIM1	25.0977	SBK3	30.9377	GCM1	10.7946	RRAD	22.9727	CNTN3	14.288	CYP26B1	13.3818	IL19	24.6239	ZNF608	27.5867
SMIM3	16.7357	BAG5	12.0133	ENO3	14.7906	ARHGAP32	10.469	METTL27	21.6868	MATR3	19.7319	TNFRSF11A	12.0914	GABRB2	16.1355	APBB3	15.5126	ZBTB8OS	23.4401	KCNH2	23.6305	SEMA6A	41.9978	APOBEC3H	37.5759	TMEM129	30.1107	ACP5	38.2834	TERF2IP	23.7279	MFSD6L	16.0797	PTGS2	27.8473	ASB2	27.3036	CDC45	30.6398	QRFP	20.0306	ELMO3	26.8842	METRN	20.6268	PRSS37	17.01	CBFA2T3	27.1386	PDGFC	18.3229	ISG20	23.4019	CSPG4	37.1831	SLC51B	15.3759	MME	19.8043	CERS1	18.5683	MNS1	27.5366	MRPL49	22.9037	POU2F2	15.4127	TMEM91	27.5689	NPAT	26.4752	ESRP1	21.8137	SIGLEC15	25.0718	RHBDF1	30.9369	C1orf210	10.7836	HTR1B	22.9627	OR51B6	14.2662	GDA	13.3748	ARAP2	24.6208	POMC	27.5346
RCN1	16.7343	WFDC9	12.0048	ID1	14.7894	HNF4A	10.4646	WEE1	21.6233	EPN3	19.7245	REM2	12.0761	SLCO3A1	16.0892	GXYLT2	15.5065	ENDOU	23.2653	CTDSP1	23.6166	CLEC1A	41.9751	PIK3R5	37.566	DUSP2	30.0928	HLA-DOA	38.2335	USF1	23.7234	LMOD2	16.0522	JAML	27.8139	CHI3L2	27.2721	CNOT3	30.6233	NYAP1	20.0289	SDC4	26.8688	SULT1B1	20.5776	CLDN17	17.0063	FOXI1	27.0886	HAUS4	18.3131	MAOB	23.3525	CALHM5	37.159	PROM1	15.3576	ARSD	19.7957	KCNK7	18.5627	EVI2B	27.4996	PRDX2	22.8691	MRLN	15.3949	SYT1	27.538	GPR174	26.4746	PADI2	21.7992	EDF1	25.0562	ROR2	30.7643	CPT2	10.7606	VWA1	22.9228	DDI1	14.2548	GPRC5C	13.3739	THY1	24.5498	EMB	27.4899
RSPH9	16.687	P4HTM	11.9852	CDC42BPG	14.7621	QRICH2	10.4562	ANXA13	21.6221	RARRES1	19.6907	SLC22A3	12.0591	BAIAP2L2	16.0677	XG	15.4908	BRI3BP	23.2537	FTL	23.6093	IFIT3	41.9675	AMZ2	37.529	ATP6V1E2	30.052	SRA1	38.2155	ACD	23.7228	CYP2A7	16.0475	SLCO3A1	27.7899	ZNF677	27.2603	ALAD	30.622	ACAP3	20.027	FAT1	26.7646	FAM71A	20.5689	EPHA7	17.003	RFLNB	27.0826	BSPRY	18.2769	TMEM86B	23.3051	FAIM2	37.0586	MOGAT2	15.332	GJB1	19.7817	BMPR1B	18.485	STAT4	27.4624	TMEM30B	22.844	PRELID3B	15.3695	TCEA1	27.4779	LTB	26.4727	FAM110C	21.7934	SLCO2A1	25.0047	ZMAT4	30.7279	CLDN8	10.7535	GFRA1	22.9076	CCL7	14.2538	PTPN13	13.3668	KLF12	24.5321	CLCN4	27.4877
CD300LF	16.6153	VGF	11.9648	SFTPD	14.7591	DIAPH2	10.45	CLDN7	21.6054	KCND3	19.6365	SPHKAP	12.0479	CMTM8	16.0651	IGF2	15.4891	GOLGA8N	23.2284	C4orf48	23.6001	SERPINE1	41.946	TMC6	37.5254	IL6	30.01	SAMHD1	38.1225	GALR2	23.7176	FUT6	16.0363	VASH1	27.7464	PITPNC1	27.1707	ZNF131	30.6011	KRT79	20.0052	ADM	26.7607	PRR36	20.5152	MINAR1	16.9961	GRK3	26.8958	KLK3	18.2647	KIF3B	23.294	EDIL3	37.014	BCAP29	15.3233	SLC5A1	19.7759	HCN4	18.4771	FAM78A	27.4359	PPP1R14C	22.8411	GBP3	15.3456	TAGLN2	27.439	OR2T3	26.4676	ASPG	21.7844	ASPRV1	25.0013	SPATA18	30.7158	RDH16	10.751	PLSCR4	22.9027	GPX5	14.2502	OR14I1	13.3453	TIFA	24.5091	ZMAT3	27.4831
PLA2G4A	16.5598	WFDC10A	11.9565	FIBCD1	14.7555	APCS	10.4436	FAM3D	21.5951	HNF1A	19.6356	CHRM3	12.0308	LYZ	16.0312	FAM20A	15.4711	ARHGAP11A	23.2284	COMMD3-BMI1	23.583	KIF26A	41.8899	NCALD	37.4245	FCGRT	30.0076	CD33	38.0916	RIPOR2	23.7124	CDH1	16.0272	MNDA	27.7164	RMI2	27.165	GOLGA7	30.476	HSPA12B	19.9848	TAX1BP3	26.7571	HEPACAM2	20.5122	TRPM8	16.9867	SPATC1	26.8948	HES1	18.2459	GEM	23.281	TFPI2	37.0052	SLC26A2	15.3134	MOGAT2	19.7343	TRPM5	18.4716	MYO5C	27.4317	SLC16A5	22.8366	MAD2L1BP	15.325	NUP210	27.4305	TNFRSF10A	26.3973	FUT4	21.7617	SMPDL3A	24.9346	LNX1	30.7098	GPRC5C	10.75	ARHGEF7	22.868	KEL	14.2408	BARX2	13.2837	NKG7	24.5006	ZNF418	27.4513
NLRP3	16.5497	HLCS	11.9491	IL6ST	14.7131	SEMG1	10.4366	IGSF23	21.5892	ZDHHC7	19.6004	CHRNB4	12.0253	NR1H2	16.0125	PTGIR	15.4599	HFM1	23.2088	MBD6	23.5733	SCN4A	41.8114	KRTAP19-8	37.3371	ELMO1	29.9468	CXCL12	38.0226	CHRNE	23.7051	B3GNT6	16.007	SIGLEC5	27.6714	SUCLG2	27.1434	KMT5A	30.4656	SCRIB	19.9704	MYORG	26.7557	ENOX1	20.5023	TGM5	16.9807	RNASET2	26.8616	EDN2	18.2067	VDR	23.2468	ERFE	37.0048	GOLGA6L2	15.2991	CYTH3	19.6789	NPAS1	18.4667	SLC25A19	27.399	BARX2	22.8088	SPATA46	15.314	DNASE1L3	27.4025	CCDC88C	26.354	PIWIL4	21.7617	NAT8B	24.9143	MYL3	30.6538	KCNE2	10.7495	SCN7A	22.8568	NMUR2	14.2266	CIZ1	13.2519	PDZD2	24.4825	QKI	27.4248
WASF3	16.5495	NSD2	11.9348	LGALS9B	14.692	LSMEM1	10.4354	VNN1	21.5615	SH3TC2	19.574	SPPL2A	12.0027	MYEOV	15.9893	FJX1	15.4511	COL9A2	23.2048	RILPL1	23.5658	SEMA4C	41.7994	LAPTM5	37.2979	KHDRBS2	29.8163	PDCD1	37.9916	EWSR1	23.6988	BACE2	16.0018	GPR84	27.6645	IRF8	27.1108	C2CD3	30.4555	IL13	19.9487	GDPD3	26.7116	TUBA1A	20.4817	DMRT2	16.9456	TMSB4X	26.791	MCC	18.1771	TINAG	23.2386	RNF112	36.9471	PNOC	15.2458	MAL2	19.6615	KLRG2	18.4606	DIRAS2	27.3868	TRAF7	22.8008	OAS1	15.3101	PLEK	27.3452	ARHGAP45	26.31	PKD1L3	21.7609	KAZALD1	24.8988	NES	30.6068	MYO1A	10.748	GJC1	22.7949	KIR2DS4	14.2245	FABP3	13.2286	PFKFB3	24.4393	SIPA1L1	27.3946
PRKAB1	16.4949	C1RL	11.9336	SYT2	14.6497	SAMD13	10.433	HPGD	21.5412	SH3BGRL2	19.5619	IVL	11.9784	VEGFD	15.973	RHOJ	15.433	ADCK2	23.1957	BRAF	23.5474	NRP2	41.7382	IKZF1	37.2744	UBXN11	29.7464	LRRC25	37.9587	KIAA0586	23.6863	CACNG1	15.9983	RAB31	27.6615	RAB3GAP1	27.0359	CACTIN	30.4424	HTRA3	19.9321	COBL	26.7059	RUNDC3A	20.4676	FGF18	16.9266	ELMO1	26.7158	KRTAP3-1	18.1562	BCL3	23.2163	FLNC	36.9098	GAL3ST2	15.2285	SLC2A2	19.6579	ROR2	18.4407	HSD11B1	27.3547	PPP1R14B	22.7724	ST6GALNAC4	15.2703	CHST12	27.321	NCKAP1L	26.3087	PPP1R36	21.7602	ARHGEF5	24.8818	LPAR3	30.5824	NUPR1	10.7279	THY1	22.7721	HHIPL2	14.2236	SLC9A2	13.2179	MCUB	24.4358	PSD3	27.391
CALHM6	16.4896	RUFY1	11.9206	DTNA	14.6373	FOXD2	10.4305	ATP2C2	21.5402	CKB	19.5475	CLIC5	11.9752	MYBPC1	15.9657	ACTL8	15.425	FAM167B	23.1579	CCDC40	23.5418	GIMAP8	41.7159	ANTXR2	37.1045	CHMP7	29.6939	USP4	37.8334	PYGM	23.6794	EPHB4	15.986	CHRNE	27.6428	GPR148	27.0108	SIRT2	30.4107	F7	19.9286	PRAP1	26.6978	XKR7	20.4275	PAX8	16.9246	EPX	26.6228	CDH4	18.1156	RNF152	23.196	SLC24A4	36.8277	KNG1	15.2254	REG1B	19.6429	GJB6	18.3941	MCCC1	27.2909	CBX3	22.7678	SLC6A9	15.265	DOK3	27.3097	MORN3	26.2764	KRT20	21.7012	AGXT2	24.8137	CPNE8	30.567	CDK18	10.7113	NRP1	22.7503	HDC	14.2092	CPNE8	13.2067	GPR25	24.3741	HAMP	27.368
FFAR3	16.4775	SCGB1C2	11.8958	CEBPG	14.617	ZNF770	10.4138	SPIC	21.4834	RARRES2	19.449	KCNK1	11.9703	POLR2A	15.953	RBMS3	15.4225	ADORA3	23.1453	KREMEN2	23.533	SNED1	41.5458	PBXIP1	37.06	ADAM8	29.6875	DOCK8	37.7546	MAN1C1	23.6789	GFI1	15.9822	KCTD12	27.6424	OPRK1	27.01	PER1	30.3718	TPSD1	19.9155	LY6G5C	26.6763	MATN2	20.3979	HOXB4	16.9166	IKZF1	26.6125	GABRE	18.0719	DCTN2	23.1123	FBLIM1	36.8221	MAB21L3	15.1921	VILL	19.6047	SMTNL2	18.3867	XCR1	27.26	GRHL2	22.7522	TICAM1	15.2585	MAP3K8	27.2754	SLC16A10	26.2699	OR5M8	21.6786	CLRN3	24.7939	FERMT2	30.5481	PDE6A	10.7107	TMEM100	22.7436	EMILIN2	14.2064	THSD7A	13.2021	THEMIS	24.3552	LTB	27.3319
PIK3AP1	16.4608	MLST8	11.8915	IL6R	14.614	BMP2	10.4103	CDHR2	21.4435	VSIG2	19.4111	NPSR1	11.9655	ZBTB4	15.8757	XAF1	15.4157	PPP1R3G	23.1184	ADGRB2	23.5086	GATA2	41.5416	NEDD9	37.0202	RUNX3	29.6416	PDE4D	37.7248	PPM1M	23.6788	TMEM236	15.9508	APOBEC3A	27.611	CXXC5	27.0034	AGFG2	30.3389	TULP1	19.9063	NCAPH2	26.6194	DLGAP1	20.3794	DACH1	16.9095	ZC3H3	26.5087	CLDN4	18.0567	AGXT2	23.0794	PODN	36.7555	TMEM63C	15.1806	FUT4	19.6024	DNASE1L2	18.3594	SLCO5A1	27.2577	LIPH	22.7478	GTPBP2	15.2195	WIPI1	27.2673	ZNF569	26.2501	OR1C1	21.5046	TMEM236	24.7884	PTH1R	30.5224	MAB21L4	10.6904	SLCO1C1	22.7409	OR2A25	14.1985	SEMA3E	13.1966	POMT1	24.3489	LPAR5	27.2911
ZNF660	16.4434	TARBP1	11.8877	ADAMTSL4	14.5952	EPHA1	10.4085	TMEM210	21.4362	C2CD4D	19.3918	NLRP6	11.9652	LYPD6	15.858	TEX45	15.4143	IKZF3	23.1154	TPPP	23.5	RBMS3	41.3751	CCSER2	37.0182	LPAR5	29.6279	FYB1	37.6445	ZFP36	23.6704	SRMS	15.9033	APOBEC3A_B	27.601	VPS37B	26.9651	NFXL1	30.3021	AEBP1	19.8993	SETD1B	26.5256	ASPHD1	20.3359	DLGAP1	16.8927	LTC4S	26.4639	GULP1	18.011	COBL	23.0784	SERPINE1	36.7439	PIAS2	15.1634	PIWIL4	19.6024	VSNL1	18.348	F12	27.2496	FAU	22.7348	AHCY	15.1638	TP73	27.2465	GIMAP2	26.231	FAM114A1	21.4824	IWS1	24.7603	STMN2	30.5001	BDH1	10.6847	PACSIN3	22.7236	ANKRD66	14.1805	CYP19A1	13.1922	SNX20	24.2406	TLR10	27.2666
UTP11	16.4337	EFNA4	11.8863	COG5	14.588	RBM39	10.4058	SAMD7	21.423	TJP3	19.3858	RAD18	11.9594	LPAR2	15.8255	PLPP4	15.4142	LSP1	23.1015	NELFA	23.4904	SSH1	41.3713	TGFB1	36.9864	RPS6KA2	29.6234	HNMT	37.64	CATSPERZ	23.6569	PKP2	15.8992	SIGLEC14	27.59	PDE3B	26.9306	TSKS	30.2752	LENEP	19.899	LGALS3	26.5033	KCNV1	20.3329	MYMK	16.8664	SYK	26.4212	GUCA1C	17.9981	RHOBTB2	23.0599	FAAP20	36.74	LGALS4	15.1516	TRPC6	19.5936	HS3ST2	18.3441	LRRC34	27.2405	DSP	22.7318	SPINT2	15.102	NXPE3	27.1362	PDCD4	26.2019	SLC44A3	21.4615	SAT2	24.7474	SCN7A	30.4339	ERBB2	10.6688	CNTN4	22.7175	SLC5A12	14.1711	BTBD3	13.1485	TUBA1A	24.1851	ANGPTL6	27.155
SFTPD	16.4284	FAM24A	11.8823	CORO1C	14.556	NPTN	10.4023	LACTB2	21.416	C1orf116	19.3442	SOX9	11.9553	ELOVL4	15.8155	LIFR	15.4064	SPNS3	23.0985	PKN3	23.4861	TEX36	41.3533	AGAP2	36.9641	PRR16	29.6065	IL6	37.5727	SON	23.649	PPP1R3A	15.8874	IL7R	27.5718	GPR18	26.9156	ZNFX1	30.2705	SHARPIN	19.8821	PAWR	26.4805	KIRREL3	20.3167	TFCP2L1	16.8585	ICAM5	26.3193	THBS2	17.9904	CAPZA2	23.0068	ARHGEF25	36.7216	SUMO4	15.1044	PMM2	19.5569	HS3ST6	18.3418	PPP1R16B	27.2359	GNAQ	22.6939	ZNF19	15.0677	TANK	27.0495	CD47	26.196	MTMR11	21.4252	CYP2C18	24.7347	C1QTNF7	30.4301	FAM240A	10.6537	GTF2A1L	22.7115	STEAP4	14.1567	OTC	13.1207	LCK	24.1818	PKIA	27.1179
NLGN1	16.4228	ZNF224	11.8819	WWC1	14.5374	UGT2A3	10.4005	FOS	21.4032	DPYSL2	19.3419	PLLP	11.9525	FOXD1	15.8131	EMILIN1	15.4045	TMEM52B	23.0801	RIMKLA	23.4461	SLC2A3	41.232	SLC38A1	36.9446	SDK2	29.5843	ZNF469	37.5697	RBM14	23.6357	OVOL2	15.8825	SLC16A6	27.5257	SIRT3	26.9025	CTCF	30.235	CYP2W1	19.8678	RPL18	26.4701	GAL3ST1	20.2558	PLA2G4B	16.8503	ALOX5	26.2528	LARGE2	17.9843	NECTIN2	22.9991	CDKL1	36.7147	ACTN4	15.0456	SLC10A5	19.5565	ERBB4	18.3375	CLMN	27.1619	KIAA1671	22.6881	CLTB	15.0447	SLAIN1	27.039	LFNG	26.1444	OR8K3	21.3873	NGEF	24.7265	PRTG	30.4154	GUCA1A	10.6483	EVC2	22.6708	COLEC11	14.1501	TST	13.0853	DUSP2	24.1815	KCNC3	27.1132
AVP	16.4128	OR1J2	11.8817	MPIG6B	14.4971	UGT1A6	10.3848	XKR9	21.3999	PRR23C	19.3407	SPINT3	11.949	ITGA6	15.7943	TAS2R43	15.3917	BATF	23.0599	RND2	23.4201	CD109	41.1943	PRKCB	36.9183	GRIK3	29.5432	BNC2	37.5671	TRIB2	23.6225	CTNNA2	15.8256	IL1R1	27.4084	CLEC4C	26.8668	SHBG	30.1915	PEPD	19.8635	POLR2A	26.4676	MYH7	20.1955	CDCA7	16.8246	ZNF687	26.2385	KSR2	17.9322	GRXCR2	22.9927	AARD	36.6898	THBS1	14.9874	NMD3	19.5217	NPTX2	18.3365	BHLHE23	27.1581	TMC5	22.6795	FADD	15.0236	LRRC8C	26.9779	ANKRD26	26.0434	LRRC31	21.3348	CDC14A	24.6812	GSG1L	30.4118	TMEM89	10.6463	PLPPR4	22.5707	PTHLH	14.1421	EPCAM	13.0829	ELK3	24.0983	ARRDC2	27.0758
CD33	16.4017	EFNA3	11.8628	KIAA0513	14.4304	WIPI1	10.3844	UGCG	21.3647	FOXP2	19.3321	STH	11.9305	GPR37	15.7933	CELF4	15.3811	MEN1	23.0026	ACVR2B	23.3813	LIFR	41.1837	CYP4F22	36.9135	CSK	29.5206	CD4	37.514	RPL17-C18orf32	23.5879	SLC7A4	15.8009	LSP1	27.3879	ZNF135	26.8358	DCUN1D4	30.1844	PLEKHN1	19.8424	SMURF1	26.4644	CALY	20.1864	CYP7B1	16.8017	OR7C1	26.2063	CCBE1	17.9321	CAPN15	22.9784	SPTBN1	36.6886	CABP2	14.9733	PDZD3	19.4604	KRTCAP2	18.327	CDKN1B	27.1164	KBTBD11	22.6264	ARGFX	15.0018	LRRC8D	26.9532	ATM	26.0175	CDK3	21.3287	ANO9	24.5721	LOXL4	30.403	F13B	10.639	DKKL1	22.5571	PDE1A	14.1373	SLC25A34	13.0565	LRP12	24.0469	SIGLEC14	27.0668
SMCO2	16.3754	MROH5	11.8537	THSD4	14.4301	SYT10	10.3832	MRPL46	21.3456	PNMA2	19.3062	KLK5	11.9008	SHROOM2	15.7876	WNT5A	15.3744	FCMR	23.0012	DCUN1D4	23.3768	ZNF462	41.1632	LCP1	36.8977	GPR18	29.4989	SH3BP2	37.512	C19orf54	23.581	MS4A8	15.7675	N4BP1	27.3326	CNIH3	26.8271	ORMDL2	30.1598	GRIN3B	19.8297	ELF2	26.4246	KIT	20.1666	KRT6C	16.7927	RYR1	26.1441	ANXA3	17.9295	SFRP5	22.9458	STS	36.6768	TMEM170A	14.9456	FGF19	19.4177	SIM1	18.3265	PLEKHA2	27.0952	ERRFI1	22.6217	PIGU	14.9867	ICAM4	26.9508	LCP1	25.9886	AGR2	21.2938	BST1	24.5524	MICU3	30.3441	HOXB4	10.6281	TEAD2	22.5302	KRTAP19-4	14.1308	MYO18A	13.0387	CLN5	24.0125	ZNF229	27.0659
METTL21C	16.3477	MRPL4	11.8504	PLA2G3	14.4212	HAP1	10.3802	SCEL	21.3431	SMAGP	19.3	GTF2I	11.8932	CKB	15.7686	RASSF5	15.3599	TMEM163	22.9872	MCL1	23.3745	OCIAD1	41.0046	SPRY1	36.8437	ST6GALNAC6	29.4932	SAT1	37.4926	COX20	23.5773	DLGAP1	15.7611	PPT1	27.3228	CEP85L	26.8243	UBE2T	30.1537	RASSF7	19.823	RELL1	26.4135	CBLN4	20.1664	RIMKLB	16.7637	CTRC	26.1391	SCTR	17.9003	GPD2	22.9333	ZNF503	36.6589	TCEA3	14.9372	FAM83B	19.4134	FST	18.3072	PAPSS1	27.0921	DDAH2	22.608	MROH2A	14.9808	ITGB7	26.9063	EMB	25.9815	TMEM238L	21.2795	CEBPA	24.5485	FGF1	30.3104	PVRIG	10.6235	MPZ	22.4916	UNC13C	14.1205	DKK1	13.0082	PHLDA1	23.9655	NDUFB7	27.0514
PLEKHG4	16.341	TFAP4	11.8452	CTRC	14.3846	NPVF	10.3731	SMIM31	21.3374	ZNF695	19.2982	CYB5R2	11.8867	DSG2	15.7597	HTR1B	15.3522	ASB13	22.9567	PLCB3	23.3167	RAMP2	41.0023	ACTA2	36.8188	MAST4	29.4362	FGF21	37.3494	FMNL3	23.5622	PHGDH	15.76	SERPINB9	27.2935	TRAF1	26.8026	SETD3	30.1336	SLC16A8	19.8063	AKT1S1	26.3927	PPY	20.114	GRM8	16.7367	IFITM10	26.1121	ZNF536	17.8938	CHMP4B	22.9149	PDLIM4	36.6246	ARHGAP42	14.9307	SPAM1	19.3694	DLX6	18.289	LSM10	27.0571	CLRN3	22.6012	C15orf48	14.9601	ZNF791	26.8751	MCF2L2	25.9338	HOXA10	21.2606	WDR90	24.5103	MAST4	30.2724	OR10H5	10.5929	TRIB2	22.4695	NOX3	14.1059	SLC6A7	12.9903	PIK3CD	23.9199	ZBP1	26.9713
TRPV2	16.3409	RHD	11.8417	PPP1R15A	14.3832	OSER1	10.3593	TCP11L2	21.3228	KCNE3	19.2525	APOL4	11.8704	HSPA4L	15.7309	FOXS1	15.314	PHF19	22.9385	DDIT3	23.2952	SPRY4	40.9867	CNIH3	36.7742	DERL3	29.4359	SIRPB1	37.324	SNRPA	23.5324	FUT1	15.7573	PTX3	27.2429	GOLIM4	26.7977	PPP2R5A	30.0958	HS3ST6	19.8052	MIEN1	26.3858	DNAJC12	20.0782	DMKN	16.7165	RAB32	26.0982	ARHGAP23	17.8677	GAL3ST1	22.901	FRMD6	36.5614	NOX1	14.9281	DPYS	19.3379	NUPR2	18.2769	SETBP1	27.0314	ELOVL7	22.5589	B3GNT3	14.9191	LEFTY2	26.7857	LRRC63	25.8831	CCDC9B	21.2267	DOLPP1	24.4548	PRRG3	30.2449	HRC	10.5822	FLRT1	22.4421	CCBE1	14.101	ARSD	12.98	SPDYA	23.8924	RAC2	26.9273
ZNF197	16.331	HTR5A	11.8312	ARHGAP42	14.3212	CXADR	10.3581	OASL	21.2628	MFSD1	19.2493	TMC1	11.8684	ASCL5	15.7176	KCNK3	15.2937	ANKLE1	22.9343	PCGF5	23.2404	SERPING1	40.9054	LRRC63	36.7386	FGR	29.4344	FUT1	37.3183	GLIS2	23.5302	FKBP5	15.753	CLN8	27.2352	DTX1	26.7948	EIF2S1	30.0727	KRTAP10-1	19.7824	PHGR1	26.3837	DEPP1	20.0587	MPPED2	16.669	PIK3AP1	26.0732	CRCT1	17.7846	WWC1	22.8099	BMP5	36.5315	HOXB6	14.9199	LIN9	19.3251	HELZ2	18.2679	TMEM109	27.0257	PDSS1	22.558	VILL	14.8679	JAK1	26.7817	TNFRSF4	25.8541	COLCA2	21.1916	XDH	24.4442	CACNA2D1	30.2157	HOXA2	10.5819	THPO	22.437	KRTAP19-3	14.0943	BTBD1	12.9791	PTGER2	23.8703	SH2D3C	26.8868
GRK7	16.2789	LTO1	11.8306	CLU	14.3012	ADAM9	10.3413	AKR7L	21.2353	RNF145	19.2404	FUT3	11.865	EFNA1	15.7128	KIF25	15.2924	XKRX	22.9106	ITPKA	23.2252	GABRR2	40.902	CSNK1G2	36.6685	DENND3	29.3792	ITGAM	37.3138	BIRC3	23.5281	FXYD3	15.7164	CADM4	27.2263	SRM	26.7854	GPBP1	30.0644	TGM2	19.7785	FAM83E	26.33	GSG1L	20.0544	CYTIP	16.6549	PARP10	26.0488	RGS17	17.7627	BDKRB1	22.759	SPRY4	36.5065	SLC16A9	14.9044	MYL4	19.312	TAC1	18.2494	OR10A4	26.9708	ZNHIT2	22.5394	NOSTRIN	14.8463	ZC2HC1A	26.7651	C17orf97	25.832	DNAL1	21.172	FTL	24.367	FARP1	30.1968	NTSR2	10.5586	SPARCL1	22.4294	TSPYL6	14.0906	COBL	12.9783	AGAP2	23.8191	SIGLEC5	26.8788
RAC2	16.2668	TPRG1L	11.8193	MTHFD2L	14.2784	TEX43	10.339	CA8	21.2171	PPP2R3A	19.2281	RND1	11.8585	CELSR3	15.7085	GALNT9	15.2921	UHRF2	22.9031	MEX3B	23.2087	HSPB8	40.7188	PARP8	36.6566	DPEP2	29.3555	UBASH3B	37.1809	HNRNPH3	23.5248	KLHL26	15.6821	GPR65	27.1827	SELPLG	26.7488	ASXL2	30.0552	GFY	19.777	SPHK2	26.2792	MCOLN3	20.0526	ARHGEF10	16.6351	PTGS2	26.034	ADD3	17.7551	CLDN6	22.7021	SHISA2	36.4995	CHP2	14.8827	TMPRSS2	19.3036	CHD5	18.245	ATP2A3	26.9577	ZMYND8	22.5353	RNF152	14.8428	EBF1	26.6834	IL1RAP	25.7672	ZSCAN5A	21.0897	PRSS56	24.3567	ZNF521	30.1506	NR2F6	10.5458	TEAD3	22.419	KRTAP19-2	14.0898	NCF2	12.9696	LAIR1	23.7997	POU1F1	26.8724
SIGLEC10	16.2333	EME2	11.8133	PLS1	14.2701	DKK4	10.3214	TRIM10	21.1973	GOLM1	19.2152	VAMP5	11.8433	SDC1	15.6595	CCIN	15.2742	ITGAE	22.8798	DYNC1LI1	23.2082	BDKRB2	40.7175	SLAMF1	36.4958	SAA4	29.3451	AOAH	37.1381	ZBTB37	23.522	ACP4	15.6817	TMEM144	27.1782	CCL4L1	26.7043	SERTAD3	30.0489	MAP4K2	19.7517	TLCD1	26.266	POMGNT2	20.0057	HOXA10	16.6268	LILRA1	26.0103	SHROOM4	17.705	BDKRB2	22.6896	ZNF716	36.4745	DCAF8L1	14.8352	PKD1L2	19.2526	ECEL1	18.2433	N4BP3	26.903	TMEM203	22.5052	CASP8	14.8249	TNFRSF18	26.6075	IL36A	25.7353	HOXB9	21.087	APOA2	24.3407	IGFBP7	30.1454	CYP2C18	10.5446	EVC	22.4098	KRTAP19-1	14.0889	VPS50	12.9576	OAS2	23.747	GLIPR1	26.8336
HACD1	16.227	RUFY2	11.7977	RNF215	14.2427	OGFOD1	10.3213	KCTD3	21.1386	PRR15L	19.2088	PLS3	11.8404	GPT2	15.6581	BGN	15.2428	RNF19A	22.8603	TPTEP2-CSNK1E	23.2072	RNF122	40.6195	GPR34	36.2618	CCDC102A	29.3377	FGL2	37.0835	RPL12	23.5182	FGF21	15.6644	CARD9	27.0662	PSMA1	26.6994	PEX1	29.9779	TNNI2	19.7349	EMC6	26.2644	MYT1	19.9849	SMAD9	16.6064	LIMD2	25.981	SLCO4A1	17.6909	TPMT	22.6714	TMEM212	36.4288	PIRT	14.8335	RXFP4	19.2238	ZNF662	18.2323	PLD4	26.8546	TRIOBP	22.498	RPS6KA1	14.8216	CD28	26.6016	CKAP4	25.7305	PLXDC2	21.0583	C19orf12	24.3364	FAM170B	30.1237	SLC28A2	10.5293	DZIP1	22.3529	ITIH2	14.0799	NCEH1	12.9227	ALPK1	23.7325	ZNF382	26.7193
FGFR1	16.2266	ZNF362	11.7941	RTCB	14.1896	ZNF587B	10.3129	SMIM35	21.1199	ZNF575	19.1798	MYO6	11.8361	GPR143	15.6566	HS3ST3A1	15.2293	FCRL2	22.8582	SIMC1	23.197	MIEF1	40.5808	NAA50	36.2256	ITGA4	29.2913	IRAK3	36.9368	EEF1A1	23.5157	PRKCG	15.6618	SUCNR1	27.0155	AKAP5	26.61	GDF9	29.9756	TMEM82	19.7308	ATP5F1D	26.2319	FAM181B	19.9543	FOXN1	16.5839	MED11	25.9089	NCKAP5	17.6813	PATL2	22.6512	FGF7	36.3854	SUSD1	14.8169	SRI	19.1858	GALR3	18.2234	GOLGA8S	26.7735	ANAPC2	22.4901	SIRT7	14.7608	WDR74	26.5941	ASB2	25.6377	POM121L2	21.0567	FAM110C	24.3228	ATOH8	30.0937	SH2D4A	10.5231	TNFAIP8L3	22.3514	TM4SF18	14.0728	PYDC1	12.9073	FNBP1	23.717	LBH	26.6965
FHL3	16.208	MRPS34	11.7887	RAP2B	14.1668	KIAA1522	10.3021	JUP	21.1026	AK4	19.1649	CYP1B1	11.8346	HAP1	15.6307	HCAR2	15.2111	PCDHGA3	22.8548	N4BP2	23.176	LAMA5	40.5771	TRIB2	36.2252	CCDC78	29.2632	TDRD10	36.933	ABHD17A	23.5066	DMBT1	15.6613	ST8SIA4	26.9929	ARID5A	26.5933	THNSL1	29.9749	NTSR1	19.7175	TJP2	26.2214	FRMPD2	19.9447	TSPEAR	16.5775	P2RY13	25.815	PLA2R1	17.6487	LEKR1	22.6442	SLC6A1	36.3777	SPA17	14.8093	RHOBTB3	19.1847	MAPK4	18.1949	SLC2A5	26.7608	VILL	22.4787	HDAC1	14.745	MYCBPAP	26.5772	HPCAL4	25.6276	RDH13	21.0383	TRPM4	24.1817	PHF21B	29.9917	EBNA1BP2	10.5212	WTIP	22.3261	TXNDC8	14.0697	VSIG2	12.9026	KLF6	23.7155	FOXP1	26.6764
PTGS1	16.1923	NXN	11.7729	GPN1	14.1382	TM2D2	10.3016	MED16	21.0908	CLDN3	19.1006	ACBD7	11.824	FAM102A	15.6299	COL16A1	15.2096	CYBB	22.848	BBX	23.1638	SEMA6C	40.5663	NUP210	36.1142	HAGHL	29.2502	RNF135	36.9002	RPL17	23.5059	LRRC31	15.6493	TLR10	26.9196	GPRIN3	26.5757	OLA1	29.9617	LTF	19.7109	EIF5A	26.211	PDK4	19.9381	KCNE3	16.5606	IL4R	25.7973	TRPM8	17.5692	KIAA1671	22.5287	THBS1	36.3727	WDFY1	14.7733	SSTR1	19.1823	MSX1	18.1291	DGKI	26.7541	ASPG	22.472	RNF7	14.7337	PARP8	26.5768	SHISAL2A	25.6228	ICA1	20.9996	PANK1	24.181	PTMS	29.9782	HDHD3	10.5206	RASAL2	22.3113	IGSF5	14.0604	MPST	12.8849	TNFSF13B	23.7017	FCHO1	26.6669
IGFBP7	16.1801	BIRC5	11.7571	TUFT1	14.0839	ZNF587	10.2925	CAPN13	21.0637	SGPP2	19.0928	RAB17	11.8074	URAD	15.582	C10orf71	15.189	FLRT1	22.7502	RAI1	23.1637	ABCB1	40.53	NLRC3	36.0882	P2RY11	29.2459	IL1A	36.8644	TMSB10	23.4897	LGALS3BP	15.6155	IL10RA	26.9159	FYCO1	26.5644	SPTLC2	29.9164	RASL12	19.7014	STUB1	26.1544	GCNT2	19.9299	HTR1A	16.5408	NFKBIE	25.7922	DLGAP1	17.5661	SELENOM	22.5155	SLC16A2	36.3446	TMEM72	14.7649	CYP2B6	19.1728	ONECUT2	18.1091	TUBG2	26.7433	SSNA1	22.4701	SMAD3	14.7067	SLC6A12	26.5276	APOLD1	25.5604	RBM24	20.9866	MFSD3	24.1644	SLC25A18	29.9716	ZNF662	10.4777	SOX13	22.2976	SUSD5	14.0568	DMRT2	12.8551	KRTAP10-8	23.6724	HIGD1A	26.6276
CYTH4	16.1342	BRD3	11.6971	ROCK2	14.0809	GPN1	10.2891	KRT8	20.9441	MGST1	19.0784	EPX	11.8025	HOXD12	15.5613	NAV2	15.188	ASXL1	22.736	SQSTM1	23.1492	HIF3A	40.4124	SPP2	36.0376	SELENOT	29.1566	SHE	36.853	CCNH	23.462	HAPLN1	15.5695	C9orf72	26.9134	TNFAIP3	26.56	SYNGAP1	29.9039	MPG	19.6871	EDF1	26.1509	CCDC33	19.8606	ATOH8	16.5383	ARID3A	25.7472	CRYGB	17.5547	GATA5	22.4911	FERMT2	36.3105	RPS29	14.7644	C4BPB	19.0921	CCNO	18.0737	ITGA4	26.7415	NDOR1	22.4661	CXADR	14.703	CD79B	26.5239	PPP1R3F	25.5589	COX7A2L	20.9098	CDKN2AIPNL	24.1551	TMEM100	29.8938	IP6K3	10.4756	COL6A3	22.2374	DCX	14.0315	JAK2	12.8496	TSHZ3	23.5056	ATP2A3	26.6268
ADAMTS7	16.1315	EEF2	11.6942	APOBEC3A_B	14.0778	B3GALT5	10.2739	VAMP5	20.9297	ARHGAP44	19.0489	TMEM30B	11.7903	EBF3	15.5485	ITIH4	15.1792	SPEN	22.7202	MRGBP	23.1388	ADORA2A	40.4124	SNRNP200	35.9478	ITGAL	29.1502	GAS2L3	36.8035	PARP14	23.46	SLC25A48	15.554	SFTPB	26.8709	DRAXIN	26.361	SEC16A	29.8668	PYCR1	19.6459	MT1G	26.1366	C3orf80	19.845	NTM	16.5019	IFRD1	25.7321	NRP2	17.486	SMAD7	22.4677	BBOX1	36.3017	CIPC	14.761	MSI1	19.091	CBLN1	18.0733	HORMAD2	26.7324	VPS52	22.4411	EDN1	14.6781	KCNJ9	26.4919	DDX47	25.5458	GDF15	20.908	SLC25A5	24.1244	CLIP3	29.8804	ARSH	10.4645	TGFB1I1	22.2322	HS3ST5	14.0218	SLC5A12	12.8047	S1PR4	23.4349	LAIR1	26.5399
LCN6	16.1197	HEATR3	11.6887	PTPN3	14.0672	TBR1	10.2725	PLEKHG6	20.9027	CXADR	19.0422	FAM83B	11.7539	GAPDH	15.51	KLHL40	15.1772	IFI30	22.6962	ING5	23.1334	TAS2R5	40.3746	CPVL	35.7736	PLGRKT	29.141	TNFRSF9	36.7931	DUSP1	23.4566	INPP4B	15.5205	TM4SF5	26.8385	ZNF701	26.3606	STYX	29.8661	PI4K2A	19.6375	KRT8	26.1334	TMEFF2	19.8298	POPDC3	16.5014	PTGS1	25.6961	CHDH	17.4687	CRB3	22.4535	PTGIR	36.2705	LRR1	14.7486	DCBLD1	19.0517	ERG	18.0557	PTPRS	26.6837	MIDN	22.4371	EPCAM	14.6482	COX18	26.4884	AKT3	25.4462	PAWR	20.8453	COX14	24.1213	LOX	29.8456	PRR5L	10.4502	P3H2	22.2305	THSD7B	14.0109	GUCY2F	12.7723	CASS4	23.397	SYNGR1	26.5222
LCN10	16.1008	MRFAP1L1	11.6848	PARD3B	14.0368	KLF8	10.2535	HTR2B	20.8986	FUT4	19.015	LAMB1	11.7495	HSBP1L1	15.496	SERPINH1	15.1759	CCDC141	22.6809	ZMIZ1	23.119	HDGFL3	40.3669	SOCS1	35.6893	MCCC1	29.1086	SGCG	36.7827	ISYNA1	23.4557	KCNQ1	15.5173	TCN1	26.6448	PSMD13	26.2975	CCNK	29.862	EFNA2	19.6294	ZBTB4	26.1211	INA	19.7731	DCC	16.4967	PLIN2	25.6913	PLCB4	17.4224	GPIHBP1	22.4301	PLAU	36.2079	PGM1	14.7194	SLC1A1	18.998	WNT1	18.0525	HERPUD1	26.6665	SAMD13	22.4253	PRDX6	14.6198	ETV6	26.4845	TIAM1	25.4351	MARVELD3	20.8417	SLC39A14	24.0952	ZP1	29.7917	ADGB	10.428	COL5A2	22.209	FBXL7	14.006	ATP2C2	12.7514	ARHGAP30	23.3358	TMEM156	26.5134
SDK2	16.058	INPP5E	11.6627	WNT1	14.0051	PCP4	10.2498	MROH7	20.8979	PIWIL4	19.015	F3	11.7418	MAP7	15.4756	KRTAP1-3	15.1669	RBBP4	22.64	PURA	23.1182	ASB18	40.2674	APOBR	35.679	NEIL1	29.0295	CLEC4F	36.7667	DALRD3	23.4464	GABRP	15.5059	ADA2	26.6052	ANXA4	26.2756	SYNGR4	29.8619	SP6	19.5943	GMPPA	26.0956	OR51E1	19.7509	GREB1L	16.4615	VASP	25.6887	TGM7	17.3837	EZR	22.3983	CNTNAP2	36.199	EBLN2	14.7187	RIMS2	18.9865	MYCN	18.0276	QPCT	26.6542	MAMDC4	22.4091	OR1S2	14.5987	TLR1	26.3953	ZNF570	25.3859	GIPR	20.8071	DDC	24.0951	FHOD3	29.7448	MESP2	10.4123	LRRC4B	22.1528	HMHB1	13.9946	ERP27	12.7362	RDH8	23.333	IKZF1	26.4783
RBKS	16.0562	ZBTB17	11.661	ARRDC4	14.0004	HOXB1	10.2245	TPM1	20.8764	SEMA5A	18.9918	EXTL3	11.7354	FURIN	15.4333	CHST3	15.158	ATP6V1G3	22.6278	CAMTA1	23.098	ZNF99	40.2246	CD84	35.6646	RNASE6	29.0079	SSC4D	36.7254	RASSF1	23.4371	NR0B2	15.4888	CTLA4	26.5966	IL2	26.2479	SLC25A42	29.8491	CD209	19.5892	PFN1	26.0696	KCNJ2	19.7453	PRELP	16.4291	FBP1	25.5823	VIL1	17.3512	MEP1A	22.3463	SERPINH1	36.0765	WDR93	14.6962	AKAP4	18.969	KRT8	18.013	RASA3	26.6516	HNRNPA2B1	22.3917	JUP	14.5806	TLR6	26.3953	MTERF4	25.3506	FERMT1	20.7972	OSR2	24.0736	IGFBP3	29.7102	PLA2G4F	10.412	MGP	22.1377	SERPINE3	13.9816	VWA3B	12.7202	ZBED2	23.3157	CYFIP2	26.4478
MORF4L1	16.0466	ZNF484	11.6497	IL13RA2	13.9855	VTCN1	10.2195	ENTPD8	20.8648	LURAP1L	18.9808	SP5	11.6707	FOXO6	15.428	PABPC5	15.1531	PNPLA1	22.626	MAT2A	23.0921	LAMB1	40.1978	ADAM8	35.5614	DGKG	29.0049	SORBS3	36.6695	LRSAM1	23.4266	MFGE8	15.4864	KCNK13	26.5771	S1PR4	26.2451	HMGCS1	29.815	CLEC10A	19.5874	WDR1	26.0509	KCNH8	19.7364	NDST4	16.4227	S100Z	25.5774	BACE2	17.3498	LRRC66	22.3407	WTIP	36.052	PCDH20	14.6886	EVPL	18.9648	LHX2	18.0047	DCPS	26.6108	LSM4	22.3644	ACSL5	14.577	INPP5D	26.3531	NEDD9	25.3065	MOGAT2	20.7567	COMTD1	24.0709	GUCY1B1	29.7064	TMEM211	10.4093	AMPH	22.084	FAM180A	13.9784	CAMK2N1	12.706	FNDC9	23.2793	CSK	26.4251
CCSER1	16.026	CLTCL1	11.6433	DCDC2	13.9582	PTGDR	10.2112	MEP1A	20.8537	DSG2	18.9256	KNL1	11.6651	SBK1	15.4127	FN1	15.1348	CR2	22.6232	TP73	23.0575	RASSF9	40.1853	FOSL2	35.5033	XKRX	28.9834	NHLH1	36.6241	PPP1CC	23.3987	ALDH3B1	15.4741	HCAR2	26.5153	GIMAP8	26.2055	PPME1	29.8088	SLC22A7	19.5609	TEAD1	26.037	GCG	19.7112	GHR	16.3673	LILRA2	25.509	ANKRD18A	17.3318	SLC16A8	22.3108	KRT82	36.0482	PEX11A	14.6845	LMX1A	18.9445	ARX	17.9523	CATSPER2	26.6066	FUT3	22.3587	PLA2G4E	14.5631	FAM78A	26.342	NKD1	25.2415	CCDC183	20.731	TMEM229A	24.0075	OSBPL5	29.699	GALNT12	10.391	TNC	22.0729	OLR1	13.9635	S100A14	12.702	NR3C1	23.2607	LILRB2	26.4241
FAH	15.998	LCOR	11.621	LSR	13.9286	BAIAP2L1	10.1993	TRIB3	20.7968	ARSD	18.924	C17orf99	11.6628	MACC1	15.4108	HAUS7	15.0967	TBXT	22.5945	SH2B2	23.0548	FGF21	40.1722	CNOT6L	35.4529	ACY3	28.9551	FCER2	36.5982	CDC25C	23.3841	FAM83E	15.4665	ACER3	26.5009	ST3GAL1	26.1848	MSANTD4	29.7647	SFTPC	19.5594	KLF10	26.0139	FAM163A	19.6558	CPSF4L	16.3661	NFIL3	25.489	NTRK2	17.3199	IZUMO2	22.2933	MYH13	35.9929	RPUSD4	14.682	SLC52A3	18.9363	PCDH8	17.9512	BTK	26.6019	ONECUT2	22.3556	GGT7	14.534	BIRC3	26.2808	ACAP1	25.1744	DHRS9	20.7181	C10orf99	23.8896	F2R	29.6014	EFNA2	10.384	SLFN12	22.0525	OR5H6	13.9579	ZFR	12.6773	LY9	23.1817	P2RY12	26.3716
CTSD	15.9881	BTBD17	11.6162	SPAG9	13.8922	SNRPA	10.1983	BTNL8	20.7955	PTH	18.9212	CLDN1	11.6169	ITGB4	15.3792	PRRG3	15.0894	FCRL5	22.5189	SLC39A7	22.9945	FGF16	40.0355	FAS	35.4479	GPR25	28.9326	GNGT2	36.5831	SIL1	23.379	SLC12A9	15.4404	CLNS1A	26.4955	TIPARP	26.1675	SETD5	29.7618	CRB2	19.5532	TM7SF2	25.9974	CYP27A1	19.5704	SLC44A4	16.3374	DENND3	25.4543	SH3BP4	17.3182	CAMK2N1	22.2889	AXL	35.9096	MS4A8	14.6803	FAM20C	18.903	MEOX2	17.9051	RPL36A	26.5423	RPS18	22.3501	TSG101	14.5339	CD40	26.2622	LOC728392	25.0982	TMEM141	20.7088	NR1I3	23.8832	PYGO1	29.5934	HBE1	10.3702	CRIP2	22.0459	SASH1	13.9391	SULT1E1	12.676	GPR34	23.1745	CACNA2D4	26.3607
FFAR2	15.985	MRI1	11.6038	NXPE1	13.8903	FBXO48	10.1847	ATG2B	20.784	LCN2	18.9199	CASP4	11.6135	EIF5	15.3756	CCDC8	15.0714	CD1D	22.5167	TSPAN9	22.9857	BDKRB1	39.9304	GALM	35.3714	RHOQ	28.902	CD84	36.577	GRK2	23.3743	SLC44A3	15.3939	LY86	26.4476	TCIRG1	26.1267	GOLGB1	29.754	KBTBD13	19.5516	SGMS2	25.9418	DSCAM	19.5106	ANKRD62	16.3292	PPP1R16B	25.4432	SHANK2	17.303	CBR1	22.1836	ACTR3C	35.9043	MAGEA11	14.6725	TXN	18.8998	SLCO5A1	17.9051	DENND3	26.512	MT1H	22.3234	EPB41L1	14.5301	C12orf4	26.1604	CCR8	25.0968	DSTN	20.7005	NEURL1B	23.87	MAPK10	29.5887	OR51B5	10.3676	OR6Y1	22.0285	PCDH17	13.9347	AOC1	12.6703	SPP2	23.1549	BPTF	26.3504
SORD	15.9634	STEAP1	11.5981	MAPK15	13.8617	OR5AR1	10.1814	SERINC4	20.7811	ADGRA3	18.8644	CD40	11.5961	KBTBD11	15.3504	EBF3	15.0441	IKBKE	22.5132	ANKRD13B	22.9837	SHISA5	39.8236	TCF7	35.2755	ZEB1	28.8936	IGF1	36.5664	RNASEK	23.3738	PTGES	15.3756	VCAN	26.3515	MAD2L2	26.117	LIN37	29.7358	HOGA1	19.5398	SH3D19	25.9313	ANK2	19.4966	CPNE6	16.3147	IRS2	25.3987	C1orf116	17.2948	KRT222	22.1733	HOXD3	35.8771	PLK1	14.6226	FABP1	18.8977	HR	17.8989	ARID3A	26.4833	PUM1	22.3022	DDX60L	14.5162	PKIA	26.1291	OR4B1	25.0882	ITGB4	20.6146	SETD4	23.8564	HS3ST3B1	29.5626	CAPN9	10.3668	CCL8	22.0009	GRIK3	13.9335	HYAL4	12.6276	NR3C2	23.0687	ITPR1	26.3404
NRP1	15.944	ZNF613	11.5971	PFN1	13.8153	OTOR	10.1803	CABP5	20.7785	LRRC31	18.8292	CLDN16	11.5927	HNF4A	15.3414	CDA	15.0287	SSTR2	22.4576	AKIP1	22.9814	ZNF135	39.8089	ICAM2	35.1869	FAM214A	28.8836	TUBB1	36.564	TMEM115	23.3669	SMIM31	15.3689	KLHL6	26.3439	SACM1L	26.1092	RBM48	29.6848	C3orf56	19.5393	MAOA	25.9025	HOXC6	19.4739	HS3ST2	16.3123	HCAR1	25.3815	FOXQ1	17.2773	SAA1	22.1416	ST3GAL4	35.8732	SHROOM2	14.616	NEK3	18.8841	KIF26A	17.8869	OPN3	26.4783	EPB41L1	22.2918	RHOB	14.5155	SLC17A9	26.0984	GOLGA8M	25.0104	SH3PXD2A	20.5903	NR5A2	23.8368	SOX5	29.5593	TCF7L2	10.3566	PEAR1	21.9503	NRG1	13.9194	MEP1A	12.5811	CYFIP2	23.0588	EFCAB13	26.3239
VENTX	15.9372	ZFP1	11.595	IL22RA1	13.7471	RAD54L2	10.177	FAM83G	20.7729	MS4A12	18.8233	TRMT11	11.5342	IRF2BP2	15.3189	FBXO17	14.9714	PAQR4	22.4471	PSD	22.9747	RP1	39.802	ZFP36L2	35.1442	TRIO	28.8741	ZFHX3	36.5046	SKI	23.3426	CPSF4L	15.3425	MTRNR2L8	26.3209	CDIP1	26.1007	U2AF1L4	29.6294	MUC5B	19.5356	WWC1	25.8609	IL1F10	19.4648	NRXN3	16.2828	METRNL	25.3674	TACC2	17.2356	CYP4F11	22.1104	AGTR1	35.8632	AKAP6	14.6072	AGMO	18.8744	ZNF584	17.8766	ADAM8	26.4339	MICALL2	22.269	OR1S1	14.4921	PTPRC	26.0744	PLN	24.9397	SLC24A3	20.5836	PMP22	23.8143	HFM1	29.5271	PSG6	10.3531	PDLIM7	21.9364	GPR149	13.9124	SLC2A6	12.534	ADAM8	22.8927	SNX22	26.2601
PGLYRP2	15.9291	PIGO	11.5811	SLC7A1	13.7364	SRI	10.1764	TMBIM1	20.7609	FAXC	18.8206	FAM151B	11.5286	CD14	15.3059	PRG2	14.9655	ZYG11A	22.4033	POU6F1	22.9742	SLC2A9	39.7309	PPIAL4A	35.1393	TMEM132A	28.8619	IL1RN	36.4381	TMBIM6	23.3393	KRTAP9-9	15.3282	CTAGE9	26.137	CCNJL	26.091	PRRC2A	29.6195	C7orf61	19.5355	VPS72	25.7855	TUBB2B	19.4492	RBBP8NL	16.2817	RNF166	25.3422	TFF3	17.2352	MFN2	22.092	LARP6	35.8483	GSPT2	14.5924	PDE6A	18.8546	GALR2	17.8634	NID2	26.4141	NR3C2	22.2686	FCAMR	14.4825	LONRF1	26.0218	CDK5R1	24.8312	SYTL5	20.5793	SLC15A5	23.795	FBXO17	29.5187	ATP6V0A4	10.353	FBXL7	21.9114	PCDH9	13.9105	KCNJ2	12.5302	ARHGAP10	22.7887	GOLGA1	26.2466
FERMT2	15.9277	VPS13D	11.5325	ZC3H12C	13.7269	TCHH	10.1757	DSP	20.7308	SLC12A9	18.8127	CXCR3	11.5236	RSPH14	15.3042	SLC27A6	14.9587	EYA3	22.394	CAMK1D	22.9657	NPDC1	39.631	MYBL1	35.0314	LBH	28.7776	MERTK	36.4333	CD274	23.3366	EFCC1	15.3086	NPFFR1	26.0901	VN1R4	25.9169	NHP2	29.6191	CAPN11	19.5315	JMJD8	25.7815	IGSF22	19.4266	ISX	16.2815	MFAP4	25.3402	PLAU	17.1804	B2M	22.0894	ARHGEF17	35.7889	TMEM252	14.5734	SLC11A2	18.8533	TMEM190	17.8242	RPL36A-HNRNPH2	26.3448	SOCS6	22.2255	BCAS1	14.4804	CLPTM1L	26.0161	OR4X2	24.7697	DDO	20.5633	SOAT2	23.7498	DTX3	29.4562	RBP2	10.347	ENOX1	21.9041	TRPV5	13.9102	TBC1D30	12.5221	MGAT4A	22.7001	DENND3	26.2301
SFT2D1	15.9259	FAM171A2	11.5245	CDCP1	13.7015	A1CF	10.1696	TMEM191C	20.7112	SPATA20	18.8092	NTN5	11.515	BIN3	15.3009	LAMC3	14.9567	TNFSF9	22.3886	CLK2	22.9647	RAET1E	39.6081	ZNF701	35.0147	KLHL6	28.7242	ABCA1	36.4164	TMC6	23.3251	FIGNL1	15.2555	CXCL10	26.0262	VN1R2	25.9119	IGFLR1	29.6088	CHAC1	19.5076	NDUFB10	25.7643	TMED9	19.4202	TMEM72	16.2801	PDE6H	25.326	WNT7A	17.1715	SLC16A5	22.0891	TSPAN11	35.7446	COA7	14.5662	GLYCTK	18.8406	CCBE1	17.808	TSPOAP1	26.3159	FTL	22.2219	SELENOP	14.4595	MANEA	25.9641	IQGAP2	24.6743	STARD13	20.5556	AFP	23.721	MPG	29.4349	TSPAN6	10.3409	ART4	21.8866	NOX4	13.9014	LCE5A	12.5188	CORO1A	22.6817	CLIC4	26.1925
PDE7B	15.9122	ZNF528	11.5174	MRPS10	13.6975	SFPQ	10.1639	GLUL	20.7018	UGT1A9	18.7977	TJP2	11.5004	SP9	15.2706	PTGFR	14.9247	QSOX2	22.367	DDX3X	22.9496	SSTR4	39.4586	SURF4	34.9913	HCLS1	28.7202	OLAH	36.3594	MAP2K7	23.2957	TDRD5	15.2443	ANXA5	25.9793	IFNG	25.8533	TIMM21	29.6021	LMNTD2	19.5007	RPS6KA1	25.7394	SLC22A4	19.4139	COL4A2	16.2642	SCO2	25.3133	SLITRK2	17.1707	PHLDA2	22.0692	SASH1	35.6745	CMBL	14.5475	CDK18	18.8049	MAPK15	17.7826	UGT8	26.299	MFHAS1	22.1999	PCK1	14.4555	PRR7	25.9409	HACD4	24.6165	ADAMTS9	20.5336	ZNF488	23.6473	PTPN13	29.3881	SRI	10.3237	CHRD	21.8425	PRB3	13.8884	HNMT	12.5159	HEG1	22.6618	TMF1	26.187
SEMA4D	15.9091	CEBPB	11.509	KLC1	13.6932	OR4F15	10.1569	RHOB	20.6058	NUP62	18.7941	NFE2L3	11.4947	FAM83H	15.261	IQCA1	14.9158	LILRB1	22.3239	RNF4	22.9284	WTIP	39.4063	FLT3LG	34.9647	IRF8	28.7112	LACC1	36.3547	NUB1	23.2898	SMIM6	15.2432	RALA	25.9473	SPINT4	25.8165	PAIP2B	29.5998	CD7	19.4644	KREMEN1	25.7171	SLC6A19	19.395	ADRA2C	16.258	DOCK2	25.2732	IL17RB	17.1556	NAT2	22.0095	DCN	35.5853	KRTAP13-1	14.5441	IL17RE	18.8018	KCNF1	17.7774	ANKRD37	26.2782	PDK4	22.176	ZNF341	14.4449	PPFIBP2	25.8932	XPO7	24.5341	CCL26	20.525	KIAA2013	23.5953	PCDHB1	29.3331	LRRC2	10.3185	PALM	21.8191	FGF10	13.881	TPM1	12.5063	APOBR	22.6437	JAM3	26.1557
ZNF516	15.8851	GTF2IRD2B	11.507	PLEKHH2	13.6694	PPP1R14C	10.1548	OR1S2	20.5536	RGSL1	18.7427	APOBEC3B	11.4847	MTA2	15.2595	GLIS1	14.8991	ADAM19	22.2948	PXDC1	22.9274	FUT1	39.405	SEMA4D	34.9384	MSGN1	28.6867	GNAT2	36.0607	DXO	23.2764	PHYHIPL	15.2238	VPS37C	25.9063	LNPEP	25.6961	CNNM2	29.587	ECSCR	19.4333	GSK3A	25.7092	KLK3	19.395	TMPRSS11F	16.2428	PARVG	25.2406	ADAMTS18	17.1282	B3GNT3	22.0009	CSMD3	35.4326	HOXB7	14.5123	MS4A8	18.7948	C1QTNF12	17.7717	SUSD3	26.2568	CAPZA2	22.1335	LEKR1	14.4127	F2R	25.8173	TAS2R50	24.5273	LRTM1	20.4812	MSLN	23.5922	OBSCN	29.324	ITLN2	10.2949	GDNF	21.789	SLCO1C1	13.88	PLXDC2	12.4926	GRPEL2	22.5704	DTX1	26.1528
RD3	15.8776	SLC27A4	11.4668	SPINT1	13.6688	PEX11A	10.1523	F2	20.5336	TMEM171	18.7388	DCAF4L1	11.4759	REPIN1	15.2477	NALCN	14.8969	SAMD15	22.2911	ZNF592	22.923	VCX3B	39.3638	SPEF2	34.8892	LRRK2	28.6603	VSIG4	36.0294	ITPR1	23.2627	PDGFRL	15.2207	CHRNG	25.8998	ZNF654	25.6575	FAM72B	29.5699	CACNA2D4	19.4203	SEMA4G	25.6999	SERGEF	19.3929	SPANXN4	16.2376	CTU2	25.2324	PMM2	17.1149	KDM1B	21.9725	IL34	35.4251	PPIC	14.4996	KCNK1	18.7297	SP5	17.7559	HDAC7	26.2198	GPRIN2	22.1308	EPB41L4B	14.4072	TMEM109	25.798	GPRASP1	24.5118	CCDC14	20.4759	SMIM31	23.5922	CAV1	29.3228	REPIN1	10.2548	RGS7BP	21.7615	KLRC4-KLRK1	13.8799	LRRC74A	12.4916	ATP10A	22.5567	N4BP3	26.1471
PANX2	15.8775	ZNF12	11.4593	GDPD4	13.5414	IRS4	10.1522	GCOM1	20.5029	LAMB1	18.7086	UGT2B7	11.4696	BAIAP2	15.2365	HABP2	14.8906	CARD11	22.2873	ITPK1	22.9188	ZNF251	39.333	PTP4A2	34.8119	PDLIM1	28.6516	ABI3	35.9972	IFFO2	23.2591	GJB1	15.2146	C1orf100	25.8147	CCSER2	25.6183	RSU1	29.5685	SLC28A1	19.4057	ADCK5	25.6995	ASPDH	19.3815	ABHD16A	16.2167	RNASE2	25.2092	CDH10	17.1145	PLA2G4E	21.9642	GLIS1	35.3782	LNPK	14.4686	PLEKHA4	18.7039	NAT14	17.7539	LRP2BP	26.2106	MRPS18B	22.1262	IL18	14.3919	CYTH4	25.7825	PITPNC1	24.4369	CLDN8	20.4416	DOCK5	23.571	CPA1	29.3021	PSG1	10.2429	PCDHAC2	21.7553	OLIG3	13.8773	GSTA5	12.4598	AHR	22.555	CYBB	26.0688
RNF220	15.8728	NME3	11.4544	DCDC2B	13.5351	MGAM	10.1429	MYZAP	20.4996	SCN9A	18.6333	PKNOX1	11.4631	HNF1B	15.2306	OLFML1	14.887	C16orf78	22.2352	RCC2	22.9152	HTRA1	39.2401	MRPL1	34.7435	PIK3R5	28.5818	MITF	35.9604	SLC2A3	23.2518	ABO	15.209	SH3BP5L	25.7919	SPP2	25.4909	ATP6V1D	29.5609	GPR37L1	19.3579	ERF	25.6804	PSMG4	19.365	NLRP9	16.2135	B2M	25.202	GSC	17.1115	ERICH4	21.9629	HPD	35.3333	EXPH5	14.4641	TP53I11	18.6628	PDIA2	17.7333	SNAI2	26.2095	SLC50A1	22.1242	PDLIM5	14.3789	ERGIC1	25.7053	PPIE	24.4329	C16orf54	20.4269	UGT2B17	23.569	PTGS2	29.212	GDPD3	10.2323	OTUD6A	21.7451	MYH1	13.869	ANGEL1	12.4583	SH2D3A	22.5393	CR2	26.0622
GNB4	15.8679	P3H3	11.4504	ADAM9	13.5295	WDR93	10.1381	POU2F2	20.4636	SGMS2	18.621	FUT6	11.4557	ST8SIA6	15.2001	CACNA2D1	14.8691	PRPSAP2	22.2159	MAPK12	22.8971	RUSC2	39.1949	GPR68	34.6692	NR3C1	28.5773	CELF6	35.949	TIMM9	23.2212	MYRIP	15.2087	LGALS12	25.7089	MIA2	25.4434	TPT1	29.5557	QSOX2	19.3521	TJP3	25.6504	AMIGO2	19.3566	PLPP4	16.2061	PATL2	25.0895	GP2	17.0739	SLC25A23	21.9615	CHSY3	35.3311	SH3RF2	14.4532	POTEE	18.6535	TBX4	17.7294	CNTNAP1	26.1502	SPACA4	22.1047	MTMR11	14.3648	MMP21	25.6854	RGS1	24.3936	OR6X1	20.4167	MMRN2	23.5628	CPA5	29.1942	DHRS2	10.2285	HHATL	21.7072	CCDC80	13.8472	B9D2	12.4374	SORL1	22.5249	NNMT	26.0405
UNC13D	15.855	PLRG1	11.4476	WDR43	13.5226	AXIN2	10.1353	TFF2	20.4146	ANXA13	18.5975	NCCRP1	11.4377	RAB36	15.1832	FAM43B	14.845	CALCB	22.2092	RXRB	22.8896	MSRB3	39.1267	BICDL1	34.6085	PIGT	28.5674	ITGA9	35.9334	ETF1	23.2119	PMFBP1	15.2013	STX4	25.6723	SCX	25.4323	TMEM218	29.5443	SMTNL1	19.3515	ARRDC1	25.6384	EFNB3	19.3372	LSAMP	16.1856	CLEC4A	25.0657	LDHB	17.0476	IFNLR1	21.8509	SEMA3D	35.3053	ZNF724	14.4515	STK31	18.6271	NHLH2	17.7265	STRBP	26.1345	HSPE1-MOB4	22.104	APOBEC1	14.3443	UBE2QL1	25.6823	EFHC2	24.2854	EPS8L1	20.4045	TAT	23.5308	CMKLR1	29.1436	OR9Q1	10.2228	TEAD4	21.6985	PCSK2	13.8431	CLDN23	12.4352	CD101	22.5007	RASA3	25.9729
OXT	15.8454	PTPRU	11.4334	MROH8	13.5021	KIF20B	10.1325	HYPK	20.3974	TMC5	18.591	SRL	11.4258	FTL	15.1805	RRAD	14.8335	PLEKHA2	22.2064	METRNL	22.8738	ANGPTL2	39.0741	CD70	34.5902	PARVG	28.5596	SLAMF7	35.849	TMSB4X	23.1968	ADGRG1	15.1747	PREX1	25.6721	KRT83	25.3525	LY6G5B	29.5246	OBP2A	19.3481	FGFR4	25.6298	PCLO	19.2609	PAH	16.1376	TMEM120A	25.0632	CTBP2	17.0237	SAA4	21.8372	GGTLC1	35.302	ACKR2	14.4495	PHGR1	18.6151	CCT3	17.7191	ARID5A	26.1211	HES1	22.08	APPL2	14.3288	BIN2	25.5657	GZMM	24.2333	CRYM	20.3541	VPS28	23.4819	PNMA8B	29.1068	ARL13A	10.2162	HS3ST3A1	21.6009	COL4A2	13.8401	BRINP3	12.4248	SASH3	22.453	OGFRL1	25.9503
GLI3	15.8452	RNF8	11.4209	KAAG1	13.5013	PEX13	10.1316	CD177	20.357	HS3ST6	18.5747	CXCL5	11.4123	PSTPIP2	15.1794	MMP1	14.8193	CCDC106	22.1279	STX2	22.7639	MT2A	39.0536	COX6A2	34.5053	NEDD9	28.5184	ATP6V1B2	35.7501	CYB561D2	23.1961	VSTM5	15.1384	CLCN1	25.6548	HEATR9	25.2992	GMPS	29.5154	B4GALNT4	19.3437	PLEC	25.5831	MEP1B	19.2589	WT1	16.1232	SNX20	25.0049	TEX35	17.0185	TDRD15	21.8045	LRRC61	35.2989	SPATA31E1	14.4426	HEPH	18.605	WNT3A	17.7047	NKX6-3	26.0586	LRIG3	22.0543	PRSS23	14.3123	KLHL5	25.5539	SORBS3	24.1528	FXYD3	20.3241	PLCB3	23.4763	CNTN4	29.0516	PPP1R9A	10.2034	KCTD11	21.5631	SYCE1L	13.8256	IL9	12.4168	DRD3	22.3643	ZBTB18	25.9432
AFF2	15.8372	FKTN	11.4104	C19orf33	13.4785	MSH4	10.1131	UBE2L3	20.3429	HOXB6	18.5727	CASP1	11.3948	CHAD	15.1648	METTL6	14.8007	GNB3	22.0888	LIX1L	22.7435	NFATC1	39.0499	PGLYRP2	34.4864	MOB1A	28.4291	TCHHL1	35.7147	CHD2	23.1923	HECW2	15.1281	ATP1A4	25.6506	TIGIT	25.2942	SEC61A2	29.4931	NKX6-3	19.3267	NABP2	25.5626	TNR	19.2295	ANO2	16.0801	SF3A3	24.9968	SERPINA7	17.0141	APOA2	21.7586	SNAI2	35.2693	CEMIP2	14.4016	MEIOB	18.5719	KDELR3	17.7011	CIB3	26.0504	DISP2	22.0506	ACKR2	14.2981	ATP6V1E2	25.4737	CSK	24.1125	DACH1	20.2513	GRB7	23.4736	APCDD1	29.02	KCNIP3	10.1839	C11orf52	21.5417	PCDH18	13.8246	SECTM1	12.4031	ISG20	22.3632	UCP3	25.9383
RIPOR2	15.8037	CTAGE6	11.401	FUT2	13.4433	PGR	10.0934	RIMBP3B	20.3429	NHS	18.5652	SH3TC2	11.3615	CX3CL1	15.1551	BOC	14.7968	CR1	22.0166	HLA-DMA	22.7134	FERMT2	39.0423	SPNS3	34.4095	NFATC1	28.4148	MED11	35.6643	SH2D3C	23.1818	FNDC11	15.1221	CCDC149	25.6456	OR52W1	25.2665	ISCA2	29.4276	MYOM3	19.3227	PPP1R10	25.554	MS4A10	19.2168	MUC15	16.0615	R3HDM4	24.9375	AJUBA	16.9686	ACO2	21.7511	STAT6	35.1996	FAM118B	14.3627	LIN7A	18.5499	TAL1	17.6878	NOL3	26.0486	RNF44	22.0175	CABP2	14.2967	YPEL5	25.4653	TXLNB	24.0865	MATN2	20.2289	HPGD	23.4622	SEMA3A	28.8949	MRAP2	10.1708	SH3RF3	21.5047	UBE2E3	13.8227	VWA7	12.3993	RTP5	22.325	LILRB1	25.9349
FCER1G	15.8023	FAM205C	11.3988	TM2D2	13.4055	ZG16B	10.0862	JAGN1	20.3263	HOXA6	18.5248	RPS16	11.3569	HEXIM1	15.1501	CHODL	14.783	CDK5RAP1	21.998	MERTK	22.7125	HES1	38.94	HEMK1	34.3606	LRRC34	28.376	AARS2	35.5045	UBAP2L	23.1762	STARD9	15.1151	CXCL16	25.6258	C1orf21	25.2288	BAP1	29.4033	APOA1	19.3127	SPINT1	25.5481	MAP2	19.2118	SYT2	16.0535	AOAH	24.8826	SEC16B	16.9509	PLIN2	21.7276	FILIP1	35.1011	GPR143	14.3603	EPN3	18.5374	PTK6	17.6876	SLFN13	26.0124	HYPK	22.0138	LDHD	14.2909	LCN15	25.4237	GBP5	23.9907	VWA2	20.219	SLC1A1	23.4586	PTGDR2	28.89	UBQLN3	10.1569	ACAN	21.4894	CNGB1	13.8144	UGT1A7	12.3982	ODF2L	22.3005	ZNF529	25.7972
LAIR1	15.7822	KLHDC8B	11.3883	ST6GALNAC2	13.3994	NAALADL2	10.0862	C9orf152	20.2102	LRRC10B	18.4691	TM4SF1	11.3568	GRIK2	15.12	CYP27C1	14.766	FCRL4	21.9891	SIN3A	22.6702	PRG2	38.8999	GABARAPL1	34.138	SPOCK2	28.2758	CIITA	35.4793	RPS6KB2	23.1687	SERPINB5	15.0931	USP4	25.6195	SOCS1	25.2204	PHF7	29.3501	CEP295NL	19.3114	IRF2BP1	25.5261	DAGLA	19.1945	LTBP1	16.047	PRR7	24.8689	TNFRSF12A	16.9423	TMEM171	21.7214	C14orf132	35.0632	GJB3	14.3232	ACSS3	18.5374	NEUROD2	17.6804	DERL3	25.9943	CSKMT	21.9984	SCNN1A	14.2781	RAD51AP1	25.4032	SLAIN1	23.9754	NDUFA5	20.163	C1orf210	23.4357	GEM	28.8624	IYD	10.1561	SLC16A2	21.4657	SPIC	13.8057	MNX1	12.3943	ALDH1A2	22.2885	CLEC4A	25.7926
HIGD1A	15.7775	CACNG2	11.3854	SLMAP	13.3754	OTP	10.0859	ZDHHC1	20.1642	MT1B	18.4673	GATA5	11.3447	HDGFL3	15.0982	PNPLA3	14.7465	LHX3	21.979	TBC1D16	22.6472	THSD7A	38.8299	ZC3H12D	34.113	NFATC3	28.2014	HEXA	35.4602	PPP1CA	23.154	RHOH	15.0876	SLC22A16	25.6043	RIPOR2	25.2065	MMAB	29.3396	AATK	19.3032	CDC42BPA	25.5124	P4HA2	19.1767	FOXQ1	16.0438	PPP1R18	24.8482	KCNK10	16.936	FER1L6	21.6824	PHYHD1	35.0551	NT5C	14.3086	CRHR1	18.5301	FAXC	17.6371	TMEM154	25.9773	HOXD9	21.9947	EMILIN2	14.2716	DNAAF2	25.3855	TCP11L2	23.9746	B4GALNT2	20.0847	BTNL2	23.3763	PTGES	28.8295	TAS2R31	10.1507	PTPN14	21.4415	GRAMD1B	13.7978	CFAP73	12.3919	LCP1	22.2772	TSPAN32	25.7433
LRRC74B	15.7446	CD300LG	11.3758	WDR31	13.3587	AGPS	10.0844	PDLIM5	20.1534	CYP4F12	18.4672	ZNF358	11.3439	MECOM	15.0812	DCANP1	14.6697	TENM4	21.9729	PRSS27	22.644	GIMAP1-GIMAP5	38.814	IKZF3	34.1005	SERP1	28.1733	NUBPL	35.4049	DDIT4	23.1524	FAM181B	15.0845	ZMYND15	25.5678	MZB1	25.2035	DNAJC27	29.3332	CIB3	19.2836	EXD3	25.4989	PCED1B	19.1565	LEF1	16.0394	ZNF414	24.8389	PLA2G2A	16.9354	LDHAL6B	21.6216	KCNH1	35.019	TTPA	14.2911	PDSS1	18.529	NKX2-8	17.6329	MEF2B	25.9633	ACOT1	21.9544	ZNF91	14.2526	COL19A1	25.3837	BIN2	23.9446	ARL14	20.0465	CCL15	23.3595	BDKRB2	28.8202	RGMB	10.123	EBF1	21.4343	ALX1	13.796	RNF148	12.3677	LRRC63	22.2099	LTA	25.6713
TP53BP1	15.7286	RNF4	11.3746	B4GALT6	13.3456	ZNF462	10.0689	GSKIP	20.1492	HOXB8	18.4653	NSFL1C	11.3225	IRF2BP1	15.0784	ALDH1A3	14.6631	SEMA7A	21.9694	FOXC1	22.64	CYB561	38.7616	TMSB4X	34.083	MYC	28.1713	HK3	35.3387	BTBD19	23.1469	MYO5C	15.0624	TGM3	25.5673	STOM	25.1587	AMD1	29.3304	PTH2	19.2538	KRT18	25.4935	OR51D1	19.1486	PPARGC1A	16.0387	SH3BP1	24.83	FAAP100	16.9296	ACOT9	21.6212	PXDNL	35.0111	PTGFR	14.2739	C6orf141	18.4774	L3MBTL1	17.6253	ODF3B	25.9622	CDC42EP1	21.9501	CYP2C18	14.2523	CNKSR2	25.2901	TSPAN32	23.9201	KCNK1	20.0414	SRC	23.31	SERTAD4	28.794	RERGL	10.1212	TTR	21.3887	SLC25A52	13.7947	TRERF1	12.3011	GPR174	22.1689	VPS37B	25.6411
ST8SIA1	15.7193	OR52K1	11.3636	EVI5	13.3425	NFE2L2	10.0534	ANG	20.1453	FOXQ1	18.4318	FGD5	11.3111	CRYBG1	15.0763	CSF1	14.6611	CD83	21.9186	FOXO3	22.6373	ELN	38.6997	STKLD1	34.0063	ARHGEF1	28.1645	RASSF2	35.3313	DHX36	23.1314	FHL2	15.0549	SSTR4	25.5294	CD200R1L	25.1127	CKS1B	29.3253	PHOX2A	19.2498	VEGFB	25.4872	SLC15A1	19.1371	GMPR	16.0321	REC8	24.7889	CDH1	16.915	RIOK3	21.592	EFCAB1	34.9836	SMAP1	14.2726	C9orf152	18.4692	ETF1	17.614	FNDC3B	25.9298	BSG	21.9421	CCDC70	14.2361	RAB35	25.2821	NDUFV2	23.8662	KLHDC8A	20.0041	VSTM5	23.2894	A2M	28.7934	C16orf89	10.1206	SAPCD1	21.388	IFI44L	13.7837	C20orf202	12.2992	NCK2	22.1291	DIRAS1	25.5891
HEXB	15.7117	ANKRD6	11.3619	OR10H1	13.3387	GPRC5D	10.0513	STK3	20.145	HOXA7	18.4276	SLC25A47	11.3105	PIK3C2B	15.0424	GUCY1A1	14.6454	ARHGAP24	21.894	COMMD3	22.6158	GIMAP1	38.6896	SLFN5	33.922	MYL4	28.1476	WDFY3	35.3297	PPP1R9B	23.1255	MMP10	15.0247	ATP1B2	25.4771	MRPL10	25.0776	MTMR12	29.2991	PDE2A	19.2054	NOXA1	25.4837	TOX3	19.1282	MED24	16.0185	PNPLA1	24.7335	C1S	16.9142	MOGAT2	21.5901	CSNK2A3	34.9308	LGSN	14.263	SLC22A2	18.4692	MYOCD	17.5959	ANKRD53	25.8847	BRMS1	21.9073	SLC16A5	14.2249	TRAM1	25.2529	ARHGAP31	23.8305	RBP4	20.004	POR	23.2224	BDKRB1	28.7886	UBQLNL	10.1006	INSC	21.3699	PLP1	13.7764	UGT1A8	12.2729	IKZF1	22.0881	NT5E	25.5702
RNASE9	15.7058	BRAT1	11.3604	INTS12	13.2823	OR51T1	10.0301	ISG20	20.1351	ETHE1	18.4246	TM9SF2	11.3076	PRXL2A	15.0418	SULF2	14.6254	RUNX1	21.8883	RREB1	22.6038	FSTL1	38.6471	GALNT6	33.9204	TSPAN33	28.1446	FTL	35.2353	LCP2	23.1248	MED16	14.9962	CLEC4F	25.4557	SKI	25.0151	ZKSCAN5	29.2899	ACTG1	19.1844	GALE	25.4564	REG4	19.1239	C10orf99	15.9958	BST1	24.6881	SPINK1	16.9109	CELA3B	21.5804	LRRC15	34.9212	MOCS1	14.2604	HAGH	18.4489	GRIN3A	17.5943	WHRN	25.8584	C11orf98	21.8882	URGCP-MRPS24	14.2075	ICAM5	25.2284	CAPZA1	23.753	IGFBP2	19.9332	EMB	23.195	EFCAB1	28.761	RDH5	10.0857	A2M	21.3527	LMNTD1	13.7663	TBATA	12.2574	NCR3	22.0416	TRIO	25.5585
ENC1	15.6424	PSMD1	11.3533	HOXD11	13.2239	GLI3	10.0147	MAL2	20.1338	NEBL	18.424	PPP1R14C	11.2936	RALGPS2	15.0155	MYL10	14.6051	DGKG	21.872	GABBR1	22.6029	ZNF423	38.5029	ISG20	33.9115	PGAM2	28.1422	CCDC122	35.2299	B3GAT3	23.1188	CRYBG1	14.9881	SLC23A2	25.4184	B4GALT1	25	NOL11	29.2804	LRRC15	19.1745	MICAL2	25.4495	NTRK2	19.0944	CNR1	15.9909	TRIM39-RPP21	24.6873	SUSD4	16.8603	GUCY2C	21.5779	C1QTNF7	34.8327	GSTA5	14.2287	SLC9A3	18.3901	CYFIP1	17.5774	OXSM	25.8107	INTS5	21.8859	ZC3H12D	14.1854	MEF2D	25.1311	ZIK1	23.7462	FAM167A	19.9204	ANGPTL4	23.1815	HOXB3	28.6924	GLRA2	10.0819	NPAS4	21.3321	FBN2	13.7623	ZKSCAN1	12.2451	RCAN3	22.0187	ZNF516	25.4955
IL10RB	15.6384	ZMYND19	11.3502	AEN	13.1842	MRO	9.99549	SECTM1	20.0834	AGR3	18.4219	ZNF750	11.2933	TMEM51	15.0112	NID1	14.6029	ATP2A3	21.8506	LZTS2	22.5993	TIMP3	38.4847	KRTAP10-9	33.9115	USF1	28.1033	GPR31	35.1588	PABPC1	23.106	RAPGEF5	14.9376	RTN1	25.4006	PLCXD2	24.979	RAB4B	29.2776	CPTP	19.164	RPL41	25.4351	S100A2	19.0756	ATP2C2	15.9721	ENO3	24.651	TSPEAR	16.8499	NAT8	21.5235	PCDHAC1	34.8312	PRSS12	14.2156	DEFB131B	18.3863	HMX3	17.5502	TAB2	25.7901	CBLC	21.8571	FAM83C	14.1824	CD53	25.1074	HIPK1	23.6968	PAPPA2	19.8987	AFDN	23.1762	NEXN	28.6787	C1orf159	10.0808	TENM2	21.3145	OR5K4	13.7317	PADI3	12.224	CNIH3	22.0103	RAB30	25.4889
WWC2	15.6325	COPS9	11.3248	PERP	13.1726	MACC1	9.99517	KPNA7	20.0273	NLRP9	18.4166	SPATA12	11.2803	CARS2	14.9865	PLPPR4	14.5896	LYL1	21.8428	RGS12	22.5806	APOL1	38.2701	GABPB1	33.861	PIK3CG	28.0723	PPM1M	35.1235	SMIM4	23.0838	ISL1	14.9257	GHRH	25.2678	TGFB1	24.9693	LAMTOR4	29.257	AKT1S1	19.1637	CITED2	25.4146	HCN1	19.0682	HNF4A	15.9636	PTP4A2	24.6263	ENOX1	16.8388	SULT1A2	21.5154	CPNE8	34.7862	METTL7B	14.2124	PRSS8	18.3478	VGLL2	17.5173	SLC7A5	25.7803	GGT6	21.8209	HOXB6	14.1481	SNAI3	25.0794	ANKRD12	23.6887	FBL	19.8743	SLC50A1	22.9674	MTRNR2L7	28.6768	YBX2	10.0788	FSTL3	21.3126	KLRC1	13.7309	STPG1	12.2221	SYNE2	21.9801	BCL7A	25.4731
DCBLD2	15.6234	INTS1	11.3231	PLSCR2	13.1679	UQCC1	9.99238	BAIAP2L1	20.0202	ST6GALNAC1	18.4146	BANP	11.2729	MYT1	14.9299	SEMA3D	14.5502	C3orf20	21.8181	AGRN	22.5765	LYL1	38.2303	SPINK2	33.854	MAP4K1	28.0312	GPR33	35.0921	PRR7	23.0746	UGT2B15	14.9205	GAS7	25.2373	CLN5	24.9116	ARRDC1	29.2286	ADAMTS14	19.1608	LMF2	25.4099	BMPER	19.0603	ARHGEF38	15.95	TRIB1	24.6066	COX7B2	16.8339	C9orf24	21.4718	LYG2	34.7738	SH3BGRL2	14.1963	SLC26A3	18.3332	FBXL16	17.5123	HMGN4	25.7102	SLC38A2	21.802	BTBD16	14.1164	E2F5	25.0723	GPX6	23.65	FAM71A	19.8468	RBBP8	22.9642	GLIS1	28.6599	IFIT1B	10.074	DLX5	21.2828	KLRC4	13.7292	LGALS9C	12.2165	PTPRCAP	21.9714	MMP17	25.4478
KY	15.6193	ZNF490	11.3226	DDAH2	13.1047	BARX2	9.99179	SLC25A23	20.0043	AMBP	18.4097	CCDC70	11.2668	ACVR2B	14.9275	MTHFD2L	14.5416	MYBL2	21.7876	FAM71A	22.5579	RBP7	38.1668	ARID5A	33.8516	CYBC1	28.0251	CEACAM4	34.8932	C4B	23.0711	LENG9	14.8997	ASAP1	25.1358	EIF5A2	24.9046	GRPEL1	29.2178	SARDH	19.1519	NR1D1	25.3642	SV2B	19.0515	PROM2	15.9287	DEF6	24.5926	SYT13	16.8332	PDZD3	21.3796	PIH1D1	34.7258	PID1	14.1895	RIPK4	18.3194	ELANE	17.5101	TCF23	25.6726	ADH5	21.7964	POLQ	14.1147	BAG2	25.0559	BATF	23.6271	PANX3	19.8454	BTNL8	22.9284	KCTD8	28.651	TMEM213	10.0684	GLI2	21.2818	GDF2	13.7196	TEX12	12.2031	RILPL2	21.9447	TNF	25.3672
LTA	15.6177	SLC9A4	11.3206	GBX2	13.0914	ADGRF2	9.98625	MRPS35	19.923	CEACAM7	18.4023	LGALS2	11.2339	IRF2BPL	14.8937	PHF21B	14.5264	COMMD7	21.7862	HEY2	22.5429	CARD18	38.1188	PHOSPHO1	33.85	REEP5	27.9375	BNIPL	34.8245	C4A	23.0708	ZP2	14.8791	ACP5	25.1051	RAX2	24.8999	DNAJB11	29.1702	LILRB5	19.1475	TMEM30B	25.3402	DNER	18.9708	TENM4	15.9152	ZNF316	24.5898	UNC5A	16.8259	NPC1	21.3685	CHI3L1	34.6247	OR52M1	14.166	PGAP1	18.3183	RBPJL	17.5062	CALCB	25.6684	PLPP2	21.7907	SLC26A2	14.0812	BCL2L11	24.9961	IRS2	23.5847	OR51B2	19.8397	GK	22.9284	LRRC15	28.6388	RAPSN	10.0547	HRC	21.2706	PRKD1	13.7109	ATP8B4	12.1797	PMVK	21.9401	CAMK1D	25.3509
KCNE3	15.6086	PDIK1L	11.3191	ZNF562	13.0444	BOD1L2	9.98474	RNASE4	19.9009	RXFP4	18.3563	KRT73	11.2089	SUCNR1	14.8455	TIFAB	14.5244	CD40	21.7627	WRAP73	22.5387	SPTBN5	38.1177	HACD4	33.7934	TOR3A	27.8888	CLEC5A	34.8168	CD74	23.0576	FAM110C	14.8525	DNASE1L3	25.0803	VSTM2L	24.8743	TMEM60	29.1691	ATP1A2	19.1463	SIN3A	25.3209	DPEP1	18.9583	FOXD2	15.9083	GPSM3	24.5426	NPNT	16.8253	BICDL2	21.363	PDE1C	34.5838	ZBTB38	14.1522	RNF186	18.3169	VSX2	17.5007	LCN15	25.662	RAB20	21.7693	F2RL1	14.075	GPBP1	24.9775	PTPN22	23.5783	MBOAT2	19.8213	SLC23A3	22.9281	PTX3	28.5786	SPINT4	10.0514	BCAM	21.2573	NPY2R	13.7049	BNIP2	12.1631	BHLHE40	21.9292	SLC38A11	25.2267
GUCY1A1	15.6056	MRPS5	11.3136	CDH3	13.0432	IFT43	9.98446	FIGNL1	19.8816	SERPINA3	18.3053	SLC35A3	11.205	SERPIND1	14.8421	PYGL	14.5189	PVRIG	21.7266	HDAC10	22.4962	ETV1	38.0628	FAM78A	33.7111	PDE4D	27.8511	SMAP2	34.7317	PRMT9	23.0374	MUC13	14.8465	RHBDD2	25.0665	ZIK1	24.8505	NFE2L1	29.1646	FAIM2	19.144	TUBA4B	25.3066	PSMF1	18.9448	GJB1	15.9058	SSH3	24.533	CADM1	16.7781	SLC5A2	21.348	RORA	34.5681	ZSWIM3	14.1497	NAALADL1	18.31	DDAH1	17.4749	SYT9	25.6531	WNK2	21.7691	ADORA2B	14.0516	RHBDF2	24.9572	PPP1R2	23.5765	ATP2A3	19.7523	AGPAT2	22.9243	UNC80	28.573	GRK1	10.0454	SMTNL2	21.2365	WNT2	13.6786	TMEM74B	12.1604	MAP9	21.9219	PXK	25.2262
TMEM108	15.6055	PRDM15	11.3004	GABARAP	13.0218	ZNF444	9.96925	SLC17A4	19.8796	NEU4	18.2594	MMP10	11.2004	TGFA	14.8395	TSPAN11	14.5131	CNR1	21.6135	BTBD6	22.4772	SULF2	38.0435	SLCO3A1	33.6532	WSCD2	27.8317	OR7C1	34.6814	JOSD1	23.0333	TMEM177	14.8425	SIRPD	25.0297	KIR2DL3	24.8335	AP1AR	29.1542	SEBOX	19.1411	RUSC1	25.24	SLC25A47	18.941	CCDC196	15.9002	TET2	24.5045	DPP4	16.7527	SYT5	21.3128	SOX5	34.5289	S100A10	14.1431	SELENBP1	18.3083	STOX1	17.4604	MAP3K1	25.5968	CGN	21.7635	TMEM236	13.9282	ELL2	24.9528	KLRG1	23.5436	BFSP1	19.7254	SLC2A7	22.9125	TRAFD1	28.5632	GBA3	10.0384	FRZB	21.2306	VEGFC	13.6731	IL18	12.1458	MRPL1	21.8635	ZPBP	25.1837
BARX1	15.5683	CSTL1	11.2857	IL18	12.9319	CLTC	9.96816	WNT4	19.8519	USP43	18.249	GABRA4	11.1925	LRP6	14.8296	MYO18B	14.5078	PCDHGA6	21.6025	RCOR2	22.4615	CSRP2	37.9396	ADAM22	33.6339	CD70	27.8213	COL8A2	34.4903	INTS13	23.0285	ITLN2	14.816	NR4A3	25.0226	PRSS3	24.7917	FBXW7	29.1219	CDCP2	19.1356	RNF41	25.2072	NR1H2	18.9394	PRR36	15.8905	CFAP45	24.4404	CLU	16.7435	SCNN1D	21.3061	COLEC12	34.44	HTR3B	14.1334	CYBRD1	18.2681	SULF2	17.4594	CLDN20	25.5725	TMEM236	21.756	NPSR1	13.9154	IZUMO4	24.9344	APBB1	23.5115	ELL3	19.6857	CHRNA7	22.9096	TMEM200C	28.5309	WFDC6	10.0371	TMEM204	21.2115	MEOX2	13.6527	UNC13D	12.1058	CD48	21.8602	CALCB	25.1663
NFKBIZ	15.5663	LYRM9	11.2819	VGLL3	12.9055	CCDC121	9.96451	STARD13	19.8014	OPHN1	18.1903	TRIM69	11.1913	PTPN6	14.8247	ALPK2	14.4879	EDEM1	21.5864	PPM1M	22.4349	SV2B	37.8248	BTBD11	33.5535	PARM1	27.7931	LRRC27	34.4834	SIT1	23.0241	BANF2	14.8051	FMNL1	24.9655	RFTN1	24.7527	SHC1	29.0925	GBX1	19.1329	CDC42EP4	25.2013	NYAP2	18.8937	LY6G6D	15.8528	MCEMP1	24.3993	ASAH2	16.734	CAPN2	21.2886	ZNF521	34.4205	RAG2	14.116	TMEM139	18.2552	RHBG	17.4285	INPP5D	25.5229	RAPGEFL1	21.7537	ATP1B1	13.9102	MVB12A	24.9225	PIM2	23.4929	WIPI1	19.6265	RAB17	22.9077	WASF3	28.5231	GABRP	10.0216	CHSY3	21.1369	HAO2	13.6502	VPS4B	12.104	ST3GAL1	21.833	C16orf54	24.8555
MAP1A	15.5461	RAE1	11.2794	EPHX4	12.8893	VN1R1	9.93859	RHCG	19.7954	ANO4	18.1861	S100A9	11.1701	CCDC168	14.8058	ADAM21	14.4851	SWAP70	21.5823	SLC35G6	22.4114	TMEM44	37.8112	C10orf105	33.551	KLHL29	27.7225	APOL3	34.3675	FGFR1OP2	23.0212	PLEKHB1	14.8025	MAFB	24.8909	FYN	24.7482	PSENEN	29.0445	IGLL5	19.1213	MRPS18B	25.1915	MUC15	18.8841	CTNND2	15.8306	SLFN13	24.3837	CKMT1B	16.7336	ASAH2	21.251	TRIM66	34.401	WASL	14.1101	PDLIM5	18.1622	KCNN2	17.4142	CTSZ	25.5221	CD2AP	21.7511	CYP2B6	13.8486	CCM2	24.8818	MAP3K5	23.4849	CHST5	19.6257	ADIRF	22.8444	DPT	28.5108	GSTA2	10.0215	KCNT1	21.1319	TMEM26	13.6384	GATA6	12.0845	TMIGD2	21.807	CD248	24.8031
RFTN1	15.5369	ANKLE1	11.2608	LTO1	12.8304	PBOV1	9.93779	FER1L6	19.788	KCNQ4	18.1464	PRSS8	11.1628	FAM166A	14.7831	ACTC1	14.4746	PRND	21.5758	OCA2	22.4005	KLF7	37.7653	TAS2R20	33.3842	ZBTB17	27.6745	CSF1R	34.3628	NSUN6	23.0079	LHFPL3	14.7881	RASSF5	24.8853	ST6GALNAC6	24.7358	FBXO15	29.0389	SEMA3G	19.1155	EPCAM	25.1876	HOXC4	18.8765	KIFAP3	15.8298	SASH3	24.3518	PPIP5K1	16.7239	KCNE1	21.2286	LRRN4CL	34.3648	THG1L	14.1075	KCNV1	18.1535	SCUBE3	17.3949	ZNF804A	25.4864	ASXL3	21.73	PRR15L	13.8057	SLC43A2	24.8677	CHST2	23.476	NEBL	19.5765	TTLL5	22.8244	FOXQ1	28.4728	PRR20B	10.0187	FOXL1	21.1194	CDH7	13.6383	ESRP1	12.0712	OR2V2	21.78	ABCB4	24.7985
LCA5	15.5181	UBL4B	11.2607	MAP3K20	12.7686	PVR	9.93534	SLC1A1	19.7719	ZBED3	18.131	KLK6	11.1622	ILDR1	14.7743	MMP16	14.4725	HMCES	21.5703	KLF2	22.3931	MEDAG	37.5457	PRSS3	33.38	CD48	27.6256	SLC7A8	34.2953	NPRL2	23.0042	TJP2	14.775	SLC18A1	24.8805	RBKS	24.6938	BCKDHB	29.0154	INTS11	19.0969	PIM3	25.1822	CRYGC	18.8738	MYRIP	15.7989	CALHM6	24.3471	ANXA13	16.7179	FAM83B	21.2176	PPFIA2	34.3156	PRDX6	14.0743	TMEM236	18.1277	PDGFC	17.3914	CYBA	25.46	IQGAP1	21.7246	CST9L	13.8056	CD79A	24.8674	KLHL3	23.4633	TMEM11	19.5605	AKR1C4	22.819	MFAP2	28.4707	DDO	10.0043	BAHCC1	21.1193	MPPED2	13.636	LAD1	12.0308	RNF168	21.7547	SLCO5A1	24.793
CHST13	15.5099	ALKBH1	11.2515	CRABP2	12.7413	ME1	9.92468	HCRT	19.748	LTBP1	18.1148	KCNA10	11.1045	PAWR	14.6841	CRISPLD2	14.4627	FOXE1	21.5344	CD68	22.3903	KLF11	37.5113	ADAT1	33.3407	TBX21	27.6102	STAC3	34.1911	VAMP2	22.9887	SMOC2	14.7522	LAMP5	24.8489	GIMAP6	24.6515	C10orf143	29.0022	F10	19.0821	ASPHD1	25.1593	UBA5	18.8711	MAB21L4	15.7665	SH2B3	24.3053	ZBTB38	16.6939	PLS1	21.1823	ADAMTSL2	34.2782	FUT3	14.0741	HHLA2	18.108	INS-IGF2	17.3756	GRHL3	25.4367	ZFP36L2	21.7098	HSPB3	13.7966	BST2	24.8232	GTSF1L	23.4213	ANKRD22	19.497	GLIS3	22.8034	FXYD6	28.4123	RNF186	9.99346	C2CD2	21.112	FRMD4B	13.6298	ANKRD61	12.0183	NCALD	21.6961	ZNF791	24.7703
S1PR1	15.4781	SEMA3G	11.2451	INAVA	12.7258	FAM83F	9.92395	SLCO2A1	19.7401	HOXA3	18.1043	FERMT1	11.103	LMCD1	14.6834	PLXND1	14.4478	TFEC	21.5192	GPR135	22.3867	GIMAP7	37.5021	VXN	33.2835	BRD4	27.587	CYB561A3	34.1739	BTG1	22.9783	PDLIM4	14.7336	LRTM1	24.8302	LRRC46	24.6169	GPANK1	28.9995	MOB2	19.0801	DUSP1	25.1346	KRT12	18.8599	ADAMTS18	15.7405	CAT	24.2862	COL4A1	16.6876	PRSS56	21.176	TMEM215	34.278	PITPNM3	14.0728	CXCL9	18.0879	DUSP9	17.3686	MCF2L2	25.3918	MNT	21.6733	TMPRSS4	13.7887	OSBPL3	24.8173	TMEM109	23.3814	FAM234B	19.4786	MAGEA6	22.7942	LHFPL6	28.4074	GRXCR2	9.98636	INMT	21.0653	SCN7A	13.6297	NLRP10	11.9664	FNDC7	21.6943	SLC9A7	24.7254
CPVL	15.418	TEX261	11.2411	POU2F3	12.7207	CNN3	9.91119	GATA5	19.7224	CA1	18.0962	ONECUT3	11.102	SH3YL1	14.6741	IL20	14.4448	SELPLG	21.4931	SKIL	22.3763	ST6GAL1	37.4745	CLIC3	33.2797	DENND5B	27.5831	RACGAP1	34.1381	MRPL49	22.9778	SLC25A21	14.7024	VENTX	24.8035	TNIP3	24.6163	HINT2	28.9856	FSCN2	19.0538	PRICKLE3	25.1126	TXNDC8	18.8234	PDZK1IP1	15.7322	C9orf50	24.2456	MRPL38	16.6662	LGALS3	21.1261	IDO2	34.2585	SOX9	14.07	B3GALNT1	18.0616	TRIL	17.3498	SLC35G5	25.387	RPL3L	21.6716	PARP4	13.7801	OR10A2	24.7941	JAK3	23.2895	TEDDM1	19.4492	MAGEA12	22.7893	MYO7A	28.4053	INPP5J	9.97246	CLEC11A	21.0394	GRID2	13.6271	UGT2B11	11.9543	RETREG1	21.6025	CR1	24.7205
SIX3	15.4176	ZNF560	11.2391	GDE1	12.7181	TMEM31	9.90605	MYO1E	19.6965	DSC2	18.0922	CD177	11.0956	ACP1	14.6716	BIRC7	14.4288	LYPLAL1	21.4644	ALOXE3	22.3657	CCDC9B	37.4468	CBLB	33.2374	ENO4	27.5713	RGS10	34.1202	FAU	22.9658	TPSB2	14.7011	PLA1A	24.7817	JAK1	24.545	BRMS1L	28.9786	SIGLEC1	19.0415	ZNF846	25.0647	SSTR1	18.8106	PLEKHG3	15.7249	NSFL1C	24.2323	TBX15	16.6513	GADD45A	21.112	GEM	34.241	ITGB3BP	14.0348	MAFB	18.0464	CAP2	17.3466	BIN2	25.3803	PITPNA	21.6637	TCF7L2	13.7732	TLR7	24.7939	C1orf112	23.2819	MARK1	19.4283	CSAG1	22.7893	FXYD6-FXYD2	28.3851	LRRC66	9.96869	RDH5	21.0246	WDR49	13.6206	VILL	11.9432	BANK1	21.5892	CD72	24.6582
FPR3	15.3938	RABEP1	11.2373	REG4	12.7174	TIGAR	9.88894	KRT10	19.696	KSR2	18.0738	KLHL25	11.0897	KSR2	14.6531	TDRP	14.4112	UBE2J1	21.3899	BCL6	22.3567	DPEP3	37.3073	HS3ST3B1	33.2347	FYTTD1	27.5585	MMP14	34.0847	NT5DC2	22.9515	CRYBB2	14.6328	SLC25A47	24.7539	DAO	24.4881	TFG	28.963	TGFBR3L	19.0053	LRRC24	24.9925	MICAL1	18.8024	ROR2	15.7199	CLEC4E	24.1569	C10orf82	16.6357	LTB4R2	21.1117	RND3	34.241	SLC17A4	14.0058	GPD1	18.0402	RAB6B	17.3455	FZD1	25.38	NDUFB10	21.6548	ACSS2	13.7536	ARHGAP30	24.7907	DNAH6	23.2614	SUMO4	19.3399	TRAF4	22.7648	OR2A5	28.3831	MUCL3	9.95293	CPA1	21.0071	KCNU1	13.613	DRC3	11.9265	MYBL1	21.5673	FAM43A	24.6351
ZNF175	15.3827	SLIRP	11.2336	GSTK1	12.71	PALLD	9.88822	FAM81A	19.6675	IP6K2	18.0701	DKK4	11.0634	GRTP1	14.6463	KYNU	14.4046	HERPUD1	21.3878	FBXO6	22.3466	VEGFC	37.2666	NSG1	33.2344	LPCAT1	27.5507	ALOX5AP	34.0776	USP11	22.9437	PPM1A	14.6217	RILPL2	24.732	GFI1	24.4084	UMAD1	28.9257	PNKP	19.0022	GRTP1	24.9916	CASR	18.7749	HS6ST3	15.7092	OR10P1	24.1253	PTPN3	16.6259	CFAP44	21.0724	NAV2	34.2004	DENND1B	13.9985	CHPT1	18.0328	SSC5D	17.344	FNDC3A	25.3714	SPIRE2	21.6393	ZNF821	13.7355	SCRN1	24.7748	AK5	23.2599	KLK3	19.3264	TMEM125	22.6597	RDH8	28.3265	CTCFL	9.95232	RBP1	20.9646	MPDZ	13.609	CDA	11.9265	ZEB1	21.5327	CEP85L	24.6175
TTLL7	15.3794	DHPS	11.2266	C4orf51	12.6957	CLRN3	9.88497	CNTD1	19.6472	CCDC33	18.0616	PROCR	11.0451	SH3BGRL2	14.6451	LBP	14.3871	DPF1	21.3616	PHLDB1	22.3331	TNXB	37.2371	SYNE2	33.2314	CDCA7L	27.5164	BCAT1	34.046	WHRN	22.9421	ZNF462	14.6196	CD40	24.7065	TMC6	24.3989	THAP9	28.8726	CNIH2	18.9952	PCLO	24.9514	SSX3	18.7352	VANGL1	15.6992	C5AR2	24.1138	ARHGEF26	16.6247	ERRFI1	21.0434	NTF3	34.1929	COL28A1	13.9859	RPAP1	18.0204	DLX1	17.3412	TMC8	25.3675	FAM83B	21.6288	USP43	13.7243	ADGRE5	24.7628	TTC39C	23.2199	LRFN2	19.2679	RASGEF1B	22.6187	CYTL1	28.3106	PSG4	9.9222	C11orf91	20.9521	SPART	13.5907	B3GNT6	11.9193	BIN2	21.5074	BCOR	24.5968
HAS2	15.3788	PGLS	11.2261	RPN2	12.6931	GADD45A	9.87549	UACA	19.6354	CPSF4L	18.0543	SUPT5H	11.0338	OBP2A	14.6264	KRT86	14.3811	CADPS	21.3491	NANOS3	22.3287	SIPA1L2	37.2273	YES1	33.2279	AGBL5	27.4607	GPR182	33.8935	RELT	22.9341	PTK6	14.6186	GLDN	24.7037	UBASH3B	24.3521	GTF3C5	28.8598	AGRN	18.9905	CRYBA2	24.9306	RNF217	18.7148	TTC6	15.6918	GIT2	24.0974	SH3GL2	16.6227	PDLIM2	21.0383	PRTG	34.1805	DMRT2	13.9725	C15orf48	17.9976	INS	17.3393	CD48	25.3647	PPP1R10	21.6264	SMPDL3A	13.6848	TP63	24.7575	SASH3	23.2183	MARVELD1	19.1755	ENKUR	22.6062	ADRA1A	28.2854	FAM3D	9.90855	PMP22	20.9501	TMEM215	13.5869	CLCN1	11.9053	OR2Z1	21.498	OAS2	24.5851
FAM71B	15.3757	ZNF551	11.219	ECM1	12.6877	CST9L	9.8674	CFAP73	19.6246	COLCA2	18.0413	ARHGEF3	11.0313	EFNB2	14.6208	S1PR3	14.3469	TMOD2	21.3214	EPOP	22.319	N4BP1	37.1855	GIMAP6	33.2233	CHST15	27.4373	MMP8	33.8648	AP2B1	22.9175	BARX2	14.6146	CPM	24.693	SMIM3	24.3441	SAP30	28.8553	MUC20	18.9853	SH3YL1	24.9001	CELSR3	18.6751	GBX2	15.6704	ACOT11	24.0721	LOC728743	16.6152	FAM3D	20.9967	BMP4	34.1506	PRR20B	13.9019	SUSD1	17.9957	SLC38A4	17.3297	DDR2	25.3409	PDXK	21.6227	ADGRF4	13.6783	EPB41L4A	24.7205	LDLRAD4	23.2054	PITX2	19.1688	CBLC	22.5858	RNF26	28.1619	KBTBD13	9.89548	KCNQ4	20.9415	CLEC5A	13.586	THSD4	11.8941	NCKAP1L	21.4574	UTF1	24.5705
RUNX1	15.3747	RAB26	11.2154	DUS4L	12.6797	MGME1	9.86236	CHI3L2	19.5573	SHH	17.9291	GSTP1	11.0207	ATF4	14.615	FLNC	14.31	PRCP	21.3151	UAP1L1	22.3116	WDR25	37.1434	ITGA1	33.2218	COL9A2	27.3514	SIAH1	33.859	OPRL1	22.9142	MFSD4A	14.5942	PIK3R6	24.6764	ZEB2	24.311	PHTF2	28.8506	SIGLEC7	18.9833	ACP1	24.895	DMD	18.6433	KCNV1	15.6181	KLHDC7B	23.9987	ERC2	16.5853	C4orf3	20.9703	OMD	34.1113	UGT2A3	13.8466	PGAP3	17.9845	BTC	17.3135	CFAP299	25.326	PIM3	21.6117	PRSS36	13.6527	SPI1	24.712	PLCB2	23.2033	MAP3K19	19.1686	TDRD6	22.5826	RASL12	28.1475	RAB20	9.87376	SYNE3	20.9396	GBP7	13.5607	KRTAP4-1	11.8863	ST6GALNAC6	21.422	CNKSR2	24.556
ZNF511	15.3746	DYNC1LI2	11.2143	IQCH	12.666	SNX5	9.85761	RIOK3	19.5377	ZAR1	17.9105	PSORS1C1	11.0196	ZG16B	14.595	FAM184A	14.301	BCAS4	21.2862	RNASEH2A	22.306	CD320	37.1434	GPR18	33.1695	C1orf162	27.3435	ABR	33.8227	TSSC4	22.9101	CDHR1	14.584	CCL19	24.6601	CCDC50	24.2793	UFD1	28.8388	CAMKV	18.9737	SAPCD2	24.8766	ZNF860	18.5922	SHTN1	15.6122	CFP	23.8442	NLGN1	16.5839	PLAC8	20.9353	COL5A2	34.1046	IZUMO2	13.8284	FAM189A2	17.9748	ADRA2C	17.3074	SH3BP5	25.2965	GMDS	21.5915	CHMP1B	13.6472	SOCS3	24.6876	PYGM	23.1779	B3GNT3	19.155	CRYL1	22.5817	PTGS1	28.1362	ALX1	9.8711	ANGPT2	20.9138	CCDC102B	13.5537	LAMB3	11.8848	ZFP36L1	21.2879	KRTAP4-2	24.5176
TBX2	15.3704	SRSF9	11.21	KRT8	12.658	ZDHHC9	9.85671	PBOV1	19.5102	KCNK1	17.8936	EDN2	10.9985	UGT8	14.567	RGS4	14.2866	PCDHGB7	21.2749	PLK3	22.3043	ZNF22	37.0833	PELO	33.1612	VNN2	27.3357	ATP6V0C	33.7607	NABP1	22.9016	PRPH	14.5553	RUNX1	24.6459	BIN2	24.277	ERG28	28.7968	SNED1	18.962	GPR160	24.8752	LRRTM3	18.5191	TCEAL9	15.5839	HHEX	23.836	MPV17L	16.548	KLHL41	20.9347	SCN7A	34.1007	FUT4	13.7995	DEFB1	17.9516	PRX	17.3052	AGBL3	25.2678	FAM102A	21.5508	PATL2	13.6289	LYN	24.644	M6PR	23.1673	SPNS2	19.1224	KCNK5	22.5605	HGF	28.135	EVPL	9.85916	TMIE	20.8436	UGT3A2	13.5492	TRANK1	11.8812	IFNL1	21.26	INKA1	24.5121
ENG	15.3702	AARS2	11.1953	MTNR1A	12.6527	C11orf71	9.85288	TP53INP2	19.5095	ANG	17.8641	SORD	10.9937	KCNJ11	14.5535	MDFI	14.2299	TYROBP	21.265	TMEM253	22.304	H6PD	37.0638	ATP6V1A	33.1594	RILPL2	27.2752	HES4	33.7486	DAD1	22.8894	SIDT2	14.5552	DMXL2	24.6204	RAB5IF	24.2678	SETD9	28.796	DBN1	18.9591	GSK3B	24.8425	ERICH5	18.5137	EN1	15.581	TIMP2	23.7915	TBXT	16.5239	NAALADL1	20.9164	EHBP1	34.0905	PIWIL4	13.7995	NEDD4	17.905	TMEM178B	17.3043	SEC14L1	25.2567	HSPE1	21.5399	FERMT1	13.6129	PLGRKT	24.622	PSMD5	23.0992	KRT8	19.1031	TOMM40L	22.5529	SLC6A1	28.0871	FMO3	9.85497	PCDH1	20.8015	RBPJ	13.541	REG1B	11.8733	RCSD1	21.2077	NFATC1	24.5047
FZD2	15.367	DDX28	11.1871	FABP5	12.6253	PROM1	9.82884	LEKR1	19.4985	HMGA2	17.8511	RIPOR3	10.9663	TFCP2L1	14.5429	MEOX1	14.2269	LYSMD2	21.2609	PPP1R18	22.2525	JAG1	37.022	GCSAM	33.0849	SH2B3	27.2145	ZNF263	33.7389	PTOV1	22.8885	HMG20B	14.5492	ZGLP1	24.6026	PAPOLB	24.2326	KATNB1	28.7597	PGC	18.9432	ID3	24.7584	FBLN7	18.4658	APCDD1	15.5473	RACGAP1	23.7858	CDRT1	16.4718	ABLIM1	20.8801	COL18A1	34.0762	KCNJ2	13.7809	PCDH20	17.8933	RFPL2	17.2964	XBP1	25.2312	PLCB3	21.531	SLC25A24	13.5961	MARCKS	24.5995	CMTM3	23.0789	KRT18	19.089	NAT8	22.5512	TACC1	28.0785	KRTCAP2	9.85144	FEZ1	20.7709	SALL1	13.5408	OR2T27	11.8682	TNIK	21.1828	PDLIM1	24.4645
CLN8	15.3547	MRPL19	11.1825	EHD1	12.5967	HSPE1	9.81627	CHAD	19.4949	MAP1LC3A	17.8412	CYP2W1	10.966	CREG2	14.5223	DZIP1	14.2032	HLA-DRB5	21.2496	PCED1A	22.2498	MAGI1	37.0005	SYTL2	33.0827	NIPSNAP3B	27.2067	RNF212B	33.7356	CNBP	22.8648	PLD1	14.5392	DENND5A	24.5776	ACP5	24.2038	DNAJB1	28.7448	MXD4	18.9419	C6orf62	24.733	NBEA	18.4412	RGR	15.5465	NFKBIA	23.7458	SLC34A2	16.4712	THOC6	20.8423	LOX	34.0597	SCGB2A1	13.7772	POF1B	17.8867	WDR54	17.2857	ITGB8	25.2031	CIRBP	21.5263	INF2	13.5805	RNF122	24.4731	FNDC9	23.0163	CELF2	19.0631	P4HB	22.5391	TIMP3	27.9942	ADGRG1	9.848	HAPLN2	20.738	OR5H2	13.5176	DSC2	11.8622	PLXNC1	21.1801	GBP4	24.4527
TBX4	15.304	NCOA5	11.1747	SRI	12.5926	CLCA2	9.81337	MAPRE2	19.4321	FRK	17.8398	GABRB1	10.9403	PLEKHG6	14.5202	TENM4	14.2011	APBB1IP	21.2058	MAPKAPK2	22.2259	SYDE1	36.9965	DOCK2	33.0717	SPX	27.1676	RILPL2	33.7287	YPEL4	22.8646	SH3BGRL2	14.5264	PDE6H	24.4974	TMPRSS11E	24.1911	ARL6IP1	28.721	RAX2	18.9319	HOXD1	24.7191	CYLC2	18.4332	SH3BGRL2	15.5433	VRK1	23.741	INSM1	16.4686	SGK2	20.8242	HS3ST3A1	34.0234	KRT20	13.7507	HOXC10	17.8519	KCNK13	17.284	TMEM156	25.1242	IRF6	21.5213	RHBDL2	13.5771	AQP3	24.4647	ARHGAP30	23.0129	CHRNA3	19.0514	ACOT1	22.441	HAS2	27.9913	NLRP8	9.84689	FRMD3	20.7265	TMX3	13.5174	RARG	11.8542	PRG2	21.1022	AGBL5	24.4169
DPPA2	15.2968	MZT2B	11.1662	MCL1	12.591	ABL1	9.80885	CASD1	19.344	GCNT3	17.833	C1orf127	10.9115	LRRC10B	14.5202	ASAP1	14.1958	LDB3	21.203	DNAJC22	22.2258	PCGF2	36.7789	TMEM200A	33.0668	MYBL2	27.155	TMEM138	33.6797	BCL2L11	22.8581	TRERF1	14.5172	PLA2G7	24.4736	KLRC1	24.0757	RHOA	28.6875	STAT6	18.9251	RPL3L	24.7089	GPR179	18.3771	OR2T27	15.5406	RNPEPL1	23.6805	OTC	16.4447	MYBL2	20.8124	CCT8L2	33.9958	KRCC1	13.7472	BTNL8	17.8488	UCN	17.2831	SAA4	25.1096	CHKA	21.4768	TERF2	13.5599	ADAMDEC1	24.4509	FXYD5	22.9688	PCDH20	19.0284	EMP1	22.4208	CORO2B	27.9628	DISP2	9.84122	LCAT	20.7225	PTCHD1	13.4964	UGT1A1	11.8445	GPR18	21.0358	ABHD15	24.3927
ALOX5AP	15.2869	ZNF776	11.1604	HHLA2	12.5794	AFG3L2	9.79896	MAPK3	19.3311	OVOL2	17.8217	AQP4	10.9082	NRARP	14.5098	S100A3	14.1653	TIAM1	21.1947	METTL23	22.2194	SPATA31A3	36.7045	PCNX2	32.9959	CYFIP2	27.1496	PTGER2	33.6748	SRGN	22.8557	CABLES1	14.5164	ST3GAL6	24.4727	SIRPG	24.0351	TCTA	28.669	RGL4	18.9115	EMC9	24.6616	INHA	18.3639	TMEM141	15.5406	ABHD16B	23.6608	SLC16A10	16.4366	SLC51B	20.7926	DBH	33.991	TTLL5	13.7193	S100A16	17.8469	PTCH2	17.2693	TLK2	25.0391	FOXD1	21.4727	NR5A2	13.5502	CD1D	24.4505	SOCS3	22.9286	ADAMTS1	19.015	ADH4	22.399	KBTBD13	27.9462	SULT1A2	9.83753	SNAI2	20.7199	TYR	13.4931	CPM	11.8051	SELPLG	21.0253	SLC39A10	24.3772
PIEZO2	15.2571	ATF6B	11.1584	CHRM3	12.5712	C7orf25	9.79502	COA3	19.3107	RASGRF2	17.8017	MALL	10.908	KLK11	14.4972	SLFN12	14.1593	KCTD12	21.1937	FAM43A	22.2048	PDLIM3	36.642	NKD1	32.9775	ACSL1	27.1411	VASH1	33.6456	INTS5	22.8533	HGD	14.5096	ATG16L2	24.4468	IL2RB	24.0305	FBXO48	28.636	DNASE1L2	18.9091	RIPK4	24.6481	LNX1	18.3521	NOL4	15.532	CCR1	23.6558	DACT2	16.4219	FADS6	20.7845	SLC24A3	33.938	COLCA2	13.7132	ETV4	17.8444	CCDC158	17.2667	UNC93B1	25.0021	C1S	21.467	SULT1A2	13.5385	FCER2	24.4489	OR4K15	22.89	EYA2	19.0117	DEPDC7	22.3619	FAM205A	27.9158	CHP2	9.82492	PRIMA1	20.7186	HPGDS	13.482	SLC27A2	11.8004	XPOT	20.9899	MYO1G	24.3713
LYN	15.2565	IGSF22	11.1554	KLC3	12.5645	KRTAP3-2	9.79328	TRIM15	19.293	CAP2	17.8001	ITGA2	10.8843	ING1	14.4761	ANPEP	14.1439	JCHAIN	21.1257	RNF213	22.1992	TERF2	36.6093	VAV1	32.9228	GDF7	27.1249	PLCL2	33.5976	GPR132	22.8451	TINAGL1	14.5049	CX3CR1	24.4089	YTHDC2	24.0303	POMT2	28.6258	MPO	18.8944	LCN12	24.6145	MCTP1	18.3472	CCDC183	15.532	PFN1	23.6558	SPO11	16.3883	HSD3B1	20.7779	CLEC18A	33.9287	STYK1	13.6918	NAPEPLD	17.8336	PPP1R14C	17.2511	DUSP2	25.0009	SORBS1	21.4565	ZFAND2A	13.5361	UTS2B	24.4047	NCK2	22.8814	LIPH	19.0111	C1orf115	22.3165	INSC	27.896	S100G	9.82363	PLP1	20.7168	PRKCH	13.4819	STX19	11.7914	OSM	20.9687	ISLR2	24.3555
PLXND1	15.219	CHD7	11.1522	FAM13C	12.5256	IL1R2	9.7892	MYADM	19.2922	B3GNT3	17.7992	MIOX	10.8789	COX7B2	14.4546	PHACTR3	14.1426	RGS19	21.1256	ACHE	22.1588	ZNF727	36.5898	PLCG1	32.9183	SKIL	27.1175	AMDHD2	33.5812	C11orf98	22.8308	KRTAP10-5	14.5033	FRY	24.3872	GALC	24.0068	GSTZ1	28.6258	ARHGEF18	18.8924	PSD	24.5872	SMPD3	18.2783	CNTNAP2	15.5051	MGAT3	23.6049	ISX	16.3771	BAIAP2L2	20.7745	APCDD1	33.9117	CEACAM5	13.6752	GNG12	17.8203	LGR6	17.2104	ISG20	24.9885	CAPN5	21.4435	TFCP2L1	13.5312	E2F2	24.4046	GPR68	22.8652	CRYBA2	19.0099	CNDP1	22.1801	TAGLN	27.8187	TMEM249	9.82221	ADAMTS15	20.7143	ROBO4	13.458	EIF3F	11.7384	BOLA2	20.9288	BCL2A1	24.3472
CDC37	15.1933	ZNF426	11.1454	ME1	12.506	ZWILCH	9.78785	CYP4F12	19.2245	AKR1C3	17.7954	IL22RA1	10.8776	TP53I3	14.4508	NT5E	14.14	MZB1	21.1197	RGL2	22.1581	EPHX1	36.5682	GPR155	32.9106	FAM43A	27.1159	PLTP	33.5626	CSKMT	22.8279	MFSD12	14.4995	ARHGAP31	24.3861	VMA21	23.9625	MTOR	28.5975	CST6	18.8867	PHRF1	24.5797	CDH6	18.2635	OR51F2	15.5005	KCNJ2	23.6	FGF18	16.3637	CYP2D6	20.759	ASIC2	33.9053	ACOT8	13.6738	SLC35A3	17.8072	NTF4	17.2015	NGLY1	24.9534	ITGB8	21.4065	FAM110C	13.5173	ATP6V1A	24.3427	KRT33A	22.8631	ISX	19.0049	ASPA	22.1756	CPED1	27.7724	LALBA	9.82144	MICU3	20.7038	FAM110B	13.4447	PRSS8	11.7306	LAT	20.9256	TP53I13	24.345
PROX2	15.1808	FAM71E1	11.1439	LAMA3	12.4785	MRPL32	9.78645	C1QTNF1	19.1907	MRAP2	17.7725	NECTIN4	10.8772	DMRT2	14.4461	SIX2	14.1227	LOC728743	21.0987	FOSL1	22.1434	FLI1	36.3664	HIPK1	32.8568	EVI2B	27.1078	IL1R2	33.4455	NFKBIZ	22.7971	CFAP161	14.4833	FZD2	24.3658	TC2N	23.9528	FLYWCH1	28.5864	SLC4A3	18.8801	SLC44A4	24.5325	SLC38A8	18.2478	FBN3	15.492	MNDA	23.5639	OR13J1	16.3614	ACOT1	20.7383	LYST	33.8995	GPA33	13.661	MPV17L	17.8011	COX6B2	17.1997	F2R	24.949	ESYT1	21.3927	IP6K3	13.5171	VPS36	24.292	RFTN1	22.8584	MUC20	19.0034	PCBP2	22.1727	MMP1	27.7516	DOLPP1	9.82036	ADAP2	20.6933	NRK	13.4409	CSF2	11.7249	SUCLG2	20.9214	DRC7	24.3243
ZNF471	15.165	VPS54	11.14	CYP24A1	12.4359	PSMA2	9.77866	GFI1	18.987	ISX	17.7699	CYP4F11	10.8748	ANXA3	14.443	FPR2	14.1205	FGR	21.0921	RCOR1	22.1433	GPIHBP1	36.3086	SAMD3	32.8151	OSBPL9	27.0982	KRT38	33.4234	ISG20L2	22.7946	FURIN	14.4623	BANP	24.3641	ZNF540	23.9477	NCAPG2	28.578	WDR97	18.864	KCNK5	24.4988	AK5	18.246	ESRP1	15.4908	ASPRV1	23.5117	GRIN2B	16.3524	PARD6B	20.7083	VCAM1	33.8948	SLC9A2	13.6371	WDR82	17.7874	GPR17	17.1991	PAX5	24.9236	FRK	21.3907	HNF4G	13.5113	SART3	24.2698	RCSD1	22.857	ME1	18.9991	MEP1B	22.1571	PCSK6	27.7252	TMEM35A	9.8181	SOHLH1	20.6644	OR6T1	13.4371	ADGRF2	11.7099	RNF149	20.8796	PARP8	24.3229
HOXB2	15.1583	DYNLL1	11.1355	C11orf49	12.434	NDE1	9.77803	ADGRF4	18.9869	DACH1	17.7607	MPZL2	10.8721	NLRP14	14.4421	MAGI2	14.1029	MYOT	21.0679	DCAF5	22.1386	LAMC1	36.3043	OTULIN	32.7234	ABR	27.0684	SIGLEC14	33.3972	IKZF1	22.7859	CDRT15L2	14.4609	PURB	24.336	TRAT1	23.9384	HTT	28.5721	GATD1	18.8616	PPP1R13B	24.4642	GREB1L	18.2389	CYP4B1	15.4796	QPRT	23.5062	ESR1	16.3066	GPD1	20.692	LRRTM2	33.8795	GOLGA3	13.624	CYP3A5	17.7767	C2orf81	17.1961	FZD2	24.9194	ZC3H10	21.3901	SLC15A5	13.5099	EMB	24.2503	OAS2	22.838	HOXA9	18.9967	NOS2	22.1561	TUBB6	27.6939	UGT2A3	9.80769	MAMSTR	20.6558	BNC1	13.434	HIGD1A	11.7033	PRR29	20.8694	SLAIN1	24.2629
PDE4A	15.132	FUNDC1	11.1336	CAP2	12.4014	ARSF	9.77771	DOCK5	18.9834	SPDEF	17.7603	STEAP3	10.8664	MRPL28	14.3989	RIPOR3	14.1004	TNFRSF8	21.0662	JMJD6	22.1346	GPR17	36.2323	XPO7	32.6807	ARHGDIB	27.0622	STK32C	33.3945	TBC1D17	22.7785	NKPD1	14.4535	AXL	24.3185	NFATC3	23.9351	NOL6	28.5244	MYO15A	18.8555	EXOSC2	24.3993	MSI1	18.193	KCNH6	15.4777	CAMK1	23.4994	OR51F2	16.3037	CYP4F12	20.6915	RASSF5	33.856	TJP3	13.6171	B3GNT8	17.7705	TBX15	17.1807	TGIF2-RAB5IF	24.8965	FDFT1	21.3886	GK	13.4917	HBB	24.249	IL2RG	22.8297	ANKFN1	18.9686	SPATA22	22.1083	SYNDIG1	27.6743	LOC728743	9.79069	FBLIM1	20.6249	PDE6H	13.4306	SH3BGRL2	11.6954	TIPARP	20.8338	FAM177B	24.1826
CD276	15.1246	MEI1	11.1115	PLEKHM1	12.34	EPS15L1	9.75481	MALL	18.9193	KCTD1	17.6857	PGLYRP3	10.8566	NMU	14.3963	FOXC2	14.0675	IL12B	21.0549	CD63	22.1315	AKTIP	36.2102	MAN1C1	32.6274	LRRC39	27.0245	SIGLEC5	33.3884	CIC	22.773	RANBP17	14.4409	SNCA	24.3179	SLCO3A1	23.9292	SLC37A1	28.4916	PTRH1	18.8397	RNF31	24.398	TFPI2	18.1843	SEC14L4	15.4589	SLC36A4	23.4712	MNX1	16.3009	TEX12	20.6693	SOGA3	33.8174	ABCG1	13.6009	EMB	17.7593	CYP24A1	17.1334	MCF2L	24.8721	TAF4	21.3875	EHD4	13.4874	NOD2	24.2426	ST6GALNAC6	22.7829	RNASE1	18.9608	VIL1	22.0898	ANGPTL4	27.6436	S100A9	9.78642	EPHX3	20.6196	SOX17	13.4095	BASP1	11.6812	KCNA6	20.7863	LKAAEAR1	24.1575
OR10H2	15.1236	GNAT1	11.1084	TBC1D15	12.323	SLITRK3	9.74801	CD55	18.8892	PLXNB1	17.6847	RBP1	10.8553	GNAQ	14.3948	FAT4	14.06	TBX10	21.0314	EFHD2	22.1088	DUSP23	36.0698	MATK	32.5606	WNT16	27.0123	IGFL3	33.3862	MAP7D1	22.7521	OR5M8	14.4409	IKBKE	24.296	SLC2A3	23.8627	HNRNPA3	28.4864	C11orf94	18.8395	PMM1	24.3606	NFATC2	18.1577	ABHD17C	15.4295	KCNE1	23.466	STX3	16.2933	LAMA3	20.6034	ADGRA2	33.8122	CCDC34	13.5881	TSHZ2	17.7163	ADCY5	17.1329	FHIT	24.8484	TM9SF3	21.3848	ACTG1	13.4837	CXXC5	24.2262	HIVEP2	22.7599	NTMT1	18.9573	PTDSS2	22.0597	SPTBN1	27.6369	FGF6	9.78172	ZNF22	20.6132	PRKCQ	13.4095	RHPN2	11.6712	GFI1	20.7688	FCRL2	24.137
CYSLTR2	15.1121	GATAD1	11.1063	GCSAM	12.3115	TOX3	9.73822	NNAT	18.8331	TTPA	17.6755	GPATCH1	10.853	ITFG1	14.3891	ERVV-2	14.0288	GNGT2	21.0101	VPS16	22.0892	SLC27A3	35.9402	SNTG2	32.5341	EIF3K	27.0036	BACH1	33.3636	WDR38	22.7286	MAPK4	14.4177	SIGLEC6	24.2852	RASGRP1	23.8339	MRPS9	28.4761	AQP6	18.8229	RALGPS1	24.3521	C20orf202	18.1534	SYT16	15.3887	SUSD3	23.4431	PER2	16.2922	GSDMB	20.5624	ZNF454	33.7826	NEU4	13.5475	MUC13	17.7162	CYP26A1	17.1294	SLC12A4	24.8104	TOB1	21.3831	RFFL	13.4833	IRS1	24.1976	C11orf21	22.7245	ERN2	18.944	EBNA1BP2	22.0485	SHISA2	27.6247	C1QTNF1	9.78003	WDR38	20.5905	MAB21L1	13.3901	UFSP1	11.6563	MCFD2	20.7677	SPOCK2	24.0992
PLD1	15.0884	EDC3	11.101	CYFIP1	12.3058	ZMYND8	9.73245	TRANK1	18.7652	SLC19A3	17.6161	PLA2G3	10.8521	PLEKHG3	14.3531	FGD5	14.0257	PRKCB	20.9844	NCK2	22.0771	PPDPFL	35.8914	CARD11	32.5278	GNG2	27.0004	SFTPB	33.3248	UBE2H	22.7217	MAP6D1	14.4042	RPE	24.2489	EMB	23.8183	SWSAP1	28.3936	C11orf21	18.7692	C8orf82	24.3513	MYOM3	18.0663	UGT1A7	15.3749	RGS14	23.4422	GPRIN2	16.2881	KCNK5	20.5507	PAPPA	33.7114	LRRC7	13.5358	SLC6A4	17.7053	ACP4	17.118	SOHLH2	24.7974	UGDH	21.3658	GIPR	13.4699	AMPD1	24.1972	TMSB4X	22.6665	FOXB1	18.9387	ACO2	22.0379	THBD	27.6121	IL37	9.77751	PRDM11	20.5762	THBD	13.384	ERMP1	11.6511	LOXL1	20.7407	MYC	24.0587
CYP4F22	15.0836	FLG	11.1	CGN	12.2832	PCDHB12	9.72951	KCNK2	18.7524	HOXA4	17.5997	SERP2	10.8483	CPTP	14.3466	RIMBP2	14.0249	USHBP1	20.9524	RELT	22.0734	LOX	35.7968	SERPINB9	32.522	KCNIP2	26.9838	DLX5	33.2731	RGS19	22.7177	KRTCAP2	14.3511	RAB14	24.1786	ZNF660	23.8115	LRCH4	28.3812	CD207	18.7684	SDC1	24.344	BRSK2	18.0575	TLR4	15.3501	ZNF516	23.3973	LACTBL1	16.2825	PLEKHA6	20.5345	TBC1D19	33.6056	DNAJC11	13.5309	FAHD1	17.7049	ROBO3	17.109	SIPA1	24.6607	RGMB	21.3555	ASB14	13.4693	CCDC50	24.1921	FAM167B	22.642	MYH14	18.9377	ENPP7	21.9992	MMP16	27.5756	DCN	9.77445	ALDH4A1	20.5607	PDE4D	13.3827	KRT23	11.6415	XRCC4	20.6822	MDM4	24.0086
MAGEA8	15.078	VDAC3	11.0966	MPZL3	12.2637	MT1B	9.72821	ANKRD40CL	18.7159	CACNB2	17.5979	IL17RE	10.8394	HRC	14.3396	SCARA3	14.008	VPREB1	20.9279	LUC7L	22.0707	GYPC	35.7133	DPY19L2	32.4902	KCNA3	26.908	FGD2	33.1702	COQ2	22.7043	ATG2B	14.3503	TM6SF1	24.1124	LBH	23.7383	KDM3A	28.3643	ODF3	18.7535	ELP5	24.3303	F10	18.0533	ZSCAN5B	15.3383	PFKFB4	23.361	ADGRB3	16.2776	EIF6	20.5042	GPSM1	33.5797	TEX33	13.5296	ST6GALNAC1	17.7029	LHX5	17.1076	CCL1	24.6313	YBX1	21.3277	BCLAF3	13.4565	SETBP1	24.1388	LRRC8C	22.6312	GRIP1	18.9332	TNFSF15	21.937	SMIM3	27.5363	RHOBTB1	9.76692	ARHGEF10	20.5157	KRTAP25-1	13.3783	MAT1A	11.6395	ORAI2	20.5613	ACY3	24.0074
HAND2	15.0518	EID2	11.0952	YAE1	12.2574	SERPINA10	9.72687	KRT18	18.7156	TIAM1	17.5722	KRTAP5-3	10.8391	ZNF214	14.3095	NEFM	13.995	ALPL	20.9273	VASP	22.0652	PLEKHF1	35.6795	CORO1B	32.428	OR2T27	26.8509	LGALS12	33.1444	PHF20	22.7042	ADGRB2	14.3469	CLEC4M	24.0527	CCDC141	23.702	SCAI	28.3592	SCGB1C1	18.7535	SH2D3A	24.238	DSC3	18.045	OR6F1	15.3322	KISS1R	23.3471	SLITRK4	16.2749	PIK3C2G	20.492	PCDHB1	33.5781	IL1R2	13.522	OVOL2	17.6695	NWD2	17.1052	CORO1B	24.6271	FARSA	21.2715	ZNF439	13.4485	EXOC3L4	24.1361	SNURF	22.6239	IMPG2	18.9332	TMEM86B	21.9364	DUSP14	27.4358	ANKFN1	9.76346	SLC7A2	20.4881	ZNF474	13.3767	LRRC69	11.6364	TNFRSF8	20.5365	PPP1CA	24.0007
HTRA3	15.0516	SMURF1	11.0839	SLC4A9	12.2512	VSIG1	9.7258	TMEM176B	18.6957	RNASE4	17.5425	BHLHE40	10.837	SPTSSB	14.2672	PARD6G	13.9915	SERF2	20.9194	MAP3K10	22.05	LCA5	35.6484	PREX1	32.4161	PLXNC1	26.8273	TAL1	33.1296	ULBP1	22.6965	CAPN8	14.3434	ABHD16B	24.0398	PPP3CC	23.6998	ASF1B	28.3557	NAT14	18.7116	SLC22A18	24.2145	CACNA1D	18.0313	HOXB7	15.3296	SNAI3	23.3014	GALR1	16.2738	PHF5A	20.3943	C6orf58	33.5576	GNG12	13.5211	SERPINA7	17.6487	ABCC8	17.0934	WDR41	24.6048	IGF2BP1	21.2636	SH3BGRL3	13.4438	OCSTAMP	24.0854	AOAH	22.6205	FAM177B	18.9325	PRR13	21.9102	HOXD11	27.4149	IL17RE	9.76158	MYBPH	20.4852	KRTAP6-1	13.3734	APOBEC3A_B	11.6282	EMB	20.4825	DUSP2	23.9694
LCP2	15.0264	RIMKLA	11.0833	SERPIND1	12.2364	TMEM98	9.71773	S100A14	18.6545	IGSF9	17.5343	ME1	10.8138	INPP5B	14.2659	C9	13.9865	RIPOR1	20.8904	DCTD	22.0178	SLCO2A1	35.6421	TMEM273	32.3929	TLR9	26.7896	PXDC1	33.123	USO1	22.6889	CABLES2	14.341	OR10J1	24.0143	BANK1	23.6794	PDIA4	28.2886	AVPR2	18.7081	TMEM80	24.1889	SEMA6D	18.0296	CACNA1D	15.3144	GSDMD	23.2664	OR10V1	16.265	SMC3	20.3351	RASL11A	33.5514	PCSK5	13.5117	ATP6V1B2	17.645	KPTN	17.0731	ADRB2	24.6032	FGFR3	21.2635	BTNL8	13.4402	RHOQ	24.0745	AHNAK	22.5899	PTGER2	18.928	NCKAP5	21.8694	UST	27.386	SERPINA10	9.74885	CCDC89	20.436	TPO	13.3667	ATP8B1	11.6247	PER1	20.4149	SUSD3	23.9615
CATSPER1	15.0246	EPB42	11.0659	COL7A1	12.2272	AKR1B10	9.71764	JOSD1	18.6402	TCEA3	17.5151	FCRL2	10.7921	HOXD8	14.2628	OLFML2B	13.9804	CTPS2	20.8692	EIF4A1	22.0125	TNFAIP1	35.617	KLC2	32.3864	UNC93B1	26.7537	MAST2	33.0414	TM9SF2	22.6844	CLDN15	14.3283	IFNE	24.0018	C20orf203	23.63	LONP1	28.2795	TMEM235	18.6936	BAIAP2L2	24.1711	MAPK10	18.0127	VAX1	15.2827	PSMB8	23.2259	FYB2	16.2609	CLCA4	20.3314	CLEC14A	33.5492	HORMAD1	13.5082	CHRM3	17.6328	ANKS1B	17.0544	SFMBT2	24.6026	DACH1	21.2581	FRMD3	13.407	MOB3A	24.0415	RNF166	22.5677	PLA2G5	18.8743	CLDN7	21.8483	PTPRS	27.3705	HJV	9.7475	SFRP1	20.4346	KRTAP24-1	13.3567	HIF3A	11.5956	DOCK10	20.3339	PLEKHM2	23.9509
OLIG2	15.0151	ZNF713	11.0591	KDM5C	12.2246	MARF1	9.70821	IL17RE	18.6089	DEUP1	17.513	MYBPHL	10.7877	GPR89A	14.2612	KCNF1	13.9801	C10orf99	20.8649	ABCA3	21.9918	ABCC4	35.5984	MFSD6	32.3093	MZB1	26.7306	C1orf162	33.0341	TGIF2-RAB5IF	22.6694	HYPK	14.3248	NHLH1	23.9963	LEPROTL1	23.6254	CACYBP	28.272	ANGPTL7	18.6821	PPM1B	24.1222	DNAH12	18.0102	ASCL1	15.2657	DOK2	23.1776	TRERF1	16.2547	MROH7	20.2598	FDCSP	33.5263	SYDE2	13.4979	ARHGEF10L	17.629	MAPK12	17.0526	MGP	24.5917	PTCH1	21.2565	FBXO46	13.4059	TMEM45A	24.0378	LRRC8D	22.5336	TMEM184A	18.874	PRR5L	21.8454	HES1	27.3642	COL17A1	9.71511	ISYNA1	20.4266	MORC1	13.3403	RABL6	11.5658	TMC8	20.3157	TRAF3IP3	23.868
BACH1	15.0109	PTPRN	11.0582	FUT6	12.2068	MPC2	9.70353	CCDC183	18.5844	CDK3	17.4822	RASSF9	10.7607	INTS11	14.2563	FBN1	13.9634	MYH11	20.8617	LETM2	21.9702	RASGRF2	35.5982	ARHGAP45	32.3033	OR1A2	26.6867	PIK3AP1	33.0013	HSP90B1	22.6675	S100A6	14.3113	APOL3	23.9871	RUNX2	23.5698	APLF	28.2675	SARM1	18.6794	HOXA4	24.1177	KCNQ3	18.0024	PTH	15.2586	DUSP1	23.1189	INTS12	16.2252	TMEM150B	20.2432	NRP2	33.5245	TMIGD1	13.4932	CPA2	17.6173	NEUROG2	17.052	QKI	24.5692	YOD1	21.2556	FLNB	13.4044	NUGGC	24.0214	CNKSR2	22.5269	CWH43	18.8196	PATL2	21.8097	VAX2	27.3533	RFPL4A	9.71068	KLHL30	20.404	GRIK2	13.3403	NEURL3	11.564	RHOG	20.3113	DENND4B	23.8155
CSF2RB	15.0037	POP4	11.0465	ABLIM1	12.1827	VAX1	9.70176	TDRD5	18.5731	FUT6	17.4744	USP43	10.7379	BRINP3	14.2491	SLC41A2	13.9486	WRAP73	20.8508	ADM	21.9515	DHH	35.5479	ZCCHC18	32.295	TNFRSF17	26.6811	PREX1	32.9825	NDUFAF3	22.6623	SMIM24	14.293	ETV3	23.9755	MTA1	23.552	WDFY2	28.2538	KRT83	18.6786	PSME2	24.11	PTPN13	17.9793	FOXG1	15.232	SPN	23.0992	TMPRSS2	16.2236	CLTB	20.1086	PARVA	33.5139	RPS6KA6	13.4883	HSD3B1	17.5727	OTOP3	17.0445	EIF2AK3	24.5538	DEAF1	21.2526	CAPN15	13.3944	ACTA1	24.0084	CNIH3	22.5269	OR52E2	18.7994	AKR7A3	21.7992	DEFA6	27.316	PHACTR1	9.69294	TANC1	20.3919	NTRK3	13.3315	CARD18	11.5598	CEP112	20.2688	HCLS1	23.7871
MAST4	14.9397	OR6A2	11.0413	GOLGA3	12.1784	ACTN4	9.69436	TXNDC5	18.5356	TRIM15	17.4561	CYP3A5	10.7126	TCL1B	14.2442	VASH2	13.9459	CCDC69	20.8143	BAZ1A	21.9346	MYCN	35.5307	TRIM39	32.2559	C16orf54	26.6475	COLGALT1	32.9795	VPS37B	22.661	KRTAP9-4	14.2601	CYBB	23.9628	TEX22	23.5492	TMEM69	28.2505	PHYHIP	18.6588	LGALSL	24.1099	PVR	17.9562	MAB21L3	15.2142	APOBEC3A	23.0968	SLC5A9	16.2152	ARRDC4	20.0326	ITPRIPL2	33.5	CRYZL1	13.4775	PRR15L	17.5623	NDUFA7	17.0407	NME8	24.5499	LRRC31	21.2412	IGSF3	13.3917	CTSZ	23.9755	ZNF563	22.5091	HOXB5	18.7963	CDHR1	21.7861	DCHS2	27.3115	ZNF541	9.68245	LZTS1	20.3911	AFF3	13.3172	CKMT1A	11.5456	GIMAP5	20.2658	ZNF582	23.7849
ADAM8	14.9383	RBMXL2	11.0357	TGFBR2	12.1668	HOXA6	9.68155	TMEM141	18.5127	ANKRD18A	17.4495	SLC2A2	10.6993	NEFH	14.2394	CTHRC1	13.9374	GPR18	20.7931	NCOR2	21.9324	ITGA1	35.523	USB1	32.1908	SETBP1	26.6411	STK32B	32.9636	TAP2	22.6516	RFX6	14.2561	RGS2	23.9294	RHBDF1	23.5229	SLC4A7	28.2382	DLGAP4	18.6548	MAN1B1	24.1003	ZNF608	17.9542	OR5D14	15.2062	HLA-A	23.0723	SAMD5	16.2137	HCFC1R1	19.9864	PITX1	33.4762	HAS3	13.4773	AGR3	17.5621	HDAC10	17.0386	PIFO	24.5213	RHOF	21.2244	KRT14	13.3849	CKAP2	23.9641	CTU2	22.4615	FIBCD1	18.7769	ID1	21.7791	TMEM26	27.3072	UBA7	9.67946	OLFM2	20.3886	DSG4	13.3156	DNM1	11.5449	CLN3	20.1833	DOCK2	23.7841
IQCN	14.9368	UBE4A	11.0282	ZYX	12.1512	MTMR2	9.68089	CEACAM16	18.4936	GDAP1	17.4398	TPM4	10.6758	PRSS12	14.2373	FGF10	13.9204	DNASE1	20.7828	NDUFAF3	21.9181	PELO	35.4627	TEX48	32.1411	SYK	26.5744	MAF	32.9206	ERAP2	22.6283	SLC5A1	14.2502	SCARF1	23.9031	ITGAX	23.5133	ZC3H6	28.2337	MYBPC2	18.6363	SPATA2L	24.0804	IGFBP1	17.9387	OR5D13	15.2062	UBASH3B	23.072	CNGA1	16.2107	NPC1L1	19.9321	MPDZ	33.4535	HNF4A	13.4622	IL18	17.5611	CNPY1	17.0375	TNNI2	24.5154	UQCC3	21.2158	FSIP2	13.3476	RAB30	23.9377	SIDT1	22.4514	SSTR2	18.7767	TEN1	21.714	TOGARAM2	27.2741	RASL12	9.65847	LAMA5	20.3818	GPR174	13.3063	SELE	11.5327	LRRC37B	20.1534	NR1H2	23.7615
CHI3L2	14.9305	TDRD7	11.0252	AP1M1	12.1456	NTRK2	9.6747	ARHGAP12	18.4903	RTKN	17.4341	CTAGE1	10.6608	ZBTB7B	14.2198	MFGE8	13.9144	MYEOV	20.7798	STMN1	21.9157	SLC9A3R2	35.4603	CREM	32.0854	ZNF154	26.5569	TMPRSS13	32.9168	YME1L1	22.6155	KCTD3	14.2334	OLAH	23.8908	ANKRD13D	23.4909	G3BP2	28.2107	FAM131C	18.608	TAF4	24.0684	ANKRD18A	17.9044	OR5L1	15.2062	MEX3C	23.068	RGS21	16.1953	OR10H5	19.9086	CSN3	33.4383	XAGE3	13.408	TCF21	17.5302	FGF4	17.0314	DDX18	24.4629	TAOK3	21.177	USH1C	13.3425	HIVEP2	23.9309	GPX7	22.398	AKR1B15	18.7724	SLC19A3	21.708	FAM120B	27.2514	DEFB135	9.63601	TPRG1	20.3756	SGCD	13.3032	EDN3	11.5314	PIK3R5	20.1513	CD1D	23.7037
PGBD5	14.9005	KDM1A	10.9907	IBTK	12.1425	DPP4	9.67331	TMEM220	18.4438	BOD1L2	17.4148	SPO11	10.5983	KLK9	14.2128	ADAM23	13.9125	PSMG4	20.7792	PLSCR3	21.9039	IFITM3	35.3484	NMUR1	32.0835	MYBPC2	26.5178	GPR84	32.9006	RHOG	22.611	UGT1A6	14.2189	STAB1	23.887	FGR	23.4855	CATSPERD	28.1849	CHRNG	18.5994	NRBP2	24.0246	EIF2B5	17.8913	OR5D18	15.2062	IFNGR2	23.068	KLK2	16.1917	MSH2	19.9011	PLEKHF1	33.384	MACROD2	13.4069	SLC25A34	17.4807	LRRC7	17.0254	MYEOV	24.4393	KMT2D	21.1747	B2M	13.3425	OPN3	23.9275	C10orf67	22.3403	MAP7	18.7639	GOLT1A	21.6309	WLS	27.2255	NXPE4	9.63307	MEIS2	20.37	STS	13.2945	C1orf74	11.5223	DPP4	20.1191	CENPM	23.6813
C3orf80	14.8928	EMC10	10.9861	FER1L6	12.1217	IRGC	9.66886	BLCAP	18.443	FGFBP1	17.4124	DYTN	10.5798	GRB7	14.2004	SALL1	13.8994	ITPKB	20.7772	USP13	21.8969	SPNS2	35.3362	DTX1	32.0122	TLR1	26.5051	SLFN11	32.8749	PARP16	22.5966	CADPS	14.2121	TPP1	23.8696	ZNF197	23.4818	RCL1	28.164	USE1	18.5513	LENG1	24.0153	MPP2	17.8828	OR5L2	15.2062	ANKRD13A	23.0536	ELF3	16.1836	KRTAP4-1	19.8813	TENM4	33.3053	SYT16	13.4051	C5	17.4746	MAP3K15	17.0175	AFF1	24.4374	VDR	21.1614	TMPRSS2	13.3232	SLC23A1	23.9145	DSC1	22.3395	ZSCAN5B	18.7473	C17orf78	21.6169	PDHA2	27.2158	ACSBG1	9.63034	FGF4	20.3344	C3orf85	13.2944	PTPRH	11.5148	TBC1D5	20.0947	NPBWR2	23.6806
LDOC1	14.8754	MYLK4	10.974	IL1R2	12.1099	ELF3	9.66712	TTC24	18.4273	HOXB7	17.4123	VPS53	10.5796	PRR15	14.1976	CCDC80	13.8799	TMED8	20.7686	NANOS1	21.8914	PPP1R16B	35.2764	IL17C	31.9895	TLR6	26.5051	IL6R	32.8543	CA11	22.5965	SOX13	14.1939	GLIPR1	23.8666	TYROBP	23.4472	HLA-DMA	28.1498	FCN1	18.5172	CCSER1	24.0001	PDX1	17.881	OR5D16	15.2062	TKT	23.0473	SIX2	16.1827	CRK	19.8481	PRDM11	33.2373	SEL1L2	13.3982	FGA	17.4476	IL31	17.0132	NOD2	24.3947	AMDHD2	21.1518	RILP	13.323	ELK3	23.8741	INSL5	22.1781	FGFBP1	18.7353	DPP4	21.6165	PTPRG	27.184	UGT2B7	9.62988	HOXC4	20.2974	PEX5L	13.2876	SOX13	11.5138	PIGV	20.0842	BIRC3	23.659
CFAP45	14.8679	MGAT5B	10.9598	EZR	12.1034	TBX15	9.65627	LYPLA2	18.4119	CELSR1	17.3887	PPP1R1C	10.5728	ZNRF1	14.1907	KRT82	13.8477	TUBB2B	20.7684	CCDC120	21.8884	LIMCH1	35.2615	ARL14EPL	31.9119	DNMT1	26.4466	MRM2	32.7995	G3BP2	22.5672	COL21A1	14.187	LILRB1	23.8652	GIMAP7	23.4214	KIAA2026	28.0175	FOXI2	18.4976	PDPK1	23.9609	C14orf132	17.8729	SHANK2	15.1989	IER5	23.0322	CRISP3	16.1621	OSGIN1	19.7977	ZNF667	33.1517	LGALS9	13.3975	ZNF608	17.4367	PHF23	16.9994	RNASE11	24.3432	GSK3A	21.1469	KLHL12	13.3227	SFMBT2	23.7911	DIPK1A	22.1199	MYOM2	18.7211	GBA3	21.6125	CNNM1	27.1599	PRM3	9.61314	VAX2	20.1208	SPACA7	13.285	ACSBG1	11.5105	FAM78A	20.0822	TNNI2	23.6435
SLCO3A1	14.8548	KEAP1	10.9581	IQCC	12.094	CMAS	9.64647	CRYM	18.4111	ZFHX3	17.3602	AKR1C3	10.5721	GPR137B	14.1897	OR12D3	13.8438	PCDHGC5	20.7538	MYO1C	21.8722	MN1	35.26	KLRG1	31.8905	S1PR2	26.4252	SERPINA1	32.781	TTC9C	22.5496	PDX1	14.1827	HPGDS	23.8238	STN1	23.405	STAG1	27.996	PCARE	18.4967	ENO3	23.9553	RPRM	17.8658	PAPPA	15.1808	F5	23.02	HYDIN	16.158	GCOM1	19.7966	GPX3	33.1421	METTL2A	13.3927	SLC7A9	17.4187	LMX1A	16.9822	CCDC102A	24.334	POU3F3	21.13	MAB21L3	13.3085	QSOX2	23.7869	AMIGO1	22.1056	OR1N1	18.7118	IGSF9	21.5798	GRID1	27.1489	SLC52A2	9.59611	CD248	20.107	ACTBL2	13.2846	SATB2	11.5033	CEACAM21	20.0589	PIFO	23.6264
IFNGR1	14.8326	STXBP1	10.9569	AAGAB	12.0904	HAL	9.64296	POF1B	18.4032	JPH1	17.3494	CCDC181	10.5519	MTMR7	14.1369	STAR	13.8197	COCH	20.7536	HEY1	21.8415	SLC43A3	35.1356	FCMR	31.8827	ZNF566	26.402	OR2L8	32.7783	C1orf35	22.531	GSKIP	14.1672	P2RX7	23.7404	LCP1	23.3994	PKN2	27.9778	NME3	18.4925	TMEM184A	23.9526	TRPC4	17.7927	CHST9	15.1795	B3GNTL1	22.9772	DMBT1	16.1482	SLC25A3	19.7855	PCDHAC2	33.1195	SPATA18	13.3799	KLHL34	17.4016	PLEKHN1	16.9493	DNAJC1	24.3117	ERF	21.1214	RNF133	13.2343	GEMIN2	23.7862	RAB39B	22.0647	EME1	18.6934	CERK	21.577	NRG1	27.0787	E2F2	9.59249	S100B	20.0418	RIMBP2	13.2838	TRABD2A	11.4922	ZBTB1	20.0412	DNTT	23.6043
PCDHGB7	14.8239	YTHDF1	10.9528	CLDN25	12.0705	ARHGAP42	9.64065	DCDC2B	18.3981	CHDH	17.307	GJB1	10.5408	NEURL1B	14.1195	C11orf86	13.8128	TSC1	20.7412	STUB1	21.8388	STOX2	35.0496	NCAPH	31.8312	CD24	26.3875	SLC43A3	32.758	FUZ	22.5263	RET	14.1658	SYTL3	23.7387	ARAP2	23.382	DNM2	27.966	COL5A1	18.4856	CGN	23.948	TM4SF5	17.7923	ELF3	15.1787	RELT	22.9686	CRYBB2	16.1401	MYZAP	19.7786	RGS4	33.0785	ZNF681	13.372	PLA2G4A	17.3899	ARHGEF3	16.9095	RIC3	24.307	PAX3	21.1018	MEP1B	13.2329	RGS2	23.7799	ANXA6	22.0401	OR1J4	18.6698	TMEM202	21.5617	MORF4L1	27.0631	NR0B2	9.58568	KIAA1755	20.0405	PRKG2	13.2818	PLLP	11.4878	MYL4	20.039	C1GALT1	23.5855
BMP7	14.8203	PRAMEF17	10.9407	ARHGAP8	12.0623	TJP3	9.63858	SULT2B1	18.3727	HACD1	17.2965	ENO1	10.5228	SLC18A1	14.1181	TMEM200C	13.8108	GRPR	20.7394	YY1	21.8295	FKBP9	35.0347	ITPKB	31.7152	EPHB6	26.3698	TRPV4	32.7451	SMDT1	22.5215	KRTAP9-8	14.1296	TRIM55	23.7259	SLC22A15	23.3812	CAPRIN2	27.9475	HBA2	18.4827	SULT2B1	23.9476	TMEM247	17.7837	SPTBN5	15.1709	DOCK8	22.9323	CCL28	16.1248	BTNL8	19.7657	TEAD3	33.0699	KITLG	13.3655	PIGR	17.3779	TUBB4B	16.9018	OXR1	24.3064	SYNGR2	21.0856	RHOF	13.2214	ARHGAP24	23.7594	CD53	22.035	MRPL27	18.6629	PAQR5	21.5615	FFAR2	27.0532	KLF8	9.57934	PCOLCE	20.0298	HTR2A	13.2802	DNASE2	11.4577	TMEM167A	20.0021	PREX1	23.5249
TNRC18	14.7924	FDX2	10.9282	C8orf58	12.0443	APOOL	9.62857	C2CD4B	18.355	TRPM4	17.2808	CES3	10.5197	ERBB3	14.0831	DTX1	13.7966	FAM111B	20.7248	PACS2	21.8292	CHST3	34.989	DHRS3	31.7017	KBTBD7	26.3517	NUDT1	32.7403	RNF139	22.5092	KRTAP9-3	14.1285	TNFSF18	23.6799	LRRC63	23.2778	BRD2	27.9447	GALNT9	18.4819	DDIT4	23.9471	TIMP4	17.775	KCNQ1	15.1499	SAT1	22.9056	TOX3	16.0933	DOCK5	19.7657	CACHD1	33.055	NAT2	13.3349	TMEM86B	17.3572	CAMK1G	16.9	PECAM1	24.3054	CLIC1	21.0808	MGAM2	13.2065	CCDC88C	23.7444	MKLN1	22.0307	AGPS	18.6306	SLC6A18	21.5474	PARVA	27.0197	LYZL6	9.55512	CAPZA3	20.0211	TARP	13.277	CPVL	11.4434	ITPKB	19.98	CNR1	23.4701
HPN	14.7844	FNDC5	10.9208	C2orf74	12.0366	TANC2	9.61821	EXOC3L1	18.3114	CA3	17.2778	HLA-DRB1	10.4927	FAM151B	14.0798	MT2A	13.7801	SLX4	20.7042	RNF187	21.8204	SELENON	34.9139	NME7	31.6496	DCK	26.3425	MANBA	32.6819	RAB1A	22.5074	KRTAP9-2	14.1284	NUP62	23.6775	MAFF	23.2454	PAPSS1	27.927	SLC25A34	18.4802	ZBTB22	23.942	SMAD9	17.7693	GOLGA6L9	15.1376	CDK9	22.8532	FARP1	16.0802	CEBPG	19.7525	MMP27	33.0277	SLC40A1	13.3237	TTLL5	17.3546	SNX32	16.8984	CHST11	24.2585	UBL3	21.058	LAMB3	13.1857	RNF11	23.7234	DEF6	22.0248	NFE2L2	18.6165	CABLES2	21.5398	PRR5	26.9967	SPR	9.54246	PDGFA	19.9986	CAPZA3	13.2759	CCL20	11.4413	TNIP3	19.9618	CD55	23.4017
CPNE8	14.7527	TAF4	10.9202	TMC1	12.0225	LURAP1L	9.59947	OR10Q1	18.2942	ACTN4	17.2602	HIP1R	10.4753	TMEM176A	14.065	IL11	13.7774	PRB2	20.6766	MAFF	21.8003	AQP7	34.8536	BLZF1	31.6465	SESN3	26.3278	TNF	32.6629	RFX5	22.5063	NPIPA5	14.1092	CLP1	23.6637	ENPP5	23.2056	TRAPPC6A	27.9257	MYH6	18.4538	MRPL2	23.9404	TEX46	17.7486	IGFL2	15.132	USP4	22.8358	PNLIPRP1	16.0636	OR1S2	19.714	GNAO1	33.0125	PLEKHB2	13.3232	TMBIM1	17.3534	ONECUT3	16.8641	JAM2	24.247	LARGE1	21.0573	MYADML2	13.1669	RIC1	23.7159	CD200R1	21.9277	MPDZ	18.585	SULT1E1	21.5258	TACR1	26.9846	RBBP8	9.53716	ZNF667	19.9951	GDF10	13.2517	EFCAB14	11.4412	GPR150	19.9465	FADS1	23.2959
TBC1D30	14.7464	MTERF1	10.8991	NPNT	12.0148	HNF1A	9.59105	CELA3A	18.2622	CELA3B	17.2561	EPCAM	10.442	RMND5B	14.03	GAL	13.7761	IZUMO4	20.6685	CD151	21.7873	PLCB4	34.8039	S1PR4	31.6334	ACAP1	26.3148	CD300LD	32.6333	PYGO2	22.5007	ABHD16A	14.0769	IRF4	23.6599	GPR82	23.1957	NFKB2	27.9156	S100A8	18.4354	TUBA1B	23.9123	PTPRN2	17.7083	EBF3	15.1293	CFLAR	22.8258	NIPAL1	16.0516	LARP4	19.6738	NLGN1	32.9185	TGM5	13.3201	WDR36	17.3093	SLC25A44	16.8483	PTCRA	24.2211	FUT2	21.0479	RAB6B	13.1638	IL12A	23.6967	ST6GAL1	21.9244	RBM38	18.5689	ZNF57	21.5199	FATE1	26.9704	RTBDN	9.49758	MYLK2	19.9811	MC2R	13.2395	SAMD13	11.4412	DDX39A	19.9119	DAXX	23.2733
DPPA4	14.7204	RPL38	10.8959	MYO7B	12.0049	SNCAIP	9.5889	PRELID3A	18.258	TBX18	17.2524	PTER	10.4296	DPP8	14.0274	SACS	13.7549	MGAT3	20.6669	FHOD1	21.7679	IFT20	34.788	CHST11	31.5884	KLF12	26.2744	LRTM1	32.609	SDF2L1	22.4972	RRBP1	14.0364	VIT	23.6309	NEDD9	23.1666	GGPS1	27.8924	RNF123	18.4304	GOLIM4	23.8919	GPRIN1	17.6818	CCDC12	15.1238	ICAM3	22.8105	LURAP1L	16.036	GBA2	19.6545	NKAIN3	32.8854	RIOK3	13.3135	AMN	17.2894	NUCB1	16.8428	ELL2	24.1482	S100A10	21.0451	FUT6	13.1542	ADA	23.6799	HDDC2	21.9164	KCNK2	18.5572	C1QTNF6	21.4068	ZNF573	26.954	PRDX5	9.48037	PHYHD1	19.9762	GALNTL6	13.2389	B4GALNT3	11.4125	OXCT1	19.8971	BIN2	23.2676
ADRB2	14.7064	PDS5B	10.8909	CCDC121	11.9999	ETNK1	9.58568	PRUNE2	18.2293	PIWIL1	17.2467	CGN	10.4277	TPTEP2-CSNK1E	14.0152	CACNA1A	13.7425	NCF1	20.6566	NFATC1	21.7656	DAO	34.7282	ST6GALNAC6	31.5667	AKAP11	26.237	MYO9B	32.582	TMC8	22.4802	HOXC4	14.0217	CTSB	23.6231	LRRC34	23.1468	ZFAND4	27.8848	MST1	18.4301	E4F1	23.8863	TRNP1	17.6799	TRIM51	15.1096	TRAPPC2L	22.8075	TERF2	16.0288	RPEL1	19.5961	TMEM132C	32.8803	PLA2R1	13.287	IQCK	17.2529	FAM189A1	16.8364	PRICKLE1	24.1421	PSMB3	21.0348	MICA	13.1461	P2RY10	23.6571	AEN	21.8741	PLEKHS1	18.5454	TRPC6	21.3791	NKD2	26.9243	NRTN	9.47461	PLXNB3	19.9063	SORCS3	13.2346	LPAR1	11.4029	KNCN	19.8894	PTGIR	23.2661
CNIH3	14.6463	BTBD6	10.8795	FAM3D	11.9797	DSC3	9.58352	TNFRSF1A	18.2218	SMAD9	17.222	CLDN9	10.4187	RASAL2	14.0101	OSBPL5	13.74	PRDM2	20.6327	ROCK2	21.747	MICU3	34.6983	P2RY10	31.4973	DOCK2	26.2176	CLEC4A	32.5086	XPC	22.4748	KCNIP3	14.001	TRPM2	23.6029	PDCD4	23.0773	CERS5	27.8653	ABCB9	18.4263	SLC16A3	23.8394	TOR2A	17.6657	BDNF	15.1067	NAMPT	22.8037	SLC38A3	16.0234	TMEM252	19.5933	ALDH16A1	32.7933	GGH	13.2858	MCOLN3	17.2108	PPM1E	16.8362	TAPBPL	24.1155	FTH1	21.0241	MMP15	13.1383	PPM1M	23.648	ZBP1	21.8666	PPARG	18.5421	OTOG	21.3737	RPH3AL	26.8723	TRMT112	9.47421	PLCZ1	19.9016	NEUROD1	13.2286	IMPA1	11.4002	PPP1R3F	19.8552	FCRL5	23.1847
EBF2	14.6366	ALG3	10.8705	MET	11.9623	BAAT	9.5774	EPS8L3	18.1892	PID1	17.211	AP3D1	10.4113	SUSD4	13.9919	ROR2	13.73	PILRA	20.5953	ADM2	21.7302	LNX1	34.6975	M6PR	31.3908	VPREB1	26.1376	TKTL2	32.5083	LSM3	22.4727	CDH20	13.9956	BTBD11	23.5961	OTULIN	22.9873	SLC25A28	27.8639	VWF	18.4231	ASAP2	23.8365	MLYCD	17.6631	C1S	15.0884	ACSL1	22.7654	ANKK1	15.9965	KPNA7	19.5903	SOX13	32.7785	FARP1	13.2749	TRIM14	17.1999	KIF7	16.8269	PIM2	24.0143	EFNB2	21.0139	PABPC1L2A	13.1217	PDXK	23.6438	AGAP2	21.8049	R3HCC1L	18.5417	LSM4	21.3681	MT2A	26.8615	AMOTL2	9.46142	DCLK2	19.8694	IFNA5	13.2276	LURAP1L	11.3964	CD82	19.809	TTC14	23.1241
CCDC169	14.6247	CWC27	10.8695	LUZP2	11.9466	EPHX4	9.57719	TNKS1BP1	18.1365	GINS1	17.1979	IL7	10.3973	ATP6V1C2	13.9868	SPTBN1	13.7269	OPRL1	20.5838	BRD2	21.7183	TNS2	34.6576	CEACAM21	31.3844	CALCB	26.0894	SH3BP5	32.429	TRAPPC3	22.4687	CTBP2	13.9925	C10orf95	23.5932	BACH2	22.9796	INTS10	27.8623	LRRC3	18.4218	PTPN21	23.8331	TMEM74B	17.6569	GPR39	15.0871	GNB2	22.7069	R3HDML	15.983	OR1S1	19.5662	SPSB4	32.7783	NDNF	13.2341	FOCAD	17.1813	HAPLN2	16.8201	TMC6	24.0028	RXFP4	20.9983	ACTN4	13.073	AGBL3	23.6363	MYB	21.7675	SLC12A8	18.5067	FMO4	21.3669	NPAS3	26.8125	SLC9A2	9.43413	TINAGL1	19.8439	PLCZ1	13.2262	IHH	11.3922	GTDC1	19.7871	RIPOR2	23.1149
CCDC169-SOHLH2	14.6228	KDM6A	10.8577	ACSBG2	11.9403	ZNF724	9.57302	PDGFB	18.1152	GRB7	17.1931	UBXN10	10.3921	ACACB	13.9753	FMOD	13.722	ALKBH8	20.5749	FANCE	21.6994	PGM5	34.6129	CCDC88C	31.3383	ALPL	26.0745	SLC6A12	32.3923	GPSM3	22.4596	KCNK1	13.985	ADAM19	23.5922	CLEC2B	22.9528	PCSK4	27.8189	MRGPRG	18.419	SERTAD1	23.8218	GABRA2	17.6375	SYT13	15.0776	LPCAT1	22.6985	HBEGF	15.9671	RGP1	19.502	MAGEE2	32.7734	HECTD4	13.2333	FABP3	17.1314	ADGRG2	16.8148	NPVF	23.9931	ARRB1	20.9882	PLA2G4F	13.0724	METTL7A	23.6354	AGMAT	21.7415	GLUL	18.486	TRIM40	21.3195	SLC16A2	26.7767	GLOD5	9.43262	DEPP1	19.8333	IFNA14	13.226	MTMR9	11.3866	ECSCR	19.7812	TNFRSF17	22.9738
GUCY2D	14.612	ECE2	10.8547	PCSK9	11.9168	SNRNP48	9.57249	SCAMP2	18.1091	MOGAT2	17.1626	MCCD1	10.3915	PDX1	13.9749	TBX18	13.7056	SYNE1	20.5552	VEGFA	21.6988	NEDD4	34.5615	CLEC2B	31.3046	ARHGAP22	25.9961	LTB	32.3362	CBARP	22.4317	F10	13.9644	AFF3	23.5879	ZNF793	22.9517	REEP6	27.8022	PRDM16	18.4028	MAF1	23.8134	TUB	17.5834	GP9	15.0618	GRK2	22.678	CREB3L1	15.955	TBC1D15	19.4539	HGF	32.7475	FOXA2	13.2309	NGEF	17.1214	MROH5	16.7964	APOBEC3A	23.9876	COQ5	20.9873	SHH	13.0486	RASA2	23.6298	SF1	21.7398	ATG2B	18.4768	CCDC9B	21.3178	STK32B	26.7591	PIK3R2	9.42441	TBC1D19	19.772	SLCO1B3	13.2214	KCTD15	11.3112	S100A5	19.7786	ST6GALNAC4	22.9632
RAB33A	14.6003	ZSCAN26	10.8523	CCNYL1	11.9161	MFSD11	9.55464	CRYBA2	18.0987	EIF4EBP1	17.162	PIP5K1A	10.3726	SNRNP27	13.9685	WTIP	13.7007	SEC11C	20.5503	LETM1	21.6689	SCARF1	34.5604	VPS37B	31.2046	C11orf24	25.9939	GRAMD1B	32.3064	SNX20	22.4255	PPIC	13.9473	FAM71A	23.5782	FBXO6	22.9032	FOXN2	27.8007	FAM83H	18.3567	CDK5	23.7863	BDKRB2	17.5804	C6orf132	15.0505	HLA-E	22.6549	APOBEC1	15.9412	AMHR2	19.4407	SRPX2	32.7363	GXYLT2	13.2235	CARMIL1	17.0863	KIT	16.7889	C12orf40	23.9756	KIAA0100	20.9829	PPP3R2	13.0438	MESP2	23.5266	ABHD17A	21.7313	BLCAP	18.4629	TBX10	21.2867	WNT5B	26.7565	WDR41	9.4238	PSD3	19.7685	C1orf68	13.2171	CCL28	11.3097	IRS2	19.7104	DNAJC10	22.9547
MEX3C	14.5942	HDDC3	10.8348	DOT1L	11.8995	HSPE1-MOB4	9.55208	LRRC31	18.0518	PIK3R3	17.1496	CLIC6	10.3703	PLCB2	13.9606	PXDNL	13.6857	NDUFA4L2	20.5443	CTIF	21.6091	GIMAP4	34.5084	TPGS1	31.1439	PDCD1	25.9393	TNFSF13B	32.2678	PPP4R3B	22.423	BSND	13.9473	COL8A2	23.527	SLC44A2	22.8419	CLYBL	27.7993	PPIF	18.3414	BAIAP2L1	23.7659	BDKRB1	17.5691	IGFBPL1	15.0378	OAZ2	22.6399	C10orf67	15.9258	AHNAK	19.4327	GSTM5	32.7247	MGAM	13.2219	SOCS6	17.0681	CCDC17	16.7755	TGIF2	23.9749	AVPI1	20.9663	MOGAT3	13.0347	TRAF3IP3	23.4758	WDR88	21.6967	RAB25	18.458	IL22RA1	21.2509	PDGFC	26.6878	EPHX2	9.4072	C8orf48	19.7635	PTCHD4	13.2171	PON2	11.303	PRR5-ARHGAP8	19.6827	KCNIP2	22.9243
GPR150	14.5696	SREK1IP1	10.8222	YWHAH	11.8946	CAPN6	9.54164	PPP1R3A	18.0204	IRX2	17.1478	DOT1L	10.3679	HNF1A	13.954	SVEP1	13.6734	KLHL29	20.5237	PRR3	21.5806	GPER1	34.5069	C3AR1	31.1269	PABPN1L	25.8576	TMEM273	32.267	UFSP2	22.4142	KREMEN2	13.928	AOAH	23.5258	HENMT1	22.8185	USO1	27.7749	ADAMTSL2	18.3363	MYLPF	23.7553	MS4A18	17.53	ADGRB3	15.0371	EIF4E3	22.6302	PPP1R1B	15.9254	AKR1B10	19.4293	SLFN12	32.6428	FAR1	13.2118	STARD13	17.0347	KCNJ5	16.7636	SLAMF1	23.9289	RNF10	20.9653	DIS3L2	13.0175	CCDC69	23.4688	GPX5	21.6617	GCNT4	18.4554	CPNE2	21.247	PTCH1	26.682	PKP2	9.40631	ZNF454	19.7307	MMP1	13.2078	PIK3AP1	11.299	SYTL2	19.6778	TMEM138	22.9216
C8orf88	14.5589	ZNF580	10.8209	POF1B	11.884	CD2AP	9.52814	UCN3	17.9244	CCDC77	17.1425	PHKG2	10.3513	SLC12A2	13.952	CTNNA1	13.6532	CD86	20.499	PHF2	21.5743	KCTD15	34.4689	CLN3	31.1167	SLC2A6	25.8328	FHAD1	32.2596	DDX18	22.4142	RALYL	13.9098	TMEM88	23.4967	SPATA13	22.8156	SLC25A41	27.759	NGB	18.3266	KAZALD1	23.7532	BRINP3	17.5139	DMBX1	15.0138	CHST15	22.5739	SMPX	15.9011	ANXA11	19.4289	LRRC49	32.5794	NDUFAF5	13.1901	SLC44A3	17.0346	TFAP2A	16.7437	TAGAP	23.9254	TP53TG5	20.9642	MYRFL	12.969	NAA50	23.4642	TBL1XR1	21.5262	SH3D19	18.4518	ACOX1	21.2154	ANTXR1	26.677	AGTR2	9.40009	OSBPL5	19.7247	SERPINB4	13.207	EPS8L3	11.2975	PCNX2	19.6653	SLC2A1	22.9179
CCDC88A	14.5251	CPSF1	10.8136	PCOLCE2	11.8823	RPL3	9.51706	MYO5B	17.8861	RPEL1	17.13	SEMG2	10.351	SHB	13.9358	TRIM66	13.6028	TMEM130	20.4837	MRPL11	21.5709	RNF220	34.3989	TMF1	31.0972	TRABD	25.8151	CLEC6A	32.241	C17orf107	22.4032	ADAMTS19	13.9069	YPEL4	23.4951	PREX1	22.7749	MYH9	27.7514	NCCRP1	18.3155	WDR82	23.7339	PKDCC	17.5052	WNT7A	15.0051	IRF1	22.5719	LEF1	15.9006	LEMD3	19.3945	GPR85	32.5644	LRIG3	13.1551	TRIM10	17.0159	LMX1B	16.7355	APOBEC3B	23.9062	ZNF575	20.9536	COG8	12.9552	SPTY2D1	23.4412	MLLT3	21.4468	ROPN1	18.4365	CES2	21.2079	CACNB3	26.6631	RNF128	9.39599	NGF	19.6764	SERPINB11	13.207	GLDN	11.2745	NEIL3	19.6567	WDR74	22.8679
KCNK17	14.5202	CFAP206	10.803	MT1E	11.871	TMEM92	9.51489	NPIPA1	17.862	CRACR2B	17.0952	TERB2	10.3501	SELENOM	13.9321	SCARA5	13.5982	DERL3	20.4432	DDN	21.5578	TSHZ3	34.3924	PLEKHA2	31.0866	ZNF382	25.8001	SLC9A9	32.151	ATF7IP	22.4026	MCF2L	13.8715	CD1E	23.4861	IQSEC1	22.774	NADK2	27.7493	BGN	18.3016	TUFT1	23.6867	ICA1L	17.4978	PCDHAC2	14.9872	LTBP2	22.5712	SSTR1	15.8989	UGT2B7	19.3781	IL1RAPL1	32.4776	SMIM32	13.1406	GLTP	16.9787	RAI14	16.7225	CFL2	23.8925	APBB2	20.9318	SPAAR	12.9112	STK10	23.4342	GALM	21.4221	ZNF611	18.4323	TRIM14	21.1724	COL13A1	26.6384	CREB3L1	9.39478	IL24	19.6618	SERPINB3	13.2067	ADCY7	11.2711	HIVEP2	19.5887	ATF7IP2	22.8651
CCT8L2	14.4358	ZNF347	10.7976	KLF4	11.8704	B4GALNT2	9.51227	MUS81	17.8136	PHAX	17.0793	PARD6B	10.342	HOXD10	13.9274	ADGRE2	13.5917	LBR	20.4378	TAPT1	21.5397	PLAT	34.3899	BCL2A1	31.0744	SEMA7A	25.7843	ANXA1	32.1279	ROM1	22.3938	COG1	13.8547	TYMP	23.4689	SURF1	22.7559	COX14	27.7285	MUC16	18.2877	PPDPF	23.6325	ADAM2	17.4417	OR5AP2	14.978	ELOB	22.5557	KL	15.8848	GSTA5	19.3695	SPAAR	32.4273	ESF1	13.1278	FGF9	16.9735	CPNE7	16.7196	DUS2	23.8873	NRIP1	20.9284	GRAMD2B	12.8988	EIF2AK4	23.4173	TAS2R20	21.4	NIPAL2	18.429	AMN	21.1496	C16orf82	26.6288	ACSF3	9.3943	KCNA5	19.6341	NFIB	13.2009	LAMB2	11.2691	BIRC3	19.5453	ZSCAN18	22.77
STX11	14.4254	ZNF747	10.7964	KLHL41	11.8297	YME1L1	9.51086	BCAR1	17.8089	IL17RB	17.0564	CTRC	10.3385	NHSL1	13.9203	ST6GALNAC5	13.5882	NUP210	20.3592	TRAPPC10	21.5354	ABLIM1	34.3694	SH2D3C	31.0128	MARF1	25.7343	COL23A1	32.0824	SNN	22.3918	TFCP2L1	13.8404	FHAD1	23.4557	CNNM3	22.7374	MCM3	27.699	PPP1CA	18.2781	LSM2	23.6278	SLITRK2	17.3807	BVES	14.9761	TNFRSF14	22.5007	TSPO2	15.8588	OGDH	19.3482	HFM1	32.374	THSD4	13.1222	SMIM24	16.9696	REEP1	16.708	TMEM45A	23.8624	PHPT1	20.9081	SMIM35	12.8976	MCL1	23.4017	RBM38	21.3881	CDX2	18.4079	CIAO2B	21.1407	SERPINH1	26.6257	MAST1	9.37793	C1orf94	19.634	OR10J1	13.1995	SMIM5	11.2577	IRF4	19.5439	C11orf21	22.7603
CD109	14.4217	KLLN	10.7906	NDE1	11.7829	SLC4A10	9.51026	KLF2	17.7962	FRMD5	17.0049	CELA3A	10.3149	PMM1	13.9185	LYVE1	13.5707	CLEC2D	20.3588	CCDC85B	21.5254	SPHK1	34.3277	PLCXD2	30.9339	KRTAP5-3	25.712	NAGK	32.0585	CCT4	22.3854	PDZK1IP1	13.8388	MEX3C	23.4314	PSTPIP1	22.7127	CCDC28A	27.6484	CA6	18.2709	TSPAN15	23.6168	KLRC2	17.374	CACNA2D3	14.9749	PSMB9	22.4994	TGFBR3	15.8303	DSG2	19.3338	LOXL4	32.36	KPNA7	13.1017	AGXT2	16.9586	ACOXL	16.6805	ZNF385C	23.8562	MSH5	20.9008	TTC19	12.8957	CCR2	23.3678	PPAN-P2RY11	21.3555	APOBEC4	18.4021	JAGN1	21.1281	SH2D7	26.6079	ZBTB7B	9.36675	CSRP1	19.5985	VGLL3	13.187	LGALS3	11.2474	CD47	19.3955	HCST	22.7416
PRR5	14.4135	ATXN2	10.7899	BCAS1	11.7781	TRIM32	9.50183	DISP2	17.7946	ZIC2	16.9693	TOM1L1	10.3056	HOOK1	13.9106	EHD3	13.5682	PCDHGB3	20.3332	MFSD11	21.5198	CAMKK1	34.2544	RCSD1	30.7418	SCX	25.5604	PCDHGA11	32.0565	SLU7	22.379	C6orf132	13.7989	TRPV2	23.4234	CCDC78	22.6364	MVK	27.6448	IQCF3	18.2471	PPL	23.5691	VWDE	17.339	OTOL1	14.9697	FFAR3	22.4726	SLC22A3	15.8257	SRP72	19.3128	ENDOU	32.3303	PNLIPRP2	13.0839	ARHGEF38	16.9494	RPS28	16.6771	LZTFL1	23.8513	INAVA	20.8975	C4BPA	12.8878	C11orf24	23.3292	PLCG1	21.2973	SMOC2	18.3881	CORO2A	21.0956	ADAMTS7	26.5861	GCNT3	9.3596	MS4A10	19.5694	SERPINI2	13.1868	APOBEC1	11.2334	STAT1	19.3742	TSPAN3	22.7146
TRAF3IP3	14.4118	SGSM1	10.789	PIP5KL1	11.7447	PTCHD1	9.49622	SPNS2	17.7534	PRSS8	16.9547	SGPP2	10.2926	SEMA5A	13.9103	CELA2B	13.5415	POU4F1	20.2887	KLF10	21.5166	RND1	34.2496	OASL	30.6316	SARAF	25.5408	P2RY6	32.015	C1orf43	22.3769	POM121L2	13.7728	MCOLN2	23.3798	DOCK2	22.6083	OGG1	27.6148	CELA2B	18.2178	NUDT8	23.5679	NR0B2	17.3248	LDLRAD4	14.9658	ZFP28	22.4632	MYH14	15.8255	FAM83G	19.2666	CSRP2	32.2966	DSTN	13.0821	DEFB114	16.9148	SARS2	16.6769	DOK3	23.8279	TUBB2A	20.8756	PES1	12.8727	ARID5B	23.3276	IL24	21.2915	GCSAML	18.3864	SEC13	21.0901	TBC1D2B	26.5467	MGST2	9.35199	ADAM33	19.5458	CADM3	13.1783	FOXQ1	11.2223	STAT5B	19.3088	TBX21	22.7096
GDF6	14.4108	FKRP	10.7878	CLVS1	11.7306	MOBP	9.49134	DAPK1	17.7533	SCNN1A	16.9262	USP33	10.2905	USH1C	13.9051	ISLR	13.5269	ANKRD13A	20.275	IER2	21.516	ZNF716	34.14	ECSCR	30.5821	RBM38	25.5165	CHI3L2	31.972	TUBB	22.3695	LYSMD4	13.7599	ADGRE1	23.3464	IFITM5	22.5944	TTC31	27.6128	HEATR9	18.2032	MAGI1	23.506	KRTAP3-3	17.3103	SLC27A6	14.9599	CD300LF	22.4107	HNF1A	15.7998	ZNF473	19.2513	HRCT1	32.2731	CHD9	13.0806	DEFB113	16.9116	WNT9A	16.6629	IL17C	23.7914	TRAF3IP2	20.8387	ZSWIM7	12.792	MNS1	23.3037	MECP2	21.2699	GSKIP	18.3753	GNG12	21.0835	IRS1	26.5351	GRM1	9.34634	TMEM17	19.5355	PCDHA11	13.1553	TOM1L2	11.2105	CCDC97	19.2745	USF1	22.699
RAB3C	14.396	FGF1	10.7824	LMO7	11.7269	HNF1B	9.4883	PRKCD	17.708	MPV17L	16.9255	HIBADH	10.2693	MAML3	13.8941	ADH1A	13.5253	PPP1R16B	20.2718	WNT1	21.5013	DUS2	34.1229	LETM2	30.5175	RALGPS2	25.506	ANXA5	31.9111	SIK3	22.3617	MRAP2	13.7532	FCER2	23.3424	HAGHL	22.5912	PPP2R5C	27.599	TTC7B	18.1743	MISP3	23.5054	FRY	17.2687	ONECUT2	14.9577	PTPRC	22.3757	LGR6	15.7876	EIF4E	19.2356	GJA1	32.2496	HNF4G	13.0391	IFITM5	16.893	TICAM1	16.6606	RALGPS2	23.7911	VPS37B	20.8218	TCN2	12.7788	JUN	23.2608	ZNF831	21.2487	PROM2	18.3441	VAV2	21.0643	PTPN14	26.4637	C10orf99	9.33533	ST6GALNAC5	19.5174	KCNE1	13.1524	TMEM174	11.1993	VLDLR	19.2353	AKT3	22.6841
TEX30	14.3856	SOCS7	10.7807	ANKFN1	11.7153	HOXA9	9.48138	GNA14	17.7071	TASP1	16.9053	SLC25A48	10.2611	HOXD13	13.89	CSDC2	13.517	GDPD5	20.2651	TFAP4	21.4805	EFCC1	34.1203	FAM167B	30.5078	CDKN1B	25.505	TMEM51	31.8091	ATM	22.339	NHLRC1	13.7453	IL1R2	23.3024	SLC43A3	22.5755	WDR74	27.5858	CABP7	18.168	ASPG	23.483	TMEM121B	17.2414	CLEC19A	14.9454	SLC16A6	22.3713	OR4K1	15.7794	MMP1	19.2133	SPATA13	32.2027	TMEM125	13.0365	TRPM6	16.8293	FOXE3	16.6507	ST6GALNAC4	23.7822	PLXNB1	20.8161	EFNA1	12.7773	DPEP3	23.2023	IFITM1	21.2391	B3GALT5	18.2759	MYH14	21.0622	MMP27	26.3854	CLDN19	9.33075	RYR2	19.499	RTP1	13.1452	TMEM128	11.1826	AP4E1	19.2323	HS3ST1	22.6114
SERPINA11	14.3704	CCDC103	10.7569	ASB9	11.6976	RALGAPA2	9.46829	ZFAND2A	17.7051	KDM5A	16.8991	PLBD1	10.2454	TMEM176B	13.8834	CCDC85A	13.5064	SAP30BP	20.2192	ZBTB17	21.4574	RBMS2	34.0943	SIDT1	30.4338	HSF5	25.5026	KLF7	31.7963	ARPC2	22.331	PADI2	13.7437	EDDM3B	23.2808	SSBP1	22.5586	INTS4	27.5809	PVALB	18.1663	COMTD1	23.4763	SLC35G2	17.2409	STRA6	14.9288	RNF40	22.3708	OR4K5	15.7794	PDZK1	19.2034	MYH2	32.1338	ASAP2	13.0306	TERB2	16.8181	C1orf74	16.6442	GPRC5D	23.7798	ATP6V0C	20.8126	RNF148	12.7706	IQSEC1	23.1524	PPAN	21.2327	STK31	18.2574	ANKS4B	21.0535	ODF3L1	26.33	TRIM14	9.32611	PRR16	19.4456	GGTLC1	13.1404	NRN1L	11.1467	SNX25	19.202	YPEL5	22.5632
GNG2	14.3617	PLA2G1B	10.7477	ZNF483	11.6821	PRDM7	9.46387	RASD1	17.7038	CNTD1	16.8882	PYDC2	10.2448	PCDH8	13.8743	ST8SIA1	13.4713	NEK6	20.21	LSS	21.4483	NID1	34.0604	GLB1L3	30.4276	FAM177B	25.4781	HAUS8	31.7117	DHH	22.3211	CACNA2D2	13.7392	LYST	23.2664	TRAF3IP3	22.5438	HBP1	27.574	KCNA5	18.1577	ITPKC	23.4595	GPR160	17.2044	LHX5	14.9271	ARRB1	22.3195	THRA	15.7666	TMEM213	19.1951	MYMX	32.1336	OR9A4	12.9682	DHRS11	16.7987	LRRC26	16.6393	PIGX	23.7685	AGAP1	20.8112	PCYT2	12.7573	SLCO5A1	23.1278	KRTAP4-12	21.2203	SCN9A	18.2317	WDR82	21.0386	RGS17	26.2771	MLEC	9.31495	CYP7B1	19.4404	COL6A6	13.1366	ZNF157	11.1215	GNPDA1	19.1546	OMG	22.4961
RTF2	14.3403	SUDS3	10.7399	TMEM270	11.6557	DDHD2	9.45605	LAMB3	17.6464	ANXA11	16.8579	VSTM5	10.2235	LRP5	13.8551	NID2	13.4623	CDO1	20.1919	FIBP	21.4367	ANKRD33	34.0484	RFX3	30.4127	RTN4IP1	25.4491	NPIPB15	31.6812	COTL1	22.3099	GUCA2A	13.7366	OR5B21	23.257	MGAT3	22.5414	HSPE1	27.5672	COL8A2	18.1548	MARVELD3	23.4138	ETV4	17.1902	HMGA2	14.9241	PLXNC1	22.3147	SLC39A2	15.7511	TNFRSF12A	19.169	CLSTN2	32.0758	CCL15	12.9399	FGF18	16.7884	DLX3	16.6369	IRS1	23.7456	ENTPD2	20.7969	COL17A1	12.7572	ANKDD1A	23.0998	TCEAL6	21.1894	OSBPL10	18.2306	FLVCR2	21.0302	PMP22	26.2622	OR5AK2	9.30545	FBXO17	19.4163	CTLA4	13.1312	AMZ1	11.1023	PREX1	19.1241	SEMA3D	22.4936
TUBB6	14.3236	CNPY4	10.7321	VTCN1	11.6548	CCL15	9.45089	IL22RA1	17.6174	C9	16.8445	TMEM63A	10.2203	DAPK1	13.8509	MYBPH	13.4481	TCEA1	20.1885	EEF1A2	21.4301	TRAF3IP2	33.9469	NCKAP1L	30.3754	QRSL1	25.438	TAS2R40	31.6747	RNF213	22.2913	ATP8B1	13.7301	CXCR2	23.2153	GPR25	22.5363	ARHGAP19	27.564	MRGPRD	18.1478	TRAF4	23.4058	PLCL2	17.1767	MAT1A	14.921	CD101	22.3068	LRRC4	15.7368	WDR1	19.1487	PHKG1	32.0127	BFSP1	12.934	TMEM72	16.7758	NKX2-5	16.6041	C11orf24	23.7008	WDR1	20.7965	SMPD1	12.7374	AKAP3	23.0614	TUB	21.1404	ALDH1L1	18.2296	STRADB	21.0218	BGN	26.2243	HOXD4	9.28993	ADAMTS8	19.378	CAMK2B	13.1271	C11orf87	11.0933	ITGB7	19.1236	NFKBID	22.4764
DRC7	14.3175	BICRA	10.7311	ACYP2	11.6366	ANKRD12	9.45076	GPIHBP1	17.6095	KIF12	16.8414	TC2N	10.2157	EVX2	13.8383	FNDC1	13.434	ELP3	20.1853	GSE1	21.4189	DLL4	33.8878	AP3M2	30.3503	CCDC141	25.3952	IGF2R	31.6736	SRP68	22.2912	KRTAP9-6	13.73	GP1BA	23.2035	GALNT6	22.5011	CCDC191	27.5584	SEZ6	18.1257	TMEM52	23.4049	OTOF	17.1268	MAGEA3	14.9125	HTRA4	22.2635	CCDC178	15.7321	C11orf94	19.1221	CAV3	31.9436	PSKH1	12.9193	TENM2	16.7713	GAREM2	16.6015	TNFRSF13C	23.6993	MUC12	20.796	NDEL1	12.6753	CD80	23.0311	CYLD	21.1365	CELSR1	18.1912	SOX13	21.021	PHLDA3	26.2193	SERP2	9.28881	TUB	19.3644	CARD16	13.1227	PRSS3	11.0884	CD70	19.1007	CEACAM21	22.4405
TBR1	14.2532	ZNF707	10.7083	GTF2IRD1	11.6328	MAP2K6	9.44929	SRC	17.6023	KPNA7	16.8051	GPX2	10.2097	NCAM1	13.8168	SLC6A2	13.4274	ARL14EPL	20.18	STX10	21.4185	TLE6	33.8633	YPEL4	30.2374	GNGT2	25.3942	CFAP45	31.6732	ATP5F1D	22.2902	PON1	13.7182	TSGA10IP	23.1826	PHOSPHO2-KLHL23	22.4672	DEPDC5	27.5502	TBC1D17	18.1137	ZNF511	23.4009	TPH2	17.1104	GABRQ	14.9125	ITIH1	22.2321	ADGRG1	15.7267	TBX3	19.121	RSPO2	31.902	MTHFD2L	12.9086	HOXA4	16.7698	CACNG7	16.5799	ANKDD1A	23.6926	HEXIM1	20.7928	MRPS10	12.6288	CD300A	23.0284	LRRN3	21.1254	FSIP2	18.1582	ALDH3B1	21.0196	CMYA5	26.1838	ADH6	9.27534	OR7A10	19.3332	IDS	13.0956	CNKSR1	11.085	SIK3	19.0701	ETFBKMT	22.3585
MVB12A	14.2482	RBM33	10.7063	PSME4	11.6311	WDR26	9.44611	TNFRSF11B	17.5985	BMP3	16.7955	SLC11A2	10.1914	ARHGEF2	13.8107	ANTXR1	13.404	CCL17	20.1791	GNL1	21.407	RCAN2	33.8461	TNIK	30.1468	SYVN1	25.3809	DAGLA	31.6594	PTTG1	22.287	GTSF1L	13.7102	MAST2	23.1632	NR4A3	22.4639	CEP85	27.5123	TEX33	18.1132	TCF7L2	23.3979	KLK2	17.0963	SCGB3A2	14.9047	FNDC3B	22.1598	TM4SF4	15.7034	TOMM40L	19.1126	LCE1A	31.8945	TAS2R41	12.8572	CLDN12	16.7519	NKX1-2	16.5498	NRROS	23.6533	ZCCHC14	20.768	PDCD6IP	12.5723	TFEC	23.0184	SSTR3	21.1085	SPINT3	18.1534	CIART	21.013	FAM180A	26.1605	CFI	9.26272	ITGA3	19.2684	ASCL1	13.0924	FUT4	11.0766	LRRC8C	19.0498	TUBB6	22.3269
WDR17	14.2333	MEX3D	10.7021	SLC2A12	11.6162	PRR15	9.44159	LSM4	17.5694	PDLIM1	16.7715	TENT5D	10.178	SLC25A13	13.7916	GBP5	13.4	SLCO5A1	20.1622	MYLPF	21.394	GULP1	33.8374	TSPYL2	30.1447	BTLA	25.3088	IKBKE	31.6587	TCEANC2	22.2818	PRDM16	13.6948	TSPAN33	23.0726	ENG	22.4513	STIM2	27.5118	CACNA1H	18.1106	NR1H2	23.3734	PTGDR2	17.0922	B3GNT3	14.8944	SEMA7A	22.1154	SPANXN2	15.701	PRSS8	19.0847	THY1	31.7	DMBX1	12.8426	USH1C	16.735	ST14	16.5334	CRYBG3	23.6505	RPS19BP1	20.7595	RAPGEF5	12.5723	CALHM1	23.0152	MSL3	21.0928	PTGES	18.1419	PDSS1	21.0041	GGTLC2	26.0966	NCLN	9.26219	RASL11A	19.2665	CYB5A	13.0775	PIWIL4	11.0766	UCP2	19.0408	SGCA	22.3108
TAS2R4	14.2192	NPHP1	10.7002	NCEH1	11.6127	NSF	9.44055	OR9Q2	17.5457	CLDN4	16.7699	HID1	10.1597	MEX3B	13.7877	SPATA13	13.3966	IL19	20.1278	HS6ST1	21.3929	BACE2	33.8336	AMIGO2	30.1206	NDE1	25.2707	EPHX3	31.5947	IFT57	22.2756	VIL1	13.6768	LGALS2	23.0288	SURF2	22.439	PDCD6	27.495	GRINA	18.1069	PABPC1	23.3723	TTLL10	17.0917	DMRTA2	14.8856	TEDDM1	22.0967	SRCIN1	15.6844	HIBCH	19.038	SERPINF1	31.593	PLCE1	12.839	CHAC2	16.7006	COMP	16.5294	E2F2	23.62	DNAJC22	20.7377	UNC13D	12.5625	F12	23.014	GM2A	21.0455	HOXB6	18.107	PHF5A	20.9971	RAB3IL1	26.062	SOD1	9.26083	PDLIM3	19.2356	ALB	13.0675	DUSP21	11.0764	TEDC1	19.004	COMMD10	22.2685
BST2	14.2027	PPY	10.6871	FADD	11.6066	TNFRSF11A	9.4199	PLAUR	17.5449	ECT2	16.7307	MB21D2	10.1565	CDK5	13.7722	COL8A2	13.3914	CAND2	20.0587	PTPRJ	21.3928	KCNE4	33.7706	ACAP1	30.1069	STAMBPL1	25.2595	CD101	31.5342	GNB2	22.2741	GPA33	13.6602	MPDU1	23.0078	CALY	22.4217	STARD9	27.4941	ISYNA1	18.0777	MARCKSL1	23.3655	TMEM196	17.0859	SPO11	14.8845	FAR2	22.049	FOXB2	15.6807	C6orf15	19.0298	S1PR3	31.5883	AGMO	12.8328	OR1S2	16.6843	SHC3	16.5277	SEMA4D	23.6171	FOXC1	20.7317	CLRN3	12.5501	INSC	22.9964	SEC14L2	21.0353	ENTPD8	18.0684	B2M	20.9767	LCE3A	26.0434	KTN1	9.25835	DCLK3	19.2254	CST3	13.0618	SNRPD3	11.0687	LRRC8D	18.9945	EVI2B	22.1996
SIGLEC9	14.1913	SPRR2G	10.6847	HEXB	11.6062	LRIG3	9.3977	HSD17B2	17.5305	COA3	16.7181	XPA	10.1437	KCNN2	13.7659	HDGFL3	13.3483	TLR9	20.058	SAMD4A	21.3893	LCN10	33.7203	IL2RA	30.1045	AKT3	25.2423	LPCAT2	31.4744	LBH	22.2706	DEFA1B	13.6269	APBB3	22.9682	PHOSPHO2	22.4205	TMEM80	27.4693	MCOLN1	18.0713	PRR14	23.3607	PPM1H	17.0511	ABCC8	14.8789	RBM23	22.0121	ST8SIA6	15.6691	RIN2	18.969	GXYLT2	31.5812	BCAS1	12.8321	LCN2	16.6735	TMEM210	16.5021	PARP8	23.5844	RAVER2	20.727	PLEKHG6	12.5353	ATP5MG	22.9841	ZNF793	21.0141	MICAL2	18.0645	SHROOM1	20.9567	BAHCC1	26.0214	LPIN3	9.24989	LRRC10B	19.1974	RGPD4	13.0569	CDH1	11.0384	TMEM117	18.9611	ZNF671	22.195
ZNF835	14.1886	LELP1	10.6816	CLDN23	11.5988	GRIN3A	9.39457	FAM184A	17.4096	PCSK6	16.702	TMPRSS15	10.1324	CNN3	13.7536	GPR176	13.3463	SLC9A7	20.0531	KIF17	21.3798	MORF4L1	33.706	SNX10	30.0907	MPP7	25.2388	TET2	31.2644	INPP4A	22.2696	DEFA3	13.6269	PSAP	22.9664	GFOD1	22.4135	ASCC2	27.466	DIPK1B	18.0689	RAC3	23.3431	ZNF800	17.0488	KANK4	14.8594	INPP5A	21.9923	BRINP3	15.6654	TAT	18.9427	TLE2	31.5135	MTM1	12.8276	ANPEP	16.6673	ALX1	16.4866	TFEC	23.537	EIF4G2	20.7064	TEP1	12.4879	RASSF8	22.9594	CCDC69	20.9303	CSN1S1	18.0347	CAPN15	20.8991	ASIC2	25.9489	HNF4G	9.24893	AFAP1L1	19.1641	PFN2	13.0554	SAPCD1	11.025	TRIM69	18.8499	NLRP1	22.1417
TLX1	14.18	PRR9	10.6816	OR3A2	11.5768	GAREM1	9.38672	DCST1	17.3992	FMNL2	16.6946	RPAP1	10.102	ARHGAP32	13.751	ZNF267	13.345	ILDR1	20.0521	RAB23	21.3405	FAM241A	33.6884	ANXA6	30.0694	ZNF529	25.2251	HPSE	31.2293	IMPDH2	22.2673	DNAH11	13.6063	CCDC170	22.9545	NFKBIZ	22.3969	TXNDC9	27.4599	WDR24	18.0464	MCRIP1	23.2642	SPAG16	17.0456	CAPN6	14.8554	SGK1	21.9646	CHST9	15.6618	ORMDL3	18.9392	STOML3	31.5106	CPA6	12.8154	KCNE3	16.6655	PRPH	16.486	GPR132	23.5162	NADK	20.7031	PLIN3	12.4665	BHLHE23	22.9344	TGFB1	20.9019	FAM9A	18.0342	HDHD3	20.8841	TRAM1L1	25.9463	PODNL1	9.23963	MT2A	19.1484	ANO3	13.0512	GBA	11.0175	TNFSF10	18.7717	SIPA1L3	22.1315
EPM2AIP1	14.1674	ZBTB34	10.6746	ECT2L	11.5751	NLGN1	9.38587	GSDME	17.3969	TDRD5	16.6878	LRRC66	10.0741	DEPP1	13.7479	MUC5AC	13.342	KRTAP16-1	20.0484	ARHGAP12	21.3164	VAV3	33.6659	RIN3	29.9747	TMEM138	25.2142	TMIE	31.2288	YWHAQ	22.2622	MID1	13.5986	FAT2	22.9526	FERMT3	22.382	ISOC1	27.4417	NDUFS2	18.0454	SSTR1	23.254	KRT35	17.0444	CRTAC1	14.847	PTPN6	21.9163	TLN2	15.6092	PITPNM1	18.9346	WFDC8	31.5067	ST6GALNAC1	12.8061	EDN1	16.6356	TFAP2B	16.4704	CXXC5	23.4946	SPRY4	20.6886	SLC1A1	12.4561	NEDD4L	22.9277	C10orf105	20.895	NECTIN1	18.028	LAPTM4B	20.8551	SLC22A17	25.9275	AVIL	9.23851	THBS1	19.1379	TSPAN2	13.0466	VANGL1	11.0118	SLFN5	18.763	DBNL	22.1315
MLH1	14.1607	NOC2L	10.6717	AP3D1	11.5442	KCNE4	9.38335	EFNA1	17.3418	SCGB1D1	16.6743	ARHGEF39	10.0453	ITPRID1	13.7157	LYZL2	13.332	ZNF782	20.0473	C17orf58	21.3121	EHD2	33.6399	ZBTB1	29.9658	PLEKHF2	25.1678	CHRM5	31.2263	SPEN	22.2416	EPB41L4B	13.5676	RPS16	22.9399	DENND2D	22.3547	HDAC4	27.4272	MIOX	18.031	FGFRL1	23.2237	ENAM	17.0385	VWDE	14.8262	PLB1	21.9152	ADH6	15.5902	ARL5B	18.9168	SYDE1	31.5059	PPP3R2	12.774	UGT1A6	16.6164	AMZ1	16.4387	RNF11	23.4861	DUSP8	20.6842	SLC3A1	12.4189	GPRC5D	22.8862	ASCL5	20.8923	KRBOX1	18.0227	COL21A1	20.851	CREB3L1	25.8944	GAS6	9.22671	DZIP1L	19.1371	VIP	13.0332	ZNF616	11.0101	CLDN22	18.7096	LRRFIP1	22.1295
HEG1	14.1433	PTEN	10.6687	NR1D1	11.5422	LMAN1L	9.37309	TMPRSS4	17.3403	CACNA1D	16.6721	ETV7	10.0186	TUBB2B	13.705	MSANTD3	13.3296	TP73	20.0312	PLEKHH3	21.3024	CYP26B1	33.6351	CTSC	29.859	IFNLR1	25.1671	OR4M1	31.2177	TRIM22	22.2394	PDE9A	13.5657	RAPGEF1	22.8758	SLC1A4	22.3392	DIMT1	27.4225	APCDD1L	18.0123	RAVER1	23.1826	PTPN3	17.0349	ADGRG2	14.7974	GPR33	21.9068	DKK4	15.5897	PFDN2	18.9056	MMP14	31.4632	SLC39A2	12.7634	B4GALT6	16.615	IGFBP5	16.4353	MPP2	23.474	MLLT6	20.6807	CHML	12.3864	CXCL10	22.8807	SLC16A7	20.8803	SLC52A3	18.0133	MRPL46	20.8275	GLI3	25.8904	PNMT	9.22568	POFUT2	19.1362	OTX2	13.0325	OTUB2	11.0013	BTBD19	18.7005	TSPYL5	22.126
COL5A1	14.1355	EFHD1	10.6644	FAM189A2	11.5225	SLC22A9	9.35691	ANXA11	17.3344	TMPRSS2	16.6681	TTC7A	10.0126	PDZK1	13.7007	CPM	13.3279	IRX6	20.028	SPIN1	21.293	SLC22A24	33.5377	NME9	29.7686	E2F5	25.1575	CCL24	31.1851	C4orf47	22.2387	SCN4A	13.5627	TEX45	22.8094	MFSD14A	22.2702	FAM98A	27.4141	CSDC2	18.011	CLDN6	23.1703	UPB1	17.0206	CSRP3	14.7666	EREG	21.8666	MAP1LC3A	15.5888	USH1C	18.8972	MMP19	31.3505	DUSP21	12.7588	CYP3A4	16.6007	CXCL1	16.4311	ZNF860	23.4568	METRNL	20.6708	ME3	12.3862	LARGE1	22.8554	OPN1LW	20.8658	KRTAP8-1	18.0131	CAMK2N1	20.8146	HOXC8	25.8263	HSD3B1	9.22442	ARC	19.1359	ASB5	13.0303	FAM83H	10.9793	CARD8	18.6991	OR6C70	22.0948
MSRA	14.1339	CTXN1	10.6483	SH3GL2	11.5189	PKIG	9.35231	DCST2	17.3285	SOX1	16.6149	TMEM265	9.99276	GMPR	13.6922	PRTFDC1	13.3229	ANKRD30BL	20.0064	PELI3	21.2827	LCN6	33.4751	SLC4A8	29.7682	CTSZ	25.1506	IL2RA	31.1712	PLEKHJ1	22.2014	NRTN	13.5623	PGS1	22.8087	XPO7	22.2701	HAT1	27.351	ELFN2	18.0022	PCK2	23.1109	MAST1	16.9803	PTPN14	14.7505	C11orf42	21.8493	KCTD3	15.5628	NIT1	18.8919	TMEM178B	31.3406	FUT10	12.7538	CLUL1	16.5906	NMU	16.4069	UBALD2	23.4557	HR	20.6669	PRELID2	12.3477	TMEM243	22.8032	VAV1	20.8514	FARP1	17.994	ACSS3	20.7946	NPR2	25.8198	ACADS	9.21803	PRKG1	19.1161	JAKMIP3	13.0288	KRT36	10.9674	PDE3B	18.6499	CYB561A3	22.0925
ACTL9	14.1288	ZNF629	10.6452	GTF3A	11.4987	ABI1	9.33387	FXYD3	17.3281	HOXA5	16.6081	EDN3	9.9891	CCDC163	13.689	BCAT1	13.3209	HSD17B12	20.0027	ZNF639	21.2803	ENY2	33.4656	HECTD1	29.7542	SIRPB1	25.1331	MYO1F	31.171	C17orf97	22.1983	EFNA1	13.5599	SPN	22.7884	TBC1D3	22.2282	ACTL6A	27.3366	TRMT61A	17.9945	CRIM1	23.079	SYBU	16.9789	MFSD4A	14.7427	CREG1	21.8439	NEDD4	15.5616	CRP	18.8533	SSMEM1	31.307	ORC5	12.7501	SMIM31	16.5868	KISS1	16.3917	STX11	23.4324	FAM83H	20.6306	GOLT1A	12.3396	SLC37A2	22.7818	PMVK	20.8414	ROR2	17.9929	SLC19A1	20.7805	EDIL3	25.814	TMPRSS2	9.20001	OR51E2	19.0606	RERG	13.0245	TRIM40	10.9521	NFE2L3	18.624	NWD1	22.0859
MITF	14.1246	CRH	10.6438	CARD10	11.4871	ZNF562	9.32679	SMIM18	17.3043	CMTM4	16.6036	SULT1C4	9.98835	RASSF10	13.6755	CLEC11A	13.3105	JAKMIP2	19.9862	CDK2AP1	21.2723	IFI44L	33.3828	DIABLO	29.7149	TRAF4	25.1319	LYVE1	31.1525	NAT10	22.1948	RGS14	13.5433	SYK	22.7865	TOX	22.2239	FIS1	27.3301	TUBA3C	17.9934	MYO1C	23.0464	RTBDN	16.9759	SLC22A3	14.7378	DENND1C	21.8374	IFITM5	15.551	INPP1	18.8205	CTSK	31.2836	SAMD13	12.7353	OR1S1	16.5693	TJP1	16.3885	ARHGAP23	23.4211	FOXH1	20.6285	DMXL1	12.3359	ARID5A	22.7724	HEMGN	20.823	PRIM2	17.9622	NR2F6	20.7638	ANGPT1	25.8052	LRRC38	9.19652	TMEM200B	19.0493	CXCL14	13.0205	TCAP	10.9463	GABPB1	18.6176	ZNF534	22.0732
ZNF154	14.1178	POGZ	10.6291	NXPE2	11.4829	PAWR	9.32415	EPB41L4B	17.2825	DTX2	16.6021	SLC6A9	9.98282	PSMG4	13.669	ZIM3	13.3074	MCCC1	19.9672	FOXP4	21.2464	CALHM5	33.3527	SLAIN1	29.6954	INKA1	25.1154	ENOX1	31.1208	CCT5	22.1884	CPNE4	13.5376	PLEKHG2	22.7792	PLB1	22.2236	GOLGA2	27.3271	ATP4B	17.9632	CELSR3	23.0173	ASB4	16.9727	SFRP2	14.7275	SLC25A37	21.8202	CCND2	15.5463	COA7	18.7989	ANGPT1	31.2583	NUPR2	12.7311	UGT1A4	16.5675	GPR161	16.3759	KCNQ1	23.3154	MGAT4A	20.6184	PAQR8	12.3335	TLL2	22.7513	BEX5	20.7478	NFASC	17.961	LIN7A	20.7334	DCLK2	25.7621	IGSF9	9.178	RGMA	19.0492	OR2B11	13.0195	SP2	10.9332	CA6	18.5961	POLD4	22.0729
ST8SIA4	14.1135	EHMT1	10.6265	ZNF774	11.4766	DNAJB13	9.32325	ASPG	17.2822	GATA6	16.5558	BTC	9.96962	MMACHC	13.6686	VXN	13.3013	ABI3	19.9641	BRD3	21.23	NUDCD1	33.2507	IL3	29.6722	ARID5B	25.06	ATG7	31.1182	CD68	22.1783	VDR	13.5333	PLCL2	22.776	TRIM17	22.1871	TMEM52	27.3216	FBN3	17.9581	YIF1A	22.9845	SAMD5	16.9546	LRRC25	14.7206	NDEL1	21.8016	GOLGA6C	15.5416	ZBTB43	18.7816	ASIC5	31.2514	DOCK5	12.7007	GNAI1	16.5575	NOL4	16.3758	ACTA1	23.3045	JOSD1	20.6171	CAPN8	12.308	EZR	22.7466	PIK3R5	20.7429	FAM47C	17.9526	PRAG1	20.7185	ZNF667	25.7519	KCTD17	9.1646	FAT4	19.0267	POU4F2	13.0116	CALCR	10.9054	MRGPRX2	18.5737	TYROBP	22.0436
ELL2	14.1007	RHOF	10.626	MPZL2	11.4484	DIP2A	9.32071	FAM102A	17.2518	FITM2	16.5446	OCM2	9.96631	PDE2A	13.6625	LOX	13.2888	HAUS5	19.9313	TGFBRAP1	21.2295	AMOTL2	33.2488	CCR7	29.6331	IKZF1	25.0554	APBA1	31.0995	ZACN	22.1769	C2CD4D	13.5101	SEZ6L	22.7557	ZNF418	22.1157	GORASP2	27.3213	LY6E	17.9572	CDON	22.9807	CDX2	16.916	FOXA1	14.7181	RENBP	21.7807	GOLGA6D	15.5416	NTN5	18.7471	PABPC4L	31.1319	C2orf74	12.682	TOX3	16.5559	HAMP	16.3682	FASTKD3	23.2961	SELENOW	20.6141	HBEGF	12.2832	CEP97	22.7265	TTC9	20.6865	HOXA13	17.9366	GDPD2	20.7152	MOB1B	25.7152	VTCN1	9.16279	AOC3	19.007	RHAG	13.0002	PKP4	10.9015	PSMA1	18.5706	SEMA7A	22.0342
MLC1	14.0565	POLR3B	10.6251	TSPO2	11.4448	CD59	9.29663	N4BP1	17.2369	MYO5C	16.5361	AQP10	9.95514	ITGA3	13.6607	APBA2	13.2643	UGT8	19.9265	UBTD2	21.2276	TANC1	33.2083	F2R	29.6183	HLA-DRB5	25.0311	VENTX	31.0991	TMEM151B	22.1748	FBXO16	13.5088	GAPT	22.7465	YPEL4	22.0865	CCDC142	27.307	EXOC3L4	17.9562	SLC50A1	22.9466	TMC1	16.9116	TSSK2	14.7074	MAML3	21.7494	TEX44	15.5298	IL36B	18.7378	GPR151	31.1184	VSIG1	12.6742	AQP12A	16.5416	NKD2	16.3635	BLNK	23.254	WDR45B	20.6087	VSIG1	12.2728	OAS2	22.7081	KRTAP10-8	20.6614	PARD3B	17.9343	GPX4	20.7134	MSANTD1	25.6789	SRPK2	9.13187	FGF2	19.007	UBE2U	12.9873	PRRG4	10.8959	REV3L	18.5488	THRB	22.0297
SNX20	14.0367	APBA3	10.6098	MARF1	11.4411	ZC3H15	9.2966	CLSTN1	17.2261	TMEM219	16.5289	LENG9	9.94976	LRRC24	13.6587	AKAP12	13.262	MKLN1	19.9162	PPARA	21.1961	STOML1	33.2062	PCED1B	29.589	EHD3	24.9845	PPEF2	31.0844	KIF21B	22.1704	RNASE1	13.5087	ITGAE	22.7414	PRKCQ	22.0561	PDP1	27.296	SLC22A31	17.9539	FTL	22.9221	VGF	16.9102	CWH43	14.6602	CAP1	21.7392	DMRT3	15.5251	JAGN1	18.7365	RNF113B	31.0642	IL20RA	12.6717	HOXC5	16.5338	ALX3	16.3455	SLC43A2	23.2518	ZNF839	20.5962	ANKRD40CL	12.2625	RUNX3	22.7002	GPR18	20.6473	EHF	17.9259	NBAS	20.7118	ADAMTS10	25.6682	CLRN1	9.12476	KCNH1	19.0052	RGS7BP	12.9804	MROH2A	10.8883	CNOT6L	18.4932	IFI30	22.0127
LFNG	14.0034	TSPAN10	10.6098	ASPH	11.4344	DNAJC15	9.29437	SLC22A7	17.2065	IL17RE	16.5058	LDHAL6A	9.94584	MYCL	13.6519	LRCH2	13.26	RECQL5	19.8965	POLR2A	21.1919	RPS28	33.1335	PRDM11	29.4826	TAGAP	24.8992	ARMCX1	31.0835	BORCS6	22.1679	SERP2	13.5085	QPRT	22.7367	ZNF471	22.011	HNRNPUL1	27.2728	USP19	17.9495	TUBGCP2	22.9093	RTL5	16.835	LINGO1	14.6504	CCDC153	21.6731	HOXB9	15.5055	RAP1B	18.7351	TIMP2	30.9906	ATP8B1	12.6554	RNASE1	16.5249	REEP2	16.3423	STXBP5L	23.2121	PWWP2B	20.5925	SEMA3C	12.2467	PIK3AP1	22.6815	IL6ST	20.6447	AMOTL1	17.8943	MTUS1	20.695	HRCT1	25.662	NPAP1	9.10857	RTL8B	18.9935	GOLGA6L1	12.9784	KITLG	10.8858	DNAI2	18.4886	LRRC39	22.0116
SPDYC	13.9962	EFTUD2	10.6062	FGD4	11.4293	NDUFV2	9.29105	BFAR	17.1664	KLK4	16.4159	KCTD3	9.92255	CEP170B	13.6488	MPG	13.2509	MOB3A	19.8964	SPESP1	21.1901	MADCAM1	33.0033	UCP2	29.4642	PXDC1	24.838	IRF5	31.0828	TAPBPL	22.1609	INTS8	13.5083	FADS1	22.7072	CTSC	21.9939	MAP4	27.2621	PAM16	17.9485	TOB2	22.8837	SLC26A7	16.827	NCAM2	14.627	AREG	21.6708	SLC16A2	15.4841	CES2	18.7256	GPR162	30.9868	UQCRFS1	12.6452	ARHGEF26	16.5052	PAQR5	16.3375	SLC16A6	23.1731	LSM7	20.5916	GALNT12	12.2374	FNDC3B	22.6684	NLRC3	20.6307	ATP8B1	17.8185	SLC6A20	20.6828	ATP8A2	25.6221	GALNT5	9.10137	F2RL2	18.9777	C11orf42	12.9772	NGRN	10.8781	KLHL5	18.46	DEF6	21.9479
TCF15	13.9876	ZFAT	10.5902	AADAC	11.3634	EIF2A	9.29095	ARHGEF38	17.1421	CLIC1	16.4052	ADAMTS19	9.8989	PLEKHA5	13.633	S100A4	13.2412	ZHX2	19.8932	ZBTB4	21.1478	LCNL1	32.9682	INPP4A	29.4338	IKZF3	24.8112	ARMH1	31.0666	C17orf49	22.1597	SULT1A1	13.4897	DAPP1	22.6955	NFU1	21.9685	KIF20B	27.2381	CLDN5	17.9323	NEK8	22.8657	CDH22	16.8257	RXFP4	14.6244	KCNIP1	21.6155	HR	15.4579	DISP1	18.719	INSYN1	30.9583	ST14	12.6281	NEDD4L	16.4936	TEKT5	16.3311	TPST2	23.1113	KPNA7	20.5775	ST8SIA6	12.2367	ZNF385C	22.6519	HCLS1	20.5875	SP5	17.8087	FAM3D	20.6649	NTRK3	25.6048	UGT1A7	9.09975	CFAP300	18.9756	CERKL	12.972	TNFRSF11A	10.876	AKT3	18.4521	ATXN3L	21.935
LBX1	13.9829	ZNF615	10.577	SGPP2	11.3552	UPK1B	9.28121	ERN2	17.1394	GALNT18	16.3939	ADH4	9.88671	FOXB2	13.6306	ZEB2	13.2161	TMEM154	19.8901	SMIM27	21.1432	PML	32.937	TBL1XR1	29.4119	PKIA	24.7687	OR4Q3	31.0616	VCP	22.1422	OVGP1	13.4835	SLCO2B1	22.664	CYSLTR2	21.9579	TLE4	27.2098	C2CD4C	17.9167	GMDS	22.8634	C11orf58	16.8208	TPM1	14.5898	C1orf162	21.6136	PHF19	15.4433	UNC13D	18.7126	GGTLC2	30.9569	OR51T1	12.6191	CASZ1	16.4749	EOMES	16.3295	ITPR2	23.0711	SEMA3C	20.5766	CDCP1	12.2048	NPIPB11	22.6467	MMP23B	20.5701	SGSM3	17.8054	SCOC	20.6025	CHSY3	25.5799	RABAC1	9.09726	CSMD2	18.9676	CADM2	12.9489	SLC39A2	10.8713	CCR4	18.4483	C9orf72	21.8766
SWAP70	13.9601	FGFR3	10.5659	SIM2	11.3536	MASTL	9.27647	PRR15L	17.1292	LRIG3	16.3868	POLL	9.87225	MAP3K9	13.6294	CEMIP2	13.2158	BICDL1	19.8554	GPRIN1	21.1346	BHLHE40	32.9133	SAR1A	29.3796	RASA3	24.7369	OR4N2	31.0616	PHRF1	22.1409	ZNF395	13.4824	TMEM121B	22.6482	GLIPR1L1	21.9448	UBFD1	27.191	P2RX1	17.9158	POU2F1	22.8558	ASIC4	16.8133	TMEM150C	14.5685	BACH1	21.6042	MACC1	15.4388	DEAF1	18.6873	FAM107B	30.9473	HRCT1	12.6187	SLC13A1	16.4637	PDGFA	16.3075	NRTN	23.0523	ATE1	20.5562	FAM47B	12.1955	PSAT1	22.6351	IFITM3	20.5298	BTBD17	17.77	GSDME	20.5523	TMCC2	25.5756	TLE2	9.0878	IFFO1	18.9425	SLC22A16	12.9468	MCOLN3	10.8713	CXCL17	18.4088	ZNF19	21.8405
LKAAEAR1	13.9589	CUL5	10.5592	MYH14	11.338	LHCGR	9.27636	RAP2B	17.1288	S100A16	16.3806	TBX3	9.85424	FAM83B	13.6229	NLGN4X	13.2112	CD52	19.847	DUSP8	21.1289	DCHS1	32.9119	BIN2	29.3699	DENND2A	24.7344	PLEKHG2	31.0021	PNKP	22.1339	MPV17L	13.4776	RNASE2	22.6478	NACC1	21.8186	ZNF367	27.1646	ENG	17.9141	SETD5	22.8549	SIRPA	16.8077	TMPRSS5	14.5674	PLEKHA2	21.5998	LAD1	15.4378	VILL	18.6773	TMEM209	30.9349	LDHD	12.5936	TMEM125	16.4637	GPRC5A	16.3067	GYPC	23.0383	PGAP3	20.5551	FEZ2	12.1823	TGIF2-RAB5IF	22.5998	MED6	20.5147	KCNK5	17.7605	SLC39A5	20.5462	NTF3	25.5677	OR52I1	9.07721	FBLN1	18.9198	OR2A12	12.9462	OR5T3	10.8493	VAV1	18.3982	TESPA1	21.8381
PCDHGA11	13.955	ZNF530	10.5591	CYP2R1	11.3257	CA2	9.26497	TENT5A	17.1241	CEACAM5	16.3674	NCLN	9.83482	MYO5C	13.6224	CCL8	13.2014	TESPA1	19.7438	NLGN2	21.1206	PRXL2A	32.8674	IQSEC1	29.3148	ST6GAL1	24.7327	TMEM53	30.9927	PSMB10	22.1318	MADCAM1	13.4622	DNAJC5B	22.6274	CCND2	21.7949	ATG3	27.1545	PRSS33	17.887	MAP7	22.8215	KIF19	16.7902	FRAS1	14.5483	PREX1	21.5586	TMEM101	15.4227	CIAO2B	18.6702	ARHGAP20	30.8877	RAD51	12.5918	IGFBP2	16.4461	ARHGAP40	16.2957	CBLN1	23.0314	LAD1	20.5443	JOSD1	12.1711	SLC47A1	22.5997	TAPBPL	20.4928	TMEM47	17.7156	KRT20	20.5288	GBGT1	25.5306	APBB3	9.073	PERM1	18.907	PTPRB	12.9334	OR5T2	10.8486	RFX3	18.3511	WDR87	21.7514
FN1	13.9226	FBXO43	10.5552	BAG5	11.3216	MS4A8	9.26422	TMEM184A	17.1119	GAS6	16.3075	TINAG	9.82872	PIMREG	13.6001	BEND6	13.1863	ALLC	19.7249	ARHGEF17	21.1113	CD79B	32.8454	CCDC42	29.3008	UBE2E2	24.7219	PLEKHM2	30.9861	ZNF143	22.1278	DAPK1	13.4556	CSF1R	22.5885	NDUFV1	21.7778	GRK4	27.1529	POR	17.8689	GCAT	22.8202	HAPLN1	16.7733	PTGDR	14.5473	SH2B2	21.5497	AGMO	15.4115	SCIN	18.6656	BHMT2	30.8674	KIF16B	12.5896	TINAGL1	16.4459	ISL1	16.2553	GSTM2	23.0045	SLC12A9	20.5128	NUTM2A	12.1684	BMF	22.5968	SNX20	20.4784	CAMK2N1	17.7071	BTD	20.5112	SLC24A3	25.5195	LCT	9.05985	SHISA9	18.8611	OSR1	12.9316	CA2	10.8481	AAK1	18.3497	CORO1A	21.737
PDZD2	13.9173	RPS14	10.5432	TXNDC2	11.319	TEDDM1	9.26304	CKAP4	17.1077	ABHD16A	16.2943	MAL2	9.79907	TNPO2	13.5902	RAX	13.1715	GPR82	19.7005	TMEM234	21.1079	ACR	32.8202	ADAMTS17	29.2424	SNX22	24.7168	SERTM2	30.9474	NSMF	22.1238	DOP1B	13.4411	CD163	22.5853	HIPK1	21.7623	PPP2CA	27.1126	NUDT16L1	17.8572	CAMSAP3	22.7983	GATA6	16.7632	OSTN	14.5387	TSNAX	21.5438	EYA4	15.4099	UQCRHL	18.6436	THPO	30.8368	ORMDL2	12.5177	NTN5	16.4429	KRT18	16.2431	AEBP1	22.9609	EPHA2	20.5025	SLC9A1	12.1518	MCFD2	22.5967	SCYL1	20.47	INHBA	17.6798	SH3D21	20.3646	MYL9	25.5145	PEX11G	9.05953	CYBRD1	18.8509	MAS1L	12.9201	OR5T1	10.8472	ZBTB25	18.3047	SAP30BP	21.7256
FOXE1	13.9073	DNM1	10.5424	SLC3A1	11.3127	CFHR3	9.26099	BEST2	17.0856	ITM2C	16.2894	EPB41L3	9.78477	LGALS4	13.581	OR4F15	13.1646	UBXN11	19.6911	CEP19	21.083	HPN	32.7962	TIPARP	29.1998	RAB39A	24.7164	ADAP2	30.8825	AKT1S1	22.1176	RXFP4	13.4073	HLA-DOA	22.583	BUB1	21.7589	PGP	27.0688	CSHL1	17.8502	SREBF1	22.7407	EPHA10	16.7138	ARHGAP28	14.5342	PSTPIP2	21.5434	CCDC12	15.4087	CNBP	18.6205	AUTS2	30.8277	PLOD2	12.506	PYCARD	16.4405	FREM2	16.2351	DNAH1	22.9522	FAM120AOS	20.4993	LSMEM1	12.1434	GLA	22.5897	SPG11	20.4107	OR5M3	17.6443	STK3	20.3612	HAUS7	25.5056	SPHK2	9.05812	GDF11	18.8234	AFM	12.9163	WEE2	10.8437	PBX4	18.2784	ANXA2R	21.6665
TMEM220	13.898	RBM15B	10.5305	ZDHHC11	11.3081	RAB40AL	9.24497	MYOM1	17.0694	NGEF	16.2672	OTOL1	9.76813	LYPD1	13.5807	MLH3	13.1645	NAPSA	19.6707	TBC1D10B	21.0535	QKI	32.7746	GNG2	29.1991	PPP1R18	24.697	CD40	30.8427	NPAT	22.1159	UBXN10	13.404	SAMHD1	22.5481	FBXW8	21.696	NR4A2	27.0609	GH1	17.8502	SLC2A8	22.6656	RAMP1	16.6882	ASTN2	14.5312	TRAPPC5	21.4911	SOX4	15.3603	CRYGD	18.5761	TMEM204	30.7892	HGD	12.493	CISD3	16.4351	FTCD	16.2319	PDK1	22.9113	CLTB	20.4988	RTCB	12.1361	FILIP1L	22.5623	GIMAP5	20.406	OR5M9	17.6443	HACL1	20.3564	CLDN5	25.4986	PCK1	9.05735	LARP6	18.8208	IL12RB2	12.9158	GOLM1	10.8026	PARP8	18.232	IKZF2	21.6428
SLC15A3	13.8946	CYHR1	10.5098	PDIA2	11.2892	PSG5	9.24355	SI	17.0564	LY6G6D	16.2537	EPN3	9.76209	FGFR2	13.5752	STAB1	13.1444	ARFIP1	19.5918	ANP32B	21.0501	TACSTD2	32.7094	CDKN1B	29.0376	EVI2A	24.6843	ART3	30.7885	TGIF2	22.1152	DHODH	13.3829	IZUMO4	22.4803	FAM9C	21.6809	CDC73	27.0247	EME2	17.8466	ACYP1	22.6626	TPM3	16.6878	LRRFIP1	14.5235	ZNF597	21.4584	TMEM150C	15.3519	ADH4	18.5297	ISL2	30.7743	GCNT3	12.4362	HNF1A	16.4277	IZUMO2	16.2315	EVI2A	22.8939	SLC52A2	20.4984	TDRD9	12.1253	LY75-CD302	22.542	VAV3	20.3757	PYGB	17.6077	TEX12	20.3351	CACHD1	25.4935	TMPRSS15	9.05233	SPON2	18.7791	ASIC4	12.9109	DOK4	10.7964	MDFIC	18.2099	CLCF1	21.6247
BLVRA	13.889	SAAL1	10.49	ZNF608	11.286	SLC7A2	9.23284	SNAP23	17.0494	ADAMTS19	16.2154	ACY3	9.76173	HOXD11	13.5586	NPAS2	13.1333	EMB	19.5819	TLE4	21.0383	PROCR	32.6893	MTX3	29.0281	SLFN13	24.6697	RPL4	30.7705	TMEM59	22.1022	CAMK2N1	13.3813	CYB5D1	22.4786	MAP3K8	21.5972	ZNF527	26.9972	TCAP	17.8381	RAPH1	22.5965	KLHL29	16.6805	APOL4	14.5201	PROK2	21.4289	OR4K2	15.3349	TUBB2A	18.4939	ETV1	30.7639	OR10H2	12.4308	RNASE8	16.4255	SHISA7	16.2256	YPEL5	22.8621	SH3RF1	20.489	CASP5	12.1249	SLC12A4	22.5212	RPS11	20.3432	PDGFB	17.6042	NHEJ1	20.3197	CLIC2	25.4917	CDC42EP5	9.04893	EBF2	18.7711	ASTN1	12.9012	MYOM1	10.7705	LRRK2	18.2039	CELA1	21.6045
OSTM1	13.8754	SLC14A1	10.485	MUC12	11.279	FBLL1	9.23259	LASP1	17.0205	EPB41L4B	16.2074	BLVRA	9.74884	TINAGL1	13.5364	SMCO2	13.1007	CCNG2	19.5805	PLXND1	21.0166	GNA14	32.6584	THBS4	29.0281	HAMP	24.6107	ALOX5	30.7628	PDE7A	22.0898	DKK1	13.3811	PLBD1	22.4711	DOCK8	21.5827	ZNF436	26.9783	MRPS34	17.8277	TUSC1	22.5753	ADGRD1	16.6496	TIGAR	14.5137	MILR1	21.4276	PDE3A	15.3252	CRCT1	18.473	PRELP	30.7165	UGT1A7	12.4249	TRIM72	16.3895	OTOF	16.2256	SLC22A17	22.8492	C1QTNF1	20.4889	LURAP1L	12.0791	DNMT1	22.5042	FMNL1	20.3408	CTCFL	17.5711	METRNL	20.315	CST5	25.4641	KITLG	8.96756	FHL5	18.7594	NAALAD2	12.9008	CAPN9	10.7623	OGT	18.2	NEMP1	21.5801
NR2E1	13.8543	LLGL1	10.4836	ZNF674	11.2669	NTF3	9.22798	PARN	16.9786	PGR	16.1793	STARD4	9.74668	CYHR1	13.5274	HHLA1	13.0938	HOPX	19.5708	CLOCK	21.0149	SFTPB	32.6004	ASF1A	29.0248	FA2H	24.6099	CPNE4	30.7228	DAPK3	22.0728	LYPD6	13.3558	SUPT5H	22.3719	PARK7	21.5797	MTMR14	26.9215	MRGPRE	17.8158	TBC1D10B	22.5338	ADRB1	16.6271	PTCHD1	14.5109	RNF130	21.3813	CYTIP	15.3095	VRK3	18.4683	ATOH8	30.7074	TMEM229A	12.4152	TYMS	16.383	GJC2	16.2182	GABRR1	22.8466	SEMA5A	20.4862	TTC6	12.0667	S1PR2	22.4939	CARD16	20.2831	KIF19	17.571	OVOL2	20.2748	CHRD	25.4382	RPL18	8.95811	ANKRD65	18.7332	UBTFL1	12.9008	KRT77	10.7618	ZFP28	18.1983	TCTN1	21.5687
FAR2	13.8429	CATIP	10.4727	PLPPR3	11.2499	ZNF552	9.22793	TTC39A	16.9756	NPSR1	16.1638	KRT5	9.74288	PLEKHB1	13.5273	DOK6	13.0773	LSM10	19.5702	ACTR3B	20.9877	CRMP1	32.5987	TMEM156	29.0031	PIFO	24.5947	NR1H2	30.7162	GUK1	22.0703	SLC6A7	13.3479	TUBB1	22.3566	CALHM1	21.578	MLEC	26.8965	FAM153B	17.8147	GTF2A1	22.4882	LY6H	16.5974	FEZF1	14.5077	C10orf105	21.3659	DNAH9	15.3012	DEFB1	18.4573	A2M	30.7028	SGSM3	12.4137	AQP12B	16.3702	INHBB	16.211	SP110	22.8445	ETHE1	20.4773	NEURL1B	12.055	CEP85L	22.4911	CHI3L2	20.276	RAPGEF5	17.5707	CPSF1	20.2731	CEBPD	25.428	FAM83B	8.95806	TBXA2R	18.7318	AVPR1A	12.8944	ANKRD18A	10.7504	HACD4	18.1401	IFNA2	21.5616
DGKZ	13.8403	EXOSC9	10.4651	DDX39A	11.2438	GHITM	9.22058	ANXA2	16.8945	FEZF1	16.155	BOD1L2	9.73953	RNF43	13.4957	ENAH	13.0706	RNF121	19.5667	FLNA	20.9581	ACE	32.5636	ANKRD44	29.0015	CPLX3	24.5395	AGO1	30.698	MORN3	22.0616	EPHA7	13.3408	SAT1	22.3474	VCAM1	21.5759	RAB8A	26.8823	DTX1	17.8061	TMEM54	22.4765	GYG2	16.5925	LGALS8	14.4917	UROC1	21.3458	ATP6V1C2	15.2947	BTG2	18.4414	AGBL1	30.6948	BARX2	12.4129	MRAP2	16.3568	LAMA3	16.1976	TOR3A	22.8331	PTBP3	20.4686	SELE	12.0523	KCNK12	22.409	ORM2	20.2535	PYGL	17.5635	TOPAZ1	20.2489	AUTS2	25.4226	BAHCC1	8.94846	ASAP1	18.7236	GABRA4	12.892	TMEM45B	10.745	ITGA5	18.1251	SH2B3	21.5588
MED7	13.8228	ELF5	10.459	CRY1	11.2333	SMG9	9.21626	MGLL	16.8871	GMNN	16.148	RCC1	9.73872	FRAT2	13.4803	VSTM4	13.0395	LONRF1	19.509	TGFB1	20.9576	TM6SF1	32.553	SPATA13	28.9987	FNBP1	24.5342	FAM78A	30.6834	FOXJ1	22.0544	CPVL	13.3408	TNIP1	22.3451	GFRA4	21.5329	MAML1	26.8747	DGKZ	17.8001	ZBTB42	22.4577	PAPPA2	16.5674	GREM2	14.4794	RASSF1	21.3318	NRARP	15.2827	ITGA6	18.4152	NUAK1	30.6809	UPP1	12.3794	ATP8B4	16.354	HNRNPA1L2	16.1652	NLRP4	22.8124	BAG4	20.4542	AK1	12.0455	LY75	22.4079	GALR2	20.2447	CA3	17.5179	MTMR10	20.2475	FAM171B	25.4169	SETD4	8.93344	ATP10A	18.7214	MYOC	12.8862	NSD2	10.7447	IFI44L	18.1137	SCML4	21.5476
VASH1	13.8146	RNF187	10.4504	NT5C	11.1875	RAB11FIP1	9.21521	SPACA4	16.8833	WNK4	16.1469	DDC	9.73296	PDE4D	13.479	RHBDF1	13.0394	TAPBPL	19.5051	EIF3I	20.9534	PRTG	32.5305	KLF6	28.9797	CNKSR2	24.5113	OR52K2	30.6659	CYBA	22.054	URAD	13.3226	CLEC17A	22.339	MYO1G	21.5322	NOP14	26.8719	SBNO2	17.7873	CPT1A	22.4086	CCDC80	16.5528	SOD3	14.4251	LYVE1	21.3274	OSR2	15.2731	CDC42SE2	18.4083	MGP	30.6508	TOX3	12.364	ME1	16.3131	THBS1	16.1581	CACNG6	22.7442	TMEM253	20.4467	TNS4	12.0454	SEC24A	22.3782	GMEB2	20.2203	SLC40A1	17.5106	SDCBP2	20.2382	NRSN2	25.3987	CRYGB	8.92575	TAGLN	18.6898	UBE2QL1	12.8803	VSIG1	10.7338	ERP27	18.0763	SKIL	21.5342
GRIK5	13.8057	ZNF491	10.4432	TMPRSS4	11.1772	DDX4	9.2091	ID1	16.8666	TBX20	16.1082	MTHFD2L	9.73285	KIFC2	13.4674	CHST4	13.0386	RGS8	19.489	MLST8	20.9503	NFAM1	32.5011	TUBB4A	28.8637	SLC35F2	24.4873	ADAR	30.6046	BTG2	22.0524	CIT	13.3215	INSIG1	22.3122	KCTD21	21.5039	FH	26.8714	THOC3	17.7849	TMBIM1	22.4056	PRKG2	16.51	DPY19L2	14.406	RPS9	21.285	FGA	15.2578	PCBP2	18.3688	PANX1	30.6333	RD3L	12.3527	KIZ	16.2933	WNT6	16.1558	GNLY	22.6887	CD68	20.4369	ADPRHL1	12.0357	SIAH2	22.3668	MBOAT4	20.1694	SH3BGRL2	17.502	MYOM1	20.1985	LRRC18	25.3712	SHLD1	8.91751	FLRT2	18.6841	PAH	12.8768	HAND1	10.7258	SLCO3A1	18.0738	ZNF570	21.512
FRMD4B	13.78	GNAL	10.4403	SOX9	11.1721	IL20RB	9.20015	TSC2	16.8523	PHKG2	16.0916	BPIFB1	9.7318	RIMS2	13.4664	KRT78	13.038	NCF4	19.4875	AVEN	20.9252	CDC42EP1	32.4491	ATP5MG	28.7848	ZNF860	24.4811	FOLR2	30.6024	ITGB7	22.0375	NQO2	13.3074	KCNC3	22.2862	PIM1	21.4948	NPAT	26.8618	CHD5	17.7842	ZNF367	22.4052	CEACAM20	16.4959	CYP2W1	14.4059	MEFV	21.2597	KRTAP5-11	15.2469	B3GNT8	18.3338	ZNF730	30.5542	CTTNBP2NL	12.3495	MAOB	16.2882	KRT79	16.1523	FGL2	22.6871	AK3	20.4125	TMPRSS9	12.0227	GLRX	22.3391	CARD11	20.1624	DBNDD2	17.4941	SUSD2	20.1762	CPN2	25.3529	PKDCC	8.8962	KRT71	18.6834	SFRP1	12.8764	EPB41L1	10.7209	CEP19	18.0711	ITGAM	21.4972
OR8B8	13.7756	ZNF354A	10.4354	ADGRG6	11.1694	PUS10	9.19977	ZFP36	16.8444	CA12	16.0872	F11	9.7289	CCDC12	13.4573	NDUFC2	13.024	FCHSD2	19.4796	RASSF1	20.9233	ADAMTS7	32.3983	CMTM3	28.675	LCK	24.4625	PLA1A	30.5895	IER2	21.9939	FGD3	13.2959	CD4	22.2503	UBASH3A	21.4925	ZBTB37	26.8503	AGER	17.7812	CCDC9	22.3983	NCKAP5	16.4265	MPIG6B	14.4036	AVP	21.234	LRRN4	15.2441	TOPAZ1	18.3093	STON1	30.5485	TMED7	12.3479	RP1L1	16.2322	B3GNT4	16.1449	JAK1	22.6837	C11orf58	20.3922	RHCG	12.0036	MACC1	22.3243	CA11	20.1569	EGFR	17.4861	TMEM207	20.1087	FGFR1	25.3316	TAS2R20	8.88542	PRICKLE2	18.6826	ADH1A	12.859	CYP27C1	10.7181	CLDN24	18.0539	FBXO41	21.4781
ITGAD	13.7647	FCHO2	10.4282	GEM	11.1641	PTGER2	9.19847	GUCA1B	16.8282	OSBPL10	16.0675	PALMD	9.7244	HSPA2	13.4374	FAM170B	13.0146	TRIM8	19.4794	MECR	20.9042	ZNF420	32.3878	SH3BP1	28.6625	UPF2	24.4454	TVP23A	30.5478	PIK3CG	21.9778	SLC26A7	13.2818	DOCK8	22.2479	DCTN6	21.485	SLAIN2	26.7885	CPLX1	17.7768	HOOK1	22.389	DNAH9	16.4141	SLIT2	14.3723	ARRDC1	21.2148	GNA14	15.2438	DEPDC7	18.3043	STON1-GTF2A1L	30.539	UGT2B17	12.3352	KRT9	16.2261	VWDE	16.1423	ELMOD1	22.6574	LAMB3	20.3862	PARD6B	11.9836	TEX19	22.3012	ZNF683	20.1413	IQCF6	17.4788	PRSS53	20.0647	CCL11	25.3301	C1orf226	8.8706	SPP1	18.6763	RIOX2	12.8438	MED18	10.7174	GADD45G	18.0416	SMAP2	21.432
SOCS6	13.7577	ASPSCR1	10.4277	FAM83B	11.1567	SNX8	9.19845	KCTD1	16.8257	MSH5	16.0383	CXCL11	9.72395	PER2	13.433	DUXA	13.0132	MS4A7	19.432	BRF1	20.8945	BMPR2	32.3303	BCL6	28.6591	IQSEC1	24.3905	NUF2	30.4712	RAC2	21.9768	FAR2	13.2799	TUBB6	22.2081	FAM102B	21.4799	LTN1	26.7818	TNFRSF18	17.7766	LARP1B	22.3875	LMOD2	16.4003	DIO3	14.3497	CCDC88B	21.169	SLC44A5	15.2166	DOT1L	18.3029	SPANXB1	30.518	SPATA46	12.3314	PDZK1	16.2238	CEP170B	16.1397	OBSCN	22.657	PLOD2	20.3753	LPP	11.9695	CRYBA4	22.3009	GPR171	20.1273	F2	17.4343	NUDT8	20.0495	SH3BP4	25.3198	PLIN1	8.86517	IL16	18.6585	ARHGAP15	12.8296	N4BP3	10.7106	ARL6IP5	18.0148	RECQL5	21.4264
NOXRED1	13.716	ZNF852	10.4248	PMEPA1	11.1436	RIOK3	9.19602	TSPAN15	16.8226	PRRG4	16.0341	ZBP1	9.71641	VEGFA	13.4225	CLN8	13.0061	TOR3A	19.4094	LMO4	20.8918	DISC1	32.2565	RPS11	28.6506	MSH6	24.3838	SH3PXD2B	30.4508	SH3BP1	21.9763	IQCC	13.2599	ACRBP	22.1858	DBN1	21.4747	AP4M1	26.7693	JMJD8	17.7682	POLR2H	22.3713	MNX1	16.3961	OR1C1	14.3495	DAPP1	21.1595	SERPINB5	15.2155	GNPDA1	18.2853	RXFP1	30.5064	GPRC5C	12.3217	SULF2	16.1839	ACADVL	16.1267	CCDC69	22.6524	LAMB1	20.3649	ARMH1	11.9679	DERL3	22.3	EGR4	20.1203	TRPA1	17.3789	S100A16	20.0456	GPR85	25.2909	TSEN2	8.85591	PGAP3	18.6572	NGB	12.8158	REEP4	10.6826	DHRS3	17.9746	DDIAS	21.4023
TRDMT1	13.713	RPL7L1	10.4148	SAT1	11.13	ARSH	9.19482	OPTN	16.8184	POLR3D	16.0177	CANT1	9.70305	DNAAF3	13.4223	CD109	13.0032	MS4A14	19.4084	SOCS2	20.8859	ADAM15	32.2426	TMEM204	28.645	RWDD3	24.371	ASTL	30.4393	HNRNPUL2	21.9755	CGNL1	13.2572	UTF1	22.1664	USP35	21.4722	B9D1	26.7556	PRODH2	17.7678	HDAC6	22.3582	LGR5	16.3755	FGFR2	14.343	RAB3C	21.1482	ERVW-1	15.1995	CDC14A	18.2788	HOXA2	30.4816	OR1S2	12.3165	PNLIPRP1	16.1746	SCN5A	16.1145	CAV1	22.6492	MBLAC1	20.3518	EPB41L3	11.9556	OMG	22.2879	RAB43	20.0921	TEX101	17.3488	GRIA4	20.0177	TIMM22	25.2675	SPATA3	8.81222	ATOH8	18.6428	MMP27	12.8154	OAS1	10.67	CARD6	17.9687	GRAMD1C	21.3903
TMEM88	13.699	MRPL34	10.4124	ALOXE3	11.1186	PRRX1	9.19234	FAM168B	16.8127	PLPP5	16.0143	IFI27	9.70211	COLCA2	13.4076	TCP11	12.9988	SHISA3	19.3804	ZFPM1	20.8272	LIMK2	32.211	KCNA6	28.6327	SH2D3A	24.3281	FAM102B	30.4369	RHD	21.9737	LRRC74B	13.2446	TGFBI	22.1661	IKZF1	21.4243	TYW1B	26.7478	OPRD1	17.7534	PTPN6	22.3581	TPPP3	16.3732	SOX13	14.3291	ZGLP1	21.1414	HOXD1	15.1828	ANXA2	18.2175	ANKRD33B	30.4771	OSBPL10	12.3012	CACNA1D	16.1704	KCNJ12	16.1073	NEDD9	22.6217	ASAP2	20.344	LITAF	11.9154	AQP10	22.2648	ACOT4	20.0773	TLR4	17.3394	S100G	20.0142	PGR	25.2199	PITX2	8.80692	HEPACAM	18.6287	ZNF273	12.8123	S100A4	10.6672	SNRNP200	17.9522	ARPC4-TTLL3	21.365
S100B	13.6857	GPR3	10.3979	WNT10B	11.1165	AHCY	9.19077	LAD1	16.7907	TP53I11	16.0132	TMEM171	9.67047	SMIM6	13.3934	PNMA8A	12.9889	MYL4	19.354	SPTB	20.8192	NQO1	32.1365	ITGB7	28.611	KBTBD8	24.3162	HIC1	30.4072	PEX12	21.9642	CLCA2	13.2166	CD209	22.1311	CARD11	21.4091	SLC25A25	26.745	SPTBN5	17.7483	PTPN3	22.3369	ELL2	16.3598	EFNA5	14.3278	GPR27	21.1412	ADRA2A	15.181	SPRR2G	18.2167	SLC22A17	30.4681	LAD1	12.3007	MAVS	16.1504	RPRML	16.0943	REM2	22.5881	SREBF2	20.3243	IFT88	11.9002	COMMD3-BMI1	22.256	CDK20	20.0649	TMEM177	17.3109	PNLIPRP2	20.0075	RIPOR3	25.2145	FZD5	8.80181	CCT8L2	18.6026	ADAMTS17	12.8093	NBL1	10.6581	CCR7	17.9368	OR5A2	21.3612
HOXA7	13.6725	PHAX	10.3899	CLBA1	11.1011	CEP70	9.19001	CCDC3	16.7726	SLC16A10	16.0079	S100A16	9.6658	EPS8L3	13.3775	EDNRA	12.9675	GRID1	19.3538	SMIM19	20.8163	TRIM47	32.1355	OSM	28.6079	POMC	24.2661	IFFO1	30.3967	STX10	21.9523	FZD9	13.2115	OAF	22.1215	SLC38A1	21.3806	DDOST	26.737	SPEG	17.7472	PLK3	22.3219	MAB21L1	16.3315	C9	14.3218	DEFB129	21.1365	RAG2	15.1791	PRR9	18.2153	HOXD9	30.4681	FAM189A1	12.2992	SLC1A7	16.1406	CCDC177	16.0761	PLEKHH3	22.4957	EIF4A1	20.3237	DENND1A	11.8716	ILDR1	22.2547	SIGIRR	20.0618	PLD1	17.3062	PRKCD	19.9823	GHR	25.2069	CBLC	8.79406	RGS4	18.5715	EFEMP1	12.8061	ADAR	10.6418	IFNA21	17.9318	DEF8	21.3374
PSTPIP2	13.6551	KLHL17	10.3829	SVIL	11.0991	RCC1	9.18699	ZNF106	16.766	RAB25	16.0075	PLAC1	9.65782	MCTP1	13.3772	CPA4	12.9639	F9	19.3448	CCNO	20.8123	PDGFB	32.0977	SLAMF6	28.5141	CYB561A3	24.2655	CCL19	30.394	MYL6B	21.949	INF2	13.1975	C5AR2	22.1132	DRD3	21.3666	ELMOD2	26.7241	HAUS7	17.7399	HNRNPAB	22.2926	OR6C75	16.3268	AVPR1B	14.3172	SLC39A13	21.1278	DDC	15.1745	LELP1	18.2153	MYL9	30.4393	UGT2B10	12.2947	GAS6	16.1348	ATP1A3	16.0536	TBXAS1	22.4904	CRACR2B	20.3021	TMEM63C	11.8676	JUND	22.2465	GAL3ST4	20.0511	CPSF4L	17.2987	SOWAHA	19.9636	SOD2	25.1686	MSGN1	8.78761	COL27A1	18.5578	SLC4A3	12.7967	TMEM82	10.6377	FCMR	17.914	SH2B2	21.2921
SNCA	13.6509	EXOSC6	10.3661	RPL22L1	11.0843	ADGRF3	9.17358	MALRD1	16.7452	HR	15.9962	GSX1	9.64416	ZNF703	13.3657	TRIB3	12.9557	MFNG	19.3209	TMEM42	20.8085	DNAAF3	31.9384	CAPZA1	28.4463	ZBTB18	24.25	CD244	30.3863	CSK	21.9486	LRTM1	13.1834	ZNF263	22.0965	HDC	21.3594	BSDC1	26.7158	CD248	17.7393	IGF2BP2	22.2911	OR6C65	16.3268	PCDH10	14.3002	ERGIC1	21.1163	FBLIM1	15.1688	TYW3	18.1929	IL25	30.3719	NDUFB9	12.2943	TNS3	16.1344	GALNT18	16.0406	ARHGAP27	22.4632	ARRDC4	20.302	B4GALNT2	11.8656	SCO2	22.2417	PREX1	20.0285	FA2H	17.2918	EFNA2	19.9487	ARHGAP6	25.1591	FUT2	8.77346	SLC38A9	18.5524	GDNF	12.7839	KCNV2	10.634	KCTD16	17.8795	TADA3	21.2686
CD53	13.6308	PKMYT1	10.3647	KRBOX1	11.0534	MIPOL1	9.17101	C3orf62	16.7424	GNE	15.9925	CYP2C18	9.63344	SPINT1	13.3552	PI15	12.9515	FCHO1	19.3166	MSRA	20.8078	CYREN	31.8498	RNPEPL1	28.3823	GSN	24.2493	ISG15	30.3296	EIF4A1	21.9462	MT3	13.1761	SFMBT1	22.0947	CASS4	21.3027	NAIF1	26.7154	CTSD	17.7377	UBE2S	22.2874	ARHGAP11A	16.3264	CDH4	14.2918	OAZ1	21.1127	WIPF3	15.1472	PRR13	18.1874	NID2	30.3605	HOXB9	12.2926	ABO	16.1216	DPY19L2	16.0355	TREML2	22.3596	SETD1B	20.2942	CCL28	11.8583	UBA1	22.2331	RLN1	20.0122	OR52J3	17.2891	RALGPS1	19.9316	WFS1	25.1035	OR9A4	8.77268	GABRG3	18.537	PRG3	12.7766	NR5A2	10.632	GPR82	17.8774	DENND5B	21.2444
MBD3L4	13.6277	PCID2	10.3519	TMEM247	11.0442	CDH3	9.16827	RBP4	16.7234	CACNA2D3	15.988	MISP	9.62536	FBN3	13.3546	PRRX2	12.9414	CEACAM3	19.2918	CCNG2	20.8078	NDUFA7	31.8169	PIGV	28.3688	CCL17	24.247	SLC38A7	30.3197	PIK3IP1	21.9383	WASF3	13.1703	IRF5	22.0788	PTPRC	21.2739	NPC2	26.7095	VSTM2B	17.7249	LAMB3	22.2807	GOLGA8N	16.3264	KIF6	14.2824	SPPL2B	21.0981	GFRAL	15.1436	RHOF	18.1751	CXCL6	30.3231	GIPC1	12.2804	USP43	16.061	ACADL	16.0348	ASB5	22.3535	ANXA11	20.2889	UBB	11.8484	KTI12	22.231	OR2L13	19.9747	LRRC19	17.2694	KIAA1671	19.8047	NDN	25.0913	CYP4F2	8.74792	TWIST2	18.5121	COLEC12	12.7695	TM4SF5	10.6261	SPATA13	17.8677	BLOC1S2	21.2275
PRDM8	13.6262	NOM1	10.3473	EPS15	11.0391	INSM1	9.16663	IQGAP3	16.7213	TNNI3	15.9713	PKP2	9.61859	OCLN	13.3535	C1QTNF5	12.9393	WDPCP	19.2814	UBTF	20.8019	TNFRSF10D	31.7972	PTPN2	28.2666	ZYG11A	24.2442	IZUMO4	30.2179	ZNF627	21.9373	UTP25	13.1581	LIMD1	22.0579	CD3D	21.234	CC2D1B	26.692	IL17C	17.7226	CHRNA7	22.2747	NSG2	16.3229	HOXA11	14.2697	CFAP58	21.0932	ZKSCAN1	15.1427	RALB	18.1698	DTX3	30.3011	SULF2	12.2757	PARD6B	16.0421	NKAIN3	16.0244	PPP3CC	22.2927	RBM7	20.2722	BAIAP2L1	11.8464	MYF5	22.2039	FLT4	19.9705	TXNDC2	17.2537	MXI1	19.7319	C19orf33	25.091	CFAP65	8.7449	ZNF677	18.5117	IPO5	12.7594	IFNE	10.6236	SHISAL2A	17.8674	PEX16	21.21
TTC7B	13.6202	TSEN15	10.3437	PHF24	11.0258	ITGB5	9.16639	PDGFA	16.6902	SOX30	15.9634	EPHA2	9.61593	ADAMTS9	13.3121	DAAM2	12.9345	CAMK4	19.2803	MRPL36	20.759	DHRS7B	31.7914	ARRB2	28.2587	ARFIP1	24.2262	PTPRM	30.1964	CKS1B	21.9372	MAPK15	13.1549	ALOX5	22.0502	CEBPD	21.2214	ARRDC3	26.6859	FXYD6	17.7199	AMDHD2	22.2522	OR6C3	16.3215	ENOX1	14.2627	ZBTB48	21.0769	MCF2L	15.1306	ATP6V0A4	18.1636	PCBP3	30.225	OR1S1	12.2224	STH	16.0337	MLNR	15.9834	DENND2C	22.2824	PPP2CA	20.2548	CHP1	11.8319	UVRAG	22.1593	ZHX2	19.9631	CACNA2D2	17.2402	TRIM31	19.6646	LOXL2	25.0878	ATP1B1	8.7394	ABLIM2	18.4957	CDO1	12.7533	ATXN1L	10.6187	CORO1B	17.8335	ARL11	21.2094
B4GALT6	13.6144	SPEN	10.3376	CCL15	11.0105	CUTC	9.15021	SERPINB6	16.6736	CYP2C18	15.9554	MUC4	9.61064	WNK2	13.2936	CPZ	12.9334	PTPN7	19.2652	GALNT10	20.7542	DOCK1	31.715	GIMAP5	28.2576	GCSAM	24.217	RSC1A1	30.1783	USE1	21.9189	XBP1	13.1325	TNF	22.0122	RBM38	21.213	EML6	26.6676	SIGIRR	17.7118	NXF1	22.2253	KCNN3	16.318	LYPD1	14.2229	ELF2	20.9924	BTNL2	15.1153	AGFG1	18.1617	CYBRD1	30.1676	STRADB	12.218	LGR6	16.0307	TUBB6	15.9734	TRIM55	22.2687	CYB5R3	20.2494	FAM3A	11.8281	SCN3A	22.1411	EPS8L2	19.9619	EPHA7	17.2254	HRC	19.5654	RSPO2	25.0658	MAP1LC3C	8.73107	FAM181B	18.44	ZNF385B	12.7295	IST1	10.6144	ATP2B4	17.8306	AEBP1	21.1938
RACGAP1	13.6074	DLX3	10.3362	VANGL1	10.9759	WLS	9.14209	TEP1	16.6606	KRT18	15.9438	C1orf116	9.60788	RAPGEF5	13.2919	DGKI	12.9132	DRD3	19.2579	CNIH2	20.7506	IDO2	31.7048	ARHGEF1	28.2563	DNAJC10	24.1318	PILRA	30.1386	IRF4	21.8789	LARGE2	13.1231	TNFRSF9	21.9807	NLRP6	21.2056	ZNF584	26.6648	CBARP	17.7108	ATP6V0C	22.2191	GTSF1L	16.2963	LRRC10B	14.1867	SLC12A6	20.9446	EBF2	15.0982	PLA2G6	18.1475	PTPRM	30.0814	PANK3	12.215	GLP1R	16.0052	MAP4K5	15.9711	KLHDC7B	22.2268	ARHGAP32	20.2249	LAD1	11.8212	GPR19	22.1364	PLEKHF1	19.9522	MTA3	17.1971	SCNN1D	19.5465	PXDNL	25.024	IKZF4	8.73023	S100A3	18.389	ATP10B	12.729	OTULINL	10.602	NEFM	17.801	NIPA2	21.1876
SPACA6	13.5723	MRPL54	10.3308	ATP13A4	10.965	CD55	9.14042	CCDC187	16.6473	KRT8	15.9437	CTTN	9.59771	WNK4	13.2784	IL2RB	12.9072	AP1S3	19.2463	CHRD	20.7495	PROSER2	31.676	CHST12	28.2261	SLFN11	24.1054	AURKC	30.1377	ELOF1	21.8711	HOXB9	13.1219	MYCL	21.9358	DENND1C	21.1971	CSNK2B	26.6625	NAPRT	17.7024	SRSF7	22.2007	CACNA2D3	16.2762	THSD7B	14.1742	JAML	20.9396	ITGB6	15.0939	DAZL	18.144	MT2A	30.0772	TATDN1	12.1999	VIL1	15.9777	BDNF	15.9548	IL15	22.1498	SF3B1	20.2232	CATSPER1	11.8175	OR5C1	22.1274	GPR132	19.9511	TNFRSF21	17.1467	GATA6	19.5199	PCSK2	24.9948	IL13RA2	8.7255	BOC	18.3829	FIGNL1	12.7278	ERICH5	10.5801	ASB7	17.7569	CD209	21.1775
PAX6	13.5647	ADAMTS13	10.3301	OR5M1	10.9622	TNFSF18	9.13165	GBA2	16.6302	ACAA2	15.9401	TESC	9.59652	GPR142	13.271	SH3GL3	12.9039	ISL2	19.2245	TEAD3	20.7285	GPX3	31.6173	TNFSF9	28.1747	ABCA7	24.1032	AGAP3	30.1352	LPCAT1	21.8607	NRCAM	13.119	AGO1	21.8877	KDM2B	21.1643	USPL1	26.6381	SIGLEC8	17.6967	SOX9	22.196	FBXL15	16.2572	CXCL12	14.1595	PCDH17	20.935	CDCA7	15.0854	KCNJ13	18.1427	TCEAL7	30.0566	SLC10A1	12.1948	CMBL	15.9756	ROMO1	15.9544	HBM	22.1412	AFAP1	20.2036	CASP4	11.7986	SPAG4	22.0978	SIT1	19.9499	TBX10	17.1179	OR1S2	19.513	ASPN	24.9782	RSAD1	8.72148	MYBPHL	18.3668	GREM2	12.7227	ATP13A2	10.56	DHRS12	17.7501	CFAP97	21.1729
SLC40A1	13.5556	TUBB8	10.329	GPR39	10.943	PAPSS2	9.1316	TJP2	16.6144	LGR4	15.924	SPAM1	9.58601	CADPS	13.2525	ZNF697	12.8833	SYTL1	19.2013	NDUFS6	20.7169	MYRIP	31.6083	EGR4	28.1714	RIC3	24.0863	KCNC3	30.0271	CORO6	21.8325	PCDH15	13.1039	NR1H2	21.8753	TMEM71	21.1454	CYP46A1	26.6224	TNFAIP2	17.6857	PTBP1	22.1833	SBK2	16.2438	LGALS9B	14.1389	HIC1	20.9192	DYTN	15.0528	IL36RN	18.0905	RFTN2	30.0471	NR1I2	12.1446	NAGS	15.9446	ANKRD36	15.9519	FSIP1	22.1384	PRSS8	20.1908	LDHAL6B	11.7913	DDR2	22.0956	JADE2	19.9398	ARSJ	17.0817	PFKFB2	19.4865	MPPED1	24.9713	NLRP13	8.7133	SCARA3	18.3575	DCHS2	12.7069	TNFRSF21	10.5597	NOD2	17.7469	SORL1	21.1502
MLPH	13.5378	CDC25B	10.3232	OPA1	10.9368	ADGRG1	9.12222	EXPH5	16.6006	CCND2	15.9061	TRNP1	9.57642	FOXO3	13.2192	DST	12.8833	MIXL1	19.1785	ACVR2A	20.6964	TNFRSF6B	31.5673	BCLAF1	28.1642	CD44	24.0811	LTC4S	29.9829	TMEM238	21.8315	SDC2	13.0531	SERPINA2	21.8437	RIN1	21.1197	NPHP3	26.6045	POLM	17.6671	SLBP	22.1831	GPR50	16.2428	RORC	14.1366	SUSD1	20.9149	CTNND2	15.0418	JOSD1	18.0879	KRTAP1-3	30.0087	OLR1	12.1443	PYY	15.9252	ATG101	15.949	ERICH2	22.1233	CDH1	20.1896	EXD1	11.7816	LIMD2	22.0762	ST7L	19.9386	SIDT1	17.0688	TMEM92	19.4754	OLFML1	24.9677	SLC38A4	8.7072	SNCG	18.3546	LHX9	12.7047	GHITM	10.5376	XPO7	17.7326	SELENOO	21.1368
SLC4A10	13.5351	CENPH	10.3226	PF4	10.9174	SLC44A3	9.1198	KCNMA1	16.5916	KIF26A	15.9013	PLPP2	9.56322	FTH1	13.212	CCT8L2	12.88	PPP1R18	19.1639	LZTS3	20.6961	SELE	31.543	NR4A2	28.1463	ANXA2R	24.0806	DNAI2	29.9601	DENND2D	21.8284	GPR142	13.0294	C3AR1	21.808	ZNF253	21.0657	MGRN1	26.5801	FBLN1	17.6585	CLCN2	22.1748	TMEM132D	16.1891	C2CD4D	14.1336	TMC4	20.8925	NLRP9	15.0025	SLC6A4	18.0708	ADAMDEC1	30.0074	NRXN1	12.1365	COBLL1	15.9243	WFIKKN2	15.9426	TLR1	22.1096	HBEGF	20.1703	TRAF3IP2	11.7771	ENTPD1	22.0552	EOMES	19.9079	HTR3B	17.068	URGCP-MRPS24	19.4687	ADAMTSL3	24.9589	KRT3	8.70353	TRIQK	18.3071	NXF3	12.6994	CPA3	10.5339	TMEM204	17.7087	ST6GALNAC6	21.1251
SPAG6	13.5308	U2AF2	10.3204	CYP27C1	10.9145	NINL	9.10635	PHLDA2	16.5891	CASZ1	15.879	ADRA2A	9.55859	MARVELD3	13.2012	OR2F2	12.8659	FYTTD1	19.1593	TCEAL3	20.692	TEX264	31.5134	PPIAL4G	28.0477	PLEKHG1	24.0728	PLA2G4A	29.9304	RNPEPL1	21.8284	PRR15	13.0144	PTGIR	21.7785	SCUBE1	21.0535	C14orf28	26.5748	PLXND1	17.6528	TNFSF13	22.1578	ERC2	16.1758	ARNT2	14.1328	JSRP1	20.8648	PCSK9	15.0017	IFT88	18.0661	MAP1LC3C	30.0002	SARNP	12.1353	EPHA1	15.9098	RPL22	15.9183	TLR6	22.1096	SENP2	20.1665	C1S	11.7613	TPST2	22.0403	SLC38A1	19.8752	HGD	17.0577	TSBP1	19.4672	SOX13	24.9474	ADGRF2	8.69834	CACNA1C	18.3024	SLC18A3	12.6967	PRELID2	10.5293	ZNF688	17.7021	HTRA4	21.1125
FAT4	13.5245	ITPK1	10.32	UCHL3	10.9139	SLC2A14	9.10572	KCNH6	16.5583	TMEM265	15.8745	LEXM	9.55848	NFASC	13.201	LGI2	12.8616	ST6GALNAC4	19.1343	CABP1	20.6695	ADAD2	31.5046	SPTBN5	28.0374	TUBA1A	24.059	ANK2	29.9252	ITPA	21.804	NCDN	13.0075	SNX31	21.7425	ZNF827	21.0348	SEC31A	26.5378	CEACAM4	17.6004	KRT15	22.1405	FBXL2	16.1691	UBQLNL	14.1294	ITGA4	20.8522	OTOL1	14.977	APOBEC3B	18.0269	CTXND1	29.9972	PDLIM1	12.1318	KCNQ1	15.9036	LAMC3	15.9129	E2F5	22.1048	PMM1	20.1559	CDX2	11.757	CDKN2A	22.0123	LSP1	19.8548	KHDC3L	17.0297	CRYGD	19.4643	GPR162	24.89	RGS22	8.69373	COL15A1	18.2856	ERP27	12.6962	PRDX6	10.5247	DYNLT1	17.6935	SCN3A	21.1076
ARHGDIB	13.5032	CCDC153	10.3187	TNFRSF1A	10.9035	HSPA6	9.09448	RGP1	16.4923	KIT	15.8674	EIF3M	9.55498	SEMA3F	13.1825	ABI3BP	12.8309	ENTPD4	19.1204	RAD52	20.6565	RAB37	31.4491	GPR82	28.0373	LRRK1	24.0249	ABHD16B	29.915	PRKD2	21.7879	C2CD4A	13.0072	FAM20A	21.7326	CSNK1D	21.0156	MEA1	26.533	PDE6B	17.5851	RBFOX2	22.1099	ROR1	16.1631	BARHL2	14.1207	LIMK2	20.8472	C1QTNF1	14.9724	PCGF5	17.9765	CCL19	29.9819	NSRP1	12.1314	EPS8L3	15.8809	WNT5A	15.9016	SLC12A6	22.1037	SLC25A34	20.1226	KCTD5	11.707	AZIN1	22.0115	TTC23L	19.8495	LYPD6B	17.0225	GBA2	19.4595	TSPAN33	24.8401	RGS6	8.68109	RFPL4B	18.2808	TAAR5	12.6944	VAMP5	10.5125	AMZ2	17.6657	ZNF157	21.0965
C19orf81	13.4782	RFX2	10.316	P3H2	10.8793	VPS35	9.09358	PIGU	16.4769	ZIC5	15.8492	DHDH	9.55057	SNAI1	13.1791	CEMIP	12.8202	SLBP	19.0807	ADO	20.6546	VASH1	31.4438	CCR1	28.0349	ARHGAP31	24.0203	RESP18	29.8477	LKAAEAR1	21.7783	EML1	12.9955	GPR137B	21.6496	LRRC27	21.0083	CBX3	26.5303	AMIGO3	17.5668	NUDT16	22.106	CRMP1	16.1533	UBQLN3	14.1178	AGRP	20.8416	RASGRF2	14.9404	CYP2B6	17.9614	STK32B	29.9805	PRR23C	12.1029	CYP27A1	15.8638	MINAR1	15.8967	BTG2	22.0609	NECTIN2	20.1109	RMI2	11.6959	HMGN4	21.9806	ITPRIP	19.8024	NPNT	16.9434	SLC26A2	19.4452	OR6Q1	24.8317	FUT6	8.67465	COL6A2	18.2782	APOA4	12.6935	SLC25A51	10.5086	SLC43A3	17.658	NAGK	21.0837
DENND5A	13.4681	COG6	10.3119	PTGER3	10.8662	CTSH	9.08509	NAA20	16.4681	PGAP3	15.8348	DSC2	9.50911	GRK5	13.178	EFCAB1	12.7932	MYL2	19.0578	FBXL17	20.6347	MERTK	31.3684	FNBP1	28.0332	ZPBP2	23.9969	ARL5C	29.8207	DLX2	21.7755	PLEK2	12.9734	SOCS3	21.6377	CD79A	21.0036	FAM117A	26.4895	GPR62	17.5615	GEMIN6	22.1029	PRUNE2	16.1461	NRK	14.094	FTL	20.7655	TM4SF20	14.9235	EPB41L4B	17.942	OR4F15	29.921	MRO	12.0734	PLXNB1	15.8619	NFS1	15.8954	WIPI1	22.0562	PYGB	20.0818	CPLX3	11.6748	HLA-DOB	21.9779	SH2D3A	19.7916	CA1	16.9348	SLC28A2	19.4326	IRF2BPL	24.8282	MPI	8.67384	ZNF638	18.2501	KIAA1217	12.6881	SNAI2	10.5074	C10orf105	17.6052	RIC1	21.0786
TCF24	13.4538	DHX16	10.3074	COMMD6	10.8505	CYP4X1	9.08485	MYRIP	16.4679	AOC1	15.8317	MUC13	9.49915	KCNC3	13.1731	KCNE4	12.7918	NDRG4	19.0577	CDKN1A	20.615	PRX	31.3507	CMTM1	28.0226	NLRC4	23.963	NELFCD	29.8154	PCBP4	21.7748	TPGS1	12.9623	MB21D2	21.6279	RCAN3	20.9981	POLM	26.4884	KCNJ14	17.534	CREB3	22.0795	PDZRN3	16.1449	NOTCH3	14.0852	G6PD	20.7247	SLC16A11	14.9106	SLCO2A1	17.9066	CPED1	29.9088	SLC9A3	12.0511	MARK4	15.8608	CDH11	15.8905	QSOX2	22.0491	LSM1	20.0679	ZC3H12C	11.6693	GSTM2	21.9771	PRRC2B	19.7582	NPIPA5	16.9338	OR1S1	19.4024	MLF2	24.7623	BAIAP2L2	8.67275	PALD1	18.1856	PHLDB2	12.6876	CCDC148	10.499	YIPF5	17.6047	SLC17A9	21.0618
OR10G4	13.4521	NPRL3	10.3059	DUSP18	10.8502	GOLGA6A	9.07751	BCL2L2	16.4631	GRAMD1A	15.8267	SH3TC1	9.48706	TET3	13.16	PKM	12.7862	LRRC4	19.0386	KIAA1191	20.6149	TMEM47	31.3307	ZBP1	28.0159	ANGPTL5	23.9503	PCDHGA12	29.8002	MYCBP2	21.7633	SULT2B1	12.9551	FFAR2	21.6271	ZNF534	20.8906	CDS2	26.4854	TRMT2A	17.5278	CALM1	22.0781	MRPL58	16.1431	TDGF1	14.0839	NCR3	20.7154	CYP7B1	14.9004	IRF6	17.8824	TPM2	29.8921	PDE4C	12.0497	TRIM36	15.857	LRCOL1	15.8688	NLRP11	22.0453	CHPT1	20.0664	GPD1L	11.6692	STAMBPL1	21.9691	CYB561D1	19.7522	HES2	16.9332	SNAPC2	19.3979	TMEM176A	24.7616	PHLDB2	8.66112	AWAT2	18.1762	OR2T1	12.6864	SPAM1	10.4925	ANXA6	17.5794	BAALC	20.9976
STAP1	13.4465	ZNF518B	10.3022	DSC3	10.8426	HTR3B	9.06728	SIAE	16.4626	SLC22A3	15.8225	USP8	9.47956	B3GNT5	13.1529	GREM1	12.7749	ELK3	18.9938	ENTPD4	20.594	TRIL	31.3039	NMRAL1	28.0014	OGFRL1	23.9376	PLXDC2	29.7363	EVI2B	21.7539	ARHGAP8	12.9498	LRRC25	21.6028	CDKN1B	20.8665	PCNA	26.4816	ARHGAP23	17.5189	RGS12	22.0776	AGTR1	16.1383	SYN2	14.0606	IGFBP6	20.6873	CXXC4	14.8943	CD151	17.881	IDO1	29.8874	DYNC1LI2	12.033	KDM4E	15.8432	DNAJA4	15.8657	SPINK2	21.9925	HEY2	20.0513	DOLPP1	11.663	GOLIM4	21.9637	TNFSF4	19.732	DSC2	16.9291	MON1A	19.366	NIM1K	24.7471	ATP4B	8.6585	ANTXR1	18.1699	C6orf163	12.6829	SEMA6A	10.4618	BCL2A1	17.5482	TRABD	20.974
OLIG3	13.4253	CEACAM1	10.2969	RIN2	10.8392	TPM4	9.06607	MICALL2	16.4591	C5orf52	15.8157	VTCN1	9.47698	ICA1	13.1516	PHLDB2	12.771	HYPK	18.9936	SKI	20.5866	STK32B	31.2432	ATP8B2	28.0007	TAL2	23.9365	AP2S1	29.7117	LST1	21.7478	FBXW10	12.943	GGA2	21.5754	GRAMD1A	20.7212	EARS2	26.4741	HIPK4	17.4939	KAT5	22.0712	NTM	16.1199	C17orf99	14.0547	ALAS1	20.6612	PAPPA	14.8936	NCCRP1	17.8378	VAX2	29.8089	FITM2	12.031	NAT2	15.8407	APOE	15.8481	PRDM2	21.9842	LLGL2	20.0494	TMEM53	11.6595	HBD	21.9492	PIPOX	19.7302	MID1	16.9096	FLVCR1	19.3501	NXNL2	24.737	UNC93B1	8.62396	AGT	18.1648	KRTAP22-1	12.6706	PIGU	10.4598	PLEKHF1	17.5425	ZNF736	20.9699
ERCC1	13.4243	SLC29A3	10.293	RNF222	10.8316	CDH11	9.0599	TMEM259	16.3784	NYNRIN	15.8126	MET	9.47127	TUBA4B	13.1248	ITGAM	12.766	MEIS2	18.9823	PPP1R15A	20.5472	EPB41L4A	31.2171	ZBTB25	27.9953	CCDC106	23.9215	NAMPT	29.7093	SERINC3	21.7204	UBL4B	12.9229	ART3	21.5373	RPS6KB2	20.7044	KLHDC3	26.4577	SNX9	17.4887	MAT2A	22.0711	PTPRN	16.1189	GPX2	14.0486	RNF19B	20.6468	KCNV1	14.8844	KCNJ3	17.8056	LIFR	29.7955	GOLPH3L	12.0173	RAPGEFL1	15.8292	CLPSL1	15.8192	RCSD1	21.9708	TNS3	20.0474	MYOM3	11.6581	UBE2E2	21.9417	SLA2	19.6723	PITPNM3	16.9016	FUT2	19.3482	IGSF5	24.732	CD177	8.61433	TMEM178B	18.1426	CD200R1L	12.67	RNF186	10.4532	WDR7	17.5403	CLK4	20.9665
OR4D11	13.4168	CALHM4	10.2891	CXCL9	10.8248	UBAP1	9.05569	IHH	16.3779	MOBP	15.7934	KLK7	9.47038	SLC5A1	13.1117	TNIP1	12.7631	PARP15	18.955	NR3C2	20.5383	MVB12A	31.2117	PARD6G	27.9947	PRCD	23.9084	LY96	29.6931	FAM131A	21.7018	ROR1	12.9127	FCGR3A	21.5317	VIM	20.7	RRM2B	26.445	PLXNB3	17.4859	TLN1	22.0481	TSPAN8	16.0702	FGA	14.0305	TSGA10IP	20.6455	PPM1H	14.8811	AP3D1	17.7947	SCARA3	29.7948	VWC2	12.013	CLIC5	15.8286	RNF182	15.8106	ERN1	21.9507	RPS11	20.0378	OCLN	11.6476	SMKR1	21.909	NR3C2	19.6403	ST6GALNAC2	16.892	RGP1	19.3128	PRMT8	24.7104	KRT14	8.60611	GPSM1	18.1358	CTSL	12.6662	ZNF622	10.4419	FSBP	17.5244	CEP112	20.9349
COL14A1	13.4033	UROD	10.2889	TGFBR3	10.7888	ORC6	9.03537	PAQR8	16.3768	GGT1	15.781	CDK18	9.46826	SHC2	13.1087	NOBOX	12.7497	HSPBP1	18.9462	POLE2	20.5347	CSF2RB	31.2026	HMOX2	27.9844	ABI3	23.8568	AIF1	29.6824	MDC1	21.6928	EIF4EBP1	12.907	NLRP1	21.53	FAM193A	20.6923	BLOC1S3	26.4287	AXL	17.4614	TECR	22.0372	NPAS4	16.0697	CDK3	14.0123	ATL2	20.6276	KRT16	14.8783	FAM83C	17.7829	ENAH	29.6693	IQCK	11.9908	MB21D2	15.8064	HPCA	15.8062	PKP2	21.8853	SFN	20.0367	PRR23C	11.6384	TRIB1	21.8856	BCOR	19.6389	CD9	16.8809	FRMD3	19.3124	ACAN	24.7097	GDPD2	8.60146	VN1R4	18.1237	KRTAP6-2	12.6597	TMSB10	10.4372	RGS10	17.4856	SNTB1	20.933
TGFBR2	13.3896	ZNF549	10.2865	KRT80	10.7846	GOLM1	9.02655	DCAF8L1	16.372	LIPG	15.7801	DDO	9.44802	TRPM4	13.0852	OLFML2A	12.7492	PCDHGA1	18.9148	BMP1	20.5248	SFMBT2	31.2002	ZNF570	27.9492	ZNF157	23.8452	CD1B	29.644	IFIT2	21.6834	KLF4	12.8588	GKN2	21.5167	C3AR1	20.648	ZNF160	26.3946	TREM2	17.4292	BFAR	22.0205	SYT2	16.0585	LIPG	14.0102	SLC2A6	20.6024	CDHR1	14.875	SLC25A48	17.7629	LRCH2	29.6361	TMC5	11.9833	SMIM35	15.8034	TMEM179	15.7983	CCM2	21.8708	ANKRD9	20.0309	NAIF1	11.6303	TGFB1	21.8515	IFITM2	19.6267	KCNG3	16.8415	TINAG	19.296	BHMT2	24.7057	CNN3	8.60019	VN1R2	18.1135	TAAR9	12.6549	ANXA3	10.4316	WNT1	17.4671	ZNF107	20.8959
EREG	13.3794	NDUFB8	10.2827	PCGF5	10.7704	SIPA1L2	9.02462	MUC3A	16.3517	CMBL	15.768	RDH13	9.44467	MYRIP	13.0821	KIRREL3	12.7491	MAP4K1	18.9108	EPN2	20.5134	CNKSR3	31.2	IGFBP3	27.9037	KLHL5	23.8342	F8A2	29.6349	BST2	21.672	TBC1D16	12.8506	CRK	21.4967	MNAT1	20.6467	KLF10	26.3837	COLEC11	17.4247	PARN	21.9473	RFPL2	16.0531	VGLL3	14.0014	DENND4B	20.572	FRAS1	14.835	CCRL2	17.7589	EFCC1	29.6143	ABCC5	11.9613	MARK1	15.7981	SLC8A2	15.7983	NCAM1	21.8587	GPRC5A	20.0265	OR9Q2	11.6278	GCSAM	21.8504	CHST11	19.6021	OR14A16	16.8339	HRCT1	19.2677	RBMS2	24.699	PLA2G2A	8.58431	TNFAIP2	18.1072	ZNF185	12.6529	OGN	10.4316	SNX10	17.4586	EVI2A	20.8802
HS3ST1	13.3617	ZNF614	10.2795	MAP3K10	10.7702	IL1RL2	9.01879	RASD2	16.3512	TFAP2C	15.7627	HELLS	9.43551	TJP2	13.0805	IL4	12.7468	CYBC1	18.8915	TFEB	20.5011	ARHGAP31	31.1918	ID2	27.8473	FNDC11	23.8106	DOCK2	29.5172	TRABD2A	21.672	CRACR2B	12.8289	OR7C1	21.4724	CFLAR	20.6445	DUSP28	26.382	C1QTNF5	17.4046	PKNOX1	21.931	CA5A	16.0305	FRG2C	14.0009	CYTH4	20.5473	FGFR2	14.8339	ARL11	17.7561	COL8A1	29.5514	STAP2	11.9358	HAAO	15.7845	NEFH	15.7831	TTI2	21.858	FAM120A	20.014	IP6K2	11.6275	DENND1B	21.8417	PSAT1	19.5862	KCTD5	16.8306	PKLR	19.2553	HLX	24.6975	AKR1C2	8.56796	RHOQ	18.0935	KRTAP6-3	12.6525	BANK1	10.4258	NFATC1	17.3887	SCD	20.8382
NFAM1	13.3513	CENPB	10.2743	LRRC37B	10.765	MALT1	9.01697	SYNE3	16.3491	DCAF8L1	15.7543	BIVM-ERCC5	9.43475	MKNK2	13.0726	GFPT2	12.734	PECAM1	18.8661	LSM2	20.4983	FGR	31.188	RBM38	27.7681	GTF2I	23.7616	KRTAP5-9	29.5014	NAT14	21.6669	PSAT1	12.8135	OR10K2	21.4681	OR7E24	20.5726	RHEB	26.3505	PRG3	17.3958	NFATC4	21.9206	FAM47E-STBD1	16.0218	FGFBP1	13.994	CSF1	20.5257	ACKR3	14.8153	SNRNP48	17.733	CHRNB3	29.5464	ANKRD22	11.914	TERF2	15.78	RPL28	15.7585	CYP26A1	21.8432	MAP3K21	19.9905	NFKBIA	11.6275	MPEG1	21.8394	NAPSA	19.5098	ESPN	16.8294	FAM102A	19.2154	CRYGN	24.6964	MAGEL2	8.55672	SCN2B	18.0932	KRTAP22-2	12.6522	NIPA1	10.4161	ZNF570	17.3767	ERP27	20.8317
OR4D9	13.3506	RPS15	10.2715	ALDH3A2	10.7413	GGT6	9.01451	SLC7A11	16.3259	PROM1	15.7464	ALCAM	9.41675	PTMA	13.0717	ARSJ	12.7308	GPR88	18.8456	AP5B1	20.4979	IGSF9B	31.1249	GPR55	27.7472	SRMS	23.7567	TNFSF9	29.4304	MVB12A	21.6602	GPR143	12.8084	MTRNR2L6	21.4216	TRMT1	20.4924	PHF12	26.3477	AMH	17.3894	DVL2	21.9027	LRRC10B	16.0104	PTPRO	13.9932	GALNS	20.5241	ZNF488	14.807	CRYZ	17.7274	EXOC1L	29.5183	CYP2C19	11.8955	MPZL2	15.7714	C14orf132	15.7483	DNASE1L3	21.8374	TNFSF13	19.9603	SLC25A25	11.6257	ART3	21.8292	HOOK1	19.5089	SYT17	16.8276	BARX2	19.1925	PDLIM3	24.6796	DNAH17	8.55004	ALDH1A3	18.0708	SLA	12.6512	RERGL	10.3688	BCL6	17.3421	CYTH4	20.8263
SERPINE1	13.3378	YRDC	10.2619	PRSS48	10.7299	CLTA	9.01404	CDX2	16.3217	CDH1	15.7271	MUC3A	9.41066	GINS2	13.0398	ARNTL2	12.7153	SLC43A1	18.825	GRK4	20.4957	C8orf74	31.1156	TSPAN5	27.7078	C17orf99	23.6899	SLC40A1	29.4277	MED25	21.6511	APOBEC4	12.8038	CYTH1	21.413	TESC	20.4472	HSD11B1L	26.3462	ASTL	17.3728	AMN	21.8743	HOXB9	16.0094	BAIAP2L1	13.9785	NTNG2	20.4966	XG	14.8069	GLIS3	17.6871	BNC2	29.4875	CYP2B6	11.8903	EVPLL	15.7603	COL13A1	15.741	LSR	21.8239	POLG2	19.9486	C1orf210	11.6225	CCDC97	21.7866	CCDC106	19.4974	ETS2	16.8139	HEPH	19.1438	CNN1	24.6548	PIWIL3	8.54547	BMPER	18.055	INHBA	12.6149	ARF3	10.3448	TCF7	17.2868	INPP5A	20.8155
KCNIP1	13.3291	ASCL5	10.2499	TTC9B	10.7295	EPPIN	9.00942	CLRN3	16.3076	LYPD6	15.7175	JAG1	9.40809	GPER1	13.0357	ITGA8	12.7125	TUBB3	18.8238	BLOC1S4	20.4915	BST2	31.1117	SLC52A1	27.6862	TMEM156	23.6704	SLC46A2	29.4107	RPS19	21.6415	STC2	12.8021	GUCY1A1	21.3994	NLRP7	20.4369	ANP32E	26.3368	HCRTR1	17.3625	KLF9	21.8468	TMEM216	15.9498	OR51B5	13.9649	AIF1	20.4618	SPON1	14.8033	ZC3H12A	17.6701	SERPINB12	29.4853	MANSC1	11.8573	DOCK5	15.7427	DMRT2	15.7384	OCA2	21.7855	CBARP	19.946	CAPN2	11.6205	CELA2A	21.7515	TSHR	19.49	STXBP6	16.7595	PPARA	19.1343	DERL3	24.6415	AQP8	8.53882	VASH1	18.0524	PHACTR3	12.6125	FOXP2	10.335	AGPAT4	17.2849	MANBA	20.8091
ITGB3	13.3184	SMYD5	10.2445	CAMK2N1	10.7194	BMP15	9.00708	CNGA3	16.3006	MTMR11	15.696	SHLD1	9.37	KRTAP3-3	13.0158	AFAP1L2	12.7037	ELMO1	18.8176	MSI2	20.4617	HMCN1	31.1114	C16orf54	27.5829	SNN	23.5642	CASP1	29.3738	CCDC107	21.6365	SHROOM2	12.7752	TNFAIP8L2-SCNM1	21.3749	P2RX4	20.4325	HDLBP	26.3303	SH3BP2	17.3482	BRPF1	21.8403	ASGR1	15.9343	HBE1	13.961	CCDC181	20.4604	EBF3	14.7951	ABHD11	17.6668	MACF1	29.4684	LMAN1L	11.842	C21orf62	15.7155	PDZRN3	15.7366	SOX5	21.7723	UBE2R2	19.9356	FOXA1	11.5932	SLC15A4	21.7342	CHD1	19.4772	SNORC	16.758	GLRX	19.1094	COL4A6	24.6057	ERBB3	8.53506	ANKRD39	18.0382	DCT	12.5974	MAP7	10.3339	HMHB1	17.2816	KLF12	20.8073
LRMDA	13.3041	HECTD1	10.2435	HGFAC	10.7175	NBPF4	8.99592	C1orf74	16.297	AIFM3	15.6659	HLA-F	9.35992	LARGE1	13.015	NAT14	12.6945	P2RX1	18.8158	FAM186B	20.4477	ADAMTS10	31.0837	DHRS7	27.5493	CEP112	23.5481	ZNF804A	29.3682	TBPL1	21.6049	STK31	12.7695	DGKG	21.3543	FNBP1	20.4236	UXT	26.3243	AIRE	17.3411	S100A10	21.8366	XKR4	15.9149	GPA33	13.9596	RGS2	20.459	HAND1	14.7832	CUBN	17.6644	PRTFDC1	29.4623	MYO5B	11.8261	TAF15	15.7121	HSP90AB1	15.7133	P2RY6	21.7669	FBL	19.9246	PLOD2	11.5919	STRC	21.7074	C1orf105	19.4503	BTBD3	16.7241	S100A14	19.1091	NR2F2	24.5996	FUT4	8.52939	CNRIP1	18.0192	KHDC1L	12.5952	TMEM62	10.3301	FKBP11	17.2815	ARPC4	20.8049
ZNF574	13.2875	CDKAL1	10.2387	DLX4	10.7133	KCNJ1	8.98528	SBK3	16.243	HRK	15.6471	LRRN4	9.35069	TFF3	13.0089	TIMP1	12.6921	CCDC171	18.8135	RAPGEF2	20.438	ZNF273	31.0768	ZNF582	27.5318	COCH	23.5376	ANKRD66	29.3581	GBP4	21.5926	FUT7	12.7597	ADGRD1	21.3491	GRK2	20.4224	TMX2	26.3147	ZAP70	17.3287	EPS8L2	21.8288	TMEM51	15.8941	NDP	13.9546	TAP1	20.3917	CTSH	14.7815	AEN	17.6332	S1PR2	29.4536	USH1C	11.8211	PGM1	15.6913	FAM181B	15.7131	NDRG2	21.7669	CCND1	19.9234	CIPC	11.5726	SHISAL2A	21.6732	OGN	19.4163	FBXO32	16.7202	RNF152	19.1	LDB1	24.5934	PIWIL4	8.52939	WNK3	18.0083	SYT1	12.594	SLC52A3	10.3199	TSPAN5	17.2554	PPAN-P2RY11	20.8039
SCRN1	13.2868	MESP2	10.2386	ARHGAP32	10.6963	CNEP1R1	8.97361	EPCAM	16.2418	CDHR1	15.6393	RHOD	9.3381	CEBPD	12.9936	IKBKE	12.6915	NPAT	18.7973	SLC30A4	20.4361	KIF19	31.0653	OXCT1	27.5265	FGL2	23.5321	NID1	29.3453	RC3H2	21.5608	ARX	12.7453	TFEC	21.3416	NAA50	20.3977	MBD5	26.313	SLC32A1	17.3208	ZNF524	21.8039	ID4	15.8817	MYH14	13.9533	MROH6	20.3753	VAX1	14.7803	SH3RF2	17.6144	NR1H4	29.4425	COX7A2L	11.8205	WWC1	15.6588	LAMA5	15.7043	HIPK2	21.7493	ZFP36L1	19.9148	KLF5	11.5558	NCF2	21.6714	PCYOX1L	19.4044	HERPUD1	16.7126	EPHX2	19.0702	IL11	24.581	OSGIN1	8.52722	LCE3E	17.9993	AARD	12.5913	MRAP2	10.2945	ADHFE1	17.166	LRRC27	20.7901
REPS1	13.2474	ZMYM2	10.2343	TACSTD2	10.6801	TRIM25	8.96943	FBL	16.2206	NPIPB5	15.6355	C1GALT1	9.33567	PCDH1	12.9818	IP6K3	12.691	SYCP3	18.7893	ARL8A	20.4339	ARID5A	31.0426	NSMCE3	27.4776	CLIC3	23.5064	TMEM88	29.3367	RFX3	21.558	SLC25A34	12.7334	MOB3A	21.3121	IL4R	20.396	PHF23	26.2995	PADI1	17.2991	SYNGR3	21.7878	VGLL3	15.8816	CCDC178	13.951	FES	20.3734	KCNJ5	14.7739	DSG1	17.6051	DNMT1	29.4002	P3H2	11.8164	KLK1	15.6583	CLGN	15.6958	ARHGEF40	21.7486	PLXNA2	19.9087	STK24	11.5403	CD226	21.6678	ANKRD44	19.4004	MAL2	16.6944	GLYCTK	19.0583	KCNH1	24.5308	TNFRSF6B	8.5258	RXRG	17.9764	SLC35F3	12.589	LRRC4	10.2778	PDCD4	17.1542	C22orf15	20.7794
EVX1	13.2114	SEC31B	10.2338	ATP8B3	10.6801	EPPIN-WFDC6	8.96716	FOXJ3	16.215	CBLC	15.6327	SLC26A3	9.33539	RAB20	12.9782	PGK1	12.684	EGR4	18.7362	PITX3	20.4325	RNF217	31.0004	KCNK5	27.4689	C10orf71	23.5021	CCL18	29.2838	MZB1	21.5437	RNF180	12.7309	TNFAIP8L2	21.2675	GUSB	20.3916	UBE4B	26.2714	SCNN1D	17.2849	SCRT1	21.7647	SPC25	15.8198	ADRA2A	13.9438	DRD4	20.3438	CNTNAP5	14.7472	BCL10	17.5531	PLSCR4	29.3771	KANK4	11.8112	GSTM4	15.6528	TAGLN3	15.6828	XKR6	21.7319	PCDH1	19.9039	CARD10	11.5372	MB21D2	21.654	STAT5A	19.3989	KRT12	16.6881	LEMD3	19.0518	FRMD6	24.5169	ATAD3C	8.51641	TLE6	17.9678	GRM3	12.5882	HRK	10.2774	CYP4F22	17.1405	RP9	20.7703
TNFSF4	13.2068	DDX54	10.2275	TMEM43	10.6698	APOL4	8.95827	WHRN	16.2091	TJP2	15.6211	RBPMS	9.32633	SORT1	12.9759	SNAI2	12.6803	CD48	18.708	ZNF641	20.4258	ZNF677	30.9608	C1orf162	27.4445	ERICH3	23.4029	TRIM43	29.2349	CYLD	21.5386	AGR2	12.7268	PHC2	21.2332	IFNW1	20.3658	SLC35A5	26.2611	SORCS2	17.2728	AFDN	21.7582	SHISAL2B	15.8185	RARRES2	13.9329	C12orf43	20.3432	LAMA1	14.7417	GGN	17.5076	SLC29A1	29.3159	RYR2	11.7983	GEMIN7	15.652	TUBB2B	15.6822	KIF6	21.6999	PTPRK	19.8864	MEIOB	11.5197	SEC11C	21.6046	GRPEL2	19.3987	SERINC4	16.6793	NUDT15	19.0431	NCAM1	24.5155	SNX31	8.50876	LAMA2	17.9381	RD3	12.5843	LIF	10.2726	CLEC2B	17.1396	SYVN1	20.7537
CASS4	13.2057	KIFC2	10.2191	KLHL40	10.6634	DYNAP	8.94959	PRSS8	16.1956	ERC2	15.617	PLIN5	9.31799	ARNT2	12.9681	PRKD1	12.6707	NCKAP1L	18.7054	TRPT1	20.4212	FAM171A1	30.9543	PTGDR	27.4075	NEB	23.3643	ITGAD	29.2322	GIT2	21.5272	STARD13	12.6787	LST1	21.1597	ZEB1	20.3656	ANAPC15	26.2609	GAST	17.2625	PIP5K1A	21.7575	REM2	15.7968	RNASE8	13.8873	FAM78A	20.3379	PRSS22	14.7382	SPRED3	17.4968	SLC30A8	29.2683	PLS1	11.7874	PAX8	15.6325	UMOD	15.6792	SPIB	21.6829	GBA2	19.8566	SAMD3	11.5194	NDUFA4L2	21.5873	PPP1CA	19.3707	DDX60	16.6647	TMEM150B	19.0255	GGTLC1	24.5147	SLPI	8.50747	RGPD4	17.9338	DPYSL3	12.5812	NIPAL3	10.2715	ERN1	17.1152	PTK2	20.7487
CHST11	13.2034	OR52N1	10.1999	SSTR5	10.6628	CNBP	8.94643	NFE2L2	16.1807	KCTD17	15.6164	KLK9	9.31404	SPSB4	12.9669	IGFBP7	12.6694	ADAM17	18.7025	SLC6A8	20.3885	TFPI2	30.9214	ZYX	27.3698	NIPAL4	23.3618	CEACAM1	29.2041	KLF6	21.5247	MT1H	12.678	ATP6V1B2	21.1495	NDUFS8	20.2661	FAM126A	26.2557	DERL3	17.257	INF2	21.7398	NDUFA5	15.7857	ZFHX3	13.874	TRMO	20.3345	ARPP21	14.7227	C6orf132	17.4872	CPA1	29.2573	BCL10	11.7655	NEURL1B	15.6307	GPR3	15.6721	ALDH3B1	21.6767	RGP1	19.8563	PKP2	11.4977	PRDM2	21.5835	PDE6H	19.3676	C15orf48	16.6535	THNSL2	19.0106	EML1	24.4926	ALDH3B2	8.50253	ANKRD23	17.9084	FAM47B	12.579	MT1F	10.2522	DOCK11	17.1132	AMZ2	20.734
HSPA4L	13.2013	SEC16A	10.1966	TICAM1	10.6083	AGPAT5	8.93488	AGPS	16.1731	TNS4	15.5778	ZNF775	9.29486	TOX	12.9481	DCT	12.6582	TOX	18.6975	IGF1R	20.3791	CDC42EP2	30.8638	ZNF569	27.3447	ZHX2	23.3605	TLR8	29.162	TMEM140	21.522	ADAMTS9	12.6714	NID1	21.1378	IL32	20.2425	NOLC1	26.2409	TVP23A	17.2557	EEPD1	21.7249	GDPD4	15.765	DLL4	13.8698	APOA2	20.3193	BMPER	14.7038	TUFT1	17.475	GUCY1B1	29.1504	PTGR1	11.732	BNC2	15.6274	PSMG4	15.6721	ANKRD7	21.6705	NR6A1	19.8518	IFNGR2	11.4886	CORO7	21.5712	HECTD1	19.3672	FAXC	16.6501	GGN	18.8926	CRMP1	24.4869	SEMA4B	8.48652	NFASC	17.8928	GABRB1	12.5736	TM9SF4	10.2441	CRIP1	17.1118	IL12B	20.7247
GRK3	13.187	RTRAF	10.1925	ENSA	10.5956	CEACAM3	8.9058	C6	16.166	ETS2	15.567	CCNJ	9.29161	KRTCAP3	12.9312	PPP1R3C	12.6344	GFI1B	18.6588	NPM3	20.3493	INHBB	30.8115	TMPRSS3	27.33	CCL22	23.3461	RNF149	29.1105	ABHD14A-ACY1	21.5196	GHRH	12.6686	DPEP2	21.134	ATP8A1	20.2181	P4HB	26.2407	CABP2	17.2543	KLF5	21.7058	ART4	15.7446	CHRM1	13.8686	ASCC2	20.3169	CTTNBP2	14.7003	PPA1	17.4592	TEF	29.1296	FAM78B	11.7231	PLCE1	15.612	CILP2	15.6662	IFNAR2	21.6696	HLA-DMA	19.8463	KLF4	11.476	PECAM1	21.5681	PPP6C	19.3245	PKD1L1	16.646	GSTM4	18.8889	HOXB5	24.47	PAQR5	8.47813	SCN4B	17.8816	LDB3	12.5718	S100A5	10.242	RAB8B	17.077	SNX20	20.7012
HOOK3	13.1753	NUDCD3	10.1905	GSPT1	10.56	FUT4	8.90176	HS3ST1	16.1642	VPS53	15.5579	KRTAP10-4	9.28891	A3GALT2	12.9184	GNG11	12.6287	RASAL1	18.6426	TGIF2	20.3489	FAM171B	30.8084	CORO7	27.3228	NWD1	23.3169	FFAR2	29.0845	TXNIP	21.5166	FAM83B	12.6483	LILRA4	21.1324	DOCK5	20.2076	ZSWIM6	26.2204	CEBPE	17.2352	AP4M1	21.6844	SLC16A12	15.732	KRTAP3-3	13.8645	ARFIP1	20.3146	OR1M1	14.6903	ABCF1	17.4555	ANGPTL4	29.0708	MCU	11.7138	THRB	15.5591	TUBB8	15.6531	BCAS4	21.6091	SRSF2	19.8377	POF1B	11.4734	TOX2	21.5631	PDE1B	19.3	ABHD16A	16.6359	CDC42SE2	18.8865	PLPP7	24.4185	OR2T2	8.469	HGF	17.8678	DPYD	12.5639	HNF1B	10.2408	PRNP	17.0751	ST6GAL1	20.7008
C16orf54	13.165	CPSF7	10.1902	NLRX1	10.5577	PIWIL4	8.90176	LSR	16.1369	ITGA3	15.5482	KLK8	9.28252	C3orf70	12.9145	TSPAN6	12.6158	ZBED2	18.6425	CCDC106	20.3201	LY6E	30.7702	CA10	27.3113	ABCD2	23.2983	DZIP1L	29.0687	RAB8B	21.5053	VWA2	12.641	CD300A	21.1012	STK32C	20.2054	E2F3	26.216	TCL1A	17.2105	DEGS2	21.6725	FBLL1	15.7133	MT3	13.8567	TNFRSF1A	20.2541	SFRP2	14.6462	MAP3K14	17.4464	NXNL2	29.058	RAB32	11.7079	PTPRM	15.5485	AADAT	15.6521	CCR10	21.5578	SULT2B1	19.8311	MME	11.4663	UGT3A2	21.5539	FKBP5	19.2984	SMAD5	16.6291	RAPGEFL1	18.8597	ST3GAL4	24.4025	BOD1L2	8.46847	LHFPL6	17.8648	C11orf53	12.5616	ICA1	10.2309	PRKCB	17.0354	SWAP70	20.6917
ZNF385D	13.1475	TAF6	10.1859	TMEM30B	10.5529	RAET1L	8.90165	ALG1	16.1166	LPP	15.537	CARD14	9.28097	CSK	12.9048	MRC1	12.6139	GIT2	18.6376	SLC20A2	20.3189	YBX3	30.7322	NT5E	27.2727	TCTN1	23.2856	CD300LF	29.0667	EIF4G2	21.4814	LY6G6D	12.6252	GRAMD1C	21.0999	SLC12A6	20.1534	AP3M1	26.2143	MYBPC3	17.2062	NQO2	21.6716	PPM1E	15.7097	MSGN1	13.8555	FLI1	20.2486	LMOD3	14.6089	SLC1A1	17.41	HECW1	29.0543	CEACAM6	11.681	SLC27A2	15.545	IL1RL2	15.6307	LIPF	21.5555	FOSB	19.8264	FZD5	11.4479	BID	21.5537	DUSP16	19.2504	RNF185	16.6182	SLC23A1	18.8417	PRODH2	24.4022	SCGB1D4	8.46499	CALHM2	17.8496	COL4A1	12.559	FRG1	10.221	GREM2	17.0257	SERF2	20.6777
AKR1B1	13.136	RITA1	10.1807	LIPG	10.5521	HYLS1	8.89763	TOM1L1	16.0797	FRMD1	15.5269	MROH2A	9.28039	CNTNAP5	12.8975	AXL	12.6129	ATM	18.6138	B3GLCT	20.3158	BIN3	30.7031	RTL3	27.2662	ST6GALNAC4	23.2479	ARMC2	29.0628	SQLE	21.4802	PTGFRN	12.6141	CLEC10A	21.0866	SLFN12	20.1477	TMEM53	26.2065	C6orf15	17.1953	PGP	21.6716	WIPF3	15.6756	OR13C4	13.8324	CCDC86	20.241	GLYATL2	14.5899	CYP2C9	17.3717	SSC5D	29.0313	SERPINA6	11.6769	SLC25A21	15.5349	LILRB3	15.6301	CYTH4	21.5465	SSH3	19.8099	C2orf74	11.4227	TOMM34	21.5364	APOH	19.241	ZP2	16.5946	AMBP	18.8	PTGIR	24.3633	PRSS21	8.45723	LAMC3	17.8491	LSAMP	12.5575	NGF	10.2105	CDKN1B	17.0213	PLCL2	20.6147
HDGFL3	13.1337	SOHLH1	10.174	CHCHD4	10.542	EIF3B	8.89455	ARHGEF4	16.0708	THSD4	15.5145	DRGX	9.26437	PCLO	12.8833	MPP4	12.6099	FNDC1	18.6084	ACSL1	20.3026	BOK	30.7009	STAT1	27.2587	CEP128	23.2419	DSCAML1	29.0607	HDGF	21.4792	SIDT1	12.5917	ASCL4	21.0583	MYO9B	20.128	DOP1B	26.2028	MSLN	17.1742	CRYM	21.6682	IL36G	15.675	PAX9	13.8265	ARPC4	20.2319	ANGPT2	14.589	TATDN3	17.3585	CHN1	28.9629	SMC2	11.6633	KLHDC2	15.5326	KLC3	15.6208	AQP10	21.5327	TAPT1	19.7991	XIAP	11.4217	COMMD3	21.5189	PIFO	19.2357	ZNF541	16.5899	GUCY2C	18.797	PAQR5	24.3557	TMEM82	8.41621	PDLIM4	17.8309	GATA1	12.5382	HS3ST6	10.2049	ACSL6	16.962	ZNF253	20.5972
SCD5	13.1284	RHOT1	10.1729	NDEL1	10.5079	MAPRE3	8.88586	ARHGEF16	16.0502	HOXD3	15.5131	KLK10	9.26242	LZTS2	12.8733	MRGPRD	12.6045	ARHGDIB	18.6074	SLC25A22	20.291	APBB2	30.6636	OSBPL7	27.2533	LRRC37A	23.2381	TFCP2L1	29.0555	SHC1	21.475	KRT8	12.5879	TKTL2	21.05	TAS2R50	20.1227	EIF2B4	26.1985	SLC12A3	17.1575	GLYCTK	21.6501	FUBP3	15.674	DNAH12	13.8257	OMG	20.2294	CASZ1	14.5806	FADS2	17.3525	RORB	28.9171	EPB41L1	11.6532	C11orf80	15.5068	UNC5A	15.6174	CFAP53	21.5317	FOXB2	19.7909	RASSF6	11.4172	FSD2	21.5112	PIGX	19.2311	RBSN	16.5698	SLC35G1	18.758	LRP4	24.3293	TMEM171	8.41249	TECTA	17.7985	REM1	12.5294	GUCD1	10.2018	TXNL1	16.8867	PPAN	20.5769
SOX17	13.1256	OR2B2	10.1729	TJP2	10.4997	SFTPA2	8.88458	CEMIP	16.0404	ERN2	15.512	TMEM213	9.25935	RHOB	12.8561	C8B	12.6032	PDE6B	18.6061	BRD4	20.2891	KCTD12	30.6031	SFMBT2	27.2443	CLIC4	23.2306	TGFB2	29.0495	APOA5	21.4514	ARSD	12.5805	ATG7	21.0346	SLC4A8	20.0938	ACTR1B	26.1878	STUB1	17.1518	ZNF77	21.6385	HNF4G	15.6667	PPM1H	13.8035	ZNF511	20.214	NOVA1	14.5788	SETD4	17.3195	PCDH19	28.9007	IQGAP3	11.6471	PIK3C2G	15.483	MOGAT1	15.6104	TUBGCP3	21.5236	NAPEPLD	19.7897	PISD	11.3982	SEMA4A	21.5008	ZNF101	19.2235	ABCG1	16.5685	TMEM126A	18.7234	COL4A5	24.3111	SELENBP1	8.40657	OVCH2	17.7946	EHD3	12.5251	DAPL1	10.1946	PLCG1	16.8428	ADA2	20.5639
SPRY2	13.1154	PPP1R32	10.1703	CENPT	10.4831	ZNF747	8.87747	TMEM270	16.0361	KCNQ1	15.5005	C11orf91	9.23997	NGFR	12.8455	BEND2	12.6018	MPP1	18.5886	ZNF713	20.2694	RGS7BP	30.6025	RAB39B	27.1874	PTK2	23.2284	IKZF1	29.047	PELI1	21.4509	CERS4	12.566	MYO1F	21.0277	TRPM2	19.9731	FNBP4	26.1832	KRTAP10-2	17.1461	ODC1	21.6248	SPTB	15.6395	AQP5	13.7924	CCDC125	20.2052	GYG2	14.5729	NSL1	17.3181	ABI3BP	28.8822	PADI2	11.6353	TMEM207	15.4505	KCND3	15.5971	ATP6V1E2	21.5228	CXADR	19.784	SPR	11.3874	SP140	21.4845	HNRNPLL	19.2191	PNLIPRP2	16.5565	HSD17B11	18.7017	F8A2	24.3009	GPD1	8.40556	GPR37L1	17.7783	OR4D5	12.5033	CDC42BPA	10.1922	OR1K1	16.8249	SLAMF6	20.5035
OPRL1	13.1015	TMEM161A	10.17	SERINC5	10.4718	CDH1	8.87409	DOCK6	16.0295	YAP1	15.4916	HLA-DPA1	9.23725	TTYH3	12.8415	MEIS1	12.5918	FNBP1	18.5845	ANKH	20.2666	A4GALT	30.5838	CYTH1	27.1686	CSGALNACT1	23.2084	NRROS	29.0378	CCDC102A	21.4364	MSMB	12.5541	LTA4H	21.0195	FAM120B	19.9153	SEL1L	26.1811	CACNG8	17.1436	PWWP2A	21.6222	DACT2	15.6351	OBSL1	13.7865	UPB1	20.1629	GPR75	14.5707	MYOM1	17.2727	COL13A1	28.8481	INTS8	11.6101	UGT1A8	15.4359	HSPE1	15.595	GALNT2	21.4991	LDLRAD4	19.7836	ANKRD33	11.368	ZNF296	21.4792	ACTN1	19.2054	GPRC5C	16.5454	HEBP1	18.6985	MAMDC2	24.2771	VWC2L	8.39894	HEY2	17.7774	ATP1B4	12.5023	TNFRSF1A	10.185	CCDC184	16.8205	RALGPS2	20.4985
ARFIP1	13.0825	NEURL3	10.1514	SLC28A2	10.4647	PKN2	8.86354	ZG16B	16.0051	ZNHIT6	15.4693	ARL9	9.23613	SLC35G6	12.8287	SERPING1	12.5772	NUDT2	18.5781	PRRT2	20.2422	ZNF835	30.5539	EIF5A2	27.167	BLNK	23.1252	MNDA	29.0194	TRIM46	21.4363	RNF111	12.5517	IL31RA	20.9993	BAIAP3	19.9139	ERCC4	26.1805	GRIK4	17.1411	PSME1	21.615	LUZP2	15.6338	CACNG4	13.7857	STRADA	20.1261	GBX2	14.5695	BEND7	17.2654	PLET1	28.8287	SLC35G1	11.6085	ABCG8	15.3954	PAPLN	15.5887	THAP5	21.4854	CYSRT1	19.7763	GUCY2C	11.3475	DGKI	21.4667	NRROS	19.1974	GPD1L	16.5352	ACSF2	18.6954	CTTNBP2	24.263	XAGE3	8.39774	PDGFB	17.725	ALPK2	12.5019	SIRT7	10.1764	OR10P1	16.7977	TRAPPC5	20.4966
RGS19	13.0786	PFDN1	10.1487	EGLN1	10.4625	SYDE2	8.86134	CBR3	16.0005	EVPLL	15.4533	TNFRSF10A	9.21723	ASTN2	12.8225	EBI3	12.5745	FAM78A	18.5635	CDK4	20.2134	SOX13	30.5246	HELZ	27.1569	JAM2	23.123	PIGX	29.0011	RPS20	21.4201	KRT18	12.551	IER5	20.9992	CD48	19.9103	SNX17	26.1608	VWA1	17.1362	HCFC1R1	21.5986	PCDH15	15.6225	ROPN1B	13.7822	ARHGDIB	20.1046	GPR158	14.5606	AGBL5	17.2546	GALNT15	28.8202	EPS15	11.5948	ADAMTS19	15.3864	HSPE1-MOB4	15.5835	BOLL	21.4688	ENGASE	19.7594	CREB1	11.292	GM2A	21.4666	FGFR1	19.1851	AADACL4	16.5224	FGL2	18.6839	CRTAC1	24.2204	PI3	8.3937	PRRX1	17.724	SLC13A1	12.4948	CCDC198	10.1713	SYTL1	16.7653	TNFSF4	20.4747
SUCO	13.0735	ZNF419	10.1443	THAP11	10.4619	SCG5	8.85607	TMPRSS7	15.9972	SCGB3A2	15.434	OAS2	9.21136	HOXA11	12.8182	RGS17	12.5734	ASAP3	18.5585	NYAP1	20.2051	CFI	30.4937	C20orf204	27.1255	ZBTB32	23.0938	C9	28.9816	BMI1	21.4088	SHISA3	12.5421	LPAR3	20.9584	ZBTB47	19.8803	COQ10B	26.1479	MYADML2	17.1331	ARHGAP5	21.5891	TRHDE	15.602	SLC9A2	13.7507	SLC27A3	20.0353	IRX5	14.5551	TRAK2	17.2401	EDNRA	28.7583	ARHGAP26	11.5775	ABHD17C	15.3783	USP11	15.5737	ACY3	21.4369	SPRTN	19.7489	ME2	11.2899	PRSS55	21.4653	CT55	19.1796	VANGL1	16.5006	MS4A8	18.6683	TGFBI	24.1823	KCNV1	8.393	SOCS3	17.708	TMEM200C	12.4944	OR5AK2	10.1706	ZNF764	16.7433	FCHSD2	20.4505
EN2	13.0645	SDHAF2	10.1432	MPRIP	10.4514	OR52I1	8.85116	WNK4	15.9682	BTBD2	15.4225	ATP6V0A4	9.21117	FAM171A1	12.8139	PTPRN	12.5643	PAK6	18.5316	ZNF48	20.2033	LUZP1	30.4384	ORM2	27.0834	TUBB4A	23.0488	TIMP2	28.966	SSBP4	21.3819	DNAJC4	12.5329	KCNK16	20.9442	PIK3AP1	19.8794	KDM1B	26.107	NPC1L1	17.1293	THOC6	21.588	FARP1	15.5817	GNA14	13.7405	ZNF263	20.0092	DCHS2	14.526	USP43	17.2153	RSPO1	28.7402	CLRN3	11.5606	RHPN2	15.3715	RHOV	15.5545	PNPLA8	21.4072	RPL8	19.7398	CREB3L3	11.2814	SERPINB9	21.3959	ZNF784	19.1793	ALDH3A1	16.4908	PLA2G1B	18.6534	PCOLCE	24.1791	C3orf85	8.38754	GGT5	17.6991	TEPP	12.4911	FAR2	10.1689	TNFRSF9	16.7428	KBTBD8	20.4493
DHRS9	13.0605	RCC1L	10.1429	SLC22A2	10.4505	BZW2	8.85102	NTHL1	15.9656	ZNF775	15.4043	COL1A1	9.21061	SHMT2	12.8104	BPI	12.5353	LAT2	18.5189	GAS1	20.198	CASKIN2	30.43	KLRD1	27.0239	CNPY3	23.0207	SCRT2	28.9555	GLS	21.3698	MYO10	12.5327	PADI1	20.9413	ABCD2	19.8698	C2orf92	26.1005	KCNK4	17.1273	TMEM51	21.5481	FFAR2	15.5634	ADGB	13.7337	KCNJ8	20.0042	TERB2	14.5246	MYO1D	17.2131	GUCA1B	28.702	HOXA7	11.5544	CDHR1	15.3644	MED12L	15.5393	BEND4	21.3788	FARP2	19.7397	PLS1	11.2685	DAD1	21.3874	TNFSF14	19.1579	IP6K2	16.4822	EVPL	18.6161	CSF1	24.1028	SRPX2	8.38268	CDC42EP1	17.6764	NID2	12.4903	RNF112	10.1661	RNF166	16.7424	ZNF569	20.443
BCAT1	13.0576	DHX37	10.1371	KRT18	10.4502	SEMA4B	8.85085	CELA3B	15.9391	PARVA	15.3894	TM4SF4	9.19634	TET2	12.81	COL6A6	12.532	KRTAP17-1	18.4871	NRM	20.1793	CEP68	30.3393	FLNA	27.0216	SH3BP1	22.9494	IFNE	28.9265	LSP1	21.3669	SLC16A7	12.5251	DAO	20.9178	GABARAPL1	19.855	PRMT3	26.0871	RHO	17.1268	LIN7B	21.4869	LAD1	15.5582	TSPAN19	13.7292	GHRH	19.989	DDO	14.521	TMEM82	17.2104	GNG11	28.7016	SERTAD4	11.5299	ABCG5	15.334	CXCL3	15.536	RAB42	21.3778	PAGR1	19.7152	VPS4B	11.2458	UBE2G1	21.3744	CXorf65	19.1514	AQP4	16.4419	GFER	18.6076	PCDHAC2	24.0931	UGT1A8	8.37927	EFCAB1	17.6725	CRYGB	12.4865	FAM151A	10.1646	CTU2	16.6824	OR10T2	20.4312
AGPAT4	13.0555	CCDC43	10.1354	KITLG	10.4482	ACY3	8.83377	VWA5B1	15.9253	IL18	15.3637	C2CD4B	9.19545	PLA2G4D	12.8095	NEXN	12.5063	TSPYL5	18.4861	RAB15	20.1709	EBF3	30.2787	KIAA0825	27.0048	IL18BP	22.9355	NCKAP1L	28.8675	DERL3	21.3653	WIPI1	12.521	KRT13	20.9114	SNTB2	19.8441	TMEM50B	26.0608	TP53AIP1	17.1204	CNGA1	21.4788	RASSF10	15.5378	PCDH15	13.7284	TBC1D10C	19.9847	CLDN6	14.52	SMAD4	17.1983	EDA	28.6866	OCRL	11.5211	ENKUR	15.3289	MGAT4D	15.5084	APOBEC3H	21.3613	FAM135A	19.7141	LETM1	11.2408	TMEM268	21.3591	CD52	19.1119	GXYLT2	16.41	ZZEF1	18.5891	FBLN5	24.0866	CMBL	8.37834	GNB4	17.6701	CT47A7	12.4719	CARHSP1	10.1572	ELOVL4	16.6774	SSH2	20.4101
CPB2	13.04	OR52N5	10.1324	SPSB1	10.435	ALDH1A1	8.82799	SH3D19	15.9148	TNRC18	15.3586	CBLC	9.18476	SIRPA	12.7972	TNFRSF19	12.4914	KRTAP4-5	18.4777	KAT6B	20.1075	OLFM1	30.2685	ZSCAN25	26.9939	LRP8	22.8941	TYMP	28.8005	RPUSD2	21.3537	AADAT	12.5207	TMPRSS11D	20.8985	ACAP1	19.8148	ATM	26.0508	BPIFB3	17.1165	PDCD10	21.4429	ABCA5	15.5305	LRRIQ1	13.7281	TMBIM4	19.9838	C1orf185	14.5005	RDH12	17.1928	SOD3	28.6641	RDH8	11.4936	ASPRV1	15.3069	SLC1A2	15.5073	MAP2	21.3597	FOSL2	19.7057	TRIM9	11.2178	HNRNPH2	21.3377	SFXN1	19.1078	FRMD3	16.4056	NOXO1	18.5853	ASAP1	24.0778	RNASE1	8.37763	EBF4	17.6663	CT47A10	12.4713	SERPINA6	10.1435	RNF125	16.6702	KCNA3	20.3948
RNF170	13.0356	HOMER3	10.1192	RDH12	10.4302	BPIFA2	8.82509	ABO	15.9066	NQO2	15.3364	TNFSF13B	9.17907	MPL	12.7786	NLRP2	12.4826	PLEKHF2	18.4494	PFN4	20.1015	PRDM5	30.2585	PHOSPHO2-KLHL23	26.9792	NUGGC	22.8828	CLPB	28.7966	EML3	21.3534	TNFRSF11A	12.5115	DST	20.8964	KIF26B	19.8076	ADK	26.0336	CRYGN	17.1155	USP43	21.4411	NPDC1	15.527	TOM1L1	13.72	NIN	19.9749	NR5A1	14.4992	IZUMO3	17.1532	PCDHA9	28.5902	GDE1	11.4878	MYCN	15.2535	GREM1	15.503	RNF122	21.3572	BLNK	19.701	MYPN	11.2177	THAP5	21.3337	AMDHD1	19.0979	TNKS1BP1	16.4031	LRRC9	18.5563	SCARA5	24.0655	PDK2	8.37575	MYOZ3	17.6607	CT47A6	12.4713	AMOTL1	10.1268	SH2D3C	16.6595	OR2T27	20.3886
GAPT	13.0333	EXOC3	10.1126	SLC22A13	10.4176	SPOCK2	8.82332	FANK1	15.8906	HTR4	15.3322	ENTPD3	9.17053	ESRP2	12.7763	SERPINA2	12.4491	KIF24	18.4185	SIK3	20.0721	SKIDA1	30.2057	HDC	26.9558	GGA2	22.8482	OR7G3	28.7648	WNT1	21.326	RPL38	12.5004	CSTA	20.8859	GPR135	19.8065	HMGB1	26.029	PROK1	17.1149	NHSL1	21.4276	KIF5C	15.5147	SCNN1A	13.715	ATP6V1E2	19.9571	CDH22	14.4966	DENND1A	17.152	IP6K3	28.5902	TRPM6	11.487	L3MBTL4	15.2244	HUNK	15.4877	PRKACB	21.3336	ARFIP2	19.6994	GDPGP1	11.2151	TGIF2	21.3191	CEP128	19.0916	PTCHD3	16.3426	TRAK2	18.552	CALD1	24.0215	DMBX1	8.37067	STAC	17.658	CT47A1	12.4713	SLC24A3	10.123	SCX	16.5923	PIK3R5	20.3823
ADAM22	13.0147	KATNBL1	10.1073	NPC1	10.3525	HEXB	8.81921	ME3	15.873	SUMO4	15.3123	TRIM46	9.16983	ASXL3	12.7754	MYO3B	12.4239	SH2D3C	18.404	JARID2	20.057	SSBP4	30.1557	GCHFR	26.95	DIPK1A	22.8272	TCHH	28.755	PIDD1	21.3028	HTR3C	12.4768	FYB1	20.8794	QPCT	19.7985	PSMD8	26.0271	PDLIM2	17.1146	MT1E	21.4228	SLIT1	15.5051	PNLIPRP2	13.7128	PTPN22	19.9553	PCDH20	14.4946	THRB	17.1434	ZNF423	28.5776	NEURL1B	11.476	GABRB1	15.2195	DNAH2	15.4841	GBP6	21.3105	ARFGEF2	19.6891	LRRTM4	11.1964	CFL2	21.3178	DNAJC18	19.0498	ACTN4	16.342	TRPM6	18.5454	GNB4	24.0045	MORC1	8.36727	LCTL	17.6453	ADAMTS16	12.4651	UNC5B	10.1167	XAF1	16.5916	BAG2	20.3499
FYN	13.0073	MRTO4	10.0939	ADM	10.3474	COL28A1	8.81174	TMCO3	15.8717	HOXB4	15.3047	SYNGR2	9.15584	RGS12	12.7682	RARB	12.4238	TMEM138	18.4004	CTBP1	20.0433	FJX1	30.1156	PHOSPHO2	26.9079	CCDC88B	22.8249	CIDEA	28.656	PROB1	21.2893	ITGA6	12.4742	KAT8	20.8066	ZNF726	19.7744	TSNAXIP1	26.0095	ENHO	17.1072	NIPAL1	21.4112	CAPSL	15.4969	TRIM2	13.7114	LRRC27	19.9504	MYOM2	14.4919	ELAC1	17.1292	PROCR	28.5249	AQP4	11.4749	RGS21	15.1859	ERICH5	15.4834	DNAJB9	21.3081	MAT2A	19.6886	CDK5RAP3	11.1836	KCNN3	21.2425	CCDC38	19.0218	RAB22A	16.3337	PCSK5	18.5302	THPO	23.9693	CFAP47	8.36234	TSPAN31	17.6378	TIGIT	12.4639	TEX15	10.1166	MVB12B	16.5782	MAML3	20.3278
DUS2	12.9957	OR2W1	10.0933	LHX6	10.3334	RPS15A	8.81102	SPRR2G	15.8463	POU5F1	15.2975	SCNN1D	9.15406	ABO	12.7479	SCG2	12.422	PCDHGA8	18.3881	APLP1	20.0252	TMC1	30.0988	CD28	26.812	SLC43A2	22.8236	OR1E2	28.6396	SRRD	21.2834	ZXDC	12.4689	IL21R	20.8045	ZNF718	19.7347	EIF2A	25.9852	SGCA	17.0974	PLP2	21.3968	DRC7	15.4873	OR6C1	13.7016	TMCC3	19.9388	SELENBP1	14.4838	TSPAN10	17.1242	FMOD	28.5074	TMEM171	11.4545	CYP1B1	15.1504	LRFN2	15.4735	SPCS2	21.3006	TIMM10B	19.6882	CLSTN1	11.1735	TMCC2	21.2231	SLFN12L	19.0053	MYO5B	16.2714	CTSO	18.5264	SPATA13	23.9474	GRIN3A	8.35306	FAM71C	17.6354	PPFIA2	12.4563	PRSS37	10.1024	SPINK2	16.5409	MED6	20.3151
SGK1	12.9835	GEMIN5	10.0902	NOXA1	10.3284	S100Z	8.80443	LELP1	15.8439	ATP1B1	15.2939	REC114	9.13846	PPP1R14B	12.7041	ACKR4	12.4218	E2F2	18.3683	HOMER1	20.0188	LYST	30.059	CYTH4	26.8053	MYL2	22.7965	VCAM1	28.5796	PCGF1	21.2794	SAMD13	12.4593	TRIM71	20.7817	TMEM156	19.7312	HSPE1-MOB4	25.9837	PLEKHG4B	17.0858	PA2G4	21.355	FFAR3	15.4772	AIFM3	13.6876	COX8C	19.9188	GPR75-ASB3	14.4755	TBC1D23	17.1176	NPAS3	28.4914	UBAC2	11.4491	HOXC13	15.1465	MYL3	15.4609	SPCS1	21.2904	SUDS3	19.6837	DEFB131B	11.1724	PNPLA8	21.2028	SH2D3C	18.945	UGT1A7	16.2553	MACC1	18.5249	TSPAN6	23.9304	FOXP2	8.34386	CAND2	17.6039	HECW1	12.4538	PPP1R3A	10.0802	BACH2	16.5385	TMEM71	20.2896
MAB21L1	12.9408	EMC1	10.0866	USP44	10.3212	INTS8	8.799	PRR9	15.8439	HNF4G	15.2866	ZNF584	9.13362	IL25	12.6897	MMP8	12.4156	PIK3C2B	18.3603	DALRD3	20.0175	PSORS1C1	30.0518	ZEB1	26.8002	TKTL2	22.7822	TLR10	28.5718	HPS4	21.2775	MYO7B	12.4473	SLC24A4	20.7769	GIMAP2	19.726	PHF1	25.9681	THPO	17.0815	GDAP1	21.3355	GPR75-ASB3	15.4691	EVX1	13.6873	ARL11	19.9153	GLYATL1	14.4748	DDC	17.1147	TMEM200B	28.4911	VWA5A	11.4469	ETS2	15.1464	GHR	15.4486	LIMD2	21.2529	AKT1	19.6833	SLC7A9	11.1644	SEMA7A	21.1956	DMTN	18.9441	GUCY2C	16.2274	KCNQ3	18.4621	TNS2	23.9222	LEXM	8.33543	GPR173	17.5762	SLC16A9	12.4508	KBTBD12	10.0801	NCAPH	16.5314	DIPK1A	20.2408
MTSS1	12.9385	FAM193B	10.0774	TRPV3	10.3095	GRHL1	8.79878	ARL14	15.8319	ANKFN1	15.275	SMAD3	9.11501	ABHD11	12.6845	SLC2A5	12.4098	RPGRIP1	18.3572	TMEM256	20.0134	VN1R4	30.0513	COG4	26.714	XKR6	22.776	GNL3	28.5653	CDK9	21.2672	ADH7	12.4294	HLA-DQA2	20.7769	HAUS8	19.7239	PASK	25.9463	MUC4	17.0791	JPH1	21.3339	EFNA5	15.4646	CES3	13.6867	ICAM1	19.9055	NTM	14.4706	OPALIN	17.0638	LCE6A	28.4885	CDC6	11.4383	LACTB2	15.137	IGDCC4	15.4454	ANKRD18B	21.1969	HDHD3	19.6766	FBLIM1	11.1609	PROB1	21.1496	SLC22A25	18.9386	LY6G6D	16.224	BLNK	18.4616	MMP14	23.8966	OVGP1	8.3322	DPY19L2	17.5429	TNIP3	12.4482	ANXA11	10.0779	STN1	16.5282	GNB5	20.2395
NFATC3	12.9104	GCFC2	10.076	ESYT3	10.2928	NR2F2	8.79423	CARD10	15.8299	POF1B	15.2661	YOD1	9.11177	LYPD8	12.6769	COL6A5	12.4023	CLIP4	18.338	TANGO2	20.0003	C8orf33	30.0477	MDFIC	26.7108	TMA16	22.711	CX3CR1	28.5634	SP100	21.2453	CSRNP3	12.418	PRPSAP1	20.7756	RGCC	19.6783	TDRKH	25.9321	FNDC10	17.0744	BAD	21.3047	WNK4	15.4607	ASXL3	13.6828	NFKB1	19.895	ASZ1	14.4671	ITGA2	17.0433	RBP5	28.4778	USP26	11.435	PGLYRP4	15.1349	EPPK1	15.4354	SIX4	21.1935	EXOC8	19.6567	CHMP4B	11.1581	REM2	21.1363	LAIR1	18.9218	NTN4	16.2118	PRSS3	18.4392	FSCN1	23.888	FOXD2	8.32496	TRABD2B	17.4863	MMP10	12.4345	OMP	10.066	PGLYRP2	16.4825	OR10X1	20.2305
TSNAX	12.9057	ZNF581	10.0722	SMG9	10.2917	PRDX1	8.79296	MYO18A	15.8255	GUCA2A	15.2644	NTSR2	9.10899	SH2D6	12.6623	RDH16	12.3894	HTRA4	18.3373	ATAD3A	20.0001	ID3	30.0272	STOM	26.6906	RHO	22.6552	S100B	28.5596	RPLP2	21.2424	FABP2	12.4105	SIGLEC1	20.7565	CPB2	19.6695	SERBP1	25.9246	HCAR1	17.066	EIF1	21.2986	ACSS3	15.4499	RTL1	13.6771	TNFRSF9	19.8689	HAL	14.4653	SELENOW	17.022	BCL9	28.4633	HOXA10	11.4336	CATSPERB	15.1273	ADAMTSL4	15.4249	XRRA1	21.1823	ARHGEF16	19.6417	TMBIM1	11.1478	SAR1B	21.0783	DOCK2	18.9127	INTS12	16.2074	SNRPD3	18.4299	TNKS1BP1	23.8587	AGMAT	8.32404	RASGRP2	17.4851	POU3F2	12.4331	IL1B	10.0657	RBKS	16.4744	SLC25A19	20.2143
GSX2	12.9029	ARID1A	10.0657	STN1	10.2873	PRRG4	8.78483	LEXM	15.8236	HHLA2	15.251	GGT6	9.09994	EXOSC4	12.6569	CFH	12.3881	GPLD1	18.2902	RSPH9	19.9971	VN1R2	30.0262	ZNF319	26.6744	DEF8	22.6469	MOB3A	28.5289	RSRC2	21.242	APOL4	12.3856	PTPN1	20.7041	ZBTB1	19.6681	RMND1	25.9153	ZMYND10	17.0645	COQ8B	21.2974	C6orf141	15.4293	SLCO4A1	13.6767	FFAR1	19.8653	TTC36	14.431	MMRN2	16.9755	RHBDF1	28.4459	SEC23A	11.4315	ZNF575	15.1214	THSD7A	15.4179	ETV6	21.1328	PNPLA2	19.6217	SFRP4	11.1467	TRIM69	21.076	GABPB1	18.9096	HMG20B	16.1862	AGMO	18.395	RNF113B	23.8515	SRC	8.32302	SH3PXD2A	17.4445	MYH13	12.4191	HINT3	10.0449	ZIM3	16.466	CCL3	20.2074
PTGDR	12.8579	SPDL1	10.0563	SSR1	10.2643	RAG2	8.78338	CLDN12	15.8159	C1S	15.2445	FRK	9.09617	LAD1	12.6444	GPHB5	12.3822	OR2L8	18.2852	NSD2	19.9943	DZIP1L	29.9612	IRF4	26.648	MCUB	22.6408	ASAH1	28.5218	CTRL	21.2345	LECT2	12.3725	ADGRG5	20.6875	RANBP2	19.6679	POLR2A	25.9015	NTN3	17.064	NLRP14	21.295	SLC7A2	15.4147	VAX2	13.6656	MSRB1	19.8625	TMPRSS15	14.4306	PDCD6IP	16.9748	SLC16A4	28.3715	SMIM31	11.4294	CDH16	15.1153	DHH	15.4063	UBE2G1	21.1036	EPHB4	19.6166	ITPRID2	11.1415	RIPOR1	21.0528	NSMCE3	18.9038	TSSK2	16.1632	B4GALT6	18.3875	ZNF536	23.8333	UBXN10	8.30845	PMEPA1	17.4432	FIGN	12.418	RFX6	10.0428	HRH2	16.4463	GSAP	20.1812
PELI2	12.8543	LIN28A	10.0557	PLEKHG3	10.2638	TRIM59	8.78162	PHKG2	15.8133	NOXO1	15.2374	KCNIP4	9.08452	HPCA	12.6395	MUSTN1	12.3599	ATP5ME	18.2706	PITPNM1	19.993	OAZ3	29.8864	ZNF784	26.6357	DPP7	22.6212	CXCL16	28.5209	SUSD3	21.2223	DLL1	12.368	STK40	20.6551	ADAM28	19.6566	PPRC1	25.8915	POU2F3	17.056	CDC20	21.2542	IL36RN	15.4097	MRO	13.6592	ZXDC	19.8573	NTN1	14.4264	PCLO	16.8946	COL27A1	28.3579	TFCP2L1	11.4266	PLOD2	15.1103	NOTCH3	15.3933	ELFN2	21.0864	MED24	19.611	IWS1	11.1378	OTUD4	21.0453	ZNF48	18.8884	SPPL2C	16.1588	ABO	18.3531	C20orf141	23.8222	KRTAP10-5	8.29735	IL34	17.4408	PRDM13	12.4157	SLC30A10	10.0237	TMSB4X	16.433	KRTAP4-8	20.1674
CCDC141	12.8449	NFIC	10.0479	PABPC1L2A	10.2589	ERC2	8.77167	DCUN1D2	15.7794	HIP1R	15.2221	TMEM92	9.08347	PTPRE	12.6148	IGF1	12.3525	EIF3K	18.2487	NOP14	19.993	TUBA1C	29.8824	COTL1	26.6331	GORASP1	22.6108	IZUMO1	28.4887	WNK1	21.2217	FJX1	12.3678	AIF1	20.6535	UTS2B	19.6402	SPTY2D1	25.8879	EFEMP2	17.0227	CORO1C	21.2494	FAM110B	15.3991	SLC1A2	13.6587	PGLYRP4	19.8519	SCD5	14.4221	INPP5J	16.857	TUBA1C	28.3575	TMPRSS4	11.4079	EPCAM	15.0661	SLC6A4	15.389	KLHDC9	21.0735	MAGI1	19.6028	CHST5	11.1376	DNAJB9	21.0414	MYC	18.8853	KRT19	16.0759	AGR3	18.3321	TMEM239	23.814	SLC52A3	8.2909	USP2	17.4374	DEFB124	12.4074	SOD3	10.018	TMC6	16.4285	OR14I1	20.1653
FLI1	12.84	ZFYVE27	10.0424	C17orf98	10.2481	CPSF4L	8.77148	DNM2	15.7666	HOXB5	15.2172	LAIR2	9.08049	ST6GALNAC5	12.5995	FAIM2	12.3494	OR2A4	18.2418	HELZ	19.9928	COL18A1	29.8658	BANK1	26.6309	ANKRD7	22.5897	FAM166B	28.4866	FMC1	21.208	MAP1LC3A	12.365	RHOG	20.6497	IL10RA	19.609	MOSPD2	25.8874	CCT3	17.0204	RAB40C	21.247	RAB3B	15.3941	AMOTL2	13.6361	ABCB6	19.8188	WNK4	14.4217	AFP	16.8268	MC4R	28.3324	SERP2	11.4022	CFTR	15.0559	KCNS2	15.3875	TTC28	21.0712	RNF224	19.597	MYZAP	11.1352	WDR17	21.0264	LST1	18.8376	GHR	16.0694	FNBP1L	18.3202	HOXA9	23.7611	TMEM253	8.28578	OXR1	17.4051	MYOM1	12.4018	PATE2	10.0174	DUSP5	16.4242	ZNF737	20.0987
PLEKHO2	12.8352	LAMP1	10.0364	TMEM260	10.2422	ANO1	8.77143	DNAJC10	15.7512	GFER	15.2052	IRF1	9.07971	PSMD9	12.5969	HSD11B1	12.3459	CORO1B	18.2187	SS18L1	19.9915	KLF2	29.8138	USP25	26.6086	KRTAP16-1	22.4998	CHST15	28.45	BPGM	21.1986	GALNT12	12.3598	FGD2	20.6491	BCL11B	19.5965	DNAJC21	25.88	GRIK5	17.0102	HNRNPDL	21.244	DLGAP4	15.3904	XG	13.6201	ZNF469	19.7933	TMEM72	14.4044	ABTB2	16.8122	PRKAG3	28.323	SCAMP2	11.3754	TGFBR3	15.0366	SFTPD	15.3739	LRRK1	21.069	IER5L	19.5791	GCOM1	11.1334	MARK4	20.9699	IRGM	18.8362	FMOD	16.0615	GCNT3	18.3161	SCARA3	23.752	C1QTNF6	8.28532	SEMA5B	17.3728	ZFPM2	12.3955	TSPEAR	10.0126	IRGM	16.4143	FAM187B	20.098
LRRC7	12.8274	CUL4A	10.0338	NR2E3	10.2397	KIAA1671	8.76676	PALLD	15.6903	SVOPL	15.1964	LHFPL2	9.06841	CALHM3	12.5798	CSNK2A3	12.3296	CYFIP2	18.2172	MTA2	19.9715	CSGALNACT1	29.8067	ITM2A	26.5943	PCDHGA12	22.4133	SLC12A7	28.4245	PLAG1	21.1744	ARHGEF16	12.3544	GSAP	20.6462	ITM2A	19.5929	VAMP1	25.8582	PGF	17.0102	GUCA2A	21.209	HOXC9	15.3699	KSR2	13.6173	DGKZ	19.7811	PLPP2	14.3997	MGST3	16.7735	FGF1	28.3014	PRXL2A	11.371	HOXD4	15.0308	KCNK15	15.3691	NXPE3	21.0401	PIGT	19.5707	CADM4	11.1268	NT5M	20.947	SLAMF6	18.8333	IRF2BP1	16.0545	EPB41L4B	18.2994	OPTC	23.7481	UGT1A9	8.26224	CT47A1	17.356	APCDD1	12.3777	EFNA1	9.99208	MAP2K1	16.4115	B3GNT7	20.0871
GPR34	12.8185	LACTBL1	10.028	ANKRD60	10.2262	FMR1NB	8.76529	TMEM265	15.6779	LGALS4	15.1674	OPLAH	9.06266	CRIM1	12.5698	FGF13	12.3285	SERINC4	18.2129	GLIPR2	19.9691	NRG2	29.7964	STYK1	26.5756	ODF3B	22.388	ZMYND15	28.4132	NUFIP2	21.1589	PHGR1	12.3529	AVPI1	20.6299	DUSP4	19.592	FANCB	25.8266	NDUFAF8	16.9956	MAML3	21.192	ADRA2A	15.3678	CTBP2	13.6112	TXNIP	19.7446	SERP2	14.3971	CHRNA7	16.7702	ZNF660	28.2679	MIER3	11.3696	ATP11A	15.0088	HSD17B12	15.3564	PLEK	21.0312	CAMK2N1	19.5588	ACO2	11.1265	GEMIN7	20.9316	ASB7	18.8143	PADI3	16.0493	SPRED3	18.2941	SLC1A7	23.6978	PEBP1	8.25797	CT47A6	17.356	IL10RB	12.3684	PTER	9.98762	ZNF582	16.3891	CLPSL2	20.0717
SLC4A8	12.8141	SNF8	10.0259	INPP1	10.2067	MCEE	8.75281	DHX32	15.6725	SLC3A1	15.1475	ARHGAP32	9.05836	RGMB	12.5668	SLC41A3	12.3171	TSPAN33	18.1979	CDR2L	19.9616	SORBS2	29.7017	SF3B3	26.5471	C1D	22.3628	PDGFB	28.4099	CDC42	21.1571	LIPG	12.3342	DNAH11	20.6049	MUCL1	19.5461	ARMH1	25.8089	BAIAP2	16.9931	ENOPH1	21.1917	FRMD3	15.3627	SLC22A12	13.6096	CD302	19.7376	PPP1R1A	14.3971	SECTM1	16.7478	ODF3L1	28.267	PIGR	11.3671	APOBEC3A	15.0082	MAFB	15.3524	LGALS14	21.0312	TOGARAM1	19.5511	FCRL2	11.1109	CASP7	20.9274	CYSLTR2	18.8025	SRI	16.0279	TUBA8	18.2848	HOXC4	23.6847	FKBP5	8.25432	CT47A10	17.356	DSG1	12.3453	TJP3	9.98648	CAMK1D	16.3871	MILR1	20.0671
LPAR5	12.8053	EEF1AKMT2	10.0111	NTN4	10.193	ANXA2	8.74851	SSR1	15.667	AGR2	15.1155	PYCARD	9.0481	UNC5D	12.5633	FAM71F1	12.3151	ELL3	18.1766	SUDS3	19.9601	TSPAN4	29.677	ASB7	26.506	LSM7	22.3437	TIMP1	28.4042	AMDHD2	21.156	TGM4	12.3266	STAC3	20.5885	IRS2	19.5019	GZF1	25.8052	PGAM2	16.9856	CXCL2	21.1861	MOB1B	15.3389	MAGEB3	13.5979	UCN2	19.7243	TMEM171	14.383	PIGC	16.741	CCDC39	28.2629	ANKRD40CL	11.3521	GRAMD2B	15.008	HS3ST5	15.3498	SLC47A1	20.9555	ID4	19.5443	ZZEF1	11.1048	SELENOS	20.9161	C1orf146	18.7883	VPS25	15.9955	ADRA1B	18.2707	DCHS1	23.6667	PCDH8	8.25357	CT47A7	17.356	SLC35F1	12.3439	RBP4	9.98601	DUXA	16.382	OR6P1	20.0658
MOV10L1	12.7991	ZNF71	10.0102	RAB27B	10.1823	MRPL37	8.74541	RNF185	15.6449	LYPD6B	15.0982	TTLL3	9.04385	STXBP5L	12.5608	LAMC1	12.2924	CAMK1	18.176	GPR153	19.9599	FXYD6-FXYD2	29.6703	PRRC2B	26.4015	FCHSD2	22.3107	FGL1	28.3625	NSMCE1	21.1523	SYT8	12.3165	ITIH1	20.5719	ECSCR	19.4864	HNRNPA2B1	25.8048	NACAD	16.9852	ZFYVE28	21.1762	HUNK	15.3356	PTPRD	13.5922	ACRBP	19.6159	GABRP	14.3628	FUT2	16.7065	GLIS2	28.2597	VGLL1	11.35	FGFR4	14.9748	DLG5	15.3459	METTL7A	20.9513	ELL3	19.5287	TPK1	11.0765	ANKRD11	20.906	ZNF354C	18.7666	PHGDH	15.9799	MLIP	18.2406	CTNND2	23.6501	VEPH1	8.25202	PPP1R18	17.3489	RFX4	12.3386	SOWAHB	9.97145	ITM2A	16.3569	CEPT1	20.0649
REC8	12.7824	MOK	10.0062	IZUMO2	10.1733	C2CD4A	8.74464	NPW	15.6236	ZPLD1	15.0715	TMEM45B	9.0322	FBXO32	12.5589	SLC9A9	12.2874	OLR1	18.1665	RNF144A	19.9545	QRICH2	29.6691	APOLD1	26.3843	CFAP126	22.3065	KRT37	28.3293	EML4	21.1467	SSBP3	12.3018	BEND6	20.5691	GBP5	19.4811	TXNDC16	25.8011	DUS1L	16.9799	CFAP99	21.1761	RBM46	15.3147	SYNDIG1	13.5907	ST8SIA4	19.5974	LEMD1	14.3599	TMBIM1	16.6981	TRIM49B	28.2595	SOX30	11.3436	CNTN4	14.9618	ZNF232	15.3457	ARHGAP42	20.9445	ARHGEF10L	19.5233	BTNL3	11.0762	SLC44A1	20.871	ARAP2	18.7543	TMEM209	15.9642	CHD9	18.2354	HOXA11	23.636	E2F8	8.25102	RTP1	17.3412	PENK	12.3358	RNF165	9.95219	OR2L13	16.3445	PELI2	20.0608
P2RY1	12.7808	CRTC3	10.0047	SLC5A11	10.1681	ARL17B	8.74186	PRKG1	15.6219	CXCL1	15.0689	TRIM34	9.02648	ART5	12.5582	KIRREL1	12.2743	EPS15	18.1647	NRIP3	19.9534	DNAI1	29.6514	DDX47	26.3794	DIRAS1	22.2801	OR2B11	28.1956	ELL2	21.1373	GNG4	12.2962	CFAP97D1	20.5689	ZBTB25	19.465	APOF	25.7991	TSPAN32	16.9764	SLC4A2	21.1679	INPP4B	15.3049	NR5A1	13.5867	BTG2	19.5796	OBSL1	14.3589	FOXA1	16.6948	TRIM64C	28.2595	FABP9	11.3299	TFAP2D	14.955	LEF1	15.3206	GPR63	20.9354	PPP2R5A	19.5223	ARPIN	11.0477	SLC16A1	20.8427	ADGRE5	18.7474	SSMEM1	15.9262	CYB5D2	18.2257	EGFR	23.6127	MYH7B	8.24478	CUEDC1	17.3152	LRCH2	12.3186	MST1R	9.9465	BRD1	16.3428	ADAM8	20.04
PLB1	12.7661	KCNT1	10.0038	HELZ	10.1665	ARL17A	8.74186	CCDC190	15.6108	NAALADL2	15.0679	SYBU	9.02278	OSR2	12.5227	ARMS2	12.2543	FOXR2	18.1049	FOXJ2	19.9493	HOXB2	29.648	PBX4	26.3724	BACH2	22.2509	NR4A1	28.154	TROAP	21.1294	TMEM238L	12.2519	SH2B2	20.535	CLDN22	19.4442	EIF1	25.7915	ATP8B3	16.9754	TOX3	21.1616	AARD	15.3031	GYG2	13.5723	AFF2	19.5653	CKMT2	14.3578	IL1F10	16.6724	C5orf49	28.2563	C5orf52	11.3292	OR9Q1	14.9536	PPP1R3G	15.3151	RAPGEF5	20.9347	IRF7	19.4882	TMEM200A	11.0307	NCMAP	20.8043	ZNF492	18.7474	UGT1A6	15.9214	MTFP1	18.223	DIO3	23.6118	CASQ2	8.22577	ARHGEF10L	17.3121	ACTL7A	12.3169	PECR	9.94404	TIPIN	16.3409	SDHAF3	20.0333
MPV17L	12.7574	TRRAP	10.0019	RHOV	10.1642	IGFL2	8.74175	CANT1	15.61	ALDH1B1	15.0672	TMEM219	9.01883	KLF5	12.5208	IGFL4	12.2439	ST6GALNAC6	18.0989	GLRX3	19.9487	C20orf204	29.4859	CD300A	26.3639	GPR152	22.2411	MMP1	28.1285	TRAF3	21.1246	PIGT	12.2366	IFNGR2	20.5328	ZNF570	19.4419	RANBP10	25.7636	POLD1	16.9737	CTDSPL	21.1551	LRRC37B	15.3009	OR6C75	13.5566	STK32C	19.5649	C15orf62	14.3563	SOWAHC	16.6391	UST	28.2496	LIPH	11.3262	GABRA4	14.9452	TSPAN4	15.3043	RABGAP1L	20.8993	MAP3K14	19.4846	PHKG2	10.9637	SPCS3	20.7965	OR2L8	18.7418	KCNJ6	15.9198	PHLPP2	18.2048	CXCL12	23.6112	BTNL8	8.22351	FAM110B	17.2721	IFI44	12.3023	MUC12	9.94391	COG4	16.2873	GSN	20.0265
KLHL28	12.7443	SMARCE1	9.99326	LRRC8E	10.1605	CHMP1B	8.7405	SEL1L3	15.5856	GRB14	15.063	TENM2	9.00702	MAMSTR	12.5198	TG	12.2171	NSG1	18.0819	ARVCF	19.9443	ANKRD50	29.4368	HELB	26.3513	PTPN22	22.1968	TBC1D3B	28.1004	DUSP10	21.1196	LGALS4	12.2342	HTR7	20.5142	C7orf33	19.4257	ZBTB4	25.7606	KLK11	16.9614	FLYWCH1	21.155	NXPH1	15.2888	OR6C65	13.5566	TNRC18	19.5624	KCNF1	14.3244	ADGRF3	16.6339	LCE4A	28.2358	CYP4F12	11.3182	APOBEC3A_B	14.9444	ADRB3	15.3033	RAB39A	20.8685	AMN	19.4702	FXYD1	10.9626	SLC12A3	20.7828	NME9	18.7256	SERPINA6	15.9137	SRI	18.1801	SNED1	23.5737	CCDC175	8.21961	RARG	17.2455	AK5	12.3017	PRSS23	9.92386	STOM	16.282	PLEKHO1	20.0146
RASSF8	12.7365	CATSPERD	9.98805	PVR	10.155	NPTX1	8.73216	TICAM1	15.5607	LIPH	15.0614	DNAJC5	8.99313	KREMEN1	12.5144	TRPA1	12.2002	ARL3	18.0632	ZNF398	19.9426	STRA6	29.4087	SRM	26.3462	RHBDF2	22.1913	SCN11A	28.0309	LUC7L2	21.1097	OCA2	12.227	AMZ2	20.5023	SFT2D1	19.3832	SRGAP2	25.759	NUP188	16.9589	STX5	21.1429	GPR75	15.2802	TLX3	13.5514	FBRSL1	19.555	SLC30A2	14.2969	IL18	16.5967	ZNF197	28.2235	SLC52A3	11.3175	HNF1B	14.9161	C1QTNF2	15.3017	RHOQ	20.8425	RPLP2	19.4617	TNFRSF1A	10.936	GJB2	20.7592	MFSD6	18.7189	LYPD6	15.9101	SULT1A4	18.1571	ARHGEF25	23.5719	ZNF703	8.21863	PRDM16	17.2388	TMEM225	12.299	BTBD16	9.91668	DNAJC18	16.2514	CHST2	20.0074
PRAP1	12.7137	C1orf122	9.9874	EXD3	10.1383	RASSF8	8.7313	PHGDH	15.5536	GPC4	15.0454	MROH6	8.99191	RASL11A	12.5106	LEP	12.1991	SLC15A3	18.0544	DPP7	19.9279	IL6	29.3137	RAB8B	26.3199	NCF4	22.174	ARHGAP20	27.9681	BAIAP3	21.1092	DEFB114	12.1842	HCAR1	20.4916	CDK5R1	19.3605	WDR89	25.7384	PUSL1	16.957	BTBD2	21.1423	WNT9A	15.2801	OR6C3	13.5503	PRG2	19.4977	RPS6KA6	14.2949	PTTG1IP	16.5944	ARHGAP24	28.2148	UBE2E1	11.308	RMDN2	14.8963	ADIRF	15.2726	FBXO27	20.8379	FBLIM1	19.458	LGALS4	10.9352	LOXL4	20.7122	PDE3B	18.688	PHLDB2	15.9064	BOLA2-SMG1P6	18.1571	OR10G3	23.5593	OR6S1	8.2069	SYPL2	17.2197	SNAP91	12.2956	SPG21	9.9154	MAP3K5	16.2425	TGFBR2	19.9679
RENBP	12.7123	KANK1	9.97451	MND1	10.1369	ANKMY2	8.72858	NAGPA	15.5457	GOLGA6L9	15.0062	IFNL2	8.9862	KRT80	12.5084	ST3GAL1	12.195	CEP135	18.0529	RUFY1	19.9145	LRRC17	29.3027	NIN	26.2987	SELENOO	22.174	CYB5D1	27.9417	SMC4	21.0962	ITGB8	12.1841	CAPNS2	20.4779	PRKX	19.343	DCAF15	25.7359	SMIM4	16.9509	SIX5	21.1329	GFRA4	15.2704	MCF2L	13.5389	ZEB2	19.4832	TIGAR	14.2915	TRMT61B	16.5939	TVP23A	28.1723	FUT2	11.3028	TXNDC2	14.8869	MAEL	15.2713	ALDH4A1	20.8366	MGME1	19.4433	CYB5D2	10.927	CALML4	20.6957	TPGS1	18.6648	ITPR3	15.8984	SLX1A	18.1571	FAT1	23.504	KRTAP13-1	8.199	ATP6V1E2	17.211	OR8D4	12.2875	PMP22	9.91218	CD7	16.2078	SLC16A6	19.9579
KCNK16	12.6906	MED27	9.97106	N4BP3	10.1328	SMURF2	8.72469	TSPO2	15.4991	CDC42BPA	14.9928	SLC5A11	8.9723	GATA5	12.5022	ZFHX3	12.1905	AEBP1	18.0309	FBXL8	19.8908	TMEM181	29.2352	CASS4	26.2064	ZNF19	22.1698	CPAMD8	27.9271	MYO9B	21.0921	MT1G	12.1831	OR1E2	20.4758	PLN	19.3419	TUBB4B	25.721	HHATL	16.9461	ZNF214	21.0713	KRT86	15.2695	SIX3	13.5234	PLEKHO2	19.4684	TNFRSF11A	14.2741	SERPINA1	16.5717	TGFBI	28.1417	HOXB8	11.2999	LGALS4	14.8802	POLR2L	15.269	SULT1A1	20.8296	PRUNE1	19.4413	GP6	10.9251	BATF	20.6843	NCR3	18.6557	SPATA46	15.8941	KBTBD11	18.1495	ENPP2	23.5024	TBPL2	8.18197	CLIP3	17.2049	ATP13A5	12.2869	USH1C	9.88531	AGO4	16.191	ISG20	19.9561
SH2D3C	12.6771	ZNF830	9.97094	EXT2	10.132	SPG21	8.72371	ZNF598	15.4575	TPRG1	14.9922	HAL	8.9694	PPDPF	12.4951	LAMA1	12.176	DPM2	17.9954	MEGF6	19.8764	TCIM	29.1586	IL31	26.2004	CDK5R1	22.1659	ZNF124	27.9119	MEF2D	21.0896	DEFB113	12.1824	NR4A1	20.4245	PLEK	19.3321	VPS29	25.7136	SFRP5	16.9436	SERTAD3	21.0524	SCN2A	15.2645	LRP1B	13.5055	NLRC4	19.4166	CELSR1	14.2554	ACTG1	16.5378	ZNF727	28.1253	C17orf75	11.2908	ECM2	14.8787	TSPAN31	15.2458	NEXMIF	20.8273	MINDY1	19.4387	TP53INP2	10.9194	SLC2A5	20.6828	S100P	18.6491	MYCN	15.8818	FRRS1L	18.1165	LRCOL1	23.4827	DHRS11	8.17878	RBPMS2	17.1922	ARR3	12.2813	ONECUT2	9.88491	ZC3HAV1	16.1872	RACGAP1	19.9165
FADS2	12.6714	RPP14	9.96943	MYL6	10.127	RPS16	8.70988	SPINT1	15.416	ITGA6	14.9882	APOL2	8.94785	DUSP4	12.4851	NTF3	12.1749	PPP1R17	17.99	PAFAH1B1	19.871	GLIS2	29.1482	ADGRG1	26.1978	NIN	22.1629	ASB11	27.8978	ZFP36L1	21.0849	CRISP2	12.1422	ATP10A	20.4091	ZFP28	19.3283	DCAF6	25.7129	GNAT1	16.943	TAPBP	21.0205	LIN7A	15.2635	PTPRN2	13.504	FOS	19.3813	SPINT1	14.2428	FAM25G	16.5148	KLHL38	28.0643	NRAS	11.288	XKR9	14.8735	CLPSL2	15.2375	APOBEC3D	20.8258	SNX5	19.4368	C2CD5	10.9153	GPLD1	20.6439	ASF1A	18.6474	GPR148	15.8798	PEX26	18.1061	WNK3	23.4792	TMPRSS4	8.17829	SSBP4	17.155	PON1	12.2797	EPB41L4A	9.87312	NDUFV2	16.1778	EIF4E1B	19.9135
FSCN1	12.6651	ZBTB14	9.96764	SLCO5A1	10.0818	TRIM51	8.70876	S100A2	15.3899	BARHL2	14.9702	TSPAN15	8.94566	SYNGR2	12.4613	LAYN	12.1705	MAML3	17.9417	ZNF425	19.8665	GALNT15	29.1306	MX2	26.1735	SLC2A1	22.1281	PTTG2	27.8778	VPS35L	21.0681	PATZ1	12.1304	ZEB2	20.3693	GZMM	19.2957	KAT7	25.7097	MMD2	16.9368	ZNF503	20.9979	CFAP300	15.2606	ZNF782	13.4923	FAM110B	19.3515	KCNK12	14.2406	IRGC	16.513	CHRD	28.0574	PRR15L	11.2879	CNDP1	14.8568	GJA3	15.2351	NLRP2	20.8237	TRA2B	19.4327	KRT15	10.9048	ZFP36L2	20.6274	EIF4ENIF1	18.6426	EPCAM	15.8658	METTL7B	18.0926	ECM1	23.4706	PNPO	8.16605	MARVELD1	17.1488	DSCAM	12.2537	MYO5C	9.86448	MECP2	16.1661	OXSM	19.8994
RIN3	12.6449	GPN3	9.96195	ACOT2	10.0695	USP44	8.70568	ARX	15.3827	ADRA1D	14.9448	AQP12B	8.9331	APP	12.4565	F3	12.1682	BLNK	17.9401	SGPL1	19.835	ZNF454	29.1258	ASIC1	26.1134	GAB2	22.1248	TIMD4	27.872	BMF	21.0666	SH3PXD2A	12.1275	STK11	20.3364	ANKRD44	19.2828	GTF2A1	25.6986	LGI3	16.935	MT1H	20.9701	PRSS3	15.2595	FIBCD1	13.4817	MAP3K11	19.3463	GPAT2	14.2168	SLC51A	16.4916	CLIC2	28.0544	EBNA1BP2	11.2817	PLEK2	14.8406	OXR1	15.2139	CADM1	20.8096	RPRD2	19.4105	SHROOM1	10.8952	ERVMER34-1	20.6233	PSMA1	18.6371	PNLIPRP1	15.85	PRELID2	18.0901	GYPC	23.4626	SPINK1	8.16127	NAALAD2	17.1228	OR8U1	12.2537	EXOC3L4	9.85409	PPP1CB	16.1543	ZNF726	19.8984
PRKCB	12.6432	ARHGAP5	9.96099	LPAR2	10.068	GSPT2	8.70481	BRINP3	15.3517	LDLRAD4	14.9104	IL1RN	8.92766	HOXA13	12.4564	ETS1	12.1625	KCNN4	17.9361	CELF5	19.8332	ST6GALNAC3	29.0969	SATB1	26.1108	CRYGS	22.1231	DIO1	27.7856	APOLD1	21.0639	MYMX	12.1223	EPHX3	20.3359	CD52	19.2582	TBL2	25.6609	ACTA1	16.9293	ARRB1	20.9401	ATP9A	15.2568	CCDC185	13.467	PGD	19.3443	FOXB1	14.2105	RAB17	16.4514	PCDHA3	28.0289	CDX2	11.2661	DDO	14.8305	ERFE	15.2079	APOBEC3C	20.8027	CHMP4B	19.4053	ZMYM1	10.8669	ARHGAP9	20.6127	UBXN11	18.6226	MFSD12	15.8435	MARVELD3	18.0818	TSPYL5	23.4624	MRM1	8.15236	UBTFL1	17.1227	FAM135B	12.2527	DEPTOR	9.83743	STIMATE	16.1262	PIP5K1B	19.8971
SMPDL3A	12.6298	NXPH3	9.96028	SMPDL3A	10.0676	SLC19A3	8.70465	RGS2	15.3374	ABCC4	14.8992	TMC7	8.92314	KIF26B	12.451	GFRA4	12.1501	KRTAP29-1	17.9336	PLEKHO2	19.811	CHST1	29.0371	PRR7	26.0884	TCEA1	22.1203	DNASE2B	27.7679	TYMP	21.0619	ODC1	12.1156	GPBAR1	20.3183	S100P	19.2508	CARM1	25.6541	TBXA2R	16.902	CEBPB	20.9382	BRINP1	15.2567	MTNR1A	13.465	DGKG	19.3328	NR5A2	14.206	TMEM236	16.3972	PTGFR	27.9856	TTC6	11.2649	WFDC2	14.8203	GMPR	15.1984	OSBPL3	20.7871	PIDD1	19.4031	IRF6	10.8638	MYB	20.6023	CHD2	18.5919	PPM1A	15.823	MAP2K2	18.0772	RFPL4B	23.3988	UGT1A3	8.14705	EPHA7	17.105	KIAA1210	12.2486	SMAD1	9.83331	PCBP3	16.1164	OSBPL8	19.8927
TCEAL5	12.6293	SRARP	9.95365	ST6GALNAC4	10.0441	POU4F1	8.70192	CLDN8	15.3372	P2RY1	14.893	CDC42EP5	8.92218	FZD5	12.4472	GPR78	12.1446	KRTAP9-7	17.9317	SRSF7	19.7888	PCDHGC3	29.0202	TBL1X	26.0729	ANK3	22.0456	OR2AK2	27.7665	DDX47	21.0554	APLN	12.1146	SIRPA	20.3181	ZNF626	19.2472	PACS2	25.6525	NKD2	16.8854	RELB	20.9151	SFTPD	15.234	FAM149A	13.4621	RAB14	19.3236	ANKRD36C	14.1889	WFDC12	16.374	TNS2	27.9271	MTNR1A	11.2611	SLC5A2	14.8036	RSPO4	15.1973	BIRC3	20.783	B3GALT4	19.3951	SYS1	10.8621	THAP3	20.5862	SDE2	18.5882	TP53TG5	15.7554	PLIN1	18.0611	IGFBP6	23.3979	C1orf127	8.13936	EPHX1	17.0882	CDH18	12.2355	MPV17L	9.82709	VAMP2	16.1143	RNASET2	19.846
SPRED1	12.6253	FAM53B	9.94362	TUBB4B	10.041	XDH	8.69847	PTPRE	15.322	CYP4B1	14.8925	PI3	8.92088	IRS2	12.4451	CCNA1	12.1371	KANK2	17.9102	ASXL1	19.7828	PLIN5	28.9991	IL19	26.0509	OR2AG2	22.0348	CHMP1B	27.7649	MGRN1	21.0482	CLDN18	12.1017	RPL4	20.305	OSTF1	19.2147	USF3	25.6352	PANX2	16.8778	PTMS	20.9072	IGFBP5	15.2328	VIL1	13.4507	RAB31	19.3143	TMEM63A	14.1852	DEFB131A	16.3375	DCDC2C	27.9106	GPX2	11.2447	CCND2	14.7847	CLDN3	15.1958	MGAT1	20.7826	NAPA	19.3869	GDE1	10.8472	ALDH5A1	20.5795	DOCK10	18.5388	ARHGEF28	15.7008	CISD3	18.0294	SDK2	23.3526	THEM5	8.13934	PHF21B	17.0776	LRRC39	12.2322	QSOX1	9.8081	MAL	16.0915	DLGAP3	19.8432
ZC2HC1A	12.6209	ZMYM4	9.94145	DYNC1I2	10.038	PDLIM5	8.69823	E2F4	15.3106	GPR161	14.8814	TMEM61	8.91841	GOLT1A	12.4341	OR2Y1	12.134	VAV1	17.9081	MRPS2	19.7591	RBP1	28.9632	TESPA1	26.0478	IL7	22.0192	GTSE1	27.7456	ALDH16A1	21.0472	ANXA9	12.0892	MRM2	20.2835	ADGRE5	19.1981	XRCC3	25.6226	HBA1	16.8663	ZNF687	20.896	CRYGB	15.2309	TMED6	13.427	VPS8	19.2993	CNKSR3	14.1674	SLC19A3	16.2939	CREBZF	27.8779	RXFP4	11.2398	RPS25	14.7303	TRIM71	15.194	FILIP1L	20.7468	SLC6A7	19.3724	PHF5A	10.8228	CDK6	20.5626	GNAQ	18.517	LDHD	15.6996	SGK2	18.0246	FHL3	23.341	SOX9	8.13023	MYOCD	17.0443	ACTL7B	12.2296	CADPS2	9.8043	OSBPL7	16.0797	TENT5C	19.8367
CCDC13	12.6134	SLC30A3	9.94117	KRT7	10.0317	USP16	8.69451	SERPINA1	15.2994	FOXE3	14.8659	LRG1	8.91026	HIP1	12.4327	SCUBE1	12.1319	VAV3	17.9076	C9orf40	19.7542	EPHX4	28.9516	ANKRD13D	26.0374	CYTH4	22.0149	RALB	27.7214	KNTC1	21.0323	UACA	12.084	BTBD19	20.2741	KLHL6	19.1924	ARMT1	25.6205	DGAT1	16.8625	CYP3A5	20.876	ACTL6B	15.2286	ZFHX4	13.4149	NRM	19.2498	BTBD11	14.1572	TTC6	16.2775	PTHLH	27.8708	KCNK1	11.2278	SLC19A3	14.728	ILDR2	15.194	TYMP	20.74	MFSD1	19.3629	HPS1	10.8173	PRPF19	20.5522	ZNF726	18.5029	TTPA	15.6903	BEND7	18.0183	LYST	23.3071	SLC39A5	8.12939	SCARF2	17.0308	VAV3	12.2289	NT5E	9.80315	ANKRD12	16.0717	LY6E	19.8015
PAK1	12.5966	PTCD2	9.9362	MRPS28	10.0273	SMYD1	8.68628	PIK3R3	15.2846	HOXD8	14.8655	EVPLL	8.90827	TRIM58	12.4234	LGALS1	12.0977	SFXN2	17.9035	CRAMP1	19.7517	SHISA2	28.9258	ZNF157	26.0359	GPR135	21.9953	DNAH11	27.6851	CD72	21.029	SYNGR2	12.0813	NUDT1	20.2467	LRRN3	19.1896	TMEM8B	25.6195	KRT74	16.8598	CNPPD1	20.8617	CRIM1	15.2249	OR13G1	13.4071	KCNIP2	19.229	PRAG1	14.1571	CREB1	16.266	OCM	27.8383	NTAN1	11.2053	MAP1LC3A	14.7129	GRAMD2A	15.192	CAMKK1	20.701	RNF103	19.361	ZNF681	10.8084	RIOX2	20.5406	SLC22A17	18.4633	MATR3	15.6572	RILP	18.0166	SOD3	23.3071	SLC16A14	8.1274	SHISA4	17.0225	NYAP2	12.2278	ADTRP	9.79954	RARG	16.0606	SLC16A7	19.7897
OSBPL8	12.5842	ACTRT3	9.92891	PRIM2	9.98046	APP	8.67645	FGFR2	15.2672	UGT1A8	14.8571	GOLT1A	8.89805	MACROD2	12.4177	RBPMS	12.0913	ZNF215	17.8948	GEMIN6	19.7281	MEX3B	28.8182	SLF1	26.0126	MYLK3	21.9824	PRG2	27.6793	PRCC	21.0239	IL17RE	12.0756	PIK3CD	20.2371	HECTD1	19.1834	ATP2B1	25.6194	LZTFL1	16.8552	PPP1R13L	20.8565	OR10G8	15.1651	OR13C3	13.3938	RRAGD	19.2227	PSORS1C1	14.1451	MON1A	16.2586	ZDHHC11	27.7823	FOXA1	11.1898	C1orf74	14.7122	EPHA7	15.1872	HBZ	20.6883	ABCD3	19.3582	CIB1	10.7801	KIF21B	20.5137	OR2V2	18.4627	KCTD3	15.6519	CYB561	18.016	LY6H	23.283	ADAM32	8.1253	TCF7L1	17.0222	LRRC30	12.2275	HEPH	9.79874	CD52	16.0581	EHD3	19.7856
GALNT6	12.5743	RPL7A	9.92626	LTBR	9.97743	TEKT5	8.67566	COG1	15.2661	CLUL1	14.8424	CYP2B6	8.89383	PTMS	12.4139	NDUFC2-KCTD14	12.0905	GAPT	17.8651	BRSK2	19.7002	HYAL1	28.8105	HERPUD2	25.9955	PPEF2	21.9382	PIK3CD	27.6656	ITPRIPL1	21.0236	BCL11A	12.0267	LY6K	20.2309	CBLB	19.1812	SNRPD2	25.6173	LSP1	16.8548	MDC1	20.8476	MC4R	15.1593	KIF26B	13.3893	ASCL2	19.2132	LMO1	14.1304	YOD1	16.2463	CDRT4	27.7477	GJB1	11.1881	PLS3	14.7093	RNF123	15.1792	SFTA2	20.6518	ZBTB37	19.3462	IRS2	10.7795	HHEX	20.4987	MCM3	18.46	UNC5B	15.6455	CST3	17.988	ALLC	23.2232	OR2B3	8.1233	ENAH	17.013	CPA3	12.2192	SYT10	9.79484	EFHC2	16.0528	SNCB	19.7835
ARSG	12.558	ZNF771	9.92161	ZMPSTE24	9.97122	MPHOSPH10	8.67161	KIAA0319	15.2362	EDN3	14.8322	DUOXA1	8.8871	CDON	12.398	PLEKHG5	12.0837	AIP	17.8566	PSMA7	19.6905	FZD6	28.7922	SHC4	25.9727	MILR1	21.9262	TNFSF18	27.6561	UBQLN1	21.0171	ATP2A3	12.0237	LAMB3	20.2113	CDK17	19.1712	SH3GLB2	25.5943	CTRB2	16.853	CRB3	20.8464	DMXL1	15.1575	OR13C8	13.3858	TADA3	19.2086	VTCN1	14.1237	CHST5	16.2385	FXYD1	27.6985	PROM2	11.1841	EBNA1BP2	14.7001	MST1	15.1783	SLC35F2	20.6107	TRAF4	19.3456	FEM1C	10.7737	GAB2	20.4959	KIF5C	18.4551	CEACAM16	15.6334	FAM83F	17.9678	LOXL1	23.2058	OR2J3	8.12328	TNNC2	17.0093	C18orf63	12.2161	LRRC66	9.7867	TUB	16.0512	ZNF486	19.7744
EPB41L1	12.5578	BNIP1	9.9205	TBPL2	9.96604	MEOX2	8.67012	AGR2	15.2063	FAM110C	14.8294	DUOX1	8.88649	DEGS2	12.3882	MPDZ	12.0812	ALDH5A1	17.826	UBL4A	19.6843	TSPAN1	28.7603	CD52	25.9677	TNFRSF10A	21.9253	PECAM1	27.6339	CHCHD7	21.0006	NDST4	12.0031	SERPINB7	20.1883	FCGR3A	19.1538	LIN54	25.5889	SYT12	16.8528	PERP	20.8419	GPD1	15.1484	RAB6B	13.3771	SDE2	19.2061	PRLR	14.1233	TNFRSF21	16.2101	SSBP4	27.6886	SYTL4	11.1721	OTOGL	14.6935	PDE12	15.164	KCTD19	20.5983	TMEM45B	19.3395	SP140L	10.7701	NAP1L4	20.4844	STX16	18.449	PPP1R14D	15.6327	GRAMD2B	17.9282	PAPLN	23.1376	AQP4	8.10983	S100A4	16.9951	CRHR2	12.2089	TSPAN15	9.7839	ASB8	16.0453	TACC3	19.7683
DLX4	12.5427	ZNF264	9.91771	TRIM27	9.93702	MLEC	8.66997	PIGT	15.1804	ABO	14.8119	PLEKHS1	8.87926	HES3	12.3659	SPSB4	12.0787	MARF1	17.8222	PANO1	19.6514	ZNF415	28.7323	TANK	25.9122	PALD1	21.886	CXCL10	27.6316	GTPBP3	20.999	ISX	12.0001	GYPC	20.1105	INSRR	19.0806	PHF13	25.5729	CCL22	16.8497	RXRB	20.8419	UBXN8	15.1254	ARHGAP23	13.3741	MFSD10	19.1969	KCND3	14.1163	ETV3	16.1732	TAAR6	27.6691	QRICH2	11.1564	MTRNR2L5	14.6905	MEIS3	15.1622	LRRC36	20.5928	BTNL3	19.3374	TMEM265	10.7693	ARL6IP5	20.4784	ZNF688	18.4111	RAB37	15.612	C8orf58	17.9241	ZNF474	23.0032	PPARGC1B	8.10085	SNX21	16.9538	EIF3E	12.2086	C8orf34	9.77696	ARID5A	16.0305	NAB2	19.7232
TMEM163	12.5381	MATN4	9.91429	TPRG1	9.93693	ZNF622	8.66689	CEP170B	15.152	KL	14.7905	EPS8L1	8.84842	MYRF	12.3657	TDO2	12.047	MTMR12	17.822	DDHD1	19.641	ADCY4	28.7199	PDE7A	25.8993	GNB3	21.8146	SIGLEC6	27.592	NCOA3	20.9966	FXYD1	11.9981	CCL4L2	20.1015	LGALS9C	19.0763	SSBP2	25.569	ASIC3	16.8446	TUBB	20.8391	OR10G7	15.1081	LRRC7	13.3532	APOBEC3A_B	19.1747	THSD7A	14.0888	SLC46A3	16.1706	WASF3	27.6589	HACL1	11.1401	ITGB3BP	14.6862	ULBP1	15.1432	OAS2	20.5878	ITGB4	19.3297	CTDNEP1	10.7547	STRBP	20.4766	VIM	18.3938	AKAP5	15.6048	C1S	17.8919	TSPAN18	22.9935	SELENOM	8.09904	NEGR1	16.9398	LAMA4	12.2051	MDK	9.76101	LINS1	16.0278	TMEM140	19.6691
NT5C2	12.5273	RNF212B	9.91395	EFL1	9.93449	SCYL1	8.66665	TLL2	15.1345	CA2	14.7819	EID3	8.84023	SLC4A2	12.3501	SYNC	12.0097	MAP4K2	17.8188	TMEM158	19.6229	LGMN	28.6782	TRIM69	25.8845	CEP126	21.8133	HINT3	27.5914	MBNL1	20.993	SH2D7	11.998	LYN	20.0793	CP	19.0705	ZFYVE21	25.5574	ADAMTS2	16.8413	TMEM151A	20.8367	CCDC187	15.0924	PER2	13.342	SLC29A1	19.1719	PRSS8	14.0769	ZDHHC19	16.1679	FOXC2	27.6478	TRAK2	11.1347	PTPN14	14.6851	INSM2	15.1354	GPBP1	20.5596	ABHD14A	19.3277	PSORS1C1	10.7499	HOMER3	20.4572	KLRB1	18.3923	ASAP2	15.5769	TM4SF4	17.8853	GDF15	22.9864	PGLYRP4	8.0968	LRRC49	16.9348	MSGN1	12.1953	PLEKHG1	9.7475	FBXO9	16.0273	ARSG	19.6596
PSMG2	12.5126	CST9	9.90614	TTLL1	9.9308	RRP1	8.66066	SLC52A3	15.1285	LARP1	14.7792	ATP1B1	8.83996	VIL1	12.3424	TRIM67	12.004	CLINT1	17.8084	BMP8A	19.6221	CD40	28.629	ELP3	25.8808	ITGAE	21.8082	IFNB1	27.5569	ALPK1	20.9876	KLK10	11.9917	CST3	20.0478	FADS1	19.0657	CAND1	25.5433	NXPH3	16.8323	AGPAT1	20.8312	TMOD2	15.0145	CTSH	13.3355	CCDC12	19.1598	PLAGL2	14.075	SYNE3	16.1617	RADIL	27.6404	PAWR	11.1308	TRIM29	14.6669	LPAR3	15.1312	GP9	20.5418	STPG4	19.3222	AGBL5	10.7436	BMI1	20.419	JAM3	18.3423	TMEM74	15.5665	DHRS12	17.8642	SSTR5	22.9848	OR2W1	8.09097	RAB31	16.93	SNTG1	12.1907	SLC22A2	9.74523	APOBEC3H	16.0047	NIN	19.6473
ARHGAP31	12.5094	RRP1B	9.89973	SAXO2	9.93036	CDC42SE2	8.65797	KRTAP19-1	15.0889	ERVW-1	14.7687	KRTAP5-2	8.82695	DCHS2	12.34	CYGB	11.9823	LAMP3	17.7929	NOTUM	19.6216	SERPINF2	28.6227	KLRB1	25.8417	A4GALT	21.7988	SESTD1	27.5184	PGAP2	20.9739	PRKCD	11.9766	SLFN11	20.0253	UBXN11	19.0567	STAP2	25.5255	PDGFRB	16.8213	MAFA	20.8264	CAMK2N1	15.0117	PXDN	13.3336	ECHDC3	19.1539	IFNL4	14.0674	CARD10	16.1604	APOL1	27.6034	CD59	11.1298	MLNR	14.6606	PLEKHG2	15.1082	SPI1	20.5414	ATP9A	19.3215	CABLES1	10.7277	LTA	20.3952	MTRF1	18.3408	SPATA20	15.5555	LBP	17.8607	SLC51B	22.9467	LRTM1	8.09031	LDLRAD3	16.9291	MMP16	12.1851	TM4SF20	9.73509	P2RY14	15.9993	CCDC141	19.646
BARHL2	12.5048	BRD4	9.89556	BTBD16	9.92291	IQCF1	8.65735	KRTAP19-2	15.0889	FDFT1	14.7559	LIF	8.81767	STPG3	12.332	LRRTM2	11.9822	CSF2RB	17.7923	TRADD	19.6122	FXYD6	28.6121	TRIM39-RPP21	25.8395	JCHAIN	21.783	TSPAN33	27.4891	UBALD1	20.9662	CCDC40	11.9751	CSF2RB	20.0231	ZNF568	19.0543	MBD6	25.5252	TEPSIN	16.8154	CDC25C	20.8114	SRSF12	14.9959	SLC45A2	13.3198	TTYH3	19.1445	POFUT1	14.0567	ANXA13	16.155	TMEM108	27.5936	ACRV1	11.121	HOXB9	14.6561	RPL18A	15.1016	SLC17A9	20.5411	FXYD3	19.3214	KLHDC8A	10.7116	TRIO	20.3938	OR4D2	18.337	SEL1L2	15.5551	TMC5	17.8454	KANK2	22.8949	LRRC30	8.0878	EHD3	16.9227	FABP4	12.1844	ARL11	9.73282	IL27RA	15.9889	PMEPA1	19.6183
NBAS	12.5048	CHCHD5	9.89005	CEP170B	9.90928	DCBLD1	8.65734	KRTAP19-3	15.0885	MPST	14.7472	EDAR	8.80858	RASSF6	12.3317	P4HA3	11.9475	BTLA	17.7581	NUDT22	19.6103	DDX23	28.5646	SLFN11	25.8084	CALHM3	21.7743	TLR7	27.4721	PSMA4	20.9569	TBC1D2B	11.9706	RNASE6	20.0092	ARHGAP45	19.0196	LYRM7	25.5027	COL1A1	16.8065	SERPINI1	20.8084	RBMX2	14.9811	CEACAM16	13.2615	LILRB3	19.12	COBL	14.052	ZNF358	16.1459	DPRX	27.5873	MMP28	11.1182	COBL	14.6559	MCCD1	15.0869	ATP5MG	20.5251	PAPSS2	19.3187	FOXD2	10.6736	RYBP	20.3668	CD37	18.3291	EVI5	15.505	CEBPD	17.816	SF3A3	22.8777	SLC15A2	8.08749	PTMS	16.9111	ABCB4	12.1822	PATE1	9.71268	SF3B3	15.9767	DNASE1L3	19.5971
SMIM9	12.504	HSF2BP	9.88591	PROK2	9.87232	MAPRE2	8.64943	KRTAP19-4	15.0851	SEC23A	14.7313	PLA2G4E	8.79627	OVOL1	12.324	ZMAT4	11.9408	POU2AF1	17.7404	LRCH3	19.5894	LRG1	28.5094	ACTR6	25.8065	ESPNL	21.7398	TXLNB	27.468	HSPA4	20.9522	TMED9	11.9477	CCR2	19.9775	C1orf56	19.0098	IQGAP1	25.4945	PLCB3	16.7931	STAP2	20.8068	LYSMD2	14.9777	ZNRF4	13.2544	ZYX	19.1138	STK3	14.0428	ARG2	16.0454	FAM20A	27.5803	YAE1	11.1182	LEAP2	14.6469	CORO2B	15.0868	NPIPB11	20.5225	SOWAHA	19.3113	SP1	10.6648	CAMKK1	20.3396	TUT4	18.3246	ZXDB	15.4925	HOXC11	17.7854	SHANK2	22.8642	VSIG10	8.07664	NRP2	16.8975	ADGRF5	12.181	SNX30	9.70421	NEDD9	15.976	PLEKHF2	19.5951
HRH4	12.4852	MRPS27	9.88582	FRMD5	9.86949	FABP3	8.644	RAB27B	15.0789	CEBPA	14.7026	CLDN7	8.79181	CBLN1	12.3233	RUNX2	11.9406	CDCA7L	17.713	NDOR1	19.5893	KLF4	28.4879	ARL6IP5	25.7934	SNX10	21.7149	SIAH3	27.4657	HMGB1	20.9478	C1orf87	11.9467	ZAR1L	19.9295	ZNF829	19.0031	TSTD2	25.4693	RSPO1	16.7878	RHBDL1	20.805	FAXC	14.9438	ARMC3	13.2435	ARPC4-TTLL3	19.1061	PRLHR	14.0407	APOBEC3A_B	16.0152	FAM216B	27.5467	ALG14	11.1138	STXBP6	14.628	DIRAS2	15.0377	FBXO17	20.5111	TUBGCP6	19.2969	TTLL1	10.6541	INSM2	20.2952	CASTOR1	18.3125	HTR1A	15.4923	SOCS6	17.7706	PTPRT	22.8451	SLC45A3	8.07364	PPT2	16.8936	WLS	12.1712	DEAF1	9.70397	TRMO	15.9644	UNC93B1	19.5853
APOBEC2	12.482	ZNF461	9.88536	ANGPTL4	9.86832	SLITRK5	8.64258	IGSF10	15.0779	FGFR2	14.6963	SLC12A7	8.78594	TPRN	12.3	ABCA4	11.9243	GFI1	17.7107	FUS	19.5672	ARC	28.469	DDX39A	25.778	SLC17A9	21.7137	FZD2	27.438	NUP98	20.932	SPSB3	11.9148	RBM47	19.9272	PIGV	19.0018	FDXR	25.4632	CLEC4M	16.7836	AFAP1	20.7947	MGAT4C	14.9361	ABCC9	13.2431	IL18RAP	19.1008	SYCN	14.0027	KCTD20	16.0128	PLXND1	27.4923	CPA2	11.1	SLC5A4	14.6263	PPIA	15.0376	KANSL1L	20.4792	E2F8	19.2938	GSDMB	10.6317	KIF19	20.2667	ZNF506	18.2428	CTTNBP2NL	15.4786	ACSS1	17.7633	FAT3	22.7616	MYOM1	8.07248	CHST8	16.865	TREX2	12.1592	SIGLEC15	9.69595	ZNF784	15.9421	STK32C	19.5686
RRAGD	12.4635	REST	9.88479	WDR81	9.86526	ZFYVE26	8.64248	TMEM176A	15.0773	EFNA1	14.6952	HNMT	8.7847	FGFR3	12.2933	PDGFC	11.9148	DUSP2	17.7039	TMEM203	19.5582	DCLK2	28.4401	TEDC1	25.7476	SET	21.7116	NDUFS2	27.432	LDB1	20.9302	CDCA7	11.9094	PLB1	19.9205	CLP1	19.0015	ZNF384	25.4597	OTUB2	16.7833	S100A5	20.7413	GJD2	14.9317	DCHS2	13.2221	ASRGL1	19.0909	ZNF782	13.9979	SLC50A1	16.0046	ALPL	27.4918	CTCFL	11.0954	AP1M1	14.6203	FAM20C	15.0318	FMNL2	20.4663	CENPB	19.2856	ANO9	10.6028	TNNI2	20.2403	KLC2	18.2254	ENAM	15.4627	PSD4	17.7217	TPBG	22.7611	CNNM4	8.06151	MYO3A	16.8311	CDH12	12.1509	RNF223	9.6958	OPN1LW	15.9378	DCHS2	19.564
AGTRAP	12.4573	DOT1L	9.8763	CPLX3	9.86104	SUPT5H	8.6421	KRTAP19-5	15.0565	MRO	14.6776	FADD	8.78224	DNMT3A	12.2853	SLC24A2	11.906	CYB561A3	17.7004	SLC41A1	19.5479	BCAM	28.4251	ZC3HAV1	25.6985	CCSER1	21.7104	CLIC2	27.3933	GRIN2D	20.9172	DNAJC12	11.8887	BLOC1S6	19.9144	ADCY3	18.996	PRMT1	25.4575	PLA2G2F	16.7814	KIAA1671	20.7384	FGF9	14.9281	SH3D19	13.2007	GPR160	19.0872	CAP2	13.9974	VAMP5	16.0016	TPRG1	27.476	IL17RE	11.0933	FRAS1	14.6159	ASCL5	15.0256	MYO5A	20.4481	APOLD1	19.2587	PACSIN2	10.5843	ARPC2	20.2353	FOXE1	18.2115	QRFP	15.442	DNAJC5	17.7019	FGF2	22.7591	C11orf97	8.05689	RTL5	16.7959	OR2F2	12.1496	OCSTAMP	9.68	ZNF239	15.9311	ZNF439	19.561
KRT77	12.4353	FBXO28	9.86974	PYGM	9.84638	GP6	8.6375	AKR1B15	15.0443	CA8	14.6442	C1QTNF1	8.78047	UBE2J2	12.278	APCDD1L	11.8949	ERAP2	17.695	CRTC3	19.547	WASF3	28.4196	NSD3	25.6361	POU2AF1	21.6997	SSTR4	27.3904	ATP6V0C	20.9155	HS3ST6	11.8847	BRCA2	19.9113	SNX10	18.9834	UTP6	25.4435	CRHR2	16.7805	SOWAHB	20.7065	ADGRG1	14.9139	EDAR	13.1957	ZBTB42	19.0429	GDA	13.9941	UGT2B17	16.0011	DNAJC5B	27.4446	DNAH9	11.0931	PEPD	14.6138	ANKRD34B	15.0104	JAG1	20.4237	CALM2	19.2579	TUBA3E	10.5778	RHBDD1	20.228	SESN3	18.1946	RNF186	15.4324	TEP1	17.6755	TMEM176B	22.7385	CYP2C8	8.03889	ARHGAP29	16.7687	ADAMTS5	12.1472	RPL23	9.67562	PTP4A2	15.9057	TOLLIP	19.5521
SPIRE1	12.4269	RIF1	9.86781	TEX43	9.84123	SCGB2A1	8.62911	OSBPL7	14.9989	NBL1	14.6197	NKX6-3	8.77676	C1orf127	12.2709	IL10	11.8942	LRRC34	17.6647	ADAMTS7	19.5424	ARMCX1	28.4124	AIP	25.6336	CLPSL2	21.6751	VPS37C	27.389	CLEC2B	20.9141	RABL6	11.8737	ST3GAL4	19.9107	FCGR3B	18.9786	PICALM	25.4297	ASGR2	16.7803	CACFD1	20.6754	KLRC3	14.8713	GPR37	13.1949	RNF144B	19.0297	IYD	13.9899	CDKN1A	15.9882	MTRR	27.4291	EDN1	11.0686	FLVCR2	14.6097	GSC	14.9861	RAB3B	20.4077	MGLL	19.2551	ZSWIM3	10.5747	TUBG2	20.2261	ZNF253	18.1813	VSTM2A	15.4321	WDR81	17.6668	THBS1	22.7364	WDR90	8.03632	TRIM66	16.7019	RP1L1	12.1411	LGALS3BP	9.66952	ITGAE	15.9053	WDR17	19.5448
FBRSL1	12.412	CARMIL3	9.85714	IQCN	9.83802	MICAL2	8.62554	AHNAK	14.9754	PGBD5	14.6176	NIPA1	8.76194	CDC42EP4	12.2568	ZNF521	11.8936	TMEM200C	17.6602	PABPC1	19.5365	TMC7	28.373	TSHZ3	25.6311	SYTL1	21.6494	SRXN1	27.363	HAUS8	20.913	PIGR	11.8688	ODF4	19.889	DGKD	18.9611	SMDT1	25.4261	IL3	16.779	TNFRSF12A	20.6714	PDZK1	14.8649	PPP1R1B	13.1841	IRAK3	19.0084	NSFL1C	13.9856	FAM3C	15.9462	WLS	27.4151	BTD	11.0608	PRELID3B	14.5957	BEST2	14.9745	CD1D	20.399	DDX47	19.2519	GPD2	10.5537	NSG2	20.2056	HAPLN3	18.1669	HTR1B	15.4264	SFXN3	17.6599	PTPRM	22.7106	TGM5	8.03118	PRRT1	16.674	ROBO1	12.124	TMEM30B	9.66468	PAK2	15.9016	KRTAP4-7	19.5396
ACOT11	12.4079	CCND1	9.85689	NAPEPLD	9.83015	PRUNE2	8.62287	GUCA2A	14.9688	HOXB3	14.6151	VMO1	8.75403	HMOX1	12.2558	LIMK1	11.8905	B3GNT7	17.6494	CLBA1	19.5227	IFI27	28.3582	SACM1L	25.5549	HIGD1A	21.6297	CTSC	27.3588	CCDC88A	20.9129	LRP5	11.8366	F8A2	19.8814	PRMT9	18.9474	NUBP2	25.4141	IBA57	16.7763	MAGIX	20.665	TSPAN11	14.8625	MARK1	13.1806	MTRNR2L8	18.9997	SV2C	13.979	MOGAT3	15.9141	CILP	27.4047	FARSB	11.048	ACE2	14.5848	PTPRG	14.9567	FZD6	20.3982	CDC25B	19.2503	NOS2	10.5454	ARNTL2	20.1976	TMEM156	18.0983	ARHGAP8	15.4203	TFG	17.6558	ABHD16B	22.6934	FRRS1	8.03112	ADCY3	16.6639	NOBOX	12.1154	CHST5	9.66411	PCDHGA1	15.8806	DTNBP1	19.5325
KLRC1	12.3894	MED22	9.85445	HIP1R	9.82774	EMX2	8.62065	C3orf70	14.9585	KCNV1	14.6126	PLA2G2F	8.75279	CHD3	12.2554	FRMD4B	11.8814	KLHL5	17.6443	PEX5	19.5167	NLRP1	28.3574	CCDC69	25.5472	IL17C	21.6292	ADAMTSL4	27.351	CDK6	20.911	HOXA4	11.8327	OR4K17	19.8665	IFFO1	18.9311	ZNF524	25.3801	RNF39	16.7754	CCNYL1	20.6504	HDGFL3	14.8606	GLRB	13.1649	EPHB1	18.9983	SYNPO	13.9703	TOM1L1	15.8632	UBD	27.3878	SGPP2	11.0096	AIG1	14.5505	PPM1N	14.9423	TRAM1	20.3916	ZNF608	19.2446	DMAC2	10.5359	DDX18	20.1693	GPCPD1	18.0925	SOX9	15.4127	LPIN3	17.6234	TEAD2	22.6855	DAGLA	8.01645	CNN3	16.6451	FGF5	12.1145	TSHZ1	9.66102	EIF5A2	15.8592	EFCAB5	19.5281
SEMA7A	12.3877	OLFML2A	9.85372	RAB22A	9.82433	PRR15L	8.61142	CDC42BPG	14.9152	SPATA46	14.5995	TMPRSS4	8.74917	ADGRL1	12.2356	CAMK1G	11.8615	VASH2	17.6242	GPC1	19.5134	CABCOCO1	28.3441	ZFP36L1	25.5405	IL10	21.625	CLDND1	27.3488	TRIR	20.9018	PAX9	11.8143	CDH17	19.8601	SARAF	18.8859	TRAF7	25.352	GPC2	16.7722	ACVR1C	20.6499	GPRIN2	14.8605	PITPNM3	13.1459	PDYN	18.9724	CTNNB1	13.9661	SMIM31	15.8539	RBMS2	27.3737	LDLRAD4	11.0089	ROS1	14.5348	KCNA7	14.9284	PIK3AP1	20.3626	EIF5	19.2437	MTUS1	10.5259	PTPN6	20.1543	GPR148	18.0291	CDH1	15.4066	HAAO	17.6053	TEX13A	22.6708	IL33	8.0077	TUBA1A	16.6296	PTCHD3	12.1129	SH3PXD2A	9.65363	FHL1	15.8436	LRRC37A2	19.4821
RBMX	12.387	ZNF568	9.85326	ACSL5	9.82183	HK1	8.60455	TPPP3	14.91	UGT8	14.5935	ADRA1D	8.74871	SPRY4	12.2258	TPBG	11.8599	HBG2	17.624	PHLPP1	19.5005	NECTIN2	28.3269	SPON2	25.5065	ADRB2	21.6106	SNCA	27.3319	SLC6A6	20.9001	NAXD	11.8039	LAMP3	19.8583	CKLF-CMTM1	18.8679	MRPS36	25.337	CACNA1S	16.7561	CTDSP2	20.6429	CNIH2	14.857	CCND2	13.1076	PTTG1IP	18.964	AADACL3	13.9639	BCAR1	15.8134	P2RX1	27.3235	HOXA9	11.0038	ARNTL2	14.5338	PPIC	14.9192	PLAGL1	20.3609	RPS6KA1	19.2255	RNF43	10.5038	SLC7A5	20.1428	CRIP1	18.0278	POLG	15.3894	MIDN	17.5988	TEX26	22.6637	CC2D2A	8.00694	FGF12	16.6171	OVCH1	12.1086	CEMIP	9.64739	MED12	15.8363	VENTX	19.4761
NRCAM	12.3857	MRPL22	9.85296	TP53I11	9.79709	SLC9A2	8.604	CDC42BPA	14.9036	DNAH12	14.5917	SDC4	8.74766	COX19	12.2096	ACTBL2	11.8526	MC1R	17.5958	ST3GAL5	19.4924	ICAM2	28.3239	HENMT1	25.4762	NCR2	21.5968	ZC3H3	27.3226	RPS8	20.8983	SLITRK3	11.7912	CTRC	19.8388	CLDN24	18.8435	NGDN	25.3334	ARL6IP4	16.7511	TXNDC11	20.6236	OR2J2	14.8491	CDHR1	13.1048	RUNX1	18.9144	HMGCS2	13.9639	NUDT13	15.8123	F8A2	27.2968	POF1B	10.9893	GPC3	14.5304	ST6GALNAC2	14.9171	GPR19	20.3365	C11orf71	19.2018	STX19	10.503	LTK	20.1303	DOCK11	18.016	FAM168B	15.3774	URAD	17.5635	ZFHX3	22.6634	AP1M2	8.00543	RGR	16.6025	LINGO2	12.1037	ABCA10	9.64386	CFAP99	15.8107	SH2D3A	19.464
LDHD	12.3847	RAB11FIP5	9.85047	ADAMTS19	9.7735	SLC22A13	8.59429	SAMD9	14.8882	COX6B2	14.5595	ABCA12	8.74103	GOLGA7B	12.2085	THBS1	11.8515	SELENOT	17.5864	NDST1	19.4809	ZSCAN4	28.2992	VPS9D1	25.4644	CCDC6	21.5788	PLEKHO1	27.3116	ZBTB25	20.8951	SNTB1	11.7837	SLC36A4	19.8316	TRAF5	18.8154	RAB2B	25.3253	MTA1	16.7437	DCAF11	20.613	SLC12A1	14.8328	AVPR1A	13.0891	IL27	18.8997	CDH7	13.9611	MYO1E	15.7767	PEAR1	27.2926	PAPSS2	10.9786	COL17A1	14.5217	DUOXA2	14.9112	PREX1	20.3353	NSUN6	19.1855	MAP2K2	10.4975	NME8	20.0991	FCRL3	17.9965	TRPM4	15.3738	TICAM1	17.5619	RCAN2	22.659	CREB3L3	7.99685	OTOGL	16.5953	ST6GALNAC3	12.1026	SHC2	9.63775	CDK17	15.8096	TMEM129	19.4637
PRNP	12.376	ZNF829	9.85028	MMP10	9.75271	SLC25A16	8.59314	NUTM2B	14.8818	GANC	14.5557	SCAMP5	8.73764	TEAD4	12.2002	CDKL1	11.8453	KRTAP9-6	17.5811	BCL7C	19.4808	C11orf96	28.2897	ST7L	25.4534	CAMK1D	21.5635	TNFAIP8L3	27.2863	PLXDC1	20.8916	ATG101	11.7742	CLDND1	19.7637	ZBP1	18.8046	ZHX1-C8orf76	25.3231	TEX22	16.7428	KITLG	20.6087	NRP1	14.8274	NODAL	13.0753	RHOQ	18.881	ITGA11	13.9608	RNF141	15.7752	LHFPL6	27.286	C5orf63	10.9784	TMEM253	14.5189	RBM20	14.9079	ARHGAP31	20.3268	CXXC5	19.1828	GHITM	10.4923	NLRP2	20.0753	GLG1	17.9897	NPDC1	15.3718	PPA1	17.5453	METTL24	22.6527	SRCIN1	7.99384	HEG1	16.5786	TSSK1B	12.1024	NCCRP1	9.60825	SUSD4	15.7977	MS4A4A	19.4486
MAP4K5	12.368	NSMCE4A	9.84036	TBK1	9.74093	MID1	8.5922	KMT5C	14.8764	C14orf180	14.5531	REPIN1	8.73238	TMEM229A	12.1955	DOK5	11.8359	GRN	17.5597	NAGLU	19.4778	SHC1	28.2674	LRP8	25.4352	RINL	21.5634	CLNS1A	27.279	EIF5	20.8875	CXXC5	11.7741	P2RY14	19.757	CKLF	18.789	SWI5	25.3205	FXYD6-FXYD2	16.7423	CDC42BPG	20.6063	PPBP	14.8153	FA2H	13.0736	ACAP1	18.8537	CACNA1D	13.9578	LCE5A	15.7605	SACS	27.2678	IFNA8	10.9762	MT1F	14.5177	TENM3	14.8974	IL4	20.2961	CDCP1	19.1628	ELMOD3	10.4812	MGAT2	20.0548	ZNF581	17.9529	SCIN	15.3625	ACAA1	17.5386	SPAAR	22.6376	NCKAP5	7.99008	HTRA3	16.5419	PTPRQ	12.0958	SGMS2	9.60774	OXT	15.7888	SMC6	19.438
AHR	12.3679	FGF8	9.83823	FBXL14	9.74041	ASPA	8.58637	INPP4B	14.8677	SPATA22	14.5523	CDC42EP2	8.71666	RIPK4	12.187	KLHL33	11.8308	RASSF3	17.5383	IFT140	19.4705	CCL16	28.2649	GPR183	25.3808	KRTAP29-1	21.5439	NLRP1	27.2677	DVL2	20.8863	RCOR2	11.7708	ARMH1	19.7325	TK2	18.7723	OMA1	25.3083	TMEM89	16.7407	ZNRF3	20.6001	SPINK8	14.8132	MCC	13.0682	SLC43A3	18.8438	MS4A10	13.9566	FAM81A	15.758	ADCYAP1R1	27.2354	CPNE8	10.9641	EHD1	14.4992	HOXD8	14.8867	GDI2	20.2695	SEMA3B	19.1543	DNAH7	10.4795	TNIP1	20.0489	QKI	17.9377	ADGB	15.3328	TOM1L1	17.5168	KRTDAP	22.6368	SENP3	7.97642	NGFR	16.5405	SLC13A4	12.0803	TBX4	9.58567	C2CD4A	15.7804	GTF2I	19.4312
SLC45A3	12.3554	PSMA4	9.83771	MALL	9.73864	SLC35A1	8.58416	PMFBP1	14.8439	CCDC175	14.5476	S100A14	8.71563	FZD1	12.1865	MAS1	11.8257	OR2L13	17.5315	CDK5	19.4683	POLR2L	28.2149	NPHP4	25.3682	NTNG1	21.5418	TBC1D30	27.2635	PRRT2	20.8832	CBFA2T2	11.7646	ASCL2	19.7188	ZNF569	18.7622	TPMT	25.292	STAG3	16.7109	LLGL2	20.5907	FOXB2	14.7852	TMEM238L	13.0669	FBN1	18.7971	LAMB1	13.9401	PLEKHG3	15.7546	ST8SIA1	27.2237	FLVCR2	10.9443	ST14	14.4801	FAM43B	14.8851	BIK	20.2341	LENG1	19.148	SCGB1D1	10.4747	ATP13A1	20.0483	ZNF568	17.9105	POF1B	15.3306	ENTPD2	17.472	MYH2	22.6265	GIPC1	7.97408	BCL9	16.5324	KLRC2	12.0792	SMIM35	9.57931	ZNF154	15.7699	LUZP6	19.4256
ANTXR2	12.3436	PATE4	9.83216	ACSM6	9.72775	YIPF6	8.57715	TMEM54	14.837	DUSP18	14.5473	LGI1	8.71305	KRT6A	12.1863	COL18A1	11.8229	MBD2	17.5268	COQ10A	19.4392	KLK10	28.2085	ARSG	25.3678	GPR65	21.538	S100A9	27.2484	PIK3R4	20.8821	SDC1	11.7445	SCN11A	19.6965	SLC2A1	18.7603	BTRC	25.2817	CLPSL1	16.6956	CEMP1	20.5851	SCN3B	14.7685	HS6ST2	13.0644	ANKMY1	18.7881	ZNF462	13.9307	CSRNP1	15.7126	MPG	27.1999	B4GALNT3	10.9263	CDR2L	14.4325	DUOX2	14.881	CEACAM21	20.1895	SLITRK3	19.1467	MYL12B	10.4687	NOP58	20.038	SYTL1	17.9018	APBA1	15.3206	PDZD7	17.4659	GNA13	22.6241	TTC38	7.96578	SLC12A4	16.5189	TENM1	12.0616	LIPT1	9.5696	CAPSL	15.7589	SLC38A1	19.4157
PLGRKT	12.34	PRICKLE4	9.82676	ACBD4	9.72623	PPTC7	8.57109	VPS72	14.8269	ASPA	14.5277	POTEE	8.71225	RABL6	12.1599	BOK	11.8059	NDE1	17.509	SUGP2	19.4145	MLLT10	28.1547	CD44	25.3068	KRTAP9-7	21.5342	FKBP6	27.2481	TANK	20.8775	PSAPL1	11.7442	TMEM53	19.6933	FAM166B	18.7392	TIPARP	25.28	RBBP8NL	16.6854	PRKN	20.5739	LGALS16	14.7626	CADM2	13.0607	RABGGTA	18.7755	BARX2	13.9145	DPEP1	15.6838	RNF26	27.1956	CRB3	10.9228	ARHGAP8	14.3972	MMRN2	14.8779	CFAP77	20.1804	SMAD3	19.1399	CFAP65	10.468	ZDHHC18	20.0059	ZNF671	17.8886	CRACR2B	15.3177	LRRC19	17.433	TLE6	22.6188	OR2G3	7.9657	C3orf84	16.4961	KIF25	12.0438	ADGRF1	9.56631	DNAAF2	15.7421	ELK3	19.4155
AKT3	12.3396	KCTD10	9.81418	PPP3CA	9.71708	TMEM139	8.57005	OTOG	14.8244	HRC	14.526	ENTPD7	8.69603	MRPS21	12.1531	CBLL2	11.7905	MMP7	17.5013	COL11A2	19.4058	APCDD1	28.1471	CDK9	25.3043	MAPK8IP3	21.5331	KCNK16	27.1949	SLC12A6	20.8744	PIM3	11.7361	KCNA2	19.6696	XAF1	18.7314	P4HA1	25.2647	INMT	16.6672	KIAA0895L	20.5584	CAMK2B	14.7608	ACSM1	13.0467	TRIM69	18.7716	TMPRSS4	13.9011	NR5A2	15.6786	MTPAP	27.1922	PPP2R3A	10.9176	TRIM15	14.3846	COCH	14.858	SKIL	20.1776	TMEM176B	19.1295	ADGRG7	10.4625	GLCCI1	19.9655	ZNF829	17.8758	ZNF552	15.3013	LRIG3	17.3912	HMCN2	22.5916	CYP4A11	7.95321	TP53BP1	16.4682	ANXA10	12.0346	EREG	9.55678	RHBDD1	15.7314	SLC15A4	19.4135
CTNNA1	12.337	SYN1	9.8099	SOX1	9.71623	CEACAM8	8.56744	UBXN10	14.7577	MCF2L	14.5247	GLTPD2	8.69534	ADAP1	12.1416	PTPRM	11.7872	ZNF730	17.4972	ARMC6	19.3929	COLGALT1	28.076	UBXN11	25.3043	AHNAK	21.5252	TRIM50	27.1366	C16orf72	20.8644	CACHD1	11.7344	DEFB129	19.665	SPAG1	18.6885	GTF2E1	25.2584	EFS	16.6625	MED16	20.5577	BTC	14.76	EMX2	13.03	MBD3L4	18.768	FAM20C	13.9011	FHL2	15.6687	ADRA1A	27.1906	KRTAP13-2	10.9125	OPLAH	14.3833	ZNF711	14.8374	ZNF791	20.1706	TOR1AIP2	19.1288	OR6V1	10.4601	CEACAM21	19.9555	ZNF580	17.8672	CDH13	15.3007	ENTPD8	17.3748	GXYLT2	22.5851	SLC10A1	7.94404	NEXN	16.4638	NGF	12.0235	CLRN3	9.55427	CHMP7	15.7291	CORO2B	19.4019
YES1	12.294	GCNT1	9.80764	SLC9A8	9.68701	PSG3	8.56734	GP9	14.7271	TMEM45B	14.503	KRT20	8.69103	DGKI	12.1409	TVP23A	11.7838	MTMR14	17.4961	TUBGCP6	19.3894	MGST2	28.0288	PHF11	25.2617	CABP4	21.4976	ADIPOQ	27.0935	BEST4	20.864	SYNPO	11.7201	SQOR	19.6393	RNF187	18.6841	IQUB	25.2497	SYNPO	16.6541	SEC16A	20.55	GSTK1	14.7495	ST8SIA2	13.0197	PCNX3	18.7673	C4orf51	13.8942	PXT1	15.6547	PTPRG	27.1375	SEMA4G	10.8975	AFAP1L2	14.3816	TMEM238	14.8279	ZNF423	20.1652	SERINC4	19.1269	CAPZA2	10.4568	RPL36AL	19.9547	ANAPC16	17.8486	USP44	15.2983	MYBL2	17.3614	GABRB3	22.5801	GFER	7.93763	SORCS1	16.4532	NATD1	12.0213	TSGA10	9.5464	PYGO2	15.7283	LRRC37A	19.3997
OTX1	12.2807	CCDC71L	9.79779	PPP2CB	9.68567	PTAFR	8.56713	S100A6	14.7203	PFKFB2	14.4513	AKR1B10	8.69096	FRMD5	12.1178	ITGBL1	11.7802	METTL7A	17.4916	NHSL1	19.3758	ABHD16B	27.9816	TACO1	25.2439	SIPA1L1	21.4744	CEBPD	27.0646	ANO8	20.8633	RUSC2	11.7039	TLR3	19.6366	HOXB2	18.6535	NCBP1	25.2456	BGLAP	16.6532	ABCB8	20.5186	GABRG2	14.7381	LAMC2	13.0184	NCKAP1L	18.7605	SOX21	13.8841	PLIN1	15.6515	PTGS2	27.0938	LRRC69	10.8957	GJB3	14.3649	DMBX1	14.8277	NEURL2	20.1424	ENO3	19.1208	CCL20	10.4389	PRKACB	19.9075	OXCT1	17.8389	MPIG6B	15.2495	GPRC5C	17.355	SLC12A7	22.5698	STMND1	7.93198	RCAN2	16.4388	KCNH5	12.0204	SLC48A1	9.54326	HS3ST3B1	15.727	SETBP1	19.3968
WDR72	12.2577	MAD1L1	9.79489	BFSP1	9.68306	CCNG1	8.56268	CYP2A6	14.6821	QSER1	14.4489	GPRC5C	8.68928	GLP1R	12.1133	ZSCAN1	11.7758	ADORA2A	17.426	NCOA1	19.356	SFT2D2	27.9537	ZIK1	25.1901	IDS	21.4537	CTAGE9	27.061	TMEM208	20.8511	TRIL	11.6953	DPH1	19.5859	TXLNB	18.647	IFRD2	25.228	PI16	16.6411	SLC39A7	20.5039	CSN2	14.7319	MAPK4	13.0175	PHF20	18.7375	SYT1	13.8756	EFNA1	15.6427	CNTN4	27.056	SLC35D2	10.8956	COL21A1	14.3635	BVES	14.8252	CHRNE	20.0774	TANC1	19.1194	SLC4A5	10.4329	OR10A4	19.8781	SFMBT1	17.831	CTSE	15.2484	ABRAXAS1	17.3254	NLGN4X	22.5591	NOXO1	7.93157	UCN2	16.4376	FSTL1	12.0172	MYO5B	9.53993	MZB1	15.7209	IGSF6	19.3894
ARHGEF3	12.2499	BPIFA3	9.78461	RNASE1	9.68262	SPATA22	8.56091	YAE1	14.6781	MTHFD2L	14.4465	ST8SIA3	8.68506	ZNF844	12.113	NSG2	11.7687	PLEKHM2	17.425	EML2	19.3376	ITPRIP	27.887	RTL6	25.1854	TMOD2	21.4416	SFMBT1	27.0314	METRN	20.8478	GUCA1A	11.6862	TM9SF4	19.5751	ZNF354C	18.6423	DDIT3	25.2235	SMIM5	16.6387	GPR137	20.4822	WDR17	14.6934	PRDM16	13.0067	TWF2	18.7048	USH1C	13.875	TAX1BP3	15.6142	ADAMTS3	27.0159	GORAB	10.8943	PRKG1	14.3586	MUC6	14.7901	ZC2HC1A	20.0736	OSER1	19.0989	PSEN2	10.4321	PRKD2	19.8627	KRT1	17.8289	TAGLN	15.231	GUCD1	17.3165	PKDCC	22.536	SMIM24	7.92721	P2RX7	16.4049	MAGEA8	12.0112	ARGFX	9.527	SIAH3	15.6785	CNPY3	19.38
SYT3	12.2478	PPFIA1	9.78154	RDH11	9.67323	TMEM63A	8.55785	AFDN	14.669	KIF6	14.4404	CXCL9	8.66311	UNC5B	12.1123	KRTAP2-2	11.7537	SUSD5	17.4037	MTCL1	19.3268	MFNG	27.8821	ATP6V0E2	25.1759	TMEM131	21.4334	KCNE3	26.9971	VAMP1	20.8458	C3orf70	11.6578	CST11	19.5705	TTC14	18.6395	GOLGA5	25.2158	MLN	16.6368	MROH6	20.4778	KSR2	14.6844	LGALS16	12.9893	WDR91	18.7	CPE	13.8728	GPAT3	15.5623	PCDH9	26.9611	RPAIN	10.8728	RHOD	14.3469	TXNRD3	14.7898	SFT2D3	20.0511	SYNGR3	19.079	DENND1B	10.4235	MYCBP2	19.838	NT5C1A	17.7691	KLK12	15.2287	CRK	17.2539	ZNF727	22.5027	HRH1	7.92607	METTL24	16.3985	SPATA4	12.0077	SELENOW	9.51641	YPEL4	15.6754	PPP1R18	19.37
NHLH1	12.2092	ZNF572	9.78106	CAVIN3	9.66487	CSRP3	8.55541	PLAC8	14.6384	TMED6	14.432	PKDCC	8.6609	WDR59	12.1117	NPTX2	11.7492	KIF3B	17.3716	PCID2	19.3256	APOA1	27.8487	PARP11	25.1218	LYSMD2	21.4091	MMP25	26.9922	U2SURP	20.8402	SMAD9	11.6506	FCAMR	19.5606	HDLBP	18.6199	RANGAP1	25.2022	APC2	16.6174	HOXB8	20.4773	C4orf19	14.6829	TGM7	12.9846	KCNE3	18.6922	MT4	13.8708	TMEM31	15.5547	CRMP1	26.939	HSD3B2	10.8648	GTF2IRD1	14.3462	OCA2	14.7866	GPT2	20.0487	CDK5RAP3	19.0783	S100A2	10.4096	MYO9B	19.8363	SPDYA	17.7629	SLC7A11	15.2141	CYTH3	17.2433	SMO	22.4935	FTMT	7.92429	LCE3D	16.3921	LAMB4	12.0063	NRTN	9.50928	ZNF654	15.6692	ZNF385A	19.3463
C1QTNF4	12.2015	C6orf226	9.7772	ABHD2	9.65454	OR5D13	8.55284	CDC42EP5	14.6173	TST	14.43	ATP8B1	8.65515	GTF2A1	12.1103	H6PD	11.7435	DOCK2	17.3476	DONSON	19.2949	GM2A	27.7929	GALC	25.0622	ASCC1	21.3831	ANKRD50	26.9787	LIN54	20.8199	CCDC188	11.6417	SMCO4	19.5515	KLRF2	18.5944	TUBG1	25.2005	SLC41A1	16.6161	BAK1	20.4728	TFF1	14.6659	GALNT9	12.9833	IFI30	18.6794	DUT	13.8556	ID1	15.5428	MSRB3	26.8406	TRAF3IP2	10.8634	ZNF750	14.3422	FXYD4	14.775	MED6	20.0226	FOXD3	19.0703	ARHGAP45	10.3874	TLK2	19.8361	ZNF483	17.7357	CABP5	15.1765	MAPK3	17.2315	IGF2	22.3565	ARHGDIG	7.92034	CTXND1	16.3582	GCSAML	12.005	TP53INP2	9.5048	NPBWR1	15.6687	MARF1	19.3362
KRT73	12.1929	RTEL1	9.77463	ANKRD18A	9.64783	OR5D14	8.55284	C1orf105	14.5958	BAIAP2L1	14.4188	NEUROG1	8.65079	EMP2	12.089	CACNA1I	11.7228	RAPGEF1	17.3168	ATXN2L	19.2895	GIMD1	27.769	MAP3K8	25.0607	VWA3B	21.3761	P2RY12	26.9714	STAT3	20.8164	NOTUM	11.625	RNF144B	19.5504	ATP6V1A	18.5779	TMED4	25.1938	CRYBG2	16.6144	KDM5B	20.4705	SLC38A11	14.6513	TM4SF1	12.9512	PPIL6	18.669	GALNT16	13.8383	RTKN	15.534	ACSM2B	26.8268	TRIM9	10.8622	RAP1A	14.3282	VSX1	14.7693	USP6NL	19.9891	CTDSPL	19.0627	C11orf91	10.385	CAV1	19.8355	MDFIC	17.7254	CCL24	15.1619	SEMA4G	17.2297	C1QTNF5	22.3235	KCNMB2	7.90977	KCNB1	16.3535	LUM	11.9993	PKN1	9.49797	KAT2B	15.6588	SIT1	19.3209
LONRF3	12.1866	BOD1	9.76762	FAM118A	9.64355	OR5D18	8.55284	SLC39A14	14.5784	LGR6	14.4118	OR1M1	8.64921	NR3C2	12.0547	SNTB2	11.7204	BUB1B	17.3157	ICAM4	19.2884	CHSY3	27.7684	MECP2	25.0275	NAPSA	21.3617	TMEM150B	26.9614	STIP1	20.8138	DOCK6	11.6202	ARL8B	19.5002	LY6E	18.5609	PPP1R7	25.1675	CTRB1	16.6117	PRPF40A	20.4697	SLC18A2	14.6479	TMPRSS2	12.95	MYD88	18.6622	SEZ6L2	13.8296	DHRS11	15.5212	HMGCLL1	26.7299	TIE1	10.8485	CDC42EP5	14.3247	EEF1A2	14.7599	GPNMB	19.9747	TEX33	19.0617	CSPG4	10.3833	GPCPD1	19.8311	CHMP7	17.6931	PLEKHG3	15.1485	RAG1	17.2294	FZD1	22.3104	NR5A2	7.90491	NTF3	16.352	NKAIN3	11.9939	PTP4A1	9.49696	DOCK2	15.6485	CCDC62	19.3206
OR7C2	12.1779	TMEM272	9.75387	PLCXD2	9.63747	OR5D16	8.55284	C4orf19	14.5782	ZNF503	14.3761	LCT	8.64891	TTLL10	12.0434	PHC2	11.7185	NEIL3	17.3011	C7orf26	19.2773	EMP2	27.7406	MAGEE1	25.0087	SAA1	21.3566	INSIG1	26.9433	PRDM1	20.7999	TRIM36	11.6197	ARHGAP30	19.4843	TESPA1	18.4888	U2AF2	25.118	ATP2B3	16.5991	RNF5	20.4625	LCN15	14.6394	SLC26A5	12.9373	ATP6V1B2	18.6617	SEMA3B	13.8258	S100G	15.5005	PHF21B	26.727	TEAD1	10.8466	KRT17	14.3237	RBM24	14.7557	ZNF853	19.9685	PIK3R2	19.0545	ZNF563	10.3832	MAP3K1	19.8047	PHF12	17.6836	PDZRN3	15.137	PNPO	17.2115	IL25	22.2832	XK	7.89746	DENND5A	16.3467	CNIH3	11.9898	VSTM5	9.49582	PIANP	15.636	TRIM22	19.3199
RASA3	12.1735	ARRDC3	9.75305	CLDN9	9.6359	OR5L1	8.55284	GRM7	14.5659	KLRG2	14.3653	OTX1	8.64131	DSP	12.0349	PDLIM7	11.7179	WDR86	17.3003	TIGD5	19.2686	LHX6	27.7259	PHLDA1	24.9934	PLCL2	21.3416	DUSP2	26.9066	ITGA4	20.7993	ATP1B1	11.6169	DUSP3	19.4678	MSL2	18.4591	KMT5C	25.1158	ITGAD	16.5911	GSDMD	20.457	CTXN2	14.5831	GALNT18	12.9315	MAST3	18.6493	ALDH1A1	13.8176	MICAL2	15.4909	TACC1	26.7139	NBPF4	10.8458	HDHD3	14.3116	ANO1	14.7419	SMOC1	19.9612	SLC25A1	19.0428	DDX60	10.3823	PDCD1LG2	19.7745	IL27RA	17.682	PABPC1L2A	15.1287	CHDH	17.1984	PCDH19	22.2805	PRM2	7.89262	PRDM1	16.3377	VCAM1	11.9892	BAIAP2L2	9.48507	CYLD	15.6248	CD24	19.3196
ZNF366	12.1617	LONP1	9.75295	CDC14B	9.62892	OR5L2	8.55284	KRT9	14.5396	VIL1	14.363	AGMO	8.63637	WWC1	12.0335	LRRC17	11.7144	MYL5	17.2875	ASB1	19.2588	BAHCC1	27.6479	TRPV2	24.9923	TGFBR2	21.3373	PCDHGB7	26.8266	HNRNPR	20.7984	KRTAP9-7	11.6048	IGFBP7	19.4624	ST7L	18.4489	HNRNPC	25.1039	TRPV3	16.5856	ARSD	20.4462	PAX2	14.5723	FHOD3	12.9274	E2F2	18.6382	NRK	13.8075	EDF1	15.4688	MAP1LC3B2	26.7004	TAS2R7	10.8428	C11orf97	14.3052	DCLK2	14.7373	ASPHD2	19.9488	HSD11B2	19.0262	DUSP18	10.3783	RAB33A	19.7668	SUSD3	17.6769	SIDT2	15.104	FAM20C	17.1621	A4GALT	22.2607	AKR1C1	7.88493	ARHGAP1	16.3265	ACOT12	11.987	INTS8	9.48326	NUP210	15.6217	YBX3	19.3193
ZNF124	12.1558	TUBGCP5	9.75232	ADGRA3	9.6258	DCAF8L1	8.54821	MARVELD3	14.5317	ARHGAP27	14.353	KCNN3	8.632	KCNK3	12.0177	CDH2	11.6788	C19orf84	17.2727	ARL2	19.2562	PITPNC1	27.6267	CCND2	24.941	DEF6	21.313	C1orf216	26.8108	JARID2	20.7816	TTYH3	11.5977	CD163L1	19.4305	ODF2L	18.4485	MED19	25.1008	MFAP2	16.5693	BCL2L2	20.4304	MCF2L	14.5621	CCL28	12.923	TOLLIP	18.6363	PLIN1	13.7959	SELENOP	15.4621	TGFB1I1	26.7003	NAT8	10.8393	PCDH15	14.3009	RFX6	14.7322	STK4	19.9439	SCIN	19.0252	KANSL1	10.3776	GRHL3	19.7643	ISM1	17.633	MYADM	15.0994	ZNF410	17.1271	TGFB1I1	22.208	CMAS	7.8843	RCN3	16.2967	TEKT4	11.9821	ITGB6	9.47963	IRF2BP2	15.618	CYBC1	19.2664
LMX1B	12.1555	ANKLE2	9.74902	NKX2-8	9.62261	CHAF1B	8.54503	MPG	14.5112	NOTCH1	14.3492	ZNF654	8.6296	IGSF21	12.0041	A4GALT	11.667	MCTP2	17.2422	CHRNB1	19.2497	CNTLN	27.6182	ACSF3	24.9037	NBEA	21.2903	FGD5	26.7809	USPL1	20.7563	TMEM229A	11.5718	NCF4	19.4281	JADE1	18.4384	MSL2	25.0994	SLC9A3R2	16.5642	CDKN1A	20.4217	CLMP	14.5515	ESRRG	12.917	CD53	18.6269	TSHB	13.7932	KIF5A	15.4549	LCAT	26.6694	TAS2R8	10.8356	CDCA7	14.2929	LAMB3	14.7228	HPCAL4	19.9206	FAM174B	19.022	SLC50A1	10.3643	CLEC2D	19.7238	ZBTB10	17.6178	PLPP3	15.0841	SLC22A7	17.1255	OLFM1	22.1964	ZNF444	7.88387	KCNS3	16.2819	NREP	11.9814	MRPL30	9.47038	ZNF569	15.6172	ZNF578	19.2565
LRRFIP1	12.152	FAM120A	9.74762	PLPP2	9.61859	ME3	8.5232	IL17RC	14.5008	LIPF	14.3481	COTL1	8.62438	TAS1R1	11.9993	GJA1	11.6655	CERS3	17.2418	RNF227	19.2342	NOP53	27.5408	CCDC184	24.8948	BIN2	21.2668	CCDC13	26.7223	LBX2	20.751	KRTAP29-1	11.5669	CD14	19.3891	ZNF582	18.4219	PARP2	25.0982	RRAD	16.5579	RILP	20.411	THRB	14.5218	NXPE4	12.9055	ZNF429	18.5975	SCARA3	13.7919	SLC3A1	15.4317	KCTD15	26.6402	ITSN1	10.8232	MRPL15	14.2827	CLIC6	14.7191	WNT8A	19.9195	BCL2L13	19.0179	MAGI1	10.3546	KCNH2	19.7144	ANGPTL6	17.6105	MACROD2	15.0678	MGAT4A	17.1185	CRB2	22.1934	GPX2	7.8828	KLF11	16.2784	KRTAP19-6	11.9809	FGFBP1	9.4701	NABP1	15.6046	APBB1IP	19.2555
GNAQ	12.1422	ARID2	9.74278	CAMK1G	9.61821	OR9A4	8.5197	HYI	14.4834	EGFR	14.3448	ENPP7	8.58738	PATZ1	11.984	DRC1	11.6615	TAS2R39	17.2021	NECTIN1	19.2327	SH3RF3	27.5208	RASSF1	24.8611	POU2F2	21.2589	SLC12A5	26.7119	TENT4A	20.7476	TAGLN	11.5649	GBP5	19.3864	CTDP1	18.4164	COX18	25.0804	REEP6	16.5454	MCM7	20.4102	BACE1	14.5157	FCAMR	12.9015	IL18BP	18.5736	TNFRSF10C	13.7899	YWHAZ	15.4129	ASAP1	26.6089	TAS2R9	10.8156	HOXB7	14.2813	BARHL1	14.713	NLRP7	19.9175	SOWAHC	19.0124	TMEM65	10.3417	APOBEC3A_B	19.7086	MX2	17.6058	DMRT2	15.0642	RNF224	17.116	HAAO	22.1528	MANSC4	7.8768	SHANK1	16.2727	KRTAP19-7	11.9809	METTL21A	9.45932	RPS11	15.5868	FAM78A	19.213
CHRM1	12.1257	C5orf47	9.74039	HOXD10	9.59039	SLC10A5	8.51293	PLA2G4F	14.4679	CDH3	14.3204	LYPD6	8.58133	MLF2	11.9813	HDGFL1	11.6555	CDC42BPG	17.1943	ZCCHC2	19.2302	IGSF11	27.5047	LINS1	24.795	NRCAM	21.2544	BLVRA	26.6945	OGA	20.7375	KIAA0319L	11.5576	EDEM1	19.3783	LPCAT1	18.387	QPCTL	25.0786	PCSK4	16.5422	MSX2	20.4013	GABBR1	14.5079	DGUOK	12.8972	AGER	18.5619	HS6ST3	13.77	CTTN	15.4024	TUBB6	26.5913	RNASE8	10.8142	FOXP2	14.2625	TMEM17	14.713	GLT8D1	19.9077	ARF6	18.9957	LCMT1	10.3205	IGF2BP3	19.707	NEIL3	17.568	GANC	15.0639	KLHL34	17.107	VWA1	22.1331	TIE1	7.86519	NFIB	16.27	ADGRL2	11.9657	P2RY4	9.45639	ZFYVE28	15.5864	MCUB	19.1396
NID2	12.1243	MADCAM1	9.72794	CD9	9.58278	TIMM23	8.51268	HTR3B	14.44	ESAM	14.3047	B4GAT1	8.57799	TMPRSS6	11.974	SEZ6	11.6512	SELENOO	17.1876	PHC1	19.2186	FBLN2	27.4976	NAP1L5	24.7887	ADCK2	21.2171	MFAP3L	26.6897	RB1	20.7303	DAG1	11.5141	PEG3	19.3439	CORO7	18.387	SDCCAG8	25.0725	ADM5	16.5299	ARL6IP6	20.386	ARFGEF3	14.4963	EFNA1	12.8878	TTC7B	18.5491	ITGB8	13.7649	GALP	15.3876	RCVRN	26.5786	CCDC9B	10.8038	ORC1	14.2595	GPC1	14.7053	LRRC8D	19.8855	UBE2H	18.992	TLCD2	10.3137	FLI1	19.7023	ZPBP2	17.5661	OR8G5	15.0464	CCDC85C	17.1033	MOXD1	22.1295	CPSF4L	7.86318	FIBIN	16.2571	HCRTR2	11.9653	ZNF19	9.45384	UBXN11	15.5608	TTC9	19.139
OR2B11	12.1218	SMPD4	9.72151	NRBP2	9.5464	CNST	8.51257	ADCY4	14.4016	SLC7A2	14.3015	PPP3R2	8.57786	FKBP9	11.9685	KRT32	11.6432	PPAN-P2RY11	17.1225	BEND3	19.2081	ZBTB46	27.4764	CLP1	24.7845	ADAM22	21.2126	IRF8	26.678	MDM4	20.7301	UGT8	11.4992	ZIM2	19.3419	LMF1	18.3848	CETN2	25.0716	ATG9B	16.5206	RETREG2	20.3828	KCNK18	14.4932	ZNF536	12.8873	PDE8B	18.5421	CERK	13.7582	ANPEP	15.3507	STEAP4	26.5623	PTGES3L	10.8012	SCTR	14.2427	ADAM32	14.7046	TMEM91	19.8782	ATP6V1E1	18.9813	PLEKHS1	10.2734	ZNF154	19.6963	SMARCA2	17.5554	PRKAA2	15.044	RBM15	17.077	VEGFC	22.1048	VILL	7.8555	CIB4	16.2568	SOX21	11.9606	TFF1	9.45378	TRPM1	15.5576	GPM6A	19.133
ANXA2R	12.1123	HCN2	9.71263	CRACR2B	9.54562	FABP5	8.50877	RABEP1	14.3966	RAP1GAP2	14.2957	CEP72	8.57637	SEL1L2	11.9566	COL6A1	11.6386	NOTCH4	17.1115	VAMP2	19.199	ADIRF	27.4101	ERP27	24.781	RHOG	21.1806	SERPINF1	26.6301	ESYT2	20.7281	DEPP1	11.4963	OXER1	19.3298	RBM12	18.3796	NDUFA2	25.0658	CD34	16.514	TENT5A	20.3781	RAB9B	14.4918	CLIC6	12.8831	TNFAIP8L2-SCNM1	18.4845	SLC1A1	13.7542	C1S	15.3414	MITF	26.5541	BUB1B-PAK6	10.7956	PID1	14.1909	FRAS1	14.7033	SH3KBP1	19.8699	ZNRF3	18.979	GLRX	10.2654	TRAF2	19.6938	TTC14	17.5528	GSE1	15.0346	ITPRID1	17.0718	PCDH9	22.0985	TMPRSS6	7.85393	PTPRM	16.2496	CCDC198	11.9549	TAT	9.44996	NLRC3	15.5441	FYTTD1	19.1159
DRAXIN	12.0857	MORN5	9.71096	SDR16C5	9.54112	KCNN4	8.50842	ESRP1	14.366	TGFA	14.2846	PRR23B	8.57613	ADH1A	11.9532	NRXN3	11.6323	FAM43A	17.0974	ZNF496	19.1963	ADAMTSL2	27.3888	SLC7A4	24.7399	SLC9B2	21.1761	ZFP36	26.6208	LSM8	20.7217	C1QTNF1	11.4675	OMG	19.3269	HSH2D	18.3361	SCLT1	25.0043	MDFI	16.5068	TLE1	20.3773	CPXM2	14.4903	KRT3	12.8702	MBP	18.4812	SLC13A1	13.7441	CDCP1	15.3339	HOXD10	26.4911	TMPRSS15	10.7787	PLEKHG1	14.1734	TPBG	14.6993	LAMP3	19.8555	DEGS2	18.9779	RHOD	10.265	NIPSNAP3B	19.6504	LINS1	17.5453	UGT2B10	15.0331	BCL2L15	17.0662	PROCR	22.0854	OR5W2	7.85342	NIM1K	16.2485	SERPINB13	11.948	PAQR8	9.44068	HOXB2	15.5245	PRCD	19.1052
EOMES	12.0839	ASRGL1	9.70892	CLDN12	9.54058	ACTL7A	8.5074	TAF1A	14.3415	DCDC2	14.2562	RPP25	8.55862	RFLNA	11.9506	SERPINF1	11.6298	SBF1	17.071	FAM234A	19.1886	LPIN2	27.3724	ZNF568	24.7096	PARP8	21.1281	MAMDC2	26.6187	PPP4C	20.7151	BTBD11	11.4525	B3GNTL1	19.3145	CCDC166	18.2928	DHX38	24.9977	RHBG	16.5037	PHF1	20.3711	RNF152	14.4825	THRA	12.858	ENG	18.4631	SLC6A19	13.7334	C11orf24	15.3228	ACSM2A	26.425	SPON1	10.7356	FERMT1	14.1642	ARID3C	14.6988	LRRC8C	19.8533	CMIP	18.9588	KRCC1	10.2632	TTC30B	19.6466	INPP4A	17.5185	UCN3	15.0233	PHYKPL	17.0531	LGALS1	22.0597	WFDC5	7.84512	RAB38	16.2371	MMS22L	11.9355	MYO1B	9.42119	SLC52A1	15.5048	TESK1	19.0941
CD200R1	12.0791	LEUTX	9.70308	NOX1	9.53861	MPZL1	8.50615	P2RY1	14.319	ENPP5	14.208	ALDH3A2	8.55085	MSX2	11.9302	DIP2C	11.6293	TRIM26	17.0684	SMIM1	19.1879	RFX8	27.3292	PDCL3	24.6971	SLC22A15	21.1132	TANK	26.6146	DDX56	20.7124	LIPI	11.449	GALNTL6	19.2968	GPR174	18.2862	CNGA4	24.9904	AK1	16.4826	KRTCAP3	20.3083	NUP35	14.4317	KCND2	12.8349	TNFAIP8L2	18.4329	VAV3	13.7262	EMC6	15.3187	SNX21	26.4163	ISX	10.7216	ACSBG1	14.1599	SLC7A10	14.6775	BCKDHA	19.8295	BRD2	18.9515	ERBB3	10.2452	PIP5K1B	19.6458	ASTL	17.5083	CLDN3	14.9982	ST14	17.0471	BEND6	22.0058	FTHL17	7.84455	NACAD	16.2255	NWD2	11.9302	COL5A2	9.42092	RHOH	15.5002	CHST15	19.0836
ZSCAN18	12.0781	NDUFA8	9.69733	VCL	9.53654	GAL	8.50269	ENKUR	14.3149	MCTP2	14.2062	AGFG1	8.54872	GAREM1	11.9292	SPATA16	11.6249	PPP1R12C	17.0528	DPY19L1	19.1854	CDC42BPB	27.3274	MYO5A	24.6942	FCRLB	21.0814	NFATC1	26.5321	TAOK2	20.7105	RAB20	11.4463	RHOQ	19.281	ZNF229	18.2688	ALG11	24.9774	TNFRSF13C	16.4629	PYCR3	20.3036	FRMD5	14.4234	ARHGEF10L	12.8187	RHO	18.4327	IGFBP1	13.7071	INAVA	15.2724	SBNO2	26.3997	CDK14	10.7184	EGF	14.1593	AMH	14.6696	ARHGAP30	19.8244	SPRY2	18.9452	KRTAP13-2	10.2407	PIM1	19.6419	STK39	17.5037	ART1	14.991	PRSS12	17.0426	BHLHE22	21.99	OR51F2	7.84143	CKMT2	16.2168	SLC7A14	11.9241	SLC20A2	9.41811	CRY1	15.4908	DHTKD1	19.0676
MYO1F	12.0774	DPF1	9.69479	PKHD1L1	9.53611	TM9SF4	8.49982	RAVER2	14.3058	REPIN1	14.2021	CHD9	8.53898	HOXD9	11.9232	MID2	11.5985	NDUFB7	17.051	TPM2	19.174	ITPRIPL2	27.2881	OPN1LW	24.6594	PLEKHA2	21.062	NAT8B	26.5113	POLR2E	20.7066	RBM11	11.4415	DEFA4	19.2639	INSIG1	18.2547	RPN1	24.9639	ZNF574	16.4557	TENT5C	20.297	PRDM16	14.41	SEMA6D	12.8168	INPP5D	18.4219	SH3RF2	13.6919	FAM110C	15.2695	TNNC2	26.3951	KLF12	10.667	B4GALNT2	14.1555	EPHA8	14.66	LARGE1	19.812	LBHD1	18.941	SPATA12	10.207	DDHD1	19.6292	GNAO1	17.4573	LPAR1	14.9687	SQSTM1	17.033	ARHGEF10	21.9753	HACL1	7.83955	FAM13C	16.2086	NXPH2	11.8946	GANC	9.41702	INSRR	15.4759	RNASE10	19.0535
TMEM255B	12.0764	RBM45	9.68988	IRX5	9.53502	PPP3R2	8.49621	NCKAP5	14.3014	HOXD9	14.1924	FBP2	8.52216	BCL11B	11.9138	MSANTD3-TMEFF1	11.5941	KCNH3	17.0362	BCL2L11	19.1605	PKN3	27.2736	ZNF829	24.6392	TRAF3	21.0398	LIMD1	26.506	SLFN12L	20.6966	ANKRD22	11.4368	FOLR2	19.2394	ZBTB2	18.2276	SPAST	24.9517	LRG1	16.4546	RAB13	20.2869	KRT33A	14.4073	SLITRK2	12.8048	EXOC3	18.4122	MYH7B	13.6869	MSMO1	15.2692	GOT1L1	26.348	COA3	10.6581	PRPF38A	14.1506	PACSIN1	14.6562	CRH	19.7933	E2F2	18.938	CENPJ	10.1945	GTF2I	19.6284	RGS14	17.4523	HSD11B2	14.9249	PTGR2	17.0016	ALAS1	21.9684	SLC37A1	7.83088	MAP1A	16.204	ZPLD1	11.894	RBP2	9.41692	RGS14	15.4629	ZEB2	19.0516
MRGPRX2	12.0757	ENTR1	9.68863	PDE12	9.52175	TULP2	8.49571	GGT1	14.2972	CERK	14.1449	MUCL3	8.51192	DOCK6	11.9101	RAB31	11.5879	ISLR2	17.0342	TET3	19.1605	FES	27.232	SLC44A2	24.6274	HLA-DMB	21.0395	APOA2	26.5055	ZYX	20.6809	CDCP1	11.4359	MPV17L2	19.202	ITGAL	18.2165	AKR1D1	24.9477	SRL	16.433	BICDL1	20.2697	MBOAT4	14.4056	OCM	12.7992	CS	18.4016	ADCY2	13.677	XYLT1	15.2373	PLPP7	26.3419	LRRC31	10.6578	BANF2	14.1412	TPT1	14.6465	ITGB7	19.7639	MED28	18.9104	CCNYL1	10.191	DYNLRB1	19.6159	CD72	17.4114	AWAT1	14.9136	GCLM	16.9906	SPSB4	21.9639	BTD	7.82964	GDF1	16.1773	PRPS1L1	11.8926	ACSF2	9.40637	RTN4RL1	15.4556	OTUD1	19.0345
PDCD1LG2	12.0707	FBXW5	9.68116	UCN3	9.50583	RPL7	8.47755	NCAN	14.2778	EPPK1	14.1277	FURIN	8.50915	GABRA2	11.9045	RAI14	11.5848	PPAN	17.0285	TGIF2-RAB5IF	19.1599	IFI44	27.2054	WNK1	24.6159	CD300LB	21.0327	AMY2A	26.4626	FBL	20.6749	CYP2C8	11.429	ARRB1	19.1919	JAK3	18.206	ARNTL	24.9436	CETP	16.4163	NR2F6	20.2341	VWA7	14.3954	CLCA4	12.7794	SFT2D1	18.367	MSX2	13.6494	CLDN2	15.2342	PTPN14	26.3267	ZNF57	10.6233	TRAPPC4	14.1363	HAPLN3	14.6434	PPIE	19.7328	RDH5	18.8984	VDR	10.1848	STBD1	19.6159	IFI44	17.3687	RHBDL3	14.8881	IRF7	16.98	ZNF471	21.9345	ZNRF3	7.82609	FAM205C	16.1737	SPATA16	11.8771	LGALS9B	9.40445	PIGX	15.4489	RAB12	19.0328
LAX1	12.0705	HCN3	9.67636	SCG5	9.49383	SERPINA6	8.4722	STRADA	14.2409	VPS37B	14.1017	NR1H2	8.50679	JUP	11.904	SSH1	11.5835	IQSEC1	17.0127	TMEM91	19.1593	AVPR2	27.2025	OGT	24.6119	SLBP	21.0321	LUZP4	26.4028	ICAM2	20.6741	C12orf54	11.4178	CFAP58	19.1847	SSB	18.1905	DAB1	24.9376	SIPA1	16.385	TNFRSF10B	20.233	ACTC1	14.3775	LRRC19	12.7789	SLC26A8	18.3371	GJD4	13.6491	HMOX1	15.2251	ASPN	26.3035	GAREM1	10.6219	ISX	14.1232	GRIN2A	14.6419	APOBEC3A_B	19.7256	CMBL	18.8878	RAET1L	10.183	SPG7	19.6144	MRPS33	17.3228	MRPS18A	14.8673	MROH2A	16.9655	DKK3	21.9337	MAP3K21	7.81922	KLHDC8B	16.153	GPR25	11.873	PHGR1	9.40153	OPN1MW2	15.4477	MLH1	19.0323
IKBKB	12.0691	NDOR1	9.67053	TES	9.47753	KTI12	8.47155	CGNL1	14.2326	LMCD1	14.0986	GPD1	8.49625	STK3	11.9001	EML1	11.5774	SERP1	17.0077	LIMS1	19.1577	ABCA4	27.1743	ASB8	24.5339	SERF2	21.0152	FAM71F1	26.4014	ZNF34	20.6737	NIPAL2	11.4112	NRIP3	19.1791	RICTOR	18.1875	CACUL1	24.9353	ZBTB42	16.3801	SRSF2	20.2104	BOC	14.3522	SDC2	12.7684	ITGA2B	18.3282	DAPK1	13.6482	MOB3B	15.2214	CTNND2	26.3029	PLEKHA6	10.6194	ANKS4B	14.1196	INTS12	14.6276	TAGLN2	19.7188	ZC3H4	18.8851	CPNE8	10.1791	CABLES1	19.6127	NPHP4	17.3196	SLITRK6	14.8632	ECHDC2	16.9609	DKKL1	21.9089	EPB41L1	7.81915	NFATC1	16.1304	NLGN4X	11.8612	TMEM87A	9.39251	ORAI1	15.4426	EPM2AIP1	19.0167
DSTYK	12.0688	OR5AU1	9.66808	GP6	9.4734	IL1RL1	8.46914	CYP2A7	14.2123	MTM1	14.0755	USP17L20	8.48863	CCDC14	11.8893	CCL11	11.5771	NUDT17	16.9786	PAQR4	19.1568	TSEN54	27.1598	WNT1	24.5173	RABGGTA	21.0121	ARRB1	26.3909	SINHCAF	20.6576	KRT25	11.4093	RNF135	19.1749	PGGHG	18.182	DDX49	24.9191	JRK	16.3679	PDE5A	20.1897	SLC24A3	14.3519	BRINP2	12.7621	PRKCG	18.3279	PGAP3	13.6472	ATP9A	15.2071	SH3GL3	26.2275	UGT1A6	10.6151	SEMA4G	14.1183	FAHD2B	14.6249	NADK	19.7011	CHP2	18.8728	CIRBP	10.1697	NEUROG2	19.598	TRPV2	17.3073	UGT1A8	14.8567	PLA2G4C	16.9583	HS6ST1	21.8432	GJB1	7.8134	RGS3	16.1189	GAS7	11.8483	CYP2C19	9.37756	P2RY10	15.4252	ZNF781	19.0013
FZD1	12.0593	OTUD3	9.66488	ANKLE2	9.47064	VWC2	8.4666	PARD6B	14.1951	INPP5K	14.0683	PHYHIPL	8.4833	MRS2	11.8818	CEP295NL	11.5739	C20orf203	16.9627	SOCS1	19.1408	TINAGL1	27.132	CD79A	24.4927	PTPRC	21.0107	C1orf127	26.3595	SLBP	20.646	FAT1	11.4044	TRDMT1	19.1279	POMC	18.1603	MCM7	24.9142	ITGAE	16.3627	ADAM15	20.179	CDH26	14.3496	TFPI	12.7595	SLC18A1	18.3086	ATP2C2	13.6437	GAS2L3	15.2064	HOXB3	26.2081	PTGES3L-AARSD1	10.6146	SLC22A1	14.1035	FOXI3	14.6242	BOC	19.7008	SHH	18.8687	ACOT8	10.1651	AMZ2	19.5818	POLR2E	17.3066	PCSK6	14.8546	TYW3	16.9376	SLIT3	21.8404	IL34	7.80923	ZNF408	16.1007	ITGA8	11.8282	C1orf210	9.36147	GIMAP4	15.421	TTC3	18.9981
TACR1	12.0551	CFAP52	9.66289	GCN1	9.46791	NPEPPS	8.46541	TUSC1	14.1763	C7	14.0637	C10orf82	8.48042	PDZD8	11.8788	DCN	11.5626	MS4A12	16.9484	VAMP3	19.1366	LRCH2	27.1221	INSIG1	24.443	RELT	21.0046	FMN1	26.3161	XRCC5	20.6395	ANP32D	11.3995	OR5AN1	19.0595	CD200R1	18.1242	EMC2	24.9082	TNFRSF8	16.3537	PCDH1	20.163	RORA	14.3463	SNCAIP	12.7407	STARD10	18.2885	TUBA1C	13.6387	FGFBP1	15.2036	SLC25A18	26.1638	CNTD1	10.609	FAM107A	14.103	IGFBP2	14.6195	LONRF1	19.6846	IGF1R	18.8594	OTOP1	10.1547	ARHGAP27	19.5783	TEDC1	17.2993	HOXB7	14.8545	LGALS2	16.9361	SFRP1	21.8357	RORC	7.80087	CELF3	16.0978	FGF16	11.8226	MYO7B	9.34988	NRROS	15.4149	EDEM1	18.9942
ALS2	12.047	HEY1	9.66154	SMAP1	9.46554	IL18R1	8.46521	COMTD1	14.171	MEIOB	14.063	PAQR7	8.47904	GNAI1	11.8766	CNTNAP2	11.5486	UPF2	16.9439	TCEA1	19.1262	FAM20A	27.0744	SIK3	24.4062	MAP3K1	20.9823	KIF1B	26.2843	HOXC4	20.6149	KRT40	11.3991	CLASRP	19.0545	NMRK1	18.1221	TCERG1	24.9071	SPATC1	16.3526	FBXW5	20.137	CEP164	14.3131	ATP6V1C2	12.7381	TAS2R40	18.2793	TINAG	13.6322	ACAD11	15.2026	PCDHA13	26.1419	KIAA0040	10.6027	CLU	14.0865	STAC2	14.6156	BMI1	19.6632	CARMIL1	18.8573	GRB7	10.1356	RICTOR	19.5472	OSM	17.2968	TPBG	14.8422	RHOF	16.9237	FEZ1	21.7896	PPP3R2	7.80006	APOL6	16.0971	ARPP21	11.8182	RAB25	9.34885	GALC	15.4054	NDE1	18.993
ST3GAL5	12.0407	TMEM203	9.65532	ADAMTS9	9.4645	KREMEN1	8.46277	HMGCS2	14.1385	UBAC2	14.0481	RBM47	8.46438	DNAH9	11.8689	ADAMTSL3	11.5483	TSSC4	16.9335	MYO5A	19.1161	IFFO1	27.0485	ATXN1	24.367	SH3BP5	20.9759	TTYH2	26.2822	POLR2A	20.6126	PITX2	11.3928	TPPP2	19.0466	CXCR6	18.0971	ANKRD10	24.9069	CACNA1A	16.3503	C1orf159	20.1313	LFNG	14.311	KCNK1	12.7362	EXOSC4	18.2515	HMX3	13.6285	NGEF	15.1606	APOC1	26.1174	MAGED1	10.5821	TMEM30B	14.0812	INTU	14.6118	CCDC88A	19.6617	PUM2	18.8489	DEAF1	10.121	PIK3C2B	19.5391	TMEM80	17.2936	OR1S1	14.8416	OTOGL	16.9188	ZSWIM4	21.7512	SUOX	7.77827	LRCH2	16.0952	MS4A4A	11.8098	ALKAL2	9.3418	LIPC	15.3744	USP4	18.9674
TNF	12.0275	STMN3	9.65319	EXPH5	9.45563	CXCL17	8.46018	TGM3	14.1355	STMN2	14.0453	S100A2	8.46278	NAA38	11.8668	CRYBA1	11.5399	BMX	16.9022	JADE2	19.1145	LEFTY2	26.9637	SNTB1	24.3603	RABEP2	20.9738	TAGAP	26.277	SLC16A13	20.6093	CCDC190	11.3914	ADRA2B	19.046	JAML	18.0767	LENG1	24.903	KCNG2	16.3462	DUSP28	20.125	BAIAP3	14.3104	HOXD10	12.7345	ARAP1	18.2511	XDH	13.6272	VWA5A	15.1391	SH3PXD2A	26.1016	RUNDC1	10.567	TLDC2	14.0787	PPP1R1A	14.6085	SELENOT	19.6383	SLC34A3	18.8414	KCNK1	10.0878	SIPA1	19.5316	PIP4P2	17.2855	TSPAN1	14.8106	TNFRSF10C	16.903	EFEMP1	21.7511	NAA11	7.77809	KLF15	16.0649	BRINP1	11.8087	C4orf19	9.33891	KRT23	15.3701	RHOG	18.9598
RGS18	12.025	STX8	9.64902	NCOA5	9.45424	SERTM1	8.45705	MYBL2	14.1333	BCAS1	14.0316	TRPC5OS	8.45292	NR2F2	11.8563	UTP11	11.5341	KCNJ11	16.8758	LDB1	19.1051	HEG1	26.9312	LRRC34	24.3478	MYO1G	20.9684	HGFAC	26.2537	RRP12	20.6	CDC42EP4	11.3722	SSH1	19.0211	KRT74	18.0591	POLD2	24.8947	KCNH2	16.337	SPAG9	20.1224	WHRN	14.3013	GPRIN2	12.7328	THUMPD1	18.2496	FAM131C	13.6101	PADI3	15.1243	DSEL	26.1001	RAPGEFL1	10.5638	TGM3	14.0675	CPLX1	14.6079	ITGAL	19.6291	NUDT4	18.834	PRAG1	10.0835	DENND3	19.5309	THBS4	17.2781	TRIM16	14.8067	SCP2	16.8972	SLC2A7	21.705	SRL	7.77606	COL9A1	16.0595	GRIP2	11.7942	MT1B	9.33062	SPG11	15.3575	CCDC187	18.955
ENPP3	12.0207	PMPCA	9.64882	RPLP0	9.45087	RPL18A	8.44425	NUDT8	14.1266	MID1	14.0197	SPATA6	8.44233	CTDSPL	11.8543	RADIL	11.5297	ITPRIPL1	16.8625	ARSB	19.0867	RTL8B	26.9126	FCRL6	24.3334	TMEM109	20.9632	FADS1	26.2531	YBX1	20.5951	SLC43A1	11.372	UPB1	19.021	GALNT1	18.0432	PPP1R11	24.8847	CEL	16.3344	TMSB10	20.1152	TAGLN3	14.2854	RFX4	12.7315	CYBA	18.2262	HPR	13.6079	KRT80	15.1135	STOX2	26.072	PLPBP	10.5453	LEXM	14.0655	ADAMTS9	14.5892	TTC29	19.5662	TMEM171	18.8306	TMEM219	10.0827	PFKFB3	19.4969	MTX3	17.2781	GPX2	14.7901	VKORC1	16.8946	KCTD15	21.6548	COL10A1	7.77572	OLFML1	16.0364	DCLK3	11.7933	LBP	9.32484	CDKL2	15.3192	TSPAN13	18.9237
SIGLEC12	12.0169	RCOR1	9.64865	MRGPRF	9.44512	LIPF	8.43346	MRAP2	14.1081	INTS12	13.9643	MDFI	8.41259	TMEM88B	11.8473	SST	11.5212	DENND6B	16.8202	NDUFAF6	19.0636	DENND3	26.9118	STK10	24.3081	PSTPIP1	20.9342	PHC2	26.2019	HMGN4	20.5804	GNMT	11.3702	AGAP3	19.0125	TMSB4X	18.0363	MAF1	24.8572	SPATS1	16.3244	MAFG	20.1144	NCS1	14.2795	WIPF3	12.727	ACTN1	18.2148	ALX1	13.5988	ADRA1B	15.109	SCARF2	26.0471	ECHDC1	10.5397	ANKDD1B	14.0585	TM7SF2	14.5847	ACP5	19.5395	RABL6	18.8304	KHNYN	10.0793	OTULIN	19.4916	WDR54	17.2778	LIPG	14.7775	UPK1A	16.8828	PDE8B	21.6487	VSIG8	7.76791	FAM78B	16.0297	PLET1	11.7887	VPS72	9.32126	IFIT3	15.2917	CEP135	18.8645
OR10S1	12.016	DMKN	9.63884	CAMKV	9.43582	ROS1	8.43097	CENPT	14.1017	MCU	13.9551	CAPN8	8.41102	CLDN4	11.8215	LY96	11.516	PTPRS	16.8202	SETD2	19.0489	FAM107A	26.8912	ELMO1	24.274	NADK	20.9064	PF4V1	26.1965	HNRNPU	20.5768	DNAAF3	11.3624	SPNS3	19.0105	SOX8	18.0283	PGBD2	24.8442	KCNH3	16.3218	ANKHD1	20.1106	STMN2	14.2592	PCDH20	12.7055	NSMF	18.198	TMED6	13.5901	RELB	15.0962	PAQR5	26.0205	SPATA31D4	10.538	RAPGEF5	14.056	RBBP8NL	14.5649	CFAP43	19.5268	CPSF1	18.8243	ZNF608	10.0761	TAF4B	19.4764	MYO1G	17.2678	CDRT1	14.775	BCAR1	16.8576	LARP6	21.6378	DCAF15	7.76061	FLNC	16.0193	NCAM2	11.7787	S100A3	9.3082	OR2L8	15.2763	IRF5	18.8481
FOXC1	12.0153	NIPBL	9.63835	GSTA4	9.43301	OAF	8.43075	MFSD6L	14.0971	XDH	13.947	FBXW10	8.39944	C8orf82	11.8201	TPM2	11.5139	MYLK3	16.795	PIP5KL1	19.0487	LAMB2	26.8908	IRF2BP2	24.2575	CEBPE	20.8943	PPP1R3G	26.1906	CSRNP1	20.5729	CLUL1	11.3593	AGRP	18.9952	PTPN2	17.9907	WWOX	24.8354	GFPT2	16.2902	HYAL2	20.1057	NCAM1	14.2576	KRTAP10-5	12.7049	SHISA4	18.1961	MYRF	13.5713	ARGFX	15.0843	TMEM92	26.0186	PRSS33	10.5299	EDARADD	14.0518	NFKB2	14.5623	GTSF1L	19.5268	SAMD5	18.8228	MYO5B	10.076	SUSD3	19.4763	TMC1	17.2504	FEZF1	14.7737	B4GALT4	16.8224	LRRC3C	21.5915	OTOG	7.7593	MAP7D3	16.0092	RTP2	11.7782	CASTOR1	9.30647	PKM	15.2552	MS4A6A	18.8107
OLIG1	12.0112	MAN2B1	9.632	PRSS50	9.42996	MAB21L3	8.42185	ZNF91	14.0756	HOXA2	13.9456	ATG16L1	8.39775	ELMO3	11.8198	AZIN1	11.5121	C19orf81	16.7876	SNAI1	19.0349	GLI3	26.8336	ITGA5	24.2466	NUDT17	20.8776	GAS2L1	26.1788	GATAD2B	20.5699	KRT86	11.3568	OR52K1	18.9519	GPR88	17.9868	FEM1A	24.8209	ANGPTL8	16.2873	HSD17B8	20.1013	FLRT3	14.2469	PLEKHS1	12.6986	TALDO1	18.1887	WFDC10B	13.5594	DHDH	15.0573	SIGLEC15	26.0049	OPHN1	10.5156	CASP1	14.0409	HRH3	14.5601	GTF2I	19.4866	FKBP2	18.8179	SH3D21	10.0731	CMTM7	19.4688	BCL6	17.2406	KRTAP21-2	14.7525	PCLO	16.7713	LRFN5	21.5839	ACBD4	7.75891	MMP19	15.9664	SELP	11.746	CELA3A	9.30565	TMF1	15.2425	LMO1	18.7967
PDGFC	12.009	DMAP1	9.62812	CCDC85B	9.42798	SPATA46	8.41672	AKR7A3	14.0755	PARD3B	13.9357	MGST1	8.39321	DKKL1	11.8108	TMEM51	11.5096	CEP128	16.7736	CHTF8	19.0264	LHFPL6	26.8037	KRI1	24.2119	PVRIG	20.8743	AKAP10	26.173	NISCH	20.5662	KRTAP4-1	11.3369	CD274	18.9471	CDK13	17.9858	UNC5CL	24.8168	STAR	16.2753	TRABD2A	20.1013	CYP2E1	14.244	LPAR3	12.6881	TRERF1	18.185	SOX13	13.5531	ENPP7	15.0268	PDE4B	25.9878	SPAAR	10.5145	NTN1	14.0307	MARK1	14.5587	PRPF19	19.476	S100A1	18.8111	ATP8B1	10.0642	GCNT7	19.4585	SPX	17.2353	SPATA22	14.7488	SFXN1	16.7633	NKX3-2	21.5665	ADAMTS15	7.75801	CELSR2	15.9636	SLCO6A1	11.7456	ELMO3	9.29942	ELOVL5	15.2283	CCDC88C	18.7945
IL4R	12.0063	DNAAF1	9.62772	SERPINA6	9.42688	PAX3	8.41233	PATL2	14.0719	SDC1	13.9289	LUZP1	8.37359	UPK2	11.8093	SCGB3A2	11.5032	ITGA4	16.7273	C19orf67	19.0212	C2CD2	26.7231	GAPDH	24.2044	PADI1	20.8529	BANP	26.1669	BIN3	20.5452	GPR153	11.3322	TARM1	18.9298	TRABD	17.9817	SLC25A36	24.8127	KLHL30	16.2751	PITRM1	20.0947	SYNPR	14.2407	TCAP	12.6705	MED13L	18.1626	PROM2	13.5446	CRYL1	15.0219	RBMS1	25.9789	ADGRF2	10.5006	RBP2	14.0245	ADAMTS19	14.5458	SLC35G2	19.4482	SLC25A10	18.8098	TSC2	10.0536	ZBTB32	19.4512	ATP6V1G3	17.2273	PLIN1	14.7486	TXNDC11	16.7432	NHLH2	21.5411	COX14	7.75186	OR2T4	15.9563	CHAT	11.7417	PPP3CA	9.28954	RB1CC1	15.2265	PRR16	18.7921
ERAP2	12.0051	TOR1A	9.6203	PRPS1L1	9.42572	KIAA0040	8.40538	TST	14.0488	MYB	13.9157	KLHL40	8.36886	TNS2	11.8011	TMIGD3	11.4733	PANK1	16.707	IDUA	19.0155	SNCAIP	26.7196	GTF2F2	24.1799	OMG	20.8325	LTA	26.1638	ZNHIT2	20.5305	MMP1	11.3029	SIAH3	18.9199	ZNF671	17.9749	MON1B	24.7973	GPER1	16.269	TIGD5	20.0841	ARX	14.2379	OR52J3	12.6645	SIGLEC6	18.1336	COL4A2	13.5357	PES1	15.0212	PRKCH	25.9746	TERF2	10.4879	IYD	14.0232	FOS	14.538	RNF166	19.4443	ARID2	18.8068	IBTK	10.0401	HAUS8	19.4503	C2orf81	17.218	TNP2	14.7241	ALAS1	16.7372	SLC35F3	21.5084	BICDL2	7.75086	DNAH11	15.9544	CALHM6	11.7391	SLC27A5	9.28925	CCSAP	15.2236	PLD5	18.792
TLDC2	12.0008	SNRNP35	9.59879	GK	9.41961	LPCAT3	8.39797	SEMA4A	14.0455	RAB32	13.9155	SLC4A11	8.36486	GOLIM4	11.7955	LHFPL6	11.4693	KRTAP4-6	16.705	ZFP36L1	19.0137	NRARP	26.7055	BIRC3	24.12	ELK3	20.8013	OR2AG2	26.1547	STOML2	20.5271	RBP3	11.2915	MANBA	18.8998	ZNF157	17.9687	PNKD	24.796	TMPRSS13	16.2621	KRT20	20.0833	SYT6	14.2244	XKR4	12.6476	CCNA1	18.132	VWA2	13.5298	RNF111	15.0204	XAF1	25.9733	PAQR5	10.4664	LONP2	13.9984	KLK4	14.527	NCOA3	19.4333	MRPL12	18.799	RETSAT	10.0396	TICAM2	19.4293	TNFAIP8L2-SCNM1	17.212	FETUB	14.6941	CRYZ	16.7202	SERPINF1	21.4895	CHRNA2	7.74221	DIP2C	15.949	OR10G4	11.7353	UGT2A3	9.28161	ANKRD44	15.2212	TNFSF8	18.7801
SAMD14	11.9948	ACOT2	9.59727	MYRFL	9.41698	CYP27C1	8.3927	PCK1	14.0333	FERMT1	13.9047	KCNN4	8.364	RPL28	11.7938	CRABP2	11.4548	ADAM28	16.6987	SAP30	19.0083	TSC2	26.7014	MXRA7	24.1061	RANBP10	20.7946	PFKFB4	26.1247	NECAP1	20.5164	BHMT	11.2911	ST8SIA1	18.8622	EBF4	17.9667	EGR1	24.7889	SLC38A8	16.2576	C8G	20.0808	AP3B2	14.1698	NEFL	12.6415	P4HA2	18.1241	ENGASE	13.5197	OR8G5	15.0145	EMP1	25.9591	MGST3	10.4577	RNF217	13.9752	SMOC2	14.5263	DBN1	19.4322	DPM3	18.786	ELP5	10.0291	RAB24	19.4236	RIC3	17.2049	NSUN7	14.6908	PCDH1	16.7199	SLC52A1	21.4893	SELE	7.74045	EMP2	15.9365	PRTG	11.7303	GPIHBP1	9.28018	STX1A	15.2112	LRRC8D	18.7768
CYB5D1	11.974	TMPRSS9	9.59656	PPBP	9.39798	B4GAT1	8.38789	LGALS7B	13.997	C4orf19	13.8986	FARSB	8.36376	ITM2C	11.7825	PPFIBP1	11.4441	FCER2	16.6705	NIN	19.0076	CKS1B	26.6847	PRKACB	24.0975	TSPAN3	20.7712	FUCA1	26.1151	ZBTB4	20.5123	SLC22A23	11.2814	PPCDC	18.8503	IL10	17.9285	AAMP	24.7562	LSMEM2	16.2424	MAPK3	20.0454	AMBP	14.1688	IL33	12.6389	DHRS9	18.0962	CEMIP	13.5064	HAL	15.0075	ACTN2	25.9542	DDC	10.4494	MVP	13.9666	GJC1	14.5222	MCFD2	19.4285	LENG9	18.7858	HINFP	10.0289	ERN1	19.4197	TNFAIP8L2	17.1886	LSM4	14.6899	DNAH10	16.7097	TMEM132E	21.4733	SPATA31E1	7.73417	KCNT2	15.9355	ABCA8	11.73	RAI2	9.27244	SLC16A7	15.2029	PIGP	18.7709
ATG16L2	11.9538	CYP46A1	9.59468	FAM81A	9.39721	TBX3	8.38627	RHBDF1	13.9891	MARVELD1	13.8914	MRPS11	8.35661	C1orf210	11.7821	MBL2	11.4436	SMKR1	16.6579	PCOLCE	19.0071	HFM1	26.6754	ORAI2	24.0236	TESPA1	20.7675	IQSEC3	26.0739	FBXL15	20.511	HERPUD1	11.271	IKBKG	18.8385	POMT1	17.9211	RAB3A	24.7559	PPP1R1A	16.2371	TUSC2	20.0231	SLC35F1	14.1622	NKAIN3	12.6274	SEMA4D	18.0873	LGI2	13.4901	GABRE	14.9996	CREB3L1	25.9302	TMEM30B	10.4433	FAM3D	13.9513	PRDM16	14.5173	CD79B	19.4278	HADHB	18.7667	CAB39	10.0112	ZNF275	19.4109	TET3	17.185	ASPA	14.6809	ARL5A	16.7005	ARMCX1	21.4656	AQP12A	7.73267	OR14C36	15.9238	ITIH6	11.7269	PFDN4	9.27024	MPZL3	15.1894	MTSS1	18.7661
LACC1	11.9469	UBE3B	9.58555	CKMT1B	9.37762	EDAR	8.37616	RIN2	13.9846	NPNT	13.8746	BLNK	8.35518	NOXO1	11.7655	PDE1A	11.4358	NTN3	16.6397	BCKDHA	18.996	PODXL	26.6507	MAF	23.9881	TBC1D10C	20.7537	SPDYA	26.0576	PIH1D1	20.5067	HOPX	11.2706	PPM1F	18.8356	MMP25	17.8992	OTUD6B	24.7501	RIN1	16.231	PRR15	20.0193	ARSJ	14.1512	DLX5	12.6185	SNN	18.0844	RXFP4	13.4697	METRNL	14.997	CLIP3	25.9242	FUT6	10.435	ZFAND1	13.9439	ACOT4	14.4927	MAN1C1	19.4256	KCNJ2	18.7651	SH2D1B	10.0072	AKR1B1	19.3991	TBL1X	17.1711	ID4	14.6685	NCOA4	16.6828	C10orf71	21.4579	C17orf99	7.73189	CDRT4	15.9229	CD4	11.7247	FMR1	9.23779	ZPBP2	15.1767	ALG13	18.7646
WDR59	11.9381	RPRM	9.58294	LGALS7B	9.36938	MAGED1	8.37301	MPST	13.9751	PCDH8	13.8575	MMP20	8.35294	JAZF1	11.7564	ZSWIM4	11.4341	MOB1A	16.6395	KRBA1	18.9957	PTGDS	26.6282	PROB1	23.9705	TRIM55	20.7531	BIN2	26.0305	OTULIN	20.501	FAM181A	11.2657	LRRC27	18.7745	LRRC37B	17.8967	CEP290	24.7301	PPP2R2C	16.2294	MARVELD2	20.0153	HTR3B	14.1486	GRXCR1	12.57	TREML4	18.0692	HS3ST6	13.4638	PARP4	14.9921	GNB4	25.9163	TMED6	10.4179	CA12	13.9426	SPTB	14.4873	PAM	19.4174	DVL2	18.7628	HSD3B1	9.98139	LEF1	19.3765	STAM	17.1118	KRTAP6-1	14.6574	RSAD1	16.6793	RBPMS2	21.4578	PKHD1	7.72966	TIMP1	15.9096	ERBB4	11.7238	BICDL2	9.22392	IVNS1ABP	15.1744	LRRC8C	18.751
IGDCC4	11.9374	RAB23	9.57644	PPIP5K1	9.36621	TFB2M	8.37004	TTC6	13.9328	ADCY7	13.8536	TNS4	8.34654	GFER	11.7509	EDA2R	11.4331	EBI3	16.614	CAMSAP1	18.9912	HOXB4	26.6055	CALCB	23.9665	MCM5	20.7131	TMEM144	26.0234	GRB2	20.4939	BEST2	11.2607	PES1	18.7675	SYCP2	17.8831	MAP3K3	24.7287	AIF1L	16.2251	FAM214B	20.0055	RXFP4	14.1479	KIAA2012	12.5641	SCYL1	18.0228	COL9A3	13.4433	SPINT3	14.9725	ZNF626	25.9153	KCNK5	10.3999	CDK15	13.9415	PRRX1	14.4764	GCSAM	19.3995	RNASEK	18.7607	DSP	9.98062	RGCC	19.3358	STK17A	17.0889	CXADR	14.6496	IL17RB	16.6404	ARHGEF7	21.4467	IL20RA	7.72144	COL9A3	15.8943	TRHDE	11.7089	SLC6A19	9.218	CYP2F1	15.1158	ANGPT2	18.7267
MAD2L2	11.9363	HSDL1	9.57151	NDFIP2	9.36501	AGMO	8.36517	P2RX4	13.9269	SYT13	13.8526	AQP12A	8.34622	CAPG	11.7487	NPAS3	11.431	ARSB	16.6038	TSC22D2	18.9812	C2orf73	26.5768	CEP112	23.9237	ALOX12B	20.7083	RNF130	26.0147	PMVK	20.4929	ETS2	11.2529	GAS2L3	18.7602	LRRC25	17.8826	ARL13B	24.7168	PRSS56	16.2248	NDUFA11	19.9918	COLCA2	14.1419	ANKRD18A	12.5627	ROPN1L	18.0191	NHS	13.4277	MRPS24	14.9582	FXYD2	25.8972	COX10	10.387	OPHN1	13.9369	CD9	14.4711	DAB2	19.3866	MKRN2	18.7603	GADD45A	9.9779	UBE2H	19.3048	GFI1	17.0656	LAMA4	14.6399	CLCN2	16.6385	AKR1B1	21.4269	SHROOM1	7.71624	RBMS1	15.8731	CRYGD	11.7041	TMEM54	9.21363	CD274	15.0978	CCDC88B	18.7252
ZNF462	11.9317	KLC1	9.57005	CCL26	9.34064	HS3ST5	8.35827	ARF4	13.9257	RALGAPA1	13.8522	CASP8	8.33956	GCAT	11.7457	KRT6A	11.4059	CUL3	16.5973	MPDU1	18.9637	ZDHHC15	26.5116	FGF9	23.9094	SMIM20	20.7059	CPNE8	26.0132	TSPYL1	20.4912	KY	11.2511	LYVE1	18.7538	ADGRG6	17.868	ELL	24.7139	SHANK1	16.2178	HNF4G	19.9806	PPP1R14D	14.1407	PRRX1	12.5614	SQSTM1	18.0088	PTF1A	13.4164	GPRC5C	14.9542	FRZB	25.8514	SPACA3	10.3816	PLIN1	13.9365	PIGQ	14.4691	ALCAM	19.3814	COG3	18.7501	EVI5	9.97427	ALCAM	19.2986	PALD1	17.0383	GSTK1	14.6391	POLR2H	16.6287	DST	21.4219	METTL7B	7.70921	MASP1	15.8727	GPR50	11.7038	TRIM58	9.20408	STON1	15.0865	MMP7	18.7126
HGF	11.9311	TRMT10B	9.56864	POLR2L	9.33737	CYP2C18	8.3578	EPB41L3	13.9016	BMP2	13.8491	ANKFN1	8.33501	PHB2	11.7244	C1QTNF4	11.4038	CDK5R1	16.5891	ASTL	18.9596	ATOH8	26.4883	TTC13	23.8729	PTCRA	20.6921	C9orf72	25.9783	WDR24	20.4893	UNC93A	11.2447	LDLRAD4	18.7528	KLHDC4	17.8591	ELK1	24.7074	SLC39A4	16.2032	PRXL2B	19.9801	SERPIND1	14.1312	LRFN2	12.5549	C1orf56	17.9616	SNTG1	13.4145	C6	14.9328	LRMDA	25.846	CST3	10.3752	FABP7	13.9303	NHLRC4	14.4687	BCL2	19.3776	TRMT61A	18.7338	FAM217A	9.96153	RAB29	19.2797	ACTA2	17.0293	CA12	14.6308	VAMP5	16.6056	SHISAL1	21.3934	FAAH	7.70717	OLFML3	15.8663	MMP13	11.6846	ABCC4	9.17429	ABCC1	15.0852	F13A1	18.6993
TNFAIP8	11.9305	PRB2	9.56776	NOS2	9.31917	IMMP1L	8.35582	FOXA1	13.8923	PTP4A1	13.8392	FADS1	8.32677	FUT2	11.7216	ST3GAL6	11.3953	TAS1R3	16.5662	PHF1	18.9563	CFAP161	26.4396	IL10	23.8729	KCNA2	20.6829	CNTLN	25.9387	VSIR	20.4824	SLC7A11	11.2439	VRK2	18.7385	USB1	17.8469	NPM1	24.7062	FAM180B	16.1963	ARL2	19.978	ATP4B	14.111	SVIL	12.5348	LILRA6	17.9442	KCNJ2	13.3671	AHSG	14.9071	CCDC68	25.8223	SH3D19	10.364	CNIH4	13.9039	ISL2	14.4615	SPN	19.3668	PID1	18.7141	CST3	9.96053	TBL1XR1	19.2683	SGPP2	17.0239	C1orf87	14.6298	PKD1L2	16.5936	FBLN7	21.3654	RILP	7.70278	ABCA8	15.8492	KLRC3	11.6794	MT1A	9.17397	CMTM3	15.0815	FCGRT	18.6753
PCDHGA10	11.9303	B3GAT2	9.55745	ZNF620	9.31855	PET117	8.35324	SULT1C3	13.8886	B4GALNT2	13.8354	PLAU	8.31189	ARHGAP8	11.7205	AR	11.3581	NIPSNAP3B	16.5609	CCNE2	18.9543	ATP11A	26.4335	ISYNA1	23.8358	KRTAP9-6	20.6597	OR4K17	25.938	RILPL2	20.4809	AVPR1B	11.2419	DCD	18.7333	KRI1	17.8165	COPE	24.6571	ARL5C	16.189	SPRED2	19.9778	REEP4	14.1089	TCHHL1	12.5315	NTN1	17.9256	EREG	13.353	PAQR8	14.8664	PLAC9	25.7951	NCAM2	10.3626	BLNK	13.8999	SOBP	14.4589	CYBC1	19.3502	CTDNEP1	18.6755	ZFP36	9.93502	ACOT9	19.2312	PRR29	16.9851	SHROOM2	14.6253	MICALL2	16.5861	PLS3	21.3219	EXOC1	7.69527	CRYAB	15.8456	CCL1	11.6614	PHF19	9.16564	IL17RC	15.0482	SORBS3	18.6725
ARL8A	11.9293	AANAT	9.55373	LY6G6D	9.31122	MYH14	8.34848	MSMB	13.8732	FUT2	13.8333	ALDH1A2	8.30969	FAM228B	11.7157	PDZRN4	11.3542	CENPC	16.5466	TRIM44	18.9528	MAP1S	26.384	CDK17	23.796	CAPN10	20.6332	RGS2	25.9237	ARID3C	20.4734	LAMB1	11.2365	TLR7	18.702	LTA	17.8159	RHEBL1	24.6355	NPB	16.1816	UGT8	19.9762	SAMD14	14.0885	AK4	12.526	NAGK	17.9019	PTPRG	13.3486	RAB44	14.8505	RHBDD2	25.7835	ZNF326	10.3508	CD302	13.8983	HS6ST2	14.4312	CTU2	19.3495	PTMA	18.6529	MYO1E	9.93318	DNAH1	19.2242	RPS6KB2	16.9696	LDLRAD1	14.6221	CTSZ	16.5791	SH3GL3	21.3083	TAB3	7.69417	LAMC1	15.8434	GRIA1	11.6502	LYPD6B	9.1469	NFKBIZ	15.0444	PLXNC1	18.6721
JPH4	11.9189	AKT1	9.55224	KRTAP4-1	9.31052	NUFIP1	8.34515	GATA6	13.8731	ZFP42	13.802	LGALS4	8.29183	SF3B6	11.7104	NTRK3	11.353	USP6NL	16.5176	MRTFB	18.9481	OR52H1	26.3744	IQCA1L	23.7594	SNX20	20.631	LRTM2	25.9037	FOXO6	20.4733	MYOM2	11.2302	PPEF2	18.6897	IL10RB	17.8029	GBF1	24.6244	SLC2A6	16.1576	NRL	19.973	PLET1	14.0849	KLHL29	12.5167	AP5B1	17.8933	CDX2	13.3438	ADIRF	14.8342	PTCH2	25.7725	TMPRSS2	10.3356	HOXA3	13.8983	SLC7A2	14.4299	NUMBL	19.326	A1CF	18.6519	CNTFR	9.92809	CNTNAP1	19.2073	ECSCR	16.9629	EXPH5	14.6206	PRCC	16.5604	FSD1L	21.2759	MMP28	7.6809	PLEKHA4	15.8267	SEMA3D	11.6497	ATP9A	9.14643	STX16	15.0393	OR2A4	18.6618
SLC2A6	11.9158	ZNF778	9.54665	TRIM25	9.30772	TEX33	8.34504	YWHAZ	13.8556	SYT16	13.7989	KLHL3	8.26547	GAS6	11.7039	TIMP2	11.3502	ELOA2	16.5023	ZP3	18.9414	FAM120B	26.357	DCTN6	23.6773	EDEM1	20.6121	OR2L13	25.8826	APOL2	20.4576	EXOC3L4	11.22	S100A9	18.6889	CANX	17.799	DDA1	24.6183	RASL10A	16.1484	PER1	19.9687	WNT4	14.0785	RHOV	12.5051	ABCA1	17.8759	TIMP4	13.3368	TMC7	14.8253	PCDHA4	25.7331	STRC	10.3324	TKFC	13.8954	CHST8	14.426	CYSLTR1	19.3185	SP8	18.6504	FAM81A	9.9114	AP1G1	19.194	INPP4B	16.9571	SHANK2	14.6199	TRIM32	16.5421	SMARCA1	21.2497	RMDN2	7.6764	RNASE13	15.7989	SERTM1	11.6442	ARHGAP27	9.14627	C16orf54	15.0304	ANGPTL5	18.6474
ADAMTS10	11.9047	PLXNB3	9.53729	DBNDD2	9.29194	CDH26	8.34484	PAWR	13.8555	MPIG6B	13.796	PKD1L2	8.26005	JAG2	11.6957	FSCN1	11.3446	NME6	16.4917	METTL21A	18.9353	SMAD9	26.3473	CCDC15	23.6054	NEURL1	20.5614	NR4A3	25.8534	PIP4K2A	20.4437	C4orf19	11.2135	CD300LF	18.6725	ZNF239	17.7961	SUGT1	24.5931	ASPDH	16.1439	IQCD	19.9391	ARHGEF10L	14.0692	KIF1A	12.5042	TSSK3	17.8498	EVPL	13.3289	KLK7	14.7979	TRPM1	25.7166	PDHA1	10.3194	WFDC12	13.8881	SYT9	14.4245	CHSY3	19.3141	MLEC	18.6295	EPC1	9.91105	MBD2	19.1625	NLN	16.9483	PPP1R14C	14.6039	DENND1A	16.5419	ENG	21.235	IL1R2	7.67189	SERPINA3	15.7956	DEFA1B	11.6438	DAO	9.1434	NR1D1	15.0024	EPHB6	18.6359
DUSP10	11.8999	AJUBA	9.53574	PMF1	9.29111	PKP2	8.34285	ITPKA	13.8352	TMEM141	13.7802	APOL1	8.24161	FRY	11.6936	OAF	11.3248	NCOA3	16.4134	CARS2	18.9347	ZBTB16	26.3178	CHI3L2	23.5319	QKI	20.5369	SLC25A19	25.7707	ERO1B	20.4404	GPC4	11.2131	ANAPC13	18.6709	SLC7A4	17.7655	INAFM1	24.5883	CRLF1	16.1381	RANBP17	19.9237	ABCC5	14.0649	PKHD1	12.5037	RAPGEF1	17.8485	FGF3	13.3097	SLC6A9	14.7918	TMEM176A	25.7063	SAMD3	10.2923	SULT1A2	13.8864	ESYT3	14.4197	SLC12A3	19.3072	GTF2IRD1	18.6294	PDXP	9.90046	SFT2D3	19.1395	CAMK1D	16.9467	TUSC1	14.5855	DGKA	16.4903	ADCY5	21.2332	SCNN1D	7.66304	HPSE2	15.7832	DEFA3	11.6438	ZNF688	9.12734	WHRN	14.9953	SLC12A6	18.6251
F2R	11.8846	PRAME	9.53047	PMF1-BGLAP	9.28276	RLBP1	8.34132	KRTAP4-1	13.8222	LAMB3	13.7689	PTGFRN	8.23689	CPN1	11.6899	RASSF8	11.3239	ADPRHL1	16.3898	MAPT	18.9339	SOWAHC	26.2886	KCNA2	23.5283	HSPBP1	20.5127	DOK2	25.7695	SLC25A11	20.4328	IGFALS	11.1971	LIPK	18.6622	IKZF3	17.7622	STT3A	24.5823	PARP10	16.129	FASN	19.9025	KRTAP4-1	14.0509	FOXB1	12.4358	GMIP	17.8306	SLC15A5	13.3072	LMOD3	14.7459	OR1L8	25.6642	EFNA1	10.2921	COX19	13.8786	TRIM2	14.4168	PROB1	19.3061	CA12	18.6217	SUMO4	9.89546	F2RL3	19.1358	NAP1L4	16.9449	ITGA6	14.5744	HADHB	16.4886	ISL1	21.2173	EPHB3	7.65117	RPE65	15.7698	PTPRZ1	11.6344	SNTB1	9.12304	TNFAIP8L2-SCNM1	14.9748	IZUMO4	18.6009
FFAR1	11.8822	ATP5F1D	9.53043	REPS2	9.27695	HOXA4	8.33037	ARHGEF26	13.8191	EXPH5	13.7559	DACT1	8.2285	TRIR	11.6889	OR5M1	11.3167	NUBPL	16.3864	MYH10	18.9231	PHLDB1	26.2501	CTSW	23.51	QSOX2	20.5091	PDE6H	25.765	TAOK3	20.4228	TRAF5	11.1533	SLC15A4	18.6238	VAV1	17.7348	DACT3	24.5674	ZNF385A	16.1281	C3	19.9014	CGNL1	14.0002	BEND5	12.4284	PPM1M	17.8209	ME3	13.2986	ANXA8	14.715	PCSK2	25.6481	GPATCH3	10.2888	GATA6	13.8663	NXPH3	14.411	SUCLG2	19.2909	NECTIN1	18.6195	SLC44A4	9.89135	ZNF460	19.1322	GRK5	16.919	UBR2	14.5669	B3GNT3	16.4662	HSD17B12	21.2144	VEGFA	7.65084	KCNA10	15.7683	FAM184A	11.6325	ARL5C	9.12077	NECAP1	14.967	CYBA	18.5968
NFKBIA	11.8727	ZNF653	9.52678	OR3A1	9.26094	SLC3A1	8.32964	SPDYE2	13.8157	ITGB4	13.7469	HEXB	8.22137	EMG1	11.6852	PTN	11.3023	IRS1	16.3744	NAA38	18.9212	BABAM1	26.2303	PELP1	23.5016	AHSG	20.5076	ZNF385A	25.7568	IPO4	20.4222	DENND3	11.1416	ZFP36	18.6215	CAPZA1	17.7212	SAR1A	24.5658	TMEM40	16.122	SLC25A1	19.8895	FAM20C	14.0001	HTR3C	12.4121	ANKRD34B	17.8138	CAMK2N1	13.2778	RGS2	14.6837	METTL24	25.6352	RGS22	10.279	ZNF233	13.8651	MAP6	14.4106	INPP5A	19.2658	SAE1	18.6194	KRT19	9.88378	MBTPS1	19.118	GBP4	16.9175	NPHS2	14.5652	PLIN3	16.459	TMEM88B	21.2043	PAX8	7.65084	SORCS3	15.7588	TRIM51	11.632	CLDN18	9.11626	TMEM231	14.9647	SYK	18.5643
TMEM254	11.8658	MAP2K2	9.52491	RAB3B	9.25647	STEAP1	8.32514	RDH5	13.7806	PTGFRN	13.7275	KCNE4	8.21151	NUDT14	11.6793	OBP2A	11.3003	E2F5	16.3542	CALML4	18.9047	ZNF626	26.2138	ARV1	23.4862	C22orf15	20.5029	RDH12	25.7167	KIAA0040	20.4187	BMPR1A	11.1327	TXLNB	18.6163	ZNF383	17.7167	CPEB4	24.5377	TMEM121	16.1186	RNPS1	19.8727	PTHLH	13.9983	MECOM	12.406	TRIM9	17.8028	PCSK5	13.2673	ARSF	14.6806	NDNF	25.5806	NUDC	10.2723	SNX7	13.8456	ZNF512B	14.3873	RHBDF2	19.2581	CYCS	18.6049	SYNE3	9.87974	SLC16A6	19.0916	ZC4H2	16.9148	CDC42EP5	14.5643	MTMR4	16.4228	APOL1	21.1778	TMC5	7.64375	GFPT2	15.7585	MAGI2	11.6249	MMP28	9.11427	SURF4	14.9498	MTMR1	18.5448
FHOD1	11.8632	TXNRD3	9.52442	CTXN2	9.25477	MANSC1	8.32185	POLR2J	13.7559	CCDC183	13.713	C6orf15	8.21042	DAG1	11.6787	CHRDL1	11.2981	GPR31	16.3442	GAS8	18.9045	SULT1C4	26.1832	ATF7IP	23.4726	GPR82	20.5027	ADAMTS4	25.7002	ANKRD12	20.4183	GRHL2	11.1308	ZC3H3	18.6022	FAM217B	17.705	SNAPC2	24.5278	NXPH4	16.1133	MVP	19.8708	SLC12A5	13.9927	FETUB	12.3791	ADRB2	17.7954	F2RL1	13.2475	ZSWIM7	14.6625	CX3CL1	25.5784	KBTBD11	10.2674	GNA11	13.8342	CWH43	14.3865	NIPAL4	19.2578	METTL23	18.5962	MOGAT2	9.87729	NSD3	19.0871	SRP68	16.8966	TMEM114	14.5567	SLC6A9	16.3828	RASSF5	21.1729	PGLYRP1	7.64142	SEMA4C	15.7543	FAM216B	11.6215	TBX3	9.11098	GCN1	14.9437	RNF135	18.5358
CNR2	11.857	HSD17B14	9.52428	MFSD2A	9.25419	ELP4	8.3173	FAM47E-STBD1	13.7416	CTTNBP2NL	13.6826	KIAA1522	8.20669	CPM	11.6735	FXR1	11.2932	TRPV3	16.3383	TSNARE1	18.899	GNA13	26.1742	STX16	23.459	RCN3	20.4943	EML1	25.6863	FARSA	20.4168	IGFBP2	11.1237	GNB4	18.5784	ZNF880	17.6424	TRMT10A	24.523	CNGB1	16.1095	TPCN1	19.8588	OCA2	13.9792	SLITRK4	12.3768	ZNF471	17.7858	SLC4A9	13.2256	SNX27	14.6525	MXRA7	25.5669	ZNRF2	10.2671	CREB3L3	13.8328	LSR	14.3862	FCHSD2	19.2526	LRRC75A	18.5959	NAPEPLD	9.86617	LRRK1	19.0835	KLHL32	16.8673	TMPRSS2	14.5374	CABP2	16.3786	CFH	21.1413	SNTN	7.63233	HFM1	15.7452	BFSP2	11.62	BIK	9.10402	CDC27	14.9417	MAP3K2	18.5301
OR7A5	11.8117	SSR2	9.52094	TRIM31	9.25165	TENM3	8.31018	LGALSL	13.7409	ZNF774	13.6742	NAPEPLD	8.20572	TMEM171	11.6458	TMEM212	11.2759	GTF2I	16.3261	IGFBP6	18.8875	MRPL9	26.1707	DOCK10	23.4232	GPR35	20.4731	ARL8B	25.6415	SNAPC5	20.4153	IL1R2	11.1166	SLC39A10	18.5724	ASNSD1	17.6147	NSDHL	24.5143	S100A4	16.1012	GCLC	19.8523	KCTD11	13.9739	EPN3	12.3488	BANP	17.7636	INHA	13.2206	BTBD19	14.6419	NOX4	25.5535	ACSM1	10.2585	B3GNT3	13.8206	C1QTNF4	14.3844	RBP1	19.2328	FANCA	18.5725	PDK4	9.84449	TMEM131L	19.0516	IL10	16.8664	LIPM	14.526	DUSP8	16.3746	DLEU7	21.1085	C10orf120	7.6294	PFKFB4	15.7432	PTX3	11.6143	OCLN	9.1034	TNFAIP8L2	14.9316	NUDT17	18.5283
APBA1	11.8033	WDR5	9.51913	MYADM	9.24864	EEA1	8.3097	ATP9A	13.7406	PLA2R1	13.672	FIGNL1	8.20337	RAB4A	11.6427	FIGN	11.271	KMO	16.2989	HAUS4	18.8859	PPIC	26.1293	KCNAB2	23.4216	NLRC3	20.4644	HES1	25.6402	GRK5	20.4153	PLEKHH2	11.1126	CD72	18.5643	TRDMT1	17.564	SAE1	24.5031	SNCG	16.0993	ANKHD1-EIF4EBP3	19.8482	TENM1	13.9699	MYOM2	12.3428	KIF21B	17.7413	SOX1	13.2165	RAG1	14.6339	LCE2A	25.5413	HAPLN1	10.2499	TTLL6	13.804	SH2D5	14.3749	PIP5K1B	19.2324	SERINC2	18.5674	SCAMP2	9.83603	NFE2L3	19.0417	CCDC62	16.8384	ERVW-1	14.5213	SLC35B1	16.3746	PRICKLE1	21.0808	MLXIP	7.62424	C12orf76	15.7428	MARCO	11.6044	OTUD4	9.09683	RASSF2	14.924	PPP1R9B	18.5194
MCTP2	11.7843	TRAPPC5	9.51743	TUBG2	9.22402	RPL17-C18orf32	8.30395	B2M	13.711	MYCN	13.6719	ART3	8.20151	PKHD1L1	11.6313	NRK	11.2655	MDFIC	16.2641	CYP46A1	18.8818	HYAL2	26.0997	MYL4	23.4205	RNF166	20.4478	TSPOAP1	25.5867	PGAM1	20.4112	NOXO1	11.0989	ATP13A3	18.5275	KRT84	17.5559	GPBP1L1	24.4861	SPON2	16.0892	FUT5	19.846	EPB41L4B	13.955	COX7B2	12.3405	NFKB2	17.7369	RNF182	13.2142	NET1	14.6261	RSPO3	25.5361	YAP1	10.2483	FUOM	13.803	NSUN7	14.3737	FAM151B	19.226	RARRES1	18.567	SERPINA1	9.82899	SMIM20	19.0354	AVPR2	16.8032	DAGLA	14.5178	SDC4	16.3597	KLHL38	21.0748	CYP2S1	7.6216	TUBB6	15.7159	PP2D1	11.6042	PANK4	9.09159	RTL3	14.9226	ATP6V1E2	18.5085
UTF1	11.777	C2orf49	9.50805	GLRA2	9.21871	S100G	8.2957	ZZEF1	13.7086	DNAH6	13.6685	FXYD3	8.19839	MAT2A	11.629	TMCO5A	11.2631	CYTH4	16.2528	DGKQ	18.8772	SNX9	26.0705	LY6E	23.4173	ANKRD11	20.4288	PRR5	25.5779	CFLAR	20.3967	LRRC71	11.0896	SCO2	18.5146	TAS2R20	17.5558	TMTC3	24.4853	MROH6	16.0867	DOP1B	19.8407	GOLM1	13.9548	MC5R	12.3328	DZIP1L	17.7339	NEK3	13.1917	NEDD4	14.6193	ABLIM3	25.5311	OMG	10.2415	SLC51A	13.7946	ICA1L	14.372	CSRNP1	19.1769	ACADS	18.5579	AKR1B10	9.81972	DLAT	19.01	OR8S1	16.7867	FDFT1	14.4977	TRMT11	16.3034	DBN1	21.0733	IGSF23	7.60958	PDE3A	15.6809	OR2M2	11.6005	ARHGEF38	9.08351	GYG1	14.889	CREB5	18.4827
GFRA3	11.7636	GPAA1	9.50729	SFR1	9.21817	ZNF823	8.29287	MAP7	13.7022	ZNF541	13.6675	ANXA3	8.19383	GPAA1	11.6237	GPR182	11.2612	ZNF382	16.249	FGF8	18.8758	GNG12	26.0693	POLR2K	23.3967	TSNAXIP1	20.3854	CST3	25.577	DDX21	20.3956	FUT4	11.0866	P2RY6	18.4957	APMAP	17.547	CBLL1	24.4758	C20orf141	16.0813	CAPS	19.8353	SLCO3A1	13.9451	NKX2-5	12.3244	COLGALT2	17.7327	TMEM86B	13.1885	ELMOD3	14.5888	OR2K2	25.4982	FAM107A	10.2249	ADAP1	13.7884	SYT8	14.3678	CSGALNACT2	19.1594	JMJD6	18.5515	S100A14	9.8127	PDIA4	18.9886	RHBDD1	16.7846	THSD4	14.4814	B3GNT5	16.2988	LRRC49	21.0287	ZNF629	7.58744	FMOD	15.6786	OR2M5	11.5979	CCDC9B	9.07255	ZCCHC18	14.8856	ADARB2	18.4751
FSIP1	11.7627	MYEF2	9.50554	MAPK13	9.21378	PLEK2	8.28861	SLC30A4	13.699	C10orf82	13.6674	KIF16B	8.15913	CLEC17A	11.6216	TFAP2C	11.2588	TPCN1	16.2455	MESP1	18.8722	NPR1	26.0639	SYCP2	23.3793	PLA2G2D	20.3829	ZAR1L	25.5592	NBPF1	20.393	PIWIL4	11.0866	RBPJ	18.4955	SPON2	17.5409	MPC2	24.4753	DMTN	16.0775	SLC26A2	19.8343	PLA2G12B	13.9399	MATN4	12.3225	SLC16A14	17.7053	ASXL3	13.1863	TCN2	14.5685	EDA2R	25.4961	TAF5	10.2238	DEPDC7	13.7388	EGR3	14.3587	RIC1	19.1467	TMEM54	18.5285	MAP3K14	9.80394	IL15	18.9782	NPTXR	16.7785	C1orf159	14.475	TNIP1	16.2956	WWC2	20.9481	TRAF3IP2	7.58519	ERICH6B	15.6785	SLC38A11	11.5913	PPIC	9.07155	POLI	14.855	ESAM	18.4468
CD84	11.7603	ACTR3B	9.49692	CDH6	9.21251	CRCT1	8.28633	FAM3A	13.6986	MYC	13.6536	PTGR1	8.15574	LGR4	11.6143	NTN1	11.2563	C22orf15	16.2266	NDUFA4L2	18.87	SAMD9L	26.0632	SPDYA	23.3496	SNTB1	20.3616	GATM	25.5434	UIMC1	20.388	FOXO6	11.0819	LRTM2	18.494	CD63	17.5172	INPP5F	24.4732	IL27	16.0749	PAK4	19.8338	WFS1	13.9327	TMEM108	12.3205	SMPD2	17.6982	CYP2C8	13.1852	STXBP6	14.5672	MS4A13	25.4943	GALNT1	10.2226	KRT222	13.7298	MTNR1A	14.3506	FAM90A1	19.1233	ERBB2	18.5184	GLRA2	9.79208	ITPRIPL1	18.9054	GTF3A	16.7355	ZDHHC13	14.4745	PIK3C2G	16.2871	ZNF454	20.9392	LIX1	7.57983	NT5C1A	15.6715	GSTM5	11.5714	C11orf58	9.05928	C3orf18	14.8507	MAP4K1	18.424
MAML3	11.743	PRPF6	9.48686	RNF34	9.20897	TBX4	8.28421	DYNLRB1	13.6844	TM9SF3	13.6515	LIPG	8.15461	HIP1R	11.612	CELA2A	11.2438	ANKRD7	16.2164	PTPN11	18.8618	FURIN	26.026	PCM1	23.3483	CTU2	20.3275	TMEM33	25.5135	ZNF346	20.3832	GRAMD1A	11.0756	OR10G8	18.4792	NCL	17.4796	PSMG1	24.4581	RETN	16.071	TTLL10	19.822	ZMAT4	13.9253	IGFN1	12.3096	PRAP1	17.6852	C17orf78	13.1573	TTC9B	14.5507	PGS1	25.4845	NHS	10.2116	KISS1	13.7253	ANO4	14.3461	SERP1	19.1221	ZNF516	18.5171	P2RX4	9.78791	NDST1	18.904	ZFP36L2	16.714	CNR1	14.4679	MACROD2	16.2739	SGIP1	20.9371	MOBP	7.57299	GPR17	15.6645	MAFB	11.5666	SORBS3	9.05905	MLLT11	14.8463	HAUS5	18.3931
CCDC57	11.7267	GNAI2	9.48527	HIBCH	9.17812	MGST1	8.28299	UNC13B	13.6782	TSKU	13.6396	PHLDA2	8.15404	SERP2	11.6102	MCC	11.2382	LGALS13	16.2055	NPHS1	18.8592	BCAR1	26.0171	LAIR1	23.3437	EIF4E1B	20.3185	CYBB	25.4947	SAE1	20.3792	GFER	11.0739	SORBS3	18.4635	IFITM10	17.4758	MAP2K3	24.447	TMEM239	16.0612	VMAC	19.8169	PNMA2	13.8949	GAS2L2	12.3086	MTMR3	17.6788	VIPR2	13.1386	ARHGEF18	14.5503	NTN1	25.4662	MYO5C	10.2	LARP1	13.7249	AATK	14.3372	FSD2	19.1127	ZNF517	18.5135	PLEKHG3	9.78506	TBC1D31	18.8924	C1GALT1	16.7015	RTL6	14.4305	ASS1	16.2667	MYCBPAP	20.9306	LPCAT2	7.57291	PCARE	15.6563	CHL1	11.5546	ZC3H7B	9.05652	RGCC	14.8207	MYBPHL	18.3831
NRIP3	11.6895	PATE3	9.47532	BICDL2	9.16872	DNAH12	8.28122	EVI5	13.6541	PLEK2	13.6389	ACKR4	8.15219	MYO18A	11.603	ASB5	11.2266	MCAM	16.2023	KLHDC1	18.8509	FCN3	25.984	IDH2	23.3013	NFKBIE	20.3137	BRCA2	25.49	RPS15A	20.3782	HS3ST5	11.0681	CEP63	18.4604	HOXB1	17.4733	SACM1L	24.4334	HAMP	16.0516	TENT5B	19.8144	KCNK9	13.8762	ZNF385B	12.3038	IDO2	17.6772	SCN9A	13.1345	CDK2AP2	14.5468	PTCH1	25.4659	LPAR4	10.1977	ETHE1	13.7147	CFAP299	14.3361	FZD3	19.1071	PBLD	18.5098	ARRDC2	9.76006	HK2	18.8201	CLPP	16.669	KREMEN2	14.4216	ITPKA	16.2632	CELF4	20.9291	VSX1	7.56742	ABHD16B	15.5937	VIT	11.5515	ALG14	9.04636	FAM167B	14.8165	NDUFA4L2	18.3786
MAPK1	11.6592	ZNF502	9.47371	SLC12A1	9.15671	BRINP2	8.28064	HNF4A	13.6436	CDX1	13.6348	ALDH3B1	8.14555	TSKU	11.5924	OPTC	11.1835	PCDHGA10	16.2011	RPL6	18.8471	NCL	25.9806	HCST	23.299	PXK	20.3074	RNF175	25.4732	C17orf75	20.3717	HMGA2	11.0474	TENM4	18.4449	ZNF585B	17.4512	KDM4B	24.4297	S1PR5	16.0479	CDKN2AIP	19.8103	NEGR1	13.8736	PRR20B	12.2986	NCLN	17.6724	NEDD4L	13.1305	PRELID2	14.5452	CHST3	25.4348	NUP88	10.195	RBBP8	13.6985	FOXE1	14.3318	TTC9	19.0961	SLC9A3R1	18.5063	DHFR2	9.7534	NSG1	18.8187	ATP8B2	16.6524	GPR143	14.4123	UBE2R2	16.2617	SYPL2	20.9275	GLI4	7.56177	FHL2	15.5849	CETN1	11.549	FGL1	9.04392	STON1-GTF2A1L	14.816	DEXI	18.3342
RFX8	11.6516	GLIPR1L1	9.4719	ATF4	9.15128	RPL17	8.28019	DMAC1	13.6343	EDN1	13.6317	RIMBP3B	8.14108	IMPDH2	11.5749	PCDH7	11.179	FNDC11	16.1905	USP46	18.8466	ELMO1	25.9528	PITPNC1	23.2679	CHST2	20.2964	SDR9C7	25.4511	GLIPR1	20.3561	CABP5	11.02	ADORA2B	18.4442	SLC27A3	17.4503	EMD	24.4295	DUSP7	16.0431	ZNF33B	19.8067	FSTL4	13.8568	NT5C1B-RDH14	12.2848	TENT5B	17.6608	PAX1	13.1167	PRAG1	14.5117	PRICKLE1	25.4288	FAN1	10.19	PTPRH	13.6863	HTRA1	14.3304	WDFY4	19.0172	SRC	18.4896	ABCC3	9.75259	BMP8B	18.8168	CCSER2	16.6488	LRRC2	14.3606	HOXA4	16.2348	ZNF730	20.927	ADH1C	7.55591	ESRRB	15.5794	LDB2	11.5467	GJB6	9.03944	ABRACL	14.7954	ABCA7	18.3342
IGDCC3	11.651	GINS3	9.47181	MCTP2	9.14419	LAMA3	8.27164	CCDC125	13.6166	SERPINA10	13.6261	UBE2L3	8.14108	NBEAL2	11.5741	HOXD8	11.1731	MYO1G	16.178	RNPEP	18.8336	RCN3	25.9225	KLHDC4	23.2443	RASAL3	20.2826	TSHZ3	25.4436	CDH15	20.3544	SEL1L3	11.0135	MMP12	18.427	HCST	17.412	ANKRD16	24.4248	PLVAP	16.0387	LPIN3	19.7741	SMPDL3A	13.8462	UTS2R	12.2827	ZMYND19	17.6068	L3MBTL4	13.1149	SLC34A3	14.4928	HOXD11	25.406	GLRA2	10.1892	INTS12	13.6775	ST8SIA6	14.3227	SAP30BP	19.0151	PCBP2	18.4838	NXPE4	9.75187	SYTL1	18.787	FYB1	16.6196	SPTBN1	14.3469	SLC6A4	16.2125	KLHL29	20.9133	NBL1	7.55455	ARHGEF40	15.5685	DLGAP2	11.5442	SPRR2G	9.03581	CCDC30	14.7867	ARHGAP22	18.3089
FAM133A	11.6362	CLEC18C	9.47014	GSE1	9.14298	DDI2	8.26553	CDS1	13.6	METTL17	13.6257	ZSWIM3	8.13589	IL13RA1	11.5659	G0S2	11.1724	OSBPL9	16.1624	PNCK	18.8314	HSPA1A	25.879	PGK1	23.2053	ZNF791	20.2725	MBP	25.4397	SYTL3	20.3428	TEAD1	10.9836	CLIC2	18.4136	TUBA1A	17.4093	KDM4A	24.4196	CARD9	16.0337	NUAK2	19.77	DPYSL2	13.8438	NT5C1B	12.2825	CR1	17.6052	ELOVL7	13.1026	POU5F1	14.4847	MYBPH	25.3832	SMC6	10.1841	LZTS3	13.6738	AMOTL2	14.3199	QPRT	19.0116	RNF223	18.481	ORC1	9.74029	ABHD4	18.7854	ZDHHC15	16.6186	DAZL	14.3406	EEPD1	16.2104	THY1	20.9092	SPATA9	7.54009	DHH	15.5422	DSEL	11.5366	LELP1	9.03397	FXYD5	14.7644	TBC1D10C	18.3046
RAB38	11.6344	ZNF583	9.46107	TEX12	9.13558	RPL23	8.26534	EREG	13.5884	SEC16B	13.6198	SLC52A1	8.13146	PRAME	11.5645	FILIP1L	11.1573	TAAR1	16.1517	CD83	18.83	MPZL2	25.857	MGAT4A	23.1883	DTX1	20.2675	PYGL	25.4366	GAL3ST4	20.3351	RGPD4	10.9714	ATP6V1E2	18.394	ZNF560	17.3835	PSMD2	24.3944	C14orf180	16.0258	SH2D4A	19.7679	PRDM5	13.8412	SPATA20	12.2769	APBB1IP	17.5863	IGFBPL1	13.0888	ANKS4B	14.4584	ENPEP	25.3105	TEDDM1	10.1814	CA3	13.6689	NODAL	14.3074	MANEA	19.0012	CD151	18.4723	CMAS	9.73576	NGLY1	18.7738	C9orf72	16.5786	VGLL2	14.33	KRT9	16.2086	INSYN1	20.8993	GFRAL	7.53605	FOXD3	15.5342	INMT	11.5366	PRR9	9.03397	RFTN1	14.7524	GPR17	18.302
NAP1L3	11.627	APC2	9.4608	TEAD1	9.12693	PARD3B	8.25997	GPAT3	13.5852	B4GALNT3	13.6191	CXCL3	8.12976	TRMT61A	11.5634	RIN1	11.1499	IQCD	16.1359	PKD2	18.8138	PPFIBP1	25.8562	CDC42SE2	23.1853	SAMD4A	20.2508	MTRNR2L8	25.4292	OSBPL3	20.327	KCNQ4	10.9701	OR10G7	18.3913	TSPYL2	17.3783	LYSMD3	24.3842	MEOX1	16.0231	YWHAZ	19.7592	CCDC24	13.8141	BUB1B-PAK6	12.2511	DMXL2	17.5818	MYZAP	13.0837	LDHC	14.454	MYL3	25.3086	NEXMIF	10.1763	PROCR	13.6646	INPP4B	14.2955	FZD4	18.9756	SENP3	18.4597	PRPF38A	9.72296	IL6	18.7431	CMSS1	16.5669	TOX3	14.3248	GRAMD4	16.2072	CDRT15	20.8764	GAS2L2	7.53438	MAB21L1	15.5302	AICDA	11.5316	BOLL	9.02754	GDF6	14.7399	GORASP1	18.2795
SOX4	11.6189	YY1	9.45064	BASP1	9.12479	CWH43	8.25874	LENG9	13.5827	DNAAF3	13.5925	CDC14B	8.12791	TMEM238	11.561	CDRT15	11.1358	BRSK1	16.127	BRI3BP	18.8137	CNN3	25.8543	ARHGAP9	23.1572	CNTRL	20.2464	HS3ST1	25.4217	UBB	20.3248	NEUROG3	10.9638	PTGER2	18.3883	ACTR3	17.3768	TPGS1	24.384	CCL17	16.0136	METRNL	19.7528	SYT5	13.8062	EPCAM	12.2482	PCP2	17.564	DDAH1	13.0762	AMN1	14.437	CPEB1	25.2816	CLDN12	10.1285	OGN	13.6631	POPDC3	14.2791	SFTPA1	18.97	IRF2BPL	18.4574	TMEM174	9.7041	GTF2E2	18.7268	C12orf56	16.5423	MEP1A	14.3209	TAAR2	16.1711	PTPRE	20.8716	CX3CL1	7.5276	FCGR2B	15.5036	ZYX	11.5253	GPER1	9.00815	RPS6KA5	14.7271	DRAM2	18.2692
NCAM2	11.6058	COMMD3-BMI1	9.43978	CSTB	9.11211	TCF7L2	8.25575	ARRDC2	13.5208	RAPGEFL1	13.5786	TMEM191C	8.12565	ZIC2	11.5446	KIAA1614	11.1252	CLCN4	16.1228	TP53INP2	18.7969	HOXB3	25.8402	SMIM3	23.1462	LY6E	20.2425	BEST1	25.4105	PDAP1	20.3229	AGPS	10.9485	PIK3CG	18.3778	DCK	17.2709	ATG2A	24.3731	ADM2	15.9873	KHDRBS3	19.7512	GRIA3	13.8015	CLVS1	12.2381	HLA-B	17.5479	SPANXN3	13.0723	PRKAB2	14.4277	FOXS1	25.2676	TCIM	10.1115	PKDREJ	13.6558	CABP7	14.2751	ZNF154	18.9582	TLE3	18.4378	PRR15	9.69975	SULT1A1	18.6897	STAG3	16.5379	SMIM35	14.3134	POLR2E	16.1663	CLIC6	20.8695	IL27	7.52622	OLFM1	15.4998	CNTN6	11.5019	PPP1CC	8.99975	SH2D1A	14.6902	PRKRIP1	18.2466
NRP2	11.6037	GRINA	9.43144	MRNIP	9.11156	MTIF2	8.25537	UBE2R2	13.4774	TMEM229A	13.5704	CACHD1	8.11201	POU3F3	11.5269	MYH3	11.1131	CD1B	16.1149	MDGA1	18.7943	FSCN1	25.8193	CCDC97	23.1272	VAV3	20.2147	DDB1	25.3987	PPP1R16B	20.3218	NFE2L2	10.942	MS4A6E	18.3543	IL3	17.2512	ABHD18	24.3648	CAMK2B	15.9792	HTT	19.742	UNC80	13.8014	GATA6	12.2364	SPAG6	17.5464	MYRIP	13.0714	TNIP1	14.4167	STAC2	25.2565	ANGPTL1	10.0957	ANO6	13.6524	SAMD5	14.2749	CREB3L2	18.9447	ABCC3	18.4325	ZNF326	9.6887	MED6	18.6773	CALY	16.5327	AGAP6	14.2912	PLEKHB2	16.1621	PHOX2A	20.8202	CLRN2	7.52414	C11orf58	15.485	OR5D13	11.4969	PDX1	8.9979	CCDC116	14.6876	RB1	18.2308
TPST1	11.6004	UBE2O	9.43125	AZU1	9.10446	VGLL1	8.2538	CYB5D2	13.4679	SERP2	13.5545	HSPA4L	8.11164	BCL9L	11.5204	KCNJ1	11.1068	EIF4E1B	16.1111	SFXN4	18.7806	ZNF418	25.8122	FAM217B	23.1257	IL22RA2	20.2067	MPDU1	25.3748	ARSG	20.32	MTMR7	10.9354	LEP	18.3527	MVB12A	17.2426	E4F1	24.3516	EPHB1	15.9788	PRR15L	19.7182	AGMO	13.7973	SLC35F3	12.2359	FUCA1	17.541	EPHX4	13.063	OR4K5	14.4142	TRPA1	25.2466	ISM2	10.085	HMGCS2	13.6484	RAET1L	14.2735	SYNE3	18.9424	TP53I11	18.4248	IL17RE	9.6822	RALGPS2	18.663	ADAMTS17	16.532	TEKT3	14.2865	PLPP2	16.111	RARA	20.8185	GRAMD4	7.52232	SSTR2	15.473	OR5D18	11.4969	KRTCAP3	8.98481	USB1	14.6776	UHRF2	18.2139
MOS	11.576	GOSR1	9.42085	B3GNT5	9.10385	SHTN1	8.24646	SDR16C5	13.4367	UPF1	13.5495	TMEM150B	8.10395	PHYHIPL	11.5167	MYL2	11.1064	ZNF529	16.0924	CDK17	18.7755	DNMBP	25.7867	SMCHD1	23.1203	COMMD10	20.2028	RNASE6	25.3718	UBXN11	20.2964	PLP2	10.9306	UBAC1	18.3515	CFAP54	17.2384	PSMA5	24.3512	CAMKK1	15.9753	NR4A2	19.6997	TNFRSF11B	13.7908	ALK	12.2192	AREL1	17.5331	ASB14	13.0538	OR4K1	14.4142	COLEC11	25.2418	FNBP1L	10.0821	CA1	13.6322	MRAP2	14.2718	MRGPRX4	18.9181	B3GNT3	18.4113	NUDT15	9.66699	ANKRD28	18.6629	USP13	16.5231	RHCG	14.2624	WWC1	16.1	CNIH3	20.7799	PLXNB1	7.51514	CCDC192	15.4618	OR5D14	11.4969	TPMT	8.98008	IL17RA	14.676	RABEP2	18.2
SATB1	11.5747	ARHGEF12	9.41664	CHMP1B	9.08422	NEUROG2	8.24234	TNFAIP8	13.4364	GOLIM4	13.5421	KLHDC7A	8.09598	RUNX1	11.4883	PLA2G2D	11.0969	SNCB	16.0893	AMDHD2	18.7746	SLC12A7	25.771	ZNF671	23.107	TICAM2	20.1906	TREM2	25.3557	HYPK	20.2878	HTR1B	10.9294	ITPRIPL2	18.3506	PEAK3	17.2349	PPP3CA	24.2951	TOP1MT	15.975	MYLIP	19.6945	OR51F2	13.7824	KCNJ2	12.2104	FCF1	17.5327	GPNMB	13.0409	ACY1	14.4037	EVA1B	25.2298	ADH6	10.0806	TAS2R41	13.6074	VWA5B2	14.2622	PRDM15	18.9078	PER2	18.409	LIN9	9.66165	PCBP1	18.6587	WDR86	16.4754	ZNF444	14.2557	RPEL1	16.088	BDNF	20.7572	GGT7	7.51361	NPAS3	15.453	OR5D16	11.4969	PCDH8	8.97986	STK10	14.6753	RHO	18.1796
PLAU	11.5458	KMT2C	9.40523	TSPAN4	9.06078	PCDHB13	8.23617	TAS2R41	13.4152	RAI2	13.54	JAGN1	8.09479	IGSF23	11.4806	HEG1	11.096	SH2B3	16.0696	PLCG1	18.774	HAPLN3	25.768	FAM9B	23.0924	CNOT6L	20.1816	SLC1A3	25.2964	DPM2	20.2753	OR51Q1	10.9239	RNASE3	18.3216	ZNF426	17.2337	DENR	24.295	PFKFB4	15.9609	SCO2	19.6892	ANOS1	13.7748	PLPP2	12.2084	CD44	17.528	GCOM1	13.0393	OR4K2	14.3982	TAAR8	25.222	ARHGAP20	10.0799	RAB38	13.6013	NOTO	14.2493	SMIM1	18.8834	ZNF622	18.4043	SLC35G1	9.66048	REEP5	18.653	CHST7	16.4473	CKB	14.2531	OXNAD1	16.0826	AARD	20.7178	CES2	7.51317	FAM135B	15.4406	OR5L1	11.4969	HGD	8.96129	RPS6KA3	14.6752	CLEC4G	18.1778
KCTD15	11.543	AHSG	9.39702	HACD3	9.0541	LRRTM3	8.23027	PSMD9	13.4044	FBXL14	13.5398	PTPN14	8.09474	ARL15	11.4701	RPS17	11.0887	NCR3	16.0649	PBRM1	18.7667	TUSC2	25.7197	MED12	23.0908	SNCB	20.1713	P3H2	25.2551	RAPGEF1	20.2731	DACT2	10.9225	CDH5	18.3071	ADD1	17.2102	GATAD2A	24.2929	NRXN2	15.9459	LASP1	19.68	C8B	13.7669	ATP9A	12.2044	MYO1G	17.4899	LRRC19	13.027	EXOC6B	14.3978	CP	25.2052	USP43	10.0779	JAGN1	13.5936	CPSF4L	14.2094	RTL5	18.8792	SEMA3F	18.3974	PCLO	9.64188	POLL	18.647	BCL9L	16.4377	LAMC2	14.232	MATN2	16.0812	TMEM200B	20.7013	PTGFRN	7.51003	SH3BGR	15.425	OR5L2	11.4969	MUC5B	8.95873	ZNF831	14.6702	RHOQ	18.1732
VASH2	11.5375	NME8	9.39077	MYO1E	9.04406	TERF2IP	8.22732	RIC8B	13.3861	PRSS33	13.5194	CSF1R	8.09463	CTDSP2	11.4662	PTK7	11.0876	TLR1	16.0599	AJUBA	18.7569	TAOK2	25.705	NFKBID	23.0834	SNAI3	20.1459	APBB1IP	25.2469	IL10RA	20.2703	TSPAN13	10.9173	RHBDF2	18.2934	APOBEC3D	17.2023	CLCN6	24.2579	ABHD14A	15.9356	POLR1D	19.6712	RCAN3	13.7595	LEMD1	12.2	CMTM7	17.4709	GRID1	13.0116	PTK6	14.3839	TSPAN6	25.1882	CRCP	10.0735	CERK	13.5828	CBX8	14.2067	AKR1D1	18.8439	ZCCHC2	18.3836	SRPX2	9.63875	TMEM244	18.6267	ERAP2	16.4351	LYSMD4	14.2302	GOLIM4	16.0289	IFFO1	20.6607	OR51Q1	7.50797	SLC43A3	15.4244	TRPC7	11.4941	LRRC10B	8.94845	MYC	14.6645	RPS11	18.1648
NDST2	11.5333	MANEAL	9.38574	RNASE8	9.03859	CA14	8.22025	GALNT4	13.3815	ZBTB10	13.5005	TMEM25	8.08972	ALDH2	11.4605	SHANK1	11.0714	TLR6	16.0599	NXN	18.754	ZFP82	25.6804	CSK	23.0713	EGR3	20.1453	SERPINB9	25.22	CGAS	20.2696	GNE	10.9098	IL23A	18.2866	APOBEC3C	17.196	MRPL51	24.2554	TNNT2	15.9305	HOXB9	19.6624	ATP8B1	13.7421	OR2T11	12.1982	KSR1	17.432	PAX9	13.0108	CDHR5	14.3618	THOC5	25.176	BTF3	10.0732	TMED6	13.5827	KCNV1	14.1897	SUSD4	18.8141	GNB1	18.3751	PKP3	9.63477	HSD11B1	18.6262	CD200	16.4216	PIGR	14.204	KPNA7	16.027	DLG5	20.643	MT4	7.50777	ITPRIPL2	15.4059	ANKFN1	11.4934	SELENBP1	8.93246	ASAH2B	14.6514	SERHL2	18.1382
ADRA2A	11.5232	TMEM145	9.38309	FXYD4	9.03427	CCDC178	8.2155	DYNLRB2	13.379	NTAN1	13.488	SSTR5	8.08931	FBXO16	11.443	MTLN	11.0661	CXXC5	16.0578	CACNB1	18.7498	KITLG	25.6232	RPS6KB2	23.0399	CERS4	20.1405	NPLOC4	25.2117	RUNX3	20.2625	AMBN	10.9087	EBI3	18.2742	GIMAP1	17.1932	MTTP	24.2485	TMEM59L	15.9244	GOLT1A	19.6565	BAHCC1	13.7416	EVPL	12.1859	MEAK7	17.4282	COL27A1	12.999	ATP8B1	14.3538	RGS17	25.167	FAM120AOS	10.0705	LDLRAD4	13.5787	LARP6	14.1883	FREM3	18.8134	SLC45A3	18.3695	NLRC5	9.62168	PLD4	18.6192	FAM187B	16.4154	ZNF704	14.1891	FAM83B	16.0193	DMKN	20.6358	ARHGAP8	7.50717	FOXC2	15.3984	DEFB118	11.4862	DAGLA	8.92722	SYNPO2	14.6443	PBXIP1	18.1338
MC1R	11.5228	AP3B2	9.38302	ACKR2	9.03167	HTR1A	8.21544	INAVA	13.3767	ZNF750	13.4833	HSPA12A	8.08899	CRIP1	11.4327	RAB13	11.062	TRAF5	16.035	ZMAT3	18.749	TOP2A	25.6059	LOC728392	22.9757	SNX25	20.1063	FCAR	25.199	RNF167	20.2621	ARHGEF26	10.9073	LHX2	18.2245	ZNF578	17.1903	ZFP91	24.2484	ZNF593	15.9192	SLC22A23	19.6437	TREM1	13.7356	SP8	12.1836	ARL8A	17.4164	EPHA2	12.9941	ABHD14B	14.3129	SERTAD4	25.123	SLC25A23	10.0676	ITGA2	13.5697	HES4	14.1882	IDH2	18.81	PRR13	18.3665	PI3	9.59029	PELI1	18.6106	GOLGA8A	16.4105	CHRM1	14.1771	MOCOS	15.9984	CLCNKA	20.6353	ZNF85	7.49822	NTMT1	15.3957	BARHL2	11.4725	FAM189A1	8.9268	PPP1R2	14.6416	TBXA2R	18.0901
OR2W3	11.5031	ZFP90	9.37975	ANAPC5	9.03137	SRSF2	8.21187	CD63	13.3639	TSPAN1	13.4775	RPS15A	8.08599	MAP1LC3B	11.4311	CENPA	11.053	GNG7	16.0348	MUS81	18.7466	GGCT	25.5622	CRIP1	22.9118	SLAIN1	20.0855	CHRNG	25.196	NAF1	20.2576	NDUFA5	10.8969	PDGFC	18.2157	PLAC8	17.1803	PPP2R5B	24.2479	PTPRS	15.9179	ACY1	19.6371	PGBD5	13.7318	REEP1	12.1798	TNIP1	17.4054	ZFAND1	12.9877	SERPINA2	14.2852	RBPMS2	25.1222	SEMA4B	10.0605	RNF212B	13.5543	TMEM150C	14.1843	CHST7	18.7772	STUB1	18.3585	CEP170B	9.5815	ACADM	18.6093	RRM1	16.3987	LRRN2	14.1669	AQP11	15.9926	HOXA2	20.6039	ZNF90	7.49127	SYNPO	15.3944	APLNR	11.4717	MBOAT2	8.92365	SLC1A5	14.6163	SLC4A8	18.0829
ZC4H2	11.5006	VTI1B	9.37134	ASS1	9.02936	ALX4	8.20832	AGAP9	13.2906	FAM240A	13.4702	SLC1A7	8.07968	ZNF395	11.4176	SLC35F6	11.0521	NACA2	15.9966	TESK1	18.7425	MMRN2	25.5298	SMURF2	22.9014	BATF	20.0627	TICAM2	25.1858	HSPA1A	20.2544	SPRY4	10.8905	OR10P1	18.2036	NAP1L4	17.1776	PARP6	24.2453	LRRC32	15.9176	FLNB	19.6339	FOXJ3	13.7208	HTR3E	12.1797	LMAN2	17.4025	GAS6	12.9797	PLIN3	14.2811	TRABD2B	25.1191	HDHD2	10.0566	PRR23C	13.5524	ZNF536	14.1816	TIGD3	18.7634	CLIP2	18.3561	DHRS12	9.5763	SEL1L3	18.6071	EPHB6	16.3907	TERF2	14.1621	PDK4	15.9806	ZNF677	20.6002	KRT23	7.4902	IL11RA	15.3896	FAM181B	11.4706	SORL1	8.92286	LRP8	14.5649	CNOT6L	18.0642
PDZK1	11.5006	AP3D1	9.35347	VSNL1	9.02757	SAMM50	8.19171	ETV7	13.2894	UGT1A10	13.4613	SLC22A18	8.07527	CDC25C	11.4123	NFATC1	11.0502	PRM1	15.9816	MORF4L1	18.7406	SEMA3F	25.525	PLCB2	22.8871	CHST11	20.0164	SLC18A1	25.1687	UFC1	20.2494	TOX3	10.8728	TAAR1	18.1952	FNDC4	17.1756	YPEL5	24.218	IGFL1	15.9109	CEP95	19.6318	SLC9C1	13.712	ADD3	12.1651	IRX5	17.402	C11orf58	12.9764	RAPGEFL1	14.2563	MAP4K3	25.1138	TRPV1	10.0555	TACC2	13.5503	CRHR1	14.1728	PRKD2	18.7596	TFF3	18.3551	PITX2	9.56767	TXNDC11	18.5815	GPC2	16.3729	HMGA2	14.1482	ZNF19	15.9694	AMMECR1	20.5973	CIAO2B	7.48569	HES1	15.3764	SNRPN	11.4701	CASP1	8.91241	TBC1D10C	14.5605	SC5D	18.0431
HOXC12	11.5003	CPNE7	9.34834	PAK6	9.02559	DACH1	8.18978	PARM1	13.2883	C1orf87	13.4566	BRINP3	8.07276	INSR	11.4083	SLC1A7	11.0497	TMEM235	15.9749	LHX4	18.7378	PRDM1	25.5226	RDM1	22.8566	TFAM	20.0103	VIPR1	25.159	TNNC1	20.2484	IL17RC	10.8601	GCC1	18.173	GIMAP1-GIMAP5	17.1587	PGRMC2	24.2072	TLR9	15.9059	SNX15	19.6073	SSX5	13.7041	FAM234B	12.1649	BSDC1	17.3929	PFKFB2	12.9759	PRSS57	14.2325	NAT8	25.0715	CCDC66	10.0457	WFDC10B	13.5423	IRX5	14.1606	TEX48	18.7426	TSPAN8	18.3532	SORL1	9.56354	EEF1A1	18.5716	AEBP2	16.3537	HID1	14.1128	RXRA	15.9487	RFTN2	20.5968	DEFB131A	7.47003	BEST1	15.3717	CLCA4	11.4671	RABEP1	8.9119	LONRF3	14.5525	MCEMP1	18.0227
CYP26C1	11.4964	MKS1	9.34462	POMGNT1	9.00855	BCL2L15	8.18961	DCLK3	13.2657	AGPAT5	13.4399	PTP4A1	8.05544	BEND7	11.4055	TMBIM6	11.0457	PRKD3	15.9622	RANBP9	18.7349	PEF1	25.5009	OR4D2	22.8559	GDPGP1	19.9951	UCN2	25.1534	WRAP53	20.2466	EDN2	10.8556	STK32C	18.1506	SLC16A3	17.1556	VIRMA	24.2036	KRT4	15.9037	TMEM171	19.5875	SSX1	13.6952	PTK7	12.1643	B3GNT8	17.3913	MCCC1	12.9746	GSTA1	14.2255	CXCL12	25.0543	TMEM174	10.0422	RIPOR3	13.5384	BEND6	14.1547	CFAP58	18.7276	RPL17-C18orf32	18.3456	AP1AR	9.56005	ANKRD53	18.5647	CA6	16.3206	BMP15	14.1125	RNF114	15.9415	LRRC32	20.5902	CERK	7.4682	ASTN2	15.3704	INSL4	11.4605	GGT1	8.91139	LAYN	14.5218	CLEC16A	18.0171
CD302	11.4913	IFT22	9.34456	TENT5A	8.98618	SLC25A11	8.18597	SSTR1	13.2651	CRIP3	13.4389	NRP1	8.05157	GPR158	11.4049	CXCL10	11.0453	MAP9	15.9579	SRD5A3	18.7154	PPP1R18	25.4941	SLC12A6	22.8555	SAMD15	19.9908	FCAMR	25.1352	MFSD10	20.2284	HAPLN3	10.8476	HACD4	18.1225	RARB	17.144	ULK4	24.1997	TSPAN31	15.9028	TMC4	19.5802	NACAD	13.659	C16orf89	12.1634	ZNF710	17.3837	DSG2	12.9739	ATG4D	14.2227	DSCAML1	25.0315	GULP1	10.0399	CKMT2	13.5	BARX2	14.1468	RECQL5	18.7264	HEXIM2	18.3402	FABP2	9.55788	CCNE1	18.5309	STK10	16.311	KLHL29	14.0868	DEFB1	15.9116	FAM89A	20.494	TREH	7.46548	IGSF9B	15.3455	RS1	11.4464	ARFGAP2	8.89512	APBB1	14.5205	CD1A	17.9816
ALKBH8	11.4845	DEFB123	9.34022	CCDC13	8.97893	EFNB2	8.18361	CRYBG2	13.2467	KAAG1	13.4219	C8orf74	8.04664	KIAA1671	11.404	KRTAP12-2	11.0321	KCNK13	15.9278	UTRN	18.7118	PRICKLE4	25.493	SLC2A1	22.7938	CALHM6	19.9647	SH3BGRL	25.1337	HSPA1L	20.2254	FOXN1	10.844	SERPINB13	18.1135	BST2	17.1382	FLYWCH2	24.1958	SDC3	15.901	GGA1	19.5725	SALL4	13.6457	PNLIPRP1	12.1548	TMBIM1	17.3638	RAP1GAP2	12.9668	FEZ2	14.2189	BMP7	24.9558	PLEKHG1	10.0313	ZDHHC19	13.4794	PROSER2	14.1422	GSDME	18.7162	GALNT3	18.3378	DISP2	9.5557	NEK6	18.5096	OXT	16.3003	CCDC70	14.0803	SDR42E1	15.9087	LY96	20.4908	BRINP1	7.46427	TIMP2	15.3373	TMEM132C	11.4374	CYP2D6	8.89091	PPIAL4A	14.4956	CEP126	17.9384
SYTL2	11.4836	RAI1	9.32639	GPR3	8.97787	POTEE	8.18189	SELENOW	13.2386	SLC30A10	13.4206	SPINK1	8.04152	NAV2	11.3889	CLU	11.0262	SOX5	15.9249	GPR137C	18.7108	FLNC	25.4929	NABP1	22.7921	NNMT	19.93	HMGN5	25.1329	PTX4	20.2213	BLCAP	10.8318	MARCKSL1	18.0903	PLPP1	17.1351	AP3M2	24.1844	IFNL2	15.8992	ZBTB20	19.5468	SWSAP1	13.6391	SLCO3A1	12.1314	TMEM11	17.3611	EPN3	12.9564	SPAG5	14.1953	ICAM4	24.8773	HOXA6	10.0216	BCL2L14	13.452	FAM131A	14.1381	P3H3	18.6845	SPRED2	18.3133	DCAF8L1	9.5531	ADA2	18.4945	CLEC2B	16.2985	GPC4	14.0673	IFNLR1	15.8909	TP53BP1	20.4776	CAPN5	7.45018	PDZRN4	15.3234	FAT4	11.4325	SCRN1	8.87313	PLCB2	14.4951	PRKACB	17.9103
TEKT1	11.4719	CENPX	9.32295	WDR54	8.96422	LRRC2	8.17906	CTTNBP2NL	13.2338	PAX9	13.4084	ITGA3	8.03513	TMEM203	11.3816	MMP10	11.0231	SP9	15.8875	HSF4	18.7017	BAG3	25.435	SLC9B2	22.786	GPM6A	19.9097	LYN	25.1142	C1orf54	20.2191	CSF3	10.8153	SULF2	18.09	RADIL	17.135	ZSCAN32	24.1636	HK3	15.8853	TMA7	19.5432	USH1C	13.6242	IRX5	12.1309	TBX6	17.3573	PLA2G4E	12.945	CCNL1	14.1479	TNN	24.8754	LRIT3	10.0118	HNMT	13.4304	BHMT	14.1357	BID	18.6724	CEP170B	18.3112	ABHD11	9.53536	BCL2	18.4938	ZACN	16.274	ANKRD18A	14.0645	XKR9	15.888	GNAO1	20.4771	PLCD3	7.4498	IRS1	15.3201	BRINP2	11.4291	SYK	8.86604	TFAM	14.4857	CFAP126	17.882
IKZF2	11.4681	LGR6	9.31871	ATG101	8.96153	ESCO2	8.17687	ACOT1	13.2139	BAIAP2L2	13.3927	SMOC1	8.02282	VPS8	11.372	MAP1LC3C	11.0197	SARS2	15.8861	ATP1A1	18.6986	WDR13	25.415	RLN1	22.7792	TMEM130	19.8959	HSD17B14	25.0943	RPLP0	20.2177	C11orf58	10.8008	CCR7	18.0889	ICAM2	17.1087	RBM23	24.1621	KRT72	15.8853	ACVR2B	19.5319	PIWIL1	13.6191	HTR2C	12.1299	ZBTB7B	17.31	GLYATL3	12.9438	CXCL16	14.1255	APOE	24.8705	CASP5	9.99628	EREG	13.4069	FGFR1	14.1165	PRDM8	18.6355	CCDC6	18.3093	IL22RA1	9.5277	USP6NL	18.4824	NPIPB4	16.2379	GABRP	14.0616	OTOP3	15.8805	SSUH2	20.4699	STEAP3	7.44242	AMOTL2	15.3102	SLC4A10	11.4232	CAPZA2	8.86461	ATG16L2	14.4851	IFNA8	17.8795
RASAL2	11.4669	DNPH1	9.30388	PFDN1	8.95967	C3orf49	8.17485	GK2	13.2029	MACROD2	13.3879	UGT1A1	8.01513	LRRC43	11.3707	TMEM95	11.0147	EHD3	15.8551	MYADM	18.6926	RPA4	25.4087	F12	22.7575	RNASEH1	19.8758	P2RX7	25.0729	GSTO2	20.2167	RUNX1T1	10.7941	RS1	18.0848	USP50	17.0842	RPS6KA5	24.1579	GJB5	15.875	KLF6	19.5282	OR14I1	13.596	MAGI2	12.1228	AKT1	17.3063	ALKAL2	12.9407	GDPD3	14.1077	GALNT17	24.8574	NDST3	9.96675	RPS6KA6	13.4059	RAP1GAP	14.1069	HLA-DOB	18.6352	SOWAHB	18.2896	P3H2	9.51775	FBXO27	18.4762	ZNF157	16.2315	GORAB	14.0608	ZNF212	15.8776	TMEM240	20.4578	PRSS8	7.43797	ETV1	15.3054	MAGEB10	11.4155	PRUNE2	8.85367	STKLD1	14.4839	MAP3K5	17.8625
TAGLN2	11.4521	SRXN1	9.29844	LRIG3	8.94726	TFAP2C	8.17	DUSP8	13.196	CD59	13.3676	MTCL1	7.98842	NDOR1	11.365	KRT79	11.0127	INKA1	15.8394	NT5M	18.6904	HOXA1	25.4052	TTC26	22.7182	PILRB	19.8754	ME1	25.0643	ABHD14A	20.2134	PLCL2	10.793	ARL11	18.0786	SLCO4A1	17.0683	SF3B2	24.1516	IL25	15.8705	PRSS12	19.5198	NRG1	13.5908	ATP8B1	12.121	PTPN12	17.3062	ACP4	12.935	MINAR2	14.1075	MMP8	24.8276	ANKDD1B	9.96567	CDH11	13.4028	ARF4	14.0907	ISCU	18.6344	SLC44A4	18.2852	ATP13A3	9.50566	NBEA	18.4586	TOP1MT	16.2307	FAM240A	14.0547	GPD2	15.8635	TPRG1	20.4561	SYTL5	7.43073	FABP12	15.3024	MMRN1	11.4147	FABP4	8.8435	C1orf162	14.4678	ZCWPW1	17.856
QPRT	11.4466	GOLGA8A	9.28844	SLC25A11	8.94636	MRPS35	8.16891	OCIAD2	13.1952	LRRC2	13.3676	RP1	7.97461	NR2F6	11.3601	IFI16	11.0019	MYBPHL	15.8237	MPC1	18.6825	NTHL1	25.3964	UCP3	22.7129	TRPV2	19.8691	ADGRG5	25.0333	RASSF7	20.2097	GOLGA7B	10.7867	SLCO1A2	18.0597	PIK3CG	17.0535	IFT27	24.1498	ESPNL	15.8664	HES2	19.4965	SPART	13.5856	ECT2	12.1197	DUOX2	17.2913	TSPAN12	12.9342	C8B	14.1048	PCDHA6	24.8174	UGT1A9	9.96461	MBOAT1	13.3948	ATOH1	14.0837	KCNN4	18.618	BAK1	18.2797	SOCS6	9.50444	ANKRD44	18.4566	DNPH1	16.2157	SP140L	14.036	LSMEM2	15.8627	PDE7B	20.4444	OSBPL10	7.42699	CRTAC1	15.2839	SDR16C5	11.4067	ADD3	8.83851	XKR6	14.4286	CA2	17.8532
NOG	11.4438	IL3	9.27882	OR9A4	8.93737	PDCD11	8.16718	KLF5	13.1872	SDK2	13.3537	ESRP1	7.96646	NOL9	11.3545	KLF17	10.9974	LRP8	15.8135	ZFYVE28	18.6683	ZNF608	25.3459	DHX36	22.7033	CXXC5	19.8499	FNBP1	25.0121	PRMT5	20.2022	TOM1L1	10.7837	MRAS	18.0513	ZFP36L2	17.0455	MMS19	24.1384	DEFA4	15.8651	ESPN	19.4932	ARRDC4	13.5775	WNT7B	12.1121	DUOXA2	17.2845	LRRC2	12.9325	RETSAT	14.0905	A4GALT	24.8055	ADAMTSL1	9.96126	CIDEC	13.3709	LYPD6	14.0805	TRAF3	18.5959	RPL17	18.2744	MPPE1	9.5029	ARSI	18.4549	KIF2A	16.1845	CBR3	14.0311	KRT14	15.8608	MAP1A	20.44	RSPH1	7.42507	PGF	15.2781	TNR	11.3972	HMGA2	8.83558	OR4D2	14.428	PIANP	17.8266
NPTX1	11.4393	SART3	9.26836	CCDC187	8.93724	PAX1	8.15789	KLK15	13.1692	FAS	13.3412	NAPRT	7.96599	SLC35F4	11.3519	PLB1	10.9949	FCN2	15.8103	ANKRD6	18.667	LRIG3	25.3332	MLLT11	22.6972	TMEM91	19.8491	AIM2	24.9919	NDUFV2	20.2	TOR4A	10.7726	TWF2	18.0235	CD3G	17.034	MARK2	24.1001	ZDHHC12	15.8421	NAPRT	19.4889	SMARCA1	13.5741	SCN3B	12.1092	PDE3B	17.2816	PDE8B	12.9315	SMIM18	14.0588	SLC6A2	24.7057	IER3IP1	9.95391	SOWAHA	13.366	LGI3	14.0767	OBP2A	18.5948	DGAT1	18.271	LSM4	9.50273	CD86	18.4533	ULK2	16.1669	FBXO16	14.0186	FPGS	15.8598	C1QL1	20.4389	HSBP1L1	7.4166	LCA5L	15.2758	TMEM35A	11.3816	PHOX2B	8.83419	GYPC	14.4242	SLC16A4	17.8166
PLEK	11.4244	CBX6	9.26602	EPB41L4B	8.92862	SH3BP4	8.15123	STYK1	13.1491	GUCY2C	13.3382	ARHGEF10L	7.961	TEAD2	11.3439	PTGES	10.9916	FGL2	15.8073	ARMC10	18.6613	CST3	25.3142	TARP	22.6764	MAP3K2	19.8464	F9	24.9499	SPG11	20.1939	PLXNA2	10.7724	GOT1L1	18.0231	LAT2	17.0068	NT5C3A	24.1001	CDH5	15.8397	PPP1R27	19.4786	NRSN2	13.5699	CCKAR	12.1077	PSMA1	17.26	EVA1A	12.9295	ACOT13	14.0444	ARMCX1	24.7022	TRAM1	9.94197	ARHGAP28	13.3583	DGKZ	14.0735	SLC23A1	18.5924	PFN1	18.2613	SFXN1	9.50213	DCTD	18.4382	RADX	16.1537	ZNF395	13.9888	DPH3	15.848	ANPEP	20.4325	KRTAP5-5	7.41607	LOC728392	15.2716	FGF6	11.3758	SPTLC3	8.81204	PCDHGB1	14.4163	EIF3K	17.8137
LSM10	11.4221	TMEM260	9.26411	CAV2	8.91421	XAGE2	8.14793	TSPAN13	13.1241	CRB3	13.3369	TRIM29	7.95021	RNF186	11.3345	FGFR1	10.9762	FANCA	15.797	MFHAS1	18.6572	TAF15	25.3025	RHOG	22.6472	ALDH3B1	19.8421	CTNNA1	24.9155	SUDS3	20.1892	TEF	10.766	TEX44	18.0013	KRTAP12-2	16.9644	BMT2	24.0917	GRIN1	15.8306	ABHD14B	19.4563	FGF5	13.5623	SOX9	12.1066	ACAA1	17.2529	SFTPD	12.9239	TDP2	14.0398	MUC21	24.5401	B3GNT6	9.90703	CELA3B	13.3475	CH25H	14.0679	WNT9A	18.5791	SORT1	18.2551	C6orf141	9.50139	PIF1	18.4372	UPK2	16.1436	EVA1C	13.979	EPPK1	15.831	SCN4B	20.4286	CASP5	7.4088	SLC8A2	15.2477	NEFM	11.3721	KDM1B	8.81103	NFU1	14.3983	PTPN22	17.8059
CERS4	11.4187	PDE11A	9.26149	OR52M1	8.91202	ARNTL2	8.14473	C6orf132	13.118	KIFAP3	13.3367	SNX9	7.9452	MEST	11.3324	CXCL8	10.9715	PCDHGB5	15.7657	SLC2A13	18.6568	CASZ1	25.2714	MFSD10	22.5994	OAS2	19.8313	TMCO6	24.8923	MYO1F	20.188	CBLN1	10.7458	TRIM69	17.9935	PPIAL4G	16.9326	NCAPD2	24.0787	MMEL1	15.8214	ATP5ME	19.4188	PPP1R1C	13.543	PRDM6	12.0896	HSP90AB1	17.2395	TGM3	12.9176	MOCOS	14.0208	BOK	24.5059	BTBD3	9.90598	HCN4	13.3304	LRRN1	14.0615	GRK6	18.5672	KLLN	18.2442	MRPS24	9.49914	SNN	18.4019	FAM153A	16.1262	CHDH	13.975	AMHR2	15.8309	RGS6	20.4187	REN	7.40548	FHOD1	15.2215	TF	11.3712	ERBB3	8.80941	IFNG	14.3964	OR1A2	17.7817
CCDC122	11.4081	WIF1	9.26078	PDCD6IP	8.89879	STX19	8.13706	ZMYND15	13.113	EGLN3	13.3087	HABP2	7.92092	CARD10	11.3206	TBX2	10.967	SAA4	15.7584	ADARB1	18.6537	TYK2	25.2656	KLRC1	22.5842	RGS1	19.8079	FFAR3	24.8787	NEU1	20.1723	RBSN	10.7347	RAC2	17.9826	DCTD	16.9243	SPATA24	24.0735	BPIFB6	15.8206	XPO1	19.4165	SNAP91	13.54	COL25A1	12.0694	GBGT1	17.2253	NWD1	12.9165	WEE1	13.9845	TEAD2	24.4915	NR2C2AP	9.90274	ERN2	13.3265	KCNS1	14.0478	LHFPL1	18.5598	COBL	18.2343	SATL1	9.49421	APOBEC3D	18.4011	TNFAIP3	16.1209	GDPD3	13.9695	LACTB2	15.8198	PYROXD2	20.4112	DSCAML1	7.40487	OST4	15.2203	CCL13	11.3684	DUSP18	8.80768	REEP3	14.3816	MEPCE	17.7774
HIPK1	11.408	ASB16	9.25612	CCP110	8.88986	CYP2C19	8.13634	LRTOMT	13.1066	CLEC2A	13.3001	MIA	7.92002	DLX2	11.3194	CCDC170	10.9606	BRD4	15.7472	SDHA	18.6506	LRRTM2	25.2533	PARVB	22.5633	LONRF1	19.7935	SLC35A4	24.8486	ZC3H7A	20.1663	EPN3	10.7332	TCN2	17.9659	NFKBID	16.9045	SELENOF	24.059	CHRD	15.8117	FUS	19.4139	CBLN1	13.5042	NR0B2	12.0683	FOLR3	17.2191	TCF21	12.9154	ASPRV1	13.9707	ADGRD1	24.4614	RRAS2	9.89929	SH3BP4	13.3224	ERC2	14.0398	DENND6B	18.5576	YWHAH	18.2319	SERP2	9.49099	DUSP4	18.4	RBM17	16.1199	PSMF1	13.9425	HNF1B	15.8108	PROM1	20.3924	RFLNA	7.40256	JAM3	15.2187	SLC22A2	11.3681	ZNF233	8.79229	CRYGN	14.3779	MOB3A	17.7754
RASSF5	11.3904	SNX18	9.25572	IFRD1	8.87866	SDR9C7	8.13549	CXCL16	13.0997	CXCL5	13.2767	IGFL1	7.91767	SLC44A4	11.319	NUAK1	10.9581	RACK1	15.7383	ATP6V0C	18.6489	ANXA2R	25.23	CD47	22.5632	CEPT1	19.7643	KDM2B	24.8331	ODF3B	20.1558	CHRM3	10.7324	OLIG1	17.9537	CTSD	16.893	C4orf33	24.0569	NELFB	15.8092	GADD45G	19.3982	CHRM3	13.4961	SUSD1	12.0645	TGFB1	17.2033	SLC35F1	12.9132	SOWAHB	13.9694	CCDC85A	24.4364	DEPDC7	9.89497	FGF3	13.3192	BTBD19	14.0381	SPTB	18.5256	CERK	18.2249	TMC7	9.48399	DERL1	18.3967	PRRT3	16.1181	TNNI3K	13.9256	KDM6B	15.7827	PDIA5	20.3376	C15orf62	7.4015	ELSPBP1	15.2146	PAMR1	11.3598	PDLIM1	8.78154	HCST	14.3604	TLR7	17.7252
SLC12A4	11.3884	MECR	9.25363	TMEM184A	8.83636	MYO6	8.13409	F3	13.098	GPRC5C	13.2732	MON1A	7.90011	ADGRL3	11.3186	SLIT3	10.9394	TRIM7	15.738	ERC1	18.6445	PDGFD	25.1481	PAG1	22.4892	DUS2	19.7467	PGBD5	24.8236	MYNN	20.1556	KCND3	10.721	DNAJB5	17.9514	ZNF469	16.8895	PRR14L	24.0527	CYB561D2	15.8026	MEST	19.3881	ZP1	13.4893	OR9A4	12.0621	KLF2	17.2029	SYT9	12.9044	ZNF562	13.9671	MAPK10	24.4249	LPAR1	9.88813	PLIN2	13.2829	NPNT	14.038	TRAF3IP3	18.5233	SLC52A3	18.2242	ZNF575	9.47086	TMEM14A	18.385	IPO11	16.115	DENND3	13.9205	CD160	15.7772	AR	20.3353	SH3RF2	7.3959	FBLN2	15.2088	RERGL	11.3588	CALML4	8.78144	LDHC	14.3235	BOLA2	17.6986
SFMBT2	11.3864	ADAM15	9.25148	MPPE1	8.81748	SLC16A9	8.13226	CRIM1	13.0903	CHD9	13.2706	MTLN	7.89918	C12orf57	11.3018	ALDH4A1	10.9299	TRIM41	15.7379	SLC16A11	18.6385	ELK3	25.1415	UPP1	22.4841	AKR1B1	19.7395	SPOCK3	24.8128	ITSN2	20.148	AMIGO2	10.6986	DNAJC7	17.9338	NEMP1	16.8707	SLC19A2	24.049	TSPAN1	15.7962	EMP2	19.3867	CCDC178	13.4837	UGT1A9	12.0562	CHI3L2	17.1954	C8orf74	12.8983	ZMYND15	13.9543	CLSTN3	24.4191	FOXQ1	9.875	RNF180	13.2586	TTLL10	14.0379	ZNF296	18.5217	KHDC4	18.2211	NTHL1	9.45246	RNF166	18.3778	ZC3HAV1	16.1129	OR1S2	13.9178	EPCAM	15.7612	NFASC	20.3345	RIIAD1	7.37501	SYNM	15.2052	CRYAB	11.3569	P2RY2	8.77505	ATF7IP	14.314	FLI1	17.6816
TSGA10IP	11.3777	SCRT1	9.24141	TCHH	8.8072	HTR4	8.12624	NT5E	13.0837	ARHGAP25	13.252	LY6D	7.89557	TENT5A	11.2986	COL5A2	10.9292	PARM1	15.7345	CCDC127	18.6382	TNFRSF4	25.1298	IGSF9B	22.4822	NPAT	19.7385	DCSTAMP	24.802	HLA-DRB1	20.1477	C11orf52	10.6797	ZNF124	17.9172	IFT172	16.8566	CEP131	24.036	HIGD1B	15.7954	AGRN	19.3866	CNTNAP5	13.4687	TGM4	12.046	FSIP1	17.1792	SMARCA1	12.865	LURAP1L	13.954	SPATA18	24.3465	PACSIN2	9.87393	SLC18A1	13.2582	SFTPC	14.0329	UTS2R	18.5195	COLCA2	18.2151	FAM83A	9.45052	PDE4A	18.3772	CEP97	16.081	RGS6	13.9036	FHL2	15.7542	GPR158	20.3257	EFNB1	7.3727	ARNT2	15.204	TSLP	11.3501	PKDCC	8.75291	NFKBID	14.2969	USPL1	17.681
CHD3	11.374	C17orf58	9.24096	CDKN2AIP	8.8022	ZC3H12C	8.12171	CDKN2B	13.0734	PARD3	13.2491	LIPH	7.88731	DIPK1C	11.2965	SF3A3	10.9236	PEBP4	15.7064	KIAA2026	18.6221	ST8SIA4	25.0838	PRKX	22.475	TMPRSS11E	19.7327	ZNF503	24.7835	ARIH1	20.1475	SNAPC3	10.6617	HRH2	17.9118	CLEC10A	16.8557	CCNT1	24.0208	NPRL2	15.7948	SLC25A23	19.3656	TRPC7	13.4509	DYTN	12.0343	GLIPR2	17.1757	CACNG4	12.8277	CDK7	13.9507	IGF1	24.3301	SLC1A1	9.8722	SCIN	13.2382	MAP7D2	14.0322	ZNF532	18.5167	INF2	18.2127	PMP2	9.42892	FAM90A1	18.3432	LIPC	16.0706	CXCL12	13.9008	NDRG1	15.7482	DACT1	20.3098	FSBP	7.35932	GHR	15.1958	GUCY2F	11.3429	EFNB1	8.74646	IQGAP2	14.2898	ZNF492	17.6785
FAM180B	11.3685	COMT	9.23763	SLC12A7	8.80191	DOP1A	8.12095	BANF2	13.0719	PTK6	13.2207	LYPD8	7.88678	IGFBPL1	11.2921	TENM3	10.9217	P2RY11	15.6868	USP39	18.6203	ZSWIM2	25.0541	NLRP3	22.4474	BCKDHA	19.6961	SH3BP1	24.7734	LOXL3	20.1408	SLC6A9	10.6605	NKIRAS2	17.9081	KLRD1	16.8429	CCDC115	23.9963	TSPEAR	15.7937	SERPINB1	19.3647	FGFR1	13.4464	DHODH	12.0337	SLC9A8	17.175	CDH11	12.821	MTMR10	13.926	CNNM1	24.3262	CA12	9.85721	GALC	13.2379	ADAP2	14.0313	SARDH	18.5148	BAIAP2	18.2021	SOWAHC	9.42613	FAM214A	18.3217	CD248	16.039	MAP1LC3A	13.8899	CARD10	15.736	AFAP1L1	20.2734	ETV4	7.34331	OLFML2B	15.1946	LPAR3	11.3347	SLC2A5	8.73942	PHF21A	14.2872	NRP2	17.6539
GAB1	11.3555	CYP11A1	9.23241	NLRC5	8.79403	KCNMB2	8.11521	TMEM30B	13.0596	PRR15	13.2008	UNC93A	7.88617	SIAH2	11.2895	ENOX1	10.9196	WNT10A	15.6737	NFE2L3	18.594	RNF181	25.0315	SYNRG	22.3704	MDFIC	19.681	DUSP1	24.7572	CREB3L4	20.1401	ACVR2B	10.6577	P4HA2	17.9061	AVPR2	16.817	FAM185A	23.9881	FAM222A	15.7906	B4GAT1	19.3636	COL22A1	13.4463	ASPG	12.0297	HIGD1A	17.1694	SNTB1	12.8156	EIF4A2	13.8902	OR4D6	24.3202	KIAA1522	9.85566	ALKAL1	13.2369	SSTR2	14.0246	PWWP2B	18.4925	DLL4	18.1993	OTOG	9.42557	ENTPD4	18.3172	KRTAP21-3	16.0224	IL17RB	13.8871	SIRT7	15.696	TRERF1	20.2681	APLNR	7.34208	ANGPT4	15.1935	SGK2	11.3237	SLC22A7	8.73762	QKI	14.2496	MTRNR2L6	17.6011
NMT2	11.3531	LCN15	9.22608	TNFRSF11A	8.79035	CRLS1	8.11011	NLRC5	13.0109	ARL14	13.1999	TRIM10	7.8837	TLR9	11.2845	ADRA1D	10.8903	ATP4A	15.666	FBXL13	18.5898	SH2D4B	25.0218	ACSL5	22.3695	CD38	19.6808	AKR1B1	24.7522	RLF	20.1388	ATP4B	10.6573	PAN2	17.8964	SLC9A3R1	16.8143	RSF1	23.9733	TNFRSF14	15.7734	IBA57	19.3628	MRPL11	13.4452	SCG2	12.0212	LRRC4	17.1503	CHST10	12.8147	DENND5B	13.8703	KRTAP26-1	24.3125	RAB25	9.85281	ABCC11	13.2322	PCDHGC3	14.013	AIP	18.4905	ITM2C	18.1965	WDR93	9.4253	PEA15	18.2944	FAM241B	16.0158	ST6GALNAC6	13.8735	RNF43	15.6842	ABCC4	20.2152	ERICH5	7.33534	CAP2	15.1422	FMO3	11.32	SPINK4	8.72739	NLRP3	14.2383	WDR54	17.6001
TNIK	11.3525	FAM216A	9.21335	C2orf81	8.78127	ARFGEF2	8.10265	PER2	13.0084	S100P	13.1992	ACOT8	7.8776	PCDH20	11.2812	ELK3	10.8894	PADI2	15.6557	TRAK1	18.5855	CCDC180	24.9738	AP4E1	22.3582	ARID3A	19.6802	IL13RA1	24.7481	CDT1	20.134	BTNL8	10.6568	C2orf88	17.8845	FUCA1	16.8095	RBM4	23.9642	TAS1R2	15.7675	MAZ	19.3528	NINL	13.4442	MPV17L	12.004	OR1E2	17.1359	S100A2	12.8092	MYPN	13.8675	NIM1K	24.3062	TLCD2	9.85052	EFNA2	13.2297	MAB21L4	14.0002	TRPC3	18.4746	EPPK1	18.1801	PARP12	9.42308	CTU2	18.2933	PRDX3	16.0143	ANG	13.8605	ARL11	15.6791	PLXND1	20.2116	KLHDC7A	7.32517	SEMA5A	15.1383	COX7B2	11.3168	NAT2	8.72349	ID2	14.2272	QRSL1	17.5955
MED23	11.3503	CENPV	9.21308	PRKCI	8.77384	SIX5	8.09584	LYZL6	13.0021	SEL1L2	13.1985	PNKD	7.8761	BANK1	11.2767	TM4SF19	10.8806	PPP6R1	15.6461	DBN1	18.5833	ZNF492	24.9608	ZNF652	22.3558	JAK3	19.6393	TRMT5	24.7284	BUD31	20.1337	S100A1	10.6448	TNFSF8	17.8513	LRP2	16.791	RELB	23.9612	CHST3	15.7662	MPND	19.3341	COL21A1	13.4358	TIAM1	11.9879	MGAT4B	17.1186	LMO3	12.8066	KRTAP9-1	13.8598	PCDHA8	24.2985	PTPRD	9.84509	GPATCH1	13.2279	CSDC2	13.9981	FRMPD1	18.4631	RHBDD3	18.1783	SLC9A2	9.42119	APOBEC3C	18.2801	MYO5A	16.0061	ZNF556	13.8529	RHOU	15.6495	NEURL1	20.2073	FDX2	7.32068	BSPH1	15.1295	C1QL2	11.3132	ZNF888	8.72176	CENPM	14.2207	C2orf81	17.5877
SNAP91	11.3449	PIEZO1	9.2118	MAP7D2	8.7716	DR1	8.09168	B4GALT6	12.9968	MAP3K21	13.1843	BAIAP2L1	7.87512	FBXO31	11.2641	WSCD1	10.8744	DNAJC10	15.6303	BMPR2	18.5656	HLA-DPA1	24.9389	GYG1	22.3475	MGAT3	19.6256	IGLON5	24.7195	MCM5	20.1258	MS4A6E	10.6446	GALNT6	17.8186	AMIGO3	16.7765	CDKN2D	23.9479	TMEM132A	15.7599	RAB3IP	19.3317	TENT5A	13.4193	RHCG	11.9823	TNFAIP6	17.1093	HACD1	12.8037	RAPGEF5	13.8505	RAET1E	24.2538	PGAP3	9.83096	FARSB	13.2197	AVPR1B	13.9945	SYTL1	18.414	CFDP1	18.172	PEX11A	9.42082	RIPOR2	18.2643	L3MBTL3	15.9962	STK17A	13.8443	CLDN3	15.6471	VN1R4	20.2044	HTR1A	7.31298	CSF1	15.1249	ISL1	11.3115	HOXA7	8.72023	DGLUCY	14.2154	CTSZ	17.5754
TUBB3	11.3404	LIN7B	9.2064	TACC2	8.77123	NRK	8.08715	ABCC11	12.9781	TRIM10	13.163	SLC9A3	7.87383	RAB40C	11.2601	EMID1	10.8626	UBE2G1	15.6269	L3MBTL3	18.5522	ZNF154	24.9237	TXK	22.3356	PRKD2	19.6005	ATP6AP2	24.7051	RNF149	20.1243	RIMS2	10.6438	DAB2	17.8181	C12orf40	16.7485	MAPK7	23.9468	TCF3	15.7467	BMP2	19.324	RASGEF1A	13.4065	SPPL2C	11.9608	TESC	17.0979	PDLIM4	12.7913	RIPPLY1	13.8482	TMEM95	24.2421	RAD51B	9.82703	GLIS3	13.2132	SNRPA	13.994	SPP1	18.4139	TINAGL1	18.154	TMEM106C	9.4205	CGAS	18.2147	NKX2-2	15.9878	ST14	13.8432	C6orf132	15.6286	PRDM1	20.1986	KLHL30	7.31138	FARP1	15.1134	POU4F1	11.2963	AKR1C4	8.71348	CMTM1	14.2094	SESN3	17.5694
SMIM10	11.3396	ANKMY1	9.20335	HS6ST2	8.75937	RNF167	8.08365	SERPIND1	12.9597	MFSD6L	13.1286	TNIP1	7.86609	ZIC5	11.2593	NPTN	10.8577	HCST	15.6096	ZNF783	18.5437	TXNIP	24.9112	KLRC2	22.2987	PIK3R6	19.5726	DAB2IP	24.6755	SELENOO	20.1118	NBEA	10.6351	WDFY4	17.8021	ARHGAP9	16.7398	ZBTB18	23.9434	PLIN5	15.7423	PACRG	19.2838	ZNF688	13.3858	SEMA4B	11.9444	NUDT19	17.0793	CFTR	12.7538	OSR2	13.8396	GBP1	24.2037	CUL4B	9.80715	WIPF3	13.2054	UCHL1	13.9868	OR6S1	18.4025	RHBDL1	18.1432	TRIOBP	9.41017	NABP1	18.2125	BTBD19	15.9732	FURIN	13.8415	IL18	15.6204	GSX2	20.1967	KRTAP13-3	7.30842	CDH6	15.0986	SPARCL1	11.2755	PPP1R3C	8.70819	CCDC88C	14.2045	RTN4IP1	17.5679
PDE2A	11.3368	DNAJC5G	9.20251	TENT5B	8.75266	USP10	8.08219	IL9	12.9592	ZNF423	13.1237	L3MBTL4	7.85839	VANGL2	11.2537	UBE2L3	10.8532	TMEM161A	15.5955	TLX2	18.5436	PLSCR1	24.8821	MAMLD1	22.2769	ITGB7	19.5666	KCNJ10	24.6754	KCNK4	20.1092	RNF125	10.6346	FAM102B	17.7627	ACTA2	16.7166	SGTA	23.9259	CCDC27	15.7413	MXD4	19.273	FAM217A	13.3807	PEX16	11.9235	GK	17.073	REG3G	12.7483	ARL4A	13.8385	OR4D10	24.1698	LMX1A	9.79596	CHST5	13.2029	RBFOX1	13.9846	EPB41L5	18.3879	CEP95	18.1314	PGAP3	9.40035	QKI	18.2021	OGT	15.9605	SPACA3	13.8407	SSTR1	15.5969	SYT14	20.1951	HSPBAP1	7.30171	CD276	15.0913	CST11	11.271	OR51T1	8.70682	SNTA1	14.1836	ZNF23	17.5552
XYLT1	11.3302	NAAA	9.202	DPP4	8.7442	RELN	8.08032	PRSS3	12.9582	PRKAB1	13.1086	SLC7A9	7.85255	SYP	11.2476	RIMBP3B	10.8532	SRMS	15.5921	CDH23	18.5433	TNFRSF1A	24.8718	LTB	22.2626	PUS1	19.5298	SCAMP4	24.6158	RPL37	20.1025	ZFPM1	10.6302	GNA13	17.7451	N4BP2L1	16.706	GATAD2B	23.9207	GRK1	15.7265	GGT7	19.2656	MBOAT2	13.364	TMEM132B	11.9	SLC19A1	17.0723	ALDH3A1	12.7422	IBTK	13.8323	PTPN13	24.1668	OR2T35	9.79142	CHMP4C	13.1869	ARHGEF7	13.9844	PDC	18.3842	ACAA2	18.1288	CBLC	9.39159	PDCD4	18.1931	HENMT1	15.9536	MGST1	13.8405	SLC11A2	15.5843	CHRNA1	20.1924	TXNIP	7.29913	VIM	15.0685	OR2W3	11.2671	USP43	8.70582	ALDH4A1	14.1765	HMGB1	17.5125
PHF20	11.3166	SCUBE2	9.19929	SEMA5A	8.73772	PLIN1	8.07939	ANKRD18A	12.9536	ADTRP	13.0974	CPM	7.85052	PDGFC	11.2427	PSORS1C1	10.8526	CNKSR2	15.5759	LMNA	18.5417	TNRC18	24.8348	ZNF239	22.2624	PMPCA	19.4876	NEGR1	24.6129	TPT1	20.0959	GALNT18	10.6289	AICDA	17.7311	GABPB1	16.6931	ATP7B	23.9065	THEM5	15.7194	PRRG2	19.2608	ANKRD60	13.3463	PTK6	11.8791	DENR	17.0552	CXCL12	12.728	NLRP6	13.8284	DCLK2	24.1491	ERGIC2	9.78219	FAM8A1	13.1861	CNTN4	13.9768	CCDC88C	18.3728	HOXD12	18.0978	GSTK1	9.34481	TMEM86A	18.1807	SOD1	15.9517	RABL6	13.8376	SEMA6A	15.5601	VN1R2	20.1821	FBXL22	7.29303	MEF2D	15.0534	HBB	11.2606	KIAA0040	8.7003	RNASET2	14.1696	CD38	17.5028
ZNF730	11.3121	SMARCB1	9.19887	AKAP14	8.73688	MUC12	8.07692	TLCD2	12.9472	PNKD	13.0963	AAMP	7.85039	C10orf53	11.2313	SIN3B	10.8491	LTBP1	15.5709	MAP3K1	18.5416	ARHGAP20	24.8217	DUSP4	22.2373	CYBA	19.4765	RTP5	24.5792	HOMER1	20.0884	NBEAL2	10.6162	ARHGDIB	17.7195	CFAP70	16.6906	MDM1	23.9008	DMBX1	15.7092	FAM102A	19.2449	IGFBPL1	13.3453	PKP1	11.8696	IFFO1	17.0475	PDZD3	12.7216	LIN7A	13.8267	DCHS1	24.1302	MVP	9.77837	ACACB	13.148	OLFML2B	13.9696	COL22A1	18.3691	JMJD8	18.0891	SMG7	9.33807	MYL4	18.1493	TRRAP	15.9337	COL10A1	13.8331	MFN2	15.5568	CST4	20.1744	ZNF648	7.29136	CSDC2	15.0427	ACOT9	11.2565	AGR3	8.69853	TRAF2	14.1636	TMEM163	17.485
ST6GAL1	11.3109	ATP6V1B1	9.19837	SDCBP	8.72466	MFSD14A	8.07103	EZR	12.9438	UTRN	13.0781	ANGPT1	7.84758	PCP4	11.2216	EFNB3	10.8423	PTPN18	15.567	CUL4A	18.5245	HS3ST3A1	24.7878	GLI1	22.2307	ADD2	19.4421	CCL13	24.5511	LMNTD2	20.0853	ABHD14A	10.6139	RABGGTA	17.7089	CDKN2A	16.6861	CREB3L2	23.8751	ASPRV1	15.7084	ATP9A	19.2404	BMP7	13.3416	BNC2	11.8661	TMEM170B	17.0439	PLXNB1	12.711	SLC26A3	13.8151	ACOX2	24.116	TUBAL3	9.7776	RRBP1	13.142	ELAVL2	13.9653	SHISAL2A	18.3661	MBNL2	18.075	ABLIM1	9.33765	SEMA4D	18.1475	BAG2	15.9315	GPR142	13.8192	AIG1	15.517	TANC1	20.1698	TBX10	7.2888	ADARB2	15.0105	PGPEP1L	11.2481	GATA5	8.68438	TBXAS1	14.1118	ITPKB	17.4734
SPECC1	11.2989	ANP32B	9.19548	TBX20	8.71816	DDX52	8.0705	CELSR3	12.9333	NCAN	13.0763	ANGPTL1	7.84674	VSNL1	11.2142	IL7R	10.8216	LYN	15.5618	PUS7	18.5226	INPP1	24.7759	CHD1	22.197	SNX2	19.4384	DPEP2	24.5297	SF3A2	20.0821	TNNT1	10.6095	HK2	17.7075	IRGM	16.6691	MAZ	23.8746	EEF1A2	15.7031	COX14	19.2299	MFSD1	13.3404	ADAM20	11.8639	ACSL4	17.0407	LIPG	12.7098	ENTPD8	13.805	NFASC	24.1157	E2F8	9.77512	ADCY10	13.1305	GLI2	13.9644	MVB12A	18.3648	TMEM176A	18.068	EIF6	9.33519	PIFO	18.1411	P2RY11	15.907	SELENOP	13.8178	PHETA1	15.5124	SLITRK6	20.1608	TMEM98	7.28527	RCSD1	15.007	IRAK3	11.2383	SMG7	8.67883	CHI3L2	14.0932	DCK	17.472
AMZ2	11.2946	DUS1L	9.19424	PIWIL1	8.71698	MSX2	8.07043	DBNDD2	12.9043	SHLD2	13.0506	GDAP1	7.84562	ACVR1C	11.2037	CD163L1	10.816	PARP1	15.5507	LMBR1	18.5201	SPINK5	24.7749	ZNF276	22.1941	ZNF107	19.4204	PDK4	24.4944	ZNF335	20.073	ZNF215	10.604	SLC4A8	17.6851	C3orf18	16.6631	UBTD1	23.8455	LCN8	15.703	PER3	19.2261	SEMA6A	13.3327	SCN9A	11.8637	BIN2	17.0386	SLC1A2	12.7051	GPATCH3	13.8017	PNMA8B	24.115	TTLL6	9.75315	ADTRP	13.1018	SLC12A8	13.9594	COBLL1	18.3636	ARHGEF38	18.0674	FMO4	9.33299	KISS1R	18.1208	FCGRT	15.9046	PRSS16	13.8146	TLL1	15.5024	PPP1R3C	20.1591	ZNF233	7.26803	CACHD1	15.0058	IL17F	11.2322	DMTF1	8.67876	SLC17A3	14.0588	ARL10	17.4577
PAX3	11.288	IFI27L2	9.19009	ENC1	8.71548	NAT8	8.06646	CHP2	12.904	ANKS4B	13.0494	CHAC2	7.8449	NQO1	11.2028	TMPRSS11A	10.8156	STAMBPL1	15.547	NETO2	18.5156	HSPA1L	24.7568	NDUFS5	22.1789	MANBA	19.3898	ADGRE1	24.4912	CD52	20.0693	PCED1B	10.6012	CXCL14	17.6835	PPIAL4C	16.6101	FOLR3	23.8403	TMEM101	15.6964	DNAAF3	19.2156	FAM120B	13.3018	MZF1	11.8614	TAPBP	17.0205	SLC30A10	12.7041	SLC39A4	13.7891	ERVV-1	24.111	MPND	9.69842	RNF43	13.0995	DNAJA1	13.9439	TMEM268	18.3223	DBNDD2	18.0486	MBD3L3	9.32755	ACTA2	18.1109	PARP11	15.9024	LCT	13.8131	MGAT4B	15.4951	MEF2D	20.1366	KDM4E	7.26199	CACNA1S	14.9981	EDDM3B	11.2297	LGALS4	8.67734	SLAMF6	14.0481	CHD1	17.4447
BEND6	11.2874	PFDN5	9.18466	ABHD17C	8.69354	LCE5A	8.06536	LGALS9C	12.8693	NOL4	13.0448	CYP4F12	7.84382	RASD2	11.1958	TCF21	10.8115	S1PR4	15.5314	RASGRP2	18.512	GPR146	24.7434	ATP8A1	22.1462	HCK	19.3766	ENG	24.4857	GJC2	20.0652	CD44	10.6009	ALCAM	17.6664	ACTG2	16.5703	HOMEZ	23.8354	VPREB1	15.6906	MRPL55	19.2098	VGLL2	13.2995	CHMP2A	11.8614	MYADM	16.9074	ATP9A	12.6995	FLVCR1	13.7666	ABCA9	24.0877	SIGLEC11	9.68526	LRRC75B	13.0908	DST	13.9408	BST2	18.3106	C2orf72	18.0268	FDFT1	9.32697	LRP8	18.077	DPEP2NB	15.902	KITLG	13.8117	MYZAP	15.4751	TIMP2	20.0921	KCNJ2	7.25802	TMEM239	14.9806	CDYL	11.2231	CACHD1	8.67691	MMP23B	14.0432	CCL4L2	17.4251
KRT19	11.2857	AP1G2	9.18301	ABHD11	8.67411	PSTPIP2	8.06501	NUMA1	12.8667	SOWAHB	13.0378	RAPGEF5	7.83651	ADAMTS19	11.1938	MMP14	10.8038	MAP10	15.5251	PRPS2	18.51	PHKG1	24.6594	CDKL2	22.1276	ATM	19.3731	UTF1	24.4802	PFAS	20.0646	MYO1E	10.5943	IL16	17.6518	ZFP82	16.5612	TOB2	23.8082	NSMF	15.6796	ZNF250	19.2094	ELP6	13.2917	UBE2M	11.8614	GSAP	16.9039	NRG1	12.6847	TTC19	13.755	ADRB3	24.0845	HOXB5	9.6807	SPHKAP	13.0896	SGCB	13.9379	CD40	18.2627	PPP1R15A	18.0251	MEF2D	9.3258	USF1	18.0493	TUBA4B	15.8936	TSLP	13.8026	NOCT	15.473	C11orf21	20.05	SMPX	7.25535	ZNF705A	14.9768	OR10G8	11.2132	SRGAP1	8.66783	ACTL9	14.03	CHIT1	17.4163
NAP1L5	11.2847	C19orf18	9.18115	TMEM171	8.67278	TAAR2	8.06232	SLC39A12	12.8447	PLSCR4	13.0371	CDH1	7.8341	SGSM1	11.1858	MC2R	10.7959	UCP3	15.5122	TSPAN4	18.5052	RBMS1	24.6581	EMD	22.0946	PRB2	19.3463	FCGRT	24.4635	SPDYA	20.061	NSUN7	10.5739	STK32B	17.6427	C1orf141	16.5567	HSPA1B	23.7881	MIB2	15.6546	CARMIL1	19.2031	RARRES1	13.2848	TRIM28	11.8614	SCRN1	16.8478	TPBG	12.6814	NUDC	13.7456	PCDHA2	24.0628	TMEM200A	9.67906	CD1D	13.0867	DDX39A	13.9375	NT5C1A	18.2542	KDM6A	18.0238	MST1R	9.32104	BTLA	18.0389	ZNF582	15.8635	GALNT3	13.7794	FAHD2A	15.4539	ISL2	20.0312	CLCN1	7.25334	C20orf141	14.9395	FAM170A	11.2108	LEAP2	8.6653	SPAG7	14.029	OR7E24	17.3503
PHTF1	11.2817	TXNRD2	9.17375	SPAG5	8.65262	TOP1	8.05674	RTCB	12.8354	FAM217A	13.0313	ABCC3	7.82485	NSD2	11.1814	BTG4	10.7837	HMX2	15.5093	LRRC14	18.4999	ZNF534	24.6399	PAXX	22.079	CIB1	19.3394	HACD4	24.4277	FOS	20.0547	MBNL2	10.5729	BPIFB1	17.634	RAB33A	16.5561	EIF4B	23.7291	TAC3	15.653	LZTS2	19.1935	TRIM9	13.2809	ZBTB45	11.8614	FRAT2	16.8378	CHRNA7	12.6795	TOR1AIP2	13.7353	FXR1	24.05	ID3	9.6633	IZUMO2	13.0838	MAP1LC3A	13.9371	BRSK2	18.2478	ANXA2	18.0225	MBD3L2	9.31494	CREB3L2	18.0383	TIFA	15.8463	GRHL2	13.7432	TJP3	15.4502	EIF3E	20.0257	DYTN	7.24792	ZFHX4	14.9251	XIRP2	11.1886	KCNMB2	8.66318	MXI1	14.0262	PRM1	17.3452
FAM83F	11.2577	GALNS	9.16564	PSORS1C1	8.65134	KPNA7	8.05521	ID2	12.8341	ERBB3	13.026	VPS72	7.81994	LRRC56	11.1777	KIF26B	10.7771	NMU	15.5084	ASPSCR1	18.4989	PREX1	24.622	SIGIRR	22.0735	TAGLN2	19.322	ZNF185	24.3939	CD69	20.0526	PLAGL1	10.5714	QKI	17.6115	LRRK2	16.5532	SPCS3	23.7211	RIIAD1	15.6528	MFSD12	19.192	OR10G9	13.2431	SLC6A3	11.8605	TMC8	16.8156	KRT31	12.669	NSUN6	13.7331	DKKL1	24.0499	FAM47C	9.66015	C1S	13.0659	CADPS	13.9358	NFKBIZ	18.2448	SECTM1	18.0156	IL13RA1	9.30193	TLE4	18.0315	ZMYM2	15.8365	OASL	13.7271	GCOM1	15.45	FMOD	20.0182	MC3R	7.24186	METTL6	14.9164	SLC16A12	11.1869	MGST2	8.65496	IL32	13.9665	N4BP2L1	17.3351
LURAP1	11.2532	CACNA1E	9.16386	FAM149A	8.65004	CCBE1	8.05493	GALNT8	12.8063	STK31	13.0225	HPCAL1	7.81549	CTTNBP2	11.168	STON1	10.7762	UBC	15.5019	NFKBIA	18.4957	LARP6	24.5852	PTPRA	22.0197	TGM5	19.3125	ASCL2	24.3898	SLC39A1	20.0445	TIMP4	10.5697	FERMT3	17.6096	SPAG8	16.5296	HS2ST1	23.7192	PTGER1	15.64	ANO9	19.1918	AEN	13.2277	COL22A1	11.857	LILRA4	16.8055	IL17REL	12.6612	AKR1A1	13.7087	ARSJ	24.0451	TMEM62	9.65845	HCRTR2	13.0609	SORCS2	13.9294	PRKACG	18.2445	ZNF552	18.004	OAF	9.28688	TPTE2	18.0234	C1orf174	15.8231	ITGB5	13.7243	SNAPC1	15.4419	PLPP4	19.9977	SLC25A33	7.23718	FHOD3	14.9158	CRYGC	11.1843	MLC1	8.64929	SPAG1	13.9658	TAPT1	17.3264
ARID3B	11.2519	GPS2	9.16313	MRPS18A	8.63736	SCUBE2	8.05193	RPAP1	12.8036	TMEM87A	13.0104	HIGD1A	7.81179	TUSC1	11.1659	GPR85	10.7752	NFKBID	15.4907	RCBTB1	18.4862	LDOC1	24.5781	ZNF626	21.9967	ENTR1	19.3077	ATP1A4	24.3615	SLC16A11	20.042	ENTPD2	10.5659	LACRT	17.6045	TTLL10	16.5271	ZNF174	23.7186	S100A9	15.6386	RAB5B	19.1916	NOL4L	13.2209	TEX101	11.8521	SLC4A8	16.7882	LAMA3	12.6584	SI	13.7011	RASSF8	24.0313	TMEM47	9.65691	CRYZL1	13.0509	SIPA1	13.9277	ATF5	18.2442	DLX2	18.004	B4GALT6	9.27333	TSEN15	18.0161	TMEM91	15.8168	KLHL35	13.7144	ANXA13	15.433	PTTG2	19.9828	CLCNKB	7.22781	NDRG2	14.9113	GRP	11.179	CFAP65	8.64779	SAMD15	13.9524	TANK	17.3207
TOX	11.2436	PTPN9	9.16252	COBL	8.63287	CDH13	8.05169	PANX3	12.7939	SLC10A4	13.0068	SH3RF2	7.81172	LSM7	11.1598	GAB2	10.7713	TLL2	15.4827	PPP1R26	18.4838	SLC25A26	24.559	CARMIL2	21.9799	MFSD10	19.2918	UBE2D3	24.3433	RPS19BP1	20.0414	PID1	10.5632	KRT35	17.5852	OR6N2	16.5208	TOX4	23.709	KCNJ18	15.6381	B3GNT5	19.1873	ERICH3	13.215	MCCC1	11.8468	MAP3K6	16.7777	ATP8B1	12.6557	NQO2	13.7002	POFUT2	24.0306	ARHGEF33	9.65392	MYH7B	13.0483	NRN1	13.9018	NRG3	18.2062	MOGS	18.002	APH1A	9.27156	CASP8	17.9946	ITGA5	15.7846	DGKB	13.6923	TMEM54	15.4207	CYP11A1	19.9749	LEAP2	7.22234	PHLDB2	14.9045	AEBP2	11.1771	POF1B	8.63688	RMI2	13.9486	SNX10	17.3114
DGKI	11.2403	RIMKLB	9.15825	CLIC1	8.63258	NSMAF	8.05057	GAS2L3	12.7599	TPPP3	12.9985	TSG101	7.80474	SLC6A6	11.1545	MRAS	10.7688	CHMP7	15.4816	PHF23	18.4693	NPEPL1	24.5504	LIM2	21.9639	IFNA1	19.27	LDLRAD4	24.3414	TOB2	20.0359	MRPS18A	10.56	FFAR3	17.5678	OR6N1	16.5208	GMCL1	23.7083	SLC38A3	15.6295	IRF6	19.1823	RNF180	13.2142	TCHH	11.8458	NOD2	16.766	ZNF804A	12.6541	ACSS3	13.6904	DACT1	24.0108	BARHL2	9.64336	CSRP3	13.0396	VENTX	13.8866	BMP8A	18.1717	JUP	17.9947	LDLRAD1	9.26907	ARID3B	17.9857	DENND2D	15.7782	ANO5	13.6922	RIOK3	15.3893	NDUFS2	19.973	TNIP2	7.21117	EXTL1	14.8843	RUFY4	11.1722	SIPA1L2	8.62352	ZDBF2	13.9445	ZNF566	17.2963
AQP5	11.2351	CLK2	9.15746	SLC25A21	8.62521	CLCA4	8.04535	SLC5A11	12.752	WNK2	12.985	SLFN12	7.79939	HES1	11.1529	ANXA2	10.7632	CERS4	15.4812	NME3	18.4692	C4orf51	24.5307	TIFA	21.9523	PLEK	19.2668	CISD2	24.3337	AFF4	20.0352	HOXA3	10.5545	SELPLG	17.5646	OR6K6	16.5208	IMP4	23.6864	ALLC	15.6192	DCAF1	19.1615	ASXL3	13.2033	NR5A2	11.8381	SELL	16.7648	LRRC25	12.6499	SLC13A2	13.6886	PRIM2	23.9817	CDH11	9.63911	TAS2R19	13.0393	RHCG	13.8852	KIAA0513	18.15	SEMA6A	17.9908	TSKU	9.26138	AOC3	17.9695	CNN2	15.7736	ARFGEF2	13.6846	RALB	15.3852	RD3L	19.9586	RAB27B	7.2065	ERFE	14.8782	CSMD1	11.165	MYOM2	8.61871	GOLGA8A	13.94	ZNF677	17.2892
INPP5D	11.2337	ABR	9.15579	RNF167	8.61817	RCN1	8.04142	LONRF3	12.7507	BATF2	12.9638	MALRD1	7.79648	MRPL49	11.1503	PRDM1	10.7606	GRIN2A	15.4801	ARID3A	18.4513	MAP3K11	24.5254	APOH	21.9456	RNASET2	19.2465	SLCO3A1	24.3292	STAG1	20.0322	TNNI3	10.5433	RASSF4	17.5628	KREMEN2	16.5101	BCL2L2-PABPN1	23.6659	RUNX3	15.6188	CCDC51	19.1557	SLC22A17	13.1967	SPACA6	11.8188	GLRX	16.7561	OTX2	12.6474	PFDN1	13.673	LRRC3C	23.9703	PLD1	9.62931	TMC3	13.0387	ARHGEF28	13.8804	SPDYE3	18.1447	ILF3	17.9869	RAPGEFL1	9.23982	INSR	17.9689	C16orf90	15.7659	IQCJ	13.6707	CDC42BPA	15.3766	GABRE	19.9422	ZNF185	7.20473	MPP2	14.8712	C13orf42	11.1628	ITGB4	8.61324	PDCL3	13.9369	CCNG2	17.2796
FERMT3	11.1957	TCP11X2	9.15493	ECSIT	8.61662	OLAH	8.04059	EPHA2	12.7384	AAMP	12.9558	COL20A1	7.77391	PPP1R37	11.1403	BEST3	10.7585	FAM43B	15.4765	PCGF1	18.4499	ABCD4	24.5126	HGSNAT	21.8952	PLEKHO1	19.2427	RTF2	24.3068	SECISBP2	20.023	IL37	10.5237	TRIM43	17.5603	ZNF461	16.4779	STT3B	23.6643	CHRND	15.6181	FIZ1	19.1456	HDAC9	13.1839	MCTP1	11.8172	SLC44A2	16.7314	SLC6A1	12.6356	GLRX	13.6717	C1QTNF9B	23.9419	MTMR2	9.61764	ZNF462	13.0351	HMGA2	13.8802	RGS14	18.1184	ARF4	17.9841	PLCE1	9.22656	CYBA	17.9594	FAS	15.762	TDRD5	13.6578	DNAH7	15.349	NUDT10	19.933	SLC52A1	7.19776	FRMD6	14.8694	CDC14A	11.1596	MALL	8.60941	MX2	13.9369	TRIB2	17.2728
NKX2-3	11.1837	SNRPB2	9.1457	SLC20A2	8.61633	CCDC70	8.03751	OPHN1	12.7309	AKR1B10	12.9405	HTR2B	7.7721	FAU	11.1359	COX7A1	10.7574	CFAP97	15.4728	MRPS34	18.4488	GPR182	24.5059	BTBD19	21.8745	DBNL	19.2077	CAPNS2	24.3058	MLLT6	20.0194	DYDC1	10.5096	SLC25A19	17.5078	CXCR3	16.4489	TXNL4B	23.6636	EFNB3	15.6164	GALNT3	19.1405	MRLN	13.1714	LRRC69	11.8115	FBXO24	16.7208	TLX1	12.6229	FLRT3	13.6432	SERPINE2	23.9389	KLB	9.6039	GSTP1	13.0292	NDNF	13.8636	PRCD	18.1087	EFNB1	17.9653	NXNL1	9.22345	IKBKE	17.9554	DHRS12	15.7444	IQCJ-SCHIP1	13.6275	ZFAND3	15.3223	FST	19.9139	METTL7A	7.19723	CETP	14.8456	PLD5	11.1561	ZNF552	8.60327	ZNF671	13.9358	ZNF256	17.2672
HK2	11.1817	ZNF784	9.14316	TM9SF3	8.61364	RFFL	8.03328	KIF16B	12.726	COX19	12.9323	SGK1	7.77156	PAQR7	11.1255	CNRIP1	10.7573	ST3GAL2	15.4703	RUFY2	18.4436	VRTN	24.5006	ATP1B3	21.8636	REL	19.199	PDE7B	24.2912	POLDIP3	20.0181	SRCIN1	10.5056	IL22RA2	17.4756	ZMYND10	16.4109	ZNF250	23.661	PRSS21	15.6083	ADPRHL1	19.1357	SLAIN1	13.1646	EFCAB3	11.8099	COQ2	16.711	RIPPLY1	12.6146	C19orf33	13.6404	ZSWIM2	23.935	KDM4A	9.59738	FAM217A	13.0269	CGNL1	13.8579	HHAT	18.108	PIK3R1	17.9526	NLRX1	9.20867	MTERF4	17.937	CMTM7	15.729	RNASE4	13.6109	KHNYN	15.32	KLF11	19.9066	ASB4	7.19639	GALNT16	14.8451	ARHGEF4	11.1555	KRT76	8.60094	RASGRF2	13.9317	FAM126A	17.2518
SLC38A11	11.1812	REXO1	9.13979	RAPH1	8.61154	HOXA7	8.03251	AGAP1	12.7168	ACVR1C	12.9309	CD300LG	7.77073	CLMN	11.1227	TMEM108	10.746	EVC	15.4576	PRRC2B	18.4333	ZSCAN10	24.4695	VCAM1	21.8185	SAP30BP	19.1926	FAM180B	24.2827	RNF166	20.0137	PSMF1	10.4987	CBFA2T3	17.4743	CSNK1G2	16.3974	RNASEH1	23.6593	JMJD7	15.5993	EEF1D	19.1356	LYPD1	13.1573	PCDH19	11.8093	MBOAT2	16.7048	PTPRN2	12.6072	TDRD6	13.6377	AOC1	23.9241	STK32A	9.59278	ESRP1	13.0259	PVALEF	13.854	SEC24A	18.1068	FGD4	17.9477	MRPL37	9.20322	CYREN	17.9265	MDM4	15.7248	COLEC11	13.5857	GATM	15.2965	EXTL3	19.8959	LGALS9	7.1869	ARID5A	14.8447	TFPI2	11.1553	OR10A6	8.59768	HENMT1	13.9245	ZNF416	17.2459
KIF7	11.1769	MTMR9	9.13829	DRG2	8.60095	FAM240A	8.03198	PIGS	12.716	PLCH1	12.9248	CFAP44	7.77017	TJP3	11.1147	BTBD11	10.7402	LRRC9	15.4384	EME2	18.431	SPRY2	24.45	MSL2	21.7844	SPG7	19.1799	HMOX1	24.2805	MOGS	20.0009	STK3	10.493	S100A4	17.4581	FAS	16.3633	IQCB1	23.6572	JMJD7-PLA2G4B	15.5993	HMGB2	19.1185	CSRNP3	13.1508	GALR1	11.7969	DDAH2	16.6993	NUAK1	12.603	NHLRC1	13.6142	SLC1A7	23.9152	ATP23	9.59204	TEKT3	13.0233	MT1M	13.8513	DDN	18.1043	PPP1R16A	17.9468	ARNTL	9.19735	SFTPA1	17.8817	TGFBR2	15.7086	ST6GALNAC3	13.5604	MGLL	15.2842	PTN	19.8576	ATP2C1	7.18427	LRFN5	14.8427	GPR88	11.1543	BAAT	8.58789	RAB3GAP1	13.924	LCK	17.2293
ARL6IP5	11.1764	MAP3K4	9.13776	RANBP6	8.58195	SLC6A4	8.03099	SMPDL3A	12.6968	GPC3	12.8865	ARPC5L	7.76814	SLC1A4	11.1145	TMEM191C	10.7376	CORO2B	15.412	TAPBP	18.4281	TECPR1	24.4139	ZNF257	21.7704	APOC4	19.1685	GLT1D1	24.2688	PIPOX	20.0008	DGAT2	10.4733	RNF175	17.4383	NCKAP1L	16.3378	HAUS3	23.6571	NPDC1	15.5928	SSH3	19.1085	VIL1	13.1478	SPX	11.7948	HLA-F	16.6895	SLC47A2	12.5982	MGAT4A	13.5961	FGF14	23.8961	CDH1	9.58801	GHITM	13.0193	WT1	13.8484	ARSG	18.063	RPS28	17.9439	MLX	9.19616	STAU2	17.8772	HFE	15.702	ARHGEF26	13.5484	TLCD2	15.2821	MCC	19.8419	LGR4	7.18342	FADS2	14.8271	CD33	11.1478	SUSD1	8.56245	PTP4A3	13.9197	C11orf24	17.2139
DR1	11.1567	EXD3	9.13054	ANKRD2	8.58087	SPNS2	8.02732	FUT7	12.691	ZC3HAV1L	12.884	CLUL1	7.76676	USP43	11.1141	ENDOU	10.7376	NADK	15.4059	DNAJB6	18.4274	LDLR	24.4064	RANBP2	21.77	APOBEC3H	19.1507	CHRNA6	24.2667	MAFK	19.9917	NBL1	10.4707	MFAP4	17.4366	TENT4B	16.3232	TOP3A	23.6519	KIF26A	15.5901	PTDSS2	19.099	EPS8L3	13.1468	FOXB2	11.7931	MFNG	16.6716	TCF20	12.5962	PRSS36	13.5777	FEZ1	23.8728	NKAIN1	9.58593	FRK	13.0094	APTX	13.8394	GLIPR1L1	18.0584	MPC2	17.9438	TNFRSF10B	9.19094	PLVAP	17.8631	BCKDHA	15.6429	ALDH3B2	13.5232	ELMOD3	15.278	RTL5	19.8379	FSCB	7.17851	GRID1	14.8257	SMIM21	11.1459	RBBP8	8.56029	RAB39B	13.9117	RETREG1	17.2133
SLFN14	11.1483	NCKIPSD	9.12751	HOXA3	8.58055	GSTA4	8.02035	MX2	12.6899	AVPI1	12.8786	GNPNAT1	7.76334	OTX1	11.1068	GDNF	10.722	ABCA7	15.3578	ARIH2	18.4267	C14orf132	24.4015	FXYD5	21.7561	BTN1A1	19.1498	PFKFB3	24.2428	CTU2	19.9905	FAM71A	10.4546	NFKB1	17.4363	LIM2	16.3229	CEP170	23.6512	EMILIN3	15.5853	UAP1L1	19.0922	SEC16B	13.1382	RIMBP2	11.7903	CD200R1	16.6582	TSBP1	12.5922	MMP24OS	13.5489	HSPB2	23.8633	PTGFRN	9.57174	LUZP2	13.0077	B4GALNT1	13.8303	RIOX2	18.0499	BRF2	17.9422	EPS8L3	9.1884	GRAMD1C	17.863	PJA2	15.6383	MNX1	13.5152	NTN5	15.2737	OR8B12	19.8166	LGR6	7.16634	NDST1	14.8248	CACNG1	11.1438	IL11RA	8.55675	TMIGD1	13.8995	NKX6-3	17.2125
PPY	11.145	CXCR1	9.12378	FKBP9	8.57767	NTN5	8.01456	ERBB3	12.6825	SLC35A3	12.8632	SPNS2	7.76091	HRAS	11.101	GPSM1	10.7215	TRABD	15.3393	CFAP99	18.4217	SLC13A4	24.3732	CCDC152	21.7374	CIAO3	19.145	LATS2	24.2268	TXNDC15	19.9904	CNN3	10.448	CCNA1	17.42	TBL1X	16.2926	SSR3	23.6365	NRIP2	15.5848	LNX2	19.0689	ACMSD	13.1367	PPP1R14C	11.7848	IFITM1	16.6536	C20orf85	12.5912	MYOC	13.5461	SMARCA1	23.8625	GZMM	9.56453	C1orf210	13.0056	ANKRD18A	13.8283	CTSA	18.026	SF3B4	17.9093	SLC39A12	9.17856	CATSPER2	17.8616	GLRX	15.636	KLK2	13.484	PLEKHA7	15.2728	ADAMTS4	19.8099	SURF6	7.16414	GRM3	14.8214	NCAM1	11.1417	RNF144B	8.55671	RNF213	13.8979	NRCAM	17.1914
ARHGAP30	11.144	NPL	9.12173	BHLHE40	8.57318	BRINP1	8.01182	TRPC3	12.6761	CD81	12.851	WFDC11	7.75966	TRIO	11.0867	C14orf132	10.6915	ST7L	15.3276	TRAPPC3	18.4196	ANGPTL8	24.3656	FBXO41	21.7247	ARPC4-TTLL3	19.1141	SRC	24.2183	ISG15	19.9901	IL22RA1	10.4472	SNAI1	17.4111	APOLD1	16.2702	IK	23.6323	KRT75	15.5802	SVIP	19.0645	SLC6A4	13.1272	LGR6	11.7826	C16orf54	16.6457	CHMP4C	12.589	ADGRG7	13.5414	DYRK3	23.8038	BORCS8-MEF2B	9.56187	MYBPHL	12.995	METTL23	13.8276	RAB35	18.0127	GNG4	17.9054	HOXA13	9.17197	KMT2B	17.8578	XKR6	15.6359	P2RY4	13.4632	TPRN	15.2458	PCDHA4	19.8071	CD320	7.16234	PKDCC	14.8206	NXPH1	11.1323	KCNIP4	8.55428	SOCS1	13.8875	HCK	17.1873
FOLR2	11.1389	ZC3H3	9.11897	USP3	8.56464	ANGPT1	8.01112	SIDT2	12.6714	RPUSD4	12.8469	FAM186A	7.75901	RNF157	11.0655	KRTAP2-3	10.675	CMTM3	15.3076	PNMA1	18.4109	RASAL2	24.3109	TNFRSF9	21.709	TAPBPL	19.0748	ETV3	24.1977	TMEM179B	19.9761	DAGLA	10.4409	SLC9A9	17.4096	SNTB1	16.2645	NBEAL2	23.6267	KRT81	15.5797	HERPUD1	19.0581	PAK6	13.1253	TEX44	11.78	GNAI2	16.6414	GRIK4	12.5775	OTC	13.5254	SLC2A7	23.7944	BORCS8	9.56029	LIF	12.995	FOXG1	13.8244	LDLRAD2	18.008	FAM171A1	17.9053	IL1F10	9.16679	OR4S2	17.853	ZNF764	15.6324	PAX9	13.4556	UPK2	15.2253	ENHO	19.7922	CPA2	7.16141	ARHGAP39	14.8129	EQTN	11.131	NMS	8.55212	PAG1	13.886	NUP160	17.1828
ZNF804A	11.1386	SETD1A	9.1163	RRM2	8.55991	RAD51B	8.00655	FAM135A	12.6639	ADAP1	12.8414	TXN	7.75877	MAP1B	11.0634	FMNL3	10.6727	LSM14A	15.3066	D2HGDH	18.3993	ZNF730	24.3103	SIT1	21.6989	DENND4B	19.0648	CCL17	24.191	UBE2B	19.9664	CCL20	10.4357	FGF6	17.3931	DDX47	16.2612	PJA2	23.6252	CXCR5	15.5662	ATAT1	19.0537	AKAP14	13.1067	KHDRBS2	11.779	MYH3	16.6198	CLEC2A	12.5757	CXCL9	13.5152	SNED1	23.7593	OR2AP1	9.55536	SLC7A8	12.9905	RHOB	13.7971	LYN	17.9991	XBP1	17.9017	UBE2J2	9.16335	OR4C16	17.853	TMCC2	15.6322	TSPAN19	13.4541	TTC38	15.2234	SPARCL1	19.791	TMEM123	7.15991	KCTD15	14.8017	ENKUR	11.1289	IGSF23	8.55154	STAT5A	13.8667	RELT	17.1822
CLEC12A	11.1349	RPL29	9.1101	FBXW8	8.55607	PRDM13	8.00529	R3HDM4	12.6535	CLCA2	12.8321	SPOCK2	7.75726	NXF1	11.0611	GBP1	10.6696	RBM6	15.3054	GNB1	18.3983	TSPYL5	24.2918	CDIP1	21.6886	CHIT1	19.0634	GPX3	24.1625	GPR155	19.9566	TM4SF5	10.4322	SERPINB2	17.3733	KNCN	16.2466	AAMDC	23.625	AGPAT2	15.5499	IER5	19.0479	BMPR1B	13.0978	SHROOM2	11.7476	NUBPL	16.611	NBEA	12.5728	GCLM	13.4644	HS3ST3B1	23.7482	KRTAP10-4	9.51434	HUNK	12.984	DLX2	13.7968	TGFB1	17.9851	EGLN2	17.8962	KRT23	9.15301	OR4C6	17.853	LDOC1	15.6294	LRRIQ1	13.4541	CELA3A	15.2194	RASL11A	19.7855	NAALADL1	7.15631	LPL	14.7999	KCNN2	11.1282	ABCC11	8.54139	PHF11	13.8621	ACAP1	17.1338
IRX5	11.1262	TTC34	9.10766	CXCL2	8.5529	MET	8.00167	ZNF326	12.6482	TEKT3	12.7906	CIDEC	7.74257	PPP1R36	11.0579	STON1-GTF2A1L	10.6457	FBN1	15.3048	ARF5	18.3938	CCDC188	24.2875	ITPRIP	21.6825	TMED8	19.0598	GPBAR1	24.145	NAB1	19.9479	ENO4	10.431	DOK3	17.3632	DTHD1	16.2412	HSPA5	23.6048	PGGHG	15.5453	PRDX1	19.0459	KRT25	13.0924	WIPI1	11.7381	KCTD15	16.6098	DCAF8L1	12.5702	MYBPHL	13.4571	C11orf58	23.7293	TRIOBP	9.50894	C6orf132	12.9839	RETREG1	13.7947	PAK1	17.9801	ADM	17.8946	IFT52	9.14253	OR4C11	17.853	RNF213	15.6289	UMAD1	13.4497	RTCB	15.2179	OR1L3	19.7263	UGT2A2	7.14172	HOXD8	14.7978	PTPRM	11.1273	SMIM19	8.54035	ANK3	13.8543	RIC3	17.1072
KSR1	11.1232	LDAH	9.10737	MYO5B	8.54619	VDAC3	7.99393	ST6GALNAC1	12.6203	BVES	12.7894	VWA3B	7.73765	KAAG1	11.0533	GUCY1A2	10.6349	BOLA2	15.3041	MAFA	18.3936	GPR45	24.2553	ODF2L	21.5971	BAG2	19.0593	CMTM6	24.1182	KIF22	19.9465	MC4R	10.4129	ADAMTSL4	17.3621	IGSF6	16.2156	YIF1A	23.5965	ATP6V1B1	15.5449	CARD19	19.0234	TRAM1L1	13.0754	CDH22	11.737	NUP210L	16.6032	CUTC	12.5647	PLA2R1	13.4544	CSRP1	23.7198	CTSV	9.49403	DMAC2	12.9641	GPR37	13.7847	SAA1	17.9727	NDUFA7	17.8886	CTSV	9.13597	LIPJ	17.8463	CACNA1H	15.6034	KRTAP9-1	13.4426	BCL2L14	15.1906	PLEKHH2	19.7235	PRUNE1	7.12545	ZNF98	14.7629	PAX4	11.1262	NKX2-1	8.54034	SF1	13.8497	LAMP3	17.1045
AMHR2	11.1158	RAPGEF1	9.10613	FAM83H	8.54164	DNAJC11	7.99361	GOLGA3	12.5912	PYROXD2	12.7793	EPHX4	7.73213	C2CD4D	11.0387	CELSR1	10.6266	RMDN1	15.3011	TBL1XR1	18.3783	EGFL8	24.2347	TMPRSS11E	21.5855	BMF	19.0539	GAPDHS	24.1069	ZC3H4	19.9331	ABI3BP	10.4044	GSG1	17.3617	ZNF512	16.196	FBH1	23.5854	C17orf107	15.5371	RPS9	18.9805	HOXB7	13.0744	HR	11.7138	MIB2	16.5975	WNK2	12.5576	OTOG	13.4462	TM4SF1	23.6975	SRGAP1	9.49251	HSBP1L1	12.9552	SOX18	13.7836	GSAP	17.9294	MYZAP	17.8827	SMIM31	9.13554	ARHGDIB	17.8249	KCNAB2	15.5909	A1CF	13.4332	RAPGEF5	15.165	SLC2A10	19.7112	SLFNL1	7.12334	KRTAP2-3	14.758	FGF13	11.1122	UGT1A9	8.53077	HIPK2	13.8464	MMD	17.0443
NRIP1	11.1127	ATF6	9.10566	PLA2G6	8.5363	CENPU	7.97854	FOXP2	12.5862	CDH11	12.7643	SAMD9L	7.72388	ARHGEF19	11.0365	STAT6	10.6219	MATN1	15.2965	CUL1	18.3711	C8orf48	24.1961	DNAAF2	21.5804	TGFB1	19.036	OTULINL	24.0902	HSPA1B	19.9271	MAB21L4	10.4028	LRGUK	17.3357	NR1I3	16.186	KIF2A	23.5802	COX6B2	15.5368	SLC26A1	18.9776	FXYD3	13.0672	OR5M11	11.7135	KMT2D	16.594	FRMD5	12.5537	MCL1	13.4311	GHR	23.6691	PKIG	9.4898	AKR1C2	12.9534	SLC22A3	13.7787	RUNX3	17.9289	ZZEF1	17.881	ETHE1	9.13266	RAB5IF	17.8157	LHFPL1	15.581	PRR15L	13.4277	DENND5B	15.1637	MRAS	19.6946	ADAMTS13	7.12144	KRTAP2-4	14.7228	CXorf65	11.1048	BACH1	8.52506	CHD1	13.8413	CDHR4	17.0397
SH3BP5L	11.1101	ZNF606	9.10209	CYP2B6	8.50726	IFI35	7.97476	ACTN4	12.5842	STAP2	12.7641	LYN	7.7196	CDK2AP1	11.0326	NOVA1	10.611	SLC32A1	15.2785	TMEM88	18.3556	OAF	24.1843	ATP2B4	21.5757	STK4	18.9958	PDE1B	24.046	PTPN22	19.926	CCND2	10.3955	CCL17	17.3276	LOC728392	16.1415	INTS3	23.5711	ACSM3	15.5157	EEF2KMT	18.9708	C6	13.0523	TERF2	11.6987	TOP1MT	16.5922	OVGP1	12.5361	BMP2	13.3731	ACTN1	23.6475	ZNF358	9.47789	TAC1	12.9351	DNAH12	13.7684	FCN1	17.91	ZNF704	17.8757	VPS72	9.12748	ACSS1	17.8038	BCLAF1	15.5774	DYNLRB2	13.4265	TMEM219	15.1636	CDRT4	19.6764	MINDY1	7.12113	ACTN1	14.7025	GNG11	11.1007	PSMA1	8.52476	TMEM131L	13.84	SUSD6	17.0322
ZDHHC15	11.1042	PCDHGB5	9.09874	FANK1	8.49772	MRPS10	7.97011	C12orf75	12.5769	PMM2	12.7517	MX2	7.71207	LTBR	11.0144	ZFP64	10.6035	COL4A3	15.2741	DNAAF2	18.3548	CCDC69	24.1754	SPAG8	21.5632	VASH2	18.9869	PHF20	24.0291	WBP1	19.9217	ZNF697	10.3952	SERPINE3	17.3251	NAP1L5	16.141	PPP1R3E	23.5616	GPR162	15.5113	SLC38A2	18.9626	SMIM23	13.0473	FREM1	11.6776	TBC1D1	16.5816	RFPL2	12.5299	CLDN34	13.3707	PPP1R3C	23.6473	LITAF	9.47279	ZNF454	12.9333	SLC2A12	13.7675	PCCB	17.8961	DCAF6	17.8711	MCL1	9.1224	GLS	17.7941	NCOA7	15.5654	HS3ST1	13.4236	DOK4	15.1595	PSEN2	19.6593	STMN4	7.10879	SERPINA5	14.6739	TMEM45A	11.0973	CABLES1	8.50248	EFHD2	13.8122	PVRIG	17.0308
SLFN11	11.0985	KLHDC4	9.09736	ALDH1L1	8.49663	FZD6	7.96736	SPACA3	12.5717	SYDE2	12.7175	S100P	7.70841	PDLIM1	11.014	TMEM272	10.5894	IL2RA	15.2635	CDKN2A	18.353	BRI3	24.1318	FAM71B	21.4978	ZNF626	18.9834	TARM1	23.986	EDEM1	19.9165	CLDN3	10.3948	BHLHE40	17.3209	ZNF141	16.1063	PGAP2	23.5488	MAFA	15.4952	ITGA3	18.9435	CSTL1	13.0311	HS3ST4	11.6676	SLC46A2	16.5618	ADARB2	12.5268	TES	13.3617	CRTAC1	23.6343	TTC1	9.47267	COX10	12.917	GNMT	13.7651	PPM1M	17.8918	UGT1A6	17.8705	C3orf52	9.11031	TTC9	17.7167	ARRDC2	15.5654	NWD1	13.3789	FZD5	15.1494	PHKA1	19.6552	HOXA13	7.10419	IGFBP4	14.6707	SDR42E1	11.0839	EDN1	8.50178	PHYH	13.8021	OR7C2	17.0077
FMNL1	11.0932	NR6A1	9.08944	RIPK4	8.49582	KCND2	7.96256	HGD	12.5712	PAQR7	12.6982	JPH1	7.69825	CLPSL1	11.0103	KRTAP2-4	10.5782	CILP2	15.2607	FKBP4	18.3527	DPP8	24.1214	BRD1	21.497	TADA3	18.9762	RTP2	23.9853	RPF2	19.8973	GRB14	10.3859	PALLD	17.3154	GTDC1	16.1054	HNRNPU	23.5192	MUC2	15.4936	RNF186	18.9147	PTMS	13.0288	CD9	11.6574	OR2AG2	16.5411	DIPK1C	12.4947	NPAS2	13.3394	GLP2R	23.5712	ZC3H12C	9.47057	LAMB3	12.917	JMJD6	13.7646	GLDN	17.8783	CKB	17.8656	C5orf63	9.10787	KYNU	17.6897	ANKRD31	15.5333	CNTNAP3B	13.3755	CYP2C19	15.1284	ST3GAL1	19.6357	PRKCD	7.08711	RASSF8	14.6317	GPR6	11.0835	XCL1	8.49287	CCDC107	13.7995	GALNT6	16.9864
SH2B3	11.0926	PRKCE	9.08276	EFNA5	8.4951	CDC23	7.96143	USP3	12.5688	MOGAT1	12.6877	LCLAT1	7.69198	ZNF205	11.0088	C4orf3	10.5781	ATP6V1E2	15.2342	POLR2L	18.3512	WBP2	24.093	PPP6R1	21.4895	AVPR2	18.9747	ARHGAP22	23.9706	REL	19.8954	IFNA6	10.3822	LPL	17.2764	TTC13	16.0975	ZNF706	23.5112	FAAP20	15.4884	MID1IP1	18.8768	ALX4	13.0242	BTBD11	11.6563	PTPN18	16.5144	SLCO5A1	12.4836	SEMA6A	13.3384	OR4F6	23.5635	DACH2	9.46592	MGAT4A	12.9136	MEIOC	13.752	KDELR1	17.8423	GPX2	17.8591	YTHDF3	9.10684	AKR1D1	17.6756	FBXO41	15.5149	PPP1R3A	13.3695	TSPAN12	15.1114	CAMK4	19.592	RFPL2	7.08526	LRCOL1	14.6151	MSR1	11.0741	PBLD	8.49234	AKT1S1	13.7681	NPAT	16.9845
TNFRSF9	11.0849	TMEM237	9.0802	DSTN	8.48055	CLRN2	7.95817	RND1	12.5682	DDC	12.6318	KRT35	7.68977	ATP9A	11.0077	MMP17	10.5746	TRIM43	15.2256	SHB	18.3447	ENC1	24.0825	TNFRSF10A	21.4182	CD200R1	18.9691	CD274	23.9616	CCDC69	19.8936	TRMT9B	10.3713	VSIR	17.2755	TENT5A	16.0929	POLN	23.5091	KRT2	15.4815	YWHAH	18.8503	CCK	12.9962	IGFBP2	11.6561	TUBGCP2	16.4977	NAT16	12.4791	HDHD3	13.3342	GSG1L2	23.5622	EFCAB3	9.46501	CLCA4	12.8986	CEMIP	13.75	CALML4	17.8401	RAB40C	17.856	VWA3B	9.09681	IRF1	17.6529	SLC2A4RG	15.5139	MT3	13.3681	IFT88	15.11	SPRY2	19.5688	KCNE3	7.07654	CDH16	14.5988	S100A9	11.0722	OR10A3	8.48908	AHSG	13.7572	MZB1	16.9703
LTB	11.0746	BCAR3	9.08008	TTLL2	8.47896	ZNF541	7.94584	NIPAL3	12.5653	KRBOX1	12.6259	KYNU	7.68409	RAB25	10.992	TUBB1	10.5703	C1QL3	15.2178	TPRN	18.3399	INKA1	24.0614	ERMP1	21.4168	ANKLE1	18.9438	WLS	23.9601	CDKL3	19.8904	ITGA11	10.3697	CEACAM1	17.2645	ZNF319	16.0819	MRPS30	23.5049	ADAD2	15.4806	CIC	18.8265	WNK3	12.9952	AGXT	11.6487	CHRNE	16.4923	VILL	12.4723	CYP2J2	13.327	ADCY5	23.5573	ZNF248	9.45785	CUTC	12.8815	SPEG	13.7425	ACOT9	17.8293	EWSR1	17.8518	TOE1	9.0863	LGALS14	17.6483	CEP120	15.5051	TBRG1	13.3642	DISP1	15.1082	MDFI	19.5405	PDE7B	7.06009	GAB1	14.5974	ADGRG4	11.0678	KIAA1210	8.48728	SPRY1	13.7437	GYPC	16.9553
STOM	11.0728	PIGG	9.07309	CTSB	8.47255	MAGOHB	7.93994	F2RL1	12.5552	WIPF3	12.6235	CYP3A7	7.68235	TEDC1	10.9845	FIBIN	10.5701	RGS16	15.2076	ZDHHC8	18.3398	NKD2	24.0581	PDCD1	21.406	NUBPL	18.9433	PRSS35	23.9366	YEATS2	19.8857	ANO9	10.3654	GLIPR2	17.262	SLC49A3	16.0709	DHDDS	23.5048	NAT16	15.4786	HCN3	18.811	SPACA6	12.9894	GPR143	11.644	XKR8	16.4559	TRABD2B	12.4619	ARHGDIG	13.3242	TACR1	23.5536	TMEM37	9.45513	CES3	12.8751	JUND	13.7414	GOLGA6L2	17.8139	HADHA	17.8437	MIDN	9.08389	OR10A5	17.6372	C3AR1	15.4979	SELE	13.3584	MPI	15.0751	OLFML2A	19.5379	SNORC	7.05674	PYGO1	14.5675	PLA2G7	11.0646	RALA	8.48641	KLC2	13.7195	PRKD2	16.9518
PIGQ	11.0632	ATXN2L	9.07281	CATSPERB	8.45295	CWC22	7.9394	STPG1	12.5411	FAM135A	12.6217	ANXA2	7.67974	ST6GALNAC3	10.9822	SETD7	10.5644	USF1	15.1951	GDPD5	18.317	CP	24.0517	PSMA8	21.3897	HSH2D	18.9286	C17orf107	23.9354	S1PR2	19.8778	DSG2	10.3649	MRPL3	17.2465	GRK5	16.063	HINT1	23.5021	PKP3	15.4774	ZDHHC23	18.8041	KCNC3	12.9863	PDE9A	11.6318	CD55	16.447	RASL10B	12.4596	IFNGR2	13.3178	GABRR3	23.5315	TMEM11	9.45465	PTGS2	12.8656	PCOLCE2	13.7308	DLL4	17.802	TBX3	17.8409	DOK4	9.07977	NFKBIE	17.6021	CYSLTR1	15.495	SOCS6	13.3555	MLXIPL	15.0689	VASH1	19.532	FBXL6	7.05335	LDB2	14.5662	TUBA3C	11.0533	SLC4A9	8.48586	ZIK1	13.7139	CHL1	16.9303
NHLRC4	11.0621	SUGCT	9.06668	ULBP2	8.44891	TTR	7.935	NOCT	12.5337	DSC3	12.608	LARS2	7.67969	TBL3	10.98	CCDC57	10.5575	CHL1	15.1914	ZFYVE9	18.3007	TOPAZ1	24.0326	RNF213	21.388	FSD2	18.925	BECN2	23.9321	DDX23	19.869	SLC16A2	10.3592	SELL	17.2362	CNOT2	16.0363	CHCHD7	23.4914	FOXJ1	15.4711	RAB26	18.7999	SLC6A15	12.9804	CDRT1	11.6288	CHST11	16.443	LMX1A	12.4588	CEP170B	13.3157	ZNF471	23.518	OR51L1	9.4512	CACNB2	12.8592	ZNF629	13.7143	PLEKHO2	17.8014	PLPP5	17.8305	PCBP2	9.07398	DNAJC1	17.5826	ZBTB1	15.4946	NCEH1	13.3358	STX7	15.0639	RAI14	19.5181	TMEM176B	7.04695	EXOSC9	14.5643	FOXG1	11.0501	ADGB	8.47672	PRR7	13.7105	LTA4H	16.916
RNF130	11.0575	LRRC45	9.0654	C11orf91	8.44309	DDAH1	7.93469	SDC4	12.5325	CDC42EP4	12.6054	CYP3A7-CYP3A51P	7.67424	PBXIP1	10.9762	PAX8	10.5528	NIPA2	15.1814	PRCC	18.2886	IFITM1	24.0289	NT5M	21.3539	IRAK2	18.9159	CHRNE	23.9223	DNMT1	19.8685	BTC	10.3524	SMCR8	17.2339	LEXM	16.0189	CATSPERE	23.4785	NANOS2	15.469	LEKR1	18.7708	SDC2	12.9469	CD46	11.6165	HSPA1A	16.4343	SLC7A14	12.4549	DSP	13.312	ENPP6	23.5149	MIPOL1	9.45078	TJP3	12.8538	BHLHA9	13.7091	PIK3CG	17.7858	SIX5	17.8171	KRTAP5-2	9.06193	ARHGAP31	17.5819	CCDC141	15.4595	PCDH19	13.3153	PRKAB2	15.0466	CABCOCO1	19.5141	ZNF358	7.04437	AHDC1	14.5598	DEFB119	11.0494	SOX9	8.46967	CYSLTR2	13.6908	VCPKMT	16.9076
RAPGEF2	11.0499	CYTH3	9.06438	TP53TG5	8.43648	AKIRIN2	7.93044	RABL6	12.5265	HOXB13	12.6023	RIPK4	7.67268	TMEM179B	10.9691	RORA	10.5443	FAM102B	15.1644	CCND3	18.2833	SH2B3	24.0143	AKNA	21.3419	WNT8A	18.8925	IL1R1	23.9177	ZNF837	19.8622	NPW	10.3506	OR10T2	17.2213	ZFP69B	16.0079	KMT2E	23.471	VENTX	15.4479	RMI2	18.7614	GUCA1B	12.9338	RANBP3L	11.6103	BHLHE40	16.4319	TRPM6	12.4532	SLC25A34	13.3004	CACNA1C	23.5132	FAM83B	9.44883	INPP5J	12.8332	MUC4	13.6967	TANK	17.7812	PLS1	17.8107	DDX58	9.05673	SNX29	17.5646	CREBL2	15.4551	HTR3E	13.2984	SEL1L2	15.0383	LRRC3B	19.5058	TJP3	7.03956	TRNP1	14.5595	DEFB121	11.0493	SCIMP	8.46557	RPL37	13.6854	AP1S3	16.9042
MEAK7	11.0491	HSD17B10	9.06206	SFTPA2	8.43378	NUTM2A	7.92901	PAQR4	12.5216	RYR2	12.5996	PFKFB2	7.66894	DUSP6	10.9646	HOXD11	10.5437	IL1A	15.1524	SLC29A1	18.2793	POMP	23.9558	VMA21	21.3275	RECQL5	18.8772	F12	23.8968	TELO2	19.8554	FAM81A	10.3451	LAMP1	17.2209	ID2	15.992	TOR1AIP1	23.4572	THTPA	15.4459	BCL11B	18.7573	MLPH	12.905	UNC5A	11.6043	NT5C2	16.4242	RGN	12.4384	APOBEC3A	13.2966	DNAH9	23.4932	IMPA1	9.44555	PKLR	12.831	ASS1	13.6896	BACH2	17.7596	GCOM1	17.8061	MAPKAPK5	9.04522	ZNF586	17.5305	DOCK9	15.4415	CAPN2	13.2979	TMEM211	15.025	ARMS2	19.5036	PDIA6	7.03708	CERS1	14.5572	FOXB2	11.0473	LIMCH1	8.46343	MMP9	13.6546	JAZF1	16.8936
PAGE2B	11.0468	ZNF721	9.05867	GPR17	8.43371	TAF4	7.92876	SGMS2	12.519	ME3	12.5963	IDI2	7.66883	LRRC70	10.9545	ATF7IP2	10.5373	ADAM23	15.1489	DTNBP1	18.2717	GHR	23.9316	UBA3	21.3179	NASP	18.8669	SERPING1	23.8769	CLDND2	19.8363	ADGRG7	10.343	FAM90A1	17.2164	PLCB2	15.9769	MPND	23.4533	S100A3	15.4451	ELOVL7	18.7488	TRPM6	12.8832	FBP2	11.5791	ORAI3	16.4019	POF1B	12.4368	AP1AR	13.2658	CTNNA1	23.407	ABCA5	9.4418	GALNT16	12.8244	SEMA6D	13.6854	PRSS16	17.7405	ACSL5	17.7985	PADI3	9.04448	NFAT5	17.526	FBXO45	15.4091	C20orf85	13.2974	TOX3	15.022	BTBD16	19.4898	UNC119B	7.03418	ARMCX1	14.5333	OR8D2	11.0467	ACSS3	8.46219	SIT1	13.6529	DNMT1	16.8791
C20orf203	11.0407	SUMO2	9.05494	FURIN	8.42514	CCNL1	7.92539	GRAMD4	12.5105	FAM118B	12.5925	HNF1B	7.66818	KIAA1522	10.9505	GLI2	10.5372	COL4A4	15.1083	SLC2A6	18.2713	CCDC91	23.9093	PDE6H	21.2863	RASSF3	18.8624	PPT1	23.8704	TIFA	19.8254	TMC4	10.3406	GSN	17.2161	ZNF853	15.9694	KBTBD3	23.4448	OXER1	15.439	ISG15	18.7308	FAM83F	12.8676	COL14A1	11.5764	P2RX1	16.3876	SLC6A7	12.4357	HPS5	13.2514	IZUMO1R	23.4026	MTMR11	9.42396	C4orf51	12.8055	IBA57	13.6823	MAGEA1	17.6925	TECR	17.798	MUC17	9.02389	ELMO1	17.495	RILPL2	15.391	IRX5	13.2861	CLDN34	14.9962	GPC1	19.4767	CHRNG	7.02358	CFAP45	14.5273	KLHL32	11.0425	LAMB1	8.4618	RIBC2	13.6505	CA11	16.8734
NINJ1	11.0401	RBM4B	9.05171	AKR1C1	8.42251	PSMD2	7.92459	SHANK2	12.4767	SLC39A5	12.5899	FBXL5	7.66482	ST14	10.9502	TGFB3	10.5312	SLC16A4	15.0837	TAF8	18.2708	TAF13	23.874	FCGRT	21.2621	TTC21A	18.8556	DRGX	23.8654	TYK2	19.8206	AGBL4	10.3308	TCIRG1	17.2139	F2RL2	15.9683	ORC4	23.4378	CES4A	15.4033	GLB1L	18.7185	PHGR1	12.8632	CYP24A1	11.5747	CHIT1	16.3842	HCN1	12.4352	SERPINB5	13.2418	NKD2	23.3911	EFNB2	9.41959	PER2	12.8009	CYCS	13.6821	CTHRC1	17.6893	HSPA1A	17.7933	KRT8	9.01631	RAB8A	17.4862	RBL1	15.3775	SYT16	13.2852	MYO5B	14.9626	RCN3	19.4681	KBTBD11	7.0235	TRPM4	14.5014	TMEM100	11.0398	GALNT12	8.4591	SMC1B	13.64	S1PR2	16.8501
PRKCG	11.0394	ZDHHC2	9.04736	ARHGAP17	8.41951	GOLPH3L	7.92056	LEMD3	12.4718	ARTN	12.582	FBXO44	7.66438	CLDN19	10.9479	NIM1K	10.5295	ZNF566	15.0832	CCDC24	18.2673	GSG1	23.8676	JARID2	21.2419	RPAP3	18.8301	FERMT3	23.8591	DDX6	19.8192	SLC52A2	10.327	MOB3B	17.2118	AREG	15.9557	TBP	23.4293	NTF4	15.4019	SP5	18.701	SLC9A2	12.8534	GALNT17	11.5386	HLA-C	16.3814	GEM	12.4338	REEP4	13.2247	TXNRD2	23.3826	MAL2	9.4174	PRSS12	12.7899	SOX15	13.6769	SHB	17.6853	EXOSC7	17.779	ANKRD22	9.01552	PARP14	17.4764	STK4	15.3611	DES	13.2725	PRXL2A	14.9459	RSPO1	19.4668	GRK7	7.02239	SPRY4	14.5007	MFGE8	11.039	CELA3B	8.45056	DDX47	13.6366	ATM	16.8405
NOS3	11.0364	LSM11	9.04337	PPP2R2A	8.40517	ZNF750	7.91293	EIF4E	12.4641	RORC	12.5607	CYTIP	7.65996	SIGIRR	10.9435	SOBP	10.5291	CYBA	15.0813	CSNK2A2	18.2518	RAI2	23.8614	RGS14	21.2411	CYP2U1	18.8261	TMEM132E	23.7757	PLEKHF2	19.8176	MPIG6B	10.3233	MANBAL	17.2076	CHURC1-FNTB	15.9318	USP1	23.4284	IL11RA	15.3902	NPW	18.6932	CCNB3	12.8491	TMEM211	11.5341	SSR4	16.3803	MTCL1	12.4128	TNFSF15	13.2205	PPP1R3G	23.3798	STEAP3	9.41729	INTS8	12.7885	CACHD1	13.6754	SASH3	17.6841	ZWILCH	17.7782	CPM	9.00621	SOWAHD	17.4739	NOL4L	15.3571	MRO	13.2722	C8B	14.9394	COL11A1	19.4621	OR8U1	7.01774	C10orf67	14.4996	TAC1	11.0374	MR1	8.44526	STIM1	13.632	TKTL1	16.8383
PDCD6IP	11.0342	MAP2K7	9.03837	MIPOL1	8.39822	GXYLT1	7.91114	ABCC6	12.4597	CTSH	12.5532	PGAM4	7.65685	ANGPTL8	10.9379	MCHR1	10.5264	HORMAD2	15.0666	PRXL2C	18.251	ABCC2	23.8612	GEMIN6	21.2388	AKAP3	18.8159	RASGRP4	23.7665	HMOX2	19.8137	SLC40A1	10.32	OR5A2	17.1788	CD2	15.9299	EAF2	23.4032	RAB40C	15.3881	ZNF696	18.6822	GRID2	12.8202	SYNGR2	11.5332	PKN1	16.379	SPACA6	12.4005	PAQR3	13.2037	CACNA1H	23.3524	GUCA2A	9.41184	NPNT	12.7871	OSBPL5	13.6752	OR51B4	17.6474	CKS2	17.7721	LEMD3	9.00164	TRAPPC3	17.4724	PDE6G	15.354	SV2C	13.2624	SPAM1	14.9384	PANX1	19.4567	ALOX15B	7.01356	CNTLN	14.4915	CD28	11.0363	MAPK15	8.43483	PHTF2	13.6303	TEX28	16.8383
FAIM2	11.0235	POP5	9.0348	NCKAP5	8.39794	TM2D3	7.90115	CAPN15	12.4462	ANXA7	12.5522	RASSF4	7.65574	MOCOS	10.9357	ZNF730	10.5036	PCDHGC4	15.0593	ATXN1	18.2196	CTTNBP2NL	23.8541	TNFSF4	21.2168	LILRB2	18.7728	TPPP3	23.7317	CD84	19.8109	ARHGAP25	10.3139	TBX6	17.1235	ISYNA1	15.9282	MOSPD3	23.4001	TIAF1	15.3863	ZNF697	18.6776	ZRANB1	12.813	GJB6	11.5275	CBL	16.3737	KRT86	12.3763	CHD1L	13.1833	PF4V1	23.3367	FGG	9.40737	FAM83F	12.7799	SOX21	13.675	AKR1B15	17.6439	CLUAP1	17.7691	CYP2C19	8.98959	RGS14	17.4617	WDR53	15.3383	ZRANB2	13.2569	RP1L1	14.9307	PDK4	19.453	MOCS1	7.01214	NMNAT2	14.4868	UBASH3B	11.0351	TMEM169	8.43412	APOLD1	13.6278	CKAP4	16.8372
SPN	11.0188	WDR61	9.02937	NUTF2	8.39024	CCDC160	7.90037	ID4	12.445	MYO7B	12.5512	B3GNT3	7.64706	FAM47E-STBD1	10.9293	ZNF99	10.5008	MBNL1	15.046	CYP2U1	18.2185	MYO1C	23.8521	SRSF7	21.2044	SEL1L3	18.709	PLXNB2	23.6997	LSM14A	19.8107	PLA2R1	10.3126	SERTM2	17.1162	MFNG	15.8996	UPF2	23.3986	FOXF2	15.3709	STK16	18.6696	DHRS2	12.8013	C1orf87	11.5014	MAP1LC3B2	16.3644	CLUL1	12.3702	CERS1	13.1539	BGN	23.333	FGD4	9.40557	SEMA3C	12.7795	OXTR	13.6708	TBC1D3	17.6426	BAX	17.7625	PRR13	8.98532	HMSD	17.4575	CACNA1I	15.3356	ARHGEF10	13.2511	IGSF3	14.9068	ACTG2	19.4276	CDCA7	7.01157	NRG2	14.4787	C14orf39	11.0347	SCG3	8.42854	GLCCI1	13.6237	ZNF165	16.8157
SH2D1A	11.0187	VHL	9.02334	BRD1	8.3783	EMG1	7.89769	B4GALT4	12.4423	IQGAP3	12.5481	GPRC6A	7.64225	SH3PXD2A	10.9028	VIM	10.4896	SIM1	15.0432	PRKCE	18.2145	PHYHD1	23.8339	RNF168	21.2005	SPATC1	18.7075	KRT35	23.681	FAM118A	19.8004	ANG	10.3084	LUZP6	17.1147	OSBPL7	15.8832	PLAG1	23.3956	SRPK3	15.3571	UBB	18.6553	CASZ1	12.7635	SULT2B1	11.4976	PPP1R9B	16.3639	TUFT1	12.3579	TST	13.1534	ZNF532	23.3271	NTRK2	9.3955	ZNF860	12.7362	KANK3	13.6653	OR13A1	17.6287	TUBA4B	17.7472	CLDN8	8.98455	POLR3C	17.4523	PHYH	15.3183	PKP1	13.2506	LCLAT1	14.902	KCNK17	19.4074	ARHGEF40	7.0015	DGKG	14.475	VSTM2A	11.0341	SULT1A2	8.42395	BICDL1	13.621	STX7	16.8099
TSSK1B	11.0185	ZSCAN4	9.01605	PBDC1	8.37159	NOX1	7.89677	CASZ1	12.4363	SLC45A3	12.5399	TRIM15	7.64031	STXBP6	10.8955	DOCK1	10.4883	COMMD8	15.0419	NAP1L1	18.2131	SLC51B	23.832	NTNG2	21.194	CCR2	18.7048	RAPGEF1	23.6504	ZBTB21	19.7997	DSP	10.3059	LTA	17.0843	KCNK5	15.8735	RABL3	23.3938	WDR90	15.3564	RPLP2	18.6552	NLGN1	12.7586	SLC3A1	11.4975	ACSS3	16.3477	RBM24	12.351	B3GNT7	13.1511	ICAM1	23.3041	PLAC8L1	9.39274	MOCOS	12.7189	SCN3B	13.6627	AKT3	17.6171	BAD	17.7435	JUN	8.9443	RNF115	17.4443	FAM9B	15.3085	ZNF311	13.2406	SLC36A1	14.9014	MFGE8	19.3743	CCBE1	7.00106	MYOT	14.4746	PGR	11.0328	TPBG	8.42234	IL23A	13.6192	ARHGAP42	16.7779
KCNN1	11.0106	CA14	9.01601	BTC	8.36591	EBPL	7.88728	SP5	12.4326	LITAF	12.532	MLIP	7.6371	FAM83E	10.8925	KRTAP12-3	10.4825	IL4	15.0408	RECQL4	18.1975	ZNF578	23.8086	SPG11	21.1816	AUTS2	18.695	ADAT3	23.6429	SERINC4	19.7995	PTPRK	10.3045	IRAK2	17.0823	PLEKHO1	15.8394	GPR137C	23.39	METRN	15.3558	BAP1	18.6506	PDE9A	12.7572	SEMA5A	11.4967	CHST12	16.3397	SERPINF2	12.3487	PPP1R14D	13.1393	MOXD1	23.3037	CCDC112	9.38301	CFAP44	12.708	KL	13.6431	HEYL	17.5896	TMEM223	17.7422	C19orf38	8.91205	NUB1	17.4397	KMT2B	15.3016	TFF2	13.2352	CDR2L	14.8987	HSPB7	19.3635	GPR160	6.99984	CLCN1	14.4709	IGFL3	11.0314	PGGT1B	8.4219	RRS1	13.613	OXT	16.7589
GCK	11.01	HASPIN	9.00764	ARSH	8.3648	SGPP1	7.88167	SPATA45	12.3961	EXT1	12.5165	PRR36	7.63163	GAL3ST1	10.8858	LCP2	10.4696	SPCS2	15.0037	UBR3	18.1962	HS3ST3B1	23.7761	PPP1R3F	21.1413	CCDC182	18.6457	SLAMF9	23.6411	ILF2	19.7963	ZNF598	10.3004	DIO1	17.0417	CHURC1	15.8333	ITFG2	23.387	LRRC55	15.3423	KMT2C	18.6336	NEUROD2	12.7533	MT1HL1	11.4885	OSCAR	16.331	C20orf202	12.3399	A1CF	13.1299	FGFR1	23.3018	COG3	9.38091	HPGD	12.6876	LGR5	13.6429	RUBCN	17.5884	PTEN	17.7313	CDKN1A	8.91131	UBE2Q2	17.4245	IFRD1	15.2918	TMEM87A	13.2141	ELF3	14.8906	SCP2D1	19.3622	F7	6.99929	DUSP14	14.4589	TNC	11.0286	CDX1	8.41015	DENND4A	13.6036	NOTCH4	16.7569
SCML1	11.0096	RMND5B	9.00757	PPARG	8.36067	LHFPL6	7.87921	MS4A13	12.3797	PTRH1	12.5143	ANK3	7.6172	ZNRF3	10.8752	KSR1	10.4581	POLI	14.9981	HNRNPDL	18.1961	OR4C3	23.761	CPD	21.1124	TBC1D1	18.6377	ATP6V0A1	23.6013	SEMA4D	19.7897	ADAM2	10.2987	ARRB2	17.0287	SUSD3	15.8004	ARL16	23.3838	SLURP1	15.3365	WBP1	18.6315	SRP19	12.7508	ODAM	11.4709	ATG2A	16.3302	LMOD2	12.3301	PCBP1	13.126	BAHCC1	23.2999	SLC9A1	9.36303	GRHL2	12.6758	DIPK1B	13.6356	FRG2C	17.5693	IGFBP4	17.7201	PTPRJ	8.90639	FGR	17.4242	KDM2B	15.2898	C6orf132	13.2024	ADD3	14.8854	FGD5	19.3487	CMTM4	6.99906	WLS	14.4468	HHIP	11.0248	COL4A5	8.40881	TRPC3	13.6025	GALNTL6	16.7547
CAST	11.0053	CLCN7	9.00696	MSH5	8.35005	DRC1	7.87782	VGLL4	12.3553	MISP	12.5143	MYL4	7.61437	WIPF1	10.875	KALRN	10.4557	IL22RA2	14.9943	POLR2H	18.1812	PIK3R3	23.7599	DEK	21.1104	LARGE2	18.6049	PRPSAP1	23.5831	THAP9	19.7808	B3GNT8	10.2983	PTGS1	17.0098	IFITM3	15.7893	IPO11	23.3796	ELFN1	15.3315	MZT2A	18.6292	PTPRK	12.7485	KCTD15	11.4649	TSPAN2	16.3264	C2CD4D	12.3168	C12orf75	13.1083	FAM120B	23.2988	DCN	9.35179	VANGL1	12.6471	PIP5KL1	13.634	ADAMTS14	17.5627	DUSP16	17.7156	RSAD1	8.89765	IVD	17.4158	APP	15.2823	CHRNA5	13.1997	ARHGEF16	14.875	PDLIM7	19.3362	ALPG	6.99758	SERPINA4	14.4383	SNCAIP	11.0197	WDR13	8.40531	MFSD10	13.5994	PTPRC	16.745
KIAA0408	10.9921	FAN1	9.00194	DHX32	8.33913	DGAT2L6	7.87734	ID3	12.3459	CTSV	12.5132	SCG2	7.61198	ADORA2B	10.8641	TAF15	10.4439	ACTN2	14.9857	RABEP1	18.1805	NUTM2D	23.7574	UBAC2	21.0964	TNNT3	18.6044	FXYD2	23.5584	C16orf86	19.7797	MIA3	10.2872	PDCD1LG2	17.0085	ATP5MG	15.7869	FER	23.3537	PRKAG3	15.3284	MYH9	18.6291	HNF1A	12.7441	ADRA1D	11.4616	TAGLN2	16.3077	OPALIN	12.3088	PLEKHN1	13.0749	C1QTNF2	23.2853	KRTAP8-1	9.35112	SLC39A5	12.6237	IRS4	13.6325	ARFGEF3	17.5615	ZNF143	17.7119	NGEF	8.89484	SLC36A1	17.4152	BTG1	15.257	TMPRSS4	13.1986	ZNF91	14.8561	SYNM	19.3306	LENG9	6.99726	DBNDD2	14.4154	LDHB	11.019	HOXA6	8.40528	S100A6	13.5962	NEIL2	16.7384
NAA38	10.9877	RBPJL	9.00107	DPM3	8.32562	PI3	7.87344	TMEM236	12.337	SLC26A2	12.5112	PNPLA3	7.60472	C11orf87	10.8606	PREX1	10.4377	DNER	14.9754	HERC5	18.1791	NFIB	23.7494	PKM	21.088	GHRL	18.5816	TWF2	23.523	TRABD	19.7792	CAMTA2	10.2859	PLXNB2	17.0047	PVALEF	15.7451	CXXC1	23.341	SLC8A2	15.3247	NDRG1	18.6251	DDO	12.7297	ALDH3B2	11.4452	LAMB4	16.2883	SLC7A8	12.3062	PKLR	13.0489	CHRNA9	23.2838	RNF43	9.34848	URAD	12.6155	RAB11FIP4	13.6189	CEP85L	17.5591	HSD17B11	17.7109	NDUFB9	8.8889	MAP7D1	17.3974	NUDT5	15.2276	F2RL1	13.1683	FOXP2	14.8489	MEIS2	19.3229	CLVS1	6.99686	TCEAL7	14.4118	REG1A	11.0095	PDE3B	8.40509	JMJD1C	13.5877	AKR1B1	16.7276
HSF2BP	10.9806	LCTL	8.99583	BMP2	8.31616	PHB2	7.87186	BCO1	12.3364	SPINT1	12.4994	HNF4A	7.59957	DCDC2	10.8605	ANKRD60	10.4343	ECEL1	14.9632	TRAF3	18.1777	SPRED1	23.7301	NFU1	21.0762	CCDC88C	18.5684	GP1BA	23.5123	WDR83OS	19.7668	SIPA1L2	10.2823	TULP4	17.0002	SAG	15.7449	NASP	23.3391	FAM110D	15.2981	ALKBH7	18.6065	MYEF2	12.7282	PANX3	11.4423	RAB11FIP1	16.2837	TMEM74B	12.3003	GTF2H1	13.0214	CEACAM19	23.2659	MAPKAPK5	9.34824	KLF5	12.6094	DRC1	13.6144	OR5K3	17.5501	CACNA1D	17.6939	SLAMF9	8.88254	SEC24D	17.3896	ZNF682	15.2141	KREMEN1	13.1681	CXXC4	14.8264	PRDM16	19.3105	MRPL37	6.99099	RELN	14.4066	PMFBP1	11.0051	PIK3C2G	8.39896	PNKP	13.5835	PRKCE	16.7071
SUCNR1	10.9791	DNAJC11	8.99385	STK36	8.3155	PPP1R3A	7.86909	SNX30	12.3305	BTBD3	12.4986	SH2D4A	7.59706	PARVA	10.8542	APOL6	10.4307	ACKR3	14.9601	C2orf68	18.175	ETFBKMT	23.7027	PDE6G	21.067	PRAG1	18.5602	ARHGEF2	23.4705	SND1	19.7555	MAPKAPK5	10.2741	RAB44	16.9988	SPATA32	15.7337	NUP98	23.3214	PLA2G2C	15.2936	ZNF598	18.5917	GAREM1	12.7206	CNTN5	11.4419	PPM1F	16.2737	KCNE3	12.2912	RSPH3	13.0061	TRERF1	23.2428	ALOX15B	9.34712	STX19	12.5894	P2RX2	13.6142	PIEZO1	17.5496	TET3	17.6885	RNF223	8.87982	SERPINB8	17.3681	C10orf143	15.1765	PTPRE	13.1518	MYORG	14.81	TEAD4	19.3086	ITM2C	6.9878	BTBD3	14.3972	MAGEB16	11.0028	PTTG1IP	8.39798	CCNI	13.5835	GRAP2	16.6912
KLHL6	10.9684	HIF1AN	8.98601	PTGER4	8.30392	GOLGA6L9	7.86882	RRBP1	12.3292	SOWAHC	12.4979	CBLN4	7.59194	ZNF710	10.8491	C17orf49	10.4247	ATP13A1	14.9453	KDM5B	18.1726	NPS	23.6975	IFITM3	21.0513	CD300LD	18.5307	SLC38A6	23.4591	ARF6	19.7463	VWA5B2	10.2717	TLR1	16.9872	IL2RA	15.7256	CETN3	23.3131	DEFA5	15.2928	DDX5	18.5909	ERBB3	12.7163	R3HDML	11.4388	ALDH3B1	16.2708	DSCAM	12.2851	SLC36A1	12.9665	KCNIP1	23.2413	STPG1	9.34064	TSBP1	12.5865	RGMA	13.6081	SLC37A2	17.5333	CRKL	17.6797	GRAMD4	8.87958	POLI	17.3658	FUT11	15.1664	ACSM1	13.104	LCT	14.8054	EMP2	19.3063	SUSD1	6.97628	MFGE8	14.3792	CD300E	10.9968	CDH23	8.3963	ELMO1	13.5494	RHBDF2	16.6856
CMTM3	10.9657	NOXA1	8.98183	FAM166A	8.30355	KRCC1	7.84353	MICAL2	12.323	CDC42EP5	12.479	FAM200B	7.59174	BNIP3	10.8328	CDH16	10.4239	SIX1	14.9193	GGPS1	18.1709	ABCC12	23.6798	JAK3	21.0463	SSTR3	18.5068	GPR107	23.4577	SLC35G6	19.7425	TRPM6	10.2615	TLR6	16.9872	ARV1	15.7161	CREB1	23.2984	TBC1D24	15.2887	PIDD1	18.5894	MARK1	12.7012	CELF4	11.4317	ILKAP	16.2691	WDR36	12.2825	DPM2	12.9651	GAS7	23.2247	HMGCR	9.33953	PARP8	12.5773	PTH1R	13.6024	CXCL10	17.524	TDRD7	17.6759	TMED1	8.8786	RBM38	17.3533	UGT2A1	15.1645	NDUFA9	13.0939	HADHA	14.7911	EFNB3	19.2986	BLID	6.97262	ARHGAP10	14.3684	OR10S1	10.992	LSM4	8.3932	EGLN3	13.5247	TCP11L2	16.6808
ELOVL5	10.9552	OXTR	8.98141	PLCD3	8.29692	NEK9	7.84161	FAM189A2	12.3182	TK1	12.4786	EMB	7.5828	ID2	10.8322	KRT2	10.4083	CNTRL	14.9062	TNKS2	18.1557	TBKBP1	23.6489	COMMD7	21.0191	CCDC13	18.5043	ZNF207	23.4226	DDX39B	19.7201	PDGFD	10.2403	SFMBT2	16.9859	PPP1R9A	15.6927	XRCC4	23.2936	LLGL1	15.2885	AP1AR	18.5817	AKR7L	12.7001	PCSK2	11.4163	C1RL	16.2618	TMEM150B	12.2736	CHRM4	12.9237	UNC13C	23.1961	MT1B	9.3347	GABRA6	12.5697	UBALD1	13.5932	AOC2	17.5201	WDR24	17.6736	MACROD2	8.87509	AP1S3	17.325	CDC123	15.1507	ABLIM1	13.0715	OCIAD2	14.7908	CDH13	19.2955	RBPJL	6.967	MSGN1	14.3665	IFNA1	10.9916	LIN7A	8.39066	PAN2	13.5037	TLR9	16.6738
GPR141	10.9546	LPO	8.97312	ARMH2	8.29662	VPS37B	7.83465	FUT4	12.3139	TAS2R1	12.4717	S100A12	7.58207	FES	10.8235	IL6	10.4078	ZDHHC21	14.9062	KCNK4	18.1437	FOLH1	23.6472	CD37	20.979	ZNF439	18.5036	GIMAP4	23.4021	UBE2L6	19.7104	KRTAP16-1	10.2367	KLF7	16.9789	TNNT3	15.6803	MATN1	23.2852	KRT85	15.2879	ZNF84	18.574	STUM	12.6932	OR8J3	11.412	HDC	16.2618	FAM222A	12.2711	TRPV1	12.9233	CHST8	23.1896	AGR3	9.33108	METTL24	12.5677	MAST4	13.578	SLC2A12	17.5183	UGT1A10	17.6508	RAB11FIP1	8.87318	MXD3	17.3077	SFRP2	15.1498	DCAF8L1	13.0652	FCAMR	14.78	HOXA10	19.2905	CABLES2	6.96671	PLS3	14.3357	FAM162B	10.9906	TICAM1	8.38252	NUP153	13.5034	IRS1	16.6691
TNFAIP3	10.9525	ZNF445	8.96833	P4HTM	8.27649	CLDN1	7.8281	PIWIL4	12.3139	PLD1	12.468	KRT80	7.57977	LRFN2	10.8212	SYT6	10.4027	XRRA1	14.8961	BAG3	18.1331	TLR4	23.6254	B3GALT2	20.9401	ARL11	18.4954	CD72	23.3791	SETX	19.7091	TAAR2	10.2333	TNFRSF10B	16.9743	PKD2L2	15.6712	CKS2	23.2655	LAMC3	15.2846	BRMS1	18.5658	PPP1R1A	12.6756	OR8I2	11.412	LIN7A	16.2581	IFNL3	12.2711	DISP2	12.9205	C10orf71	23.1745	PPA1	9.32562	PCSK6	12.5669	FADS6	13.5772	CCDC182	17.5145	MLLT3	17.648	GSTA5	8.87187	GPT2	17.3065	PECR	15.1199	PRR5L	13.0184	AKAP1	14.7748	TMEM108	19.2876	TMEM141	6.96615	NXNL2	14.335	CLEC4D	10.9898	CD24	8.38216	TRABD2A	13.4891	NCF4	16.6678
SCN1B	10.9417	ECPAS	8.96788	CADM4	8.27623	LPA	7.82679	SLCO4A1	12.301	OR2S2	12.4268	CMBL	7.57429	TUFT1	10.8212	FBXO9	10.4018	EVC2	14.8954	CLCN2	18.128	PICALM	23.6199	DCTD	20.9073	PARP10	18.4781	SEMA4C	23.372	NDC80	19.7056	MYOM3	10.2294	TMEM71	16.9688	SNURF	15.6584	DHODH	23.2637	KNCN	15.276	DISP2	18.5471	KCNK12	12.6755	OR8H2	11.412	BET1L	16.2577	RNF212B	12.2533	ADGRF1	12.9127	GPX8	23.1506	FAM168B	9.32337	PANK1	12.5522	PPP1R27	13.5751	MEF2D	17.5	RAPH1	17.643	C1QTNF7	8.8709	SOS1	17.295	MAGEE1	15.0944	SREBF2	12.9581	SLC25A23	14.7742	ADAMTS6	19.2869	S100A7	6.96358	ADCY6	14.3301	RELN	10.9887	NDEL1	8.37588	TMED8	13.4763	VPREB1	16.6574
SDCBP	10.9302	ACP6	8.96407	BTBD19	8.27484	FBP2	7.82638	MUC6	12.2902	LIF	12.4247	AADAC	7.57141	WDR82	10.7942	CMYA5	10.3742	IL4R	14.8848	B3GNT4	18.1265	CYP7A1	23.6	HNRNPLL	20.8837	SLC44A5	18.4735	BEND6	23.3603	TMEM259	19.7018	AXIN2	10.2288	BNIPL	16.9681	TPP2	15.6555	CENPU	23.2534	PTOV1	15.2688	ABHD5	18.5418	RGN	12.6685	OR8H3	11.412	ABCA2	16.2279	TNRC18	12.2521	RTF1	12.8966	SORCS2	23.1361	CXADR	9.32321	CXADR	12.5474	PBK	13.566	EZR	17.4866	LRRC24	17.6249	S100A16	8.86325	RNASEH2B	17.294	PPIAL4G	15.0853	ZDHHC7	12.955	PLLP	14.7662	DNTT	19.2836	HTN3	6.96293	VCX	14.3292	CKMT2	10.9797	GPR143	8.36156	PCDHGA4	13.4627	CALCA	16.6402
SLC6A3	10.9295	MGARP	8.95992	ULBP1	8.27366	NUTM2B	7.82362	DCBLD1	12.2838	STARD3	12.4197	KCNJ16	7.56864	CD9	10.7906	RBMS1	10.3663	PKD2L2	14.8843	SLC9A3R2	18.1254	ALPK3	23.5865	ZEB2	20.8508	MNS1	18.4556	ADAMDEC1	23.3458	METTL4	19.6991	MUC5B	10.2223	INHBA	16.9617	FUT11	15.6398	HIBADH	23.2516	SLC6A17	15.2546	CDC42EP1	18.5275	SPATA3	12.664	OR8K5	11.412	HAS1	16.209	PPARGC1A	12.2498	PKD1L2	12.8902	STUM	23.1056	RNFT1	9.31676	TBX20	12.5468	LRRTM1	13.5595	FAM78B	17.4826	CYB5D2	17.593	PTPRE	8.86156	NPIPB8	17.2607	CMTM8	15.0802	SCAMP2	12.95	RETSAT	14.7644	WDFY3	19.2647	MATN4	6.96094	IL1RAPL1	14.3235	SIAH3	10.9757	SOGA1	8.35703	CBLB	13.4621	PRAG1	16.6286
DST	10.9233	SURF2	8.959	TNFRSF10B	8.26518	CTAGE15	7.82104	ITPR3	12.2758	FGF18	12.416	LIN9	7.56332	MRPL38	10.7827	FXYD6	10.3645	CFAP73	14.8833	MAFG	18.1217	RIPK3	23.5845	PPP3CC	20.8212	LMO2	18.4553	RAB3IL1	23.3454	ERCC5	19.6717	ATP6V1C2	10.2215	SHISA4	16.9605	ZNF835	15.631	ANAPC5	23.2492	MYH7	15.2544	CDCA2	18.5126	BMPR1A	12.6375	OR5J2	11.412	NDUFA3	16.1936	STMN4	12.2448	SH3RF1	12.8798	PCDHA10	23.0734	EREG	9.30836	TMEM82	12.5155	ZNF385B	13.5578	CACNA2D2	17.4825	KCMF1	17.5919	ALPI	8.8518	NFATC4	17.2202	ARSG	15.0654	PTPRF	12.9479	PLOD2	14.7523	GALNT9	19.2644	CCDC183	6.95933	LYST	14.3192	OR8B8	10.9757	MSMP	8.33511	GBP1	13.4445	SAMD15	16.6105
VWC2	10.9212	RPS4X	8.95887	UBAP1	8.25865	BHMT	7.81916	PDCD6IP	12.2644	TLCD1	12.4121	TCIM	7.54887	AFAP1L2	10.7758	SMG9	10.3483	ITGB7	14.8713	RICTOR	18.1161	HOXB5	23.5637	NECTIN3	20.816	SERPINB9	18.4536	PRKACA	23.3263	IKZF3	19.6666	CNTD1	10.215	PLEKHO1	16.9481	BIVM	15.6193	HMGB2	23.2483	LEMD1	15.2462	MTMR11	18.5099	LMO1	12.6144	RNF212	11.3961	RIC8A	16.1872	BDNF	12.2185	CHP2	12.8507	EYA1	23.059	CLUL1	9.30796	SLC30A10	12.5138	RPRM	13.5483	LIPK	17.4674	DDX5	17.5904	GDA	8.84753	SEPHS1	17.2157	ANKRD18A	15.0576	FKBP5	12.9479	USP43	14.7491	TGM2	19.2551	IREB2	6.95864	FAM205A	14.3062	CST7	10.9645	DCC	8.33253	GTF3A	13.4372	CCL17	16.5817
BTN3A2	10.914	SRSF5	8.95341	FRAS1	8.25044	RELCH	7.81888	EGFR	12.2476	TTLL6	12.4095	SNTN	7.51851	GPT	10.7727	GAS7	10.3363	OR2V2	14.8697	OGFR	18.1108	CPNE5	23.4934	SNPH	20.7862	NDUFB7	18.4507	COLEC12	23.2997	RBM15B	19.6644	USH1C	10.2036	RUFY4	16.9202	NAB2	15.6003	STIP1	23.2136	SHANK3	15.2188	ZC3H4	18.5098	RAD54L2	12.6025	LOX	11.395	CNPY3	16.179	FOXP2	12.2128	PHYHIP	12.8327	IL7	23.0569	OR9Q2	9.30734	RAB20	12.5137	TCEA2	13.5356	GPR160	17.4673	SDCBP2	17.5863	GPT	8.83725	NINJ2	17.1872	SP110	15.047	CLUL1	12.9366	IL11RA	14.7397	PEBP4	19.2545	LRRC75B	6.95075	IPCEF1	14.2794	CLRN1	10.9623	SHROOM2	8.32893	ADAMTS17	13.4155	PSIP1	16.5698
RRP1B	10.9022	DCAF1	8.95237	GAREM1	8.23945	PTPRD	7.81814	MS4A7	12.244	USH1C	12.4081	SLC5A8	7.51552	SYT8	10.7698	MAF	10.3343	ZEB1	14.8629	EIF1	18.1053	CDH23	23.4809	AMDHD1	20.7767	ARHGAP20	18.4435	NDUFA12	23.279	CNN2	19.6582	KCNE3	10.189	UBASH3B	16.9145	RANBP1	15.571	FLAD1	23.2034	NFAM1	15.214	SREBF2	18.5083	NSUN7	12.5936	PITX2	11.385	DNASE1L1	16.16	TFAP2C	12.2059	CORO2A	12.8323	HMCN2	23.0355	LLPH	9.2996	CIZ1	12.5068	SPATS1	13.5232	LATS2	17.4476	ERGIC1	17.5782	UGT2B17	8.82889	SEL1L	17.1776	BRDT	15.0428	RNF128	12.9238	LY75	14.7183	ADAM19	19.2239	SPINT3	6.94677	GPR162	14.2752	OTOG	10.9455	SVIL	8.32508	CCL3L1	13.4109	BID	16.5539
LTA4H	10.9018	GPN2	8.95218	CXCL17	8.23431	PREP	7.81161	P3H4	12.2398	S100A14	12.4027	SMAGP	7.51013	VDAC1	10.7634	UCN2	10.3312	ZNF101	14.8459	PATZ1	18.0955	CABP4	23.4478	ZNF394	20.7635	YPEL5	18.4191	CD53	23.268	GPR152	19.6484	IRF6	10.1885	IFNA14	16.914	SPAG4	15.5704	YTHDF3	23.2005	HPD	15.2101	PHF7	18.4882	MTSS1	12.5888	RABL6	11.3729	PELI2	16.1551	BNC2	12.1978	FAT1	12.8196	LAMB1	23.0078	CACNA2D3	9.29931	SLC47A2	12.4926	RPS19BP1	13.5221	CAPN14	17.444	ESRP2	17.5767	FRRS1L	8.82865	ELL	17.1683	PLEKHA1	15.0364	SEMA4G	12.9202	CLDN4	14.7079	RGS7BP	19.1827	HSD11B2	6.94401	GJD3	14.2613	SEMA3E	10.9449	EPAS1	8.31515	EML2	13.4083	SLC26A4	16.5471
BHLHE40	10.9014	MPLKIP	8.95026	TRIM40	8.22526	C9orf152	7.80899	SKA1	12.2371	PLEKHG6	12.3901	FAM8A1	7.50561	CNP	10.7599	VSTM2L	10.3184	BTN1A1	14.8312	FAM200A	18.0943	LRP6	23.4386	EFHC2	20.7591	ALKBH8	18.4011	SSBP4	23.2606	CHAMP1	19.6432	RASIP1	10.178	CD1B	16.8492	CCRL2	15.565	C6orf62	23.182	LRFN4	15.2016	EPAS1	18.4642	NPC1L1	12.584	HES2	11.3689	CAMKK2	16.1314	TRIM2	12.1916	OR9Q2	12.8048	SLC9A9	22.994	ZNF492	9.28968	ST8SIA6	12.4836	PTGER3	13.5127	PKIA	17.4427	OXSR1	17.5739	TATDN1	8.82779	DIRAS1	17.1674	KCTD2	15.0207	DPY19L3	12.9119	BRINP3	14.6896	NPPC	19.1812	CXCR3	6.94388	SH3BP2	14.2591	TIMD4	10.9446	KIAA1671	8.29483	CCL3L3	13.4056	LBR	16.5393
CPNE5	10.897	NUCKS1	8.94259	GCNT4	8.22408	DPY19L3	7.80553	KAZALD1	12.2301	TOM1L1	12.3567	C1orf210	7.50445	VWA5B2	10.7584	FKBP6	10.3019	NPY	14.8261	AHNAK2	18.0848	PLS3	23.4381	KLRC3	20.7412	OR10T2	18.4001	A3GALT2	23.2566	RPL5	19.6383	OSR2	10.1568	MBP	16.8301	SNRNP200	15.5623	ARMC1	23.1538	WFIKKN2	15.1972	NPDC1	18.445	NPAS2	12.584	ADAM12	11.3639	IL6R	16.128	NTF3	12.1853	ZFAND1	12.8026	C9	22.9785	DUSP16	9.28321	KCNMB2	12.4748	CNNM1	13.5127	SLC48A1	17.4327	TMEM63B	17.5656	HSPB1	8.82537	ANKLE1	17.1154	C9orf78	15.0022	CCRL2	12.8911	TATDN3	14.6833	ENPP6	19.1611	MED24	6.93533	HES4	14.2497	SLITRK5	10.9383	ANO5	8.29138	SLC38A1	13.3943	COBLL1	16.5279
SP8	10.8894	SPINK14	8.94234	DUSP21	8.21538	LGALS3	7.80323	SLC27A5	12.2064	ADRA1B	12.3506	FBXO21	7.49542	ME3	10.7545	HOXD10	10.2786	ZNF516	14.8208	DIPK2A	18.077	TNFAIP8L1	23.4237	GNPDA1	20.7385	LRRC8D	18.3979	DST	23.2048	PSMD5	19.6383	LGR5	10.1547	SLC12A3	16.8143	STIP1	15.5557	ADGRV1	23.1461	RUNDC3A	15.1956	KCTD9	18.4369	FAM234B	12.582	CHDH	11.3597	TNFAIP8L1	16.128	SMIM32	12.1821	NOP9	12.7993	TBXA2R	22.9768	METAP1	9.28094	RNF145	12.4638	MT3	13.508	ATN1	17.4309	ZNF664-RFLNA	17.5646	PTGES3L	8.81855	PDK1	17.0899	CHRNA6	14.9946	MOCS1	12.8841	OPCML	14.6631	STEAP4	19.1472	DCP1A	6.9349	TMEM47	14.2441	SIX6	10.9379	DPPA3	8.28985	LPXN	13.3803	DMXL1	16.5233
MS4A3	10.8805	UBE2I	8.94174	DNAAF3	8.21305	SH3D19	7.80268	TRIM56	12.2021	KCNIP3	12.3483	SEC16B	7.49451	LRRC14	10.746	RUNX1T1	10.2753	C12orf4	14.8196	ZC3H8	18.0688	ST3GAL4	23.4045	PAGE2B	20.7354	MYO5A	18.3967	SLFN14	23.2047	IFITM1	19.634	TEKT3	10.1538	RNASE7	16.8068	CST11	15.5298	PUF60	23.1373	NEUROG3	15.1921	LYPD6	18.4324	JPT2	12.5798	PNMA8B	11.357	ARSD	16.1246	PRR18	12.1604	IL6R	12.798	HAAO	22.9627	BCO1	9.26809	OR9Q2	12.4447	MAL	13.4959	BOLA2	17.4204	CLDN9	17.5629	ZNF782	8.79587	PCCB	17.0873	POLR2K	14.9688	AKNA	12.8692	LY75-CD302	14.6561	SPINT2	19.1459	NDRG2	6.93347	GEM	14.2174	TTLL7	10.9376	SPACA3	8.27107	SIDT1	13.3691	GIT2	16.5198
HOXA9	10.8781	HAPLN2	8.94059	TMEM179	8.19455	GSTA5	7.7978	SLC9A8	12.1933	RPS29	12.3434	CCDC125	7.49214	RAB6B	10.726	DKK2	10.2703	FGFR1	14.8184	THOC7	18.0669	BPIFA1	23.35	NAPB	20.7304	BRI3BP	18.3802	CABLES1	23.1627	RASA3	19.6269	SLC26A1	10.1529	GPR157	16.8043	SPDYA	15.5249	ARF4	23.1306	DPEP3	15.1844	LENG8	18.4209	FBXO41	12.5648	BCL9	11.3546	STX4	16.122	RHPN2	12.1599	RPN2	12.7896	POU5F2	22.9546	ATAD3C	9.26443	MYO1A	12.4432	EBF4	13.4921	MYO5B	17.4201	C6orf132	17.5575	HTATIP2	8.79065	DEF6	17.0785	CST7	14.9594	TRIM46	12.8656	SLC26A1	14.641	PCDHA3	19.1401	SLC22A5	6.92603	PLAC9	14.2148	CSN1S1	10.9355	BUB1B-PAK6	8.26603	SLA2	13.3505	PARP14	16.4903
RELT	10.8653	RNASE11	8.94025	MTUS1	8.1919	CLDN16	7.79421	OMP	12.1799	PLS1	12.3433	ZGPAT	7.4853	LRRC23	10.7254	PEAR1	10.2669	MGME1	14.8018	ENOPH1	18.0515	ZNF347	23.3119	KMT2A	20.7084	TSPAN18	18.3689	PCNX2	23.1451	SCO2	19.6244	RNASE4	10.1408	ADPGK	16.7911	UCP2	15.4848	CDC27	23.1102	MEAK7	15.1833	TEDC1	18.4195	DRC1	12.5291	PGLYRP4	11.346	PIP5K1B	16.1042	MAS1	12.1581	PLB1	12.7863	CHIA	22.9482	PRKG1	9.26209	DEFB131A	12.4431	NACAD	13.4917	ATP6V1C2	17.4172	DSG2	17.5519	SLC39A4	8.78413	KMT2A	17.0704	RUBCN	14.9577	FAAH2	12.8544	LUZP1	14.637	ANKRD50	19.1307	PALMD	6.92403	ZNF660	14.2138	ST8SIA1	10.9351	MUC13	8.26292	RNF39	13.3348	ABRACL	16.4772
IGFN1	10.8619	MNAT1	8.93389	FUT3	8.18893	PF4	7.79308	KLB	12.178	CASP2	12.3329	RPL35	7.4842	TEF	10.7165	PRCD	10.2656	SNX5	14.796	ZNF423	18.0305	ALDH4A1	23.3069	ODAPH	20.6828	SOWAHD	18.3628	GPR85	23.127	CISH	19.6188	SLC25A51	10.1338	CPNE4	16.7773	FAM124B	15.4784	ZHX1	23.0896	UNC5A	15.1764	TCP1	18.4131	RAB20	12.5054	TRABD2B	11.3444	NBEAL2	16.0955	ESRP1	12.1577	DHRS1	12.7622	VGLL3	22.948	RFXANK	9.24756	CCNB3	12.4427	CSTB	13.4842	NFKBIA	17.4105	LRRC75B	17.5403	RNF128	8.77803	FAS	17.0571	RAB8B	14.9507	IFT81	12.8481	NSL1	14.6365	ZRANB1	19.1294	VSIG2	6.92075	DLC1	14.2119	JAM3	10.93	AKR7A3	8.25186	CHST12	13.3345	KCNA6	16.4761
RCN3	10.8582	DPY19L1	8.9325	OGT	8.18892	NEBL	7.78903	RNF223	12.1584	KREMEN1	12.33	TEAD4	7.4804	SH3BP4	10.7143	ENPP2	10.2575	CTTN	14.795	SOCS3	18.0302	CADM1	23.29	DBN1	20.6735	LRRC8C	18.3623	GPX1	23.1107	SMARCC2	19.6127	TSPAN8	10.126	CLEC12A	16.7765	SIDT1	15.4657	TNRC6B	23.0858	NCR2	15.1747	MYL5	18.3976	TMEM101	12.5009	MAGEB4	11.3441	TMEM53	16.0758	CFAP73	12.1549	NUTM2B	12.7544	GPR68	22.9369	NUPR1	9.24265	PHKG2	12.4399	LYPD1	13.4784	NXPH3	17.4085	RPLP0	17.5333	METTL7B	8.77724	PLA2G2D	17.0447	PGAM4	14.9476	KRTAP22-1	12.8464	MVP	14.6325	LAMB1	19.1249	FREM1	6.91329	AGAP1	14.1999	CLDN18	10.9266	DHX35	8.24882	HERPUD2	13.288	MBNL1	16.4752
SMIM4	10.853	PEX10	8.92885	HK2	8.18184	GRK1	7.78627	MS4A14	12.1222	LRR1	12.3236	DHX38	7.47848	NSFL1C	10.6965	LMCD1	10.2559	FEZ1	14.7924	DVL2	18.0296	PSMB3	23.2857	ALPK1	20.6638	OR9A2	18.3608	PDCD1LG2	23.0794	AGFG2	19.6108	CCDC125	10.0964	SCRN1	16.7528	CATSPER1	15.4217	SCLY	23.082	DRD4	15.1734	FOXQ1	18.3873	PPP1R9A	12.4951	PNMT	11.334	NECAP1	16.0523	OR2T11	12.1519	MROH8	12.7514	FSTL3	22.9222	STARD13	9.24166	SHROOM4	12.4329	HBEGF	13.4586	P2RX5	17.4006	CD46	17.526	RALY	8.77082	ZBTB25	17.0263	TNFAIP8	14.9327	KRTAP6-2	12.8309	DPAGT1	14.6292	CD248	19.1195	TNRC18	6.91221	HOXA2	14.1437	OR5A1	10.9262	RGS17	8.24519	EED	13.2875	ST3GAL5	16.4629
TSPAN18	10.8409	IRGM	8.92262	RNF224	8.17091	FAM177A1	7.77885	FKBP10	12.1192	ARHGEF17	12.3224	ASPHD2	7.45736	MSX1	10.6922	ARMC9	10.2369	PCDHGB4	14.783	TYMP	18.0191	IL1R1	23.2564	ZHX2	20.6327	ZNF736	18.3368	CCDC57	23.0533	AATF	19.6097	ADRB1	10.0937	NAGK	16.7435	MORN3	15.4154	QRICH1	23.0513	NES	15.1724	UPP1	18.3842	LIPI	12.4823	PHOX2B	11.3236	LATS2	16.0508	GPR37	12.1508	CENPT	12.7444	TMEM176B	22.8879	TSKU	9.22499	KRT1	12.429	GRM4	13.453	ELOF1	17.4003	SERP2	17.5189	GPN2	8.76106	NKX6-3	17.0078	GABRR3	14.9308	KRTAP6-3	12.8206	SPAG9	14.613	CAVIN2	19.1019	ESR1	6.89187	C8orf88	14.1293	LRRC3B	10.926	PDLIM7	8.24015	GTSF1	13.278	SHMT2	16.4559
ARMCX6	10.8396	RAC3	8.91899	KRT9	8.16937	DUSP19	7.77759	ARRDC4	12.0881	AFMID	12.3185	BBC3	7.45688	RSAD1	10.6902	PRTG	10.2336	SOX2	14.7495	ZNF655	18.0149	GRB10	23.2275	B4GALT1	20.6225	ARPC4	18.3256	S100Z	23.042	TSPAN14	19.6062	KCNJ2	10.0928	PDCL2	16.7428	CSF1	15.4068	SF1	23.0085	GAMT	15.1723	TFRC	18.3775	SLC27A2	12.4811	CNIH3	11.3227	RGL2	16.0459	ABO	12.1343	MAGEA6	12.7317	HAUS7	22.8733	TDP2	9.21533	LURAP1L	12.4231	NEBL	13.4487	COMMD3	17.3902	SGPP2	17.4997	NSUN3	8.76012	ARL14EP	16.9929	ILDR2	14.9095	KRTAP22-2	12.8202	ACADS	14.6106	ID4	19.0942	IGSF3	6.88878	SRPX2	14.1245	TNNT2	10.9222	DDO	8.23956	ITGA1	13.272	COMMD8	16.4283
OR4D1	10.8335	GAS1	8.91811	EFR3A	8.1684	CD9	7.77183	AGFG1	12.0847	CHRM3	12.2909	ZFAND1	7.44864	CXXC5	10.6896	SLC26A9	10.2288	NEDD9	14.7347	CAMSAP2	18.0138	SERTAD4	23.2247	CCDC38	20.5742	DRAM2	18.3174	FGF6	23.0204	FLI1	19.5968	ENTPD8	10.0909	CCL24	16.7293	KRBOX4	15.3868	ALMS1	22.9976	SCUBE1	15.1621	IL17RB	18.3704	OR10H1	12.4695	TDRD1	11.3184	ETV5	16.0333	IL22RA1	12.133	ARF4	12.7309	C12orf71	22.8706	ACOT13	9.21447	SYT13	12.4205	RIMS4	13.4416	OAZ1	17.3892	ACVR2A	17.4931	SEPHS2	8.76	MCCC1	16.9854	VSX1	14.9054	TPM4	12.8187	POFUT1	14.6068	ARHGAP20	19.0793	PCDH1	6.87448	SERPINE2	14.1063	OCA2	10.9192	EIF5AL1	8.2257	ZFP69B	13.2715	CCDC69	16.4228
BTG2	10.8325	VPS36	8.9177	CCDC88B	8.15987	ANO2	7.76146	EDN3	12.0801	CPXM1	12.2814	PPP1R1B	7.44573	RECQL4	10.6607	CDH5	10.2154	DNTT	14.7281	MAP7D1	18.0113	MYOZ3	23.2237	IL27RA	20.5662	TBC1D22A	18.2882	ELF5	23.0166	FOXJ2	19.5886	ANGPTL4	10.0891	HAS1	16.7057	TTYH1	15.3681	HEXIM1	22.9703	APBA2	15.1573	MRPL18	18.357	PLA2G4E	12.4602	TOX3	11.3091	PPP2R5B	16.0163	GRHL2	12.1277	MAGEA12	12.7262	CHST1	22.8618	SLC5A8	9.20853	MYBPC1	12.4166	HDAC9	13.4372	COMMD3-BMI1	17.3876	MAFG	17.4858	PNCK	8.75647	CYSLTR1	16.9758	EPC1	14.9035	GPR153	12.801	ATRN	14.6019	DIP2C	19.0705	GUCY2C	6.86888	PPP1R3C	14.095	BDNF	10.9128	TBC1D10A	8.20453	PELO	13.2668	MYCBP2	16.4189
LHX1	10.8169	HAUS4	8.91133	TMEM31	8.15532	ADGRV1	7.75893	SGO2	12.0725	DOK1	12.2777	SMIM31	7.44542	CNNM4	10.6418	TRIM50	10.2132	DNAJB13	14.7265	MELTF	17.9994	ART4	23.212	FCGR3B	20.5437	ILDR1	18.2868	ADAM28	23.0075	GNL1	19.5679	WIZ	10.089	TAAR5	16.6794	ELP3	15.3626	INTS6	22.9426	WSCD1	15.1542	SKP1	18.357	KLB	12.4564	ESPN	11.3078	PTGER4	16.014	ZNF471	12.1194	CSAG1	12.7262	MMP16	22.8504	FGFR2	9.20041	SLC2A14	12.403	APBB2	13.4362	IL12A	17.3619	IL11RA	17.4763	CDHR2	8.72749	BANK1	16.9593	ST8SIA6	14.9022	KRTAP4-1	12.801	FLRT3	14.5422	ZNF99	19.0416	RAVER2	6.86539	SLC6A9	14.0938	FAM124B	10.9098	GCNT4	8.19875	TMED5	13.2646	ACSS1	16.3701
TMEFF2	10.8168	CRYBB3	8.90545	MUC2	8.11862	MKRN3	7.75854	SMIM20	12.0662	RAET1G	12.2697	WWC1	7.44316	CLDN7	10.6369	AHDC1	10.2116	RELT	14.718	FBXO36	17.997	PLA1A	23.1854	METRNL	20.5376	UBE2I	18.2838	TPRG1	22.9829	PICALM	19.5663	CPLANE2	10.0853	PNMA5	16.6734	ZNF430	15.3602	EPS8L2	22.9343	IGFN1	15.1539	ARHGEF26	18.3548	PGM2	12.4557	SLC38A8	11.3008	CPPED1	16.0053	ARSH	12.1136	STK40	12.7242	DIP2C	22.8483	DHDDS	9.19806	ZNF112	12.3927	PAX7	13.4322	SPPL2B	17.36	PPP4C	17.4743	CDC42EP3	8.7224	TNFAIP3	16.9563	FAM9C	14.8905	SYTL4	12.7949	ZNF367	14.5325	IL4R	19.0388	ACSS2	6.85962	C1orf127	14.0924	KCNG4	10.9042	THRB	8.18907	FREM3	13.2606	PHF19	16.3591
ABHD12B	10.8048	NXNL1	8.90426	HNF4A	8.11851	ATAD3C	7.75853	MRPS23	12.0608	PVR	12.2673	DIRAS3	7.44202	MYO1E	10.6182	ARHGAP24	10.2054	BAIAP3	14.702	INCA1	17.9946	STOM	23.1795	DLEC1	20.4801	RUNX1	18.2642	PNPLA3	22.9825	STAG2	19.5662	ERMN	10.0808	CCDC13	16.6684	ABCA2	15.3558	RNF34	22.9217	EPHA8	15.1537	HOXB6	18.3511	UNC5D	12.4553	NSG2	11.2912	SDCBP	15.9912	ASPHD1	12.1122	AGGF1	12.6791	PI15	22.8103	ARHGAP36	9.17151	ZNF285	12.3927	C8orf58	13.4307	MYB	17.335	HSPA1L	17.4724	COBL	8.72048	STARD5	16.9481	TOX	14.8876	PLCL2	12.7816	CDX1	14.5309	MMP19	19.0256	PLK1	6.8513	KLF9	14.0859	LAMA2	10.8934	ARHGAP8	8.18651	HNRNPUL1	13.2321	FADS3	16.3529
ARHGAP20	10.793	MROH1	8.89519	S100A5	8.11309	VPS54	7.75211	GTPBP1	12.0562	PPARG	12.2622	GBP4	7.4382	FAM222A	10.6156	EMP1	10.1957	GAP43	14.7007	CHD3	17.9933	GPR152	23.1687	CARD8	20.4756	CD209	18.2552	TMEM121B	22.972	ZBTB1	19.5626	SYN2	10.0776	MLLT11	16.6588	KRT79	15.3156	ZC3H4	22.9191	ISLR	15.1365	PRDX2	18.3465	RBM11	12.4404	LCN1	11.2817	SLC24A3	15.9901	CCDC175	12.1026	GNG12	12.6648	CSF1R	22.803	TMCO4	9.16612	PRLR	12.3861	PDE3A	13.4288	CCDC97	17.3329	TMEM179B	17.466	ABCC5	8.71407	PDE4D	16.9386	ZNF85	14.8871	TENT5B	12.7798	SMIM35	14.5301	JAG1	19.0244	NDST3	6.85044	IGSF1	14.081	ATP6V0D2	10.8919	MED15	8.18362	JAGN1	13.2082	ADD1	16.3527
GFI1	10.7806	RNF141	8.89293	BECN1	8.10474	FSTL5	7.74873	COG2	12.0448	TRAF4	12.2385	CAMKK1	7.43537	UBE2S	10.6146	ZFP82	10.19	AKAP11	14.6914	SNAP29	17.9902	SLC22A10	23.1641	CIITA	20.4663	PRDX4	18.2546	TNFAIP3	22.957	RGCC	19.5601	FSTL4	10.0673	TLR4	16.6559	CMTM3	15.3121	PABPC1	22.918	LCAT	15.1282	HBEGF	18.3155	DMRTA2	12.436	SVOPL	11.2779	GPR137B	15.9874	CRYGD	12.0922	IL17RE	12.6643	TRAFD1	22.779	KATNAL2	9.16342	TMEM265	12.379	EEF1A1	13.4283	CCL5	17.3214	YAP1	17.4641	BASP1	8.71125	ITGB8	16.933	MAEL	14.8778	PIRT	12.7614	LRRC75A	14.5297	POLD4	19.0221	NAT8	6.84681	AKT3	14.0719	FSIP1	10.8889	GP6	8.17134	ARHGAP45	13.2022	TRAK1	16.3325
CCR4	10.7767	CBFB	8.89208	BEND7	8.09873	UGCG	7.74758	HDHD3	12.0305	ACVR2B	12.2171	C4orf3	7.43444	PDGFA	10.6124	TRAF2	10.1882	RHOQ	14.6909	B4GALT2	17.9828	L1CAM	23.1632	CALHM2	20.4618	ANAPC16	18.2224	DIO2	22.9406	FRYL	19.5423	MARVELD1	10.0619	XCR1	16.6546	MAP3K19	15.2863	SF3B5	22.9172	MTFP1	15.1203	SPRY2	18.298	CDCP1	12.4277	SH3GL3	11.2737	NAA10	15.9548	TDRD5	12.08	RGS11	12.6573	PHGDH	22.7725	HRH1	9.15278	RBM15	12.3757	DOCK1	13.4269	WDR64	17.3078	USP38	17.4602	STIL	8.70327	TXNDC9	16.9092	THEM4	14.8709	MOBP	12.7573	CSNK1D	14.4839	HR	19.0212	FGG	6.8463	CDK18	14.0712	CST8	10.8862	SAMHD1	8.17049	PIM2	13.1842	RAB4B	16.3182
IL1RN	10.7735	RAD51C	8.88739	KRT86	8.09649	DUSP18	7.74535	FRZB	11.9902	HNF1B	12.2162	RNF43	7.43427	CD37	10.6068	OR8D1	10.1822	TMPO	14.6884	NT5C3B	17.9799	IL1RL2	23.1618	CD72	20.4378	NLRP1	18.1902	PLSCR1	22.9334	RPL27A	19.5417	ERGIC1	10.0614	DTNA	16.6434	NOA1	15.2811	ETF1	22.9098	RPS6KA4	15.1169	RHOT2	18.2961	MDK	12.4247	EPHB2	11.2684	NARF	15.9428	GJB3	12.0789	PGAM4	12.6453	CNN1	22.7702	ANO5	9.15268	PON2	12.373	NRBP2	13.4245	NIPA1	17.3059	POF1B	17.4388	CAMK2N1	8.69551	GTSF1L	16.9064	TWF2	14.8694	COL5A2	12.7562	PLAGL2	14.4804	EPB41L2	19.017	NAE1	6.84355	FST	14.0675	PRKACG	10.8744	UBE2R2	8.16932	IKBKB	13.1688	MGP	16.3048
FASLG	10.7734	TBC1D7	8.88495	URGCP-MRPS24	8.09511	SYNJ2BP	7.74499	KCTD18	11.9897	SOCS6	12.2129	CARD6	7.43177	ENAH	10.6056	CD82	10.1806	CORO1A	14.6777	TMEM150A	17.956	SH3BP4	23.1397	RBMS1	20.432	CTSH	18.1625	ETV5	22.9076	GPR183	19.5416	STARD3	10.0508	ANGPT1	16.639	CENPJ	15.2508	SND1	22.9083	NPLOC4	15.1034	PUF60	18.2949	PELI3	12.4247	GFRA1	11.268	SMIM29	15.9357	DIP2C	12.0727	C8orf58	12.6333	ZNF486	22.7425	SOS2	9.13708	C1QTNF1	12.3654	SLC30A2	13.4232	MKX	17.2972	MANBAL	17.4319	WDPCP	8.69492	GRK6	16.8953	KLHL36	14.8672	SKA1	12.7517	C11orf49	14.4786	DCLK1	19.0143	INMT	6.84243	RERG	14.0473	GBP6	10.8743	COL4A6	8.16479	DAPP1	13.1592	CLEC2B	16.2962
LDLRAD2	10.7716	DTNB	8.88387	RHOBTB2	8.08983	SYNJ2BP-COX16	7.74498	SLC48A1	11.9828	SHROOM2	12.1981	STK31	7.41621	ZNHIT2	10.6008	MPO	10.171	CD1A	14.6747	PLD6	17.9486	CEP112	23.1374	ERCC6L2	20.4238	DPEP3	18.1545	FKBP15	22.8359	MPDU1	19.5391	HABP2	10.0437	SIGLEC15	16.5983	NTMT1	15.2405	TECR	22.9052	RSPH6A	15.0967	CHPF	18.2925	UNC5A	12.4223	NECTIN1	11.2584	FLNA	15.9218	RHOV	12.0603	HAO2	12.6292	RTL5	22.7338	FABP3	9.13131	SLC5A9	12.3526	MATN2	13.4161	SLC29A1	17.2968	CARHSP1	17.4288	NUDC	8.68557	IL15RA	16.8768	ZNF681	14.8651	BACE2	12.7491	CXADR	14.446	NRG2	19.0118	PRR15	6.83853	GNAO1	14.0278	GJD2	10.8647	MYO10	8.15686	TMEM60	13.1314	NGLY1	16.291
CD82	10.7652	CCDC40	8.88281	NKX2-1	8.0897	LSM8	7.73417	TAX1BP3	11.981	GNG12	12.1978	MATN2	7.41427	PAX8	10.5944	GAST	10.1638	ALPK1	14.6715	KLHL17	17.9445	SPATA12	23.1188	PPP1CB	20.4212	TNFRSF8	18.1539	ALOX15	22.8351	CABP4	19.5304	COA3	10.041	DAGLA	16.598	PROB1	15.2347	FNIP1	22.8866	ATP6V1F	15.0911	ACTR1A	18.2884	SLC32A1	12.4146	PPP1R14D	11.2501	ENSA	15.9189	ASGR1	12.0541	HSPA5	12.6233	SPINT2	22.711	SORL1	9.12689	BTC	12.324	NRG2	13.4114	AP1G1	17.2953	ARHGEF37	17.4173	THSD4	8.68252	MREG	16.8728	MAML3	14.8236	TPPP3	12.727	MAB21L3	14.4423	GULP1	19.0096	CHD2	6.83527	C3orf70	14.017	TBR1	10.8646	ACKR2	8.15263	KRTAP10-10	13.1219	CCDC13	16.2803
MAMLD1	10.7627	MICA	8.87833	SP8	8.08162	NPY2R	7.72399	MACROD2	11.98	FLNB	12.1837	AMER1	7.41101	PAX6	10.586	HOXD9	10.1515	TESC	14.6424	SUMO3	17.9361	LDLRAD2	23.117	KIF2A	20.4145	CEACAM21	18.1509	IL2RB	22.8296	MIB2	19.5236	ILVBL	10.0318	PPA2	16.5955	ZFP36	15.2347	HMMR	22.8699	SLC6A2	15.0903	FAM135A	18.2804	SERPINE1	12.4023	AMACR	11.2411	ACCS	15.9144	RNF39	12.0412	MPST	12.6153	PTGER2	22.7085	ARFGEF2	9.12516	TTC23	12.3091	APC2	13.4109	TLL2	17.2795	MRGBP	17.4124	GNG12	8.68059	IFFO2	16.8604	ZNF835	14.8192	FABP2	12.6677	ARPIN	14.4414	FIBIN	19.0084	CDKN2AIPNL	6.831	CREB3L2	14.0082	UGT2B28	10.859	VPS35	8.15242	ZNF333	13.1152	DSCAML1	16.2784
NFATC1	10.7563	JPT1	8.87558	PTS	8.08149	MAT1A	7.72207	BTBD18	11.9717	PRKCD	12.1566	GRIP2	7.40997	PPP1R26	10.5828	PSD3	10.149	CCM2	14.637	ATXN7	17.9318	PCDH10	23.1146	NFATC3	20.4109	NEFH	18.1496	INPP5D	22.8295	PRR3	19.522	TECPR1	10.031	APOC4	16.5916	LPAR6	15.1872	CALR	22.8591	STK11	15.0747	TMEM198	18.2511	DCHS2	12.4009	HSD17B12	11.2128	CD33	15.9002	RNF128	12.0241	LRRC19	12.612	PRDM6	22.6736	MOBP	9.11945	LRRC28	12.2964	LRRC10B	13.4074	PFKFB3	17.2637	TMEM238L	17.411	RAB32	8.68043	EIF5B	16.8064	MTFP1	14.8108	RIPK4	12.6628	MTFMT	14.4406	PALD1	19.0003	RAVER1	6.82857	ZDHHC11	14.0059	CLDN17	10.8546	CAMK2G	8.15112	TSPEAR	13.1017	RPS6KA2	16.259
PRKACB	10.7514	ZNF813	8.87516	CRCT1	8.07774	SPACA1	7.72095	PLK2	11.9593	SMC2	12.151	CRISPLD2	7.40726	FAM81A	10.5716	CXCL6	10.1467	ABCA1	14.6269	TULP2	17.9305	PCNX3	23.1142	IPO11	20.3953	IKBKE	18.149	CD1E	22.8269	HLA-DQB1	19.516	ITGA9	10.0236	ACSM5	16.5801	ATPAF1	15.1865	DNAJB14	22.8537	LCN9	15.0651	PMAIP1	18.2484	SLC28A3	12.3997	LHFPL6	11.209	FOXO3	15.8862	ENO4	12.0223	COL21A1	12.6005	LCE1E	22.6653	RDH13	9.10944	PADI3	12.2669	RGS6	13.4017	BAG2	17.26	STRN	17.4031	TATDN3	8.67541	RNF149	16.7771	ADARB1	14.7976	TSPAN13	12.6574	PDK2	14.4227	RSPH6A	18.9794	SLC19A3	6.82794	SCRG1	14.0047	OR2F1	10.85	KLHL22	8.14125	OTUB2	13.0987	GPR82	16.2486
IKZF1	10.7494	MRPL36	8.87453	PTPRG	8.0712	KIF11	7.72087	ASS1	11.9561	CYSTM1	12.1496	UNC93B1	7.39611	PTK7	10.5646	DCBLD1	10.1436	TP63	14.6137	BAHD1	17.9261	HOXA5	23.0852	FADS1	20.3794	CCDC69	18.1304	CYP19A1	22.8209	RMI2	19.506	ZNRF3	10.0168	KDM6B	16.5726	SERPINE2	15.161	CALCOCO1	22.8301	TPCN2	15.0644	FLYWCH2	18.2454	WSCD1	12.3954	NRG1	11.1982	ACP5	15.8768	ADAMTSL2	12.0108	YAP1	12.5993	LGI1	22.6646	AGPAT4	9.10779	CHN2	12.2541	EVPL	13.3959	PJA2	17.253	GABARAP	17.4009	INTS8	8.66688	PRKACG	16.7659	ADSL	14.7826	HMGCR	12.6479	CPT1A	14.4196	SLC8A3	18.9635	MGAM2	6.81395	ZNF197	14.0028	AMBN	10.8404	OSBPL11	8.14031	SERP1	13.0595	FXYD5	16.2308
TTC29	10.7476	TMEM258	8.87243	PTK6	8.06392	EFS	7.71904	EPN3	11.9543	TFF3	12.1444	WFDC12	7.384	CMIP	10.5613	IRX2	10.1257	TIFA	14.6092	CSNK1E	17.9248	ALS2CL	23.079	HERC6	20.3722	IZUMO4	18.1226	PRAM1	22.8177	TTYH2	19.4988	OSBPL6	9.99805	PTPRC	16.5627	SYTL2	15.1429	THOP1	22.8165	KLHDC8B	15.0631	FAM89B	18.2356	ANKS4B	12.3869	TFAP2B	11.194	TM4SF5	15.8736	ATRNL1	11.9919	MTLN	12.5917	CES1	22.6255	SLPI	9.10565	CXCL2	12.2301	TMEM200C	13.389	ZNF627	17.2423	DNM2	17.3858	HAVCR1	8.66235	CEP135	16.7581	TTC33	14.7791	MAT1A	12.643	SLC30A1	14.4065	LIMCH1	18.9252	KRT7	6.81332	TMEM132E	13.98	DPP6	10.8388	MOCS1	8.13479	KIAA0319L	13.0487	NUBPL	16.2261
KCTD19	10.7448	L3MBTL3	8.86905	SMIM19	8.01951	LYSMD3	7.71523	AMHR2	11.9415	PITX2	12.1326	RXFP1	7.38107	PLPP4	10.5562	CYBRD1	10.1202	FFAR3	14.593	MAPK9	17.9223	HIBCH	23.0451	PRCP	20.3534	EFCAB13	18.1093	C19orf33	22.8169	TNFRSF18	19.4974	PUSL1	9.99037	DISC1	16.558	SNX20	15.1418	C1orf159	22.7901	SCGB1A1	15.0591	CHDH	18.2075	L3MBTL4	12.3712	SNX7	11.1849	ZNF274	15.8612	SLC6A15	11.9919	MATN2	12.5891	PCDHA12	22.6168	HAGH	9.09347	DGKG	12.2297	HOXC12	13.3863	SOCS3	17.2056	FRAT2	17.3816	PFKL	8.65518	ARHGAP42	16.7482	ZNF780B	14.7782	KRTAP20-1	12.6272	NAPRT	14.4063	SLC29A4	18.9195	ZNF575	6.80969	TMEM212	13.971	CALB1	10.8316	ADAM23	8.13141	SIGIRR	13.0451	TCF3	16.2198
CHRM2	10.7416	CFD	8.86778	CHRM1	8.01723	PRAMEF17	7.70425	RBM39	11.9402	XKRX	12.1153	FRMD5	7.37657	GPR89B	10.5384	OR4D9	10.1002	DNAJB2	14.5903	GPR3	17.8988	TBX3	23.0058	NECAP1	20.3518	FAM78A	18.0964	IFNGR1	22.8141	RPAP3	19.4929	BRI3	9.95964	CPAMD8	16.5232	TIAM1	15.1328	RPS3A	22.7673	GP9	15.0563	HES4	18.194	INSRR	12.3672	CLDN4	11.1774	ARMH1	15.8498	SPTBN5	11.9791	PTPRJ	12.5777	FHL3	22.608	HAO2	9.08193	HOXA5	12.2285	NKAIN2	13.3638	ABHD4	17.1909	PERP	17.3799	NPY2R	8.65179	RNLS	16.7447	KLF7	14.7653	HTN1	12.6254	BCL9L	14.3935	PLTP	18.9152	ZFAND1	6.80381	ADCY5	13.97	MEDAG	10.8303	TRPV1	8.1314	SLC9A5	13.0284	AFF2	16.2192
LRRC36	10.7355	TBC1D7-LOC100130357	8.8649	CC2D1B	8.01172	STK31	7.70351	PGAP3	11.908	STEAP3	12.1146	RWDD2B	7.37581	FOXI1	10.5269	PNPLA5	10.0954	LRCH3	14.5756	CLIP1	17.8985	LRRC49	22.9763	AHNAK	20.3508	TREML2	18.0842	ADA2	22.8052	RNH1	19.4859	KRT7	9.95885	GK	16.4846	SYNGR1	15.0978	LCORL	22.7447	FGF4	15.0493	LCORL	18.1773	RPS6KA6	12.354	FRG2B	11.1684	PPP1R27	15.8454	GINS2	11.9755	BLNK	12.5736	MYOCD	22.5807	MISP	9.07255	LPAR5	12.2273	NTN1	13.353	MYL2	17.1847	IGSF8	17.3778	NSL1	8.64391	TEFM	16.712	PCNX2	14.7533	ZDHHC1	12.6142	HEATR4	14.3876	PALM	18.8853	KRT222	6.80238	RET	13.9677	ANKRD62	10.8285	SDS	8.12237	TTC14	13.0262	LNPEP	16.1993
DLEU7	10.7328	NDUFS6	8.86365	ISX	8.01111	PPP2R1B	7.70338	MIPOL1	11.9004	TMEM63B	12.1142	CYGB	7.37167	KHDRBS3	10.5212	ACOD1	10.0932	PRM2	14.5718	SAC3D1	17.8926	NPR3	22.8654	RHBDF2	20.3331	OXSM	18.0697	VWA3B	22.7753	SLC23A1	19.4843	SRPK3	9.95869	ANKRD66	16.48	TNFSF8	15.088	NUDCD2	22.735	UCN	15.049	SOCS2	18.1733	TMOD1	12.3443	CTXND1	11.1615	ABHD12B	15.8441	MYO5C	11.958	MARVELD3	12.5684	AOC3	22.5703	OCM	9.05007	KRT18	12.227	FNDC10	13.3496	FGD2	17.1601	SUSD1	17.3756	ZSCAN31	8.6392	FBXO16	16.7081	CCDC184	14.7476	FMR1NB	12.6052	ZFAND1	14.3683	CILP	18.8749	TRIP6	6.79912	TP53TG5	13.9617	OR5P2	10.8264	CEP170B	8.10875	DYNC2H1	13.0144	MAN1A1	16.1984
PADI2	10.7305	SRD5A3	8.86217	MBIP	8.0078	CYTIP	7.70005	CEBPG	11.8909	TBC1D4	12.1106	BCL10	7.35154	MEX3A	10.5172	GPR183	10.0893	PLA1A	14.5492	INKA1	17.8909	KLF8	22.815	NCR2	20.3249	EIF4ENIF1	18.0622	FFAR4	22.7727	NAA38	19.4811	GRAMD2A	9.94923	TAGAP	16.4757	CALCB	15.086	DGLUCY	22.7328	WDR86	15.0479	SAE1	18.1673	CLEC6A	12.3426	ARHGAP24	11.144	CD300C	15.8194	DMBX1	11.953	NR2E3	12.5606	EMID1	22.5603	C11orf97	9.04966	ANO9	12.2125	MMP17	13.3495	OR5K4	17.1269	CSNK1A1	17.3726	AMHR2	8.63698	SND1	16.7069	ARHGEF1	14.7325	OSBPL7	12.5942	THRB	14.3595	DNAH2	18.8656	COX19	6.79359	PKD2	13.9526	TDRD5	10.821	URM1	8.10668	PIPOX	13.0055	KIAA0040	16.1948
TRH	10.7297	ZNF283	8.86039	LIMK1	8.00404	PIGN	7.69776	KRTAP5-1	11.8807	C11orf80	12.076	TMEM270	7.3484	TAS2R41	10.511	FOXRED2	10.0842	PLXNA4	14.537	PIEZO1	17.8902	DOK5	22.774	MAML2	20.3248	PEA15	18.0432	CXCR2	22.7651	MRPL55	19.468	TMEM185B	9.94867	PTPN22	16.4608	ATP8B4	15.0832	TMEM222	22.7197	CIB4	15.0277	PMEL	18.1664	SELENOP	12.3319	IL17RB	11.1436	DDX41	15.8117	WFDC2	11.9502	EFHB	12.5507	KCTD12	22.5494	AIFM3	9.04874	HEXB	12.1936	PDGFRL	13.3492	GAREM1	17.1237	ALKBH5	17.37	SLC41A2	8.63334	ZNF395	16.7068	MEX3B	14.7308	SERTM1	12.5607	PPP1R14B	14.2918	CACNB2	18.8647	KANK4	6.78847	GPC4	13.9446	OR8B2	10.8185	PTGES3L	8.10478	ADAT1	12.9976	CIAO2A	16.1932
DGLUCY	10.7294	SETMAR	8.85312	NSMAF	8.00054	TMC5	7.69281	IBTK	11.8778	FAM83E	12.0714	HLA-DRB5	7.3475	KCNK1	10.5099	ZNF536	10.0729	KRTAP4-9	14.5342	MXI1	17.8808	PXN	22.7571	BEND4	20.3101	RICTOR	18.0418	PTTG1IP	22.7341	TBC1D7-LOC100130357	19.4659	CYP2S1	9.94768	SLC2A3	16.4331	CXorf65	15.0716	SETX	22.6926	KRT35	15.0229	TRIP10	18.1325	HS6ST3	12.3229	BMPER	11.1375	DCUN1D3	15.7967	PKHD1	11.9442	ANKRD40CL	12.5196	NDN	22.5474	CHRNA2	9.04592	MYOM1	12.1717	TMEM98	13.3443	PTPN6	17.1107	SH2D6	17.3693	CXCL17	8.63174	TRIM43	16.7036	ALPK1	14.7188	TTC39A	12.55	MGAT3	14.2431	SRPX	18.8232	PCSK6	6.78454	PCDHA3	13.931	SSTR1	10.8138	RUNDC1	8.0934	STK4	12.9903	TFAM	16.1853
YPEL4	10.7256	TEX14	8.85006	KRT78	7.997	C17orf75	7.68535	TNFRSF21	11.8767	DSP	12.0693	MVP	7.34519	INPP5J	10.5035	FXYD6-FXYD2	10.0718	JAK1	14.5155	KCNC4	17.8679	MAMSTR	22.7512	CCDC30	20.2596	HRK	18.0281	ITPRIPL2	22.7323	DUSP7	19.4609	TRABD2B	9.94514	SIPA1	16.4159	PDE7A	15.0492	THAP5	22.6776	GZMB	15.0207	MLF2	18.1319	ASB16	12.311	VTCN1	11.1251	ODF3	15.7957	BARX1	11.9424	PDXP	12.5057	EMP2	22.543	CBLC	9.04032	CDH1	12.1431	DMRTA1	13.3435	ZNF460	17.0885	IER2	17.3664	PTGES3L-AARSD1	8.63108	KANSL1L	16.6984	ZNF518B	14.6995	MMP28	12.549	UCKL1	14.2178	LCE3B	18.8176	UTP20	6.78411	TEF	13.9209	GRIK1	10.8113	CNTN4	8.08976	MBD3L5	12.9776	IRS2	16.1795
PLEKHG3	10.7223	LYPD5	8.84807	KLK7	7.98855	TFAP2E	7.68484	DAGLB	11.8689	GPR143	12.0657	GRAMD2A	7.34246	KCND3	10.5021	TMEM247	10.0613	KCNMA1	14.4908	YIPF4	17.8668	UPP1	22.745	DMGDH	20.2429	TFR2	18.0188	ELAVL4	22.7115	EMC3	19.4578	PKHD1L1	9.93531	DUSP1	16.4154	ILK	15.0437	ZNF846	22.6771	MAP2K7	15.0202	USP5	18.1313	MYO18B	12.3065	ONECUT1	11.125	SCGB1C1	15.7957	LYZL6	11.9406	RAB5A	12.5039	HOXB5	22.5237	ZNF462	9.03976	RNF128	12.1371	COMMD1	13.3433	ADGRG1	17.0708	PDLIM5	17.3609	SLC6A8	8.62321	CHST7	16.6886	NR1H2	14.6971	CAPN13	12.5477	PDZD3	14.2059	LCE3C	18.8174	GP9	6.77848	TMEM200C	13.9144	GABRG1	10.8108	IGF2BP2	8.08257	MYO5A	12.9694	SIDT1	16.1782
OR2AT4	10.7016	NDUFS4	8.84666	TPM4	7.98388	C21orf62	7.68332	SLC36A4	11.8684	MRPL14	12.0627	PCSK9	7.33403	GTF2I	10.4999	LPIN1	10.0611	OXTR	14.4896	PCGF6	17.8566	CYBRD1	22.7146	MAP3K5	20.2238	NME6	18.009	USP32	22.7003	TBC1D7	19.4543	KATNAL1	9.93255	NDST1	16.4147	ZKSCAN3	15.0404	DDX42	22.6701	PDCD2L	15.0153	CDCA3	18.1291	CRYBG1	12.2988	SLPI	11.1245	PPCDC	15.78	RORC	11.9312	HRCT1	12.4858	MYOC	22.5201	CLDN23	9.03966	CYP7A1	12.1319	SFRP2	13.342	GLA	17.0605	HMGA1	17.3596	GPATCH3	8.6221	MCF2L2	16.6778	SYNGAP1	14.6925	SLC36A4	12.5311	CENPS-CORT	14.203	ANKS1B	18.8104	KCNJ1	6.77654	GNG11	13.9127	GPHB5	10.81	PTGES3L-AARSD1	8.08246	FBXO48	12.9681	EPDR1	16.1776
CYSLTR1	10.6962	COMMD3	8.83692	TLCD2	7.97535	SETDB2	7.67852	AP1M1	11.8672	TANC1	12.0399	USH1C	7.33333	HCN1	10.4852	CSF2	10.0596	ZEB2	14.4877	PLD2	17.8427	GJC3	22.7098	RNF44	20.1863	PCBD2	18.005	PLXND1	22.6947	C7orf25	19.4463	MRPS35	9.9258	CLEC9A	16.4043	PPP5C	15.0279	KRI1	22.653	PPY	15.0151	CDKN2B	18.1284	DPP4	12.2956	FOXI3	11.1205	ABHD1	15.7797	ASB9	11.929	KRT14	12.484	SULT1C4	22.4888	GCC2	9.03173	TFF3	12.1203	MYRIP	13.3283	GM2A	17.0522	CCNYL1	17.3548	KBTBD13	8.5894	USHBP1	16.6762	PVRIG	14.6855	FUT3	12.5109	EIF6	14.1937	ZDHHC15	18.8083	KIAA1522	6.77634	MMRN2	13.9101	SCN3A	10.7961	ASTN2	8.08029	DEK	12.9577	VN1R2	16.1773
ABCC4	10.69	LMX1B	8.83535	HES1	7.97155	RXFP4	7.67805	PPM1A	11.8525	SHANK2	12.0383	CHMP4C	7.32949	GPR160	10.4846	TUBA1C	10.0583	CCDC167	14.4874	DYRK2	17.8394	SLFN12	22.6899	PSMD13	20.1833	SCAMP4	17.9629	CXCL6	22.686	RGS16	19.4361	FAM90A1	9.92342	CREBL2	16.3938	SLC27A2	15.0237	CENPO	22.6463	NT5DC2	15.0099	ITGB4	18.1272	IGSF10	12.276	RAI2	11.1168	ARHGAP4	15.7739	SLC38A4	11.9259	EMB	12.4715	COL7A1	22.4817	PLEKHG3	9.02646	KHDC4	12.12	RHOD	13.3221	LRP8	17.0478	REXO1	17.3511	ZPLD1	8.57378	NAGK	16.6569	ATP5MG	14.674	PIWIL2	12.5097	PLXNB2	14.1855	MEX3B	18.798	SLC10A5	6.77248	ASB11	13.9055	IL1RAPL1	10.7922	PPDPF	8.07439	UBA3	12.9525	VN1R4	16.1766
TUBGCP2	10.6818	PSCA	8.83317	KANSL1	7.95226	TRAM1	7.67019	CAB39	11.8514	SLC17A8	12.035	TJP3	7.32694	CCDC85C	10.4716	CST4	10.045	MSGN1	14.4773	LARGE2	17.8262	WWC2	22.6538	BACH2	20.1767	CARNS1	17.9625	CNR2	22.6722	TNFRSF13C	19.4336	IZUMO1	9.92156	PIK3AP1	16.3763	CYP2F1	15.0225	KPNA2	22.6374	AJAP1	14.9912	ECE2	18.1152	KLRK1	12.2742	HOXA9	11.1136	ERI2	15.7568	ADCY1	11.9221	ANKRD33	12.4649	FAM171B	22.4599	PFKL	9.02633	CYP2C19	12.1143	LRRC49	13.3208	PDE4DIP	17.0427	STX10	17.3463	PAPSS2	8.56326	RINT1	16.6535	CARMIL2	14.6586	ANXA11	12.5065	HSD11B2	14.1751	C11orf16	18.7779	FBP1	6.77157	ZNF626	13.8985	TRIM49B	10.7917	HOXD3	8.06659	ADGRE3	12.9517	CLCN7	16.1675
ASRGL1	10.6666	UCK1	8.83202	DVL1	7.95144	ABCB11	7.66704	SLC7A13	11.8442	ATP13A3	12.0321	STX1B	7.30673	TCP10L	10.46	LY86	10.0343	CORIN	14.471	SOBP	17.8153	SHB	22.6347	ITGB2	20.1441	NUTM2G	17.9547	RFTN1	22.6052	ATP5IF1	19.4309	TMEM11	9.92026	NCKAP1L	16.3718	CBY3	15.0184	CDKN3	22.6171	RAC3	14.98	IDI1	18.1152	TTC9B	12.2655	ZFP2	11.1124	CCL23	15.7431	GPA33	11.9156	MFSD2A	12.455	OSBPL5	22.4484	SGK2	9.02558	CBLN4	12.1062	IQCC	13.3155	GSTO1	17.0226	ARL5B	17.34	RUNDC1	8.56056	PDLIM1	16.6238	SPATA5	14.634	ANKDD1B	12.4952	CENPJ	14.1452	EHBP1	18.7615	COASY	6.76285	NLGN3	13.8947	TRIM64C	10.7917	EPN3	8.06519	FBXL8	12.9509	KIAA1191	16.1573
KCNE5	10.6658	ZNF773	8.82856	SYTL2	7.94015	ABCG1	7.66602	RIMS3	11.844	WWC1	12.0299	ZNF281	7.30476	ANO10	10.4531	FERMT2	10.0316	DDX41	14.4689	NPTXR	17.8001	GABRD	22.6126	CDKN2D	20.1085	GOLGA8N	17.947	MTA1	22.5679	DAZAP1	19.428	SRM	9.91805	OR10K1	16.365	SULT6B1	15.0054	CTDP1	22.6149	CCL24	14.9785	ACOT1	18.0955	CCDC183	12.2621	DRP2	11.112	CFD	15.7216	SLC26A7	11.9106	SMIM35	12.4469	TMEM47	22.4139	STAM2	9.0169	SEMA5A	12.1055	KRT76	13.3064	VAV1	17.0219	SNAI1	17.3389	PCSK5	8.55916	ZFAND6	16.6122	STAT1	14.6298	TPSAB1	12.4806	DAZL	14.1403	BMP6	18.7589	ZNF737	6.7599	C20orf202	13.8816	FREM3	10.7822	DOP1B	8.06448	FGD3	12.9373	DOCK11	16.1522
CRBN	10.657	URAD	8.82134	SPNS2	7.93816	DUSP16	7.66562	CCNL1	11.8437	QSOX1	12.0138	ABHD17C	7.29687	PLCXD3	10.4404	THEG	10.0274	SMARCA4	14.4601	DGAT1	17.7977	BMP10	22.6117	GTF3A	20.1084	ARHGAP11A	17.947	TEX22	22.567	PANK2	19.4236	SPAG17	9.90779	ARHGAP22	16.3606	ITM2B	14.9712	CNPY3	22.5971	CEP72	14.9765	TRIM8	18.0887	KIAA1549	12.2554	CDH23	11.1084	COL15A1	15.714	YAP1	11.906	METTL7B	12.418	PCDHA11	22.4117	NIPAL3	9.01369	ZNF219	12.102	FAM189A2	13.3063	OSBPL6	17.014	TRIL	17.3384	HYI	8.55835	FMO1	16.5808	TSPAN17	14.6291	OR9Q2	12.4735	ETS2	14.1389	ZBTB16	18.743	UGT1A6	6.75948	TMEM240	13.862	CYP19A1	10.7763	PLXNA2	8.06281	RALGDS	12.9136	PRM2	16.1445
MSX2	10.6234	ZNF648	8.79474	SYTL1	7.93398	TOB2	7.65649	GPT	11.8391	FHDC1	12.0019	ZBTB47	7.2887	KIF21A	10.4385	LRTM1	10.0129	CTRB2	14.4502	KIF1C	17.7877	CARD10	22.5897	JMY	20.0986	PAH	17.9249	CYP2S1	22.545	OR10AD1	19.4234	LACTBL1	9.90604	TOP3A	16.354	SGMS1	14.967	PPP2R5E	22.5856	SLFNL1	14.9723	ELF1	18.0875	RETREG1	12.2341	EPHB4	11.0832	SELPLG	15.7113	CGNL1	11.9028	EEPD1	12.4078	DAPK2	22.4097	HTR3E	8.99858	KIF16B	12.0954	PLSCR4	13.3008	SAR1B	16.996	KIFC2	17.3351	MGAT4B	8.55316	SIRPA	16.5793	PTTG2	14.615	CLEC2A	12.4561	SOX10	14.1114	CD109	18.7402	DTX4	6.75347	ALK	13.8544	CD96	10.7683	GPAT3	8.04472	CCDC42	12.9015	ZNF772	16.1358
KANK2	10.6227	TBC1D16	8.79461	CFAP65	7.91444	GREM2	7.6564	PCDH1	11.8365	ZNRF2	11.996	SHANK2	7.284	KIF13A	10.4308	PMP22	10.0078	NUP93	14.4472	ZNF879	17.7858	FAM219A	22.5501	CKLF-CMTM1	20.0841	ATXN1L	17.9213	LHFPL6	22.5378	ABCA2	19.4226	STXBP1	9.90602	RGS10	16.3539	RRP8	14.9262	MACO1	22.5776	MGAT3	14.9527	C11orf80	18.0797	MYO7A	12.2326	EYA4	11.083	FKBP2	15.678	SLC5A11	11.8999	GPT	12.4048	ALAS1	22.3474	APOBEC4	8.99186	SMAD3	12.0813	GRIN3B	13.2849	GPLD1	16.9811	NABP2	17.334	PLD1	8.54304	LGALS1	16.5738	USP20	14.6137	CXXC4	12.4552	CIITA	14.1084	HOXA1	18.7316	FGD4	6.75251	TRPV2	13.8433	SLC22A1	10.767	VNN2	8.04367	NEK10	12.8932	ZIM3	16.1158
GATA3	10.6168	XKR7	8.79273	DLX2	7.90589	ONECUT2	7.65004	HPCAL1	11.832	CSRP3	11.9871	TM9SF4	7.26633	SLC34A3	10.4291	PPY	10.0049	LRP2	14.4352	KLF13	17.7836	TMEM235	22.5258	JADE1	20.0721	IST1	17.9141	ALS2CL	22.5295	PAGR1	19.413	C20orf202	9.90016	PTP4A2	16.3457	FBXO4	14.8969	CRYAB	22.576	NOL4L	14.9475	IRF2BP2	18.0542	TMEM141	12.2266	VWC2	11.0711	ST3GAL1	15.6759	GSTM2	11.8875	HMGCS1	12.4019	TSKU	22.3428	COMMD9	8.99061	RALB	12.0535	LSMEM2	13.2742	DEF6	16.9759	C16orf72	17.3077	PYM1	8.5403	HECA	16.496	KMT2A	14.6098	HOXB8	12.443	DSG2	14.1083	OR9Q1	18.7098	CRACR2A	6.75017	PYROXD2	13.8342	MKRN3	10.7501	TENT5A	8.04227	SAR1A	12.8919	MOB1A	16.1025
ZNF496	10.6019	MRPS11	8.78974	GRIN2B	7.89862	CSTB	7.64915	ACY3	11.8256	ALDH7A1	11.9871	ILDR1	7.26601	POU4F1	10.423	SOX5	9.99219	CCDC115	14.42	HSF1	17.7833	ATN1	22.5136	ABCC1	20.0708	PFAS	17.9023	HTR7	22.5128	MRPL32	19.4114	SOWAHA	9.89837	OR10G9	16.3368	TRMT2A	14.886	ACAP2	22.5696	FOXF1	14.9365	DCXR	18.0538	TMEM98	12.225	NRSN1	11.0652	SLC22A4	15.6512	KBTBD11	11.8871	CHMP4C	12.3981	MEX3B	22.3391	ICE2	8.97838	TRPV6	12.0529	PCP4L1	13.2574	BTBD17	16.9682	PPP1R3A	17.3043	SAA2	8.53606	OGT	16.4922	ZFPM1	14.5978	CASTOR1	12.4394	SPON1	14.1082	RYR3	18.7003	KNG1	6.74582	PCBP3	13.8317	CH25H	10.7485	PRR15	8.04223	RNF126	12.8773	CXXC5	16.0898
FERD3L	10.6018	IQCE	8.78365	ARSD	7.89816	HACL1	7.64342	AMN	11.8004	PLS3	11.9741	IDH2	7.25678	LMNA	10.4166	SLC9A5	9.99134	CTCF	14.415	SPTSSA	17.7812	RHOU	22.5015	HHAT	20.0459	ITPKB	17.8739	SLC31A1	22.5061	B9D2	19.4106	MYO5B	9.88897	CLEC4C	16.3344	ABR	14.8788	MTA2	22.5645	KRTAP5-6	14.9348	ERICH2	18.0439	SORCS2	12.2246	PRDM14	11.0595	MSRB3	15.6455	SH2D4A	11.8819	S100A6	12.3898	NODAL	22.3365	PITX2	8.97529	S100A14	12.0401	EMILIN3	13.2559	RBM38	16.9576	TMEM63C	17.3042	SAA2-SAA4	8.53501	STX5	16.4876	GPR155	14.5976	SH2D7	12.4317	PRKCZ	14.0948	KIAA0408	18.6896	NKPD1	6.7377	NRSN2	13.8277	TMC1	10.7456	MYLK	8.0326	PRPF38B	12.8692	ASPHD2	16.0875
PRSS57	10.5951	NOA1	8.78281	CHST5	7.88094	SHISA7	7.64027	EMC6	11.7999	FAM189A1	11.9699	TXNL4B	7.25027	PCSK5	10.4138	ITGB1	9.98931	GYPC	14.4148	TMEM225B	17.7788	CETP	22.4804	ARHGAP31	20.0447	SLC9A7	17.8548	WDR91	22.4804	ANKMY1	19.3992	ZNF804A	9.88864	OSCAR	16.3099	DENND1B	14.8732	EIF4G2	22.5602	KIF1A	14.9198	CYCS	18.0431	CEMIP	12.1793	CLDN25	11.0589	HSPA1L	15.6431	C1GALT1C1L	11.8688	GSTA3	12.3849	FGF2	22.3264	ZPLD1	8.94881	AKR7A3	12.026	AP1M2	13.2532	GLRA3	16.921	ACKR2	17.2985	HACL1	8.52795	CXCR3	16.4504	SMARCD3	14.5867	CLDN7	12.4219	LTB4R2	14.0947	CDC42EP2	18.672	FOXR1	6.73767	RAB32	13.8252	RAMP3	10.7422	MRGPRG	8.03111	CBLL1	12.8673	KCNH8	16.0826
KIF26B	10.5911	U2AF1	8.78105	CCK	7.87851	ARL8B	7.63094	MXI1	11.7825	SLC25A48	11.9658	TP53TG5	7.24239	OTOG	10.4082	ZMYM1	9.98618	NTF3	14.3894	RABIF	17.7721	AHNAK2	22.4796	CKLF	20.0341	MDM4	17.8415	ATP13A3	22.4739	PHF12	19.3966	LHFPL6	9.88498	EVI2B	16.305	GPR55	14.873	ZNF473	22.5561	LAT	14.9029	PKDCC	18.041	ZNF536	12.1557	EPPIN	11.0391	ASAH1	15.6415	TSLP	11.8673	PAAF1	12.3844	PRRG1	22.3218	BVES	8.94158	ERBB3	12.0172	FABP5	13.2492	JSRP1	16.9202	PLCH1	17.2981	COL12A1	8.52771	SLC7A11	16.4498	MTIF3	14.5739	TMEM123	12.4168	LRP1	14.0875	MLLT1	18.6246	KRTAP5-11	6.73749	OR13H1	13.8185	CRNN	10.7391	BTBD19	8.02489	ITGB2	12.8644	MTMR6	16.0545
IFI44	10.5717	OR6S1	8.77741	DOCK5	7.86468	TMEM74	7.62576	CDC42EP4	11.7803	LGALS8	11.9136	MCHR1	7.23828	UVSSA	10.4006	BRINP1	9.97897	SLC6A6	14.3756	NSD3	17.7712	MMP16	22.4316	STAT5A	20.0308	CACNA2D4	17.8342	TPD52L2	22.4575	RGS1	19.3918	FUT2	9.88413	LTB	16.3005	MTG1	14.8687	SYNCRIP	22.5561	TMEM129	14.9016	MAPK15	18.0345	TUBGCP4	12.146	TNFSF15	11.034	MOB1A	15.636	PDE10A	11.8491	ATF3	12.378	FKBP6	22.2936	AK3	8.9409	MT1B	12.0169	MSH2	13.2455	TMEM86A	16.9182	TMEM51	17.2927	CRLF3	8.51472	SLAMF1	16.4374	GGACT	14.5729	ASXL3	12.4146	NDEL1	14.0867	ZC3HAV1L	18.5756	TMC4	6.7301	GULP1	13.8166	OR8B3	10.7374	NPEPPS	8.02361	CDC42SE2	12.8425	REPIN1	16.048
ADARB1	10.5697	SSU72	8.77357	GLRX3	7.85821	HOXA10	7.62325	FLRT3	11.7793	RHPN2	11.9122	NR1I2	7.2372	TMPRSS11E	10.3973	C1orf198	9.97758	RNF144B	14.3748	HIPK2	17.7597	METTL2B	22.426	TRIM22	20.0261	NUP160	17.8226	SIPA1	22.4409	CSF1	19.3881	PTPN21	9.878	NCOR2	16.2688	EFCAB7	14.8512	WARS2	22.5426	LRRC4B	14.9009	ALG3	18.033	EPHA7	12.1418	SHROOM4	11.0207	PNRC1	15.6221	MT3	11.842	CLDN7	12.3673	THEG	22.2812	STK38L	8.93718	KRTAP4-4	12.0037	PNMA2	13.2448	RARA	16.9166	DHRS3	17.2907	SLC5A12	8.50746	PKD1L1	16.4245	ZNF416	14.5691	LGALS3BP	12.3937	ITGA3	14.0799	GAS7	18.5118	EPHA1	6.72613	CRIP1	13.8152	CNBD1	10.734	SYT1	7.99482	FAM104A	12.8217	XKRX	16.0401
ZNRF1	10.5688	ABLIM3	8.76732	NCKAP1	7.85234	PITPNM2	7.62319	ATP8B1	11.7612	CREB3L3	11.9072	AK1	7.22888	STK38	10.3938	HPD	9.977	GJB7	14.3737	GRM6	17.759	PDE4D	22.4203	TK2	20.0226	AIP	17.7452	LRRFIP1	22.4221	ETFB	19.3857	C2CD5	9.87701	GCM2	16.2535	TRIO	14.8404	ALKBH6	22.538	TACC3	14.8991	FBXL15	18.0239	PTPRH	12.1346	OVOL2	11.0046	MIDN	15.6209	PDGFD	11.8305	RFPL1	12.3505	KERA	22.2764	ADAMTS1	8.93432	CTSB	12.0025	DPYSL2	13.2382	SIRPA	16.9134	EPN1	17.2863	ANKS4B	8.50012	BRD4	16.4223	FNBP1	14.5688	ARR3	12.384	CHD1L	14.0711	ZNF197	18.4702	CTDSPL	6.72395	CHL1	13.8097	DSC1	10.7338	RHOD	7.98816	CLP1	12.8147	TKTL2	16.0043
CMTM2	10.5677	AP2A2	8.76267	PMAIP1	7.83623	SPAG5	7.62295	GRHL2	11.7544	GALNT3	11.9027	INTS8	7.22386	PLG	10.3897	TTC39C	9.96454	TREML2	14.3725	MAP6D1	17.7572	CADPS2	22.4045	RBL2	20.0219	CFAP77	17.7399	TRIM14	22.4146	SLC16A3	19.3852	SAMD5	9.83827	SLC26A11	16.2505	CEBPZOS	14.8245	BCLAF1	22.5347	CCDC24	14.885	LIN54	18.0197	PLEKHG3	12.1321	HECTD4	10.9951	ARL6IP5	15.6137	FAM240A	11.8304	PRXL2A	12.3456	PSKH2	22.2668	ALDH3A1	8.92535	RARRES1	11.9945	PAH	13.2341	ZDHHC18	16.9127	C19orf54	17.2833	HYAL4	8.49225	GBP6	16.3799	ZBTB25	14.5615	ZNF587	12.3738	COPA	14.0532	TBX5	18.4554	ADRA1D	6.72078	INHBE	13.7971	HOXD12	10.7326	EFNA5	7.986	ADA	12.8032	SNX1	16.0042
PRDM13	10.5644	ZNF594	8.75835	GJB2	7.83433	GJB1	7.62252	RBBP8	11.7488	NKX6-1	11.8996	LAMB3	7.21849	ADPRHL1	10.3876	SYT14	9.96374	C15orf62	14.363	SPTBN2	17.751	HILPDA	22.3948	SLC9A3R1	20.0212	ZNF608	17.7223	MBL2	22.411	C18orf32	19.3827	SEMA5A	9.82615	VSIG4	16.2476	SCYL3	14.8169	SRP9	22.5315	NOTCH3	14.8834	WBP4	18.0172	MTRR	12.1315	ERN2	10.9931	MSH5	15.6079	TRPM5	11.8273	OCIAD2	12.3396	FAM133A	22.2635	KDSR	8.92101	GSTA5	11.9886	TTPA	13.231	TIPARP	16.8926	GPR137	17.2793	TRPM6	8.49218	LRRC37A	16.3529	ASCC1	14.5577	ZNF587B	12.3618	DIRAS2	14.0482	CREBZF	18.4402	CLEC2A	6.71342	LOXL1	13.787	THUMPD2	10.7107	HIP1	7.97329	ANP32E	12.8009	MS4A12	16.0014
ARRDC4	10.5613	DLK2	8.75773	EGF	7.83138	PRSS23	7.61987	SLC22A4	11.7419	CLUAP1	11.8966	COPZ1	7.2123	TNS1	10.3857	FAM162B	9.95693	HSH2D	14.3594	PDS5B	17.7418	SMIM17	22.388	SAMSN1	19.9846	NRM	17.721	ZNF689	22.4062	PSMA2	19.3801	OLFML2B	9.82153	MAGEB16	16.217	RBL2	14.8168	SECISBP2	22.5286	FCN3	14.8797	LIG1	17.9999	JRK	12.118	GRID1	10.9883	COMMD8	15.5944	SLC39A14	11.8254	EDC4	12.3278	ITGB3	22.2592	DEFB131B	8.91964	HAPLN2	11.9789	RBP4	13.2259	GPR101	16.8768	SLC39A1	17.2763	SOWAHB	8.49071	PRDX4	16.347	LRRC58	14.555	ANKRD30A	12.3565	RELB	14.0211	STAC2	18.432	MIGA2	6.71226	SOX8	13.7769	PCDHA12	10.6991	PKHD1L1	7.95626	CCL5	12.8	CHST11	15.9861
GLIPR2	10.559	CDCA5	8.75379	TINF2	7.82897	NOP2	7.61986	RELB	11.7414	SLCO1B1	11.8931	NR0B2	7.20222	TOX3	10.3721	SDC2	9.9506	PROB1	14.359	SAMD11	17.7412	ZIM3	22.3684	SLC23A1	19.9789	KCTD19	17.6935	KAT2A	22.369	SDHC	19.3737	TSPAN15	9.81145	C10orf105	16.2092	BID	14.8075	YJU2	22.519	GNLY	14.8763	HYAL3	17.9991	TRIL	12.106	MYOCD	10.9741	WDR25	15.5842	LEAP2	11.825	CLDN9	12.3162	KRT85	22.2535	TP53INP2	8.91291	RAI2	11.9657	DNAH10	13.2109	ZBTB8A	16.8721	ZDHHC3	17.2752	WDR81	8.48787	KHDRBS2	16.3415	AFF2	14.5539	ROPN1B	12.3473	RNF215	13.967	ZNF660	18.4315	ADAP1	6.71064	TRIM47	13.7741	KRTAP20-1	10.6987	KRTAP9-2	7.95353	LRRC34	12.786	ZNF540	15.9859
ATL1	10.551	PSPC1	8.75279	SH2D5	7.82783	MPPE1	7.60658	KDELR2	11.7342	CAPN9	11.8923	LGALS3BP	7.19966	CSKMT	10.3698	PAPOLB	9.95052	PCDHGB6	14.3453	TUT4	17.7412	THSD7B	22.3573	TATDN2	19.9568	WNT2B	17.6888	GAPT	22.3608	FAM219B	19.3691	SEZ6L2	9.8045	RBKS	16.1929	TLX3	14.8066	AK7	22.5077	POLR2J	14.8729	MFSD11	17.9953	HSD17B12	12.104	COMP	10.9681	CLIC1	15.5731	UMOD	11.8204	MX2	12.2993	MMP13	22.204	COG5	8.91289	SP8	11.9488	C2CD4C	13.2041	FAM131C	16.8708	RNASE4	17.274	TBC1D10A	8.48458	ST3GAL1	16.3264	FGF14	14.5534	MPST	12.3404	PRKG1	13.9468	BNC2	18.3748	SEMA3E	6.70906	GAB4	13.7644	FABP6	10.6968	KRTAP9-3	7.95352	SELENOT	12.7837	TMED8	15.9837
TTC23L	10.5489	ARHGDIA	8.74755	CXCL8	7.81819	HAS3	7.60431	FAM83B	11.7217	PHLPP2	11.8918	PHKA1	7.19779	GLB1L	10.3676	C1QTNF7	9.93438	DMXL1	14.3369	INPP5E	17.7291	BAIAP2	22.3485	DDX60L	19.9324	TLR7	17.6878	CORO7-PAM16	22.3455	ELL3	19.3608	ONECUT2	9.80229	GRN	16.1704	APBB1	14.7948	RPS5	22.4964	PGLYRP1	14.8726	FGD4	17.9878	IL17F	12.1013	ADARB2	10.953	AZIN1	15.5624	TNC	11.8203	PEPD	12.2854	TSPAN7	22.176	TBRG4	8.90896	A1CF	11.9368	MIOX	13.1974	ZBTB8B	16.8486	LCN12	17.2666	BTD	8.48263	WHAMM	16.3176	DYNLT1	14.5365	DDX59	12.3351	SF3A2	13.9282	MPP2	18.3673	ADRB3	6.70729	ZNF492	13.7563	NEGR1	10.6886	KRTAP9-8	7.95339	PDIA4	12.7632	SMIM14	15.981
HOXB3	10.5355	HECTD3	8.74564	DCTN2	7.81204	WNT5A	7.6029	BHLHE41	11.7181	CTCFL	11.8648	DYNAP	7.19693	GNA11	10.3655	NMNAT2	9.92874	SET	14.3207	PUSL1	17.7282	FATE1	22.3314	TGIF2	19.9304	GPX7	17.6778	PNRC1	22.3233	MYL6	19.3583	RIPOR3	9.79457	ADORA1	16.1367	CEP44	14.7737	HSPA9	22.4849	OSBPL2	14.8724	PPIC	17.9795	ANKRD18B	12.0949	FMNL2	10.9523	IL12RB1	15.5489	EDN3	11.8116	AQP10	12.2358	CDO1	22.1713	SDR9C7	8.90825	LPIN3	11.9358	FGF3	13.1944	RAPGEF4	16.8365	LPP	17.2665	GGT6	8.48219	ARL3	16.2932	RPS3A	14.5347	C1QTNF1	12.3343	TMEM184A	13.9235	TSHZ2	18.339	SRGAP1	6.70387	NKX2-3	13.7467	OR10G7	10.6836	PDE3A	7.95033	GAB3	12.7583	ITGB3	15.9733
PLCL1	10.526	SART1	8.7392	ADORA2B	7.80995	PLPP5	7.59961	RPL38	11.7126	KLF3	11.8328	TRIM22	7.19562	BTBD17	10.3571	CHRDL2	9.92831	IL10	14.3103	MAFK	17.7231	GAS2L1	22.328	SIRT3	19.9094	TFEB	17.6699	SLC22A18	22.2998	RELA	19.3564	SMIM20	9.7932	STEAP4	16.1302	TRPC3	14.7618	SMCR8	22.4837	MICALL2	14.8511	OAT	17.9538	CFAP157	12.0867	TAS2R16	10.9455	LIF	15.5431	C10orf120	11.8112	SYS1	12.2352	CELF4	22.1694	OR2S2	8.90365	PTGFRN	11.9156	RASGEF1C	13.187	CORO7	16.8211	CLUH	17.2611	NR2F6	8.47873	SPIN2B	16.2901	TNFRSF18	14.5255	TBC1D2B	12.328	LRP5	13.9225	MYOZ3	18.3195	SLC25A10	6.69804	PHOX2A	13.7424	CD200R1	10.6825	NKPD1	7.94497	RTL5	12.7185	CENPC	15.9687
FBXO9	10.5053	TENT4A	8.73877	PLCE1	7.80618	CCDC13	7.5985	SUN3	11.7074	MYRIP	11.8318	TGM2	7.1921	STK16	10.3342	BPIFA3	9.92766	SLC16A14	14.3055	SMIM4	17.7174	NDRG1	22.3208	SMARCA2	19.8981	TTC14	17.6587	NCK1	22.2721	CHD3	19.3413	CLDN4	9.78893	NDUFA3	16.122	MAGEE1	14.7532	NAPA	22.4828	SMARCD3	14.8436	PLPP2	17.9534	AATK	12.0638	GRHL2	10.9413	HIBCH	15.5375	NRCAM	11.8101	NBAS	12.2274	ZNF90	22.1609	CLEC2A	8.89861	TTC22	11.9094	LGI2	13.1843	PPP1R2	16.8096	ANG	17.2599	AMPD3	8.47424	UBE2D3	16.276	PHRF1	14.5245	STK38L	12.3222	CRB3	13.9222	HOXC9	18.3171	MRPL12	6.69305	ANGPT1	13.741	FAM171B	10.681	KRTAP9-4	7.93803	CTSC	12.7017	FZD2	15.9645
IFIT2	10.5044	HSPA9	8.7344	NR5A2	7.80361	BTD	7.59366	TMIGD1	11.6838	GLUL	11.8286	TULP4	7.1897	ABHD5	10.3334	WNT7B	9.92054	TRIB2	14.3035	SMS	17.7137	MB	22.3075	RINT1	19.8908	DNAH1	17.6463	C1QTNF3	22.2548	C2orf49	19.3404	TRIM15	9.77501	ZYX	16.112	ANKRD13C	14.7499	BLM	22.4817	HEYL	14.8434	NAA80	17.9481	LRRC74B	12.0592	PDE6A	10.9412	STOM	15.5313	CCDC192	11.8041	CABP2	12.2174	APCDD1L	22.1606	SYCE3	8.88076	SPATA31E1	11.8948	PHLDA3	13.1806	RAPGEF1	16.8059	TP53INP2	17.2566	KHDRBS2	8.47128	EEF2K	16.2712	ZNF571	14.5219	DND1	12.3209	DLST	13.9078	SLIT2	18.3161	HNMT	6.68394	CADM2	13.7381	REG1B	10.6795	RHOH	7.93098	TMPRSS6	12.6973	ATF7IP	15.9576
POU4F2	10.4963	ORAI1	8.73262	PLEKHA4	7.79578	GBX2	7.59151	RIPK3	11.6706	KCNJ12	11.8094	ABCA13	7.18938	EMCN	10.3326	SLC35G2	9.92038	RBBP7	14.2879	SCO2	17.7127	MPPED2	22.3041	ALDH4A1	19.8907	KLHDC7B	17.6421	CCDC80	22.2535	DYNLT1	19.3402	KRTCAP3	9.77174	CERS3	16.1028	ZNF549	14.7347	POLG	22.4716	CD22	14.8389	ADCY6	17.9399	NDNF	12.059	PRSS22	10.9399	PIEZO1	15.5265	CLCA4	11.803	MTMR11	12.196	PAPLN	22.1506	SLC20A2	8.8674	SYDE2	11.8893	UBE2S	13.1768	RNF126	16.805	PSMB2	17.2487	JAGN1	8.45452	SFXN2	16.2711	GPR65	14.513	SLC35G3	12.3029	RASSF6	13.8945	MYH11	18.3148	NOX1	6.67102	KLHDC8A	13.7356	LIFR	10.677	CREB3L1	7.93065	PSMC6	12.6938	NTN1	15.9543
FCRLB	10.4949	DNAJC7	8.72817	PLGRKT	7.79572	TCEANC2	7.59149	GPRC5C	11.6677	ACE	11.8003	SULF2	7.18711	C11orf98	10.3299	PTGDR	9.91248	INA	14.2574	FOXP1	17.7084	ANKRD35	22.2863	ELOVL5	19.8831	HMCES	17.6301	THRB	22.2496	FKRP	19.3396	DPY19L3	9.76455	NFKBIE	16.1011	TMEM140	14.7252	SKP2	22.4687	CYP4F8	14.836	EMX1	17.9386	LRFN2	12.0563	PCDH7	10.937	S100B	15.5191	STRC	11.8029	MMP15	12.1575	KIAA1217	22.1409	SHROOM3	8.86614	RPS29	11.8724	LMO1	13.1743	CORO1A	16.8009	DYRK1A	17.2429	FFAR4	8.44555	CD19	16.2681	FAM43A	14.5033	RNF223	12.2798	ADAMTSL5	13.8898	GPR146	18.3058	TRPM8	6.67099	SOWAHC	13.7348	VEGFD	10.6681	AAGAB	7.92757	UBXN10	12.6845	PTPRCAP	15.9509
PVALB	10.4935	SFT2D3	8.72693	ZNF695	7.79096	PTCHD4	7.59078	BCL10	11.6551	HADH	11.7971	TTC22	7.17922	GLYCTK	10.3275	SH3BP1	9.9121	GABARAPL2	14.2479	LPGAT1	17.6903	MAP10	22.2744	STAT5B	19.8767	CALHM2	17.6243	CUEDC2	22.2361	UBALD2	19.3325	NKX6-2	9.76033	BLVRA	16.0966	PNRC1	14.7171	RAPGEF6	22.4636	HTRA1	14.8342	NSMF	17.9302	CHRM4	12.0552	BRINP1	10.9366	NOTCH1	15.5119	PHGDH	11.7932	SAT2	12.1467	NAP1L3	22.1183	FAM110C	8.86527	TNMD	11.8698	KIAA1614	13.169	ATP6V0A1	16.7835	PPP1R14D	17.2383	JAKMIP3	8.44376	VAMP1	16.2424	NUDT6	14.5022	NUPR2	12.2753	MYD88	13.8852	OXR1	18.2981	THRA	6.6691	ABCA9	13.7231	CLEC4C	10.6676	ORC6	7.92703	CCDC28B	12.6714	GPX7	15.9467
TIAM1	10.492	WNT7B	8.7252	IFNLR1	7.78645	CEBPG	7.58818	KREMEN2	11.6405	EDAR	11.7933	BAK1	7.17876	INTS5	10.3195	MYL9	9.90536	SIAH2	14.2443	ARID2	17.6835	ZNF257	22.2551	CDKL4	19.8743	KIF21B	17.6152	CFAP100	22.2314	TBL1XR1	19.3288	TUSC1	9.75956	CATIP	16.0763	KRTAP12-3	14.703	SLC25A32	22.4633	RECQL4	14.8277	GPR108	17.9152	GALNT16	12.0544	IL13RA2	10.929	MAEA	15.5118	HNF1B	11.7913	MED18	12.1387	PALM	22.1052	XK	8.85513	KNOP1	11.8695	AIF1L	13.1638	LTA	16.7637	MYBBP1A	17.2371	ACAA2	8.4411	GPR160	16.2203	IGF1R	14.489	SSR1	12.268	ACOT9	13.8785	PLEKHA4	18.2657	TFPI	6.66809	COLQ	13.7214	KSR1	10.6666	LPCAT2	7.91694	SNRPB2	12.6394	HK2	15.9261
MFNG	10.4912	SURF1	8.7252	C3orf84	7.78514	LYPD1	7.58567	EXOC3L4	11.6371	DMRTA1	11.792	PKP3	7.17743	AFAP1	10.3063	TNFRSF9	9.90153	ACAP1	14.2408	KLHL8	17.6824	TMEM17	22.2467	KLHL6	19.8668	CD1B	17.6123	MTMR14	22.2281	DYRK1B	19.3172	C11orf87	9.75499	FJX1	16.0718	PAQR4	14.6876	RWDD4	22.4544	FFAR1	14.8208	VASP	17.8966	STK32A	12.0413	IGFL4	10.9226	TRPV2	15.5045	C6orf15	11.7792	UBE2R2	12.1359	TRIM50	22.0705	NUFIP1	8.85411	DGUOK	11.8671	EVA1C	13.1438	RCN3	16.7586	MED18	17.2356	TEKT3	8.44045	TAS1R3	16.2147	KIAA1109	14.4761	OR2T35	12.2403	ATP1A1	13.8776	SBNO2	18.2612	CDC42BPA	6.65614	PTPRS	13.72	GABRR2	10.6483	TLCD2	7.90653	FLNA	12.6393	CHML	15.8864
NSD1	10.4885	ZFPL1	8.7213	DEDD2	7.78221	KIAA0100	7.58295	IL26	11.6288	FAM174B	11.7896	MSI1	7.17714	MAFF	10.2859	GJC1	9.88147	USP13	14.2381	FAM221B	17.681	SIGLEC9	22.1813	FOXP3	19.8528	LRRC36	17.6093	OR6V1	22.2231	ACTRT3	19.3159	PRSS16	9.74368	ATF5	16.0304	IL2RG	14.649	SLC33A1	22.4455	OR6B3	14.8145	SECISBP2	17.8877	PRH1	12.0195	RYR2	10.9211	ARHGAP45	15.4959	TPRG1	11.7767	FABP1	12.1311	IRS1	22.0445	NEU2	8.84262	LRR1	11.8605	INA	13.1398	MACC1	16.7254	SPATA20	17.227	B4GALNT3	8.43359	MAP2K6	16.2087	VPS9D1	14.4594	HRC	12.2219	GPATCH1	13.8763	RIMBP2	18.2577	KCNG4	6.65287	NPR2	13.7099	MOXD1	10.6473	SAAL1	7.9023	CFLAR	12.6368	PNRC2	15.8724
ADGRB2	10.4838	NUP85	8.71402	CHRM4	7.77807	CAPZA2	7.58272	GUCY2C	11.6187	PAK1	11.7874	SMG1	7.17619	B4GALT6	10.2793	GSC	9.8806	LKAAEAR1	14.2177	CTF1	17.6623	ARHGEF17	22.1626	NR3C2	19.846	ADAT3	17.6047	SPTLC3	22.2221	GABARAP	19.3114	PPP1R37	9.73494	PDE4D	16.0287	CHSY3	14.6386	PNPLA8	22.4196	TMED1	14.8059	AXIN1	17.8834	C5orf49	12.0119	LGALS3	10.9189	B9D2	15.4806	ZMYND11	11.7747	LARP1	12.1172	EPHX1	22.0355	ZNF85	8.83127	OTOG	11.8521	PVR	13.1367	LRRN1	16.7173	ZBTB38	17.2259	OR5T3	8.4333	GPR135	16.1662	CACNA1S	14.4588	RGL3	12.2171	IQCE	13.8749	CNN3	18.2556	SMIM35	6.65212	ADAMTS14	13.7045	KCNJ12	10.6468	PIP5K1A	7.9016	NAP1L1	12.6318	DPPA4	15.8711
LST1	10.4765	BRF1	8.71384	RAB10	7.77682	IGFBP2	7.58143	CRACR2A	11.6172	GNAI1	11.7853	ARFGEF2	7.17106	GJC3	10.2767	C11orf16	9.87591	RAD51AP1	14.2145	AKAP7	17.6609	FAM166B	22.0422	AVL9	19.8354	NAAA	17.5793	ABCB4	22.2131	MED26	19.3065	FOXA3	9.73032	TGM2	16.014	ZNF101	14.6307	BCL10	22.3933	SBK3	14.8042	ATP8B1	17.8776	OR4K2	12.008	CALML5	10.9156	HSH2D	15.4614	SHC3	11.7728	MTFP1	12.1154	ARHGAP10	22.0281	VSIG2	8.81676	SIGLEC15	11.8402	NKX3-1	13.1319	EDA	16.7118	CEBPB	17.2178	OR5T1	8.43151	INSIG2	16.1651	DGCR6L	14.4544	PTPN14	12.1946	ACE	13.8675	SLC7A13	18.227	OR5I1	6.65063	PCDH9	13.7002	TAGLN3	10.6465	ST6GALNAC3	7.90071	ZBED4	12.6213	CD44	15.8539
C9	10.474	POLA2	8.71134	CTDSPL	7.77001	BORCS8-MEF2B	7.57844	COQ10B	11.6104	UGT2A3	11.7828	AFAP1L2	7.16928	RNF152	10.2731	C10orf82	9.86856	TMEM132A	14.1885	RELA	17.6591	RAB32	22.0403	TSEN15	19.8339	ZNF296	17.5774	RHOG	22.2011	OR2B2	19.3028	AZGP1	9.72288	PLA2G4A	16.0075	STAMBPL1	14.6273	LMBRD2	22.3812	CLEC4G	14.7978	TMEM179B	17.8748	ZNF462	12.006	INHA	10.9002	CAMP	15.4447	MZF1	11.7706	MGAT3	12.1089	TTC28	22.0213	KCNG1	8.80663	EPB41L4B	11.837	SRP68	13.1271	ALDH5A1	16.6545	HNRNPH3	17.2114	OR5T2	8.43128	OAZ1	16.1625	LNPEP	14.4341	CLIC4	12.1695	NUDT9	13.8603	ARSJ	18.2041	OR10AG1	6.65044	SETD7	13.6992	IMPG1	10.6452	RAB27B	7.88893	INPP5D	12.6064	HCAR1	15.8355
TIMP1	10.4649	FEN1	8.70468	MFSD6L	7.76538	BORCS8	7.57672	ZNF57	11.6101	APCS	11.7799	MSRB2	7.16781	PFDN5	10.2704	FADS3	9.86366	SPDYE1	14.1826	MISP3	17.6566	HHIPL1	22.0136	TNNT3	19.8269	MED6	17.5714	NEFH	22.188	LYL1	19.2965	MAPRE2	9.71965	CLEC4D	16.0053	ZPBP2	14.6161	DCAF17	22.3672	ATP2A1	14.79	ZSWIM9	17.8742	INSR	12.0051	RARG	10.8995	IFITM2	15.4285	CHMP2A	11.7706	GDE1	12.0935	HOXB4	21.991	LAMC2	8.80619	CDK10	11.8216	HCRTR1	13.1217	IST1	16.6354	TMEM37	17.2066	GAS2L3	8.42961	ZFP69B	16.1591	WWP1	14.4319	SLC7A4	12.1588	RNF186	13.829	TPM1	18.173	OR5F1	6.65042	MGAT3	13.696	CCDC68	10.641	SPRY2	7.87137	RRM1	12.6035	WNT2B	15.8345
CR1L	10.459	MINAR2	8.70089	SLPI	7.75106	LDLR	7.56731	MGAT5	11.6092	OTOG	11.7795	PLG	7.16309	THBS2	10.2687	ST3GAL2	9.86358	PTPN22	14.1781	BOP1	17.6541	SMIM10	22.0069	NCOA7	19.8154	ALLC	17.5684	GPR34	22.1771	MRPS34	19.2961	MCCC1	9.71391	PRDM1	15.9926	BEST4	14.6008	HNRNPK	22.3633	CILP	14.7724	ERG28	17.8722	TMEM45B	12.0044	SERTAD4	10.8894	LRFN1	15.3985	UBE2M	11.7706	ABCC6	12.0911	SCN2B	21.9626	SHH	8.79562	ATRN	11.8183	RASL10A	13.1099	ATXN1L	16.6318	EMG1	17.2065	FAM118A	8.41695	SPPL2B	16.1375	SGTB	14.4281	ZNF575	12.1526	INAVA	13.7972	TSPAN2	18.1572	OR5AS1	6.65042	CASQ2	13.6938	SPRR3	10.6351	TTC3	7.87051	DEF6	12.6027	IFNA1	15.832
FGR	10.4544	DAZAP1	8.70017	GTPBP1	7.75085	VWA5B1	7.56711	SHROOM1	11.6072	CAVIN1	11.7737	ERF	7.16043	CAMSAP3	10.267	RNASE7	9.8607	TRIM52	14.1577	PAOX	17.6486	IFITM2	21.9824	HNRNPUL1	19.8025	AMFR	17.5642	TMEM163	22.1708	VPS18	19.2949	STXBP6	9.70863	ARHGAP15	15.9711	LATS2	14.5757	PTRHD1	22.3627	PLA2G4D	14.7619	C4orf19	17.8682	LIPG	12.0034	MIPOL1	10.8873	ST3GAL2	15.398	TRIM28	11.7706	LAX1	12.0871	WNT5A	21.9621	UBXN1	8.78856	PNLIP	11.8174	SCCPDH	13.1064	ALDH1L1	16.6302	CYHR1	17.1941	TMEM214	8.40383	UNC45A	16.1224	ATP13A1	14.4008	KRTAP19-7	12.1347	NEURL3	13.7929	SSRP1	18.1488	SPON1	6.65031	TUSC1	13.6884	SLC6A5	10.6351	CRISP3	7.87048	CSF1	12.5968	ATG16L2	15.8308
WNT6	10.4497	RAD51D	8.6992	IFT88	7.74631	BMX	7.56585	IDH3A	11.6013	CA14	11.7579	TRIM72	7.15932	INTS6	10.2605	FOXG1	9.84208	UBE2E2	14.1461	ZBTB44	17.6419	CRBN	21.9732	MPZL3	19.7966	PYGM	17.5528	PPCDC	22.1528	EME2	19.2946	TMEM30B	9.70696	PLXDC2	15.9522	PRR7	14.5657	RAD9B	22.3602	SLC2A5	14.7616	ING2	17.8573	DMRT2	12.0006	HOXB6	10.8717	TNIK	15.3876	ZBTB45	11.7706	NSFL1C	12.0787	HHIP	21.9596	TNIK	8.76735	CHRNA7	11.8138	WNT2	13.0824	MXI1	16.6286	TAF11	17.1811	FAM83G	8.39975	BAIAP3	16.1042	ZNF257	14.3976	KRTAP19-6	12.1347	CDHR2	13.7903	TRIM47	18.1459	SLC23A1	6.64881	COLEC11	13.6673	GJA5	10.6326	RAB42	7.86952	TRPV2	12.5802	LILRA2	15.8027
OR2T1	10.4477	ZNF266	8.69709	BGLAP	7.74467	CCDC25	7.56458	REEP4	11.5988	SLC48A1	11.7509	OTC	7.15778	SLC12A9	10.2556	LHX8	9.84099	RRM2B	14.1229	NFIL3	17.6223	NR2F2	21.9705	SLC26A11	19.7014	ATF7IP2	17.538	DOCK4	22.1305	CUEDC2	19.2924	RASL10A	9.69976	NEK9	15.9263	ACOT4	14.557	TRAPPC11	22.3515	LYNX1	14.759	HEY1	17.8542	OR4K5	11.9973	KLRG2	10.8538	RIPK2	15.3603	MIPOL1	11.7635	TCAF1	12.0735	COMT	21.9543	SLC28A2	8.76411	PRAG1	11.8114	C6orf141	13.0737	CALML6	16.6281	CCDC92	17.1797	C6orf15	8.3997	FOXO1	16.0928	LIPI	14.3862	CHAD	12.1069	NCSTN	13.7803	CEACAM1	18.1398	FUOM	6.6376	HOXC8	13.6653	SERPINA11	10.6241	RIF1	7.86872	NLRP1	12.58	CD1B	15.7903
OR2T4	10.446	RPL10A	8.69382	TEX13B	7.74242	TRMT11	7.56088	SEMA6A	11.594	TEAD1	11.7483	CEL	7.1557	ZNF704	10.2495	HHIPL2	9.83615	C10orf67	14.1219	LOXL3	17.6213	PVR	21.9488	STK4	19.6943	DDX41	17.53	CD302	22.1266	KIF2C	19.2893	CNTLN	9.69551	SH3BP1	15.916	SLAMF6	14.5425	DMAC2L	22.3244	SFXN5	14.7424	ARL4A	17.849	OR4K1	11.9973	LIPF	10.8514	FCGR3A	15.3388	RAPGEF4	11.758	CMBL	12.0726	ITGA9	21.9359	GBA	8.75911	CDX1	11.8076	ADAMTS8	13.0552	GRIN2D	16.6266	PRCC	17.1789	TM4SF5	8.39608	MDM2	16.0808	BEX2	14.3588	RAB15	12.1035	WAS	13.7412	LRP1	18.1324	CFTR	6.6293	AKR1D1	13.6352	HS3ST3A1	10.6221	TEP1	7.86647	CD72	12.5784	NCLN	15.7857
CDH7	10.4438	DLX2	8.69277	PLA2G4F	7.7346	RALGAPA1	7.5561	TPSAB1	11.583	CBR3	11.7294	CNKSR1	7.15058	SRSF3	10.2421	MAP7D3	9.82826	GPR152	14.1187	PBX2	17.6207	ZNF547	21.9344	DDX6	19.693	IFNA8	17.486	OTUD1	22.1266	TBC1D31	19.2873	SIRPA	9.69543	S100A8	15.9111	PCM1	14.5367	DET1	22.3019	SPDYE2	14.7399	EIF5B	17.8487	POLR2E	11.9903	NKPD1	10.8486	ZNF467	15.3327	PCYT1B	11.7499	PC	12.0604	DOK5	21.9215	TMEM219	8.74653	SLC23A3	11.8061	CC2D2A	13.0459	SLIT1	16.6256	CLEC3B	17.1763	MSH3	8.39482	CISD2	16.0653	IFFO2	14.3371	EPN3	12.1004	ZBTB38	13.7301	PRDM5	18.1319	PBX1	6.61998	SERTAD4	13.6338	FAT2	10.6199	KCTD17	7.86444	COMMD7	12.5696	VNN2	15.7739
HOXA6	10.4392	TUBB	8.69105	ST8SIA6	7.7308	ANXA3	7.55584	CIB2	11.5822	PDCD2L	11.7244	TNNT1	7.14872	ZNF428	10.2409	KLHL14	9.82502	CHERP	14.1159	BHLHA9	17.6127	C6orf15	21.9244	GBP1	19.6545	CEP85L	17.4597	LRGUK	22.1177	STRN4	19.283	UNC93B1	9.69376	GPR18	15.9004	OTULINL	14.5359	RMI1	22.2819	GMPPB	14.7343	CPEB2	17.8252	MED12L	11.9777	B4GALNT3	10.8448	TARP	15.331	LHX6	11.7471	TXNDC2	12.0532	TRAF3IP2	21.8918	BSG	8.73344	CHDH	11.8002	KCNS3	13.0335	CDKN2A	16.6046	TMPRSS4	17.1694	DCST1	8.37798	TMA16	16.0606	ASB8	14.3271	SEMA3C	12.0953	MT1F	13.7295	MYOC	18.1182	CPXM1	6.59694	RHBDF1	13.6306	AGTR2	10.6142	CRYL1	7.8612	PROKR1	12.567	ENTHD1	15.7358
SAMD13	10.4389	FNDC8	8.68712	RPL3	7.72711	INTS10	7.55553	SPATS2L	11.5658	PPP1R3G	11.7241	OOSP2	7.14502	LRSAM1	10.2391	OR6Q1	9.82229	MYB	14.1015	CLDN6	17.609	SRP14	21.9224	OPN1MW2	19.6511	LOXL2	17.4397	LRRC4	22.0955	POLR1C	19.281	ELOVL7	9.69291	LATS2	15.8891	AGK	14.5277	LRP3	22.256	TREML1	14.7318	HMGN1	17.8246	PRH1-TAS2R14	11.9755	RIMS1	10.8447	TMC6	15.3185	AS3MT	11.7225	MAP7	12.0457	C11orf53	21.884	C12orf29	8.72858	INAVA	11.7795	CHN2	13.0279	AIG1	16.6027	RSBN1L	17.169	SEC23A	8.3642	AKAP11	16.0599	RBM11	14.3255	ASTN2	12.092	CCDC186	13.7032	STON1	18.1066	BCL11A	6.58723	C1QTNF2	13.5935	KIAA0408	10.6118	CST3	7.85718	CLEC7A	12.5551	DUXA	15.7334
CLP1	10.4308	USP47	8.68573	LAMC1	7.72611	HNRNPM	7.55194	TES	11.5251	PABPC1L	11.7209	TTC36	7.14243	EEF2K	10.2362	FBLN5	9.82001	TBC1D22A	14.0973	MSANTD2	17.6075	S100A4	21.9199	ZFP69B	19.6389	ZBTB6	17.4393	PTPN1	22.0934	ABI1	19.2806	AGPAT2	9.68375	PLEKHO2	15.8861	FAM184B	14.4829	PTER	22.255	ARMS2	14.728	ARHGEF11	17.8231	UNC93A	11.9728	RNF180	10.8434	AAAS	15.3083	MYO1B	11.7032	RD3	12.0418	HAPLN1	21.8769	L1TD1	8.72324	ENC1	11.7732	UTF1	13.0253	UVRAG	16.5739	CYSTM1	17.1669	RBCK1	8.36126	APOLD1	16.055	NEMP1	14.323	SMAGP	12.0916	DSP	13.6983	HSPA12A	18.0945	PKDREJ	6.5854	FAM170B	13.5918	AFF2	10.6061	GTPBP10	7.85083	CDCA4	12.5525	PILRB	15.7148
RASAL3	10.4271	SCRT2	8.67877	PHLDB1	7.71077	SIX2	7.54436	CCL15	11.5102	SYNGR2	11.7189	SMIM9	7.13959	NCK2	10.2324	IGFN1	9.81077	CATSPER2	14.0965	MEX3A	17.5988	DUXA	21.9192	PER1	19.6185	SIDT1	17.3992	RAMP2	22.0788	RBBP6	19.2739	RBCK1	9.68337	CLCN7	15.8652	DHX36	14.475	HAVCR2	22.2437	GFRA4	14.7242	TBCCD1	17.8044	SNTN	11.9497	PAX6	10.8417	MRFAP1L1	15.295	PARD3	11.6932	JUN	12.0232	CYP4F12	21.8769	TMEM229B	8.713	LIMCH1	11.7706	DIP2C	13.0207	DUSP1	16.5639	CATSPERZ	17.1573	DCST2	8.35329	DDX47	16.0373	TRIM9	14.3095	ZNF888	12.0845	KIF3B	13.6843	TCEAL7	18.0933	DTX2	6.57788	ENG	13.5763	IGFBPL1	10.6055	GPR182	7.84262	PCDHGA2	12.5524	SLC2A6	15.704
APOC4	10.4249	AP5S1	8.67706	DAPK3	7.71029	EPHA6	7.54158	SYTL4	11.506	STXBP6	11.7109	TNFRSF12A	7.13605	RPL12	10.2306	SCN1B	9.80876	TARBP1	14.0888	C1QL4	17.5976	SPATA6	21.9077	NEK10	19.6171	ASCL1	17.3953	KRT13	22.0754	NMRAL1	19.2685	ZNF311	9.67572	UBE2D1	15.8634	AP2A1	14.4741	UBALD1	22.2363	LFNG	14.7238	RPS18	17.798	VLDLR	11.9477	HTR1E	10.8405	CD24	15.2786	HEPH	11.6891	P2RX4	12.019	CMYA5	21.8636	SOCS6	8.70936	INPP4B	11.7701	SEMA5B	13.0142	PLA2G2D	16.5607	PHB2	17.1535	SLC25A48	8.34994	ARSG	16.0222	LCLAT1	14.2887	MMS22L	12.0761	TRAF6	13.6474	PLEKHH1	18.0596	TIAM2	6.57473	CHN1	13.5698	C3orf80	10.5953	PIK3R3	7.83842	VSTM2B	12.5433	DEFB129	15.7038
PIK3CG	10.406	CAD	8.66859	TJP1	7.70714	MYO3A	7.54011	DOP1B	11.5032	HSD17B2	11.7032	SLC7A7	7.13465	SLC9A2	10.2223	PTPN3	9.80652	IMP4	14.0809	GTF3C4	17.5931	MYO5C	21.9042	STIM1	19.6093	SLC36A1	17.3905	YBX3	22.0533	SEC24B	19.2627	DSC3	9.67505	TRIT1	15.8612	CREM	14.4597	POLR2I	22.2277	CENPX	14.7145	RPL8	17.7786	BRINP2	11.939	OLIG1	10.8184	SURF6	15.2637	SPANXN5	11.6843	BCL2L1	12.014	HOXB1	21.8623	DEPDC1	8.70556	LYPD6	11.7649	CKM	12.9982	MDGA1	16.5366	RNF41	17.153	GJB2	8.34581	CAGE1	16.021	PGGHG	14.2832	CPVL	12.0624	SLC27A4	13.6457	C8orf48	18.0492	SLC4A4	6.57246	FSIP1	13.5614	SYT6	10.5912	ZNF442	7.81708	ATP5MG	12.5385	ARPP21	15.702
ABCA4	10.397	ZBTB12	8.66836	NEK7	7.70641	CT83	7.53816	UAP1	11.4929	NID2	11.699	GPBAR1	7.12587	TMEM37	10.2205	DUSP14	9.78836	DPP7	14.0779	SRSF2	17.5925	MTHFD2L	21.9033	CSNK1G3	19.6034	PIP4K2A	17.3706	OR7G1	22.0493	MBD1	19.2602	ZNF503	9.6747	DHRS9	15.8546	TSPAN2	14.4589	NKTR	22.2197	ZNF683	14.7116	PPP2R5C	17.772	FAM131C	11.9344	GCSAML	10.8159	RAB33A	15.262	CCDC179	11.6803	ZNF488	12.0081	TBX3	21.8121	PHTF2	8.70555	SOWAHB	11.7622	JPH2	12.9875	CYFIP2	16.5357	SPINT1	17.1486	BSG	8.33702	CCDC88A	16.0002	NAB1	14.2827	LYG2	12.0372	CCL20	13.6432	GAS2L1	18.0392	KCNQ1	6.57157	APBA1	13.5485	FBN1	10.5896	ANGPTL1	7.8132	NINJ2	12.5373	RGL3	15.6979
TBX1	10.3951	MREG	8.66549	AXIN2	7.7009	TEC	7.5367	HERPUD1	11.4903	TSPAN15	11.6937	RAET1G	7.12365	C1orf198	10.2126	THBD	9.78479	OGG1	14.0498	NR2F1	17.5734	CHST15	21.8889	TMEM131L	19.5933	TNRC6B	17.3615	MMRN1	22.0316	LRRC8D	19.257	GPRC6A	9.67417	KCNE3	15.8509	OTUD4	14.457	WIPI1	22.219	TRPV4	14.7097	LARGE1	17.7717	ATP8B4	11.9318	CDCA7L	10.8127	CCDC69	15.2433	AZGP1	11.6765	CCDC153	11.9963	CCNJL	21.785	PAK1	8.69834	CTTNBP2	11.7595	COPZ1	12.9746	CLIP4	16.5237	GNB1L	17.1399	NUFIP1	8.33269	MLKL	15.9943	RNF175	14.2799	NEU4	12.0242	ABCA5	13.6408	TMEM190	18.0092	PHKA1	6.56794	STUM	13.5443	FCN2	10.5885	CDS1	7.81118	ZNF701	12.5289	DIPK2A	15.6867
ACER3	10.3912	PLEC	8.66351	CA12	7.69895	ASTN2	7.53422	LGALS9B	11.4875	TMEM211	11.6923	FBXO2	7.11859	SNX7	10.2112	SPACA6	9.77344	FAU	14.0478	TPPP2	17.5717	PLEKHO2	21.8578	LSM5	19.5451	TTC9	17.3486	MANBAL	22.0216	MAPKAPK3	19.2569	SEMA3F	9.6722	LRRC37A	15.8445	NDUFS5	14.4518	ITK	22.2173	HELZ2	14.7001	WDR37	17.7388	XDH	11.915	DCDC2	10.8083	CXCL16	15.241	FJX1	11.6722	TP53INP2	11.99	GPR20	21.7844	EPS8L1	8.69701	AGTR2	11.7592	NFE2	12.9683	SPARC	16.5087	GNG12	17.1398	TRIM69	8.32881	CCDC117	15.9826	DLEC1	14.2793	ATG101	12.022	PLOD1	13.6302	C3orf84	18.0056	APOD	6.56566	SLC4A1	13.5371	CXCL12	10.5828	GPR55	7.80437	PRRC2B	12.5285	PLEK	15.6806
LTB4R	10.3904	TAB3	8.66162	KDELR3	7.68092	TMEM59	7.53329	SLC44A3	11.4823	NEK8	11.6805	GSK3A	7.11546	ZNF697	10.1935	PRKAG3	9.76866	C1D	14.0459	UBR7	17.5628	TRAPPC2B	21.8402	SETD1B	19.5377	LTA4H	17.3393	SULF2	22.0007	TP53INP1	19.2493	TPBG	9.672	CFAP45	15.8441	TNF	14.4362	ENY2	22.2156	HNRNPCL4	14.6981	DSG2	17.7319	MYADM	11.9031	EDN2	10.7986	TGFBR1	15.229	KRT9	11.671	HEBP1	11.979	C2CD6	21.7649	UGP2	8.69631	SLC7A6	11.7509	ASCL1	12.9665	NDST1	16.5016	RTL10	17.1316	INSIG1	8.32599	TET1	15.9751	GJB6	14.256	KCNV1	12.0096	MED18	13.6263	FBLIM1	17.9928	MICAL3	6.56123	NRM	13.5072	POLI	10.5821	MAPK13	7.80358	GGPS1	12.5074	SYPL1	15.6602
AHSP	10.3903	PTAR1	8.65974	RNF25	7.66914	CCL16	7.52443	IRGC	11.4618	PRB4	11.6691	TRMT44	7.10123	GRIN2A	10.1918	HMCN1	9.76697	TUBA4A	14.0434	NAAA	17.5601	PCDH19	21.8347	ADRB2	19.5298	MTSS1	17.3355	NCOR2	21.9998	ANKRD13B	19.247	FMOD	9.6569	IFNK	15.844	FHAD1	14.4356	EFCAB11	22.2071	PRAMEF9	14.6981	ARHGAP12	17.722	TPST2	11.9015	INSYN1	10.7822	CHD1	15.2264	SLC17A8	11.6629	SLC30A10	11.9552	DGAT2L6	21.7094	DNAJC15	8.692	CNTFR	11.748	ECT2L	12.9615	WNT16	16.4975	TMEM170A	17.1166	NEURL3	8.31153	SET	15.9684	ZNF736	14.2448	NKX2-2	11.9956	NOSTRIN	13.6201	SH3PXD2A	17.9737	CHRNB4	6.56059	NHLH1	13.4834	USP28	10.5761	EMP2	7.8018	CSNK1G2	12.5026	MCFD2	15.6533
IPCEF1	10.3897	RASGEF1C	8.64804	UFM1	7.66699	TMCO5A	7.51721	BAIAP2L2	11.4582	DMXL2	11.6659	KRT6B	7.09823	TENM4	10.1772	PTGS2	9.76576	ISG20	14.0358	KIF13B	17.5579	CLDN15	21.8283	CHST7	19.5158	DYRK4	17.3096	RAB20	21.9767	SLAMF1	19.2433	HSPB1	9.64578	MYOG	15.7896	APOA2	14.4228	TEX49	22.2061	PRAMEF18	14.6981	PKD1	17.722	CAMK2N2	11.8889	FGF3	10.7818	COLGALT1	15.2165	HABP2	11.6578	RIPK4	11.939	ALKAL2	21.7066	GCNT4	8.67923	VWA2	11.7359	RBP7	12.9589	SSR3	16.4934	CLK1	17.1155	RELB	8.31074	AIP	15.9431	UST	14.2343	UGT2B11	11.993	SMAD7	13.6086	PHGDH	17.9733	MYBBP1A	6.55914	ITGA11	13.4764	PGM5	10.5758	MGAT4A	7.79899	TGFBR2	12.492	ALOX12B	15.6488
SPATA6	10.3861	NFIX	8.64615	CHMP2B	7.65454	KAT14	7.51542	EGR1	11.4505	TGFB1I1	11.6649	SLC1A1	7.09659	CARMIL1	10.1749	DAPK2	9.75773	RAB35	14.0348	ZDHHC23	17.5509	DDAH1	21.8267	ZNF827	19.4658	MTMR1	17.3072	FAM124B	21.9667	RNF225	19.2307	MT1E	9.64208	NAMPT	15.7814	AATK	14.4117	STAT3	22.2035	PRAMEF5	14.6981	VPS52	17.7164	KRTAP9-1	11.8865	GPR55	10.7796	FGL1	15.2126	HEXB	11.657	FAM184A	11.9291	MPP2	21.6942	CDHR1	8.66761	PPP3R2	11.7351	SNX14	12.9395	NEDD4L	16.4927	ARID5B	17.1142	SQSTM1	8.30402	NLRP7	15.9306	FXYD7	14.226	MRGPRE	11.9919	RHOD	13.5886	ANXA5	17.9347	KLHL38	6.55671	PTN	13.4751	MYH15	10.5665	SUCLA2	7.79828	VPS13C	12.4757	LPXN	15.6483
IFNA17	10.3832	MANF	8.64257	P2RX7	7.65131	C19orf33	7.50788	DPM2	11.4363	XKR5	11.6611	RPS25	7.09546	SEC16B	10.1746	MUC21	9.75655	SH3BP5	14.0346	IFI27L2	17.5492	C1QTNF5	21.824	PRR4	19.4258	CATSPER3	17.2921	PLBD1	21.9458	RNF5	19.2297	ACAP3	9.64161	HAMP	15.7692	ICAM5	14.4061	BPGM	22.1982	RUFY4	14.6972	CARD10	17.7149	PTRH1	11.8812	SYT17	10.7702	TOMM40L	15.2083	TMEM269	11.6519	PPP2CB	11.929	PRRX1	21.6817	RELCH	8.66296	C5orf63	11.7216	EFCC1	12.9157	CDK6	16.479	TPI1	17.1095	RASL12	8.29974	MFNG	15.9155	FBXO24	14.2048	CMAS	11.976	SLC37A1	13.5865	PDZD2	17.9137	RPIA	6.55403	MICALL2	13.4739	OR4A47	10.5598	PLEKHA6	7.7953	PIH1D1	12.4629	IFIT2	15.6373
RTL5	10.3816	ANAPC1	8.64192	PUDP	7.63982	CBR4	7.50658	WDR81	11.4104	FAR2	11.661	FAM163A	7.09326	FMN1	10.1733	KCNG1	9.73408	CLPSL2	14.0337	MGA	17.5472	TRIB1	21.7766	RPS6KA5	19.4255	MOB3A	17.2837	DISC1	21.9401	LRRC8C	19.2273	NPHS2	9.64105	SSC4D	15.7634	ZNF614	14.4046	RHCE	22.1912	CLCNKB	14.6912	CDKN2D	17.7112	PALMD	11.8743	GABBR2	10.7643	DENND2D	15.1941	CBLN1	11.6503	RNASEL	11.9118	NLGN4X	21.6628	FA2H	8.66088	HMOX1	11.7179	CYP27C1	12.9145	CALCRL	16.423	CIPC	17.1059	PLIN1	8.29876	FBXW7	15.9141	DCTN6	14.2001	RDH5	11.9743	CHMP4C	13.5648	CH25H	17.9118	CHMP4C	6.55171	BCAR1	13.4734	RASGEF1A	10.5543	SPATA3	7.79424	IL10	12.4628	C18orf25	15.6151
MCTP1	10.3737	ZNF525	8.64136	SLC35D3	7.63623	ANKDD1B	7.50565	RAD18	11.4012	PLPP3	11.6593	PLA2G4D	7.08435	SPINDOC	10.1474	KIF7	9.73087	ZFP82	14.0318	KLHL2	17.5446	MGAT3	21.7608	CCDC78	19.406	HAAO	17.2535	NCKAP5L	21.9309	SELENOK	19.2269	HRC	9.63938	APOBEC2	15.7581	COMMD7	14.3897	TMEM14B	22.1788	PRAM1	14.6835	GLB1L2	17.7013	NPTXR	11.87	ARSH	10.764	SSBP4	15.1792	LAMB3	11.6457	FZD5	11.9089	PRTN3	21.648	CREB3L3	8.65126	CRABP1	11.7142	RHBDL3	12.9062	CCNE1	16.42	EDN1	17.1043	SCAMP5	8.29824	RIOK1	15.9068	MYL7	14.1709	FAM81A	11.9679	BDH1	13.5576	JAM3	17.8656	WFDC11	6.54556	TBX3	13.4626	C9	10.5532	FRS3	7.79331	NAP1L5	12.4607	ZNF354C	15.6009
ARHGAP18	10.3721	SLC35A1	8.63643	KCNMB2	7.62083	TNPO2	7.50372	MGAM2	11.3971	TTLL5	11.6543	ENC1	7.08238	PTPRN2	10.1381	ATP2C1	9.73078	MTMR1	14.0292	FLOT2	17.5416	PTMS	21.7571	HAGHL	19.3849	IFNA13	17.2378	PID1	21.9184	CTC1	19.2258	CHPT1	9.63774	FBXO41	15.7566	POLR2K	14.3724	CSE1L	22.1741	WDR38	14.6757	PHF13	17.7	PTPRF	11.8691	GUCA1A	10.762	MYO15B	15.1666	CCDC185	11.6427	XKR9	11.9061	ZNF474	21.6434	ZNF774	8.64573	PPP1R3A	11.7069	PPP1R9A	12.8933	KLF12	16.4123	UPK2	17.1026	GPRC5C	8.28698	PCSK1	15.9014	LY6E	14.1647	MED16	11.9493	OR9Q2	13.5085	CSNK1A1L	17.8462	KMT5B	6.54322	QKI	13.4427	VXN	10.5476	PLEKHG6	7.79303	RAPGEF1	12.4497	CCDC6	15.5876
ADGRE5	10.3693	JMJD1C	8.63186	UBALD1	7.60599	LMO3	7.50247	SYT13	11.3766	ZNF747	11.6528	TNFSF13	7.0811	CEBPB	10.1276	TRAFD1	9.72833	ARHGAP22	14.0006	HLA-E	17.5394	KCNJ15	21.7552	NEMP1	19.3791	KCNMB3	17.221	MYCL	21.9104	CD44	19.2213	HOXC9	9.63446	EGR4	15.756	ZNF250	14.3705	DAG1	22.1721	ATP6V1FNB	14.6721	FKBPL	17.6931	TECTA	11.8619	MFSD6L	10.755	PNPLA6	15.1641	FAM234B	11.64	MARVELD2	11.8982	ZDHHC15	21.6182	FAM135A	8.63539	SLC38A1	11.687	GABBR2	12.8923	COL19A1	16.4118	STARD3	17.1025	RAPH1	8.27916	SUCLG2	15.8992	ITPRIPL1	14.1344	UBAC2	11.9411	CDH1	13.5081	DACH1	17.8386	PROZ	6.5432	TSPAN6	13.4361	GABRA3	10.5455	EEF2K	7.78845	HDAC2	12.4356	TNFAIP8L2-SCNM1	15.5869
VAX2	10.3672	RCC2	8.61419	UNC5B	7.60338	TRA2B	7.501	PKP3	11.3686	NRP1	11.6457	TFR2	7.08056	LLGL2	10.1252	LRRC3C	9.72461	HELZ	14.0006	TMEM251	17.5382	CXCL8	21.6847	DOCK11	19.3504	CMTM6	17.2207	RASSF5	21.9012	EVI2A	19.2148	SHC3	9.62893	CPQ	15.739	CERS4	14.3692	SPG7	22.1588	RELT	14.6708	DRAP1	17.6868	LARP6	11.8538	OR5AR1	10.7524	NABP1	15.1409	COX19	11.6358	NFX1	11.8764	PIEZO2	21.61	IHH	8.62332	ETV1	11.6818	CCNL1	12.8913	LOXL4	16.3979	ME3	17.0974	HOXA3	8.27437	RBM6	15.8975	ST3GAL1	14.1323	PPM1H	11.9405	ATP9A	13.4883	NHS	17.8197	UGT3A1	6.53075	BVES	13.433	CTNNA2	10.5453	SLC27A3	7.78501	RBM38	12.4267	DENND2D	15.5841
EPOR	10.3665	MSL1	8.60941	SLC7A2	7.59711	SPAG9	7.50027	ELMO3	11.3649	CANT1	11.6268	CHST5	7.0748	STUB1	10.1189	TOM1	9.72407	KCTD8	13.9988	DDX31	17.5317	DUSP5	21.6725	C9orf78	19.3249	KRTAP17-1	17.2159	ACER3	21.8788	SEC31A	19.1884	TRAF7	9.6258	APBB1IP	15.7374	LTBP2	14.3407	MAD2L1BP	22.1224	PCOLCE	14.6677	CDC42BPB	17.6844	ADGRF4	11.8523	GABRP	10.7485	PELP1	15.138	BANF2	11.6228	FAM25C	11.8527	LPAR1	21.6021	PDZD3	8.62113	ZFHX3	11.6816	CLDN11	12.8846	SLC22A15	16.3807	TRABD2A	17.0904	RNF222	8.26961	MOB1A	15.897	ZNF365	14.1308	CASZ1	11.9271	TMEM176B	13.4749	KBTBD11	17.776	GMFB	6.52958	TMEM74B	13.4293	MSTN	10.5449	COLCA2	7.78272	CSK	12.417	PDPR	15.5801
S100A5	10.3617	RPS26	8.60914	TUBB2A	7.59586	B3GALNT2	7.50005	SPINK13	11.3636	CLRN3	11.6217	MRPL52	7.07249	BCR	10.1175	PPFIA2	9.72307	OPRPN	13.9971	MLH3	17.5296	CNTNAP3B	21.6596	FCGR3A	19.311	OGA	17.2044	CFB	21.8781	STK4	19.1841	THRB	9.62099	MRC2	15.7335	DNTTIP2	14.3316	CCT2	22.1167	LRRC14	14.6655	SLC17A7	17.6792	NIPSNAP3B	11.8346	EPPIN-WFDC6	10.7471	TRABD	15.1239	DIRAS2	11.6028	ITGB8	11.8473	KANK2	21.5917	ZNF41	8.61796	RGS22	11.6789	GNG13	12.8843	NFE2L3	16.3785	PHF23	17.0843	TREH	8.26524	SYVN1	15.8936	TMEM131L	14.1232	MYO1E	11.9262	B4GALNT2	13.4581	MEDAG	17.7572	ABHD12B	6.52934	ANKRD1	13.4265	RGS17	10.5417	G0S2	7.78178	PRR4	12.4151	LILRA1	15.5734
PYGL	10.3611	WNT1	8.60808	ZNF526	7.59208	RPTOR	7.48551	PFKP	11.3451	PRKAA2	11.6207	IQCE	7.07114	PRKCA	10.1051	RORB	9.72043	IFT122	13.9776	MOAP1	17.5056	PHKA1	21.636	TAS2R10	19.2883	ADA2	17.1885	FOXRED2	21.8617	ATP8B2	19.1775	AKR1C4	9.6106	MYO9B	15.7332	AXIN1	14.3256	ENOX2	22.1129	OPLAH	14.6636	ARHGAP32	17.6683	RORB	11.8136	BSPRY	10.7319	CLEC4D	15.1194	CRYBG1	11.5973	AKR1C4	11.847	KRTAP27-1	21.5807	TPK1	8.61771	HID1	11.6777	RRP7A	12.8757	BMF	16.3766	CD24	17.0831	RPP25	8.26111	DENND4A	15.893	PARP8	14.1209	C12orf71	11.9234	LGALSL	13.4494	SEMA5A	17.7451	LIPK	6.5267	HOXB3	13.4239	LRIT1	10.5364	PPP1R3E	7.77567	ARRDC2	12.4036	GPR174	15.5724
DYNC1I1	10.3459	MIER2	8.60275	GOLT1A	7.57582	VPS13C	7.48497	AMN1	11.3332	ORC1	11.6204	C2CD4A	7.06632	ENTPD8	10.0994	OCSTAMP	9.71233	LGR6	13.9672	GPR176	17.5037	RFTN2	21.6325	ZNF267	19.2814	COMMD8	17.1805	TRIM55	21.8552	TNFRSF14	19.1746	GRIA4	9.60881	TMPRSS13	15.7134	C1QL3	14.3181	DNAJB9	22.1077	LRRC71	14.661	ZFP36	17.6659	ENTPD2	11.7954	SLC12A9	10.731	ZFPM1	15.1192	CSTL1	11.5924	RND1	11.8367	HHIPL1	21.565	LRRN2	8.61339	MFSD1	11.6695	COX20	12.8701	AJAP1	16.3746	ZNF664	17.0813	CTTNBP2NL	8.25662	UHRF2	15.8784	ZNF239	14.1195	IL13RA1	11.9115	BMP2	13.4379	SPON1	17.7273	SCG3	6.52449	DSPP	13.4146	OR51I2	10.5328	CITED1	7.77534	MCOLN2	12.3991	C2orf88	15.5477
PRDM16	10.3383	PPP1R37	8.60249	SCN1B	7.57512	NUCB1	7.48483	SHLD1	11.329	LRRC25	11.6191	CLTB	7.06612	CDC42EP1	10.0993	COL11A1	9.71149	SNX20	13.9598	MXRA7	17.5036	SAPCD1	21.6165	HEG1	19.2768	UTS2B	17.1653	SCO2	21.8356	KYAT3	19.1711	GBX2	9.5876	SLC22A4	15.7097	TRIM39	14.3067	PKNOX1	22.1057	AHDC1	14.6536	C11orf68	17.6526	CXXC4	11.7936	FAM71A	10.7174	LYRM1	15.1186	NKAIN3	11.5758	KHNYN	11.8342	GRIA3	21.5474	OR10H5	8.61149	NHLRC1	11.6598	MRPL49	12.8645	OR5P2	16.3633	TMUB2	17.0805	ENGASE	8.22807	TRAPPC10	15.869	GLB1L	14.1145	FAM222A	11.9114	CRCT1	13.4222	ACTN2	17.7114	SLC22A18	6.52409	FGFR1	13.4136	TCERG1L	10.5305	ENTPD6	7.77486	GSDMD	12.3966	TNFAIP8L2	15.5464
CIDEB	10.3379	ZFX	8.59617	MYL12A	7.56763	EED	7.48396	UNC93A	11.314	TLE1	11.6157	RNF149	7.06382	METTL24	10.097	CREB3L2	9.70496	NINJ2	13.9415	DBNDD1	17.4993	LIPE	21.5999	DDIAS	19.2511	SUSD6	17.1645	SYK	21.8315	NMB	19.1709	LARP1	9.58498	ATP6AP1	15.7085	SETX	14.3049	PRMT5	22.1035	PRAMEF8	14.6516	RAB11FIP1	17.6438	REEP1	11.7893	NXPH1	10.7125	ZMYND15	15.1164	BCL2L1	11.5753	VKORC1	11.8222	NFATC1	21.5428	TDRD5	8.60483	C3orf85	11.6192	MIXL1	12.8641	SMR3B	16.3454	GLB1L	17.0757	C14orf180	8.21822	DDN	15.8493	KCNC3	14.1047	TTC29	11.9109	NRN1L	13.4198	MCAM	17.7072	HCN4	6.52274	CXCL12	13.4101	GPR12	10.5202	FOXB2	7.77327	RBM43	12.3748	NBN	15.5322
CSRNP2	10.3371	MRPS10	8.59527	TRIOBP	7.5643	TACC2	7.48386	SNRPD3	11.3091	CDCA7L	11.5916	MYADML2	7.05831	C19orf44	10.0933	OR5C1	9.70247	MRGPRX4	13.9409	HECA	17.4982	GJC2	21.582	C19orf84	19.2345	FLT3LG	17.153	RFLNB	21.8232	ATP5PO	19.1686	IL9	9.58298	ITGB1BP2	15.7008	A1BG	14.3044	SEMA4F	22.0994	F13A1	14.6489	WDSUB1	17.6236	VWCE	11.7777	FOXO6	10.7051	FADS2	15.1095	MAGI1	11.5725	ZFAND3	11.8209	IGFBP3	21.5325	FAHD1	8.60387	SAPCD1	11.612	GSX1	12.8544	SMR3A	16.3323	MEF2D	17.0735	CD46	8.21805	OSR2	15.8474	ERAL1	14.0943	HYPK	11.8955	GNPDA1	13.4155	PTPRK	17.6988	CLN3	6.52178	NAV1	13.4063	OR5P3	10.5194	PIGP	7.7697	IFNB1	12.3709	ZSCAN1	15.5032
NFKB1	10.3319	PRMT3	8.5948	GNG5	7.5567	ZNF726	7.48356	KLRK1	11.3057	COL10A1	11.5887	ATP2C1	7.05544	PHF2	10.0868	HECW2	9.70017	MTERF4	13.9353	LCOR	17.4934	CA4	21.572	PHYH	19.2126	MFNG	17.1274	PRND	21.8016	RBMXL1	19.1641	ZNF296	9.58111	HEATR6	15.7008	EMID1	14.2996	SNRPG	22.0904	TEPP	14.6443	PTGER4	17.589	RHOH	11.7571	SLC7A5	10.7001	EMB	15.0651	AQP8	11.5667	LACTB2	11.8199	MICU3	21.5081	SLC20A1	8.60344	BMP2	11.6096	GPR63	12.8525	SCAMP4	16.3256	TUFT1	17.0708	SPSB2	8.19994	TNK2	15.839	SYNE2	14.0886	RBP3	11.8946	FHDC1	13.4036	MYOCD	17.6896	NIPAL1	6.52153	DLX1	13.4017	NEB	10.5145	GCNT3	7.76942	ZFP91	12.3612	TNFSF13B	15.4963
LPAR1	10.3253	ZZZ3	8.59312	LRRC1	7.55561	ELAVL1	7.48276	MAJIN	11.3015	RIMS4	11.5767	HLA-DQB2	7.05509	ECI2	10.084	CPED1	9.69756	HAUS8	13.9215	NOC4L	17.4904	PPP1R2	21.5066	ANKRD7	19.2088	PTH2R	17.1257	VMO1	21.769	ANAPC13	19.1598	EPN2	9.58022	CARD19	15.6985	CARD6	14.2943	KANSL2	22.0879	ADRM1	14.6411	REEP4	17.5872	THAP10	11.7536	MYT1	10.6918	PRDM1	15.0574	NPAS3	11.5655	SSTR1	11.7962	PRKAR2B	21.4935	SFN	8.59655	SLC6A9	11.6081	TNNT2	12.8381	FAM187B	16.308	CNKSR3	17.0635	LURAP1	8.19144	GPX7	15.8347	FAIM2	14.0839	DHODH	11.8923	CPNE4	13.3827	APBA2	17.6629	SLC48A1	6.51794	PI15	13.3946	SLC9C2	10.5022	MECOM	7.76839	CALCB	12.3327	PLEKHA1	15.4905
NTN1	10.3227	FRAT1	8.58883	MICAL2	7.54925	CCDC68	7.48055	DOCK8	11.299	UBXN10	11.5725	WDR13	7.05387	TRIM28	10.0822	FCN2	9.69756	NEUROD1	13.92	ZBTB21	17.4901	MUC22	21.4713	RRP1B	19.2056	CX3CR1	17.1253	NPFFR1	21.7626	MTMR4	19.1565	PITPNM2	9.579	FGL1	15.6963	NDUFB6	14.2927	VRK3	22.0825	JMJD4	14.636	MYO5B	17.5837	LRRTM1	11.7439	AQP8	10.6907	SERPINA2	15.0573	LZTS3	11.5655	TBC1D22B	11.7893	TACR3	21.4684	HOXA11	8.58962	GGT6	11.5992	ATP8B3	12.8315	ADA	16.3015	ITGA7	17.0629	WFDC13	8.17052	DENND2C	15.7958	ATP2B4	14.0835	HDAC1	11.8886	TCAF1	13.381	F2RL2	17.6561	C1S	6.51647	IGFBP6	13.349	OR6K6	10.4988	CDHR1	7.76636	TBL1XR1	12.3155	NR4A1	15.488
FES	10.3196	EXO5	8.58315	SKOR1	7.54904	MKRN2	7.47773	VDR	11.298	PLLP	11.5716	ZC3H12D	7.05134	ZBTB45	10.0822	DPEP2NB	9.69153	TBX21	13.9115	NDUFB10	17.4864	ITIH6	21.4649	TENT4B	19.2005	SPG11	17.1097	PIK3R6	21.7112	RPL41	19.14	ARMC12	9.57397	KRT80	15.6919	L1CAM	14.2869	CHRAC1	22.0705	AHNAK2	14.6328	NOSIP	17.5695	TCEAL1	11.7384	SH3RF2	10.6894	CLEC5A	15.0447	RASEF	11.554	PDK4	11.7885	NYNRIN	21.4577	CNR1	8.5869	SLC6A7	11.5937	TMEM61	12.8296	TBC1D12	16.2955	NOP58	17.0618	TMED6	8.16755	CARD8	15.7791	NXPE3	14.0812	RGS22	11.8879	ARGFX	13.3662	GPR173	17.6468	AKAP6	6.51149	CSNK2A3	13.3349	OR6N1	10.4987	SCN9A	7.7613	PIM1	12.3124	KCNG1	15.4716
TBC1D5	10.3145	DPF2	8.5778	DHRS1	7.54692	TMEM238L	7.47717	CATSPERB	11.2959	ACTA2	11.568	NFE2	7.05127	UBE2M	10.0822	TTYH3	9.68921	MCIDAS	13.8797	PHPT1	17.4857	PDK4	21.4217	REEP5	19.1188	CCDC50	17.095	ST3GAL6	21.6922	AP1G1	19.1318	HES2	9.56815	PDILT	15.688	CHMP7	14.2796	DPH3	22.0668	LILRB2	14.6324	DNAJC4	17.565	OSBP2	11.7347	CDH26	10.685	ACTR3	15.0317	STK31	11.5384	APOC2	11.7605	RHBDL3	21.4496	FAM234B	8.58665	PYDC1	11.5924	DBX1	12.8232	PDIK1L	16.2783	TNFRSF11A	17.0612	NEU4	8.15867	RASAL3	15.7622	RCN3	14.0739	PTGDR	11.884	METTL24	13.3552	STON1-GTF2A1L	17.6443	PRXL2A	6.5113	GPR176	13.3268	OR6N2	10.4987	KRTAP9-9	7.75877	TAS2R10	12.3033	DPPA2	15.4693
IL2RA	10.3057	B3GALT6	8.57667	SMIM6	7.53809	ADORA2B	7.47698	KRBOX1	11.2858	KITLG	11.5561	KCNS1	7.04819	CHMP2A	10.0822	EFS	9.68889	TMSB4X	13.8545	ZBTB46	17.4841	KRT222	21.4095	MAPK9	19.0981	TARBP1	17.0871	SPRED1	21.6853	PPP1R12C	19.1258	MGAM2	9.53555	EXTL1	15.672	TMEM267	14.2704	CYHR1	22.0607	PINLYP	14.631	TYMP	17.5618	MAP7	11.7232	FAM3D	10.6829	DUSP6	15.0282	CYP4F12	11.5292	SMIM9	11.7462	IL2RB	21.3835	C1orf100	8.58419	C10orf53	11.5842	FBXL15	12.8111	ADAM29	16.2642	BLOC1S1	17.0586	OTULINL	8.15622	TMED7-TICAM2	15.7612	HCFC1	14.0672	OR52I1	11.8802	ASAP2	13.354	CACNA1G	17.6415	TAS2R13	6.50876	ZSCAN4	13.3141	RFPL4B	10.4942	SPINT1	7.74984	TTF2	12.2726	CMSS1	15.4424
UNC5B	10.298	C8G	8.56839	CYP3A7	7.53622	AAR2	7.47269	JUN	11.256	MYO1B	11.545	HSD17B1	7.04026	MZF1	10.0822	RAD54L2	9.67257	COL19A1	13.8504	GFOD1	17.4622	MIPOL1	21.3755	PTTG1	19.0858	SLAMF6	17.0779	CCDC63	21.6796	HSPH1	19.1253	SPINK7	9.53079	S100A3	15.6517	VRK2	14.2517	ADGRF3	22.0561	PCGF3	14.6299	ODR4	17.556	LRRIQ1	11.7194	NPNT	10.6729	PARL	15.0257	DAPL1	11.5286	EPB41L3	11.7304	GNRH2	21.3833	CLDN3	8.58293	IL17RB	11.5514	CFAP65	12.8078	IZUMO4	16.2577	LRRC14	17.0535	PLA2G3	8.14724	JSRP1	15.7603	PIK3CB	14.0628	PPIC	11.8781	JMJD1C	13.3535	SLC2A3	17.621	TDRD5	6.50512	IGFBP2	13.3124	CYP1B1	10.4895	TLR3	7.74313	SAE1	12.26	ZNF860	15.4367

### Sheet: TF enrichment
Topic1_TF	Topic1_enrichment_mlog10Padj	Topic2_TF	Topic2_enrichment_mlog10Padj	Topic3_TF	Topic3_enrichment_mlog10Padj	Topic4_TF	Topic4_enrichment_mlog10Padj	Topic5_TF	Topic5_enrichment_mlog10Padj	Topic6_TF	Topic6_enrichment_mlog10Padj	Topic7_TF	Topic7_enrichment_mlog10Padj	Topic8_TF	Topic8_enrichment_mlog10Padj	Topic9_TF	Topic9_enrichment_mlog10Padj	Topic10_TF	Topic10_enrichment_mlog10Padj	Topic11_TF	Topic11_enrichment_mlog10Padj	Topic12_TF	Topic12_enrichment_mlog10Padj	Topic13_TF	Topic13_enrichment_mlog10Padj	Topic14_TF	Topic14_enrichment_mlog10Padj	Topic15_TF	Topic15_enrichment_mlog10Padj	Topic16_TF	Topic16_enrichment_mlog10Padj	Topic17_TF	Topic17_enrichment_mlog10Padj	Topic18_TF	Topic18_enrichment_mlog10Padj	Topic19_TF	Topic19_enrichment_mlog10Padj	Topic20_TF	Topic20_enrichment_mlog10Padj	Topic21_TF	Topic21_enrichment_mlog10Padj	Topic22_TF	Topic22_enrichment_mlog10Padj	Topic23_TF	Topic23_enrichment_mlog10Padj	Topic24_TF	Topic24_enrichment_mlog10Padj	Topic25_TF	Topic25_enrichment_mlog10Padj	Topic26_TF	Topic26_enrichment_mlog10Padj	Topic27_TF	Topic27_enrichment_mlog10Padj	Topic28_TF	Topic28_enrichment_mlog10Padj	Topic29_TF	Topic29_enrichment_mlog10Padj	Topic30_TF	Topic30_enrichment_mlog10Padj	Topic31_TF	Topic31_enrichment_mlog10Padj	Topic32_TF	Topic32_enrichment_mlog10Padj	Topic33_TF	Topic33_enrichment_mlog10Padj	Topic34_TF	Topic34_enrichment_mlog10Padj	Topic35_TF	Topic35_enrichment_mlog10Padj	Topic36_TF	Topic36_enrichment_mlog10Padj	Topic37_TF	Topic37_enrichment_mlog10Padj	Topic38_TF	Topic38_enrichment_mlog10Padj	Topic39_TF	Topic39_enrichment_mlog10Padj	Topic40_TF	Topic40_enrichment_mlog10Padj	Topic41_TF	Topic41_enrichment_mlog10Padj	Topic42_TF	Topic42_enrichment_mlog10Padj	Topic43_TF	Topic43_enrichment_mlog10Padj	Topic44_TF	Topic44_enrichment_mlog10Padj	Topic45_TF	Topic45_enrichment_mlog10Padj
GATA2	191.372	CTCF	1765.91	JUNB	1327.75	FOS	100.045	FOXA1	123.841	KLF4	70.8324	JUNB	436.805	POU2F2	1249.86	JUNB	775.728	POU2F2	386.591	ZBTB7A	34.0891	ELF2	171.866	RUNX1	345.82	SPIB	438.631	SPI1	639.939	PITX2	19.359	NEUROD1	321.645	SPI1	541.611	RUNX1	427.603	SP4	1.29786	TFAP2C	5.87036	KLF4	58.9873	RFX8	439.089	MESP1	159.441	SPIB	536.169	ID3	145.184	FOSL1	477.397	TFAP4	247.236	CDX1	126.224	HNF4G	216.373	CTCFL	45.9449	IRF8	209.241	PITX2	49.371	FOSL1	488.2	IRF8	270.986	RUNX1	124.903	FOXA1	172.436	HNF4G	859.189	TFAP4	196.347	HNF4A	384.961	EBF1	246.379	MYOG	6.27146	HOXB7	233.724	RUNX1	233.377	SPIB	491.71
GATA1	184.502	CTCFL	1193.77	FOSL2	1308.46	JUNB	96.5391	JUNB	122.718	HNF1A	62.5863	FOSL2	426.218	POU2F3	1051.33	SMARCC1	772.81	POU2F3	344.522	KLF16	28.2111	SOX9	117.993	RUNX2	283.162	SPI1	401.045	SPIB	590.595	HMGA1	15.2095	MYOD1	301.301	SPIB	529.032	RUNX2	314.006	KLF16	0.528257	ZSCAN4	5.67206	HNF4A	47.3034	RFX7	412.053	MESP2	159.441	SPI1	360.009	ID4	145.184	JUNB	475.776	ASCL2	144.541	CDX2	117.399	HNF1B	198.834	CTCF	43.7586	MESP1	198.682	HOXD8	35.7403	JUNB	486.661	IRF9	221.372	RUNX2	124.087	FOXA2	112.994	HNF4A	798.191	FOXP2	161.417	HNF4G	360.511	RBPJ	100.932	NFE2	5.59356	SPIB	216.08	RUNX2	216.951	SPI1	477.806
GATA3	144.587	NEUROD1	45.2268	FOSL1	1299.87	SMARCC1	95.1289	FOSL2	113.765	CDX1	62.0865	JUND	418.971	POU5F1B	1051.33	JUN	754.453	POU5F1B	344.522	KLF6	26.0122	STAT3	110.492	ENSG00000250096	283.162	BCL11A	260.781	BCL11A	373.258	HOXD8	11.4488	TAL1	237.844	BCL11A	334.8	ENSG00000250096	314.006	ZNF281	0.508557	TBX20	5.13276	KLF2	46.8832	RFX6	390.185	ID3	158.707	SPIC	255.042	MESP1	139.793	FOSL2	469.42	MYOG	140.914	HOXA13	103.691	HNF4A	191.472	ZBTB3	11.6393	MESP2	198.682	TOPORS	30.737	FOSL2	480.643	STAT2	177.73	ENSG00000250096	124.087	FOXA3	105.694	NR2F1	393.325	FOXP3	153.56	NFIX	176.495	NFIX	51.9487	ZSCAN10	4.91496	HOXB8	190.533	ENSG00000250096	216.951	BCL11A	298.345
GATA5	128.044	SNAI1	36.417	SMARCC1	1293.93	JUND	93.9757	FOSL1	113.687	CDX2	59.2693	FOSL1	411.004	POU2F1	658.434	FOSL2	745.894	POU3F4	242.758	SP6	24.0215	STAT6	102.615	CBFB	176.473	BCL11B	260.781	BCL11B	373.258	TOPORS	10.9981	TAL2	237.844	BCL11B	334.8	CBFB	243.363	SP2	0.420657	EPAS1	4.99886	KLF5	46.4545	RFX1	336.161	ID4	158.707	ETV6	92.9303	MESP2	139.793	SMARCC1	465.398	TCF12	122.535	HOXD13	83.0408	HNF1A	168.405	PITX2	11.4856	ID3	174.328	TFAP2D	25.6284	JUND	461.811	IRF3	174.818	RUNX3	110.647	FOXB2	94.7007	RXRA	341.963	FOXD4L3	153.56	NFIB	136.162	STAT3	42.074	TCF12	4.49696	SPIC	95.3542	RORA	190.357	BCL11B	298.345
GATA4	114.507	TWIST1	30.0314	JUND	1233.23	FOSL1	93.2268	JUND	111.852	KLF2	57.1821	JUN	406.96	POU3F4	639.664	FOSL1	736.275	POU2F1	196.134	SP5	24.0215	STAT1	99.7914	RUNX3	159.411	SPIC	179.568	SPIC	283.532	ZNF524	10.7973	ATOH8	224.086	SPIC	209.24	RUNX3	134.942	SP6	0.387357	NEUROD1	4.66546	HNF4G	37.7237	RFX5	321.057	TCF4	137.119	ELF5	81.4318	TCF4	134.088	JUN	442.124	ASCL1	118.641	HOXC13	82.4535	GATA2	86.4651	HMGA1	9.14436	ID4	174.328	HMGA1	25.3935	SMARCC1	447.877	IRF5	166.85	ELK4	109.223	TCF21	93.8232	RXRB	335.167	FOXD4L5	153.56	NFIA	129.197	TEAD4	39.6542	ASCL2	4.42646	HOXB6	88.7518	NR1D2	147.158	SPIC	236.877
CBFB	78.8747	ZIC4	21.7998	FOS	1180.19	FOSL2	91.7638	JUN	105.862	KLF1	57.1221	FOS	402.179	POU3F3	366.285	FOS	729.472	TCF4	163.326	WT1	19.084	ETV2	97.7343	ELK4	99.4413	POU2F2	170.489	ETV6	127.431	TFAP2D	10.2829	TCF12	191.19	SMARCC1	124.502	ELK4	91.8698	SP5	0.387357	SMAD4	4.55816	KLF1	36.4563	RFX2	259.769	MYOD1	110.631	BCL11A	67.0562	GATA2	123.821	JUND	439.025	ZNF238	110.659	HOXB9	74.1668	GATA3	80.1971	FUBP1	8.56076	IRF9	170.91	ZNF219	19.5627	FOS	411.823	IRF1	163.087	TCF7L2	107.498	ENSG00000187728	93.8232	RXRG	334.467	FOXD4L6	153.56	NR2F1	107.091	NFIB	34.8322	NHLH2	4.30726	CDX1	72.1182	CBFB	145.687	IRF1	84.776
RUNX1	73.8447	TAL1	15.4805	JUN	1170	JUN	89.2689	FOS	104.156	HNF1B	55.4339	SMARCC1	395.484	AL7735441	153.583	JUND	720.56	ID3	163.046	EGR1	18.4005	ETS2	76.8405	ERF	64.6448	POU2F3	144.846	ETS2	101.068	FUBP1	9.33056	MYF5	186.749	JUNB	121.029	GABPA	61.0831	ZBTB7A	0.329557	ATOH1	4.52706	SP3	35.9051	FOXA1	174.112	CDX1	106.42	BCL11B	67.0562	MYOD1	123.034	FOS	420.461	ZBTB42	110.659	HOXC10	71.0511	GATA5	80.1551	HOXD8	8.37656	TCF4	156.915	FUBP1	18.5997	JUN	403.207	BCL11A	128.985	ETV2	90.4673	FOXB1	87.9958	NR2F6	291.827	FOXD4L4	153.56	RXRG	98.2175	NFIA	34.761	MAFK	4.21556	HOXA11	71.4613	RORB	144.815	STAT2	83.303
MECOM	65.7739	TAL2	15.4805	BACH1	867.763	BACH1	65.1904	FOXA2	102.274	HOXD13	49.7729	BACH1	297.009	CR3882292	153.583	BACH1	503.759	ID4	163.046	SP2	17.836	FLI1	75.4204	ERG	63.8756	POU5F1B	144.846	ELF2	93.249	ZNF219	8.18686	ASCL1	171.541	FOSL1	118.014	ERF	58.8099	SP1	0.322157	TFAP4	4.43206	KLF7	35.0502	ARID2	155.551	TCF12	100.965	ELF2	63.9138	TCF7L2	122.889	BACH2	319.191	TCF21	109.734	HOXC12	62.4196	GATA1	79.3957	ZFP161	8.25936	ATOH8	156.316	ZBTB3	17.8556	BACH2	352.986	BCL11B	128.985	ERG	86.393	TCF23	87.5706	NR1H3	211.433	FOXD4L2	153.56	RXRA	93.0118	MEF2C	33.6658	ASCL1	3.63046	SPI1	69.7698	RUNX3	142.838	IRF4	67.2046
RUNX2	61.5596	ATOH8	13.7386	BACH2	863.749	BACH2	56.2631	SMARCC1	100.096	HOXB9	49.2865	BACH2	278.898	AL6628334	153.583	BACH2	496.326	MESP1	161.748	SP1	16.3101	ERG	71.3672	GABPA	60.0743	IRF1	93.188	STAT2	77.5506	ARNT2	7.90186	ASCL2	169.477	JUND	109.078	ERG	54.2495	KLF5	0.298257	NR5A2	4.12756	KLF16	27.0487	FOXA2	117.917	LMO2	95.6187	CEBPA	54.0789	LMO2	108.421	BACH1	312.432	ENSG00000187728	109.734	CDX4	45.5069	NR2F1	76.1911	TOPORS	7.04156	LMO2	145.202	MEF2D	14.4507	BACH1	345.237	ID3	128.858	FLI1	81.6051	ATOH8	83.6629	NR1H2	211.433	ASCL2	151.948	RXRB	91.2704	IKZF4	32.2046	TGIF1	3.51796	CDX4	59.3806	NR1D1	124.726	ELF5	66.9578
ENSG00000250096	61.5596	ZFP42	9.70946	FOSB	654.919	JDP2	48.1396	BACH1	96.9145	HOXA13	49.1465	JDP2	208.462	CR7598154	153.583	FOSB	489.895	MESP2	161.748	ZNF219	15.908	ELK4	69.7959	FLI1	59.4462	POU3F4	92.1577	ELF5	76.1518	E2F6	6.35416	FOXA1	169.4	FOSL2	107.434	FLI1	51.027	NRF1	0.274257	SNAI1	3.92616	SP8	25.9152	FOXA3	93.2976	CDX2	95.5874	ETS2	48.8017	TCF12	106.662	FOSB	289.651	MSC	106.814	HOXA11	44.2627	RXRB	70.3465	ZEB1	6.56926	TCF3	143.279	AC0021266	13.1885	FOSB	267.741	ID4	128.858	CBFB	77.4016	NEUROD2	83.407	PPARD	157.305	TCF12	132.525	NR2F6	70.7754	IKZF1	32.2046	NFIC	3.50556	HOXB9	58.4797	RORC	110.315	ETV6	60.6515
FOSL2	60.1496	LMO2	8.93486	JDP2	526.268	CDX1	47.6813	FOXB2	79.4837	HOXC10	48.0306	FOSB	205.744	BX0885802	153.583	JDP2	326.039	POU3F3	109.969	SP8	15.4021	ENSG00000235187	69.7438	ETS1	58.6123	POU2F1	77.7466	IRF4	71.6736	ZBTB7A	6.24216	TCF21	155.109	JUN	104.03	ETS1	47.4681	NFYB	0.230257	GLI2	3.46136	SP7	25.9152	RFX3	90.3303	HOXD13	88.2833	ELF1	48.4471	GATA1	105.448	HNF4G	255.941	MYF5	104.103	HOXB13	39.6457	RXRA	69.6895	ARID3A	6.41026	SNAI1	140.46	MEF2B	13.1885	JDP2	166.341	POU2F2	127.992	LEF1	76.1842	BHLHA15	78.7333	NR4A3	140.429	FOXD4	128.586	NFIC	58.2654	STAT1	32.0786	NR3C1	3.45056	PBX2	56.3059	ELK4	73.7137	ELF2	57.1961
SMARCC1	59.9254	ARID3A	7.96956	NFE2	263.966	HOXB9	40.4654	BACH2	78.7025	KLF7	43.7659	IRF8	142.726	CR8477943	153.583	NFE2	183.814	PAX5	109.751	SP7	15.4021	SOX12	67.9284	ELK1	46.4051	STAT2	75.141	ELF1	60.3896	ZBTB3	5.44266	ENSG00000187728	155.109	FOS	96.8179	RREB1	47.3247	PBX3	0.228357	SMAD1	3.35806	SP9	25.9152	TAL1	80.2968	NFIC	85.7921	GATA2	34.9714	GATA3	91.1898	HNF4A	255.789	NHLH2	99.0681	KLF2	35.2183	RXRG	68.6113	MEF2C	6.01946	RUNX1	139.556	NR2E1	10.9248	HNF4A	142.032	RUNX1	122.817	ERF	72.8201	NEUROD4	76.4535	NR2C1	122.674	FOXD4L1	128.586	PPARD	44.6764	MEF2A	27.8902	FOSB	3.02056	AL8454643	56.3059	ERG	47.5565	PAX5	56.7126
RUNX3	58.1217	LIN54	7.76846	BATF	149.861	FOSB	36.7952	FOSB	78.2992	HOXC13	42.9698	IRF2	118.167	POU5F1	96.1306	NFKB1	149.717	SPIB	90.5282	SP9	15.4021	SOX11	64.4335	FEV	46.3551	PAX5	70.2735	IRF1	51.3917	E2F2	4.72326	FERD3L	146.43	IRF4	89.0934	FEV	38.188	E2F8	0.215757	MYOD1	2.94096	SP1	20.5336	TAL2	80.2968	HOXB9	83.4986	GATA1	33.3131	TCF7	83.888	JDP2	200.383	MYF6	87.6752	HOXD12	33.7642	HOXB4	60.7854	DDIT3	5.54496	TCF12	139.072	ZNF524	10.6265	HNF4G	125.249	MESP1	121.154	ETS1	69.1995	NEUROD6	76.4535	NR2F2	113.938	FOXJ1	128.586	KLF1	43.9859	SRF	27.2735	HNF4G	2.89756	BX2846861	56.3059	ETV2	47.5155	ELF1	43.4926
GATA6	57.2214	KLF8	6.69616	NFE2L2	148.094	CDX2	33.4559	FOXB1	78.1556	HOXC12	42.4059	IRF9	91.644	LIN54	54.2438	RELA	138.136	ZEB1	88.0157	KLF5	14.5188	SOX13	57.6772	ETS2	44.6252	IRF4	68.748	CEBPA	39.9489	NKX23	4.55936	MYOG	127.839	ETV6	84.5778	ETS2	36.3988	KLF14	0.199857	KLF3	2.87726	NR2F1	20.031	FOXB2	78.1363	TCF7L2	80.8009	CEBPD	32.4071	GATA5	83.2508	NFE2	120.259	TAL1	72.1154	PITX2	33.6513	HOXC5	60.7854	SMAD5	5.25886	IRF5	129.874	DDIT3	10.6142	NFE2	102.735	MESP2	121.154	GABPA	67.6647	NEUROD1	75.7843	NR4A1	103.977	FOXS1	127.542	KLF4	43.8682	NFATC2	24.9159	MAFF	2.68246	CR8124782	56.3059	ETV7	43.4729	ETS2	36.8007
JUND	56.2182	ARID3B	6.63726	MAFK	59.3408	HOXA11	25.4764	FOXC2	77.5514	NFIC	40.2847	ZNF683	78.7837	FOXB2	31.8749	REL	130.842	TCF3	79.135	SP3	14.3903	ETV7	57.4867	RREB1	43.5028	PAX1	46.6683	CEBPB	35.4726	IRF6	4.43946	FOXA2	126.171	FOSB	79.2112	ELK1	35.4667	KLF11	0.199857	TP63	2.62606	RXRA	19.1565	FOXP3	76.3053	TCF3	77.6872	CEBPB	30.1709	LEF1	73.3286	NR2F1	103.764	TAL2	72.1154	TBPL2	25.3445	CDX4	59.8869	ID3	4.95916	CBFB	128.868	ZFY	9.98526	NR2F1	97.1199	RUNX2	120.128	ENSG00000235187	53.5839	MYOD1	74.6327	ESRRA	84.1428	MYOG	126.306	NR1H3	41.4806	TEAD1	24.8345	ZSCAN4	2.65406	BX9272396	56.3059	FLI1	42.2656	PAX9	36.7504
JUNB	54.4298	E2F2	4.94056	MAFF	45.2858	HOXC12	23.1451	FOXA3	76.1543	FOXA1	39.6441	PRDM1	61.2507	RUNX3	22.4309	NFE2L2	91.866	LMO2	73.2732	SP4	13.8745	SOX30	55.4823	ETV2	43.3028	PAX9	45.944	CIC	31.567	MEF2C	4.37646	MSC	123.36	BACH2	77.7936	ELK3	33.9453	KLF2	0.181757	HIC1	2.42126	SP4	18.6078	FOXD4L3	76.3053	HOXA11	70.5342	GATA3	26.6509	TCF3	72.6771	RXRB	80.6166	NHLH1	71.9974	NR2E1	24.7724	NR2F6	57.3718	ID4	4.95916	IRF3	127.676	MEF2A	8.35196	NR2F6	88.0654	ENSG00000250096	120.128	TCF7L1	45.8703	BHLHE23	71.9386	PPARA	74.7521	ASCL1	125.837	NR1H2	41.4806	TEAD3	22.8945	BCL6B	2.57196	CR9338788	56.3059	ERF	41.345	PAX1	34.8732
FOSL1	53.4371	HMG20B	4.74256	IRF4	16.9054	CDX4	22.9204	KLF1	72.5043	KLF5	36.2565	NFE2	60.6944	MESP1	20.5272	BATF	82.0916	SNAI1	70.237	KLF4	12.6123	ETS1	53.0514	ELK3	43.1488	ETV6	45.7436	MITF	30.3479	MECP2	4.37446	TCF23	110.462	BACH1	74.5898	ETV2	33.9311	YY2	0.170457	GLI1	2.26346	RXRG	17.7325	FOXD4L5	76.3053	HOXA13	65.6827	ETV7	24.214	HNF1B	67.8123	RXRA	79.9446	LYL1	71.9974	TFAP2D	24.4918	MECOM	49.5867	TFAP2D	4.81076	STAT2	117.109	MEF2C	8.14246	NR2E1	87.6612	CBFB	119.199	ELK1	44.3058	NEUROG2	68.0027	GATA2	73.9085	NHLH2	117.6	PPARA	40.4925	NFATC4	22.6272	MYB	2.37036	AL6628305	56.3059	ETS2	39.2513	EBF1	33.6252
FOS	51.8258	YY1	4.26866	SNAI2	13.1983	HOXC13	17.9701	FOXD2	66.8746	FOXA2	31.0384	IRF3	54.6254	MESP2	20.5272	RELB	76.6659	FIGLA	64.7556	KLF14	11.9188	ERF	52.5286	ETV7	32.8094	ELF5	43.9549	MAFK	29.6441	E2F5	4.12336	NEUROG2	104.993	RELA	59.8141	ETV7	27.636	ZFP161	0.168557	TP73	2.22386	SP6	17.3403	FOXD4L6	76.3053	HOXC10	65.3122	ELK4	21.7938	NFIX	65.1535	RXRG	79.0973	FOXP2	67.3738	HOXA9	23.7306	NR1H3	46.7923	TCF4	4.69166	RUNX2	114.11	RARB	5.41176	NR2C1	76.9797	POU2F3	117.318	ELF2	44.2436	NEUROG1	66.3061	GATA1	67.8176	NHLH1	111.236	KLF5	30.6128	NFATC3	21.6439	MYF5	2.32576	HOXC6	55.1581	ETS1	38.8399	RUNX1	26.9014
JUN	48.0543	ZNF354C	4.05116	KLF1	12.4218	GSC	16.7159	FOXS1	64.4087	HOXA11	29.8754	STAT2	46.7468	POU1F1	20.0218	HIVEP1	72.245	PAX1	62.295	KLF11	11.9188	NFIX	50.4235	ELF2	30.2439	MESP1	43.0994	ETV7	29.272	KLF9	3.98356	TFAP4	99.6186	ETS2	59.421	ELF1	22.917	BPTF	0.161357	NR5A1	2.22176	SP5	17.3403	FOXD4L4	76.3053	NFIX	59.6252	CBFB	21.1627	ASCL1	60.2683	NFE2L2	74.4025	FOXD4	66.5403	KLF7	23.6578	NR1H2	46.7923	AC0021266	4.63906	ENSG00000250096	114.11	NR6A1	5.04456	RXRB	74.8285	POU5F1B	117.318	FEV	42.2243	BHLHE22	65.5194	HNF1B	65.794	LYL1	111.236	KLF2	29.7076	STAT5B	21.4207	KLF12	2.29816	CDX2	46.8074	GABPA	35.5833	PRDM1	26.1836
SPIB	43.977	HOXB1	3.28366	NFE2L1	12.1575	HOXA13	16.694	FOXJ2	56.2968	NFIX	28.2145	GATA1	46.6201	HNF4G	18.8919	HIVEP3	72.245	PAX9	61.6455	ZNF281	10.5919	NFKB1	44.7365	ELF1	27.0114	MESP2	43.0994	CEBPG	29.2544	ZBTB1	3.86966	TCF3	96.676	ELF2	53.2897	EOMES	22.2959	ZFP42	0.0995575	THRB	2.19576	ZNF740	17.2553	FOXD4L2	76.3053	HOXC12	56.2073	RUNX1	20.1833	HOXA11	59.7088	NR2F6	65.8886	FOXD4L1	66.5403	KLF4	22.3984	HOXA11	44.2408	MEF2B	4.63906	IRF1	111.727	CGBP	4.47006	RXRG	72.8295	TCF4	106.596	TCF7	41.8457	NEUROG3	65.0182	ESRRG	63.5755	FOXK1	110.946	NR4A3	21.8551	UBP1	20.1674	TFAP4	2.17636	HOXD13	46.7941	ELF2	33.398	ETV7	26.1104
NFE2	38.134	REST	3.08946	NFE2L3	12.1575	BATF	16.3598	KLF4	54.5101	SP3	27.5101	BATF	44.5842	FOXA2	18.3949	MAFK	59.7678	SPI1	57.4268	KLF15	8.48376	STAT5A	43.4962	ENSG00000235187	26.9183	RUNX1	41.5568	CEBPE	28.7321	MEF2A	3.85086	NEUROD4	96.1165	NFKB1	51.5907	ETV3	21.9464	SP8	0.0210575	TCF4	1.94256	ID3	16.3218	RFX4	67.9378	HOXC13	55.3412	GABPA	20.1636	HOXB9	58.4447	BATF	58.691	FOXJ1	66.5403	HHEX	21.6297	CDX1	41.2367	SNAI1	4.11156	MYOD1	104.448	ZNF354C	4.40616	RXRA	71.3542	ATOH8	101.674	ELK3	41.0612	OLIG2	63.8161	NR4A2	62.0625	KIAA0415	110.946	KLF7	18.5726	TFAP2C	19.9563	SMAD1	2.14826	KLF1	44.6882	RREB1	29.2868	POU2F2	25.5131
BACH1	33.1862	LCOR	3.04766	PAX8	10.7338	HOXD13	15.9445	JDP2	53.5528	HOXB13	26.777	HNF4G	42.5099	SNAI1	18.0005	MAFF	56.262	EBF1	55.1647	FUBP1	8.26106	NFIC	41.8025	ETV3	26.2321	ID3	40.38	CEBPD	28.668	ZFP42	3.54556	NEUROD6	96.1165	RUNX1	48.3642	TBR1	20.8609	SP7	0.0210575	ZIC3	1.79056	ID4	16.3218	FOXB1	62.9644	CDX4	54.1336	ATF4	19.5902	TCF7L1	54.0917	MAFK	43.6067	FOXF1	60.8634	KLF1	21.1234	HOXB9	41.0248	MESP1	3.92456	FIGLA	102.783	HINFP	4.34916	NFE2L2	69.4438	TCF3	91.496	ETS2	38.9231	TAL1	63.4245	GATA3	58.2141	ZNF238	110.234	TCF7	18.1673	TFAP4	19.8847	MAFB	2.12136	HOXA9	43.5492	ENSG00000235187	26.6781	ETV2	22.8036
FOSB	30.7269	ARID5A	3.00546	PITX2	10.3956	HOXD12	14.404	FOXP3	52.4205	KLF3	24.1083	HNF1B	40.1501	HNF4A	16.4695	NFATC2	41.4214	ATOH8	52.6904	ZNF740	8.22016	STAT5B	39.1846	TBX10	21.8709	ID4	40.38	NRL	27.9582	ZBTB7B	3.48196	SNAI1	94.6451	ELF5	42.186	GLI2	20.2397	SP9	0.0210575	MESP1	1.68146	KLF14	16.1662	NEUROD1	62.7791	ASCL1	53.3191	ENSG00000235187	19.0743	CDX4	52.4674	NR1H3	41.3173	FOXP1	58.0993	CPEB1	20.2535	HOXA6	40.7483	MESP2	3.92456	POU2F2	101.102	TCF4	4.25476	KLF2	63.3809	TCF12	86.3087	ELF1	34.5382	TAL2	63.4245	HNF1A	56.9441	ZBTB42	110.234	NR2C1	17.1477	NR0B1	19.6646	NHLH1	2.00596	KLF4	40.4011	FEV	24.1817	IRF3	22.0989
BACH2	30.4194	NRF1	2.97606	KLF2	9.58056	HOXA9	13.6747	FOXD4L3	52.4205	CDX4	24.0525	HNF4A	39.0562	FOXA1	16.0936	TEAD4	39.3571	MEF2C	50.8231	ZIC5	8.16356	REL	36.3712	EOMES	21.342	ELF1	40.2784	TFEC	27.5219	SIX6	3.40706	NEUROG3	91.1054	JDP2	41.6385	TBX10	19.9951	HMGA1	0.0183575	MESP2	1.68146	KLF11	16.1662	ATOH8	59.475	SNAI1	53.2945	FEV	18.6726	NFIC	51.4648	NR1H2	41.3173	FOXP4	58.0993	HOXC11	20.2505	NFIX	35.7681	MEF2D	3.90706	RUNX3	100.7	ZNF35	4.24456	KLF1	60.7972	LMO2	80.438	ETV7	33.0451	OLIG1	63.1504	NR5A2	56.2402	FOXF1	106.831	FOXA1	14.1951	ZNF75A	18.6119	LYL1	2.00596	HOXA13	39.0257	ELK1	23.9272	POU2F3	22.003
PRDM16	28.999	POU4F1	2.83916	MGA	8.77466	SOX9	12.7493	FOXD4L5	52.4205	NFIA	22.3287	GATA2	31.8312	LMO2	15.5306	TEAD1	35.2437	MEF2A	47.6488	HOXD8	7.82606	GABPA	34.45	ETV4	17.667	TCF4	38.3116	MAFB	26.4077	ZIC5	3.40236	FOXA3	90.3335	CEBPB	35.4393	ELF2	19.1848	KLF7	0	ESRRG	1.66776	HNF1B	14.8806	TCF21	58.1094	FOXA1	52.5899	ERF	18.0759	CDX1	51.3714	MAFF	39.4293	FOXK2	58.0993	HOXD11	19.1156	CDX2	33.8039	DNMT1	3.88156	ZEB1	97.4766	ZEB1	4.10706	RARB	57.9781	RUNX3	79.7021	EGR2	27.8867	FOXP3	62.6739	NR1H4	53.8425	TCF21	93.6809	KLF3	13.8424	ZNF75D	18.6119	ENSG00000234254	1.90016	HOXC10	34.5867	ELK3	21.7265	POU5F1B	22.003
NFE2L2	27.8555	ARID3C	2.62226	CIC	8.65276	HOXD11	12.7453	FOXD4L6	52.4205	FOXB2	22.1987	RELA	31.3165	FIGLA	14.9	CBFB	32.8682	TCF12	47.1687	TFAP2D	7.53416	SOX5	33.7827	ETV1	16.6463	EBF1	37.4568	IRF3	24.6068	OTX1	3.40016	MESP1	89.1985	NFE2	34.8241	MGA	12.9218	IRX1	0	ESRRB	1.65286	RXRB	14.8468	ENSG00000187728	58.1094	FIGLA	50.9794	ELF3	16.7758	HNF1A	50.7148	NR4A3	39.1781	FOXG1	58.0993	TOPORS	18.4553	ZFHX3	33.65	E2F4	3.61026	POU2F3	84.3031	NR2E3	4.09826	NR1H3	56.1298	IRF2	74.9372	ETV3	26.4362	FOXD4L3	62.6739	RARB	53.5535	ENSG00000187728	93.6809	FOXP3	12.271	ZNF75C	18.6119	PTF1A	1.87986	KLF2	34.3557	ELF1	21.5834	ZNF683	21.749
SPI1	26.9273	HLTF	2.55466	ZEB1	8.50306	DPRX	12.4016	FOXD4L4	52.4205	NFIB	21.618	IRF7	31.1524	TCF4	14.6874	NFATC3	31.6241	MYOD1	43.9502	PITX2	6.83856	SOX6	33.7827	ETV5	15.8248	POU3F3	31.3825	ELF3	24.1556	AC0021266	3.36326	MESP2	89.1985	CEBPA	33.9458	ENSG00000235187	12.6932	IRX3	0	SNAI2	1.62346	NR2F6	14.7709	FOXS1	50.3472	TCF7	48.8742	ELK3	16.5797	MYOG	49.9871	NR2C1	36.3534	FOXJ3	58.0993	CEBPB	17.6387	OTP	32.6923	FOXE1	3.18316	POU5F1B	84.3031	FOXE1	4.02556	NR1H2	56.1298	SNAI1	74.8354	RREB1	25.3753	FOXD4L5	62.6739	GATA5	53.3998	MSC	92.7186	FOXD4L3	12.271	LCOR	18.5177	CBFB	1.85906	PBX1	32.6237	FOSL1	18.6412	ERF	19.6868
ETS2	23.0381	NKX61	2.45716	SREBF1	8.16526	HOXC10	12.0442	FOXD4L2	52.4205	HOXD12	21.1394	IRF4	30.4049	KLF5	13.6671	IKZF4	28.926	AC0021266	40.1877	ZNF148	6.76986	SOX3	31.4819	BPTF	14.847	RUNX2	29.6978	ELK4	22.8186	MEF2B	3.36326	FIGLA	86.8042	STAT2	31.9339	BPTF	12.6622	SP3	0	ESRRA	1.60096	SNAI1	14.547	FOXC2	45.2231	ZEB1	42.7971	EHF	16.4015	CDX2	48.6382	GATA2	36.2185	FOXK1	57.6964	CEBPA	16.1442	KLF1	32.0296	MEF2A	2.97136	ASCL1	78.5171	ZBTB7A	4.00056	NR4A3	47.6162	ZEB1	71.6398	ELF5	15.701	FOXD4L6	62.6739	TCF7L1	52.5759	FOXN3	89.7521	FOXD4L5	12.271	ZNF148	18.0713	NFIX	1.75866	HOXC8	30.2487	FOSB	18.5244	ENSG00000235187	19.3854
RORA	22.7479	NKX31	2.43526	SREBF2	8.10016	HOXC11	10.7767	KLF2	51.6274	FOXA3	19.1503	IRF1	30.3128	SOX4	12.8343	IKZF1	28.926	MEF2B	40.1877	SMAD5	6.61846	NFIA	28.8939	TBR1	12.0083	ENSG00000250096	29.6978	MAF	21.793	MEF2D	3.33136	BHLHE23	86.1875	REL	31.9268	GLI3	12.0808	YY1	0	THRA	1.49326	ZNF148	13.925	FOXP2	43.2198	HOXD12	42.5843	GATA5	16.227	NHLH1	48.0824	GATA3	33.4663	KIAA0415	57.6964	ZFY	12.8057	HOXC9	30.2917	TBX3	2.87716	BCL11A	73.4688	CENPB	3.77856	NR2F2	45.0429	POU3F4	65.7377	SPDEF	14.7333	FOXD4L4	62.6739	ESRRB	48.8777	FOXN2	89.7521	FOXD4L6	12.271	NR3C1	17.7996	GATA5	1.60626	KLF5	28.7759	SMARCC1	17.388	ELK4	19.292
SPIC	22.2669	MYOG	2.29706	ID3	7.59006	NFE2	10.205	KLF3	41.9199	HOXD11	18.3824	NFKB1	29.4562	ID3	12.5396	IRF4	28.1871	MEF2D	40.1848	GLIS2	6.43306	NFIB	27.9125	GLI2	11.4485	IRF3	27.8385	USF1	20.8783	BPTF	3.25776	BHLHA15	85.3527	BATF	28.8318	IRF8	11.066	WT1	0	REST	1.44796	HNF1A	13.7055	FERD3L	42.5135	LEF1	40.8676	ELK1	15.9169	LYL1	48.0824	GATA1	33.2324	FOXN3	53.907	KLF3	12.6601	HOXB3	29.7722	SOHLH2	2.68656	BCL11B	73.4688	SNAI2	3.72756	BATF	43.9896	IRF4	65.5173	ETV4	13.9044	FOXD4L2	62.6739	NR6A1	48.7691	FOXL2	89.7521	FOXD4L4	12.271	MEF2D	17.7979	ZNF75A	1.56706	ELF5	28.5637	JUND	17.3268	RUNX2	18.4324
ELF2	21.2782	GLI1	2.24946	ID4	7.59006	GSC2	8.87086	FOXD4	38.5605	HOXA9	18.1716	HOXB4	29.3557	ID4	12.5396	CEBPA	25.4128	TWIST1	38.3579	KLF7	6.42726	FEV	27.1209	ELF4	10.4957	ELF2	26.6983	MAFF	20.0825	SIX2	3.07726	NEUROD2	85.1521	RUNX2	28.1789	ETV4	11.0365	E2F7	0	HIC2	1.43596	PURA	13.6454	FOXJ2	41.6343	MYF5	39.7231	RUNX2	15.2214	SNAI1	47.9648	PPARD	30.6266	FOXN2	53.907	CEBPD	11.525	HOXA4	29.1752	C13orf38SOHLH2	2.68656	NEUROD1	67.0333	MBD2	3.47666	PITX2	43.2538	MYOD1	64.3978	ETV1	13.699	KLF2	58.9442	NR5A1	40.4535	FOXP1	88.7639	FOXD4L2	12.271	AL8445277	17.3412	ZNF75D	1.56706	RBPJ	28.1568	RFX3	17.1863	ENSG00000250096	18.4324
ELK4	19.7473	PROP1	2.15566	HIC2	7.57046	PITX3	8.86066	FOXD4L1	38.5605	KLF16	16.4694	HOXC5	29.3557	RUNX2	11.9767	CEBPB	25.2932	SPIC	32.4307	MEF2D	6.33976	NFATC3	26.8159	MGA	9.89426	PRDM1	25.4735	ELF4	19.9592	E2F4	2.74626	MYF6	82.7222	ENSG00000250096	28.1789	ETV1	10.4912	FUBP1	0	TWIST1	1.43096	PATZ1	13.2711	TCF23	40.207	NHLH1	39.2292	ENSG00000250096	15.2214	HNF4G	47.6554	GATA5	27.2144	FOXL2	53.907	NR2C1	10.6547	HOXD13	28.8821	NKX25	2.49856	NHLH1	66.8603	BPTF	3.22486	KLF4	43.0539	FIGLA	60.6865	EGR1	13.6832	OLIG3	57.0258	RARG	38.9113	FOXP4	88.7639	TCF7L1	10.8375	AL6628245	17.3412	ZNF75C	1.56706	HOXC11	27.9353	JUNB	16.8525	NFKB2	17.3363
JDP2	17.6635	POU4F3	1.97206	MAFG	6.65356	HHEX	8.32396	FOXJ1	38.5605	HOXD9	15.7277	REL	26.8835	ENSG00000250096	11.9767	ATF4	23.8131	BCL11A	31.3049	ARID3A	6.32066	ETV5	24.702	RFX4	9.29016	ETS2	25.0602	TFEB	19.5129	TFDP2	2.72006	ID3	81.1654	CEBPE	27.4619	IRF5	9.82826	POU3F3	0	MYF5	1.41586	TCF4	12.6989	HIC1	39.8725	LYL1	39.2292	ELF4	13.2597	HOXD13	45.5545	NR1H4	26.0331	FOXS1	47.5007	TBX2	10.5293	HOXD12	28.668	NRF1	2.16726	LYL1	66.8603	ID3	2.99086	NR4A1	36.47	POU2F1	55.4178	EGR3	13.4722	FIGLA	53.0822	NR2E1	36.661	FOXK2	88.7639	NR5A2	10.2544	CR7597334	17.3412	ZNF691	1.50766	SNAI3	27.0854	RFX2	15.4864	ERG	16.0602
MAFF	17.3958	POU3F2	1.89816	ESR1	6.56366	FOXA1	7.93686	FOXC1	36.8443	HOXC11	14.6595	GATA3	26.8634	RUNX1	11.2484	RBPJ	22.712	BCL11B	31.3049	PATZ1	6.18406	NFATC2	23.9547	ZNF713	9.14576	TCF3	24.6794	STAT6	19.4458	TFDP3	2.72006	ID4	81.1654	CEBPG	27.1295	IRF9	8.31666	NFYA	0	NFE2	1.40416	KLF3	12.4253	MYOD1	38.5037	NEUROD1	38.018	ZNF263	12.8034	NFIA	43.5207	NR2F2	25.398	FOXP3	43.2898	ZBTB3	10.4469	BARX2	28.1064	SIX5	2.14016	MYOG	65.6598	ID4	2.99086	KLF3	34.5078	ASCL1	48.2275	ELF4	11.8092	CDX1	52.8382	GATA4	34.336	FOXG1	88.7639	GATA3	9.48766	CR3545653	17.3412	CTCF	1.50106	HOXB1	24.6811	FOSL2	15.0603	FLI1	15.0176
MITF	16.0837	ZBTB3	1.85146	KLF3	6.40066	DMBX1	7.89376	FOXP2	32.7869	GRHL1	13.2772	BARX2	26.6697	MYOD1	11.1008	RUNX1	22.0995	ZBTB3	28.7676	HMGA1	6.03816	NFATC4	23.886	ZBTB7C	9.02176	LMO2	24.1221	PRDM1	18.5992	TFDP1	2.72006	ZEB1	80.3578	CBFB	26.064	SREBF1	7.99516	HMX3	0	RUNX1	1.35666	SP2	12.0608	FOXC1	37.5427	MYOG	37.9192	RUNX3	11.7734	NFIB	42.6864	MECOM	23.0976	FOXD4L3	43.2898	MGA	10.0319	NR4A3	28.0093	HES5	2.07266	MYF5	62.9712	MYPOP	2.94366	PPARD	29.8093	SPI1	41.462	ETV5	10.78	FOXS1	52.5406	MECOM	33.4809	FOXJ3	88.7639	NR4A1	9.35256	CR9368773	17.3412	GATA4	1.42266	HOXB13	24.5527	RFX4	14.5028	GABPA	14.9948
RORB	15.535	ZIC1	1.83466	TP73	6.26116	NFIC	7.70646	KLF7	29.5434	FOXB1	13.1498	HOXA6	25.3365	HLTF	11.041	NFKB2	21.897	RUNX3	28.0683	MEF2A	5.90276	ELF1	22.1669	CREB1	8.42416	CBFB	23.7298	EHF	18.5896	SPZ1	2.71446	FOXC2	76.8178	RELB	24.7945	CREM	7.33986	KLF15	0	FERD3L	1.34836	KLF15	11.3768	NEUROG2	36.7631	NFIA	36.483	ETV2	11.3506	NEUROD1	41.2552	NR2E1	19.1827	FOXD4L5	43.2898	SP6	9.73736	KLF4	27.3936	HES7	2.06566	TWIST1	61.2956	ZFHX3	2.91136	KLF7	28.4459	MYF5	40.6875	RFX3	10.0202	ATOH7	51.6779	TCF7	24.8952	MYF5	85.1546	TFAP2C	9.11566	AC0021266	17.2999	NFE2L2	1.36516	ENSG00000234254	24.1798	JUN	14.0949	PAX6	14.1797
MAFK	15.2077	TCF12	1.75696	TOPORS	6.06296	CRX	7.40596	FOXO3	29.381	SP8	13.1134	HNF1A	25.1348	ZNF740	10.5452	RUNX3	20.5247	NHLH1	23.1771	AC0021266	5.90076	ETV6	22.0447	CREM	8.32946	ZNF683	22.5122	NFKB1	18.1072	LCOR	2.70696	FOXB1	76.7649	ATF4	24.5269	NR4A2	6.71336	ZNF148	0	TP53	1.34396	ZNF281	10.6785	FOXD2	36.3378	SOX4	36.2215	ERG	10.8871	MYF5	40.5553	RARB	19.0706	FOXD4L6	43.2898	SP5	9.73736	HOXB5	27.3626	ZNF354C	1.93906	TFAP4	58.3059	HES5	2.82166	HOXA13	27.1517	MSC	39.224	ZNF281	9.94706	CDX2	50.7074	HOXB4	17.8443	FOXA1	82.0549	GATA2	9.10936	MEF2B	17.2999	MEIS1	1.28396	HOXD9	21.9641	MAFK	13.7755	POU2F1	12.3267
NR1D2	13.7364	HDX	1.71216	TCF4	5.97646	PITX2	7.23306	FOXO1	29.381	SP7	13.1134	IRF5	24.4017	ZEB1	9.50596	NFAT5	19.9624	LYL1	23.1771	MEF2B	5.90076	SRY	21.1927	SREBF1	7.94796	NFKB2	21.3375	MAFG	17.8213	MBD2	2.67506	NHLH1	74.6191	ETV7	22.2038	ELF4	6.71116	VDR	0	NR3C1	1.24576	PPARD	10.3539	FOXO3	34.8135	NFIB	35.9518	MECOM	10.445	MECOM	39.2504	GATA4	18.2672	FOXD4L4	43.2898	HOXD9	9.59386	HLX	27.1395	ARID3C	1.90496	IRF2	57.1474	TBX1	2.82136	MEF2D	24.6804	MYOG	38.322	EGR4	9.56456	MYF5	50.0785	HOXC5	17.8443	FOXB2	76.1029	FOXO3	9.01666	RFX3	16.9378	MYF6	1.22156	HOXC13	21.3791	FOS	13.591	MESP1	12.0929
CIC	12.9689	BARX1	1.69386	HOXD8	5.77136	OTX2	6.39026	FOXE3	29.381	SP9	13.1134	NFE2L2	23.96	FOXA3	9.36326	STAT1	19.4978	RUNX2	22.1894	KLF2	5.32616	ELK1	20.4372	RFX3	7.61216	TCF12	19.5962	USF2	17.0045	HOMEZ	2.54496	LYL1	74.6191	ELF1	22.1772	ETV5	6.62846	MNX1	0	ZNF423	1.21696	ZEB1	10.2263	FOXO1	34.8135	ATOH8	33.9329	CEBPE	9.89256	HNF4A	39.1393	ESRRA	18.0614	FOXD4L2	43.2898	ZNF410	9.46156	AC0125311	27.1395	CEBPD	1.87616	NHLH2	54.5378	E2F2	2.75766	SNAI2	24.2825	NHLH1	36.0848	RFX7	8.89316	ASCL2	49.2815	ESR1	17.6383	FOXO4	71.1243	FOXO1	9.01666	NR2F2	16.0329	TGIF2LX	1.20456	HOXD11	20.9995	BACH2	13.4155	MESP2	12.0929
ETV7	12.8822	POU5F1	1.68506	KLF4	5.29586	SOX13	5.24716	FOXD1	29.381	FOXP3	12.3188	HOXB8	23.3438	ATOH8	9.35306	RUNX2	18.8383	ENSG00000250096	22.1894	PURA	5.15176	RBPJ	19.3654	GLI1	7.46166	ZEB1	19.3539	TFE3	16.5326	E2F3	2.53956	FOXB2	74.0667	NFE2L2	21.4864	GLI1	6.59086	HOXC8	0	ZNF143	1.18966	MAZ	10.2013	FOXE3	34.8135	HOXA9	31.8502	STAT6	8.59196	HOXA13	36.7597	NR4A1	16.976	FERD3L	41.4777	ZNF219	9.45306	DBX2	27.1395	NKX62	1.80436	ASCL2	52.6313	MECP2	2.70376	HOXD13	24.103	LYL1	36.0848	BPTF	8.75426	FOXD4	46.165	MAFF	17.0516	MYF6	67.9302	FOXE3	9.01666	STAT5A	16.0066	TGIF2LY	1.20456	HNF4A	20.3837	BPTF	10.5389	FEV	11.8901
RFX2	12.5459	NKX28	1.62116	KLF7	5.02836	NFIA	5.12766	FOXK1	27.0404	FOXD4L3	12.3188	HOXD1	22.809	NEUROD1	8.72736	ENSG00000250096	18.8383	RUNX1	21.1387	IRF1	5.07906	ELF5	18.6921	ATF1	7.43326	ATOH8	17.5879	ATF3	15.9899	MYBL2	2.49656	OLIG1	71.3105	HIVEP1	19.234	TBX5	6.50246	PRDM16	0	THAP1	1.15506	CDX2	9.57476	FOXD1	34.8135	HOXB13	31.78	ETS1	8.22106	GATA4	36.0433	ESRRG	15.3761	FOXQ1	40.5474	RARB	9.25686	GATA4	26.7477	HES4	1.79066	MSC	51.8512	NKX61	2.57946	ESRRA	23.9456	TFAP4	34.2183	ARID2	8.37986	FOXD4L1	46.165	VDR	16.3581	FOXO3	65.5167	FOXD1	9.01666	CREB3L3	15.1931	ZNF282	1.18576	HOXC12	18.1423	MAFF	10.4164	CBFB	11.6729
TFEB	12.3898	LHX3	1.62036	ZBTB3	4.83326	NFIB	4.50416	KIAA0415	27.0404	FOXD4L5	12.3188	GATA5	22.24	KLF4	8.66156	HIVEP2	18.8004	ASCL1	20.9894	ZNF35	4.60296	ETV4	18.6802	TBX5	7.20326	RUNX3	15.9655	RUNX1	14.9758	YY1	2.49476	TCF4	70.891	HIVEP3	19.234	TBX4	6.50246	SOX10	0	ZIC1	1.05776	HOXD13	8.37406	NEUROG3	32.0363	FOXA2	31.6432	GATA4	8.22026	HOXD12	35.0184	PPARA	14.5888	STAT3	37.4878	SNAI2	9.13206	NFIB	26.2141	SNAI2	1.70516	POU3F4	51.485	NKX25	2.54096	CDX2	23.6768	NHLH2	33.1089	EHF	8.17056	FOXJ1	46.165	NRL	15.8845	FOXO1	65.5167	FOXP2	8.72696	CREB3	15.1931	RARA	1.17996	KLF3	17.8835	BACH1	10.0339	ETS1	11.5716
ELF1	12.1573	ZBTB6	1.53826	MESP1	4.74106	NFE2L2	4.32236	FOXN3	26.2925	FOXD4L6	12.3188	HOXB7	22.2016	PATZ1	8.65806	CEBPG	17.4914	TBX5	17.4251	NR2E3	4.50126	ELK3	18.3077	TBX4	7.20326	SNAI1	13.2887	ENSG00000235187	14.6221	DDIT3	2.36096	BHLHE22	69.5332	CEBPD	17.943	ZBTB7C	6.38426	NANOGP1	0	ESR2	1.02606	LMO2	8.30256	NEUROD2	30.9204	NHLH2	31.2732	ATF5	8.08696	ZEB1	34.124	CREM	14.2986	CEBPA	35.9288	SOX5	8.95716	GATA6	25.9507	NKX61	1.70046	TAL1	42.122	ONECUT3	2.20456	NR1I2	23.2072	PRDM1	33.0202	RFX2	7.23536	FOXC2	44.3706	GATA6	14.846	FOXE3	65.5167	GATA1	8.62606	CREB3L4	15.1931	SMAD3	1.13516	KLF7	17.744	ETV3	9.51666	RUNX3	10.9282
ELF5	11.53	UNCX	1.51816	MESP2	4.74106	NFIX	4.16996	FOXN2	26.2925	FOXD4L4	12.3188	ELF5	21.9701	PBX3	8.03206	STAT3	17.0939	TBX4	17.4251	MAZ	4.42826	ETV1	17.7717	ZNF281	7.14256	PAX6	12.6935	GABPA	13.5766	ZNF784	2.33116	LMO2	68.4961	CREB3L3	17.4629	TBX21	5.72266	ZNF202	0	MYCN	0.998957	NR4A3	8.15056	FOXD4	30.554	ASCL2	30.4216	HLF	6.69076	ASCL2	33.165	GATA6	13.1488	FOXO4	35.4102	SOX6	8.95716	NR5A2	25.4824	E2F2	1.66046	TAL2	42.122	ONECUT2	2.19526	CDX1	23.0252	NEUROD1	32.7278	EPAS1	7.04656	ZEB1	43.8866	RARA	14.7316	FOXD1	65.5167	ESRRA	8.58936	CREM	14.7468	BACH2	1.13076	HNF4G	17.6681	SPDEF	8.38946	POU3F4	10.8767
ELK1	11.4091	AL7735441	1.47006	NKX25	4.48296	FOXA2	4.01436	FOXL2	26.2925	FOXD4L2	12.3188	OTP	21.6971	MTF1	7.65846	ZNF75A	15.4758	AL7735441	16.2372	FOXE1	4.20776	RELA	17.634	SPDEF	6.99816	NHLH1	12.3342	ZNF263	12.9952	ZBTB7C	2.18706	ATOH1	66.6735	CREB3	17.4629	CREB3L3	5.52966	DMRT3	0	EBF1	0.956357	NR1H3	7.26996	FOXD4L1	30.554	SOX9	28.6295	FLI1	6.61356	NHLH2	32.5444	MAFG	12.9755	STAT1	32.0775	SOX3	8.47396	ESRRA	25.4599	FIGLA	1.50676	FERD3L	40.4224	CRX	2.17836	MAFF	22.4041	FERD3L	31.707	RFX4	6.29216	TCF12	43.5738	ESR2	14.6415	FOXF2	65.4237	SP3	8.51996	NFIC	13.7037	MSC	1.09826	TGIF1	16.4363	RELA	8.23526	MEF2C	10.3513
ERF	11.4005	CR3882292	1.47006	TP63	4.34686	TEAD4	3.69846	NFE2	25.8951	PURA	11.7692	POU4F3	20.8851	KLF1	7.54176	ZNF75D	15.4758	CR3882292	16.2372	BPTF	3.96826	NFATC1	17.4124	GLI3	6.74116	LYL1	12.3342	ZNF683	12.2416	CENPB	2.13986	NEUROG1	65.3482	CREB3L4	17.4629	CREB3	5.52966	GSX2	0	AL8445277	0.953957	NR1H2	7.26996	FOXJ1	30.554	FOXP3	28.5718	PRDM16	6.44096	SOX4	32.3415	RARG	12.8807	FOXJ2	31.8484	SP3	8.12496	LMX1B	24.0959	HIC2	1.50156	POU2F1	39.8109	NFKB2	2.14796	MAFK	22.3719	ASCL2	29.4392	WT1	6.15676	KLF1	43.3148	NR1I2	14.577	FOXC2	64.7476	NR4A2	7.93606	NFKB1	13.5526	NR1I3	1.08706	NR2F6	15.4158	ELF5	7.96666	RELA	10.3202
ELK3	10.9501	AL6628334	1.47006	TBX1	4.34326	SP6	3.68186	FOXF1	24.9843	FOXS1	11.4319	HOXA4	20.1125	FOXI1	7.26726	ZNF75C	15.4758	AL6628334	16.2372	MEF2C	3.86596	BCL6	17.1633	CREB3L3	6.24626	ASCL1	11.665	ERF	12.1118	GLIS1	2.07146	TGIF2LX	60.8655	CREB5	16.5788	CREB3L4	5.52966	NANOG	0	AL6628245	0.953957	TWIST1	6.99076	FOXF2	29.7711	FOXD4L3	28.5718	CEBPG	6.25726	FIGLA	32.1612	ESRRB	12.8742	FOXA1	30.4897	HNF4A	7.85826	HOXB2	23.7803	PKNOX2	1.44666	MEF2C	35.5503	ZBTB47	2.13376	TOPORS	21.2186	TWIST1	29.3849	ZNF148	5.97666	TWIST2	42.0686	MAFK	14.4179	TAL1	64.1685	FOXA2	7.89206	ZNF384	12.9989	NEUROD1	1.05716	RXRG	15.2709	ETV1	7.96016	ELK3	9.89656
FEV	10.6154	CR7598154	1.47006	MAFB	3.90866	SP5	3.68186	FOXI1	24.9804	TEAD4	10.6292	ZFHX3	19.0302	SOX9	7.05516	CEBPD	14.9729	CR7598154	16.2372	PLAG1	3.76556	ETV3	16.2684	CREB3	6.24626	ELF4	11.4162	MXI1	11.6195	SIX4	2.07006	TGIF2LY	60.8655	BATF3	15.4947	NR4A1	5.43246	HES1	0	CR7597334	0.953957	MESP1	6.88726	NEUROD4	29.3157	FOXD4L5	28.5718	ETV3	6.00076	HOXC12	31.4052	IRF4	12.0731	FOXF2	29.0701	NR2F6	7.73476	HOXC12	23.5445	ZNF35	1.44576	IRF4	33.538	ZNF652	2.13376	AC0021266	20.8826	MEF2C	28.6037	RFX8	5.86236	HOXA13	41.5148	LEF1	14.0456	TAL2	64.1685	NR6A1	7.66496	ZNF281	12.0616	MAFA	1.03086	DMRT2	15.1454	STAT1	7.71396	ELF3	9.76246
ERG	10.4409	BX0885802	1.47006	ZNF354C	3.69506	PITX1	3.66686	GATA2	24.5198	FOXJ2	10.4795	HLX	18.292	FOXB1	6.83736	CEBPE	14.8585	BX0885802	16.2372	E4F1	3.42446	SPDEF	14.6708	CREB3L4	6.24626	ELF3	10.982	MYCL1	10.9192	NR2E3	2.06796	FOXD2	60.417	RUNX3	15.3463	ATF1	5.26616	PLAG1	0	CR3545653	0.953957	MESP2	6.88726	NEUROD6	29.3157	FOXD4L6	28.5718	ETV4	5.28796	TWIST1	30.1706	CREB3L3	11.8405	NFIC	28.3729	SP8	7.57316	NFIA	23.3497	MYPOP	1.39756	SCRT1	28.2984	DMBX1	2.09786	MEF2B	20.8826	IRF6	28.283	ZNF740	5.66476	FOXC1	40.5822	DBP	12.6567	FOXD2	61.7316	NR2F2	7.46196	RARA	11.8409	TAL1	1.02296	RXRB	14.2472	ETV4	7.68626	ELK1	9.70906
MAFB	10.1505	CR8477943	1.47006	HES5	3.67556	SOX5	3.46876	GATA3	24.4513	FOXI1	10.3725	AC0125311	18.292	ZKSCAN1	6.81046	NFATC4	14.731	CR8477943	16.2372	MBD2	3.36296	RELB	14.3058	SREBF2	6.13286	MYOD1	9.86066	CBFB	10.8673	GLIS2	2.03906	OLIG2	59.8565	STAT6	13.1721	ZNF713	4.90316	ARID3A	0	CR9368773	0.953957	ATOH1	6.77906	FOXN3	26.8397	FOXD4L4	28.5718	ZNF281	5.26266	GATA6	29.7927	CREB3	11.8405	FOXO3	27.0026	SP7	7.57316	VENTX	22.6864	HLX	1.24786	IRF6	27.0589	ARID3A	2.08536	NR6A1	20.7868	RELA	27.5778	ZSCAN4	5.44926	KLF4	39.9291	NFIX	12.5561	FOXB1	60.8447	FOXB2	7.42646	RFX2	11.5578	TAL2	1.02296	RXRA	12.8762	ZBTB7C	7.09916	TCF4	9.14316
NR1D1	9.09926	ESR2	1.42696	FOXA3	3.59046	SOX6	3.46876	KLF5	23.5488	TEAD1	9.60066	DBX2	18.292	SOX13	6.66926	MAFB	14.5387	IRF1	16.0312	NKX31	3.34996	SOX17	13.6649	TBX20	6.05406	ETV7	9.70246	MAX	10.6328	SIX1	2.01266	TGIF2	56.4074	ATF7	12.3405	RFX4	4.69536	EGR4	0	EOMES	0.920357	CDX1	6.68356	FOXN2	26.8397	FOXD4L2	28.5718	DBP	5.13446	HOXA9	29.321	CREB3L4	11.8405	FOXO1	27.0026	SP9	7.57316	HOXB7	21.7696	AC0125311	1.24786	MEF2A	26.9665	ZFP161	2.08236	NKX25	20.4106	MEF2A	25.1638	ZNF713	5.29396	ASCL1	39.7815	KLF1	11.9542	FOXJ2	57.7474	GATA5	7.16546	RFX4	11.4182	MITF	0.999757	HOXC9	12.6772	NFE2	6.88146	EHF	8.71066
GABPA	8.90186	DDIT3	1.34346	NR2E1	3.50226	GRHL1	3.26946	GATA1	23.0114	SP1	8.85606	HOXB5	17.1922	TCF12	6.47816	CREB3L3	13.0671	MYOG	15.2499	E2F6	3.18496	SOX4	13.6282	ELF5	5.84526	RELA	9.67096	RELA	10.5793	LIN54	1.91166	ATOH7	54.9696	ELF3	11.9848	RARA	4.55846	E2F4	0	TFCP2L1	0.911757	FIGLA	6.55566	FOXL2	26.8397	TWIST1	27.951	NFIL3	5.03626	ATOH8	27.1015	NR6A1	11.5128	FOXE3	27.0026	RXRG	6.78816	HOXB8	20.7045	DBX2	1.24786	PKNOX2	23.2462	ONECUT1	1.99916	RARG	19.2688	TAL1	25.1323	SMAD1	5.09596	TCF3	39.6044	MAFG	11.6192	FOXQ1	55.5667	TCF7L2	6.75136	RELB	11.0639	SNAI3	0.998757	ETV6	12.1498	NFKB1	6.78256	ELF4	8.65606
MAF	8.82336	MYPOP	1.26366	ATOH1	3.41186	MAFK	3.19796	HNF4A	22.2149	KLF14	8.45396	NKX63	16.9908	ZNF281	6.41036	CREB3	13.0671	LIN54	15.114	E2F4	3.09776	NFAT5	12.9924	RFX2	5.18076	ELK4	9.60896	ATF4	10.3542	YY2	1.84326	FOXS1	52.6095	CREM	11.218	TBX2	4.25146	CEBPZ	0	KLF8	0.858057	HOXB9	6.40526	FOXK1	26.1923	HHEX	26.9621	CR7538031	4.95476	ATOH1	24.7486	CIC	11.4916	FOXD1	27.0026	SOX9	6.49696	NR2C1	20.6104	TBX1	1.10626	AC0021266	22.602	ARNT2	1.98536	PPARA	18.9306	TAL2	25.1323	GLI3	5.00886	HOXC10	38.1898	HOXA6	11.3005	FOXA2	52.0012	SOX4	6.32816	ATF1	10.9906	SOX14	0.949357	SP3	11.9646	GLI3	6.76086	IRF9	7.85256
RORC	8.77516	NFATC4	1.24286	TBX2	3.15636	TEAD1	2.90426	ZEB1	21.6704	KLF11	8.45396	HOXB3	16.7773	NFYB	6.03656	CREB3L4	13.0671	PKNOX1	14.8834	ZBTB7B	3.06976	EBF1	12.1412	ETV6	5.13916	AL7735441	9.25236	NFATC2	9.78146	E2F7	1.81956	OLIG3	51.8306	IRF3	9.75806	THAP1	4.10386	GLIS1	0	NFE2L2	0.829557	SPZ1	6.32986	KIAA0415	26.1923	HOXC11	26.204	ATF6B	4.95476	HOXA6	24.5805	CREB5	11.3211	FOS	26.9099	RXRB	6.26906	NR2F2	20.3737	FOXM1	1.10096	MEF2B	22.602	ARX	1.86836	TBX5	18.4135	ZNF683	23.2975	TFE3	4.99936	FOXO3	37.8212	NFIL3	10.6919	TEAD4	50.88	ESRRB	5.60596	NFATC1	10.8879	PPARG	0.944657	HOXD12	11.8092	ETV5	6.60136	MEF2A	7.64626
FLI1	8.41026	ZNF423	1.18106	TBX5	3.04316	EGR2	2.81886	FOXF2	21.5469	FOXD3	8.37576	RELB	16.2602	CDX2	5.98466	MAFG	13.0372	FUBP1	14.3548	ZNF282	2.95856	SPI1	11.6036	CREB5	4.91726	CR3882292	9.25236	IRF5	9.49746	SNAI2	1.76916	NHLH2	51.4294	MITF	9.31986	TBX20	4.05076	ZNF32	0	CREM	0.799057	NFIX	6.25196	BHLHA15	24.9122	TCF7L1	25.7525	CR9257962	4.95476	HOXB13	24.4156	RARA	11.1148	FOXB2	26.0477	CEBPE	6.21356	ISL1	20.3436	TCF3	1.09676	ZNF238	22.5758	FOXI1	1.86056	TBX4	18.4135	AC0021266	22.906	MAFB	4.82256	FOXO1	37.8212	NR1I3	9.77406	FOXI1	46.6685	LEF1	5.27786	NR1H4	10.7513	TFCP2L1	0.943757	MEIS1	11.7242	CIC	6.50236	NFKB1	6.88046
AL8445277	8.19226	YY2	1.17146	TBX4	3.04316	SOX30	2.80876	GATA5	20.7661	RBPJ	8.22386	BCL11A	15.997	CDX1	5.87166	STAT5B	12.8241	FERD3L	13.7873	EGR2	2.90986	SOX2	11.1154	IRF1	4.74756	AL6628334	9.25236	NFE2L2	9.12796	NKX25	1.74336	FOXP3	48.5441	EHF	9.07606	SREBF2	3.98136	POU2F1	0	ATOH8	0.794757	HOXD8	5.93326	FOXI1	24.4734	HOXD11	24.0353	AL6628286	4.95476	HOXC13	23.839	NR5A2	11.1143	CEBPD	25.6042	HMGA1	6.13666	NR5A1	19.9772	TWIST1	1.08126	ZBTB42	22.5758	ALX4	1.79916	TBX2	17.9469	MEF2B	22.906	ETV6	4.72236	FOXE3	37.8212	KLF4	9.48696	TEAD1	45.3292	FOXC1	5.18806	E2F8	10.7359	TBX10	0.919757	MEIS3	11.5171	ELF4	6.37206	IRF2	6.73426
AL6628245	8.19226	EBF1	1.08946	TCF3	2.91956	MAFF	2.67996	NEUROD1	20.6887	FOXO3	8.12676	BCL11B	15.997	KLF16	5.53316	ZNF238	12.4642	HOXD8	12.8965	EGR4	2.86196	UBP1	11.0966	ARID2	4.63936	CR7598154	9.25236	RUNX2	9.12676	NFKB2	1.69256	FOXD4L3	48.5441	CREB1	8.70016	SMAD2	3.96136	HDX	0	ZKSCAN4	0.788157	SNAI2	5.87426	NEUROG1	24.3561	ATOH1	23.6385	ETV1	4.04036	SOX9	23.8035	NRL	11.0262	TEAD1	25.5757	NR2F1	6.01296	PRDM16	19.4654	TCFL5	1.04646	PRDM1	22.2748	SRY	1.74246	MGA	17.6197	MEF2D	21.7165	NR2C2	4.63736	FOXD1	37.8212	TCF7L2	9.08426	FOXC1	41.3609	NR1H4	5.03716	NR4A1	10.1911	PROX1	0.918657	NR2F1	10.812	MAFB	6.18976	RREB1	6.52356
CR7597334	8.19226	DLX5	1.06336	FOXJ2	2.91236	SNAI2	2.59586	FOXP1	19.1985	FOXO1	8.12676	POU4F2	15.8422	RFX8	5.51046	ZBTB42	12.4642	PKNOX2	12.6123	IRX1	2.72646	HIVEP1	10.1071	BACH2	4.63616	BX0885802	9.25236	ENSG00000250096	9.12676	PLAG1	1.59576	FOXD4L5	48.5441	IRF1	8.50496	XBP1	3.75196	PATZ1	0	ZKSCAN3	0.788157	MYOD1	5.84416	CDX4	24.2725	MSC	21.7004	RARA	3.96966	HOXC9	23.458	SNAI2	10.9738	CEBPB	25.5348	RXRA	5.94116	POU4F3	19.0993	CEBPB	0.943657	MEF2D	22.1176	HNF1A	1.74236	ESR1	17.1321	POU3F3	19.5951	MAFA	4.45316	FERD3L	37.6975	MITF	8.98126	FOXI2	40.3071	NR5A1	4.72806	HIVEP1	9.63176	NKX21	0.886857	HHEX	10.1219	JDP2	5.98466	PAX2	6.49796
CR3545653	8.19226	STAT4	1.03096	ZFY	2.72766	SOX3	2.54756	FOXP4	19.1985	FOXE3	8.12676	NR2F1	14.2169	SOX17	5.38486	UBP1	11.9751	MGA	12.1385	IRX3	2.72646	HIVEP3	10.1071	ZIC2	4.63366	CR8477943	9.25236	IRF8	8.63686	HOXA3	1.57076	FOXD4L6	48.5441	XBP1	8.29236	IRF3	3.61786	LCOR	0	ZEB1	0.786757	NR2F2	5.73816	BHLHE23	23.8981	FOXA3	20.1486	ZSCAN10	3.95316	HOXC10	23.1457	MAFB	10.7181	FOXA2	25.4099	FOXN3	5.61926	DLX1	19.0489	MYOD1	0.885257	TCF21	21.8052	PROP1	1.73216	ESRRG	17.0753	NFKB2	19.2028	RFX6	4.36836	HOXD13	36.8156	NFIB	8.73966	FOXA3	39.254	FOXN3	4.62006	HIVEP3	9.63176	PAX8	0.876857	NR2C1	9.84196	NFKB2	5.85946	ID3	6.38136
CR9368773	8.19226	LMX1B	1.00806	HES7	2.72556	HOXB13	2.48756	FOXK2	19.1985	FOXD1	8.12676	VTN	14.1668	ZNF148	5.17086	CIC	11.6872	MSC	11.4445	SOX12	2.71296	SOX15	9.86346	NR2C2	4.48886	IRF9	8.09716	ATF5	8.63416	GLIS3	1.47976	FOXD4L4	48.5441	ZNF263	8.06526	IRF1	3.53036	KLF4	0	EP300	0.774157	ZNF263	5.63956	BHLHE22	23.4812	SCRT1	19.1622	NFE2L2	3.90596	HOXB4	22.6697	TCF7L1	10.4853	FOSL2	24.3571	FOXN2	5.61926	HOXB13	18.6279	CPEB1	0.865757	ENSG00000187728	21.8052	SP2	1.70526	HOXC10	17.0191	ZNF238	17.7172	CREM	4.21006	MESP1	36.5206	HOXA11	8.70656	FERD3L	37.3896	FOXN2	4.62006	NR4A2	9.43596	SMARCC1	0.841557	POU6F1	9.59366	RFX5	5.81126	ID4	6.38136
CREB1	8.09266	HOXA3	1.00796	EP300	2.63096	HOXC9	2.35206	FOXG1	19.1985	CPEB1	8.02466	HOXD3	14.1663	TWIST1	5.07616	ATF7	11.5064	CBFB	10.4072	NKX61	2.69206	SOX18	9.56016	MAFB	4.33996	ENSG00000235187	7.64586	TEF	8.47586	E2F8	1.44826	FOXD4L2	48.5441	ERF	7.95206	RFX3	3.41826	E2F1	0	CBFB	0.725957	NEUROD1	5.41396	OLIG1	21.7775	SCRT2	17.6191	ETV5	3.22586	HOXC5	22.6697	MITF	9.83876	FOSL1	24.0443	FOXL2	5.61926	HOXA9	18.4746	ONECUT1	0.855157	TBX5	21.6803	YY1	1.68446	HOXB13	16.9473	ZBTB42	17.7172	RFX5	4.10356	MESP2	36.5206	PRDM16	8.68786	CBFB	37.2161	FOXL2	4.62006	NR2F6	9.27886	NFYC	0.811357	NR4A2	9.33946	MAFG	5.73336	IRF8	5.93346
RFX3	7.99366	POU4F2	1.00476	KLF12	2.58606	CPEB1	2.34496	FOXJ3	19.1985	FOXD4	7.98686	STAT3	14.1034	CBFB	4.91956	TFAP4	11.4337	ARID3C	9.96696	CPEB1	2.64636	IKZF4	9.39666	ATF3	4.18026	ZBTB3	7.43466	HLF	8.43026	NPAS4	1.43326	PKNOX2	47.7044	ATF1	7.72606	ESR2	3.35606	SOX7	0	TFAP2A	0.713557	HOXB4	5.41356	OLIG2	21.7368	FOXP2	17.2275	ZNF274	3.16986	HOXC11	22.4769	NR5A1	9.69586	SMARCC1	23.7495	SOX30	5.04406	KLF5	18.3968	HOXD10	0.821357	TBX4	21.6803	PITX3	1.67946	ZEB1	16.6168	MYF6	17.6141	ATF6	3.36386	FOXN3	36.1047	THAP1	8.61706	RUNX3	33.1617	ELF5	4.46786	BCL6	8.84786	SMAD4	0.797057	TBPL2	8.40016	IRF4	5.72436	KLF12	5.63056
ETV4	7.97536	AL8445277	0.998157	FOXA1	2.50016	HNF1A	2.30376	MECOM	18.7706	FOXD4L1	7.98686	POU4F1	13.8024	TCF7	4.76826	TEAD3	10.7271	POU5F1	9.90396	INSM1	2.49086	IKZF1	9.39666	ZNF740	4.13756	FIGLA	7.31856	REL	8.31206	ZFY	1.42406	TWIST2	42.3339	ATF5	7.48576	MLXIP	3.33716	PAX8	0	MGA	0.709357	HOXC5	5.41356	HOXB9	20.6923	SOX13	17.1073	CREB3L3	3.11306	HOXD11	19.2336	ESR1	9.67806	FOXI1	23.5175	NR1I2	5.00666	LHX3	17.9253	ARID3B	0.816857	ATOH1	21.5269	ZFP42	1.57856	HOXB9	16.3471	IRF7	17.3499	MLXIP	3.33936	FOXN2	36.1047	CIC	8.22996	FOXD3	25.1272	ESRRG	4.45066	PATZ1	8.54126	PBX1	0.757257	SP8	7.65426	MAF	5.39196	ZNF281	5.21476
ATF1	7.89516	AL6628245	0.998157	ZNF219	2.25456	EGR3	2.01266	NFE2L2	17.75	FOXJ1	7.98686	RXRB	13.5924	ARID2	4.73796	CREM	9.52216	MYF6	9.88256	RREB1	2.48556	SOX21	9.10746	ATF6	4.08436	NFKB1	7.25356	MAFA	8.30436	GCM2	1.31036	GATA2	41.7716	NFKB2	7.46786	ZIC2	3.24186	SIX5	0	MTF1	0.709057	KLF13	5.39546	FOXD3	20.3038	FOXO3	16.3023	CREB3	3.11306	MSC	17.6415	MAF	8.28996	JUNB	23.1603	TBX5	4.89366	HOXD8	17.917	HDX	0.789757	MYF6	20.9763	NR1I2	1.56566	NR4A2	15.9651	TBX5	17.0003	STAT6	3.33286	FOXL2	36.1047	DLX1	8.20996	RUNX2	22.2179	TFCP2L1	4.14856	SP2	8.47826	SIX1	0.731557	SP7	7.65426	ETV6	5.33746	AC0021266	5.06606
ETS1	7.82496	CR7597334	0.998157	TEAD4	2.12076	TOPORS	1.92996	ATOH8	17.6471	SP4	7.78486	POU1F1	13.3058	NFAT5	4.43776	CREB5	9.41916	PAX6	9.69716	ZNF202	2.42206	NR3C1	8.69196	CR7538031	4.04386	NHLH2	7.17936	ARNT	8.29946	NKX26	1.28786	TWIST1	41.7073	ELK4	7.03096	SPDEF	3.18726	PHOX2A	0	ZNF274	0.708357	KLF10	5.39546	HOXA11	20.0825	FOXO1	16.3023	CREB3L4	3.11306	HOXA4	16.5838	NR4A2	8.14456	CEBPE	22.5496	TBX4	4.89366	HOXC13	17.7073	HMG20B	0.737057	ZNF683	18.0883	PITX1	1.55676	HOXD8	14.8267	TBX4	17.0003	ELF3	3.22296	FOXI1	35.9837	CDX4	8.15016	ENSG00000250096	22.2179	TCF4	4.13626	FOXP2	8.45396	ZKSCAN4	0.693257	SP9	7.65426	RELB	5.31106	MEF2B	5.06606
ETV1	7.79586	CR3545653	0.998157	MAF	2.07286	KLF14	1.82606	NEUROG2	17.4163	SP2	7.62106	VENTX	13.2874	RFX2	4.41956	STAT5A	8.82226	TAL1	9.55186	PLAGL1	2.39596	BCL6B	8.25656	ATF6B	4.04386	ERF	6.56286	ETV2	7.80896	CXXC1	1.22526	SCRT1	41.6823	ENSG00000235187	6.83636	TWIST2	3.14856	ZFHX2	0	ARNTL	0.697457	NFIB	5.19496	MYF5	19.5735	FOXE3	16.3023	ATF6	3.05526	TEAD4	14.5444	NFIL3	7.95116	TCF23	22.4893	CEBPG	4.86606	NR4A1	17.4016	BHLHE41	0.735157	SCRT2	17.1107	WT1	1.54086	HOXC13	13.2144	TCF21	15.2085	ARNT	3.20856	FOXP2	35.1444	ISL1	7.94486	TEAD3	21.7784	MTF1	4.05426	CREB5	8.39526	ZKSCAN3	0.693257	NR1H3	7.63426	RFX7	5.27746	ZSCAN10	5.04376
CREM	7.65446	CR9368773	0.998157	SOX13	1.99596	KLF11	1.82606	TCF21	17.097	GATA5	7.39156	STAT1	13.1666	ASCL1	4.38756	EBF1	8.74946	TAL2	9.55186	E2F7	2.29456	E2F7	8.04276	CR9257962	4.04386	GABPA	6.41416	NFATC3	7.66126	ZBED1	1.13136	GATA5	41.586	MAFF	6.02976	NR2C2	3.10186	MIXL1	0	MITF	0.697457	ISL1	5.05966	CDX1	19.4832	FOXD1	16.3023	PAX3	2.97256	SOX13	14.0686	ATF7	7.92966	JUND	22.478	SOX11	4.67116	POU4F1	17.3972	DMRTC2	0.652557	PKNOX1	16.2962	E2F6	1.52276	NR2E3	12.925	ENSG00000187728	15.2085	XBP1	3.19616	FOXK1	34.9637	OTP	7.90216	STAT3	19.2165	SMAD1	3.98756	E2F6	8.34806	TCF7L1	0.612757	NR1H2	7.63426	CR7538031	5.18966	ASCL1	4.95796
RFX4	7.62916	CUX2	0.991857	FOXA2	1.99456	SOX11	1.80226	ENSG00000187728	17.097	FOXP2	7.27056	LHX8	13.0459	RFX3	4.16076	TCF21	8.66236	TBX10	9.36846	ZIC2	2.18596	EHF	8.00796	AL6628286	4.04386	IRF8	6.32846	FEV	7.54406	SIM1	1.07716	PKNOX1	41.4524	ATF3	5.76456	USF1	3.08666	LBX1	0	ZNF32	0.650657	RREB1	4.95936	ASCL1	19.1348	RFX2	15.3809	ZNF148	2.93446	PRDM16	13.9789	HNF1B	7.75286	JUN	21.4487	HNF4G	4.66266	POU4F2	17.3478	PKNOX1	0.643557	RELA	14.2742	ZBTB7C	1.50966	ESR2	12.2274	PKNOX2	14.8471	GMEB1	3.19506	KIAA0415	34.9637	SNAI2	7.84116	NEUROD1	18.9972	ZSCAN10	3.96716	NR3C2	8.32916	NR1H3	0.601057	PBX4	7.48166	ATF6B	5.18966	ETV3	4.89556
ATF3	7.26316	ZNF384	0.964357	FOXB2	1.93936	SOX12	1.71806	SNAI1	16.7287	MAZ	7.26206	LHX2	12.7235	SP1	3.99786	ENSG00000187728	8.66236	MYF5	8.87546	POU3F1	2.16696	E2F8	7.70206	ZBTB7B	3.89016	ERG	6.25446	MLX	7.20676	NPAS1	1.07716	MEIS2	40.6982	USF1	5.48076	ATF6	3.06036	RARG	0	PTF1A	0.646757	ZNF219	4.94516	OLIG3	18.8817	FOXB2	15.3323	GATA6	2.67416	BARX2	13.0276	NR1I2	7.69146	FOXI2	21.0588	TBP	4.44476	PPARD	16.8994	DLX3	0.622657	USF1	14.2441	DRGX	1.50856	MEF2A	12.0951	SCRT1	14.3664	SP1	3.09896	MSC	34.8408	KLF2	7.73776	STAT1	18.6491	ELF3	3.85946	ZNF76	8.30626	NR1H2	0.601057	KLF16	7.32086	CR9257962	5.18966	EPAS1	4.56166
CREB3L3	7.21026	GFI1	0.949557	BBX	1.92866	FOXA3	1.67046	BATF	16.5598	GATA3	7.15606	HOXC9	12.5872	RFX6	3.92806	ZNF384	8.52316	NHLH2	7.73826	ZIC3	2.11986	NKX32	7.56026	EHF	3.87146	FEV	6.17916	FLI1	7.13476	NPAS3	1.07716	GATA3	40.1186	HOXA5	5.30686	CR7538031	2.84956	ZBTB33	0	NPAS2	0.618957	PPARA	4.91906	MYF6	17.998	CPEB1	13.1404	SRF	2.55166	HHEX	12.8547	DUXA	7.62146	CEBPG	20.2765	ARNT2	4.43846	HHEX	16.7569	DLX4	0.622657	PTF1A	12.5014	SMAD5	1.50416	GLI3	11.9521	NFKB1	14.3415	NPAS2	2.86436	FOXD2	34.6264	AL8445277	7.61856	TCF15	15.6178	MESP1	3.79156	E2F7	7.72526	MEIS2	0.590357	ARID5B	7.06536	AL6628286	5.18966	MEF2D	4.53676
CREB3	7.21026	ZIC3	0.930957	TP53	1.92296	FOXB2	1.65756	FIGLA	16.1743	FOXF2	7.09106	MEOX2	12.5347	NHLH1	3.88396	BATF3	8.41376	BPTF	7.68916	DNMT1	2.09966	TEAD4	7.45996	BRCA1	3.85646	EHF	6.07506	IRF7	6.98386	SIM2	1.07716	GATA1	39.5531	ZNF683	5.24696	ATF6B	2.84956	NFYC	0	NRF1	0.576357	NFIA	4.77856	HOXC9	17.5465	FOXF2	12.5258	ATF2	2.35036	MSX1	12.6713	BARX2	7.38786	STAT5B	19.7419	DDIT3	4.40726	ESRRG	16.4773	DLX2	0.622657	SNAI2	12.2241	FOXM1	1.46126	ID3	11.9072	PKNOX1	13.0853	SOX4	2.82666	HOXB9	34.0212	AL6628245	7.61856	SCXB	15.6178	MESP2	3.79156	ASCL2	7.70496	STAT6	0.582157	TWIST2	7.02166	CREM	4.83286	PAX8	4.40856
CREB3L4	7.21026	ARX	0.904857	ATF7	1.88476	PBX2	1.54356	MYOD1	15.9255	HHEX	7.05936	LHX3	12.0333	LYL1	3.88396	NFATC1	8.25746	TCF21	7.48946	DMRT1	2.09746	FOXO4	7.36446	TBX15	3.77336	FERD3L	5.96906	CREM	6.91766	ENSG00000250811	1.07716	FOXJ2	38.3317	ATF2	5.16606	CR9257962	2.84956	RARB	0	ZNF202	0.540457	HOXD12	4.75776	CDX2	16.7448	FOXK1	11.9815	NR5A1	2.25716	FERD3L	12.2227	SREBF1	7.29886	NFATC2	16.6492	IRX4	4.39736	HOXC11	15.1637	GSX2	0.592457	TCF15	12.0889	FOXI2	1.43866	ID4	11.9072	ATOH1	12.5004	KLF16	2.58646	HOXC13	33.8412	CR7597334	7.61856	SCXA	15.6178	KLF12	3.72076	SMAD1	7.11016	TGIF2	0.561157	EHF	6.84336	GLI2	4.72916	PAX3	3.98676
USF1	7.19136	UBP1	0.832757	TEAD1	1.84456	AL8454643	1.54356	HNF4G	14.8737	FOXC1	6.93416	NR2F6	11.9752	TCF15	3.76456	TAL1	6.49576	ENSG00000187728	7.48946	E2F8	2.02306	FOXQ1	7.18666	TBX18	3.77336	ETV2	5.88696	ERG	6.86036	MZF1	1.05156	FOXP2	34.8029	ELF4	5.03646	AL6628286	2.84956	NPAS4	0	HEYL	0.536757	ATOH8	4.69716	FOXP1	16.4444	KIAA0415	11.9815	DUXA	2.09566	HOXD9	11.9124	PAX2	6.54056	BACH1	16.6317	IRX6	4.39736	TCF7L1	15.0821	CENPB	0.559057	SCXB	12.0889	ZNF384	1.43656	SP3	11.3958	SNAI2	12.3451	CREB3L1	2.58466	KLF7	32.7455	CR3545653	7.61856	FOXO6	14.607	LMO2	3.58666	NHLH2	6.86886	MEIS3	0.555057	NFIX	6.53596	ARID2	4.65656	ZBTB3	3.81686
TFEC	6.80716	ONECUT3	0.829957	HOXA13	1.82176	BX2846861	1.54356	ATF7	14.5695	SP6	6.92566	EHF	11.7346	SCXB	3.76456	TAL2	6.49576	ATOH1	7.30956	HMGA2	1.97296	NR2C2	7.12926	TBX22	3.77336	TWIST1	5.71356	XBP1	6.76816	HINFP	1.00196	SCRT2	34.0987	PRDM1	4.82376	EGR2	2.77886	ALX3	0	RUNX2	0.530257	HOXA11	4.67086	FOXP4	16.4444	FOXS1	11.2957	ATF1	2.04846	HOXB3	11.9103	TBX5	6.26696	UBP1	16.4629	HIC2	4.30206	NFIC	15.0436	NR2E1	0.556157	SCXA	12.0889	RREB1	1.40626	PKNOX2	10.7568	REL	11.9745	SPI1	2.57006	SNAI1	32.3418	CR9368773	7.61856	GSC	14.3012	GRHL1	3.48946	KLF12	6.75686	RXRG	0.531457	RARB	6.16436	REL	4.50386	CREB1	3.80356
ETV6	6.38166	HMGA2	0.817657	LMO2	1.72726	CR8124782	1.54356	GATA4	14.0858	SP5	6.92566	RXRG	11.6349	SCXA	3.76456	NHLH2	6.48356	HMGA1	7.12376	GLIS1	1.96456	SOX14	6.87306	SMAD1	3.76266	MYOG	5.62346	DBP	6.73326	TERF2	0.997857	TCF15	33.4914	HLF	4.55186	CREB1	2.69936	GLIS2	0	ENSG00000250096	0.530257	HOXC13	4.60776	FOXK2	16.4444	SOX5	11.1986	AL8445277	2.01036	POU6F2	11.6733	TBX4	6.26696	TEF	16.284	AC0021266	4.11086	HOXA13	14.2346	E2F5	0.542157	IRF7	11.6596	TBX20	1.40246	ATF7	10.3579	RREB1	11.5667	TBX20	2.54086	FOXJ2	32.3157	TEF	7.45986	STAT5B	12.8925	ISL1	3.45006	ESRRA	6.54376	TEAD4	0.530857	ELF3	6.13816	BATF	4.20266	EGR2	3.79126
RARA	6.37626	HIC2	0.785357	HMGA1	1.69616	BX9272396	1.54356	CREB3L3	12.9596	SOX4	6.86766	HOXB6	11.4894	FOXH1	3.59336	NFIC	6.47296	NEUROD1	6.98386	HOXC12	1.76126	PGR	6.67476	ATF7	3.75386	ELK1	5.58066	IRF9	6.62776	TET1	0.986157	SCXB	33.4914	CREB3L1	4.33986	MAF	2.69776	BHLHA15	0	MLXIP	0.514857	HOXA13	4.48556	FOXG1	16.4444	SOX6	11.1986	AL6628245	2.01036	VENTX	11.2551	PRDM16	6.20476	ATF4	15.8965	MEF2B	4.11086	HOXD1	13.9684	LHX5	0.536157	POU3F3	11.1417	IRX4	1.37456	CDX4	10.2733	BPTF	10.3637	TBX10	2.52136	TFAP4	32.0961	DUXA	7.37356	RUNX1	12.1503	TP63	3.15836	FOXQ1	6.45106	PPARD	0.519457	HBP1	5.96486	RFX8	4.15756	POU3F3	3.77676
ETV5	5.42076	HSF2	0.775457	TBR1	1.52996	CR9338788	1.54356	CREB3	12.9596	ZNF740	6.83346	ELF3	11.4584	MLXIP	3.51026	HAND1	6.42046	IRF4	6.95756	ATF3	1.74376	BCL11A	6.62496	SMARCC1	3.61826	POU5F1	5.26786	MYCN	6.31496	NKX24	0.912157	SCXA	33.4914	SRF	4.33436	ZSCAN4	2.53786	E2F2	0	TCF15	0.514057	PITX2	4.41616	FOXJ3	16.4444	SOX17	11.0126	CR7597334	2.01036	HLX	10.8945	NKX25	6.01716	RFX2	15.4213	NKX25	3.95726	CEBPB	13.9663	LHX1	0.536157	HEY2	10.5894	IRX6	1.37456	MEF2C	10.2608	SPIB	10.1248	PATZ1	2.36936	MYOG	30.3296	HLF	7.16936	TCF23	11.8409	TP73	3.15826	PGR	6.37386	ARID5B	0.508757	PKNOX2	5.70206	ZNF281	3.90066	NHLH1	3.72866
BATF3	5.41116	BCL6	0.638257	FIGLA	1.52416	AL6628305	1.54356	CREB3L4	12.9596	SOX9	6.82166	EMX1	11.2079	GRHL1	3.44896	HAND2	6.42046	STAT2	6.43716	ZBTB1	1.73736	BCL11B	6.62496	MAFK	3.51316	ELK3	5.17476	HIVEP1	6.29626	E2F1	0.823457	FOXD4	30.7192	CR7538031	4.04746	MAFB	2.51156	SREBF1	0	SCXB	0.514057	WT1	4.35216	VAX2	16.273	FOXN3	10.5803	CR3545653	2.01036	AC0125311	10.8945	NR1I3	5.94206	BACH2	15.3637	ID3	3.88666	HOXD9	13.35	BHLHE40	0.531957	TGIF2	10.2997	YY2	1.33156	TCF4	10.2522	SCRT2	9.90946	NHLH2	2.33406	MYF6	29.6718	HOXB5	7.16836	CRX	11.5937	RARG	3.02236	AR	6.30206	MAFG	0.507657	ELF4	5.67986	XBP1	3.68796	LYL1	3.72866
MAFA	4.84126	FOXL1	0.619757	GSX1	1.49136	TP63	1.48476	NR2F1	12.6945	FOXK1	6.30836	NFKB2	11.0959	THAP1	3.42966	KLF12	5.78646	PAX8	6.25676	MECP2	1.67426	NKX23	6.59196	RFX7	3.48386	PAX2	4.99356	HIVEP3	6.29626	ZBTB12	0.799657	FOXD4L1	30.7192	ATF6B	4.04746	E4F1	2.33426	DRGX	0	SCXA	0.514057	HOXC12	4.25306	VAX1	16.273	FOXN2	10.5803	CR9368773	2.01036	DBX2	10.8945	ATF4	5.91886	FOSB	15.318	ID4	3.88666	KLF2	12.9867	TFDP2	0.516457	SPI1	9.94916	KLF15	1.26476	TBX1	10.0167	PTF1A	9.12576	CR7538031	2.23706	ID3	29.575	USF2	7.01286	PITX3	11.2166	EHF	2.99006	CREB1	6.30146	TERF2	0.490757	ZNF75A	4.83086	PPARG	3.60916	TCF3	3.61506
TFE3	4.79886	LHX5	0.570257	TBX20	1.40096	TFAP2D	1.47716	NEUROD4	12.6631	KIAA0415	6.30836	ARID3B	10.6259	MYF5	3.40746	HSF4	5.56536	SCRT1	5.73556	NRF1	1.64216	ESRRA	6.35736	JUNB	3.41366	ZNF423	4.96076	ELK1	6.08886	AL8448538	0.799657	FOXJ1	30.7192	CR9257962	4.04746	MAFA	2.27306	BARHL2	0	MZF1	0.488957	NR4A2	4.12626	MSC	16.2556	FOXL2	10.5803	ESRRA	1.99536	VSX1	10.4047	HOXB4	5.51216	NFKB1	14.4821	TCF4	3.76826	ESRRB	12.9505	TFDP3	0.516457	NFKB1	9.44416	ZBTB7B	1.26136	PKNOX1	9.59956	MGA	8.07886	ATF6B	2.23706	ID4	29.575	HOXC9	6.97576	BCL6	11.1399	STAT3	2.76326	RXRG	6.16796	CIC	0.452557	ZNF75D	4.83086	NR2C2	3.58226	FERD3L	3.59286
ATF7	4.66646	LHX1	0.570257	NRL	1.39906	HOXD9	1.39916	NEUROD6	12.6631	ZNF263	6.26636	MAFK	10.5173	NR2F1	3.38686	MAF	5.20396	TGIF2LX	5.07336	NR2E1	1.58396	NR4A1	6.34916	XBP1	3.37426	MEF2A	4.82106	NFE2	5.91926	CR7597843	0.799657	KLF4	30.3265	AL6628286	4.04746	USF2	2.18696	PRRX1	0	TBR1	0.484857	NR2C1	3.63546	ASCL2	15.7875	FERD3L	9.00906	NFYB	1.97146	HOXB2	10.1509	HOXC5	5.51216	FOXD3	14.2988	PLAG1	3.67466	DUXA	12.3488	TFDP1	0.516457	USF2	9.43866	PURA	1.22786	ESRRB	9.59726	TCF15	7.80396	CR9257962	2.23706	KLF3	28.9149	NFIA	6.64676	STAT5A	11.0636	NR1I3	2.72986	NFYB	6.06936	AR	0.451357	ZNF75C	4.83086	ATF1	3.56446	SREBF1	3.57406
USF2	4.44226	NANOG	0.519857	PKNOX2	1.30446	HMGA1	1.08186	PKNOX2	12.561	PATZ1	6.07346	GATA4	10.4862	TCF3	3.38066	ZNF274	5.15296	TGIF2LY	5.07336	ARID5A	1.47676	NKX26	6.25086	FOS	3.33126	MEF2C	4.77356	CREB1	5.89066	CR3882194	0.799657	KLF1	29.7146	ATF6	3.98606	ID2	2.18186	LMX1A	0	VDR	0.467757	HOXC10	3.62916	HOXA6	15.7435	SOX11	8.97116	PLAGL1	1.95286	HOXC8	9.94816	ZNF354C	5.50326	STAT5A	13.5547	PPARD	3.54986	NKX63	12.1979	IRX1	0.499057	MAX	9.31606	E2F4	1.22346	HOXA11	9.42026	SCXB	7.80396	AL6628286	2.23706	TCF4	25.8447	USF1	6.61526	FOXE1	10.8996	FOXK1	2.62486	ZNF740	6.01516	SOX15	0.437457	ELF1	4.65306	NRL	3.46346	ZNF740	3.52346
ENSG00000235187	4.39286	GCM1	0.515457	EGR2	1.25066	ZFY	1.05306	BHLHA15	12.2768	TCF4	5.71476	LHX5	10.423	ASCL2	3.32946	BCL6B	5.11166	PTF1A	5.04876	DLX5	1.46956	RFX2	5.83626	FOSL1	3.22746	PAX8	4.66526	ELK3	5.86776	AL66283413	0.799657	NFIX	29.1822	E4F1	3.88276	ID1	2.18186	SHOX	0	PPARG	0.467357	HOXA4	3.56786	HOXA1	15.6266	HOXC9	8.66956	ZBTB33	1.94026	TEAD1	9.57866	BATF3	5.42176	NEUROG2	13.2899	ENO1	3.18306	HOXC10	11.9175	IRX3	0.499057	REL	8.78706	IRF6	1.21416	SP8	9.17296	SCXA	7.80396	INSM1	2.23166	HOXC12	25.5525	BACH2	6.32166	NFIX	10.4553	KIAA0415	2.62486	NFAT5	5.91846	RXRB	0.433457	NR4A3	4.64516	ZIC2	3.41576	SREBF2	3.47246
CREB5	4.28576	HAND1	0.489957	ZNF524	1.23856	HIC2	1.04366	FOXI2	12.2494	FOXN3	5.37676	LHX1	10.423	RFX4	3.31296	SOX1	4.96456	IRF3	4.66886	TOPORS	1.37656	ZNF384	5.61476	BATF3	3.19456	ETV3	4.63576	CREB3L2	5.78036	MAZ	0.793957	FOXI1	28.145	IRF5	3.85046	ZBTB7B	2.15316	NKX61	0	HEY1	0.447757	ESR1	3.53626	EVX2	15.5736	FOXD4	8.52906	ESR2	1.86956	SOX17	9.43156	ESR2	5.31566	HLF	13.2227	NR6A1	3.16886	HOXB6	11.8896	TEAD1	0.496157	MXI1	8.78376	E2F3	1.18436	SP7	9.17296	RELB	7.34056	TFEB	2.13346	FOXF2	25.0588	FOSL1	6.07856	E2F6	10.3196	FOXD4	2.59246	SP1	5.88386	SMAD9	0.419557	ELF2	4.57136	STAT5B	3.40176	IRF5	3.38636
ZBTB4	4.26756	HAND2	0.489957	HOXA11	1.19096	GFI1B	1.00896	SP3	12.1464	FOXN2	5.37676	HOXB2	10.2719	RFX7	3.27026	NFE2L1	4.66516	ZNF238	4.51526	DRGX	1.37536	RFX3	5.50596	TFEB	3.07886	MEF2D	4.37776	ID2	5.56806	ENSG00000250542	0.727057	FOXC1	27.4921	GABPA	3.82246	MXI1	2.08886	ARX	0	TAL1	0.447257	YBX1	3.39526	EVX1	15.1068	FOXD4L1	8.52906	MZF1	1.85616	ISL1	9.22086	ZNF333	5.29256	FOXA3	13.1883	ZNF354C	3.15916	MSX1	11.7463	ONECUT2	0.491857	ID2	8.72616	AHRR	1.16706	SP9	9.17296	FUBP1	6.43436	GMEB2	2.13056	TGIF2LX	24.9723	NR2E3	5.97686	DPRX	10.205	FOXD4L1	2.59246	BATF3	5.84966	FERD3L	0.416657	PPARA	4.53926	HIVEP1	3.35856	ATOH8	3.16446
BATF	3.79846	ONECUT1	0.480557	ESR2	1.07176	CEBPB	0.984757	PRDM16	11.9997	FOXL2	5.37676	RXRA	10.2205	PPARA	3.16176	NFE2L3	4.66516	ZBTB42	4.51526	SOX7	1.35876	NKX24	5.31106	FOSL2	2.99536	IRF2	4.37186	ID1	5.56806	SIX5	0.726257	ZNF238	25.9553	AL8445277	3.43176	PAX3	2.00386	HES4	0	TAL2	0.447257	NR5A1	3.22276	HLX	14.8815	FOXJ1	8.52906	PBX3	1.85226	ZFHX3	9.17086	XBP1	5.24046	RBPJ	13.0337	KLF14	3.09996	TCF7	11.7228	AHRR	0.487357	ID1	8.72616	AHR	1.16706	NR1I3	8.89626	UBP1	5.69636	USF1	2.10636	TGIF2LY	24.9723	HOXA4	5.79336	LMO2	10.0579	FOXJ1	2.59246	RXRA	5.75456	PAX2	0.408357	HES2	4.47296	HIVEP3	3.35856	OSR1	3.14006
LEF1	3.78346	POU6F1	0.469657	TEAD3	1.04606	SOX1	0.926357	NEUROD2	11.8045	KLF13	5.19606	HIVEP1	10.1508	RXRB	3.09296	HSF1	4.63996	HES7	4.47426	BATF3	1.33736	HLTF	5.24876	TFE3	2.93426	AC0021266	4.24586	MYC	5.35196	MYPOP	0.722157	ZBTB42	25.9553	AL6628245	3.43176	RFX7	1.99596	DMRT1	0	ID3	0.441857	HIC2	3.21286	AC0125311	14.8815	TFAP4	8.32976	YBX1	1.81836	OTP	8.99206	ENSG00000215754	5.13786	FOXB1	12.9859	KLF11	3.09996	CEBPA	11.4985	AHR	0.487357	ATF3	8.21666	MESP1	1.15026	ZFY	8.75886	BATF	4.92036	MXI1	2.09026	ATOH1	24.2137	BARX2	5.68966	RFX3	9.79476	ZNF76	2.55566	NR1D2	5.70696	SOX2	0.407957	NR3C2	4.41046	ATF3	3.35066	TCF12	3.13956
RFX7	3.65426	PLAG1	0.423957	PKNOX1	1.03366	TP53	0.917957	TGIF2LX	11.5782	KLF10	5.19606	HIVEP3	10.1508	TWIST2	2.98516	ATF2	4.48566	ARNT2	4.25696	CREB1	1.33356	ZNF75A	5.10476	STAT2	2.92506	MEF2B	4.24586	MLXIPL	5.29756	DMBX1	0.720457	FOXK1	25.2291	CR7597334	3.43176	TBX15	1.99016	PURA	0	ID4	0.441857	CDX4	3.18776	DBX2	14.8815	RFX3	8.19336	NR3C1	1.75296	HOXB8	8.91096	ENSG00000217642	5.13786	TEAD4	12.8422	MEF2D	2.99896	PPARA	11.4922	LHX9	0.481757	TGIF2LX	8.11496	MESP2	1.15026	TFAP2D	8.75166	TGIF1	4.89286	SIX6	2.04216	SP3	21.9595	NFE2	5.62356	NEUROG2	9.25946	FOXA3	2.55316	RXRB	5.68926	SCRT1	0.396457	PKNOX1	4.11296	SREBF1	3.33056	SMAD1	3.11896
ESR2	3.54956	ZBTB1	0.353757	CREM	1.01506	TP73	0.889357	TGIF2LY	11.5782	HIC2	5.08016	CDX4	10.0732	ZSCAN4	2.93516	MAFA	4.40016	ETV6	4.22996	LIN54	1.30816	ZNF75D	5.10476	JUN	2.88246	FLI1	4.23186	ATF1	5.23576	CGBP	0.669057	KIAA0415	25.2291	CR3545653	3.43176	TBX18	1.99016	HINFP	0	ESR1	0.431657	NR4A1	3.17816	ATOH7	14.1897	HOXD9	8.14686	PATZ1	1.75236	SCRT1	8.80746	ENSG00000224558	5.13786	RFX3	12.7417	HES7	2.99056	HOXA1	11.3148	PRRX2	0.481757	TGIF2LY	8.11496	HES7	1.14186	HOXA9	8.65166	TGIF2	4.70576	TGIF1	2.03616	FOXF1	21.1173	LHX8	5.55356	RFX2	8.75266	SOX9	2.50056	MAZ	5.66446	TBR1	0.371157	ZBTB33	4.02586	STAT5A	3.30626	NHLH2	3.11276
ETV2	3.53946	POU1F1	0.345357	SP3	0.998657	SOX4	0.830857	NEUROG3	11.0904	SOX17	5.00446	MNX1	9.73616	SMAD1	2.86506	HLF	4.11036	TGIF2	4.05496	HOXD3	1.27056	ZNF75C	5.10476	GLIS3	2.64576	ATOH1	4.07956	CR7538031	5.03326	CRX	0.654857	NFIA	25.058	CR9368773	3.43176	TBX22	1.99016	HMGA2	0	TBX1	0.405657	TCF3	3.05426	ISL1	13.8572	SOX30	8.07336	GMEB1	1.73366	SCRT2	8.22516	ENSG00000225958	5.13786	NFATC3	12.3306	NR4A3	2.96286	TLX2	11.0594	SHOX2	0.481757	MGA	8.10526	EN2	1.12906	NR1D1	8.58256	HIVEP1	3.89756	ID2	1.93946	PKNOX1	20.2525	HOXB9	5.52766	GSC2	8.61656	STAT6	2.44896	REL	5.66386	UBP1	0.368957	MEIS2	4.00686	ZNF713	3.28866	PLAG1	2.91716
MYCN	3.44536	POU3F3	0.343657	NR3C2	0.994457	GFI1	0.770557	ATOH1	11.0188	GATA2	4.98806	LMX1B	9.61946	NFIX	2.82686	PAX2	4.00096	NR2E3	4.04576	NKX22	1.22446	FOXP1	5.04046	IRF5	2.64566	SREBF1	4.04016	ATF6B	5.03326	ZNF354C	0.620957	NFIC	23.6655	ZNF274	3.40986	ZNF35	1.84756	HOXD9	0	NR4A1	0.393557	ESR2	3.03226	HOXB2	13.774	FOXC1	7.95446	TFAP2E	1.64456	LHX4	7.91336	ENSG00000226866	5.13786	NEUROG3	12.1094	IRX1	2.86086	MNX1	11.0089	RAX2	0.481757	NFKB2	6.80756	GSC	1.04756	CREB3L3	8.56206	HIVEP3	3.89756	ID1	1.93946	TCF15	19.8931	EVX1	5.29906	PTF1A	8.30866	FOXS1	2.44796	HSF4	5.55466	BHLHE22	0.364557	PPARD	3.86766	CREB3L3	3.08926	MAZ	2.75826
STAT6	3.29706	DMRT2	0.315957	CREB5	0.989057	STAT5A	0.763957	TCF23	10.9921	ZFY	4.95216	NR1H3	9.38586	RFX1	2.80756	ZHX1	3.92416	SREBF1	4.02486	ARID3C	1.20806	FOXP4	5.04046	TBX21	2.53876	SMAD1	3.50756	CR9257962	5.03326	HSFY2	0.604257	FOXO3	23.4892	ZNF187	3.20426	ZKSCAN4	1.78766	CTCFL	0	NHLH1	0.393157	HOXD11	2.96996	FOXF1	13.4016	FOXB1	7.94786	TFAP2C	1.57326	EN1	7.82816	DUX4L5	5.13786	RELA	11.7775	IRX3	2.86086	HESX1	10.8144	ISX	0.481757	MYCN	6.53266	ZFX	1.04016	CREB3	8.56206	NEUROG2	3.86396	MTF1	1.91026	SCXB	19.8931	FOSB	5.23586	NFATC2	7.68726	HLTF	2.42016	FOXF1	5.43316	AC2261502	0.362657	MGA	3.85246	CREB3	3.08926	STAT6	2.73856
IRF4	3.29556	PLAGL1	0.292857	FUBP1	0.966957	FOXH1	0.726457	ATOH7	10.543	SOX13	4.64066	NR1H2	9.38586	NEUROD2	2.62586	NFIX	3.89496	ASCL2	3.91326	EGR3	1.18766	FOXK2	5.04046	IRF8	2.30426	RELB	3.43396	AL6628286	5.03326	HSFY1	0.604257	FOXO1	23.4892	RBPJ	3.18026	ZKSCAN3	1.78766	ZNF219	0	LYL1	0.393157	HES5	2.94116	HOXD3	13.0369	GRHL1	7.94646	BRCA1	1.50766	DLX1	7.79386	ENSG00000227522	5.13786	MAFK	11.5687	NR2F2	2.80676	KLF3	10.7946	TBX2	0.469457	HEY1	6.50706	LHX5	1.01966	CREB3L4	8.56206	ZBTB7C	3.77536	MAX	1.89706	SCXA	19.8931	NKX28	5.21576	UBP1	7.54146	NR2E3	2.28276	ZNF263	5.36116	LHX8	0.353757	PITX1	3.78236	CREB3L4	3.08926	PTF1A	2.60716
RFX8	3.12146	DMRT3	0.270857	TFAP2D	0.908857	CREB1	0.696457	BATF3	9.94926	IKZF4	4.61226	NOTO	9.33876	ENSG00000234254	2.61066	CREB1	3.89376	ELF5	3.77236	RELB	1.16356	FOXG1	5.04046	OSR2	2.30186	ETS1	3.34216	RUNX3	4.98856	ZNF282	0.550957	FOXE3	23.4892	IRF8	3.02316	ESR1	1.77556	LHX3	0	USF2	0.382857	HOXB3	2.91066	MYOG	12.7757	RFX5	7.12086	ESRRG	1.49866	HOXB7	7.44856	DUX4L2	5.13786	NFE2	11.0108	SIX3	2.77156	NR1H4	10.7262	NR2E3	0.463557	HEYL	6.41946	LHX1	1.01966	ZBTB3	8.43816	AL7735441	3.67756	TGIF2	1.88576	FOXP1	19.6566	EVX2	5.19446	NR0B1	6.75046	REST	2.17706	ZNF282	5.25316	ZNF263	0.331157	FOXH1	3.76396	SMAD1	2.97796	EGR4	2.47676
SMAD1	3.06016	SOX10	0.270757	HOXB1	0.897557	CEBPA	0.650557	RXRG	9.82736	IKZF1	4.61226	MAFF	9.31756	TGIF2	2.56906	E2F7	3.75526	NFKB2	3.72796	ZNF524	1.15146	FOXJ3	5.04046	PBX4	2.24496	MITF	3.32316	RBPJ	4.77146	SP2	0.546157	FOXD1	23.4892	HIVEP2	2.96956	BATF3	1.75626	ZBED1	0	LMO2	0.365457	AC0021266	2.85146	TFAP4	12.7092	RFX6	6.97956	ZHX1	1.48226	MYF6	7.40506	DUX4L3	5.13786	NFIX	11.0085	NR1H3	2.74566	MEOX2	10.6663	ONECUT3	0.448457	UBP1	6.05146	BARHL2	1.01906	ZNF354C	8.01166	CR3882292	3.67756	MNT	1.86736	FOXP4	19.6566	JUN	5.18446	FOXH1	6.63116	ZNF75A	2.13856	RFX8	5.22176	ZNF238	0.294757	TGIF2LX	3.69816	TBX10	2.94946	RELB	2.44976
MYB	3.05796	DMRTC2	0.261057	PPARG	0.831457	NKX25	0.627957	TGIF2	9.71586	GATA1	4.47826	POU6F2	9.24146	ARID5B	2.53056	SMAD9	3.74376	TBX2	3.49776	RELA	1.13636	NKX28	5.01506	CREB3L1	2.20846	PTF1A	3.20446	ARNTL2	4.73986	AHRR	0.539357	NFIB	22.9066	USF2	2.91656	NR2F2	1.74156	NOBOX	0	TFAP2B	0.365257	MEF2B	2.85146	TCF15	12.5724	GFI1	6.61236	HIVEP2	1.38406	LHX6	7.35286	DUX4L6	5.13786	DBP	10.6934	NR1H2	2.74566	EMX1	10.3243	NKX63	0.437657	MYCL1	5.92216	ZIC2	1.00496	CEBPB	7.84546	AL6628334	3.67756	GLI2	1.85796	FOXK2	19.6566	HHEX	4.92776	IKZF4	6.48646	ZNF75D	2.13856	RARG	5.12906	ZBTB42	0.294757	TGIF2LY	3.69816	RARG	2.62616	INSM1	2.36496
BCL11A	2.87666	SREBF2	0.247057	ENO1	0.819257	MGA	0.552157	CREB5	9.41146	TCF7	4.44936	EN1	9.13626	TGIF2LX	2.48566	E2F8	3.72906	TCF15	3.28046	ZIC1	1.12156	TLX1	4.85456	ATF2	2.18886	NEUROD1	3.10746	MLXIP	4.21496	AHR	0.539357	KLF5	21.9603	ELK3	2.89086	NR2E1	1.66196	ZNF740	0	HOXD4	0.345957	INSM1	2.67746	SCXB	12.5724	TGIF2	6.42226	NR4A1	1.33106	ISL2	7.24736	ENSG00000228710	5.13786	MAFB	10.333	SRF	2.67036	HOXD3	9.78236	LCOR	0.428857	TFE3	5.64066	ZNF281	1.00236	HOXC11	7.53896	CR7598154	3.67756	HIC1	1.85666	FOXG1	19.6566	MAFB	4.83366	IKZF1	6.48646	ZNF75C	2.13856	RFX6	5.05416	SOX17	0.286357	ZNF410	3.67126	BATF3	2.52996	ZNF423	2.31396
BCL11B	2.87666	CDC5L	0.242857	FOXB1	0.792157	CDC5L	0.450357	OLIG2	9.26006	ISL1	4.29456	NOBOX	9.12076	TGIF2LY	2.48566	EGR1	3.66906	SCXB	3.28046	ATF7	1.11726	TLX3	4.85456	USF1	2.13786	ATF1	3.02186	IRF2	4.21276	GSC2	0.498657	FOXN3	20.0745	STAT1	2.86786	AL8445277	1.64706	GATA2	0	OTX2	0.335657	HOXC11	2.66286	SCXA	12.5724	FOXD3	6.10296	NFE2	1.29046	GBX2	7.23136	CT4768282	5.13786	REL	9.76756	ZNF32	2.61026	HOXD11	9.56636	BPTF	0.426557	MEIS2	5.42926	GSC2	0.962257	FIGLA	7.44536	BX0885802	3.67756	SIX4	1.81226	FOXJ3	19.6566	ZFHX3	4.76206	REL	6.23826	TLX1	2.13196	KLF6	5.05086	NFIB	0.279757	TBX19	3.63606	EHF	2.48176	PATZ1	2.29476
NFYC	2.71046	HOXB5	0.231357	IRX2	0.738557	ZNF354C	0.447157	NEUROG1	9.21856	FOXI2	4.00066	LHX6	8.81116	MSC	2.45486	HSF2	3.65166	SCXA	3.28046	GLI2	1.11146	ZNF263	4.84596	FOSB	2.06446	OSR1	2.95516	HSF1	4.08226	IRF7	0.495257	FOXN2	20.0745	NFE2L1	2.76236	AL6628245	1.64706	NR2F2	0	HSF4	0.310257	FOSL1	2.66086	GBX2	12.2391	RFX8	5.42226	INSM1	1.24816	NKX63	7.21316	ENSG00000230380	5.13786	FOXC2	9.65096	HOXD8	2.54796	NOBOX	9.46846	MSX2	0.417557	MNT	5.34036	KDM2B	0.953257	CREB5	7.18996	CR8477943	3.67756	PBX4	1.80186	FOXD3	18.8054	SMARCC1	4.70756	NFATC4	6.19536	TLX3	2.13196	ESRRG	5.03066	REST	0.276657	POU4F1	3.50326	GLI1	2.45496	MEIS1	2.25506
E4F1	2.70276	TCF15	0.225057	HOXA2	0.730257	TBR1	0.441957	PKNOX1	9.19596	CEBPA	3.92686	NR4A3	8.76866	HOXC12	2.42446	NPAS4	3.64616	TFAP4	3.19916	LHX3	1.09136	ELF3	4.82566	TFEC	2.04776	ASCL2	2.93676	HSF4	4.05436	MLL	0.467857	FOXL2	20.0745	NFE2L3	2.76236	CR7597334	1.64706	RFX1	0	TFAP2E	0.288257	HOXB5	2.62866	POU6F2	12.0153	FOXP1	5.38686	MAFA	1.24726	EMX2	7.11276	ENSG00000230776	5.13786	RELB	9.55866	TEF	2.38926	POU1F1	9.29526	BSX	0.417557	TGIF1	5.18466	ARID3B	0.934157	MITF	7.15596	TGIF2LX	3.65046	RFX1	1.67516	PKNOX2	18.5359	HLX	4.64036	TFCP2L1	6.01026	EP300	2.11676	NFE2	4.98216	OLIG2	0.275357	AC2261502	3.31476	MYCN	2.43506	TBX20	2.20816
ETV3	2.64176	SCXB	0.225057	FOXI1	0.688557	HES7	0.403857	KLF8	9.04796	ZNF148	3.91226	DLX1	8.66996	INSM1	2.40666	NAIF1	3.62726	PAX3	2.97246	VAX2	1.07426	SOX7	4.71996	TGIF2	2.01136	KLF12	2.93486	RELB	3.81046	HES4	0.454757	KLF2	19.8572	ETV3	2.70076	CR3545653	1.64706	ESX1	0	RARA	0.278057	RARB	2.57486	ALX3	11.9705	FOXP4	5.38686	TEF	1.23186	GBX1	7.00946	AL5921702	5.13786	SOX11	9.33696	DMRTC2	2.37136	KLF7	9.24856	NPAS2	0.411457	RFX4	5.17346	TBX3	0.923757	TBX3	6.72646	TGIF2LY	3.65046	FEZF1	1.67496	TGIF2	17.6844	AC0125311	4.64036	NFKB1	5.71846	ZNF263	2.05666	ASCL1	4.91796	C11orf9	0.262857	ENSG00000215754	3.22246	ATF6	2.40716	KLF6	2.19976
YBX2	2.63826	SCXA	0.225057	MITF	0.605157	HSFY2	0.400857	NR2F6	8.90896	MGA	3.87236	EMX2	8.51636	POU4F2	2.39446	RFX3	3.55526	PLAGL1	2.83846	VAX1	1.07426	TFDP2	4.71546	RFX8	1.99856	TBX10	2.92436	ETS1	3.79576	KDM2B	0.449257	HOXB9	19.5064	MAFK	2.64526	CR9368773	1.64706	NKX62	0	SMAD2	0.270657	KLF6	2.56486	MNX1	11.9182	FOXK2	5.38686	CREB1	1.17616	HOXA2	6.84386	ENSG00000232923	5.13786	MAFF	9.08266	HOXC9	2.37046	RARB	9.11876	IRF6	0.380057	RREB1	4.88976	LHX2	0.908357	NR5A1	6.66266	TCF23	3.62006	FEZF2	1.67496	HOXA11	17.6773	DBX2	4.64036	PITX1	5.70226	FOXP1	2.04726	YBX1	4.84556	ETV7	0.259757	ENSG00000217642	3.22246	STAT3	2.36746	ZIC2	2.09786
CSDA	2.63826	PITX2	0.223957	ENSG00000215754	0.575857	HSFY1	0.400857	RXRA	8.80276	KLF15	3.62166	GBX1	8.47146	POU4F1	2.36876	THAP1	3.51216	SNAI2	2.75196	CREB3L3	1.06746	TFDP3	4.71546	ELF3	1.99726	ETV5	2.70166	NFIL3	3.75066	ZIC1	0.415457	ENSG00000234254	18.4802	GMEB1	2.60656	SRY	1.63696	EN2	0	ZBTB6	0.244057	HES7	2.54116	HOXD13	11.9122	FOXG1	5.38686	ZBTB4	1.12226	HOXB5	6.84086	ENSG00000233294	5.13786	NEUROD1	9.01966	DLX6	2.32096	ENSG00000215754	9.11716	POU4F3	0.372557	NPAS2	4.87466	HNF1B	0.901857	BATF3	6.44036	NEUROG3	3.47356	MYCL1	1.66426	CDX4	17.4378	JUNB	4.58756	TBPL2	5.38456	FOXP4	2.04726	CEBPZ	4.71526	MECOM	0.258957	ENSG00000224558	3.22246	RFX6	2.33716	MITF	2.09076
DUXA	2.56696	E2F7	0.216057	ENSG00000217642	0.575857	STAT1	0.389657	BHLHE23	8.79856	RFX3	3.53186	STAT5A	8.19826	MAZ	2.36396	ZNF282	3.44156	SCRT2	2.74336	CREB3	1.06746	TFDP1	4.71546	BACH1	1.95596	PKNOX2	2.69986	HEYL	3.64346	ZNF148	0.395957	KLF7	17.967	TFE3	2.59946	CREB5	1.63246	ZIC1	0	TCF3	0.237957	NR2E1	2.53976	ISL2	11.8536	FOXJ3	5.38686	NAIF1	1.04746	GFI1	6.77796	ENSG00000233361	5.13786	HAND1	8.97346	NR5A1	2.27466	ENSG00000217642	9.11716	HSFY2	0.341657	AL7735441	4.80766	SP1	0.888657	SREBF1	6.39236	FEZF1	3.46996	IRF3	1.60766	NHLH1	16.6375	FOSL2	4.58076	TEF	5.35256	FOXK2	2.04726	ZNF143	4.65456	TCF7	0.249857	ENSG00000225958	3.22246	NFE2L2	2.31496	MZF1	2.04586
XBP1	2.48386	HSF1	0.208557	ENSG00000224558	0.575857	KLF3	0.388057	MYF5	8.66436	MZF1	3.52526	RAX	8.11146	GATA1	2.27556	NEUROG2	3.37286	ENSG00000235187	2.65836	CREB3L4	1.06746	NR5A2	4.71036	ARID5B	1.90806	RREB1	2.64276	RFX2	3.55296	PITX3	0.394557	CDX2	17.7083	PAX3	2.58126	MEIS1	1.61836	ZNF274	0	DMBX1	0.210157	CEBPZ	2.53886	MEOX1	11.8092	SOX3	5.38466	BATF3	1.00736	EMX1	6.71086	ENSG00000233698	5.13786	HAND2	8.97346	HLF	2.22606	ENSG00000224558	9.11716	HSFY1	0.341657	CR3882292	4.80766	UNCX	0.870657	KLF5	6.25436	FEZF2	3.46996	OSR2	1.59466	LYL1	16.6375	NFE2L2	4.57946	HAND1	4.96416	FOXG1	2.04726	MECP2	4.61636	NFIA	0.234657	ENSG00000226866	3.22246	EOMES	2.30086	TBX10	2.00556
NRL	2.47876	ZNF202	0.174157	ENSG00000225958	0.575857	DMRT3	0.378457	TAL1	8.24936	TFAP2C	3.50476	MECOM	7.83636	BRCA1	2.24916	RFX2	3.36066	TOPORS	2.59796	PROP1	1.05736	RARA	4.54896	MYCN	1.89876	ZSCAN10	2.63696	BHLHE40	3.49436	RORC	0.334457	SNAI3	16.9541	ELK1	2.43126	BRCA1	1.60826	NR0B1	0	MNT	0.199157	MZF1	2.47526	HOXA4	11.559	MYF6	5.29216	GLI2	0.996357	FOXA1	6.67586	ENSG00000233794	5.13786	NEUROD4	8.93066	HES5	2.16076	ENSG00000225958	9.11716	LMX1B	0.331557	AL6628334	4.80766	CXXC1	0.861157	SREBF2	6.16326	INSM1	3.34446	SIX2	1.55896	FOXI2	16.4496	KLF7	4.55836	HAND2	4.96416	FOXJ3	2.04726	FOXS1	4.59916	EPAS1	0.233757	DUX4L5	3.22246	ZNF274	2.14756	EGR3	1.97476
MXI1	2.47646	ARID5B	0.133157	ENSG00000226866	0.575857	NR3C1	0.358757	TAL2	8.24936	GFI1	3.34566	NFYA	7.59546	YBX1	2.24666	TCF23	3.32706	FEZF1	2.39906	NFKB2	1.03226	ELF4	4.54336	INSM1	1.87116	CREB1	2.54016	HEY2	3.34916	ZNF202	0.330757	CDX1	16.8708	ZNF143	2.37796	ATF3	1.60056	NKX31	0	MYF6	0.196557	HOXB2	2.45576	SCRT1	11.1286	RFX7	5.06626	MITF	0.990657	ALX3	6.64066	ENSG00000234550	5.13786	NEUROD6	8.93066	THAP1	2.14526	ENSG00000226866	9.11716	PRRX1	0.329357	CR7598154	4.80766	ZIC5	0.799757	TFEC	5.43326	USF1	3.05176	MYOG	1.54556	HOXB13	16.1911	MAF	4.46936	DMBX1	4.93236	HNF1A	1.89146	NFYC	4.59806	PRDM4	0.232257	ENSG00000227522	3.22246	STAT6	2.11916	ATF1	1.96776
ZNF281	2.40286	TBX5	0.126957	DUX4L5	0.575857	RARB	0.332857	MESP1	8.17856	TBPL2	3.26936	NFYB	7.53686	RXRA	2.23686	STAT6	3.29356	FEZF2	2.39906	ARX	0.983257	NKX22	4.53276	E4F1	1.70876	MYF5	2.47036	HSF2	3.34256	PITX1	0.315957	GATA6	16.7618	TFEB	2.29786	ELF5	1.58786	EGR1	0	ZNF691	0.190357	HOXB13	2.44786	HHEX	10.8225	HNF1B	5.00266	THAP1	0.975357	HOXD3	6.63796	ENSG00000236207	5.13786	NFYC	8.60126	ATF4	2.02886	DUX4L5	9.11716	LMX1A	0.329357	BX0885802	4.80766	NOBOX	0.753757	HHEX	5.31746	TBX15	2.96086	NFATC3	1.52186	MEIS2	15.536	HOXD12	4.45966	RBPJ	4.85996	FOXB1	1.68346	NR2F1	4.58536	PGR	0.231957	DUX4L2	3.22246	CREB3L1	2.11676	IRF7	1.93986
ATF2	2.38896	TBX4	0.126957	ENSG00000227522	0.575857	RHOXF1	0.317257	MESP2	8.17856	CEBPE	3.15716	STAT5B	7.53456	RXRG	2.17636	LBX2	3.11816	FOXI1	2.36416	THRA	0.912657	NR5A1	4.29226	GMEB1	1.70566	PAX3	2.46546	ETV3	3.17586	ARID3B	0.315257	FOXD3	15.8157	TFEC	2.20956	NFE2	1.54526	CREB1	0	SOX1	0.184857	NFIC	2.41936	LMX1B	10.7442	SOX12	4.86246	MAZ	0.947757	LMX1B	6.63766	ENSG00000237516	5.13786	FOXD2	8.44826	NFIX	1.91886	ENSG00000227522	9.11716	SHOX	0.329357	CR8477943	4.80766	RARG	0.732957	RARA	5.24506	TBX18	2.96086	TFEC	1.49766	HOXD12	14.8139	TEAD4	4.29556	NFIA	4.73666	ZNF143	1.58056	FOXF2	4.51056	TCF7L2	0.228257	DUX4L3	3.22246	CREB5	2.09166	REL	1.88356
ZNF148	2.38196	E2F1	0.120457	DUX4L2	0.575857	TBX5	0.301157	FERD3L	8.06856	FOXC2	3.04906	MEOX1	7.48866	NFYC	2.17106	XBP1	3.10406	CLOCK	2.32976	FOXM1	0.897557	ZSCAN10	4.28106	IRF3	1.68876	PKNOX1	2.38386	ARNTL	3.11816	ZIC2	0.312357	HOXD13	15.5049	MZF1	2.17346	ZBTB4	1.53416	AL8445277	0	NFIX	0.180557	FOXA2	2.37526	OTP	10.6114	HNF1A	4.76216	CREB5	0.944257	VSX2	6.54126	ENSG00000250589	5.13786	GSC	8.29836	ZEB1	1.90076	DUX4L2	9.11716	HOXC6	0.328757	HES2	4.67646	FOXD3	0.696157	NFE2L1	5.20356	TBX22	2.96086	ZNF274	1.48206	LMO2	14.107	TFAP2C	4.22076	FOXM1	4.63976	ID3	1.51936	WT1	4.47206	ELF2	0.221957	DUX4L6	3.22246	MAFA	2.08316	ZBTB7C	1.86086
HOXB8	2.33806	TP73	0.116457	DUX4L3	0.575857	TBX4	0.301157	GLI3	7.89086	PITX2	3.03266	ESX1	7.41006	NFATC3	2.15256	ATF1	2.97166	IRX1	2.31726	ZBTB7C	0.896857	NKX21	4.16946	MXI1	1.67146	SREBF2	2.37786	ZSCAN10	3.08606	ZNF384	0.297857	FOXF2	15.3393	STAT3	2.17056	TFEC	1.53006	AL6628245	0	HSF1	0.170957	ESRRA	2.27866	HOXC10	10.4081	KLF4	4.67846	CIC	0.919957	EVX1	6.35586	DUX4	5.13786	HIVEP1	8.29366	FOXL1	1.82436	DUX4L3	9.11716	POU4F1	0.314657	BPTF	4.63006	POU4F3	0.653457	NFE2L3	5.20356	NEUROD4	2.94146	HIF1A	1.46446	KLF5	13.0183	VAX2	4.16606	NEUROG3	4.53166	ID4	1.51936	KLF5	4.43506	BCL6	0.210357	ENSG00000228710	3.22246	RFX1	2.03476	ZIC5	1.84436
MEIS1	2.33496	VTN	0.112557	DUX4L6	0.575857	ARID5B	0.276057	OLIG1	7.87566	ZNF219	2.97326	TLX2	7.39506	BHLHE23	2.14096	NFIB	2.96216	IRX3	2.31726	CREB5	0.858557	RFX5	4.13536	JUND	1.66216	ZNF238	2.31886	HIVEP2	2.94456	ZIC3	0.248957	FOXF1	15.2646	PAX8	2.15876	CREB3L1	1.52146	CR7597334	0	SMAD9	0.167257	HOXA9	2.22606	ZSCAN16	10.3763	PKNOX1	4.64946	ESRRB	0.916657	HOXB6	6.33956	DUX1	5.13786	HIVEP3	8.29366	NFIC	1.79106	DUX4L6	9.11716	SOX8	0.304157	HES5	4.54806	ENSG00000229544	0.636657	IRF4	5.19926	NEUROD6	2.94146	HEY1	1.44136	KLF13	12.0462	VAX1	4.16606	EGR2	4.49816	BCL6	1.47886	FOXK1	4.37396	BACH1	0.203157	CT4768282	3.22246	CREB1	1.99756	LMO2	1.84126
ARNT	2.28106	ZIC2	0.111957	ENSG00000228710	0.575857	ATF1	0.275157	MGA	7.79406	CEBPD	2.95586	LHX4	7.34976	HIC1	2.09406	MECP2	2.95976	NEUROG3	2.30346	DMRTA2	0.853357	ESRRG	3.91626	TBX2	1.62766	ZBTB42	2.31886	CLOCK	2.86946	PAX7	0.227257	GATA4	14.9048	PTF1A	2.11536	ZNF274	1.50736	CR3545653	0	NFIC	0.166857	MEOX2	2.19316	JUN	9.95566	GATA2	4.23326	SMAD1	0.912657	MEOX1	6.19386	DUX3	5.13786	JDP2	8.20646	MEF2A	1.74456	ENSG00000228710	9.11716	OTX2	0.299157	ARNTL	4.54266	EVX1	0.624157	ZNF219	5.05696	PLAGL1	2.56936	ARNTL2	1.42466	KLF10	12.0462	ATF3	4.09926	CREB1	4.46226	FOXF2	1.45416	KIAA0415	4.37396	BARHL1	0.201457	ENSG00000230380	3.22246	UBP1	1.99226	OSR2	1.77896
MAX	2.23526	ZFHX2	0.109157	CT4768282	0.575857	ZNF384	0.265657	ID3	7.76206	CEBPG	2.92916	HOXB13	7.31906	NFIB	2.09206	GMEB1	2.92936	MTF1	2.20056	TCFL5	0.845157	CREB3L3	3.81276	TBX3	1.61306	PLAGL1	2.27626	NPAS2	2.86126	PRDM4	0.223857	FOXP1	13.6036	FEV	2.11486	THRB	1.50546	CR9368773	0	FOXL1	0.149857	JUND	2.04436	HOXA13	9.94896	TGIF2LX	4.14686	NFKB1	0.891857	LHX8	6.15886	USF2	5.08236	PTF1A	7.97066	EOMES	1.68476	CT4768282	9.11716	HSF1	0.251357	CREB3L2	4.45136	FIGLA	0.606657	CEBPA	5.01326	ZIC1	2.56296	MYCN	1.41676	TWIST1	11.7002	HOXB2	4.06156	NFAT5	4.25236	NR1I2	1.45296	PBX3	4.30206	NRL	0.198257	ENSG00000230776	3.22246	IRF5	1.96366	HIVEP1	1.73836
ATF6	2.12846	ZNF32	0.107457	ENSG00000230380	0.575857	DMRT1	0.254257	ID4	7.76206	NANOGP1	2.81536	ELF2	7.29406	NEUROG1	2.08306	EGR2	2.90896	HES5	2.17776	NR0B1	0.841557	CREB3	3.81276	RORA	1.61016	LIN54	2.21916	BHLHE41	2.84606	WT1	0.221657	FOXP4	13.6036	C11orf9	1.99876	EGR4	1.48306	KLF12	0	HES2	0.129757	NR1H4	1.99136	TWIST2	9.88536	TGIF2LY	4.14686	IRX2	0.881257	HMX3	5.89026	NFE2L1	5.04416	TCF15	7.79036	TP63	1.61576	ENSG00000230380	9.11716	E2F6	0.249457	MYC	4.35536	LCOR	0.587957	USF2	5.00576	TBX2	2.56216	KLF15	1.41636	KLF14	11.3959	ATOH1	4.00256	CREB5	4.18596	HDX	1.42876	RFX5	4.25846	STAT3	0.188157	AL5921702	3.22246	SREBF2	1.95706	HIVEP3	1.73836
MYCL1	2.11276	DRGX	0.101957	ENSG00000230776	0.575857	FOXJ2	0.238857	RXRB	7.74716	FOXO4	2.79056	CEBPZ	7.18506	ZSCAN10	2.08026	PTF1A	2.75426	NPAS2	2.15316	ENSG00000250542	0.823157	CREB3L4	3.81276	EPAS1	1.59626	TBX20	2.17846	CREB3L3	2.74696	ZBTB6	0.210057	FOXK2	13.6036	MAFB	1.89566	T	1.42776	ZNF35	0	BRCA1	0.118257	FOXA1	1.96526	MIXL1	9.88186	PKNOX2	3.96396	SOX4	0.795857	RFX6	5.66456	NFE2L3	5.04416	SCXB	7.79036	ENSG00000215754	1.61336	ENSG00000230776	9.11716	VTN	0.248857	TBX15	4.26216	MYBL2	0.582857	MESP1	4.97746	SNAI3	2.52476	HEYL	1.38556	KLF11	11.3959	HOXD8	3.99406	EGR1	4.17346	MYB	1.37416	E2F3	4.25426	HAND1	0.181257	ENSG00000232923	3.22246	SIX3	1.91236	HDX	1.69456
GMEB1	2.11176	TEAD3	0.0986575	AL5921702	0.575857	STAT3	0.233457	HBP1	7.65696	KLF12	2.70916	HOXC8	7.05606	NFATC2	2.06296	TFEC	2.70066	NEUROG2	2.12576	HOXD12	0.800257	SOX10	3.76336	IRF4	1.59176	RFX3	2.17166	CREB3	2.74696	ZNF281	0.156757	FOXG1	13.6036	ARNTL	1.88616	GLIS1	1.31586	SIX3	0	MSC	0.109657	PKNOX2	1.95246	SCRT2	9.58846	SOX15	3.83036	MAF	0.776657	MNX1	5.65366	SREBF2	4.88596	SCXA	7.79036	ENSG00000217642	1.61336	AL5921702	9.11716	VENTX	0.227657	TBX18	4.26216	ALX3	0.573557	MESP2	4.97746	CREB3L1	2.32156	IRF1	1.36386	MEIS1	10.9633	TFEC	3.96516	ATOH8	4.12136	THAP1	1.36586	HLTF	4.23346	HAND2	0.181257	ENSG00000233294	3.22246	BCL11A	1.72446	ATF6	1.68926
ELF3	2.09716	ZIC5	0.0917575	ENSG00000232923	0.575857	DMRTA2	0.228557	MITF	7.63406	FOXP1	2.52096	HOXA1	7.03456	GATA4	2.06186	SMAD4	2.63696	TBX20	2.09756	ARID3B	0.783257	SMARCC1	3.73806	GCM1	1.58486	TBX1	2.13246	CREB3L4	2.74696	ZNF35	0.137357	FOXJ3	13.6036	MXI1	1.83936	RARG	1.27946	ZNF333	0	HEY2	0.102157	NFYB	1.92426	BARHL1	9.50896	FOXJ2	3.81186	NR2F2	0.747857	FOXA2	5.57106	DBP	4.80486	FOXE1	7.71716	ENSG00000224558	1.61336	ENSG00000232923	9.11716	MLL	0.224057	TBX22	4.26216	ARID3C	0.538757	CREM	4.92586	NFE2	2.32106	USF2	1.33356	SP8	10.6072	LMX1B	3.90836	RFX4	4.10276	STAT1	1.36116	MAFB	4.21576	RXRA	0.175857	ENSG00000233361	3.22246	BCL11B	1.72446	MYOD1	1.65256
HOXB7	2.09496	ZFX	0.0711575	ENSG00000233294	0.575857	SMARCC2	0.220857	MEIS2	7.32596	FOXP4	2.52096	NFYC	6.88446	FERD3L	2.03486	SMAD1	2.55346	ZNF423	2.08936	MSX2	0.754357	CREM	3.69266	ID2	1.57576	RFX2	1.92486	STAT1	2.69446	ZNF713	0.110557	HNF1A	13.5195	ERG	1.70176	PBX4	1.25356	KLF6	0	PPARA	0.0878575	HOXC9	1.88446	VSX2	9.50696	HOXD10	3.57796	EBF1	0.731557	PBX2	5.55406	HNF1A	4.58266	CIC	7.69966	ENSG00000225958	1.61336	ENSG00000233294	9.11716	HSF4	0.223557	TFEC	4.21796	SP8	0.537957	TP73	4.91396	ETV6	2.29276	ATF2	1.29746	SP7	10.6072	KLF3	3.88516	RELA	3.98176	ETV7	1.35706	ATF7	4.17076	SCRT2	0.174757	ENSG00000233698	3.22246	E4F1	1.72146	ATOH1	1.57266
CR7538031	2.07446	HOXD1	0.0612575	ENSG00000233361	0.575857	NR2E1	0.216457	OLIG3	7.16476	FOXK2	2.52096	PAX4	6.84506	HOXC10	2.02376	MYCL1	2.41056	FOXI2	2.07366	BSX	0.754357	CREB5	3.65876	ID1	1.57576	HIVEP1	1.91416	HEY1	2.52136	OTX2	0.101557	MECOM	13.3965	ZNF76	1.60576	ESRRA	1.25026	DMRTA2	0	NKX21	0.0761575	OTP	1.88076	PDX1	9.28866	ZNF75A	3.56276	KLF9	0.704957	AL8454643	5.55406	PAX8	4.56656	FOXC1	7.48646	ENSG00000226866	1.61336	ENSG00000233361	9.11716	MLXIP	0.155757	HES7	4.07176	SP7	0.537957	HBP1	4.90586	NR1D2	2.16506	ATF3	1.28966	SP9	10.6072	ZNF524	3.76826	MXI1	3.91866	SNAI2	1.33046	HSF1	4.09586	ZSCAN16	0.137857	ENSG00000233794	3.22246	USF1	1.67796	RFX8	1.50276
ATF6B	2.07446	BCL6B	0.0553575	ENSG00000233698	0.575857	POU3F1	0.207557	NR2E1	6.82876	FOXG1	2.52096	GSX1	6.76556	EPAS1	2.00046	TFAP2C	2.39586	LCOR	1.95146	ATF1	0.754157	NR2F2	3.65246	BCL11A	1.57236	HIVEP3	1.91416	NAIF1	2.47126	TBX3	0.0868575	SP3	13.3025	RFX2	1.57426	IRF2	1.24726	E2F3	0	PPARD	0.0389575	ZFHX3	1.87216	NANOGP1	9.22066	ZNF75D	3.56276	MEIS1	0.690157	BX2846861	5.55406	HOXC8	4.39496	IKZF4	7.47626	DUX4L5	1.61336	ENSG00000233698	9.11716	ATF1	0.141657	RFX3	4.01766	SP9	0.537957	HOXC12	4.89866	SIX4	2.15666	MLXIPL	1.26986	HOXA9	10.1022	CDX1	3.76216	HLTF	3.72226	ZNF589	1.23966	RELA	3.98306	SMAD2	0.134157	ENSG00000234550	3.22246	ATF2	1.66266	HEY1	1.46656
CR9257962	2.07446	TFAP2C	0.0419575	ENSG00000233794	0.575857	KLF13	0.204557	BHLHE22	6.69966	FOXJ3	2.52096	GBX2	6.71616	CREM	1.98366	LCOR	2.38286	TBX15	1.95136	SRY	0.731157	HSF2	3.64756	BCL11B	1.57236	ZIC2	1.91226	BATF3	2.44736	VDR	0.0698575	CDX4	13.0993	EBF1	1.56356	TBX19	1.24506	NFATC3	0	NR2F2	0.0330575	HOXB8	1.82936	HOXB3	9.19016	ZNF75C	3.56276	KLF12	0.685257	CR8124782	5.55406	THRB	4.33776	IKZF1	7.47626	ENSG00000227522	1.61336	ENSG00000233794	9.11716	SP6	0.141657	CLOCK	3.97246	OTP	0.516357	NR5A2	4.65186	LCOR	2.09116	CREB3L3	1.25196	MGA	10.101	FOS	3.58656	NFIL3	3.63866	EBF1	1.22966	RORB	3.94656	NPAS4	0.133757	ENSG00000236207	3.22246	NFATC2	1.66146	GLI3	1.41376
AL6628286	2.07446	ONECUT2	0.0135575	ENSG00000234550	0.575857	KLF10	0.204557	SNAI2	6.69496	MESP1	2.48876	ZFHX2	6.63276	SIX4	1.98146	NFIA	2.36966	TBX18	1.95136	HSFY2	0.728257	HIVEP2	3.62776	ZNF274	1.53746	TFAP4	1.89126	MNT	2.36276	HES1	0.0656575	MEIS1	12.4435	ZBTB33	1.53236	ARNTL2	1.24336	HOXD3	0	ID2	0.0321575	BACH1	1.80846	HOXA9	9.09786	SNAI2	3.34056	TERF2	0.655157	BX9272396	5.55406	PKNOX2	4.24476	NAIF1	7.26856	DUX4L2	1.61336	ENSG00000234550	9.11716	SP5	0.141657	RELB	3.67346	CUX2	0.515957	HIC2	4.54076	ZNF281	2.07646	CREB3	1.25196	HHEX	9.46496	HOXD3	3.55486	WT1	3.55836	HSF1	1.17036	FEZF1	3.84116	FOSL2	0.128657	ENSG00000237516	3.22246	ZNF740	1.59786	CR7538031	1.39386
THAP1	1.92926	TFCP2	0.00535749	ENSG00000236207	0.575857	LHX6	0.150657	TCF4	6.68186	MESP2	2.48876	EVX1	6.63176	FOXC1	1.97186	MYF6	2.31016	TBX22	1.95136	HSFY1	0.728257	HMX2	3.56456	USF2	1.51516	RFX4	1.89066	HES2	2.31216	ALX4	0.0647575	TGIF1	12.3984	ZBTB4	1.39836	MYCL1	1.23066	ATF2	0	ID1	0.0321575	FOS	1.78716	HOXA2	8.94306	TEF	3.31016	CEBPZ	0.615857	CR9338788	5.55406	PPARG	4.22856	LCOR	7.20226	DUX4L3	1.61336	ENSG00000236207	9.11716	PAX5	0.109357	TFEB	3.60326	HOXB5	0.508857	PAX8	4.46566	MAFB	2.03626	CREB3L4	1.25196	NHLH2	9.29916	JUND	3.53366	RFX6	3.52716	NFATC4	1.16556	FEZF2	3.84116	RBPJ	0.127957	ENSG00000250589	3.22246	ESR2	1.56726	ATF6B	1.39386
RHOXF1	1.89426	HIC1	0	ENSG00000237516	0.575857	FOXB1	0.148857	FOXO6	6.54536	RFX4	2.47276	PBX3	6.46456	SP3	1.95046	TFEB	2.22236	GLI3	1.93506	HIVEP1	0.720157	HSF4	3.50716	SPI1	1.48196	IRF5	1.87346	IRF6	2.24236	PAX3	0.0615575	HOXD12	12.1947	VDR	1.39476	ZIC1	1.19626	RREB1	0	GLI3	0.0305575	NR6A1	1.77486	HOXD12	8.93926	SOX18	3.29436	SMAD4	0.591657	AL6628305	5.55406	TFEC	4.13396	BHLHA15	7.04216	DUX4L6	1.61336	ENSG00000237516	9.11716	TBPL2	0.105857	BHLHE41	3.47126	PRKRIR	0.492157	ZBTB12	4.22356	MEIS1	1.97396	CREB1	1.18356	FOXH1	9.15386	ARNTL	3.42586	NFIB	3.51256	HSF2	1.16426	RFX7	3.69936	OLIG3	0.0946575	DUX4	3.22246	TBX20	1.55046	CR9257962	1.39386
SREBF2	1.83726	HOXB8	0	ENSG00000250589	0.575857	HOXD8	0.148457	GLI1	6.53336	AIRE	2.32376	GATA6	6.41466	HOXA11	1.88546	MXI1	2.16496	HEYL	1.91586	HIVEP3	0.720157	MAZ	3.25556	MAFA	1.46616	TGIF2	1.84456	NFATC1	2.23406	HSF1	0.0589575	HOXC12	11.8362	ZNF282	1.39356	SMAD4	1.09986	BARHL1	0	TBX21	0.0120575	FOSL2	1.77046	GSX2	8.82326	TEAD1	3.22776	YY1	0.579457	HOXA1	5.48486	TCF7	4.09186	NFATC4	6.88816	ENSG00000228710	1.61336	ENSG00000250589	9.11716	NR1I2	0.0982575	ARNTL2	3.46336	NKX31	0.491557	AL8448538	4.22356	GLI2	1.93396	SNAI3	1.15266	ENSG00000234254	9.05826	YBX2	3.31866	E2F7	3.25756	BCL6B	1.14656	ZFX	3.67456	ATF5	0.0927575	DUX1	3.22246	ZNF148	1.53486	AL6628286	1.39386
NFYA	1.83346	ZBTB7B	0	DUX4	0.575857	NKX23	0.141557	TBX5	6.40596	HOXC9	2.27676	HOXA11	6.39146	CEBPZ	1.83246	TFAP2A	2.14956	MYCN	1.86236	MEOX2	0.713757	STAT4	3.21576	ZSCAN4	1.44436	TBX5	1.83846	ZNF384	2.09826	BARX2	0.00505749	HOXA11	11.6774	MLXIPL	1.38036	HEYL	1.08326	NKX11	0	C11orf9	0	TBP	1.74036	PAX6	8.79146	MSX1	3.20176	RBPJ	0.570557	RHOXF1	5.48266	HOXB6	4.02976	NFIL3	6.52716	CT4768282	1.61336	DUX4	9.11716	HOXA2	0.0921575	MEIS1	3.46276	LHX3	0.468457	CR7597843	4.22356	HIVEP2	1.86576	GLI1	1.14756	SCRT1	8.96086	CSDA	3.31866	NR1D2	3.19336	RHOXF1	1.13646	SOX4	3.64756	RFX8	0.0881575	DUX3	3.22246	BRCA1	1.48946	GLIS3	1.38856
CGBP	1.71776	GLI2	0	DUX1	0.575857	FOXI1	0.139057	TBX4	6.40596	ZNF75A	2.24136	TCF7	6.30836	ZBTB47	1.82606	SRF	2.12006	FOXM1	1.85666	PAX9	0.710457	SRF	3.06696	MYCL1	1.42236	TBX4	1.83846	ATF6	2.06596	CUX1	0	SOX4	11.0376	ZHX1	1.32666	ZBTB3	1.06156	ENO1	0	CREB3L3	0	HLX	1.72766	HESX1	8.72346	HLF	3.17026	CREM	0.518457	NKX11	5.45126	AL8445277	3.95396	MAF	6.43326	ENSG00000230380	1.61336	DUX1	9.11716	KLF2	0.0876575	RFX2	3.41156	ZNF713	0.459657	CR3882194	4.22356	SIX2	1.85366	GLIS3	1.14626	SNAI3	8.92256	TEAD1	3.30256	GMEB1	3.10676	NKX21	1.13166	ZNF350	3.59826	SIX6	0.0803575	IKZF4	3.20296	THRB	1.46376	GLIS2	1.33926
ZBED1	1.70466	CUX1	0	DUX3	0.575857	HES5	0.132557	ZIC2	6.32316	ZNF75D	2.24136	HBP1	6.14946	ZNF652	1.82606	FOXQ1	2.07706	TBX3	1.82606	NR3C2	0.695957	TEAD3	3.00716	GLIS1	1.38766	RFX6	1.83266	BCL6	2.06466	TBX5	0	FOXI2	10.8037	GCM1	1.29836	ARID2	1.04926	NEUROD2	0	CREB3	0	AC0125311	1.72766	MEIS1	8.66586	KLF5	3.14326	XBP1	0.489957	POU4F3	5.41256	AL6628245	3.95396	RFX5	6.22726	ENSG00000230776	1.61336	DUX3	9.11716	LHX3	0.0686575	RFX5	3.40086	PHOX2B	0.453057	AL66283413	4.22356	KLF15	1.77066	CREB5	1.14456	TBX5	8.29166	CDX2	3.24226	NFATC3	3.06226	TFAP2B	1.12256	SOX15	3.56556	GBX2	0.0733575	IKZF1	3.20296	NFATC3	1.40386	MGA	1.32596
SMAD3	1.64606	POU3F1	0	AC0021266	0.574857	OTX1	0.129457	CREM	6.22706	ZNF75C	2.24136	VAX2	6.12296	NR4A3	1.77506	RFX4	2.01826	NEUROD4	1.81366	POU6F1	0.694257	ATF6	2.97126	RORC	1.32966	MGA	1.79916	NR1I3	1.97826	TBX4	0	LEF1	10.7213	SIX5	1.27566	IRX2	1.04416	NR1I2	0	CREB3L4	0	DBX2	1.72766	HMX3	8.58786	ATF7	3.10346	NR5A2	0.488357	NANOGP1	5.35956	CR7597334	3.95396	PITX3	6.17236	AL5921702	1.61336	LHX5	8.82576	KLF7	0.0643575	MAFB	3.33146	EMX2	0.448557	HMGA1	4.21156	TBX10	1.75706	ZFP161	1.12786	TBX4	8.29166	HOXD1	3.20016	ZNF148	3.00736	RORC	1.10146	KLF16	3.49936	NR1H4	0.0639575	FOXA1	3.19556	ATF7	1.32276	ARNT2	1.30316
MLX	1.64086	ZFHX3	0	MEF2B	0.574857	IRX4	0.128257	NR4A3	6.17146	FOXD2	2.21476	VAX1	6.12296	NFYA	1.76476	ATF3	1.98306	NEUROD6	1.81366	GLI3	0.693957	BATF3	2.96776	TWIST2	1.27376	TFEC	1.77816	CREB3L1	1.95296	ZFP161	0	KLF16	10.0643	IRF9	1.25636	TFEB	1.00066	NR1D2	0	NR1I3	0	ZNF32	1.72236	MEOX2	8.52576	SRY	3.03306	GLIS3	0.474057	SOX30	5.28546	CR3545653	3.95396	CEBPZ	5.91076	ENSG00000232923	1.61336	LHX1	8.82576	HOXD3	0.0358575	NEUROG2	3.18126	ZIC3	0.422657	USF1	4.20376	SPIC	1.71436	TBR1	1.12336	GLI3	8.18076	THRB	3.14796	ZNF384	2.96706	STAT5A	1.04726	NR1H3	3.48986	ETS2	0.0381575	FOXN3	3.18356	ZNF282	1.23156	HES2	1.25716
ZNF282	1.63816	ZBTB7A	0	EPAS1	0.558157	IRX6	0.128257	MEIS1	5.92486	ID3	2.16876	CEBPD	6.03076	HOXD12	1.71966	NRL	1.88006	PLAG1	1.80986	LCOR	0.692757	HMX3	2.95616	MNT	1.27066	ZBTB7C	1.73886	STAT5B	1.92666	ZFHX2	0	KLF3	9.95766	FLI1	1.21946	EHF	0.994157	HOXB2	0	TCF12	0	THAP1	1.72016	EN2	8.32316	RFX4	2.91926	NFYC	0.472657	VAX2	5.24156	CR9368773	3.95396	TWIST2	5.85506	ENSG00000233294	1.61336	VSX1	8.64326	TBX19	0.0338575	PLAGL1	3.10636	E2F1	0.403157	DLX6	4.06276	POU5F1	1.66076	STAT2	1.05716	SP6	7.73166	HOXB8	3.12376	ZSCAN16	2.88696	KLF16	1.02916	NR1H2	3.48986	TEAD1	0.0381575	FOXN2	3.18356	ZBTB7B	1.21846	MLXIP	1.17156
ELF4	1.55616	PBX4	0	FOXD2	0.551057	ZFP161	0.127857	NFE2L1	5.58366	ID4	2.16876	ELF4	5.95766	MYC	1.70136	PAX8	1.87876	ETV2	1.66596	PHOX2A	0.661157	ZNF350	2.93386	FUBP1	1.23116	TBR1	1.71726	BATF	1.91966	RARB	0	FOXE1	9.79126	IRF7	1.19626	MYCN	0.974157	EGR3	0	VSX1	0	NFYA	1.71466	NHLH1	8.21086	GATA1	2.80986	ZBTB7C	0.420857	VAX1	5.24156	HOXB8	3.85856	NFATC1	5.73296	ENSG00000233361	1.61336	RAX	8.55806	POU3F1	0.0307575	MLX	3.09556	DLX1	0.401357	CEBPD	3.85176	ZNF423	1.63256	ZIC2	1.03116	SP5	7.73166	THRA	3.07826	ARID5A	2.81736	HSF4	1.01456	GFI1	3.48426	RFX7	0.0273575	FOXL2	3.18356	AR	1.14386	ZEB1	1.16876
MAFG	1.52176	SOX17	0	HOXC13	0.547957	DNMT1	0.101157	NFE2L3	5.58366	RFX6	2.16876	DUXA	5.92866	MYOG	1.68596	CREB3L1	1.86016	ZNF35	1.65526	ZNF713	0.654857	MECP2	2.79746	TBX19	1.19256	PBX4	1.62846	ATF2	1.88866	PRRX1	0	TCF7L2	9.67126	ARNT	1.18606	ARNT	0.964157	E4F1	0	MXI1	0	EBF1	1.71106	LYL1	8.21086	PLAGL1	2.72806	TBX3	0.403357	MEIS2	5.20986	TEF	3.77126	YBX1	5.60026	ENSG00000233698	1.61336	GBX2	8.44066	PBX4	0.0253575	BHLHE40	3.06436	MIXL1	0.347657	VDR	3.72766	FOXM1	1.58116	EOMES	1.00506	HOXD11	7.72716	CEBPA	2.95516	EGR3	2.78946	STAT5B	0.982857	FOXD4	3.46836	NKX11	0.0250575	NR2F2	3.09526	ZNF691	1.12686	SNAI1	1.15166
MYC	1.50946	IKZF4	0	ESX1	0.506657	HNF1B	0.0992575	PPARD	5.52286	EBF1	2.11446	GSX2	5.80346	NEUROD4	1.62826	ZNF143	1.85976	ELF1	1.64226	GLIS3	0.641957	LCOR	2.66466	TGIF2LX	1.19016	GLI3	1.55406	STAT3	1.88446	LMX1A	0	HOXA9	9.56526	NAIF1	1.05076	ENO1	0.961057	ALX4	0	EMX1	0	TFAP2C	1.68826	NANOG	8.19026	SOX21	2.67826	OSR1	0.376757	SOX5	5.09156	HOXB1	3.75396	TFCP2L1	5.49136	ENSG00000233794	1.61336	TEAD4	8.39466	ZKSCAN1	0.00785749	CREB3L1	2.93706	FOXF1	0.345057	ATF3	3.70296	PAX5	1.55806	ZSCAN10	0.990757	TBPL2	7.51886	CEBPB	2.92016	SRF	2.71546	TFAP2A	0.967857	FOXD4L1	3.46836	JUNB	0.0173575	NR4A1	3.06426	AIRE	1.10856	ZNF263	1.12496
RFX6	1.47426	IKZF1	0	FOXI2	0.497157	GCM1	0.0983575	NR2F2	5.48636	TP53	2.02816	PRRX1	5.68716	NEUROD6	1.62826	ETV2	1.80926	ENO1	1.64136	UNCX	0.638057	AL8445277	2.64276	TGIF2LY	1.19016	FUBP1	1.52666	SRF	1.79626	SHOX	0	HOXC13	9.14396	KLF12	1.02706	CGBP	0.915157	NR2E1	0	PAX9	0	PBX3	1.68766	NKX11	8.17846	MGA	2.67766	ZNF76	0.362557	SOX6	5.09156	PKNOX1	3.75126	BCL6	5.48316	ENSG00000234550	1.61336	CEBPD	8.15306	BARX1	0	MAFA	2.89086	TBX2	0.340957	ENO1	3.63526	PPARG	1.53536	BRCA1	0.970957	FOXO6	6.69876	ENSG00000215754	2.90926	MAF	2.67646	PRKRIR	0.838557	FOXJ1	3.46836	NFATC4	0.0151575	SP6	3.06276	MYCL1	1.05206	ZNF274	1.12256
NFE2L1	1.44866	EN2	0	THAP1	0.493757	ZBTB3	0.0938575	TP63	5.46386	KLF8	2.01916	LMX1A	5.68716	FEZF1	1.62526	ASCL2	1.78876	HES2	1.63336	ZBTB3	0.631257	AL6628245	2.64276	IRF9	1.15216	OSR2	1.50596	ETV5	1.77776	PRKRIR	0	ZSCAN16	8.19376	ESR2	0.939057	CDC5L	0.889657	NFATC4	0	ZNF238	0	KLF12	1.61246	ONECUT1	8.15596	SOX7	2.56906	PLAG1	0.338257	ATF7	4.89556	HBP1	3.68586	RFX4	5.45316	ENSG00000236207	1.61336	LEF1	8.05076	POU4F2	0	MLXIPL	2.86366	PRRX1	0.339957	AL8445277	3.60336	MAFA	1.46826	ZHX1	0.942357	HOXD9	5.90256	ENSG00000217642	2.90926	LCOR	2.66466	TFCP2	0.807757	SOX17	3.46686	IRF2	0.0129575	SP5	3.06276	ARID5B	1.01876	SIX5	1.11096
NFE2L3	1.44866	ZNF75A	0	SOX1	0.492357	TBX10	0.0870575	TWIST1	5.31206	EP300	2.01576	SHOX	5.68716	FEZF2	1.62526	ATF6	1.76036	MLXIP	1.62496	ARNTL2	0.626457	CR7597334	2.64276	MLXIP	1.13506	TFAP2B	1.50426	STAT5A	1.75416	NRF1	0	HOXA13	8.00056	DBP	0.924557	ATF7	0.865357	KLF9	0	ZBTB42	0	HHEX	1.59566	ATOH1	8.05356	MEIS2	2.55796	OSR2	0.334557	TGIF2	4.86396	HOXA6	3.64326	RFX8	5.40686	ENSG00000237516	1.61336	ALX3	7.96076	HOXC13	0	TCF23	2.79706	LMX1A	0.339957	AL6628245	3.60336	ZBTB3	1.44476	GLIS2	0.928857	SP4	5.69056	ENSG00000224558	2.90926	RELB	2.65896	DUXA	0.799957	ESR2	3.31506	SOX21	0.00255749	SNAI2	3.03256	ELF3	0.931157	ATF5	1.09936
TCF7L2	1.42316	ZNF75D	0	FOXF1	0.489257	FOXO6	0.0722575	TWIST2	5.20436	PLAG1	2.01076	POU3F4	5.65756	ELF3	1.57766	MITF	1.69196	DDIT3	1.62296	CDC5L	0.622557	CR3545653	2.64276	MITF	1.11766	XBP1	1.49066	GMEB1	1.74056	MYBL1	0	SP4	7.72876	HSF1	0.921357	TGIF1	0.849057	MEF2C	0	NFE2L1	0	VDR	1.50516	MSX1	8.03206	FOXC2	2.53386	NFYA	0.319557	PKNOX2	4.78806	THRA	3.62266	ATF2	5.36976	ENSG00000250589	1.61336	NKX11	7.54226	TBX20	0	TFCP2L1	2.74106	SHOX	0.339957	CR7597334	3.60336	SIX6	1.38776	MAFK	0.926657	ZNF32	5.66966	ENSG00000225958	2.90926	NKX22	2.59406	HNF1B	0.788257	FOXP3	3.30406	NR2F6	0	ATOH7	3.00196	EGR2	0.913057	EOMES	1.08076
SREBF1	1.41346	ZNF75C	0	FOXS1	0.483957	STAT5B	0.0693575	ZSCAN4	4.98136	RFX2	1.93516	VSX2	5.58536	MITF	1.52576	AL8445277	1.56946	TBX1	1.59276	IRX2	0.610157	CR9368773	2.64276	KLF15	1.11056	ETV4	1.47276	NR2C2	1.63576	PURA	0	VENTX	7.19466	IRF2	0.873957	ZNF281	0.837557	GATA3	0	NFE2L3	0	FOXL1	1.50386	HMX1	7.98286	KLF1	2.46316	ENSG00000215754	0.308857	HESX1	4.74966	CREB3L1	3.51436	NEUROG1	5.36156	DUX4	1.61336	EVX1	7.51156	MIXL1	0	SNAI3	2.73986	HOXD1	0.332857	CR3545653	3.60336	ENSG00000234254	1.37376	STAT4	0.891457	FOXL1	5.60746	ENSG00000226866	2.90926	NEUROD4	2.56636	ZNF350	0.773357	FOXD4L3	3.30406	HLTF	0	PAX2	2.98816	TBR1	0.888357	TGIF2	1.06026
CREB3L2	1.34496	NFATC2	0	PAX2	0.481457	RFX1	0.0653575	TP73	4.92806	ZEB1	1.90236	HHEX	5.56066	SPZ1	1.50076	AL6628245	1.56946	NKX61	1.56646	NKX23	0.600257	SPIC	2.56486	NR1D1	1.09186	INSM1	1.46426	ZNF274	1.53186	NFATC3	0	KLF13	7.17126	NFIL3	0.793857	FUBP1	0.826157	TBX20	0	ATF7	0	JUNB	1.49436	ENSG00000234254	7.95126	GATA3	2.44266	ENSG00000217642	0.308857	NOTO	4.58766	THAP1	3.49376	SRF	5.31696	DUX1	1.61336	LHX2	7.19636	HES2	0	TBX10	2.68106	EVX2	0.332757	CR9368773	3.60336	ID2	1.36776	KLF6	0.884357	MEIS3	5.26896	DUX4L5	2.90926	NEUROD6	2.56636	NR2C2	0.734957	FOXD4L5	3.30406	IRF4	0	ZNF76	2.84276	GCM1	0.866757	TAL1	1.01786
ID2	1.30126	FIGLA	0	LHX6	0.470457	SIX2	0.0610575	ZIC3	4.92666	ZBTB47	1.81156	EVX2	5.49606	SMAD9	1.49956	CR7597334	1.56946	OVOL1	1.54486	FOXC1	0.598657	AR	2.53136	MEIS3	1.08256	GLI2	1.45676	TERF2	1.46586	RREB1	0	KLF10	7.17126	MLX	0.785557	ESRRG	0.822657	MBD2	0	ATF6	0	NFYC	1.47446	CUX1	7.91316	SOX2	2.43696	ENSG00000224558	0.308857	EVX2	4.54576	MGA	3.46176	HLTF	5.18226	DUX3	1.61336	VAX2	7.15206	MNT	0	ARNT	2.65016	SPZ1	0.328257	THRA	3.53056	ID1	1.36776	CIC	0.851057	ZSCAN4	5.24656	ENSG00000227522	2.90926	ATF6	2.50756	PTF1A	0.730957	FOXD4L6	3.30406	LEF1	0	TGIF2	2.80526	SPI1	0.838557	TAL2	1.01786
ID1	1.30126	FOXC2	0	ARNT2	0.459257	MTF1	0.0541575	GATA6	4.87326	ZNF652	1.81156	CUX1	5.35206	PGR	1.49306	CR3545653	1.56946	MNT	1.53126	POU4F1	0.583257	ESRRB	2.29506	TCF15	1.06986	TFAP2C	1.45046	NFAT5	1.44806	NKX32	0	HOXD11	7.15086	RFX3	0.762457	THRA	0.787957	FOXO6	0	TBX19	0	POU3F4	1.46556	HOXC12	7.78996	FOXI1	2.41556	ENSG00000225958	0.308857	PDX1	4.52546	HOXB3	3.41206	NFYB	5.03536	SOX14	1.46196	VAX1	7.15206	LMO2	0	MITF	2.51236	ESR1	0.321357	HOXD12	3.51286	MEIS2	1.35706	TGIF2LX	0.840057	HOXC11	4.68646	DUX4L2	2.90926	E2F8	2.48366	PATZ1	0.708057	FOXD4L4	3.30406	MAF	0	PATZ1	2.72666	TBX21	0.783357	MEIS3	1.01706
TCF7L1	1.27216	RHOXF1	0	EOMES	0.436357	LHX8	0.0406575	TFAP4	4.83656	FOXE1	1.68546	LBX1	5.23826	NR2F6	1.45406	CR9368773	1.56946	GLI2	1.52176	TBP	0.581357	HSF1	2.29406	SCXB	1.06986	MEIS2	1.43476	OSR1	1.34816	LBX1	0	HNF1B	7.01646	MYCL1	0.748257	NFE2L1	0.751457	IRX2	0	GCM1	0	TEAD1	1.45836	PBX1	7.63586	ZSCAN16	2.32996	ENSG00000226866	0.308857	LHX2	4.51196	VDR	3.33966	PITX1	4.92776	ARID2	1.45446	UNCX	7.10076	HSF2	0	GLI2	2.47136	TBX5	0.304157	TP63	3.17976	TFCP2L1	1.32716	TGIF2LY	0.840057	KLF16	4.66526	DUX4L3	2.90926	MAFB	2.46026	IKZF4	0.674757	FOXD4L2	3.30406	HHEX	0	GATA5	2.68446	TFEC	0.758057	GLIS1	1.00256
HOXB1	1.07696	E2F5	0	HOXD13	0.409957	FOXD3	0.0394575	NKX63	4.68306	NANOG	1.62606	NFE2L1	5.18186	SCRT1	1.44986	ETS1	1.56226	ZKSCAN1	1.43346	AL8445277	0.576757	ZNF281	2.26486	SCXA	1.06986	ETV1	1.40896	UBP1	1.31456	ONECUT1	0	SP8	6.59626	ZSCAN10	0.723357	NFE2L3	0.751457	POU2F3	0	MAZ	0	ZNF202	1.42496	EMX1	7.54236	TEAD4	2.28056	DUX4L5	0.308857	HOXD1	4.46796	HLF	3.25326	NFAT5	4.92366	GFI1	1.44126	NANOGP1	6.83106	EN2	0	HIVEP2	2.43426	TBX4	0.304157	PAX5	3.05086	XBP1	1.30096	MAF	0.807357	MTF1	4.48766	DUX4L6	2.90926	ZFX	2.43166	IKZF1	0.674757	NR5A1	3.26386	SIX2	0	ZNF143	2.59276	IRX1	0.735357	ASCL2	0.999957
PBX3	1.04306	SMARCC2	0	ZNF423	0.403657	NFATC4	0.0316575	TCF3	4.66186	CEBPB	1.60366	NFE2L3	5.18186	NPAS2	1.43246	HLTF	1.51786	HEY1	1.43096	AL6628245	0.576757	BARHL1	2.13076	KLF12	1.05976	RFX8	1.39606	SIM1	1.30966	NANOG	0	SP7	6.59626	ZIC1	0.703357	CREB3L2	0.738157	POU5F1B	0	MAF	0	HOXA6	1.42326	PAX1	7.48046	KLF3	2.25856	ENSG00000227522	0.308857	RFX5	4.38356	SIX3	3.21476	NFE2L2	4.89476	TBX1	1.43356	LHX8	6.76426	EOMES	0	TBX2	2.42876	HOXB7	0.283757	TBPL2	3.02276	RORC	1.21376	TBX21	0.805157	SCRT2	4.48406	ENSG00000228710	2.90926	ZNF263	2.42056	LHX6	0.648157	SMARCC1	3.23506	PBX3	0	NFIB	2.57786	IRX3	0.735357	SP1	0.990457
ZNF333	1.04166	SOX15	0	GSX2	0.346957	AIRE	0.0278575	CDX4	4.52926	TCF7L2	1.59686	NKX11	4.95006	NFIA	1.42186	HOXB1	1.48736	E2F3	1.42486	CR7597334	0.576757	FOXP2	2.11646	SIX1	1.05636	USF2	1.34856	NPAS1	1.30966	ESR1	0	SP9	6.59626	ETV2	0.663657	ATOH1	0.734157	ZBTB4	0	BHLHE40	0	JUN	1.42106	HBP1	7.33076	POU5F1	2.24796	DUX4L2	0.308857	SOX11	4.27216	USF1	3.20956	RUNX3	4.83786	DBP	1.42496	VTN	6.74386	GMEB2	0	SIX4	2.37176	ZFHX2	0.270457	THAP1	3.01076	TBX20	1.20116	CLOCK	0.781857	ZSCAN16	4.38806	CT4768282	2.90926	ZNF35	2.38666	LHX8	0.622857	FOS	3.20886	ZNF274	0	MITF	2.54526	MZF1	0.734957	ZNF350	0.971257
MLXIPL	1.03046	TBPL2	0	XBP1	0.336257	SIX4	0.0258575	PAX7	4.46896	ZNF410	1.56456	ALX3	4.79956	SIX2	1.37306	CR7538031	1.48226	PAX2	1.42206	CR3545653	0.576757	SMAD9	2.01336	NFE2	1.04846	TGIF2LX	1.34856	NPAS3	1.30966	IRX1	0	HHEX	6.03706	ZNF350	0.621957	EGR1	0.731257	TCF15	0	TFCP2	0	HOXA1	1.40766	HOXD11	7.27366	SOX10	2.18166	DUX4L3	0.308857	DUXA	4.23816	HOXA4	3.14546	NKX21	4.77446	BRCA1	1.38606	NR4A2	6.68996	ARX	0	POU5F1	2.30756	IKZF4	0.267557	SP6	2.99386	KLF12	1.19706	ENSG00000234254	0.765457	FOXQ1	4.33766	ENSG00000230380	2.90926	NFIC	2.32046	ZFX	0.614357	FOSL2	3.17446	BARHL2	0	NFE2L1	2.52376	PAX3	0.722657	HES7	0.957457
EHF	0.998257	GLIS3	0	FOXD3	0.328657	FOXD4	0.0254575	NR1H3	4.45896	TLX1	1.56076	LHX9	4.73956	SP2	1.36776	ATF6B	1.48226	ZNF232	1.35186	CR9368773	0.576757	FOXN3	1.88936	ZBTB3	1.04176	TGIF2LY	1.34856	SIM2	1.30966	IRX3	0	HOXC11	5.91156	IRF6	0.590457	GMEB1	0.721457	SCXB	0	AC2261502	0	NR1I3	1.38076	RAX	7.20346	TBPL2	2.03366	DUX4L6	0.308857	HMX1	4.03396	LHX8	3.04806	NRL	4.70496	SOX21	1.38386	DMRT2	6.64556	RHOXF1	0	ENO1	2.23906	IKZF1	0.267557	SP5	2.99386	CR7538031	1.13886	MEIS3	0.725057	ZNF238	4.05266	ENSG00000230776	2.90926	BCL6B	2.21266	HIC1	0.611957	ZNF202	3.16196	CREM	0	NFE2L3	2.52376	ARNTL	0.714357	USF2	0.955357
RARG	0.967557	FOXD2	0	TCFL5	0.328357	FOXD4L1	0.0254575	NR1H2	4.45896	TLX3	1.56076	PRRX2	4.73956	MEIS2	1.36596	CR9257962	1.48226	ZIC1	1.31236	HOXD4	0.566257	FOXN2	1.88936	PKNOX1	1.02326	HMGA1	1.29536	ENSG00000250811	1.30966	IRF1	0	PTF1A	5.89666	STAT5A	0.519957	OSR2	0.676557	SCXA	0	EHF	0	KLF8	1.37156	FOXO4	7.12146	CREB5	1.83506	ENSG00000228710	0.308857	PAX4	4.02026	HLX	3.02906	E2F7	4.70226	RFX4	1.37926	LHX4	6.64366	NKX26	0	CREM	2.20236	TET1	0.263757	DDIT3	2.96646	ATF6B	1.13886	CREB3L2	0.706857	ZBTB42	4.05266	AL5921702	2.90926	GMEB2	2.19126	DMRT1	0.581757	EGR1	3.12726	BBX	0	CUX2	2.48116	CREB3L2	0.680357	YBX1	0.945257
ZBTB33	0.911157	SOX8	0	NKX32	0.327957	FOXJ1	0.0254575	MEOX2	4.41456	SPZ1	1.54766	SHOX2	4.73956	EGR4	1.34456	AL6628286	1.48226	MAX	1.25826	BARX2	0.558857	FOXL2	1.88936	MAX	1.00596	TFEB	1.29416	AL8445277	1.25806	ARID3C	0	KLF14	5.59546	PPARG	0.512357	RFX2	0.674557	DBP	0	ISL2	0	SMAD4	1.35016	NHLH2	7.11386	MEIS3	1.82776	CT4768282	0.308857	SOX3	3.99996	AC0125311	3.02906	E2F8	4.60436	SOX10	1.37176	ISL2	6.21596	RARB	0	ZIC4	2.11486	EMX1	0.259057	RORB	2.93496	CR9257962	1.13886	MLX	0.626457	TGIF1	4.00306	ENSG00000232923	2.90926	ATF7	2.16296	SP1	0.549257	TFAP2B	3.07296	SIX4	0	TFAP2C	2.37496	SIX6	0.670957	FUBP1	0.940357
PPARG	0.828557	HOXB6	0	MAFA	0.323757	ZBTB7C	0.0101575	KLF16	4.37036	SRF	1.51706	RAX2	4.73956	PPARD	1.26846	EGR3	1.47476	TGIF1	1.25736	KLF13	0.553457	HMX1	1.85066	SIX4	0.986657	IRF7	1.29246	AL6628245	1.25806	PHOX2A	0	KLF11	5.59546	CIC	0.497857	FOXM1	0.674257	HAND1	0	ARNTL2	0	EPAS1	1.33636	MEIS3	7.08066	ENSG00000234254	1.79216	ENSG00000230380	0.308857	PKNOX1	3.94436	DBX2	3.02906	CRX	4.58026	SOX18	1.36686	MEOX1	6.20536	HOXB13	0	XBP1	2.04246	NOTO	0.250557	THRB	2.84936	AL6628286	1.13886	BATF3	0.595657	RFX3	3.55596	ENSG00000233294	2.90926	HIVEP1	2.15916	VDR	0.535057	CIC	3.02786	NKX28	0	BCL11A	2.27946	ZBTB6	0.669657	CREM	0.912957
RFX5	0.813257	ALX4	0	HOXC8	0.292757	RBPJ	0.00305749	MYF6	4.34496	RFX8	1.38906	ISX	4.73956	MYCN	1.25876	GFI1B	1.46296	SIX5	1.19696	KLF10	0.553457	ATF7	1.83956	RFX6	0.983857	FEZF1	1.26546	CR7597334	1.25806	TBX1	0	NKX63	5.41666	ETS1	0.491057	RORB	0.666857	HAND2	0	ZKSCAN1	0	EMX1	1.31556	HOXC13	7.00706	TBX5	1.79076	ENSG00000230776	0.308857	CREB5	3.94056	POU1F1	2.97876	ZNF384	4.43906	TFEC	1.28136	ARID3B	6.17516	ZBTB1	0	TFAP2B	1.92186	LIN54	0.237957	TFEB	2.77556	BHLHE22	1.12846	MAFG	0.546557	EPAS1	3.41736	ENSG00000233361	2.90926	HIVEP3	2.15916	SP4	0.532957	NKX21	3.01376	ZNF683	0	BCL11B	2.27946	IRF3	0.665757	EGR1	0.888057
CREB3L1	0.765757	SMAD9	0	FOXO6	0.263457	ENSG00000250542	0	MAFK	4.16476	SOX5	1.38466	NR2C2	4.72476	PTF1A	1.25576	FOXH1	1.44356	ZIC5	1.18736	TFEC	0.550957	HOXA2	1.82286	AR	0.982157	FEZF2	1.26546	CR3545653	1.25806	IRX4	0	HOXA4	5.37526	PAX2	0.478457	ELF3	0.653857	ZIC4	0	SREBF1	0	ZNF423	1.30916	BACH2	6.88716	TBX4	1.79076	AL5921702	0.308857	RFX8	3.89726	ZFHX3	2.94656	OLIG2	4.36176	MYPOP	1.26206	ZNF263	6.10826	MGA	0	GLI3	1.89596	DPRX	0.223757	NR1H4	2.55136	MITF	1.10216	ZIC5	0.541157	SOX5	3.24926	ENSG00000233698	2.90926	RFX7	2.15456	ELF2	0.512357	XBP1	2.87636	EBF1	0	GFI1	2.22866	MXI1	0.647757	ZNF202	0.866057
NFYB	0.753657	TP53	0	HOXB13	0.259257	NKX26	0	HOXD3	4.14866	SOX6	1.38466	HESX1	4.72456	ZNF187	1.23346	ASCL1	1.42736	POU1F1	1.11656	HOXC9	0.533657	RFX8	1.80826	GCM2	0.955557	USF1	1.23796	CR9368773	1.25806	IRX6	0	BARX2	5.35196	ZNF423	0.464757	JUN	0.644757	NEUROG2	0	RXRG	0	NR1I2	1.29026	HOXB4	6.82066	DBP	1.75306	ENSG00000232923	0.308857	ENSG00000229544	3.80246	LMX1B	2.85226	GFI1	4.30506	PBX2	1.25286	HMX3	6.09556	IRF1	0	SIX2	1.87806	HOXC6	0.219057	NFKB2	2.54506	ZNF524	1.09126	SREBF1	0.538157	SOX6	3.24926	ENSG00000233794	2.90926	CREB3L3	2.13596	MECOM	0.503157	NFYA	2.80506	SOX4	0	LHX8	2.12166	EPAS1	0.627257	ETV5	0.860857
ESR1	0.718757	TFAP2A	0	FOXH1	0.249057	HIC1	0	ZNF354C	4.00806	MTF1	1.38346	ENSG00000215754	4.66196	ZBTB49	1.22496	NEUROG1	1.41306	TFAP2D	1.11216	HMX3	0.530157	ZNF282	1.70856	TCF7L2	0.941457	TP63	1.21376	MYPOP	1.25516	TCFL5	0	HOXB13	5.25276	RARA	0.452257	NHLH1	0.639357	HOMEZ	0	USF1	0	NR2E3	1.28086	HOXC5	6.82066	GATA5	1.72606	ENSG00000233294	0.308857	SOX12	3.74686	HOXB7	2.84296	OLIG3	4.23036	AL8454643	1.25286	VDR	5.99956	PHOX2A	0	NEUROD4	1.86126	BARX2	0.207957	ATF4	2.52816	ZSCAN4	1.04426	ZBTB7C	0.530757	KLF8	3.22936	ENSG00000234550	2.90926	CREB3	2.13596	SOX15	0.495357	PPARD	2.72196	GCM1	0	NFIA	2.10616	IRF8	0.579957	TBR1	0.855657
HIVEP2	0.676057	NKX62	0	BATF3	0.243957	PAX1	0	THAP1	3.94466	NFYC	1.17896	ENSG00000217642	4.66196	WT1	1.20396	NR0B1	1.38746	EOMES	1.07166	ZNF333	0.521357	GFI1	1.70596	MAF	0.928157	HOXD8	1.20806	NR3C1	1.22036	ZNF589	0	HOXD9	5.24416	YBX1	0.430557	LYL1	0.639357	DNMT1	0	RFX5	0	ESRRB	1.27156	PRRX1	6.72226	EOMES	1.69906	ENSG00000233361	0.308857	ESX1	3.72206	CEBPB	2.81726	ZNF75A	4.10096	BX2846861	1.25286	EN2	5.91676	DMBX1	0	NEUROD6	1.86126	CPEB1	0.186657	GLI1	2.50046	HES7	0.999657	NRL	0.514457	TP63	3.21336	ENSG00000236207	2.90926	CREB3L4	2.13596	SNAI1	0.489757	HSF2	2.66536	NR1D2	0	GATA1	2.08616	FUBP1	0.577357	MYOG	0.827857
TGIF1	0.659057	SOX18	0	CREB3L3	0.234557	ZNF282	0	TCF12	3.86616	TP63	1.17136	ENSG00000224558	4.66196	MYCL1	1.18826	USF1	1.37296	ATF1	1.05936	HMX2	0.494657	NR0B1	1.70246	SNAI3	0.925557	ATF3	1.18956	MAZ	1.10316	PKNOX2	0	PRDM16	5.24116	GFI1B	0.418257	TFE3	0.596857	EGR2	0	NR4A3	0	SRF	1.27056	LMX1A	6.72226	OVOL1	1.65946	ENSG00000233698	0.308857	MEOX2	3.71376	TBX20	2.79716	ZNF75D	4.10096	CR8124782	1.25286	SNAI2	5.84056	MNX1	0	ZNF423	1.85706	PDX1	0.183857	ZBTB49	2.49626	TFAP2B	0.983157	NAIF1	0.497957	TBP	3.16866	ENSG00000237516	2.90926	ATF2	2.13366	PHOX2B	0.464057	MYOG	2.66136	NFYA	0	SP1	1.96016	HIVEP2	0.560257	RFX7	0.809857
SIX6	0.655857	ZKSCAN1	0	CREB3	0.234557	TBPL2	0	SREBF1	3.83946	GATA6	1.16846	ENSG00000225958	4.66196	EHF	1.18436	ERF	1.33966	ZIC3	1.03346	GSC2	0.478157	RARG	1.66206	RFX5	0.914257	ATF6	1.17846	GMEB2	1.07006	ZKSCAN4	0	RFX2	5.07486	DUXA	0.415457	ZIC3	0.575257	NR3C2	0	PKNOX2	0	BACH2	1.23906	SHOX	6.72226	FOXH1	1.58466	ENSG00000233794	0.308857	VTN	3.69936	HOXA7	2.79416	ZNF75C	4.10096	BX9272396	1.25286	BARHL1	5.76996	HOXB8	0	HIVEP1	1.74206	HOMEZ	0.165257	ESX1	2.42766	CREM	0.964757	SMAD2	0.491357	RFX8	3.14966	ENSG00000250589	2.90926	MAZ	2.11116	ZNF691	0.463757	GFI1B	2.58716	NKX24	0	ATOH1	1.90706	TFE3	0.548557	LIN54	0.806557
LHX8	0.623957	NR3C2	0	CREB3L4	0.234557	CEBPE	0	NR4A1	3.82996	FOXO6	1.11686	ENSG00000226866	4.66196	ETV7	1.17636	FLI1	1.33566	MXI1	1.02576	MNX1	0.462957	ZNF76	1.63876	SIX6	0.912657	REL	1.12196	TET1	1.05736	ZKSCAN3	0	RFX5	4.87336	HSF2	0.413957	NPAS2	0.551757	POU3F4	0	ATF3	0	HOXC6	1.22056	DLX6	6.69246	IRX2	1.54426	ENSG00000234550	0.308857	TGIF2LX	3.59336	TEAD4	2.73606	SMAD9	4.08426	CR9338788	1.25286	TEAD1	5.63116	PHOX2B	0	HIVEP3	1.74206	PHOX2A	0.162257	RORA	2.40806	PATZ1	0.941757	NHLH1	0.474157	FOXO4	2.87466	DUX4	2.90926	SMAD9	2.08196	DMRTC2	0.463757	NR2C1	2.57216	GATA1	0	SP4	1.83636	USF2	0.546457	GLI2	0.789557
ZIC3	0.615357	FOXE1	0	GLI3	0.217557	SIX6	0	MAFB	3.82696	SNAI1	1.08646	DUX4L5	4.66196	RFX5	1.05746	KLF6	1.30236	BHLHE40	0.992557	ZNF32	0.462457	ATF1	1.61676	BATF	0.904757	ZNF187	1.09826	PAX3	1.05256	GMEB2	0	HOXB4	4.84066	EP300	0.408857	MNT	0.542157	LIN54	0	PRKRIR	0	HEY2	1.21186	LMO2	6.66516	ZNF691	1.54156	ENSG00000236207	0.308857	TGIF2LY	3.59336	SIX1	2.68496	CREB3L3	4.01746	AL6628305	1.25286	GSX2	5.60506	FOXO4	0	MLXIP	1.62256	IRF1	0.156957	HES5	2.36836	MAFK	0.918857	LYL1	0.474157	SOX4	2.83506	DUX1	2.90926	KLF6	2.07896	RARB	0.453557	ESRRB	2.54086	MYBL2	0	PITX3	1.83526	GMEB2	0.544457	HEYL	0.751557
OSR2	0.558257	TLX2	0	IKZF4	0.213657	STAT4	0	HOXA2	3.58926	ZSCAN16	1.06436	ENSG00000227522	4.66196	SIX6	1.04256	E2F6	1.26756	ZNF589	0.969557	ARNTL	0.457457	TFAP2C	1.57516	ENSG00000234254	0.856857	SMAD3	1.08386	ZNF350	1.05156	LHX3	0	HOXC5	4.84066	SREBF1	0.360057	MYC	0.519657	CGBP	0	HSF2	0	SCRT1	1.18596	JUNB	6.50116	IRX5	1.51246	ENSG00000237516	0.308857	TFAP4	3.58476	SIX2	2.67546	CREB3	4.01746	ZFX	1.23866	TCF7L2	5.53846	TBP	0	NEUROG3	1.56876	VSX2	0.146557	TWIST2	2.34716	NR2E3	0.914357	IRF5	0.414857	PBX3	2.78846	DUX3	2.90926	NFATC1	1.99916	SMARCC2	0.407957	FOXN3	2.45276	ZIC2	0	MZF1	1.79516	ZNF75A	0.502257	PPARG	0.726157
HOXA7	0.550757	ZBED1	0	IKZF1	0.213657	PBX1	0	ESRRG	3.56786	TFCP2	1.06366	DUX4L2	4.66196	NHLH2	1.03596	TCF15	1.26146	ZIC4	0.946357	SOX17	0.456657	TEF	1.54996	TGIF1	0.811457	RFX7	1.08316	TFAP4	1.02116	ARID3A	0	SOX9	4.83746	CREB3L2	0.351957	NR4A3	0.515657	SOX12	0	ZFY	0	FOXB2	1.16296	HMX2	6.43916	TP63	1.42666	ENSG00000250589	0.308857	PBX1	3.58216	TFEB	2.67126	CREB3L4	4.01746	MYBL1	1.21486	POU6F2	5.47766	NKX24	0	HES1	1.55826	OTX1	0.142957	TP53	2.22606	TBR1	0.903457	ZNF784	0.402857	CPEB1	2.69296	NKX63	2.90766	HSF2	1.94846	YBX1	0.366257	FOXN2	2.45276	HLF	0	DLX6	1.73906	ZNF75D	0.502257	MXI1	0.705357
PAX2	0.525857	SOX21	0	LIN54	0.212657	FOXO3	0	NR2C1	3.54976	HMBOX1	1.05216	DUX4L3	4.66196	BHLHA15	1.01526	SCXB	1.26146	ZIC2	0.931757	PITX3	0.455357	E2F6	1.52156	PKNOX2	0.764957	BPTF	1.05706	E4F1	1.01846	SP1	0	HOXC9	4.65506	ZNF75A	0.338857	IRX5	0.511557	SIM1	0	ENO1	0	THRA	1.14906	LHX4	6.41726	RBPJ	1.39846	DUX4	0.308857	RFX2	3.49716	KLF3	2.66026	RFX6	4.00596	PKNOX2	1.19046	GSX1	5.46146	FOXD2	0	RFX7	1.45646	BARHL1	0.131957	ATOH1	2.19766	MYC	0.847357	HEY2	0.394857	PTF1A	2.68726	HOXC8	2.89266	NKX28	1.93666	NR1D1	0.348757	FOXL2	2.45276	NFIL3	0	GATA3	1.72636	ZNF75C	0.502257	TFAP2B	0.694157
HOXC8	0.518257	ATOH1	0	EGR3	0.194757	FOXO1	0	ATF4	3.54056	PLAGL1	1.03836	DUX4L6	4.66196	OLIG3	0.999057	SCXA	1.26146	ZBTB6	0.887757	CDX2	0.438557	FOXK1	1.46436	ZKSCAN4	0.762957	CREM	1.05246	NR0B1	1.01006	LHX5	0	HOXC10	4.48166	ZNF75D	0.338857	SMARCC1	0.495757	NPAS1	0	SOX13	0	EMX2	1.14856	HOXB1	6.39126	TGIF1	1.34686	DUX1	0.308857	LHX3	3.47216	HESX1	2.65756	NR0B1	4.00376	OVOL1	1.18086	EMX2	5.43716	HOXC9	0	TBX19	1.38486	POU4F1	0.122357	TBX20	2.18816	MYCN	0.817957	NRF1	0.388657	SOX17	2.65636	KLF5	2.89206	MYOD1	1.93596	ZSCAN4	0.331957	MYF6	2.43566	NR0B1	0	SOX1	1.71076	OSR2	0.500857	TGIF2LX	0.679357
ATF4	0.512957	GLI3	0	ATF4	0.165057	FOXE3	0	HOXA11	3.52806	FOXH1	1.03396	ENSG00000228710	4.66196	SOX18	0.990857	GMEB2	1.23876	GFI1B	0.885657	SOX15	0.418757	KIAA0415	1.46436	ZKSCAN3	0.762957	GLI1	1.03656	RFX3	1.00986	LHX1	0	TBX5	4.31206	ZNF75C	0.338857	NR1D2	0.491257	NPAS3	0	POU1F1	0	DLX5	1.13326	FOS	6.35276	PTF1A	1.34676	DUX3	0.308857	LHX9	3.44926	HOXD3	2.64146	BHLHE22	3.87726	ESR1	1.15986	EN1	5.37656	PBX2	0	HES4	1.33666	LMX1B	0.0935575	KLF14	2.03896	ATF3	0.804057	ASCL1	0.375957	T	2.25926	HOXB7	2.84186	ZNF281	1.88676	KLF8	0.317757	NFE2L1	2.42946	NOBOX	0	GCM1	1.64696	MLXIP	0.466257	TGIF2LY	0.679357
ARNTL2	0.506757	PBX2	0	POU6F2	0.159157	FOXD1	0	FOXL1	3.43666	FOXF1	1.01156	CT4768282	4.66196	HOXD11	0.986957	NR3C1	1.19216	TBX19	0.876957	ALX4	0.413557	ARID2	1.45016	SIX2	0.762957	TP73	1.03646	PTF1A	1.00056	GCM1	0	TBX4	4.31206	MAF	0.334757	SNAI3	0.476957	SIM2	0	AR	0	TCF7L1	1.11466	ENSG00000229544	6.34246	FOXO4	1.34166	ZFX	0.286257	PRRX2	3.44926	HIC2	2.61146	RFX7	3.85896	T	1.14886	NOTO	5.31066	AL8454643	0	HIC2	1.30366	HOXB8	0.0934575	KLF11	2.03896	ZIC2	0.802357	MITF	0.374957	RFX4	2.21436	HIC2	2.84076	HSF4	1.81106	HAND1	0.303957	NFE2L3	2.42946	TCF21	0	TBX5	1.62556	NAIF1	0.399957	TWIST1	0.646957
ZNF263	0.480157	AL8454643	0	NPAS4	0.149657	ZNF76	0	CREB3L1	3.40196	PBX3	1.00046	ENSG00000230380	4.66196	ATOH1	0.983357	GLIS1	1.18856	SNAI3	0.865257	NKX11	0.399957	KLF6	1.42916	MEIS1	0.746057	TP53	1.03386	ZNF75A	0.983257	KLF15	0	MEIS3	4.28156	HSF4	0.325357	RORA	0.450857	ENSG00000250811	0	RREB1	0	TFAP2B	1.07906	TCF12	6.31016	SOX14	1.33186	ZBTB7A	0.277657	SHOX2	3.44926	ISL1	2.56976	DPRX	3.80246	SOX12	1.11356	EVX2	5.27936	BX2846861	0	ARID3C	1.25046	ENO1	0.0886575	PPARG	2.03666	GLI3	0.798357	SP2	0.353657	SMAD4	2.18416	TFEB	2.82246	RARA	1.76726	HAND2	0.303957	PLAGL1	2.39396	ENSG00000187728	0	TBX4	1.62556	HES2	0.387957	CREB3L1	0.639257
ALX4	0.476557	BX2846861	0	T	0.149257	EGR4	0	LMO2	3.39246	CEBPZ	0.950957	ENSG00000230776	4.66196	PURA	0.964557	ZNF76	1.18216	PRDM1	0.807657	BHLHE40	0.391857	CR7538031	1.41026	ZNF148	0.726257	HDX	1.01486	ZNF75D	0.983257	HES5	0	SMAD1	4.24676	GLI2	0.314657	GLIS3	0.443257	SOX21	0	NPAS4	0	EGR4	1.07166	NFE2	6.26646	HLTF	1.26086	YBX2	0.250257	RAX2	3.44926	YBX2	2.56856	MAFG	3.74306	FOXP1	1.10486	HOXC6	5.27266	CR8124782	0	PBX4	1.22966	PROX1	0.0854575	HES7	2.02766	MLX	0.786257	IRX2	0.353557	ZKSCAN1	2.12996	CUX1	2.74806	RHOXF1	1.74756	AR	0.269057	SPZ1	2.35176	NR3C2	0	ZNF333	1.60956	TFEB	0.358557	ZIC3	0.637057
KLF6	0.468557	CR8124782	0	ALX1	0.144257	NR1I2	0	FOXQ1	3.38226	INSM1	0.928757	AL5921702	4.66196	SP8	0.957457	MYOG	1.16266	ZBED1	0.797657	FOXL1	0.377957	ATF6B	1.41026	NPAS2	0.700957	SCRT2	0.953357	ZNF75C	0.983257	TBR1	0	RFX8	4.17396	NFYA	0.302457	STAT2	0.423157	NR2E3	0	CREB5	0	NOTO	1.04176	FOSL2	6.22606	GFI1B	1.24446	CSDA	0.250257	ISX	3.44926	CSDA	2.56856	NR3C1	3.73566	FOXP4	1.10486	NR6A1	5.24966	BX9272396	0	SIX6	1.18216	TERF2	0.0786575	XBP1	1.95956	CIC	0.785157	SNAI2	0.347157	TBX2	2.11856	HOXB3	2.74456	HSF1	1.70386	RORB	0.263257	CR7538031	2.34936	FOXA1	0	TBX2	1.59556	ID2	0.330457	ZNF148	0.636357
HOXB6	0.462557	BX9272396	0	TLX2	0.113657	CIC	0	RARG	3.37016	MYB	0.907957	ENSG00000232923	4.66196	SP7	0.957457	PAX1	1.16216	TBR1	0.785857	DDIT3	0.376657	CR9257962	1.41026	PLAGL1	0.697057	MYCL1	0.945657	ETV4	0.979057	ESX1	0	TCF7	4.12006	NR3C2	0.280857	YY2	0.401357	CREB3L2	0	EN1	0	NKX63	1.03836	PTF1A	6.14076	GATA6	1.23336	SREBF1	0.237657	NOBOX	3.44026	OTP	2.54476	ZFX	3.69616	FOXK2	1.10486	GBX1	4.94936	CR9338788	0	THAP1	1.16646	GSX1	0.0759575	SNAI1	1.94996	AL8445277	0.783557	FUBP1	0.341757	FOXE1	1.97406	HOXB13	2.73476	MYCL1	1.62296	SOX2	0.256257	ATF6B	2.34936	KLF9	0	CREB3L1	1.58306	ID1	0.330457	TBX19	0.632757
CEBPZ	0.450657	CR9338788	0	MEF2D	0.100957	NFYB	0	DLX5	3.31286	SNAI2	0.900357	ENSG00000233294	4.66196	SP9	0.957457	BCL6	1.15486	TFEC	0.770057	HOXC6	0.369857	AL6628286	1.41026	ZSCAN10	0.672257	SIX5	0.940857	ETV1	0.974357	PHOX2B	0	MTF1	4.09146	RFX7	0.245957	ARNTL	0.387957	MAZ	0	NFIB	0	VAX2	1.02886	NKX62	6.12616	PBX3	1.22256	ZNF350	0.227257	LBX1	3.40386	HOXD8	2.52866	NEUROD2	3.64576	FOXG1	1.10486	SP3	4.89516	AL6628305	0	FEZF1	1.16556	LHX4	0.0633575	ARNT2	1.94856	AL6628245	0.783557	ATF1	0.330957	IRX4	1.84876	VENTX	2.68176	NKX23	1.49956	USF1	0.230557	CR9257962	2.34936	RFX2	0	KLF14	1.54056	SPZ1	0.299957	PBX4	0.612157
NR2F2	0.446157	AL6628305	0	ZNF274	0.0707575	SOX8	0	ZSCAN16	3.29406	ZNF691	0.844857	ENSG00000233361	4.66196	FOXC2	0.867057	NEUROG3	1.14016	BHLHE41	0.768157	RFX6	0.342657	RFX4	1.39306	NR1D2	0.659557	MEIS1	0.902557	RFX5	0.852157	ZNF740	0	HOXA6	4.08126	SOX8	0.237257	TBX1	0.379657	FOXL1	0	KLF1	0	VAX1	1.02886	NOBOX	6.03286	NFIL3	1.20456	GCM2	0.217757	LHX5	3.15966	SIX6	2.52666	GLI2	3.50276	FOXJ3	1.10486	ZFHX2	4.88446	HOXA3	0	FEZF2	1.16556	NFATC4	0.0619575	DLX3	1.89606	CR7597334	0.783557	SP8	0.321857	IRX6	1.84876	LHX6	2.66616	ZNF740	1.47076	MGA	0.228957	AL6628286	2.34936	GSC	0	KLF11	1.54056	SIX1	0.275957	TERF2	0.589857
CXXC1	0.437757	BARX2	0	SNAI1	0.0658575	TEAD3	0	ZNF333	3.28676	DMRTC2	0.828857	ENSG00000233698	4.66196	MEIS3	0.862057	CREB3L2	1.12566	ARNTL2	0.747657	POU3F2	0.336457	PRDM4	1.32736	KLF9	0.644957	SCRT1	0.893857	ATF7	0.745757	VTN	0	RFX7	4.00436	TEF	0.204357	FOXD3	0.372757	TFDP2	0	SREBF2	0	SREBF2	1.02486	ESX1	6.00956	PAX2	1.09886	TBR1	0.193457	LHX1	3.15966	HOXB5	2.52116	MITF	3.37296	PKNOX1	1.10266	BARX1	4.74986	RAX	0	HSF4	1.15826	BARX1	0.0386575	DLX4	1.89606	CR3545653	0.783557	SP7	0.321857	NFIC	1.83916	CREB3L2	2.60366	CIC	1.44366	ENSG00000215754	0.153157	JUNB	2.18706	OVOL1	0	ZBTB12	1.49386	CLOCK	0.266657	PLAGL1	0.584457
HESX1	0.405657	TBP	0	ELF3	0.0319575	MYBL1	0	MEF2D	3.23826	TOPORS	0.828457	ENSG00000233794	4.66196	SMAD4	0.859357	POU3F2	1.08926	HIC2	0.739257	FOXO6	0.333857	SIM1	1.32436	ARNTL2	0.639057	MSC	0.840257	ZNF282	0.719057	ZBTB4	0	SOX17	3.92196	RFX1	0.173457	BHLHE40	0.359657	TFDP3	0	KLF12	0	PPARG	1.01246	ONECUT3	5.94776	EPAS1	1.06816	HOXA3	0.193357	RFX7	3.14546	HOXA11	2.51276	HSF1	3.36876	PDX1	1.05376	ESX1	4.71546	KDM2B	0	MAFK	1.11306	PAX3	0.0350575	DLX2	1.89606	CR9368773	0.783557	SP9	0.321857	SOX7	1.73276	BACH1	2.59556	CREB3L1	1.37646	ENSG00000217642	0.153157	SOX21	2.13856	NR4A2	0	AL8448538	1.49386	OSR1	0.253357	HES5	0.566657
KLF9	0.399557	OSR1	0	HBP1	0.0284575	ZNF333	0	NR6A1	3.21986	HIC1	0.826357	ENSG00000234550	4.66196	BHLHE22	0.848257	BHLHA15	1.05246	HOXB6	0.737757	CR7538031	0.333457	NPAS1	1.32436	ZNF691	0.607657	MYF6	0.836957	TCFL5	0.712657	ZBTB47	0	HLX	3.82116	MYC	0.171657	MZF1	0.358557	TFDP1	0	RELA	0	MGA	0.986357	LHX5	5.93606	MTF1	1.04496	ZSCAN16	0.166157	GSX2	3.14276	CEBPA	2.50666	NFYA	3.27986	SOX2	1.05176	LBX1	4.64616	HOXB5	0	ZBTB7C	1.09706	HOXB3	0.0188575	NR1D2	1.89036	USF2	0.771157	ZNF423	0.308157	ZNF354C	1.68536	HES5	2.59256	GLI3	1.35896	ENSG00000224558	0.153157	FOSL1	2.11836	TFAP2B	0	CR7597843	1.49386	IRF9	0.252857	FIGLA	0.556157
ARX	0.399257	PKNOX1	0	TWIST1	0.0155575	TFAP2E	0	MAFF	3.21556	OVOL1	0.818057	ENSG00000236207	4.66196	MYF6	0.843857	ELF2	0.983257	RFX5	0.713557	ATF6B	0.333457	NPAS3	1.32436	GMEB2	0.605457	TAL1	0.832757	ENO1	0.695557	ZNF652	0	AC0125311	3.82116	NFAT5	0.147857	OVOL1	0.357857	PHOX2B	0	DLX3	0	NR5A2	0.980657	LHX1	5.93606	TCF15	0.983557	GLI1	0.162357	TLX1	3.09996	HOXB2	2.48356	GSC2	3.13996	NR1D2	1.02016	PHOX2A	4.49716	CREB1	0	NR1D2	1.09246	ZBTB33	0.0105575	ZNF410	1.88976	HMGA1	0.739257	SREBF2	0.300357	SMAD1	1.67686	RORC	2.54526	EGR4	1.35686	ENSG00000225958	0.153157	SOX2	2.06306	CUX1	0	CR3882194	1.49386	NKX32	0.249957	TBX1	0.554757
RELA	0.378257	T	0	ZNF410	0.0105575	EHF	0	FOXD3	3.19116	TEAD3	0.781957	ENSG00000237516	4.66196	TBX21	0.843657	ESR2	0.976357	FEV	0.692357	CR9257962	0.333457	SIM2	1.32436	MEIS2	0.598657	TAL2	0.832757	ZNF713	0.677457	IRF2	0	DBX2	3.82116	SREBF2	0.130557	ZNF75A	0.349257	FOXA2	0	DLX4	0	GBX2	0.977457	FOXI2	5.88756	SCXB	0.983557	MYBL2	0.157157	TLX3	3.09996	SIX4	2.37306	NKX23	3.07136	TEAD1	0.956957	LHX9	4.48366	NPAS4	0	ZIC1	1.06276	ZNF282	0.0103575	TEAD4	1.81126	NFE2L2	0.676057	ATF7	0.291857	TBX1	1.51106	RORA	2.51916	MAFK	1.34236	ENSG00000226866	0.153157	RORA	2.00576	NFAT5	0	AL66283413	1.49386	NPAS2	0.243657	RFX2	0.552957
ARNTL	0.372157	ZNF35	0	SOX9	0.00645749	HOXA5	0	POU1F1	3.18776	PPARA	0.743257	ENSG00000250589	4.66196	SCRT2	0.834957	NEUROD4	0.967157	VSX2	0.668857	AL6628286	0.333457	ENSG00000250811	1.32436	MAFF	0.590757	PLAG1	0.817257	HOXA5	0.671357	ZNF232	0	ARID5A	3.58846	SMARCC2	0.0807575	ZNF75D	0.349257	GSX1	0	DLX2	0	GBX1	0.961857	ZFHX2	5.88626	SCXA	0.983557	TP73	0.147257	POU4F2	3.05726	TEAD1	2.34036	OLIG1	3.01766	ZNF524	0.929457	PRRX2	4.48366	FOXL1	0	ZNF350	1.05006	GLIS2	0.00765749	ARNTL	1.78886	TBX19	0.661357	SP4	0.285657	TBX21	1.47106	LHX5	2.44736	RORA	1.32826	DUX4L5	0.153157	TFAP2A	1.98656	ISL2	0	KLF8	1.45656	HOXA3	0.229957	RFX3	0.543157
PATZ1	0.343757	BBX	0	SMAD1	0.00625749	ISL2	0	LHX5	3.18756	SOX11	0.727857	DUX4	4.66196	RORA	0.833257	NEUROD6	0.967157	FOXD3	0.668157	SOX5	0.330757	KLF5	1.30686	TCF7	0.586957	HLTF	0.816257	STAT4	0.671357	ZNF350	0	RFX3	3.47126	AC2261502	0.0806575	ZNF75C	0.349257	ZNF713	0	VENTX	0	HSF1	0.936457	EMX2	5.86826	FOXD2	0.941857	TFAP2A	0.145757	HOXD4	3.05276	SOX1	2.29506	CBFB	3.00796	PPARA	0.858557	SHOX2	4.48366	NKX23	0	PRDM4	1.04256	E2F5	0.00715749	NFYB	1.68416	HEY1	0.654757	KLF12	0.257857	PDX1	1.40176	LHX1	2.44736	ZNF75A	1.22176	ENSG00000227522	0.153157	RORC	1.96246	IRX4	0	TFEC	1.42216	MLX	0.228357	WT1	0.538657
ARID2	0.337357	MYOD1	0	IRX5	0.00465749	CEBPD	0	LHX1	3.18756	NFYB	0.704757	DUX1	4.66196	POU4F3	0.832657	YBX1	0.923557	TBP	0.663057	SOX6	0.330757	GBX2	1.21246	RFX1	0.534757	ZBTB12	0.761457	SMAD9	0.659257	LHX2	0	LHX8	3.38246	ZIC2	0.0781575	MAX	0.340157	PBX2	0	SOX15	0	VTN	0.903857	GSX1	5.77656	TBR1	0.934257	TET1	0.145057	PBX3	2.86056	HOXC9	2.28816	FOXM1	2.99956	TERF2	0.847057	RAX2	4.48366	DMRT2	0	ZNF691	1.02246	GBX1	0.000657491	TWIST1	1.61686	LIN54	0.608657	E4F1	0.255457	NR3C2	1.39726	MEOX2	2.41756	ZNF75D	1.22176	DUX4L2	0.153157	SOX18	1.93726	IRX6	0	SOX8	1.40086	RARA	0.222857	RFX5	0.533657
SMAD4	0.329057	DLX1	0	PROP1	0.000557491	CEBPZ	0	ESRRA	3.14556	ZNF423	0.685157	DUX3	4.66196	PKNOX1	0.825257	ERG	0.908657	ERF	0.654757	PHOX2B	0.325957	IRF7	1.20346	CLOCK	0.524357	AL8448538	0.761457	NR1D2	0.562257	YBX2	0	TCF7L1	3.26706	STAT5B	0.0512575	GCM2	0.321357	AL8454643	0	PAX1	0	TCF12	0.898357	HOXD4	5.70606	ZNF589	0.918257	ZNF75A	0.124157	RBPJ	2.84606	RAX	2.26846	MAFA	2.98526	ESRRG	0.773957	ISX	4.48366	HOXB6	0	CR7538031	0.934457	SOX14	0	TEAD1	1.52036	TP63	0.597957	PLAGL1	0.184257	SOX9	1.38226	HOXA1	2.40346	ZNF75C	1.22176	DUX4L3	0.153157	BCL6B	1.91226	JDP2	0	THAP1	1.32406	IRF1	0.214057	NPAS2	0.516357
PAX3	0.294757	SOX7	0	ZNF784	0	HLTF	0	SP8	3.12286	MEOX2	0.681657	NFIB	4.60776	HOXB6	0.813757	MYCN	0.901457	TP63	0.639557	ARID2	0.314657	ATF5	1.19236	OSR1	0.509457	CR7597843	0.761457	HIF1A	0.545857	CSDA	0	TFCP2L1	3.24046	THRB	0.0432575	SIX4	0.297157	BX2846861	0	TBX10	0	LHX3	0.889257	ONECUT2	5.70316	ARID2	0.870457	ZNF75D	0.124157	GSX1	2.76396	VENTX	2.22986	TFEB	2.91456	TFEB	0.762757	PRRX1	4.38736	ZNF784	0	ATF6B	0.934457	ZNF784	0	ZNF76	1.43636	ZNF35	0.546157	NKX22	0.183657	RFX2	1.37396	UNCX	2.39996	MAX	1.20396	DUX4L6	0.153157	INSM1	1.90866	EOMES	0	SOX5	1.30276	TBX2	0.193157	RFX4	0.467757
ZIC2	0.248957	PTF1A	0	LBX1	0	PDX1	0	SP7	3.12286	ZNF76	0.649057	SNAI2	4.54756	KLF12	0.799957	MLX	0.885357	RFX4	0.584557	HMG20B	0.294457	MAF	1.15756	SIX3	0.478757	CR3882194	0.761457	E2F7	0.430357	ZFHX3	0	POU4F2	3.22906	HBP1	0.0405575	MLXIPL	0.289257	CR8124782	0	MYC	0	TCF7	0.877557	FOSL1	5.42146	HOXA6	0.853857	ZNF75C	0.124157	ENSG00000234254	2.64596	RORB	2.16246	SRY	2.82716	FUBP1	0.755257	LMX1A	4.38736	CLOCK	0	CR9257962	0.934457	ENSG00000250542	0	PITX1	1.43246	ENO1	0.535857	TFCP2	0.183157	BRCA1	1.36626	SIX2	2.39016	LBX2	1.19466	ENSG00000228710	0.153157	JUND	1.90546	TFEC	0	SOX6	1.30276	LEF1	0.186257	TBX3	0.467657
ZNF274	0.218457	CGBP	0	SIX3	0	E2F1	0	SP9	3.12286	HOXA6	0.634057	LBX2	4.54286	ZNF263	0.797157	NR4A2	0.761257	TFCP2	0.580757	NKX25	0.293457	TEAD1	1.08686	ZNF35	0.468657	AL66283413	0.761457	TFAP2C	0.421757	ARX	0	TFAP2C	3.20076	TERF2	0.0330575	LIN54	0.286457	BX9272396	0	GATA1	0	SMARCC1	0.876557	ATF1	5.23526	TP73	0.804057	ZNF187	0.111557	SOX21	2.64206	KLF12	2.11306	ATF7	2.78076	HNF1B	0.724757	SHOX	4.38736	ZBTB33	0	AL6628286	0.934457	ZNF148	0	FOXL1	1.41046	PRDM4	0.517257	PRDM4	0.174357	GLI2	1.27426	SREBF1	2.38496	TCF3	1.17416	CT4768282	0.153157	NR1I3	1.87766	ZNF423	0	NR6A1	1.25916	TCF7L2	0.182257	PKNOX1	0.433757
MYBL2	0.203957	ZEB1	0	MSX1	0	AR	0	ASCL2	3.11216	SOX7	0.627357	NR2C1	4.49166	NR1D1	0.782457	TFE3	0.759457	TP73	0.575357	REL	0.289957	FOXD3	1.02256	FERD3L	0.464357	ZNF281	0.747657	ZHX1	0.392857	SPDEF	0	HOXB3	3.19936	YY2	0.0266575	TGIF2	0.279957	CR9338788	0	MSX1	0	PLAG1	0.853757	HNF1A	5.22926	OSR1	0.767857	ZNF740	0.106657	EN2	2.57906	BARHL2	2.10296	ZNF35	2.69656	VAX2	0.711857	POU3F2	4.37476	TBX5	0	HSF2	0.908557	OTX2	0	ZIC3	1.38666	TBX1	0.515557	ARNTL	0.171557	ZNF410	1.25306	HBP1	2.37086	ATF1	1.16536	ENSG00000230380	0.153157	MSC	1.81306	NEUROD2	0	GATA2	1.20216	SIX4	0.168157	MYCN	0.408257
MLXIP	0.188757	SMAD3	0	POU1F1	0	MLL	0	SMAD4	3.05686	NFAT5	0.624757	KLF14	4.47526	YY1	0.770257	ZNF281	0.721057	MYCL1	0.551357	NKX63	0.282657	NR1H4	1.00836	MAFG	0.455857	ATF5	0.746557	SMAD1	0.370157	BARHL2	0	LHX4	3.06306	RAX	0.0258575	ZNF740	0.232057	AL6628305	0	RARG	0	MEOX1	0.853157	HNF1B	5.11076	NFAT5	0.762157	SIX5	0.0909575	TLX2	2.55836	ZEB1	2.08456	NKX26	2.65466	VAX1	0.711857	ENSG00000229544	4.36296	TBX4	0	RORB	0.876257	TLX2	0	NFYA	1.37726	SIX5	0.508457	SPIC	0.164557	PAX1	1.22156	HOXC13	2.33266	NR1I3	1.15376	ENSG00000230776	0.153157	FOXP1	1.80816	EN1	0	ETS2	1.17396	INSM1	0.163557	NR2E3	0.399457
ZNF187	0.167857	AIRE	0	RAX	0	HOXA7	0	ESR1	2.98086	RARB	0.606257	KLF11	4.47526	ATOH7	0.748657	RORA	0.719557	FOXA3	0.540757	TFE3	0.281957	HIF1A	0.997957	MYC	0.449157	TCF21	0.696557	IRX2	0.359257	HMGA2	0	EPAS1	3.02496	INSM1	0.0169575	GLIS2	0.223557	FOXH1	0	ZIC2	0	VENTX	0.851357	TLX1	5.08546	LHX6	0.753257	GMEB2	0.0764575	PATZ1	2.50856	KLF1	1.95676	ZNF76	2.62976	NR2E3	0.678157	PHOX2B	4.28576	HEYL	0	ENSG00000234254	0.874857	HMGA2	0	RORC	1.33886	OSR1	0.491957	PROX1	0.161657	HES7	1.15346	TFE3	2.32616	RFX8	1.15326	AL5921702	0.153157	FOXP4	1.80816	SOX10	0	FOXB2	1.14666	SIX2	0.152457	ATF3	0.396257
GLIS2	0.165957	ALX1	0	ZSCAN4	0	ZNF143	0	TCF15	2.82836	HMGA2	0.596457	MSX1	4.38146	CLOCK	0.744357	PAX6	0.711257	SOHLH2	0.532557	RARG	0.274457	PTF1A	0.985657	GLIS2	0.430557	ENSG00000187728	0.696557	ZNF76	0.343457	HIF1A	0	HES7	2.89996	NFYB	0.00115749	TGIF2LX	0.215157	RAX	0	GFI1B	0	PKNOX1	0.837257	TLX3	5.08546	SNAI3	0.751657	TFCP2L1	0.0619575	BATF3	2.50246	TP73	1.78586	PBX3	2.50706	HOXC6	0.677157	ALX1	4.28216	FOXH1	0	NFE2L2	0.827957	BCL6B	0	TCF7L1	1.32506	ZNF691	0.455757	SIX1	0.152457	DMRTC2	1.14416	POU4F3	2.31866	NR3C2	1.13416	ENSG00000232923	0.153157	FOXK2	1.80816	NEUROG3	0	NEUROD4	1.14546	ZNF384	0.150157	PURA	0.365157
SIX2	0.160257	SOX2	0	ZIC3	0	E2F4	0	SCXB	2.82836	HDX	0.574357	HOXD8	4.37186	GATA6	0.726457	NHLH1	0.692057	C13orf38SOHLH2	0.532557	IRX5	0.271057	RFX6	0.975557	SRY	0.425457	ZNF202	0.691457	ZBTB49	0.302957	DRGX	0	POU4F1	2.85786	GMEB2	0	TGIF2LY	0.215157	ATF1	0	MAFK	0	FOXB1	0.831057	CREM	5.05646	TLX1	0.738257	ZNF423	0.0388575	GRHL1	2.44256	TBX1	1.76176	GLI1	2.49026	ZNF784	0.665457	PATZ1	4.20096	HIF1A	0	MAF	0.826157	MSX1	0	ZBTB6	1.30706	TWIST2	0.448657	KLF5	0.131257	RFX7	1.13516	RHOXF1	2.29806	GFI1	1.09956	ENSG00000233294	0.153157	FOXG1	1.80816	DUXA	0	NEUROD6	1.14546	ZKSCAN4	0.148457	ENO1	0.350457
ESRRB	0.122557	VENTX	0	POU3F1	0	BCL6	0	SCXA	2.82836	EPAS1	0.568557	NR2F2	4.34526	PLAGL1	0.721157	LYL1	0.692057	ARX	0.519957	CDX1	0.263757	RFX7	0.946557	JDP2	0.423557	ZNF274	0.689157	NFATC4	0.265557	PPARG	0	LMX1B	2.84536	NR0B1	0	SIX2	0.200857	ZNF282	0	LHX2	0	CPEB1	0.829957	JDP2	5.03736	TLX3	0.738257	PURA	0.0101575	FOXP3	2.41406	LEF1	1.75046	E2F6	2.46926	NFIB	0.650757	PURA	4.06486	TLX2	0	TBX1	0.810457	ISL2	0	TERF2	1.28246	PLAG1	0.444857	PURA	0.105157	GLI1	1.11416	EMX1	2.29666	NKX26	1.08776	ENSG00000233361	0.153157	FOXJ3	1.80816	ENSG00000215754	0	DUXA	1.14376	ZKSCAN3	0.148457	KLF15	0.340957
NR2C2	0.0983575	NFATC1	0	PAX7	0	FOXS1	0	KLF14	2.79546	ZFX	0.549357	ATF2	4.32626	REST	0.702057	TWIST2	0.683757	ARID3A	0.515457	HMBOX1	0.260357	MZF1	0.927157	CIC	0.401957	CREB3L3	0.676957	OSR2	0.216057	PROP1	0	MGA	2.76726	MAX	0	IRF4	0.192057	SOX15	0	TBX5	0	HSF2	0.824657	GATA1	5.00426	ZSCAN4	0.729157	ZBED1	0.00765749	FOXD4L3	2.41406	TBX2	1.73276	NR3C2	2.41226	ZNF333	0.635157	HOXD4	3.99216	ZNF32	0	INSM1	0.794157	NKX32	0	ENSG00000215754	1.23626	MAX	0.418057	ZNF350	0.104057	NFYB	1.09296	NFYA	2.28196	RORB	1.06906	ENSG00000233698	0.153157	JUN	1.71656	ENSG00000217642	0	NR2E1	1.12366	MNT	0.134557	EP300	0.340657
TET1	0.0773575	PKNOX2	0	FOXP3	0	MAFG	0	KLF11	2.79546	FOXM1	0.522157	CREB1	4.16896	HOXC11	0.699357	RARA	0.680957	RREB1	0.515157	FOXD3	0.249657	SPIB	0.897057	IRF2	0.384157	CREB3	0.676957	NFE2L1	0.192457	SMAD5	0	PATZ1	2.70886	TFCP2	0	AIRE	0.179257	NEUROD4	0	TBX4	0	RARA	0.820357	VSX1	4.94826	FOXF1	0.705357	ATF3	0	FOXD4L5	2.41406	LHX5	1.68666	HOXB1	2.38956	MITF	0.627757	MAZ	3.78386	DLX1	0	SPIB	0.719957	MAZ	0	ENSG00000217642	1.23626	ZNF713	0.406957	STAT1	0.0979575	VAX2	1.03286	JDP2	2.22256	RFX5	1.06666	ENSG00000233794	0.153157	FOXO4	1.68206	ENSG00000224558	0	LHX6	1.08206	MEIS1	0.110257	HMGA1	0.339257
HIF1A	0.0762575	GFI1B	0	NOBOX	0	SOX17	0	FOXO4	2.72606	ZSCAN4	0.498257	DLX5	4.06406	SNAI3	0.690057	NR1D2	0.659957	MEIS2	0.498257	CGBP	0.248557	GSX1	0.800657	HEY1	0.377157	CREB3L4	0.676957	NFE2L3	0.192457	HSF4	0	EVX1	2.68746	ATOH7	0	KLF8	0.166157	NEUROD6	0	ETV3	0	NKX31	0.752857	NKX24	4.88456	MYB	0.667557	PPARG	0	FOXD4L6	2.41406	LHX1	1.68666	GMEB2	2.34166	SOX15	0.593157	NKX28	3.64736	NR6A1	0	ZNF713	0.699257	PAX7	0	ENSG00000224558	1.23626	THRB	0.391757	NR3C1	0.0450575	VAX1	1.03286	HOXC12	2.20836	CREM	1.03686	ENSG00000234550	0.153157	NR5A2	1.67476	ENSG00000225958	0	KLF13	1.07006	ZHX1	0.108957	AR	0.337357
GLI3	0.0407575	HOXB7	0	SIX2	0	ZSCAN4	0	MEIS3	2.68586	SOX30	0.475657	EN2	4.05976	ELF5	0.671457	HOXA5	0.586157	TCF23	0.490957	HMX1	0.247057	PDX1	0.796657	PURA	0.364057	RFX5	0.662257	RFX7	0.187657	NKX22	0	POU4F3	2.65826	ARNTL2	0	MEIS2	0.149657	NEUROG1	0	SCRT2	0	POU2F3	0.748057	SNAI1	4.82486	PBX1	0.648457	NR2C1	0	FOXD4L4	2.41406	ATF6	1.51596	ATOH7	2.25796	TBX3	0.579857	ZBTB47	3.55676	ARID5B	0	RFX6	0.662057	E2F8	0	ENSG00000225958	1.23626	RFX5	0.388757	ZBTB12	0.0408575	CIC	0.980957	GBX2	2.20206	ID2	1.03316	ENSG00000236207	0.153157	PRDM4	1.63196	ENSG00000226866	0	KLF10	1.07006	NFE2L1	0.107557	TGIF1	0.311557
PBX4	0.0227575	ZNF784	0	FOXD4L3	0	SRF	0	HHEX	2.66836	ZSCAN10	0.459657	PAX7	4.01506	SP4	0.666657	RORC	0.562757	NKX25	0.488257	CEBPD	0.245857	FOXM1	0.764957	HES1	0.357357	CR7538031	0.631357	PBX3	0.169757	RHOXF1	0	VAX2	2.64336	POU5F1	0	NHLH2	0.129057	UNCX	0	GATA2	0	POU5F1B	0.748057	VTN	4.73336	NR3C2	0.643357	MYB	0	FOXD4L2	2.41406	TCF7L2	1.47626	FOXH1	2.25636	SOX17	0.535257	ZNF652	3.55676	ZNF713	0	TWIST2	0.661857	SOX21	0	ENSG00000226866	1.23626	THRA	0.384057	AL8448538	0.0408575	NR1D2	0.971957	CREB3L1	2.11376	ID1	1.03316	ENSG00000237516	0.153157	NHLH1	1.58106	DUX4L5	0	GFI1B	1.05996	NFE2L3	0.107557	ZBTB7A	0.309457
ENSG00000215754	0.0143575	PRDM4	0	FOXD4L5	0	REL	0	HOXC9	2.63146	RREB1	0.456757	NFIA	3.83576	KLF3	0.627057	ELK4	0.532257	CREB3L2	0.485257	HES1	0.240957	NOBOX	0.754457	NFE2L2	0.302657	ATF6B	0.631357	PRKRIR	0.153857	TBX2	0	VAX1	2.64336	TBX19	0	SIX5	0.127157	TBX2	0	TWIST2	0	SOX17	0.744157	GBX1	4.72226	GSC	0.640057	ZFP42	0	DLX6	2.39656	MEOX2	1.39196	ZNF148	2.22366	EVX2	0.535157	LBX2	3.49806	E4F1	0	TBR1	0.660257	EPAS1	0	DUX4L5	1.23626	OLIG1	0.380257	CR7597843	0.0408575	MITF	0.966257	TP73	2.05556	OTX2	1.02806	ENSG00000250589	0.153157	LYL1	1.58106	ENSG00000227522	0	HOXA5	1.05296	ZNF350	0.102257	ETV1	0.302257
ENSG00000217642	0.0143575	HSF4	0	FOXD4L6	0	HAND1	0	NR5A1	2.62716	EGR4	0.451957	HIVEP2	3.70616	TFAP2B	0.591057	RFX6	0.514657	ERG	0.461657	HOMEZ	0.229357	HAND1	0.747557	HIF1A	0.296957	CR9257962	0.631357	EP300	0.153457	MIXL1	0	HOXA2	2.61886	TBX21	0	PLAGL1	0.122957	PITX3	0	PAX2	0	EVX1	0.713757	NKX63	4.65176	PBX2	0.620857	TGIF1	0	POU4F1	2.37426	TFAP2E	1.34146	NFIA	2.21766	NR4A1	0.529957	THAP1	3.48046	OTX1	0	TBX20	0.656557	NR2C1	0	ENSG00000227522	1.23626	CREB3L3	0.368757	CR3882194	0.0408575	ZFY	0.928157	BARHL2	2.02836	CREB3L2	1.01556	DUX4	0.153157	MAF	1.56156	DUX4L2	0	FOXA2	1.02856	STAT2	0.0996575	MNT	0.299957
ENSG00000224558	0.0143575	DPRX	0	FOXD4L4	0	HAND2	0	FOXE1	2.61656	PBX2	0.438257	ELF1	3.68906	ISL1	0.566057	HIF1A	0.512957	ATOH7	0.460057	FOXO4	0.223557	HAND2	0.747557	MZF1	0.278657	AL6628286	0.631357	ZIC1	0.152557	HMBOX1	0	HOXB2	2.57526	TWIST2	0	GMEB2	0.114357	NOTO	0	MNX1	0	THRB	0.712057	PAX9	4.62566	AL8454643	0.620857	PAX2	0	NANOG	2.37196	ATF3	1.29706	GFI1B	2.18556	DUXA	0.510357	HMX1	3.44436	OSR1	0	SIX5	0.628657	ESRRG	0	DUX4L2	1.23626	CREB3	0.368757	AL66283413	0.0408575	SMAD2	0.912057	VSX1	2.02466	TFDP2	0.989557	DUX1	0.153157	SMAD9	1.55056	DUX4L3	0	TWIST1	1.02796	SOX12	0.0887575	SNAI3	0.280257
ENSG00000225958	0.0143575	TFAP2B	0	FOXD4L2	0	MYBL2	0	ASCL1	2.60996	AL8454643	0.438257	CDX1	3.59436	HOXA9	0.535357	GFI1	0.501657	BHLHE22	0.456857	DLX1	0.222857	FOSL2	0.742957	ZNF202	0.234157	ZNF713	0.627857	RARA	0.119357	ZNF32	0	HOXD3	2.52666	MLXIP	0	FERD3L	0.106557	GMEB1	0	GFI1	0	GLI3	0.709157	MTF1	4.60636	BX2846861	0.620857	ARNTL	0	BARHL1	2.37166	TGIF2LX	1.27896	CREB5	2.17676	KLF8	0.503357	VSX2	3.35386	C11orf9	0	ATF6	0.578757	E2F7	0	DUX4L3	1.23626	CREB3L4	0.368757	NFATC2	0.0218575	ZIC3	0.910157	MEOX1	2.02106	TFDP3	0.989557	DUX3	0.153157	SOX10	1.54686	DUX4L6	0	HIC2	1.02076	EGR4	0.0651575	TFE3	0.254257
ENSG00000226866	0.0143575	NFATC3	0	KLF5	0	FOXN3	0	ENSG00000234254	2.59036	BX2846861	0.438257	BARHL1	3.59186	HOXD13	0.526857	SPDEF	0.474757	USF2	0.450057	SIX5	0.206657	JUNB	0.721857	ARNT	0.215057	ZIC5	0.587657	HMGA2	0.0263575	PBX4	0	VSX2	2.52636	THAP1	0	FOSL1	0.105657	CREB5	0	PRRX1	0	ESRRG	0.692257	CREB1	4.59096	CR8124782	0.620857	ZKSCAN4	0	FOXB2	2.34936	TGIF2LY	1.27896	NFIB	2.15506	NFIA	0.475557	PBX1	3.24686	POU1F1	0	NFATC2	0.574957	HMG20B	0	DUX4L6	1.23626	ZIC3	0.339357	BHLHE40	0.0123575	DLX5	0.880257	TBX3	2.01176	TFDP1	0.989557	MZF1	0.133757	TCF21	1.53306	ENSG00000228710	0	T	1.00276	FOXM1	0.0648575	PKNOX2	0.247057
DUX4L5	0.0143575	TBX15	0	SIX6	0	FOXN2	0	SMAD1	2.57306	CR8124782	0.438257	IKZF4	3.52316	GCM2	0.521357	PPARG	0.472757	FLI1	0.425157	HOXC10	0.206657	ZNF187	0.712957	PRDM1	0.168957	NRF1	0.564257	HINFP	0.0230575	EMX1	0	ZNF740	2.46106	SIM1	0	BHLHE41	0.0951575	PROX1	0	LMX1A	0	TOPORS	0.651657	HOXD9	4.57146	BX9272396	0.620857	ZKSCAN3	0	POU1F1	2.33566	LHX3	1.27506	HOXB6	2.10646	FOXO3	0.474057	PAX7	3.21376	ATOH8	0	TBX3	0.540757	FOXJ2	0	ENSG00000228710	1.23626	ARNTL	0.325657	IRF9	0.00895749	DLX6	0.846157	NOBOX	2.00566	MAFA	0.972757	HSFY2	0.131657	ENSG00000187728	1.53306	CT4768282	0	ZBTB49	0.987357	TWIST2	0.0618575	TP73	0.246657
ENSG00000227522	0.0143575	TBX18	0	NR1I2	0	FOXL2	0	ZNF32	2.43846	BX9272396	0.438257	IKZF1	3.52316	ZNF423	0.506457	SOX17	0.469857	ETV3	0.410857	MYBL1	0.194257	NOTO	0.704857	AHRR	0.153157	GFI1B	0.537657	ZNF143	0.0200575	ATF5	0	SP1	2.44886	NPAS1	0	JUNB	0.0854575	MEOX2	0	SHOX	0	POU2F1	0.651557	CREB3L3	4.45766	CR9338788	0.620857	NFE2L1	0	SNAI2	2.33006	ATOH1	1.26656	HSF4	2.05966	FOXO1	0.474057	PITX1	3.18106	PRDM4	0	RFX8	0.518357	ZBTB6	0	CT4768282	1.23626	ZNF274	0.306557	IRF8	0	EP300	0.823457	PHOX2B	1.95786	CLOCK	0.970357	HSFY1	0.131657	MITF	1.51846	ENSG00000230380	0	EPAS1	0.973357	KLF12	0.0492575	HIC2	0.228757
DUX4L2	0.0143575	TBX22	0	SOX8	0	ESR1	0	SIX3	2.31156	CR9338788	0.438257	ISL1	3.45176	BBX	0.502557	RFX1	0.445957	MITF	0.398057	SNAI3	0.192757	TCF7L2	0.697657	AHR	0.153157	MYCN	0.536657	PRDM4	0	SOHLH2	0	FOXH1	2.40206	NPAS3	0	SIX6	0.0652575	HOXC6	0	SPDEF	0	ALX3	0.644357	CREB3	4.45766	AL6628305	0.620857	NFE2L3	0	TEAD3	2.32536	CDX4	1.26306	CREM	2.03636	FOXE3	0.474057	DLX5	3.02406	ZFHX2	0	HSF1	0.498757	ESRRB	0	ENSG00000230380	1.23626	HIC2	0.296257	BHLHE41	0	HES5	0.805957	EN2	1.90756	ZSCAN4	0.942857	SCRT2	0.131357	HOXB1	1.50846	ENSG00000230776	0	OLIG1	0.942357	GMEB1	0.0483575	SPDEF	0.210957
DUX4L3	0.0143575	HOMEZ	0	ZKSCAN1	0	TCF4	0	ARID5A	2.30736	AL6628305	0.438257	TCF7L1	3.44946	TFAP2C	0.486057	MYC	0.436757	SREBF2	0.353357	DBP	0.174057	JUND	0.697157	AIRE	0.131457	MAX	0.521857	NFYC	0	C13orf38SOHLH2	0	RFX6	2.34786	SIM2	0	FOSL2	0.0501575	SOHLH2	0	BHLHE23	0	AR	0.641257	CREB3L4	4.45766	DMRTA2	0.553757	KLF5	0	MIXL1	2.31336	MAFA	1.26116	TGIF1	2.00996	FOXD1	0.474057	TFAP2C	2.97886	HOXC8	0	OSR2	0.498657	SP6	0	ENSG00000230776	1.23626	RORB	0.288757	ZSCAN16	0	DMRT3	0.795757	HES7	1.88556	ZHX1	0.924957	PGR	0.130457	MAFF	1.48806	AL5921702	0	POU3F1	0.927057	TBX19	0.0256575	CREB3L3	0.208257
DUX4L6	0.0143575	HOXD10	0	FOXC1	0	FOXC1	0	HOXA6	2.27616	HIVEP2	0.432357	VSX1	3.44786	SOX2	0.472857	RFX8	0.411757	PBX4	0.352757	HOXA13	0.161557	PATZ1	0.687057	ZIC3	0.125357	EPAS1	0.494257	PROX1	0	IRF9	0	KLF15	2.32096	ENSG00000250811	0	SCRT1	0.0466575	C13orf38SOHLH2	0	NFAT5	0	GCM1	0.617557	HOXC11	4.37936	NFE2L1	0.516057	USF1	0	SMAD1	2.29486	ESX1	1.23096	BCL6B	1.99296	POU3F1	0.469157	GFI1B	2.92076	HMBOX1	0	GLI1	0.481057	SP5	0	AL5921702	1.23626	TBX3	0.278157	GATA4	0	GATA3	0.769457	PHOX2A	1.79496	ETV2	0.920557	ENSG00000234254	0.101157	TFAP2E	1.46926	ENSG00000232923	0	NR1D2	0.887757	DMRT3	0.0113575	CREB3	0.208257
ENSG00000228710	0.0143575	SOX1	0	TBX10	0	IKZF4	0	MAFG	2.23356	ATF5	0.419157	KLF1	3.35456	OLIG2	0.471957	POU1F1	0.359957	ETS1	0.333157	CUX1	0.159557	CREB3L1	0.669557	HEYL	0.0989575	NEUROG2	0.489857	IKZF4	0	ETV5	0	HBP1	2.31466	ENSG00000215754	0	CLOCK	0.0322575	MYF6	0	RXRA	0	TBX5	0.581757	DLX5	4.34406	NFE2L3	0.516057	EOMES	0	NR2F1	2.23746	POU3F2	1.21286	HOXB8	1.93286	TBR1	0.461357	ALX4	2.88656	POU6F1	0	ATF1	0.477957	GLI3	0	ENSG00000232923	1.23626	HSF2	0.270957	KLF9	0	AC2261502	0.740957	ATF4	1.77896	MAFF	0.889857	ATF5	0.0996575	SOX11	1.46226	ENSG00000233294	0	BHLHE23	0.873157	MYBL1	0.00695749	CREB3L4	0.208257
CT4768282	0.0143575	ZFY	0	ZFHX2	0	IKZF1	0	RARB	2.21846	PPARD	0.381257	DMRT2	3.28816	TFCP2L1	0.469957	SPZ1	0.329257	IRX2	0.318657	ARNT	0.158557	ISL2	0.639857	STAT5A	0.0864575	EOMES	0.441357	IKZF1	0	UNCX	0	GBX2	2.29946	ENSG00000217642	0	EGR3	0.0298575	SMAD5	0	SOX21	0	TBX4	0.581757	TLX2	4.31966	FOXO6	0.504457	IRF4	0	PRRX1	2.15196	LBX2	1.20806	ZNF282	1.89046	GSC	0.433357	MIXL1	2.85456	E2F7	0	KLF12	0.472257	ISL1	0	ENSG00000233294	1.23626	HES5	0.245257	IRX5	0	SOX14	0.718757	SIX3	1.75226	GFI1B	0.857457	BRCA1	0.0923575	TFDP2	1.45106	ENSG00000233361	0	FOXB1	0.869357	ZNF219	0	SIX2	0.199157
ENSG00000230380	0.0143575	MYB	0	LHX9	0	POU5F1	0	ESR2	2.21526	MSX1	0.375657	HOXD4	3.24946	NEUROG3	0.455357	MLXIP	0.321857	EGR2	0.299257	RARB	0.154357	FOXF2	0.633857	ATOH1	0.0854575	TWIST2	0.417557	TFCP2L1	0	HES7	0	POU6F2	2.23436	ENSG00000224558	0	SMAD1	0.0241575	DMBX1	0	ETV4	0	FERD3L	0.574657	NKX23	4.26956	IRX4	0.502557	MLX	0	LMX1A	2.15196	NKX63	1.19676	SMAD4	1.85666	FOXK1	0.401057	CEBPG	2.83656	LHX2	0	ZIC2	0.422257	GCM2	0	ENSG00000233361	1.23626	GLI1	0.223757	PKNOX1	0	SPDEF	0.686857	SIX6	1.73916	NFE2	0.844857	PHOX2A	0.0822575	TFDP3	1.45106	ENSG00000233698	0	SOX13	0.864357	ZBTB12	0	ETV4	0.189057
ENSG00000230776	0.0143575	PHOX2A	0	PRRX2	0	NKX24	0	SREBF2	2.20396	TBP	0.373257	NR4A1	3.23976	SOX10	0.450557	FEZF1	0.321857	NRF1	0.296857	TEF	0.151657	MEIS3	0.613557	DMRT3	0.0481575	HIC2	0.407557	AR	0	LHX9	0	PDX1	2.19676	ENSG00000225958	0	RFX8	0.0228575	AIRE	0	RXRB	0	MEF2A	0.571457	BACH1	4.15796	IRX6	0.502557	RELA	0	SHOX	2.15196	HOXA5	1.18206	IRX5	1.84556	KIAA0415	0.401057	DLX3	2.82426	LIN54	0	TFAP2C	0.415357	MGA	0	ENSG00000233698	1.23626	HOXA3	0.213657	MYC	0	TFEB	0.663857	ZNF333	1.73786	POU3F1	0.827357	GATA4	0.0743575	TFDP1	1.45106	ENSG00000233794	0	HOXA7	0.833757	AL8448538	0	ZNF219	0.180057
AL5921702	0.0143575	DMRT1	0	SHOX2	0	FOXP3	0	IRX2	2.14346	NFYA	0.372057	TCF7L2	3.20956	KLF6	0.447457	FEZF2	0.321857	ELF4	0.288357	FOXQ1	0.144757	LHX2	0.597457	RORB	0.0418575	ZIC1	0.376357	IRX5	0	PRRX2	0	SMAD4	2.19246	ENSG00000226866	0	HEY1	0.0113575	EPAS1	0	AHRR	0	MNT	0.558657	TGIF2LX	4.13436	SMAD1	0.495657	C11orf9	0	RXRB	2.14496	RORC	1.17046	HSF2	1.83626	RFX7	0.399857	DLX4	2.82426	CRX	0	HLTF	0.387357	YBX2	0	ENSG00000233794	1.23626	HSF4	0.203557	PRDM16	0	HOXA7	0.652757	ARID3B	1.68526	BACH2	0.786357	KLF13	0.0680575	PTF1A	1.40936	ENSG00000234550	0	BARHL2	0.814157	CR7597843	0	TP63	0.163357
ENSG00000232923	0.0143575	TFCP2L1	0	RAX2	0	FOXD4L3	0	HLX	2.06196	AR	0.370157	HOXA2	3.17706	HOXB9	0.445457	NR2F2	0.314857	GLI1	0.271457	DMRT3	0.138757	MAFA	0.595857	PBX1	0.0403575	HOXA5	0.375157	SMAD4	0	SHOX2	0	POU6F1	2.18426	DUX4L5	0	NPAS4	0.00805749	CR7538031	0	AHR	0	HOXD3	0.540757	TGIF2LY	4.13436	HIVEP2	0.483557	ZNF282	0	GFI1B	2.05856	MEOX1	1.16686	GMEB1	1.80846	NR5A2	0.394257	DLX2	2.82426	HOXD11	0	RORC	0.334957	CSDA	0	ENSG00000234550	1.23626	ARID2	0.201757	ZIC3	0	SRY	0.651857	PAX2	1.66716	NR3C1	0.786357	KLF10	0.0680575	ZNF238	1.40846	ENSG00000236207	0	YBX1	0.789857	CR3882194	0	C11orf9	0.153157
ENSG00000233294	0.0143575	KLF12	0	ISX	0	FOXD4L5	0	AC0125311	2.06196	ATOH1	0.347857	POU2F3	3.14446	KLF15	0.443157	GCM1	0.304157	BHLHE23	0.265457	RBPJ	0.134457	ZFX	0.552357	THAP1	0.0260575	HEY1	0.354657	RFX4	0	RAX2	0	SP6	2.10986	ENSG00000227522	0	ZBTB47	0.00365749	ATF6B	0	HMX3	0	POU3F3	0.529457	TGIF2	4.12526	HOXC6	0.469957	ZIC1	0	PLAGL1	1.90416	TLX2	1.13516	NKX22	1.72736	FOXQ1	0.383657	HOXA2	2.75076	GSX1	0	SMAD4	0.286157	GLIS1	0	ENSG00000236207	1.23626	FOXD3	0.201557	GLIS1	0	RFX5	0.650057	TFAP2E	1.64406	NANOG	0.758157	ALX4	0.0668575	ZBTB42	1.40846	ENSG00000237516	0	TBP	0.767957	AL66283413	0	NRF1	0.134357
ENSG00000233361	0.0143575	OTP	0	BCL6B	0	FOXD4L6	0	DBX2	2.06196	TFCP2L1	0.346757	POU5F1B	3.14446	PKNOX2	0.439857	PGR	0.271957	NPAS4	0.247657	MLL	0.133857	NR4A2	0.544757	CGBP	0.0230575	MZF1	0.346557	NFKB2	0	ISX	0	SP5	2.10986	DUX4L2	0	ZNF652	0.00365749	CR9257962	0	CREB3L1	0	CLOCK	0.493157	MEIS2	4.03496	CREB1	0.460957	SP4	0	RXRG	1.85376	PBX1	1.13286	TFE3	1.59936	RORB	0.354657	PAX4	2.73736	BARHL2	0	SMAD1	0.269157	TEAD3	0	ENSG00000237516	1.23626	MEIS3	0.199057	SMAD4	0	SOX30	0.648257	EMX2	1.57486	MBD2	0.737957	EVX1	0.0609575	FOXA1	1.36356	ENSG00000250589	0	FOXF2	0.758057	ZSCAN4	0	TFAP4	0.129157
ENSG00000233698	0.0143575	PPARG	0	MEF2A	0	FOXD4L4	0	KLF13	2.00186	ARNT2	0.317057	BARX1	3.06636	EBF1	0.435657	ZNF410	0.263657	TBX21	0.239757	NFAT5	0.122857	VTN	0.530957	DMRTC2	0	TBX15	0.299757	SIX5	0	DMRT1	0	CUX1	2.09126	DUX4L3	0	E2F8	0	AL6628286	0	ZIC4	0	HEY1	0.490457	SMARCC1	4.00746	MSX2	0.460357	RAX	0	RXRA	1.83646	HOXD1	1.13206	CREB3L1	1.56396	SP4	0.335057	MSX2	2.73516	FOXF1	0	PATZ1	0.263557	NKX23	0	ENSG00000250589	1.23626	OSR2	0.179057	MEIS1	0	CREM	0.609257	HOXA9	1.55526	MECP2	0.690857	ESR2	0.0393575	MAFK	1.35596	DUX4	0	SMARCC2	0.755757	THRA	0	SIX4	0.124057
ENSG00000233794	0.0143575	MEF2C	0	LHX4	0	FOXD4L2	0	KLF10	2.00186	SRY	0.310857	IRF6	3.04146	ETS2	0.426957	E2F3	0.257257	ZNF683	0.231357	NFATC1	0.117857	BARX2	0.529257	LEF1	0	TBX18	0.299757	SREBF2	0	PLAGL1	0	FOXQ1	2.03686	DUX4L6	0	NKX26	0	SMAD3	0	TEAD3	0	GLI1	0.489557	NFE2L2	3.93716	BSX	0.460357	MLL	0	MSX2	1.83626	GBX2	1.12426	BATF	1.48196	THRB	0.290057	BSX	2.73516	BARX2	0	ETV2	0.261657	HIC2	0	DUX4	1.23626	SREBF1	0.164857	PBX1	0	SOX18	0.606057	SREBF2	1.50086	NAIF1	0.679957	DRGX	0.0297575	ZNF713	1.33556	DUX1	0	TBX1	0.746757	YBX2	0	ZSCAN4	0.119057
ENSG00000234550	0.0143575	E2F3	0	HOXC10	0	DLX5	0	ENSG00000215754	1.95336	PGR	0.308357	HOXB9	2.95836	TCF7L2	0.401457	HOXA4	0.237157	C11orf9	0.224657	ELK4	0.103357	FOXD4	0.518657	LCOR	0	TBX22	0.299757	NFYA	0	NFATC2	0	MEOX2	2.02776	ENSG00000228710	0	FEZF1	0	TFAP2D	0	HMX1	0	MNX1	0.463357	PAX7	3.93456	SOX8	0.459157	ENSG00000234254	0	BSX	1.83626	POU6F2	1.11786	ATF6	1.48126	RHOXF1	0.263057	HBP1	2.73286	HMGA2	0	OSR1	0.220757	HESX1	0	DUX1	1.23626	TBX21	0.144757	ZNF263	0	OVOL1	0.574357	SIX1	1.47666	PATZ1	0.662957	SOX13	0.00195749	KLF15	1.19336	DUX3	0	DPRX	0.743457	CSDA	0	MAX	0.111957
ENSG00000236207	0.0143575	HOXC8	0	MEIS3	0	EP300	0	ENSG00000217642	1.95336	ZBTB4	0.305157	ATF1	2.82846	TCF23	0.399257	MSC	0.225757	CREB1	0.207057	DMRT2	0.102857	FOXD4L1	0.518657	EGR4	0	TFCP2	0.299157	AC2261502	0	ONECUT2	0	MNX1	2.02556	CT4768282	0	FEZF2	0	ATF3	0	NKX28	0	MEF2D	0.440757	NKX26	3.92116	BATF3	0.454457	RARG	0	BARX1	1.81046	ZNF423	1.11446	ENSG00000234254	1.45146	ATOH1	0.253757	BARHL2	2.54746	SOX10	0	ZBTB49	0.216457	SREBF2	0	DUX3	1.23626	MYCL1	0.123357	CXXC1	0	TFCP2L1	0.546357	REST	1.41516	E4F1	0.637557	ZNF784	0.000257491	ZNF410	1.18216	ATF4	0	CUX1	0.715257	PLAGL1	0	HES1	0.110157
ENSG00000237516	0.0143575	PRRX1	0	HOXB6	0	ENSG00000215754	0	ENSG00000224558	1.95336	FEZF1	0.287457	MIXL1	2.80086	GATA2	0.377857	MLXIPL	0.220557	GLIS1	0.187057	ALX1	0.0863575	FOXJ1	0.518657	IRX2	0	GMEB1	0.259657	E2F8	0	NR2E1	0	HIC2	1.98366	ENSG00000230380	0	MITF	0	HOXC10	0	MYCL1	0	ARNT2	0.440157	PAX8	3.91116	TFCP2L1	0.444557	HIF1A	0	CREB3L3	1.78706	HMBOX1	1.11406	BATF3	1.44596	PITX3	0.238857	PROP1	2.46186	CXXC1	0	TCFL5	0.178457	INSM1	0	ZNF32	1.22736	SOX12	0.113257	HES2	0	SNAI2	0.489257	POU1F1	1.35336	BATF3	0.627157	HHEX	0	JDP2	1.12886	PRKRIR	0	BARHL1	0.679257	KLF15	0	HOXA5	0.106157
ENSG00000250589	0.0143575	LMX1A	0	PAX5	0	ENSG00000217642	0	ENSG00000225958	1.95336	FEZF2	0.287457	KLF4	2.79176	ALX4	0.354557	DBP	0.220557	ZBTB7C	0.173157	FOXI1	0.0814575	HOXA3	0.506257	SIX5	0	SPDEF	0.256957	CREB5	0	MSX2	0	HOXD4	1.96356	ENSG00000230776	0	OSR1	0	STAT4	0	LHX9	0	DLX1	0.434257	TGIF1	3.87086	OSR2	0.428357	ATF7	0	CREB3	1.78706	NANOG	1.05486	RUNX2	1.38516	MESP1	0.237957	DRGX	2.42026	HNF1B	0	FUBP1	0.173257	NKX24	0	CEBPZ	1.22096	RFX4	0.108557	AR	0	SOX11	0.486957	SIX4	1.35046	MYC	0.622657	PURA	0	FOXJ2	1.12166	GATA3	0	BHLHE22	0.664157	KLF9	0	MYF6	0.104357
DUX4	0.0143575	SHOX	0	TFAP2C	0	ENSG00000224558	0	ENSG00000226866	1.95336	IRX4	0.281457	POU2F2	2.73516	FOXL1	0.354257	ZSCAN4	0.201457	SRF	0.171857	TFDP2	0.0735575	FOS	0.496357	TBX1	0	ATOH7	0.242157	SMAD3	0	BSX	0	EMX2	1.93666	AL5921702	0	ETV6	0	NAIF1	0	PRRX2	0	ZIC5	0.426957	NR4A2	3.75926	THAP1	0.423457	THRA	0	CREB3L4	1.78706	TP63	1.04636	ENSG00000250096	1.38516	MESP2	0.237957	ZNF232	2.34696	HOMEZ	0	KLF15	0.168357	KLF2	0	PBX3	1.19956	RFX7	0.107757	TCF12	0	SOX3	0.468257	DLX5	1.34626	ETV5	0.590857	NFATC1	0	IRF7	1.06846	POU3F1	0	SOX2	0.634257	ZNF784	0	SIX6	0.103957
DUX1	0.0143575	CEBPD	0	OSR2	0	ENSG00000225958	0	DUX4L5	1.95336	IRX6	0.281457	CEBPB	2.67296	MXI1	0.338357	FOXO6	0.166557	TFE3	0.155457	TFDP3	0.0735575	LHX4	0.483957	HOXA3	0	TBX3	0.215457	BCL6B	0	HSF2	0	HOXB5	1.92066	ENSG00000232923	0	FOS	0	HESX1	0	SHOX2	0	NFKB2	0.419357	LHX8	3.74386	ISL1	0.422357	TCF7	0	FOXC2	1.78576	ARNTL	1.03596	TFEC	1.33976	ZBTB49	0.225157	NR2E1	2.34506	POU3F3	0	ZSCAN4	0.156957	PPARG	0	MAFB	1.17856	SOX8	0.106857	SRY	0	SOX2	0.465857	ARNTL2	1.34536	CR7538031	0.561057	RORA	0	BACH2	1.04426	NEUROD4	0	ESRRA	0.626757	E2F8	0	MYF5	0.102357
DUX3	0.0143575	ZBTB7C	0	DUXA	0	ENSG00000226866	0	ENSG00000227522	1.95336	POU5F1	0.252157	RBPJ	2.65516	EGR1	0.321357	ZNF148	0.135057	MEIS1	0.150457	TFDP1	0.0735575	EGR1	0.473557	SOX12	0	HES7	0.201857	TFAP2B	0	ARID5B	0	ISL1	1.90536	ENSG00000233294	0	ENSG00000234254	0	ALX1	0	RAX2	0	TCF15	0.413657	HOXB7	3.72746	VAX2	0.408957	TBX10	0	RAX	1.76226	POU4F3	0.980857	BHLHE23	1.32036	ISL1	0.212657	KLF16	2.27766	HIVEP2	0	PPARG	0.133557	HOXA3	0	MAFG	1.17676	BHLHA15	0.106157	HES4	0	TP53	0.437757	ZBTB47	1.31736	ATF6B	0.561057	HOXA13	0	SMARCC2	1.04246	NEUROD6	0	TP53	0.624857	NR3C1	0	SMAD3	0.0876575
DRGX	0.0128575	ZNF238	0	PAX3	0	DUX4L5	0	DUX4L2	1.95336	NR5A2	0.252057	YBX1	2.65016	ZNF232	0.299657	RFX5	0.121557	CPEB1	0.118457	VTN	0.0702575	NR3C2	0.470457	EGR2	0	NEUROG3	0.164957	NFYB	0	PATZ1	0	EVX2	1.89246	ENSG00000233361	0	ESRRB	0	ARID5A	0	ISX	0	SCXB	0.413657	HOXB13	3.71696	VAX1	0.408957	CLOCK	0	FOXP2	1.66766	VTN	0.976457	FOXO6	1.30406	HIC1	0.207557	HMBOX1	2.27706	SIX6	0	MAFF	0.131857	SOX18	0	SOX9	1.15806	MZF1	0.0880575	NR3C2	0	POU5F1	0.426857	ZNF652	1.31736	CR9257962	0.561057	ETS2	0	ETS1	1.01486	SOX9	0	CDC5L	0.604057	LCOR	0	GMEB1	0.0801575
EVX1	0.0112575	ZBTB42	0	KLF8	0	ENSG00000227522	0	DUX4L3	1.95336	SCRT2	0.247957	KLF2	2.58186	HNF1B	0.296457	NR4A1	0.120257	ARID5B	0.108357	NFKB1	0.0688575	MEF2C	0.440557	THRB	0	MXI1	0.156657	SMARCC1	0	BCL6B	0	GSX2	1.88006	ENSG00000233698	0	BACH1	0	ATF7	0	ZBED1	0	SCXA	0.413657	FOXH1	3.71676	ISL2	0.401557	PGR	0	SOX14	1.61956	HOXD12	0.975757	HOXB7	1.19426	RFX6	0.207357	NKX62	2.24286	SMAD3	0	TP73	0.124657	GSX2	0	SIX3	1.13516	HES1	0.0857575	MZF1	0	CREB3L1	0.390857	BARHL1	1.30886	AL6628286	0.561057	TBX1	0	HNF4G	0.986657	HSF4	0	SOX17	0.599257	ZSCAN10	0	NR3C1	0.0140575
HOXA5	0.0107575	E2F8	0	BCL6	0	DUX4L2	0	DUX4L6	1.95336	TP73	0.242357	STAT6	2.56686	NFIC	0.263557	CLOCK	0.115557	IRX5	0.0965575	POU4F3	0.0646575	MYB	0.434757	MLX	0	GFI1	0.139357	ESR2	0	C11orf9	0	SNAI2	1.87756	ENSG00000233794	0	PKNOX1	0	MAFA	0	SOX18	0	NANOGP1	0.403557	HOXB6	3.64316	TFCP2	0.385057	SNAI3	0	HOXB1	1.50446	DLX1	0.937857	TEAD3	1.16956	RARG	0.193557	LHX6	2.23396	HOXD13	0	AC2261502	0.101057	SOX1	0	TGIF2LX	1.05996	CLOCK	0.0812575	MESP1	0	GATA6	0.386157	LHX4	1.27936	TFCP2	0.505157	DPRX	0	MYF5	0.918157	STAT1	0	POU1F1	0.597957	ESR1	0	MYB	0.0105575
ATF5	0	MSX1	0	MIXL1	0	DUX4L3	0	ENSG00000228710	1.95336	RFX7	0.239057	SOX4	2.56496	TFCP2	0.252857	PAX9	0.102857	FOXO4	0.0758575	ZNF384	0.0601575	FOSL1	0.394757	NFE2L1	0	MTF1	0.138857	DNMT1	0	NOTO	0	OTP	1.85716	ENSG00000234550	0	KLF12	0	MLXIPL	0	GCM2	0	SMAD1	0.393857	HMBOX1	3.53036	HOXB2	0.382957	PROX1	0	HOXA7	1.49416	LHX6	0.926457	XBP1	1.08486	ZKSCAN4	0.181557	SP2	2.23326	SIX1	0	TFCP2	0.0935575	HSFY2	0	TGIF2LY	1.05996	HEY2	0.0804575	MESP2	0	NFYC	0.362357	ZNF76	1.23626	ZNF350	0.496557	TBX3	0	FLI1	0.909457	NEUROG2	0	GCM2	0.583657	HES1	0	SMAD2	0.00315749
ZBTB7C	0	DMRTA2	0	HOXC11	0	DUX4L6	0	CT4768282	1.95336	HOXB4	0.232157	XBP1	2.52616	TBP	0.248957	E2F5	0.0878575	KLF9	0.0674575	E2F2	0.0558575	IRF4	0.378757	NFE2L3	0	TFE3	0.119857	YBX1	0	HOXD1	0	ZSCAN4	1.80446	ENSG00000236207	0	PTF1A	0	CEBPB	0	CIC	0	TP63	0.392057	LHX3	3.49436	ZNF350	0.377357	MLXIPL	0	FOXS1	1.45816	ZKSCAN4	0.916357	ZNF263	1.08216	ZKSCAN3	0.181557	THRB	2.21276	YBX2	0	RFX1	0.0736575	HSFY1	0	TEAD3	1.03656	MXI1	0.0633575	STAT3	0	RFX1	0.346657	CEBPD	1.23106	DNMT1	0.494457	SOX21	0	NR1D1	0.846357	MSX1	0	ZNF148	0.570257	SMAD4	0	RFX6	0
SPDEF	0	PAX7	0	HOXC6	0	ENSG00000228710	0	ENSG00000230380	1.95336	HOXC5	0.232157	ZNF333	2.49506	ZNF75A	0.233957	FERD3L	0.0843575	ETV7	0.0595575	SIX6	0.0494575	PAX4	0.378257	ATOH7	0	IRF6	0.0896575	NR3C2	0	ZFX	0	UNCX	1.77566	ENSG00000237516	0	HES1	0	NFATC2	0	PLAG1	0	HOXB7	0.384657	HOXB5	3.48516	RFX1	0.348557	RHOXF1	0	LBX2	1.35996	ZKSCAN3	0.916357	HOXC8	1.05826	GLI3	0.171457	PBX2	2.09496	CSDA	0	C11orf9	0.0731575	MEOX1	0	KLF8	1.03336	MAF	0.0562575	MAFF	0	AL7735441	0.344957	ESX1	1.19836	NKX24	0.468157	ELF4	0	FOSB	0.838557	DMRT1	0	KDM2B	0.559057	ENSG00000234254	0	ENSG00000234254	0
NPAS4	0	ZNF410	0	TBPL2	0	CT4768282	0	ENSG00000230776	1.95336	NKX11	0.227857	SP6	2.46586	ZNF75D	0.233957	RORB	0.0806575	SRY	0.0413575	HES4	0.0475575	GSX2	0.365657	ZHX1	0	SIX4	0.0810575	ESR1	0	FEZF1	0	PBX3	1.77006	ENSG00000250589	0	NKX25	0	BARX1	0	DLX6	0	ZBTB7A	0.362757	SNAI3	3.43256	GATA4	0.340357	SP1	0	SOX10	1.35016	POU4F1	0.907857	SMAD1	1.01846	NR1D1	0.126257	AL8454643	2.09496	HOXB1	0	EOMES	0.0632575	MLL	0	TFE3	0.980257	ATF1	0.0547575	HLTF	0	CR3882292	0.344957	NR1D1	1.17426	GLI2	0.444357	SNAI3	0	ZFY	0.822557	OSR1	0	ZFY	0.547857	AHRR	0	TP53	0
NR1I3	0	STAT5A	0	BARHL1	0	ENSG00000230380	0	AL5921702	1.95336	NR5A1	0.207857	SP5	2.46586	ZNF75C	0.233957	SMAD2	0.0759575	ATF6	0.0391575	HOXC13	0.0471575	NFE2	0.356957	CREB3L2	0	HIC1	0.0692575	REST	0	FEZF2	0	PAX7	1.74416	DUX4	0	FOSB	0	HOXA1	0	HOXA13	0	EN1	0.359157	FOSB	3.43016	ZNF263	0.329557	STAT2	0	POU6F1	1.33836	CREB1	0.850757	CREB1	1.01666	MEOX1	0.110057	BX2846861	2.09496	PROP1	0	SOX10	0.0591575	ZBTB4	0	HOXD11	0.968757	SMAD1	0.0525575	MAZ	0	AL6628334	0.344957	HOXB6	1.16036	BHLHE22	0.428557	TCF12	0	TFCP2L1	0.786957	ZBTB4	0	ZEB1	0.545857	AHR	0	BBX	0
ZNF691	0	THAP1	0	SOX18	0	ENSG00000230776	0	ENSG00000232923	1.95336	YBX1	0.156657	TCF4	2.44456	ZNF282	0.220457	ID2	0.0662575	MLXIPL	0.0293575	FOXI2	0.0456575	CIC	0.351457	STAT5B	0	TGIF1	0.0674575	HLTF	0	PKNOX1	0	HMG20B	1.74056	DUX1	0	BACH2	0	CREB3L3	0	ZNF410	0	HOXD9	0.352857	GATA3	3.42946	KLF7	0.319157	IRX5	0	SOX7	1.31376	NKX28	0.850257	PGR	0.927457	HOXD3	0.104257	CR8124782	2.09496	E2F3	0	BATF	0.0585575	HSF1	0	FOXN3	0.968457	AHRR	0.0513575	MGA	0	CR7598154	0.344957	HOXA13	1.11756	ATF3	0.410457	NKX28	0	HNF4A	0.781757	FOS	0	HOXD4	0.502057	TERF2	0	MSC	0
LHX6	0	FOXH1	0	RBPJ	0	AL5921702	0	ENSG00000233294	1.95336	THRB	0.153157	ZNF784	2.34796	OLIG1	0.212857	ID1	0.0662575	IRF6	0.0154575	KLF9	0.0440575	MSX2	0.349657	ZNF143	0	MLXIP	0.0559575	PBX4	0	INSM1	0	FOXO4	1.68346	DUX3	0	TCF15	0	CREB3	0	NR3C2	0	HIC1	0.343457	BARX2	3.32016	DLX3	0.308457	PAX7	0	ZSCAN16	1.30676	KLF2	0.847457	ZNF143	0.877857	ZBTB12	0.0821575	BX9272396	2.09496	SMARCC2	0	PGR	0.0307575	PLAG1	0	FOXN2	0.968457	AHR	0.0513575	AC2261502	0	BX0885802	0.344957	NKX11	1.11626	ZFY	0.397257	EMX2	0	ATF3	0.714757	NKX32	0	PAX5	0.468557	PATZ1	0	SIX3	0
NR3C1	0	SOX3	0	NKX11	0	ENSG00000232923	0	ENSG00000233361	1.95336	DLX5	0.127057	ENSG00000229544	2.31446	SOX15	0.209257	SOX8	0.0634575	GMEB1	0.0124575	TFEB	0.0430575	BSX	0.349657	KLF6	0	YBX1	0.0405575	FOSB	0	ZBTB33	0	ZNF784	1.67686	ZBTB7C	0	SCXB	0	CREB3L4	0	ASCL2	0	ZNF784	0.334957	HOXB8	3.29166	DLX4	0.308457	HOXA5	0	JDP2	1.28246	BARHL1	0.838357	TFAP2C	0.861857	AL8448538	0.0821575	CR9338788	2.09496	AIRE	0	CIC	0.0185575	HOXB2	0	FOXL2	0.968457	SOX10	0.0447575	ZKSCAN1	0	CR8477943	0.344957	RORB	1.10566	HNF1A	0.382457	PLAGL1	0	NAIF1	0.709457	FOSL1	0	FOXC1	0.437257	TGIF2	0	GFI1	0
BHLHE40	0	SREBF1	0	TET1	0	ENSG00000233294	0	ENSG00000233698	1.95336	THRA	0.124957	ETV7	2.22456	RBPJ	0.206357	USF2	0.0212575	ELK3	0.00525749	SPZ1	0.0404575	POU5F1	0.336757	ZNF219	0	PPARG	0.0339575	NR5A1	0	NR2C2	0	GRHL1	1.67586	E2F7	0	SCXA	0	YBX1	0	NR1H4	0	NKX25	0.324657	VENTX	3.20546	DLX2	0.308457	HSF4	0	ZNF691	1.27186	PITX2	0.825357	ZNF281	0.861857	CR7597843	0.0821575	AL6628305	2.09496	MEOX1	0	AHRR	0.0156575	NKX62	0	TFAP2E	0.967357	SIX3	0.0158575	OSR1	0	POU2F2	0.327157	ZBTB6	1.10546	PURA	0.377257	HOXD3	0	FOXC1	0.703457	RELB	0	BRCA1	0.418157	HLTF	0	IRX2	0
SMAD2	0	ZNF524	0	AIRE	0	ENSG00000233361	0	ENSG00000233794	1.95336	HOXD8	0.121857	GMEB1	2.18826	HOXC8	0.189957	HOXD3	0.0143575	HIC1	0.00375749	GSC	0.0345575	NANOGP1	0.324157	NKX22	0	EP300	0.0187575	HOXA3	0	ZNF410	0	ZNF333	1.64216	BCL6B	0	AHRR	0	SOX11	0	PAX4	0	EGR2	0.307857	DLX1	3.17986	NANOG	0.299257	USF2	0	SOX2	1.25696	MNX1	0.816657	TFCP2	0.859657	CR3882194	0.0821575	SP8	2.07746	PITX3	0	AHR	0.0156575	TP63	0	MEIS1	0.960157	PBX4	5.74906e-05	SOHLH2	0	ZNF219	0.321957	DRGX	1.08616	SMARCC1	0.376057	SCRT1	0	PURA	0.690957	RFX5	0	NR1H4	0.406657	PPARA	0	TFAP2C	0
NRF1	0	TFDP2	0	PLAGL1	0	ENSG00000233698	0	ENSG00000234550	1.95336	THAP1	0.118757	ZSCAN10	2.17646	ELF4	0.185657	TFCP2L1	0	ZNF219	0	RFX3	0.0338575	PAX6	0.293857	NHLH1	0	PATZ1	0.0117575	PAX2	0	OVOL1	0	KLF12	1.63156	MYCN	0	AHR	0	IRX4	0	HLTF	0	HSF4	0.290857	GATA5	3.04476	KLF16	0.286657	RORB	0	HOXD10	1.23716	EN2	0.781757	SMAD2	0.796457	AL66283413	0.0821575	SP7	2.07746	HNF1A	0	ZIC3	0	ZNF740	0	SOX1	0.932157	HSF1	0	C13orf38SOHLH2	0	YBX1	0.302457	ZEB1	1.07176	HINFP	0.374357	PROP1	0	NFIL3	0.668657	ESRRB	0	PRKRIR	0.401157	KLF6	0	ARNTL2	0
ZFP42	0	TFDP3	0	ZBTB49	0	ENSG00000233794	0	ENSG00000236207	1.95336	ZNF202	0.116757	NFIX	2.16926	FOXS1	0.178957	SIM1	0	HOXD10	0	MYCN	0.0335575	GMEB1	0.273057	LYL1	0	NPAS4	0.00565749	KLF12	0	KLF6	0	ONECUT3	1.60996	NKX23	0	FOXO4	0	IRX6	0	CREB3L2	0	HOXD1	0.278557	SIX1	3.03476	CDC5L	0.263357	MTF1	0	FOXA3	1.23416	MEIS2	0.756557	ZFY	0.776957	NKX26	0.0768575	SP9	2.07746	PITX1	0	ZKSCAN4	0	VTN	0	DUXA	0.919657	GMEB1	0	ZNF691	0	MAFB	0.294357	PROP1	1.02496	XBP1	0.362057	HOXD9	0	EGR2	0.653057	ENSG00000229544	0	FOXO3	0.400357	SP1	0	KLF16	0
BHLHE41	0	TFDP1	0	MYOD1	0	ENSG00000234550	0	ENSG00000237516	1.95336	SMAD4	0.111857	PBX1	2.16556	SIX3	0.166157	NPAS1	0	TBPL2	0	YY1	0.0259575	MAFB	0.258257	ZNF423	0	TERF2	0	NPAS4	0	BARX1	0	SOX13	1.58866	MAFG	0	SIX1	0	CEBPD	0	ZBTB7B	0	T	0.277457	ZKSCAN1	3.03406	MYBL1	0.262457	GCM1	0	SIX6	1.19376	HHEX	0.750257	SOX10	0.750457	NR1H4	0.0718575	THRA	2.05756	ARID5A	0	ZKSCAN3	0	POU4F2	0	OTX2	0.816157	TFCP2	0	PAX3	0	ZNF423	0.286657	KLF12	1.02036	TWIST2	0.351257	RFX1	0	MAFA	0.633857	HMX3	0	FOXO1	0.400357	TCF7L1	0	USF1	0
THRB	0	IRX5	0	SIM1	0	ENSG00000236207	0	ENSG00000250589	1.95336	NR1D1	0.0821575	CEBPG	2.13576	POU3F2	0.134457	NPAS3	0	CREM	0	ATF6	0.0237575	E4F1	0.247557	NFATC3	0	NR1D2	0	NR2F2	0	SOX18	0	ALX1	1.57656	NKX32	0	SOX17	0	ZFHX3	0	CLOCK	0	FOXO6	0.273657	ZNF333	2.93146	HOXD3	0.243957	GLIS1	0	RFX3	1.18426	NR1D1	0.742357	NKX24	0.750257	THRA	0.0574575	MGA	2.04736	FEZF1	0	NFE2	0	ARID5A	0	ELF5	0.782757	TP73	0	IRX1	0	HAND1	0.267557	PBX1	0.997057	EPAS1	0.333357	ZBTB47	0	NFE2L2	0.594657	ZNF333	0	FOXE3	0.400357	HEY1	0	HLTF	0
PBX1	0	HLX	0	NPAS1	0	ENSG00000237516	0	DUX4	1.95336	RORB	0.0792575	CDX2	2.13506	ZIC1	0.0996575	SIM2	0	TFAP2B	0	SIX2	0.0170575	ENSG00000229544	0.247357	SMAD2	0	CLOCK	0	HDX	0	NFATC4	0	ZKSCAN1	1.57416	EGR2	0	OLIG3	0	HMX1	0	ATF2	0	ZNF524	0.272257	CUX2	2.90026	HOXA2	0.240957	THRB	0	MEIS1	1.18256	NFYA	0.732157	BARHL1	0.738657	DMRT1	0.0380575	PLAGL1	1.99366	FEZF2	0	ESR1	0	GFI1	0	BRCA1	0.772057	BRCA1	0	IRX3	0	HAND2	0.267557	TBX5	0.994857	ENSG00000235187	0.318557	ZNF652	0	NKX28	0.558957	KLF3	0	FOXD1	0.400357	MAX	0	ARID5B	0
SRF	0	AC0125311	0	NPAS3	0	ENSG00000250589	0	DUX1	1.95336	FOXQ1	0.0610575	PDX1	2.12806	TFEC	0.0983575	ENSG00000250811	0	ELK1	0	MYBL2	0.0167575	IRF3	0.246057	HEY2	0	ZIC3	0	ZNF281	0	ETV4	0	DLX5	1.56226	HES2	0	ZNF524	0	HLX	0	GLIS3	0	BARX1	0.270857	GATA4	2.83286	MAFA	0.239657	CREB3L1	0	NR3C2	1.12316	RORA	0.713857	PRKRIR	0.737457	HMX3	0.0282575	SP1	1.90676	HOXB4	0	NR3C2	0	DMRTC2	0	DLX5	0.739157	ZIC4	0	ZBTB7A	0	TP73	0.252057	TBX4	0.994857	ZKSCAN1	0.314957	CEBPZ	0	E4F1	0.523057	PPARA	0	SMAD1	0.398557	HLF	0	ATF2	0
NR0B1	0	DBX2	0	SIM2	0	DUX4	0	DUX3	1.95336	HOXB2	0.0475575	RORB	2.09036	ZBTB6	0.0911575	TFDP2	0	HEY2	0	ZNF187	0.0128575	SP2	0.225157	ENO1	0	RARA	0	SREBF1	0	ALX1	0	HOXA5	1.48956	RFX5	0	NKX23	0	AC0125311	0	ETV1	0	ZIC2	0.269257	PHOX2B	2.81656	HES7	0.194857	SMAD2	0	NKX62	1.09186	PAX3	0.690057	FEZF1	0.735157	PBX1	0.0164575	PDX1	1.86166	HOXC5	0	ARID2	0	ZNF187	0	HOXD9	0.731157	MAFF	0	GCM2	0	CR7538031	0.235357	ARNT	0.991157	DBP	0.311357	EOMES	0	HOXB7	0.464057	SMAD5	0	NR0B1	0.389957	IRX5	0	BPTF	0
YY1	0	MNX1	0	ENSG00000250811	0	DUX1	0	ONECUT3	1.95136	HOXD10	0.0444575	HOXD12	2.08246	HOXA13	0.0424575	TFDP3	0	TP53	0	EMX1	0	CREB1	0.224657	HOXB1	0	TOPORS	0	EBF1	0	ETV1	0	RFX4	1.44396	SIX3	0	RFX1	0	DBX2	0	EMX2	0	MYF5	0.263357	NFYC	2.74236	YBX1	0.193257	MAFB	0	RFX1	1.04876	NANOGP1	0.682657	FEZF2	0.735157	DLX3	0.00925749	HOXA5	1.85016	HOXB2	0	ESR2	0	HLX	0	RUNX1	0.722257	ZIC5	0	MECOM	0	ATF6B	0.235357	HESX1	0.974557	NRL	0.290757	NFYB	0	TAL1	0.442057	NR2F1	0	ALX4	0.358157	ZNF589	0	STAT4	0
EGR3	0	HMGA1	0	TBX19	0	DUX3	0	ZIC1	1.94476	HLTF	0.0435575	CEBPE	2.07186	MZF1	0.0405575	TFDP1	0	CEBPB	0	AHRR	0	MEF2A	0.223057	TFCP2	0	EGR2	0	EGR2	0	GSC	0	FOXO6	1.39876	GCM2	0	AC2261502	0	ISL2	0	NFIA	0	MSC	0.260057	BATF3	2.69706	TEAD3	0.177457	ZNF202	0	HMX2	1.04606	EVX1	0.682057	ARID2	0.721357	DLX4	0.00925749	ATF4	1.84586	MECP2	0	ERG	0	AC0125311	0	HEY2	0.706557	MNT	0	SP3	0	CR9257962	0.235357	POU4F1	0.972657	ATF4	0.289157	TFAP2E	0	TAL2	0.442057	BHLHA15	0	PITX2	0.356157	HEYL	0	SOHLH2	0
TFCP2L1	0	ZNF76	0	KLF13	0	KLF7	0	GLI2	1.93366	TBX1	0.0425575	HOXA13	2.05156	NR4A1	0.0371575	ARNT	0	TCFL5	0	AHR	0	NKX11	0.213457	T	0	ENO1	0	AHRR	0	DMRTA2	0	LHX6	1.39656	RFX8	0	ATOH7	0	BHLHE23	0	GSX1	0	NR0B1	0.259857	ZNF232	2.65246	HMX3	0.170357	NR1H4	0	HOXC6	1.02156	TWIST2	0.668257	NKX11	0.707257	DLX2	0.00925749	RHOXF1	1.78446	NFATC4	0	EBF1	0	DBX2	0	NFYC	0.691057	SIX1	0	TBX2	0	AL6628286	0.235357	VSX2	0.946057	SPDEF	0.281957	ZNF148	0	SOX13	0.433857	SPDEF	0	ZNF589	0.351757	HSF4	0	C13orf38SOHLH2	0
GMEB2	0	PITX1	0	KLF10	0	SP3	0	NKX31	1.88466	ENSG00000250542	0.0385575	TEAD4	2.04606	KLF8	0.0334575	ETV7	0	EGR3	0	BBX	0	ZFHX2	0.196957	DMRTA2	0	ZBTB6	0	AHR	0	PROX1	0	GBX1	1.36916	MEIS1	0	NKX22	0	SOX3	0	ZSCAN10	0	IKZF4	0.257157	CREB3L1	2.62056	CRX	0.164957	REL	0	DLX3	1.01586	NOBOX	0.656857	AR	0.692957	MEF2C	0.00765749	HMX2	1.75216	FOXC2	0	NKX21	0	ESX1	0	CEBPG	0.684357	E4F1	0	ARID5B	0	HOXC9	0.229257	HOXA5	0.941057	GLI1	0.273757	PBX2	0	HIVEP2	0.386757	ARID2	0	USF1	0.336157	ZNF238	0	ZBTB7B	0
MAZ	0	ZFP161	0	TBX21	0	ZKSCAN4	0	HOXD1	1.86086	ISL2	0.0330575	ATF4	2.03566	PRKRIR	0.0288575	INSM1	0	SMAD2	0	STAT2	0	NFIL3	0.187957	ZNF683	0	TBX2	0	HES4	0	NKX62	0	KLF8	1.35856	YBX2	0	KLF9	0	HOXB1	0	ELK1	0	IKZF1	0.257157	BARHL2	2.60396	EBF1	0.160957	ZNF589	0	DLX4	1.01586	TCF4	0.640957	SNAI3	0.692857	FOXA1	0.00755749	RORA	1.60986	TET1	0	TBX21	0	HOXA6	0	NFKB1	0.635857	BHLHE23	0	FOXO4	0	ZNF333	0.221157	MAFA	0.932557	ISL1	0.271357	AL8454643	0	PAX6	0.353757	GATA2	0	POU4F3	0.334257	ZBTB42	0	MEIS2	0
SIX3	0	ISL2	0	DMRTC2	0	ZKSCAN3	0	PPARG	1.80546	RELA	0.0267575	KLF7	2.03526	SOX30	0.0275575	NR1I3	0	FOXO6	0	TBPL2	0	HSFY2	0.186457	SCRT2	0	ARID5B	0	ZNF187	0	DPRX	0	POU1F1	1.35086	CSDA	0	SOX5	0	SPI1	0	IRF4	0	TEAD4	0.255757	NFE2L1	2.60186	PPARA	0.157757	MYCN	0	DLX2	1.01586	CR7538031	0.639057	IRX2	0.689357	HNF1A	0	DLX6	1.60686	OTP	0	ZNF281	0	PAX4	0	SOX13	0.607257	C11orf9	0	CENPB	0	REST	0.219257	LBX1	0.905457	MLXIP	0.260757	BX2846861	0	ZBTB7A	0.342757	NEUROG1	0	SRF	0.330457	TCFL5	0	ZNF713	0
PTF1A	0	SIX1	0	EN1	0	FOXI2	0	NR1I3	1.79306	NR2F6	0.0228575	CREB3L3	1.99406	TEF	0.0143575	GLIS2	0	TET1	0	ZNF350	0	HSFY1	0.186457	ZNF784	0	IRX2	0	RORB	0	MGA	0	NANOGP1	1.34196	NFYC	0	SOX6	0	CEBPG	0	CREB1	0	NFE2	0.253057	NFE2L3	2.60186	AR	0.155857	ZKSCAN1	0	SOX15	0.999857	ATF6B	0.639057	HIVEP2	0.688657	NFIL3	0	ZNF333	1.58096	NKX31	0	AL8445277	0	KLF6	0	ZNF333	0.605357	KLF9	0	TBX5	0	ZNF784	0.210957	EBF1	0.889257	KDM2B	0.228557	CR8124782	0	FOXB2	0.317857	BHLHE23	0	ENO1	0.329057	BCL6B	0	XBP1	0
ZNF350	0	PRKRIR	0	CUX2	0	LBX2	0	NR1I2	1.77126	HMX3	0.0209575	CREB3	1.99406	TFAP2A	0.00205749	ESRRA	0	ARNT	0	TBX1	0	E2F3	0.184357	NPAS4	0	MYC	0	TP73	0	RORB	0	SIX2	1.32836	YY1	0	INSM1	0	BHLHE22	0	TBX15	0	NPAS2	0.245257	ZNF238	2.51916	HDX	0.155357	ESR1	0	AL7735441	0.943457	CR9257962	0.639057	SOX18	0.684357	HES4	0	NANOG	1.51036	NFATC3	0	AL6628245	0	HES4	0	CPEB1	0.570057	ZNF202	0	TBX4	0	RFX6	0.210157	HOXD13	0.882757	SPZ1	0.200557	BX9272396	0	VDR	0.316557	POU5F1	0	MECOM	0.323357	SRY	0	NPAS4	0
SNAI3	0	HOXC6	0	TFAP2E	0	HOXC6	0	TBPL2	1.76436	WT1	0.0198575	CREB3L4	1.99406	CUX2	0	HSFY2	0	RELA	0	HOXA6	0	KLF9	0.180357	HES2	0	STAT6	0	TBX19	0	OLIG1	0	HOXD1	1.32266	PRKRIR	0	ZHX1	0	HOXA6	0	TBX18	0	NKX11	0.239757	ZBTB42	2.51916	PATZ1	0.155257	VDR	0	CR3882292	0.943457	AL6628286	0.639057	ATF1	0.670757	EGR4	0	ZNF148	1.47836	PAX4	0	CR7597334	0	KLF9	0	T	0.569157	RFX6	0	ZNF232	0	ZNF691	0.209757	NANOGP1	0.880257	SP2	0.197257	CR9338788	0	ARID2	0.307357	NFE2L1	0	TFEB	0.319057	TGIF1	0	TFEC	0
EGR2	0	DLX3	0	THRA	0	TERF2	0	EPAS1	1.75796	IRX1	0.0196575	FOXD2	1.97406	TFAP4	0	HSFY1	0	RFX2	0	FLI1	0	EMX2	0.168557	FOXM1	0	HSFY2	0	ESRRA	0	EGR1	0	RFX1	1.28616	TFAP2C	0	ZFP42	0	MYBL2	0	TBX22	0	LMX1B	0.229757	UNCX	2.51696	KLF12	0.141457	NRL	0	AL6628334	0.943457	ZNF143	0.620257	AL8445277	0.667157	AIRE	0	ARID5A	1.46546	HEY1	0	CR3545653	0	LBX1	0	NKX21	0.506457	TFEC	0	ZNF384	0	SIX3	0.208957	PPARG	0.828657	ETS1	0.179857	AL6628305	0	NR4A3	0.290057	NFE2L3	0	PURA	0.304157	HSF1	0	TBX5	0
HSFY2	0	DLX4	0	ENSG00000229544	0	MYPOP	0	MZF1	1.74086	IRX3	0.0196575	HMX1	1.96786	ENSG00000250542	0	RFX7	0	EHF	0	ARID5B	0	HOXD1	0.164857	MTF1	0	HSFY1	0	HES1	0	ZNF75A	0	EN1	1.28136	BHLHE40	0	TCFL5	0	PITX1	0	BARHL2	0	POU3F2	0.228557	JUND	2.50716	TAL1	0.122157	TFAP2B	0	CR7598154	0.943457	TBX21	0.603457	AL6628245	0.667157	ESR2	0	SOX1	1.45376	LBX1	0	CR9368773	0	NANOGP1	0	HES2	0.429057	ZKSCAN4	0	TFAP4	0	MYB	0.174957	HOXC11	0.777057	TBP	0.160157	SOX10	0	HAND1	0.264457	TLX1	0	ALX1	0.297557	MTF1	0	TBX4	0
HSFY1	0	DLX2	0	FOXE1	0	PGR	0	HOXA9	1.62176	BRCA1	0	PAX8	1.92386	IRX1	0	FOXO4	0	PITX2	0	USF2	0	ZNF143	0.159157	PAX3	0	SNAI2	0	PAX1	0	ZNF75D	0	MEOX1	1.25336	MYPOP	0	PROX1	0	CUX2	0	HLX	0	MIXL1	0.226357	FIGLA	2.49946	TAL2	0.122157	GLI3	0	BX0885802	0.943457	DLX5	0.596257	CR7597334	0.667157	VDR	0	POU6F1	1.45256	NANOG	0	CREB3L3	0	SP3	0	TBP	0.404257	ZKSCAN3	0	MSC	0	MAF	0.154857	ALX4	0.750957	RFX1	0.144257	GATA6	0	HAND2	0.264457	TLX3	0	SOX21	0.289257	CXXC1	0	HIC1	0
SIX4	0	ZBTB49	0	SOX15	0	ZNF410	0	CR7538031	1.61736	NFKB1	0	KLF12	1.92326	IRX3	0	MYB	0	FOXB2	0	TERF2	0	HESX1	0.149357	BHLHE40	0	ZNF350	0	ATOH1	0	ZNF75C	0	ARX	1.21576	PGR	0	PKNOX2	0	ZNF354C	0	AC0125311	0	POU6F1	0.224157	TCF3	2.49096	BARHL1	0.111057	PBX4	0	CR8477943	0.943457	RHOXF1	0.559557	CR3545653	0.667157	PBX3	0	RARG	1.44686	ZIC4	0	CREB3	0	STAT4	0	ZNF524	0.399257	OLIG3	0	MYBL2	0	HOXD3	0.142457	DLX6	0.734757	RORC	0.133557	RBPJ	0	ZNF423	0.256557	SOX8	0	NANOG	0.287657	BCL6	0	NKX25	0
EVX2	0	ENSG00000250542	0	SP6	0	FOXP2	0	ATF6B	1.61736	EVX1	0	TFAP2E	1.88836	GLI2	0	ZBED1	0	ENSG00000234254	0	DLX3	0	ZNF740	0.132757	EGR1	0	MEIS3	0	NR1I2	0	NKX31	0	MYC	1.20676	ZBTB49	0	TBX3	0	SOX2	0	DBX2	0	ZBTB49	0.221557	LHX6	2.48936	GMEB1	0.0968575	OVOL1	0	NFIL3	0.916257	CUX1	0.552157	CR9368773	0.667157	FOXH1	0	EBF1	1.44106	SCRT1	0	CREB3L4	0	ALX1	0	SOX8	0.394157	HLTF	0	BCL11A	0	NFE2L1	0.101657	VTN	0.702257	HOXD10	0.113457	ZFY	0	FOXI2	0.230057	HOXA5	0	RAX	0.281257	TBX15	0	KLF8	0
OSR1	0	FOXQ1	0	SP5	0	GMEB2	0	CR9257962	1.61736	EVX2	0	PPARD	1.87546	MEIS1	0	DNMT1	0	ZSCAN10	0	DLX4	0	EN1	0.132457	AC2261502	0	GLIS3	0	ZBED1	0	HEY2	0	PURA	1.20456	RORB	0	ZNF202	0	ZNF232	0	RFX3	0	HLF	0.212857	DRGX	2.44256	ZNF238	0.0960575	TFE3	0	BBX	0.913757	DMRT3	0.549457	SOX3	0.645357	EVX1	0	CUX1	1.43356	ZBTB4	0	ETV3	0	ZNF410	0	HOXA2	0.389357	AIRE	0	BCL11B	0	NFE2L3	0.101657	ALX1	0.691557	FLI1	0.0997575	MEOX1	0	STAT4	0.216557	OLIG1	0	ESRRG	0.270457	TBX18	0	ZNF187	0
ZIC1	0	ESR1	0	HOXB9	0	GMEB1	0	AL6628286	1.61736	ENSG00000215754	0	POU2F1	1.87036	NR1D2	0	ZNF350	0	NFYC	0	DLX2	0	TFCP2L1	0.117257	FOXO4	0	MAFA	0	SMARCC2	0	OSR1	0	HES5	1.18026	HOXB1	0	ENSG00000250542	0	CENPB	0	MIXL1	0	VSX2	0.208457	CREB5	2.42836	ZBTB42	0.0960575	KLF13	0	DLX5	0.906657	BBX	0.548557	ZHX1	0.640457	HMX2	0	CEBPE	1.42436	GCM1	0	PAX8	0	POU3F2	0	CEBPE	0.384157	RFX2	0	GCM1	0	GATA5	0.0994575	HMBOX1	0.679057	POU3F2	0.0989575	HOXA6	0	FOXD3	0.211457	HOXB1	0	ONECUT1	0.251557	TBX22	0	ENSG00000215754	0
VDR	0	TGIF1	0	SIX4	0	NFAT5	0	PAX2	1.60666	ENSG00000217642	0	ESRRA	1.86456	NR1H3	0	HOXC11	0	TFAP2C	0	NR6A1	0	TCF7	0.113957	MYBL1	0	BATF3	0	RFX8	0	NANOGP1	0	HMGA2	1.17546	GLIS3	0	TERF2	0	PRKRIR	0	MYOG	0	MLXIP	0.198657	PHOX2A	2.39196	ENSG00000229544	0.0891575	KLF10	0	ZFHX2	0.906057	EVX2	0.523557	DMBX1	0.631957	KLF5	0	ESR2	1.40346	YY1	0	FOXM1	0	IRX1	0	BARHL1	0.371857	SREBF2	0	ZNF143	0	NR3C1	0.0950575	MLX	0.668857	USF1	0.0971575	PITX1	0	FOXO3	0.205957	NFYB	0	SCRT2	0.250857	YY2	0	ENSG00000217642	0
BARHL2	0	TBX3	0	NFIC	0	HOXA2	0	GSX1	1.57926	ENSG00000224558	0	RARA	1.86206	NR1H2	0	ZNF333	0	GCM1	0	ZBTB33	0	ZNF713	0.103057	KLF8	0	E4F1	0	ZBTB7B	0	UBP1	0	GSX1	1.15576	IRX2	0	MTF1	0	IRX5	0	ATOH7	0	TFCP2	0.179957	FOXQ1	2.36636	TP53	0.0860575	E4F1	0	TFAP2B	0.839657	EOMES	0.511757	DMRTA2	0.624857	USF1	0	ARX	1.39456	HOXA1	0	ARID5B	0	IRX3	0	PAX2	0.336657	ZNF350	0	BATF	0	SRF	0.0903575	SMAD1	0.660557	HMX2	0.0788575	TBPL2	0	FOXO1	0.205957	RFX3	0	SREBF2	0.250657	ARNTL2	0	ENSG00000224558	0
NR4A1	0	SOX14	0	KLF14	0	CEBPG	0	MSC	1.56696	ENSG00000225958	0	ESRRG	1.83666	NR4A2	0	HOXA2	0	LHX3	0	OTX2	0	NR4A3	0.0987575	ZBTB1	0	HEY2	0	EGR3	0	ONECUT3	0	SIX6	1.11686	OSR1	0	GCM1	0	GATA6	0	ESX1	0	TBR1	0.176257	ZNF691	2.26196	PITX3	0.0845575	ZBTB49	0	TBX3	0.833557	UNCX	0.484257	STAT4	0.609757	SOX7	0	GFI1	1.33136	MBD2	0	ZNF187	0	MZF1	0	CIC	0.325357	NR2E1	0	TLX1	0	ATF7	0.0889575	MLXIPL	0.644557	HLF	0.0584575	ARNTL	0	FOXE3	0.205957	SOX18	0	GBX2	0.247457	HIF1A	0	ENSG00000225958	0
GCM1	0	RBPJ	0	KLF11	0	ELF3	0	MNX1	1.55096	ENSG00000226866	0	CEBPA	1.81646	KLF13	0	NFIL3	0	ZBTB12	0	YY2	0	TP53	0.0948575	HSF2	0	CEBPZ	0	YY1	0	GRHL1	0	LHX3	1.11636	CLOCK	0	TFAP2E	0	IRF5	0	NOTO	0	SCRT2	0.159557	NOTO	2.23966	TBX15	0.0813575	MYCL1	0	TBX5	0.832957	TGIF2	0.457157	SOX21	0.604157	DLX5	0	ONECUT3	1.30806	PROX1	0	SIX3	0	SNAI1	0	PITX3	0.299257	ATF6	0	TLX3	0	CEBPZ	0.0852575	DMBX1	0.639657	ERG	0.0565575	SP8	0	FOXD1	0.205957	IKZF4	0	TFAP2B	0.229157	TBX5	0	ENSG00000226866	0
ALX3	0	AHRR	0	MEF2C	0	MEIS3	0	USF2	1.54326	DUX4L5	0	POU6F1	1.78236	KLF10	0	BHLHE23	0	AL8448538	0	MLXIPL	0	HOXD3	0.0839575	HIC1	0	ZNF263	0	RFX6	0	SRY	0	DLX1	1.09416	RFX4	0	ZSCAN10	0	NR4A3	0	ARID3B	0	TBPL2	0.159457	XBP1	2.23666	TBX18	0.0813575	IRX4	0	TBX4	0.832957	ZNF187	0.441357	SOX15	0.559457	FOXD4	0	SREBF1	1.29856	SIX2	0	SOX8	0	SIX5	0	ARID5B	0.291757	TFE3	0	NKX31	0	TBX19	0.0811575	MGA	0.628757	BHLHA15	0.0501575	SP7	0	SOX30	0.189557	IKZF1	0	VAX2	0.226857	TBX4	0	DUX4L5	0
SOHLH2	0	AHR	0	GLI2	0	DLX6	0	POU4F1	1.53506	ENSG00000227522	0	PHOX2B	1.75936	ZNF589	0	ENSG00000235187	0	CR7597843	0	IRX4	0	ZNF148	0.0619575	ZBTB12	0	ZNF740	0	MTF1	0	VSX2	0	HEY2	1.02096	IKZF4	0	PRDM1	0	NR2C1	0	HES7	0	TEF	0.156657	HNF4G	2.15686	TBX22	0.0813575	IRX6	0	KLF12	0.808757	TFAP2C	0.433557	TP73	0.542357	FOXD4L1	0	DMBX1	1.25886	FOXI1	0	T	0	HOXB4	0	TGIF2	0.270157	YBX1	0	SCRT2	0	XBP1	0.0608575	BHLHE40	0.610057	MYCN	0.0458575	SP9	0	POU3F2	0.169657	ATOH8	0	VAX1	0.226857	TCF7	0	ENSG00000227522	0
C13orf38SOHLH2	0	RARA	0	SCRT1	0	E2F2	0	HOXD9	1.53036	DUX4L2	0	POU3F2	1.74556	HOXA3	0	EGR4	0	CR3882194	0	IRX6	0	EGR2	0.0593575	AL8448538	0	MYB	0	ZBTB7C	0	PAX4	0	PHOX2A	0.998057	IKZF1	0	STAT6	0	NKX28	0	ELK3	0	PITX3	0.117857	DPRX	2.10516	DMBX1	0.0496575	NR6A1	0	ZNF589	0.775957	ENO1	0.431057	USF2	0.531557	FOXJ1	0	HIC2	1.19836	SMAD9	0	ZIC5	0	HOXC5	0	TCF3	0.246257	T	0	MEIS2	0	ZBED1	0.0433575	PKNOX2	0.598857	OVOL1	0.0296575	ZBTB6	0	FOXI1	0.167957	PRDM16	0	TBX20	0.221457	MAZ	0	DUX4L2	0
NFIX	0	IRX1	0	NKX61	0	EGR1	0	HOXB13	1.52936	DUX4L3	0	KLF5	1.74206	CREB3L1	0	ARID2	0	AL66283413	0	KDM2B	0	XBP1	0.0592575	CR7597843	0	HINFP	0	PAX6	0	NR0B1	0	SOX11	0.994157	BCL6	0	PRDM16	0	ZNF75A	0	HMGA2	0	TBX2	0.114357	OVOL1	2.07676	FOXQ1	0.0445575	SIX4	0	ENSG00000215754	0.773857	POU4F2	0.349957	AL7735441	0.527957	NFKB2	0	EP300	1.16186	TEF	0	LBX1	0	EGR1	0	TCF7	0.231657	THAP1	0	ZNF219	0	RORB	0.0265575	POU4F2	0.574657	ETV4	0.00735749	C11orf9	0	THRA	0.155157	MSX2	0	ESRRB	0.204157	WT1	0	DUX4L3	0
GLI1	0	IRX3	0	CRX	0	FUBP1	0	HOXB9	1.51426	DUX4L6	0	HOXA5	1.71806	SIX1	0	IRF7	0	ZNF350	0	NAIF1	0	RORC	0.0577575	CR3882194	0	KLF8	0	GLI2	0	FOXE1	0	DRGX	0.990257	PURA	0	TP73	0	ZNF75D	0	ZNF784	0	TP53	0.112257	ARID3B	2.06646	PGR	0.0356575	HIVEP1	0	ENSG00000217642	0.773857	NKX62	0.320857	CR3882292	0.527957	SREBF2	0	RORB	1.16026	ZNF384	0	SMAD2	0	HOXA7	0	PLAG1	0.204057	ATOH7	0	HDX	0	HEYL	0	OTX2	0.568657	ZNF76	0	HIC2	0	ERG	0.153157	BSX	0	CREM	0.181357	GLIS3	0	DUX4L6	0
AIRE	0	YBX2	0	C11orf9	0	HOXD3	0	CUX2	1.50226	ENSG00000228710	0	ZEB1	1.71076	GATA5	0	TCF12	0	ZNF32	0	FEZF1	0	HOXA6	0.0548575	AL66283413	0	ARID2	0	FOSL1	0	HMX2	0	ONECUT1	0.979657	UBP1	0	SOX12	0	ZNF75C	0	LBX2	0	DBP	0.108457	FOXO6	2.05386	PITX1	0.0242575	HIVEP3	0	ENSG00000224558	0.773857	TLX1	0.314157	AL6628334	0.527957	ZNF589	0	YBX1	1.14866	CGBP	0	BHLHE22	0	DMRT2	0	TCF7L2	0.180957	ZBTB7B	0	FOXM1	0	MEOX2	0	ID2	0.568357	E2F4	0	GSC	0	TBPL2	0.137757	CREB3L3	0	ESR1	0.174957	THAP1	0	ENSG00000228710	0
TCFL5	0	CSDA	0	PRRX1	0	HOXA3	0	ESRRB	1.49306	CT4768282	0	SOX1	1.69796	SOX8	0	ENSG00000229544	0	ALX4	0	FEZF2	0	GFI1B	0.0120575	NR3C1	0	CREB3L1	0	RORA	0	ISL2	0	LHX9	0.918057	RFX6	0	SOHLH2	0	GBX2	0	GATA4	0	FOXA3	0.107457	ARID5A	2.05226	DPRX	0.0221575	STAT4	0	ENSG00000225958	0.773857	TLX3	0.314157	CR7598154	0.527957	TP53	0	TFAP2B	1.08466	PAX3	0	RORA	0	HOXA1	0	MAF	0.176957	GLIS1	0	IRF4	0	TBR1	0	ID1	0.568357	HMBOX1	0	EMX1	0	SMAD2	0.105557	CREB3	0	OVOL1	0.162757	TBX3	0	CT4768282	0
NFIA	0	TFAP2E	0	LMX1A	0	FOXF2	0	NR4A2	1.48806	ENSG00000230380	0	GFI1B	1.57496	TCF7L1	0	GCM2	0	LHX4	0	NKX26	0	JUN	0.00845749	E2F8	0	GLIS2	0	CXXC1	0	DMRTC2	0	PRRX2	0.918057	ID2	0	C13orf38SOHLH2	0	VSX1	0	ENSG00000215754	0	HOXB6	0.0872575	PBX2	2.02866	MEIS1	0.0176575	NFKB2	0	ENSG00000226866	0.773857	IRX2	0.268657	BX0885802	0.527957	IRX5	0	TBX1	1.07166	SCRT2	0	ATOH7	0	NKX63	0	GLI2	0.119657	PAX8	0	AHRR	0	PAX9	0	LHX3	0.522357	ZNF282	0	GLI1	0	KLF13	0.0906575	CREB3L4	0	XBP1	0.152857	FOXO4	0	ENSG00000230380	0
MBD2	0	LHX6	0	SHOX	0	ISL1	0	POU4F2	1.48146	ENSG00000230776	0	NAIF1	1.54756	NR0B1	0	HMGA2	0	NOTO	0	TFAP2E	0	PLAGL1	0.00565749	NKX25	0	IRX5	0	NHLH2	0	TBX21	0	SHOX2	0.918057	ID1	0	SCRT2	0	HOXD4	0	ENSG00000217642	0	PBX1	0.0726575	AL8454643	2.02866	HOXA7	0.0170575	NKX32	0	DUX4L5	0.773857	MEIS3	0.252057	CR8477943	0.527957	TBX10	0	HOXC8	0.991957	FOXD3	0	NFAT5	0	NR4A3	0	NKX11	0.114357	KLF6	0	AHR	0	STAT5B	0	ENO1	0.520657	STAT6	0	HOXB2	0	KLF10	0.0906575	RORB	0	SREBF1	0.150157	TFCP2	0	ENSG00000230776	0
EGR1	0	STAT5B	0	ONECUT1	0	ZBTB49	0	SCRT1	1.46566	AL5921702	0	HOXD9	1.52776	CREB3L2	0	FOXP1	0	GMEB2	0	NEUROD2	0	VAX2	0.00405749	WT1	0	ATF2	0	SOHLH2	0	EN2	0	RAX2	0.918057	DMRT2	0	OLIG1	0	RORA	0	ENSG00000224558	0	GATA2	0.0698575	BX2846861	2.02866	ATF2	0.00635749	PTF1A	0	ENSG00000227522	0.773857	GCM1	0.245557	SOX30	0.527157	HOMEZ	0	DPRX	0.987957	GCM2	0	GMEB1	0	IRF7	0	RAX	0.0974575	HES2	0	ASCL2	0	GATA2	0	MAX	0.512657	TFE3	0	ALX1	0	SP4	0.0475575	LBX2	0	TFCP2L1	0.147057	E2F3	0	AL5921702	0
PHOX2B	0	MAFA	0	GBX2	0	ATF7	0	XBP1	1.44326	ENSG00000232923	0	MESP1	1.52006	KLF9	0	FOXP4	0	SIX6	0	THRB	0	VAX1	0.00405749	PGR	0	MAZ	0	C13orf38SOHLH2	0	SIX3	0	ISX	0.918057	THRA	0	EPAS1	0	MEOX1	0	ENSG00000225958	0	HOXC8	0.0681575	CR8124782	2.02866	POU3F2	0.00435749	MXI1	0	DUX4L2	0.773857	MEIS1	0.237057	KLF6	0.524157	USF2	0	OTX2	0.916857	PTF1A	0	SREBF1	0	ZKSCAN4	0	TCFL5	0.0898575	HEYL	0	SIX3	0	SOX21	0	HEY2	0.510957	JUND	0	TEAD4	0	ATF2	0.0299575	JUND	0	PDX1	0.139157	SOHLH2	0	ENSG00000232923	0
ENSG00000250542	0	MIXL1	0	ONECUT3	0	BARHL1	0	HOXA5	1.41846	ENSG00000233294	0	MESP2	1.52006	POU6F1	0	FOXK2	0	POU4F2	0	NFIL3	0	FOXF1	0.00315749	IRF7	0	THRB	0	TEAD3	0	EN1	0	HESX1	0.899857	ZNF32	0	MLX	0	CEBPE	0	ENSG00000226866	0	SOX1	0.0680575	BX9272396	2.02866	ZKSCAN1	0.00395749	ALX1	0	DUX4L3	0.773857	NKX11	0.236757	TLX1	0.520457	TCFL5	0	ESR1	0.900857	BARHL1	0	ETV6	0	ZKSCAN3	0	YBX1	0.0660575	ESR2	0	ZNF202	0	HEY2	0	TBR1	0.486757	HIVEP2	0	STAT4	0	THRB	0.0234575	DLX3	0	IRX2	0.136757	C13orf38SOHLH2	0	ENSG00000233294	0
NHLH2	0	LBX2	0	SPZ1	0	ZFX	0	TFEC	1.41346	ENSG00000233361	0	FOXC2	1.51716	SNAI2	0	FOXG1	0	YBX1	0	PAX7	0	BRCA1	0.00205749	IRF6	0	EGR3	0	DDIT3	0	NFATC1	0	HAND1	0.883557	NKX22	0	ZNF784	0	SOX17	0	DUX4L5	0	TBX3	0.0600575	CR9338788	2.02866	NFYC	0	TBX19	0	DUX4L6	0.773857	HOXA1	0.236557	TLX3	0.520457	ZNF76	0	GSC	0.882457	POU2F1	0	BHLHE23	0	CEBPG	0	RHOXF1	0.0380575	ETS1	0	GFI1B	0	ZBTB4	0	SMAD4	0.480057	FOSL2	0	NFATC2	0	TET1	0.0174575	DLX4	0	KLF12	0.127357	ARNT	0	ENSG00000233361	0
DNMT1	0	PGR	0	SP8	0	KLF2	0	DLX1	1.37966	ENSG00000233698	0	RARB	1.48836	TP63	0	FOXJ3	0	T	0	NKX24	0	MNX1	0	SCRT1	0	SIX2	0	TFCP2	0	NKX61	0	HAND2	0.883557	E2F8	0	RORC	0	TBX1	0	ENSG00000227522	0	TP73	0.0541575	AL6628305	2.02866	KLF2	0	ZBTB7B	0	ENSG00000228710	0.773857	MSX1	0.194857	USF1	0.506757	C11orf9	0	DBP	0.830457	DLX5	0	MEIS3	0	TCF3	0	HEYL	0.00815749	ESR1	0	PGR	0	TBX10	0	POU6F2	0.465657	HOXB13	0	IRX4	0	FOXO6	0.0146575	DLX2	0	SP2	0.115857	NKX22	0	ENSG00000233698	0
MYBL1	0	IRX4	0	SP7	0	NRF1	0	KLF12	1.37586	ENSG00000233794	0	NKX62	1.47256	HNF1A	0	TEF	0	ZNF187	0	ONECUT3	0	E2F4	0	PPARG	0	ZNF282	0	MEIS3	0	SOX21	0	PHOX2B	0.868857	NKX24	0	SIX3	0	ARID3B	0	DUX4L2	0	LHX4	0.0410575	EN1	1.99986	CEBPZ	0	DMRT2	0	CT4768282	0.773857	HOXB9	0.165457	DMRT1	0.502357	SOX13	0	PPARG	0.768057	HOXA4	0	ZBED1	0	NKX11	0	ZIC2	0	NPAS2	0	PAX6	0	NFAT5	0	XBP1	0.435757	NR1D1	0	IRX6	0	NKX24	0.00635749	JUN	0	DLX3	0.110357	MEIS3	0	ENSG00000233794	0
ALX1	0	IRX6	0	SP9	0	ZNF75A	0	DMRT2	1.37296	ENSG00000234550	0	BARHL2	1.44566	ATF7	0	SMARCC2	0	THAP1	0	ESX1	0	THRB	0	NFYC	0	ZNF589	0	MYB	0	FOXL1	0	ENSG00000229544	0.838657	PAX7	0	ATF2	0	CRX	0	DUX4L3	0	TLX1	0.0313575	GATA2	1.97136	SMAD9	0	PRDM4	0	ENSG00000230380	0.773857	EBF1	0.154557	E2F3	0.477557	ZBTB4	0	ONECUT2	0.750457	NKX32	0	NR1I3	0	ZNF202	0	DPRX	0	SRY	0	FERD3L	0	GRHL1	0	SP3	0.434657	MEF2A	0	VAX2	0	NR2E1	0.00385749	HNF4A	0	DLX4	0.110357	NR3C2	0	ENSG00000234550	0
ZNF202	0	GSC	0	EBF1	0	ZNF75D	0	HIC2	1.36566	ENSG00000236207	0	PHOX2A	1.38226	IKZF4	0	NFYC	0	RFX6	0	OLIG3	0	PPARD	0	ESR2	0	SIX6	0	TFAP2A	0	BHLHE23	0	MXI1	0.832957	SOX1	0	JUND	0	GMEB2	0	DUX4L6	0	TLX3	0.0313575	NFYA	1.95256	TBP	0	SPZ1	0	ENSG00000230776	0.773857	EP300	0.153957	POU5F1	0.456957	RFX8	0	PRKRIR	0.737657	SOX7	0	TFAP2A	0	RAX	0	EOMES	0	NR3C2	0	ATOH1	0	HEY1	0	ZNF187	0.432257	E2F3	0	VAX1	0	BACH1	0	EP300	0	DLX2	0.110357	ZBTB4	0	ENSG00000236207	0
KLF12	0	THRA	0	FOXM1	0	ZNF75C	0	TLX2	1.35186	ENSG00000237516	0	CR7538031	1.36076	IKZF1	0	HOXB6	0	OSR2	0	RFX4	0	HDX	0	ZNF238	0	NFYC	0	GLIS3	0	GSX1	0	ZNF274	0.830057	ZBED1	0	NR1D1	0	TLX1	0	ENSG00000228710	0	ZIC3	0.0301575	POU4F1	1.89296	CREB3L3	0	ZFHX2	0	AL5921702	0.773857	ZNF784	0.146757	SOX2	0.367757	NKX21	0	NR1I2	0.733957	ENSG00000250542	0	FLI1	0	CEBPD	0	IRX2	0	DDIT3	0	PTF1A	0	TFEC	0	ZNF354C	0.414557	MYBL1	0	NR3C1	0	ZBTB49	0	IRF8	0	ZSCAN10	0.102657	DBP	0	ENSG00000237516	0
RREB1	0	TCF23	0	FOXO4	0	DDIT3	0	HOXA4	1.32796	ENSG00000250589	0	ATF6B	1.36076	OVOL1	0	NPAS2	0	TFAP2E	0	PAX8	0	CLOCK	0	ZBTB42	0	GCM1	0	ZFX	0	EOMES	0	SOX5	0.817357	ESR1	0	PPARG	0	TLX3	0	CT4768282	0	NOBOX	0.0294575	MAFB	1.88806	CREB3	0	PHOX2B	0	ENSG00000232923	0.773857	GFI1B	0.146557	NANOG	0.358557	AHRR	0	MYBL2	0.693257	NR1D1	0	FEV	0	NPAS4	0	EN2	0	OLIG2	0	NFATC1	0	HIC1	0	ENSG00000229544	0.412657	TFAP2C	0	DMRT3	0	ESR1	0	HOXB13	0	YBX2	0.102657	EGR1	0	ENSG00000250589	0
BRCA1	0	NEUROG2	0	HOXB7	0	NR0B1	0	T	1.32326	DUX4	0	CR9257962	1.36076	ZNF76	0	NR5A2	0	ID2	0	CENPB	0	BBX	0	KLF16	0	ZSCAN4	0	NR5A2	0	HESX1	0	SOX6	0.817357	MAZ	0	ZSCAN16	0	NR1D1	0	ENSG00000230380	0	BCL6	0.0277575	MECOM	1.79546	CREB3L4	0	RELB	0	ENSG00000233294	0.773857	VAX2	0.131857	ZIC1	0.333957	AHR	0	SP4	0.673157	STAT4	0	TP53	0	HOXA5	0	MEIS2	0	RORA	0	HSF2	0	STAT5A	0	ZNF423	0.367857	MAFG	0	TFE3	0	ZBTB12	0	TBX15	0	CSDA	0.102657	PAX2	0	DUX4	0
TFCP2	0	TCF4	0	HOXA5	0	TBX21	0	ALX1	1.30716	DUX1	0	AL6628286	1.36076	GCM1	0	E4F1	0	ID1	0	TET1	0	FOXE1	0	NFATC2	0	PROX1	0	LCOR	0	SOX7	0	SMAD2	0.801957	NR1D1	0	ZNF143	0	VAX2	0	ENSG00000230776	0	ZFY	0.0230575	SIX3	1.77896	ENSG00000250542	0	RREB1	0	ENSG00000233361	0.773857	VAX1	0.131857	NR5A1	0.325757	ZNF691	0	PLAG1	0.534157	HESX1	0	LCOR	0	HES1	0	GBX2	0	EBF1	0	TFAP2A	0	AR	0	HOXB1	0.360557	HIF1A	0	NFYC	0	AL8448538	0	TBX18	0	ZNF219	0.0873575	IRX2	0	DUX1	0
ZKSCAN1	0	PAX6	0	FOXO3	0	ZBED1	0	AC0021266	1.29356	DUX3	0	ALX1	1.35446	ESR2	0	BHLHE22	0	USF1	0	POU4F2	0	NR1I3	0	SPZ1	0	NR3C2	0	NKX23	0	TBX19	0	HOXB6	0.776757	GLIS1	0	ATF4	0	VAX1	0	AL5921702	0	FOSB	0.0190575	SOX1	1.77426	TBX10	0	CGBP	0	ENSG00000233698	0.773857	VSX1	0.121557	NOBOX	0.323057	KLF13	0	AL8445277	0.528357	SIX4	0	OLIG1	0	PATZ1	0	MYPOP	0	ZNF740	0	NFE2L1	0	THAP1	0	PITX1	0.350157	FOSL1	0	USF2	0	CR7597843	0	TBX22	0	ZIC2	0.0799575	T	0	DUX3	0
ZBTB7A	0	SIM1	0	FOXO1	0	SOX14	0	MEF2B	1.29356	TFAP2A	0	NR5A1	1.28476	SRF	0	NR3C2	0	SIX2	0	SOX4	0	THRA	0	NEUROD4	0	NFAT5	0	IRX1	0	FIGLA	0	CLOCK	0.772257	PROX1	0	JDP2	0	POU3F1	0	ENSG00000232923	0	TLX2	0.00735749	MITF	1.74096	HIC1	0	ZIC2	0	ENSG00000233794	0.773857	PAX7	0.116957	RARA	0.305257	KLF10	0	AL6628245	0.528357	TP63	0	ETV7	0	VENTX	0	TBR1	0	ARNTL2	0	NFE2L3	0	HOXD10	0	TBX20	0.349957	HOXA2	0	PRDM4	0	CR3882194	0	ZNF589	0	NOBOX	0.0599575	PURA	0	SRF	0
NFATC3	0	NPAS1	0	FOXE3	0	PAX3	0	TFEB	1.25836	ZNF784	0	NR2E3	1.26586	TAL1	0	MAX	0	OLIG1	0	XBP1	0	NFYA	0	NEUROD6	0	UBP1	0	IRX3	0	PAX5	0	LBX1	0.771157	HOXD4	0	ZBED1	0	LHX4	0	ENSG00000233294	0	ENSG00000229544	0	LHX9	1.71396	NFYB	0	SOX14	0	ENSG00000234550	0.773857	CUX2	0.0937575	ZKSCAN1	0.255857	SRY	0	CR7597334	0.528357	DMRT3	0	MZF1	0	SOX12	0	EP300	0	ARNT	0	HOMEZ	0	HOXA2	0	MYCL1	0.341357	USF2	0	UBP1	0	AL66283413	0	STAT5A	0	GLI3	0.0507575	MGA	0	ZNF238	0
RFX1	0	NPAS3	0	FOXD1	0	E2F3	0	VENTX	1.22956	TBX2	0	ONECUT1	1.23886	TAL2	0	TET1	0	MYB	0	PRKRIR	0	RAX	0	ARNTL	0	ARNT2	0	INSM1	0	HOXD4	0	ZNF589	0.761857	MEIS3	0	SNAI2	0	IRF2	0	ENSG00000233361	0	FOXO3	0	PRRX2	1.71396	POU3F1	0	TFEB	0	ENSG00000236207	0.773857	HSF4	0.0895575	NKX28	0.236357	ISL2	0	CR3545653	0.528357	SOX21	0	SOX12	0	PBX1	0	OLIG1	0	FEV	0	HINFP	0	KDM2B	0	SMAD2	0.305057	GSX2	0	TBR1	0	PPARA	0	HBP1	0	TP73	0.0504575	FOXD3	0	ZBTB42	0
PROX1	0	SIM2	0	HES2	0	DUXA	0	RORA	1.22766	PBX1	0	BCL6B	1.18536	CREB5	0	GBX2	0	GLIS2	0	FOXB1	0	DBP	0	BHLHE22	0	GMEB2	0	PLAGL1	0	HMX3	0	ZBTB47	0.693357	PAX1	0	ZNF423	0	THRB	0	ENSG00000233698	0	FOXO1	0	SHOX2	1.71396	HOXB1	0	ENO1	0	ENSG00000237516	0.773857	ZNF76	0.0845575	POU3F2	0.222257	GSC2	0	CR9368773	0.528357	IRX4	0	TP63	0	DMRT3	0	CDC5L	0	ETV3	0	ZBTB4	0	NFYA	0	BATF	0.300257	ZNF691	0	ARID2	0	ATF4	0	DPRX	0	HOXD3	0.0449575	HSF2	0	NFYA	0
INSM1	0	ENSG00000250811	0	PBX1	0	PAX8	0	HOXA7	1.20496	HOXA2	0	ONECUT2	1.17446	HOXC13	0	ETV4	0	ZNF281	0	BHLHE41	0	IRX5	0	ASCL1	0	EGR4	0	NKX21	0	HOXB5	0	ZNF652	0.693357	RREB1	0	ARID3C	0	NEUROG3	0	ENSG00000233794	0	FOXE3	0	RAX2	1.71396	INSM1	0	SIX6	0	ENSG00000250589	0.773857	ZFHX2	0.0617575	E4F1	0.212457	PHOX2B	0	ONECUT1	0.522657	IRX6	0	SREBF2	0	NR5A1	0	NR3C2	0	HAND1	0	TBX15	0	POU6F1	0	NKX25	0.277957	MTF1	0	NFAT5	0	SOX1	0	RORC	0	PHOX2B	0.0429575	EP300	0	CLOCK	0
GLIS1	0	HINFP	0	ARNTL	0	HOXD10	0	MEOX1	1.17126	ZNF354C	0	CREB5	1.15826	ARX	0	FOXP2	0	ZNF274	0	HOXD1	0	DMRT1	0	FEZF1	0	ZKSCAN1	0	CEBPZ	0	GLI2	0	BARX1	0.688057	NFATC2	0	FOXE1	0	SOX13	0	ENSG00000234550	0	FOXD1	0	ISX	1.71396	DMRT3	0	SREBF2	0	DUX4	0.773857	YY1	0.0495575	GBX2	0.200557	ZBED1	0	ZNF76	0.520857	HOXD9	0	SP4	0	DMRT1	0	ID2	0	HAND2	0	TBX18	0	ZIC2	0	LBX2	0.234857	TP53	0	DMRTA2	0	PLAG1	0	RFX6	0	SOX18	0.0260575	PTF1A	0	SCRT1	0
GLIS3	0	HSFY2	0	NKX23	0	SOX2	0	ARNTL	1.16956	NFKB2	0	UBP1	1.15396	ZNF143	0	HOXD1	0	TFEB	0	GATA4	0	EGR3	0	FEZF2	0	ATF7	0	HAND1	0	POU3F1	0	MAZ	0.674057	T	0	SOX30	0	HOXA2	0	ENSG00000236207	0	TCF7L2	0	AC2261502	1.70746	TFAP2C	0	ID2	0	DUX1	0.773857	LHX9	0.0493575	ARID5A	0.177057	MEOX2	0	KLF15	0.488457	CUX1	0	CEBPZ	0	NKX26	0	ID1	0	AC2261502	0	TBX22	0	TFAP2C	0	PDX1	0.231557	RREB1	0	PBX3	0	FOXM1	0	ZNF76	0	LBX2	0.0167575	SOX17	0	VDR	0
ZBTB1	0	HSFY1	0	NKX62	0	FOXC2	0	MYOG	1.13156	RORA	0	HOXD13	1.11246	ZSCAN16	0	ZIC4	0	MLL	0	CRX	0	POU3F1	0	THRA	0	SMAD4	0	HAND2	0	NR6A1	0	POU3F2	0.667757	KLF9	0	TFCP2	0	TFE3	0	ENSG00000237516	0	ESX1	0	LHX2	1.70286	MYCL1	0	ID1	0	DUX3	0.773857	PRRX2	0.0493575	EBF1	0.167457	HOXD10	0	TBX5	0.471257	VAX2	0	HIC1	0	HDX	0	ATOH7	0	EOMES	0	MYOD1	0	SOX15	0	HMG20B	0.212157	MLXIPL	0	MITF	0	PPARG	0	ZBTB33	0	CRX	0.0143575	YBX1	0	OVOL1	0
AC2261502	0	ZBTB12	0	NKX26	0	SOX21	0	LBX1	1.11896	NR2F1	0	MSX2	1.10446	ELF1	0	SOX3	0	FOXC1	0	EN2	0	NKX63	0	NHLH2	0	MNT	0	PAX9	0	LMX1B	0	NPAS2	0.620157	PLAGL1	0	MYBL1	0	OLIG1	0	ENSG00000250589	0	ZBTB47	0	EGR1	1.69376	TFAP2E	0	YY2	0	CPEB1	0.746957	SHOX2	0.0493575	SOX8	0.161957	IRX2	0	TBX4	0.471257	VAX1	0	ETV5	0	VAX2	0	MNX1	0	TP53	0	ENO1	0	GCM1	0	HOXA7	0.210357	POU6F1	0	GCM1	0	NRL	0	GSC2	0	SNAI1	0.00345749	MLXIPL	0	IRF6	0
E2F3	0	AL8448538	0	MZF1	0	TBX1	0	BRCA1	1.11646	ZKSCAN4	0	BSX	1.10446	KLF2	0	OLIG3	0	OLIG3	0	PGR	0	FOXP3	0	PRDM4	0	BHLHE22	0	ZNF410	0	THRA	0	EN2	0.614157	MYB	0	DMRTC2	0	PRDM4	0	DUX4	0	ZNF652	0	HNF4A	1.69246	CREM	0	PAX8	0	MEIS3	0.734357	RAX2	0.0493575	MEIS1	0.161357	AR	0	NR2E3	0.458057	LEF1	0	CREB1	0	VAX1	0	NKX28	0	NKX21	0	EP300	0	ENSG00000250542	0	TOPORS	0.209157	FOSB	0	GFI1	0	E2F4	0	SOX13	0	NR3C1	0	MEIS2	0	ZBTB6	0
LBX1	0	CR7597843	0	CDX2	0	ZNF589	0	VTN	1.09256	ZKSCAN3	0	SP4	1.09456	ZNF32	0	ZBTB4	0	NFYB	0	HOXA1	0	FOXD4L3	0	OVOL1	0	NR2C2	0	MZF1	0	BCL6	0	TFCP2	0.594257	ZNF148	0	NEUROG1	0	HES5	0	DUX1	0	LHX5	0	ATF7	1.68136	MXI1	0	NR3C2	0	ATF4	0.692757	ISX	0.0493575	VSX1	0.147457	NR4A2	0	NAIF1	0.453757	IRX2	0	ETS1	0	HMX3	0	NOBOX	0	ZBTB12	0	NKX32	0	NFIA	0	ZKSCAN4	0.203357	PRDM4	0	PRDM16	0	BATF	0	THRA	0	ZSCAN4	0	GATA5	0	SMAD4	0
YY2	0	CR3882194	0	ZBTB47	0	PBX3	0	ESX1	1.06546	ZNF281	0	HOXC13	1.09386	RELB	0	TBX15	0	MIXL1	0	HOXA7	0	FOXD4L5	0	ZNF282	0	BRCA1	0	VDR	0	CUX2	0	ONECUT2	0.592757	CEBPZ	0	FOXQ1	0	HHEX	0	DUX3	0	LHX1	0	PROP1	1.67906	ATF1	0	TP53	0	VDR	0.690257	TOPORS	0.0454575	ZNF350	0.142057	HOXA1	0	SMAD4	0.451057	ZFP42	0	GLIS2	0	T	0	VSX1	0	AL8448538	0	HSF4	0	PITX2	0	ZKSCAN3	0.203357	OLIG1	0	THRA	0	GMEB1	0	OTX1	0	PHOX2A	0	SMAD2	0	NFYC	0
RELB	0	AL66283413	0	ZNF652	0	MAFB	0	HMG20B	1.04306	VSX2	0	ISL2	1.07886	SOX14	0	TBX18	0	CUX2	0	EVX1	0	FOXD4L6	0	NRF1	0	SMAD2	0	POU5F1	0	ZEB1	0	NKX62	0.590357	GLI3	0	KLF6	0	REL	0	PITX1	0	FOXF1	0	MSX2	1.66286	SMAD4	0	TBX2	0	RELB	0.683257	ZBTB49	0.0286575	BRCA1	0.111257	GBX2	0	CUX2	0.445857	EN1	0	OLIG3	0	GBX2	0	TGIF1	0	CR7597843	0	KDM2B	0	ZFX	0	CREM	0.196757	PRKRIR	0	SMAD2	0	HOXB8	0	SP4	0	HOXA6	0	PBX4	0	AL7735441	0
MNT	0	FOXB1	0	HOXD3	0	SP8	0	LBX2	1.02336	PRKRIR	0	LEF1	1.06766	TLX1	0	TBX22	0	MLX	0	GBX1	0	FOXD4L4	0	SMAD4	0	THRA	0	HOXB1	0	HOXC8	0	ZNF263	0.588357	NR1I3	0	PAX2	0	TBX19	0	HIF1A	0	LBX1	0	BSX	1.66286	NEUROG1	0	TCF15	0	BARHL2	0.677757	REST	0.0197575	TFAP2A	0.106657	NFYB	0	RARA	0.440057	NANOGP1	0	ZKSCAN1	0	NFATC3	0	HOXD4	0	CR3882194	0	STAT5B	0	TBX20	0	HOXA2	0.194057	SMAD2	0	NR3C2	0	SMAD4	0	TBX19	0	ZFX	0	ZFP42	0	CR3882292	0
ESRRG	0	TET1	0	PAX4	0	SP7	0	LHX9	1.01786	HLF	0	PPARG	1.05116	TLX3	0	AL7735441	0	SP6	0	ZNF232	0	FOXD4L2	0	FOXD3	0	TFAP2E	0	SOX17	0	AIRE	0	PAX4	0.578357	PLAG1	0	HES2	0	BBX	0	DLX1	0	CEBPE	0	NKX21	1.64666	REST	0	SCXB	0	ZNF333	0.674057	HES5	0.0179575	NKX32	0.0991575	ZBTB6	0	KLF14	0.426457	HMX2	0	BHLHA15	0	TFDP2	0	HLF	0	AL66283413	0	TBX1	0	ZIC1	0	GBX1	0.191857	HOXA4	0	ESR1	0	FOXA2	0	CEBPZ	0	CR7538031	0	GATA2	0	AL6628334	0
KLF15	0	C11orf9	0	TLX1	0	SP9	0	PRRX2	1.01786	KDM2B	0	CREM	1.03856	HOXB13	0	CR3882292	0	SP5	0	DLX6	0	NANOG	0	NEUROG3	0	RORC	0	ARID2	0	VENTX	0	MSX1	0.572857	TFAP2B	0	HOMEZ	0	IKZF4	0	TGIF2	0	ZKSCAN4	0	MAFF	1.64366	ZNF423	0	SCXA	0	SOX18	0.674057	SMAD3	0.0144575	ISL2	0.0816575	HEY2	0	KLF11	0.426457	KLF13	0	NFYC	0	TFDP3	0	MAX	0	MLXIPL	0	PAX2	0	POU2F3	0	SNAI1	0.190157	TFAP2A	0	SMAD4	0	ETV2	0	HOXA11	0	ATF6B	0	DUXA	0	CR7598154	0
MEIS3	0	SMAD4	0	TLX3	0	SRY	0	SHOX2	1.01786	HMX2	0	GRHL1	1.02126	NR3C2	0	AL6628334	0	EPAS1	0	IRF5	0	MYCL1	0	CEBPZ	0	TCF15	0	AL7735441	0	HDX	0	ZIC4	0.569957	ZBTB7B	0	OLIG2	0	IKZF1	0	FEV	0	ZKSCAN3	0	CR7538031	1.58676	OTX2	0	PRKRIR	0	ARID5A	0.673857	SMAD4	0.00945749	ZNF410	0.0814575	FOXB1	0	KLF12	0.362057	KLF10	0	FOXD3	0	TFDP1	0	DMBX1	0	CREB3L2	0	ZBTB7B	0	POU5F1B	0	PGR	0.175457	AL8445277	0	TBX15	0	ZHX1	0	TCF15	0	CR9257962	0	PROX1	0	BX0885802	0
HLTF	0	SMAD2	0	FOXP2	0	E4F1	0	RAX2	1.01786	FIGLA	0	SIX4	1.02016	GLI1	0	CR7598154	0	ETS2	0	CREM	0	POU6F2	0	OLIG1	0	SCXB	0	CR3882292	0	RARG	0	ALX4	0.530857	POU3F1	0	ZKSCAN1	0	THRA	0	SMARCC2	0	PAX4	0	ATF6B	1.58676	ZSCAN10	0	TFEC	0	MYBL2	0.668557	TBR1	0	POU1F1	0.0675575	FOXF1	0	PITX3	0.359557	GRHL1	0	NR1I2	0	NR0B1	0	KLF12	0	PROX1	0	MLL	0	PLAGL1	0	ZFY	0.172557	AL6628245	0	TBX18	0	TFEB	0	SCXB	0	AL6628286	0	MITF	0	CR8477943	0
REL	0	ZNF713	0	TBX3	0	TET1	0	ISX	1.01786	LCOR	0	HOXC12	1.00676	DRGX	0	BX0885802	0	SIX4	0	CXXC1	0	ZNF274	0	PTF1A	0	SCXA	0	AL6628334	0	NKX63	0	TBX21	0.521157	TP53	0	LEF1	0	ZBTB7C	0	NR4A2	0	POU4F2	0	CR9257962	1.58676	KDM2B	0	ZNF143	0	SIX2	0.666557	GSX2	0	POU3F1	0.0675575	EMX2	0	HLF	0.353457	ZBTB47	0	E4F1	0	GRHL1	0	LBX2	0	ETV4	0	MYF5	0	IRX1	0	TBX21	0.164657	CR7597334	0	TBX22	0	RUNX3	0	SCXA	0	PLAG1	0	TCF15	0	TFEB	0
GLI2	0	ZNF282	0	HOXC9	0	NKX22	0	CIC	1.00726	IRX2	0	CREB3L1	0.954957	SMAD2	0	CR8477943	0	NKX21	0	TCF23	0	SOX8	0	HES4	0	GLIS1	0	CR7598154	0	ENSG00000229544	0	SIX4	0.514157	ZFP42	0	HEY2	0	ATF6	0	HOXC13	0	GATA1	0	AL6628286	1.58676	EN1	0	ZFY	0	SIX4	0.653357	CDC5L	0	NR5A2	0.0467575	GFI1B	0	SPZ1	0.322457	ZNF652	0	ZBTB4	0	HMBOX1	0	SOX15	0	ETV5	0	SOX15	0	IRX3	0	CEBPZ	0.143057	CR3545653	0	AL7735441	0	HSFY2	0	ZNF187	0	EP300	0	SCXB	0	LCOR	0
NFIB	0	PHOX2B	0	REST	0	NFYA	0	PAX4	1.00326	NR1H3	0	NFATC4	0.951257	TP73	0	ENSG00000250542	0	FOXE1	0	GMEB2	0	LHX9	0	STAT1	0	HES2	0	BX0885802	0	MEIS2	0	MAFA	0.483557	HIF1A	0	MAFK	0	ZKSCAN4	0	PAX3	0	EVX2	0	ZSCAN4	1.58296	SP4	0	ZNF691	0	KLF5	0.621457	PAX9	0	POU6F1	0.0326575	ESRRB	0	TBX3	0.308257	AR	0	ZNF274	0	PBX4	0	ELF3	0	BATF3	0	GATA6	0	FEZF1	0	MNX1	0.133457	CR9368773	0	CR3882292	0	HSFY1	0	TFCP2	0	ARNTL	0	SCXA	0	BHLHE41	0
STAT4	0	HMX1	0	IRX1	0	ZNF524	0	BARX2	0.992857	NR1H2	0	PBX2	0.929457	SOX1	0	TFAP2B	0	CGBP	0	OTP	0	PRRX2	0	NAIF1	0	SMAD9	0	CR8477943	0	VSX1	0	BBX	0.445057	GBX1	0	TCF7L2	0	ZKSCAN3	0	RELB	0	PRRX1	0	ALX4	1.56156	TBX19	0	GLIS2	0	SOX1	0.614857	CEBPZ	0	NFE2L1	0.0320575	MSX1	0	FOXC2	0.259257	SOX13	0	GLIS1	0	NKX21	0	PHOX2A	0	ETV1	0	NFIL3	0	FEZF2	0	TBX10	0.130557	HOXA3	0	AL6628334	0	NEUROG2	0	HMBOX1	0	AL8445277	0	SMAD9	0	ID2	0
TFAP4	0	NRL	0	IRX3	0	ZBTB1	0	ALX4	0.988857	HOXD4	0	AL8454643	0.929457	MNT	0	ETV1	0	DLX1	0	HOXD10	0	SHOX2	0	IRX5	0	HEYL	0	FOXH1	0	IRF5	0	PROP1	0.439957	RORA	0	SMAD3	0	NKX63	0	HOXC8	0	LMX1A	0	ZFHX3	1.55636	AC2261502	0	HIC1	0	KLF15	0.590357	TFE3	0	NFE2L3	0.0320575	KLF12	0	CRX	0.239957	ALX4	0	MAFG	0	TBP	0	TFCP2L1	0	ARID5B	0	SPZ1	0	CLOCK	0	PKNOX1	0.100557	HMGA2	0	CR7598154	0	CGBP	0	STAT5B	0	AL6628245	0	ZIC3	0	ID1	0
RAX	0	MYF5	0	PRDM4	0	TFEB	0	PATZ1	0.968057	NR4A3	0	BX2846861	0.929457	ESRRA	0	HEYL	0	ZNF691	0	SIX4	0	RAX2	0	MLXIPL	0	ZBTB49	0	ZBTB33	0	TBX10	0	MLXIP	0.434757	BBX	0	CIC	0	TAL1	0	NEUROG3	0	SHOX	0	GATA6	1.51216	PAX6	0	TBX21	0	PPARA	0.579757	NR1D2	0	SMARCC2	0.0235575	RARA	0	SIX1	0.233057	FOXI2	0	ELK3	0	ZKSCAN1	0	PAX1	0	TFEB	0	PAX8	0	UNCX	0	HOXD4	0.0970575	HOXB1	0	BX0885802	0	HOXB6	0	KLF8	0	CR7597334	0	FEZF1	0	TBX2	0
TLX1	0	HOXA7	0	ZNF589	0	EOMES	0	POU6F1	0.943157	TFAP2B	0	CR8124782	0.929457	NANOG	0	NEUROD2	0	NR3C2	0	ONECUT1	0	ISX	0	VDR	0	ZBTB4	0	THRB	0	SOX17	0	BARHL2	0.420357	NR1D2	0	TFCP2L1	0	MEIS2	0	MAFB	0	CRX	0	HOXD1	1.50626	KLF13	0	PAX9	0	ZNF263	0.493457	ZBTB3	0	ZIC3	0.00535749	TEAD4	0	ZNF410	0.178757	GMEB1	0	KLF9	0	SREBF1	0	YY1	0	HMBOX1	0	ZBED1	0	HES1	0	TGIF2	0.0618575	PLAGL1	0	CR8477943	0	OVOL1	0	RUNX3	0	CR3545653	0	FEZF2	0	KLF1	0
TLX3	0	FEZF1	0	HMX2	0	HES2	0	LHX8	0.932957	ESR2	0	BX9272396	0.929457	ARID3C	0	OSR2	0	CEBPD	0	ENSG00000229544	0	MSX1	0	NFYB	0	RFX1	0	GLIS1	0	ETV3	0	DLX6	0.419757	EGR3	0	NKX61	0	TAL2	0	CRX	0	CREB3L1	0	TWIST1	1.49406	KLF10	0	SMARCC2	0	TFCP2	0.468457	TBX10	0	SPZ1	0	FIGLA	0	NFYA	0.177557	SOX17	0	NFE2L1	0	TP53	0	MLX	0	ARID3C	0	TCF15	0	ZNF589	0	TP53	0.0567575	BHLHE23	0	ZSCAN16	0	HOXC6	0	FOXH1	0	CR9368773	0	NHLH2	0	TCF21	0
NPAS2	0	FEZF2	0	ZIC1	0	HDX	0	TGIF1	0.929857	SOX12	0	CR9338788	0.929457	ZNF784	0	TFCP2	0	THRB	0	SOX3	0	INSM1	0	PAX2	0	ID2	0	NR1H4	0	HOXA7	0	LBX2	0.400657	SMAD1	0	YY1	0	NKX22	0	NR2F1	0	ZSCAN16	0	PAX2	1.45816	NFYA	0	MAFF	0	HLTF	0.452557	ENSG00000229544	0	CDC5L	0	NFYA	0	ZNF354C	0.161757	TP53	0	NFE2L3	0	ARID5B	0	SIX4	0	ARNT2	0	SCXB	0	POU6F2	0	ZNF784	0.0498575	TFEB	0	HOXC13	0	MYBL1	0	HMGA2	0	IRX4	0	ZIC1	0	ENSG00000187728	0
MTF1	0	TBX10	0	EGR4	0	BCL6B	0	VAX2	0.907657	NFATC4	0	AL6628305	0.929457	MAF	0	NR1H4	0	TWIST2	0	DMRTC2	0	PRRX1	0	TCFL5	0	ID1	0	ZBTB12	0	OTP	0	HOXB1	0.381057	ZNF281	0	HOXA3	0	HIF1A	0	RHOXF1	0	POU4F1	0	PBX3	1.44986	GCM1	0	NR2C2	0	NFYB	0.445357	SMARCC2	0	HMX3	0	PAX1	0	RORC	0.129557	KLF14	0	RARA	0	HSF4	0	CR7538031	0	TFAP2D	0	SCXA	0	USF2	0	SMAD3	0.0343575	NKX21	0	POU5F1	0	SOX3	0	NR5A2	0	IRX6	0	ZBTB49	0	HOXA3	0
TBX21	0	ZSCAN10	0	PITX3	0	MECP2	0	VAX1	0.907657	HOXA4	0	GMEB2	0.897457	E2F6	0	TLX2	0	LBX1	0	ERG	0	LMX1A	0	CXXC1	0	TBX19	0	AL8448538	0	ZHX1	0	CPEB1	0.377357	NPAS4	0	TCF7	0	HES7	0	PAX5	0	NANOG	0	ARX	1.41446	MITF	0	SIX2	0	ARID2	0.433957	GSX1	0	NR2F2	0	SIX5	0	ZNF740	0.122657	KLF11	0	HOXA3	0	ATF6	0	ATF6B	0	ETV2	0	LMO2	0	NFIX	0	HEYL	0.0235575	NKX32	0	CDX4	0	DBP	0	EVX2	0	MLX	0	SOX7	0	CEBPZ	0
ZFHX2	0	TP63	0	ZNF333	0	SOX10	0	SCRT2	0.899457	VSX1	0	DMBX1	0.891657	RORC	0	ZNF589	0	BBX	0	SOX14	0	SHOX	0	PBX3	0	CREB5	0	CR7597843	0	SOX8	0	NKX11	0.365857	AL7735441	0	MYBL2	0	SMAD2	0	GLIS1	0	HESX1	0	BBX	1.34106	FOXI2	0	CREB3L2	0	ALX1	0.429757	HEY2	0	ATF3	0	SREBF1	0	TEF	0.120357	FOXJ2	0	REST	0	HHEX	0	CR9257962	0	FLI1	0	SOX7	0	ISL2	0	RAX	0.0150575	KLF12	0	MEOX2	0	ZKSCAN4	0	ZBTB47	0	EVX2	0	RBPJ	0	ARID2	0
SPZ1	0	NKX63	0	NANOGP1	0	NR3C2	0	TFAP2C	0.885557	RHOXF1	0	ONECUT3	0.876857	RHOXF1	0	SOX11	0	RELB	0	FEV	0	FOSB	0	HOMEZ	0	SIX1	0	CR3882194	0	STAT4	0	SOX30	0.351957	CR3882292	0	REST	0	FOXE1	0	LHX5	0	ENO1	0	NKX61	1.33236	SPZ1	0	SIM1	0	NR2F6	0.424557	SIM1	0	HMX2	0	SMAD9	0	TP73	0.0861575	MYCN	0	ATF4	0	HIF1A	0	AL6628286	0	ERG	0	ZBTB49	0	SREBF1	0	ALX3	0.0146575	ARNTL2	0	THRB	0	ZKSCAN3	0	ZNF652	0	E2F6	0	ZNF333	0	POU5F1	0
HOXA3	0	LHX2	0	SCRT2	0	NRL	0	PHOX2B	0.877857	RFX5	0	SIX6	0.838857	PROP1	0	CRX	0	GFI1	0	EN1	0	FEZF1	0	NR3C2	0	IRX1	0	AL66283413	0	NR1I2	0	HIC1	0.311357	AL6628334	0	IRX1	0	NFIC	0	LHX1	0	GCM2	0	GMEB1	1.32916	ATF4	0	NPAS1	0	SNAI3	0.422857	NPAS1	0	PATZ1	0	YBX1	0	ZNF524	0.0806575	SOX2	0	ZSCAN10	0	NKX22	0	MEOX2	0	ELK3	0	IRF2	0	EOMES	0	TBX2	0.000557491	OTX1	0	NANOG	0	ZNF589	0	SOX3	0	DRGX	0	SNAI3	0	TOPORS	0
BARX2	0	TBR1	0	TCF7	0	RFX8	0	HOXB5	0.849257	HNF4A	0	MAFG	0.828757	CIC	0	POU3F1	0	KLF6	0	ZBED1	0	FEZF2	0	ZBTB6	0	IRX3	0	ZNF238	0	HLX	0	MAFB	0.294357	CR7598154	0	IRX3	0	KLF13	0	GBX1	0	PLAGL1	0	POU4F2	1.27556	NR3C1	0	NPAS3	0	SMAD4	0.419957	NPAS3	0	CR7538031	0	TFAP2B	0	NFIL3	0.0745575	ZNF589	0	THRB	0	SOX30	0	HEY1	0	NEUROG1	0	PKNOX2	0	EGR4	0	C11orf9	0	MNT	0	RFX6	0	MLL	0	USF2	0	NEUROG3	0	TGIF2LX	0	ZBTB12	0
SOX14	0	TERF2	0	PBX2	0	UBP1	0	AC2261502	0.818557	NR1I2	0	PPARA	0.807457	CXXC1	0	CEBPZ	0	HMX1	0	RFX5	0	GBX1	0	ZNF75A	0	SRF	0	ZBTB42	0	AC0125311	0	HOXA7	0.291057	BX0885802	0	TFAP2A	0	KLF10	0	PAX6	0	ONECUT3	0	DMRT3	1.26616	NKX11	0	SIM2	0	HES7	0.419257	SIM2	0	ATF6B	0	NR1I3	0	NR1D1	0.0716575	CDC5L	0	ETV1	0	GFI1B	0	BHLHE22	0	NKX25	0	POU2F1	0	ARNTL	0	ARID5A	0	BPTF	0	HOXA4	0	POU3F1	0	MEOX2	0	TBX21	0	TGIF2LY	0	AL8448538	0
ZBTB7B	0	ZNF274	0	AL8454643	0	HIVEP1	0	HOXD13	0.811857	GFI1B	0	NR4A2	0.790757	EP300	0	ZKSCAN4	0	ZSCAN16	0	HESX1	0	ZNF691	0	ZNF75D	0	RORB	0	NR2C1	0	DBX2	0	NANOG	0.284757	CR8477943	0	BATF	0	ZIC2	0	MEIS2	0	BATF3	0	ZNF589	1.21916	FEZF1	0	ENSG00000250811	0	ZNF740	0.417457	ENSG00000250811	0	CR9257962	0	VSX1	0	ZBTB6	0.0706575	NOBOX	0	ETV4	0	CEBPB	0	RELA	0	FOXI2	0	KLF3	0	GATA1	0	TBX1	0	NPAS2	0	HOXB13	0	RFX1	0	DNMT1	0	TBR1	0	MYC	0	CR7597843	0
ZSCAN10	0	SIX3	0	BX2846861	0	HIVEP3	0	NKX62	0.810157	NKX26	0	HOXC6	0.759257	EGR2	0	ZKSCAN3	0	GLIS3	0	ZFP42	0	MXI1	0	ZSCAN16	0	ARID3C	0	GFI1B	0	IKZF4	0	EMX1	0.284157	HESX1	0	ZNF282	0	HOXD10	0	GSC2	0	ENSG00000215754	0	NKX32	1.20516	FEZF2	0	T	0	UNCX	0.415957	HOXA9	0	AL6628286	0	KDM2B	0	PITX2	0.0624575	ENSG00000229544	0	SOX17	0	PAX6	0	BHLHE23	0	RFX8	0	DBP	0	HMG20B	0	BHLHE41	0	PGR	0	LIN54	0	TCF15	0	ZIC1	0	HOXA1	0	ATOH7	0	CR3882194	0
ZFX	0	GCM2	0	CR8124782	0	ZBTB33	0	SP4	0.803057	RXRA	0	TFAP2C	0.755857	MLXIPL	0	ZFHX2	0	PAX4	0	MLXIP	0	NFYC	0	ZNF75C	0	HSF1	0	TFDP2	0	IKZF1	0	IRX2	0.279757	NR3C1	0	NKX24	0	HOXA3	0	TBX2	0	ENSG00000217642	0	SOX14	1.19956	HOXC8	0	SP2	0	FOXC1	0.388257	PHOX2B	0	REST	0	RFX3	0	TFAP2A	0.0439575	MEOX2	0	BRCA1	0	FOXH1	0	PHOX2B	0	ATF7	0	NKX26	0	KLF12	0	DPRX	0	KLF15	0	MXI1	0	SCXB	0	TFEB	0	ONECUT3	0	HIC1	0	AL66283413	0
ZHX1	0	PRDM16	0	BX9272396	0	HES1	0	SNAI3	0.794657	MYBL1	0	UNCX	0.750857	CGBP	0	NFYA	0	ELF3	0	HOXC11	0	HOXD4	0	MYBL2	0	CXXC1	0	TFDP3	0	DNMT1	0	TLX2	0.273957	ETV1	0	BHLHE23	0	HOXB13	0	TGIF1	0	ENSG00000224558	0	SMAD2	1.14686	VDR	0	NKX23	0	ZNF281	0.378957	LBX1	0	KLF9	0	NAIF1	0	GCM1	0.0337575	ALX1	0	ZNF202	0	FEZF1	0	ARNTL2	0	HES4	0	THRA	0	MXI1	0	ZNF232	0	SMAD3	0	HOXD4	0	SCXA	0	TWIST2	0	USF2	0	SMAD3	0	HEY2	0
NR4A2	0	SOX11	0	CR9338788	0	RELB	0	FOXH1	0.781157	ZKSCAN1	0	AC2261502	0.731157	SOX21	0	TBX21	0	LHX2	0	POU2F1	0	PRKRIR	0	EP300	0	THAP1	0	TFDP1	0	GSX2	0	TP63	0.269057	E2F5	0	SOX15	0	GSC2	0	TFEC	0	ENSG00000225958	0	LBX2	1.14276	TFAP2A	0	PHOX2A	0	TBX15	0.361057	PRRX1	0	PAX8	0	RORC	0	HMGA2	0.0221575	NFYB	0	NR5A1	0	FEZF2	0	NKX62	0	TERF2	0	DNMT1	0	ENO1	0	ARX	0	TFEC	0	PBX1	0	PROX1	0	RFX1	0	SOX9	0	CUX1	0	ZNF282	0
NAIF1	0	POU2F1	0	AL6628305	0	MITF	0	HOXD4	0.779957	ZNF143	0	KLF3	0.711457	ESR1	0	HOXA3	0	MYBL1	0	ELF1	0	ZSCAN4	0	ZNF333	0	NR2E3	0	LBX2	0	NR1D1	0	ZNF187	0.267057	BRCA1	0	SOX7	0	SRY	0	PBX2	0	ENSG00000226866	0	SMAD1	1.13696	NKX62	0	ARNTL2	0	TBX18	0.361057	LMX1A	0	RFX1	0	CEBPZ	0	MZF1	0.0203575	ZBED1	0	SP8	0	NFATC1	0	SOX5	0	RFX3	0	MYB	0	NRL	0	TCFL5	0	MITF	0	RFX8	0	FOXD2	0	VDR	0	SOX14	0	DMRTC2	0	ZIC1	0
HES2	0	TEAD4	0	BARX2	0	ID3	0	HOXB2	0.779657	NR2E1	0	MAFB	0.669757	HIF1A	0	HOXA9	0	ARNTL	0	TBX5	0	DMRTA2	0	YY2	0	NEUROD4	0	SOX7	0	EVX1	0	ARID3B	0.259057	POU1F1	0	NR2C1	0	ZNF384	0	AL8454643	0	DUX4L5	0	ATF3	1.11676	GBX2	0	NKX24	0	TBX22	0.361057	SHOX	0	OVOL1	0	NR3C2	0	TBX21	0.0168575	ISL1	0	SP7	0	CDC5L	0	SOX6	0	ZNF32	0	E2F7	0	RORA	0	TP63	0	NEUROD2	0	ATF3	0	HOXA7	0	PAX6	0	SIX3	0	ZNF202	0	TBX15	0
ESX1	0	BPTF	0	HESX1	0	ID4	0	HOXA1	0.758057	NR3C2	0	BBX	0.665957	ZNF691	0	PITX3	0	PBX3	0	TBX4	0	HLX	0	ZIC5	0	NEUROD6	0	MEIS1	0	BHLHE41	0	SOX7	0.250857	LHX2	0	POU3F2	0	MLL	0	BX2846861	0	ENSG00000227522	0	GSC	1.02876	MZF1	0	IRX1	0	SMAD9	0.352957	ZNF32	0	SOHLH2	0	FOXO4	0	TOPORS	0.0127575	HMX1	0	SP9	0	EN1	0	NFIL3	0	NFATC2	0	ZNF282	0	ALX1	0	DMRT1	0	TP73	0	NFYA	0	POU5F1	0	ATOH7	0	PBX3	0	GCM2	0	TBX18	0
NKX11	0	CENPB	0	YBX2	0	PHOX2B	0	OTP	0.749057	POU2F2	0	ZHX1	0.657457	PAX6	0	DMRT1	0	HSFY2	0	NR2C2	0	AC0125311	0	NFYA	0	HIF1A	0	NKX32	0	HOXB4	0	ALX3	0.246057	GLI1	0	ARID5B	0	EMX1	0	CR8124782	0	DUX4L2	0	IRX5	1.01886	SRF	0	IRX3	0	NR5A2	0.345757	ZHX1	0	C13orf38SOHLH2	0	SOX8	0	HEYL	0	EGR3	0	OLIG2	0	CUX1	0	BHLHE40	0	BHLHE41	0	SOX18	0	NR1I3	0	NKX21	0	HES2	0	ALX3	0	AL7735441	0	HIF1A	0	GSC	0	ZNF35	0	TBX22	0
MECP2	0	MYF6	0	CSDA	0	PLAG1	0	HOXB8	0.735157	LHX6	0	PITX1	0.655357	FOXD2	0	AIRE	0	HSFY1	0	PDX1	0	DBX2	0	BHLHE41	0	HOXD10	0	BPTF	0	HOXC5	0	HOXC6	0.229057	FOXL1	0	ZBTB49	0	RUNX3	0	BX9272396	0	DUX4L3	0	SIX6	1.01746	ONECUT2	0	AL7735441	0	FOXO3	0.337557	OVOL1	0	SOX9	0	EN1	0	KLF8	0	NKX11	0	ATF2	0	SOHLH2	0	MXI1	0	ZSCAN16	0	HES1	0	PAX8	0	EOMES	0	JUNB	0	ZNF333	0	CR3882292	0	ARNT	0	TEAD4	0	ATOH1	0	AHRR	0
PRDM4	0	GSX2	0	SMAD2	0	DMRTC2	0	ZKSCAN1	0.722357	SOX15	0	KLF8	0.650357	ZBTB12	0	ZIC5	0	RFX3	0	POU5F1	0	ZNF410	0	MECOM	0	AC2261502	0	YY2	0	FOXM1	0	VSX1	0.219457	BARHL2	0	ZNF691	0	HOXB9	0	CR9338788	0	DUX4L6	0	POU4F3	1.01646	AL7735441	0	CR3882292	0	FOXO1	0.337557	BARX1	0	HMX1	0	LBX2	0	GSC2	0	DMRTA2	0	YBX1	0	C13orf38SOHLH2	0	PAX9	0	ELK1	0	ENSG00000250542	0	OSR1	0	DDIT3	0	BACH1	0	TFEB	0	AL6628334	0	TFDP2	0	TBX3	0	VDR	0	AHR	0
UBP1	0	HBP1	0	HES1	0	ATF2	0	NR1D1	0.712657	GLI3	0	SIX2	0.641457	AL8448538	0	MNT	0	REST	0	GABPA	0	MYBL2	0	SNAI2	0	HOXA3	0	TLX1	0	SMARCC2	0	VTN	0.219357	BHLHE41	0	PAX7	0	PAX6	0	AL6628305	0	ENSG00000228710	0	CXXC1	1.01106	CR3882292	0	AL6628334	0	FOXE3	0.337557	PAX1	0	RHOXF1	0	FEZF1	0	HMG20B	0	PPARG	0	ELK1	0	NKX28	0	SIX1	0	ZBED1	0	RORC	0	DMRT1	0	NFIC	0	MYB	0	UNCX	0	CR7598154	0	TFDP3	0	ETV2	0	ZNF683	0	SIX1	0
EN2	0	LHX9	0	LBX2	0	UNCX	0	NOTO	0.706757	DMRT3	0	SNAI1	0.635857	CR7597843	0	NANOGP1	0	NR6A1	0	NANOGP1	0	CEBPZ	0	DMRT1	0	HES5	0	TLX3	0	TEF	0	CUX2	0.217357	PBX3	0	HMGA1	0	RBPJ	0	BHLHE22	0	CT4768282	0	ZBTB7C	1.00436	AL6628334	0	CR7598154	0	FOXD1	0.337557	ZBTB4	0	DUXA	0	FEZF2	0	NR1D2	0	ENO1	0	ZNF784	0	ZBTB1	0	ARNT	0	GLIS2	0	YBX2	0	DMRTA2	0	ZHX1	0	YBX1	0	CDX2	0	BX0885802	0	TFDP1	0	SOX15	0	BHLHE40	0	MLX	0
NR2E1	0	PRRX2	0	NOTO	0	DRGX	0	CDX1	0.694257	RELB	0	NR1D1	0.627457	CR3882194	0	LHX9	0	NFYA	0	MLX	0	MBD2	0	ZNF350	0	OVOL1	0	OTX1	0	NKX21	0	NFYC	0.202857	ARID2	0	ZIC5	0	PAX4	0	PITX3	0	ENSG00000230380	0	PAX4	0.986357	CR7598154	0	BX0885802	0	FOXB1	0.335257	ATOH7	0	NR1I3	0	TBX20	0	BCL6	0	BBX	0	HOXA7	0	HIC1	0	C11orf9	0	MAFG	0	CSDA	0	PAX5	0	TLX1	0	E2F5	0	TBP	0	CR8477943	0	ZNF410	0	ID3	0	KLF8	0	NEUROG2	0
SIM1	0	SHOX2	0	ID2	0	KDM2B	0	PHOX2A	0.690557	RXRB	0	SOX8	0.620757	AL66283413	0	PRRX2	0	HMGA2	0	FOXK1	0	LHX5	0	SOX30	0	AL8445277	0	SPDEF	0	LHX6	0	CREB3L1	0.195157	HOXD1	0	MEIS3	0	OTX2	0	DUXA	0	ENSG00000230776	0	BARX1	0.971557	BX0885802	0	CR8477943	0	BCL6	0.332757	MLX	0	TFDP2	0	HMGA2	0	ZNF143	0	FOXO6	0	NEUROG1	0	HOXC11	0	HOXA5	0	CREB1	0	OVOL1	0	IRX2	0	TLX3	0	FOS	0	HOXD13	0	SOX8	0	TET1	0	ID4	0	NFYC	0	ZNF589	0
NPAS1	0	RAX2	0	ID1	0	MYB	0	POU4F3	0.679057	DUXA	0	ALX4	0.613057	ZNF350	0	SHOX2	0	CR7538031	0	KIAA0415	0	LHX1	0	TCF7L1	0	AL6628245	0	GCM1	0	NR1D2	0	HMX3	0.191357	SPZ1	0	MECOM	0	CPEB1	0	MAFF	0	AL5921702	0	GCM1	0.961157	CR8477943	0	ZBTB12	0	FOXK1	0.315857	HEYL	0	TFDP3	0	ESX1	0	TP63	0	EVX1	0	KLF16	0	AL8445277	0	PAX3	0	OVOL1	0	HSFY2	0	PAX2	0	PAX5	0	MEF2C	0	SOX11	0	HMGA2	0	ISL1	0	TEAD3	0	POU2F1	0	NEUROD1	0
NPAS3	0	ISX	0	NFKB2	0	HMG20B	0	LHX2	0.676957	HOXC6	0	MAF	0.602557	ID2	0	RAX2	0	ATF6B	0	POU3F4	0	HOXB8	0	TERF2	0	CR7597334	0	PPARG	0	THRB	0	REST	0.187657	EN1	0	NEUROD4	0	ZNF187	0	TFEB	0	ENSG00000232923	0	HOXC6	0.900857	HOXB6	0	AL8448538	0	KIAA0415	0.315857	PHOX2A	0	TFDP1	0	TP73	0	TBP	0	FOXB1	0	CDC5L	0	AL6628245	0	CREB3L1	0	RFX1	0	HSFY1	0	ARID5B	0	NOTO	0	DLX6	0	HOXA2	0	ELK4	0	EGR2	0	TP63	0	PRDM16	0	GLI1	0
SIM2	0	LBX1	0	HOXA9	0	SREBF2	0	TBX3	0.669957	SOX18	0	TEAD1	0.602157	ID1	0	ISX	0	CR9257962	0	ETS1	0	NKX62	0	SOX7	0	CR3545653	0	GLI1	0	ELK3	0	LHX2	0.164157	TBX20	0	NEUROD6	0	FEV	0	VTN	0	ENSG00000233294	0	ZBTB47	0.893357	DMRT1	0	CR7597843	0	CREM	0.298257	ARID3B	0	GLI3	0	NKX22	0	CPEB1	0	PAX2	0	ZBTB7B	0	CR7597334	0	SIX2	0	NR1D1	0	THRB	0	DMRT2	0	ZBTB3	0	ZKSCAN4	0	EVX2	0	MYB	0	POU6F1	0	RARA	0	FERD3L	0	MYCL1	0
ENSG00000250811	0	NKX21	0	DLX3	0	E2F7	0	ZNF219	0.646457	VAX2	0	RHOXF1	0.581657	ZBTB4	0	NOBOX	0	AL6628286	0	GLI1	0	ATF3	0	KDM2B	0	CR9368773	0	NR2E1	0	TBX20	0	HOXB8	0.158857	NPAS2	0	HSF2	0	SPZ1	0	NEUROG2	0	ENSG00000233361	0	ZNF652	0.893357	GMEB2	0	CR3882194	0	ZNF148	0.296157	LHX2	0	LBX2	0	DPRX	0	ZNF187	0	SOX12	0	IRX1	0	CR3545653	0	HOXD3	0	REST	0	TWIST2	0	SIX1	0	ZBTB49	0	ZKSCAN3	0	MYC	0	SOX7	0	HIVEP2	0	ENSG00000229544	0	GLIS1	0	ZBTB4	0
ESRRA	0	STAT1	0	DLX4	0	TLX1	0	HOXB1	0.633957	VAX1	0	ATF5	0.573357	ZNF202	0	TP53	0	GSX1	0	FOXD2	0	KLF13	0	PROX1	0	PRDM4	0	TCF15	0	NOBOX	0	ENO1	0.156457	NR4A2	0	NR1I3	0	E2F6	0	YBX2	0	ENSG00000233698	0	MESP1	0.889657	ZFX	0	AL66283413	0	NFE2L1	0.293357	MIXL1	0	SOX7	0	ZSCAN4	0	TFAP2E	0	ETV5	0	IRX3	0	CR9368773	0	LHX6	0	RARA	0	PRDM1	0	POU3F4	0	NR1D2	0	ZBTB47	0	RARA	0	PAX8	0	KLF6	0	AR	0	GATA4	0	BHLHE40	0
ENSG00000234254	0	PAX3	0	DLX2	0	TLX3	0	EN2	0.619957	TBX15	0	MYB	0.567657	AC2261502	0	NOTO	0	REL	0	AL7735441	0	KLF10	0	SMAD3	0	ENSG00000234254	0	SCXB	0	PAX6	0	ZNF148	0.150757	KLF6	0	PAX9	0	ATOH7	0	CSDA	0	ENSG00000233794	0	MESP2	0.889657	MECOM	0	KLF16	0	NFE2L3	0.293357	TGIF1	0	PRDM4	0	CDC5L	0	NKX25	0	PRKRIR	0	VDR	0	MNX1	0	ALX1	0	DMRT3	0	KLF1	0	PITX3	0	EN1	0	ZNF652	0	GLIS3	0	TP73	0	PBX4	0	PAX6	0	KLF16	0	ZBTB33	0
WT1	0	NR6A1	0	EHF	0	NKX21	0	PROP1	0.616457	TBX18	0	NFIC	0.542157	PPARG	0	PRRX1	0	E4F1	0	CR3882292	0	IRX2	0	NKX26	0	NPAS2	0	SCXA	0	EMX2	0	ESX1	0.148857	NKX26	0	NRL	0	FOXD2	0	HOXA2	0	ENSG00000234550	0	DLX3	0.889157	ZNF410	0	PAX1	0	THAP1	0.289357	MLXIPL	0	MECP2	0	ZIC3	0	HEY1	0	SOX18	0	ZNF740	0	TBR1	0	FUBP1	0	ERF	0	KLF8	0	HBP1	0	PAX8	0	ISL2	0	CDX1	0	CBFB	0	NKX26	0	GLI1	0	SRF	0	GFI1B	0
UNCX	0	TGIF2	0	VSX2	0	SOX7	0	LHX4	0.609757	TBX22	0	POU3F3	0.533657	C11orf9	0	LMX1A	0	IRX4	0	AL6628334	0	PURA	0	MAZ	0	MLX	0	ESRRB	0	ZNF274	0	MZF1	0.131157	TET1	0	NFE2L2	0	OSR2	0	ZNF589	0	ENSG00000236207	0	DLX4	0.889157	VSX1	0	POU5F1	0	FOXF2	0.287657	ZNF232	0	HOXC6	0	MAX	0	YBX2	0	DLX6	0	SIX1	0	LHX9	0	IRX5	0	NPAS4	0	AL7735441	0	ZNF274	0	TFAP2A	0	ZNF589	0	NKX26	0	NKX32	0	ZBED1	0	ARNT2	0	HOXA7	0	PBX3	0
HSF4	0	LHX8	0	MSX2	0	ZNF187	0	CDX2	0.601757	NKX24	0	ETS2	0.523157	IRF7	0	SHOX	0	IRX6	0	CR7598154	0	CXXC1	0	ZIC1	0	SNAI3	0	SOX18	0	NEUROG1	0	TBX1	0.121457	EGR4	0	ZBTB12	0	HOXB3	0	SOX5	0	ENSG00000237516	0	DLX2	0.889157	EVX2	0	UNCX	0	CUX1	0.259057	HOXA2	0	PBX2	0	NANOGP1	0	CSDA	0	ZNF232	0	AIRE	0	PRRX2	0	TBX21	0	PAX9	0	CR3882292	0	MYC	0	SOX14	0	ZBTB49	0	MYCL1	0	TP53	0	HMX1	0	FOXP3	0	KDM2B	0	PRDM16	0
MLL	0	TCF3	0	BSX	0	OSR1	0	PRRX1	0.581757	SREBF1	0	ESRRB	0.516357	TFAP2E	0	PAX4	0	PRRX1	0	BX0885802	0	FOXI2	0	ZNF384	0	ZBED1	0	GFI1	0	LHX4	0	MNT	0.0993575	ETV4	0	AL8448538	0	SOX14	0	SOX6	0	ENSG00000250589	0	LBX1	0.827357	HOMEZ	0	HOXD4	0	DPRX	0.255257	DLX3	0	AL8454643	0	EMX1	0	NKX21	0	HOXA13	0	DDIT3	0	SHOX2	0	DMRTC2	0	TOPORS	0	AL6628334	0	CREB1	0	AR	0	PAX2	0	YY2	0	REST	0	STAT4	0	FOXD4L3	0	NR0B1	0	KLF3	0
E2F8	0	ID3	0	HOXA4	0	AL7735441	0	LMX1A	0.581757	MECOM	0	DLX3	0.502357	HIC2	0	ZNF263	0	LMX1A	0	CR8477943	0	OTP	0	E2F3	0	MAFB	0	FERD3L	0	IRF8	0	PLAGL1	0.0991575	OSR2	0	CR7597843	0	PTF1A	0	HOXB1	0	DUX4	0	POU3F2	0.785457	TBX21	0	PAX6	0	YBX1	0.230857	DLX4	0	BX2846861	0	HIF1A	0	MAX	0	ZFHX3	0	SRF	0	RAX2	0	NR3C1	0	NEUROD2	0	CR7598154	0	MAFK	0	MNT	0	HEYL	0	SOX30	0	OSR1	0	CGBP	0	FOXD4L5	0	ZBTB7A	0	ARID3B	0
TWIST2	0	ID4	0	HMX3	0	CR3882292	0	SHOX	0.581757	MYBL2	0	DLX4	0.502357	NR2F2	0	GSX1	0	SHOX	0	DMBX1	0	KLF12	0	NFATC1	0	VDR	0	TWIST2	0	ALX3	0	SOX21	0.0920575	ZSCAN4	0	CR3882194	0	HOXD8	0	EGR2	0	DUX1	0	MAFK	0.780557	KLF9	0	NR1I3	0	PITX1	0.225657	DLX2	0	CR8124782	0	NFYC	0	TLX1	0	HOXB3	0	ARID3A	0	ISX	0	ZSCAN10	0	ZNF219	0	BX0885802	0	HLTF	0	MYBL1	0	ZNF410	0	HMBOX1	0	TFCP2	0	HOXD4	0	FOXD4L6	0	AL8445277	0	E4F1	0
CUX1	0	DUXA	0	LHX5	0	AL6628334	0	RARA	0.578557	E2F8	0	DLX2	0.502357	MECOM	0	GLI2	0	CENPB	0	HEY1	0	BPTF	0	ESR1	0	CREB3L2	0	JDP2	0	GLI1	0	MYB	0.0866575	PAX9	0	AL66283413	0	PROP1	0	HOXD1	0	DUX3	0	PAX5	0.751957	MEOX2	0	SPDEF	0	POU5F1	0.225257	PGR	0	BX9272396	0	PRKRIR	0	TLX3	0	GSC	0	HMGA1	0	CEBPE	0	HAND1	0	ZKSCAN1	0	CR8477943	0	MLXIP	0	MSX1	0	ERF	0	TFEC	0	E2F1	0	TEF	0	FOXD4L4	0	AL6628245	0	SCRT2	0
OVOL1	0	NOBOX	0	LHX1	0	CR7598154	0	TBX1	0.571457	ENO1	0	ESR1	0.495857	ELF2	0	HEY1	0	HES4	0	HOXA3	0	TLX2	0	ZBTB4	0	NFATC3	0	ZBTB1	0	LBX2	0	RORA	0.0858575	STAT4	0	PURA	0	MNT	0	ARID2	0	PBX2	0	SIX2	0.751157	IKZF4	0	NANOG	0	SPZ1	0.196257	CEBPD	0	CR9338788	0	HES2	0	SOX8	0	MSX1	0	BATF3	0	FOXO4	0	HAND2	0	MSX2	0	THAP1	0	ONECUT3	0	ZFHX2	0	GLIS1	0	AIRE	0	PBX4	0	LHX9	0	FOXD4L2	0	CR7597334	0	IRX5	0
FEZF1	0	NFAT5	0	MEIS1	0	BX0885802	0	DUXA	0.567657	SCRT1	0	PAX2	0.494457	TFEB	0	CXXC1	0	PDX1	0	FOXJ2	0	ZNF333	0	NKX21	0	ZNF232	0	TAL1	0	DLX1	0	HOXD10	0.0777575	ZNF691	0	GATA4	0	RHOXF1	0	ENSG00000250542	0	AL8454643	0	DMBX1	0.744957	IKZF1	0	SOX13	0	NFYC	0.189857	ZFY	0	AL6628305	0	GLI1	0	SOX4	0	HOXD4	0	ERF	0	SOX8	0	IRX1	0	BSX	0	SOX3	0	CREB3L2	0	CEBPE	0	GBX2	0	TEAD1	0	ZBTB33	0	PRRX2	0	TFE3	0	CR3545653	0	NFYB	0
FEZF2	0	NR1I2	0	SOX14	0	CR8477943	0	TP53	0.566957	ZNF524	0	ID3	0.473757	SIM1	0	MZF1	0	HOXA5	0	ETV4	0	MYC	0	TFAP2B	0	NR3C1	0	TAL2	0	T	0	NOBOX	0.0701575	ETV5	0	ARID3A	0	TBPL2	0	NEUROD2	0	BX2846861	0	SIX4	0.740757	ARID5B	0	ZIC3	0	SIX1	0.189157	TBX3	0	E2F1	0	ZNF143	0	EOMES	0	SOX14	0	GFI1B	0	SIX2	0	IRX3	0	PAX6	0	SOX2	0	PBX2	0	ATF6	0	HSFY2	0	TEF	0	GSC	0	SHOX2	0	OLIG3	0	CR9368773	0	NFE2L1	0
BBX	0	KLF9	0	SOX21	0	NFE2L1	0	RAX	0.565457	GBX2	0	ID4	0.473757	NPAS1	0	ELK1	0	ATF2	0	ETV5	0	AL7735441	0	PAX6	0	ENSG00000215754	0	JUNB	0	ATOH7	0	ZFHX3	0.0630575	CXXC1	0	SOX14	0	TFEB	0	ISL1	0	CR8124782	0	MYBL2	0.733157	LHX9	0	DMRT1	0	ZNF410	0.182157	HES7	0	DLX6	0	DMRT3	0	ZNF691	0	ZNF524	0	ZNF35	0	HOXC8	0	HOXC9	0	NR1I2	0	HOXB6	0	AL8454643	0	MSX2	0	HSFY1	0	TBX10	0	NKX23	0	RAX2	0	NKX11	0	NFYB	0	NFE2L3	0
PAX8	0	TGIF2LX	0	FOXD4	0	NFE2L3	0	ATF3	0.545057	KLF6	0	HOXA9	0.473357	NPAS3	0	SIX3	0	POU4F1	0	MSX1	0	CR3882292	0	PAX8	0	ENSG00000217642	0	JUND	0	IRX2	0	CREM	0.0393575	ATOH1	0	AR	0	LHX9	0	ETV5	0	BX9272396	0	CEBPZ	0.680657	PRRX2	0	DLX3	0	MAZ	0.168057	ZBTB6	0	HMGA2	0	ALX1	0	CDC5L	0	CEBPZ	0	NR2E1	0	PPARA	0	TEF	0	RARG	0	YY2	0	BX2846861	0	BSX	0	DMRTA2	0	NKX63	0	OLIG3	0	ISX	0	TFAP2A	0	SNAI2	0	BATF3	0
ZNF740	0	TGIF2LY	0	FOXD4L1	0	IRF4	0	ZNF784	0.512257	RARA	0	TLX1	0.453757	SIM2	0	BARHL1	0	ARID3B	0	HOXA9	0	AL6628334	0	TFAP2A	0	ENSG00000224558	0	NANOG	0	SNAI3	0	SOX18	0.0173575	NR2C2	0	NEUROG3	0	PRRX2	0	BHLHE41	0	CR9338788	0	NKX22	0.669957	SHOX2	0	DLX4	0	CRX	0.164757	ZNF524	0	CXXC1	0	NKX24	0	ATOH1	0	HOXC12	0	NFYB	0	SOX10	0	ONECUT3	0	YBX2	0	IRF6	0	CR8124782	0	CUX2	0	TLX1	0	ZNF423	0	EGR3	0	HMX2	0	ISL2	0	IRF6	0	SRY	0
NKX32	0	ATF6	0	FOXJ1	0	BRCA1	0	ONECUT1	0.511657	HOXD3	0	TLX3	0.453757	ENSG00000250811	0	VTN	0	ZBTB7B	0	OLIG2	0	CR7598154	0	ZFP161	0	ENSG00000225958	0	KDM2B	0	MSX1	0	USF2	0.00535749	ZBTB1	0	WT1	0	SHOX2	0	TGIF2LX	0	AL6628305	0	EGR2	0.666757	RAX2	0	DLX2	0	TGIF1	0.139857	NKX21	0	SMAD3	0	TBX21	0	OVOL1	0	GSC2	0	PBX3	0	HAND1	0	EHF	0	CSDA	0	SMAD3	0	BX9272396	0	NKX32	0	TLX3	0	RFX5	0	HMBOX1	0	ZBTB1	0	ZBED1	0	NFATC1	0	NR3C2	0
SMAD5	0	NR1D2	0	HOXA7	0	T	0	HOXD12	0.500357	NPAS2	0	HIF1A	0.452957	RORB	0	GLIS3	0	PROP1	0	SOX2	0	BX0885802	0	TP53	0	ENSG00000226866	0	ZIC2	0	EGR4	0	ZNF232	0.00415749	HOXB7	0	VDR	0	RAX2	0	TGIF2LY	0	GSX1	0	TET1	0.643957	ISX	0	NR4A3	0	ARID3B	0.123057	TBX15	0	ZNF740	0	MYB	0	NKX26	0	VSX2	0	PAX5	0	HAND2	0	ZBED1	0	GFI1B	0	SOX12	0	CR9338788	0	MYC	0	SIM1	0	TWIST1	0	TCF7	0	ESX1	0	MEOX2	0	HOXB1	0	DUXA	0
TBX19	0	TWIST2	0	SOX2	0	HIVEP2	0	ATF1	0.474457	ONECUT2	0	BATF3	0.439857	ZIC2	0	LHX2	0	POU4F3	0	TBX3	0	CR8477943	0	HSFY2	0	DUX4L5	0	PAX5	0	HEY1	0	NFYB	0	NR5A2	0	MEF2C	0	ISX	0	OLIG1	0	GLIS3	0	TFEC	0.605357	ONECUT1	0	NR1D2	0	CREB1	0.111357	TBX18	0	SOX17	0	ZSCAN10	0	ZBTB49	0	HINFP	0	YBX2	0	NFATC2	0	AHRR	0	SMAD4	0	ZBTB1	0	AL6628305	0	TGIF2LX	0	NPAS1	0	SOX18	0	DPRX	0	MZF1	0	ZNF740	0	STAT4	0	FEZF1	0
NFKB1	0	PAX9	0	HIC1	0	ARNT2	0	MAF	0.471557	AL7735441	0	KLF16	0.437957	TCF21	0	SMAD3	0	MYC	0	RFX2	0	WT1	0	HSFY1	0	ENSG00000227522	0	RFX1	0	HIVEP2	0	HES2	0	IRX1	0	ZNF683	0	FOXB1	0	LBX1	0	TBX21	0	MAFA	0.575257	BBX	0	CXXC1	0	ZNF75A	0.106957	TBX22	0	E2F5	0	NKX11	0	SMAD1	0	EMX1	0	CSDA	0	HMX2	0	AHR	0	GRHL1	0	MYF6	0	HES4	0	TGIF2LY	0	NPAS3	0	TGIF2LX	0	MZF1	0	THAP1	0	CREB3L2	0	HMGA1	0	FEZF2	0
PGR	0	MAF	0	ZBTB6	0	HOXA6	0	TBX2	0.466657	CR3882292	0	CRX	0.431357	ENSG00000187728	0	DMBX1	0	FOXB1	0	TBX19	0	VENTX	0	PLAG1	0	DUX4L2	0	C11orf9	0	HES2	0	LHX5	0	IRX3	0	HOXD10	0	PAX3	0	HHEX	0	FOXP3	0	DUXA	0.557757	IRX1	0	HINFP	0	ZNF75D	0.106957	HMX3	0	ZBTB4	0	ARID5B	0	SIX4	0	DPRX	0	NR1D1	0	OSR2	0	NRL	0	ZNF187	0	GATA5	0	ATF1	0	HEY1	0	SIM2	0	TGIF2LY	0	ISL2	0	HOXA6	0	HES7	0	NKX26	0	RFX1	0
ZFHX3	0	PAX1	0	PBX4	0	PAX5	0	ATF6	0.447557	AL6628334	0	SREBF2	0.429857	NFE2L1	0	BBX	0	ZSCAN4	0	ZNF784	0	ZNF35	0	BHLHE23	0	DUX4L3	0	SOX8	0	BARHL1	0	LHX1	0	HLTF	0	E2F3	0	TP53	0	EN2	0	FOXD4L3	0	IRX4	0.557657	IRX3	0	SOX8	0	ZNF75C	0.106957	HES2	0	SP2	0	GCM1	0	ZNF281	0	GFI1	0	NR2E3	0	ZNF350	0	SP4	0	BHLHE40	0	TBX19	0	ATF2	0	PRKRIR	0	ENSG00000250811	0	HOXB9	0	NKX26	0	TCF23	0	ATF7	0	IRF7	0	HINFP	0
KLF13	0	NEUROG3	0	PHOX2A	0	VAX2	0	SOX14	0.436657	CR7598154	0	TFAP2A	0.422457	NFE2L3	0	PRKRIR	0	ZNF333	0	HOXB1	0	TFCP2	0	EGR3	0	DUX4L6	0	NR4A1	0	AC2261502	0	HOXA1	0	NFATC3	0	KLF16	0	GLIS3	0	DPRX	0	FOXD4L5	0	IRX6	0.557657	PDX1	0	HSF1	0	SOX8	0.0857575	TFCP2	0	E2F4	0	PHOX2A	0	MYCL1	0	SIX3	0	LIN54	0	BHLHE41	0	ZNF274	0	HIC1	0	POU2F3	0	PROP1	0	ARNT2	0	MEF2D	0	ARNTL2	0	SPDEF	0	HNF1B	0	CIC	0	OVOL1	0	TFCP2L1	0
KLF10	0	BARHL1	0	SOX5	0	VAX1	0	UNCX	0.431557	BX0885802	0	EP300	0.403957	SOX11	0	HDX	0	NEUROD2	0	CREB3L2	0	LBX1	0	MEF2C	0	ENSG00000228710	0	HSFY2	0	ARID5A	0	ARID5B	0	PAX4	0	FOXI2	0	TBP	0	HES1	0	FOXD4L6	0	SMAD4	0.546857	E2F1	0	BATF	0	CEBPZ	0.0791575	VSX2	0	GLIS3	0	TFAP2E	0	TBX20	0	MYBL1	0	TBP	0	SOX15	0	ZNF691	0	NKX22	0	POU5F1B	0	ZNF740	0	IRX4	0	BARX1	0	MSX1	0	TEF	0	PLAGL1	0	TCF4	0	NPAS4	0	HOXD10	0
PHOX2A	0	NR1I3	0	SOX6	0	LCOR	0	HOXB7	0.421357	CR8477943	0	NANOGP1	0.385257	MAFA	0	OTX1	0	ELF2	0	USF1	0	TFAP2E	0	ARNT2	0	CT4768282	0	HSFY1	0	LHX8	0	BCL6B	0	NR5A1	0	FOXL1	0	MYB	0	ATF5	0	FOXD4L4	0	E4F1	0.458257	DLX6	0	DDIT3	0	NR6A1	0.0570575	EMX2	0	MYBL2	0	GMEB2	0	TBX2	0	ARNT2	0	MYBL2	0	POU3F1	0	MEOX1	0	NR1I3	0	HMX2	0	ATF4	0	IRX6	0	TFAP2E	0	SOX17	0	FEV	0	GATA6	0	HMG20B	0	ENO1	0	T	0
SMAD9	0	MSX2	0	HOXD11	0	EVX1	0	TBX19	0.407357	TBX19	0	LMO2	0.350457	CREB1	0	POU6F1	0	BRCA1	0	PITX1	0	HOXA7	0	PATZ1	0	ENSG00000230380	0	TP53	0	POU6F1	0	RORB	0	ZNF333	0	DMRT3	0	E2F5	0	ZNF76	0	FOXD4L2	0	YBX1	0.446657	WT1	0	KLF1	0	DMRTA2	0.0369575	MSX2	0	MAZ	0	GATA3	0	RFX1	0	ESX1	0	KLF14	0	LBX2	0	UNCX	0	HSFY2	0	SIM1	0	IKZF4	0	NR3C1	0	PROX1	0	SP2	0	ETV1	0	OTX2	0	PPARG	0	ZNF263	0	CREB5	0
TP73	0	BSX	0	DPRX	0	ZSCAN16	0	NR5A2	0.403457	MYPOP	0	HOXC11	0.339357	ZIC4	0	DMRTA2	0	ALX3	0	ENSG00000234254	0	EPAS1	0	SP1	0	ENSG00000230776	0	E2F3	0	BHLHE22	0	PGR	0	ENSG00000250542	0	HIC1	0	PAX9	0	SCRT1	0	ZNF75A	0	NRL	0.443457	SIX3	0	SMAD3	0	INSM1	0.0258575	BSX	0	ZSCAN16	0	NRF1	0	SIX2	0	NKX22	0	KLF11	0	THRA	0	ZNF143	0	HSFY1	0	NPAS1	0	IKZF1	0	PITX2	0	CEBPE	0	HOXB4	0	AC2261502	0	EN2	0	MYCL1	0	PAX7	0	NR2C2	0
PROP1	0	SIX6	0	POU4F3	0	YBX1	0	POU6F2	0.400357	ZBTB49	0	BCL6	0.334057	NEUROG2	0	MEIS1	0	DRGX	0	AR	0	NFE2L1	0	SP8	0	AL5921702	0	TBX21	0	OSR2	0	DMRTA2	0	NEUROD2	0	YBX2	0	TCF21	0	SOHLH2	0	ZNF75D	0	GCM2	0.439157	GSX2	0	TCF7L1	0	PPARD	0.0245575	HOXB13	0	PLAGL1	0	PAX5	0	NPAS2	0	ARNTL2	0	PAX6	0	FOXD2	0	POU3F2	0	TFAP2A	0	NPAS3	0	FOXM1	0	TLX2	0	JUN	0	HOXC5	0	ZNF274	0	BATF	0	MESP1	0	YY1	0	TFCP2	0
ZSCAN16	0	GLIS1	0	LHX8	0	OVOL1	0	NKX11	0.397157	CENPB	0	PITX3	0.320657	GMEB2	0	POU6F2	0	POU3F2	0	POU3F3	0	NFE2L3	0	SP7	0	ENSG00000232923	0	PPARA	0	SCRT2	0	HOXB7	0	NKX21	0	CSDA	0	ENSG00000187728	0	C13orf38SOHLH2	0	ZNF75C	0	BRCA1	0.431157	NPAS2	0	PITX3	0	PTF1A	0.0149575	CREB3L2	0	PAX2	0	HOXD4	0	MYB	0	CUX2	0	DMRT3	0	ATF2	0	ALX3	0	MLXIP	0	SIM2	0	DPRX	0	DMRT3	0	CDC5L	0	OSR2	0	SMAD3	0	FOXP3	0	MESP2	0	NFIL3	0	SMAD9	0
AHRR	0	INSM1	0	HMX1	0	HMBOX1	0	SPDEF	0.390957	PROX1	0	TERF2	0.301557	GLI3	0	DLX3	0	ATF3	0	MAX	0	MYCN	0	SP9	0	ENSG00000233294	0	GSC2	0	NEUROG3	0	MIXL1	0	NR4A1	0	TET1	0	MAFB	0	TCF21	0	TEAD3	0	POU1F1	0.417857	DUXA	0	GSC2	0	NR5A1	0.00585749	OSR1	0	WT1	0	DMRTA2	0	TBR1	0	NAIF1	0	NEUROD2	0	GLI2	0	SIM1	0	SMAD2	0	ENSG00000250811	0	ARID2	0	DMRTA2	0	PAX4	0	OSR1	0	ZBTB47	0	FOXD4L3	0	PTF1A	0	PKNOX1	0	HIF1A	0
AHR	0	SNAI3	0	POU4F2	0	TFCP2L1	0	SOX1	0.377757	SMAD9	0	SIX1	0.295357	KLF7	0	DLX4	0	NFE2L1	0	ONECUT2	0	JDP2	0	ATF5	0	ENSG00000233361	0	PURA	0	HOXB3	0	TFAP2B	0	TCF15	0	TP53	0	POU2F2	0	ENSG00000187728	0	MAX	0	HOXD10	0.408057	SP3	0	FOXL1	0	MTF1	0	NPAS2	0	TP53	0	VSX2	0	SIX3	0	MYC	0	NFYA	0	NRF1	0	NPAS1	0	ZBTB49	0	GFI1	0	CREB3L3	0	NFYC	0	HEY1	0	NFATC3	0	ZNF652	0	FOXD4L5	0	MEOX1	0	MYPOP	0	ATF7	0
SOX2	0	SOHLH2	0	ALX4	0	SOX15	0	SOX9	0.366557	HMX1	0	SPDEF	0.262257	ZNF384	0	DLX2	0	FOXJ2	0	HLX	0	RORB	0	HSF4	0	ENSG00000233698	0	NEUROG2	0	TBX15	0	OSR2	0	SCXB	0	FOXO6	0	GATA1	0	BATF3	0	MYCL1	0	CIC	0.407657	ENSG00000215754	0	ATOH1	0	MGA	0	GMEB1	0	EGR3	0	CRX	0	DMRT1	0	DMRT1	0	GLIS3	0	ZBED1	0	NPAS3	0	E2F8	0	ZEB1	0	CREB3	0	HSF4	0	IRX5	0	VSX1	0	PAX2	0	FOXD4L6	0	TCF7	0	ATF5	0	THAP1	0
ZNF423	0	C13orf38SOHLH2	0	TBP	0	NOBOX	0	ONECUT2	0.316657	SOX2	0	PROP1	0.245157	SOX5	0	ARNTL2	0	NFE2L3	0	AC0125311	0	ARID3C	0	REST	0	ENSG00000233794	0	SOX13	0	TBX18	0	WT1	0	SCXA	0	MYOG	0	DLX1	0	POU3F4	0	PGR	0	KDM2B	0.405057	ENSG00000217642	0	ZNF232	0	FOXP1	0	ATF1	0	MLX	0	PAX9	0	MYBL1	0	SOX1	0	SMAD3	0	SOX2	0	SIM2	0	POU3F1	0	TERF2	0	CREB3L4	0	NFE2L1	0	OLIG2	0	ELF1	0	HLF	0	FOXD4L4	0	LHX5	0	NFATC4	0	NR0B1	0
TFAP2A	0	HOXD4	0	DDIT3	0	DLX1	0	NRL	0.310257	STAT3	0	ESR2	0.234357	SOX6	0	IRX5	0	KLF8	0	DBX2	0	RFX1	0	MLL	0	ENSG00000234550	0	ESRRG	0	TBX22	0	ID2	0	SMAD9	0	NR1H4	0	SRF	0	NR2C1	0	LEF1	0	EGR3	0.399757	ENSG00000224558	0	HSFY2	0	FOXP4	0	HOXD4	0	ISL1	0	ZBTB33	0	HOXA7	0	ATOH7	0	STAT4	0	NR5A2	0	ENSG00000250811	0	SMAD9	0	HOXA7	0	NPAS2	0	NFE2L3	0	SMARCC2	0	TCF15	0	NANOG	0	FOXD4L2	0	LHX1	0	NFAT5	0	UBP1	0
MEOX1	0	SIX5	0	HOXC12	0	OSR2	0	ZNF423	0.309957	ESRRG	0	MLL	0.233257	ZKSCAN4	0	SOX18	0	ZNF524	0	ATF2	0	MAX	0	ZFP42	0	ENSG00000236207	0	DLX6	0	CLOCK	0	ID1	0	TLX1	0	TCF7L1	0	HMG20B	0	MSX2	0	TGIF2	0	OSR2	0.373857	ENSG00000225958	0	HSFY1	0	FOXK2	0	PROP1	0	GLIS1	0	ESRRA	0	INSM1	0	HBP1	0	ZNF589	0	VDR	0	ZFP42	0	VDR	0	SIX5	0	TFAP2E	0	MXI1	0	ARNT	0	SCXB	0	TCF7L1	0	YBX1	0	OSR1	0	SMARCC2	0	GMEB2	0
VSX1	0	HOXA5	0	GFI1B	0	ZNF691	0	NR1H4	0.307957	EHF	0	E4F1	0.225157	ZKSCAN3	0	THRB	0	NAIF1	0	FOXD4	0	VSX1	0	NEUROD2	0	ENSG00000237516	0	DMRT1	0	TFCP2	0	ZNF76	0	TLX3	0	RARB	0	NR1H3	0	BSX	0	GLI2	0	RHOXF1	0.362857	ENSG00000226866	0	MYPOP	0	FOXG1	0	MESP1	0	MYOD1	0	RFX1	0	TP53	0	HEY2	0	HSFY2	0	HOXA4	0	SIX6	0	ZBTB4	0	SPIB	0	HIC2	0	POU6F1	0	HMX3	0	SCXA	0	ATF6	0	YBX2	0	NEUROG1	0	ZBTB3	0	TLX1	0
ZBTB49	0	NR1H4	0	ALX3	0	CREB3L1	0	PRKRIR	0.292457	POU3F1	0	HLF	0.221257	ATF4	0	ATOH7	0	GCM2	0	FOXD4L1	0	POU3F2	0	ZNF263	0	ENSG00000250589	0	DMRT3	0	NKX28	0	PBX2	0	HOXB6	0	PGR	0	NR1H2	0	MAX	0	VSX1	0	USF2	0.360257	DUX4L5	0	MLXIP	0	FOXJ3	0	MESP2	0	EGR1	0	TFE3	0	ZNF589	0	DRGX	0	HSFY1	0	EGR4	0	ZFX	0	DLX3	0	RELA	0	IRX5	0	HIC1	0	IRF7	0	MYBL2	0	CRX	0	CSDA	0	AIRE	0	PRDM1	0	TLX3	0
SP1	0	FERD3L	0	ONECUT2	0	GCM2	0	USF1	0.288357	ZNF333	0	MITF	0.202057	AR	0	NANOG	0	DLX5	0	FOXJ1	0	EVX1	0	PRDM16	0	DUX4	0	ARID5B	0	NEUROD2	0	AL8454643	0	SOX14	0	MLL	0	NHLH2	0	HOXA7	0	GRHL1	0	IRX2	0.355857	ENSG00000227522	0	OLIG3	0	SP2	0	DMRTA2	0	SOX12	0	TEAD3	0	RFX5	0	CDX4	0	ZNF524	0	EP300	0	ENSG00000229544	0	DLX4	0	ZIC4	0	ZSCAN10	0	HES2	0	NRF1	0	HOXA11	0	BARHL2	0	ZIC3	0	FOXK1	0	SOX30	0	ZBTB49	0
ZIC5	0	HES4	0	PATZ1	0	PBX4	0	DRGX	0.286757	POU6F2	0	THAP1	0.173657	POU3F1	0	ESRRG	0	HDX	0	BARHL1	0	HOXB3	0	PAX7	0	DUX1	0	NKX26	0	STAT5A	0	BX2846861	0	ENSG00000234254	0	TP63	0	ZNF691	0	POU6F2	0	TCFL5	0	PITX1	0.337857	DUX4L2	0	TBX20	0	NR1H3	0	E4F1	0	MEIS2	0	NANOG	0	PAX2	0	UNCX	0	GBX1	0	HMX1	0	BHLHE41	0	DLX2	0	FOXD3	0	NR1I2	0	NPAS2	0	ETV1	0	ZKSCAN4	0	CREB3L1	0	AL8445277	0	KIAA0415	0	NR1I2	0	IRX1	0
HES1	0	HIF1A	0	NR2E3	0	ZIC4	0	ARX	0.276157	IRX5	0	RORA	0.163257	DLX1	0	ZNF740	0	FOXA2	0	TCF7L1	0	ZHX1	0	ZBTB49	0	DUX3	0	KLF9	0	IRF3	0	CR8124782	0	NEUROG3	0	IRF6	0	GCM1	0	ENSG00000229544	0	TBX10	0	NR4A3	0.327657	DUX4L3	0	IRF3	0	NR1H2	0	NFKB1	0	NR1H4	0	FOXP3	0	SREBF2	0	HOXA6	0	POU3F2	0	DLX6	0	NFIX	0	MYBL2	0	NKX23	0	ZNF232	0	ISL2	0	DLX3	0	ZKSCAN3	0	EGR4	0	AL6628245	0	GRHL1	0	CEBPZ	0	IRX3	0
TP53	0	PBX1	0	ZNF35	0	KLF8	0	THRA	0.274957	ZNF232	0	NKX31	0.151657	SOHLH2	0	HOXA6	0	ZNF202	0	RORB	0	CREB3L2	0	SOX3	0	C11orf9	0	HES5	0	ZNF423	0	BX9272396	0	MAFA	0	HIF1A	0	FOXF1	0	NFYC	0	ID2	0	ZNF350	0.278457	DUX4L6	0	CUX2	0	ARX	0	DRGX	0	HOXA3	0	FOXD4L3	0	DMRTA2	0	RFX7	0	TFAP2E	0	HSF2	0	GSX1	0	MYB	0	NR0B1	0	LHX6	0	HMX3	0	DLX4	0	HMG20B	0	FERD3L	0	CR7597334	0	CEBPZ	0	NKX23	0	ATOH7	0
DMRT3	0	TBX2	0	TFEB	0	NFKB1	0	SOX5	0.265857	GLI2	0	KLF13	0.150957	C13orf38SOHLH2	0	GSC	0	ETV1	0	C11orf9	0	ESX1	0	TCF21	0	KLF3	0	DLX3	0	SOX1	0	CR9338788	0	ARID5B	0	ZNF350	0	RELA	0	RUNX3	0	ID1	0	HOXC8	0.272857	ENSG00000228710	0	PRRX1	0	ZNF350	0	ALX1	0	ENSG00000229544	0	FOXD4L5	0	NKX23	0	TWIST2	0	ENSG00000235187	0	HOXC9	0	GFI1B	0	HMX2	0	ZBTB47	0	PLAG1	0	MLXIP	0	DLX2	0	ZNF202	0	PRKRIR	0	CR3545653	0	RARG	0	POU5F1	0	NEUROG3	0
SIX1	0	NKX24	0	POU6F1	0	SREBF1	0	SOX6	0.265857	BARHL2	0	KLF10	0.150957	GSC2	0	ETV3	0	BHLHA15	0	HEY2	0	STAT2	0	ENSG00000187728	0	CUX2	0	DLX4	0	IRX5	0	AL6628305	0	OLIG1	0	RFX5	0	ZBTB3	0	MLX	0	PAX1	0	NR0B1	0.234957	CT4768282	0	LMX1A	0	MITF	0	ALX3	0	INSM1	0	FOXD4L6	0	RFX8	0	HOXD1	0	PLAG1	0	ZBTB12	0	MEIS3	0	ZFY	0	ZNF652	0	HES2	0	ONECUT3	0	NFE2L2	0	NFIL3	0	USF1	0	CR9368773	0	IRX5	0	PRDM4	0	SPZ1	0
HMGA2	0	MEIS1	0	HOXA1	0	PAX2	0	PAX3	0.249157	ALX1	0	PAX6	0.148757	CDX4	0	SREBF1	0	CREB5	0	LBX2	0	BACH2	0	SOX4	0	STAT4	0	DLX2	0	CPEB1	0	ZNF423	0	PAX6	0	ASCL2	0	MSX2	0	ELF2	0	ZFHX2	0	SOX2	0.232357	ENSG00000230380	0	SHOX	0	HEY2	0	LHX4	0	HOXD1	0	FOXD4L4	0	NR1I3	0	MYB	0	THRA	0	AL8448538	0	ETV7	0	TFAP2C	0	SCRT1	0	MAFA	0	CPEB1	0	OLIG3	0	AC2261502	0	TBP	0	GABPA	0	HMGA2	0	POU2F3	0	MTF1	0
T	0	OVOL1	0	GSC2	0	E2F5	0	GCM1	0.231657	ZNF282	0	EBF1	0.128757	GMEB1	0	BARX2	0	FOXL1	0	E2F5	0	BACH1	0	HINFP	0	TBX21	0	POU1F1	0	PGR	0	EBF1	0	HEYL	0	LHX6	0	BSX	0	ELF4	0	FOXD4	0	MXI1	0.227157	ENSG00000230776	0	ENSG00000250542	0	HES5	0	ID3	0	KLF12	0	FOXD4L2	0	SIX6	0	TEAD4	0	LHX4	0	CR7597843	0	PBX2	0	HOXA7	0	ARID3C	0	SREBF2	0	HMX1	0	BRCA1	0	HOXA1	0	USF2	0	OSR2	0	ZBTB4	0	POU5F1B	0	AC2261502	0
HOXA1	0	AC2261502	0	BARHL2	0	MLXIP	0	HOXB4	0.226657	ZNF32	0	OVOL1	0.128657	TBX15	0	FOXN3	0	PHOX2A	0	HIVEP2	0	MEOX2	0	NEUROG1	0	SIX3	0	OTX2	0	DLX3	0	SPDEF	0	TP73	0	ZNF32	0	MLX	0	NR2F6	0	FOXD4L1	0	ZSCAN10	0.200357	AL5921702	0	AR	0	ALX4	0	ID4	0	TGIF2	0	MEIS2	0	MEIS3	0	YY2	0	NFATC3	0	CR3882194	0	AL8454643	0	GCM1	0	FOXP3	0	POU3F2	0	EP300	0	PDX1	0	IRF7	0	ETS2	0	THRB	0	GSC2	0	HEY2	0	NAIF1	0
PBX2	0	FOXI2	0	EGR1	0	ZNF219	0	HOXC5	0.226657	REL	0	MGA	0.126757	TBX18	0	FOXN2	0	SOX7	0	FOXS1	0	ESR2	0	SIM1	0	TFAP2A	0	FOSL2	0	DLX4	0	NKX31	0	PATZ1	0	PAX1	0	DLX3	0	HAND1	0	FOXJ1	0	FOXM1	0.174757	ENSG00000232923	0	ARID2	0	DMBX1	0	TBX19	0	EP300	0	SOX1	0	SRF	0	HIC1	0	KLF6	0	AL66283413	0	BX2846861	0	ZNF589	0	FOXD4L3	0	VSX2	0	TWIST2	0	HEY2	0	HBP1	0	OLIG2	0	AL7735441	0	MSX1	0	ZNF143	0	RAX	0
AL8454643	0	TEF	0	ZNF691	0	PHOX2A	0	NOBOX	0.218757	VDR	0	DPRX	0.121257	TBX22	0	FOXL2	0	BARX1	0	KLF1	0	MEOX1	0	NPAS1	0	NFYB	0	NKX28	0	DLX2	0	MSX2	0	SMAD4	0	NKX21	0	DLX4	0	HAND2	0	TCF21	0	NFYB	0.173757	ENSG00000233294	0	MAFK	0	HAND1	0	NR2E3	0	ENSG00000215754	0	CIC	0	RFX7	0	HMX3	0	SRY	0	ZHX1	0	CR8124782	0	BBX	0	FOXD4L5	0	PRDM16	0	MYCN	0	IRX2	0	CREB3L1	0	ERF	0	CR3882292	0	OLIG2	0	EGR3	0	MYBL2	0
BX2846861	0	RFX1	0	CDX4	0	ATF5	0	ZFHX2	0.211857	GLI1	0	ATF7	0.108157	TERF2	0	POU4F1	0	PBX2	0	E2F3	0	ARID3B	0	NPAS3	0	ARNTL	0	E2F6	0	EVX2	0	BSX	0	IRX5	0	SOX10	0	DLX2	0	MAFA	0	ENSG00000187728	0	REST	0.164157	ENSG00000233361	0	DRGX	0	HAND2	0	HSF1	0	ENSG00000217642	0	TFAP2A	0	STAT6	0	MLXIPL	0	ELK4	0	NAIF1	0	BX9272396	0	ESRRB	0	FOXD4L6	0	NAIF1	0	ID3	0	ZIC3	0	SOHLH2	0	POU1F1	0	AL6628334	0	ATF3	0	TLX1	0	TWIST2	0
CR8124782	0	SIX2	0	PAX9	0	FOXF1	0	PTF1A	0.205557	ESRRA	0	SMARCC2	0.0904575	SMAD3	0	CGBP	0	AL8454643	0	FOXC2	0	EMX1	0	SIM2	0	HSF4	0	ZNF32	0	NFIL3	0	CIC	0	POU3F2	0	NKX32	0	DUXA	0	IRX2	0	BARHL1	0	TFAP2C	0.158857	ENSG00000233698	0	MBD2	0	HIC1	0	FIGLA	0	ENSG00000224558	0	ENSG00000229544	0	HEY2	0	E2F1	0	NPAS4	0	SIX6	0	CR9338788	0	ZNF75A	0	FOXD4L4	0	ZBTB6	0	ID4	0	FEZF1	0	C13orf38SOHLH2	0	MEIS3	0	CR7598154	0	TFDP2	0	TLX3	0	SP2	0
BX9272396	0	TOPORS	0	MEIS2	0	GLIS2	0	EMX1	0.201357	EOMES	0	RFX1	0.0691575	E4F1	0	MSX1	0	BX2846861	0	FOXP1	0	HLF	0	ENSG00000250811	0	ARNTL2	0	FEZF1	0	MYCN	0	HEY1	0	SOX13	0	PRDM4	0	PITX2	0	FOSB	0	PROX1	0	SMAD5	0.152857	ENSG00000233794	0	NHLH2	0	TFAP2C	0	PRKRIR	0	ENSG00000225958	0	POU3F2	0	PROX1	0	LHX4	0	ZBTB12	0	ESRRA	0	AL6628305	0	ZNF75D	0	FOXD4L2	0	CDC5L	0	GMEB1	0	FEZF2	0	FEZF1	0	ETV4	0	BX0885802	0	TFDP3	0	MYBL2	0	AL8445277	0
CR9338788	0	SCRT1	0	RREB1	0	ELF4	0	GSX2	0.197257	NR4A1	0	DRGX	0.0537575	MYB	0	PRDM4	0	CR8124782	0	FOXP4	0	ZFHX3	0	HSF1	0	NFATC2	0	FEZF2	0	SOX15	0	SOX3	0	NR6A1	0	SP8	0	MSX1	0	BHLHA15	0	LHX8	0	GMEB2	0.149457	ENSG00000234550	0	ALX4	0	KLF16	0	C11orf9	0	ENSG00000226866	0	PLAGL1	0	HLTF	0	SMAD2	0	AL8448538	0	NR2F2	0	REL	0	ZNF75C	0	NFAT5	0	ATF6	0	BRCA1	0	FEV	0	FEZF2	0	MBD2	0	CR8477943	0	TFDP1	0	HES4	0	AL6628245	0
AL6628305	0	DNMT1	0	PURA	0	SIX5	0	IRX5	0.192257	ELF3	0	HMX3	0.0413575	PAX2	0	FOXD4	0	BX9272396	0	FOXK2	0	EVX2	0	RARA	0	RAX	0	PGR	0	HOXA5	0	RAX	0	DLX3	0	SP7	0	GATA4	0	ZFX	0	GSX2	0	HOXA5	0.141957	ENSG00000236207	0	ARNT	0	NFYA	0	PAX5	0	DUX4L5	0	GLI2	0	MLXIP	0	PAX6	0	CR7597843	0	ZNF333	0	DMRTA2	0	ZNF76	0	TFDP2	0	ZNF35	0	INSM1	0	IRF5	0	SOX14	0	IRX2	0	CDC5L	0	CPEB1	0	REST	0	CR7597334	0
THRA	0	IRX2	0	ZKSCAN4	0	HLF	0	ALX3	0.182357	DLX1	0	NR2E1	0	DPRX	0	FOXD4L1	0	CR9338788	0	FOXG1	0	HOXB1	0	POU5F1	0	OLIG1	0	NHLH1	0	GBX1	0	MITF	0	DLX4	0	SP9	0	RORB	0	CXXC1	0	EOMES	0	FOXE1	0.138457	ENSG00000237516	0	KLF15	0	OVOL1	0	HOXC6	0	ENSG00000227522	0	HOXA6	0	CEBPZ	0	FOXA3	0	CR3882194	0	RARA	0	PROP1	0	TEAD3	0	TFDP3	0	SMAD3	0	NANOG	0	NKX62	0	TLX2	0	ZNF232	0	ZNF384	0	TEAD1	0	HMBOX1	0	CR3545653	0
HEYL	0	MBD2	0	ZKSCAN3	0	PAX6	0	YBX2	0.162657	LEF1	0	MTF1	0	GLIS2	0	FOXJ1	0	AL6628305	0	FOXJ3	0	DLX6	0	STAT4	0	NFYA	0	LYL1	0	PBX1	0	DMRT3	0	DLX2	0	HSF4	0	PAX5	0	ZNF263	0	NFATC2	0	ALX1	0.128457	ENSG00000250589	0	EN2	0	BACH2	0	GBX1	0	DUX4L2	0	HEYL	0	NKX31	0	HOXC10	0	AL66283413	0	NR4A1	0	TBX10	0	PAX1	0	TFDP1	0	ZNF75A	0	PITX3	0	ARID2	0	E2F7	0	GABPA	0	NANOGP1	0	PAX7	0	ZSCAN16	0	CR9368773	0
PURA	0	ZKSCAN4	0	FOXQ1	0	SIM1	0	CSDA	0.162657	NFATC1	0	MECP2	0	TGIF1	0	ESRRB	0	HMX2	0	PBX4	0	ZNF238	0	GATA6	0	NR1D1	0	THRA	0	RAX	0	SP2	0	KDM2B	0	BARHL2	0	TCF23	0	HOXA1	0	HES2	0	THAP1	0.126057	DUX4	0	ZNF713	0	DMRT1	0	SOX14	0	DUX4L3	0	AC2261502	0	SP6	0	CEBPE	0	NFIA	0	FOXA3	0	ZBTB4	0	NR5A1	0	C11orf9	0	ZNF75D	0	MZF1	0	NR4A1	0	MAZ	0	PBX2	0	TFAP2C	0	POU4F2	0	TBX1	0	MAFB	0
EGR4	0	ZKSCAN3	0	SRF	0	NPAS1	0	HOXC8	0.153057	BARHL1	0	DLX6	0	PBX4	0	OLIG1	0	NKX22	0	NR1D1	0	ZBTB42	0	ZBTB33	0	SP1	0	OLIG3	0	ISL1	0	ARID2	0	AR	0	DMRT2	0	INSM1	0	ZBTB7C	0	NFIL3	0	CGBP	0.0452575	DUX1	0	MYBL1	0	NFE2L2	0	AC2261502	0	DUX4L6	0	EP300	0	SP5	0	HOXB7	0	ENSG00000229544	0	HOXD11	0	PDX1	0	IRX1	0	SOX10	0	ZNF75C	0	PLAG1	0	GLIS3	0	MNT	0	AL8454643	0	HOXA7	0	ZNF784	0	ATF4	0	TBP	0
CLOCK	0	NKX23	0	MLX	0	NPAS3	0	NKX25	0.150357	NR2C1	0	SREBF1	0	GLIS1	0	ZNF232	0	VTN	0	VSX1	0	SP4	0	CENPB	0	PDX1	0	ARID5A	0	EGR3	0	HEYL	0	KLF13	0	NR2E3	0	ASCL2	0	EVX1	0	POU4F3	0	ESRRB	0.0448575	DUX3	0	TP63	0	POU3F2	0	TET1	0	ENSG00000228710	0	TET1	0	NKX61	0	NR1D2	0	ARNT2	0	HOXB6	0	STAT6	0	IRX3	0	KLF13	0	NR1D1	0	ZNF691	0	NFYA	0	ZNF713	0	BX2846861	0	LHX6	0	FOXD4	0	NRF1	0	HES4	0
ZKSCAN4	0	ETV5	0	ZIC2	0	SIM2	0	EP300	0.149657	RXRG	0	HOXA7	0	XBP1	0	IRX2	0	FOXF1	0	MZF1	0	NFYB	0	SMARCC2	0	ZBTB7B	0	HOMEZ	0	HOXA1	0	KDM2B	0	KLF10	0	NR1I2	0	ZBTB6	0	NKX62	0	REL	0	GFI1B	0.0434575	CXXC1	0	NKX28	0	ZNF232	0	SOX8	0	CT4768282	0	HEY1	0	SMAD3	0	CEBPA	0	ZNF32	0	VSX1	0	TBX19	0	HOXC8	0	KLF10	0	NFIB	0	GCM1	0	SOHLH2	0	FOXJ2	0	CR8124782	0	BRCA1	0	FOXD4L1	0	ARNT2	0	NANOG	0
ZKSCAN3	0	HLF	0	HIVEP1	0	ENSG00000250811	0	ZNF238	0.145057	TBX5	0	MYCL1	0	PLAG1	0	MSX2	0	EGR4	0	GBX2	0	EP300	0	UBP1	0	ZFY	0	ZIC3	0	HOXB7	0	DMRTC2	0	DNMT1	0	TFAP2C	0	TEAD1	0	NKX22	0	DDIT3	0	POU6F1	0.0407575	BARHL2	0	AHRR	0	FOXJ2	0	KLF8	0	ENSG00000230380	0	E4F1	0	KLF13	0	THRA	0	OVOL1	0	TFAP2E	0	HIVEP1	0	GMEB2	0	ATOH7	0	CREB5	0	TFAP2B	0	C13orf38SOHLH2	0	ZBTB49	0	BX9272396	0	EHF	0	FOXJ1	0	GBX1	0	MAF	0
POU3F2	0	MYC	0	HIVEP3	0	CENPB	0	ZBTB42	0.145057	TBX4	0	RARG	0	STAT6	0	BSX	0	BARHL2	0	NFATC4	0	HOXB5	0	E2F7	0	TFCP2L1	0	SIX2	0	ESRRG	0	MLXIPL	0	MSX2	0	NR3C2	0	GFI1	0	CEBPE	0	NFAT5	0	OTX2	0.0319575	MYBL2	0	AHR	0	IKZF4	0	DDIT3	0	ENSG00000230776	0	PAX2	0	KLF10	0	ZBTB49	0	LHX2	0	TWIST1	0	HIVEP3	0	FOXO4	0	TCF3	0	TFE3	0	FOXC2	0	HOXD13	0	E2F3	0	CR9338788	0	NFATC3	0	ATF5	0	PAX8	0	PRDM4	0
TFAP2B	0	OSR2	0	STAT3	0	SMAD1	0	GLIS3	0.135457	SOX21	0	RFX2	0	HEYL	0	DPRX	0	OSR1	0	HOXA2	0	ZBTB49	0	SOX17	0	ARID3B	0	EGR4	0	DLX5	0	SOX15	0	BSX	0	ZFHX2	0	ASCL1	0	GSC	0	NKX21	0	STAT3	0.0174575	GCM2	0	OLIG2	0	IKZF1	0	YBX1	0	AL5921702	0	ARNTL2	0	MYC	0	POU3F2	0	ZBTB3	0	HOXD10	0	SIX5	0	SOX21	0	DMRT3	0	MECOM	0	PAX9	0	NEUROG1	0	DLX3	0	AL6628305	0	GBX1	0	BARX1	0	ZBTB1	0	TBX21	0
NR1H4	0	BRCA1	0	MEOX1	0	YY2	0	ZFY	0.116457	ENSG00000229544	0	TBX1	0	NKX31	0	KLF9	0	ZBTB49	0	ISL2	0	HOXA4	0	YBX2	0	DUXA	0	NKX22	0	NR3C2	0	TFEC	0	HSFY2	0	NFYA	0	CDX1	0	KLF13	0	MYCN	0	DMRT1	0.0130575	ZNF384	0	TFCP2	0	DMRT3	0	MLXIP	0	ENSG00000232923	0	TGIF2LX	0	HES2	0	HOXA7	0	PAX4	0	MSX2	0	HOXB7	0	SOX18	0	TET1	0	THRB	0	HOXD11	0	EBF1	0	DLX4	0	ENSG00000234254	0	BATF3	0	TFAP2E	0	LHX6	0	ARNTL	0
AR	0	ATOH7	0	FOXC2	0	MEOX2	0	TFCP2	0.113457	HAND1	0	ZBTB47	0	ZNF410	0	FOXF1	0	HIF1A	0	ZBTB47	0	MIXL1	0	CSDA	0	ZFP42	0	NEUROG3	0	TLX2	0	TFEB	0	HSFY1	0	NAIF1	0	FOXA3	0	KLF10	0	DUXA	0	SOX11	0.00225749	NR0B1	0	HMBOX1	0	FOS	0	KLF4	0	ENSG00000233294	0	TGIF2LY	0	SMARCC2	0	EVX2	0	MYB	0	BSX	0	ZNF784	0	PRKRIR	0	FOXO6	0	ONECUT1	0	MEIS2	0	HOMEZ	0	DLX2	0	LBX1	0	POU3F2	0	TCF7L1	0	TP73	0	CREB3L2	0
PLAGL1	0	ZNF232	0	POU3F2	0	NR4A3	0	ARNT2	0.0905575	HAND2	0	ZNF652	0	OSR2	0	LIN54	0	UNCX	0	ZNF652	0	PPARG	0	ZBED1	0	FOXO6	0	BARHL2	0	AR	0	HOXC8	0	GLIS2	0	HES4	0	GCM2	0	RORC	0	PDX1	0	MAFG	0.000557491	CEBPG	0	SOX7	0	RFX4	0	EMX1	0	ENSG00000233361	0	NRL	0	TBPL2	0	POU3F4	0	PAX3	0	DLX5	0	FOXO3	0	FOXE1	0	TP73	0	THRA	0	PATZ1	0	CGBP	0	MLX	0	SIM1	0	HSF2	0	NR1I3	0	GATA1	0	ZNF784	0
MZF1	0	MTF1	0	DRGX	0	POU1F1	0	MSX1	0.0754575	TBX3	0	TFCP2	0	HBP1	0	STAT4	0	POU6F1	0	CREB3L1	0	ALX3	0	HOXA7	0	NFE2L1	0	ZFP42	0	HOXB8	0	C11orf9	0	LHX9	0	KLF13	0	NKX32	0	NFYA	0	HOXA7	0	OSR1	0	HMX2	0	KLF6	0	PHOX2B	0	CXXC1	0	ENSG00000233698	0	HOXB2	0	IKZF4	0	ATF2	0	PROX1	0	TBX10	0	FOXO1	0	ZSCAN10	0	SOX30	0	STAT3	0	ZFX	0	CENPB	0	ENSG00000229544	0	NPAS1	0	NR1D1	0	ZSCAN16	0	IRF2	0	HSFY2	0
FERD3L	0	STAT3	0	HMBOX1	0	PPARA	0	ZNF740	0.0665575	SOX3	0	CUX2	0	CREB3L3	0	FOXK1	0	ZFX	0	EHF	0	NFE2L2	0	ASCL2	0	NFE2L3	0	BACH2	0	CEBPG	0	MAF	0	PRRX2	0	KLF10	0	TERF2	0	NANOG	0	TBX1	0	TFEB	0	NANOGP1	0	MEIS3	0	PITX3	0	HSF2	0	ENSG00000233794	0	FOXA3	0	IKZF1	0	VSX1	0	SPIC	0	SOX3	0	FOXE3	0	SOX15	0	ID3	0	HLF	0	SP4	0	ESRRA	0	KLF14	0	NPAS3	0	KLF13	0	ENSG00000235187	0	SIM1	0	HSFY1	0
ZNF713	0	NKX22	0	CXXC1	0	CREB5	0	ZNF410	0.0636575	RFX1	0	ZNF589	0	CREB3	0	KIAA0415	0	RAX	0	NKX32	0	NHLH2	0	STAT6	0	DLX1	0	YBX2	0	TLX1	0	PRRX1	0	SHOX2	0	ZNF333	0	SOX18	0	ZNF333	0	HEYL	0	ZBTB7B	0	ONECUT3	0	ZNF410	0	MAFF	0	DLX6	0	ENSG00000234550	0	GMEB1	0	BHLHE41	0	PBX3	0	POU3F1	0	NR1D2	0	FOXD1	0	ZNF148	0	ID4	0	TEF	0	BHLHE23	0	MSX2	0	KLF11	0	SIM2	0	KLF10	0	GSX2	0	NPAS1	0	DMRT1	0
HSF2	0	NANOGP1	0	NR1D2	0	ZNF784	0	HOXC12	0.0228575	ZIC5	0	TP53	0	CREB3L4	0	NKX63	0	ZNF143	0	PAX6	0	DLX5	0	TOPORS	0	HOXA7	0	CSDA	0	TLX3	0	LMX1A	0	RAX2	0	SPZ1	0	FEZF1	0	HSFY2	0	CEBPB	0	HIVEP2	0	DLX5	0	RFX1	0	EBF1	0	GFI1	0	ENSG00000236207	0	MNT	0	E2F2	0	CEBPG	0	FOXO4	0	NR2C2	0	GMEB1	0	CRX	0	NFATC4	0	EVX2	0	SOX8	0	BSX	0	LHX5	0	ENSG00000250811	0	DMRTA2	0	WT1	0	NPAS3	0	PGR	0
PRRX1	0	GSX1	0	LHX2	0	SOX18	0	DLX6	0	ESR1	0	SOX9	0	EVX2	0	MEOX2	0	EMX1	0	HSF4	0	ZKSCAN4	0	FOXE1	0	ZFX	0	GCM2	0	CEBPE	0	SHOX	0	ISX	0	HOXA7	0	FEZF2	0	HSFY1	0	MSX2	0	POU3F1	0	TFAP2B	0	BHLHE22	0	MLX	0	PBX3	0	ENSG00000237516	0	FOXF2	0	FOXD2	0	MEIS3	0	NFIB	0	HES2	0	NANOG	0	STAT4	0	TCFL5	0	NANOG	0	TBX15	0	AHRR	0	LHX1	0	OSR2	0	SOX5	0	EGR4	0	SIM2	0	ZBED1	0
LMX1A	0	OTX1	0	TGIF2	0	SPDEF	0	TBP	0	STAT6	0	NKX21	0	FOXN3	0	HOMEZ	0	ETV5	0	TBR1	0	ZKSCAN3	0	SP4	0	OLIG2	0	JUN	0	NR5A2	0	ATF7	0	BHLHA15	0	SMARCC2	0	TOPORS	0	SIX5	0	BSX	0	RXRG	0	MYCN	0	GRHL1	0	NFE2	0	TFAP2D	0	ENSG00000250589	0	SMAD2	0	ZSCAN10	0	RFX6	0	SOX7	0	PPARD	0	TFAP2C	0	ZNF282	0	POU3F2	0	ZBTB7C	0	TBX18	0	AHR	0	BHLHE40	0	TGIF1	0	SOX6	0	EVX1	0	ENSG00000250811	0	TFAP2D	0
SHOX	0	HMX2	0	TFCP2L1	0	YBX2	0	LHX6	0	FOXL1	0	ATOH1	0	FOXN2	0	ESR1	0	PHOX2B	0	LEF1	0	SMAD3	0	HMGA1	0	KDM2B	0	SMAD2	0	AL8445277	0	TLX1	0	SIX1	0	ASCL1	0	ONECUT3	0	HOXD13	0	MEIS2	0	ZNF410	0	ZNF740	0	NFATC1	0	PHOX2A	0	TERF2	0	DUX4	0	HOXA2	0	GLI1	0	NR0B1	0	ZSCAN16	0	NANOG	0	AR	0	ZFX	0	NFYB	0	OTX2	0	TBX22	0	REST	0	ZNF187	0	HOXC8	0	ZIC4	0	BBX	0	HOXA5	0	YBX2	0
PRKRIR	0	ENO1	0	FERD3L	0	CSDA	0	VSX1	0	PHOX2A	0	ZNF232	0	FOXL2	0	HES1	0	OTX1	0	ZHX1	0	ATF2	0	BHLHA15	0	DDIT3	0	MLL	0	AL6628245	0	TLX3	0	TBX3	0	NFATC1	0	BCL11A	0	HOXA11	0	FOXD3	0	ZEB1	0	ID2	0	FERD3L	0	IRX4	0	HMX1	0	DUX1	0	FOXO6	0	PRDM4	0	PAX8	0	HOXA5	0	GCM1	0	FOXH1	0	ATF4	0	ZNF683	0	ATF5	0	PAX7	0	AIRE	0	MNX1	0	HDX	0	TEAD3	0	NEUROD2	0	NR1I3	0	CSDA	0
IRX2	0	ZSCAN16	0	NR1I3	0	AHRR	0	PPARA	0	ZNF589	0	TBR1	0	MAX	0	ETS2	0	E2F1	0	PAX2	0	DLX1	0	POU3F2	0	TCF7L2	0	IRX4	0	CR7597334	0	YBX1	0	OVOL1	0	SOX3	0	BCL11B	0	HOXD9	0	TBX20	0	NFIC	0	ID1	0	GSX1	0	IRX6	0	IKZF4	0	DUX3	0	PRDM16	0	BCL6B	0	ZBTB6	0	SMARCC2	0	KLF14	0	NEUROD2	0	NR6A1	0	GATA1	0	SOX10	0	MYB	0	MZF1	0	ESX1	0	SOX9	0	PAX3	0	EMX1	0	POU3F4	0	CDC5L	0
STAT5A	0	SOX30	0	ZNF282	0	AHR	0	SOX4	0	DMRTA2	0	HEYL	0	DMRT3	0	TERF2	0	GABPA	0	NEUROG1	0	PBX3	0	SOX14	0	BHLHE23	0	IRX6	0	CR3545653	0	HMX1	0	ESX1	0	ZNF187	0	ARID3C	0	FOXH1	0	LHX9	0	TCF4	0	BRCA1	0	BHLHE40	0	NR3C1	0	IKZF1	0	POU6F2	0	MLXIP	0	PAX3	0	PRDM1	0	E2F1	0	KLF11	0	CUX2	0	ATF2	0	ZNF75A	0	TBX3	0	BBX	0	STAT4	0	KLF15	0	ENSG00000250542	0	MLL	0	GLI2	0	DMRTA2	0	GCM1	0
LHX4	0	EOMES	0	HOXD12	0	POU6F1	0	CUX1	0	ZNF350	0	MAX	0	NR2C2	0	HOXB4	0	NKX32	0	HES2	0	HOXB7	0	HOXB6	0	BHLHE40	0	THAP1	0	CR9368773	0	SOX1	0	HEY1	0	TBP	0	ZNF784	0	MLXIPL	0	PRRX2	0	ZNF784	0	KLF15	0	ZBTB6	0	MZF1	0	DMRT1	0	NANOGP1	0	PITX1	0	NFKB1	0	DBP	0	NFATC1	0	DMRTA2	0	ONECUT1	0	TCFL5	0	ZNF75D	0	PAX6	0	NFYB	0	BHLHE40	0	ZEB1	0	PITX1	0	GRHL1	0	HOXB4	0	SP8	0	RARA	0
HOXA4	0	NPAS4	0	THRB	0	NPAS4	0	HOXC11	0	SREBF2	0	SOX13	0	ALX1	0	HOXC5	0	AC2261502	0	MYCL1	0	EN2	0	SPIC	0	LCOR	0	BHLHE23	0	ENO1	0	SMAD9	0	KLF5	0	ZBTB33	0	AR	0	HMX2	0	SHOX2	0	RXRA	0	HAND1	0	NR2E1	0	AC2261502	0	NFYB	0	DNMT1	0	FOXA2	0	MXI1	0	GBX1	0	NKX11	0	GLIS3	0	HOXA7	0	EPAS1	0	ZNF75C	0	EMX2	0	GLI1	0	MLX	0	DBP	0	ENSG00000235187	0	ATF7	0	HOXC5	0	SP7	0	NKX21	0
ZBTB47	0	HES1	0	PHOX2B	0	NKX31	0	ENSG00000229544	0	NKX23	0	T	0	GATA3	0	KDM2B	0	OLIG2	0	TWIST2	0	PBX4	0	HES5	0	HES1	0	POU3F2	0	NR3C1	0	DUXA	0	PBX4	0	NKX28	0	NR1I3	0	VSX2	0	RAX2	0	TBX15	0	HAND2	0	UBP1	0	HLF	0	PAX4	0	ARNTL2	0	PGR	0	GMEB2	0	NEUROG2	0	EN1	0	MEOX2	0	SMAD3	0	NKX23	0	PDX1	0	ELF3	0	SCRT1	0	SP1	0	ZNF354C	0	HMX1	0	MYBL1	0	NFE2L2	0	SP9	0	DMRT3	0
ZNF652	0	BARHL2	0	BHLHE40	0	PAX9	0	EMX2	0	ARID5B	0	SP3	0	NR3C1	0	ZNF187	0	CEBPZ	0	PAX5	0	LMX1B	0	TET1	0	ZHX1	0	PAX8	0	EP300	0	HMX2	0	SMAD2	0	KLF3	0	HOXA7	0	ZBTB12	0	ISX	0	TBX18	0	ZHX1	0	MNT	0	FOXN3	0	ATF2	0	IRX4	0	TLX1	0	ID3	0	HOXD12	0	HAND1	0	FOXO6	0	NEUROG1	0	ZNF784	0	STAT5A	0	GCM2	0	GSC	0	ONECUT1	0	HOXC11	0	AIRE	0	ZNF784	0	HOXA2	0	FOXO6	0	NR1I2	0
MSX2	0	SOX5	0	HEY2	0	ETV3	0	BARHL1	0	HNF4G	0	KDM2B	0	FOXP1	0	SOX7	0	EMX2	0	ETV1	0	CENPB	0	HLTF	0	HSF2	0	SIX6	0	NKX11	0	CREB3L2	0	HIC1	0	RFX6	0	ZNF423	0	AL8448538	0	E2F3	0	TBX22	0	UBP1	0	ARID3B	0	FOXN2	0	SNAI1	0	IRX6	0	TLX3	0	ID4	0	TFCP2L1	0	HAND2	0	PAX5	0	HMG20B	0	SMAD3	0	E2F3	0	SMARCC2	0	CEBPG	0	ESRRG	0	FOXL1	0	LBX2	0	RORA	0	ESR2	0	POU2F2	0	DMRTA2	0
BSX	0	SOX6	0	GLI1	0	ZBTB6	0	TBX20	0	PAX8	0	CIC	0	FOXP4	0	EMX2	0	BATF3	0	SIM1	0	USF1	0	OLIG3	0	NEUROD2	0	ZNF148	0	CR7538031	0	SREBF2	0	ARID5A	0	ZBTB6	0	NR2C2	0	CR7597843	0	TGIF2LX	0	SRF	0	NFATC1	0	IRF7	0	FOXL2	0	SMAD2	0	ARNT	0	HMX1	0	CLOCK	0	MAFA	0	ZHX1	0	SOX11	0	SOX14	0	GLIS3	0	HSF1	0	YY1	0	ZNF32	0	CEBPG	0	GFI1B	0	LIN54	0	GMEB2	0	VDR	0	ZBED1	0	PBX2	0
STAT5B	0	ZNF187	0	DMRT3	0	TWIST2	0	TBX21	0	UBP1	0	TBX19	0	FOXK2	0	OVOL1	0	HOXA3	0	NPAS1	0	ID2	0	TAL1	0	NR1I3	0	PITX3	0	ATF6B	0	HMBOX1	0	LBX1	0	DMRTA2	0	MYCN	0	CR3882194	0	TGIF2LY	0	MAF	0	LHX8	0	DMRTC2	0	DRGX	0	EN1	0	ZNF274	0	GBX1	0	HES7	0	ZSCAN16	0	TEAD3	0	GLI1	0	DMRT1	0	GCM2	0	HES5	0	MNT	0	DLX3	0	GSX1	0	ARID3C	0	MEIS1	0	POU3F4	0	NFIC	0	MECOM	0	AL8454643	0
ZBTB12	0	OLIG3	0	PDX1	0	ZBTB7B	0	ISL2	0	PITX1	0	ZBTB6	0	FOXG1	0	ELK3	0	ETV4	0	NPAS3	0	ID1	0	TAL2	0	OTX1	0	GLIS2	0	CR9257962	0	NR1D2	0	HOXC8	0	NKX31	0	LHX2	0	AL66283413	0	TFCP2L1	0	HMG20B	0	NOBOX	0	HES2	0	REL	0	IRX5	0	MEIS3	0	TCF3	0	IRX4	0	IRX5	0	KLF8	0	ZNF232	0	NEUROD4	0	BCL6B	0	DMRT1	0	STAT1	0	DLX4	0	ZBTB12	0	ARID5B	0	FOXE1	0	HSF1	0	CREB3L3	0	NR5A1	0	BX2846861	0
AL8448538	0	CEBPE	0	NKX24	0	HIF1A	0	MTF1	0	TCF7L1	0	VDR	0	FOXJ3	0	OLIG2	0	ZFHX2	0	SIM2	0	HOXC8	0	POU2F2	0	MLXIPL	0	PLAG1	0	AL6628286	0	EP300	0	AIRE	0	HSF1	0	ZBTB49	0	SIM1	0	GLIS1	0	ZHX1	0	HES1	0	ZNF333	0	FOSL1	0	FOXL1	0	HOXA7	0	HBP1	0	IRX6	0	T	0	ALX3	0	ZNF143	0	NEUROD6	0	HOXD8	0	ARNT2	0	OSR2	0	DLX2	0	AL8448538	0	MLXIPL	0	CDC5L	0	ZKSCAN1	0	CREB3	0	PLAG1	0	CR8124782	0
CR7597843	0	TCF21	0	CR7538031	0	HOMEZ	0	CREB3L2	0	NR1I3	0	GSC2	0	TFDP2	0	DMRTC2	0	ELK4	0	ENSG00000250811	0	ZBTB47	0	STAT3	0	KLF6	0	SOX10	0	SMAD3	0	SREBF1	0	NOTO	0	HOXA5	0	KDM2B	0	NPAS1	0	PITX1	0	ATF6	0	STAT3	0	MEIS2	0	JUND	0	ZNF410	0	SIM1	0	GATA5	0	NFYC	0	TCF15	0	EPAS1	0	XBP1	0	DBP	0	SOX14	0	OLIG3	0	YY2	0	PBX3	0	CR7597843	0	NPAS2	0	KLF9	0	NKX23	0	CREB3L4	0	NKX25	0	BX9272396	0
CR3882194	0	ENSG00000187728	0	ATF6B	0	DBP	0	TFE3	0	EN1	0	ID2	0	TFDP3	0	EN1	0	ZFY	0	HSF1	0	ZNF652	0	TFAP2E	0	ENSG00000250542	0	ENSG00000250542	0	NR1I3	0	TBX19	0	HEY2	0	MEF2A	0	ARID5B	0	NPAS3	0	SREBF1	0	ARID3C	0	HIF1A	0	PROP1	0	EOMES	0	POU6F1	0	NPAS1	0	MTF1	0	TCF4	0	SCXB	0	EGR4	0	FOXA2	0	PBX1	0	SRF	0	GATA2	0	PGR	0	MIXL1	0	CR3882194	0	LHX9	0	TCF12	0	IRF5	0	INSM1	0	TFAP2A	0	CR9338788	0
AL66283413	0	TBX1	0	CR9257962	0	CGBP	0	HES7	0	GSC	0	ID1	0	TFDP1	0	PLAGL1	0	INSM1	0	HSF2	0	HOXB2	0	HIVEP2	0	MLL	0	POU3F1	0	HIC1	0	NFYA	0	SMAD3	0	KLF15	0	LHX5	0	SIM2	0	EP300	0	NR2F1	0	HEYL	0	E2F8	0	ZNF202	0	PAX6	0	NPAS3	0	HOXA3	0	MYCN	0	SCXA	0	ZNF148	0	POU1F1	0	LEF1	0	POU3F2	0	DMRTA2	0	ZBTB33	0	ONECUT1	0	AL66283413	0	PRRX2	0	PITX3	0	DLX1	0	HOXB2	0	SP2	0	AL6628305	0
GBX1	0	NR5A2	0	AL6628286	0	HOXB2	0	SMAD2	0	ZBTB3	0	HSF1	0	FOXD4	0	EN2	0	NKX62	0	FOXF1	0	LHX3	0	IRX1	0	LEF1	0	NKX24	0	ZNF143	0	NR1D1	0	HOXA3	0	FOXI1	0	LHX1	0	ENSG00000250811	0	MAFK	0	OTX1	0	SMAD3	0	LHX5	0	HOXA5	0	AR	0	SIM2	0	HOXA7	0	ZIC5	0	EMX2	0	NRF1	0	PRDM16	0	YBX2	0	ZNF333	0	TP63	0	ZNF76	0	BARX1	0	GBX1	0	SHOX2	0	CXXC1	0	ELF3	0	HNF1B	0	CDC5L	0	KLF13	0
HLF	0	CEBPG	0	ZSCAN16	0	NR1D2	0	ZBTB4	0	PDX1	0	HMX2	0	FOXD4L1	0	SOX10	0	HOXD4	0	ETS2	0	MAFF	0	IRX3	0	HMBOX1	0	OVOL1	0	E4F1	0	TBP	0	ZNF589	0	KDM2B	0	ATF4	0	TCF7L2	0	ALX1	0	ATF2	0	NAIF1	0	LHX1	0	REST	0	HMG20B	0	ENSG00000250811	0	REST	0	CREB3L2	0	HOXC11	0	SPZ1	0	HOXA9	0	CSDA	0	SOX17	0	TCF4	0	HOXC6	0	PBX2	0	DMRT3	0	RAX2	0	PAX3	0	MXI1	0	ZNF423	0	ZNF423	0	KLF10	0
HDX	0	NEUROD2	0	HAND1	0	ZBTB4	0	SP6	0	ONECUT1	0	ZNF75A	0	FOXJ1	0	MIXL1	0	ZHX1	0	MGA	0	GMEB2	0	SOX11	0	ESRRB	0	ZKSCAN1	0	DUXA	0	TP73	0	ZIC3	0	HMX2	0	MAF	0	NFIL3	0	TFDP2	0	EPAS1	0	CREB3L1	0	TBX15	0	SP1	0	ARNT	0	TBPL2	0	POU5F1	0	GRHL1	0	TGIF2LX	0	GCM2	0	BHLHE40	0	SMAD9	0	ZHX1	0	POU2F2	0	NKX22	0	AL8454643	0	MNX1	0	ISX	0	ARID5B	0	SOX30	0	ZNF354C	0	NFYA	0	PROX1	0
POU6F2	0	ZNF589	0	HAND2	0	RARG	0	SP5	0	HEY1	0	ZNF75D	0	ZBTB7B	0	PAX7	0	XBP1	0	HLF	0	HOXD10	0	BCL6B	0	TFAP2D	0	LHX8	0	FEV	0	NOTO	0	HAND1	0	FOXP2	0	NKX23	0	TBPL2	0	TFDP3	0	ZNF187	0	MLXIP	0	TBX18	0	NR4A3	0	PBX2	0	GLIS2	0	PPARG	0	REST	0	TGIF2LY	0	NR6A1	0	HOXD12	0	ATF5	0	PITX3	0	MYBL1	0	POU3F3	0	BX2846861	0	HOXC8	0	ZNF282	0	HOXC10	0	FOXO3	0	RHOXF1	0	ZNF410	0	ZNF143	0
HSF1	0	PROX1	0	ARX	0	ZIC3	0	MIXL1	0	FUBP1	0	ZNF75C	0	DMRTC2	0	THRA	0	RFX8	0	HEYL	0	FOXH1	0	DNMT1	0	ZNF691	0	OLIG1	0	MEOX2	0	ISL2	0	HAND2	0	HMBOX1	0	IRF7	0	HNF1B	0	TFDP1	0	ZNF423	0	E2F3	0	TBX22	0	FOXD4	0	AL8454643	0	MYB	0	BARHL1	0	ZNF274	0	HLF	0	FOXO6	0	SOX7	0	SMARCC2	0	EP300	0	NKX24	0	LBX2	0	CR8124782	0	MSX1	0	PITX3	0	KDM2B	0	FOXO1	0	ONECUT2	0	ESRRB	0	ZNF691	0
ARID5B	0	FOXO6	0	NFAT5	0	NR4A2	0	HESX1	0	MLXIP	0	TFAP2B	0	ENO1	0	WT1	0	ENSG00000250542	0	BHLHA15	0	IRX4	0	TP73	0	AHRR	0	SIX3	0	ZNF263	0	SPZ1	0	HMX3	0	NEUROD2	0	ETV2	0	RFX7	0	FOXD2	0	HAND1	0	POU6F1	0	EP300	0	FOXD4L1	0	BX2846861	0	PHOX2B	0	ALX3	0	HOXD10	0	VDR	0	STAT5B	0	PRDM4	0	GSC	0	NFYC	0	BHLHE23	0	PHOX2B	0	BX9272396	0	LHX4	0	FOXD3	0	ZBTB4	0	FOXE3	0	MAFB	0	PBX3	0	ZNF333	0
ZNF238	0	THRB	0	CDC5L	0	FOXL1	0	HOXB3	0	SOX8	0	HEY1	0	NFATC1	0	EPAS1	0	EVX2	0	VDR	0	IRX6	0	TFAP4	0	AHR	0	ASCL2	0	HOXB1	0	ZNF281	0	EGR1	0	HOXD4	0	TCFL5	0	TFE3	0	SOX5	0	HAND2	0	ARNTL2	0	DMRTA2	0	FOXJ1	0	CR8124782	0	ZKSCAN4	0	SIX1	0	TBX15	0	NFATC2	0	TFAP2D	0	KLF7	0	NFIB	0	NKX11	0	E2F1	0	HIF1A	0	CR9338788	0	AR	0	NRF1	0	MAFG	0	FOXD1	0	C11orf9	0	HDX	0	BRCA1	0
ZBTB42	0	OTX2	0	LCOR	0	STAT6	0	YY1	0	NKX25	0	HMBOX1	0	ZNF333	0	T	0	TLX1	0	FOXO3	0	SPZ1	0	TFCP2L1	0	ZKSCAN4	0	ZKSCAN4	0	BBX	0	FOXM1	0	RARB	0	EP300	0	ATF5	0	HOXA3	0	SOX6	0	NAIF1	0	MLX	0	AC2261502	0	KLF1	0	BX9272396	0	ZKSCAN3	0	OLIG2	0	TBX18	0	NFYA	0	EVX2	0	MYBL1	0	MLXIPL	0	FOXI1	0	KLF4	0	NKX24	0	AL6628305	0	NOBOX	0	PDX1	0	TCF23	0	ZNF232	0	UNCX	0	SOX1	0	HOXD4	0
TERF2	0	NFIL3	0	GFI1	0	CUX2	0	MYB	0	T	0	NR1I3	0	TEAD4	0	SOX2	0	TLX3	0	FOXO1	0	AC0021266	0	NFAT5	0	ZKSCAN3	0	ZKSCAN3	0	DMRT3	0	THAP1	0	NKX11	0	TFAP2B	0	USF2	0	HESX1	0	ATF4	0	MLX	0	CEBPE	0	TEAD3	0	TFCP2L1	0	CR9338788	0	LHX4	0	YY1	0	TBX22	0	IRF7	0	HIF1A	0	C11orf9	0	CREB3L2	0	WT1	0	E2F2	0	PROX1	0	POU3F2	0	NPAS4	0	MAX	0	ELK1	0	HOXC9	0	PGR	0	FOXP1	0	DMRT2	0
ZNF232	0	NKX32	0	PLAG1	0	KLF4	0	POU3F2	0	PITX3	0	NPAS4	0	GLIS3	0	KLF8	0	SPZ1	0	FOXE3	0	MEF2B	0	ZNF32	0	SOHLH2	0	HES7	0	SRF	0	SIX1	0	VSX2	0	PAX8	0	ARNT	0	ZFHX2	0	SMAD2	0	KLF15	0	HEY2	0	LMX1B	0	PGR	0	AL6628305	0	EMX2	0	ARNTL	0	NR3C1	0	HES1	0	GABPA	0	FOXQ1	0	DMRT2	0	FOXL1	0	AIRE	0	NKX11	0	SP8	0	CEBPA	0	ZNF232	0	ZIC5	0	DBP	0	MAX	0	FOXP4	0	ZHX1	0
NFATC2	0	TBX21	0	HOXD4	0	TBX3	0	SOX17	0	MYCL1	0	INSM1	0	ZBTB7A	0	HMX1	0	THRA	0	FOXD1	0	HOXA1	0	DLX6	0	C13orf38SOHLH2	0	DUXA	0	HMG20B	0	OSR1	0	KLF1	0	FOXH1	0	ETV6	0	PLAGL1	0	SIX1	0	GFI1	0	ZBTB4	0	POU2F2	0	HBP1	0	TWIST1	0	ZBED1	0	SOHLH2	0	SNAI1	0	NEUROG3	0	SOHLH2	0	HOXD4	0	EMX2	0	LBX1	0	E2F8	0	BHLHE41	0	SP7	0	LHX6	0	HOXB1	0	DNMT1	0	TP63	0	HMX3	0	FOXK2	0	CXXC1	0
DLX1	0	NFE2L1	0	FOXK1	0	CXXC1	0	NFIL3	0	ZIC1	0	RFX6	0	SOX7	0	TCF7L1	0	CREB3L3	0	RFX8	0	RORA	0	NKX32	0	RORA	0	TP63	0	SREBF2	0	ARNTL	0	RARG	0	ARNT2	0	CDC5L	0	ZIC5	0	FOXC2	0	INSM1	0	USF2	0	MAX	0	NFKB1	0	NKX32	0	LBX1	0	C13orf38SOHLH2	0	NKX24	0	OSR2	0	C13orf38SOHLH2	0	HIVEP1	0	ZIC1	0	ZNF143	0	HES7	0	AIRE	0	SP9	0	NR5A1	0	NR1D2	0	HOXA3	0	CREB5	0	NR1I2	0	FOXG1	0	THRA	0
TCF15	0	NFE2L3	0	KIAA0415	0	RELA	0	EN1	0	HES7	0	ZBTB12	0	CRX	0	SREBF2	0	CREB3	0	LHX4	0	BATF	0	NKX28	0	PBX3	0	SOX12	0	HIVEP1	0	OVOL1	0	VSX1	0	ZFX	0	VTN	0	DBP	0	HMGA1	0	MYB	0	ZBTB49	0	RORA	0	ZBTB49	0	BRCA1	0	MZF1	0	GATA1	0	DDIT3	0	NOTO	0	PAX2	0	HIVEP3	0	GSX2	0	HMX3	0	RELB	0	NR1H4	0	NKX31	0	SMAD4	0	PAX7	0	E2F5	0	TFAP2A	0	ZNF263	0	FOXJ3	0	NKX32	0
SCXB	0	RORC	0	TGIF2LX	0	RFX2	0	DMRTC2	0	NR1H4	0	AL8448538	0	MLX	0	DMRT3	0	CREB3L4	0	GATA6	0	SMARCC2	0	ENSG00000250542	0	NAIF1	0	MBD2	0	HIVEP3	0	SOX2	0	REST	0	E2F1	0	ZNF524	0	HOXA6	0	NKX32	0	GSC2	0	KLF6	0	NR1H3	0	TP53	0	GLI1	0	YBX2	0	BHLHE41	0	NKX22	0	GATA6	0	NKX62	0	PKNOX1	0	GSC2	0	PAX2	0	TEF	0	PHOX2A	0	HSFY2	0	BHLHE41	0	PPARG	0	MLX	0	NR2C2	0	EOMES	0	PKNOX2	0	RORC	0
SCXA	0	ISL1	0	TGIF2LY	0	HOXC8	0	NR1D2	0	CR7538031	0	CR7597843	0	FOXO4	0	BRCA1	0	NANOG	0	IRF7	0	ZBTB7A	0	GBX1	0	PBX2	0	ZNF333	0	MLXIP	0	ZSCAN10	0	HOXA2	0	ARID3B	0	MYCL1	0	POU4F2	0	ENSG00000250542	0	ENSG00000215754	0	HMGA2	0	NR1H2	0	TET1	0	NFYC	0	CSDA	0	NKX23	0	HIC1	0	ZNF187	0	TLX1	0	SMAD9	0	VAX2	0	DMRT1	0	CGBP	0	HMGA2	0	HSFY1	0	ZBTB4	0	BHLHE22	0	RHOXF1	0	RUNX1	0	EMX2	0	NKX24	0	TCF15	0
DMRT1	0	EN1	0	EN2	0	RORC	0	GBX2	0	ATF6B	0	CR3882194	0	ZIC5	0	DLX6	0	GBX1	0	IRF3	0	TFAP2A	0	HMBOX1	0	AL8454643	0	SPZ1	0	PAX1	0	BARHL1	0	FOXH1	0	ZNF232	0	HOXC13	0	INSM1	0	RARG	0	ENSG00000217642	0	HES5	0	NPAS2	0	PAX7	0	GLI2	0	KDM2B	0	BHLHE40	0	MESP1	0	RARG	0	TLX3	0	MYB	0	VAX1	0	MTF1	0	BCL6	0	CRX	0	TFCP2	0	TLX2	0	E2F8	0	FOXH1	0	MYC	0	FIGLA	0	BARHL2	0	SCXB	0
VSX2	0	ZNF333	0	BHLHE41	0	NR6A1	0	VSX2	0	CR9257962	0	AL66283413	0	PRDM4	0	EVX1	0	AHRR	0	ETV3	0	DLX3	0	ZBTB7A	0	BX2846861	0	ZNF589	0	NEUROD4	0	NFE2L1	0	TCFL5	0	IRF7	0	REST	0	SOX14	0	NR1D1	0	ENSG00000224558	0	HMX1	0	NKX31	0	TAL1	0	ARID5A	0	ZNF232	0	MLX	0	MESP2	0	TBX10	0	FOXQ1	0	GMEB2	0	HES1	0	NFAT5	0	PBX2	0	GBX1	0	ONECUT2	0	E2F1	0	HMGA2	0	OTX1	0	MECP2	0	MYB	0	POU6F1	0	SCXA	0
PAX1	0	OLIG2	0	EMX2	0	FOXM1	0	NR3C1	0	AL6628286	0	ZNF76	0	SMARCC2	0	RREB1	0	AHR	0	ATOH7	0	DLX4	0	SP3	0	CR8124782	0	NR1D1	0	NEUROD6	0	NFE2L3	0	NR2C1	0	ZNF238	0	STAT6	0	MYB	0	GLIS2	0	ENSG00000225958	0	MAFB	0	RFX3	0	TAL2	0	MNT	0	VTN	0	HMG20B	0	NR3C2	0	ZNF691	0	NR3C1	0	PLAGL1	0	ATF1	0	ETV7	0	AL8454643	0	SOX12	0	HES1	0	HOXC10	0	YBX2	0	BBX	0	NFKB1	0	EBF1	0	ARID3B	0	BHLHE22	0
ARID5A	0	PAX5	0	FOXP1	0	SP4	0	PAX8	0	AHRR	0	SP8	0	IRF3	0	DLX5	0	HLTF	0	FOXB2	0	DLX2	0	KLF1	0	BX9272396	0	HOXD4	0	HAND1	0	INSM1	0	ZKSCAN4	0	ZBTB42	0	ESRRB	0	ARNT2	0	HOXA5	0	ENSG00000226866	0	C11orf9	0	RFX5	0	KLF4	0	GSC2	0	TGIF2LX	0	OLIG3	0	HES5	0	ZHX1	0	MSX2	0	TCFL5	0	MYCL1	0	DPRX	0	BX2846861	0	GATA4	0	CR7538031	0	VDR	0	CSDA	0	ATF5	0	RUNX2	0	HES1	0	SCRT2	0	HIVEP2	0
SP4	0	CPEB1	0	FOXP4	0	PROP1	0	ATF2	0	AHR	0	SP7	0	EGR3	0	ZBTB49	0	SPDEF	0	SOX21	0	DNMT1	0	FOXO6	0	CR9338788	0	HOXB6	0	HAND2	0	ATF3	0	ZKSCAN3	0	MAFF	0	SMARCC2	0	POU2F2	0	FEZF1	0	DUX4L5	0	SIX6	0	HSF2	0	TBX10	0	CDX1	0	TGIF2LY	0	HLTF	0	RBPJ	0	YBX1	0	BSX	0	ZSCAN16	0	CREB1	0	IRX5	0	CR8124782	0	GSC	0	ATF6B	0	NFYB	0	DLX6	0	FOXB1	0	ENSG00000250096	0	MLL	0	TP53	0	HMBOX1	0
HIVEP1	0	HMX3	0	FOXK2	0	ARX	0	HES5	0	PHOX2B	0	SP9	0	YBX2	0	NR1D1	0	ZBTB7A	0	LHX9	0	PAX3	0	TCF23	0	AL6628305	0	TFAP2E	0	BHLHA15	0	AC2261502	0	ZNF410	0	ZIC4	0	NFAT5	0	TERF2	0	FEZF2	0	ENSG00000227522	0	ATF5	0	MSX2	0	ZBTB6	0	TP53	0	MYBL1	0	MLXIPL	0	HOXB1	0	ALX3	0	FOXI2	0	BBX	0	ZNF589	0	LHX6	0	BX9272396	0	ONECUT2	0	CR9257962	0	LBX1	0	HESX1	0	STAT6	0	HOXA13	0	REST	0	NHLH1	0	E2F8	0
HIVEP3	0	MESP1	0	FOXG1	0	IRX1	0	IRX1	0	SMARCC2	0	FOXC1	0	CSDA	0	HES4	0	AR	0	PRRX2	0	HINFP	0	ZNF524	0	HMGA2	0	ZNF202	0	CDC5L	0	ZFHX2	0	SNAI3	0	LCOR	0	ZHX1	0	OTX1	0	CREB5	0	DUX4L2	0	NR1I3	0	BSX	0	SIX3	0	ONECUT1	0	VSX2	0	HES1	0	BATF	0	ENSG00000215754	0	ESRRB	0	TFAP2A	0	POU1F1	0	EN1	0	CR9338788	0	RUNX1	0	AL6628286	0	DMRTC2	0	ZNF740	0	ELK3	0	TWIST1	0	ZNF282	0	AC2261502	0	DDIT3	0
LBX2	0	MESP2	0	FOXJ3	0	IRX3	0	IRX3	0	NKX21	0	EOMES	0	ZNF274	0	ENSG00000234254	0	NFKB1	0	SHOX2	0	CGBP	0	NEUROG2	0	TCF23	0	LHX6	0	ZNF187	0	CDC5L	0	TFCP2L1	0	CEBPZ	0	HLTF	0	KLF9	0	LHX2	0	DUX4L3	0	NEUROG2	0	HBP1	0	PRDM4	0	PROX1	0	TLX2	0	PAX8	0	TERF2	0	ENSG00000217642	0	FOXE1	0	RORC	0	TBX15	0	TBP	0	AL6628305	0	SOX1	0	ATOH7	0	NR5A2	0	ZNF683	0	POU4F3	0	GCM2	0	ZNF524	0	LYL1	0	ZNF76	0
ZNF683	0	CXXC1	0	ZNF143	0	ARID2	0	ARID3B	0	SMAD1	0	GSC	0	HMGA2	0	PROX1	0	LMX1B	0	RAX2	0	LHX6	0	SOHLH2	0	ZSCAN16	0	NKX31	0	ZBTB49	0	DMRT2	0	RORC	0	NFYC	0	ZSCAN4	0	POU6F1	0	CUX1	0	DUX4L6	0	STAT5A	0	BARHL2	0	PROP1	0	BHLHE23	0	ZBTB12	0	NOBOX	0	ZSCAN16	0	ENSG00000224558	0	NR2F2	0	DNMT1	0	TBX18	0	NFYA	0	SOX14	0	NKX21	0	OLIG1	0	ZNF232	0	SOX8	0	HOXD9	0	VSX1	0	GATA6	0	TEF	0	ZNF75A	0
KLF16	0	NEUROD4	0	RARG	0	NKX62	0	OSR1	0	TBR1	0	HMGA2	0	STAT3	0	NR5A1	0	ARID2	0	ISX	0	PPARA	0	C13orf38SOHLH2	0	NKX32	0	RHOXF1	0	ENSG00000215754	0	MYCN	0	NRL	0	EN2	0	CREM	0	PAX8	0	EN2	0	ENSG00000228710	0	RELB	0	CDC5L	0	MXI1	0	NOTO	0	AL8448538	0	ATF2	0	ID2	0	ENSG00000225958	0	MLL	0	PKNOX2	0	TBX22	0	OTX1	0	NPAS4	0	KLF15	0	IRX2	0	PAX8	0	CRX	0	DMBX1	0	HSFY2	0	MAZ	0	LBX2	0	ZNF75D	0
TBX3	0	NEUROD6	0	FOXN3	0	NFATC1	0	TFAP2B	0	ALX4	0	SIM1	0	ATF2	0	PITX1	0	ZNF713	0	NOTO	0	YBX1	0	TLX1	0	NR5A1	0	ENSG00000234254	0	ENSG00000217642	0	AR	0	AHRR	0	E2F5	0	SOX5	0	REL	0	ZNF691	0	CT4768282	0	DMRTC2	0	SCRT2	0	JUN	0	GMEB2	0	CR7597843	0	RORA	0	ID1	0	ENSG00000226866	0	E2F3	0	SIX4	0	HIF1A	0	CXXC1	0	TFCP2L1	0	ATF3	0	HOXC10	0	ELK3	0	ZNF274	0	GLIS3	0	HSFY1	0	DMRT3	0	BHLHE41	0	ZNF75C	0
NR4A3	0	ENSG00000229544	0	FOXN2	0	HOXB1	0	THRB	0	E2F7	0	NPAS1	0	DMBX1	0	POU5F1	0	KDM2B	0	BRCA1	0	ZIC5	0	TLX3	0	PHOX2B	0	ENSG00000215754	0	ENSG00000224558	0	NR3C2	0	AHR	0	GATA6	0	SOX6	0	SMARCC1	0	CIC	0	ENSG00000230380	0	ATF6	0	BHLHE23	0	TEF	0	NKX26	0	CR3882194	0	GATA6	0	ELF2	0	DUX4L5	0	DLX1	0	TFAP2B	0	NPAS4	0	FOXO6	0	TAL1	0	GBX2	0	NEUROD2	0	SCRT2	0	ATOH1	0	HOXD10	0	TLX2	0	NKX62	0	ENSG00000215754	0	THRB	0
EPAS1	0	FOXM1	0	FOXL2	0	HINFP	0	BARX1	0	ONECUT3	0	NPAS3	0	TBX5	0	CENPB	0	ATF7	0	SOX11	0	YY2	0	HOXD1	0	NFE2L2	0	ENSG00000217642	0	ENSG00000225958	0	CR7538031	0	HES4	0	PBX1	0	LBX2	0	CENPB	0	MYBL2	0	ENSG00000230776	0	TCF21	0	KDM2B	0	ZNF282	0	ID2	0	AL66283413	0	BARHL2	0	MYPOP	0	ENSG00000227522	0	GSX2	0	PAX9	0	POU6F2	0	NFATC3	0	TAL2	0	PBX4	0	TBP	0	THRA	0	EN2	0	CEBPG	0	RFX4	0	VSX2	0	ENSG00000217642	0	CUX2	0
KLF5	0	ENSG00000234254	0	KLF15	0	ETV1	0	ZNF35	0	MYCN	0	SIM2	0	TBX4	0	ALX3	0	FOXQ1	0	HNF1B	0	LIN54	0	ATF4	0	AR	0	ENSG00000224558	0	ENSG00000226866	0	ATF6B	0	DLX6	0	STAT5A	0	NFIL3	0	HOXB6	0	RAX	0	AL5921702	0	ENSG00000187728	0	SMAD9	0	SRY	0	ID1	0	BPTF	0	EGR2	0	ZNF423	0	DUX4L2	0	BCL6	0	GATA6	0	HOXA1	0	CUX1	0	ZNF589	0	ZBTB12	0	PLAGL1	0	ZNF713	0	POU3F1	0	ARNT	0	ZBTB7B	0	PAX1	0	ENSG00000224558	0	HOXD8	0
ZIC4	0	ENSG00000215754	0	SMAD4	0	NFKB2	0	ZNF691	0	TBX21	0	ENSG00000250811	0	USF2	0	HEY2	0	NKX31	0	MIXL1	0	VSX2	0	OLIG2	0	NANOG	0	ENSG00000225958	0	DUX4L5	0	CR9257962	0	DDIT3	0	NR3C1	0	GATA5	0	HBP1	0	GATA6	0	ENSG00000232923	0	NFKB1	0	ARID5B	0	OTX1	0	TFAP2A	0	PDX1	0	NFE2L1	0	ARNTL2	0	DUX4L3	0	GRHL1	0	TBPL2	0	ZKSCAN4	0	GABPA	0	HIC2	0	AL8448538	0	PRRX1	0	HMX1	0	ARX	0	HINFP	0	SOX7	0	GSX1	0	ENSG00000225958	0	NFATC3	0
NHLH1	0	ENSG00000217642	0	RHOXF1	0	HOXB4	0	EBF1	0	NR3C1	0	SCRT1	0	GSC	0	FEV	0	HMG20B	0	MEIS3	0	NKX61	0	CDC5L	0	NFATC1	0	ENSG00000226866	0	ENSG00000227522	0	AL6628286	0	PRDM4	0	PAX5	0	GFI1B	0	OLIG2	0	DPRX	0	ENSG00000233294	0	FOXE1	0	TGIF2	0	AR	0	PITX1	0	LHX6	0	NFE2L3	0	ENO1	0	DUX4L6	0	EMX2	0	HIVEP2	0	ZKSCAN3	0	GBX1	0	FOXK1	0	CR7597843	0	LMX1A	0	ELK1	0	BHLHE23	0	LHX6	0	HOXA1	0	POU6F2	0	ENSG00000226866	0	E2F3	0
LYL1	0	ENSG00000224558	0	TFEC	0	HOXC5	0	ELF3	0	TWIST1	0	HEY2	0	MAFB	0	POU2F3	0	SMAD1	0	LHX5	0	MAFK	0	MYOG	0	ESR2	0	DUX4L5	0	DUX4L2	0	HES1	0	NR2F2	0	SOX13	0	T	0	SMAD3	0	POU1F1	0	ENSG00000233361	0	ZNF76	0	HOXB1	0	ZNF274	0	TCFL5	0	CLOCK	0	ARNT	0	SOX14	0	ENSG00000228710	0	NR2C1	0	DUXA	0	SOX17	0	JUND	0	KIAA0415	0	CR3882194	0	SHOX	0	ZIC1	0	POU1F1	0	THAP1	0	SMARCC2	0	ZNF32	0	DUX4L5	0	DMRTC2	0
ZNF589	0	ENSG00000225958	0	ELF5	0	XBP1	0	RORB	0	NKX28	0	MLXIP	0	CENPB	0	POU5F1B	0	BATF	0	LHX1	0	NPAS4	0	HES7	0	PURA	0	ENSG00000227522	0	DUX4L3	0	ZFY	0	E2F3	0	MYF5	0	ZNF143	0	HNF4A	0	FOXE1	0	ENSG00000233698	0	BHLHE22	0	IRF1	0	CDC5L	0	MXI1	0	GBX1	0	LHX6	0	KDM2B	0	CT4768282	0	BCL6B	0	POU6F1	0	IRX4	0	NR2C1	0	PPARG	0	AL66283413	0	SCRT2	0	ARID3A	0	HOXA9	0	DMRT1	0	HIC1	0	ZKSCAN1	0	ENSG00000227522	0	KLF5	0
ENSG00000229544	0	ENSG00000226866	0	MXI1	0	ETV4	0	MXI1	0	NOBOX	0	GFI1	0	NR5A2	0	OTP	0	SIX1	0	BARX1	0	NRL	0	NKX31	0	LHX4	0	DUX4L2	0	DUX4L6	0	TFE3	0	NEUROD4	0	HIVEP2	0	CDX2	0	LMX1B	0	IRX1	0	ENSG00000233794	0	CR7538031	0	HOXA2	0	OSR1	0	DMBX1	0	MLXIPL	0	DRGX	0	ZNF202	0	ENSG00000230380	0	EN2	0	SRF	0	IRX6	0	E2F7	0	NR2E3	0	SIX2	0	TBX19	0	ETV3	0	TGIF1	0	GMEB2	0	E2F7	0	NRL	0	DUX4L2	0	ZNF232	0
HOXD1	0	DUX4L5	0	MYF5	0	CREB3L3	0	PBX1	0	STAT5B	0	HIC1	0	SOX12	0	HOXD11	0	NANOGP1	0	HES5	0	GATA5	0	SOX9	0	NEUROG1	0	DUX4L3	0	ENSG00000228710	0	ATF4	0	NEUROD6	0	TFDP2	0	CREB3L1	0	PKNOX1	0	IRX3	0	ENSG00000234550	0	ATF6B	0	MYC	0	PPARG	0	ENSG00000250542	0	HSFY2	0	PAX6	0	TBX10	0	ENSG00000230776	0	SMAD9	0	POU6F2	0	ONECUT2	0	STAT5A	0	PBX3	0	GMEB1	0	TET1	0	NOTO	0	ASCL1	0	SP3	0	ZBTB49	0	THRB	0	DUX4L3	0	HOXB1	0
HMBOX1	0	ENSG00000227522	0	PAX1	0	CREB3	0	PITX2	0	RORC	0	ZNF143	0	NRL	0	VDR	0	ZBTB4	0	HDX	0	FOXS1	0	SMAD9	0	SOX8	0	DUX4L6	0	CT4768282	0	GLI2	0	PDX1	0	TFDP3	0	ELK3	0	ALX3	0	BARX2	0	ENSG00000236207	0	CR9257962	0	OLIG1	0	ZKSCAN4	0	CEBPG	0	HSFY1	0	IKZF4	0	MNT	0	AL5921702	0	CRX	0	TBX19	0	TFAP2B	0	SPDEF	0	POU3F4	0	ARID5A	0	PAX1	0	ELK4	0	HOXA7	0	MSX2	0	MEOX1	0	DLX5	0	DUX4L6	0	GCM2	0
DLX6	0	DUX4L2	0	GRHL1	0	CREB3L4	0	SMAD9	0	POU2F3	0	NR1H4	0	DBP	0	NKX32	0	KLF3	0	ELK3	0	MLL	0	SRF	0	E2F3	0	ENSG00000228710	0	ENSG00000230380	0	MYCL1	0	NKX31	0	TFDP1	0	VSX2	0	NR1H3	0	SOX4	0	ENSG00000237516	0	AL6628286	0	LBX2	0	ZKSCAN3	0	MAX	0	ZNF202	0	IKZF1	0	NFATC4	0	ENSG00000232923	0	ESRRG	0	LHX6	0	HSF2	0	KLF16	0	NEUROG2	0	ZNF143	0	NKX62	0	PBX3	0	SMAD9	0	BSX	0	HOXC8	0	FOXP1	0	ENSG00000228710	0	MYC	0
OLIG2	0	DUX4L3	0	MYB	0	HMX2	0	LMX1B	0	POU5F1B	0	IRX2	0	SPDEF	0	PURA	0	KLF12	0	MYPOP	0	FOXJ2	0	ARID3B	0	PROP1	0	CT4768282	0	ENSG00000230776	0	SOX10	0	NR1I2	0	FOXP1	0	CLOCK	0	NR1H2	0	GATA3	0	ENSG00000250589	0	ZFY	0	RORC	0	UBP1	0	SMAD1	0	THRB	0	RBPJ	0	ZNF282	0	ENSG00000233294	0	EP300	0	FOXC2	0	SMAD2	0	TFAP2E	0	SOX11	0	TCFL5	0	MESP1	0	ENO1	0	NANOGP1	0	SP8	0	ALX3	0	FOXP4	0	CT4768282	0	MAFA	0
ATOH1	0	DUX4L6	0	GSC	0	ELF5	0	HMX3	0	MEOX1	0	MEIS2	0	USF1	0	LHX5	0	ZNF740	0	GMEB1	0	USF2	0	GATA1	0	POU1F1	0	ENSG00000230380	0	AL5921702	0	NKX61	0	ESRRB	0	FOXP4	0	HOXA9	0	GMEB1	0	ZBTB4	0	DUX4	0	RHOXF1	0	DMRT3	0	EP300	0	ENSG00000234254	0	ALX4	0	YBX2	0	SOHLH2	0	ENSG00000233361	0	SOX18	0	NR1H4	0	ETS2	0	CEBPZ	0	GRHL1	0	LHX8	0	MESP2	0	NKX31	0	SOX12	0	SP7	0	ESRRA	0	FOXK2	0	ENSG00000230380	0	ARID3C	0
E2F1	0	ENSG00000228710	0	MAZ	0	TBX19	0	ZNF232	0	GSC2	0	RORC	0	FOXI2	0	LHX1	0	CXXC1	0	ZFHX2	0	HMG20B	0	DLX3	0	HES4	0	ENSG00000230776	0	ENSG00000232923	0	THRB	0	POU2F1	0	FOXK2	0	SMAD4	0	ELF5	0	POU6F2	0	DUX1	0	CEBPA	0	TAL1	0	THRB	0	HSFY2	0	STAT6	0	CSDA	0	C13orf38SOHLH2	0	ENSG00000233698	0	ELF2	0	HOXC12	0	LHX9	0	ENSG00000235187	0	FOXL1	0	TFCP2	0	TFCP2L1	0	LHX9	0	HOXB3	0	SP9	0	ELF4	0	FOXG1	0	ENSG00000230776	0	NKX22	0
TFDP2	0	CT4768282	0	GCM1	0	RFX5	0	DMRT3	0	HES1	0	ETV6	0	TEAD3	0	ZNF691	0	EN1	0	PAX1	0	KDM2B	0	DLX4	0	DRGX	0	AL5921702	0	ENSG00000233294	0	HLTF	0	POU2F2	0	FOXG1	0	MECP2	0	SOX2	0	XBP1	0	DUX3	0	NEUROD2	0	TAL2	0	HMGA2	0	HSFY1	0	IRF5	0	GRHL1	0	MAFF	0	ENSG00000233794	0	VSX2	0	KLF16	0	PRRX2	0	HMGA2	0	VDR	0	NKX31	0	BHLHA15	0	PRRX2	0	VENTX	0	FOXA3	0	PAX4	0	FOXJ3	0	AL5921702	0	KLF9	0
TFDP3	0	ENSG00000230380	0	HHEX	0	PPARD	0	MEF2A	0	NR4A2	0	MXI1	0	TP53	0	LBX1	0	SMAD3	0	MXI1	0	MLXIPL	0	DLX2	0	ESRRG	0	ENSG00000232923	0	ENSG00000233361	0	POU3F4	0	PBX2	0	FOXJ3	0	ERG	0	MYBL2	0	ARID3A	0	EBF1	0	SOX1	0	VTN	0	BATF	0	PTF1A	0	NRF1	0	ONECUT3	0	HIF1A	0	ENSG00000234550	0	ZFY	0	TBX21	0	SHOX2	0	HBP1	0	HIVEP2	0	EHF	0	CRX	0	SHOX2	0	MAFA	0	HMX2	0	NFATC2	0	GMEB2	0	ENSG00000232923	0	SP3	0
TFDP1	0	ENSG00000230776	0	AHRR	0	NR4A1	0	CEBPZ	0	DLX3	0	MYPOP	0	RARA	0	HMX3	0	SOX14	0	RAX	0	FOXO3	0	ZBTB47	0	YY2	0	ENSG00000233294	0	ENSG00000233698	0	STAT1	0	AL8454643	0	BHLHA15	0	ZNF350	0	CR7538031	0	FOXC1	0	PPARD	0	SIX1	0	ENSG00000229544	0	E2F1	0	HOXC11	0	OTX2	0	ENSG00000250542	0	TCFL5	0	ENSG00000236207	0	KLF3	0	HLTF	0	RAX2	0	E2F3	0	NKX21	0	DUXA	0	SMAD9	0	RAX2	0	BHLHE41	0	POU6F1	0	ETS1	0	FOXA3	0	ENSG00000233294	0	TFAP2E	0
OTX1	0	AL5921702	0	AHR	0	FOXO4	0	EVX2	0	DLX4	0	MAFA	0	HEY1	0	MYBL1	0	RFX7	0	HOXB4	0	FOXO1	0	ZNF652	0	PBX1	0	ENSG00000233361	0	ENSG00000233794	0	BRCA1	0	BX2846861	0	BARHL1	0	HOXC12	0	ATF6B	0	RELA	0	SOX8	0	ZBED1	0	KLF8	0	ARNTL2	0	FERD3L	0	PAX4	0	HMBOX1	0	ARNT	0	ENSG00000237516	0	CGBP	0	UBP1	0	ISX	0	HMX1	0	BHLHE22	0	USF1	0	SOX1	0	ISX	0	CXXC1	0	TFE3	0	SOX11	0	PROP1	0	ENSG00000233361	0	NFAT5	0
MIXL1	0	ENSG00000232923	0	GLIS2	0	EVX2	0	YBX1	0	DLX2	0	HINFP	0	ZFP42	0	GLI3	0	SMARCC2	0	HOXC5	0	FOXE3	0	POU2F1	0	BHLHA15	0	ENSG00000233698	0	ENSG00000234550	0	POU5F1	0	CR8124782	0	HOXA2	0	KLF8	0	CR9257962	0	ZNF282	0	BATF	0	FOXM1	0	MIXL1	0	DBP	0	ZSCAN16	0	SCRT2	0	TWIST2	0	RELB	0	ENSG00000250589	0	PBX1	0	RHOXF1	0	HOXB8	0	HOMEZ	0	FOXP2	0	ARNT	0	TCF4	0	BARHL1	0	LCOR	0	ETV5	0	RHOXF1	0	RELA	0	ENSG00000233698	0	HBP1	0
CDC5L	0	ENSG00000233294	0	TBX15	0	THAP1	0	CLOCK	0	NKX22	0	MYC	0	ZBTB1	0	ETV5	0	ZNF784	0	HOXA5	0	FOXD1	0	NKX23	0	ZNF148	0	ENSG00000233794	0	ENSG00000236207	0	ARNT	0	BX9272396	0	SRF	0	NKX24	0	AL6628286	0	PAX2	0	SOX15	0	MNT	0	NKX22	0	USF2	0	T	0	MAX	0	MSX2	0	PBX3	0	DUX4	0	PAX1	0	FOXS1	0	ELF2	0	SP8	0	ZKSCAN4	0	SOHLH2	0	SOX13	0	HHEX	0	ZNF410	0	GSC2	0	HOXB4	0	HES5	0	ENSG00000233794	0	MLXIPL	0
POU6F1	0	ENSG00000233361	0	TBX18	0	SOHLH2	0	GLIS1	0	ZIC3	0	ELK4	0	MAFF	0	ISL2	0	TFCP2L1	0	STAT1	0	TBP	0	MYF6	0	NKX22	0	ENSG00000234550	0	ENSG00000237516	0	AL7735441	0	CR9338788	0	MAFG	0	AL7735441	0	RFX2	0	ARID3B	0	PKNOX2	0	MAZ	0	LHX3	0	MLXIP	0	SOX15	0	HOXA4	0	BSX	0	BRCA1	0	DUX1	0	NAIF1	0	FOXL1	0	HOXC6	0	SP7	0	ZKSCAN3	0	C13orf38SOHLH2	0	KLF8	0	VSX2	0	ISL2	0	ZSCAN4	0	HOXC5	0	TCFL5	0	ENSG00000234550	0	TCFL5	0
HEY2	0	ENSG00000233698	0	TBX22	0	C13orf38SOHLH2	0	PURA	0	MSX2	0	TBX3	0	NFIL3	0	HOXC8	0	HOXC8	0	PAX3	0	HOXA5	0	BBX	0	PHOX2A	0	ENSG00000236207	0	ENSG00000250589	0	CR3882292	0	AL6628305	0	ZNF148	0	CR3882292	0	POU4F3	0	CEBPG	0	SOX18	0	MNX1	0	HOXD3	0	FOSL2	0	ZNF274	0	HOXD4	0	CGBP	0	CR7538031	0	DUX3	0	CXXC1	0	HEY1	0	RELB	0	SP9	0	ISL2	0	BARHL2	0	LHX2	0	AC0021266	0	CDC5L	0	EP300	0	TP73	0	KLF15	0	ENSG00000236207	0	MYPOP	0
NR5A1	0	ENSG00000233794	0	CDX1	0	FOXQ1	0	NKX21	0	BSX	0	ZNF282	0	FOXF1	0	HES2	0	NFATC2	0	ELK1	0	NFKB2	0	TP63	0	OLIG3	0	ENSG00000237516	0	DUX4	0	AL6628334	0	POU6F2	0	SIM1	0	AL6628334	0	NEUROD4	0	E2F2	0	TBP	0	HES2	0	KLF14	0	ESRRB	0	TBP	0	NR1D2	0	HAND1	0	ATF6B	0	SOX11	0	E2F2	0	SOX4	0	DMRT3	0	NFE2L1	0	ZBTB6	0	SP1	0	SMARCC2	0	MEF2B	0	TWIST2	0	SNAI3	0	GMEB1	0	NKX63	0	ENSG00000237516	0	CGBP	0
NR2C1	0	ENSG00000234550	0	PTF1A	0	RORB	0	PAX9	0	DLX6	0	MNT	0	RREB1	0	ESX1	0	NFE2L2	0	HNF1A	0	NR1I2	0	ARID3C	0	SIM1	0	ENSG00000250589	0	SOX12	0	CR7598154	0	MTF1	0	NPAS1	0	CR7598154	0	NEUROD6	0	POU2F2	0	ARNTL	0	TFEB	0	KLF11	0	ONECUT2	0	ARX	0	PROX1	0	HAND2	0	CR9257962	0	TBX15	0	BARHL1	0	EOMES	0	VSX2	0	NFE2L3	0	BBX	0	NKX32	0	MEIS1	0	MEIS2	0	PAX4	0	ZNF187	0	GLI1	0	GBX1	0	ENSG00000250589	0	NFATC2	0
HIC1	0	ENSG00000236207	0	ZNF238	0	GBX2	0	HOXA13	0	NR2E3	0	GABPA	0	SOX3	0	NR2C2	0	HOXA1	0	HOXD9	0	ZNF589	0	KLF13	0	NPAS1	0	DUX4	0	DUX1	0	BX0885802	0	NEUROG2	0	NPAS3	0	BX0885802	0	IRF8	0	FOXI1	0	SOHLH2	0	CREB3L2	0	LHX2	0	KLF6	0	ZBTB47	0	EN1	0	ZBTB7C	0	AL6628286	0	TBX18	0	EVX1	0	GMEB1	0	EVX2	0	HOXD4	0	MECP2	0	MAX	0	GMEB2	0	NFYC	0	ATOH7	0	SOX14	0	USF1	0	E4F1	0	DUX4	0	NR1I3	0
EP300	0	ENSG00000237516	0	ZBTB42	0	SMAD3	0	HOXD11	0	HBP1	0	TBX5	0	HOXA7	0	HOXD9	0	SP1	0	POU1F1	0	ZBED1	0	KLF10	0	NPAS3	0	DUX1	0	DUX3	0	CR8477943	0	OLIG3	0	SIM2	0	CR8477943	0	OLIG3	0	E4F1	0	C13orf38SOHLH2	0	SIX2	0	MSX1	0	ONECUT3	0	ZNF652	0	POU4F3	0	GSX1	0	DMRT3	0	TBX22	0	LHX9	0	BCL6	0	NFIA	0	SPZ1	0	ZNF238	0	LHX4	0	ZNF143	0	NR2F2	0	NKX11	0	NRF1	0	EVX1	0	HOXD10	0	DUX1	0	ARNT	0
KDM2B	0	ENSG00000250589	0	HOXB3	0	EPAS1	0	DLX3	0	ARID2	0	TBX4	0	HSFY2	0	ARID5A	0	HOXD1	0	TBX2	0	KLF1	0	YY1	0	SIM2	0	DUX3	0	SMAD2	0	PBX1	0	ISL2	0	ENSG00000250811	0	ETV4	0	HOXB13	0	NFKB1	0	TFE3	0	POU6F2	0	FEZF1	0	STAT5A	0	ZBTB12	0	THRA	0	FOXB2	0	HSFY2	0	OVOL1	0	PRRX2	0	OSR1	0	BARHL2	0	EGR4	0	ZBTB42	0	MLL	0	FOXL1	0	VSX1	0	ZNF384	0	IRX5	0	HOXD13	0	SPZ1	0	DUX3	0	YY2	0
SOX10	0	DUX4	0	TERF2	0	ENO1	0	DLX4	0	ESRRB	0	HES2	0	HSFY1	0	HOXA1	0	IRF9	0	YBX2	0	TFAP2B	0	E2F1	0	ENSG00000250811	0	ZNF232	0	RBPJ	0	IKZF4	0	KLF8	0	DMRT1	0	FOXQ1	0	PAX7	0	HIVEP1	0	TFAP2B	0	POU1F1	0	FEZF2	0	NPAS4	0	AL8448538	0	HINFP	0	RFX2	0	HSFY1	0	SRY	0	SHOX2	0	DLX3	0	EVX1	0	DMBX1	0	NEUROG3	0	GSC2	0	HLTF	0	HOXD3	0	HOXC10	0	POU4F1	0	SIM1	0	TEF	0	MYB	0	CPEB1	0
ZBTB6	0	DUX1	0	KLF16	0	ZEB1	0	DLX2	0	HIVEP1	0	REST	0	EVX1	0	PDX1	0	SOX8	0	CSDA	0	LBX2	0	FOXQ1	0	HIVEP2	0	TCF21	0	SOX10	0	IKZF1	0	TBX15	0	BHLHE22	0	SPIC	0	ELF3	0	HIVEP3	0	PGR	0	STAT5B	0	LEF1	0	DMRT2	0	CR7597843	0	HOMEZ	0	TBX19	0	FOXH1	0	POU2F2	0	RAX2	0	DLX4	0	ENSG00000234254	0	STAT5B	0	CUX1	0	E4F1	0	FOXH1	0	HOXB2	0	SP6	0	ETV3	0	NPAS1	0	SMAD2	0	KLF5	0	SOX4	0
GCM2	0	DUX3	0	ESRRB	0	LHX4	0	ZNF76	0	HIVEP3	0	TBX2	0	HOXA4	0	GSX2	0	NFAT5	0	HOXB9	0	NPAS2	0	CUX2	0	HOXB1	0	ENSG00000187728	0	RORA	0	SMAD3	0	TBX18	0	HOXB1	0	GSC	0	GMEB2	0	HES4	0	SOX5	0	SP2	0	SOX15	0	TFEB	0	CR3882194	0	DRGX	0	LHX4	0	HES4	0	HOXB9	0	ISX	0	DLX2	0	CRX	0	HIF1A	0	FOXO3	0	ESRRB	0	NEUROD4	0	ZNF187	0	SP5	0	MLXIPL	0	NPAS3	0	EN1	0	C11orf9	0	ENSG00000250542	0
ZNF75A	0	HOXB3	0	ZBTB4	0	FOXP1	0	HOXC13	0	NAIF1	0	GCM2	0	FOXF2	0	POU4F3	0	CREB3L1	0	TFAP2A	0	HES1	0	HIVEP1	0	DLX5	0	GBX1	0	SREBF1	0	NR5A1	0	TBX22	0	ZNF589	0	GBX1	0	GSX2	0	FOXF2	0	SOX6	0	OLIG2	0	NR2F6	0	JUNB	0	AL66283413	0	ZNF713	0	ATF3	0	HINFP	0	NR3C2	0	ATF7	0	HOXC10	0	ZNF423	0	ARID3A	0	FOXO1	0	SIX4	0	NEUROD6	0	DUXA	0	BARHL2	0	DLX3	0	SIM2	0	FOXS1	0	EBF1	0	NKX31	0
ZNF75D	0	MEIS2	0	ZFX	0	FOXP4	0	NANOGP1	0	NR1D2	0	ATF6	0	BHLHE40	0	EVX2	0	NFATC3	0	PRDM16	0	NR1D2	0	HIVEP3	0	NR5A2	0	ZFY	0	POU6F2	0	SOX14	0	BHLHE23	0	GATA1	0	BCL6B	0	ASCL1	0	YBX2	0	RORA	0	ZNF232	0	IRF5	0	E2F6	0	GSC	0	OTX1	0	NEUROG1	0	BHLHE40	0	NFKB2	0	NKX25	0	HOXD9	0	RFX4	0	ELK4	0	FOXE3	0	MYCN	0	HOXC6	0	ZBTB7B	0	GSC2	0	DLX4	0	ENSG00000250811	0	SOX3	0	LHX8	0	SOX8	0
ZNF75C	0	CEBPB	0	MNX1	0	FOXK2	0	LHX3	0	STAT4	0	NR1I2	0	ESRRG	0	RARG	0	SOX15	0	MEIS2	0	ZFY	0	POU3F4	0	ARX	0	FOXL1	0	MNX1	0	POU2F2	0	ZKSCAN1	0	DNMT1	0	DLX6	0	HOXB4	0	CSDA	0	NR1H3	0	AIRE	0	MGA	0	SMAD3	0	ISL2	0	NPAS4	0	CENPB	0	NRL	0	RORB	0	MBD2	0	FOXF2	0	SOX3	0	NKX28	0	FOXD1	0	PRKRIR	0	NEUROG3	0	ZNF354C	0	SOX5	0	DLX2	0	CDX2	0	NR5A1	0	BBX	0	SMARCC2	0
TGIF2LX	0	NAIF1	0	ZIC5	0	FOXG1	0	SOX21	0	PAX5	0	TP63	0	NFATC4	0	HOXD4	0	LHX9	0	HIF1A	0	NR2C1	0	FOXH1	0	SMARCC2	0	HOXC8	0	POU3F3	0	ESRRB	0	IRX4	0	GBX1	0	SOX1	0	HOXC5	0	HOXA2	0	NR1H2	0	TFE3	0	MYF6	0	ZBTB47	0	MYCL1	0	EGR4	0	FOXP2	0	CREB3L1	0	RFX8	0	IRX5	0	NRL	0	DLX1	0	FOSB	0	SOX13	0	HSFY2	0	HSF2	0	KLF9	0	SOX6	0	ZKSCAN1	0	ID2	0	ETV7	0	SCRT1	0	RORA	0
TGIF2LY	0	GSC2	0	ENSG00000234254	0	FOXJ3	0	HEY2	0	SMAD3	0	ZNF691	0	FOXQ1	0	VENTX	0	PRRX2	0	ZNF683	0	FOXC1	0	FOXL1	0	BBX	0	RARB	0	BHLHE40	0	TBPL2	0	IRX6	0	PLAG1	0	TLX2	0	SOX9	0	FOXK1	0	TFCP2	0	SMAD2	0	NR1I2	0	ZNF652	0	OSR2	0	HBP1	0	NPAS2	0	AC2261502	0	RFX5	0	ZNF219	0	HOXA2	0	LHX5	0	CGBP	0	BARHL2	0	HSFY1	0	GSC2	0	KLF16	0	HOXD10	0	ZNF35	0	ID1	0	NR1D1	0	FOXL1	0	ZNF35	0
E2F6	0	NR5A1	0	NR1H4	0	NFYC	0	HAND1	0	SIX4	0	TEAD3	0	MYBL1	0	ATF5	0	SHOX2	0	FOXF2	0	POU1F1	0	NR1I2	0	HBP1	0	SOX15	0	SOX3	0	RHOXF1	0	PHOX2B	0	GRHL1	0	SREBF2	0	IKZF4	0	KIAA0415	0	ZFP161	0	CENPB	0	HOXA4	0	SMARCC1	0	ONECUT2	0	MYC	0	STAT4	0	ATF6	0	ZNF238	0	HOMEZ	0	SIM1	0	LHX1	0	IRX2	0	BHLHA15	0	ENSG00000215754	0	NEUROG1	0	TFAP2B	0	TBX21	0	ETV7	0	MLXIPL	0	PAX9	0	TET1	0	OLIG1	0
GRHL1	0	NR2E3	0	TWIST2	0	NKX32	0	HAND2	0	HES5	0	ZNF274	0	HOXA5	0	CDC5L	0	RAX2	0	GCM2	0	HOXC6	0	AL7735441	0	BHLHE41	0	ZNF691	0	HMX1	0	ZNF691	0	OLIG2	0	SOX11	0	OSR1	0	IKZF1	0	CEBPA	0	TBPL2	0	HIC2	0	PBX2	0	TCF15	0	PDX1	0	GSX1	0	FOXM1	0	GLIS3	0	ZBTB42	0	STAT5A	0	NPAS1	0	FOXP1	0	NKX32	0	CEBPZ	0	ENSG00000217642	0	NKX26	0	NKX11	0	ZIC3	0	LHX3	0	PRDM1	0	NR2E3	0	HINFP	0	OLIG2	0
OLIG3	0	ATF5	0	PAX6	0	NAIF1	0	PITX1	0	NR2C2	0	TP73	0	HIVEP2	0	PBX4	0	ISX	0	EVX2	0	GLIS2	0	CR3882292	0	PRKRIR	0	ZBTB4	0	ZKSCAN1	0	DMRT1	0	LHX4	0	GATA5	0	IRF1	0	ZNF524	0	EGR1	0	MECP2	0	GSC2	0	AL8454643	0	SCXB	0	NEUROG1	0	HESX1	0	AL8445277	0	ZEB1	0	POU6F2	0	HOXD10	0	NPAS3	0	FOXP4	0	ELF1	0	TCF23	0	ENSG00000224558	0	FOXO6	0	NR1H4	0	FOXH1	0	HOXA11	0	ATF3	0	ATF6	0	GLIS2	0	KLF4	0
HES4	0	MLL	0	DLX1	0	ZBTB47	0	CREB1	0	XBP1	0	ARID2	0	FOXJ2	0	NR4A3	0	ZBTB47	0	EPAS1	0	E2F1	0	AL6628334	0	MAF	0	BRCA1	0	SOX14	0	GCM1	0	ESRRA	0	MYB	0	TET1	0	PGR	0	TAL1	0	FEZF1	0	TBX3	0	BX2846861	0	SCXA	0	RELB	0	POU4F2	0	AL6628245	0	NKX32	0	ARID2	0	IRX4	0	SIM2	0	FOXK2	0	HOXA5	0	TBX3	0	ENSG00000225958	0	LHX9	0	ARID5B	0	SOX3	0	ARID5A	0	MTF1	0	MYCN	0	HMGA2	0	ATF4	0
NR3C2	0	LHX4	0	VAX2	0	ZNF652	0	SOX11	0	TBX10	0	AIRE	0	KLF14	0	NFYB	0	ZNF652	0	ERF	0	HOXB4	0	CR7598154	0	ALX4	0	ZBTB47	0	STAT5B	0	DLX3	0	ENSG00000229544	0	GATA2	0	POU5F1	0	PBX1	0	TAL2	0	FEZF2	0	EP300	0	CR8124782	0	FOXQ1	0	CDX2	0	ARID5B	0	CR7597334	0	ZBTB3	0	TLX1	0	IRX6	0	ENSG00000250811	0	FOXG1	0	BACH1	0	ATF5	0	ENSG00000226866	0	PRRX2	0	BARHL2	0	ZIC1	0	HMX3	0	CREB1	0	SIM1	0	PGR	0	NEUROD4	0
TCF7	0	SPZ1	0	VAX1	0	KLF1	0	HOXD8	0	CRX	0	PGR	0	KLF11	0	TP73	0	LHX6	0	KLF8	0	HOXC5	0	BX0885802	0	LBX1	0	ZNF652	0	MLX	0	DLX4	0	ZFX	0	TWIST1	0	HOXC11	0	OTP	0	MXI1	0	NR3C2	0	ZBTB6	0	BX9272396	0	C11orf9	0	CEBPE	0	FLI1	0	CR3545653	0	TCF15	0	TLX3	0	ZNF76	0	ZNF32	0	FOXJ3	0	YY1	0	UBP1	0	DUX4L5	0	SHOX2	0	HOXA1	0	MYCN	0	ID2	0	T	0	NPAS1	0	MLL	0	NEUROD6	0
SOX15	0	CBFB	0	OTX2	0	HOXB6	0	GBX1	0	MXI1	0	NR5A2	0	HEY2	0	ZKSCAN1	0	DNMT1	0	EOMES	0	CEBPE	0	CR8477943	0	LHX2	0	CENPB	0	PRDM16	0	DLX2	0	VTN	0	ARID5A	0	FOXB2	0	BBX	0	DMRT3	0	CENPB	0	HMBOX1	0	CR9338788	0	HEYL	0	IRX4	0	SOX14	0	CR9368773	0	SCXB	0	POU2F3	0	HOXB6	0	AIRE	0	SMAD4	0	ZFP42	0	POU5F1	0	ENSG00000227522	0	RAX2	0	YBX2	0	NKX61	0	ID1	0	GLIS3	0	NPAS3	0	AL7735441	0	AIRE	0
HEY1	0	HES2	0	HOXD1	0	PROX1	0	PLAGL1	0	HEYL	0	ZNF410	0	ZBTB7C	0	EMX1	0	SOX10	0	CUX2	0	LHX8	0	NR1I3	0	ESR1	0	MYBL1	0	HEYL	0	SRF	0	ZNF384	0	OTX1	0	TCF7L1	0	SOX30	0	NR3C2	0	SOX7	0	MEOX1	0	AL6628305	0	SMAD2	0	IRX6	0	ZNF589	0	ZKSCAN1	0	SCXA	0	POU5F1B	0	SOX2	0	AR	0	MSX1	0	MLL	0	NFYA	0	DUX4L2	0	ISX	0	CSDA	0	NOBOX	0	TBX21	0	PKNOX2	0	SIM2	0	CR3882292	0	LEF1	0
HBP1	0	BHLHE23	0	EMX1	0	FOXK1	0	BARHL2	0	USF2	0	SPI1	0	AHRR	0	MBD2	0	MYPOP	0	ZNF354C	0	ARID5B	0	SOX15	0	KLF1	0	CUX2	0	ELK1	0	TP53	0	E2F6	0	SP4	0	ZFX	0	ZHX1	0	FOXQ1	0	KLF12	0	ZNF333	0	ZNF32	0	ZNF76	0	HEY1	0	DMRT3	0	TCF7	0	GMEB1	0	BHLHE22	0	SP1	0	HBP1	0	MYB	0	NR3C1	0	REST	0	DUX4L3	0	HMX2	0	HOXA13	0	HEYL	0	HIF1A	0	SRF	0	ENSG00000250811	0	AL6628334	0	SIM1	0
PAX9	0	ZBTB33	0	ARID3C	0	KIAA0415	0	SMAD3	0	LMO2	0	AHRR	0	AHR	0	SOX30	0	POU6F2	0	IKZF4	0	NKX31	0	SOX5	0	GCM2	0	ZSCAN4	0	HIC2	0	PAX8	0	NRF1	0	ZFY	0	EN1	0	TLX1	0	ASCL1	0	ENSG00000250542	0	E2F8	0	ZIC5	0	SREBF1	0	TBPL2	0	ZNF691	0	GATA2	0	POU3F1	0	CR7538031	0	HMX2	0	SIX1	0	HMX1	0	PAX3	0	RORA	0	DUX4L6	0	BATF3	0	ARX	0	DMRT2	0	ZNF333	0	NKX63	0	SIX4	0	CR7598154	0	NPAS1	0
TFAP2E	0	NPAS2	0	ISL2	0	CUX1	0	HOXC6	0	NKX32	0	AHR	0	IRX5	0	GBX1	0	MEIS3	0	IKZF1	0	POU6F1	0	SOX6	0	MYBL2	0	DMRTA2	0	PAX9	0	ZNF202	0	TFAP2A	0	ALX3	0	ETV1	0	TLX3	0	TET1	0	NRF1	0	ZNF784	0	ESX1	0	ZNF143	0	ARNTL2	0	ZBTB33	0	SIM1	0	OTX1	0	ATF6B	0	IRX2	0	RBPJ	0	ALX4	0	ESRRG	0	NEUROD4	0	ENSG00000228710	0	PAX4	0	ZNF423	0	HOXC9	0	NEUROG3	0	EMX2	0	ZKSCAN4	0	BX0885802	0	NPAS3	0
ATOH7	0	MECOM	0	MEOX2	0	ALX4	0	NHLH1	0	ZIC2	0	ZNF263	0	SREBF2	0	ENSG00000215754	0	CDC5L	0	SMAD4	0	MNT	0	MYPOP	0	ZIC4	0	SOX14	0	SOX2	0	STAT5B	0	GSX1	0	ZNF410	0	ZIC5	0	OSR1	0	ONECUT1	0	ZIC4	0	MAX	0	NFAT5	0	HEY1	0	GLI3	0	POU4F1	0	NPAS1	0	ZIC3	0	CR9257962	0	ONECUT2	0	ZNF274	0	MSX2	0	ZBTB7A	0	NEUROD6	0	CT4768282	0	ZSCAN16	0	HOXB3	0	ZNF32	0	BHLHE22	0	NR4A3	0	ZKSCAN3	0	CR8477943	0	SIM2	0
SIX5	0	NR3C1	0	ZNF740	0	TFAP2C	0	LYL1	0	TBX20	0	HSF2	0	HLF	0	ENSG00000217642	0	VENTX	0	PRRX1	0	HEY2	0	FOXI2	0	SOX7	0	SIX1	0	DBP	0	POU2F3	0	TFDP2	0	BBX	0	STAT2	0	ZBTB4	0	ZBTB3	0	KLF9	0	SMARCC2	0	PITX1	0	FOXD2	0	DMRTC2	0	CENPB	0	NPAS3	0	POU5F1	0	AL6628286	0	NRL	0	BHLHE23	0	BSX	0	PAX7	0	OLIG2	0	ENSG00000230380	0	GLI3	0	MYBL2	0	PBX4	0	SOX12	0	ZFHX3	0	ZIC1	0	PBX1	0	ENSG00000250811	0
E2F5	0	TBX19	0	NKX22	0	GBX1	0	SOX2	0	ZNF35	0	TWIST1	0	TFE3	0	ENSG00000224558	0	NR3C1	0	LMX1A	0	NKX25	0	NFKB2	0	MYBL1	0	ZNF354C	0	ARID2	0	POU5F1B	0	TFDP3	0	NFATC3	0	AC2261502	0	SIX4	0	RELB	0	SMAD3	0	NKX21	0	KLF4	0	HMG20B	0	SOX13	0	PAX7	0	SIM2	0	HAND1	0	LHX6	0	EMX1	0	HOXB9	0	E2F8	0	EGR1	0	HMX1	0	ENSG00000230776	0	GSX1	0	MIXL1	0	MYOG	0	DMRTA2	0	HESX1	0	CREB5	0	FOXP2	0	RORB	0
MEIS2	0	DMBX1	0	STAT5B	0	TCF7	0	HEYL	0	GLIS2	0	ARID5A	0	TBX10	0	ENSG00000225958	0	HINFP	0	SHOX	0	SMAD1	0	NR0B1	0	VSX2	0	ZNF423	0	ID2	0	THRA	0	TFDP1	0	MIXL1	0	ONECUT2	0	NAIF1	0	MAF	0	PITX3	0	ZIC4	0	LHX9	0	ZNF187	0	OLIG1	0	CREB3L2	0	ENSG00000250811	0	HAND2	0	KLF3	0	PRRX1	0	STAT2	0	FOXI2	0	NKX24	0	YY1	0	AL5921702	0	CREB5	0	POU1F1	0	SMAD3	0	YBX2	0	ENSG00000250542	0	HNF1A	0	NKX28	0	FOXM1	0
HOXB3	0	MYBL1	0	DLX6	0	NR1I3	0	HLF	0	EGR3	0	OTX2	0	ZFX	0	ENSG00000226866	0	NR5A2	0	CLOCK	0	NR1D1	0	NRL	0	LHX6	0	OLIG2	0	ID1	0	USF1	0	ALX4	0	TLX1	0	RFX6	0	XBP1	0	GSC	0	PRDM16	0	NFATC4	0	PRRX2	0	SREBF2	0	NEUROD2	0	LHX8	0	ZBTB47	0	STAT4	0	RELB	0	LMX1A	0	PBX2	0	MYC	0	ESX1	0	NANOGP1	0	ENSG00000232923	0	HOXD9	0	PAX7	0	NKX32	0	CSDA	0	POU1F1	0	GATA4	0	HOXB6	0	NFATC1	0
DLX5	0	MSC	0	DMRTA2	0	TFDP2	0	PITX3	0	POU6F1	0	NKX32	0	DMRT1	0	DUX4L5	0	TFAP2A	0	TBX20	0	PAX2	0	EN1	0	YY1	0	SNAI3	0	ATF2	0	AIRE	0	NKX63	0	TLX3	0	LEF1	0	CUX2	0	CUX2	0	WT1	0	BHLHA15	0	SHOX2	0	EPAS1	0	GCM2	0	MLL	0	ZNF652	0	LMO2	0	NFATC1	0	SHOX	0	AL8454643	0	OLIG2	0	SOX2	0	SRF	0	ENSG00000233294	0	HSF1	0	HOXA9	0	OTP	0	FOXC2	0	HOXD11	0	NFYC	0	SPIC	0	SOX7	0
NR1I2	0	MAFB	0	ZNF32	0	TFDP3	0	AR	0	CDC5L	0	NPAS2	0	NR5A1	0	ENSG00000227522	0	ZBTB33	0	NFATC2	0	ZBTB33	0	NFATC4	0	EGR1	0	TGIF1	0	STAT2	0	CEBPZ	0	PBX1	0	PAX6	0	FOXF2	0	ZNF187	0	ZNF238	0	NR3C1	0	ZBTB47	0	RAX2	0	MYB	0	TFAP2B	0	MBD2	0	PURA	0	ZKSCAN4	0	TGIF2	0	NR2C2	0	BX2846861	0	ZNF232	0	ONECUT3	0	SMAD5	0	ENSG00000233361	0	TWIST1	0	ZIC4	0	TCFL5	0	NPAS4	0	ETV5	0	MYBL2	0	DLX6	0	ZKSCAN1	0
POU3F1	0	SMAD5	0	HOXB8	0	TFDP1	0	AL8445277	0	C11orf9	0	ZSCAN16	0	HHEX	0	DUX4L2	0	ZFHX3	0	TFAP2B	0	IRX1	0	PBX2	0	NRL	0	ALX1	0	BRCA1	0	ZNF282	0	HMGA2	0	POU3F4	0	IRF9	0	CDX2	0	ZBTB42	0	YBX2	0	ZNF652	0	ISX	0	BHLHE41	0	HINFP	0	AIRE	0	SPZ1	0	ZKSCAN3	0	RORC	0	NFIX	0	CR8124782	0	ZHX1	0	E2F2	0	NFYC	0	ENSG00000233698	0	SOHLH2	0	EMX1	0	OLIG2	0	IRF3	0	LBX1	0	MAF	0	FOXP3	0	SP8	0
ARID3C	0	OLIG1	0	ZNF76	0	ETV7	0	AL6628245	0	NKX61	0	HSF4	0	ZHX1	0	DUX4L3	0	HMBOX1	0	ARNT2	0	IRX3	0	AL8454643	0	TLX1	0	TBX3	0	HOXA6	0	POU2F1	0	SIX4	0	PATZ1	0	ENSG00000235187	0	POU4F1	0	SMAD9	0	CSDA	0	BCL6B	0	IKZF4	0	CUX2	0	OLIG3	0	SOX1	0	TFAP2C	0	MTF1	0	SOX30	0	CREB5	0	BX9272396	0	SOX21	0	KLF3	0	SOX17	0	ENSG00000233794	0	C13orf38SOHLH2	0	TGIF2	0	ZNF524	0	TLX2	0	DLX5	0	NFE2	0	FOXD4L3	0	SP7	0
KLF8	0	MEIS3	0	ATF1	0	ETV5	0	CR7597334	0	ZBTB6	0	FIGLA	0	ARNTL2	0	DUX4L6	0	DLX6	0	ELF4	0	LEF1	0	BX2846861	0	TLX3	0	ARID3B	0	ARNT	0	CREB1	0	NFATC1	0	LHX8	0	USF1	0	T	0	MLXIPL	0	ZNF274	0	GBX1	0	IKZF1	0	ATF5	0	ZNF691	0	ZFHX2	0	STAT5B	0	XBP1	0	MTF1	0	SOX14	0	CR9338788	0	EN1	0	NR2F2	0	REL	0	ENSG00000234550	0	FIGLA	0	DLX5	0	MEIS3	0	NEUROD2	0	E2F5	0	VSX1	0	FOXD4L5	0	SP9	0
CUX2	0	SCRT2	0	FOXF2	0	HMGA2	0	CR3545653	0	HOXA1	0	AL7735441	0	FOXK1	0	ENSG00000228710	0	EGR1	0	ZFP161	0	HOXB6	0	CR8124782	0	ARNT	0	KLF13	0	PRDM1	0	NR5A2	0	HOXB8	0	SOX18	0	MXI1	0	IRF6	0	TBX15	0	TFCP2L1	0	HINFP	0	PPARA	0	ZSCAN4	0	SNAI3	0	LHX3	0	FOXC1	0	RFX6	0	MYBL2	0	PAX9	0	AL6628305	0	MNT	0	KLF8	0	LCOR	0	ENSG00000236207	0	ZNF410	0	POU5F1	0	ID2	0	MSX1	0	HOXA4	0	PAX3	0	FOXD4L6	0	MYBL1	0
IRF6	0	RORB	0	VSX1	0	FOXE1	0	CR9368773	0	HOXA7	0	CR3882292	0	KIAA0415	0	CT4768282	0	TERF2	0	HOXB6	0	ZBTB6	0	BX9272396	0	HOXD4	0	KLF10	0	GMEB1	0	NRL	0	TEAD3	0	TCF23	0	RFX7	0	ZNF232	0	TBX18	0	MLXIPL	0	VSX2	0	ZNF683	0	YBX2	0	SOX21	0	ZSCAN4	0	BARX1	0	USF1	0	CREB5	0	RARG	0	AL7735441	0	MZF1	0	JUN	0	PAX1	0	ENSG00000237516	0	ZBTB4	0	HOXA6	0	ID1	0	NANOGP1	0	ZBTB7C	0	ZNF187	0	FOXD4L4	0	MSX2	0
CEBPG	0	NKX11	0	HOXD9	0	ZFP42	0	NFYB	0	NR6A1	0	AL6628334	0	OSR1	0	ENSG00000230380	0	FOXA1	0	HOXB3	0	KLF4	0	CR9338788	0	ALX1	0	RAX	0	NR1H4	0	FEZF1	0	MNT	0	HINFP	0	HBP1	0	FIGLA	0	TBX22	0	ZNF148	0	ALX1	0	HOMEZ	0	CSDA	0	DMRT2	0	ATF5	0	ATOH7	0	ZIC2	0	GBX2	0	ONECUT1	0	CR3882292	0	BHLHA15	0	NANOG	0	PAX9	0	ENSG00000250589	0	FOXD2	0	JDP2	0	TBX5	0	IRF4	0	MBD2	0	ZNF691	0	FOXD4L2	0	BSX	0
HOXD3	0	HES7	0	MNT	0	TBX15	0	TEF	0	POU3F4	0	CR7598154	0	E2F4	0	ENSG00000230776	0	NEUROG1	0	TCF15	0	SMAD4	0	AL6628305	0	RARG	0	GRHL1	0	HOXA2	0	FEZF2	0	ZBTB6	0	AL7735441	0	ZSCAN10	0	PURA	0	RHOXF1	0	CLOCK	0	EGR3	0	NKX62	0	ESRRG	0	LMO2	0	IRF7	0	EN2	0	C11orf9	0	DUXA	0	ELF1	0	AL6628334	0	OVOL1	0	NKX26	0	NEUROD2	0	DUX4	0	DMRT2	0	GLIS2	0	TBX4	0	ZIC1	0	ELF1	0	FOXL1	0	EN1	0	OLIG3	0
OTP	0	CRX	0	NR0B1	0	TBX18	0	PBX3	0	SIX2	0	BX0885802	0	GABPA	0	AL5921702	0	NR1D2	0	SCXB	0	TCF15	0	BCL6	0	REST	0	SIX4	0	NFAT5	0	MYBL2	0	LCOR	0	CR3882292	0	HSFY2	0	ZBTB49	0	NEUROG3	0	NR1D2	0	ZNF148	0	ARX	0	NKX61	0	ZKSCAN1	0	TERF2	0	OTX2	0	STAT3	0	HHEX	0	FOXH1	0	CR7598154	0	TET1	0	DMRTA2	0	NR1H4	0	DUX1	0	ZIC3	0	INSM1	0	HLF	0	HOMEZ	0	CEBPE	0	HLF	0	ZKSCAN1	0	SNAI2	0
POU5F1	0	MYCL1	0	OSR1	0	TBX22	0	TBR1	0	DDIT3	0	CR8477943	0	ZIC3	0	ENSG00000232923	0	HIVEP2	0	SCXA	0	SCXB	0	GATA5	0	GSC2	0	PBX2	0	POU4F2	0	ZBTB6	0	SPDEF	0	AL6628334	0	HSFY1	0	NRL	0	PAX8	0	ZNF281	0	ZKSCAN4	0	SOX2	0	FOXO6	0	STAT4	0	VDR	0	ATF5	0	WT1	0	MYCL1	0	SIM1	0	BX0885802	0	TFAP2A	0	ZBTB1	0	ZFP42	0	DUX3	0	PTF1A	0	NANOGP1	0	HLX	0	NEUROD4	0	E4F1	0	NOTO	0	TOPORS	0	NFIL3	0
MEOX2	0	PAX4	0	NKX28	0	VDR	0	SOX13	0	NR2F2	0	ARNT2	0	TBPL2	0	ENSG00000233294	0	MYBL2	0	STAT5B	0	SCXA	0	LHX6	0	ZBTB33	0	AL8454643	0	ESRRA	0	IRX5	0	POU3F3	0	CR7598154	0	HIVEP2	0	SOX10	0	SOX30	0	EGR4	0	ZKSCAN3	0	LHX6	0	TP63	0	SIX5	0	NKX61	0	HDX	0	ARID5B	0	RORA	0	NPAS1	0	CR8477943	0	BBX	0	PBX1	0	CDC5L	0	ZKSCAN4	0	SOX7	0	THRB	0	AC0125311	0	NEUROD6	0	DLX6	0	NFYA	0	ZNF32	0	TFAP2A	0
HOXC6	0	ZNF350	0	HOMEZ	0	RFX7	0	EVX1	0	HMGA1	0	PAX5	0	ZNF713	0	ENSG00000233361	0	FOXC2	0	ZNF274	0	DMRT3	0	KLF3	0	MSX2	0	BX2846861	0	ESRRB	0	POU3F1	0	OTX2	0	BX0885802	0	HOXA5	0	ATF4	0	ISL2	0	NFIL3	0	HIVEP1	0	BARHL1	0	ZBED1	0	MYB	0	SOX4	0	AL7735441	0	ARNT2	0	CDX2	0	NPAS3	0	SOX17	0	SOX18	0	ZNF232	0	HMX3	0	ZKSCAN3	0	OLIG3	0	PAX6	0	DBX2	0	LEF1	0	CDX4	0	NFYB	0	PDX1	0	ESR2	0
AL7735441	0	RAX	0	ZBED1	0	MAF	0	ZNF263	0	PRDM4	0	RFX4	0	IRX2	0	ENSG00000233698	0	FOXD2	0	HIC2	0	TP73	0	RAX	0	BSX	0	CR8124782	0	TGIF2	0	XBP1	0	NEUROG1	0	CR8477943	0	ATOH8	0	ATF1	0	CDC5L	0	NR2F6	0	HIVEP3	0	NEUROG2	0	GSC	0	NKX23	0	OTP	0	CR3882292	0	TFCP2	0	E2F8	0	SIM2	0	HOXA13	0	HESX1	0	PURA	0	HOXD10	0	EN1	0	IKZF4	0	ZNF202	0	NHLH1	0	ZBTB6	0	HOXD3	0	SOX7	0	ENSG00000229544	0	HOXA7	0
CR3882292	0	VSX2	0	ARNTL2	0	HMX3	0	HNF1A	0	E2F3	0	DBP	0	PHOX2B	0	ENSG00000233794	0	PRDM4	0	CEBPB	0	MEF2D	0	LIN54	0	RHOXF1	0	BX9272396	0	ZNF691	0	TFAP2A	0	DRGX	0	PRRX1	0	TFCP2	0	IRX5	0	ARNT	0	SPDEF	0	E2F5	0	STAT1	0	NR1I3	0	MYPOP	0	SOX5	0	AL6628334	0	NPAS4	0	RFX1	0	ENSG00000250811	0	NR4A2	0	GCM1	0	NR5A2	0	NFKB2	0	TERF2	0	IKZF1	0	LHX5	0	LYL1	0	MEIS2	0	EMX1	0	DMRT1	0	ESRRG	0	NKX23	0
AL6628334	0	HOXD9	0	HEYL	0	ZNF274	0	OTX2	0	CUX1	0	ZBTB4	0	PITX1	0	ENSG00000234550	0	KLF15	0	NR1I3	0	TCF7L1	0	MYB	0	NOTO	0	CR9338788	0	HOXD3	0	IRX4	0	NR2E1	0	LMX1A	0	HOXB5	0	RBPJ	0	ATF2	0	ZIC1	0	NEUROG3	0	PAX5	0	RELA	0	ALX4	0	SOX6	0	CR7598154	0	ZNF219	0	TBR1	0	HOXB1	0	FOXB1	0	DRGX	0	SMARCC1	0	HLF	0	TFAP2B	0	TFAP2D	0	LHX1	0	POU6F2	0	TLX1	0	E2F1	0	ZIC3	0	NR1H4	0	ZNF32	0
CR7598154	0	IRF7	0	SIX1	0	ATOH1	0	ZBTB49	0	ZBTB12	0	PURA	0	VSX2	0	ENSG00000236207	0	NKX24	0	RFX7	0	ZBTB12	0	NFIL3	0	ZBTB7A	0	AL6628305	0	SOX5	0	IRX6	0	ZNF232	0	SHOX	0	ZSCAN16	0	SPZ1	0	BHLHE40	0	RORB	0	E4F1	0	BBX	0	TP73	0	MYC	0	SP1	0	BX0885802	0	JDP2	0	ATF3	0	HOXD1	0	TP73	0	ZBTB47	0	FOXQ1	0	T	0	MAFG	0	PURA	0	PLAG1	0	INSM1	0	TLX3	0	ETV6	0	TBX15	0	POU6F2	0	KDM2B	0
BX0885802	0	SIX4	0	UNCX	0	SMAD9	0	PAX1	0	AL8448538	0	DMRTC2	0	TBR1	0	ENSG00000237516	0	ZKSCAN4	0	STAT5A	0	AL8448538	0	HMX2	0	GBX1	0	ATOH7	0	SOX6	0	MAX	0	PRRX1	0	LBX2	0	AHRR	0	PRDM4	0	MYOG	0	CRX	0	TWIST2	0	ISL2	0	BRCA1	0	HOXC12	0	ETV2	0	CR8477943	0	ZBTB4	0	PAX7	0	NKX23	0	HEYL	0	ZNF652	0	ELF4	0	NR1D1	0	HIVEP2	0	AHRR	0	HES1	0	HMX3	0	RUNX2	0	POU2F2	0	TBX18	0	E2F1	0	DLX3	0
CR8477943	0	PDX1	0	CLOCK	0	MESP1	0	ZNF187	0	CR7597843	0	SRF	0	ATF1	0	ENSG00000250589	0	ZKSCAN3	0	OLIG1	0	CR7597843	0	POU6F2	0	PITX2	0	TGIF2	0	MLXIPL	0	NR4A2	0	LMX1A	0	NR5A1	0	AHR	0	NKX63	0	PHOX2B	0	RXRB	0	MLXIPL	0	POU1F1	0	PAX8	0	TCF3	0	BHLHE40	0	SMARCC2	0	TFCP2L1	0	HAND1	0	MTF1	0	TBX15	0	HES4	0	HESX1	0	ZIC1	0	TBX15	0	AHR	0	ONECUT3	0	CREB3L2	0	ENSG00000250096	0	ZHX1	0	TBX22	0	E2F7	0	DLX4	0
IRF7	0	NKX25	0	YBX1	0	MESP2	0	MLXIP	0	CR3882194	0	USF2	0	PBX1	0	DUX4	0	DLX3	0	FOXN3	0	CR3882194	0	TFDP2	0	PGR	0	HOXA2	0	SOX30	0	SIX3	0	SHOX	0	LHX3	0	HMX2	0	NHLH2	0	HOMEZ	0	CDC5L	0	PURA	0	TFDP2	0	STAT3	0	AC0021266	0	ZBTB49	0	NKX31	0	ZIC1	0	HAND2	0	GCM1	0	TBX18	0	AIRE	0	JUNB	0	HMBOX1	0	TBX18	0	NKX24	0	VENTX	0	CEBPE	0	NKX61	0	NOTO	0	NKX25	0	MYF6	0	DLX2	0
GSX1	0	TEAD1	0	HSFY2	0	ZHX1	0	PDX1	0	AL66283413	0	ZNF423	0	LHX6	0	DUX1	0	DLX4	0	FOXN2	0	AL66283413	0	TFDP3	0	NR6A1	0	POU4F1	0	TFAP2E	0	MAFG	0	TBX10	0	PPARA	0	XBP1	0	GATA3	0	ASCL2	0	DMRTA2	0	EVX1	0	TFDP3	0	OTX2	0	MEF2B	0	NR4A2	0	CXXC1	0	HES1	0	ZNF75A	0	DRGX	0	TBX22	0	BCL6B	0	DLX6	0	NKX28	0	TBX22	0	KLF16	0	MLL	0	MYBL1	0	VSX1	0	RELA	0	KLF9	0	HES5	0	CIC	0
E2F2	0	MEOX2	0	HSFY1	0	ZNF32	0	DBP	0	TEF	0	ATF3	0	E2F8	0	DUX3	0	DLX2	0	FOXL2	0	POU4F2	0	TFDP1	0	NR0B1	0	FOS	0	NPAS2	0	HOMEZ	0	HMX2	0	AC0021266	0	ZFY	0	NFATC2	0	ONECUT2	0	IRX1	0	GLIS3	0	TFDP1	0	NFAT5	0	NKX22	0	PHOX2A	0	STAT5A	0	MITF	0	ZNF75D	0	DMRT1	0	LHX8	0	ZFHX2	0	POU1F1	0	PAX7	0	EVX1	0	TBPL2	0	NKX63	0	PAX6	0	PBX1	0	PBX2	0	SIX6	0	PBX2	0	ZNF410	0
SOX17	0	MEF2A	0	NR5A1	0	NEUROG1	0	RREB1	0	NR0B1	0	MYCN	0	FOXP2	0	HMX2	0	ZFP161	0	NANOG	0	SP1	0	GATA2	0	BATF	0	LBX1	0	OLIG3	0	HIF1A	0	ENO1	0	MEF2B	0	ETV3	0	NANOGP1	0	FOXP1	0	IRX3	0	E2F7	0	ZNF524	0	ARNTL	0	POU5F1	0	NKX31	0	RUNX1	0	AIRE	0	ZNF75C	0	ARID3B	0	NR1H3	0	PTF1A	0	RHOXF1	0	BCL6B	0	GLIS3	0	SOX4	0	HOXD11	0	NKX62	0	PAX7	0	AL8454643	0	ZBTB6	0	AL8454643	0	TCF23	0
DLX3	0	SOX9	0	SOX30	0	ONECUT3	0	RORC	0	SOX14	0	TBX20	0	HSF4	0	BARHL2	0	YY1	0	HOXA4	0	PBX2	0	DMRT2	0	GRHL1	0	SOX1	0	TGIF1	0	MLX	0	HES1	0	PRKRIR	0	TBX3	0	EGR4	0	FOXP4	0	PURA	0	RORB	0	ZNF219	0	ZNF238	0	PITX3	0	CGBP	0	E2F1	0	ZFX	0	STAT2	0	ZFX	0	NR1H2	0	PRRX1	0	PGR	0	RORB	0	EGR2	0	ATF2	0	SMAD1	0	DMBX1	0	NOBOX	0	BX2846861	0	TBX10	0	BX2846861	0	SOX10	0
DLX4	0	NOTO	0	NKX31	0	MLX	0	ZBTB6	0	LBX2	0	TGIF2LX	0	E2F1	0	ZNF423	0	HES1	0	ATF4	0	AL8454643	0	E2F5	0	NKX24	0	DMBX1	0	TFCP2L1	0	PPARA	0	MSX1	0	ISL2	0	MYBL1	0	SOX11	0	FOXK2	0	SOX4	0	BCL6	0	TGIF2LX	0	ZBTB42	0	NEUROG3	0	ENSG00000235187	0	LHX8	0	NR0B1	0	ISL2	0	NOTO	0	ENSG00000215754	0	LMX1A	0	HOXD10	0	IRF7	0	DRGX	0	KDM2B	0	HOXC13	0	SPZ1	0	ZIC3	0	CR8124782	0	NEUROG2	0	CR8124782	0	NR1D2	0
DLX2	0	GBX2	0	AC2261502	0	NR2C2	0	REST	0	GATA4	0	TGIF2LY	0	SRY	0	REST	0	EVX1	0	SIX3	0	BX2846861	0	PDX1	0	TEAD3	0	NRF1	0	POU4F3	0	ZFX	0	CUX2	0	NR6A1	0	RORC	0	ZNF354C	0	FOXG1	0	TEF	0	OLIG3	0	TGIF2LY	0	MYCL1	0	ZIC3	0	PAX6	0	CLOCK	0	E4F1	0	ID2	0	ZNF143	0	ENSG00000217642	0	SHOX	0	ENSG00000229544	0	NFIC	0	SIX6	0	NKX23	0	DMRT1	0	FOXO4	0	ZBED1	0	BX9272396	0	SOX10	0	BX9272396	0	MIXL1	0
ZNF143	0	GLIS2	0	FOXL1	0	E2F8	0	BBX	0	MEIS2	0	HES1	0	LHX8	0	TFAP2E	0	DMRTA2	0	GSX2	0	CR8124782	0	HMGA2	0	SOX2	0	BACH1	0	GATA6	0	ZKSCAN4	0	TCF23	0	ESX1	0	TEAD4	0	JDP2	0	FOXJ3	0	E2F6	0	SP1	0	HOXC8	0	USF1	0	NKX24	0	HDX	0	FOXI2	0	SOX3	0	ID1	0	POU6F1	0	ENSG00000224558	0	ZBTB33	0	SOHLH2	0	E2F4	0	NKX26	0	HES4	0	ENSG00000250542	0	HOXC12	0	LHX4	0	CR9338788	0	BATF3	0	CR9338788	0	NKX26	0
PAX7	0	MITF	0	NKX21	0	MEOX1	0	FOXM1	0	SOX10	0	PAX3	0	ATF6	0	AC2261502	0	MAFA	0	HOXB8	0	BX9272396	0	ARID5A	0	ALX3	0	HMBOX1	0	ZSCAN16	0	ZKSCAN3	0	HOMEZ	0	MBD2	0	ETS1	0	STAT3	0	CREB3L3	0	SNAI2	0	NEUROD4	0	FOXO6	0	MAFB	0	SOX2	0	ERG	0	ID2	0	ATF5	0	NFYC	0	EGR3	0	ENSG00000225958	0	FOXO6	0	C13orf38SOHLH2	0	OLIG1	0	ALX4	0	ENSG00000250542	0	ENSG00000229544	0	FIGLA	0	NKX22	0	AL6628305	0	NANOGP1	0	AL6628305	0	BHLHA15	0
SOX21	0	HES5	0	STAT6	0	PLAGL1	0	ARNT	0	ELF5	0	TBP	0	MGA	0	MNX1	0	GSX2	0	IRF2	0	CR9338788	0	ONECUT2	0	DLX6	0	DPRX	0	MNT	0	FOXL1	0	ZNF524	0	C11orf9	0	BRCA1	0	PATZ1	0	CREB3	0	DMRTC2	0	NEUROD6	0	MAFG	0	HMBOX1	0	OTX2	0	PBX4	0	ID1	0	PAX5	0	FOXQ1	0	CUX2	0	ENSG00000226866	0	BARX1	0	FOS	0	MSX1	0	PAX3	0	SP1	0	POU6F2	0	ZBTB4	0	LHX9	0	SOX1	0	FOXI2	0	TP63	0	SOX17	0
ISL1	0	DBP	0	ZFHX3	0	ZNF35	0	TFAP2E	0	MYF6	0	RFX8	0	FOXO3	0	GLI1	0	TLX2	0	GSX1	0	AL6628305	0	HOXA5	0	ZFHX2	0	ALX4	0	TGIF2LX	0	ZNF219	0	PHOX2A	0	LBX1	0	IRF4	0	JUN	0	CREB3L4	0	MBD2	0	SIX4	0	RFX7	0	NPAS2	0	NFKB2	0	ALX1	0	BHLHE22	0	MAFK	0	OLIG2	0	SOX30	0	DUX4L5	0	HOXD10	0	HDX	0	TFAP2B	0	POU2F1	0	ZSCAN10	0	RARG	0	OLIG1	0	PRRX2	0	ZFHX2	0	JDP2	0	GATA6	0	HESX1	0
GBX2	0	SNAI2	0	SOX17	0	POU3F2	0	TEAD1	0	HOXB3	0	PRDM16	0	FOXO1	0	NKX11	0	GRHL1	0	HOXB2	0	GATA1	0	CUX1	0	ZNF35	0	NEUROD4	0	TGIF2LY	0	CREB5	0	DMRT1	0	CUX1	0	SMAD9	0	LHX4	0	NFATC1	0	ZNF143	0	PAX4	0	BHLHE41	0	TFAP2E	0	BHLHA15	0	EGR2	0	RFX5	0	ZBED1	0	OLIG1	0	FOXL1	0	ENSG00000227522	0	TLX1	0	IRX4	0	MYPOP	0	HMX3	0	HAND1	0	LHX8	0	CPEB1	0	SHOX2	0	PITX3	0	SIX2	0	E2F2	0	POU3F1	0
ZFP161	0	EVX1	0	BRCA1	0	TBP	0	HEY1	0	SIM1	0	ZNF187	0	FOXE3	0	EP300	0	PGR	0	E2F1	0	NR2F1	0	LHX8	0	TCF7L1	0	NEUROD6	0	ZNF683	0	NKX32	0	E2F1	0	SOX21	0	IRF8	0	FOSL2	0	ZSCAN4	0	CREB3L2	0	ZNF282	0	ATOH7	0	MAX	0	ZFP42	0	C11orf9	0	HSFY2	0	TEAD3	0	TBX21	0	GFI1	0	DUX4L2	0	TLX3	0	IRX6	0	LIN54	0	AC0021266	0	HAND2	0	MEOX2	0	MAFK	0	RAX2	0	ETV2	0	IRX1	0	ZNF524	0	SOX3	0
REST	0	TFAP4	0	CENPB	0	ALX1	0	NR3C2	0	NPAS1	0	MYBL2	0	FOXD1	0	LHX4	0	SIX3	0	TP53	0	POU4F1	0	RELB	0	KLF9	0	NEUROG1	0	SMAD9	0	ARID3A	0	ESRRG	0	FOXF1	0	LHX6	0	IRF5	0	LBX2	0	PKNOX1	0	ZNF274	0	HAND1	0	ATF2	0	TEAD3	0	ZBTB1	0	HSFY1	0	TBX19	0	HIVEP1	0	ONECUT3	0	DUX4L3	0	HMX3	0	YY2	0	OTX1	0	MEF2B	0	LMO2	0	MEOX1	0	DLX1	0	ISX	0	ETV3	0	IRX3	0	POU3F3	0	UNCX	0
NFIC	0	CREB3L2	0	VTN	0	KLF9	0	SOX7	0	NPAS3	0	ARX	0	NR1H4	0	PPARD	0	YBX2	0	NOBOX	0	REST	0	HMG20B	0	CGBP	0	TBX20	0	TP53	0	DPRX	0	TGIF1	0	SMAD9	0	ZIC3	0	ZBTB47	0	CEBPD	0	ZBTB49	0	RARA	0	HAND2	0	MNT	0	NFIC	0	RARG	0	DMBX1	0	REL	0	HIVEP3	0	VENTX	0	DUX4L6	0	KLF13	0	ZBTB6	0	NR1I3	0	NRF1	0	ZNF274	0	VAX2	0	GLIS1	0	CEBPE	0	SIX3	0	MNX1	0	GATA3	0	ZFX	0
OLIG1	0	RORA	0	CREB3L1	0	PAX4	0	PAX5	0	SIM2	0	TET1	0	TBX19	0	PAX3	0	CSDA	0	PROX1	0	GLIS1	0	E2F2	0	CDC5L	0	MEF2A	0	TBP	0	SRY	0	ALX3	0	NFYB	0	NFE2L1	0	ZNF652	0	FUBP1	0	NKX31	0	PAX1	0	TWIST2	0	SOHLH2	0	NR3C2	0	NOTO	0	ZHX1	0	SMAD9	0	ATOH1	0	ALX4	0	ENSG00000228710	0	KLF10	0	GSC	0	POU3F3	0	HMBOX1	0	SOX18	0	VAX1	0	TBX2	0	IRF5	0	ATOH1	0	GMEB1	0	SOX11	0	BHLHE23	0
DMRT2	0	KDM2B	0	RORB	0	TBX2	0	ZNF148	0	ENSG00000250811	0	FOXA1	0	ARID5A	0	SOHLH2	0	NKX23	0	BHLHE23	0	ARNT	0	HDX	0	E2F2	0	MEF2C	0	OLIG2	0	TERF2	0	DMBX1	0	HMX1	0	NFE2L3	0	HOXC10	0	PAX7	0	ZBTB4	0	THRB	0	NOTO	0	C13orf38SOHLH2	0	ZBTB1	0	EVX2	0	MEIS1	0	ZFY	0	SPDEF	0	TERF2	0	CT4768282	0	HOXC8	0	FOSL1	0	ZNF32	0	POU3F1	0	ZSCAN4	0	PRRX1	0	ZBED1	0	GLI1	0	FOXO6	0	BHLHA15	0	PRKRIR	0	ARX	0
DMRTA2	0	DLX6	0	HEY1	0	TFAP2A	0	KLF15	0	REST	0	HOXD11	0	PAX8	0	C13orf38SOHLH2	0	DMBX1	0	ZBTB4	0	HBP1	0	HLF	0	CPEB1	0	RORC	0	ENSG00000234254	0	STAT5A	0	ZBTB47	0	SOX2	0	FOXK1	0	ERF	0	MYBL1	0	C11orf9	0	TBX1	0	SOHLH2	0	MAFG	0	YY2	0	VENTX	0	PROX1	0	GCM2	0	HLTF	0	NKX32	0	ENSG00000230380	0	RFX7	0	CUX2	0	LHX6	0	ID2	0	MTF1	0	LMX1A	0	GBX2	0	DMRT2	0	PAX1	0	HIF1A	0	SOX3	0	ARID3A	0
ENO1	0	TLX1	0	SP4	0	ESR2	0	SOX15	0	ARX	0	HIC2	0	FOXP3	0	SOX14	0	HOXB5	0	NR1I2	0	PAX7	0	NKX61	0	SRY	0	GLI3	0	POU3F2	0	NR4A3	0	ZNF652	0	LHX2	0	KIAA0415	0	ZSCAN16	0	NR3C1	0	NR4A1	0	SOHLH2	0	C13orf38SOHLH2	0	TBX1	0	ONECUT3	0	ZFHX3	0	XBP1	0	EGR4	0	NFE2L1	0	SP3	0	ENSG00000230776	0	SCRT2	0	ONECUT2	0	DMRTC2	0	ID1	0	NR3C2	0	SHOX	0	HES1	0	ELF2	0	ZFP161	0	SCRT1	0	ZNF76	0	DBP	0
NOTO	0	TLX3	0	HOXB2	0	YY1	0	GMEB1	0	MYC	0	GCM1	0	FOXD4L3	0	GSC2	0	KLF13	0	CDX4	0	OSR1	0	NANOG	0	PAX4	0	PAX7	0	VAX2	0	PPARD	0	LBX2	0	STAT1	0	HOXD12	0	BARX2	0	PAX9	0	ESRRA	0	C13orf38SOHLH2	0	NPAS4	0	ONECUT1	0	CRX	0	AC2261502	0	ALX4	0	RFX2	0	NFE2L3	0	NR5A2	0	AL5921702	0	OLIG3	0	DLX1	0	E2F5	0	NR2E1	0	DMRTC2	0	ESR1	0	DLX5	0	HMG20B	0	SOX12	0	STAT6	0	HOXD1	0	SOX18	0
IRF3	0	HOXA6	0	BPTF	0	SIX3	0	NPAS2	0	POU4F1	0	MZF1	0	FOXD4L5	0	POU3F4	0	KLF10	0	ZIC4	0	MLXIP	0	ZFHX2	0	EMX2	0	HBP1	0	VAX1	0	NKX21	0	GFI1	0	TAL1	0	EMX2	0	ETS1	0	ZNF410	0	NFATC3	0	GLI3	0	CUX1	0	TBR1	0	KLF7	0	SIX3	0	MEIS3	0	NFYB	0	GFI1B	0	CUX1	0	ENSG00000232923	0	ATF2	0	FOXP2	0	DLX6	0	HOXB1	0	MYBL2	0	HOXC11	0	NRL	0	BHLHE23	0	PKNOX1	0	MYBL1	0	TFAP2C	0	ZIC4	0
STAT1	0	MYBL2	0	IRX4	0	FEZF1	0	DMRTA2	0	NKX62	0	HOXC10	0	FOXD4L6	0	NR2F1	0	ESX1	0	GFI1B	0	EGR4	0	SOX18	0	FOXM1	0	SOX2	0	HOXD10	0	ZNF35	0	FERD3L	0	POU6F1	0	PRDM1	0	FOXO4	0	ATF7	0	HLTF	0	PHOX2B	0	PKNOX2	0	ARNT	0	MYCN	0	ETS1	0	TLX2	0	SIM1	0	MAX	0	MNX1	0	ENSG00000233294	0	OSR2	0	EGR2	0	SOX9	0	MLX	0	GCM2	0	AC2261502	0	POU2F2	0	TFEC	0	ERF	0	PRDM16	0	NKX21	0	PBX1	0
IRX1	0	PITX3	0	IRX6	0	FEZF2	0	GSC2	0	ATF6	0	THRB	0	FOXD4L4	0	HIC1	0	FOXP2	0	SOX18	0	E2F5	0	PRKRIR	0	MYPOP	0	MYF6	0	GBX2	0	YBX2	0	MYBL1	0	TAL2	0	TBX5	0	RFX4	0	NFATC3	0	HES4	0	HEY1	0	SOX10	0	PURA	0	ZBTB33	0	KLF5	0	HOXA5	0	NPAS1	0	EPAS1	0	HESX1	0	ENSG00000233361	0	SOX7	0	SMARCC2	0	KLF14	0	MEOX1	0	PRDM4	0	HMG20B	0	MYF5	0	HOXA9	0	CREB3L1	0	SPDEF	0	TFDP2	0	SOX13	0
IRX3	0	NEUROG1	0	SOX7	0	TBX20	0	EGR4	0	DPRX	0	HES5	0	FOXD4L2	0	SNAI3	0	ENSG00000229544	0	IRF9	0	PAX8	0	ENSG00000215754	0	CIC	0	PAX4	0	STAT1	0	CSDA	0	DMRT3	0	POU3F1	0	TBX4	0	HLF	0	TFEC	0	SOX30	0	ZNF713	0	HLTF	0	BCL6B	0	NKX31	0	ETV5	0	NOTO	0	NPAS3	0	AC2261502	0	ZFHX3	0	ENSG00000233698	0	PGR	0	CENPB	0	KLF11	0	EGR3	0	ZNF263	0	ATOH7	0	EN1	0	POU4F2	0	SPZ1	0	RORB	0	TFDP3	0	ESR1	0
HINFP	0	XBP1	0	TFAP2A	0	ENSG00000229544	0	RFX4	0	STAT1	0	ENSG00000250542	0	OTX2	0	ISL1	0	CIC	0	KLF12	0	MAFG	0	ENSG00000217642	0	EN1	0	TEAD4	0	TEAD1	0	ARNTL2	0	PAX5	0	TFAP4	0	OTP	0	SRF	0	RBPJ	0	SOX3	0	E2F6	0	SOX1	0	ZNF423	0	IRX1	0	MXI1	0	KLF16	0	SIM2	0	POU5F1	0	ZNF410	0	ENSG00000233794	0	E2F7	0	BACH2	0	HOXA3	0	MLXIPL	0	CDC5L	0	HBP1	0	OLIG3	0	BARX1	0	NR2F2	0	ETV3	0	TFDP1	0	FOXL1	0
EMX2	0	FOXF1	0	CPEB1	0	SIX1	0	ZFX	0	AC2261502	0	ETV2	0	ESRRB	0	LHX6	0	BARX2	0	TBX21	0	ALX1	0	ENSG00000224558	0	ZNF143	0	EN1	0	ESR2	0	POU3F3	0	ARID3B	0	NOBOX	0	HIC1	0	POU3F2	0	GSC2	0	PPARA	0	HOXB4	0	TCFL5	0	KLF13	0	IRX3	0	ARX	0	E2F4	0	ENSG00000250811	0	AL7735441	0	SOX11	0	ENSG00000234550	0	YY2	0	SOX5	0	FOXP1	0	TFAP2A	0	HOXA3	0	IRX4	0	TFAP4	0	NEUROG1	0	ETV4	0	GABPA	0	FOXH1	0	ZFY	0
BHLHE23	0	HOXA1	0	ZNF281	0	PTF1A	0	TFCP2L1	0	OSR2	0	USF1	0	NAIF1	0	FOXF2	0	IRF5	0	HOXC8	0	BARHL2	0	ENSG00000225958	0	E2F1	0	NKX25	0	STAT6	0	NPAS4	0	ZNF354C	0	BCL11A	0	TP73	0	TBX3	0	OVOL1	0	NR1D1	0	HOXC5	0	NR0B1	0	KLF10	0	RELA	0	GCM2	0	GCM2	0	ARID2	0	CR3882292	0	ZFHX2	0	ENSG00000236207	0	NEUROG3	0	SOX6	0	FOXP4	0	NFKB2	0	YBX1	0	IRX6	0	NKX25	0	ARID3B	0	GLI3	0	ESX1	0	MEF2C	0	ESRRB	0
TFAP2C	0	MXI1	0	ZNF232	0	ZSCAN10	0	PBX2	0	HES2	0	PKNOX1	0	LEF1	0	PPARA	0	MSX2	0	SIX1	0	FOXI1	0	ENSG00000226866	0	DMRT1	0	CGBP	0	RFX6	0	ZNF350	0	TP63	0	BCL11B	0	HOXC9	0	ENSG00000234254	0	USF2	0	MLXIP	0	MYC	0	HIC2	0	MAFA	0	NR3C1	0	TCFL5	0	TCF7L1	0	HOXA3	0	AL6628334	0	MIXL1	0	ENSG00000237516	0	MLXIP	0	GSC2	0	FOXK2	0	ZBTB49	0	CREB3L3	0	BBX	0	NEUROD1	0	BHLHA15	0	CRX	0	AHRR	0	ARID5A	0	FOXO6	0
LHX2	0	SOX12	0	SMAD9	0	MLXIPL	0	AL8454643	0	GCM2	0	CREB3L2	0	DMRTA2	0	HOXC10	0	BSX	0	STAT3	0	BARX1	0	DUX4L5	0	EVX2	0	MYOG	0	SCRT1	0	ZNF354C	0	HMX1	0	ZNF219	0	CDX4	0	NR1I2	0	IRF6	0	NR2C2	0	ZNF143	0	CRX	0	SIM1	0	OLIG2	0	IRX1	0	CUX2	0	MLXIPL	0	CR7598154	0	MYBL1	0	ENSG00000250589	0	NEUROG2	0	PBX3	0	FOXG1	0	ARX	0	CREB3	0	LIN54	0	HOXA3	0	MYBL2	0	NR4A1	0	AHR	0	ARID3C	0	TBPL2	0
DBP	0	POU2F2	0	ARID5B	0	HBP1	0	BX2846861	0	HEY2	0	SP2	0	POU6F2	0	ZFX	0	SMAD4	0	HOXA11	0	NEUROD4	0	ENSG00000227522	0	GSX1	0	NR2E3	0	HOXB6	0	TEF	0	MLL	0	SPI1	0	TFEC	0	YBX1	0	ZNF333	0	SOX10	0	MAFF	0	ZIC4	0	NPAS1	0	RFX8	0	IRX3	0	DLX1	0	UBP1	0	BX0885802	0	ESRRA	0	DUX4	0	SMAD1	0	ONECUT1	0	FOXJ3	0	HOXA5	0	CREB3L4	0	ONECUT2	0	TP53	0	OLIG1	0	TP53	0	HMX1	0	SIX5	0	TEF	0
FOXO6	0	ZSCAN4	0	E2F7	0	ESRRB	0	CR8124782	0	HOXA3	0	ZFX	0	ZFP161	0	SOX15	0	HIVEP1	0	HOXD11	0	NEUROD6	0	DUX4L2	0	SP6	0	BARX2	0	NAIF1	0	ARNT2	0	NANOGP1	0	CXXC1	0	HIC2	0	JUNB	0	DMRT2	0	TBX19	0	ATOH7	0	ZNF784	0	NPAS3	0	PLAG1	0	EVX1	0	SMAD3	0	E2F1	0	CR8477943	0	BBX	0	SOX5	0	ATF6	0	FOSL2	0	ZNF35	0	DBP	0	SIM1	0	EN1	0	TBX19	0	DLX1	0	DMBX1	0	POU3F4	0	SOX15	0	PHOX2A	0
C11orf9	0	NHLH1	0	OVOL1	0	SMAD2	0	BX9272396	0	PPARG	0	RFX5	0	PBX2	0	NKX24	0	HIVEP3	0	LHX2	0	ZBTB1	0	DUX4L3	0	SP5	0	SOX21	0	HOXB2	0	NFAT5	0	EMX2	0	POU2F2	0	TFAP2A	0	CEBPG	0	PRKRIR	0	TFDP2	0	EGR4	0	HEYL	0	SIM2	0	HIC1	0	TBX21	0	ZIC2	0	DMRTC2	0	FOXS1	0	DLX3	0	DUX1	0	ZNF187	0	DMRTC2	0	BARHL1	0	DDIT3	0	NPAS1	0	OSR2	0	NEUROD2	0	GLIS2	0	HOXB2	0	DMRTC2	0	DNMT1	0	PHOX2B	0
ZSCAN4	0	ZNF691	0	SMAD3	0	NR1D1	0	CR9338788	0	POU1F1	0	TBX21	0	AL8454643	0	HLX	0	SIM1	0	OSR2	0	MTF1	0	DUX4L6	0	TET1	0	ARNT2	0	ARNTL2	0	TBX2	0	LHX6	0	HMG20B	0	CXXC1	0	VAX2	0	NKX28	0	TFDP3	0	HBP1	0	CENPB	0	ENSG00000250811	0	NEUROD4	0	ZIC2	0	SIX2	0	MAFG	0	MAF	0	DLX4	0	DUX3	0	ZSCAN4	0	TLX1	0	SOX21	0	NKX23	0	NPAS3	0	TP63	0	HMX2	0	TCF7L2	0	HOXB9	0	POU3F2	0	SOX14	0	HSF1	0
PAX6	0	LYL1	0	ZNF187	0	TFCP2	0	AL6628305	0	E4F1	0	PROX1	0	BX2846861	0	AC0125311	0	NPAS1	0	PBX2	0	CUX2	0	ENSG00000228710	0	AIRE	0	MECP2	0	NFE2L1	0	MAFK	0	SOX7	0	MEF2D	0	DDIT3	0	VAX1	0	ATF3	0	TFDP1	0	CEBPD	0	SOX17	0	BHLHE40	0	NEUROD6	0	HOXB3	0	UNCX	0	SOX9	0	EP300	0	DLX2	0	SOX6	0	TFCP2	0	TLX3	0	SOX5	0	MZF1	0	SIM2	0	NR4A2	0	ZBTB12	0	ZSCAN10	0	NR5A1	0	E2F5	0	ZIC5	0	MLL	0
NKX21	0	ESX1	0	GLIS3	0	POU6F2	0	ZFHX3	0	BCL6B	0	MAZ	0	CR8124782	0	DBX2	0	NPAS3	0	AL8454643	0	MYBL1	0	CT4768282	0	ARID5A	0	POU4F2	0	NFE2L3	0	PBX4	0	FEZF1	0	NRF1	0	TGIF2LX	0	AL7735441	0	BRCA1	0	USF1	0	XBP1	0	SOX21	0	FEZF1	0	BHLHE41	0	DLX3	0	NKX62	0	PAX8	0	SOX15	0	GMEB2	0	CEBPA	0	HOXB2	0	HINFP	0	SOX6	0	ENSG00000229544	0	ENSG00000250811	0	ESR2	0	AL8448538	0	POU6F2	0	SOHLH2	0	HAND1	0	ZNF232	0	DPRX	0
SOX9	0	HOXC9	0	TCF15	0	SCRT2	0	VDR	0	SIX6	0	MYBL1	0	BX9272396	0	OSR1	0	SIM2	0	BX2846861	0	T	0	ENSG00000230380	0	TBP	0	ZBTB6	0	TEAD3	0	GSC2	0	FEZF2	0	POU5F1	0	TGIF2LY	0	CR3882292	0	HOXA3	0	ID2	0	NPAS4	0	NR1D1	0	FEZF2	0	SCRT1	0	DLX4	0	TFDP2	0	MLX	0	UBP1	0	GSX1	0	ATOH8	0	NKX22	0	RBPJ	0	PRKRIR	0	CEBPA	0	ZNF589	0	GRHL1	0	CR7597843	0	ENSG00000215754	0	C13orf38SOHLH2	0	HAND2	0	SOX21	0	OTX1	0
PDX1	0	MLXIP	0	SCXB	0	ONECUT2	0	NHLH2	0	HES4	0	TFDP2	0	CR9338788	0	RAX	0	ENSG00000250811	0	CR8124782	0	MEIS1	0	ENSG00000230776	0	MIXL1	0	ZNF524	0	MECOM	0	ATF1	0	TGIF2LX	0	HAND1	0	YBX2	0	AL6628334	0	RORA	0	ID1	0	STAT4	0	E2F6	0	TFAP2A	0	ARID2	0	DLX2	0	TFDP3	0	SOX2	0	ZNF282	0	SOX15	0	ZNF691	0	FOXO4	0	NR0B1	0	ESR1	0	HOMEZ	0	SPZ1	0	HOXA7	0	CR3882194	0	ENSG00000217642	0	EGR3	0	RFX1	0	TFAP4	0	HMGA2	0
HOXB4	0	MGA	0	SCXA	0	EMX2	0	CDC5L	0	DMRT1	0	TFDP3	0	AL6628305	0	VSX2	0	OTP	0	BX9272396	0	NEUROG2	0	AL5921702	0	HESX1	0	CRX	0	CREB3L1	0	ZNF143	0	TGIF2LY	0	HAND2	0	CSDA	0	CR7598154	0	OLIG2	0	ZBED1	0	TCF23	0	HESX1	0	STAT5B	0	CLOCK	0	UNCX	0	TFDP1	0	E2F3	0	ZNF410	0	EGR1	0	TCF7L1	0	PRKRIR	0	JDP2	0	RHOXF1	0	ARNTL2	0	PAX3	0	POU4F2	0	AL66283413	0	ENSG00000224558	0	GSX1	0	BHLHE40	0	RHOXF1	0	NKX11	0
HOXC5	0	RARG	0	POU4F1	0	LIN54	0	SP2	0	CGBP	0	TFDP1	0	DLX3	0	DRGX	0	LHX8	0	CR9338788	0	GLI3	0	ENSG00000232923	0	HOXD1	0	SOX4	0	CEBPD	0	GLI1	0	POU3F4	0	NFIL3	0	ETV7	0	BX0885802	0	CREB3L2	0	HOXA3	0	REL	0	NKX21	0	PAX2	0	RFX4	0	LMX1B	0	TBX15	0	EPAS1	0	ETV1	0	KLF1	0	MLXIPL	0	HOXB1	0	EVX2	0	E2F6	0	ESRRG	0	OLIG2	0	ZBTB7C	0	OTX2	0	ENSG00000225958	0	POU6F2	0	DDIT3	0	POU1F1	0	MECOM	0
LHX9	0	SMAD1	0	ZHX1	0	REST	0	GSC	0	ZHX1	0	THRA	0	DLX4	0	HOXB3	0	E2F5	0	AL6628305	0	ENSG00000250542	0	ENSG00000233294	0	DMRT3	0	DMRT2	0	GLI3	0	PITX1	0	NANOG	0	DLX3	0	PBX1	0	CR8477943	0	PBX4	0	KLF6	0	SREBF1	0	RFX4	0	FOSB	0	HIVEP1	0	MEOX1	0	TBX18	0	ELF3	0	MLX	0	NOBOX	0	OVOL1	0	SOX2	0	KLF1	0	TP53	0	ZNF263	0	PROX1	0	GCM2	0	HOXB7	0	ENSG00000226866	0	DMRTC2	0	TLX2	0	SP3	0	ZSCAN16	0
PRRX2	0	FUBP1	0	HMGA2	0	ESRRG	0	NFYC	0	ATF1	0	HOXA3	0	DLX2	0	BARX1	0	ARID5A	0	NFATC3	0	ENSG00000234254	0	ENSG00000233361	0	KLF15	0	HIC2	0	FOXH1	0	AL8445277	0	SIX6	0	DLX4	0	SOX30	0	BPTF	0	BHLHE41	0	HIF1A	0	DMRT2	0	ZSCAN4	0	GSC2	0	HIVEP3	0	PBX1	0	TBX22	0	STAT5A	0	HOXA5	0	ZNF333	0	ZBTB49	0	HMX2	0	ATF5	0	SMAD9	0	BARX1	0	CXXC1	0	SP4	0	VSX2	0	DUX4L5	0	ELF5	0	TOPORS	0	SP4	0	TCF7L2	0
SHOX2	0	BHLHA15	0	HMG20B	0	VSX2	0	RHOXF1	0	HOXB1	0	TCF3	0	HOXB8	0	ZNF354C	0	SOX18	0	SOHLH2	0	NR1H3	0	ENSG00000233698	0	UNCX	0	MSX2	0	HLF	0	AL6628245	0	EMX1	0	DLX2	0	ZNF263	0	DLX5	0	DLX6	0	ARID5B	0	BHLHE23	0	SOX18	0	NFATC4	0	ZIC1	0	ESR2	0	STAT3	0	MAFA	0	ESRRB	0	ZNF75A	0	ZIC1	0	E2F5	0	SP1	0	ATOH8	0	GMEB2	0	ENSG00000234254	0	NFE2L1	0	GMEB2	0	ENSG00000227522	0	LHX2	0	HEY2	0	TFCP2L1	0	PDX1	0
RAX2	0	ALX3	0	RFX1	0	SNAI1	0	HOXB6	0	DMBX1	0	SP1	0	CPEB1	0	AR	0	AIRE	0	C13orf38SOHLH2	0	NR1H2	0	ENSG00000233794	0	NKX21	0	LHX9	0	CREB3L2	0	CR7597334	0	DMRTC2	0	HMX3	0	MEF2A	0	HES5	0	HAND1	0	ARNT	0	SPDEF	0	RARB	0	HOXD8	0	PRDM4	0	HIF1A	0	MAZ	0	AR	0	LHX8	0	ZNF75D	0	HEY2	0	HOXA4	0	TFDP2	0	TWIST1	0	RORC	0	AC2261502	0	NFE2L3	0	RFX7	0	DUX4L2	0	HOMEZ	0	HOXA3	0	UNCX	0	NR1D1	0
ISX	0	TFAP2D	0	TFAP2B	0	CR7538031	0	RFX3	0	POU4F2	0	TBX10	0	SPIC	0	ZNF713	0	NKX63	0	SOX30	0	GLI1	0	ENSG00000234550	0	PRDM16	0	DRGX	0	MEIS3	0	CR3545653	0	ZFHX2	0	PBX3	0	ZNF410	0	AIRE	0	HAND2	0	TBX21	0	TFEC	0	STAT5A	0	ARID3C	0	BHLHE40	0	PRRX1	0	BCL6B	0	USF2	0	SREBF1	0	ZNF75C	0	ID2	0	SOX11	0	TFDP3	0	GBX2	0	PPARG	0	TCF3	0	NR2C2	0	OTX1	0	DUX4L3	0	PAX7	0	HEY1	0	SOX10	0	SP4	0
SOX8	0	ZHX1	0	CUX1	0	ATF6B	0	RFX1	0	ELF2	0	ENSG00000235187	0	HES2	0	SOX13	0	HOMEZ	0	ETV6	0	NAIF1	0	ENSG00000236207	0	OTX2	0	PRRX2	0	REL	0	CR9368773	0	ZNF713	0	ENSG00000229544	0	HSF2	0	SOX12	0	CREB1	0	E2F5	0	USF1	0	HOXB6	0	NKX28	0	SCRT2	0	LMX1A	0	NKX32	0	E2F6	0	NKX28	0	WT1	0	ID1	0	NR2C2	0	TFDP1	0	ARID3B	0	BBX	0	T	0	PHOX2B	0	HOXB6	0	DUX4L6	0	RAX	0	OSR2	0	SOX2	0	DRGX	0
NOBOX	0	VSX1	0	NR4A3	0	CR9257962	0	TET1	0	VENTX	0	OSR1	0	IRX4	0	HESX1	0	NKX26	0	TBX10	0	PBX1	0	ENSG00000237516	0	NKX61	0	SHOX2	0	EBF1	0	HIVEP2	0	GRHL1	0	HOXA4	0	TCF7L2	0	HOXD10	0	GATA5	0	ZNF354C	0	GSX1	0	ZNF384	0	MYBL1	0	AL7735441	0	SHOX	0	ZSCAN16	0	TGIF1	0	MEIS2	0	DMRTA2	0	ARNT	0	PAX4	0	MYPOP	0	NKX11	0	BARHL1	0	PAX6	0	ZFHX3	0	CUX1	0	ENSG00000228710	0	ATF6	0	ARNTL2	0	FOXN3	0	NR6A1	0
SOX13	0	CEBPA	0	TCF7L2	0	AL6628286	0	ENO1	0	PAX2	0	TBX15	0	IRX6	0	VSX1	0	ZFP42	0	IRF6	0	PAX9	0	ENSG00000250589	0	DLX3	0	RAX2	0	EGR2	0	ENSG00000250542	0	BARX2	0	MSX2	0	ESRRA	0	BACH2	0	ARNTL2	0	MYCL1	0	KLF8	0	OTX1	0	RARA	0	CR3882292	0	NKX25	0	TFCP2	0	SOX18	0	ARNT	0	NKX61	0	THRB	0	FOXF1	0	FOXH1	0	HMGA1	0	AHRR	0	BCL6	0	TBX19	0	GCM2	0	CT4768282	0	ENSG00000235187	0	NRF1	0	FOXN2	0	NEUROD2	0
E2F7	0	POU3F4	0	CEBPD	0	MAFA	0	DMBX1	0	NFATC2	0	TBX18	0	CEBPG	0	HOXB5	0	NR2E1	0	HOXB13	0	VDR	0	DUX4	0	DLX4	0	ISX	0	ZNF333	0	CENPB	0	HMBOX1	0	EN1	0	ESRRG	0	ZFHX3	0	PRDM4	0	THRB	0	HLX	0	BARX1	0	TBX19	0	AL6628334	0	ZNF423	0	OTX1	0	ARNTL	0	XBP1	0	RBPJ	0	CDX4	0	CUX1	0	LHX9	0	YBX1	0	AHR	0	ATF1	0	GATA4	0	HOXB8	0	ENSG00000230380	0	CTCFL	0	MYOD1	0	FOXL2	0	HOXB7	0
RBPJ	0	HOXB2	0	ZSCAN10	0	TFEC	0	CRX	0	UNCX	0	TBX22	0	MECP2	0	ZIC1	0	E2F2	0	NR1H4	0	HES4	0	DUX1	0	DLX2	0	BSX	0	MAX	0	AHRR	0	ZBTB7A	0	BSX	0	HOXD1	0	FOXD2	0	FOXS1	0	NPAS4	0	AC0125311	0	FOXQ1	0	NR1H4	0	CR7598154	0	OSR2	0	PAX3	0	HIVEP2	0	PAX1	0	HDX	0	OLIG1	0	HSF1	0	PRRX2	0	NFKB1	0	E2F7	0	ZBED1	0	HOXD1	0	HOXD12	0	ENSG00000230776	0	BCL11A	0	HIVEP1	0	ZBTB47	0	ALX4	0
HMG20B	0	ASCL2	0	DMBX1	0	ARNTL2	0	MAZ	0	PKNOX1	0	ZKSCAN4	0	CEBPE	0	HOXB2	0	EN2	0	TCF7L2	0	CDC5L	0	DUX3	0	EVX1	0	VSX2	0	CEBPB	0	AHR	0	DMRTA2	0	SOX4	0	BATF3	0	CTCF	0	FOXM1	0	ZBTB6	0	DBX2	0	IRF6	0	CXXC1	0	BX0885802	0	BARX1	0	TFCP2L1	0	PKNOX2	0	SNAI3	0	DLX6	0	TEAD1	0	CENPB	0	SHOX2	0	FOXE1	0	HMGA1	0	GSX2	0	ZBTB1	0	NEUROD4	0	AL5921702	0	HOXC13	0	HIVEP3	0	ZNF652	0	NRL	0
HOXA2	0	CIC	0	USF2	0	TFE3	0	ZBTB12	0	MNX1	0	ZKSCAN3	0	HSF2	0	RHOXF1	0	HMX3	0	GFI1	0	SMAD2	0	YBX1	0	MAFK	0	NFIX	0	MEOX1	0	ZBTB4	0	NOBOX	0	HOXD3	0	RUNX2	0	TLX2	0	MITF	0	SOX21	0	YBX2	0	EN1	0	THRA	0	CR8477943	0	LHX2	0	NKX28	0	HIVEP1	0	TCF23	0	ZNF232	0	ESR2	0	HOMEZ	0	RAX2	0	HOXC8	0	CUX1	0	TCF15	0	NR1I2	0	NEUROD6	0	ENSG00000232923	0	BCL11B	0	SIX1	0	VSX2	0	POU6F2	0
EN1	0	HESX1	0	EVX2	0	ZNF350	0	AL8448538	0	ARID5A	0	ETV5	0	E2F2	0	MLL	0	NR1D1	0	NKX62	0	ZKSCAN1	0	POU3F3	0	TEF	0	LHX2	0	ZIC4	0	ENSG00000215754	0	NKX61	0	STAT5B	0	ENSG00000250096	0	IRX4	0	MEF2C	0	ESR2	0	CSDA	0	E2F1	0	FOXH1	0	TFAP4	0	EMX1	0	OLIG1	0	HIVEP3	0	BRCA1	0	PRKRIR	0	HOXC13	0	FOXQ1	0	ISX	0	RARA	0	E2F1	0	SCXB	0	ENSG00000234254	0	BARX2	0	ENSG00000233294	0	DMRT3	0	ATF1	0	OLIG1	0	ZBTB1	0
ZNF410	0	HIVEP1	0	INSM1	0	ETV6	0	CR7597843	0	SOHLH2	0	HSFY2	0	ARNTL	0	TCF7L2	0	YY2	0	HOXB5	0	NR6A1	0	ARID3A	0	ESX1	0	DMRTC2	0	DLX6	0	ENSG00000217642	0	GBX2	0	MYPOP	0	THAP1	0	IRX6	0	MSX1	0	SOX17	0	ARNT2	0	SOX9	0	NR1D1	0	BHLHE22	0	BARX2	0	SIX4	0	ZSCAN4	0	ZNF350	0	EGR2	0	NR1I3	0	HOXB3	0	SOX11	0	NEUROG1	0	POU1F1	0	SCXA	0	HESX1	0	PKNOX1	0	ENSG00000233361	0	PRRX1	0	MXI1	0	BHLHE22	0	ONECUT2	0
HOXB5	0	HIVEP3	0	AL7735441	0	SMAD5	0	CR3882194	0	C13orf38SOHLH2	0	HSFY1	0	PHOX2A	0	HOXB13	0	HOXC10	0	HINFP	0	TBX15	0	ZNF76	0	ZNF219	0	AIRE	0	TWIST2	0	ENSG00000224558	0	HOXA4	0	PPARD	0	PPARG	0	NR6A1	0	SIM1	0	RARA	0	NKX63	0	MSC	0	T	0	MEF2D	0	PAX1	0	PAX4	0	CXXC1	0	ETV4	0	NFIC	0	POU3F3	0	MIXL1	0	AR	0	ZNF524	0	PATZ1	0	SOX15	0	ESRRB	0	ARNT	0	ENSG00000233698	0	LMX1A	0	PAX4	0	HES7	0	E2F5	0
IRF2	0	SRF	0	CR3882292	0	THRB	0	AL66283413	0	CREB3L2	0	PITX2	0	NR2C1	0	HOXB8	0	ATF4	0	MYB	0	TBX18	0	OTX1	0	NKX23	0	T	0	ZNF76	0	ENSG00000225958	0	TLX2	0	NR2F6	0	FOXA1	0	MEOX2	0	NPAS1	0	E2F4	0	CUX1	0	POU3F2	0	WT1	0	FOXO6	0	ENO1	0	STAT6	0	SOX21	0	RFX2	0	NR0B1	0	SOX13	0	HINFP	0	CREB5	0	SMARCC2	0	VSX1	0	TGIF1	0	TGIF2LX	0	SIX5	0	ENSG00000233794	0	SHOX	0	HLX	0	LHX2	0	HOXB8	0
ZNF76	0	EVX2	0	AL6628334	0	DMRT2	0	NFYA	0	PKNOX2	0	ZFY	0	DMRT2	0	POU4F2	0	ISL1	0	RUNX3	0	TBX22	0	DBP	0	EN2	0	TGIF2LX	0	MYB	0	ENSG00000226866	0	HOXA7	0	FOXJ2	0	CTCF	0	NFKB1	0	NPAS3	0	NR1H4	0	ZNF354C	0	BCL6B	0	ATF1	0	HES4	0	DLX5	0	CREB3L1	0	ZBTB33	0	BHLHE23	0	LHX5	0	SCRT2	0	GBX1	0	HOXB1	0	ZBTB33	0	DMBX1	0	SOX5	0	TGIF2LY	0	LHX3	0	ENSG00000234550	0	PITX1	0	AC0125311	0	ALX1	0	OTX2	0
EMX1	0	EMX2	0	CR7598154	0	GLI3	0	MAFA	0	DBP	0	HOXD10	0	HAND1	0	MEIS3	0	NR1I2	0	SPDEF	0	SOX1	0	NKX24	0	NOBOX	0	TGIF2LY	0	RARA	0	DUX4L5	0	CENPB	0	MSC	0	ARNTL2	0	MEIS1	0	SIM2	0	DBP	0	OLIG1	0	POU3F1	0	ZFX	0	HLTF	0	EN2	0	FOXJ2	0	PAX6	0	NFIL3	0	LHX1	0	GATA4	0	LHX4	0	MYBL1	0	ZNF187	0	NR2C2	0	SOX6	0	PROP1	0	E2F1	0	ENSG00000236207	0	TFE3	0	DBX2	0	ENSG00000250542	0	HAND1	0
HOXB2	0	E2F4	0	BX0885802	0	ATF4	0	IRX4	0	LMX1B	0	ZNF354C	0	HAND2	0	MEOX1	0	NRL	0	SOX1	0	ISL1	0	SP2	0	DMRTA2	0	MIXL1	0	PPARA	0	ENSG00000227522	0	HOXD3	0	NKX62	0	HMBOX1	0	POU2F3	0	ENSG00000250811	0	ZNF740	0	VENTX	0	TBX1	0	FOXI1	0	NFIB	0	MSX1	0	LHX9	0	ARID3C	0	ZNF683	0	NKX28	0	PAX1	0	PAX6	0	RAX	0	ARID5A	0	PBX1	0	MEIS3	0	UNCX	0	BBX	0	ENSG00000237516	0	GLI2	0	HOXB3	0	NR2E1	0	HAND2	0
NKX28	0	BHLHE22	0	CR8477943	0	POU4F3	0	IRX6	0	MEIS3	0	FOXA2	0	PITX3	0	FOXD3	0	FOXS1	0	MEIS1	0	AIRE	0	ZKSCAN1	0	NR1H4	0	PRRX1	0	GFI1B	0	DUX4L2	0	BARX1	0	FOXK1	0	BHLHE41	0	POU5F1B	0	CR7538031	0	MYBL1	0	ESX1	0	HMGA2	0	MLXIPL	0	FOXC2	0	HOXB13	0	PRRX2	0	TFAP2D	0	TEAD3	0	BARHL2	0	MLX	0	SNAI3	0	ZBTB33	0	NKX25	0	NPAS4	0	CLOCK	0	TBX21	0	YY1	0	ENSG00000250589	0	ELK4	0	HLTF	0	SOX4	0	HSF4	0
LCOR	0	HIVEP2	0	ARID5A	0	PPARG	0	EOMES	0	DRGX	0	EGR4	0	NKX24	0	KLF13	0	ONECUT2	0	HIC1	0	HEY1	0	ONECUT1	0	E2F8	0	LMX1A	0	HBP1	0	DUX4L3	0	SIX2	0	KIAA0415	0	PAX7	0	HOXB8	0	ATF6B	0	TCF7	0	KLF14	0	MYOG	0	HES1	0	HMX2	0	TFAP2B	0	SHOX2	0	ZBTB1	0	NKX21	0	PITX1	0	NR3C1	0	SOX30	0	TET1	0	TBP	0	NR5A1	0	GFI1B	0	GCM1	0	MSX2	0	DUX4	0	ATF2	0	ARNT	0	ESX1	0	LHX6	0
LMX1B	0	VDR	0	FEZF1	0	TFAP2B	0	NKX26	0	MYOD1	0	NR1D2	0	E2F5	0	KLF10	0	KLF14	0	PAX4	0	ZNF423	0	BARHL2	0	NFIL3	0	SHOX	0	ARNTL	0	DUX4L6	0	PITX3	0	GSX1	0	ZNF76	0	FOSL1	0	CR9257962	0	KLF13	0	KLF11	0	SCRT1	0	E2F3	0	SMAD9	0	ZBTB6	0	RAX2	0	ATF2	0	SP8	0	PITX3	0	FOXA1	0	ISL1	0	E2F1	0	TCF21	0	ZHX1	0	BHLHE22	0	ALX4	0	BSX	0	DUX1	0	ESR2	0	PLAGL1	0	SOX18	0	NEUROG1	0
DMRTC2	0	GATA4	0	FEZF2	0	FOXD2	0	PGR	0	TCF3	0	SOX7	0	T	0	IRF5	0	KLF11	0	SOX8	0	SIX1	0	GATA4	0	KLF16	0	MEIS2	0	FOXO6	0	ENSG00000228710	0	GSC2	0	CENPB	0	MSC	0	E2F1	0	AL6628286	0	KLF10	0	NR4A2	0	DLX6	0	AL8445277	0	ZBED1	0	NKX63	0	ISX	0	SOX7	0	SP7	0	NR4A1	0	FOXC1	0	FOXP3	0	DRGX	0	ENSG00000187728	0	HOXA3	0	MYPOP	0	CEBPD	0	HMX1	0	DUX3	0	POU2F3	0	FEZF1	0	NR6A1	0	PITX2	0
PAX4	0	NKX26	0	HOXB5	0	ELF2	0	DPRX	0	HSF2	0	RFX3	0	ZBED1	0	BHLHE41	0	DMRT3	0	ENSG00000235187	0	CRX	0	ZIC4	0	PITX1	0	RARG	0	POU3F4	0	CT4768282	0	ALX1	0	HOXD1	0	NFKB1	0	BATF	0	TFAP2E	0	NFATC2	0	PRDM16	0	POU3F3	0	AL6628245	0	HOXC13	0	SCRT1	0	SIX6	0	NR2C2	0	SP9	0	VTN	0	HOXD3	0	FOXD4L3	0	LHX4	0	ZNF410	0	ARNT2	0	CENPB	0	C11orf9	0	NOTO	0	SMAD5	0	POU5F1B	0	FEZF2	0	FOXE1	0	STAT5A	0
VTN	0	IRF6	0	AR	0	ARID5A	0	HMBOX1	0	POU4F3	0	NR6A1	0	HSF1	0	YY2	0	BARHL1	0	FOXA3	0	HMGA2	0	MEF2D	0	DMBX1	0	SOX30	0	SOX13	0	ENSG00000230380	0	TFAP2E	0	MYF6	0	NRL	0	FOXC2	0	FOXP2	0	DNMT1	0	HSFY2	0	PPARD	0	CR7597334	0	FOXH1	0	HOXD10	0	EGR3	0	ENSG00000250542	0	SP4	0	ZBTB7A	0	SMAD3	0	FOXD4L5	0	CEBPD	0	FOXH1	0	ZNF187	0	STAT4	0	PAX3	0	HOXD11	0	HOXD1	0	HOXC12	0	POU2F2	0	CENPB	0	ZFHX2	0
BARHL1	0	ASCL1	0	PRKRIR	0	ARNTL	0	ZKSCAN4	0	HSF1	0	CLOCK	0	MYBL2	0	PBX3	0	HOXC6	0	ZBTB49	0	UNCX	0	REL	0	SOX15	0	EGR1	0	XBP1	0	ENSG00000230776	0	TGIF2	0	NANOG	0	ELK1	0	TEF	0	HLTF	0	ESRRG	0	HSFY1	0	NR4A2	0	CR3545653	0	MZF1	0	MNX1	0	BHLHA15	0	MEIS2	0	PDX1	0	PRDM16	0	CR7538031	0	FOXD4L6	0	ETS2	0	HOXC6	0	C11orf9	0	IRX5	0	TGIF1	0	POU3F3	0	HBP1	0	ZBTB12	0	HSF2	0	ALX3	0	SP6	0
IRX5	0	MYCN	0	GBX1	0	EMX1	0	ZKSCAN3	0	TERF2	0	ARID5B	0	NFKB1	0	LMX1B	0	MAFB	0	ZFX	0	DUXA	0	TFAP2C	0	NANOGP1	0	BBX	0	PDX1	0	AL5921702	0	MYBL2	0	ONECUT3	0	TCF3	0	OSR2	0	TCF23	0	AL7735441	0	HOXB3	0	NKX26	0	CR9368773	0	NAIF1	0	HMBOX1	0	MLL	0	TGIF2LX	0	KLF6	0	E2F7	0	ATF6B	0	FOXD4L4	0	LBX2	0	HIVEP1	0	MAFF	0	TEAD3	0	SOX15	0	NKX31	0	RARB	0	AL8448538	0	YY2	0	PAX4	0	SP5	0
OTX2	0	MEOX1	0	PRDM16	0	ZNF713	0	SIX1	0	OTX2	0	NEUROD2	0	PAX1	0	SOX21	0	SOX12	0	PKNOX1	0	FOXO6	0	AL8445277	0	PRRX1	0	SRY	0	HOXA4	0	ENSG00000232923	0	OTX1	0	E2F7	0	TFAP4	0	NFATC1	0	REST	0	CR3882292	0	OTX1	0	SP3	0	PAX3	0	OTX1	0	VAX2	0	ZBTB1	0	TGIF2LY	0	SIM1	0	HMX3	0	CR9257962	0	FOXD4L2	0	LHX2	0	CUX2	0	HOXD4	0	YY2	0	ZNF274	0	ENO1	0	GLIS1	0	CR7597843	0	NFIL3	0	EMX1	0	GRHL1	0
HOXC9	0	ESRRG	0	ESRRG	0	MEIS2	0	MSX2	0	GBX1	0	HOXB1	0	FOXO6	0	LEF1	0	RARA	0	STAT4	0	THAP1	0	AL6628245	0	LMX1A	0	E2F5	0	RELA	0	ENSG00000233294	0	SOX10	0	FOXF2	0	TFAP2E	0	ARID5B	0	DMBX1	0	AL6628334	0	NR1D1	0	ARID5A	0	NR0B1	0	REL	0	VAX1	0	FOXI1	0	ZKSCAN1	0	NPAS1	0	LHX6	0	AL6628286	0	GFI1	0	NKX31	0	HIVEP3	0	BHLHE40	0	HINFP	0	PHOX2A	0	SRF	0	EPAS1	0	CR3882194	0	ZNF274	0	CGBP	0	DLX6	0
ONECUT3	0	GMEB2	0	SIX5	0	KLF12	0	BSX	0	HLX	0	CPEB1	0	EOMES	0	NKX62	0	NOBOX	0	MAFG	0	OTX1	0	CR7597334	0	SHOX	0	HOXA7	0	HOXC6	0	ENSG00000233361	0	EPAS1	0	ZNF384	0	KLF1	0	POU5F1	0	E2F6	0	CR7598154	0	STAT1	0	TFAP4	0	E2F8	0	TCF23	0	ZBTB7B	0	ZFP42	0	ZNF75A	0	NPAS3	0	ESX1	0	NFAT5	0	SRF	0	FOXF1	0	ZNF333	0	PITX1	0	MYOD1	0	EMX2	0	MLXIP	0	SIX1	0	AL66283413	0	SMAD4	0	DMRT1	0	EN2	0
TGIF2	0	ETV4	0	NHLH1	0	USF2	0	CXXC1	0	AC0125311	0	PRKRIR	0	SPIB	0	HOXB7	0	VSX1	0	PRDM4	0	GLIS3	0	CR3545653	0	T	0	HESX1	0	NRL	0	ENSG00000233698	0	VENTX	0	VTN	0	TBX21	0	HOXA5	0	HMG20B	0	BX0885802	0	ZBTB12	0	E2F5	0	BACH1	0	PLAGL1	0	NR4A1	0	OSR2	0	ZNF75D	0	SIM2	0	E2F8	0	RFX1	0	POU5F1	0	NR4A3	0	ZBTB3	0	YBX2	0	SP2	0	CUX1	0	HES7	0	HOXD4	0	LMO2	0	ETS1	0	TFAP2B	0	BCL6B	0
NFAT5	0	FOXI1	0	LYL1	0	ATOH7	0	NKX24	0	DBX2	0	ZIC3	0	NKX61	0	IRX4	0	ALX1	0	HHEX	0	PAX1	0	CR9368773	0	NKX31	0	E2F4	0	FOXI2	0	ENSG00000233794	0	KLF3	0	UBP1	0	GLI2	0	SOX7	0	BHLHE23	0	CR8477943	0	AL8448538	0	NKX11	0	ZKSCAN1	0	GLIS3	0	RUNX1	0	ZFP161	0	ZNF75C	0	ENSG00000250811	0	NKX22	0	TEF	0	MYBL1	0	ZFHX2	0	GBX1	0	CSDA	0	AL7735441	0	ZBTB33	0	GLI3	0	STAT2	0	HOXD9	0	DBP	0	ZBTB33	0	BARHL1	0
ZNF32	0	AC0021266	0	MYC	0	RARA	0	E4F1	0	GMEB2	0	TEF	0	E2F7	0	IRX6	0	HOXA2	0	POU2F3	0	ALX4	0	SOX13	0	LBX2	0	POU6F2	0	TP63	0	ENSG00000234550	0	ZNF740	0	ONECUT1	0	ZBTB1	0	RAX	0	NEUROG2	0	ZNF35	0	CR7597843	0	TCF7L2	0	NKX32	0	NFIX	0	ZNF187	0	STAT1	0	PGR	0	NFAT5	0	VSX1	0	BHLHE22	0	ARX	0	EMX1	0	SOX8	0	ZBTB7B	0	CR3882292	0	ZIC5	0	NAIF1	0	NR2C2	0	HIVEP1	0	MTF1	0	PROP1	0	SOX14	0
HAND1	0	MEF2B	0	SOHLH2	0	FIGLA	0	HIC1	0	TCFL5	0	SOX14	0	DLX6	0	KLF16	0	HOXD9	0	POU5F1B	0	FOXA1	0	SOX10	0	ZNF75A	0	PATZ1	0	NEUROG2	0	ENSG00000236207	0	BARHL1	0	HESX1	0	MZF1	0	ERG	0	HOXD4	0	GLIS1	0	CR3882194	0	FOSB	0	ESRRA	0	HES1	0	ARNTL	0	ZNF187	0	HSF4	0	ZKSCAN4	0	TFDP2	0	ATOH1	0	ELF4	0	BARHL1	0	ONECUT2	0	NKX25	0	AL6628334	0	TERF2	0	T	0	RREB1	0	HIVEP3	0	NR5A2	0	ZNF354C	0	NR5A2	0
HAND2	0	PAX8	0	C13orf38SOHLH2	0	NEUROD2	0	C11orf9	0	GCM1	0	ZBTB1	0	KDM2B	0	BHLHE40	0	LBX2	0	ETV2	0	HOMEZ	0	ALX3	0	ZNF75D	0	VSX1	0	DMRT2	0	ENSG00000237516	0	TBP	0	NEUROG2	0	PAX1	0	IRX1	0	NEUROD4	0	ZKSCAN4	0	AL66283413	0	TLX1	0	ARID5B	0	MTF1	0	MSX2	0	SOX4	0	SOX5	0	ZKSCAN3	0	TFDP3	0	TFCP2L1	0	GMEB2	0	BARHL2	0	DLX3	0	PURA	0	CR7598154	0	EP300	0	CLOCK	0	NR6A1	0	ZNF350	0	FOXO6	0	ZFX	0	SOX12	0
SMARCC2	0	NHLH2	0	HDX	0	BATF3	0	SOX3	0	SMAD2	0	SOX15	0	PAX5	0	ARNTL	0	SOX1	0	RFX1	0	GSC	0	TBP	0	ZNF75C	0	ESX1	0	TCF23	0	ENSG00000250589	0	ZNF238	0	DLX6	0	PKNOX2	0	IRX3	0	NEUROD6	0	ZKSCAN3	0	PRDM4	0	TLX3	0	EGR4	0	DPRX	0	BSX	0	ATF6	0	SOX6	0	SOX3	0	TFDP1	0	ATF5	0	HSFY2	0	NANOGP1	0	DLX4	0	WT1	0	BX0885802	0	LHX2	0	CENPB	0	LHX8	0	NR1I2	0	ELK1	0	HMX2	0	NKX28	0
SOX18	0	ZBTB47	0	PGR	0	RFX4	0	SIX4	0	TLX2	0	PTF1A	0	NKX32	0	GABPA	0	DMRT1	0	EMX2	0	MLX	0	ZEB1	0	VTN	0	GSC	0	FOXQ1	0	DUX4	0	ZBTB42	0	TLX2	0	NR5A2	0	HOXC9	0	HMX2	0	TP73	0	ATF3	0	PKNOX1	0	NKX21	0	RBPJ	0	ESRRA	0	ELF3	0	FOXO6	0	AL8445277	0	NANOG	0	CREB3L2	0	HSFY1	0	SP4	0	DLX2	0	NR4A2	0	CR8477943	0	ALX3	0	IRX1	0	E2F2	0	NAIF1	0	NR2C2	0	FOXO3	0	STAT1	0
IRF5	0	ZNF652	0	GLIS1	0	NR2F6	0	RBPJ	0	BBX	0	MEIS1	0	HOXB1	0	LHX3	0	AL8445277	0	PKNOX2	0	FERD3L	0	MYOD1	0	DPRX	0	PDX1	0	REST	0	DUX1	0	NHLH2	0	DMBX1	0	NR2F6	0	NFYB	0	AL8445277	0	KLF3	0	STAT6	0	GBX1	0	FOXO4	0	CGBP	0	RREB1	0	TGIF2	0	STAT5B	0	AL6628245	0	YY2	0	DBP	0	BARX2	0	TCF7	0	LHX8	0	BATF3	0	ZKSCAN1	0	CEBPB	0	IRX3	0	EN1	0	FEV	0	LEF1	0	FOXO1	0	NANOGP1	0
PRDM1	0	SOX4	0	ZNF202	0	NR1H3	0	MLXIPL	0	SOX1	0	NFATC1	0	TET1	0	HOXD10	0	AL6628245	0	RORC	0	TET1	0	ISL1	0	NKX25	0	AC0021266	0	RFX1	0	DUX3	0	MIXL1	0	LHX9	0	RFX2	0	PROX1	0	AL6628245	0	RORC	0	PAX3	0	E2F7	0	NFATC2	0	ZIC2	0	TET1	0	SP2	0	PAX9	0	CR7597334	0	DMBX1	0	GATA3	0	LMO2	0	SOX7	0	FIGLA	0	SP2	0	CREB1	0	LEF1	0	POU2F3	0	IRX1	0	NANOG	0	BHLHE41	0	FOXE3	0	ESRRG	0
SP2	0	ZNF143	0	POU5F1	0	NR1H2	0	HMX1	0	GLIS1	0	ARNTL2	0	BATF3	0	ALX1	0	CR7597334	0	ID2	0	TBX19	0	LBX2	0	NFE2	0	MEF2B	0	ATF1	0	TBX10	0	ARNT2	0	PRRX2	0	NR4A1	0	TCFL5	0	CR7597334	0	AR	0	PBX4	0	LHX8	0	HIVEP1	0	AIRE	0	AHRR	0	MYCL1	0	T	0	CR3545653	0	PDX1	0	HOXA11	0	LBX1	0	ENSG00000250542	0	NANOG	0	CENPB	0	KLF15	0	DRGX	0	POU2F1	0	IRX3	0	HINFP	0	PAX8	0	FOXD1	0	POU6F1	0
PAX5	0	FOXF2	0	RARB	0	ELK3	0	TEAD4	0	ARNTL	0	SMAD1	0	HESX1	0	DLX1	0	CR3545653	0	ID1	0	HEYL	0	VTN	0	ONECUT2	0	ZIC5	0	POU2F1	0	STAT3	0	SOX21	0	SHOX2	0	ERF	0	PRDM16	0	CR3545653	0	MYC	0	DLX1	0	GSX2	0	HIVEP3	0	KLF5	0	AHR	0	HOXB3	0	BBX	0	CR9368773	0	FOXK1	0	MYOD1	0	HMBOX1	0	CDC5L	0	DMBX1	0	CUX2	0	OVOL1	0	HOXC9	0	POU5F1B	0	ENSG00000229544	0	HOXC11	0	MLXIPL	0	FOXF2	0	TET1	0
IRX4	0	RELB	0	SNAI3	0	WT1	0	HOXC10	0	MITF	0	NANOG	0	PRDM16	0	POU2F2	0	CR9368773	0	IRF8	0	POU4F3	0	MYF5	0	BARHL2	0	LIN54	0	TBPL2	0	NR3C1	0	SOX9	0	RAX2	0	CEBPA	0	EVX2	0	CR9368773	0	ZBTB1	0	HOXD4	0	DPRX	0	OSR2	0	ZNF589	0	TP63	0	SCRT2	0	TET1	0	ZBTB7C	0	KIAA0415	0	SMARCC2	0	NAIF1	0	NRL	0	ONECUT3	0	TEAD3	0	EPAS1	0	SOX14	0	TCF3	0	IRX4	0	OTP	0	EN2	0	ZNF187	0	SOX11	0
IRX6	0	PAX2	0	HOXA6	0	MYCN	0	GLIS2	0	EGR2	0	SOX2	0	NFE2L2	0	MTF1	0	PAX7	0	ZFY	0	ARNTL2	0	ZNF589	0	ZNF333	0	HMX2	0	CREB1	0	NR1I3	0	LHX8	0	ISX	0	ONECUT1	0	TBP	0	FOXI2	0	MLL	0	SREBF2	0	ARNT2	0	PROX1	0	NPAS4	0	ZNF354C	0	CREB3L2	0	ZNF350	0	ENSG00000234254	0	FOSB	0	FOXB2	0	NOTO	0	PITX2	0	GATA3	0	MYCL1	0	YY1	0	VTN	0	OVOL1	0	IRX6	0	FEZF1	0	TCF23	0	ONECUT3	0	ZNF524	0
NR6A1	0	AR	0	DMRT1	0	PRKRIR	0	OSR2	0	SPDEF	0	ZNF384	0	HOXD9	0	SOX12	0	GATA4	0	LBX1	0	TFAP4	0	RHOXF1	0	BARX1	0	KLF6	0	PBX2	0	GLIS3	0	MEIS2	0	HOXB6	0	SOX9	0	MEOX1	0	MAFB	0	POU5F1	0	ZBTB1	0	LIN54	0	MAFK	0	HAND1	0	BARHL2	0	HINFP	0	SMAD2	0	SMAD4	0	OTX1	0	ZNF423	0	ZKSCAN1	0	HOXC6	0	MSX2	0	RHOXF1	0	SOX17	0	SOX8	0	PROX1	0	NKX11	0	FEZF2	0	ELK3	0	EVX2	0	DLX5	0
NKX62	0	POU2F3	0	PITX1	0	NOTO	0	HMGA2	0	ZBTB7A	0	ARNT	0	SP6	0	ENO1	0	ZBTB1	0	ESRRG	0	GATA4	0	DDIT3	0	ZFHX3	0	EMX1	0	AL8454643	0	ZBTB49	0	SOX2	0	ONECUT2	0	ESR2	0	NKX24	0	ZFX	0	NFATC1	0	MAFG	0	WT1	0	IRX2	0	HAND2	0	BBX	0	NEUROD2	0	ENSG00000234254	0	ZFX	0	TET1	0	MNT	0	HOXA6	0	NRF1	0	BSX	0	MSX1	0	FOXQ1	0	LMX1B	0	NPAS4	0	NR1I2	0	YY2	0	FOXI1	0	ESRRA	0	ZFP161	0
YBX1	0	POU5F1B	0	NR3C1	0	BHLHE40	0	MYBL2	0	LHX9	0	POU5F1	0	SP5	0	E2F4	0	HLX	0	NR4A2	0	HES2	0	ZNF410	0	EMX1	0	HOXB7	0	BX2846861	0	HES4	0	HOXB4	0	NKX11	0	NR3C1	0	HOXC12	0	TFAP2A	0	TFAP2A	0	EMX2	0	HOXD1	0	ID2	0	MYBL1	0	SOX13	0	E2F3	0	PAX1	0	LBX2	0	JDP2	0	NEUROG1	0	RBPJ	0	NFYB	0	FOXN3	0	ELF5	0	SNAI3	0	ZBED1	0	PAX8	0	NKX31	0	E2F8	0	RFX5	0	TCF21	0	PROP1	0
BARX1	0	ARNT2	0	MTF1	0	MZF1	0	SOX18	0	PRRX2	0	SMAD3	0	HMBOX1	0	MYBL2	0	AC0125311	0	GATA5	0	HIC1	0	SPIB	0	NR1I2	0	NR4A2	0	CR8124782	0	PRDM4	0	HOXC5	0	ISL1	0	ARNTL	0	SOX8	0	ZIC1	0	T	0	NR1D2	0	OTP	0	ID1	0	NFIA	0	ESX1	0	EPAS1	0	ATF3	0	WT1	0	KDM2B	0	SPDEF	0	KDM2B	0	MSX1	0	FOXN2	0	ZNF350	0	ZIC2	0	ZNF32	0	HINFP	0	EVX2	0	FOXC2	0	RORA	0	ENSG00000187728	0	ARID5A	0
NR2F6	0	MAFG	0	DLX5	0	ID2	0	RFX8	0	SHOX2	0	DMRT1	0	NR1I3	0	HMBOX1	0	DBX2	0	LMX1B	0	ZSCAN16	0	FOXP1	0	HAND1	0	SOX3	0	BX9272396	0	BATF3	0	ZIC4	0	TBPL2	0	HOXB7	0	PHOX2A	0	NR1D2	0	ID3	0	HOXA4	0	PAX4	0	HIVEP2	0	AHRR	0	ENSG00000250542	0	MAF	0	YY2	0	ZNF76	0	POU1F1	0	ZNF589	0	GLIS3	0	NAIF1	0	FOXL2	0	TFAP2D	0	TFAP4	0	SOX10	0	TERF2	0	HOXC11	0	MIXL1	0	DMRTA2	0	ONECUT2	0	E2F7	0
GSX2	0	MEF2D	0	TFCP2	0	ID1	0	AIRE	0	RAX2	0	HMG20B	0	TCFL5	0	E2F1	0	PRDM16	0	NR1D2	0	SIX2	0	FOXP4	0	HAND2	0	FOXM1	0	CR9338788	0	ATF5	0	EN2	0	SOX9	0	MEF2D	0	FOXO6	0	ZNF713	0	ID4	0	TFDP2	0	HEY1	0	ZBTB4	0	AHR	0	ALX3	0	NR3C1	0	TFDP2	0	NEUROD2	0	ELF4	0	KLF1	0	HOXB5	0	FOXK1	0	ESR2	0	NOTO	0	NEUROD1	0	SCRT1	0	SOX7	0	GCM2	0	E2F3	0	HINFP	0	HSFY2	0	TEAD3	0
PPARA	0	CREB3L1	0	NFIX	0	ONECUT1	0	RFX5	0	ISX	0	FOXB2	0	CUX1	0	LHX8	0	CUX1	0	NRL	0	GSC2	0	FOXK2	0	LHX9	0	ZFHX3	0	AL6628305	0	MAFF	0	POU6F1	0	HLTF	0	TP63	0	RFX6	0	NAIF1	0	NFAT5	0	TFDP3	0	HEY2	0	ZSCAN10	0	TFCP2L1	0	ETV4	0	PTF1A	0	TFDP3	0	NR3C1	0	SOX21	0	CDX1	0	TCF23	0	KIAA0415	0	SOX1	0	MEF2A	0	AC0021266	0	CXXC1	0	ENSG00000250542	0	HOXD3	0	FOXP2	0	POU5F1	0	HSFY1	0	ALX1	0
NANOG	0	MZF1	0	MAX	0	HES4	0	BHLHE40	0	E2F6	0	SCRT2	0	ZBTB33	0	TP63	0	PPARG	0	HAND1	0	BHLHE41	0	FOXG1	0	PRRX2	0	NEUROD2	0	RUNX3	0	ATF6	0	POU4F2	0	ZBTB7A	0	BCL6	0	HOXB3	0	CXXC1	0	SREBF2	0	TFDP1	0	ZNF238	0	XBP1	0	KLF13	0	LHX5	0	MYBL2	0	TFDP1	0	EGR1	0	ZFP42	0	PAX8	0	FOXF2	0	HOXB6	0	HMGA2	0	E2F2	0	MEF2B	0	CDX4	0	EGR4	0	ZSCAN16	0	MYOD1	0	ETV4	0	EMX2	0	HOXB6	0
ONECUT2	0	HOXB4	0	ZNF350	0	CREB3L2	0	RFX6	0	GSX1	0	NFAT5	0	EN1	0	MYF5	0	PATZ1	0	HAND2	0	ZNF202	0	FOXJ3	0	SHOX2	0	BHLHE22	0	FOXD2	0	TBX20	0	BHLHE22	0	HOXC8	0	RFX5	0	E4F1	0	ZIC4	0	ARNTL2	0	HOXB7	0	ZBTB42	0	GMEB1	0	KLF10	0	LHX1	0	CREB5	0	SOX15	0	CDX1	0	CENPB	0	KLF13	0	PRDM16	0	VSX2	0	HOXB1	0	HMX1	0	ZFP42	0	HDX	0	SPDEF	0	HOXD11	0	PDX1	0	ID2	0	PAX6	0	HSF2	0
ONECUT1	0	HOXC5	0	GATA1	0	MEF2D	0	SP1	0	ETV7	0	NKX26	0	ARNT	0	PATZ1	0	MAF	0	NPAS2	0	TCF21	0	FOXK1	0	RAX2	0	HOXD10	0	SMAD4	0	PAX2	0	GSX2	0	ZBTB1	0	SPIB	0	HOXA9	0	KLF9	0	NFIB	0	ZNF32	0	PDX1	0	POU3F1	0	ARID5B	0	HHEX	0	NR2C2	0	TFE3	0	NEUROD4	0	UNCX	0	KLF10	0	SOHLH2	0	PDX1	0	LBX2	0	SPZ1	0	NPAS4	0	ZBTB7A	0	FOXQ1	0	TWIST2	0	TFAP2E	0	ID1	0	CUX2	0	MBD2	0
ZNF384	0	SOX13	0	PROX1	0	BARHL2	0	PLAG1	0	HESX1	0	DMRTA2	0	NPAS4	0	VAX2	0	PROX1	0	SREBF1	0	ENSG00000187728	0	KIAA0415	0	ISX	0	NKX11	0	LEF1	0	PPARG	0	ZFHX3	0	HES5	0	ISL1	0	SIX2	0	ZBTB6	0	AIRE	0	MLL	0	HOXB4	0	CREB3L1	0	ZFX	0	PAX9	0	ZNF274	0	POU3F3	0	NEUROD6	0	PAX7	0	ZNF76	0	C13orf38SOHLH2	0	VSX1	0	POU6F1	0	SOX13	0	OTX1	0	ETV7	0	SRY	0	LHX5	0	VAX2	0	TFAP2D	0	VSX1	0	E2F1	0
CEBPE	0	ZBTB4	0	STAT1	0	TEF	0	ZBED1	0	BCL6	0	DMRT3	0	AIRE	0	VAX1	0	TEF	0	ZNF238	0	SIX6	0	C11orf9	0	ZBTB1	0	RREB1	0	TCF7L1	0	RARA	0	KLF4	0	SP3	0	MYOG	0	SNAI3	0	LHX6	0	NFIA	0	LBX2	0	HOXC5	0	KDM2B	0	ARNT2	0	MTF1	0	MAFB	0	SOX17	0	ETV3	0	ENSG00000250542	0	IRX5	0	NPAS2	0	MBD2	0	PPARA	0	HOXB2	0	GRHL1	0	EVX2	0	GSX1	0	LHX1	0	VAX1	0	E2F4	0	OLIG3	0	NKX24	0
MSX1	0	ETV1	0	LHX3	0	NR1H4	0	SOX30	0	USF1	0	CGBP	0	VSX1	0	DMRT2	0	CEBPA	0	ZBTB42	0	OLIG2	0	MSX2	0	WT1	0	HIC1	0	ATF4	0	T	0	ARX	0	PITX1	0	RFX8	0	STAT4	0	HSFY2	0	HEYL	0	GLI2	0	BPTF	0	AHRR	0	SOX18	0	HOXA6	0	OSR1	0	SOX10	0	SOX9	0	GBX2	0	LEF1	0	NANOGP1	0	NR4A1	0	PLAG1	0	HOXC8	0	ATF7	0	HOXB5	0	ZHX1	0	ZIC4	0	LCOR	0	LHX4	0	NR2E3	0	ONECUT1	0
ASCL1	0	FOXO4	0	MYBL1	0	NR2F1	0	TBX15	0	YBX2	0	C11orf9	0	FOXD3	0	YY1	0	OTX2	0	NR4A1	0	AHRR	0	HOXD4	0	HOXB7	0	HOXD3	0	KLF16	0	EGR4	0	ZFY	0	MSX1	0	STAT3	0	MAFG	0	HSFY1	0	SIM1	0	HES4	0	SIX1	0	AHR	0	RFX3	0	MYCL1	0	MNX1	0	CREB1	0	NR2C2	0	HOXB5	0	OLIG3	0	E4F1	0	CEBPA	0	DMRT2	0	PAX4	0	ZIC1	0	POU4F3	0	NKX23	0	ARID3C	0	SRY	0	CGBP	0	NKX31	0	LHX3	0
HOXD4	0	POU6F2	0	GATA6	0	TWIST1	0	TBX18	0	CSDA	0	SOX30	0	ZFHX3	0	C11orf9	0	SOX3	0	ENO1	0	AHR	0	BSX	0	SOX14	0	ZFHX2	0	FOXD3	0	ZNF410	0	HOXB5	0	PAX4	0	ARID2	0	ZNF384	0	KDM2B	0	NPAS1	0	ALX4	0	PRDM1	0	HES2	0	GLIS1	0	HES1	0	GLIS3	0	AHRR	0	PGR	0	HBP1	0	TEAD4	0	EMX1	0	ALX3	0	ENSG00000229544	0	NANOGP1	0	FOXF2	0	GABPA	0	ARID5A	0	HIC1	0	ZNF143	0	ARX	0	DLX3	0	HOXC6	0
POU1F1	0	ATF4	0	ATF5	0	NFIL3	0	TBX22	0	ALX3	0	IRX5	0	CR7538031	0	HOXC6	0	ONECUT1	0	AC2261502	0	TP63	0	NANOGP1	0	ZNF76	0	FOXO4	0	AL7735441	0	SOHLH2	0	MNX1	0	HLF	0	ENSG00000250542	0	UBP1	0	NFATC4	0	NPAS3	0	ARNTL	0	HOXD10	0	NKX26	0	NR0B1	0	HES2	0	YY2	0	AHR	0	HOXA9	0	POU6F2	0	STAT5B	0	REST	0	NR1H4	0	NR1I2	0	MEF2D	0	E4F1	0	SNAI3	0	NEUROG1	0	ALX4	0	ZBTB6	0	VENTX	0	DLX4	0	RARG	0
POU3F4	0	VAX2	0	NR1D1	0	HMX1	0	SRF	0	LHX5	0	NR3C1	0	ATF6B	0	HOXC12	0	SOX2	0	HBP1	0	AC2261502	0	LHX2	0	NR2E1	0	HMX3	0	CR3882292	0	C13orf38SOHLH2	0	POU2F3	0	KLF14	0	STAT1	0	HOXB7	0	BHLHA15	0	SIM2	0	CGBP	0	SIX3	0	RORB	0	ZSCAN4	0	NR2C1	0	TGIF1	0	SOX13	0	MEIS1	0	KLF5	0	SMAD2	0	ARID3C	0	RARB	0	NR6A1	0	ZFP42	0	IRX1	0	DMRT2	0	POU3F4	0	GLI2	0	HOXD1	0	SOX4	0	DLX2	0	SOX2	0
NEUROD4	0	VAX1	0	HES4	0	HNF4G	0	MLX	0	LHX1	0	HES7	0	CR9257962	0	PHOX2B	0	SOX4	0	OTX1	0	OLIG3	0	ZNF187	0	BARHL1	0	NOTO	0	AL6628334	0	RORC	0	POU5F1B	0	KLF11	0	OLIG2	0	KDM2B	0	ARNTL	0	ENSG00000250811	0	DNMT1	0	NEUROG1	0	FOXD3	0	IRF6	0	GSX2	0	ZNF423	0	FOXL1	0	SOX5	0	NKX24	0	NEUROD4	0	FOXC2	0	SIM1	0	PAX5	0	ESR1	0	IRX3	0	ZFHX2	0	SIM1	0	HOXB13	0	GFI1	0	ERF	0	HAND1	0	ZNF384	0
NEUROD6	0	NR2E1	0	NEUROG1	0	NR2E3	0	GCM2	0	TET1	0	NKX24	0	AL6628286	0	SOX9	0	DMRTC2	0	HOXB7	0	ARNTL	0	PAX5	0	GSC	0	ASCL1	0	CR7598154	0	E2F1	0	SOX15	0	CUX2	0	C11orf9	0	FLI1	0	DRGX	0	ETV5	0	LHX4	0	BCL6	0	SRF	0	NEUROG2	0	ESRRG	0	EBF1	0	PTF1A	0	SOX6	0	AR	0	NEUROD6	0	FOXK1	0	NPAS1	0	HAND1	0	NKX28	0	NAIF1	0	TCFL5	0	NPAS1	0	DRGX	0	MLX	0	RELB	0	HAND2	0	POU1F1	0
VAX2	0	NR2F2	0	NFATC4	0	RFX6	0	ENSG00000250542	0	CREB1	0	ZBED1	0	PAX3	0	E2F2	0	LHX5	0	TFCP2	0	DRGX	0	HAND1	0	CUX1	0	ONECUT2	0	BX0885802	0	LCOR	0	ZNF202	0	PDX1	0	IRF6	0	ALX1	0	DLX3	0	AHRR	0	PAX8	0	DNMT1	0	TFE3	0	INSM1	0	IRF4	0	MAFA	0	ZHX1	0	ZNF333	0	ZBTB6	0	MLXIP	0	KIAA0415	0	NPAS3	0	HAND2	0	ZIC4	0	GLI2	0	POU4F1	0	NPAS3	0	PHOX2B	0	FOXL1	0	BACH1	0	NEUROG1	0	PRKRIR	0
VAX1	0	CLOCK	0	SOX4	0	MNT	0	IRF4	0	RARG	0	E2F7	0	ETV4	0	NKX23	0	LHX1	0	MEOX1	0	NHLH1	0	HAND2	0	SPZ1	0	DLX1	0	CR8477943	0	ZNF32	0	ZBTB12	0	TCF21	0	FOXP3	0	GRHL1	0	DLX4	0	AHR	0	PPARD	0	TLX2	0	MYC	0	ATF5	0	HLX	0	MZF1	0	TWIST1	0	IKZF4	0	SOX5	0	MYCN	0	RFX6	0	SIM2	0	TLX2	0	NR0B1	0	POU5F1	0	NR2C1	0	SIM2	0	MNT	0	ETV1	0	NKX32	0	MEF2A	0	RHOXF1	0
TBX20	0	EMX1	0	CEBPA	0	THRA	0	ATF5	0	BPTF	0	ENO1	0	ETV5	0	MAZ	0	E2F4	0	TLX2	0	RHOXF1	0	EBF1	0	ZNF410	0	FOXQ1	0	EPAS1	0	PRKRIR	0	AL8448538	0	ENSG00000187728	0	FOXD4L3	0	NKX31	0	DLX2	0	CPEB1	0	BARX1	0	SP8	0	TBP	0	SOX7	0	AC0125311	0	CR7538031	0	SNAI3	0	IKZF1	0	SOX6	0	AC2261502	0	MYOD1	0	ENSG00000250811	0	VAX2	0	ELF2	0	NEUROG2	0	ZSCAN10	0	ENSG00000250811	0	SIX3	0	LHX4	0	SOX30	0	OTX1	0	HOXD1	0
HOXA6	0	NR1D1	0	PBX3	0	MXI1	0	AL7735441	0	BARX1	0	NHLH1	0	DLX5	0	SIX1	0	FOXP1	0	HES7	0	LYL1	0	EN2	0	TCFL5	0	DLX5	0	SP8	0	RREB1	0	CR7597843	0	LMX1B	0	FOXD4L5	0	LEF1	0	NKX24	0	HINFP	0	PHOX2A	0	SP7	0	ESR2	0	MYF6	0	DBX2	0	ATF6B	0	HSF2	0	TFAP2A	0	LHX8	0	KLF8	0	NKX32	0	BCL6	0	LHX9	0	ALX3	0	SIX5	0	CUX2	0	HEY1	0	MAX	0	CDX1	0	FOXP2	0	NOTO	0	NR1H4	0
ASCL2	0	NR0B1	0	HIF1A	0	ZKSCAN1	0	CR3882292	0	GSX2	0	LYL1	0	SPI1	0	NR1H3	0	FOXP4	0	VSX2	0	CPEB1	0	NR2E3	0	POU6F1	0	PHOX2B	0	SP7	0	GLIS2	0	CR3882194	0	SPIC	0	FOXD4L6	0	TCF7	0	FOXO4	0	AL8445277	0	POU3F4	0	SP9	0	ZNF713	0	EGR3	0	ZBTB47	0	CR9257962	0	HSF1	0	MXI1	0	DPRX	0	EGR3	0	TLX2	0	NKX61	0	VAX1	0	ELF4	0	AIRE	0	EN2	0	MSC	0	PRDM1	0	CXXC1	0	TET1	0	EVX1	0	POU4F2	0
SOX1	0	TCFL5	0	CREB1	0	SMAD4	0	AL6628334	0	TFAP2E	0	FOXO6	0	MEOX1	0	NR1H2	0	FOXK2	0	SOX9	0	SOHLH2	0	POU1F1	0	CRX	0	MYBL2	0	SP9	0	NKX28	0	AL66283413	0	HBP1	0	FOXD4L4	0	NKX11	0	NRL	0	AL6628245	0	RELA	0	CPEB1	0	HIC2	0	HIF1A	0	ZNF652	0	AL6628286	0	AL7735441	0	CREB3L2	0	VAX2	0	MAFG	0	E2F1	0	SOX13	0	EN2	0	HMX2	0	ZNF350	0	CEBPZ	0	CEBPG	0	ARX	0	XBP1	0	CENPB	0	BHLHE23	0	STAT5B	0
BHLHE22	0	FOXJ2	0	MSC	0	GLIS3	0	CR7598154	0	SIX1	0	NFIL3	0	HOXB7	0	ZIC2	0	FOXG1	0	CEBPA	0	C13orf38SOHLH2	0	MEF2A	0	SOX13	0	SOX9	0	FOXI1	0	OTX2	0	SOX4	0	STAT4	0	FOXD4L2	0	DMRTC2	0	OLIG1	0	CR7597334	0	YY2	0	NEUROD2	0	HSFY2	0	HOXD11	0	PROP1	0	HOXB1	0	CR3882292	0	GATA3	0	VAX1	0	OLIG2	0	ZSCAN16	0	FOXP1	0	PRRX2	0	NFIL3	0	OSR2	0	SOX7	0	CUX2	0	MYC	0	HOXB5	0	REL	0	CEBPD	0	IRX4	0
STAT2	0	GMEB1	0	ATF3	0	TCFL5	0	BX0885802	0	ZFHX3	0	NRL	0	YY2	0	SOX4	0	FOXJ3	0	PRDM1	0	BHLHE22	0	RARG	0	SOX10	0	WT1	0	TCF7L2	0	TBR1	0	SOX17	0	BCL6B	0	MAX	0	PDX1	0	SIX4	0	CR3545653	0	NFATC3	0	EGR4	0	HSFY1	0	ZNF238	0	NR1I2	0	POU1F1	0	AL6628334	0	ATF5	0	MSX1	0	SCRT1	0	HSF4	0	FOXP4	0	SHOX2	0	ETV7	0	TCF23	0	SMAD5	0	ONECUT3	0	SOX5	0	TBX1	0	MAFF	0	SOX8	0	IRX6	0
NFKB2	0	GRHL1	0	NR5A2	0	LBX1	0	CR8477943	0	ATF2	0	ETV1	0	IRF6	0	TGIF2LX	0	IRF7	0	BARHL2	0	BHLHE23	0	TWIST1	0	SOX4	0	HOXB8	0	GFI1	0	ELF2	0	SOX18	0	LHX5	0	TCF7	0	ZBTB7A	0	NKX62	0	CR9368773	0	HOXA1	0	FOXH1	0	IRX5	0	ZBTB42	0	HOXA1	0	MAFF	0	CR7598154	0	FOXF2	0	FOXF1	0	NR1D1	0	EBF1	0	FOXK2	0	RAX2	0	NKX62	0	SOX21	0	ARID3C	0	TGIF2	0	SOX6	0	HOXB3	0	MYC	0	NANOG	0	HMX1	0
TBX1	0	HOXA4	0	MLXIP	0	ATF6	0	NKX32	0	HOXB6	0	E2F5	0	NKX26	0	TGIF2LY	0	HOXA7	0	SRF	0	HOXA9	0	GATA3	0	SP4	0	HOXD1	0	ETS1	0	IRX1	0	SP4	0	IRX4	0	ELF3	0	CEBPA	0	MYC	0	ZBTB33	0	CLOCK	0	BACH2	0	GCM1	0	SOX10	0	ZIC4	0	NPAS4	0	BX0885802	0	ZBTB12	0	BARX2	0	ARNTL2	0	SOX12	0	FOXG1	0	ISX	0	BCL6B	0	SOX2	0	HOXA11	0	RFX2	0	C11orf9	0	ESRRG	0	TCF3	0	FOXK1	0	SOX30	0
ARID3B	0	YBX1	0	NFIB	0	GATA3	0	SOX8	0	NFIL3	0	EGR3	0	DNMT1	0	HOXA7	0	HESX1	0	MYC	0	KLF16	0	SOX2	0	NKX11	0	TBX10	0	MEIS1	0	IRX3	0	WT1	0	BARX1	0	ZNF683	0	SIX6	0	NFE2L2	0	THRA	0	TLX2	0	HOXA1	0	STAT4	0	FOXD2	0	HOXD3	0	SMAD4	0	CR8477943	0	AL8448538	0	NR1H4	0	KLF4	0	KLF16	0	FOXJ3	0	DPRX	0	RBPJ	0	ZBTB12	0	ZIC2	0	LBX1	0	ESX1	0	HOXA9	0	ATF2	0	KIAA0415	0	KLF14	0
LHX5	0	HHEX	0	E4F1	0	RORA	0	ID2	0	CLOCK	0	E2F1	0	ENSG00000235187	0	ZBTB47	0	VDR	0	TP63	0	TFE3	0	FOXF2	0	RARB	0	PRDM16	0	POU4F1	0	ZIC2	0	PRDM16	0	LHX1	0	TBX15	0	DMRT3	0	TFE3	0	DMRT2	0	FOXL1	0	DLX5	0	PRKRIR	0	NKX61	0	KLF16	0	FOXS1	0	FEZF1	0	CR7597843	0	GSC	0	SMAD1	0	HOXB6	0	EVX1	0	PAX4	0	AL8445277	0	AL8448538	0	ELF2	0	SIX2	0	PAX4	0	IRX5	0	ETV1	0	DLX5	0	GATA6	0
LHX1	0	TFEC	0	DMRT2	0	AC0021266	0	ID1	0	CREB3L1	0	ATOH7	0	GFI1	0	ZNF652	0	NFIL3	0	GCM1	0	OSR2	0	VSX1	0	YBX2	0	ZBTB7A	0	TEAD4	0	RBPJ	0	UNCX	0	IRX6	0	TBX18	0	CEBPZ	0	BATF	0	STAT4	0	PAX7	0	NEUROD4	0	HES4	0	SOX17	0	EPAS1	0	PROP1	0	FEZF2	0	CR3882194	0	NKX26	0	SOX9	0	NKX31	0	LHX8	0	NKX62	0	AL6628245	0	CR7597843	0	ESX1	0	FOXI1	0	ARNTL	0	HOXD12	0	HEYL	0	CEBPB	0	GBX1	0
NFIL3	0	ID2	0	NFIA	0	MEF2B	0	ZNF282	0	MLL	0	STAT4	0	NANOGP1	0	SRY	0	MEOX1	0	CTCFL	0	PROX1	0	HOXD3	0	CSDA	0	PITX1	0	TCF4	0	SIM1	0	NR1H4	0	HIVEP1	0	TBX22	0	TET1	0	TERF2	0	NR5A1	0	NKX22	0	NEUROD6	0	CLOCK	0	GLIS2	0	ZNF333	0	ATF7	0	GLI3	0	AL66283413	0	FOXP2	0	TLX1	0	PROX1	0	POU6F1	0	NFE2L2	0	CR7597334	0	CR3882194	0	HLX	0	BARHL1	0	MTF1	0	CENPB	0	NPAS4	0	ONECUT1	0	HMX2	0
TBR1	0	ID1	0	NKX63	0	AC2261502	0	SIX2	0	ELF4	0	EPAS1	0	STAT1	0	ZBTB1	0	VAX2	0	YBX1	0	KLF3	0	POU6F1	0	NKX28	0	VTN	0	ZNF238	0	NPAS1	0	OTP	0	HIVEP3	0	MYC	0	HOXC11	0	PHOX2A	0	HOXA7	0	PRKRIR	0	TBP	0	NRF1	0	KDM2B	0	RAX	0	CREB1	0	MEIS1	0	ZNF423	0	LMX1B	0	TLX3	0	POU6F1	0	SOX3	0	NFE2	0	CR3545653	0	AL66283413	0	HOXD12	0	CGBP	0	DLX5	0	E2F6	0	THRA	0	HOXD4	0	KLF11	0
NKX26	0	BHLHE40	0	NANOG	0	ELK1	0	KDM2B	0	LHX4	0	EGR2	0	SREBF1	0	POU3F3	0	VAX1	0	ZFHX3	0	GRHL1	0	POU2F3	0	DBP	0	NKX61	0	ZBTB42	0	NPAS3	0	HINFP	0	HOXB5	0	SIX2	0	DMRTA2	0	ZNF274	0	STAT6	0	ALX3	0	REST	0	FOXF1	0	HMGA2	0	MEOX2	0	SP1	0	KLF6	0	ZBTB7B	0	ALX1	0	CDX2	0	NKX61	0	STAT1	0	ZNF76	0	CR9368773	0	RFX1	0	AC0125311	0	LBX2	0	SOHLH2	0	ZNF354C	0	MSX2	0	BHLHA15	0	SOX1	0
PLAG1	0	ATF2	0	ARID3B	0	LEF1	0	HES2	0	NFATC3	0	NKX28	0	BHLHE41	0	IRF3	0	POU3F1	0	RORA	0	TFEB	0	POU5F1B	0	SP2	0	POU4F3	0	SP6	0	SIM2	0	TFAP4	0	E2F2	0	HEY2	0	PBX3	0	OTX1	0	ZNF32	0	TBX2	0	ZBTB47	0	NR4A1	0	ZBTB7B	0	ZIC5	0	TCF15	0	ZBTB7B	0	THRB	0	NR4A3	0	HOXB1	0	MTF1	0	ZNF410	0	FOXC1	0	ELF1	0	TERF2	0	DBX2	0	AL8445277	0	C13orf38SOHLH2	0	HOXD10	0	BSX	0	PAX5	0	MAFK	0
NKX24	0	ETV3	0	PPARD	0	GLI2	0	MYCL1	0	ESX1	0	HAND1	0	ZNF219	0	ZFHX3	0	IRF2	0	MNT	0	GCM1	0	TLX2	0	HOXA1	0	PPARD	0	SP5	0	ENSG00000250811	0	LHX5	0	KLF1	0	NKX26	0	LHX8	0	GATA4	0	HEY2	0	NKX28	0	ZNF652	0	TFDP2	0	SOHLH2	0	NKX62	0	SCXB	0	RELA	0	BATF3	0	PROP1	0	PTF1A	0	LHX8	0	OTX2	0	EMX2	0	EMX1	0	GFI1	0	HOXC6	0	AL6628245	0	PAX9	0	ELK1	0	FOXJ2	0	GFI1B	0	ZKSCAN4	0
BCL6B	0	SPDEF	0	NR6A1	0	LMX1B	0	HLTF	0	PBX4	0	HAND2	0	PAX7	0	NR2E1	0	FOXF2	0	ZNF143	0	CEBPG	0	AC0021266	0	ZNF524	0	NANOGP1	0	PAX2	0	HLF	0	LHX1	0	HOXC6	0	NKX21	0	TEAD1	0	BHLHE22	0	NR5A2	0	GLIS1	0	HOXA7	0	TFDP3	0	C13orf38SOHLH2	0	HOXA2	0	SCXA	0	IRX2	0	NRL	0	CEBPA	0	STAT5A	0	RFX8	0	POU6F2	0	ENSG00000215754	0	REL	0	HIF1A	0	ENSG00000215754	0	CR7597334	0	DLX6	0	VSX2	0	IRF4	0	MECP2	0	ZKSCAN3	0
TLX2	0	HMBOX1	0	RFX2	0	NKX28	0	ARID5B	0	POU2F1	0	PKNOX2	0	STAT5B	0	ZSCAN16	0	HOXA4	0	NFYC	0	TERF2	0	MEF2B	0	LHX3	0	ONECUT1	0	TFE3	0	ZNF713	0	PROP1	0	HIC2	0	RXRG	0	CDX4	0	NHLH1	0	NPAS2	0	POU4F3	0	HOXB8	0	TFDP1	0	EGR2	0	HOXB2	0	DMRT2	0	FOXQ1	0	TFE3	0	RAX	0	LMO2	0	TFDP2	0	ARID3B	0	ENSG00000217642	0	ESX1	0	FOXF1	0	ENSG00000217642	0	CR3545653	0	PDX1	0	ZNF32	0	OTP	0	RAX	0	FOXH1	0
NR1H3	0	RARB	0	SOX11	0	NKX11	0	SOHLH2	0	MNT	0	SMAD9	0	HINFP	0	HOXD12	0	SOX5	0	SCRT2	0	GATA3	0	PAX9	0	HOXB6	0	LHX4	0	ATF6	0	BHLHE41	0	EOMES	0	CRX	0	OLIG3	0	BCL6B	0	LYL1	0	HLF	0	SIM1	0	NOBOX	0	HDX	0	ZBTB7C	0	HOXB5	0	MAFK	0	ATF1	0	ZSCAN4	0	ENSG00000215754	0	NR3C2	0	TFDP3	0	NFATC1	0	ENSG00000224558	0	GSX1	0	ATF5	0	ENSG00000224558	0	CR9368773	0	NOTO	0	ARID5A	0	ZHX1	0	CEBPA	0	HOXC8	0
NR1H2	0	NFIC	0	HLF	0	EN1	0	C13orf38SOHLH2	0	LHX8	0	ENSG00000234254	0	BCL6	0	OTX2	0	SOX6	0	SOX13	0	ARX	0	HIC2	0	FOXE1	0	EVX2	0	YBX1	0	DMBX1	0	PITX1	0	LHX4	0	DPRX	0	E2F8	0	NEUROG1	0	ATF4	0	NPAS1	0	POU6F1	0	ATF3	0	HOXD13	0	ID2	0	HESX1	0	TCF3	0	SREBF2	0	ENSG00000217642	0	GATA5	0	TFDP1	0	EGR3	0	ENSG00000225958	0	STAT6	0	TCF21	0	ENSG00000225958	0	NEUROG3	0	TERF2	0	FOXC1	0	TLX1	0	LHX5	0	PITX1	0
DPRX	0	TBX20	0	ZBTB12	0	ZIC2	0	ZNF274	0	HOXB5	0	BHLHA15	0	NKX28	0	HBP1	0	ONECUT3	0	CEBPZ	0	C11orf9	0	E2F4	0	POU6F2	0	NR6A1	0	POU1F1	0	NFATC1	0	NKX28	0	ZFHX3	0	RFX3	0	HNF1A	0	SOX3	0	GLI1	0	NPAS3	0	STAT5B	0	KLF9	0	BCL6B	0	ID1	0	E2F6	0	EHF	0	ZSCAN10	0	ENSG00000224558	0	TWIST2	0	MYCN	0	ELF2	0	ENSG00000226866	0	TLX1	0	ENSG00000187728	0	ENSG00000226866	0	HOXB5	0	DMRT3	0	FOXQ1	0	TLX3	0	LHX1	0	BARHL2	0
NEUROG1	0	HEYL	0	AL8448538	0	ZIC5	0	ISL1	0	CUX2	0	GLI3	0	GBX1	0	POU2F1	0	IRF8	0	ATF5	0	OTX2	0	PROP1	0	ZNF784	0	TCF23	0	TCF15	0	EGR3	0	EVX2	0	NR5A2	0	HLF	0	TCF7L1	0	PTF1A	0	GLIS3	0	SIM2	0	KLF3	0	NR2F2	0	MYOD1	0	HOXB4	0	NFAT5	0	ZBTB12	0	PRDM16	0	ENSG00000225958	0	NR2F6	0	NKX26	0	EN2	0	DUX4L5	0	TLX3	0	ZNF740	0	DUX4L5	0	NHLH2	0	TBX19	0	GLIS2	0	DMBX1	0	PHOX2A	0	EVX2	0
HOXA9	0	HEY1	0	CR7597843	0	POU4F1	0	HIVEP2	0	STAT5A	0	SMAD4	0	EMX2	0	TGIF1	0	GSC2	0	SMAD2	0	PROP1	0	DUXA	0	HMX3	0	BHLHA15	0	SCXB	0	NR1H3	0	ZNF784	0	ZFP161	0	POU4F1	0	NEUROG1	0	E2F8	0	GLIS2	0	ENSG00000250811	0	E2F3	0	NR4A2	0	GRHL1	0	HOXC5	0	POU6F2	0	AL8448538	0	BCL6	0	ENSG00000226866	0	HOXB13	0	NFAT5	0	PROP1	0	ENSG00000227522	0	MECP2	0	FEZF1	0	ENSG00000227522	0	ZKSCAN1	0	OTX2	0	RARG	0	ZBTB7B	0	KLF1	0	SOX9	0
NEUROG2	0	E2F6	0	CR3882194	0	NR2C1	0	MAX	0	ZNF274	0	TFAP2D	0	ATF3	0	SIX6	0	FOXN3	0	BCL6	0	NEUROG1	0	ALX1	0	DMRTC2	0	KLF8	0	SCXA	0	NR1H2	0	CGBP	0	TEAD3	0	HOXD11	0	ZBTB1	0	MLX	0	ZIC3	0	EGR1	0	HOXB5	0	MYCN	0	HOXA13	0	ETV1	0	NEUROG2	0	CR7597843	0	TCF7L1	0	DUX4L5	0	TFAP2C	0	MECOM	0	KLF14	0	DUX4L2	0	HOXA6	0	FEZF2	0	DUX4L2	0	MYOD1	0	HOXA4	0	MYCL1	0	LMX1B	0	VTN	0	HOXD9	0
LHX3	0	RFX2	0	AL66283413	0	ARNT	0	NANOG	0	BHLHE41	0	SIX3	0	ELK4	0	ARID3C	0	FOXN2	0	SCRT1	0	MITF	0	NKX11	0	HOXB5	0	E2F1	0	CREB3L3	0	ZIC1	0	SOHLH2	0	TFAP2D	0	POU4F2	0	EGR3	0	ALX4	0	ZNF76	0	RORA	0	POU3F4	0	TBX21	0	MEF2A	0	PURA	0	ZNF232	0	CR3882194	0	CREM	0	ENSG00000227522	0	ATF1	0	FOXD4	0	ESRRA	0	DUX4L3	0	VDR	0	POU3F1	0	DUX4L3	0	FOXF1	0	ALX3	0	EGR1	0	FEV	0	KLF3	0	LHX9	0
DMBX1	0	RFX5	0	ZNF75A	0	GATA1	0	HOXD10	0	ZNF187	0	TGIF2	0	ZNF354C	0	TBX19	0	FOXL2	0	AIRE	0	FOXC2	0	HOXA4	0	ESRRA	0	FOXD3	0	CREB3	0	ZNF75A	0	C13orf38SOHLH2	0	HDX	0	FOXI1	0	YY1	0	MYB	0	HOMEZ	0	HSF1	0	NR2E3	0	HSF4	0	HOXD9	0	ARID3B	0	NFE2	0	AL66283413	0	REST	0	DUX4L2	0	ETV1	0	FOXD4L1	0	KLF11	0	DUX4L6	0	PPARD	0	NKX22	0	DUX4L6	0	TBX20	0	GBX2	0	GFI1B	0	MAFK	0	LIN54	0	PRRX2	0
POU2F2	0	RUNX1	0	ZNF75D	0	MSX1	0	MYC	0	HOMEZ	0	FLI1	0	MLL	0	ARX	0	DPRX	0	SNAI2	0	BHLHE40	0	ESRRB	0	STAT5A	0	NOBOX	0	BATF3	0	ZNF75D	0	KLF16	0	POU2F1	0	BHLHE40	0	NR2C2	0	ATF1	0	ETV3	0	THRA	0	NEUROG3	0	HINFP	0	NFAT5	0	ESR1	0	GATA4	0	NFE2L2	0	FOXB2	0	DUX4L3	0	TCF7	0	FOXJ1	0	KLF13	0	ENSG00000228710	0	DLX3	0	ARID5B	0	ENSG00000228710	0	ATOH8	0	ZNF691	0	ELK3	0	ZNF232	0	TFAP2E	0	SHOX2	0
NEUROD1	0	TCF7L2	0	ZNF75C	0	ALX3	0	HMX2	0	EMX2	0	PAX1	0	ALX3	0	RXRB	0	HBP1	0	ZKSCAN1	0	DMRT2	0	SOX21	0	MAFF	0	ALX3	0	CREB3L4	0	ESR1	0	LIN54	0	TCF12	0	ELF4	0	TEAD4	0	OTX2	0	YY2	0	AHRR	0	NHLH1	0	TFEC	0	RFX2	0	SP4	0	ZIC1	0	ZNF784	0	BHLHA15	0	DUX4L6	0	ZNF263	0	ZNF35	0	SP3	0	CT4768282	0	DLX4	0	KLF14	0	CT4768282	0	POU3F2	0	ISL1	0	VENTX	0	RORC	0	CEBPG	0	RAX2	0
BHLHA15	0	MAX	0	CGBP	0	USF1	0	RFX7	0	BHLHE22	0	SOX3	0	HOMEZ	0	FOXP3	0	KLF16	0	NR4A3	0	PITX3	0	RBPJ	0	ONECUT3	0	OTP	0	MAF	0	ZNF75C	0	CRX	0	FOXP3	0	CIC	0	SRY	0	E2F7	0	TERF2	0	AHR	0	EGR3	0	ZIC5	0	SOX9	0	ERF	0	GSX2	0	IRX1	0	MAFB	0	ENSG00000228710	0	CLOCK	0	HLTF	0	ZNF354C	0	ENSG00000230380	0	DLX2	0	ZBTB33	0	ENSG00000230380	0	FOXC2	0	TP63	0	GLIS1	0	ARID3C	0	EN2	0	ISX	0
EOMES	0	ARNTL2	0	AL8445277	0	TGIF1	0	TOPORS	0	PAX3	0	BHLHE40	0	THRB	0	FOXD4L3	0	NR5A1	0	PPARA	0	TFEC	0	KLF14	0	HOMEZ	0	PBX1	0	MAFG	0	GSC	0	DPRX	0	SOX1	0	MGA	0	E2F3	0	HIVEP2	0	SOX9	0	HOXB8	0	ISL1	0	NR1D2	0	FEZF1	0	HES4	0	MYC	0	IRX3	0	OLIG3	0	CT4768282	0	NR2F1	0	FERD3L	0	PITX1	0	ENSG00000230776	0	RARA	0	KLF11	0	ENSG00000230776	0	HOXA5	0	SRY	0	MLXIP	0	OTX2	0	NEUROG3	0	DMBX1	0
TCF21	0	TFEB	0	AL6628245	0	MBD2	0	SIX6	0	HSF4	0	ETV4	0	NKX23	0	FOXD4L5	0	HOXB8	0	HOXD13	0	ZIC2	0	ESX1	0	DMRT2	0	SOX11	0	KLF13	0	ESRRG	0	NKX62	0	FOXN3	0	ENSG00000229544	0	NOBOX	0	JDP2	0	SMAD9	0	BHLHE40	0	EVX2	0	E2F7	0	FEZF2	0	DLX1	0	GLIS2	0	HDX	0	FOXC1	0	ENSG00000230380	0	TCF23	0	POU3F1	0	KLF10	0	AL5921702	0	SMAD9	0	GLIS3	0	AL5921702	0	HES5	0	PAX1	0	TBX21	0	BCL6B	0	MEF2D	0	CENPB	0
ENSG00000187728	0	BHLHE41	0	CR7597334	0	HOXA1	0	POU3F3	0	PROP1	0	HES4	0	PDX1	0	FOXD4L6	0	MNX1	0	FOXA2	0	YY1	0	LHX9	0	NKX62	0	MSC	0	HOXB13	0	BHLHE40	0	MECOM	0	FOXD4L3	0	JDP2	0	HNF4G	0	MECOM	0	MNT	0	ARX	0	IRF8	0	FOXI2	0	CENPB	0	BHLHE41	0	ZBTB7B	0	NFAT5	0	NR1H4	0	ENSG00000230776	0	EGR2	0	AC2261502	0	ARID5A	0	ENSG00000232923	0	GLIS2	0	MAZ	0	ENSG00000232923	0	FOXO6	0	HOXA6	0	CEBPG	0	TFCP2	0	NKX11	0	ZFP42	0
NKX25	0	HEY2	0	CR3545653	0	GATA6	0	TCF7L1	0	OSR1	0	SOHLH2	0	STAT5A	0	FOXD4L4	0	PITX1	0	TCF7	0	KLF15	0	HESX1	0	SOX1	0	ZNF740	0	NR4A3	0	TBX3	0	MEOX2	0	FOXD4L5	0	RXRA	0	HOXB5	0	MAFF	0	HDX	0	PAX5	0	TBX5	0	ATF6	0	HOXC10	0	E2F2	0	POU3F4	0	E2F7	0	KLF9	0	AL5921702	0	RFX4	0	E2F2	0	ZNF384	0	ENSG00000233294	0	ZBTB3	0	HOMEZ	0	ENSG00000233294	0	PRDM1	0	VENTX	0	HOXA3	0	MIXL1	0	NEUROD4	0	TFDP2	0
HOMEZ	0	RREB1	0	CR9368773	0	KLF16	0	AHRR	0	AL8445277	0	C13orf38SOHLH2	0	SMAD5	0	FOXD4L2	0	HSF2	0	NFYB	0	ZIC1	0	UNCX	0	ZNF32	0	ZIC4	0	NR4A1	0	SOX12	0	POU4F3	0	FOXD4L6	0	TEF	0	ELK4	0	TBX19	0	NFIX	0	CIC	0	TBX4	0	NFATC3	0	RFX1	0	HOXA5	0	MECOM	0	STAT1	0	PAX9	0	ENSG00000232923	0	TCF15	0	OSR1	0	GFI1	0	ENSG00000233361	0	RELA	0	RFX4	0	ENSG00000233361	0	LHX4	0	GBX1	0	TBX20	0	CREB1	0	NEUROD6	0	TFDP3	0
CENPB	0	KLF15	0	MYCN	0	ERF	0	AHR	0	AL6628245	0	AR	0	ATF5	0	IRF9	0	PBX1	0	ESRRB	0	KLF14	0	PRRX2	0	ONECUT1	0	ZSCAN16	0	NR5A1	0	SMARCC2	0	MBD2	0	FOXN2	0	ZBTB12	0	HIVEP1	0	ZNF187	0	E2F1	0	EN2	0	LYL1	0	ESR1	0	SOX5	0	HEY2	0	ARX	0	MEF2D	0	TFEC	0	ENSG00000233294	0	SCXB	0	ISL2	0	EMX2	0	ENSG00000233698	0	GLIS1	0	RFX7	0	ENSG00000233698	0	RAX	0	VSX2	0	ERG	0	ZBTB1	0	TEAD3	0	TFDP1	0
HMX2	0	E4F1	0	SOX12	0	MIXL1	0	GMEB2	0	CR7597334	0	YY2	0	E2F3	0	NKX28	0	DMRT2	0	NR5A1	0	KLF11	0	SHOX2	0	FOXC1	0	CUX1	0	TP73	0	GCM2	0	MECP2	0	FOXL2	0	AL8448538	0	HIVEP3	0	NEUROD2	0	HMGA2	0	AL8445277	0	HES1	0	NR2C1	0	SOX6	0	ATOH8	0	POU3F3	0	EGR3	0	CREB3L1	0	ENSG00000233361	0	SCXA	0	GCM2	0	SOX30	0	ENSG00000233794	0	E2F8	0	ATOH8	0	ENSG00000233794	0	SOX1	0	EMX1	0	FLI1	0	SMAD3	0	HIC2	0	SOX5	0
STAT3	0	EGR3	0	MLXIPL	0	GABPA	0	TCFL5	0	CR3545653	0	ARID3C	0	CDC5L	0	ALX4	0	ZNF76	0	SPI1	0	FOXD2	0	RAX2	0	IRX4	0	FOXO6	0	PAX8	0	E2F2	0	PPARA	0	FOXD4L4	0	CR7597843	0	CUX1	0	SOX13	0	MYCN	0	AL6628245	0	EVX1	0	HOXA3	0	ZNF683	0	PAX3	0	INSM1	0	POU3F4	0	FOXA2	0	ENSG00000233698	0	ZNF75A	0	POU3F3	0	PRDM16	0	ENSG00000234550	0	ETV5	0	OSR1	0	ENSG00000234550	0	GBX1	0	IRF2	0	VTN	0	OTX1	0	ZFHX2	0	SOX6	0
EBF1	0	FOXC1	0	NR2C1	0	ESX1	0	ZBTB47	0	CR9368773	0	ZIC2	0	FEV	0	NRF1	0	TFDP2	0	NPAS4	0	TAL1	0	ISX	0	IRX6	0	ARX	0	RFX4	0	CXXC1	0	FOXO6	0	FOXD4L2	0	CR3882194	0	HES4	0	HINFP	0	TP63	0	CR7597334	0	BHLHA15	0	EGR3	0	HOMEZ	0	HOXC10	0	SPDEF	0	GLI2	0	TERF2	0	ENSG00000233794	0	ZNF75D	0	CGBP	0	NOBOX	0	ENSG00000236207	0	MSX2	0	KLF13	0	ENSG00000236207	0	POU6F1	0	HES2	0	ZNF713	0	PROX1	0	SP6	0	REST	0
ZFY	0	FOXP1	0	KDM2B	0	BHLHE41	0	ZNF652	0	ATF4	0	NKX23	0	UBP1	0	ARID3B	0	TFDP3	0	ZNF410	0	TAL2	0	NFKB1	0	RBPJ	0	EVX1	0	TCF7	0	KLF6	0	MEOX1	0	DLX5	0	AL66283413	0	FOXI1	0	SOX9	0	ENSG00000235187	0	CR3545653	0	BARX2	0	ZHX1	0	POU3F3	0	TFAP2E	0	TWIST1	0	SPDEF	0	HOXA11	0	ENSG00000234550	0	ZNF75C	0	SPDEF	0	SOX1	0	ENSG00000237516	0	BSX	0	E2F2	0	ENSG00000237516	0	NKX24	0	CENPB	0	KDM2B	0	TCF7L2	0	SP5	0	CUX1	0
BCL6	0	FOXP4	0	GATA3	0	SCRT1	0	NR2C2	0	ZBTB7B	0	RFX7	0	ETV3	0	TLX1	0	TFDP1	0	ETV7	0	PITX1	0	KLF11	0	BARX2	0	BARHL1	0	SOX9	0	MYBL1	0	HOXA6	0	EVX1	0	ID2	0	MEIS3	0	ZNF589	0	ZNF202	0	CR9368773	0	ALX3	0	ZBTB33	0	HIVEP2	0	HOXD11	0	SMAD1	0	PKNOX1	0	ZNF219	0	ENSG00000236207	0	MEIS3	0	HOXB4	0	ZBTB47	0	ENSG00000250589	0	HINFP	0	KLF10	0	ENSG00000250589	0	HIVEP2	0	CUX2	0	IRF7	0	HES4	0	NEUROG2	0	ONECUT3	0
PITX1	0	FOXK2	0	EVX1	0	C11orf9	0	NKX22	0	GLIS3	0	ZNF202	0	VDR	0	TLX3	0	RARB	0	FOXP2	0	PHOX2A	0	ZNF232	0	SOX21	0	VENTX	0	HLTF	0	TEAD3	0	EVX1	0	OTX2	0	ID1	0	BARX1	0	NKX23	0	PRDM4	0	NRF1	0	MECP2	0	CREB3L2	0	SP4	0	LHX9	0	SNAI1	0	NFE2L1	0	ATF4	0	ENSG00000237516	0	HOXD13	0	HOXC5	0	IKZF4	0	DUX4	0	CEBPE	0	NFAT5	0	DUX4	0	ONECUT1	0	GCM1	0	HOXB6	0	NKX31	0	FOXQ1	0	GSC2	0
TAL1	0	FOXG1	0	ENSG00000250542	0	TCF23	0	TLX1	0	OLIG3	0	ARNTL	0	PAX9	0	NR2C1	0	NFATC1	0	DUXA	0	ENSG00000215754	0	ENSG00000229544	0	STAT1	0	POU6F1	0	KLF10	0	NKX23	0	LMX1B	0	EVX2	0	FOXM1	0	RFX8	0	ZNF35	0	ZIC5	0	EMX1	0	AIRE	0	ZNF32	0	EPAS1	0	PRRX2	0	ZNF75A	0	NFE2L3	0	IRF5	0	ENSG00000250589	0	PGR	0	NKX24	0	IKZF1	0	ESRRB	0	E2F5	0	SOX3	0	DUX1	0	GSX2	0	ARNTL2	0	IRF9	0	STAT3	0	ASCL1	0	NOBOX	0
TEF	0	FOXJ3	0	STAT4	0	BHLHA15	0	TLX3	0	HOXA5	0	MYOD1	0	HES4	0	ARID5B	0	MAFG	0	NEUROG2	0	ENSG00000217642	0	ALX4	0	FOXL1	0	MYF5	0	TFAP2B	0	GLI3	0	ARID3C	0	PBX2	0	PDX1	0	HOXD11	0	MYF6	0	PPARG	0	NFATC2	0	HOXD11	0	CEBPA	0	KLF9	0	SHOX2	0	KLF15	0	NRF1	0	CREB3L3	0	DUX4	0	MEIS1	0	NKX63	0	ZNF652	0	NR4A2	0	HOXA1	0	SOX9	0	DUX3	0	ZNF281	0	MYCL1	0	REL	0	HOXA4	0	LHX3	0	HMX3	0
MNX1	0	FOXB2	0	ATOH8	0	NR2F2	0	ZFP42	0	MAF	0	YBX2	0	ENSG00000229544	0	FOXS1	0	ZNF410	0	ZKSCAN4	0	ENSG00000224558	0	LHX3	0	HOXA2	0	ZFP161	0	TFAP2C	0	PITX3	0	TCF21	0	AL8454643	0	FOXD4	0	HOXB9	0	USF1	0	E2F2	0	NOTO	0	DMBX1	0	ZBTB1	0	EGR4	0	RAX2	0	ZNF75D	0	SOX30	0	CREB3	0	DUX1	0	NFIL3	0	IKZF4	0	DNMT1	0	DUX1	0	CGBP	0	ZNF75A	0	TBX15	0	BHLHA15	0	ATOH7	0	NRF1	0	MLXIP	0	HOXD3	0	FOXI2	0
VENTX	0	GBX1	0	TFAP4	0	BPTF	0	EGR2	0	HSFY2	0	CSDA	0	HES1	0	ZBTB33	0	SOX30	0	ZKSCAN3	0	ENSG00000225958	0	BARHL1	0	KLF13	0	TFAP2D	0	TFAP2A	0	CRX	0	ENSG00000187728	0	BX2846861	0	FOXD4L1	0	GLIS2	0	HIF1A	0	STAT1	0	SP8	0	NFATC3	0	CGBP	0	HOXA3	0	ISX	0	ZNF75C	0	ZFP161	0	CREB3L4	0	DUX3	0	GATA2	0	IKZF1	0	FOXJ2	0	DUX3	0	RELB	0	ZNF75D	0	TBX18	0	MEIS2	0	GRHL1	0	E2F2	0	FOXC2	0	DRGX	0	GATA4	0
TAL2	0	ESRRB	0	MYF6	0	IRF6	0	SIM1	0	HSFY1	0	HOMEZ	0	LHX3	0	KLF15	0	ZNF148	0	NEUROD4	0	ENSG00000226866	0	HBP1	0	LHX5	0	ARID3A	0	TCF3	0	ESR2	0	HIC2	0	CR8124782	0	FOXJ1	0	NFKB2	0	GFI1	0	ZNF75A	0	SP7	0	RFX2	0	ZFY	0	STAT5B	0	OSR1	0	ARID3A	0	ZNF32	0	ATF7	0	POU4F2	0	IRF2	0	ARID2	0	PRRX1	0	TFAP2E	0	RREB1	0	MEF2D	0	TBX22	0	LMX1B	0	HOXA2	0	KLF5	0	ZNF350	0	SOX13	0	LHX2	0
MYF5	0	ESRRA	0	HSF1	0	GLIS1	0	NPAS1	0	LBX1	0	NKX61	0	BARX1	0	SMAD5	0	MZF1	0	NEUROD6	0	DUX4L5	0	FOXP3	0	HOXB8	0	ARID3C	0	TFAP4	0	HSF4	0	LHX3	0	BX9272396	0	VENTX	0	ZNF75A	0	SOX21	0	ZNF75D	0	SP9	0	TWIST1	0	CR7538031	0	CPEB1	0	ZBTB7A	0	MYCN	0	ELF5	0	RBPJ	0	DMRT2	0	RORB	0	ZNF282	0	ZFHX3	0	ARID3A	0	PRDM4	0	ZNF75C	0	ZNF143	0	NKX22	0	HHEX	0	CUX2	0	MNT	0	IKZF4	0	VTN	0
NEUROD2	0	SRY	0	ATF6	0	HOXA4	0	NPAS3	0	EMX1	0	PAX9	0	RARG	0	NR2F6	0	NKX11	0	NR2C1	0	ENSG00000227522	0	FOXO3	0	LHX1	0	HMGA1	0	USF2	0	CREB3L3	0	VAX2	0	CR9338788	0	ENSG00000215754	0	ZNF75D	0	MTF1	0	ZNF75C	0	T	0	ZBTB3	0	ATF6B	0	ZSCAN10	0	MIXL1	0	BATF	0	SOX11	0	ZNF143	0	HMGA2	0	ARNTL	0	SOX10	0	LMX1A	0	NEUROD1	0	UBP1	0	ZNF683	0	ALX1	0	SIX4	0	EMX2	0	NFATC1	0	E2F7	0	KLF14	0	LMX1B	0
HOXA11	0	EP300	0	ETV7	0	GATA2	0	SIM2	0	TFAP2D	0	TFE3	0	MAFG	0	SIX2	0	HSF4	0	ELF3	0	DUX4L2	0	FOXO1	0	LMX1B	0	TCF3	0	TFEC	0	CREB3	0	HOXB3	0	AL6628305	0	ENSG00000217642	0	ZNF75C	0	CREM	0	HES1	0	ZNF281	0	POU2F3	0	CR9257962	0	ZIC5	0	ONECUT2	0	LBX1	0	RFX3	0	NEUROG1	0	BACH1	0	TFCP2	0	ZNF238	0	SHOX	0	ATF4	0	OTX1	0	MEF2A	0	HES4	0	HEY2	0	NKX62	0	HOXA2	0	TCF21	0	IKZF1	0	EN1	0
RARB	0	ARID2	0	GCM2	0	GSX2	0	ENSG00000250811	0	MAFA	0	MLX	0	REL	0	PROP1	0	STAT4	0	NR2F2	0	DUX4L3	0	FOXE3	0	KLF10	0	EPAS1	0	MYF6	0	CREB3L4	0	HOXD11	0	BARX2	0	ENSG00000224558	0	ENSG00000235187	0	NKX61	0	POU2F1	0	MYPOP	0	POU5F1B	0	AL6628286	0	KLF14	0	ONECUT1	0	TCF23	0	MAFB	0	ETV6	0	YY1	0	BHLHA15	0	ZBTB42	0	PAX4	0	ZFX	0	ESR2	0	SRF	0	PPARG	0	PAX3	0	AHRR	0	POU2F1	0	ENSG00000187728	0	MEOX2	0	SOX21	0
CEBPA	0	MLXIPL	0	ZNF263	0	HSF4	0	BHLHE41	0	PAX4	0	SOX17	0	MAFK	0	IRF2	0	MEOX2	0	SMARCC2	0	DUX4L6	0	FOXD1	0	CENPB	0	ID3	0	TFEB	0	TBX15	0	VAX1	0	GSC2	0	ENSG00000225958	0	JUND	0	FOXN3	0	HEY1	0	HMG20B	0	NR2F1	0	ZIC4	0	E2F1	0	RORA	0	HSF2	0	FOSB	0	ZNF274	0	JUN	0	CREB1	0	LHX2	0	CEBPB	0	SP6	0	ESRRA	0	RFX8	0	ZFP161	0	ZFP42	0	TCFL5	0	NPAS2	0	ALX3	0	PHOX2B	0	HOXA4	0
HLX	0	TFE3	0	MYCL1	0	ZNF423	0	TEAD3	0	SIX3	0	TGIF1	0	ISL2	0	MYPOP	0	FOXD4	0	SOX10	0	ENSG00000228710	0	HMX3	0	HMX1	0	TWIST1	0	MYCL1	0	TBX18	0	HDX	0	SOX8	0	ENSG00000226866	0	NKX23	0	FOXN2	0	ETS1	0	ENO1	0	NRF1	0	HOMEZ	0	MYBL2	0	MLXIP	0	ATF1	0	OSR2	0	RFX4	0	ARID5A	0	NEUROD2	0	IRF6	0	KLF5	0	SP5	0	MYBL2	0	HMGA2	0	GATA6	0	ASCL2	0	AHR	0	AHRR	0	SOHLH2	0	OTX2	0	CEBPB	0
AC0125311	0	MNT	0	SOX3	0	ENSG00000235187	0	ZNF589	0	HIF1A	0	AC0021266	0	LBX2	0	GRHL1	0	FOXD4L1	0	CEBPG	0	CT4768282	0	DMBX1	0	BCL6B	0	MYOD1	0	ID3	0	TBX22	0	POU4F1	0	TOPORS	0	DUX4L5	0	CDC5L	0	FOXL2	0	FLI1	0	HESX1	0	ZNF354C	0	IRX1	0	RFX7	0	NR2F1	0	HLX	0	FOXC1	0	ZIC1	0	ZBTB47	0	FOXN3	0	HOXA3	0	MAZ	0	RBPJ	0	TET1	0	EGR3	0	IRX1	0	MECP2	0	CREB3L2	0	AHR	0	C13orf38SOHLH2	0	KLF11	0	E2F4	0
DBX2	0	USF2	0	BARX1	0	EN2	0	ZNF350	0	NEUROG1	0	MEF2B	0	HOXB4	0	PHOX2A	0	FOXJ1	0	ESRRA	0	ENSG00000230380	0	FOXD4L3	0	VSX1	0	TCF12	0	TCF21	0	GMEB2	0	PPARD	0	RAX	0	ENSG00000227522	0	GATA6	0	HES1	0	ETV4	0	EGR2	0	SP6	0	IRX3	0	KLF11	0	IRF2	0	AC0125311	0	CENPB	0	MYF5	0	ZNF652	0	FOXN2	0	ZBTB1	0	FOXC1	0	ONECUT1	0	SOX8	0	SP6	0	IRX3	0	ATF4	0	ELF1	0	HNF1A	0	ISL1	0	KLF13	0	CRX	0
MYPOP	0	MLX	0	ASCL1	0	HEY2	0	SMARCC2	0	PRDM16	0	NRF1	0	HOXC5	0	ZBTB7B	0	FOXK1	0	ZNF75A	0	ENSG00000230776	0	FOXD4L5	0	HMX2	0	NEUROD1	0	MXI1	0	ZHX1	0	ZIC5	0	GBX2	0	DUX4L2	0	DDIT3	0	MEIS3	0	SPZ1	0	POU4F1	0	SP5	0	STAT1	0	ARID3C	0	ZSCAN10	0	DBX2	0	HOMEZ	0	GATA4	0	HLX	0	FOXL2	0	SCRT1	0	FOXA3	0	FOXQ1	0	EBF1	0	SP5	0	NKX61	0	SIX1	0	LMX1B	0	PAX9	0	SMAD9	0	GRHL1	0	EVX1	0
TBX2	0	EPAS1	0	TFE3	0	ZNF232	0	POU5F1	0	GMEB1	0	TFCP2L1	0	BCL6B	0	KLF5	0	KIAA0415	0	ZNF75D	0	AL5921702	0	FOXD4L6	0	POU4F2	0	MESP1	0	MYOG	0	E4F1	0	SP3	0	PROP1	0	DUX4L3	0	FOXI2	0	TFEB	0	FOXL1	0	MIXL1	0	VENTX	0	ZBTB12	0	TFDP2	0	YY2	0	ARID3C	0	FIGLA	0	SRF	0	AC0125311	0	BRCA1	0	PATZ1	0	DLX5	0	PITX1	0	HIVEP1	0	RELB	0	ARNTL	0	ARID3B	0	YY2	0	ZIC5	0	E2F8	0	HOMEZ	0	PRRX1	0
TBPL2	0	ARNTL	0	RARA	0	RXRG	0	ZSCAN10	0	PTF1A	0	ELK1	0	ETV6	0	IRX1	0	ZNF384	0	ZNF75C	0	ENSG00000232923	0	FOXD4L4	0	POU3F1	0	ATOH8	0	TWIST1	0	ZBTB12	0	ONECUT2	0	POU3F3	0	DUX4L6	0	HMG20B	0	PAX5	0	ETV2	0	ZNF202	0	EPAS1	0	AL8448538	0	TFDP3	0	RORB	0	NR0B1	0	GLIS1	0	NEUROD1	0	DBX2	0	POU2F1	0	CXXC1	0	PHOX2B	0	HOXA5	0	HIVEP3	0	RFX5	0	BATF	0	LHX2	0	EVX1	0	FOXP1	0	HESX1	0	KLF10	0	BARX1	0
MYF6	0	ARNT	0	STAT5A	0	ATF3	0	OVOL1	0	ZBED1	0	ZNF281	0	ETV2	0	IRX3	0	E2F8	0	NFYA	0	ENSG00000233294	0	FOXD4L2	0	SOX17	0	ID4	0	MYOD1	0	AL8448538	0	E2F2	0	NFKB2	0	ENSG00000228710	0	SOX3	0	TGIF1	0	ETV1	0	POU2F3	0	FOXI2	0	CR7597843	0	TFDP1	0	ETV3	0	BHLHE23	0	DNMT1	0	MAFG	0	NR4A2	0	POU5F1	0	PAX7	0	HOXD1	0	EVX1	0	NOBOX	0	FERD3L	0	KLF13	0	HOMEZ	0	BARHL1	0	FOXP4	0	NPAS2	0	HOXA4	0	GSC	0
MYOG	0	USF1	0	ARNT	0	RXRA	0	IKZF4	0	ID2	0	GLIS1	0	HOXD10	0	ATOH1	0	RARG	0	ZNF76	0	ENSG00000233361	0	TCF3	0	PAX7	0	FIGLA	0	MYC	0	CR7597843	0	E2F4	0	CEBPB	0	CT4768282	0	MYBL1	0	SOX18	0	ZIC2	0	POU5F1B	0	HOXA6	0	CR3882194	0	E2F3	0	ESRRB	0	NFE2L2	0	ZNF713	0	TP73	0	HMG20B	0	IRF3	0	MYBL2	0	PHOX2A	0	NOBOX	0	NFKB1	0	KLF9	0	KLF10	0	ZIC2	0	CDX4	0	FOXK2	0	FOSB	0	MSX2	0	EMX1	0
MSC	0	CREB3L3	0	ESRRA	0	HNF4A	0	IKZF1	0	ID1	0	ZKSCAN1	0	BARHL2	0	SP4	0	RFX1	0	PBX1	0	ENSG00000233698	0	TCF12	0	E2F7	0	MESP2	0	TCF12	0	CR3882194	0	RHOXF1	0	MAZ	0	ENSG00000230380	0	BACH1	0	IRX4	0	BHLHE40	0	HSF4	0	HOXC11	0	AL66283413	0	POU3F1	0	HMG20B	0	ONECUT1	0	TFEC	0	ESR1	0	HOXC6	0	RXRA	0	FOXD2	0	GBX2	0	HOXB7	0	HOXA4	0	ZBTB1	0	HOXB6	0	ZFHX3	0	DUXA	0	FOXG1	0	POU2F3	0	BSX	0	LMX1A	0
GSC2	0	FOSL2	0	ATOH7	0	BHLHE22	0	SOX10	0	MAX	0	KLF15	0	TEAD1	0	TBP	0	SOX13	0	ZBTB6	0	ENSG00000233794	0	NEUROD1	0	HOXC8	0	TCF4	0	FERD3L	0	AL66283413	0	DLX5	0	YBX1	0	ENSG00000230776	0	NR1D2	0	IRX6	0	HSFY2	0	TET1	0	HLX	0	CEBPE	0	SRF	0	ARID3C	0	FOXD2	0	BHLHE22	0	FOXP1	0	HMX1	0	PAX2	0	FOXB1	0	GSX1	0	ESX1	0	MEF2C	0	ZNF148	0	EVX1	0	HES2	0	CPEB1	0	FOXJ3	0	POU5F1B	0	E2F5	0	GSX1	0
NFATC1	0	CREM	0	RFX4	0	NR5A1	0	TBX10	0	TFEC	0	ZBTB49	0	NKX22	0	HINFP	0	SMAD5	0	TEAD3	0	ENSG00000234550	0	KLF5	0	ISL2	0	MGA	0	USF1	0	PAX3	0	HOXA1	0	GATA3	0	AL5921702	0	HMBOX1	0	AIRE	0	HSFY1	0	PPARG	0	HHEX	0	NEUROG2	0	SOX3	0	SMAD5	0	E2F2	0	NEUROG1	0	FOXP4	0	KLF4	0	RXRB	0	PLAGL1	0	GSX2	0	HOXD3	0	ZNF282	0	ZNF282	0	ZNF219	0	SIX6	0	KLF4	0	IRX2	0	MAFG	0	AC0021266	0	LBX2	0
TBX10	0	CREB3	0	HLX	0	EBF1	0	STAT5A	0	SIX5	0	ZBTB33	0	CEBPD	0	UNCX	0	SOX21	0	ENSG00000215754	0	ENSG00000236207	0	ONECUT3	0	GBX2	0	ZEB1	0	TAL1	0	ZIC5	0	HOXC11	0	DLX1	0	ENSG00000232923	0	DMRT1	0	DMRTA2	0	HES2	0	NRL	0	AC0125311	0	NR1I2	0	SPZ1	0	MNT	0	E2F5	0	GLIS2	0	FOXK2	0	ARX	0	SMAD4	0	TCF21	0	NOTO	0	ZFHX2	0	ETV1	0	RFX3	0	ZBTB6	0	HOXD1	0	ZNF32	0	IRF3	0	LHX9	0	MEF2B	0	SHOX	0
TBP	0	BACH2	0	AC0125311	0	MEIS1	0	NKX28	0	OLIG1	0	CDC5L	0	AL8445277	0	ZBTB12	0	SP4	0	ENSG00000217642	0	ENSG00000237516	0	VAX2	0	HOXC6	0	SNAI2	0	NEUROD1	0	NR4A1	0	GSC	0	NOTO	0	ENSG00000233294	0	ZNF148	0	ZNF384	0	SREBF1	0	ZNF187	0	DBX2	0	GMEB2	0	TCF21	0	LIN54	0	NKX63	0	JUN	0	FOXG1	0	JUND	0	FOXP1	0	ENSG00000187728	0	HMG20B	0	HOXD4	0	NKX63	0	SOX30	0	PBX4	0	POU4F1	0	BARX2	0	HIC2	0	PRRX2	0	RARB	0	RARB	0
TCF23	0	NFE2L2	0	DBX2	0	CLOCK	0	RUNX1	0	ETS2	0	BHLHE41	0	AL6628245	0	AL8448538	0	ATF5	0	ENSG00000224558	0	ENSG00000250589	0	HOXD10	0	SOX18	0	MECOM	0	MESP1	0	ARID3C	0	HHEX	0	POU4F1	0	ENSG00000233361	0	STAT1	0	FOXJ2	0	TCFL5	0	PROP1	0	POU4F1	0	HSF2	0	ATOH8	0	GATA4	0	MAFG	0	SCRT1	0	FOXJ3	0	ISL2	0	FOXP4	0	MAFA	0	TCF7L2	0	EVX2	0	RARG	0	SOX11	0	HOXB9	0	EPAS1	0	HESX1	0	CEBPA	0	SHOX2	0	NR4A2	0	NR5A1	0
ARNT2	0	CREB1	0	HSF4	0	HEYL	0	MNT	0	EGR1	0	ELK3	0	CR7597334	0	CR7597843	0	HOXB2	0	ENSG00000225958	0	DUX4	0	VAX1	0	ARID3A	0	KLF5	0	PTF1A	0	TCFL5	0	MEF2A	0	NANOGP1	0	ENSG00000233698	0	HOXD3	0	RUNX1	0	GLI2	0	ZIC5	0	HMG20B	0	RORA	0	ENSG00000187728	0	GCM1	0	EGR1	0	SIX5	0	KLF8	0	HOXB2	0	FOXK2	0	EGR4	0	TBPL2	0	POU1F1	0	CEBPD	0	NRF1	0	TWIST1	0	HOXC8	0	PHOX2A	0	AIRE	0	RAX2	0	HOXA2	0	SOX15	0
IKZF4	0	ATF1	0	SP2	0	RFX3	0	MYCN	0	ZNF713	0	HLTF	0	CR3545653	0	CR3882194	0	WT1	0	ENSG00000226866	0	DUX1	0	PPARA	0	ATF4	0	CTCF	0	ATOH8	0	OTX1	0	CDC5L	0	SMAD5	0	ENSG00000233794	0	TCF23	0	ENSG00000234254	0	PATZ1	0	NKX32	0	TFAP2D	0	MLL	0	ZNF263	0	ONECUT3	0	ZNF282	0	POU2F1	0	PBX1	0	HOXC8	0	FOXG1	0	HLX	0	ZFP161	0	POU3F1	0	ZNF713	0	MYF5	0	ATF5	0	GABPA	0	CEBPA	0	ATF1	0	ISX	0	NKX63	0	RBPJ	0
IKZF1	0	NFE2	0	TCF12	0	VENTX	0	NKX23	0	RAX	0	NEUROG1	0	CR9368773	0	AL66283413	0	E2F7	0	DUX4L5	0	DUX3	0	FOXN3	0	MAFG	0	KLF1	0	NHLH1	0	TEAD4	0	NR1H3	0	EBF1	0	ENSG00000234550	0	FOXB1	0	OLIG3	0	IKZF4	0	DRGX	0	SNAI2	0	SP4	0	LIN54	0	IRF8	0	ONECUT2	0	BACH2	0	MECOM	0	HOXA2	0	FOXJ3	0	AC0125311	0	CEBPE	0	MEF2C	0	MNX1	0	ARID3A	0	AL7735441	0	PRRX1	0	HOXA5	0	INSM1	0	EGR3	0	HMG20B	0	FOXO4	0
NKX23	0	BATF3	0	IRF6	0	NPAS2	0	HSF2	0	NOTO	0	POU3F1	0	UNCX	0	DUXA	0	TEAD3	0	ENSG00000227522	0	PAX5	0	FOXN2	0	SP8	0	SP4	0	ID4	0	TFDP2	0	NR2E3	0	SP1	0	ENSG00000236207	0	HOXB2	0	ZBTB1	0	IKZF1	0	CUX2	0	ZNF35	0	ZNF354C	0	E2F2	0	PPARG	0	MIXL1	0	SCRT2	0	EGR2	0	NKX63	0	POU3F4	0	DBX2	0	DBP	0	NFIA	0	DLX1	0	MYF6	0	CR3882292	0	LMX1A	0	HOXA13	0	BHLHE40	0	TERF2	0	ZFP161	0	HOXA1	0
GSC	0	FOSB	0	CEBPB	0	PURA	0	ETV7	0	ATF3	0	MYF5	0	IRF2	0	TCF7	0	DUXA	0	DUX4L2	0	ARID5A	0	FOXL2	0	SP7	0	KLF3	0	NHLH2	0	TFDP3	0	NR1H2	0	FOXA3	0	ENSG00000237516	0	KLF2	0	ZHX1	0	NR2F2	0	PROX1	0	ONECUT2	0	NEUROG1	0	STAT6	0	HOXD9	0	SMAD5	0	BATF3	0	ESRRG	0	BACH2	0	HLF	0	FEZF1	0	HLF	0	FOXD4	0	NFE2L2	0	ZIC5	0	AL6628334	0	SHOX	0	VTN	0	HLX	0	NFKB1	0	ASCL2	0	LBX1	0
NKX31	0	JUND	0	RFX5	0	ELF1	0	ZNF524	0	OLIG2	0	PRDM4	0	ETV1	0	ZBTB7A	0	ENSG00000215754	0	DUX4L3	0	IRF2	0	CEBPB	0	KLF14	0	KLF7	0	MSC	0	TFDP1	0	NFATC4	0	HOXA1	0	ENSG00000250589	0	ELF1	0	UNCX	0	MAX	0	LHX5	0	VSX2	0	HSF1	0	ARID3A	0	TCF3	0	LMX1B	0	ETV7	0	TFCP2	0	ETS2	0	ZNF238	0	FEZF2	0	CEBPG	0	FOXD4L1	0	RAX	0	BCL6B	0	CR7598154	0	KLF9	0	TGIF2	0	AC0125311	0	SOX11	0	CEBPE	0	MSX1	0
TBX15	0	JDP2	0	RFX8	0	PRDM4	0	PAX6	0	MEF2D	0	IRX4	0	EMX1	0	NR1I2	0	ENSG00000217642	0	DUX4L6	0	TBX10	0	FOXJ2	0	SP9	0	CTCFL	0	ASCL2	0	NR2C2	0	TBR1	0	DPRX	0	DUX4	0	BARHL1	0	NPAS4	0	KLF8	0	LHX1	0	GSC	0	MAF	0	HMGA1	0	MYCN	0	BBX	0	MYOD1	0	SOX4	0	FOXI1	0	ZBTB42	0	E2F3	0	NFIL3	0	FOXJ1	0	SIX5	0	CGBP	0	BX0885802	0	BARX1	0	POU2F3	0	HOXC10	0	LHX2	0	CRX	0	NKX61	0
TBX18	0	CREB3L4	0	ZBTB33	0	OLIG2	0	PROX1	0	CXXC1	0	IRX6	0	ENSG00000215754	0	NEUROD1	0	ENSG00000224558	0	ENSG00000228710	0	ESR1	0	FOXI1	0	FOXH1	0	SNAI1	0	MITF	0	NAIF1	0	SMAD5	0	POU6F2	0	DUX1	0	NR1D1	0	GMEB2	0	BCL6B	0	HSF2	0	ZFHX3	0	E2F2	0	MYOG	0	HEYL	0	CUX1	0	TGIF2	0	EGR4	0	HOXD3	0	THAP1	0	FOXJ2	0	TEF	0	TFAP2D	0	LBX1	0	NKX61	0	CR8477943	0	SIX3	0	POU5F1B	0	DBX2	0	UBP1	0	POU3F1	0	EMX2	0
TBX22	0	CREB5	0	OTP	0	POU2F2	0	POU3F4	0	ARNTL2	0	AL8445277	0	ENSG00000217642	0	FOXO3	0	ENSG00000225958	0	CT4768282	0	GCM2	0	HOXC8	0	FOXC2	0	KLF16	0	ENSG00000187728	0	YY1	0	TFAP2D	0	HSFY2	0	DUX3	0	HINFP	0	BBX	0	KLF16	0	NR1I2	0	NKX63	0	TCFL5	0	TCF15	0	RORC	0	ENSG00000234254	0	NFATC2	0	SP2	0	PPARD	0	ARID2	0	RFX3	0	ZNF263	0	TFAP2C	0	MYBL1	0	IRF6	0	HOXC12	0	IRF2	0	MXI1	0	TBX2	0	E2F3	0	OLIG2	0	PAX7	0
CEBPD	0	BATF	0	HIVEP2	0	POU3F3	0	E2F2	0	TGIF2LX	0	AL6628245	0	ENSG00000224558	0	FOXO1	0	ENSG00000226866	0	ENSG00000230380	0	BHLHA15	0	NOBOX	0	FOXO4	0	KLF4	0	MESP2	0	PLAG1	0	ARID3A	0	HSFY1	0	EVX2	0	POU2F1	0	HBP1	0	MZF1	0	GLIS2	0	OTX2	0	PLAG1	0	TCF12	0	POU3F3	0	LEF1	0	OLIG3	0	ATF6	0	CPEB1	0	ATF4	0	HIC1	0	MECOM	0	EBF1	0	RARB	0	SOX10	0	IRF6	0	ONECUT2	0	CLOCK	0	MNT	0	GLIS3	0	HOXC8	0	POU4F3	0
LIN54	0	BACH1	0	GATA4	0	LHX5	0	YY2	0	TGIF2LY	0	CR7597334	0	ENSG00000225958	0	FOXC2	0	DUX4L5	0	ENSG00000230776	0	NEUROG3	0	GBX2	0	HOXB3	0	KLF15	0	FOSL2	0	TET1	0	HMGA1	0	NFATC4	0	RXRB	0	ETV7	0	HMX1	0	POU3F4	0	YY1	0	HOXC9	0	PAX1	0	TAL1	0	DMRT2	0	EHF	0	FOS	0	TGIF1	0	HOXB3	0	RORA	0	E2F4	0	CTCF	0	FOSL2	0	CEBPG	0	STAT5A	0	KLF5	0	ZIC4	0	YY1	0	HDX	0	NFKB2	0	ZFHX3	0	YY1	0
FOXH1	0	ATF3	0	MYBL2	0	LHX1	0	ARID3A	0	PAX7	0	CR3545653	0	ENSG00000226866	0	FOXE3	0	ENSG00000227522	0	AL5921702	0	SNAI3	0	HMX1	0	MNX1	0	SP8	0	CREM	0	NFE2L2	0	TCF3	0	NFATC2	0	NR6A1	0	SOX4	0	SOX11	0	SMARCC2	0	HOXA5	0	NKX25	0	CEBPG	0	NEUROD1	0	SPDEF	0	E2F7	0	EGR2	0	GLIS1	0	SOX3	0	NEUROG3	0	STAT3	0	KLF7	0	CEBPE	0	KLF6	0	STAT5B	0	MEIS3	0	NFE2L1	0	ONECUT2	0	E2F4	0	NKX61	0	MEOX1	0	BARX2	0
CRX	0	CR7538031	0	HINFP	0	HSF1	0	TFAP2A	0	ZNF384	0	CR9368773	0	DUX4L5	0	FOXD1	0	DUX4L2	0	ENSG00000232923	0	MYF6	0	PAX1	0	VENTX	0	ZNF219	0	BACH2	0	YY2	0	MYF6	0	DBP	0	SPDEF	0	ZNF281	0	STAT6	0	TFAP2E	0	BARX2	0	POU2F1	0	NKX31	0	NHLH1	0	HOXA9	0	FOXD3	0	E2F4	0	CIC	0	STAT6	0	NPAS2	0	CLOCK	0	CTCFL	0	BACH2	0	DNMT1	0	ARID3C	0	CPEB1	0	E2F2	0	FOXL1	0	SPI1	0	HOMEZ	0	LHX4	0	LHX5	0
HMX3	0	FOS	0	NR4A1	0	CREM	0	TERF2	0	NKX31	0	FOXB1	0	ENSG00000227522	0	PBX1	0	DUX4L3	0	ENSG00000233294	0	HHEX	0	RELA	0	MSX1	0	SP2	0	NFE2L2	0	NKX26	0	ID3	0	BCL6	0	NR1H4	0	YY2	0	ZNF350	0	IRF4	0	UNCX	0	POU4F2	0	DNMT1	0	NHLH2	0	MYPOP	0	MXI1	0	ATOH7	0	TFAP2B	0	ZNF354C	0	E4F1	0	BCL6	0	KLF4	0	FOSB	0	TEAD1	0	ARID2	0	KLF14	0	MEIS1	0	TGIF2LX	0	FOXK1	0	EGR1	0	LBX1	0	VAX2	0
SOX4	0	ATF7	0	ELF2	0	HOXB3	0	EHF	0	TWIST2	0	YY1	0	DUX4L2	0	ZSCAN10	0	DUX4L6	0	ENSG00000233361	0	DMBX1	0	SOX1	0	OTP	0	ZNF35	0	NFE2	0	ZIC3	0	MYOG	0	RBPJ	0	ETV5	0	ZNF350	0	HDX	0	VDR	0	PAX9	0	LMO2	0	GCM2	0	MSC	0	SREBF2	0	SCRT1	0	OLIG1	0	RARA	0	HMBOX1	0	EBF1	0	ZNF384	0	SP2	0	JUND	0	ZNF148	0	HMGA1	0	SOX2	0	NFE2L3	0	TGIF2LY	0	KIAA0415	0	DLX1	0	HESX1	0	ESX1	0
BPTF	0	JUNB	0	CREB3L2	0	ZNF202	0	HSF4	0	ZBTB7C	0	PBX4	0	DUX4L3	0	ZIC3	0	ENSG00000228710	0	ENSG00000233698	0	TCF23	0	MSC	0	NKX26	0	SP7	0	FOSB	0	TFAP2E	0	TWIST1	0	ARX	0	RFX4	0	E2F7	0	ARID5A	0	PBX4	0	NR6A1	0	MYF5	0	E4F1	0	ASCL2	0	KLF13	0	HOXB4	0	BACH1	0	PPARA	0	RHOXF1	0	MECOM	0	VTN	0	SP6	0	JDP2	0	E2F3	0	MYOG	0	KLF11	0	ARNT2	0	ALX1	0	TBP	0	LMO2	0	HMX1	0	LHX1	0
HIC2	0	FOSL1	0	E2F8	0	NKX63	0	HIF1A	0	MLXIPL	0	BHLHE23	0	DUX4L6	0	SIX4	0	CT4768282	0	ENSG00000233794	0	PLAG1	0	TEF	0	ENSG00000229544	0	SCRT1	0	JUND	0	ATF2	0	MYOD1	0	RHOXF1	0	IRF3	0	OVOL1	0	BARHL2	0	ZBTB12	0	LMX1B	0	ARID3C	0	NKX22	0	SCXB	0	LMO2	0	HOXC5	0	MLL	0	ZIC3	0	MEOX2	0	RELB	0	HOXD1	0	SP5	0	CEBPG	0	ETV4	0	TCF12	0	BARX2	0	TET1	0	ZFHX2	0	SPIB	0	ZNF202	0	POU3F2	0	DLX1	0
NKX22	0	JUN	0	HLTF	0	IRX5	0	WT1	0	MLX	0	E2F2	0	ENSG00000228710	0	HOXA13	0	ENSG00000230380	0	ENSG00000234550	0	GLI2	0	ZFX	0	NR4A1	0	SP3	0	JDP2	0	TEAD1	0	TCF12	0	PITX3	0	OTX1	0	PHOX2B	0	SMAD3	0	AL8448538	0	NR2C2	0	NEUROD1	0	SPDEF	0	SCXA	0	KLF10	0	ZNF740	0	IRF6	0	TCF7L2	0	PBX2	0	SNAI3	0	TFAP4	0	KDM2B	0	BACH1	0	NKX61	0	TAL1	0	PAX5	0	PKNOX2	0	EN2	0	TBX3	0	SIX5	0	NR5A2	0	VAX1	0
HMX1	0	MAFF	0	NPAS2	0	SP2	0	SPZ1	0	POU3F2	0	BRCA1	0	CT4768282	0	RXRA	0	ENSG00000230776	0	ENSG00000236207	0	RREB1	0	FOXF1	0	PPARA	0	KLF14	0	CREB5	0	HOXA3	0	TAL1	0	VAX2	0	ARNT2	0	LHX3	0	ATF5	0	CR7597843	0	ZBTB7B	0	FOSL1	0	NKX24	0	PRDM1	0	ELK4	0	ZNF713	0	ZFP42	0	ELK1	0	AL8454643	0	ETV4	0	RFX5	0	DMRT2	0	FOS	0	BCL6	0	NHLH1	0	HOXB4	0	MIXL1	0	PROP1	0	KLF16	0	HOXB5	0	SOX5	0	LHX8	0
NR5A2	0	MAFK	0	POU2F1	0	IRX2	0	DDIT3	0	NRL	0	SOX11	0	ENSG00000230380	0	ZFP42	0	AL5921702	0	ENSG00000237516	0	TBPL2	0	FOXP2	0	SOX3	0	ZNF784	0	BATF	0	ESRRA	0	NEUROD1	0	VSX2	0	ESR1	0	STAT6	0	SNAI3	0	CR3882194	0	ZIC3	0	HOXB7	0	TERF2	0	KLF6	0	IRF3	0	SNAI3	0	ARID3A	0	FOXN3	0	BX2846861	0	FOXD4	0	STAT5B	0	E2F5	0	JUNB	0	ZNF202	0	NHLH2	0	HOXC5	0	CIC	0	HES1	0	NKX22	0	HIVEP2	0	NANOGP1	0	GSX2	0
TP63	0	ATF6B	0	NFYA	0	POU3F4	0	CGBP	0	ATOH7	0	GLIS3	0	ENSG00000230776	0	PAX5	0	ENSG00000232923	0	ENSG00000250589	0	ARID3A	0	MEOX1	0	KLF11	0	SP1	0	BACH1	0	LIN54	0	MESP1	0	MNX1	0	POU6F2	0	GBX2	0	SOX8	0	AL66283413	0	LBX1	0	MNX1	0	KLF3	0	PATZ1	0	TBX19	0	VENTX	0	AC0021266	0	FOXN2	0	CR8124782	0	FOXD4L1	0	SPZ1	0	E2F6	0	CEBPB	0	INSM1	0	MSC	0	T	0	DDIT3	0	LHX2	0	NKX31	0	HOXD1	0	SOX6	0	HOMEZ	0
SOX7	0	CR9257962	0	ASCL2	0	FEV	0	STAT5B	0	HMG20B	0	ETS1	0	AL5921702	0	ZNF35	0	ENSG00000233294	0	DUX4	0	HOXD9	0	DLX5	0	CEBPB	0	ZBTB3	0	ATF3	0	ZBED1	0	ATOH8	0	GSC	0	FLI1	0	HOXC6	0	POU5F1	0	ZNF263	0	SMAD5	0	DLX1	0	TBX2	0	CTCF	0	KLF15	0	NFATC1	0	MEF2B	0	FOXL2	0	BX9272396	0	FOXJ1	0	ENSG00000250542	0	E2F4	0	DDIT3	0	TCF7L1	0	ASCL2	0	SIX3	0	PAX5	0	MNX1	0	FOXN3	0	RFX3	0	TCF23	0	NR2E1	0
NEUROG3	0	AL6628286	0	TGIF1	0	INSM1	0	HES4	0	ARID3C	0	TFEB	0	ENSG00000232923	0	PBX2	0	ENSG00000233361	0	DUX1	0	OVOL1	0	HOXA2	0	KLF5	0	SP6	0	FOS	0	BCL6	0	NHLH1	0	VAX1	0	PPARA	0	POU3F1	0	SIX2	0	SP4	0	TBX20	0	GBX2	0	TCF21	0	MAZ	0	ZBTB7C	0	BCL6	0	NFATC1	0	TCF7	0	CR9338788	0	TFE3	0	ZNF263	0	EHF	0	FOSL1	0	E2F6	0	HIVEP2	0	LHX3	0	POU4F3	0	ZFHX3	0	FOXD4	0	EGR2	0	ZFY	0	HMG20B	0
DDIT3	0	ZNF263	0	ZFP42	0	PAX7	0	EGR3	0	YY1	0	ETV3	0	ENSG00000233294	0	AL8454643	0	ENSG00000233698	0	DUX3	0	SMAD5	0	EVX1	0	ZBTB47	0	SP5	0	ATF7	0	HINFP	0	ID4	0	VENTX	0	HOXB8	0	NFATC4	0	IRF4	0	POU3F3	0	ARID3C	0	IRF2	0	ENSG00000187728	0	BCL6	0	IRF6	0	PRRX1	0	NHLH1	0	NR1I3	0	AL6628305	0	YBX1	0	KLF9	0	ELF5	0	JUN	0	MAZ	0	PRDM1	0	SRY	0	FOXI2	0	T	0	FOXD4L1	0	POU3F3	0	ALX4	0	NKX62	0
ZNF219	0	PRDM1	0	BHLHE22	0	ESRRA	0	HSFY2	0	YY2	0	SOX21	0	ENSG00000233361	0	BX2846861	0	ENSG00000233794	0	MTF1	0	HMBOX1	0	IRX4	0	ZNF384	0	SCRT2	0	JUNB	0	DNMT1	0	MSC	0	UNCX	0	CBFB	0	ARID3C	0	SOX10	0	TCF7L1	0	BHLHE41	0	SMARCC1	0	STAT6	0	BCL11A	0	CUX2	0	LMX1A	0	BHLHA15	0	TCF21	0	IKZF4	0	ELF4	0	GATA4	0	ELF3	0	CEBPD	0	ZBTB1	0	KLF6	0	HNF1B	0	NR2E1	0	HES4	0	FOXJ1	0	ENSG00000250542	0	DPRX	0	FOSL2	0
SCRT1	0	KLF6	0	SOX10	0	TCF3	0	HSFY1	0	OTP	0	FOXL1	0	ENSG00000233698	0	CR8124782	0	ENSG00000234550	0	TGIF1	0	GATA2	0	PRRX1	0	ZNF354C	0	SP9	0	FOSL1	0	E2F3	0	HES7	0	POU4F3	0	FERD3L	0	CDX1	0	EGR3	0	PRKRIR	0	ZIC1	0	RXRG	0	PAX6	0	EGR1	0	ELF2	0	SHOX	0	ZBTB7C	0	ARNTL	0	IKZF1	0	MEIS2	0	GATA6	0	FOXP3	0	CEBPA	0	POU4F1	0	HIVEP1	0	SOX21	0	MAF	0	ONECUT1	0	FOXN2	0	ZBTB7A	0	MYOG	0	CEBPE	0
KLF14	0	PATZ1	0	NFIL3	0	HEY1	0	RFX2	0	TFEB	0	TOPORS	0	ENSG00000233794	0	BX9272396	0	ENSG00000236207	0	GATA3	0	SIX4	0	LMX1B	0	ZNF652	0	ONECUT3	0	JUN	0	PAX5	0	FIGLA	0	POU2F3	0	SIX6	0	SOX17	0	NFE2L1	0	PLAGL1	0	RORC	0	RXRA	0	POU3F4	0	CTCFL	0	FEV	0	POU2F2	0	E2F8	0	ENSG00000187728	0	ELF3	0	SIX3	0	LMX1B	0	FOXO3	0	ZFY	0	LEF1	0	CTCF	0	SOX17	0	MAFG	0	BRCA1	0	FOXL2	0	HMX2	0	TAL1	0	HLF	0
SCRT2	0	KLF5	0	IRF7	0	ZFHX3	0	NFIA	0	TFE3	0	NFATC2	0	ENSG00000234550	0	CR9338788	0	ENSG00000237516	0	SPIC	0	NEUROD2	0	LBX1	0	FOXK1	0	E2F2	0	MAFA	0	EOMES	0	ASCL2	0	POU5F1B	0	OVOL1	0	NKX32	0	NFE2L3	0	STAT5A	0	HOXA3	0	NFATC4	0	ENSG00000250542	0	RREB1	0	GRHL1	0	NHLH1	0	E2F5	0	FLI1	0	GSC2	0	RXRG	0	VENTX	0	FOXA2	0	CTCF	0	TCF7L2	0	BCL11A	0	IRF3	0	FERD3L	0	ELF4	0	EGR4	0	E2F1	0	VAX2	0	BACH2	0
FOXL1	0	MAZ	0	NFATC1	0	POU4F2	0	PRDM4	0	ATF7	0	WT1	0	ENSG00000236207	0	AL6628305	0	ENSG00000250589	0	GATA1	0	TBR1	0	IRX6	0	FOXI1	0	FOXP3	0	MAFF	0	NKX24	0	MESP2	0	NR1H3	0	GABPA	0	HOMEZ	0	HOXD10	0	GLI3	0	GLI1	0	NFATC2	0	E2F5	0	ZNF384	0	PAX5	0	FOSB	0	RFX4	0	MITF	0	LHX3	0	NEUROG2	0	POU2F1	0	FOXA1	0	KLF7	0	E2F4	0	EGR1	0	DLX1	0	ZBTB33	0	MEOX1	0	NR2C1	0	RFX4	0	BARHL1	0	NFE2L2	0
HOXD9	0	KLF1	0	NHLH2	0	MEF2A	0	DMRT1	0	LIN54	0	ZNF148	0	ENSG00000237516	0	SOX5	0	DUX4	0	DPRX	0	ZBTB4	0	LMX1A	0	FOXI2	0	FOXC1	0	MAFK	0	NR1H4	0	TCF4	0	NR1H2	0	EVX1	0	ARID5A	0	ATOH7	0	YY1	0	LIN54	0	RFX6	0	SMARCC2	0	KLF16	0	DMRTC2	0	KLF9	0	LYL1	0	REL	0	ZNF282	0	KLF3	0	AL7735441	0	FOXF2	0	IKZF4	0	HOXB6	0	EGR2	0	TCF7L2	0	CEBPD	0	MEOX2	0	LIN54	0	POU2F1	0	VAX1	0	NFE2	0
NKX61	0	SP4	0	RFX7	0	BBX	0	NFAT5	0	OTX1	0	SNAI3	0	ENSG00000250589	0	SOX6	0	DUX1	0	PPARG	0	TGIF2	0	OTX2	0	KIAA0415	0	FOXJ2	0	MAFB	0	NFKB1	0	HES5	0	NFAT5	0	CUX1	0	GATA5	0	NKX26	0	ZFX	0	E2F2	0	RFX8	0	TBPL2	0	ZNF740	0	HEY1	0	GLIS1	0	TFEB	0	STAT5A	0	MEOX1	0	IRX2	0	CR3882292	0	FOXO1	0	CTCFL	0	TCF7	0	CTCFL	0	TET1	0	IRX2	0	PRRX1	0	FOXB2	0	ERG	0	OTP	0	FOSB	0
HOXD12	0	KLF3	0	SRY	0	MYC	0	ZHX1	0	BHLHA15	0	TWIST2	0	DUX4	0	FOXI2	0	DUX3	0	ALX3	0	DMRTC2	0	DRGX	0	GATA4	0	FOXF1	0	CEBPA	0	NFATC4	0	MGA	0	REL	0	LHX8	0	UNCX	0	ZBED1	0	SOX13	0	POU4F2	0	SOX30	0	TCF23	0	ZNF75A	0	CUX1	0	LHX5	0	BHLHE23	0	MYF6	0	DLX5	0	RFX5	0	AL6628334	0	FOXB1	0	SNAI1	0	EGR1	0	RREB1	0	SOX11	0	AHRR	0	HOXD13	0	UNCX	0	DNMT1	0	TAL2	0	JUND	0
POU4F2	0	KLF7	0	USF1	0	E2F6	0	CENPB	0	CIC	0	MLXIPL	0	DUX1	0	NKX61	0	HAND1	0	CBFB	0	OLIG1	0	EMX2	0	ISL1	0	FOXP1	0	KLF8	0	EGR1	0	ZEB1	0	STAT3	0	RUNX1	0	LIN54	0	SOX12	0	NR1I2	0	TERF2	0	SOX3	0	ENO1	0	ZNF281	0	ELK3	0	LHX1	0	NEUROD1	0	TFEB	0	CEBPG	0	RFX6	0	CR7598154	0	FOXC2	0	ZNF354C	0	TFDP2	0	GLIS2	0	POU2F1	0	AHR	0	LMX1A	0	ARNTL2	0	CLOCK	0	FOXD4	0	JDP2	0
IRF8	0	BCL11A	0	ARID2	0	ENSG00000234254	0	ZIC4	0	ATOH8	0	NHLH2	0	DUX3	0	ZBTB7C	0	HAND2	0	FOXP3	0	HOXD11	0	OTP	0	PITX3	0	FOXO3	0	KLF5	0	NR0B1	0	SNAI2	0	CPEB1	0	FOXS1	0	SP4	0	ZKSCAN1	0	E2F8	0	RUNX3	0	STAT3	0	HIF1A	0	ZNF148	0	ZFP42	0	RAX	0	OLIG2	0	GLI2	0	ZBTB1	0	MTF1	0	BX0885802	0	FOXS1	0	IKZF1	0	TFDP3	0	ZNF384	0	MEIS1	0	TCF23	0	MIXL1	0	SREBF1	0	JUN	0	FOXD4L1	0	CEBPG	0
IRF9	0	EGR1	0	HOXD10	0	HSF2	0	STAT3	0	NKX63	0	SPIC	0	RELA	0	HOXD13	0	ESRRB	0	FOXD4L3	0	NRF1	0	EVX2	0	LHX8	0	FOXA2	0	CTCF	0	EGR2	0	CTCF	0	FOXD4	0	GLI3	0	RORB	0	SIX3	0	BHLHE41	0	ZIC2	0	ARID3A	0	RARB	0	KLF15	0	PLAG1	0	HSF4	0	TWIST2	0	USF1	0	HOXA6	0	RELA	0	PBX4	0	FOXD2	0	FOXJ2	0	TFDP1	0	EGR4	0	PBX1	0	KDM2B	0	SHOX	0	HES1	0	KLF6	0	FOXJ1	0	BATF	0
PPARD	0	EGR2	0	MECOM	0	HOXD4	0	NPAS4	0	ZIC4	0	PLAGL1	0	LMX1B	0	IRF8	0	EP300	0	FOXD4L5	0	PHOX2B	0	SHOX	0	HOXB2	0	FOXP2	0	KLF1	0	VDR	0	KLF7	0	FOXD4L1	0	PLAGL1	0	SIX1	0	DMRT1	0	E2F3	0	PRRX1	0	HMGA1	0	GLIS2	0	SP8	0	ETV7	0	LYL1	0	CREM	0	STAT5B	0	DMRTC2	0	TFEC	0	CR8477943	0	FOXE3	0	FOXF1	0	POU4F2	0	ZBTB7B	0	HOXD4	0	ZFHX2	0	SREBF1	0	CLOCK	0	ELK4	0	E2F6	0	BACH1	0
NR2F1	0	KLF16	0	LMX1B	0	NANOG	0	HES1	0	EN2	0	ATOH8	0	LBX1	0	HOXC13	0	SOX11	0	FOXD4L6	0	ASCL2	0	PAX4	0	GSX2	0	FOXA1	0	SP4	0	GMEB1	0	CTCFL	0	FOXJ1	0	PKNOX1	0	STAT5A	0	SOX2	0	EP300	0	LMX1A	0	TCF3	0	BHLHA15	0	ZNF219	0	ELK1	0	NEUROD4	0	NFE2	0	THAP1	0	FOSL2	0	MYF6	0	ARID5A	0	FOXB2	0	FOXA2	0	PPARA	0	ZNF281	0	CDX2	0	MAFF	0	MYCN	0	CR7538031	0	E2F2	0	HOXA1	0	FOS	0
KLF11	0	EGR4	0	NR4A2	0	HESX1	0	ZBTB7C	0	TCF15	0	OLIG1	0	MSX2	0	NKX31	0	STAT6	0	FOXD4L4	0	MECOM	0	NR6A1	0	POU3F2	0	FOXP4	0	KLF3	0	NKX22	0	SNAI1	0	HMGA2	0	RARA	0	ARNT	0	ZNF354C	0	HIC2	0	SHOX	0	ID3	0	GLIS3	0	ZNF202	0	SIX5	0	NEUROD6	0	MAF	0	GATA2	0	JUNB	0	MYCL1	0	ATOH8	0	FOXD1	0	FOXA1	0	CXXC1	0	ZNF219	0	SOX18	0	MAFB	0	HEY2	0	ATF6B	0	FERD3L	0	IRX4	0	JUNB	0
TFAP2D	0	KLF4	0	ZNF148	0	LMO2	0	ZNF143	0	SCXB	0	FERD3L	0	HOXD3	0	NKX26	0	MBD2	0	FOXD4L2	0	HOXC9	0	ESRRG	0	NR2F2	0	FOXF2	0	KLF7	0	GLIS1	0	KLF15	0	TCF3	0	EBF1	0	FOXQ1	0	E2F1	0	GRHL1	0	NKX24	0	TCF21	0	AIRE	0	SP2	0	NR1D1	0	PBX4	0	RREB1	0	GATA5	0	KLF13	0	MYC	0	HIVEP2	0	GATA1	0	FOXF2	0	HESX1	0	ZNF202	0	TCF7L1	0	ZBTB1	0	SREBF2	0	CR9257962	0	PRRX1	0	TLX2	0	FOSL1	0
ARID3A	0	ZNF740	0	REL	0	ETV2	0	OTX1	0	SCXA	0	SMAD2	0	BSX	0	ZBTB6	0	SOX17	0	ZNF263	0	POU3F3	0	TEAD3	0	TCF7	0	FOXK2	0	KLF12	0	NFATC2	0	SP8	0	ID3	0	NHLH1	0	KLF5	0	HMBOX1	0	ERG	0	ZNF35	0	MYOD1	0	PBX4	0	ZNF35	0	TBX15	0	BACH1	0	ZBTB7A	0	ZFY	0	PHOX2B	0	ATOH7	0	MAZ	0	GATA3	0	FOXI1	0	HSF4	0	ZNF35	0	THAP1	0	ETV6	0	GLI3	0	AL6628286	0	LMX1A	0	VENTX	0	JUN	0
HMGA1	0	ZNF281	0	RFX3	0	HLX	0	GRHL1	0	PAX1	0	NKX22	0	MBD2	0	SCRT2	0	FOXP3	0	TEAD1	0	TBX21	0	NKX62	0	SOX5	0	FOXO1	0	BCL11A	0	RELA	0	ZNF219	0	MYOD1	0	HNF1A	0	E2F2	0	PROP1	0	BCL6	0	NKX31	0	TCF12	0	SP3	0	ZNF282	0	TBP	0	NKX61	0	CGBP	0	KLF12	0	TLX2	0	PRDM1	0	EGR2	0	GATA5	0	FOXA3	0	NR2C1	0	GLIS1	0	RAX	0	HIF1A	0	ZBTB1	0	ZNF281	0	SHOX	0	IRX6	0	MAFF	0
TCF3	0	ZNF148	0	GATA5	0	AC0125311	0	ELF5	0	TFDP2	0	FOXH1	0	ELK3	0	AHRR	0	RHOXF1	0	UBP1	0	DPRX	0	TFAP2D	0	ZFP161	0	FOXK1	0	CTCFL	0	PAX1	0	SP2	0	NEUROD1	0	LYL1	0	GABPA	0	ARX	0	NKX28	0	ARNT	0	TCF23	0	NAIF1	0	SP7	0	ZFP161	0	LMO2	0	FOXF2	0	GATA1	0	PPARA	0	REST	0	SP2	0	GATA4	0	FOXB1	0	SIM1	0	ZIC4	0	MYPOP	0	CEBPA	0	ZNF219	0	FOXA2	0	LBX1	0	GBX2	0	MAFG	0
ID3	0	SP8	0	GMEB1	0	DBX2	0	TFDP2	0	TFDP3	0	OSR2	0	HOXA2	0	AHR	0	HOXD3	0	NKX28	0	ASCL1	0	ID3	0	HOXA4	0	FOXI1	0	SNAI1	0	CGBP	0	ZNF35	0	MESP1	0	GRHL1	0	NFATC3	0	CENPB	0	ESR1	0	CEBPB	0	MESP1	0	CENPB	0	SP3	0	TBX18	0	MYF6	0	IRX5	0	GLIS2	0	STAT1	0	NFYA	0	OTX1	0	GATA6	0	FOXC2	0	NPAS1	0	ZNF713	0	PAX9	0	ELK4	0	ZNF683	0	FOXO4	0	HOXD8	0	ARID3A	0	CEBPD	0
TWIST1	0	ZNF219	0	NFKB1	0	ZFHX2	0	TFDP3	0	TFDP1	0	ZFP42	0	MSX1	0	ELF4	0	GBX2	0	POU6F2	0	ZFP161	0	MESP1	0	SOX6	0	FOXA3	0	ZSCAN10	0	E2F5	0	SP7	0	ATOH8	0	TCF12	0	ZFP42	0	RORC	0	NFATC4	0	ZBTB7A	0	ATOH8	0	GLI1	0	ZIC4	0	TBX22	0	NEUROG3	0	NFATC3	0	FEV	0	TOPORS	0	ETV5	0	NKX23	0	GATA2	0	FOXS1	0	NPAS3	0	ZBTB7A	0	PAX1	0	VTN	0	SIX4	0	DRGX	0	FOS	0	NEUROD2	0	CEBPA	0
MYOD1	0	SP2	0	HOXA3	0	TGIF2LX	0	TFDP1	0	BHLHE40	0	FOXO3	0	ARID3B	0	NKX22	0	LEF1	0	OSR1	0	SP3	0	ATOH8	0	FOSL2	0	FOXB1	0	KLF4	0	UBP1	0	SCRT1	0	ID4	0	NFIX	0	PBX4	0	UBP1	0	TBX2	0	POU2F2	0	ID4	0	PAX5	0	ZNF713	0	TFAP2D	0	BACH2	0	PBX4	0	USF2	0	KLF10	0	FOXK1	0	POU4F3	0	ARX	0	FOXD2	0	SIM2	0	ZNF238	0	ATOH1	0	GLI2	0	VAX2	0	ALX1	0	GLIS2	0	KLF4	0	CTCF	0
TCF12	0	KLF13	0	RFX6	0	TGIF2LY	0	SIX5	0	ENSG00000234254	0	FOXO1	0	ELK1	0	CDX2	0	PRKRIR	0	BCL6B	0	POU2F1	0	ID4	0	CEBPE	0	FOXG1	0	SP3	0	PROX1	0	KLF14	0	HES7	0	POU1F1	0	FOXF1	0	RFX1	0	EOMES	0	ETV1	0	HES7	0	FOXM1	0	ZBTB7A	0	ARID3A	0	FOSL1	0	HMGA1	0	NR5A1	0	HOXB7	0	KIAA0415	0	TCF15	0	HOXA11	0	FOXI2	0	ENSG00000250811	0	ZBTB42	0	OSR1	0	TFDP2	0	VAX1	0	ALX4	0	FOXF1	0	DMRT2	0	BCL6	0
MESP1	0	SP7	0	NEUROD2	0	TCF7L1	0	POU3F1	0	E2F4	0	FOXE3	0	IRF5	0	HOXB9	0	FOXD4L3	0	OVOL1	0	TWIST2	0	FIGLA	0	HLF	0	FOXC2	0	KLF14	0	RXRB	0	SP1	0	FIGLA	0	HIVEP1	0	PROP1	0	MEIS1	0	TBX10	0	POU3F3	0	FIGLA	0	DMRTC2	0	WT1	0	HMGA1	0	PRDM4	0	TFAP4	0	ASCL1	0	PHOX2A	0	TGIF2	0	SCXB	0	MEOX1	0	FOXB2	0	ZBTB47	0	ZBTB7C	0	HOXD9	0	TFDP3	0	UNCX	0	PHOX2B	0	FOSL1	0	SPIB	0	ZBTB47	0
ATOH8	0	SP3	0	VENTX	0	FLI1	0	NFKB2	0	BARX2	0	FOXD1	0	CTCF	0	RXRG	0	FOXD4L5	0	POU2F2	0	ZFP42	0	MESP2	0	BACH2	0	FOXE1	0	ZSCAN4	0	HSF1	0	ZBTB3	0	MESP2	0	HOXB4	0	CPEB1	0	RORB	0	ETV7	0	NR1H4	0	ASCL2	0	NKX23	0	SP1	0	SREBF1	0	ELF4	0	MYF6	0	STAT3	0	NKX31	0	IRF5	0	SCXA	0	ISL1	0	ARX	0	ZNF652	0	WT1	0	OTP	0	TFDP1	0	NKX63	0	LMX1B	0	ZNF281	0	FOXI2	0	KLF7	0
ID4	0	KLF14	0	NEUROD1	0	PKNOX2	0	NFIX	0	HOXB7	0	E2F6	0	PAX4	0	TCFL5	0	FOXD4L6	0	NFE2L1	0	PRDM16	0	TCF4	0	FOSB	0	FOXS1	0	MTF1	0	REL	0	SP6	0	TCF4	0	HOXC5	0	HOXA4	0	MAFA	0	FEV	0	ZFP161	0	ENSG00000187728	0	GLIS1	0	ZNF75D	0	ID3	0	FOXE1	0	TCF21	0	TCF12	0	FOS	0	REL	0	ZBTB7B	0	BARX2	0	HOXA11	0	GABPA	0	RBPJ	0	MECOM	0	HOXC6	0	GSX1	0	PHOX2A	0	ETV5	0	ARX	0	IKZF4	0
HES7	0	ZNF683	0	RELA	0	OLIG3	0	POU2F2	0	MIXL1	0	BHLHE22	0	TBX3	0	ATOH8	0	FOXD4L4	0	NFE2L3	0	FOXA3	0	CEBPE	0	JUND	0	FOXD2	0	NFYA	0	ETV5	0	ZSCAN16	0	CEBPE	0	HIVEP3	0	HDX	0	NHLH2	0	TP53	0	TCFL5	0	MESP2	0	TBX20	0	SP6	0	TWIST1	0	LHX2	0	MYOG	0	PLAG1	0	MECOM	0	RFX3	0	FOXP2	0	ALX4	0	MEOX1	0	ISL1	0	LIN54	0	SP8	0	ARID3A	0	HOXB9	0	POU3F3	0	RUNX1	0	NOBOX	0	CTCFL	0
FIGLA	0	WT1	0	BHLHA15	0	MNX1	0	MYBL1	0	ZFP161	0	SOX5	0	ZNF524	0	ELF1	0	FOXD4L2	0	NKX21	0	YBX2	0	CEBPG	0	JDP2	0	FOXI2	0	ETV7	0	PAX6	0	SP5	0	CEBPG	0	DMRT2	0	POU3F3	0	BCL6B	0	TBX3	0	PLAG1	0	HES4	0	EGR2	0	SP5	0	MESP1	0	HOXB5	0	NEUROG3	0	ETS1	0	SPDEF	0	RFX7	0	FOXI1	0	HOXA9	0	ISL1	0	LHX2	0	MLL	0	SP7	0	MYF6	0	OTP	0	HOXB8	0	BATF	0	PRRX1	0	ZNF354C	0
MESP2	0	SP1	0	ZNF713	0	HOXB5	0	NFIB	0	NEUROD2	0	SOX6	0	ZNF238	0	FOXC1	0	HSF1	0	SPIB	0	CSDA	0	CEBPD	0	CEBPG	0	FOXE3	0	SPI1	0	KLF9	0	SCRT2	0	TEF	0	TGIF1	0	DRGX	0	ATF6	0	ZNF282	0	POU2F1	0	TCF4	0	NRL	0	SP9	0	NPAS2	0	ZFHX2	0	TCF12	0	NR4A2	0	HOXA1	0	TCF7L2	0	POU4F1	0	LHX5	0	BARX2	0	LHX9	0	DNMT1	0	SP9	0	HES4	0	HOXB2	0	GSX2	0	ZIC5	0	HOXB8	0	IKZF1	0
TCF4	0	SP6	0	SMARCC2	0	BHLHE23	0	E2F1	0	NHLH1	0	FOXS1	0	ZBTB42	0	FOXL1	0	SMAD9	0	ISL1	0	TCFL5	0	CEBPA	0	BACH1	0	FOXJ3	0	ELF4	0	E2F7	0	SP9	0	ATF5	0	NFIA	0	IRF2	0	HMGA2	0	ELK3	0	MECP2	0	HES5	0	ATOH7	0	MLL	0	ID4	0	OTP	0	FERD3L	0	BCL6B	0	HOXD4	0	STAT3	0	RFX2	0	HOXA1	0	ALX4	0	PRRX2	0	TFDP2	0	SIX1	0	ATF2	0	GSX2	0	NKX62	0	HSF1	0	BARX1	0	ZNF652	0
HES5	0	SP5	0	YY2	0	OLIG1	0	PBX4	0	MAFG	0	OTX1	0	ETS1	0	FOXE1	0	CRX	0	T	0	SREBF2	0	ZFY	0	FOS	0	FOXB2	0	ETV2	0	NR1I2	0	CUX1	0	DDIT3	0	SOX8	0	ZNF740	0	PAX6	0	ZFP42	0	ESRRB	0	FOSL2	0	ZNF384	0	DNMT1	0	ARNT2	0	PAX7	0	TAL1	0	RFX3	0	OTP	0	MAX	0	STAT5A	0	HOXA2	0	GSC2	0	SHOX2	0	TFDP3	0	ZNF333	0	CEBPB	0	POU2F2	0	CREB3L2	0	MECP2	0	LMX1B	0	DNMT1	0
MGA	0	SP9	0	LEF1	0	KLF5	0	MEF2C	0	ZNF238	0	TCFL5	0	ESX1	0	FOXD2	0	HOXB3	0	CEBPE	0	ATOH7	0	CTCF	0	JUNB	0	KIAA0415	0	ERF	0	SOX8	0	ONECUT1	0	CEBPD	0	AC0021266	0	SP3	0	HMX3	0	ELF3	0	ETV3	0	JUND	0	ZIC3	0	E2F8	0	HES7	0	POU4F1	0	TCF23	0	BATF	0	SMARCC1	0	TFAP4	0	STAT4	0	HOXA6	0	HOXA9	0	RAX2	0	TFDP1	0	ETS2	0	ZNF35	0	POU2F1	0	ZNF148	0	ZFHX2	0	LMX1A	0	E2F2	0
CEBPB	0	NFYA	0	OLIG1	0	GLI1	0	TFAP2D	0	ZBTB42	0	NKX25	0	NKX21	0	HOXA11	0	HNF1A	0	NFE2L2	0	SCRT1	0	KLF7	0	FOSL1	0	FOXD1	0	ELF2	0	ETV1	0	ONECUT3	0	CEBPA	0	MEF2B	0	NKX61	0	GFI1B	0	PAX3	0	ETV4	0	JDP2	0	KLF8	0	E2F5	0	FIGLA	0	HSF1	0	ATOH8	0	GLI3	0	STAT3	0	USF2	0	PURA	0	HOXA13	0	LHX5	0	ISX	0	E2F1	0	FOXL1	0	ETV4	0	POU3F3	0	ONECUT2	0	NAIF1	0	SHOX	0	E2F6	0
ZEB1	0	ETV7	0	E2F1	0	ZNF740	0	ARNTL2	0	POU3F3	0	FOXK1	0	NOTO	0	MEIS2	0	MSX1	0	ESR1	0	ONECUT1	0	IKZF4	0	JUN	0	GATA1	0	ELF1	0	RXRG	0	FOXP3	0	ZEB1	0	HES2	0	NR2E1	0	FOXH1	0	POU2F3	0	SIX5	0	BACH1	0	YY2	0	E2F7	0	MESP2	0	NFATC2	0	NEUROD2	0	GLIS3	0	NANOGP1	0	TFEB	0	ARID3A	0	MEOX2	0	VSX1	0	PAX7	0	E2F3	0	HOXB8	0	FOXD2	0	IRF8	0	BARX2	0	GLIS1	0	HMX3	0	FOXP3	0
SNAI2	0	SPI1	0	POU3F3	0	PRRX1	0	INSM1	0	LYL1	0	KIAA0415	0	NRF1	0	HOXC9	0	PURA	0	TCF21	0	E2F2	0	CTCFL	0	CEBPD	0	GATA3	0	EHF	0	E2F8	0	FOXC1	0	ZNF263	0	HEY1	0	CEBPD	0	MLL	0	POU5F1B	0	ESR1	0	FOS	0	NEUROG3	0	E2F6	0	TCF4	0	ZNF350	0	NHLH2	0	NR2C1	0	NFIL3	0	TCF21	0	ARID3B	0	LHX3	0	CRX	0	NR5A2	0	E2F8	0	PPARD	0	POU4F2	0	DMRTC2	0	HOXB7	0	NFAT5	0	DMBX1	0	FOXC1	0
CTCF	0	ELF4	0	VDR	0	LMX1A	0	HNF1B	0	BATF3	0	ERG	0	VENTX	0	ZNF202	0	MAZ	0	ENSG00000187728	0	RARB	0	SNAI1	0	CEBPA	0	GATA5	0	ELF5	0	ETV3	0	FOXJ2	0	ZNF76	0	ELF1	0	ZNF282	0	SOX15	0	EHF	0	RUNX2	0	JUNB	0	CIC	0	E2F4	0	HES5	0	ARID3B	0	NEUROG2	0	ESR2	0	FOSL1	0	MXI1	0	HMGA2	0	HNF1B	0	DLX5	0	NR2F2	0	E2F5	0	ARID3B	0	TEAD3	0	TFAP2D	0	HES2	0	ZBTB3	0	PAX9	0	FOXJ2	0
KLF1	0	ETV2	0	RORC	0	SHOX	0	HSF1	0	MAFF	0	NEUROD4	0	THRA	0	SCRT1	0	HOXB7	0	SREBF2	0	MYF5	0	KLF4	0	MECOM	0	GATA4	0	ETV6	0	NFE2	0	FOXF1	0	KLF5	0	ELF2	0	RORA	0	SIX6	0	ELK4	0	ENSG00000250096	0	JUN	0	DDIT3	0	ETV1	0	MGA	0	ARID5A	0	MSC	0	RELA	0	HINFP	0	MYOG	0	MYF6	0	VTN	0	HOXA1	0	STAT4	0	E2F7	0	SREBF2	0	TFAP2D	0	ARID3A	0	ARNTL	0	BACH2	0	TBP	0	FOXF1	0
KLF3	0	ERF	0	ZNF384	0	GSX1	0	NFIC	0	E2F1	0	NEUROD6	0	HMG20B	0	CUX1	0	RORA	0	ELF5	0	ONECUT3	0	GFI1	0	CTCF	0	GATA6	0	SPIB	0	CEBPD	0	FOXM1	0	CTCF	0	MESP1	0	ETV6	0	STAT5B	0	HES7	0	MAFK	0	ZEB1	0	PAX9	0	ETV7	0	DDIT3	0	TFAP4	0	ASCL2	0	NFIC	0	BARX1	0	TCF12	0	EPAS1	0	CDX1	0	HOXA2	0	FUBP1	0	E2F6	0	HOXB7	0	HMGA1	0	HMGA1	0	ONECUT1	0	RFX2	0	MYF5	0	FOXP1	0
KLF7	0	ELF2	0	E2F2	0	TCF7L2	0	ETV3	0	HOXC8	0	FEV	0	TBX1	0	TGIF2	0	MAFF	0	SMAD9	0	FOXB2	0	GFI1B	0	BCL6	0	GATA2	0	FLI1	0	ZBTB33	0	FOXP1	0	KLF7	0	MESP2	0	CEBPB	0	SOHLH2	0	ELF2	0	SP6	0	CTCF	0	ZNF784	0	SPI1	0	ZEB1	0	TCF21	0	ENSG00000187728	0	STAT1	0	LBX2	0	FERD3L	0	MYOG	0	TLX2	0	HOXA6	0	TOPORS	0	E2F4	0	POU3F3	0	SREBF1	0	TCF3	0	MNX1	0	AL7735441	0	TFAP2D	0	FOXO3	0
CTCFL	0	ELK3	0	BHLHE23	0	ETS1	0	ARID2	0	CREM	0	ERF	0	HES7	0	BPTF	0	MAFK	0	RXRA	0	MEIS2	0	ZNF354C	0	KLF7	0	HOXA11	0	GABPA	0	ETV2	0	FOXO3	0	IKZF4	0	LMX1B	0	CGBP	0	C13orf38SOHLH2	0	STAT5B	0	SP5	0	KLF7	0	RORC	0	ELF4	0	SNAI2	0	MYOG	0	CREB3L3	0	TFAP2E	0	NFATC4	0	USF1	0	TCF12	0	VAX2	0	HOXA13	0	ARID3A	0	ETV1	0	NR2F1	0	TCF21	0	ID3	0	BARX1	0	CR3882292	0	TCF3	0	FOXA2	0
SNAI1	0	ELF1	0	DBP	0	POU2F3	0	BCL6B	0	CREB5	0	TFEC	0	BATF	0	YBX2	0	ZNF354C	0	KLF3	0	RXRG	0	IKZF1	0	IKZF4	0	MEOX1	0	ERG	0	HSF2	0	FOXA2	0	CTCFL	0	DLX5	0	FOS	0	SOX7	0	CEBPE	0	E2F4	0	EGR1	0	OLIG3	0	ETV2	0	PRDM1	0	MYOD1	0	FOSL2	0	FOXO3	0	SOX13	0	TAL1	0	TAL1	0	HOXB8	0	MEOX2	0	ARID3B	0	ETV7	0	SOX4	0	TAL1	0	TWIST1	0	BHLHE41	0	AL6628334	0	ID3	0	FOXP2	0
KLF4	0	ELK1	0	NEUROG2	0	POU5F1B	0	SRY	0	DMRT2	0	GLI1	0	CEBPB	0	CSDA	0	FOXO3	0	ZBTB12	0	EOMES	0	SP6	0	CTCFL	0	ISL1	0	ETS2	0	NFKB2	0	FOXP2	0	SNAI1	0	NFATC1	0	HOXD12	0	C11orf9	0	GABPA	0	ETV7	0	EGR2	0	EGR1	0	ERF	0	MECOM	0	TCF12	0	CREB3	0	FOXO1	0	SOX1	0	NEUROD1	0	NEUROD1	0	HOXB5	0	LHX2	0	ARID3C	0	SPI1	0	KLF8	0	NEUROG2	0	BHLHE41	0	SPIC	0	CR7598154	0	TWIST1	0	FOXA1	0
GFI1	0	ETS1	0	NR2C2	0	RXRB	0	E2F6	0	HOXB8	0	OLIG2	0	CEBPA	0	ZNF683	0	FOXO1	0	AL8448538	0	KLF8	0	SP5	0	KLF4	0	HOXA9	0	ELK4	0	CEBPG	0	FOXA1	0	KLF4	0	PAX2	0	LHX6	0	RFX5	0	DDIT3	0	EHF	0	CTCFL	0	ZBTB7B	0	ELF2	0	YY1	0	FERD3L	0	JUND	0	FOXE3	0	PURA	0	NHLH1	0	NHLH1	0	HOXB7	0	LHX3	0	FOSL2	0	ELF4	0	PRDM16	0	ENSG00000187728	0	MYOD1	0	FOXA3	0	BX0885802	0	MYOD1	0	FOXP4	0
SP8	0	EHF	0	TFDP2	0	KLF15	0	HOXA3	0	AC0021266	0	FOXQ1	0	FLI1	0	ETV6	0	FOXE3	0	CR7597843	0	ZIC3	0	E2F6	0	SP3	0	LHX5	0	ELF3	0	DBP	0	FOXP4	0	GFI1	0	RELB	0	HIVEP2	0	PRDM16	0	MAZ	0	ETV5	0	SNAI1	0	SP8	0	ELK3	0	KLF8	0	TAL1	0	CREB3L4	0	FOXD1	0	CEBPB	0	NHLH2	0	NHLH2	0	HOXB3	0	PITX3	0	BACH2	0	ETV2	0	E2F2	0	SREBF2	0	BHLHE40	0	FOXB1	0	CR8477943	0	TCF12	0	FOXF2	0
GFI1B	0	ELF5	0	TFDP3	0	BARX1	0	ZNF281	0	MEF2B	0	PATZ1	0	ERG	0	FOXJ2	0	FOXD1	0	CR3882194	0	ZNF232	0	FOXC1	0	IKZF1	0	HOXA1	0	SPIC	0	E2F6	0	FOXF2	0	GFI1B	0	STAT5B	0	ZNF683	0	OSR1	0	ERF	0	LHX2	0	ZBTB1	0	SP7	0	ETV3	0	CTCF	0	NEUROD1	0	CREB5	0	IRF3	0	MAZ	0	MSC	0	MSC	0	HOXC13	0	HNF1B	0	NFE2	0	ERF	0	CDX1	0	CREB3L3	0	NEUROD1	0	LHX3	0	HIC1	0	NEUROD1	0	FOXK2	0
ZNF35	0	ETV6	0	TFDP1	0	PKNOX1	0	NAIF1	0	PAX9	0	ZNF219	0	OTX1	0	NKX21	0	HHEX	0	AL66283413	0	ZIC4	0	FOXA2	0	DNMT1	0	HOXA6	0	ENSG00000235187	0	E2F4	0	FOXK2	0	SP2	0	SCRT2	0	ETV2	0	GMEB1	0	HES5	0	VTN	0	GFI1	0	ZBTB7A	0	ELF1	0	KLF1	0	ATOH8	0	ATF7	0	IRF2	0	ZNF384	0	ASCL2	0	ASCL2	0	HOXC11	0	VTN	0	FOSB	0	ELF2	0	POU2F3	0	FOSL2	0	HEYL	0	PROP1	0	ZNF238	0	MESP1	0	FOXO1	0
SP7	0	SPIB	0	HOXB4	0	NANOGP1	0	LEF1	0	MAFB	0	E2F3	0	HOXC9	0	SIX5	0	ISL2	0	PBX3	0	ZNF354C	0	FOXA1	0	TFDP2	0	HOXA13	0	FOXP3	0	EHF	0	FOXO1	0	ZNF354C	0	TEAD3	0	BCL6	0	AL7735441	0	ZBTB7A	0	NKX23	0	GFI1B	0	SP9	0	SPDEF	0	KLF3	0	NHLH2	0	JUNB	0	MYOG	0	ZBTB33	0	MITF	0	PRDM1	0	HOXC12	0	PHOX2B	0	JUND	0	ELK3	0	POU3F4	0	CREM	0	HEY1	0	SREBF2	0	ZBTB42	0	ATOH8	0	FOXQ1	0
ZNF524	0	FLI1	0	HOXC5	0	MAX	0	E2F8	0	ARNT	0	SOX10	0	HMX2	0	CPEB1	0	PPARA	0	TLX1	0	ONECUT2	0	FOXA3	0	TFDP3	0	MEOX2	0	FOXC1	0	RXRA	0	FOXQ1	0	IKZF1	0	MEIS1	0	KLF4	0	CR3882292	0	ELF4	0	HOXB5	0	ONECUT1	0	OLIG2	0	ELK1	0	KLF7	0	MSC	0	FOSL1	0	NHLH1	0	FOXP1	0	ENSG00000187728	0	KLF6	0	HOXD3	0	IRX4	0	JDP2	0	ETV3	0	POU5F1B	0	XBP1	0	MESP1	0	FOXF2	0	CEBPE	0	ID4	0	FOXK1	0
SP3	0	GABPA	0	NFYC	0	ZBTB7A	0	ETV1	0	TCF23	0	CXXC1	0	DUXA	0	TFAP2D	0	ESRRG	0	TLX3	0	CUX1	0	FOXB1	0	TFDP1	0	LHX3	0	FOXJ2	0	NFIL3	0	FOXK1	0	SP6	0	EP300	0	MECP2	0	AL6628334	0	TBX5	0	RAX	0	ONECUT3	0	NR2C2	0	ETS1	0	BCL11A	0	ASCL2	0	PRDM1	0	ASCL2	0	FOXP4	0	CREB3L3	0	CTCF	0	HOXD9	0	CDX1	0	BATF	0	ELF1	0	IRF8	0	CREB3	0	ATOH8	0	LHX5	0	MAFA	0	MSC	0	FOXI1	0
ZNF354C	0	ERG	0	MYOG	0	NR5A2	0	ARID3C	0	NEUROG2	0	ZNF32	0	HMX1	0	ARID3A	0	TCF7L1	0	BHLHE22	0	HOXC11	0	FOXC2	0	E2F5	0	HNF1B	0	FOXF1	0	ETV4	0	FOXI1	0	SP5	0	FOXI2	0	KLF16	0	CR7598154	0	TBX4	0	NKX61	0	E2F2	0	NFKB2	0	EHF	0	CTCFL	0	ENSG00000187728	0	YY1	0	ZIC2	0	FOXK2	0	FOSL2	0	PRDM4	0	HOXD11	0	PRRX1	0	BACH1	0	SPDEF	0	NR4A3	0	BACH2	0	NPAS2	0	LHX1	0	VTN	0	FIGLA	0	FOXA3	0
ZNF784	0	ETS2	0	ZBTB7A	0	NEUROD4	0	NKX61	0	SNAI3	0	OLIG3	0	NR1I2	0	HMGA1	0	RORB	0	EP300	0	TGIF1	0	FOXS1	0	E2F6	0	CDX1	0	FOXP1	0	HDX	0	FOXA3	0	E2F6	0	MAFK	0	MECOM	0	BX0885802	0	TBX20	0	ESR2	0	E2F4	0	CEBPB	0	ELF5	0	SNAI1	0	CREB3L3	0	CTCF	0	MAZ	0	FOXG1	0	NFE2L1	0	BCL11A	0	HOXD13	0	VSX2	0	FOS	0	ELK1	0	TBX3	0	NFE2L2	0	ID4	0	IRF6	0	ZFHX3	0	MESP2	0	FOXB1	0
ZBTB3	0	ELK4	0	ISL1	0	NEUROD6	0	HINFP	0	PRRX1	0	FOXF2	0	TBX2	0	TCF3	0	DBP	0	RXRB	0	IRF6	0	FOXD2	0	E2F4	0	TLX2	0	FOXO3	0	NR6A1	0	FOXB1	0	E2F4	0	TBX10	0	FOXM1	0	CR8477943	0	CEBPA	0	ZFP42	0	FOXP3	0	E2F4	0	ETV6	0	KLF4	0	FOSL2	0	KLF9	0	ZBTB7A	0	FOXC2	0	CREM	0	EGR1	0	MNX1	0	HOXB8	0	JUNB	0	ETS1	0	TFAP2D	0	ATF6	0	ARNT2	0	MAX	0	STAT1	0	TCF4	0	FOXG1	0
SP6	0	ELF3	0	HSF2	0	ZNF238	0	POU2F1	0	ZFHX2	0	FOXA3	0	PRDM1	0	ID3	0	HLF	0	RHOXF1	0	IRF5	0	FOXB2	0	FOXP3	0	VAX2	0	FOXA2	0	NR2F6	0	FOXG1	0	SPIB	0	ZBTB7B	0	MLL	0	ZNF232	0	KLF5	0	TFAP2D	0	FOXC1	0	NKX25	0	SPIB	0	PRDM16	0	CREM	0	BCL11A	0	ELK3	0	FOXJ3	0	CREB3	0	CTCFL	0	CDX4	0	HOXB5	0	CEBPB	0	EHF	0	HMGA1	0	CREB1	0	MLXIP	0	TCFL5	0	AC0021266	0	DDIT3	0	FOXC2	0
SP5	0	FEV	0	CEBPZ	0	ZBTB42	0	NR2E3	0	MEIS1	0	SOX18	0	ZFY	0	TWIST1	0	NFE2	0	MYF6	0	NR2E1	0	GRHL1	0	FOXJ2	0	HOXB5	0	FOXP2	0	NR2F1	0	FOXC2	0	FOXC1	0	HSF1	0	RARB	0	SOX14	0	SP2	0	ARID3A	0	FOXJ2	0	RARG	0	FLI1	0	SP8	0	CREB3	0	EGR1	0	ERG	0	OTX2	0	BACH2	0	RREB1	0	BARX1	0	HOXB3	0	FOSL1	0	ELF5	0	SREBF1	0	ATF1	0	HES7	0	MYCN	0	MEF2B	0	ZEB1	0	FOXE1	0
SP9	0	SPIC	0	NR2F2	0	ERG	0	POU2F3	0	LMX1A	0	HDX	0	ONECUT3	0	MYOD1	0	MECOM	0	GRHL1	0	NR2F6	0	ARX	0	FOXF1	0	HOXB3	0	FOXA1	0	RUNX1	0	FOXE1	0	FOXO3	0	EHF	0	ETS2	0	MAFG	0	SP1	0	ARID3B	0	FOXF1	0	NFATC1	0	GABPA	0	ZNF219	0	BATF3	0	CTCFL	0	ELF3	0	HOXD8	0	NFE2L2	0	GLIS2	0	LHX1	0	LHX4	0	JUN	0	ETV6	0	ID3	0	NFE2	0	FIGLA	0	ZFX	0	HSFY2	0	CTCF	0	FOXS1	0
E2F4	0	ENSG00000235187	0	ZBTB7C	0	SPZ1	0	POU5F1B	0	SHOX	0	SPZ1	0	ERF	0	MESP1	0	HOXB1	0	GATA2	0	RXRB	0	HOXA11	0	FOXP1	0	HOXC13	0	FOXP4	0	ZBTB1	0	FOXS1	0	FOXA2	0	FOXC2	0	E2F6	0	SPDEF	0	NR1I3	0	ARID5A	0	FOXM1	0	NEUROD2	0	ERG	0	HIC2	0	JUND	0	ZNF384	0	FOXP2	0	HOXB4	0	NFE2	0	ZNF740	0	HNF1A	0	HOXC13	0	PRDM1	0	SPIB	0	MESP1	0	BATF3	0	MESP2	0	RREB1	0	HSFY1	0	KLF7	0	FOXD2	0
FOXP3	0	FOXP3	0	OLIG2	0	MYCL1	0	NRF1	0	RUNX1	0	NFATC3	0	BARX2	0	ID4	0	HOXB4	0	TGIF2	0	TFAP2D	0	BARX2	0	FOXO3	0	HOXC11	0	FOXF2	0	ZBTB7B	0	FOXO4	0	FOXA1	0	HNF1B	0	SPIB	0	RFX8	0	ARID3A	0	HMGA1	0	FOXP1	0	BHLHE22	0	ETS2	0	ZNF32	0	JDP2	0	OSR1	0	ESRRA	0	HOXC5	0	BATF3	0	ZIC5	0	HLX	0	HOXC11	0	CTCF	0	FLI1	0	ID4	0	FOSB	0	TCF4	0	DMRT2	0	CEBPG	0	CTCFL	0	FOXE3	0
FOXC1	0	FOXO3	0	KLF9	0	TCF15	0	ZIC5	0	ARID3A	0	FOXP1	0	LHX9	0	ARNT2	0	HOXC5	0	HLTF	0	HMGA1	0	GSC2	0	FOXA2	0	HOXC12	0	FOXK2	0	ZBTB7C	0	FOXD2	0	FOXO1	0	MAFG	0	RFX1	0	NKX22	0	MGA	0	FOSL2	0	FOXO3	0	OLIG1	0	ELK4	0	SP7	0	CREB3L4	0	ZNF35	0	NFKB1	0	POU4F3	0	FOSB	0	ZNF75A	0	LMX1B	0	HOXC12	0	KLF9	0	GABPA	0	ARNT2	0	JUND	0	HES5	0	FOXD2	0	RREB1	0	SNAI1	0	FOXD3	0
FOXJ2	0	FOXA2	0	GATA2	0	SCXB	0	ELF4	0	BHLHE23	0	FOXP4	0	HDX	0	HES7	0	NR1I3	0	TBX15	0	TCF3	0	PITX1	0	FOXP2	0	HOXD9	0	FOXO1	0	MLL	0	FOXI2	0	FOXB1	0	NFIB	0	SP8	0	RFX7	0	CEBPG	0	BACH2	0	FOXA2	0	TWIST2	0	ELF3	0	ZNF524	0	FOS	0	ZIC4	0	SMAD1	0	SOX4	0	JUND	0	ZNF281	0	VAX1	0	HOXD1	0	BCL11A	0	ERG	0	HES7	0	JDP2	0	MGA	0	FOXD3	0	TCF15	0	GFI1	0	FOXJ3	0
FOXF1	0	FOXP2	0	TCF7L1	0	SCXA	0	SOX12	0	MSC	0	FOXK2	0	PRRX2	0	FIGLA	0	NR2C2	0	TBX18	0	SREBF1	0	HOXA9	0	FOXA1	0	HOXD11	0	FOXK1	0	ELK1	0	FOXE3	0	FOXC2	0	ELK4	0	SP7	0	TFAP4	0	RBPJ	0	NFE2L2	0	FOXP2	0	ZIC2	0	FEV	0	SP3	0	JUNB	0	ZNF683	0	SPZ1	0	CEBPE	0	JDP2	0	ZNF148	0	VENTX	0	HOXD9	0	CTCFL	0	ETS2	0	FIGLA	0	CREB3L4	0	CEBPB	0	ARX	0	ATOH8	0	ZIC4	0	FOXB2	0
FOXM1	0	FOXA1	0	ENSG00000235187	0	SNAI3	0	NR0B1	0	ZBTB1	0	FOXG1	0	SHOX2	0	MESP2	0	TCF7L2	0	TBX22	0	ID3	0	LHX5	0	FOXP4	0	HOXD13	0	FOXA3	0	ELF3	0	FOXD3	0	FOXS1	0	NEUROD1	0	SP9	0	STAT4	0	LIN54	0	NFE2	0	FOXA1	0	GLI2	0	SPIC	0	KLF14	0	JUN	0	ZNF238	0	LYL1	0	DBP	0	CREB3L4	0	KLF15	0	HHEX	0	HOXD11	0	ZNF384	0	ELK4	0	MESP2	0	CREB5	0	DDIT3	0	ESR1	0	SCXB	0	E2F4	0	KIAA0415	0
FOXP1	0	FOXO1	0	POU2F3	0	HOXB8	0	CPEB1	0	HINFP	0	FOXJ3	0	RAX2	0	TCF4	0	FOSL2	0	MECOM	0	MYOG	0	CRX	0	FOXF2	0	MNX1	0	FOXB1	0	HSFY2	0	FOXJ3	0	FOXD2	0	MITF	0	FOXD3	0	AC2261502	0	ELK1	0	FOSB	0	FOXP4	0	ZIC1	0	ETV4	0	ZNF683	0	ZNF263	0	ZBTB42	0	FOXD4	0	HLF	0	CREB5	0	ZNF202	0	HOXB13	0	HOXD13	0	ZIC5	0	ELF3	0	TCF4	0	BATF	0	CEBPD	0	NR6A1	0	SCXA	0	FOXC1	0	FOXD1	0
FOXO3	0	FOXK1	0	POU5F1B	0	POU2F1	0	EGR1	0	LHX2	0	FOXJ2	0	ISX	0	HES5	0	CEBPE	0	EBF1	0	TWIST1	0	HOXA1	0	FOXK2	0	CDX4	0	FOXG1	0	HSFY1	0	FOXB2	0	FOXE3	0	MYF5	0	KLF7	0	SRY	0	UBP1	0	JUND	0	FOXF2	0	ZNF683	0	ENSG00000235187	0	HIC1	0	HIVEP2	0	LIN54	0	FOXD4L1	0	TEF	0	BATF	0	INSM1	0	ISL2	0	MNX1	0	GFI1	0	FEV	0	HES5	0	BACH1	0	ZEB1	0	HMG20B	0	JUNB	0	FOXJ2	0	GATA1	0
