## Supplemental tables for "Cell-type-resolved chromatin accessibility in the human intestine identifies complex regulatory programs and clarifies genetic associations in Crohn’s disease": Supplementary Table 3 Top genes and TFs in each topic.xlsx (part 2 of 2)

### Sheet: TF enrichment (continued)
Topic1_TF	Topic1_enrichment_mlog10Padj	Topic2_TF	Topic2_enrichment_mlog10Padj	Topic3_TF	Topic3_enrichment_mlog10Padj	Topic4_TF	Topic4_enrichment_mlog10Padj	Topic5_TF	Topic5_enrichment_mlog10Padj	Topic6_TF	Topic6_enrichment_mlog10Padj	Topic7_TF	Topic7_enrichment_mlog10Padj	Topic8_TF	Topic8_enrichment_mlog10Padj	Topic9_TF	Topic9_enrichment_mlog10Padj	Topic10_TF	Topic10_enrichment_mlog10Padj	Topic11_TF	Topic11_enrichment_mlog10Padj	Topic12_TF	Topic12_enrichment_mlog10Padj	Topic13_TF	Topic13_enrichment_mlog10Padj	Topic14_TF	Topic14_enrichment_mlog10Padj	Topic15_TF	Topic15_enrichment_mlog10Padj	Topic16_TF	Topic16_enrichment_mlog10Padj	Topic17_TF	Topic17_enrichment_mlog10Padj	Topic18_TF	Topic18_enrichment_mlog10Padj	Topic19_TF	Topic19_enrichment_mlog10Padj	Topic20_TF	Topic20_enrichment_mlog10Padj	Topic21_TF	Topic21_enrichment_mlog10Padj	Topic22_TF	Topic22_enrichment_mlog10Padj	Topic23_TF	Topic23_enrichment_mlog10Padj	Topic24_TF	Topic24_enrichment_mlog10Padj	Topic25_TF	Topic25_enrichment_mlog10Padj	Topic26_TF	Topic26_enrichment_mlog10Padj	Topic27_TF	Topic27_enrichment_mlog10Padj	Topic28_TF	Topic28_enrichment_mlog10Padj	Topic29_TF	Topic29_enrichment_mlog10Padj	Topic30_TF	Topic30_enrichment_mlog10Padj	Topic31_TF	Topic31_enrichment_mlog10Padj	Topic32_TF	Topic32_enrichment_mlog10Padj	Topic33_TF	Topic33_enrichment_mlog10Padj	Topic34_TF	Topic34_enrichment_mlog10Padj	Topic35_TF	Topic35_enrichment_mlog10Padj	Topic36_TF	Topic36_enrichment_mlog10Padj	Topic37_TF	Topic37_enrichment_mlog10Padj	Topic38_TF	Topic38_enrichment_mlog10Padj	Topic39_TF	Topic39_enrichment_mlog10Padj	Topic40_TF	Topic40_enrichment_mlog10Padj	Topic41_TF	Topic41_enrichment_mlog10Padj	Topic42_TF	Topic42_enrichment_mlog10Padj	Topic43_TF	Topic43_enrichment_mlog10Padj	Topic44_TF	Topic44_enrichment_mlog10Padj	Topic45_TF	Topic45_enrichment_mlog10Padj
FOXA2	0	FOXA3	0	GMEB2	0	MAZ	0	ZNF202	0	LHX3	0	DDIT3	0	HOXC6	0	MGA	0	BACH2	0	BCL11A	0	MYOD1	0	HOXA6	0	FOXO1	0	BARX1	0	FOXC2	0	RARB	0	KIAA0415	0	FOXB2	0	MYOD1	0	ZNF35	0	ARID3C	0	POU2F2	0	JDP2	0	FOXK2	0	ZBTB7C	0	ETV5	0	ZNF784	0	PRDM1	0	ETV1	0	FOXJ1	0	ATF5	0	BACH1	0	GLIS1	0	UNCX	0	CDX4	0	ZNF281	0	SPIC	0	MGA	0	CR7538031	0	SNAI2	0	TBX5	0	HSF4	0	FOXF1	0	GATA3	0
FOXP2	0	FOXS1	0	TEF	0	ZIC1	0	E2F7	0	TGIF2	0	MEIS3	0	STAT4	0	DDIT3	0	FOSB	0	BCL11B	0	TCF12	0	HOXA13	0	FOXQ1	0	LHX1	0	FOXS1	0	HNF4A	0	FOXD1	0	FOXD1	0	DMRTC2	0	FOXJ2	0	ZBTB12	0	MYPOP	0	BATF	0	FOXO1	0	LIN54	0	FOXP3	0	ZBTB3	0	KLF6	0	SPI1	0	TFAP2C	0	CEBPD	0	CREB3L1	0	ZIC4	0	NKX63	0	BARX1	0	GFI1B	0	ETV4	0	DDIT3	0	FOS	0	ZIC2	0	TBX4	0	ZIC4	0	FOXA2	0	GATA5	0
FOXA1	0	FOXE3	0	ELF4	0	ZBTB12	0	HOMEZ	0	RUNX2	0	FOXN3	0	TBX20	0	ZEB1	0	JUND	0	ZNF589	0	NEUROD1	0	MEOX2	0	FOXA3	0	HNF1A	0	FOXO4	0	RARG	0	GATA1	0	HOXA11	0	HOXB6	0	MYPOP	0	AL8448538	0	RELB	0	BACH1	0	FOXK1	0	FOXL1	0	FOXC1	0	SP6	0	HIVEP1	0	ELF4	0	TFAP4	0	ZNF263	0	ATF3	0	ZNF683	0	CDX2	0	LHX1	0	ZNF524	0	ENSG00000235187	0	ZEB1	0	ATF7	0	MECOM	0	TFAP2D	0	NKX24	0	FOXA1	0	GATA2	0
FOXP4	0	FOXD3	0	NRF1	0	AL8448538	0	TCF7	0	ENSG00000250096	0	FOXN2	0	NKX62	0	SNAI2	0	JDP2	0	NR2F6	0	MESP1	0	PITX3	0	FOXB1	0	HLX	0	FOXE3	0	NR2F2	0	GATA3	0	MEOX1	0	TWIST1	0	IRF9	0	CR7597843	0	TBR1	0	FOS	0	FOXI1	0	FOXE1	0	FOXJ2	0	SP5	0	PATZ1	0	ETV2	0	FERD3L	0	CTCF	0	FOS	0	ZNF713	0	HOXD12	0	GSC	0	ZNF683	0	ETV5	0	SNAI2	0	JUNB	0	KLF8	0	ARID3A	0	NKX21	0	FOXI1	0	HOXA11	0
FOXF2	0	KIAA0415	0	TCF23	0	CR7597843	0	STAT6	0	NEUROD4	0	FOXL2	0	TFAP2D	0	PRDM1	0	CEBPG	0	MITF	0	ATOH8	0	HNF1B	0	FOXG1	0	LMX1B	0	FOXJ3	0	PAX9	0	GATA5	0	ALX4	0	SIX4	0	STAT5B	0	CR3882194	0	TFAP2D	0	JUNB	0	FOXA3	0	POU2F3	0	FOXF1	0	SP9	0	CTCF	0	ERF	0	TAL1	0	KLF7	0	ATF7	0	ZBTB7A	0	HOXB9	0	RAX	0	ZBTB7A	0	FOXP3	0	PRDM1	0	FOSL1	0	CTCF	0	ARID3B	0	RFX7	0	FOXA3	0	MEOX1	0
FOXK2	0	FOXD1	0	UBP1	0	CR3882194	0	CEBPG	0	NEUROD6	0	ZNF350	0	ARID3A	0	ZFY	0	BACH1	0	LHX6	0	ID4	0	PHOX2B	0	FOXS1	0	VAX1	0	FOXB2	0	RELB	0	GATA4	0	HOXA9	0	HSF4	0	NR0B1	0	AL66283413	0	HMGA1	0	DDIT3	0	FOXB1	0	POU3F3	0	FOXM1	0	SPI1	0	BCL11A	0	ELK3	0	EBF1	0	CTCFL	0	JUNB	0	EGR3	0	OTP	0	HNF1A	0	LIN54	0	FOXC1	0	YY1	0	JUN	0	KLF1	0	ARID3C	0	FLI1	0	FOXB1	0	ISL1	0
FOXO1	0	GATA1	0	PPARA	0	AL66283413	0	HIVEP1	0	ZFP42	0	GLIS2	0	HMGA1	0	MECOM	0	FOS	0	ESR2	0	ARNT2	0	CDX1	0	FOXD2	0	HHEX	0	KIAA0415	0	ZFP42	0	GATA6	0	VSX1	0	SOX4	0	ZNF713	0	TFAP2D	0	ARNT2	0	FOSL1	0	FOXG1	0	POU5F1B	0	FOXP1	0	ELF4	0	CTCFL	0	ETV3	0	NHLH2	0	SP2	0	FOSL1	0	ZBTB7C	0	AC0125311	0	EMX1	0	SPI1	0	FOXJ2	0	CTCF	0	ATF6B	0	KLF3	0	HMGA1	0	FOXD3	0	FOXC2	0	HOXA9	0
FOXQ1	0	GATA3	0	NFATC2	0	TLX2	0	BCL6	0	ARID3B	0	FOXP3	0	ARNT2	0	CTCF	0	JUNB	0	VENTX	0	MSC	0	VSX2	0	FOXE3	0	HOXB13	0	FOXD1	0	TFAP2D	0	GATA2	0	HOXA6	0	HOXA13	0	IRF3	0	BPTF	0	ATF5	0	JUN	0	FOXC2	0	MECP2	0	FOXO3	0	ELF1	0	RREB1	0	ELF1	0	MSC	0	SP6	0	JUN	0	WT1	0	HOXB2	0	HLX	0	ETV2	0	FOXM1	0	KLF1	0	CR9257962	0	KLF7	0	TCF3	0	LHX3	0	FOXS1	0	VSX1	0
FOXK1	0	GATA5	0	ZBTB1	0	NKX61	0	KLF9	0	TFAP4	0	FOXD4L3	0	HES5	0	KLF1	0	FOSL1	0	NEUROG3	0	HES7	0	HOXB8	0	FOXD3	0	ISL2	0	GATA1	0	HMGA1	0	HOXA11	0	HOXA13	0	HOXA4	0	ALX4	0	ZNF76	0	CEBPB	0	MAF	0	FOXE1	0	MYPOP	0	FOXA2	0	EHF	0	ZNF384	0	ELK1	0	FOSL2	0	SP5	0	MAF	0	SP1	0	ALX1	0	LMX1B	0	ERF	0	FOXP1	0	KLF3	0	AL6628286	0	BCL11A	0	ID3	0	HMBOX1	0	FOXD2	0	HOXA2	0
FOXI1	0	GATA6	0	NEUROD4	0	AL8445277	0	ZBTB7B	0	TCF21	0	FOXD4L5	0	FOSL2	0	KLF3	0	JUN	0	ZNF423	0	FIGLA	0	HOXB5	0	FOXJ3	0	PKNOX1	0	GATA3	0	FOSL2	0	ISL1	0	MEOX2	0	MECOM	0	SIX3	0	PAX3	0	CEBPD	0	PRDM1	0	FOXS1	0	SMAD5	0	FOXP2	0	ELF5	0	ZIC5	0	ETS1	0	BACH2	0	DNMT1	0	MAFA	0	ZNF75D	0	HOXC9	0	LBX1	0	ELK3	0	FOXO3	0	KLF7	0	KLF6	0	CTCFL	0	HEY2	0	RFX6	0	FOXB2	0	HOXA6	0
FOXA3	0	GATA2	0	NEUROD6	0	AL6628245	0	ZBTB33	0	MYOG	0	FOXD4L6	0	BACH2	0	KLF7	0	ZNF263	0	TAL1	0	MESP2	0	HOXB7	0	FOXB2	0	MSX1	0	GATA5	0	CEBPE	0	HOXA9	0	HNF1B	0	TGIF2	0	KLF14	0	RFX4	0	PRDM1	0	CTCF	0	FOXO4	0	TFAP2D	0	FOXA1	0	ETV6	0	ZNF281	0	ETV6	0	NFE2L2	0	E2F5	0	MAFF	0	LIN54	0	HOXC10	0	ZFHX3	0	ETV3	0	FOXA2	0	BCL11A	0	HIVEP1	0	SNAI1	0	HEYL	0	ZBTB47	0	HOXA11	0	HOXA13	0
FOXB1	0	HOXA11	0	OLIG3	0	CR7597334	0	HIVEP3	0	NEUROG3	0	FOXD4L4	0	NFE2	0	BCL11A	0	KLF5	0	TAL2	0	TCF4	0	HOXB3	0	FOXD1	0	PITX2	0	GATA4	0	BACH2	0	HOXA13	0	PHOX2B	0	ZBTB47	0	ZBTB3	0	POU3F1	0	ZFY	0	BCL11A	0	FOXD2	0	ARID3A	0	FOXP4	0	SPIB	0	ZNF148	0	SPIB	0	NFE2	0	E2F6	0	MAFK	0	MLL	0	HOXB4	0	DLX1	0	ELK1	0	FOXP2	0	CTCFL	0	CTCF	0	PRDM16	0	HEY1	0	ZBTB7C	0	ISL1	0	MEOX2	0
FOXG1	0	HOXA9	0	CEBPG	0	CR3545653	0	FEZF1	0	TCF12	0	FOXD4L2	0	FOSB	0	CTCFL	0	CTCF	0	TCF3	0	HES5	0	LHX4	0	GATA1	0	EN2	0	GATA2	0	FOSB	0	HNF1B	0	CDX1	0	ZNF652	0	KLF11	0	RFX3	0	HIVEP1	0	CTCFL	0	FOXE3	0	HMGA1	0	FOXF2	0	GABPA	0	ZNF202	0	FLI1	0	FOSB	0	E2F4	0	MAFB	0	DNMT1	0	MIXL1	0	VENTX	0	ETS1	0	FOXA1	0	SNAI1	0	BCL11A	0	ZBTB7B	0	MESP1	0	ZNF652	0	BARX2	0	PITX3	0
FOXC2	0	HOXA2	0	OTX1	0	CR9368773	0	FEZF2	0	FERD3L	0	NEUROD1	0	JUND	0	SNAI1	0	KLF1	0	ZNF691	0	MGA	0	HOXC13	0	GATA3	0	UNCX	0	HOXA11	0	JUND	0	CDX1	0	HOXB8	0	GLI1	0	FEZF1	0	HOXB1	0	CTCF	0	RREB1	0	FOXD3	0	BHLHE23	0	FOXK2	0	ETS2	0	ZNF35	0	GABPA	0	JUND	0	EHF	0	KLF5	0	E2F6	0	DBX2	0	HHEX	0	ETV6	0	FOXP4	0	KLF4	0	EGR1	0	HIC2	0	ID4	0	FOXO4	0	GSC2	0	HNF1B	0
FOXE1	0	HOXA13	0	POU2F2	0	NEUROG3	0	E2F4	0	TAL1	0	NEUROG2	0	JDP2	0	KLF4	0	BCL6	0	FOXH1	0	ATF4	0	HOXC11	0	GATA5	0	NKX63	0	HOXA9	0	JDP2	0	HOXC13	0	HOXB7	0	NPAS2	0	FEZF2	0	OSR2	0	KLF1	0	ZNF219	0	FOXJ3	0	ARNT2	0	FOXO1	0	ELF3	0	ZIC4	0	ERG	0	JDP2	0	ELF5	0	CTCF	0	ETV1	0	HOXC5	0	ALX3	0	SPIB	0	FOXK2	0	HIC2	0	EGR2	0	SCRT1	0	ARNT2	0	MEF2D	0	PITX1	0	CDX1	0
FOXS1	0	HNF1B	0	RORA	0	DLX3	0	ELK3	0	NEUROD1	0	E2F4	0	BACH1	0	PRDM16	0	KLF7	0	PPARD	0	CEBPB	0	HOXC12	0	GATA6	0	PHOX2A	0	HOXA13	0	BATF	0	HOXC12	0	HOXB3	0	NR5A1	0	WT1	0	E2F4	0	KLF7	0	ZNF524	0	FOXB2	0	CEBPD	0	FOXQ1	0	SPIC	0	ZNF683	0	ETS2	0	BACH1	0	FOXP3	0	SP4	0	SPI1	0	PBX2	0	HOXB13	0	FLI1	0	FOXO1	0	ZNF524	0	CTCFL	0	ZNF524	0	HES7	0	ARID2	0	HOXA9	0	TLX2	0
FOXO4	0	CDX1	0	CEBPE	0	VSX1	0	ETV4	0	NPAS4	0	NR0B1	0	FOS	0	SP8	0	IKZF4	0	ZSCAN16	0	DDIT3	0	HOXD9	0	GATA2	0	PKNOX2	0	HNF1B	0	BACH1	0	HOXD9	0	HOXC13	0	POU4F3	0	ONECUT2	0	IRX2	0	BCL11A	0	ZNF683	0	KIAA0415	0	PRDM1	0	FOXK1	0	FOXL1	0	ZBTB7A	0	ELK4	0	FOS	0	FOXC1	0	KLF12	0	ETV2	0	DUXA	0	IRX6	0	ERG	0	FOXK1	0	SP3	0	RREB1	0	KLF14	0	FIGLA	0	ZNF384	0	HOXA6	0	VSX2	0
FOXD2	0	HOXC13	0	ATF2	0	DLX4	0	ETV5	0	NHLH2	0	MEF2D	0	JUNB	0	ZNF219	0	CTCFL	0	LHX8	0	CEBPD	0	HOXD11	0	HOXA11	0	CDX2	0	CDX1	0	FOS	0	HOXD10	0	HOXC11	0	ZNF238	0	ARX	0	MYPOP	0	CTCFL	0	ZBTB33	0	FOXD1	0	YY1	0	FOXI1	0	GATA1	0	ZNF238	0	FEV	0	JUNB	0	FOXJ2	0	BCL11A	0	ERF	0	AL8454643	0	LMX1A	0	ETS2	0	FOXI1	0	ZNF683	0	GLIS2	0	ZNF354C	0	MESP2	0	ARID3A	0	HOXA13	0	HOXB5	0
FOXI2	0	HOXC11	0	YY1	0	DLX2	0	MYPOP	0	ASCL2	0	ZSCAN4	0	DDIT3	0	SP2	0	KLF4	0	FIGLA	0	CEBPA	0	HOXD13	0	MEOX1	0	GBX2	0	HOXC13	0	JUNB	0	HOXD13	0	HOXC12	0	ZBTB42	0	KLF15	0	LCOR	0	RREB1	0	ZBTB7C	0	HOXA11	0	CTCF	0	FOXA3	0	GATA3	0	ZBTB42	0	SPIC	0	FOSL1	0	FOXO3	0	CTCFL	0	ELK3	0	ENSG00000215754	0	EN1	0	ELK4	0	FOXA3	0	HIC1	0	ZIC5	0	ZNF784	0	HES4	0	FOSL2	0	PITX3	0	HOXB3	0
FOXE3	0	HOXC12	0	ZIC4	0	ARID3A	0	NFKB1	0	ENSG00000187728	0	FEZF1	0	FOSL1	0	HIC2	0	BCL6B	0	BATF	0	ZEB1	0	MNX1	0	HOXA9	0	GSX1	0	HOXC11	0	CEBPB	0	CDX4	0	HOXD9	0	FIGLA	0	DMRT2	0	RUNX2	0	ZNF384	0	ZBTB3	0	MEOX1	0	GLI3	0	FOXB1	0	GATA5	0	WT1	0	ETV4	0	JUN	0	FOXA2	0	ZSCAN10	0	ETV3	0	ENSG00000217642	0	NKX61	0	FEV	0	FOXB1	0	ZNF784	0	ZBTB7B	0	ZBTB7C	0	TCF4	0	IRF6	0	HNF1B	0	LHX4	0
FOXD3	0	HOXD3	0	E2F3	0	ARID3C	0	HMGA1	0	CREB3L3	0	FEZF2	0	JUN	0	ZNF32	0	ZNF75A	0	MAFA	0	SNAI2	0	CDX4	0	HOXA6	0	HOXD12	0	HOXC12	0	DDIT3	0	HNF1A	0	HOXD11	0	HOXD13	0	E2F5	0	ENSG00000250096	0	KLF4	0	SPI1	0	HOXA9	0	KLF7	0	FOXG1	0	GATA6	0	LIN54	0	ENSG00000235187	0	MAFF	0	FOXA1	0	ZIC4	0	ELF1	0	ENSG00000224558	0	HESX1	0	SPIC	0	FOXG1	0	ZBTB3	0	ZNF219	0	ZBTB3	0	HES5	0	ZFP161	0	CDX1	0	HOXC13	0
FOXJ3	0	HOXD11	0	POU3F4	0	LHX2	0	CEBPE	0	FOSL2	0	PLAG1	0	HIVEP1	0	SP7	0	SP8	0	TGIF2LX	0	PRDM1	0	BARX1	0	HOXA13	0	EMX2	0	HOXD9	0	FOSL1	0	HLX	0	HOXD13	0	NR4A2	0	SPI1	0	SPI1	0	SP8	0	ELF4	0	VSX1	0	BCL11A	0	FOXE1	0	GATA2	0	DNMT1	0	ETV5	0	MAFK	0	FOXF2	0	ZNF683	0	ELK1	0	BX2846861	0	PITX2	0	ENSG00000235187	0	FOXE1	0	SP6	0	E4F1	0	SP6	0	MGA	0	CXXC1	0	HOXB5	0	HOXC11	0
FOXB2	0	HOXD13	0	NEUROG3	0	LHX3	0	CEBPB	0	NFE2L1	0	TBPL2	0	BCL11A	0	ZNF524	0	SP2	0	TGIF2LY	0	CTCF	0	LHX1	0	MEOX2	0	HOXB9	0	HOXD11	0	JUN	0	DLX1	0	CDX4	0	HEYL	0	KLF6	0	PRDM1	0	ZNF219	0	ETV2	0	HOXA13	0	CTCFL	0	FOXS1	0	HOXA11	0	E2F8	0	FOXP3	0	ZNF263	0	FOXO1	0	ZSCAN4	0	ETS1	0	ENSG00000225958	0	UNCX	0	BARX2	0	FOXS1	0	SP5	0	ZBTB7A	0	SP5	0	CEBPB	0	NKX28	0	HOXB7	0	HOXC12	0
KIAA0415	0	CDX4	0	WT1	0	OTP	0	CEBPD	0	CREB3	0	ASCL2	0	CTCFL	0	SP3	0	ZNF282	0	RXRG	0	KLF7	0	GSC	0	HNF1B	0	AC0125311	0	HOXD13	0	CEBPA	0	HOXB13	0	HNF1A	0	HNF4A	0	FOXA1	0	CGBP	0	SP7	0	ERF	0	MEOX2	0	RREB1	0	FOXO4	0	SIX4	0	ETV1	0	FOXJ2	0	MZF1	0	FOXA3	0	ETV7	0	ETV6	0	CR8124782	0	NKX63	0	LHX5	0	FOXO4	0	YY2	0	EGR3	0	SCRT2	0	DDIT3	0	NFATC3	0	HOXB3	0	HOXD3	0
FOXD1	0	HNF1A	0	SPDEF	0	PATZ1	0	CEBPA	0	BACH2	0	GLI2	0	GFI1B	0	KLF14	0	SP7	0	MAFK	0	CTCFL	0	HNF1A	0	CDX1	0	HOXB2	0	CDX4	0	PRDM1	0	PKNOX1	0	EMX1	0	STAT5A	0	BCL11A	0	ZBTB7B	0	ZNF524	0	ELF2	0	HNF1B	0	ZNF219	0	FOXI2	0	HOXA13	0	ETV7	0	FOXF1	0	PATZ1	0	FOXB1	0	SPI1	0	SPIB	0	ENSG00000226866	0	PHOX2A	0	LHX3	0	FOXI2	0	SPI1	0	ZNF238	0	CUX1	0	CEBPD	0	JUND	0	HOXC13	0	HOXD11	0
HOXA13	0	HOXB13	0	ETV4	0	RREB1	0	PRDM1	0	NFE2L2	0	ZNF740	0	ZNF35	0	ZNF784	0	SP3	0	NR5A2	0	SNAI1	0	EMX1	0	TLX2	0	PROP1	0	HNF1A	0	HIVEP1	0	PITX2	0	HLX	0	ELF5	0	LCOR	0	ZBTB33	0	SP3	0	ELK3	0	CDX1	0	ZNF35	0	FOXE3	0	HNF1B	0	SPI1	0	FOXM1	0	KLF5	0	FOXS1	0	ETV2	0	FLI1	0	DUX4L5	0	CDX2	0	HNF1B	0	FOXE3	0	ELF4	0	ZBTB42	0	ONECUT3	0	ZEB1	0	MEF2A	0	HOXC11	0	HOXD13	0
PITX3	0	CDX2	0	NAIF1	0	ETS2	0	KLF6	0	NFE2	0	ZIC1	0	ZNF683	0	PLAG1	0	IKZF1	0	NFIA	0	ZBTB7B	0	HLX	0	VAX2	0	HOXD8	0	HHEX	0	CTCF	0	PKNOX2	0	HHEX	0	MEIS3	0	BCL11B	0	ZFP161	0	KLF14	0	ELF1	0	VAX2	0	ZNF524	0	FOXD3	0	CDX1	0	ETV2	0	FOXP1	0	KLF1	0	FOXD2	0	ERF	0	GABPA	0	ENSG00000227522	0	OTX2	0	VTN	0	FOXD3	0	ELF1	0	PLAG1	0	SPI1	0	SNAI2	0	NFATC1	0	HOXC12	0	MNX1	0
HNF1B	0	PBX3	0	MYPOP	0	ELK4	0	CTCF	0	FOSB	0	SPIB	0	ZBTB3	0	SP1	0	ZNF75D	0	RUNX2	0	SP8	0	ZFHX3	0	HOXC13	0	GSX2	0	CDX2	0	BCL11A	0	CDX2	0	HOXB13	0	FOXJ2	0	EGR1	0	STAT5A	0	ZNF683	0	ELK1	0	HOXB3	0	KLF14	0	FOXJ3	0	HOXC13	0	ERF	0	FOXO3	0	GLI1	0	FOXE3	0	ELF2	0	ERG	0	DUX4L2	0	DRGX	0	TLX2	0	FOXJ3	0	EHF	0	ZBTB7C	0	EHF	0	ZFY	0	MYF6	0	HOXD9	0	CDX4	0
CDX1	0	HOXD12	0	RELB	0	GATA5	0	BCL11A	0	JUND	0	FOXI1	0	ONECUT2	0	ZBTB3	0	SP9	0	ENSG00000250096	0	ZNF219	0	DLX1	0	HOXC11	0	HOXC9	0	PBX3	0	CTCFL	0	HOXD12	0	PITX2	0	TFAP2B	0	ONECUT1	0	DMRTC2	0	ZNF713	0	ETS1	0	LHX4	0	ZBTB3	0	FOXB2	0	HOXC11	0	ELF2	0	FOXA2	0	PLAGL1	0	FOXB2	0	ELK3	0	ELK4	0	DUX4L3	0	GSX1	0	PRRX1	0	FOXB2	0	ELF5	0	WT1	0	ELF5	0	PATZ1	0	MSC	0	HOXD10	0	HNF1A	0
HOXC13	0	HOXB9	0	RUNX1	0	HOXB7	0	CTCFL	0	JDP2	0	FOXF1	0	ONECUT1	0	SP6	0	RBPJ	0	ZEB1	0	HIC2	0	VENTX	0	HOXC12	0	HOXC10	0	HOXD12	0	ZNF384	0	HOXB9	0	NKX63	0	ETS2	0	FOXA3	0	AHRR	0	PLAG1	0	ELF5	0	HOXC13	0	SP6	0	KIAA0415	0	HOXC12	0	ELK3	0	FOXP2	0	BCL11A	0	FOXD1	0	ETV3	0	FEV	0	DUX4L6	0	HOXD12	0	HOXB8	0	KIAA0415	0	ETV6	0	ZBTB3	0	ETV6	0	YY1	0	ATF4	0	HOXD11	0	HLX	0
HOXC11	0	HOXD8	0	NFYB	0	IRF7	0	ZNF384	0	CREB3L4	0	FOXD4	0	FOXM1	0	SP5	0	E2F6	0	RARA	0	ZNF32	0	HHEX	0	HOXD3	0	HOXB4	0	HOXB9	0	GFI1	0	AC0125311	0	PHOX2A	0	BARX2	0	FOXE1	0	AHR	0	ZBTB3	0	ETV6	0	HOXC12	0	SP5	0	FOXD1	0	SIX1	0	ETV3	0	FOXA1	0	RREB1	0	GATA1	0	ELF1	0	SPIC	0	ENSG00000228710	0	HOXB9	0	HOXB5	0	FOXD1	0	SPIB	0	MLL	0	SPIB	0	MAZ	0	CEBPA	0	HOXD13	0	ZFHX3	0
HOXC12	0	HOXC10	0	ARID3A	0	NFATC3	0	ZBTB1	0	BATF	0	FOXD4L1	0	FOXE1	0	SP9	0	FOXH1	0	NFIB	0	SP7	0	HOXB13	0	HOXD9	0	DBX2	0	HOXC9	0	GFI1B	0	HOXB2	0	CDX2	0	KLF3	0	IRF7	0	ETV7	0	SP6	0	SPIB	0	HOXD9	0	ETV1	0	UBP1	0	HOXD13	0	ELF1	0	FOXP4	0	KLF16	0	GATA3	0	ELK1	0	ETV4	0	CT4768282	0	OTP	0	HOXB7	0	UBP1	0	ELF3	0	DNMT1	0	ELF3	0	KLF1	0	PRDM4	0	MNX1	0	VENTX	0
HOXD10	0	IRF1	0	TCF21	0	ARID3B	0	ZNF75A	0	BACH1	0	FOXJ1	0	LHX5	0	CUX2	0	GATA1	0	ATOH1	0	ZNF524	0	ISL2	0	HOXD11	0	HOXC6	0	HOXC10	0	ZNF524	0	HOXD8	0	DRGX	0	NKX25	0	CTCFL	0	IRF1	0	SP5	0	FLI1	0	HOXD13	0	ETV7	0	HOXD10	0	CDX4	0	ELK1	0	FOXK2	0	KLF4	0	GATA5	0	ETS1	0	ENSG00000235187	0	ENSG00000230380	0	AC0125311	0	HOXB3	0	HOXD10	0	SPIC	0	E2F5	0	SPIC	0	KLF7	0	FOXQ1	0	CDX4	0	HHEX	0
HOXD11	0	IRF3	0	TAL1	0	TFAP4	0	GFI1	0	FOS	0	EGR1	0	HOXA1	0	ONECUT2	0	GATA3	0	TFCP2L1	0	ZNF683	0	MSX1	0	HOXD13	0	HOXC5	0	POU2F2	0	ZNF683	0	HOXC9	0	HOXD12	0	FOXO3	0	ONECUT3	0	TWIST2	0	SP9	0	GABPA	0	CDX4	0	SPI1	0	HDX	0	HNF1A	0	ETS1	0	FOXO1	0	ZNF740	0	GATA4	0	EHF	0	ETV5	0	ENSG00000230776	0	HOXB2	0	HOXD1	0	HDX	0	GATA1	0	E2F6	0	GATA1	0	SNAI1	0	NKX23	0	GSC	0	ALX3	0
HOXD13	0	IRF5	0	ENSG00000187728	0	MYF6	0	GFI1B	0	JUNB	0	ZIC5	0	HOXA6	0	ONECUT1	0	GATA5	0	ZSCAN10	0	ZNF784	0	PITX2	0	CDX4	0	HMX1	0	POU2F3	0	ZBTB7A	0	HOXC10	0	EMX2	0	FOXO1	0	NKX26	0	IRF3	0	E2F7	0	ERG	0	HNF1A	0	ELF4	0	POU2F2	0	PKNOX1	0	ELF5	0	FOXK1	0	ZIC5	0	GATA6	0	ELF5	0	FOXC1	0	AL5921702	0	PROP1	0	LHX1	0	POU2F2	0	GATA3	0	E2F4	0	GATA3	0	KLF4	0	MYPOP	0	HNF1A	0	HOXB13	0
CDX4	0	IRF4	0	PRDM1	0	TCF21	0	ZNF683	0	FOSL1	0	NR3C2	0	NOBOX	0	ONECUT3	0	GATA6	0	FOXA1	0	ZBTB7C	0	NKX63	0	HNF1A	0	ENSG00000229544	0	POU5F1	0	ZBTB3	0	NKX25	0	HOXB9	0	FOXE3	0	NR2E3	0	SPIC	0	SPI1	0	ETS2	0	EMX1	0	ETV2	0	POU2F3	0	PITX2	0	ETV6	0	FOXI1	0	ZNF281	0	GATA2	0	ETV6	0	FOXM1	0	BX9272396	0	HOXD8	0	HNF1A	0	POU2F3	0	GATA5	0	ETV1	0	GATA5	0	ZNF740	0	RFX8	0	HLX	0	ISL2	0
HNF1A	0	IRF8	0	KLF6	0	MYOG	0	ZNF713	0	JUN	0	E2F8	0	MEOX2	0	SPI1	0	GATA2	0	SMAD1	0	ZBTB3	0	PHOX2A	0	HLX	0	POU2F2	0	POU5F1B	0	ETV7	0	DBX2	0	OTP	0	FOXD1	0	STAT2	0	ARID5B	0	ELF1	0	ELK4	0	LBX1	0	ERF	0	POU2F1	0	PKNOX2	0	SPIB	0	FOXA3	0	ZNF148	0	HOXA11	0	SPIB	0	FOXA2	0	ENSG00000232923	0	ALX1	0	ZFHX2	0	POU2F1	0	GATA2	0	SPI1	0	GATA4	0	KLF15	0	SRY	0	LHX9	0	NKX63	0
HHEX	0	IRF2	0	CTCF	0	MYOD1	0	ZBTB7A	0	MAFK	0	MEF2A	0	LHX2	0	EHF	0	UBP1	0	NFE2	0	SP6	0	CDX2	0	VAX1	0	POU2F3	0	IRF4	0	SPI1	0	HOXC6	0	AC0125311	0	FOXO4	0	TFAP2D	0	IRX5	0	ELF5	0	ELF3	0	VAX1	0	ELF2	0	POU3F4	0	CDX2	0	FLI1	0	FOXB1	0	KLF15	0	ISL1	0	FLI1	0	FOXA1	0	ENSG00000233294	0	GSX2	0	HLX	0	POU3F4	0	SIX4	0	ETV2	0	GATA6	0	SP8	0	ZFP42	0	DLX1	0	CDX2	0
HOXB13	0	IRF9	0	BCL11A	0	TCF12	0	ZBTB3	0	PRDM1	0	DNMT1	0	VTN	0	ELF5	0	HOXA11	0	NFIC	0	SP5	0	GSX1	0	HHEX	0	POU2F1	0	SMARCC1	0	ELF4	0	AC0021266	0	HOXB2	0	FOXP2	0	ARID3A	0	ELF2	0	ETV6	0	FEV	0	HOXB13	0	ELK3	0	POU5F1B	0	HOXD12	0	GABPA	0	FOXG1	0	ZNF202	0	HOXA9	0	GABPA	0	FOXA3	0	ENSG00000233361	0	HOXC9	0	LMX1B	0	POU3F3	0	HOXA5	0	ERF	0	GATA2	0	ZNF219	0	ARID3B	0	HHEX	0	GBX2	0
ISL2	0	MECP2	0	CTCFL	0	FERD3L	0	ZNF75D	0	CTCF	0	TFAP4	0	TLX2	0	SPIB	0	HOXA9	0	ELF2	0	SCRT2	0	HOXD12	0	HOXB13	0	POU3F4	0	NR1H3	0	ERF	0	MEF2C	0	HOXD8	0	ENSG00000234254	0	HMGA1	0	LIN54	0	SPIB	0	SPIC	0	NKX61	0	ETV3	0	IRF1	0	SIX2	0	ERG	0	FOXE1	0	SP3	0	HOXA13	0	ERG	0	FOXE1	0	ENSG00000233698	0	HOXC10	0	ZFHX3	0	POU5F1B	0	PKNOX1	0	ELK3	0	HOXA1	0	ZNF202	0	ARID5A	0	HOXB13	0	HOXD12	0
PKNOX1	0	SMARCC1	0	ZBTB7B	0	TAL1	0	LIN54	0	KLF9	0	CENPB	0	VAX2	0	ELF3	0	HOXA6	0	MAFF	0	SP9	0	HOXB9	0	NKX63	0	POU3F3	0	HNF4A	0	ELK3	0	MEF2D	0	ALX1	0	MTF1	0	PRDM1	0	RFX6	0	ETS2	0	ENSG00000235187	0	PITX2	0	ELF1	0	IRF3	0	HOXB9	0	ETS2	0	FOXS1	0	INSM1	0	HNF1B	0	ETS2	0	FOXS1	0	ENSG00000233794	0	HOXB4	0	VENTX	0	IRF1	0	PITX2	0	ETV3	0	HNF1B	0	SP2	0	HMGA1	0	ISL2	0	HOXB9	0
PITX2	0	NR1H3	0	ZNF683	0	NEUROD1	0	MLL	0	BCL11A	0	TCF23	0	PRRX1	0	SPIC	0	HOXA13	0	TEAD4	0	FOXA2	0	AC0125311	0	CDX2	0	POU5F1B	0	PPARD	0	ELF1	0	MEF2B	0	GSX2	0	EOMES	0	ZNF219	0	STAT1	0	SPIC	0	LHX3	0	HDX	0	ELK1	0	IRF5	0	HOXD8	0	ELK4	0	FOXO4	0	SP1	0	CDX1	0	ELK4	0	FOXD3	0	ENSG00000234550	0	MIXL1	0	LMX1A	0	IRF3	0	PKNOX2	0	ELK1	0	CDX1	0	ZNF35	0	TFAP4	0	MSX1	0	OTP	0
NKX63	0	HNF4A	0	SP1	0	ATOH8	0	DNMT1	0	CTCFL	0	NEUROG3	0	HOXB5	0	FOXM1	0	PITX3	0	TFAP2C	0	FOXB1	0	HOXB2	0	HOXD12	0	MEF2D	0	NR2C1	0	ETS1	0	HNF4A	0	HOXC9	0	TFAP2C	0	SP2	0	IRF9	0	PITX2	0	HOXD1	0	CDX2	0	ETS1	0	IRF8	0	HOXC9	0	FEV	0	FOXI2	0	ETV7	0	HOXB8	0	ELF3	0	FOXB2	0	ENSG00000236207	0	DBX2	0	EN2	0	IRF5	0	SIX2	0	ETS1	0	HOXB5	0	SP7	0	MYOG	0	NKX61	0	AC0125311	0
PKNOX2	0	PPARD	0	MLL	0	NHLH1	0	E2F3	0	ZNF683	0	FOXP2	0	HOXB3	0	FOXA2	0	HNF1B	0	MSC	0	FOXL1	0	HOXD8	0	HOXB9	0	CDC5L	0	NR1H2	0	ELF5	0	NR4A3	0	HOXC10	0	SIX1	0	ZBTB33	0	ARID2	0	HOXD8	0	ZFHX2	0	HOXD12	0	EHF	0	IRF2	0	SIX6	0	SPIC	0	FOXE3	0	SPI1	0	HOXC13	0	FEV	0	GATA1	0	CR9338788	0	SHOX	0	HDX	0	IRF4	0	HOXD8	0	SPIB	0	HOXB3	0	ZNF524	0	TCF12	0	PITX2	0	HOXB2	0
CDX2	0	NR4A3	0	DNMT1	0	NHLH2	0	E2F5	0	ZBTB33	0	IRX1	0	LHX4	0	FOXA1	0	CDX1	0	NR1H3	0	GATA6	0	GSX2	0	AC0125311	0	NR1H3	0	RXRG	0	ETV6	0	RXRG	0	HOXB4	0	MAFF	0	SP1	0	ZBTB7C	0	SIX5	0	ZFHX3	0	EMX2	0	ELF5	0	IRF7	0	POU2F2	0	ETV4	0	FOXD3	0	ELF4	0	HOXC11	0	SPIC	0	GATA3	0	AL6628305	0	HOXC5	0	OTP	0	IRF8	0	SIX5	0	FLI1	0	HOXC13	0	SP3	0	TAL1	0	CDX2	0	HOXC9	0
HOXB9	0	NR2C1	0	E2F5	0	NEUROG2	0	SPI1	0	DNMT1	0	SIX5	0	BARHL1	0	FOXI1	0	HOXC13	0	NR1H2	0	HOXA11	0	HOXC9	0	HOXC9	0	HNF4A	0	NR4A2	0	SPIB	0	NR2F6	0	DBX2	0	PBX4	0	SP6	0	BCL11A	0	NKX25	0	PITX2	0	HOXB9	0	ETV6	0	IRF9	0	POU2F3	0	ENSG00000235187	0	FOXJ3	0	ETV2	0	HOXC12	0	ENSG00000235187	0	GATA5	0	ENSG00000237516	0	DUXA	0	AC0125311	0	IRF2	0	NKX25	0	ERG	0	HOXC12	0	KLF14	0	NEUROD1	0	PRRX2	0	HOXC10	0
HOXD8	0	NR4A1	0	E2F6	0	MSC	0	ETV2	0	E2F2	0	IRX3	0	HOXD1	0	FOXA3	0	HOXC11	0	SMAD3	0	HOXA13	0	HOXC10	0	HOXC10	0	NR4A3	0	NR2F6	0	FLI1	0	HNF4G	0	HOXC5	0	TWIST2	0	SP5	0	CBFB	0	HSF2	0	OTP	0	HOXB2	0	SPIB	0	MEF2C	0	POU2F1	0	ETV5	0	FOXB2	0	ERF	0	HOXD9	0	FOXP3	0	GATA2	0	ENSG00000250589	0	NOTO	0	HOXD8	0	IRF7	0	SIX6	0	FEV	0	RAX	0	ZBTB7A	0	NHLH1	0	SHOX2	0	HOXB4	0
HOXC10	0	NR1H2	0	E2F4	0	ASCL2	0	ERF	0	E2F5	0	KLF6	0	MNX1	0	FOXB1	0	HOXC12	0	NR3C1	0	HNF1B	0	HOXB4	0	HOXB4	0	NR1H2	0	HNF4G	0	GABPA	0	NR2F1	0	DUXA	0	SCRT1	0	DNMT1	0	BCL11B	0	HSF4	0	HOXD8	0	HOXD8	0	FLI1	0	MBD2	0	POU3F4	0	FOXC2	0	KIAA0415	0	ELF2	0	HOXD11	0	FOXO3	0	GRHL1	0	DUX4	0	POU4F3	0	GSX2	0	IRF9	0	PBX2	0	SPIC	0	HNF1A	0	PLAG1	0	NHLH2	0	GSX1	0	DBX2	0
POU4F3	0	RXRG	0	ETV1	0	ENSG00000187728	0	ELF2	0	ETV1	0	ZNF524	0	LHX1	0	FOXB2	0	HOXD11	0	REST	0	CDX1	0	MIXL1	0	DBX2	0	RXRG	0	NR2F1	0	ERG	0	RXRA	0	ENSG00000215754	0	SNAI2	0	TFDP2	0	ZNF683	0	HSF1	0	NKX26	0	HOXC10	0	GABPA	0	MECP2	0	POU5F1B	0	UBP1	0	FOXD1	0	ELF1	0	HOXD13	0	FOXP2	0	UBP1	0	POU4F3	0	POU6F2	0	HOXB4	0	MEF2C	0	AL8454643	0	ENSG00000235187	0	HLX	0	WT1	0	ASCL2	0	HOXD12	0	HOXC5	0
POU2F3	0	NR4A2	0	SPI1	0	ZNF263	0	ELF1	0	SPI1	0	ZNF713	0	RAX	0	GATA1	0	HOXD13	0	MAF	0	HOXC13	0	DBX2	0	HOXC5	0	NR2F6	0	NR2F2	0	ETS2	0	RXRB	0	ENSG00000217642	0	ZKSCAN1	0	TFDP3	0	IRF8	0	IRF6	0	NKX25	0	PBX1	0	ERG	0	NR2C2	0	IRF1	0	HOXC8	0	POU2F2	0	EHF	0	CDX4	0	FOXO1	0	LHX3	0	POU4F2	0	POU4F2	0	MIXL1	0	MBD2	0	BX2846861	0	ETV5	0	PKNOX1	0	SP1	0	CEBPB	0	HOXB9	0	NOTO	0
POU2F1	0	NR2F6	0	ETV2	0	PRDM1	0	ELK1	0	ETV2	0	ZBTB7B	0	ZFHX2	0	GATA3	0	CDX4	0	IRF4	0	HOXC12	0	HOXC6	0	POU4F3	0	HNF4G	0	RXRA	0	ELK4	0	NFIX	0	ENSG00000224558	0	ZNF589	0	TFDP1	0	E2F5	0	IRF1	0	IRF6	0	HMX3	0	ETS2	0	LCOR	0	IRF9	0	BARX2	0	POU2F3	0	ELF5	0	HNF1A	0	FOXE3	0	HNF1B	0	POU4F1	0	POU4F1	0	DBX2	0	MECP2	0	CR8124782	0	FOXM1	0	PITX2	0	ZBTB3	0	CEBPD	0	AC0125311	0	ENSG00000229544	0
POU4F1	0	HNF4G	0	ERF	0	KLF6	0	ETS1	0	ERF	0	ZBTB3	0	HLX	0	GATA5	0	GSC	0	STAT6	0	HOXD13	0	HOXC5	0	POU4F1	0	NR2F1	0	RXRB	0	FEV	0	NFIC	0	ENSG00000225958	0	ATOH1	0	E2F4	0	RUNX3	0	IRF3	0	IRF1	0	HMX2	0	ELK4	0	NFATC3	0	AC0021266	0	LHX3	0	POU5F1B	0	SPIB	0	HHEX	0	FOXD1	0	HNF1A	0	MECP2	0	AC0021266	0	SHOX	0	NR2C2	0	BX9272396	0	FOXE1	0	PKNOX2	0	SP6	0	PRDM1	0	HOXB2	0	PAX4	0
POU3F3	0	NR2F1	0	ELK3	0	MECOM	0	ETV6	0	ELK3	0	ASCL1	0	VAX1	0	GATA4	0	NKX28	0	THAP1	0	CDX4	0	DPRX	0	MBD2	0	RXRA	0	RELB	0	SPIC	0	NFIB	0	ENSG00000226866	0	PGR	0	SPIC	0	STAT3	0	IRF5	0	IRF3	0	HOXC6	0	ELF3	0	NFATC4	0	MEF2A	0	HOXB6	0	IRF1	0	GABPA	0	HOXB13	0	GATA1	0	ZFHX3	0	NR1H3	0	MEF2A	0	HOXC5	0	LCOR	0	CR9338788	0	PITX2	0	CDX2	0	SP5	0	YY1	0	RAX2	0	POU4F1	0
POU5F1B	0	NR2C2	0	ETV3	0	CTCF	0	SPIB	0	ETV3	0	ZFP161	0	LMX1A	0	GATA6	0	HOXB13	0	PTF1A	0	HNF1A	0	NOTO	0	MECP2	0	RXRB	0	NFKB1	0	ENSG00000235187	0	NFIA	0	DUX4L5	0	POU3F2	0	FOXP3	0	IRF5	0	IRF8	0	IRF5	0	HMX1	0	FEV	0	NFATC2	0	MEF2C	0	VTN	0	IRF3	0	ETS2	0	PITX2	0	TGIF2LX	0	HDX	0	HNF4A	0	MEF2D	0	POU4F3	0	NFATC3	0	AL6628305	0	HOXD8	0	HOXD12	0	SP9	0	CTCF	0	ISX	0	POU3F2	0
IRF1	0	RXRA	0	ELF1	0	BCL11A	0	FLI1	0	ELF1	0	ARID3A	0	PITX2	0	GATA2	0	CDX2	0	ZSCAN4	0	SIX3	0	POU4F3	0	SMARCC1	0	NFIC	0	RFX3	0	PITX2	0	SOX30	0	ENSG00000227522	0	MYPOP	0	FOXC1	0	ZSCAN10	0	IRF2	0	IRF4	0	POU4F3	0	SPIC	0	NFATC1	0	MEF2D	0	HOXB8	0	IRF5	0	ELK4	0	CDX2	0	PBX3	0	OTP	0	PPARD	0	MEF2B	0	HSF2	0	NFKB2	0	POU2F2	0	IRX5	0	SIX2	0	ONECUT3	0	BCL6	0	HOXD8	0	MECP2	0
AC0021266	0	PPARA	0	ELK1	0	CTCFL	0	GABPA	0	ELK1	0	KLF9	0	EN2	0	HNF1B	0	HOXD12	0	NR2F1	0	TGIF2LX	0	POU4F2	0	NR1H3	0	NFIB	0	RFX2	0	HOXD8	0	HMG20B	0	DUX4L2	0	MLXIP	0	FOXP1	0	ELF3	0	IRF7	0	IRF8	0	POU6F2	0	ETV4	0	RFX5	0	MEF2B	0	HOXB7	0	IRF4	0	SPIC	0	HOXD12	0	TGIF2LY	0	POU2F2	0	NR1H2	0	MBD2	0	HSF1	0	NFATC4	0	IRF1	0	PAX2	0	AC0125311	0	FOXJ2	0	CTCFL	0	GSX2	0	SMARCC1	0
MEF2A	0	RXRB	0	ETS1	0	PRDM16	0	ERG	0	ETS1	0	ZNF35	0	NKX63	0	CDX1	0	HOXB9	0	TP73	0	HOXB13	0	POU4F1	0	HNF4A	0	NFIA	0	RFX5	0	SIX5	0	TCF7	0	DUX4L3	0	FOXC1	0	FOXO3	0	RFX2	0	IRF9	0	IRF2	0	IRF9	0	ENSG00000235187	0	RFX6	0	NR1H3	0	HOXD1	0	IRF8	0	ENSG00000235187	0	HOXB9	0	TGIF1	0	POU2F3	0	RXRG	0	SMARCC1	0	IRF6	0	NFATC2	0	IRF4	0	IRF6	0	HOXD8	0	FOXF1	0	ZNF35	0	HOXC9	0	NR1H3	0
MEF2C	0	NFKB2	0	ETV6	0	ZNF281	0	ETS2	0	ETV6	0	ZIC4	0	GBX2	0	CDX4	0	HOXC9	0	FERD3L	0	PKNOX1	0	POU3F1	0	PPARD	0	HMG20B	0	RFX7	0	NKX25	0	SOX5	0	DUX4L6	0	PPARD	0	FOXA2	0	YY1	0	AC0021266	0	IRF7	0	AC0021266	0	ETV5	0	RUNX3	0	NR2E3	0	ZFHX3	0	IRF2	0	FOXP3	0	HOXC9	0	ENSG00000234254	0	POU4F2	0	NR4A2	0	NR1H3	0	IRF1	0	NFKB1	0	IRF2	0	IRF1	0	SIX5	0	FOXM1	0	ZNF683	0	HOXC10	0	HNF4A	0
MEF2D	0	NFKB1	0	SPIB	0	ZNF148	0	ELK4	0	SPIB	0	FOXM1	0	GSX1	0	HNF1A	0	MECP2	0	FOSB	0	PITX2	0	MBD2	0	NR4A3	0	TCF7	0	RFX8	0	IRF6	0	SOX3	0	ENSG00000228710	0	NFKB2	0	FOXP2	0	CTCF	0	MEF2A	0	IRF9	0	MEF2A	0	PITX2	0	RUNX2	0	RARB	0	POU6F1	0	IRF7	0	FOXA1	0	HOXC10	0	POU2F2	0	POU3F4	0	NR2F6	0	RARB	0	IRF3	0	NFATC1	0	IRF9	0	IRF3	0	HOXC9	0	FOXI1	0	ZNF713	0	HOXB4	0	PPARD	0
MEF2B	0	REL	0	FLI1	0	ZNF683	0	FEV	0	FLI1	0	HMGA1	0	HOXD4	0	HHEX	0	SMARCC1	0	MAFB	0	PKNOX2	0	MECP2	0	NR2C1	0	SOX5	0	RUNX2	0	IRF1	0	LEF1	0	CT4768282	0	HOXA11	0	FOXP4	0	CTCFL	0	MEF2C	0	AC0021266	0	MEF2C	0	SIX5	0	RUNX1	0	HNF4A	0	POU4F3	0	IRF9	0	FOXK1	0	DUXA	0	POU2F3	0	POU5F1B	0	HNF4G	0	HNF4A	0	IRF5	0	REL	0	NR1H3	0	IRF5	0	HOXB4	0	FOXE1	0	LIN54	0	MIXL1	0	NR4A3	0
NR2E3	0	RELA	0	GABPA	0	SP1	0	SPIC	0	GABPA	0	MYF6	0	OTP	0	PKNOX1	0	NR1H4	0	RUNX1	0	CDX2	0	NR1H4	0	NR1H2	0	LEF1	0	RUNX1	0	IRF3	0	TCF7L2	0	ENSG00000230380	0	FOXP1	0	FOXF2	0	ZNF143	0	MEF2D	0	MEF2A	0	MEF2D	0	POU2F2	0	ENSG00000250096	0	PPARD	0	POU2F3	0	MEF2A	0	KIAA0415	0	POU4F1	0	POU5F1B	0	IRF1	0	NR2F1	0	PPARD	0	IRF4	0	RELA	0	NR2E3	0	IRF4	0	NKX25	0	FOXS1	0	FOXM1	0	DBX2	0	NR2C1	0
HNF4A	0	RFX3	0	ERG	0	SPI1	0	ENSG00000235187	0	ERG	0	TCF21	0	AC0125311	0	PITX2	0	NR1H3	0	TFAP4	0	HOXD12	0	NR1H3	0	RXRG	0	TCF7L2	0	ENSG00000250096	0	IRF5	0	TCF7L1	0	ENSG00000230776	0	FOXP4	0	FOXK2	0	YY2	0	MEF2B	0	MEF2C	0	MEF2B	0	POU2F1	0	SOX30	0	NR2E1	0	POU2F1	0	MEF2C	0	IRF4	0	MECP2	0	IRF4	0	IRF3	0	NR2C2	0	NR2E1	0	IRF8	0	RFX2	0	RARB	0	IRF8	0	SIX6	0	FOXI2	0	FOXE1	0	HOXC6	0	NR4A1	0
RXRG	0	RFX4	0	ETS2	0	SPIB	0	UBP1	0	ELK4	0	MYOG	0	HOXB2	0	PKNOX2	0	ESR1	0	ID3	0	HOXB9	0	RARB	0	NR4A2	0	TCF7L1	0	NFIX	0	IRF4	0	SOX11	0	AL5921702	0	FOXK2	0	FOXO1	0	DNMT1	0	NR2E3	0	MEF2D	0	HNF4A	0	IRF6	0	SOX4	0	NR4A3	0	POU4F2	0	MBD2	0	IRF8	0	MYPOP	0	IRF8	0	IRF5	0	RXRA	0	NR5A2	0	IRF2	0	RFX6	0	HNF4A	0	IRF9	0	DBX2	0	NKX61	0	FOXD2	0	HOXC5	0	NR1H2	0
HNF4G	0	RFX7	0	ELK4	0	SPIC	0	HDX	0	FEV	0	TCF15	0	HOXD8	0	HOXD8	0	HNF4A	0	MYOG	0	HOXD8	0	HNF4A	0	NR2F6	0	TBX5	0	NFIC	0	IRF8	0	SOX12	0	ENSG00000232923	0	FOXG1	0	FOXK1	0	ETV1	0	RARB	0	MEF2B	0	HNF4G	0	IRF1	0	SOX11	0	NR1H2	0	POU5F1B	0	MECP2	0	IRF9	0	NR1H3	0	IRF9	0	IRF8	0	PPARA	0	NR4A3	0	IRF7	0	RUNX3	0	NR2E1	0	AC0021266	0	HOXC5	0	PITX2	0	BARX2	0	POU4F3	0	RXRG	0
RXRA	0	RFX6	0	FEV	0	GATA4	0	IRF6	0	SPIC	0	TCF12	0	SIX5	0	NKX25	0	PPARD	0	TWIST1	0	TGIF2LY	0	PPARD	0	HNF4G	0	TBX15	0	NFIB	0	IRF2	0	SRY	0	ENSG00000233294	0	FOXJ3	0	FOXG1	0	ELF4	0	NR2E1	0	MBD2	0	RXRB	0	IRF3	0	SOX12	0	RXRG	0	IRF6	0	SMARCC1	0	SMARCC1	0	RARB	0	SMARCC1	0	IRF2	0	RXRB	0	NR2C1	0	IRF9	0	RUNX2	0	NR1H2	0	MEF2A	0	POU3F4	0	IRX1	0	NKX22	0	POU4F2	0	NR4A2	0
RXRB	0	RFX8	0	SPIC	0	BARX2	0	IRF1	0	ETV4	0	TAL1	0	GSX2	0	IRF6	0	NR4A3	0	MYOD1	0	SIX5	0	NR2E1	0	NR2F1	0	TBX2	0	NFIA	0	IRF7	0	TBX5	0	ENSG00000233361	0	TCF4	0	FOXS1	0	ETV2	0	NR2C1	0	SMARCC1	0	LCOR	0	IRF5	0	SRY	0	NR6A1	0	IRF1	0	LCOR	0	NR1H3	0	HNF4A	0	HNF4A	0	IRF7	0	NFATC4	0	NR4A1	0	MBD2	0	RUNX1	0	RXRG	0	MEF2C	0	IRF6	0	HOXD8	0	HDX	0	POU4F1	0	NR2F6	0
NFATC4	0	RUNX3	0	ETV5	0	VTN	0	IRF3	0	ENSG00000235187	0	MSC	0	NKX25	0	IRF1	0	NR2C1	0	TCF12	0	HOXC10	0	NR5A2	0	RXRA	0	TBX4	0	SMAD1	0	IRF9	0	TBX2	0	ENSG00000233698	0	LMO2	0	FOXE3	0	ERF	0	NR6A1	0	NR1H3	0	NFIX	0	IRF4	0	STAT1	0	NR2F6	0	IRF3	0	NFKB2	0	HNF4A	0	NR1H2	0	HNF4G	0	IRF9	0	NFIX	0	NR1H2	0	SMARCC1	0	ENSG00000250096	0	NR6A1	0	MEF2D	0	IRF1	0	SIX5	0	NKX26	0	MBD2	0	HNF4G	0
SOX30	0	RUNX2	0	HNF1B	0	TGIF2	0	IRF5	0	ETV5	0	ENSG00000187728	0	MIXL1	0	AC0021266	0	NR4A1	0	NEUROD1	0	POU2F2	0	NR4A3	0	RXRB	0	TBR1	0	CIC	0	AC0021266	0	TBX4	0	ENSG00000233794	0	SNAI3	0	FOXJ3	0	ELK3	0	RARG	0	NR2E3	0	NFIC	0	IRF8	0	STAT5A	0	HNF4G	0	IRF5	0	RUNX3	0	PPARD	0	RXRG	0	NFKB1	0	MBD2	0	NFIC	0	NR5A1	0	MYPOP	0	SOX12	0	NR2F6	0	MEF2B	0	IRF9	0	IRX3	0	IRF1	0	NR1H3	0	ESRRA	0
SOX5	0	ENSG00000250096	0	HNF1A	0	MSX2	0	IRF8	0	VTN	0	SCXB	0	DBX2	0	MEF2A	0	NR1H2	0	MESP1	0	POU2F3	0	NR2C1	0	NFATC4	0	EOMES	0	SOX4	0	MEF2A	0	TBX1	0	ENSG00000234550	0	SNAI1	0	FOXB2	0	ETV3	0	LCOR	0	RARB	0	NFIB	0	IRF2	0	STAT3	0	NR2C2	0	IRF4	0	RUNX2	0	NR5A2	0	NR2F6	0	RFX2	0	MECP2	0	NFIB	0	RXRG	0	NR1H3	0	SRY	0	HNF4G	0	MBD2	0	MYPOP	0	NKX25	0	IRF3	0	HNF4A	0	NR2F1	0
SOX3	0	NFIX	0	IRF1	0	HOXD1	0	IRF2	0	HOXD1	0	SCXA	0	SHOX	0	MEF2C	0	ESR2	0	ATOH8	0	POU3F4	0	NR4A1	0	NFIX	0	TBX1	0	SOX11	0	MEF2C	0	TBPL2	0	ENSG00000236207	0	FOXD3	0	KIAA0415	0	ELF1	0	PROX1	0	HNF4A	0	NFIA	0	IRF7	0	STAT2	0	RXRA	0	IRF8	0	RUNX1	0	NR4A3	0	HNF4G	0	RFX8	0	LCOR	0	NFIA	0	NR2F6	0	NR2E3	0	STAT1	0	RXRA	0	SMARCC1	0	NR2E3	0	HOXC6	0	IRF5	0	PPARD	0	NR2F2	0
SOX11	0	NFIB	0	IRF3	0	RAX	0	IRF7	0	TGIF1	0	CTCF	0	HMX3	0	MEF2D	0	RXRG	0	NHLH1	0	POU5F1B	0	NR1H2	0	NFIC	0	TBP	0	STAT3	0	MEF2D	0	TEAD1	0	ENSG00000237516	0	NR2F1	0	FOXD1	0	ELK1	0	NFKB2	0	NR2E1	0	SOX5	0	IRF9	0	CBFB	0	PPARA	0	IRF2	0	ENSG00000250096	0	NR4A1	0	NR2F1	0	RUNX3	0	NFATC3	0	SOX4	0	HNF4G	0	HNF4A	0	STAT6	0	PPARA	0	MYPOP	0	PAX5	0	POU4F3	0	IRF8	0	NR4A3	0	RXRA	0
SOX12	0	NFIA	0	IRF5	0	LHX9	0	IRF9	0	PAX6	0	CTCFL	0	NKX11	0	MEF2B	0	RORC	0	ID4	0	IRF1	0	NR5A1	0	NFIB	0	TBPL2	0	THAP1	0	MEF2B	0	TEAD4	0	ENSG00000250589	0	TBR1	0	PITX2	0	ETS1	0	NFKB1	0	NR5A2	0	SOX11	0	AC0021266	0	NRF1	0	RXRB	0	IRF7	0	CIC	0	NR1H2	0	RXRA	0	RUNX2	0	NFATC4	0	SOX9	0	RARG	0	NR4A3	0	STAT3	0	RXRB	0	PAX1	0	NFKB2	0	POU4F2	0	IRF2	0	NR2C1	0	PPARA	0
SRY	0	TCF7	0	IRF8	0	PRRX2	0	MBD2	0	IRF6	0	RREB1	0	IRF1	0	NR2E3	0	NR4A2	0	NHLH2	0	IRF8	0	RXRG	0	NFIA	0	TEAD1	0	NFYC	0	MBD2	0	LMO2	0	DUX4	0	UBP1	0	HOXD8	0	EHF	0	REL	0	NR4A3	0	SOX12	0	MEF2A	0	FUBP1	0	NFKB2	0	IRF9	0	SOX12	0	RXRG	0	RXRB	0	RUNX1	0	NFATC2	0	LEF1	0	ESRRA	0	NR4A1	0	STAT2	0	NFKB2	0	PAX9	0	RUNX1	0	POU4F1	0	IRF7	0	NR4A1	0	RXRB	0
TBX5	0	LEF1	0	IRF2	0	SHOX2	0	MECP2	0	IRF1	0	ZBTB7A	0	IRF4	0	RARB	0	NR2F6	0	ASCL2	0	IRF9	0	NR4A2	0	SOX30	0	LMO2	0	CBFB	0	MECP2	0	FUBP1	0	POU1F1	0	TFCP2L1	0	NKX25	0	ELF5	0	RELA	0	NR2C1	0	SRY	0	MEF2C	0	BPTF	0	TCF7	0	MBD2	0	SRY	0	NR2F6	0	TCF7	0	ENSG00000250096	0	NFATC1	0	TCF7L1	0	NR2F1	0	NR1H2	0	CBFB	0	SOX30	0	NFKB2	0	TBX5	0	IRF1	0	IRF9	0	NR1H2	0	NFATC4	0
TBX4	0	TCF7L1	0	IRF9	0	RAX2	0	LCOR	0	IRF3	0	ZNF238	0	IRF8	0	HNF4A	0	HNF4G	0	MESP2	0	MYPOP	0	NR2F6	0	HMG20B	0	FUBP1	0	CEBPZ	0	SMARCC1	0	BPTF	0	POU4F2	0	ZEB1	0	IRF1	0	ETV6	0	RUNX3	0	NR4A1	0	TBPL2	0	MEF2D	0	PURA	0	LEF1	0	MECP2	0	STAT2	0	HNF4G	0	SOX9	0	NFIX	0	RFX1	0	STAT6	0	NR2F2	0	RXRG	0	FUBP1	0	TCF7	0	RELB	0	TBX15	0	AC0021266	0	MEF2C	0	RXRG	0	NFIX	0
TEAD3	0	STAT6	0	MBD2	0	ISX	0	NFATC3	0	IRF5	0	ZBTB42	0	IRF9	0	NR6A1	0	ESRRA	0	TCF4	0	NR2E3	0	HNF4G	0	SOX9	0	TOPORS	0	NFYB	0	MYPOP	0	TOPORS	0	MECP2	0	POU6F1	0	AC0021266	0	SPIB	0	RUNX2	0	NR1H2	0	TEAD1	0	MEF2B	0	ZNF350	0	TCF7L2	0	SMARCC1	0	CBFB	0	NR2F1	0	LEF1	0	NFIC	0	RUNX3	0	STAT3	0	RXRA	0	NR6A1	0	NR0B1	0	SOX9	0	NFKB1	0	TBX2	0	MEF2A	0	MBD2	0	NR2F6	0	NFIC	0
TEAD1	0	STAT2	0	MECP2	0	BSX	0	NFATC4	0	IRF4	0	ZBTB7C	0	AC0021266	0	HNF4G	0	NR2F1	0	FOSL2	0	HNF4A	0	ESRRA	0	SOX11	0	CPEB1	0	LMO2	0	NR2E3	0	CPEB1	0	HNF4A	0	ID3	0	MEF2A	0	FLI1	0	RUNX1	0	NR5A1	0	TEAD4	0	MBD2	0	LYL1	0	TCF7L1	0	LCOR	0	FUBP1	0	NR2F2	0	TCF7L2	0	NFIB	0	RUNX2	0	TEAD1	0	ESRRG	0	NR2F6	0	BPTF	0	SOX5	0	REL	0	TBX4	0	MEF2C	0	SMARCC1	0	HNF4G	0	NFIB	0
TEAD4	0	NFYC	0	NR1H3	0	IRF1	0	NFATC2	0	IRF8	0	LIN54	0	MEF2A	0	HMG20B	0	NR2F2	0	BACH2	0	HNF4G	0	NR2F1	0	SOX12	0	FOXN3	0	LYL1	0	NR2E1	0	LYL1	0	RXRG	0	ID4	0	MEF2C	0	GABPA	0	ENSG00000250096	0	RXRG	0	FUBP1	0	NR2E3	0	TAL2	0	STAT2	0	NFATC3	0	BPTF	0	RXRA	0	TCF7L1	0	NFIA	0	ENSG00000250096	0	TEAD4	0	RXRB	0	HNF4G	0	LYL1	0	SOX3	0	RELA	0	TBX3	0	MEF2D	0	LCOR	0	NR2F1	0	NFIA	0
LMO2	0	CEBPZ	0	HNF4A	0	IRF3	0	RELB	0	IRF2	0	FOXE1	0	MEF2C	0	STAT2	0	RXRA	0	JUND	0	RXRA	0	NR2F2	0	STAT3	0	FOXD4	0	TAL2	0	NR2C1	0	TAL2	0	HNF4G	0	HNF4G	0	MEF2D	0	ERG	0	LEF1	0	NR2F6	0	TOPORS	0	NR2E1	0	BCL11B	0	TBX5	0	NFATC4	0	NEUROD4	0	RXRB	0	TBPL2	0	CIC	0	NFIC	0	CPEB1	0	AL8445277	0	NR2F1	0	TAL2	0	SOX13	0	RFX3	0	TBR1	0	MEF2B	0	NFATC4	0	NR2F2	0	TCF7	0
FUBP1	0	NFYB	0	NR1H2	0	IRF5	0	NFATC1	0	IRF7	0	FOXO4	0	MEF2D	0	TBX5	0	RXRB	0	JDP2	0	RUNX3	0	RXRA	0	STAT5B	0	FOXD4L1	0	BCL11B	0	HNF4G	0	FOXN3	0	NR2F1	0	BATF	0	MEF2B	0	ETS2	0	TCF7L2	0	HNF4G	0	FOXN3	0	LCOR	0	FOXN3	0	TBX2	0	RELB	0	NEUROD6	0	RUNX3	0	TEAD1	0	STAT1	0	SOX4	0	FOXN3	0	AL6628245	0	RXRA	0	HIVEP3	0	SOX12	0	RFX4	0	EOMES	0	MYPOP	0	NFATC2	0	RXRA	0	TCF7L1	0
TOPORS	0	PURA	0	RXRG	0	IRF8	0	REL	0	IRF9	0	FOXI2	0	MEF2B	0	TBX2	0	NFATC4	0	BACH1	0	RUNX2	0	RXRB	0	TBPL2	0	FOXD4L3	0	FOXN3	0	NFATC3	0	FOXD4	0	RXRA	0	SMAD1	0	MBD2	0	ELK4	0	SOX12	0	RARG	0	FOXD4	0	RUNX3	0	FOXD4	0	TBX4	0	NFKB1	0	TAL2	0	RUNX2	0	TEAD4	0	STAT6	0	SRY	0	FOXD4	0	CR7597334	0	RXRB	0	BCL11B	0	SOX1	0	RUNX3	0	TBX20	0	NR2E3	0	RUNX3	0	RXRB	0	STAT3	0
CPEB1	0	BCL11B	0	NR2F6	0	IRF2	0	RELA	0	MEF2A	0	FOXD3	0	SMARCC1	0	TBX4	0	NFIX	0	FOS	0	RUNX1	0	NFIX	0	TEAD1	0	FOXD4L5	0	FOXD4	0	RUNX3	0	FOXD4L1	0	RXRB	0	NFE2	0	FUBP1	0	FEV	0	SRY	0	ESRRA	0	FOXD4L1	0	RUNX2	0	FOXD4L1	0	TBX3	0	REL	0	BCL11B	0	RUNX1	0	FOXN3	0	NFYC	0	STAT1	0	FOXD4L1	0	CR3545653	0	LCOR	0	FOXN3	0	STAT2	0	RUNX2	0	TBX10	0	RARB	0	RUNX2	0	PAX1	0	TEAD1	0
FOXN3	0	KLF10	0	HNF4G	0	IRF9	0	RUNX3	0	MEF2C	0	MEF2C	0	MYPOP	0	TBX3	0	NFIC	0	JUNB	0	ENSG00000250096	0	NFIC	0	TEAD4	0	FOXD4L6	0	FOXD4L1	0	RUNX2	0	FOXD4L3	0	RELB	0	FOXN3	0	TOPORS	0	ETV4	0	STAT2	0	NR2F1	0	FOXD4L3	0	RUNX1	0	FOXD4L3	0	TBR1	0	RELA	0	FOXN3	0	ENSG00000250096	0	FOXD4	0	CBFB	0	STAT2	0	FOXD4L3	0	CR9368773	0	NFATC3	0	FOXD4	0	TBX5	0	RUNX1	0	TBX1	0	NR2E1	0	ENSG00000250096	0	NFIX	0	TEAD4	0
FOXD4	0	FOXN3	0	NR2F1	0	MEF2C	0	RUNX2	0	MBD2	0	MBD2	0	NR2E3	0	TBR1	0	NFIB	0	FOSL1	0	TBX5	0	NFIB	0	FOXN3	0	KLF2	0	FOXD4L3	0	ENSG00000250096	0	FOXD4L5	0	NFKB1	0	FOXN2	0	FOXN3	0	ENSG00000235187	0	TBX1	0	NR2F2	0	FOXD4L5	0	ENSG00000250096	0	FOXD4L5	0	EOMES	0	RUNX3	0	FOXD4	0	NFIX	0	FOXD4L1	0	CEBPZ	0	CBFB	0	FOXD4L5	0	NFIX	0	NFATC4	0	FOXD4L1	0	TBX2	0	ENSG00000250096	0	ENO1	0	PAX5	0	SOX12	0	NFIC	0	FOXN3	0
FOXD4L1	0	FOXD4	0	RXRA	0	NFATC2	0	ENSG00000250096	0	MECP2	0	LCOR	0	RARB	0	EOMES	0	NFIA	0	JUN	0	TBX2	0	NFIA	0	FOXD4	0	KLF11	0	FOXD4L5	0	STAT4	0	FOXD4L6	0	RELA	0	FOXL2	0	FOXD4	0	ETV5	0	TEAD3	0	RXRA	0	FOXD4L6	0	STAT2	0	FOXD4L6	0	T	0	RUNX2	0	FOXD4L1	0	NFIB	0	FOXD4L3	0	NFYB	0	NRF1	0	FOXD4L6	0	NFIB	0	NFATC2	0	FOXD4L3	0	TBX4	0	GMEB1	0	LMO2	0	NFKB2	0	STAT5A	0	NFIB	0	FOXD4	0
FOXD4L3	0	FOXD4L1	0	RXRB	0	RUNX3	0	TCF7L2	0	SMARCC1	0	RUNX3	0	NR2E1	0	TBX20	0	TCF7	0	CTCF	0	TBX4	0	SOX8	0	FOXD4L1	0	FOXJ1	0	FOXD4L6	0	STAT6	0	MYF5	0	NFIX	0	NFE2L2	0	FOXD4L1	0	SIX5	0	TEAD1	0	ESRRG	0	NANOGP1	0	CBFB	0	MYF5	0	TBX20	0	ENSG00000250096	0	FOXD4L3	0	NFIA	0	FOXD4L5	0	LYL1	0	NR0B1	0	KLF2	0	HMG20B	0	NFATC1	0	FOXD4L5	0	TBR1	0	STAT2	0	FUBP1	0	STAT2	0	STAT4	0	NFIA	0	FOXD4L1	0
FOXD4L5	0	FOXD4L3	0	NFATC3	0	RUNX2	0	STAT1	0	RUNX3	0	RUNX2	0	NR6A1	0	TBX10	0	SOX9	0	SNAI1	0	TBX3	0	TBPL2	0	FOXD4L3	0	FOXN2	0	MYF5	0	STAT2	0	ASCL1	0	NFIC	0	BACH2	0	FOXD4L3	0	IRF2	0	TEAD4	0	RXRB	0	ASCL1	0	FUBP1	0	ASCL1	0	TBX10	0	TCF7L2	0	FOXD4L5	0	STAT6	0	FOXD4L6	0	TAL2	0	BPTF	0	FOXJ1	0	HBP1	0	RUNX3	0	FOXD4L6	0	EOMES	0	CBFB	0	BPTF	0	TBPL2	0	STAT2	0	HBP1	0	FOXD4L3	0
FOXD4L6	0	FOXD4L5	0	RUNX3	0	RUNX1	0	STAT4	0	STAT2	0	RUNX1	0	LCOR	0	TBX1	0	STAT1	0	SMARCC1	0	TBX20	0	TEAD1	0	FOXD4L5	0	FOXL2	0	ASCL1	0	CBFB	0	KLF2	0	NFIB	0	BACH1	0	FOXD4L5	0	IRF7	0	CBFB	0	LCOR	0	KLF2	0	BPTF	0	ZFP161	0	TBX1	0	STAT2	0	FOXD4L6	0	CBFB	0	KLF2	0	BCL11B	0	ZNF350	0	FOXN2	0	TBPL2	0	RUNX2	0	ASCL1	0	TBX20	0	FUBP1	0	TOPORS	0	ENO1	0	STAT5B	0	SOX9	0	FOXD4L5	0
NANOGP1	0	FOXD4L6	0	RUNX2	0	ENSG00000250096	0	STAT2	0	CBFB	0	ENSG00000250096	0	PROX1	0	TBPL2	0	STAT5A	0	HNF4A	0	TBX1	0	TEAD4	0	FOXD4L6	0	FOXD4L4	0	ATOH1	0	NRF1	0	KLF11	0	NFIA	0	FOSB	0	FOXD4L6	0	MBD2	0	ENO1	0	NFKB2	0	ZFP161	0	TOPORS	0	ZNF75C	0	THAP1	0	CBFB	0	MYF5	0	PURA	0	ZFP161	0	FOXD4L3	0	LYL1	0	FOXL2	0	TEAD3	0	ENSG00000250096	0	ZFP161	0	TBX10	0	NR0B1	0	BCL11B	0	FUBP1	0	CBFB	0	TBPL2	0	FOXD4L6	0
KLF2	0	KLF2	0	ENSG00000250096	0	STAT2	0	CBFB	0	NRF1	0	SOX12	0	NFKB2	0	LMO2	0	STAT3	0	HNF4G	0	CBFB	0	LMO2	0	KLF2	0	FOXD4L2	0	KLF2	0	FUBP1	0	ZFP161	0	TEAD1	0	SMARCC1	0	ZFP161	0	MECP2	0	FUBP1	0	RUNX1	0	FOXJ1	0	NEUROD4	0	FOXJ1	0	FUBP1	0	BPTF	0	ASCL1	0	TAL2	0	FOXJ1	0	FOXD4L5	0	TAL2	0	FOXD4L4	0	TEAD1	0	STAT2	0	FOXJ1	0	TBX1	0	BPTF	0	ATOH1	0	BPTF	0	FUBP1	0	TEAD1	0	KLF2	0
FOXJ1	0	KLF11	0	STAT2	0	CBFB	0	FUBP1	0	TAL2	0	SRY	0	STAT2	0	FUBP1	0	STAT5B	0	NFIX	0	ENO1	0	CPEB1	0	FOXJ1	0	NKX62	0	KLF11	0	BPTF	0	FOXJ1	0	TEAD4	0	FOSL2	0	FOXJ1	0	SMARCC2	0	BPTF	0	STAT2	0	FOXN2	0	NEUROD6	0	FOXN2	0	TOPORS	0	TAL2	0	FOXJ1	0	BCL11B	0	FOXN2	0	FOXD4L6	0	BCL11B	0	FOXD4L2	0	TEAD4	0	TEAD4	0	FOXN2	0	FUBP1	0	TOPORS	0	KLF2	0	PURA	0	BPTF	0	TEAD4	0	FOXJ1	0
FOXN2	0	FOXJ1	0	CBFB	0	LYL1	0	BPTF	0	BCL11B	0	CBFB	0	FUBP1	0	TOPORS	0	TEAD1	0	CIC	0	LMO2	0	FOXD4	0	FOXN2	0	HOXA4	0	FOXJ1	0	TOPORS	0	FOXN2	0	LMO2	0	JUND	0	FOXN2	0	NR2C2	0	TOPORS	0	CBFB	0	FOXL2	0	BCL11B	0	FOXL2	0	CPEB1	0	HIVEP3	0	FOXN2	0	FOXD4L3	0	FOXL2	0	MYF5	0	MYF5	0	DUX1	0	TOPORS	0	CBFB	0	FOXL2	0	TOPORS	0	TAL2	0	KLF11	0	TOPORS	0	LYL1	0	LMO2	0	FOXN2	0
FOXL2	0	FOXN2	0	TAL2	0	TAL2	0	BCL11B	0	MYF5	0	FUBP1	0	BPTF	0	BCL11B	0	TEAD4	0	LMO2	0	FUBP1	0	FOXD4L1	0	FOXL2	0	SMAD5	0	FOXN2	0	HIVEP3	0	FOXL2	0	NR0B1	0	FOS	0	FOXL2	0	STAT2	0	HIVEP3	0	FUBP1	0	FOXD4L4	0	KLF2	0	FOXD4L4	0	BCL11B	0	BCL11B	0	FOXL2	0	FOXD4L5	0	FOXD4L4	0	ASCL1	0	ASCL1	0	DUX3	0	CPEB1	0	BPTF	0	FOXD4L4	0	BCL11B	0	HIVEP3	0	ZFP42	0	CPEB1	0	TAL2	0	CPEB1	0	FOXL2	0
FOXD4L4	0	FOXL2	0	BCL11B	0	BCL11B	0	ZFP161	0	ASCL1	0	BPTF	0	TOPORS	0	KLF2	0	NR0B1	0	LYL1	0	TOPORS	0	KLF2	0	FOXD4L4	0	SOX6	0	FOXL2	0	BCL11B	0	FOXD4L4	0	KLF2	0	JUNB	0	FOXD4L4	0	NRF1	0	BCL11B	0	BPTF	0	FOXD4L2	0	KLF11	0	FOXD4L2	0	ATOH1	0	MYF5	0	FOXD4L4	0	FOXD4L6	0	FOXD4L2	0	NFE2L3	0	ZFP161	0	NKX62	0	NR1D2	0	BCL11B	0	FOXD4L2	0	KLF2	0	BCL11B	0	ZFP161	0	KLF2	0	MYF5	0	KLF2	0	FOXD4L4	0
FOXD4L2	0	FOXD4L4	0	ZFP161	0	MYF5	0	ZNF75C	0	NFE2L3	0	TAL2	0	HIVEP3	0	KLF11	0	KLF2	0	MYF5	0	ATOH1	0	FOXJ1	0	FOXD4L2	0	TBX18	0	FOXD4L4	0	ZFP161	0	FOXD4L2	0	DUX1	0	FOSL1	0	FOXD4L2	0	ZFP42	0	KLF2	0	TOPORS	0	SMAD5	0	ZFP42	0	PBX4	0	KLF2	0	ASCL1	0	FOXD4L2	0	FOXD4L4	0	HOXA4	0	FOXD4L4	0	ZNF75C	0	HOXA4	0	KLF2	0	ZFP161	0	PBX4	0	ZFP42	0	ZFP161	0	TBX18	0	KLF11	0	ASCL1	0	NKX62	0	FOXD4L2	0
SOX6	0	FOXD4L2	0	SMAD5	0	ASCL1	0	SMAD5	0	SMAD5	0	SMAD5	0	BCL11B	0	ZFP161	0	ZNF75C	0	ASCL1	0	KLF2	0	SMAD5	0	SMAD5	0	TBX22	0	FOXD4L2	0	SMAD5	0	SOX6	0	DUX3	0	JUN	0	SMAD5	0	SMAD5	0	KLF11	0	BCL11B	0	SOX6	0	ZFP161	0	SMAD5	0	KLF11	0	HOXA4	0	SMAD5	0	FOXD4L2	0	SMAD5	0	FOXD4L2	0	SMAD5	0	SMAD5	0	HOXA4	0	SMAD5	0	SMAD5	0	SOX6	0	SMAD5	0	TBX22	0	ZFP42	0	SMAD5	0	SMAD5	0	SMAD5	0

### Sheet: positive TF regulator
FLI1
NR1I2
CDX2
KLF3
NFIB
NR1H4
CDX1
HNF1A
PAX5
ETS1
GATA5
PPARA
GATA6
FOXA2
RFX3
RUNX3
HOXA9
FOXA3
HOXB9
HNF4G
NR5A2
HNF4A
KLF4
MAF
SPI1
NFIA
DBP
RUNX2
VDR
NR2F6
FOXA1
PRDM1
MEF2C
ELF1
SOX4
HOXA13
DNMT1
HNF1B
TEAD3
RXRA
ESRRA
POU2F2
CREM
NFIX
NFATC2
TEF
KLF5
MNX1
TEAD4
RARA
IRF4
TEAD1
PITX2
RFX6
MAFK
ELK3
HOXB7
RFX7
NR1I3
NRF1
NFYB
ESRRG
NR1H3
FOXF1
HOXA11
FOXP2
MECP2
IRF2
FOSL2
CEBPD
PBX3
TCF21
HIVEP2
TFEC
CEBPA
TCF3
EBF1
MSC
BCL6B
MAFF
FOXK1
GATA4
SOX9
NFATC1
IRF9
NFIC
NFATC4
FOXP4
CREB1
E2F5
HOXA6
SOX18
FOSL1
ONECUT2
NFKB2
STAT2
USF2
PATZ1
RORA
IRF3
PBX1
MAFG
EOMES
NR1D1
ZNF281
NR6A1
PITX1
BARX2
ATOH1
HOXA2
