## Supplemental tables for "Cell-type-resolved chromatin accessibility in the human intestine identifies complex regulatory programs and clarifies genetic associations in Crohn’s disease": Supplementary Table 4 Inflammation associated DARs and Cell type specific DARs.xlsx (part 1 of 3)

### Sheet: inflammation associated DARs
celltype_specificity_for_inf_vs_control_contrast_in_ourStudy	peak_OurStudy_hg38	inf_vs_control_logFC	inf_vs_control_adjusted_p	nearestGene	peakType
AC_Goblet	chr4_6693509_6694009	2.76156	8.10524e-10	S100P	Exonic
AC_Goblet	chr19_1970158_1970658	4.34459	1.0086e-07	CSNK1G2-AS1	Intronic
AC_Goblet	chr19_17405437_17405937	4.07541	8.47688e-07	BISPR	Promoter
AC_Goblet	chr22_40651892_40652392	2.25616	3.89364e-06	MRTFA	Distal
AC_Goblet	chr1_3922134_3922634	3.09909	3.89364e-06	LINC01346	Distal
AC_Goblet	chr11_126430546_126431046	3.87214	3.89364e-06	ST3GAL4	Intronic
AC_Goblet	chr7_106774668_106775168	5.05602	2.67382e-05	PIK3CG	Distal
AC_Goblet	chr18_3230362_3230862	2.43309	2.82822e-05	MYOM1	Distal
AC_Goblet	chr4_6694041_6694541	2.78864	4.29507e-05	S100P	Intronic
AC_Goblet	chr2_239275042_239275542	3.35358	5.28703e-05	MIR4269	Intronic
AC_Goblet	chr5_108792181_108792681	4.22511	6.31574e-05	FER	Intronic
AC_Goblet	chr16_12027007_12027507	4.83585	6.31574e-05	SNX29	Intronic
AC_Goblet	chr12_66234000_66234500	2.70584	6.31574e-05	MIR6502	Intronic
AC_Goblet	chr2_71593306_71593806	3.86061	6.31574e-05	DYSF	Intronic
AC_Goblet	chr8_56265742_56266242	3.20745	0.000142204	CHCHD7	Distal
AC_Goblet	chr11_126431654_126432154	3.58399	0.00015193	ST3GAL4	Intronic
AC_Goblet	chr1_44645472_44645972	3.94576	0.000152553	TMEM53	Intronic
AC_Goblet	chr4_42702003_42702503	3.20301	0.000169333	ATP8A1	Distal
AC_Goblet	chrX_3550081_3550581	3.20045	0.000318763	PRKX-AS1	Distal
AC_Goblet	chr11_18530675_18531175	3.09726	0.000436597	TSG101	Exonic
AC_Goblet	chr15_49592923_49593423	3.59436	0.000535258	FAM227B	Intronic
AC_Goblet	chr22_37782248_37782748	3.59157	0.000535258	H1F0	Distal
AC_Goblet	chr19_11143230_11143730	4.09254	0.000550809	SPC24	Intronic
AC_Goblet	chr11_126426074_126426574	3.90111	0.000598652	ST3GAL4	Intronic
AC_Goblet	chr11_126367004_126367504	2.26345	0.000631204	ST3GAL4	Intronic
AC_Goblet	chr1_159077185_159077685	4.53112	0.000631204	AIM2	Intronic
AC_Goblet	chr8_56338209_56338709	3.12219	0.000631204	SDR16C5	Distal
AC_Goblet	chr15_39579394_39579894	3.56473	0.000631204	THBS1	Promoter
AC_Goblet	chr11_126386497_126386997	2.54056	0.000688888	ST3GAL4	Intronic
AC_Goblet	chr13_98658115_98658615	2.53863	0.000688888	STK24	Distal
AC_Goblet	chr22_47328800_47329300	4.06026	0.0010682	LINC01644	Distal
AC_Goblet	chr6_166540895_166541395	2.67075	0.00127477	MIR1913	Intronic
AC_Goblet	chr3_126541111_126541611	3.07036	0.00128558	CHST13	Intronic
AC_Goblet	chr21_42415079_42415579	3.87886	0.00143518	UBASH3A	Intronic
AC_Goblet	chr21_41346210_41346710	3.76827	0.00143518	MX2	Intronic
AC_Goblet	chr6_134873922_134874422	3.6041	0.00148054	ALDH8A1	Distal
AC_Goblet	chr5_141004107_141004607	3.31926	0.00156561	PCDHAC2	Intronic
AC_Goblet	chr2_108271875_108272375	3.11942	0.00174799	SULT1C2	Distal
AC_Goblet	chr14_67488466_67488966	2.5918	0.00174799	PLEKHH1	Exonic
AC_Goblet	chr8_141230664_141231164	3.00195	0.00182533	LOC105375787	Intronic
AC_Goblet	chr6_157691546_157692046	3.73265	0.00182533	SNX9	Distal
AC_Goblet	chrX_72620466_72620966	3.61615	0.00211478	HDAC8	Intronic
AC_Goblet	chr11_48020064_48020564	3.4464	0.00211478	PTPRJ	Intronic
AC_Goblet	chr5_43402486_43402986	2.40645	0.00224854	CCL28	Intronic
AC_Goblet	chr5_50810242_50810742	3.61101	0.00224854	PARP8	Intronic
AC_Goblet	chr4_21544490_21544990	3.73269	0.0026712	LOC105374516	Intronic
AC_Goblet	chr2_183091315_183091815	3.51967	0.00276568	DUSP19	Intronic
AC_Goblet	chr2_221961705_221962205	2.40042	0.00276568	CCDC140	Distal
AC_Goblet	chr12_117901550_117902050	4.16639	0.00284511	KSR2	Intronic
AC_Goblet	chr16_85947671_85948171	3.61011	0.00290253	MIR6774	Distal
AC_Goblet	chr11_126416455_126416955	1.49809	0.0029455	ST3GAL4	Intronic
AC_Goblet	chr15_31080481_31080981	3.28036	0.0029455	MIR211	Intronic
AC_Goblet	chr11_74504839_74505339	3.79595	0.00309938	POLD3	Intronic
AC_Goblet	chr20_41133880_41134380	2.67922	0.00331263	PLCG1	Intronic
AC_Goblet	chr1_3891038_3891538	3.79885	0.00331263	C1orf174	Exonic
AC_Goblet	chr11_126375712_126376212	3.07574	0.00382667	ST3GAL4	Intronic
AC_Goblet	chr20_62740130_62740630	2.87123	0.0039124	NTSR1	Intronic
AC_Goblet	chr8_56579270_56579770	3.16689	0.00397136	LINC00968	Distal
AC_Goblet	chr15_77156182_77156682	2.5513	0.00397136	TSPAN3	Exonic
AC_Goblet	chr5_135072750_135073250	2.82179	0.00398975	C5orf66-AS1	Intronic
AC_Goblet	chr5_6660185_6660685	2.59824	0.00412036	SRD5A1	Intronic
AC_Goblet	chr16_4244344_4244844	2.46318	0.00415591	SRL	Intronic
AC_Goblet	chr4_7965246_7965746	2.70161	0.00440549	AFAP1	Exonic
AC_Goblet	chr5_1555087_1555587	2.36981	0.00440549	LPCAT1	Distal
AC_Goblet	chr1_211407681_211408181	2.67606	0.00491869	LINC00467	Intronic
AC_Goblet	chr7_155230123_155230623	3.79512	0.00568564	INSIG1	Distal
AC_Goblet	chr8_60465434_60465934	3.11246	0.00568564	LINC01301	Intronic
AC_Goblet	chr2_230969234_230969734	3.15895	0.00613979	GPR55	Distal
AC_Goblet	chr2_20616484_20616984	3.47641	0.00647989	HS1BP3-IT1	Intronic
AC_Goblet	chr6_136593777_136594277	2.06383	0.00647989	LOC101928461	Intronic
AC_Goblet	chr1_107732156_107732656	3.03174	0.00647989	MIR7852	Intronic
AC_Goblet	chr2_106511587_106512087	3.38752	0.00650938	RGPD3	Distal
AC_Goblet	chr6_73580243_73580743	2.42258	0.00655966	EEF1A1	Distal
AC_Goblet	chr3_34090305_34090805	3.74284	0.00666357	PDCD6IP	Distal
AC_Goblet	chr2_238309740_238310240	3.46619	0.00666357	TRAF3IP1	Distal
AC_Goblet	chr21_36430013_36430513	3.29877	0.00666357	CHAF1B	Intronic
AC_Goblet	chr1_113191559_113192059	1.45526	0.00683049	LRIG2	Distal
AC_Goblet	chr11_108440825_108441325	2.77413	0.00757397	C11orf65	Intronic
AC_Goblet	chr6_118796553_118797053	3.53428	0.00757397	CEP85L	Distal
AC_Goblet	chr3_69865950_69866450	2.51062	0.00817593	MITF	Intronic
AC_Goblet	chr6_89297880_89298380	3.06191	0.00848322	GABRR2	Intronic
AC_Goblet	chr17_64377588_64378088	2.7558	0.00848322	PECAM1	Exonic
AC_Goblet	chr2_134773253_134773753	3.2357	0.00866037	TMEM163	Intronic
AC_Goblet	chr14_68548126_68548626	3.53837	0.00885025	ZFP36L1	Intronic
AC_Goblet	chr10_111131166_111131666	1.72673	0.00885025	ADRA2A	Distal
AC_Goblet	chr8_56578520_56579020	3.09801	0.0089472	LINC00968	Distal
AC_Goblet	chr2_200156386_200156886	3.09856	0.00904069	SPATS2L	Distal
AC_Goblet	chr12_97567757_97568257	3.32779	0.00913291	MIR135A2	Distal
AC_Goblet	chr11_126402929_126403429	2.63377	0.00972687	ST3GAL4	Intronic
AC_Goblet	chr4_26346057_26346557	3.35161	0.00972687	CCKAR	Intronic
AC_Goblet	chr14_68466317_68466817	2.73397	0.00972687	ZFP36L1	Intronic
AC_Goblet	chr6_31927457_31927957	3.34433	0.00997164	CFB	Promoter
AC_Goblet	chr21_44425417_44425917	2.3253	0.0100046	TRPM2-AS	Promoter
AC_Goblet	chr19_1945859_1946359	1.82425	0.0101176	CSNK1G2	Intronic
AC_Goblet	chr12_56780254_56780754	2.77698	0.0113343	PRIM1	Intronic
AC_Goblet	chr9_21684838_21685338	2.8503	0.0116242	MTAP	Distal
AC_Goblet	chr5_50711223_50711723	3.30919	0.011783	PARP8	Intronic
AC_Goblet	chr20_45651707_45652207	2.00368	0.012032	WFDC11	Intronic
AC_Goblet	chr12_96698933_96699433	3.25648	0.0129062	NEDD1	Intronic
AC_Goblet	chr11_69382248_69382748	3.02872	0.0130696	LOC102724265	Distal
AC_Goblet	chr5_177327463_177327963	3.24126	0.0134754	MXD3	Distal
AC_Goblet	chr3_60081346_60081846	3.39524	0.013702	MIR548BB	Intronic
AC_Goblet	chr13_28574587_28575087	2.47207	0.0137474	FLT1	Distal
AC_Goblet	chr19_1970880_1971380	3.59252	0.0137623	CSNK1G2-AS1	Intronic
AC_Goblet	chr1_64826938_64827438	3.13494	0.0151477	RAVER2	Intronic
AC_Goblet	chr6_145372532_145373032	2.80623	0.0162727	EPM2A	Distal
AC_Goblet	chrX_48433386_48433886	2.34043	0.0170996	SLC38A5	Distal
AC_Goblet	chr4_55553339_55553839	2.16041	0.0173232	CLOCK	Distal
AC_Goblet	chr8_9074779_9075279	2.27633	0.0173232	MIR4660	Intronic
AC_Goblet	chr2_233063234_233063734	2.98249	0.0177903	INPP5D	Intronic
AC_Goblet	chr1_159076614_159077114	3.33775	0.0177903	AIM2	Exonic
AC_Goblet	chr6_37423654_37424154	2.27715	0.0177903	CMTR1	Distal
AC_Goblet	chr2_234405434_234405934	3.50985	0.0177903	ARL4C	Distal
AC_Goblet	chrX_49226903_49227403	2.46911	0.0177903	CACNA1F	Intronic
AC_Goblet	chr19_1130679_1131179	3.06199	0.0177903	GPX4	Intronic
AC_Goblet	chr7_151689491_151689991	3.15167	0.0177903	RHEB	Intronic
AC_Goblet	chr16_9667711_9668211	3.01696	0.0177903	LINC01195	Intronic
AC_Goblet	chr20_51583441_51583941	2.58753	0.0182009	NFATC2	Distal
AC_Goblet	chr5_1556994_1557494	2.07065	0.0182607	LPCAT1	Distal
AC_Goblet	chr5_414306_414806	1.81884	0.0183801	EXOC3	Intronic
AC_Goblet	chr5_50744774_50745274	3.65989	0.0183801	PARP8	Exonic
AC_Goblet	chrX_3434989_3435489	3.39548	0.0183801	MXRA5	Distal
AC_Goblet	chr1_73056771_73057271	2.60968	0.0183801	LINC01360	Distal
AC_Goblet	chr10_43340563_43341063	2.71419	0.0185088	FXYD4	Distal
AC_Goblet	chr7_74649932_74650432	3.31294	0.0187382	GTF2I	Distal
AC_Goblet	chr5_119299532_119300032	2.81216	0.0192973	TNFAIP8	Intronic
AC_Goblet	chr10_132001522_132002022	3.53043	0.0192973	BNIP3	Distal
AC_Goblet	chr3_193869668_193870168	3.57548	0.0195394	LINC02026	Distal
AC_Goblet	chr22_40651371_40651871	1.78707	0.0197039	MRTFA	Distal
AC_Goblet	chr11_1619439_1619939	3.09572	0.0200202	KRTAP5-5	Distal
AC_Goblet	chr3_120623312_120623812	3.30055	0.0202595	NDUFB4	Distal
AC_Goblet	chr2_108373478_108373978	2.99258	0.0202595	SULT1C4	Distal
AC_Goblet	chr5_74441072_74441572	3.11783	0.0202595	LINC01331	Intronic
AC_Goblet	chr8_56580535_56581035	3.39073	0.0202595	LINC00968	Distal
AC_Goblet	chr11_67463900_67464400	1.98721	0.020782	TMEM134	Exonic
AC_Goblet	chr4_6689873_6690373	1.69929	0.0214538	S100P	Distal
AC_Goblet	chr10_79022516_79023016	3.30507	0.0214667	ZMIZ1-AS1	Intronic
AC_Goblet	chr1_118960605_118961105	1.34042	0.0216878	TBX15	Intronic
AC_Goblet	chrX_3470102_3470602	3.55018	0.0224434	MXRA5	Distal
AC_Goblet	chr19_3133374_3133874	3.10049	0.0225465	GNA15	Distal
AC_Goblet	chr6_90411314_90411814	3.0721	0.0227651	MIR4464	Distal
AC_Goblet	chr11_126384437_126384937	1.93031	0.0227651	ST3GAL4	Intronic
AC_Goblet	chr1_34763441_34763941	2.9339	0.0229249	GJB4	Exonic
AC_Goblet	chr11_67563624_67564124	1.91107	0.0229249	GSTP1	Distal
AC_Goblet	chr13_110869185_110869685	2.78966	0.0229631	LINC00346	Exonic
AC_Goblet	chr16_964558_965058	3.35567	0.0229838	LMF1	Intronic
AC_Goblet	chr13_31191726_31192226	3.19246	0.0232631	B3GLCT	Distal
AC_Goblet	chr7_155885485_155885985	2.28869	0.0235244	SHH	Distal
AC_Goblet	chr15_81049791_81050291	2.02994	0.0235244	CFAP161	Intronic
AC_Goblet	chr6_158339250_158339750	3.40641	0.0235244	TULP4	Intronic
AC_Goblet	chr2_9018476_9018976	3.00197	0.0254363	MBOAT2	Distal
AC_Goblet	chr3_11136875_11137375	3.36094	0.0270013	HRH1	Promoter
AC_Goblet	chr18_62890420_62890920	2.31003	0.0280865	PHLPP1	Intronic
AC_Goblet	chr7_151015870_151016370	3.28235	0.0281197	ATG9B	Exonic
AC_Goblet	chr3_124976353_124976853	1.58741	0.0282583	MUC13	Intronic
AC_Goblet	chr19_39825488_39825988	2.67986	0.0290008	MIR6719	Exonic
AC_Goblet	chr10_42665059_42665559	2.13688	0.0298809	LINC01518	Distal
AC_Goblet	chr5_135003643_135004143	2.48734	0.029906	C5orf66	Intronic
AC_Goblet	chr14_102065572_102066072	2.15995	0.029906	WDR20	Distal
AC_Goblet	chr7_100865427_100865927	2.29578	0.0311916	TRIP6	Promoter
AC_Goblet	chr3_172592128_172592628	2.60763	0.0311916	TNFSF10	Distal
AC_Goblet	chr10_30998227_30998727	3.1327	0.0313211	ZNF438	Intronic
AC_Goblet	chr2_46793649_46794149	3.27065	0.0321106	LINC01118	Distal
AC_Goblet	chr5_50541320_50541820	3.14698	0.0328711	EMB	Distal
AC_Goblet	chr11_70159489_70159989	1.46466	0.0331837	FADD	Intronic
AC_Goblet	chr12_70304891_70305391	2.50198	0.0337911	KCNMB4	Intronic
AC_Goblet	chr8_73080757_73081257	3.04167	0.0337911	SBSPON	Intronic
AC_Goblet	chr2_158724181_158724681	1.91113	0.0338322	PKP4-AS1	Intronic
AC_Goblet	chr4_184448755_184449255	2.75217	0.0338322	IRF2	Exonic
AC_Goblet	chr1_31744427_31744927	2.6755	0.0352284	MIR4254	Exonic
AC_Goblet	chr8_51723157_51723657	3.02356	0.0352371	PXDNL	Intronic
AC_Goblet	chr2_84924617_84925117	1.35073	0.0361399	TRABD2A	Distal
AC_Goblet	chr21_38293054_38293554	2.57026	0.0361399	LINC01423	Intronic
AC_Goblet	chr5_115441885_115442385	2.26529	0.036141	FEM1C	Distal
AC_Goblet	chr17_70868076_70868576	2.86216	0.0361695	CASC17	Distal
AC_Goblet	chr9_91953651_91954151	2.23124	0.0365687	ROR2	Distal
AC_Goblet	chr8_102576822_102577322	1.33877	0.0377727	ODF1	Distal
AC_Goblet	chr13_113672190_113672690	3.09378	0.0378269	GRK1	Intronic
AC_Goblet	chr17_6568174_6568674	3.10292	0.0382046	PITPNM3	Distal
AC_Goblet	chr5_176821712_176822212	3.16816	0.0384877	UNC5A	Intronic
AC_Goblet	chr17_69452826_69453326	2.75285	0.0384877	MAP2K6	Intronic
AC_Goblet	chr19_35605044_35605544	3.15848	0.0384877	LINC01766	Distal
AC_Goblet	chr22_31140352_31140852	2.05041	0.039129	PLA2G3	Promoter
AC_Goblet	chr10_101973393_101973893	3.08409	0.0403108	ARMH3	Intronic
AC_Goblet	chr6_7468489_7468989	2.95998	0.0403404	DSP	Distal
AC_Goblet	chr14_52835395_52835895	3.03479	0.0404815	GNPNAT1	Distal
AC_Goblet	chr6_151067821_151068321	2.75869	0.0405997	LOC102723831	Intronic
AC_Goblet	chr19_55327444_55327944	2.15671	0.0419105	TMEM150B	Intronic
AC_Goblet	chr19_7387456_7387956	2.07588	0.0419105	ARHGEF18	Intronic
AC_Goblet	chr13_28338289_28338789	3.38613	0.0419105	FLT1	Intronic
AC_Goblet	chr2_135485386_135485886	3.19104	0.042225	ZRANB3	Intronic
AC_Goblet	chr7_128841098_128841598	1.37728	0.0430931	FLNC	Exonic
AC_Goblet	chr3_197712194_197712694	3.26083	0.0430931	FYTTD1	Intronic
AC_Goblet	chr5_95823853_95824353	1.3755	0.0430931	GLRX	Promoter
AC_Goblet	chr8_141245132_141245632	2.38371	0.0430931	LOC105375787	Intronic
AC_Goblet	chr14_61559558_61560058	2.29579	0.0430931	FLJ22447	Intronic
AC_Goblet	chr7_45074662_45075162	3.04222	0.0430931	NACAD	Intronic
AC_Goblet	chr6_13307457_13307957	2.50805	0.0430931	LOC100130357	Exonic
AC_Goblet	chr16_23908792_23909292	2.24916	0.0430931	PRKCB	Intronic
AC_Goblet	chr10_114082894_114083394	2.0862	0.0433001	ADRB1	Distal
AC_Goblet	chr21_14166615_14167115	3.03215	0.0447451	LIPI	Intronic
AC_Goblet	chr14_103862382_103862882	2.01341	0.045637	LINC00637	Distal
AC_Goblet	chr1_234772279_234772779	2.89804	0.045637	LINC01132	Distal
AC_Goblet	chr11_47337243_47337743	2.8902	0.0460205	MYBPC3	Exonic
AC_Goblet	chr12_117194958_117195458	3.30162	0.0465968	FBXO21	Distal
AC_Goblet	chr4_55031254_55031754	2.40755	0.0466619	KDR	Distal
AC_Goblet	chr15_42171053_42171553	2.73526	0.0468965	PLA2G4F	Intronic
AC_Goblet	chr22_17733402_17733902	3.0328	0.0470869	MIR3198-1	Distal
AC_Goblet	chr10_14925897_14926397	2.41204	0.0490091	DCLRE1C	Intronic
AC_Goblet	chr9_4358952_4359452	3.05968	0.0492127	GLIS3	Distal
AC_Goblet	chr5_135229655_135230155	3.17717	0.0511717	C5orf66-AS2	Intronic
AC_Goblet	chr21_38968795_38969295	2.89588	0.0511717	LINC01700	Intronic
AC_Goblet	chr5_150399666_150400166	3.00335	0.0513354	CD74	Exonic
AC_Goblet	chr2_3598063_3598563	2.49319	0.0514701	COLEC11	Intronic
AC_Goblet	chr7_151888188_151888688	2.54813	0.0515901	PRKAG2	Distal
AC_Goblet	chr7_4725173_4725673	2.24068	0.0515901	FOXK1	Intronic
AC_Goblet	chr21_38933558_38934058	2.77877	0.0528473	LOC400867	Intronic
AC_Goblet	chr11_70139995_70140495	2.30838	0.0530419	ANO1	Intronic
AC_Goblet	chr11_126376239_126376739	2.31528	0.0530419	ST3GAL4	Intronic
AC_Goblet	chr3_129908273_129908773	2.49261	0.0530419	TMCC1-AS1	Exonic
AC_Goblet	chr20_47432430_47432930	3.11699	0.0533995	NCOA3	Distal
AC_Goblet	chr2_3536265_3536765	3.23653	0.0536688	ADI1	Intronic
AC_Goblet	chrX_71870636_71871136	3.03301	0.0540053	NHSL2	Distal
AC_Goblet	chr11_13149935_13150435	2.11061	0.0544469	ARNTL	Distal
AC_Goblet	chr9_22379267_22379767	1.88779	0.0544469	DMRTA1	Distal
AC_Goblet	chr2_221948303_221948803	2.40448	0.0544469	CCDC140	Distal
AC_Goblet	chr7_74023784_74024284	2.97575	0.0544469	ELN	Distal
AC_Goblet	chr12_7331040_7331540	3.0762	0.0544469	ACSM4	Distal
AC_Goblet	chr5_64519166_64519666	2.23781	0.0544469	RGS7BP	Intronic
AC_Goblet	chr10_116127241_116127741	2.91142	0.0544957	GFRA1	Intronic
AC_Goblet	chr12_119870413_119870913	3.22971	0.0544957	CIT	Intronic
AC_Goblet	chr13_31129014_31129514	2.45995	0.0545712	HSPH1	Distal
AC_Goblet	chr3_28140154_28140654	2.95178	0.054653	CMC1	Distal
AC_Goblet	chr10_11712994_11713494	3.01821	0.0552162	ECHDC3	Distal
AC_Goblet	chr6_165986910_165987410	3.34616	0.0552162	LINC00602	Promoter
AC_Goblet	chr20_63941634_63942134	1.58845	0.0552387	MIR1914	Promoter
AC_Goblet	chr12_2380053_2380553	3.18232	0.0560824	CACNA1C-IT3	Intronic
AC_Goblet	chr9_137411590_137412090	2.97624	0.0569829	EXD3	Intronic
AC_Goblet	chr1_1755763_1756263	3.14025	0.0569829	SLC35E2A	Exonic
AC_Goblet	chr1_12549042_12549542	2.58072	0.0569829	MIR6730	Distal
AC_Goblet	chr14_69850273_69850773	2.40282	0.0577288	SMOC1	Distal
AC_Goblet	chr19_1227603_1228103	2.252	0.0577288	CBARP	Exonic
AC_Goblet	chr9_133377810_133378310	2.6356	0.0577403	STKLD1	Promoter
AC_Goblet	chr7_101861156_101861656	2.96593	0.0581166	CUX1	Intronic
AC_Goblet	chr15_90949530_90950030	1.51594	0.0587773	RCCD1	Exonic
AC_Goblet	chr7_17846887_17847387	2.975	0.0595065	SNX13	Intronic
AC_Goblet	chr17_17155959_17156459	2.99235	0.0595539	PLD6	Intronic
AC_Goblet	chr2_108301488_108301988	2.44224	0.0600141	SULT1C2	Exonic
AC_Goblet	chr19_11142452_11142952	2.8056	0.0604798	SPC24	Intronic
AC_Goblet	chrX_120653102_120653602	1.89443	0.0608075	C1GALT1C1	Distal
AC_Goblet	chr18_50038414_50038914	2.72197	0.0611816	MYO5B	Intronic
AC_Goblet	chr7_17234352_17234852	2.9583	0.0617866	AHR	Distal
AC_Goblet	chr3_150038775_150039275	3.01767	0.0618796	PFN2	Intronic
AC_Goblet	chr19_38024959_38025459	2.80197	0.0619831	SIPA1L3	Intronic
AC_Goblet	chr7_155799328_155799828	3.02228	0.0622673	SHH	Distal
AC_Goblet	chr6_3481325_3481825	2.79842	0.0623014	SLC22A23	Distal
AC_Goblet	chr4_3476447_3476947	2.57923	0.0624541	DOK7	Intronic
AC_Goblet	chr7_152043084_152043584	3.20545	0.0624543	GALNT11	Intronic
AC_Goblet	chr17_79370060_79370560	2.90731	0.0624543	RBFOX3	Intronic
AC_Goblet	chr19_18304400_18304900	1.67048	0.0624543	LSM4	Distal
AC_Goblet	chr9_133278639_133279139	2.87493	0.0626989	ABO	Distal
AC_Goblet	chr13_40120161_40120661	2.93922	0.0626989	LINC00332	Distal
AC_Goblet	chr16_88151071_88151571	3.25114	0.062728	LINC02182	Distal
AC_Goblet	chr16_10839186_10839686	3.12119	0.062728	TVP23A	Intronic
AC_Goblet	chr10_132738422_132738922	2.80721	0.062728	NKX6-2	Intronic
AC_Goblet	chr15_101357343_101357843	2.63191	0.062852	PCSK6-AS1	Intronic
AC_Goblet	chr1_11939213_11939713	2.96037	0.0636064	PLOD1	Intronic
AC_Goblet	chr7_155233996_155234496	2.49812	0.0642734	INSIG1	Distal
AC_Goblet	chr8_37545428_37545928	1.71956	0.0645839	LINC01605	Intronic
AC_Goblet	chr2_241222810_241223310	2.82169	0.0646292	ANO7	Intronic
AC_Goblet	chr19_14406003_14406503	1.21973	0.0648503	DDX39A	Intronic
AC_Goblet	chr16_72838069_72838569	2.94308	0.0651187	LINC01572	Intronic
AC_Goblet	chr17_78876892_78877392	3.05863	0.0653562	CEP295NL	Intronic
AC_Goblet	chr16_27330399_27330899	3.11717	0.0653562	IL4R	Intronic
AC_Goblet	chr16_69124452_69124952	2.97324	0.0653562	UTP4	Intronic
AC_Goblet	chr10_6275187_6275687	2.9516	0.0653562	LOC399715	Distal
AC_Goblet	chr15_75817277_75817777	3.2151	0.0655157	UBE2Q2	Distal
AC_Goblet	chr15_51367240_51367740	1.45579	0.0668357	GLDN	Intronic
AC_Goblet	chr12_116503138_116503638	2.21333	0.0671271	LINC00173	Distal
AC_Goblet	chr11_64620421_64620921	2.20038	0.0676297	SLC22A12	Intronic
AC_Goblet	chr3_62722298_62722798	2.94891	0.0676297	CADPS	Intronic
AC_Goblet	chr4_109775009_109775509	3.03193	0.0676485	CFI	Intronic
AC_Goblet	chr17_38857620_38858120	2.85807	0.0676485	RPL23	Distal
AC_Goblet	chr6_6803541_6804041	1.40723	0.0707652	LY86-AS1	Distal
AC_Goblet	chr2_144466473_144466973	3.02975	0.0707695	ZEB2-AS1	Intronic
AC_Goblet	chr1_173062106_173062606	1.76987	0.0707695	TNFSF18	Distal
AC_Goblet	chr6_90454175_90454675	3.06121	0.0709231	MAP3K7	Distal
AC_Goblet	chr2_28610529_28611029	1.32761	0.0709231	PPP1CB	Intronic
AC_Goblet	chr2_238108360_238108860	2.51589	0.0709231	ESPNL	Intronic
AC_Goblet	chr6_45728014_45728514	2.88452	0.0734435	SUPT3H	Distal
AC_Goblet	chr10_132598972_132599472	2.85652	0.0734435	INPP5A	Intronic
AC_Goblet	chr19_6238244_6238744	2.82358	0.073729	RFX2	Intronic
AC_Goblet	chr7_74660880_74661380	2.63337	0.073729	GTF2I	Intronic
AC_Goblet	chr15_66646200_66646700	2.9831	0.073729	SMAD6	Intronic
AC_Goblet	chr16_54063240_54063740	2.90692	0.0744524	FTO-IT1	Intronic
AC_Goblet	chr19_3851951_3852451	3.05735	0.0745175	ZFR2	Exonic
AC_Goblet	chr6_154229723_154230223	3.00842	0.0745995	IPCEF1	Intronic
AC_Goblet	chr6_139133228_139133728	1.74931	0.0754836	HECA	Promoter
AC_Goblet	chr3_126540546_126541046	2.38774	0.0759525	CHST13	Intronic
AC_Goblet	chr15_88635956_88636456	1.32034	0.0765046	ISG20	Promoter
AC_Goblet	chr7_72405321_72405821	2.90176	0.0765634	CALN1	Intronic
AC_Goblet	chr3_151008638_151009138	2.80793	0.076656	CLRN1	Intronic
AC_Goblet	chr7_93981676_93982176	1.67863	0.076656	BET1	Intronic
AC_Goblet	chr11_126422072_126422572	2.02496	0.076656	ST3GAL4	Intronic
AC_Goblet	chr13_110870072_110870572	1.32369	0.0772457	LINC00346	Promoter
AC_Goblet	chr19_39430795_39431295	2.18131	0.0772457	RPS16	Distal
AC_Goblet	chr2_230793899_230794399	2.37837	0.0776695	ITM2C	Intronic
AC_Goblet	chr15_101373581_101374081	2.94444	0.0776695	PCSK6-AS1	Intronic
AC_Goblet	chr12_48824048_48824548	2.34375	0.0794869	CACNB3	Exonic
AC_Goblet	chr7_55044225_55044725	2.80998	0.0803524	EGFR	Intronic
AC_Goblet	chr3_183211266_183211766	2.43395	0.0804377	B3GNT5	Intronic
AC_Goblet	chr7_55438735_55439235	1.43048	0.0807514	LANCL2	Intronic
AC_Goblet	chr16_10750341_10750841	3.00518	0.0807514	NUBP1	Intronic
AC_Goblet	chr2_127830740_127831240	3.04082	0.0807514	WDR33	Distal
AC_Goblet	chr6_89298688_89299188	2.74716	0.0807514	GABRR2	Intronic
AC_Goblet	chr3_194265455_194265955	2.87876	0.0807514	LINC02036	Distal
AC_Goblet	chr12_59911473_59911973	2.82032	0.0807514	SLC16A7	Distal
AC_Goblet	chr7_152711158_152711658	2.62741	0.0807514	XRCC2	Distal
AC_Goblet	chr1_186511959_186512459	2.82317	0.0807514	PDC	Distal
AC_Goblet	chr3_71466410_71466910	2.54728	0.0820223	MIR1284	Intronic
AC_Goblet	chr2_98356597_98357097	1.97255	0.0820223	CNGA3	Intronic
AC_Goblet	chr5_50666538_50667038	1.75073	0.0820223	PARP8	Exonic
AC_Goblet	chr8_143557326_143557826	2.42136	0.0820223	GSDMD	Intronic
AC_Goblet	chr22_35156270_35156770	2.76385	0.0820223	LINC01399	Intronic
AC_Goblet	chr6_157376821_157377321	2.33612	0.0820223	ZDHHC14	Distal
AC_Goblet	chr4_21545008_21545508	3.11471	0.0820223	LOC105374516	Intronic
AC_Goblet	chr7_98371844_98372344	2.41171	0.0821087	BAIAP2L1	Intronic
AC_Goblet	chr17_50206890_50207390	2.6835	0.0828986	COL1A1	Distal
AC_Goblet	chr1_230080174_230080674	2.75257	0.08294	GALNT2	Intronic
AC_Goblet	chr17_81412668_81413168	2.96963	0.0837946	MIR4740	Intronic
AC_Goblet	chr12_42111372_42111872	3.21216	0.0838559	GXYLT1	Intronic
AC_Goblet	chr2_65324175_65324675	2.94547	0.0838559	ACTR2	Intronic
AC_Goblet	chr16_11101054_11101554	2.83194	0.0838559	RMI2	Intronic
AC_Goblet	chr11_18011548_18012048	2.0942	0.0838559	SERGEF	Intronic
AC_Goblet	chr8_94960016_94960516	2.97537	0.0838559	TP53INP1	Intronic
AC_Goblet	chr6_95790605_95791105	2.83303	0.0838559	MANEA	Distal
AC_Goblet	chr4_170420215_170420715	2.69431	0.0838559	LINC01612	Distal
AC_Goblet	chr10_93503032_93503532	2.92408	0.0838559	CEP55	Exonic
AC_Goblet	chr11_126403618_126404118	2.80217	0.0838559	ST3GAL4	Intronic
AC_Goblet	chr13_20258164_20258664	2.37526	0.0840406	GJB6	Distal
AC_Goblet	chr17_32519359_32519859	3.39671	0.0844793	CDK5R1	Intronic
AC_Goblet	chr1_111856803_111857303	2.43934	0.0853812	KCND3-IT1	Promoter
AC_Goblet	chr22_42533249_42533749	1.80099	0.0857409	RRP7A	Distal
AC_Goblet	chr16_5355061_5355561	2.99469	0.0866946	RBFOX1	Intronic
AC_Goblet	chr8_143018215_143018715	1.57077	0.0866946	LY6E-DT	Promoter
AC_Goblet	chr12_5511554_5512054	1.96708	0.0866946	NTF3	Intronic
AC_Goblet	chr14_51715207_51715707	3.12449	0.0868514	FRMD6-AS1	Exonic
AC_Goblet	chr6_157531692_157532192	2.30292	0.0872544	MIR3692	Intronic
AC_Goblet	chr2_1709994_1710494	1.87834	0.0876069	PXDN	Intronic
AC_Goblet	chr17_74715091_74715591	1.76721	0.0877976	CD300LF	Intronic
AC_Goblet	chr2_86837168_86837668	2.04138	0.0877976	CD8B	Intronic
AC_Goblet	chr2_233060033_233060533	2.16383	0.0879497	INPP5D	Exonic
AC_Goblet	chr19_17391849_17392349	2.9359	0.0882663	BST2	Distal
AC_Goblet	chr19_48633370_48633870	1.61642	0.0883693	DBP	Exonic
AC_Goblet	chr11_67633643_67634143	1.77609	0.0894345	NUDT8	Intronic
AC_Goblet	chr6_6894645_6895145	2.82506	0.0898376	RREB1	Distal
AC_Goblet	chr10_6314529_6315029	2.19221	0.0898376	LOC399715	Intronic
AC_Goblet	chr8_39939837_39940337	2.6787	0.0898376	IDO2	Intronic
AC_Goblet	chr17_66958050_66958550	3.09103	0.0900912	CACNG4	Distal
AC_Goblet	chr13_31128221_31128721	2.96183	0.0907408	HSPH1	Distal
AC_Goblet	chr12_67792153_67792653	3.61585	0.0910023	LINC02421	Distal
AC_Goblet	chr9_93039915_93040415	2.91695	0.0920353	SUSD3	Distal
AC_Goblet	chr5_78709671_78710171	3.11105	0.0927188	LHFPL2	Intronic
AC_Goblet	chr10_110356470_110356970	3.34894	0.0927217	SMNDC1	Distal
AC_Goblet	chr12_33606668_33607168	2.50546	0.0935551	SYT10	Distal
AC_Goblet	chr13_28037334_28037834	2.89192	0.0935551	URAD	Intronic
AC_Goblet	chr3_172513513_172514013	2.2775	0.0935885	TNFSF10	Intronic
AC_Goblet	chr3_176995352_176995852	2.92395	0.0949421	LINC01209	Distal
AC_Goblet	chr7_106775549_106776049	2.88869	0.0949452	PIK3CG	Distal
AC_Goblet	chr5_39209833_39210333	2.86048	0.0952362	FYB1	Intronic
AC_Goblet	chr16_11852421_11852921	2.67267	0.0952999	RSL1D1	Promoter
AC_Goblet	chr11_48019202_48019702	1.99553	0.0953213	PTPRJ	Intronic
AC_Goblet	chr11_71418667_71419167	2.97354	0.0959582	DHCR7	Distal
AC_Goblet	chr4_55169508_55170008	2.91002	0.0961096	KDR	Distal
AC_Goblet	chrX_118884571_118885071	1.87577	0.0961096	LINC01285	Intronic
AC_Goblet	chr6_41583903_41584403	2.6204	0.0961096	MIR4641	Intronic
AC_Goblet	chr17_68732432_68732932	2.80511	0.0971153	LINC01482	Distal
AC_Goblet	chr7_151411630_151412130	2.93264	0.0971153	WDR86	Promoter
AC_Goblet	chr8_143546661_143547161	2.33204	0.0971153	ZC3H3	Distal
AC_Goblet	chr7_55439456_55439956	2.21532	0.0972874	LANCL2	Intronic
AC_Goblet	chr19_41932849_41933349	2.81096	0.0976205	RABAC1	Distal
AC_Goblet	chr7_116511647_116512147	1.5658	0.097625	CAV1	Distal
AC_Goblet	chr11_44572845_44573345	2.3599	0.0984318	CD82	Exonic
AC_Goblet	chr15_69068103_69068603	2.94335	0.0984318	EWSAT1	Distal
AC_Goblet	chr7_157039259_157039759	3.0154	0.0984318	MNX1-AS1	Distal
AC_Goblet	chr16_87948011_87948511	2.89393	0.0984318	BANP	Promoter
AC_Goblet	chr5_68434064_68434564	2.75502	0.0984318	PIK3R1	Distal
AC_Goblet	chr11_69295088_69295588	1.91391	0.0984318	MYEOV	Exonic
AC_Goblet	chr1_12172547_12173047	2.8157	0.0984318	TNFRSF1B	Intronic
AC_Goblet	chr8_81990551_81991051	3.16901	0.0984318	SNX16	Distal
AC_Goblet	chr10_3754955_3755455	2.34914	0.0984318	KLF6	Distal
AC_Goblet	chr12_94109133_94109633	2.93586	0.0984318	PLXNC1	Distal
AC_Goblet	chr5_17118561_17119061	1.70578	0.0984318	BASP1	Intronic
AC_Goblet	chr17_61495482_61495982	2.24019	0.0984318	TBX4	Distal
AC_Goblet	chr3_126523777_126524277	1.328	0.0984318	CHST13	Promoter
AC_Goblet	chr6_15730407_15730907	2.51896	0.0984484	DTNBP1	Distal
AC_Goblet	chr20_33927558_33928058	1.96454	0.0984484	RALY	Distal
AC_Goblet	chr12_666682_667182	2.84916	0.0985195	NINJ2	Distal
AC_Goblet	chr19_45195692_45196192	2.84483	0.0990104	BLOC1S3	Intronic
AC_Goblet	chr22_40479023_40479523	2.84289	0.0994835	MRTFA-AS1	Intronic
Early_Colonocyte	chr7_106774668_106775168	5.25837	1.64044e-07	PIK3CG	Distal
Early_Colonocyte	chr1_107732156_107732656	3.34273	5.76675e-07	MIR7852	Intronic
Early_Colonocyte	chr11_18530675_18531175	4.10053	5.76675e-07	TSG101	Exonic
Early_Colonocyte	chr6_122985783_122986283	4.67325	1.25586e-06	CLVS2	Distal
Early_Colonocyte	chr4_6693509_6694009	2.8249	1.33449e-06	S100P	Exonic
Early_Colonocyte	chr8_56579270_56579770	3.98583	1.33449e-06	LINC00968	Distal
Early_Colonocyte	chr3_11136875_11137375	4.6129	1.65899e-06	HRH1	Promoter
Early_Colonocyte	chr2_239275042_239275542	3.46006	1.65899e-06	MIR4269	Intronic
Early_Colonocyte	chr1_3922134_3922634	3.3057	1.65899e-06	LINC01346	Distal
Early_Colonocyte	chrX_3550081_3550581	2.75052	1.65899e-06	PRKX-AS1	Distal
Early_Colonocyte	chr5_108792181_108792681	3.55257	2.9204e-06	FER	Intronic
Early_Colonocyte	chr4_6694041_6694541	3.28608	3.22638e-06	S100P	Intronic
Early_Colonocyte	chr8_56580535_56581035	3.31885	3.68917e-06	LINC00968	Distal
Early_Colonocyte	chr19_17405437_17405937	3.25235	3.68917e-06	BISPR	Promoter
Early_Colonocyte	chr2_3535756_3536256	3.47117	6.94095e-06	ADI1	Intronic
Early_Colonocyte	chr8_56578520_56579020	4.1051	6.94095e-06	LINC00968	Distal
Early_Colonocyte	chr11_126430546_126431046	3.69942	1.02832e-05	ST3GAL4	Intronic
Early_Colonocyte	chr13_98658115_98658615	2.05823	1.08424e-05	STK24	Distal
Early_Colonocyte	chr11_126402929_126403429	3.12002	1.14108e-05	ST3GAL4	Intronic
Early_Colonocyte	chr9_137150172_137150672	1.90669	1.39252e-05	GRIN1	Intronic
Early_Colonocyte	chr5_50601513_50602013	5.06589	2.61431e-05	PARP8	Distal
Early_Colonocyte	chr8_141230664_141231164	3.29715	3.51724e-05	LOC105375787	Intronic
Early_Colonocyte	chr5_6660185_6660685	2.51856	3.51724e-05	SRD5A1	Intronic
Early_Colonocyte	chr20_10705818_10706318	3.83909	3.53e-05	JAG1	Distal
Early_Colonocyte	chr7_46651036_46651536	2.49356	3.63934e-05	LOC730338	Distal
Early_Colonocyte	chr11_101870413_101870913	3.55533	3.63934e-05	TRPC6	Intronic
Early_Colonocyte	chr1_244269144_244269644	3.59915	4.10971e-05	C1orf100	Distal
Early_Colonocyte	chr3_69865950_69866450	2.74352	4.23619e-05	MITF	Intronic
Early_Colonocyte	chr7_17234352_17234852	4.05238	4.23619e-05	AHR	Distal
Early_Colonocyte	chr11_126386497_126386997	2.92299	4.34467e-05	ST3GAL4	Intronic
Early_Colonocyte	chr6_166540895_166541395	2.76218	4.99737e-05	MIR1913	Intronic
Early_Colonocyte	chr5_50794777_50795277	3.38169	5.07376e-05	PARP8	Exonic
Early_Colonocyte	chr16_4244344_4244844	2.81413	5.2852e-05	SRL	Intronic
Early_Colonocyte	chr11_69382248_69382748	3.0256	5.2852e-05	LOC102724265	Distal
Early_Colonocyte	chrX_10125916_10126416	4.25898	5.32645e-05	CLCN4	Exonic
Early_Colonocyte	chr5_50541320_50541820	4.64759	5.32645e-05	EMB	Distal
Early_Colonocyte	chr14_100476265_100476765	2.98968	5.32645e-05	WARS	Exonic
Early_Colonocyte	chr4_7965246_7965746	2.87502	5.57612e-05	AFAP1	Exonic
Early_Colonocyte	chr1_9768195_9768695	2.30056	5.71131e-05	CLSTN1	Intronic
Early_Colonocyte	chr19_4555900_4556400	1.72088	5.79628e-05	SEMA6B	Intronic
Early_Colonocyte	chr7_34657575_34658075	2.92248	5.9942e-05	NPSR1	Promoter
Early_Colonocyte	chr12_56780254_56780754	4.38037	6.83297e-05	PRIM1	Intronic
Early_Colonocyte	chr12_96698933_96699433	3.80997	6.83297e-05	NEDD1	Intronic
Early_Colonocyte	chr11_74504839_74505339	2.72907	7.10042e-05	POLD3	Intronic
Early_Colonocyte	chr19_1970158_1970658	3.76138	7.10042e-05	CSNK1G2-AS1	Intronic
Early_Colonocyte	chr22_44026726_44027226	4.17347	7.57821e-05	PARVB	Intronic
Early_Colonocyte	chr21_14166615_14167115	3.47792	9.23289e-05	LIPI	Intronic
Early_Colonocyte	chr2_230203257_230203757	3.80003	0.000110135	SP140	Intronic
Early_Colonocyte	chr11_126416455_126416955	1.84861	0.000116196	ST3GAL4	Intronic
Early_Colonocyte	chr20_63941634_63942134	2.35121	0.000116196	MIR1914	Promoter
Early_Colonocyte	chr14_68548126_68548626	4.24362	0.00011786	ZFP36L1	Intronic
Early_Colonocyte	chr5_135003643_135004143	2.29333	0.00011786	C5orf66	Intronic
Early_Colonocyte	chr5_68434064_68434564	3.43149	0.000145392	PIK3R1	Distal
Early_Colonocyte	chr18_50038414_50038914	2.80982	0.000145392	MYO5B	Intronic
Early_Colonocyte	chr3_165874687_165875187	4.00491	0.00016337	BCHE	Distal
Early_Colonocyte	chr7_74660880_74661380	2.98943	0.000166391	GTF2I	Intronic
Early_Colonocyte	chr22_40651892_40652392	2.12471	0.000173254	MRTFA	Distal
Early_Colonocyte	chrX_3549329_3549829	2.94464	0.000180033	PRKX-AS1	Distal
Early_Colonocyte	chr2_108271875_108272375	3.88817	0.000180033	SULT1C2	Distal
Early_Colonocyte	chr18_3230362_3230862	2.4917	0.000194034	MYOM1	Distal
Early_Colonocyte	chr10_6275187_6275687	3.39719	0.000195405	LOC399715	Distal
Early_Colonocyte	chr17_77834420_77834920	3.03239	0.000217431	LINC01973	Distal
Early_Colonocyte	chr2_230969234_230969734	3.26971	0.000227794	GPR55	Distal
Early_Colonocyte	chr11_71299276_71299776	3.35749	0.000229879	SHANK2	Distal
Early_Colonocyte	chr16_85484293_85484793	2.88162	0.000256109	GSE1	Distal
Early_Colonocyte	chrX_72620466_72620966	3.38763	0.000287405	HDAC8	Intronic
Early_Colonocyte	chr13_109264997_109265497	3.88993	0.000287405	MYO16-AS1	Distal
Early_Colonocyte	chr11_48020064_48020564	3.17587	0.000288454	PTPRJ	Intronic
Early_Colonocyte	chr19_16067738_16068238	2.56226	0.000294016	TPM4	Intronic
Early_Colonocyte	chr20_51583441_51583941	2.74214	0.000309184	NFATC2	Distal
Early_Colonocyte	chr15_97977718_97978218	2.38629	0.000309184	ARRDC4	Distal
Early_Colonocyte	chr8_39939837_39940337	2.96338	0.000311215	IDO2	Intronic
Early_Colonocyte	chr3_186242419_186242919	2.50639	0.000333472	ETV5	Intronic
Early_Colonocyte	chr3_133988776_133989276	3.58578	0.000333472	C3orf36	Intronic
Early_Colonocyte	chr3_15269462_15269962	3.0436	0.000333472	SH3BP5-AS1	Intronic
Early_Colonocyte	chr1_113191559_113192059	2.73767	0.000358267	LRIG2	Distal
Early_Colonocyte	chr2_215136976_215137476	4.31607	0.00036302	ABCA12	Intronic
Early_Colonocyte	chr5_135025157_135025657	2.55735	0.000382145	C5orf66	Distal
Early_Colonocyte	chr1_159077185_159077685	4.19549	0.000382145	AIM2	Intronic
Early_Colonocyte	chr15_31080481_31080981	2.88371	0.000382145	MIR211	Intronic
Early_Colonocyte	chr15_77156182_77156682	2.95292	0.00040324	TSPAN3	Exonic
Early_Colonocyte	chr15_39579394_39579894	2.77658	0.00040324	THBS1	Promoter
Early_Colonocyte	chr11_1619439_1619939	2.71238	0.00040324	KRTAP5-5	Distal
Early_Colonocyte	chr8_121097343_121097843	3.34334	0.000455812	SNTB1	Distal
Early_Colonocyte	chr15_49592923_49593423	2.68934	0.00048648	FAM227B	Intronic
Early_Colonocyte	chr10_113381790_113382290	3.65811	0.000516515	HABP2	Distal
Early_Colonocyte	chr3_49465170_49465670	2.79625	0.0005666	DAG1	Distal
Early_Colonocyte	chr18_51425898_51426398	2.84956	0.000602756	LINC01630	Intronic
Early_Colonocyte	chr7_97329693_97330193	3.17458	0.000615043	SDHAF3	Distal
Early_Colonocyte	chr17_82367721_82368221	3.01481	0.000645892	UTS2R	Distal
Early_Colonocyte	chr4_186628002_186628502	2.84839	0.000645892	MTNR1A	Exonic
Early_Colonocyte	chr2_47108592_47109092	3.17875	0.000669823	STPG4	Intronic
Early_Colonocyte	chr1_23010656_23011156	3.51856	0.000673799	TEX46	Exonic
Early_Colonocyte	chr2_100018811_100019311	2.49722	0.000702873	AFF3	Intronic
Early_Colonocyte	chr11_47337243_47337743	2.97036	0.000703872	MYBPC3	Exonic
Early_Colonocyte	chr10_103745628_103746128	2.67043	0.000734745	SH3PXD2A-AS1	Promoter
Early_Colonocyte	chr3_57007333_57007833	3.13054	0.000739358	SPATA12	Intronic
Early_Colonocyte	chr19_45308066_45308566	1.56804	0.000773131	CKM	Intronic
Early_Colonocyte	chr7_27641783_27642283	3.12901	0.000777405	HIBADH	Intronic
Early_Colonocyte	chr7_151888188_151888688	2.58306	0.00077917	PRKAG2	Distal
Early_Colonocyte	chr1_84604473_84604973	3.19025	0.000797642	CTBS	Distal
Early_Colonocyte	chr4_6688866_6689366	1.96888	0.000797642	S100P	Distal
Early_Colonocyte	chr20_62687206_62687706	1.83075	0.000798419	SLCO4A1-AS1	Distal
Early_Colonocyte	chr7_12257624_12258124	2.35499	0.00087937	TMEM106B	Distal
Early_Colonocyte	chr7_116511647_116512147	2.14388	0.00087937	CAV1	Distal
Early_Colonocyte	chr19_2034865_2035365	1.17919	0.000906172	BTBD2	Promoter
Early_Colonocyte	chr12_31078683_31079183	4.03998	0.00092114	DDX11-AS1	Intronic
Early_Colonocyte	chr14_67488466_67488966	2.31889	0.000991636	PLEKHH1	Exonic
Early_Colonocyte	chr19_17406733_17407233	3.50604	0.000991636	MVB12A	Promoter
Early_Colonocyte	chr9_90393672_90394172	3.29292	0.00101895	LINC01508	Intronic
Early_Colonocyte	chr17_77233618_77234118	2.31234	0.00102155	SEPT9	Distal
Early_Colonocyte	chr8_29499274_29499774	2.09388	0.00102439	DUSP4	Distal
Early_Colonocyte	chr2_168323512_168324012	3.26796	0.00109302	STK39	Distal
Early_Colonocyte	chr17_64114996_64115496	2.64486	0.00110305	ERN1	Intronic
Early_Colonocyte	chr2_231620914_231621414	3.03829	0.00110781	TEX44	Distal
Early_Colonocyte	chr11_70142149_70142649	2.88963	0.00110781	FADD	Intronic
Early_Colonocyte	chr12_56966244_56966744	3.17217	0.00110781	RDH16	Distal
Early_Colonocyte	chr6_167532340_167532840	3.04231	0.00110781	LINC02538	Distal
Early_Colonocyte	chr5_1368691_1369191	2.39945	0.00114054	LINC01511	Intronic
Early_Colonocyte	chr3_133943764_133944264	2.2406	0.00117717	C3orf36	Intronic
Early_Colonocyte	chr22_37782248_37782748	2.79663	0.00117717	H1F0	Distal
Early_Colonocyte	chr4_55553339_55553839	2.0768	0.00117717	CLOCK	Distal
Early_Colonocyte	chr19_17751166_17751666	2.1701	0.00117717	FCHO1	Intronic
Early_Colonocyte	chr2_106511587_106512087	3.70213	0.00117894	RGPD3	Distal
Early_Colonocyte	chr11_104962552_104963052	3.34764	0.00117894	CASP4	Intronic
Early_Colonocyte	chr10_79022516_79023016	3.01579	0.00117894	ZMIZ1-AS1	Intronic
Early_Colonocyte	chr18_34115357_34115857	2.30088	0.00117894	NOL4	Intronic
Early_Colonocyte	chr4_22891846_22892346	3.4964	0.00117894	GBA3	Distal
Early_Colonocyte	chr21_45364063_45364563	2.62435	0.00117894	LINC00316	Distal
Early_Colonocyte	chr3_183211266_183211766	2.93498	0.00117894	B3GNT5	Intronic
Early_Colonocyte	chr10_42665059_42665559	2.37286	0.00117894	LINC01518	Distal
Early_Colonocyte	chr8_60465434_60465934	3.51553	0.00120678	LINC01301	Intronic
Early_Colonocyte	chr21_42395819_42396319	3.0751	0.00120678	TMPRSS3	Exonic
Early_Colonocyte	chr9_127903395_127903895	2.22307	0.00123716	ST6GALNAC6	Intronic
Early_Colonocyte	chr3_184341867_184342367	2.45648	0.00123716	FAM131A	Exonic
Early_Colonocyte	chr11_126367004_126367504	2.61746	0.00131844	ST3GAL4	Intronic
Early_Colonocyte	chr11_19442116_19442616	3.57166	0.00131844	NAV2-AS5	Intronic
Early_Colonocyte	chr6_89297880_89298380	3.14971	0.00132639	GABRR2	Intronic
Early_Colonocyte	chr12_132327264_132327764	2.00961	0.00132639	GALNT9	Intronic
Early_Colonocyte	chr22_40651371_40651871	1.93591	0.00134067	MRTFA	Distal
Early_Colonocyte	chr10_133259220_133259720	2.85752	0.00134626	MIR202HG	Distal
Early_Colonocyte	chr20_11207751_11208251	2.72938	0.00137926	LOC339593	Distal
Early_Colonocyte	chr6_166678394_166678894	2.74645	0.00140616	MIR1913	Intronic
Early_Colonocyte	chr7_73704721_73705221	2.37937	0.00149933	MIR4284	Exonic
Early_Colonocyte	chr21_42415079_42415579	3.33997	0.00150062	UBASH3A	Intronic
Early_Colonocyte	chr19_7387456_7387956	3.75727	0.00153826	ARHGEF18	Intronic
Early_Colonocyte	chr5_50665614_50666114	2.46289	0.00155005	PARP8	Promoter
Early_Colonocyte	chr13_108915621_108916121	1.88325	0.00155121	MYO16-AS1	Intronic
Early_Colonocyte	chr3_13431436_13431936	3.75542	0.00161612	NUP210	Distal
Early_Colonocyte	chr2_128260551_128261051	2.67764	0.00165783	HS6ST1	Intronic
Early_Colonocyte	chr16_83138476_83138976	3.27248	0.00166222	LOC101928417	Intronic
Early_Colonocyte	chr7_131546026_131546526	1.45174	0.00171327	PODXL	Intronic
Early_Colonocyte	chr6_152095150_152095650	2.1091	0.00177456	SYNE1-AS1	Intronic
Early_Colonocyte	chr1_232301181_232301681	2.25146	0.00179928	SIPA1L2	Distal
Early_Colonocyte	chr11_126422072_126422572	2.56101	0.00179928	ST3GAL4	Intronic
Early_Colonocyte	chr1_159015450_159015950	3.42252	0.00194791	IFI16	Exonic
Early_Colonocyte	chr8_93857458_93857958	3.21239	0.00194791	MIR378D2	Distal
Early_Colonocyte	chr12_66234000_66234500	2.3045	0.00194791	MIR6502	Intronic
Early_Colonocyte	chr14_34364147_34364647	3.4287	0.00197047	SPTSSA	Distal
Early_Colonocyte	chr15_77569091_77569591	2.72371	0.00197047	LINGO1-AS1	Distal
Early_Colonocyte	chr1_13798786_13799286	3.05006	0.00207231	PRDM2	Intronic
Early_Colonocyte	chr1_44721408_44721908	3.83703	0.00211472	RNU5F-1	Intronic
Early_Colonocyte	chr1_192739382_192739882	3.19506	0.00217626	RGS2	Distal
Early_Colonocyte	chr21_33384710_33385210	2.57552	0.00217626	IFNGR2	Intronic
Early_Colonocyte	chr14_68547463_68547963	2.65598	0.00218252	ZFP36L1	Intronic
Early_Colonocyte	chr16_964558_965058	2.88422	0.00234086	LMF1	Intronic
Early_Colonocyte	chr5_141004107_141004607	3.42266	0.0024153	PCDHAC2	Intronic
Early_Colonocyte	chr2_126657760_126658260	3.57387	0.00244693	GYPC	Exonic
Early_Colonocyte	chr16_85947671_85948171	3.19447	0.00244693	MIR6774	Distal
Early_Colonocyte	chr3_34089789_34090289	3.73576	0.00249234	PDCD6IP	Distal
Early_Colonocyte	chr19_58274870_58275370	1.61323	0.00249234	ZNF8	Intronic
Early_Colonocyte	chr5_43402486_43402986	1.92659	0.00250965	CCL28	Intronic
Early_Colonocyte	chr1_44645472_44645972	2.88601	0.00261528	TMEM53	Intronic
Early_Colonocyte	chr15_29920471_29920971	3.01226	0.00261528	TJP1	Intronic
Early_Colonocyte	chr11_126423097_126423597	2.9763	0.00274236	ST3GAL4	Intronic
Early_Colonocyte	chr13_110965209_110965709	2.32496	0.00291603	LINC00431	Distal
Early_Colonocyte	chr20_46117972_46118472	1.78216	0.00293304	CD40	Promoter
Early_Colonocyte	chr21_36430013_36430513	2.30877	0.00294126	CHAF1B	Intronic
Early_Colonocyte	chr5_50666538_50667038	1.66922	0.00303522	PARP8	Exonic
Early_Colonocyte	chr17_78883120_78883620	2.77392	0.00306233	CEP295NL	Intronic
Early_Colonocyte	chr12_70304891_70305391	2.69354	0.00310937	KCNMB4	Intronic
Early_Colonocyte	chr6_37423654_37424154	1.9746	0.00311247	CMTR1	Distal
Early_Colonocyte	chr17_61904250_61904750	2.84585	0.00323411	INTS2	Exonic
Early_Colonocyte	chr11_67463900_67464400	1.90165	0.00333683	TMEM134	Exonic
Early_Colonocyte	chr2_238309740_238310240	2.40449	0.00333683	TRAF3IP1	Distal
Early_Colonocyte	chr2_85963736_85964236	2.50254	0.00333683	ST3GAL5-AS1	Distal
Early_Colonocyte	chr6_108738375_108738875	3.12214	0.00333683	LINC00222	Distal
Early_Colonocyte	chr22_46488346_46488846	2.75101	0.00340051	CELSR1	Intronic
Early_Colonocyte	chr5_50680132_50680632	3.09735	0.00340051	PARP8	Intronic
Early_Colonocyte	chr3_38009963_38010463	2.48797	0.00340051	PLCD1	Exonic
Early_Colonocyte	chr12_20822277_20822777	3.73046	0.00349556	SLCO1B7	Intronic
Early_Colonocyte	chr10_132232408_132232908	2.72657	0.0035377	DPYSL4	Intronic
Early_Colonocyte	chr16_10341780_10342280	4.18331	0.003559	ATF7IP2	Intronic
Early_Colonocyte	chr8_143950146_143950646	2.10653	0.003559	MIR661	Exonic
Early_Colonocyte	chr6_136593777_136594277	2.33705	0.00374519	LOC101928461	Intronic
Early_Colonocyte	chr3_193869668_193870168	3.40747	0.00375346	LINC02026	Distal
Early_Colonocyte	chr1_47602150_47602650	2.84867	0.00379104	FOXD2	Distal
Early_Colonocyte	chr22_40669095_40669595	2.37785	0.00379104	MCHR1	Distal
Early_Colonocyte	chr2_147149892_147150392	3.28592	0.00379104	ACVR2A	Distal
Early_Colonocyte	chr1_73573038_73573538	2.98697	0.00383449	LINC01360	Distal
Early_Colonocyte	chr4_55169508_55170008	2.94106	0.00387073	KDR	Distal
Early_Colonocyte	chr10_59413710_59414210	3.28189	0.00393558	FAM13C	Distal
Early_Colonocyte	chr1_111948192_111948692	2.49524	0.00400165	KCND3-AS1	Intronic
Early_Colonocyte	chr4_186291453_186291953	2.9902	0.00400165	F11	Intronic
Early_Colonocyte	chr5_135592314_135592814	2.61418	0.00408255	CXCL14	Distal
Early_Colonocyte	chr6_52929785_52930285	3.41161	0.00411315	GSTA3	Distal
Early_Colonocyte	chr6_167223946_167224446	2.60267	0.00411315	UNC93A	Distal
Early_Colonocyte	chr3_44883847_44884347	2.22532	0.00411315	TGM4	Intronic
Early_Colonocyte	chr13_114004808_114005308	3.40899	0.00420199	LINC00565	Intronic
Early_Colonocyte	chr18_10122981_10123481	3.26075	0.00420199	VAPA	Distal
Early_Colonocyte	chr16_10558879_10559379	2.37852	0.00420199	EMP2	Exonic
Early_Colonocyte	chr17_75864326_75864826	2.94745	0.00428819	WBP2	Distal
Early_Colonocyte	chr18_48961528_48962028	2.4992	0.00428819	SMAD7	Distal
Early_Colonocyte	chr16_69725549_69726049	2.4041	0.00429259	NQO1	Intronic
Early_Colonocyte	chr19_35605044_35605544	2.86071	0.00453715	LINC01766	Distal
Early_Colonocyte	chr10_14925897_14926397	3.08771	0.0046112	DCLRE1C	Intronic
Early_Colonocyte	chr15_31920742_31921242	2.47112	0.004673	OTUD7A	Distal
Early_Colonocyte	chr8_81990551_81991051	2.96621	0.00468562	SNX16	Distal
Early_Colonocyte	chr1_234772279_234772779	2.85604	0.00472238	LINC01132	Distal
Early_Colonocyte	chr3_45064707_45065207	2.63719	0.0048282	CDCP1	Distal
Early_Colonocyte	chr8_93858625_93859125	3.37962	0.00490322	MIR378D2	Distal
Early_Colonocyte	chr11_130847552_130848052	3.18841	0.0049532	LINC02551	Intronic
Early_Colonocyte	chr5_35876840_35877340	2.17313	0.00520611	IL7R	Exonic
Early_Colonocyte	chr15_41894651_41895151	2.22615	0.00521934	SPTBN5	Promoter
Early_Colonocyte	chr7_157676054_157676554	1.64886	0.0052389	MIR153-2	Intronic
Early_Colonocyte	chr6_158907831_158908331	2.1143	0.00531239	C6orf99	Intronic
Early_Colonocyte	chr22_31140352_31140852	1.77056	0.00531239	PLA2G3	Promoter
Early_Colonocyte	chr1_95742671_95743171	2.89869	0.00531239	LOC102723661	Intronic
Early_Colonocyte	chr1_156311080_156311580	2.72593	0.0053892	VHLL	Intronic
Early_Colonocyte	chr19_49407159_49407659	2.78555	0.00550094	PTH2	Intronic
Early_Colonocyte	chr11_1326094_1326594	2.72848	0.00553217	TOLLIP-AS1	Distal
Early_Colonocyte	chr4_55173517_55174017	3.54019	0.00556528	KDR	Distal
Early_Colonocyte	chr1_118960605_118961105	1.94073	0.00563372	TBX15	Intronic
Early_Colonocyte	chr6_10373991_10374491	2.77198	0.00563372	TFAP2A-AS1	Distal
Early_Colonocyte	chr12_102063081_102063581	2.90954	0.00567842	WASHC3	Promoter
Early_Colonocyte	chr22_30210409_30210909	3.0399	0.00568367	LIF	Distal
Early_Colonocyte	chr2_3536265_3536765	2.82485	0.00576949	ADI1	Intronic
Early_Colonocyte	chr20_45651707_45652207	1.91583	0.00576949	WFDC11	Intronic
Early_Colonocyte	chr14_61103675_61104175	3.33652	0.00579502	PRKCH	Distal
Early_Colonocyte	chr3_122443627_122444127	4.10841	0.00587142	LOC102723582	Intronic
Early_Colonocyte	chr12_124713011_124713511	3.47706	0.00587142	NCOR2	Distal
Early_Colonocyte	chr22_47337075_47337575	1.94332	0.00587415	LINC01644	Distal
Early_Colonocyte	chr19_55189249_55189749	3.56508	0.00610274	SYT5	Intronic
Early_Colonocyte	chr19_4547371_4547871	1.87828	0.00610274	LRG1	Intronic
Early_Colonocyte	chr16_10876782_10877282	2.47157	0.00613483	CIITA	Promoter
Early_Colonocyte	chr1_155637412_155637912	2.99356	0.00613483	MSTO1	Distal
Early_Colonocyte	chr21_44425417_44425917	2.98541	0.00616592	TRPM2-AS	Promoter
Early_Colonocyte	chr1_233112948_233113448	2.56207	0.00629874	NTPCR	Intronic
Early_Colonocyte	chr1_98323793_98324293	2.52947	0.00631518	LINC01776	Distal
Early_Colonocyte	chr5_2743864_2744364	2.86658	0.00631518	IRX2	Distal
Early_Colonocyte	chr8_61850730_61851230	2.35604	0.00648289	MIR4470	Distal
Early_Colonocyte	chr1_14946845_14947345	3.11204	0.00663046	TMEM51-AS1	Intronic
Early_Colonocyte	chr5_177327463_177327963	2.44301	0.00665484	MXD3	Distal
Early_Colonocyte	chr9_135134196_135134696	2.94356	0.00668845	OLFM1	Distal
Early_Colonocyte	chr16_12027007_12027507	3.45938	0.00668845	SNX29	Intronic
Early_Colonocyte	chr5_78709671_78710171	3.44798	0.00688252	LHFPL2	Intronic
Early_Colonocyte	chr1_110477044_110477544	2.23794	0.00688609	CYMP-AS1	Distal
Early_Colonocyte	chr17_82595880_82596380	3.68384	0.00713234	WDR45B	Exonic
Early_Colonocyte	chr1_15356051_15356551	3.08606	0.00713888	EFHD2	Intronic
Early_Colonocyte	chr7_8480383_8480883	3.70077	0.00724561	NXPH1	Intronic
Early_Colonocyte	chr6_157691546_157692046	2.88777	0.00738069	SNX9	Distal
Early_Colonocyte	chr10_132434327_132434827	2.18526	0.00738069	C10orf91	Distal
Early_Colonocyte	chrX_3470102_3470602	2.70829	0.00751415	MXRA5	Distal
Early_Colonocyte	chr14_68210613_68211113	2.34349	0.00754665	RAD51B	Intronic
Early_Colonocyte	chr19_17114311_17114811	3.40316	0.00754665	MYO9B	Intronic
Early_Colonocyte	chr19_4556528_4557028	1.19084	0.00757012	SEMA6B	Intronic
Early_Colonocyte	chr5_1542629_1543129	2.02998	0.00758827	LPCAT1	Distal
Early_Colonocyte	chr4_144872523_144873023	2.30158	0.00767197	HHIP-AS1	Distal
Early_Colonocyte	chr11_32581513_32582013	2.4961	0.00776467	EIF3M	Distal
Early_Colonocyte	chr11_126383129_126383629	3.04229	0.00776467	ST3GAL4	Intronic
Early_Colonocyte	chr19_1992699_1993199	1.55847	0.00780589	CSNK1G2-AS1	Intronic
Early_Colonocyte	chr16_86398556_86399056	3.15441	0.00815157	LINC00917	Distal
Early_Colonocyte	chr4_21544490_21544990	4.11136	0.00815157	LOC105374516	Intronic
Early_Colonocyte	chr5_6349296_6349796	2.35272	0.00815157	LINC02145	Distal
Early_Colonocyte	chr1_170113081_170113581	3.32779	0.00825009	KIFAP3	Distal
Early_Colonocyte	chr4_6694619_6695119	2.81821	0.00836532	S100P	Intronic
Early_Colonocyte	chr4_42702003_42702503	2.82768	0.00836532	ATP8A1	Distal
Early_Colonocyte	chr19_40646500_40647000	2.31005	0.00846245	NUMBL	Distal
Early_Colonocyte	chr4_6689873_6690373	1.78154	0.0085238	S100P	Distal
Early_Colonocyte	chr6_49888795_49889295	2.80345	0.00854149	CRISP1	Distal
Early_Colonocyte	chr1_244304083_244304583	2.53094	0.00858192	C1orf100	Distal
Early_Colonocyte	chr14_61121240_61121740	3.30737	0.00871002	PRKCH	Distal
Early_Colonocyte	chr19_2685699_2686199	2.96394	0.00871002	GNG7	Intronic
Early_Colonocyte	chr1_8876489_8876989	2.11745	0.00871002	ENO1-AS1	Intronic
Early_Colonocyte	chr12_30794937_30795437	2.79409	0.00875657	LINC00941	Promoter
Early_Colonocyte	chr9_137150748_137151248	0.90083	0.00950448	GRIN1	Intronic
Early_Colonocyte	chr9_137411590_137412090	2.65414	0.00953918	EXD3	Intronic
Early_Colonocyte	chr4_162727178_162727678	2.88652	0.0096866	NAF1	Distal
Early_Colonocyte	chr3_4950901_4951401	3.10361	0.00975317	BHLHE40	Intronic
Early_Colonocyte	chr3_14016884_14017384	1.46954	0.00983327	TPRXL	Intronic
Early_Colonocyte	chr7_98371844_98372344	2.13871	0.00983327	BAIAP2L1	Intronic
Early_Colonocyte	chr6_1063713_1064213	2.924	0.00983327	LINC01622	Distal
Early_Colonocyte	chr13_28574587_28575087	2.31029	0.00983327	FLT1	Distal
Early_Colonocyte	chr3_28140154_28140654	2.95013	0.00983327	CMC1	Distal
Early_Colonocyte	chr22_41246304_41246804	2.35876	0.00987139	CHADL	Exonic
Early_Colonocyte	chr4_80172072_80172572	2.15183	0.00987678	PRDM8	Distal
Early_Colonocyte	chr2_120216201_120216701	2.34459	0.0100833	TMEM185B	Distal
Early_Colonocyte	chr5_7828197_7828697	2.50769	0.0100833	MTRR	Exonic
Early_Colonocyte	chr3_42287324_42287824	2.66929	0.0100833	CCK	Distal
Early_Colonocyte	chr19_45632454_45632954	1.1945	0.0100833	MIR330	Intronic
Early_Colonocyte	chr18_58849432_58849932	3.24634	0.0101901	ZNF532	Distal
Early_Colonocyte	chr15_24836537_24837037	3.89367	0.0102182	SNRPN	Intronic
Early_Colonocyte	chr3_195147482_195147982	2.09994	0.0102652	XXYLT1-AS2	Promoter
Early_Colonocyte	chr7_157675521_157676021	3.03177	0.010541	MIR153-2	Intronic
Early_Colonocyte	chr2_12858349_12858849	3.77765	0.010541	MIR3125	Distal
Early_Colonocyte	chr17_69452826_69453326	2.62466	0.010541	MAP2K6	Intronic
Early_Colonocyte	chr17_61495482_61495982	2.24613	0.0105558	TBX4	Distal
Early_Colonocyte	chr16_88151071_88151571	2.65531	0.0106561	LINC02182	Distal
Early_Colonocyte	chr11_67579426_67579926	1.89659	0.0106561	GSTP1	Distal
Early_Colonocyte	chr6_711226_711726	1.37855	0.0107891	EXOC2	Distal
Early_Colonocyte	chr6_41784443_41784943	3.0827	0.0108746	FRS3	Intronic
Early_Colonocyte	chr5_115441885_115442385	2.55094	0.0108746	FEM1C	Distal
Early_Colonocyte	chr8_138831093_138831593	2.70171	0.0108746	COL22A1	Intronic
Early_Colonocyte	chr3_160240655_160241155	3.06668	0.0108746	C3orf80	Intronic
Early_Colonocyte	chr16_87407569_87408069	1.5517	0.0109084	FBXO31	Exonic
Early_Colonocyte	chr11_126544121_126544621	2.91448	0.0109531	LOC101929427	Intronic
Early_Colonocyte	chr10_9824697_9825197	3.36108	0.0109818	LOC101928298	Distal
Early_Colonocyte	chr15_37019457_37019957	2.87497	0.0109818	MIR8063	Intronic
Early_Colonocyte	chr22_46006989_46007489	2.30649	0.0109818	LOC730668	Exonic
Early_Colonocyte	chr5_50665058_50665558	2.32379	0.0109818	PARP8	Promoter
Early_Colonocyte	chr4_147980543_147981043	3.55891	0.0110154	MIR4799	Intronic
Early_Colonocyte	chr1_159012415_159012915	2.89468	0.0110161	IFI16	Intronic
Early_Colonocyte	chr3_140196283_140196783	3.31355	0.0111782	CLSTN2	Intronic
Early_Colonocyte	chr17_6978768_6979268	1.57311	0.0111782	ALOX12	Intronic
Early_Colonocyte	chr8_39913572_39914072	3.50625	0.0111782	IDO1	Exonic
Early_Colonocyte	chr4_79651025_79651525	2.58063	0.0111782	LINC00989	Distal
Early_Colonocyte	chr15_92069557_92070057	1.88268	0.0111813	SLCO3A1	Intronic
Early_Colonocyte	chr10_114810867_114811367	3.25566	0.0111813	FAM160B1	Distal
Early_Colonocyte	chr5_119435426_119435926	1.97747	0.0112141	HSD17B4	Distal
Early_Colonocyte	chr1_211407681_211408181	3.10139	0.0112141	LINC00467	Intronic
Early_Colonocyte	chr3_184745495_184745995	3.02768	0.0112994	LINC02069	Distal
Early_Colonocyte	chr19_17404561_17405061	3.01383	0.0115286	BST2	Promoter
Early_Colonocyte	chr4_123709248_123709748	2.66356	0.0117221	LINC01091	Intronic
Early_Colonocyte	chr12_6900702_6901202	1.69935	0.0117375	LOC105369632	Intronic
Early_Colonocyte	chr3_195835055_195835555	1.16345	0.0117375	MUC4	Distal
Early_Colonocyte	chr11_126431654_126432154	2.71406	0.0119614	ST3GAL4	Intronic
Early_Colonocyte	chr3_134039043_134039543	0.977584	0.0120543	SLCO2A1	Intronic
Early_Colonocyte	chr4_144868429_144868929	2.28776	0.0120543	HHIP-AS1	Distal
Early_Colonocyte	chr9_129685528_129686028	1.85584	0.0120543	PRRX2	Intronic
Early_Colonocyte	chr19_16338864_16339364	2.42524	0.0124866	KLF2	Distal
Early_Colonocyte	chr6_139133228_139133728	1.65102	0.0125236	HECA	Promoter
Early_Colonocyte	chr7_152043084_152043584	3.09406	0.0125534	GALNT11	Intronic
Early_Colonocyte	chr14_70310794_70311294	3.13352	0.0126055	COX16	Distal
Early_Colonocyte	chr5_50727012_50727512	3.00492	0.0126804	PARP8	Intronic
Early_Colonocyte	chr3_138019727_138020227	2.75694	0.0126804	CLDN18	Intronic
Early_Colonocyte	chr7_123624511_123625011	2.33419	0.0126804	NDUFA5	Promoter
Early_Colonocyte	chr5_173590351_173590851	3.26329	0.0126949	LOC285593	Distal
Early_Colonocyte	chr14_61559558_61560058	1.81311	0.0126949	FLJ22447	Intronic
Early_Colonocyte	chr6_132604585_132605085	2.40697	0.0126949	TAAR5	Distal
Early_Colonocyte	chr4_89105655_89106155	2.15106	0.0127227	FAM13A	Intronic
Early_Colonocyte	chr4_6692698_6693198	2.47488	0.0127296	S100P	Promoter
Early_Colonocyte	chr5_1152697_1153197	1.76622	0.012764	CTD-3080P12.3	Distal
Early_Colonocyte	chr17_61672983_61673483	1.56574	0.0128142	NACA2	Distal
Early_Colonocyte	chr1_14003501_14004001	2.98894	0.0128142	PRDM2	Distal
Early_Colonocyte	chr5_73213619_73214119	2.36903	0.0128553	TMEM174	Distal
Early_Colonocyte	chr5_71955667_71956167	2.25799	0.0128769	MAP1B	Distal
Early_Colonocyte	chr1_99845156_99845656	3.02732	0.0130348	AGL	Distal
Early_Colonocyte	chr1_73065540_73066040	3.19033	0.0133258	LINC01360	Distal
Early_Colonocyte	chr12_3454163_3454663	2.55738	0.0133258	PRMT8	Intronic
Early_Colonocyte	chr4_108049315_108049815	3.30242	0.013818	HADH	Intronic
Early_Colonocyte	chr3_116425109_116425609	3.12154	0.013818	LSAMP-AS1	Intronic
Early_Colonocyte	chr5_50744774_50745274	3.37208	0.013818	PARP8	Exonic
Early_Colonocyte	chr12_132262332_132262832	3.50328	0.0139416	LOC100130238	Exonic
Early_Colonocyte	chr1_24384195_24384695	2.40371	0.0140629	NIPAL3	Intronic
Early_Colonocyte	chr7_155885485_155885985	2.93128	0.0142168	SHH	Distal
Early_Colonocyte	chr17_7809423_7809923	2.37525	0.0143035	KDM6B	Intronic
Early_Colonocyte	chr13_45361761_45362261	2.63461	0.0143291	TPT1	Intronic
Early_Colonocyte	chr12_47426842_47427342	4.06086	0.0143326	MIR4494	Distal
Early_Colonocyte	chr11_65209746_65210246	2.50244	0.0143326	CAPN1	Exonic
Early_Colonocyte	chr2_183091315_183091815	2.86777	0.0145828	DUSP19	Intronic
Early_Colonocyte	chr6_6803541_6804041	1.77416	0.0145989	LY86-AS1	Distal
Early_Colonocyte	chr10_16412109_16412609	2.10585	0.0146207	PTER	Distal
Early_Colonocyte	chr12_104272900_104273400	2.64515	0.0148379	EID3	Intronic
Early_Colonocyte	chr8_128176526_128177026	2.32142	0.0149472	MIR1208	Distal
Early_Colonocyte	chr2_230202567_230203067	3.17377	0.0149472	SP140	Promoter
Early_Colonocyte	chr7_111931008_111931508	2.10529	0.0149472	DOCK4-AS1	Intronic
Early_Colonocyte	chr5_178312704_178313204	3.09306	0.014957	PHYKPL	Intronic
Early_Colonocyte	chr6_166112537_166113037	3.00849	0.014957	TBXT	Distal
Early_Colonocyte	chr6_166736529_166737029	3.41647	0.014957	RPS6KA2-AS1	Intronic
Early_Colonocyte	chr2_200156386_200156886	2.7522	0.014957	SPATS2L	Distal
Early_Colonocyte	chr1_221971271_221971771	3.71874	0.0151711	LINC01655	Distal
Early_Colonocyte	chr2_226783877_226784377	3.08075	0.0151875	IRS1	Intronic
Early_Colonocyte	chr22_27933128_27933628	2.92908	0.0151875	MIR3199-1	Intronic
Early_Colonocyte	chr5_8227057_8227557	2.44212	0.0153749	MIR4458HG	Distal
Early_Colonocyte	chr21_45470833_45471333	2.30647	0.0156695	MIR6815	Intronic
Early_Colonocyte	chr19_40147752_40148252	2.25039	0.0156695	MAP3K10	Distal
Early_Colonocyte	chr1_204579235_204579735	2.15615	0.0156695	MDM4	Distal
Early_Colonocyte	chr5_42772228_42772728	1.93372	0.0156695	CCDC152	Intronic
Early_Colonocyte	chr13_108919295_108919795	3.01677	0.0156695	MYO16-AS1	Intronic
Early_Colonocyte	chr5_88173149_88173649	2.04034	0.0156695	TMEM161B-AS1	Distal
Early_Colonocyte	chr18_27206425_27206925	3.42183	0.0157677	CHST9	Distal
Early_Colonocyte	chr4_175771044_175771544	2.42249	0.0157677	LOC101928590	Intronic
Early_Colonocyte	chr2_222709444_222709944	2.25404	0.0157677	MOGAT1	Intronic
Early_Colonocyte	chr1_47107873_47108373	2.90145	0.0157677	CYP4A22	Intronic
Early_Colonocyte	chr9_100748893_100749393	2.68453	0.0157677	CAVIN4	Distal
Early_Colonocyte	chr3_42884216_42884716	3.11392	0.0157677	CYP8B1	Intronic
Early_Colonocyte	chr8_34143872_34144372	3.06805	0.0157677	DUSP26	Distal
Early_Colonocyte	chr11_61571277_61571777	2.32315	0.0157677	SYT7	Intronic
Early_Colonocyte	chr8_143289273_143289773	1.42543	0.0158808	ZNF696	Promoter
Early_Colonocyte	chr8_20186963_20187463	1.67108	0.0159522	SLC18A1	Distal
Early_Colonocyte	chr20_64164168_64164668	2.80935	0.0159916	MYT1	Intronic
Early_Colonocyte	chr6_10310690_10311190	2.87598	0.0159916	TFAP2A-AS1	Distal
Early_Colonocyte	chr12_116503138_116503638	2.20485	0.0162618	LINC00173	Distal
Early_Colonocyte	chr19_51799246_51799746	3.10574	0.0162618	FPR3	Intronic
Early_Colonocyte	chr7_98555467_98555967	2.09897	0.0163043	NPTX2	Distal
Early_Colonocyte	chr19_46611255_46611755	2.35422	0.0163043	PPP5D1	Distal
Early_Colonocyte	chr19_2035449_2035949	1.4016	0.0163669	BTBD2	Promoter
Early_Colonocyte	chr15_70474937_70475437	3.2248	0.0163721	SALRNA3	Distal
Early_Colonocyte	chr20_62840639_62841139	2.54856	0.0163721	TCFL5	Exonic
Early_Colonocyte	chr3_126489934_126490434	2.15565	0.0163721	ZXDC	Intronic
Early_Colonocyte	chr11_126384437_126384937	2.71482	0.0164347	ST3GAL4	Intronic
Early_Colonocyte	chr4_8451389_8451889	2.70654	0.0164406	ACOX3	Intronic
Early_Colonocyte	chr6_19330324_19330824	2.88807	0.0164581	LOC100506885	Distal
Early_Colonocyte	chr19_48398742_48399242	1.08503	0.0164581	GRIN2D	Intronic
Early_Colonocyte	chr12_97568523_97569023	3.4232	0.0165289	MIR135A2	Distal
Early_Colonocyte	chr14_69850273_69850773	2.37071	0.0165733	SMOC1	Distal
Early_Colonocyte	chr7_18829459_18829959	3.02823	0.0165733	TWIST1	Intronic
Early_Colonocyte	chr2_9819932_9820432	3.21736	0.0165733	TAF1B	Distal
Early_Colonocyte	chr5_50711223_50711723	3.19331	0.0165767	PARP8	Intronic
Early_Colonocyte	chr6_152129521_152130021	2.3425	0.0165767	SYNE1-AS1	Intronic
Early_Colonocyte	chrX_3548637_3549137	2.93889	0.0165829	PRKX-AS1	Distal
Early_Colonocyte	chr5_178363887_178364387	2.61576	0.0166914	PHYKPL	Intronic
Early_Colonocyte	chr9_94989823_94990323	2.11179	0.0167209	MIR6081	Intronic
Early_Colonocyte	chr20_18252593_18253093	2.34251	0.0169356	ZNF133	Distal
Early_Colonocyte	chr12_130128407_130128907	3.27865	0.0172384	FZD10-DT	Distal
Early_Colonocyte	chr1_12549825_12550325	1.34126	0.0172384	MIR6730	Distal
Early_Colonocyte	chr8_28348400_28348900	2.68097	0.0172387	PNOC	Exonic
Early_Colonocyte	chr15_52370050_52370550	2.79454	0.017343	MYO5C	Exonic
Early_Colonocyte	chr6_109402698_109403198	3.31375	0.0173465	CD164	Intronic
Early_Colonocyte	chr2_127830740_127831240	3.44848	0.0174889	WDR33	Distal
Early_Colonocyte	chr19_5041073_5041573	3.39196	0.0176214	KDM4B	Intronic
Early_Colonocyte	chr11_70139995_70140495	2.07536	0.0176214	ANO1	Intronic
Early_Colonocyte	chr10_5611841_5612341	2.39906	0.0177922	LOC105376382	Distal
Early_Colonocyte	chr5_135016783_135017283	2.36584	0.0181887	C5orf66	Distal
Early_Colonocyte	chr17_82308906_82309406	2.24882	0.0184816	CD7	Distal
Early_Colonocyte	chr4_8435762_8436262	2.59673	0.0185278	TRMT44	Intronic
Early_Colonocyte	chr6_137829622_137830122	2.89755	0.0185278	TNFAIP3	Intronic
Early_Colonocyte	chr9_21591559_21592059	2.68159	0.0185278	MIR31HG	Distal
Early_Colonocyte	chr3_133995379_133995879	2.94125	0.0185278	SLCO2A1	Intronic
Early_Colonocyte	chr16_81405726_81406226	1.76656	0.0185357	MIR4720	Distal
Early_Colonocyte	chr9_135104246_135104746	2.81462	0.0185357	OLFM1	Intronic
Early_Colonocyte	chr4_89470019_89470519	3.20124	0.0185473	GPRIN3	Distal
Early_Colonocyte	chr2_47548378_47548878	3.18307	0.0186047	HCG2040054	Intronic
Early_Colonocyte	chr1_244614066_244614566	2.28221	0.0186344	DESI2	Intronic
Early_Colonocyte	chr4_158327528_158328028	1.60817	0.0188078	RXFP1	Intronic
Early_Colonocyte	chr7_123894446_123894946	2.88101	0.0188078	SPAM1	Distal
Early_Colonocyte	chrX_3518821_3519321	2.75953	0.0188078	PRKX-AS1	Distal
Early_Colonocyte	chr19_3552804_3553304	2.11605	0.0188181	C19orf71	Intronic
Early_Colonocyte	chr8_55847764_55848264	2.5035	0.0188554	LYN	Distal
Early_Colonocyte	chr13_30000288_30000788	2.63709	0.0188753	LINC00544	Distal
Early_Colonocyte	chr5_119299532_119300032	3.72103	0.0188753	TNFAIP8	Intronic
Early_Colonocyte	chr1_228144459_228144959	2.2791	0.0190245	GUK1	Exonic
Early_Colonocyte	chr1_244599845_244600345	2.12623	0.0190613	DESI2	Intronic
Early_Colonocyte	chr11_80699671_80700171	1.4243	0.0190914	LOC101928944	Distal
Early_Colonocyte	chr12_100847133_100847633	3.04906	0.0193648	ANO4	Intronic
Early_Colonocyte	chr6_33073443_33073943	2.50477	0.0194873	HLA-DPB1	Exonic
Early_Colonocyte	chr19_40224723_40225223	1.67105	0.0196124	CNTD2	Intronic
Early_Colonocyte	chr20_5531715_5532215	1.83152	0.0196236	LINC01729	Distal
Early_Colonocyte	chr21_35987433_35987933	2.17061	0.0196236	LOC101928269	Intronic
Early_Colonocyte	chr19_17654932_17655432	1.56044	0.0196236	UNC13A	Intronic
Early_Colonocyte	chr1_87705174_87705674	2.04553	0.0196614	LINC01364	Distal
Early_Colonocyte	chr11_73330495_73330995	2.27456	0.0196959	ARHGEF17	Intronic
Early_Colonocyte	chr11_10488150_10488650	1.97771	0.019806	MTRNR2L8	Intronic
Early_Colonocyte	chr17_71440540_71441040	3.51312	0.0199695	CASC17	Distal
Early_Colonocyte	chr2_229407051_229407551	2.66245	0.0199695	PID1	Exonic
Early_Colonocyte	chr6_105219177_105219677	2.50177	0.0199892	POPDC3	Distal
Early_Colonocyte	chr1_44721976_44722476	2.58888	0.0199892	RNU5F-1	Promoter
Early_Colonocyte	chr19_39277488_39277988	2.62148	0.0199892	IFNL2	Distal
Early_Colonocyte	chr15_101357343_101357843	2.33783	0.0199892	PCSK6-AS1	Intronic
Early_Colonocyte	chr20_62349874_62350374	1.52353	0.0199892	LAMA5-AS1	Intronic
Early_Colonocyte	chr7_150580581_150581081	2.2729	0.0199892	GIMAP4	Distal
Early_Colonocyte	chr6_4620179_4620679	3.02025	0.0200648	KU-MEL-3	Distal
Early_Colonocyte	chr11_11567765_11568265	2.25317	0.0200807	GALNT18	Intronic
Early_Colonocyte	chr11_61043042_61043542	2.97939	0.0200807	CD5	Distal
Early_Colonocyte	chr16_3108877_3109377	1.73386	0.0200807	ZNF205	Intronic
Early_Colonocyte	chr2_191507409_191507909	3.26571	0.0201063	NABP1	Distal
Early_Colonocyte	chr8_47512356_47512856	2.56335	0.0201211	CEBPD	Intronic
Early_Colonocyte	chr18_8623688_8624188	2.29862	0.0201211	RAB12	Intronic
Early_Colonocyte	chr1_63916423_63916923	2.46654	0.0201211	ROR1	Intronic
Early_Colonocyte	chr1_3891038_3891538	2.33645	0.0201524	C1orf174	Exonic
Early_Colonocyte	chr4_1338672_1339172	3.69082	0.0201524	UVSSA	Exonic
Early_Colonocyte	chr17_16952210_16952710	2.96658	0.0203055	TNFRSF13B	Exonic
Early_Colonocyte	chr17_75700421_75700921	1.73201	0.0203055	ITGB4	Intronic
Early_Colonocyte	chr21_44424893_44425393	2.3287	0.0203055	TRPM2-AS	Intronic
Early_Colonocyte	chr4_124617306_124617806	2.88466	0.0203055	LINC02516	Distal
Early_Colonocyte	chr17_59782887_59783387	2.87574	0.0203055	MIR21	Intronic
Early_Colonocyte	chr8_9303846_9304346	3.50608	0.020467	LOC157273	Intronic
Early_Colonocyte	chr4_26346057_26346557	2.92834	0.020467	CCKAR	Intronic
Early_Colonocyte	chr7_132076250_132076750	2.98822	0.020467	LOC101928782	Distal
Early_Colonocyte	chr6_3481325_3481825	2.07075	0.0207487	SLC22A23	Distal
Early_Colonocyte	chr2_230575585_230576085	2.72305	0.0208055	LINC01907	Distal
Early_Colonocyte	chr5_68928858_68929358	2.2583	0.0208055	LINC02198	Distal
Early_Colonocyte	chr10_96185719_96186219	2.63237	0.0209737	ZNF518A	Intronic
Early_Colonocyte	chr4_6668314_6668814	2.84131	0.0210135	LOC93622	Distal
Early_Colonocyte	chr6_137978178_137978678	1.78433	0.0210135	LOC100130476	Distal
Early_Colonocyte	chr22_36763507_36764007	3.46371	0.0211632	IFT27	Exonic
Early_Colonocyte	chr22_40652547_40653047	1.57335	0.0212157	MRTFA	Distal
Early_Colonocyte	chr10_119293368_119293868	1.96011	0.0213181	MIR4681	Intronic
Early_Colonocyte	chrX_3461233_3461733	2.33156	0.0213181	MXRA5	Distal
Early_Colonocyte	chr8_56316276_56316776	2.609	0.0213181	SDR16C5	Intronic
Early_Colonocyte	chr8_85596037_85596537	2.48006	0.0213181	CA3-AS1	Distal
Early_Colonocyte	chr5_2756166_2756666	2.2745	0.0213494	C5orf38	Distal
Early_Colonocyte	chr6_13044341_13044841	2.55539	0.0213494	LOC100130357	Intronic
Early_Colonocyte	chr12_132279121_132279621	1.78242	0.0216938	LOC100130238	Exonic
Early_Colonocyte	chr13_52721337_52721837	2.06236	0.0217105	CNMD	Intronic
Early_Colonocyte	chr3_155325394_155325894	1.50834	0.0217105	DWORF	Distal
Early_Colonocyte	chr1_43582174_43582674	1.47585	0.0217494	PTPRF	Intronic
Early_Colonocyte	chr12_95204312_95204812	1.71589	0.0219124	FGD6	Intronic
Early_Colonocyte	chr19_34595244_34595744	3.08121	0.0221282	SCGB1B2P	Exonic
Early_Colonocyte	chr18_62890420_62890920	2.45313	0.0222498	PHLPP1	Intronic
Early_Colonocyte	chr8_55847229_55847729	2.38871	0.0222498	LYN	Distal
Early_Colonocyte	chr8_133617216_133617716	3.16462	0.0222498	ST3GAL1	Distal
Early_Colonocyte	chr19_33462357_33462857	3.26693	0.0224421	PEPD	Intronic
Early_Colonocyte	chr2_65576900_65577400	2.05773	0.0228925	SPRED2	Distal
Early_Colonocyte	chr19_40613098_40613598	1.34122	0.0229364	LTBP4	Intronic
Early_Colonocyte	chr18_79570779_79571279	2.97559	0.0229364	CTDP1	Distal
Early_Colonocyte	chr10_22704954_22705454	2.89412	0.0229364	PIP4K2A	Intronic
Early_Colonocyte	chr9_87792699_87793199	2.50718	0.0231082	CTSL	Distal
Early_Colonocyte	chr4_76435868_76436368	3.04347	0.0231849	SHROOM3	Exonic
Early_Colonocyte	chr19_39295970_39296470	2.081	0.0231919	IFNL1	Promoter
Early_Colonocyte	chr1_212916600_212917100	1.8306	0.0231919	VASH2	Distal
Early_Colonocyte	chr11_70233365_70233865	2.59172	0.0231919	FADD	Distal
Early_Colonocyte	chr18_51430518_51431018	2.76152	0.0231919	LINC01630	Intronic
Early_Colonocyte	chr8_71264190_71264690	2.08396	0.023197	EYA1	Intronic
Early_Colonocyte	chr15_37020009_37020509	2.62352	0.023197	MIR8063	Intronic
Early_Colonocyte	chr18_8801165_8801665	2.37897	0.023398	GACAT2	Intronic
Early_Colonocyte	chrX_72169000_72169500	2.27742	0.023398	PIN4	Distal
Early_Colonocyte	chr17_81417489_81417989	2.67336	0.023398	MIR4740	Intronic
Early_Colonocyte	chr7_106775549_106776049	2.88171	0.023398	PIK3CG	Distal
Early_Colonocyte	chr3_128416718_128417218	2.24728	0.023398	DNAJB8-AS1	Distal
Early_Colonocyte	chr17_68474256_68474756	2.40896	0.023398	WIPI1	Intronic
Early_Colonocyte	chr7_98556288_98556788	2.46156	0.023398	NPTX2	Distal
Early_Colonocyte	chr12_31806927_31807427	2.90931	0.023398	H3F3C	Distal
Early_Colonocyte	chr1_3504093_3504593	3.1859	0.0234431	ARHGEF16	Intronic
Early_Colonocyte	chr10_22029360_22029860	3.40488	0.0234818	DNAJC1	Distal
Early_Colonocyte	chr9_136974781_136975281	1.50154	0.0234818	PTGDS	Distal
Early_Colonocyte	chr20_47432430_47432930	2.68118	0.0236396	NCOA3	Distal
Early_Colonocyte	chr17_37856205_37856705	3.00409	0.0236396	TBC1D3	Intronic
Early_Colonocyte	chr17_29048257_29048757	2.8047	0.0236396	TIAF1	Intronic
Early_Colonocyte	chr6_87803721_87804221	2.07628	0.0236633	AKIRIN2	Distal
Early_Colonocyte	chr4_96649456_96649956	2.67119	0.0237006	STPG2-AS1	Distal
Early_Colonocyte	chr10_17114727_17115227	2.91063	0.0237156	CUBN	Intronic
Early_Colonocyte	chr22_47333609_47334109	2.63397	0.0238755	LINC01644	Distal
Early_Colonocyte	chr4_8437523_8438023	2.34234	0.0240204	TRMT44	Promoter
Early_Colonocyte	chr14_67487844_67488344	1.95553	0.0240204	PLEKHH1	Intronic
Early_Colonocyte	chr2_60380403_60380903	2.0108	0.0241155	MIR4432	Intronic
Early_Colonocyte	chr15_85276871_85277371	2.19773	0.0241191	AKAP13	Distal
Early_Colonocyte	chr1_3313584_3314084	2.80384	0.0241731	ARHGEF16	Intronic
Early_Colonocyte	chr13_109274435_109274935	2.92234	0.0242362	MYO16-AS1	Distal
Early_Colonocyte	chr4_105455151_105455651	3.04809	0.0242752	PPA2	Intronic
Early_Colonocyte	chr3_124976353_124976853	2.43216	0.0245958	MUC13	Intronic
Early_Colonocyte	chr10_98314499_98314999	2.757	0.0245958	LOXL4	Distal
Early_Colonocyte	chr1_34759401_34759901	1.86414	0.0247768	GJB4	Promoter
Early_Colonocyte	chr16_81421465_81421965	2.03708	0.0247768	CMIP	Distal
Early_Colonocyte	chr7_151934534_151935034	2.21192	0.0247768	GALNTL5	Distal
Early_Colonocyte	chr6_10441238_10441738	2.47102	0.0250321	MIR5689	Intronic
Early_Colonocyte	chr6_27777041_27777541	3.04861	0.0253354	HIST1H2BL	Distal
Early_Colonocyte	chr6_30769533_30770033	1.925	0.0253354	IER3	Distal
Early_Colonocyte	chr20_5646265_5646765	1.93046	0.0253354	GPCPD1	Distal
Early_Colonocyte	chr1_158999651_159000151	2.41661	0.0253354	IFI16	Promoter
Early_Colonocyte	chr1_9317847_9318347	2.25706	0.0254076	SPSB1	Intronic
Early_Colonocyte	chr4_99816547_99817047	1.8909	0.0254677	DAPP1	Promoter
Early_Colonocyte	chr19_14406003_14406503	1.09053	0.0255042	DDX39A	Intronic
Early_Colonocyte	chr1_229411993_229412493	1.80411	0.0256076	ACTA1	Distal
Early_Colonocyte	chr10_49395325_49395825	1.97463	0.0256146	DRGX	Intronic
Early_Colonocyte	chr22_36157013_36157513	2.04589	0.0256301	APOL3	Intronic
Early_Colonocyte	chr5_176830956_176831456	3.08559	0.0256301	UNC5A	Intronic
Early_Colonocyte	chr19_38024959_38025459	2.71811	0.0256301	SIPA1L3	Intronic
Early_Colonocyte	chr5_138985205_138985705	2.67374	0.0256301	LRRTM2	Intronic
Early_Colonocyte	chr4_3382281_3382781	2.90882	0.0256813	HGFAC	Intronic
Early_Colonocyte	chr16_70148289_70148789	2.56807	0.0257722	CLEC18C	Exonic
Early_Colonocyte	chr4_18602513_18603013	3.04554	0.0258705	LCORL	Distal
Early_Colonocyte	chr2_233063234_233063734	1.85321	0.0258705	INPP5D	Intronic
Early_Colonocyte	chr16_73651521_73652021	3.02509	0.0259977	LINC01568	Distal
Early_Colonocyte	chr3_42288309_42288809	1.91634	0.0260105	CCK	Distal
Early_Colonocyte	chr2_231425906_231426406	2.06388	0.026044	SNORA75	Distal
Early_Colonocyte	chr3_133992327_133992827	1.99843	0.0261771	SLCO2A1	Intronic
Early_Colonocyte	chr4_184688386_184688886	2.90618	0.0262423	PRIMPOL	Intronic
Early_Colonocyte	chr17_82511311_82511811	2.29167	0.026497	FOXK2	Distal
Early_Colonocyte	chr17_64007916_64008416	1.96351	0.026497	PRR29-AS1	Intronic
Early_Colonocyte	chr5_32583514_32584014	2.61431	0.026497	SUB1	Intronic
Early_Colonocyte	chr1_237820642_237821142	2.84229	0.026497	LOC100130331	Intronic
Early_Colonocyte	chr6_26441871_26442371	2.71224	0.026497	BTN3A3	Intronic
Early_Colonocyte	chr21_42799872_42800372	2.20207	0.026497	WDR4	Intronic
Early_Colonocyte	chr4_144971532_144972032	2.64749	0.026497	ABCE1	Intronic
Early_Colonocyte	chr15_50766418_50766918	2.24882	0.0266024	SPPL2A	Promoter
Early_Colonocyte	chr5_38660208_38660708	2.02489	0.0266825	LIFR	Intronic
Early_Colonocyte	chr22_28083750_28084250	3.47634	0.0266867	MIR3199-1	Intronic
Early_Colonocyte	chr5_535664_536164	1.86083	0.0266867	MIR4456	Promoter
Early_Colonocyte	chr13_20258164_20258664	2.32154	0.0267231	GJB6	Distal
Early_Colonocyte	chrX_9911331_9911831	3.27866	0.0267231	CLDN34	Intronic
Early_Colonocyte	chr10_109807823_109808323	2.04111	0.0267231	XPNPEP1	Distal
Early_Colonocyte	chr3_197712194_197712694	2.66506	0.0267231	FYTTD1	Intronic
Early_Colonocyte	chr10_64204449_64204949	1.79852	0.0267231	JMJD1C	Distal
Early_Colonocyte	chr14_69854570_69855070	2.02769	0.0268592	SMOC1	Intronic
Early_Colonocyte	chr14_93102127_93102627	2.25731	0.0269281	ITPK1	Intronic
Early_Colonocyte	chr11_62341574_62342074	1.90561	0.0269281	ASRGL1	Intronic
Early_Colonocyte	chr19_18086750_18087250	2.27508	0.0269281	MAST3	Exonic
Early_Colonocyte	chr11_64835191_64835691	1.88662	0.0269281	CDC42BPG	Intronic
Early_Colonocyte	chr18_58785252_58785752	1.97603	0.0270127	ZNF532	Distal
Early_Colonocyte	chr1_162074462_162074962	2.01054	0.0270204	NOS1AP	Intronic
Early_Colonocyte	chr9_27111680_27112180	3.05886	0.0271442	TEK	Intronic
Early_Colonocyte	chr7_149074298_149074798	2.89085	0.0271516	ZNF786	Intronic
Early_Colonocyte	chr7_27641109_27641609	2.61941	0.027195	HIBADH	Intronic
Early_Colonocyte	chr11_64372829_64373329	1.42256	0.0272092	MIR1237	Distal
Early_Colonocyte	chr12_117194958_117195458	2.25351	0.0272835	FBXO21	Distal
Early_Colonocyte	chr17_71441054_71441554	3.2845	0.0272835	CASC17	Distal
Early_Colonocyte	chr18_7958388_7958888	2.33476	0.0273585	PTPRM	Intronic
Early_Colonocyte	chr3_56874182_56874682	3.20974	0.0273588	ARHGEF3-AS1	Intronic
Early_Colonocyte	chr11_93986601_93987101	2.81449	0.0273686	HEPHL1	Distal
Early_Colonocyte	chr5_65535147_65535647	1.91215	0.0273686	CENPK	Intronic
Early_Colonocyte	chr6_32530054_32530554	2.12289	0.0273686	HLA-DRB5	Promoter
Early_Colonocyte	chr14_105884564_105885064	2.82104	0.0276062	MIR4537	Distal
Early_Colonocyte	chr10_85927901_85928401	2.49315	0.0278682	MIR346	Intronic
Early_Colonocyte	chr20_4726858_4727358	2.82066	0.0281679	PRND	Exonic
Early_Colonocyte	chr19_3573718_3574218	0.840063	0.0282449	MFSD12	Promoter
Early_Colonocyte	chr20_24900551_24901051	3.44691	0.0283529	CST7	Distal
Early_Colonocyte	chr3_100525767_100526267	2.85558	0.0283596	TMEM45A	Intronic
Early_Colonocyte	chr2_241616682_241617182	1.55883	0.0283596	ATG4B	Intronic
Early_Colonocyte	chr11_19428517_19429017	2.4453	0.0283596	NAV2	Intronic
Early_Colonocyte	chr1_199931966_199932466	2.10797	0.0283596	NR5A2	Distal
Early_Colonocyte	chr9_107389575_107390075	2.09454	0.0283596	LINC01509	Distal
Early_Colonocyte	chr19_42851888_42852388	2.40413	0.0285983	PSG8	Intronic
Early_Colonocyte	chr8_30254816_30255316	3.33865	0.0286034	DCTN6	Distal
Early_Colonocyte	chr10_3754955_3755455	2.37332	0.0287159	KLF6	Distal
Early_Colonocyte	chr12_28770311_28770811	1.84056	0.0287159	FAR2	Distal
Early_Colonocyte	chr20_3776790_3777290	2.75852	0.0287159	SPEF1	Distal
Early_Colonocyte	chr1_11790831_11791331	1.83193	0.0288396	LOC102724659	Intronic
Early_Colonocyte	chr2_241724417_241724917	2.45159	0.0288762	D2HGDH	Intronic
Early_Colonocyte	chr11_20367553_20368053	2.17086	0.0288762	HTATIP2	Intronic
Early_Colonocyte	chr3_171168003_171168503	1.36817	0.0288762	MIR569	Intronic
Early_Colonocyte	chr16_66848668_66849168	2.17407	0.0288762	CA7	Intronic
Early_Colonocyte	chrX_10089298_10089798	3.11627	0.0290065	CLCN4	Intronic
Early_Colonocyte	chr8_9074779_9075279	2.04389	0.029472	MIR4660	Intronic
Early_Colonocyte	chr5_170752274_170752774	1.65607	0.0296463	GABRP	Distal
Early_Colonocyte	chr19_6536062_6536562	1.52172	0.029675	TNFSF9	Distal
Early_Colonocyte	chr4_55178404_55178904	2.71655	0.0298252	KDR	Distal
Early_Colonocyte	chr8_98366643_98367143	2.78845	0.0298252	KCNS2	Distal
Early_Colonocyte	chr1_89088508_89089008	2.64539	0.0298252	GBP1	Distal
Early_Colonocyte	chr16_1548705_1549205	2.95936	0.0298252	TMEM204	Intronic
Early_Colonocyte	chr3_157585389_157585889	1.771	0.0298463	PQLC2L	Intronic
Early_Colonocyte	chr4_54185756_54186256	2.66112	0.029848	GSX2	Intronic
Early_Colonocyte	chr19_4550719_4551219	2.92696	0.0299087	SEMA6B	Intronic
Early_Colonocyte	chr16_12089744_12090244	1.55133	0.0299089	SNX29	Intronic
Early_Colonocyte	chr9_13660939_13661439	3.05655	0.0299458	LINC01235	Distal
Early_Colonocyte	chr9_78149738_78150238	1.99003	0.0299458	CEP78	Distal
Early_Colonocyte	chr7_93150011_93150511	1.91876	0.029976	SAMD9L	Promoter
Early_Colonocyte	chr8_48192071_48192571	2.99863	0.029976	UBE2V2	Distal
Early_Colonocyte	chr12_123448375_123448875	1.89017	0.0300208	SNRNP35	Distal
Early_Colonocyte	chr17_14417473_14417973	3.32809	0.0300208	MGC12916	Distal
Early_Colonocyte	chr12_5964877_5965377	2.56822	0.0301297	ANO2	Intronic
Early_Colonocyte	chr2_46793649_46794149	2.88647	0.0301297	LINC01118	Distal
Early_Colonocyte	chr2_8993790_8994290	1.9625	0.0301297	MBOAT2	Intronic
Early_Colonocyte	chr1_185317825_185318325	1.17762	0.0301297	IVNS1ABP	Promoter
Early_Colonocyte	chr17_73340079_73340579	1.80722	0.0301297	CDC42EP4	Intronic
Early_Colonocyte	chr5_1582803_1583303	2.24279	0.0304951	LPCAT1	Distal
Early_Colonocyte	chr8_116574780_116575280	3.06961	0.0306001	UTP23	Distal
Early_Colonocyte	chr17_13970045_13970545	2.65265	0.0306273	COX10-AS1	Intronic
Early_Colonocyte	chr11_102526753_102527253	1.92789	0.0309308	MMP7	Exonic
Early_Colonocyte	chrX_8037522_8038022	3.34822	0.0315435	MIR651	Distal
Early_Colonocyte	chr6_106135088_106135588	1.42053	0.031622	PRDM1	Distal
Early_Colonocyte	chr17_77127679_77128179	1.43738	0.0317037	MIR6516	Exonic
Early_Colonocyte	chr10_123974275_123974775	1.9757	0.0317374	CPXM2	Distal
Early_Colonocyte	chr20_63084544_63085044	2.36125	0.0317374	HAR1A	Exonic
Early_Colonocyte	chr18_22332544_22333044	1.78926	0.0317374	CTAGE1	Distal
Early_Colonocyte	chr13_75225989_75226489	2.18666	0.0317374	LINC01078	Distal
Early_Colonocyte	chr2_120863585_120864085	2.02031	0.0317374	GLI2	Intronic
Early_Colonocyte	chr1_117784602_117785102	2.79843	0.0317374	GDAP2	Distal
Early_Colonocyte	chr6_501720_502220	1.5783	0.0319296	IRF4	Intronic
Early_Colonocyte	chr4_6687968_6688468	2.17051	0.0320756	S100P	Distal
Early_Colonocyte	chr7_148914186_148914686	2.40025	0.0323635	EZH2	Distal
Early_Colonocyte	chr22_45549054_45549554	2.53709	0.0323635	FBLN1	Intronic
Early_Colonocyte	chr20_10328609_10329109	2.92421	0.0324004	SNAP25-AS1	Intronic
Early_Colonocyte	chr2_110748435_110748935	1.67396	0.0324095	ACOXL	Intronic
Early_Colonocyte	chr2_172985511_172986011	1.93299	0.0324799	MAP3K20	Intronic
Early_Colonocyte	chr1_92476196_92476696	2.39135	0.0325586	GFI1	Intronic
Early_Colonocyte	chr19_41233686_41234186	2.51568	0.0325686	AXL	Intronic
Early_Colonocyte	chr19_35803569_35804069	3.23175	0.0326632	LINC01529	Intronic
Early_Colonocyte	chr5_111083251_111083751	1.75719	0.0330492	WDR36	Distal
Early_Colonocyte	chr7_100865427_100865927	1.63349	0.033068	TRIP6	Promoter
Early_Colonocyte	chr8_9431293_9431793	1.61153	0.0330894	TNKS	Distal
Early_Colonocyte	chr9_110926806_110927306	2.1989	0.0332368	LPAR1	Intronic
Early_Colonocyte	chr12_112978145_112978645	1.37176	0.0333109	OAS2	Promoter
Early_Colonocyte	chr2_126907572_126908072	2.62754	0.0333109	BIN1	Distal
Early_Colonocyte	chr7_155799328_155799828	2.2652	0.0333109	SHH	Distal
Early_Colonocyte	chr9_81045640_81046140	1.47164	0.0333758	TLE1	Distal
Early_Colonocyte	chr1_237198998_237199498	2.39582	0.0333758	RYR2	Intronic
Early_Colonocyte	chr2_10494519_10495019	2.23716	0.0334183	LOC101929715	Distal
Early_Colonocyte	chr10_944412_944912	2.29243	0.0334183	LOC101927762	Distal
Early_Colonocyte	chr19_49805303_49805803	1.54631	0.0334644	FUZ	Exonic
Early_Colonocyte	chr9_297433_297933	2.2173	0.0336223	C9orf66	Intronic
Early_Colonocyte	chr19_49848181_49848681	1.49602	0.0336863	PTOV1	Intronic
Early_Colonocyte	chr12_98679169_98679669	2.1272	0.0336863	APAF1	Intronic
Early_Colonocyte	chr12_24053658_24054158	2.12917	0.0336929	MIR920	Intronic
Early_Colonocyte	chr3_196636265_196636765	1.94387	0.0336929	NRROS	Distal
Early_Colonocyte	chr11_102564072_102564572	2.23861	0.0337647	MMP7	Distal
Early_Colonocyte	chr13_110611118_110611618	2.17553	0.0338355	NAXD	Distal
Early_Colonocyte	chr19_1067438_1067938	1.63922	0.0338362	ARHGAP45	Intronic
Early_Colonocyte	chrX_154002296_154002796	2.50752	0.0338754	IRAK1	Distal
Early_Colonocyte	chr11_126585823_126586323	1.72208	0.0340384	LOC101929427	Intronic
Early_Colonocyte	chr14_101405372_101405872	2.82191	0.0340384	LINC00524	Distal
Early_Colonocyte	chr15_45234458_45234958	2.53429	0.0340384	SLC28A2	Distal
Early_Colonocyte	chr14_54353210_54353710	2.14123	0.0340886	CDKN3	Distal
Early_Colonocyte	chr22_39301937_39302437	1.41579	0.0340927	SNORD83B	Distal
Early_Colonocyte	chr22_36160598_36161098	1.37579	0.0341293	APOL3	Exonic
Early_Colonocyte	chr11_96963622_96964122	3.17149	0.0342341	LOC105369443	Distal
Early_Colonocyte	chr16_10558267_10558767	1.77789	0.0342671	EMP2	Intronic
Early_Colonocyte	chr18_13578342_13578842	2.44445	0.034341	MIR4526	Intronic
Early_Colonocyte	chr1_95850304_95850804	2.44661	0.0348318	LOC102723661	Distal
Early_Colonocyte	chr18_77067363_77067863	1.94397	0.0348318	MBP	Intronic
Early_Colonocyte	chr19_47097807_47098307	1.32918	0.0348318	SAE1	Intronic
Early_Colonocyte	chr6_7468489_7468989	2.67709	0.0348968	DSP	Distal
Early_Colonocyte	chr8_2130855_2131355	2.74001	0.0349422	MIR7160	Intronic
Early_Colonocyte	chr18_55252029_55252529	2.32954	0.0350646	LINC01929	Intronic
Early_Colonocyte	chr6_28004572_28005072	2.64067	0.0351105	OR2B6	Distal
Early_Colonocyte	chr5_142215750_142216250	2.09506	0.0357206	SPRY4-IT1	Distal
Early_Colonocyte	chr5_74201343_74201843	2.35607	0.0357206	LINC01335	Distal
Early_Colonocyte	chr10_103470728_103471228	2.20981	0.0357206	CALHM3	Distal
Early_Colonocyte	chr14_90554186_90554686	2.16268	0.0357206	LOC101928909	Intronic
Early_Colonocyte	chr6_144897416_144897916	2.57474	0.0357206	UTRN	Distal
Early_Colonocyte	chr7_102440115_102440615	2.27441	0.0357206	ORAI2	Intronic
Early_Colonocyte	chr20_47391979_47392479	1.62644	0.035724	ZMYND8	Distal
Early_Colonocyte	chr4_31187895_31188395	2.04299	0.035724	LINC02497	Intronic
Early_Colonocyte	chr19_18304400_18304900	2.28937	0.0357404	LSM4	Distal
Early_Colonocyte	chr7_138435479_138435979	2.78667	0.0359711	TRIM24	Distal
Early_Colonocyte	chr1_113226070_113226570	2.10956	0.0359711	LRIG2	Distal
Early_Colonocyte	chr13_111046797_111047297	2.62907	0.0359711	LINC00368	Distal
Early_Colonocyte	chr4_55841673_55842173	2.7217	0.0359711	EXOC1	Distal
Early_Colonocyte	chr17_78294608_78295108	2.45241	0.0359711	LINC01993	Distal
Early_Colonocyte	chr13_44024796_44025296	2.97377	0.0360111	SMIM2-AS1	Intronic
Early_Colonocyte	chr13_41809917_41810417	2.86026	0.0360111	VWA8-AS1	Intronic
Early_Colonocyte	chr19_17475616_17476116	2.40041	0.0360111	SLC27A1	Intronic
Early_Colonocyte	chr18_59062556_59063056	3.04115	0.0360111	SEC11C	Distal
Early_Colonocyte	chr7_152711158_152711658	2.45173	0.0360111	XRCC2	Distal
Early_Colonocyte	chr2_28610529_28611029	1.95204	0.0360111	PPP1CB	Intronic
Early_Colonocyte	chr12_48474471_48474971	2.73246	0.0360111	ANP32D	Distal
Early_Colonocyte	chr17_57046292_57046792	2.79001	0.0360111	AKAP1	Distal
Early_Colonocyte	chr8_127916915_127917415	2.46598	0.0360111	TMEM75	Intronic
Early_Colonocyte	chr6_26296159_26296659	1.56228	0.0360908	HIST1H4H	Distal
Early_Colonocyte	chrX_128804516_128805016	2.06237	0.0361413	SMARCA1	Distal
Early_Colonocyte	chr12_97567757_97568257	3.44332	0.036146	MIR135A2	Distal
Early_Colonocyte	chr7_794673_795173	1.16345	0.0361954	SUN1	Distal
Early_Colonocyte	chr17_61444830_61445330	2.53496	0.0361954	TBX4	Distal
Early_Colonocyte	chr4_699333_699833	1.94541	0.0361954	PCGF3	Distal
Early_Colonocyte	chr8_23152018_23152518	2.65099	0.0361954	TNFRSF10D	Intronic
Early_Colonocyte	chr11_67563624_67564124	1.03068	0.0361954	GSTP1	Distal
Early_Colonocyte	chr12_121992137_121992637	3.0936	0.0363551	BCL7A	Intronic
Early_Colonocyte	chr11_116563332_116563832	1.92882	0.0363551	LOC101929011	Distal
Early_Colonocyte	chr1_152479966_152480466	1.59049	0.0364078	LCE5A	Distal
Early_Colonocyte	chr15_60091206_60091706	2.39899	0.0365206	FOXB1	Distal
Early_Colonocyte	chr6_148258859_148259359	2.98337	0.036658	SASH1	Distal
Early_Colonocyte	chrX_48433386_48433886	2.71551	0.0367474	SLC38A5	Distal
Early_Colonocyte	chr7_131538298_131538798	2.47883	0.0367474	PODXL	Intronic
Early_Colonocyte	chr18_58789405_58789905	1.58071	0.0367849	ZNF532	Distal
Early_Colonocyte	chr11_128054493_128054993	2.70312	0.0370724	MIR6090	Distal
Early_Colonocyte	chr7_155104846_155105346	1.6929	0.0374453	HTR5A-AS1	Distal
Early_Colonocyte	chr10_30481608_30482108	3.02859	0.0375913	MAP3K8	Distal
Early_Colonocyte	chr6_169806667_169807167	2.99379	0.0376511	LINC00242	Distal
Early_Colonocyte	chr18_58792048_58792548	2.8542	0.0376511	ZNF532	Distal
Early_Colonocyte	chr10_30998227_30998727	2.42464	0.0377846	ZNF438	Intronic
Early_Colonocyte	chr22_39959454_39959954	2.2725	0.0379003	FAM83F	Intronic
Early_Colonocyte	chr1_240576161_240576661	1.98411	0.038027	GREM2	Intronic
Early_Colonocyte	chr19_50361146_50361646	1.68674	0.038027	NAPSA	Exonic
Early_Colonocyte	chr11_106159838_106160338	3.26155	0.038027	LOC105369473	Distal
Early_Colonocyte	chr14_105853608_105854108	2.70344	0.0380538	MIR4539	Distal
Early_Colonocyte	chr22_23549075_23549575	3.02469	0.0380538	PCAT14	Distal
Early_Colonocyte	chr1_212469942_212470442	2.26017	0.0381361	NENF	Distal
Early_Colonocyte	chr4_144906022_144906522	2.94465	0.0381361	ABCE1	Distal
Early_Colonocyte	chr20_50187394_50187894	1.47335	0.0381361	CEBPB	Intronic
Early_Colonocyte	chr6_157531692_157532192	1.37578	0.0381361	MIR3692	Intronic
Early_Colonocyte	chr2_176395220_176395720	1.99837	0.0381555	MTX2	Distal
Early_Colonocyte	chr18_70428459_70428959	2.52973	0.0381629	LINC01910	Distal
Early_Colonocyte	chr17_6507505_6508005	1.37135	0.0381629	PITPNM3	Intronic
Early_Colonocyte	chrX_8851467_8851967	2.77559	0.0383975	FAM9A	Distal
Early_Colonocyte	chr4_168421594_168422094	3.06942	0.0385965	DDX60L	Exonic
Early_Colonocyte	chr17_80900653_80901153	1.05435	0.0385965	CHMP6	Intronic
Early_Colonocyte	chr9_83434274_83434774	1.95987	0.0385965	FRMD3	Intronic
Early_Colonocyte	chr7_948866_949366	2.07204	0.0385965	ADAP1	Intronic
Early_Colonocyte	chr7_128841098_128841598	1.71766	0.0385965	FLNC	Exonic
Early_Colonocyte	chr13_112334063_112334563	3.18354	0.0385965	LINC01044	Distal
Early_Colonocyte	chr17_2238210_2238710	2.72523	0.0385965	LOC101927839	Intronic
Early_Colonocyte	chr6_150269724_150270224	2.14929	0.0385965	IYD	Distal
Early_Colonocyte	chr3_173451461_173451961	2.71191	0.0385965	NLGN1	Intronic
Early_Colonocyte	chr17_82898857_82899357	2.13943	0.0385965	ZNF750	Intronic
Early_Colonocyte	chr8_132994801_132995301	2.96188	0.0385965	MIR7848	Intronic
Early_Colonocyte	chr12_130337622_130338122	2.1716	0.0385965	PIWIL1	Promoter
Early_Colonocyte	chr4_144768803_144769303	2.63435	0.038624	HHIP-AS1	Distal
Early_Colonocyte	chr10_132902557_132903057	2.57807	0.0389496	CFAP46	Intronic
Early_Colonocyte	chr10_93462837_93463337	2.06448	0.0389496	MYOF	Intronic
Early_Colonocyte	chr11_119262655_119263155	2.52572	0.0389496	MIR6756	Intronic
Early_Colonocyte	chr10_13271593_13272093	1.40533	0.0392142	PHYH	Distal
Early_Colonocyte	chr1_211735626_211736126	2.37118	0.0396623	NEK2	Distal
Early_Colonocyte	chr12_121129016_121129516	1.65578	0.0396623	P2RX7	Distal
Early_Colonocyte	chr3_125164195_125164695	1.08925	0.039801	MIR5092	Intronic
Early_Colonocyte	chr14_75542666_75543166	2.31059	0.0398286	BATF	Intronic
Early_Colonocyte	chr19_17406231_17406731	2.20786	0.0399957	MVB12A	Promoter
Early_Colonocyte	chr6_1267144_1267644	2.45226	0.0399957	FOXQ1	Distal
Early_Colonocyte	chr3_183202270_183202770	2.05212	0.0401827	LAMP3	Intronic
Early_Colonocyte	chr19_10863404_10863904	1.78828	0.0402579	CARM1	Intronic
Early_Colonocyte	chr19_58403876_58404376	1.58786	0.0405972	ZNF584	Intronic
Early_Colonocyte	chr11_134047486_134047986	1.91883	0.0407998	LOC100128239	Distal
Early_Colonocyte	chr2_11500638_11501138	3.05091	0.0408081	GREB1	Intronic
Early_Colonocyte	chr16_88376212_88376712	2.47168	0.0408275	ZNF469	Distal
Early_Colonocyte	chr6_10383379_10383879	1.36817	0.0408275	TFAP2A-AS1	Distal
Early_Colonocyte	chr11_126405760_126406260	1.64315	0.0408275	ST3GAL4	Exonic
Early_Colonocyte	chr10_30701988_30702488	2.45319	0.0408275	LOC105376480	Distal
Early_Colonocyte	chr7_100642489_100642989	1.23016	0.0408275	TFR2	Promoter
Early_Colonocyte	chr6_710722_711222	0.935173	0.0408275	EXOC2	Distal
Early_Colonocyte	chr3_64214551_64215051	1.95722	0.0408275	PRICKLE2-AS3	Intronic
Early_Colonocyte	chr6_96885118_96885618	1.47341	0.0408275	NDUFAF4	Distal
Early_Colonocyte	chrX_3462090_3462590	2.34102	0.0408709	MXRA5	Distal
Early_Colonocyte	chr16_81718876_81719376	2.3403	0.0408709	PLCG2	Distal
Early_Colonocyte	chr9_83299568_83300068	2.64296	0.040931	RASEF	Intronic
Early_Colonocyte	chr12_76738894_76739394	1.88944	0.0413702	ZDHHC17	Distal
Early_Colonocyte	chrX_29591409_29591909	2.82512	0.0413702	MIR4666B	Intronic
Early_Colonocyte	chr16_64808495_64808995	3.15798	0.0414169	CDH11	Distal
Early_Colonocyte	chr22_44605392_44605892	2.98477	0.0414169	LINC00229	Distal
Early_Colonocyte	chr19_4380168_4380668	2.12292	0.0414169	SH3GL1	Intronic
Early_Colonocyte	chr1_44436968_44437468	2.3299	0.0415474	RNF220	Intronic
Early_Colonocyte	chr10_2949903_2950403	2.65271	0.0417301	PFKP	Distal
Early_Colonocyte	chr8_64918713_64919213	2.87438	0.0417301	CYP7B1	Distal
Early_Colonocyte	chr3_67781108_67781608	2.28773	0.0419101	SUCLG2-AS1	Intronic
Early_Colonocyte	chr2_21233116_21233616	2.9105	0.0419101	TDRD15	Distal
Early_Colonocyte	chr15_75171358_75171858	2.75154	0.0419101	C15orf39	Distal
Early_Colonocyte	chr5_100667298_100667798	2.53622	0.0419101	FAM174A	Distal
Early_Colonocyte	chr5_169828302_169828802	2.95253	0.0422327	INSYN2B	Intronic
Early_Colonocyte	chr2_46836396_46836896	2.40887	0.0422327	LINC01119	Intronic
Early_Colonocyte	chr8_61840877_61841377	2.30757	0.0422327	MIR4470	Distal
Early_Colonocyte	chr17_55567096_55567596	2.09158	0.0422327	MMD	Distal
Early_Colonocyte	chr19_18231137_18231637	1.90135	0.0422362	LOC729966	Intronic
Early_Colonocyte	chr4_106763066_106763566	2.79788	0.0422362	GIMD1	Distal
Early_Colonocyte	chr3_14319550_14320050	1.20404	0.0424238	LINC01267	Distal
Early_Colonocyte	chr2_43051287_43051787	2.09807	0.0424238	LINC01819	Distal
Early_Colonocyte	chr1_7152372_7152872	2.6834	0.0424931	CAMTA1	Intronic
Early_Colonocyte	chr15_100596742_100597242	2.06111	0.0425166	ASB7	Intronic
Early_Colonocyte	chr9_38125805_38126305	2.34693	0.0425166	SHB	Distal
Early_Colonocyte	chr8_62598327_62598827	2.38749	0.0425842	NKAIN3	Intronic
Early_Colonocyte	chr15_55317935_55318435	2.17544	0.0426118	PIGB	Promoter
Early_Colonocyte	chr1_1430231_1430731	1.62234	0.0426398	LINC01770	Distal
Early_Colonocyte	chr16_19236494_19236994	1.36897	0.0430296	CLEC19A	Intronic
Early_Colonocyte	chr5_74669865_74670365	2.30309	0.043085	ENC1	Intronic
Early_Colonocyte	chr6_87799602_87800102	2.64213	0.0432393	AKIRIN2	Distal
Early_Colonocyte	chr1_90443292_90443792	1.95667	0.0432393	BARHL2	Distal
Early_Colonocyte	chr19_42316740_42317240	1.51996	0.0432412	TMEM145	Intronic
Early_Colonocyte	chr1_20110650_20111150	2.76309	0.0432892	PLA2G2D	Distal
Early_Colonocyte	chr11_13168319_13168819	1.6612	0.0432892	ARNTL	Distal
Early_Colonocyte	chr1_117080590_117081090	2.53729	0.0432923	MIR942	Intronic
Early_Colonocyte	chr10_1036204_1036704	1.74249	0.0434489	IDI2	Intronic
Early_Colonocyte	chr2_70084967_70085467	1.88046	0.0434489	PCBP1	Intronic
Early_Colonocyte	chr19_55327444_55327944	2.00416	0.0434489	TMEM150B	Intronic
Early_Colonocyte	chr14_60430149_60430649	1.9694	0.0434489	SIX6	Intronic
Early_Colonocyte	chr13_73702668_73703168	1.5659	0.0435016	LINC00392	Intronic
Early_Colonocyte	chr20_59063635_59064135	2.44763	0.0437092	PRELID3B	Distal
Early_Colonocyte	chr10_132329760_132330260	2.47239	0.0437092	STK32C	Intronic
Early_Colonocyte	chr4_184265992_184266492	2.2234	0.0437092	ENPP6	Distal
Early_Colonocyte	chr4_26127655_26128155	2.37125	0.0437092	RBPJ	Distal
Early_Colonocyte	chr17_35274236_35274736	2.16614	0.0437665	SLFN5	Distal
Early_Colonocyte	chr12_14960878_14961378	2.15987	0.043812	ARHGDIB	Intronic
Early_Colonocyte	chr2_197822221_197822721	2.68419	0.043812	PLCL1	Intronic
Early_Colonocyte	chr11_126403618_126404118	2.53647	0.0438546	ST3GAL4	Intronic
Early_Colonocyte	chr1_221965751_221966251	2.98138	0.0438572	LINC01655	Distal
Early_Colonocyte	chr9_17268445_17268945	2.32462	0.0438572	CNTLN	Intronic
Early_Colonocyte	chr1_157168031_157168531	2.81301	0.0438572	ETV3	Distal
Early_Colonocyte	chr18_21183562_21184062	2.74617	0.043968	GREB1L	Distal
Early_Colonocyte	chr19_11143230_11143730	2.47123	0.0439806	SPC24	Intronic
Early_Colonocyte	chr9_21681598_21682098	2.92175	0.0439874	MTAP	Distal
Early_Colonocyte	chr14_100669391_100669891	2.23364	0.0439983	LINC00523	Intronic
Early_Colonocyte	chr2_162403834_162404334	2.40037	0.0440268	GCA	Intronic
Early_Colonocyte	chr6_89321557_89322057	2.08422	0.0440791	GABRR2	Distal
Early_Colonocyte	chr13_49044403_49044903	2.5475	0.0440791	FNDC3A	Intronic
Early_Colonocyte	chr17_51372587_51373087	2.26135	0.0441048	LINC02072	Distal
Early_Colonocyte	chr17_81097288_81097788	1.28081	0.0441677	MIR657	Intronic
Early_Colonocyte	chr11_18248514_18249014	2.58268	0.0442429	SAA2	Promoter
Early_Colonocyte	chr14_34018513_34019013	2.41158	0.0442719	EGLN3	Intronic
Early_Colonocyte	chr4_140296320_140296820	2.23675	0.0443206	SCOC	Intronic
Early_Colonocyte	chr14_54814922_54815422	2.32211	0.044426	MIR4308	Distal
Early_Colonocyte	chr9_88774939_88775439	2.80913	0.044426	MIR4289	Distal
Early_Colonocyte	chr16_87925251_87925751	2.22177	0.044426	CA5A	Intronic
Early_Colonocyte	chrX_107736586_107737086	2.90394	0.0446814	TSC22D3	Intronic
Early_Colonocyte	chr2_33069718_33070218	2.75751	0.0448	LTBP1	Intronic
Early_Colonocyte	chr3_193590048_193590548	1.19465	0.0448	ATP13A4	Intronic
Early_Colonocyte	chr6_30875282_30875782	2.02015	0.0448	DDR1	Promoter
Early_Colonocyte	chr3_33277179_33277679	1.29272	0.0448	FBXL2	Exonic
Early_Colonocyte	chr9_85430662_85431162	2.48519	0.044863	AGTPBP1	Distal
Early_Colonocyte	chr2_172196664_172197164	2.0988	0.0449779	DLX2-DT	Distal
Early_Colonocyte	chr3_52999137_52999637	2.38329	0.0453109	SFMBT1	Intronic
Early_Colonocyte	chr14_71130701_71131201	1.88629	0.0453109	SIPA1L1	Distal
Early_Colonocyte	chr6_42024870_42025370	2.33944	0.0454001	CCND3	Intronic
Early_Colonocyte	chr8_141245132_141245632	2.28633	0.0454001	LOC105375787	Intronic
Early_Colonocyte	chr1_37673829_37674329	1.54471	0.0454001	C1orf109	Distal
Early_Colonocyte	chr11_64856593_64857093	1.52443	0.0454001	CDC42BPG	Intronic
Early_Colonocyte	chr9_90044572_90045072	2.95529	0.0454001	MIR4290HG	Distal
Early_Colonocyte	chr1_26302922_26303422	2.46172	0.0454001	CD52	Intronic
Early_Colonocyte	chr2_69995474_69995974	1.63689	0.0457341	ASPRV1	Intronic
Early_Colonocyte	chr10_3467385_3467885	1.76665	0.0457365	PITRM1	Distal
Early_Colonocyte	chrX_15321382_15321882	2.81864	0.0457365	ASB11	Exonic
Early_Colonocyte	chr9_134433048_134433548	1.99557	0.0457365	MIR4669	Intronic
Early_Colonocyte	chr19_10036527_10037027	2.33515	0.0457365	MIR5589	Promoter
Early_Colonocyte	chr6_708147_708647	2.34662	0.0457841	EXOC2	Distal
Early_Colonocyte	chr1_109852284_109852784	2.33928	0.0457841	CSF1	Distal
Early_Colonocyte	chr7_5574158_5574658	1.60339	0.0460239	ACTB	Distal
Early_Colonocyte	chr10_71367170_71367670	2.63581	0.0460239	CDH23	Distal
Early_Colonocyte	chr3_150038775_150039275	2.41631	0.0460975	PFN2	Intronic
Early_Colonocyte	chr11_33564823_33565323	2.8681	0.0462001	KIAA1549L	Intronic
Early_Colonocyte	chr8_109062715_109063215	2.64802	0.0463125	TRHR	Distal
Early_Colonocyte	chr7_155961773_155962273	2.19213	0.0463619	LOC389602	Promoter
Early_Colonocyte	chr15_100727419_100727919	2.87732	0.0463619	LINS1	Distal
Early_Colonocyte	chr16_11768774_11769274	2.62011	0.0464038	TXNDC11	Intronic
Early_Colonocyte	chr11_19455699_19456199	2.85646	0.0464266	NAV2-AS5	Intronic
Early_Colonocyte	chr12_93894722_93895222	2.42783	0.0464266	LOC105369911	Exonic
Early_Colonocyte	chr15_90155055_90155555	2.72987	0.0464711	SEMA4B	Distal
Early_Colonocyte	chr11_128208338_128208838	2.46349	0.0465985	MIR6090	Distal
Early_Colonocyte	chr10_50393188_50393688	2.25541	0.0466764	ASAH2	Intronic
Early_Colonocyte	chr8_66123793_66124293	1.416	0.0466764	TRIM55	Distal
Early_Colonocyte	chr14_34077983_34078483	2.67863	0.046789	EGLN3	Intronic
Early_Colonocyte	chr11_93029045_93029545	2.73277	0.0470445	MTNR1B	Distal
Early_Colonocyte	chr7_35732447_35732947	2.73301	0.0471188	LOC100506725	Exonic
Early_Colonocyte	chr5_156474281_156474781	2.66543	0.0473192	TIMD4	Intronic
Early_Colonocyte	chr20_37315641_37316141	2.16884	0.0473192	MANBAL	Intronic
Early_Colonocyte	chr13_60473553_60474053	1.43082	0.0473205	TDRD3	Intronic
Early_Colonocyte	chr4_123340288_123340788	2.46393	0.0475389	SPRY1	Distal
Early_Colonocyte	chr16_89343512_89344012	1.46941	0.0475389	LOC100287036	Intronic
Early_Colonocyte	chr9_127875962_127876462	2.1066	0.0475389	MIR4672	Intronic
Early_Colonocyte	chr10_103827977_103828477	1.98833	0.0476628	SH3PXD2A	Intronic
Early_Colonocyte	chr6_32837486_32837986	1.57408	0.0479088	TAP2	Intronic
Early_Colonocyte	chr17_78852626_78853126	1.79903	0.0479088	USP36	Distal
Early_Colonocyte	chrX_148381068_148381568	3.32886	0.0479088	AFF2	Distal
Early_Colonocyte	chr10_1034713_1035213	2.1474	0.0479182	IDI2	Intronic
Early_Colonocyte	chr7_21355258_21355758	1.29191	0.0479182	SP4	Distal
Early_Colonocyte	chr4_140085289_140085789	2.51	0.0481393	MAML3	Intronic
Early_Colonocyte	chr2_197090996_197091496	2.6455	0.0481393	PGAP1	Intronic
Early_Colonocyte	chr11_19429334_19429834	2.72339	0.0481393	NAV2-AS5	Intronic
Early_Colonocyte	chr1_27026954_27027454	2.36732	0.0481393	TENT5B	Distal
Early_Colonocyte	chr2_26412167_26412667	1.95929	0.0481428	DRC1	Intronic
Early_Colonocyte	chr2_54834497_54834997	2.75063	0.0483042	EML6	Intronic
Early_Colonocyte	chr1_93992810_93993310	2.79489	0.0485696	GCLM	Exonic
Early_Colonocyte	chr8_41665689_41666189	2.49782	0.0485696	MIR486-1	Intronic
Early_Colonocyte	chr16_9706366_9706866	2.70754	0.0489055	LINC01195	Intronic
Early_Colonocyte	chr4_42313356_42313856	1.65117	0.0489389	LOC105374428	Intronic
Early_Colonocyte	chr1_45179901_45180401	2.65057	0.0489777	LINC01144	Intronic
Early_Colonocyte	chr14_103172882_103173382	2.35594	0.0491495	LINC00605	Distal
Early_Colonocyte	chr15_31127804_31128304	2.03615	0.0491989	TRPM1	Intronic
Early_Colonocyte	chr10_93578972_93579472	2.26045	0.0491989	FFAR4	Intronic
Early_Colonocyte	chr17_5595708_5596208	2.96924	0.0491989	NLRP1	Distal
Early_Colonocyte	chr2_47034262_47034762	1.97215	0.0492266	MCFD2	Intronic
Early_Colonocyte	chr20_58990764_58991264	2.77629	0.049275	NELFCD	Exonic
Early_Colonocyte	chr14_61889884_61890384	2.55348	0.049313	SYT16	Distal
Early_Colonocyte	chr1_6126583_6127083	1.63992	0.0494259	CHD5	Intronic
Early_Colonocyte	chr8_102287232_102287732	1.41198	0.0494259	UBR5-AS1	Exonic
Early_Colonocyte	chr2_215253227_215253727	2.55834	0.0494259	ATIC	Distal
Early_Colonocyte	chr19_3146523_3147023	1.26763	0.0494259	LOC100996351	Intronic
Early_Colonocyte	chr2_171553783_171554283	1.75514	0.0494734	CYBRD1	Intronic
Early_Colonocyte	chr16_10891638_10892138	2.56938	0.0494934	CIITA	Intronic
Early_Colonocyte	chr11_83641396_83641896	2.90476	0.0497649	CCDC90B	Intronic
Early_Colonocyte	chr8_141287082_141287582	2.29906	0.0497649	SLC45A4	Intronic
Early_Colonocyte	chr10_30819786_30820286	2.58075	0.0497912	LOC105376480	Distal
Early_Colonocyte	chr5_89200840_89201340	1.94373	0.0498837	MEF2C	Distal
Early_Colonocyte	chr20_62954142_62954642	2.32727	0.0499981	SLC17A9	Intronic
Early_Colonocyte	chr7_102982125_102982625	2.16792	0.0501524	NFE4	Intronic
Early_Colonocyte	chr7_44292833_44293333	2.27135	0.0501524	CAMK2B	Intronic
Early_Colonocyte	chr10_6314529_6315029	2.38737	0.0501524	LOC399715	Intronic
Early_Colonocyte	chr2_64283577_64284077	2.1777	0.0503907	MIR4433B	Distal
Early_Colonocyte	chr2_70903434_70903934	2.06342	0.0504135	VAX2	Intronic
Early_Colonocyte	chr8_101292021_101292521	2.50452	0.0504696	ZNF706	Distal
Early_Colonocyte	chr10_85922679_85923179	2.78819	0.0504696	MIR346	Intronic
Early_Colonocyte	chr20_6560886_6561386	1.70622	0.0505946	CASC20	Distal
Early_Colonocyte	chr10_111128700_111129200	1.665	0.0506013	ADRA2A	Distal
Early_Colonocyte	chr2_174844208_174844708	2.73662	0.0506446	CHRNA1	Intronic
Early_Colonocyte	chr11_2898626_2899126	1.80686	0.0508589	SLC22A18	Promoter
Early_Colonocyte	chr7_155205305_155205805	3.478	0.0508589	INSIG1	Distal
Early_Colonocyte	chr2_23498943_23499443	2.52496	0.0511224	KLHL29	Intronic
Early_Colonocyte	chr7_1076499_1076999	2.28047	0.0511224	GPER1	Intronic
Early_Colonocyte	chr17_60342621_60343121	2.66253	0.0513019	C17orf64	Intronic
Early_Colonocyte	chr1_120354742_120355242	3.48918	0.05132	SEC22B	Distal
Early_Colonocyte	chrX_155279474_155279974	2.70706	0.0513836	RAB39B	Intronic
Early_Colonocyte	chr20_46117390_46117890	1.89927	0.0514288	CD40	Promoter
Early_Colonocyte	chr2_108987123_108987623	2.53297	0.0515904	EDAR	Intronic
Early_Colonocyte	chr1_73044203_73044703	2.03242	0.0517716	LINC01360	Distal
Early_Colonocyte	chr6_10380426_10380926	2.64073	0.0518211	TFAP2A-AS1	Distal
Early_Colonocyte	chr6_14125405_14125905	2.43449	0.0518341	CD83	Intronic
Early_Colonocyte	chr5_74063815_74064315	1.91406	0.0518341	LINC01335	Distal
Early_Colonocyte	chr15_45180124_45180624	2.43933	0.0521375	SHF	Intronic
Early_Colonocyte	chr14_70018861_70019361	2.17584	0.0521375	SMOC1	Intronic
Early_Colonocyte	chr17_73482944_73483444	2.6719	0.0521375	SDK2	Intronic
Early_Colonocyte	chr5_64519166_64519666	2.31542	0.0521609	RGS7BP	Intronic
Early_Colonocyte	chr18_22467720_22468220	2.37914	0.0521609	CTAGE1	Distal
Early_Colonocyte	chr12_104361276_104361776	1.74247	0.0522485	EID3	Distal
Early_Colonocyte	chr2_26499533_26500033	1.406	0.0522485	OTOF	Intronic
Early_Colonocyte	chr2_184765511_184766011	2.94836	0.052356	ZNF804A	Intronic
Early_Colonocyte	chr1_34755205_34755705	2.10606	0.052356	GJB5	Intronic
Early_Colonocyte	chr1_200714555_200715055	1.44505	0.0524299	CAMSAP2	Distal
Early_Colonocyte	chr3_71466410_71466910	2.93005	0.0524299	MIR1284	Intronic
Early_Colonocyte	chr6_27296199_27296699	1.2697	0.0525145	POM121L2	Distal
Early_Colonocyte	chr3_100697161_100697661	1.80344	0.0525228	TFG	Distal
Early_Colonocyte	chr5_128736384_128736884	1.47578	0.0525368	FBN2	Intronic
Early_Colonocyte	chr2_158724774_158725274	1.9752	0.0525368	PKP4-AS1	Intronic
Early_Colonocyte	chr22_19974403_19974903	0.990688	0.0525368	MIR4761	Intronic
Early_Colonocyte	chr19_48190352_48190852	2.82399	0.0527263	ZNF114	Intronic
Early_Colonocyte	chr20_53949225_53949725	2.24503	0.0529896	MIR4756	Intronic
Early_Colonocyte	chr19_34633717_34634217	3.19432	0.0531666	SCGB2B3P	Intronic
Early_Colonocyte	chr21_45120893_45121393	1.72505	0.0533401	ADARB1	Intronic
Early_Colonocyte	chr12_68539058_68539558	1.8918	0.0536642	RAP1B	Distal
Early_Colonocyte	chr10_132163314_132163814	1.1115	0.0539273	DPYSL4	Intronic
Early_Colonocyte	chr20_32681350_32681850	1.98539	0.0539687	C20orf203	Distal
Early_Colonocyte	chr1_58576445_58576945	1.56491	0.0541595	TACSTD2	Exonic
Early_Colonocyte	chr5_56848205_56848705	2.65025	0.0541595	MAP3K1	Intronic
Early_Colonocyte	chr19_39677930_39678430	1.88125	0.054226	LGALS17A	Distal
Early_Colonocyte	chr10_90983871_90984371	2.48312	0.054226	ANKRD1	Distal
Early_Colonocyte	chr19_33508881_33509381	2.2573	0.0543214	PEPD	Intronic
Early_Colonocyte	chr10_70650413_70650913	2.21829	0.0543951	ADAMTS14	Distal
Early_Colonocyte	chr2_68790858_68791358	2.97742	0.0543951	BMP10	Intronic
Early_Colonocyte	chr2_23669862_23670362	2.55098	0.0545267	ATAD2B	Intronic
Early_Colonocyte	chr20_45777866_45778366	1.90248	0.0545267	WFDC3	Intronic
Early_Colonocyte	chrX_154481080_154481580	2.7176	0.0546029	LAGE3	Distal
Early_Colonocyte	chr5_138725242_138725742	1.47276	0.0546029	LOC105379194	Intronic
Early_Colonocyte	chr12_93563635_93564135	2.25019	0.0546029	SOCS2	Intronic
Early_Colonocyte	chr1_246815818_246816318	2.56545	0.0549826	LINC01341	Distal
Early_Colonocyte	chr2_108612610_108613110	2.5129	0.0554314	LIMS1	Intronic
Early_Colonocyte	chr7_151796391_151796891	2.34691	0.0556023	PRKAG2-AS1	Intronic
Early_Colonocyte	chr22_49705586_49706086	2.36727	0.055713	C22orf34	Distal
Early_Colonocyte	chr16_81583862_81584362	1.29725	0.0558159	MIR6504	Intronic
Early_Colonocyte	chr12_46386845_46387345	2.71202	0.0559754	LOC100288798	Intronic
Early_Colonocyte	chr5_150402251_150402751	2.34858	0.0559754	CD74	Exonic
Early_Colonocyte	chr11_41245657_41246157	2.99846	0.0559754	LRRC4C	Intronic
Early_Colonocyte	chr14_100176712_100177212	2.16676	0.0559754	DEGS2	Distal
Early_Colonocyte	chr11_69295088_69295588	1.68793	0.0559754	MYEOV	Exonic
Early_Colonocyte	chr2_3598063_3598563	2.35255	0.0559754	COLEC11	Intronic
Early_Colonocyte	chr9_137174271_137174771	1.85449	0.055998	TMEM210	Distal
Early_Colonocyte	chr12_113064308_113064808	2.23024	0.0560035	DTX1	Intronic
Early_Colonocyte	chr3_187076855_187077355	2.92028	0.0560035	RPL39L	Exonic
Early_Colonocyte	chr4_140084632_140085132	2.77261	0.0560035	MAML3	Intronic
Early_Colonocyte	chrX_118884571_118885071	1.5992	0.0560035	LINC01285	Intronic
Early_Colonocyte	chr7_101146917_101147417	2.49991	0.0560035	AP1S1	Distal
Early_Colonocyte	chr7_98796109_98796609	2.78908	0.0560035	TMEM130	Distal
Early_Colonocyte	chr1_27499955_27500455	2.42809	0.0561123	WASF2	Distal
Early_Colonocyte	chrX_28628116_28628616	2.83514	0.0561123	IL1RAPL1	Intronic
Early_Colonocyte	chr16_11819706_11820206	2.3268	0.0561347	BCAR4	Exonic
Early_Colonocyte	chr8_19682177_19682677	2.45039	0.0561347	CSGALNACT1	Intronic
Early_Colonocyte	chr17_49566089_49566589	1.50534	0.0561347	LOC100288866	Intronic
Early_Colonocyte	chr5_74441072_74441572	2.53393	0.0563011	LINC01331	Intronic
Early_Colonocyte	chr19_17293944_17294444	1.02183	0.0563011	MRPL34	Intronic
Early_Colonocyte	chr6_84671123_84671623	1.94302	0.0563011	TBX18-AS1	Distal
Early_Colonocyte	chr4_122045458_122045958	2.72512	0.0564933	TRPC3	Distal
Early_Colonocyte	chr17_68627846_68628346	1.41563	0.0564948	LINC01482	Promoter
Early_Colonocyte	chr10_124084543_124085043	2.78368	0.0564948	CHST15	Intronic
Early_Colonocyte	chr3_115359462_115359962	2.78883	0.0564948	ZBTB20	Distal
Early_Colonocyte	chr19_6876734_6877234	2.66365	0.0567255	ADGRE1	Distal
Early_Colonocyte	chr1_84603819_84604319	2.31283	0.0567255	CTBS	Distal
Early_Colonocyte	chr8_11360884_11361384	2.43538	0.0570398	FAM167A-AS1	Distal
Early_Colonocyte	chr7_155209004_155209504	2.76898	0.0570398	INSIG1	Distal
Early_Colonocyte	chrX_39802816_39803316	2.40233	0.0570728	MIR1587	Distal
Early_Colonocyte	chr4_185712248_185712748	2.27185	0.0571695	PDLIM3	Intronic
Early_Colonocyte	chr3_51896855_51897355	2.19606	0.0571695	IQCF1	Intronic
Early_Colonocyte	chr4_8180285_8180785	1.88971	0.0571695	SH3TC1	Promoter
Early_Colonocyte	chr3_128858112_128858612	2.45203	0.0573248	LOC653712	Distal
Early_Colonocyte	chr12_132766586_132767086	1.4321	0.0573635	ANKLE2	Distal
Early_Colonocyte	chr11_70324286_70324786	2.66955	0.0573635	MIR548K	Intronic
Early_Colonocyte	chr1_9714138_9714638	1.66526	0.0577089	PIK3CD-AS2	Intronic
Early_Colonocyte	chr19_19445987_19446487	2.38145	0.0578539	MIR640	Intronic
Early_Colonocyte	chr9_129261425_129261925	2.70016	0.0578675	LOC101929331	Distal
Early_Colonocyte	chr6_42710343_42710843	2.40956	0.0579449	PRPH2	Intronic
Early_Colonocyte	chr1_19979443_19979943	1.56086	0.0583023	PLA2G2A	Exonic
Early_Colonocyte	chr5_63053038_63053538	2.79444	0.0584031	IPO11-LRRC70	Distal
Early_Colonocyte	chr7_34654699_34655199	2.14966	0.0584031	NPSR1	Intronic
Early_Colonocyte	chr5_152026554_152027054	2.66487	0.0584031	LINC01933	Intronic
Early_Colonocyte	chr14_74514540_74515040	2.09334	0.0584031	NPC2	Intronic
Early_Colonocyte	chr6_170429403_170429903	2.83785	0.0584031	MIR4644	Distal
Early_Colonocyte	chr3_50303434_50303934	1.22426	0.0584031	HYAL3	Intronic
Early_Colonocyte	chr7_100234938_100235438	2.68648	0.0584031	PVRIG	Intronic
Early_Colonocyte	chr2_39609081_39609581	2.81672	0.0584031	TMEM178A	Intronic
Early_Colonocyte	chr7_90464736_90465236	1.85423	0.0584973	CDK14	Promoter
Early_Colonocyte	chr14_38958514_38959014	2.7411	0.0585052	LINC00639	Distal
Early_Colonocyte	chr7_149056480_149056980	2.18953	0.058516	PDIA4	Distal
Early_Colonocyte	chr15_64893785_64894285	2.46428	0.058516	ANKDD1A	Intronic
Early_Colonocyte	chr13_20430989_20431489	2.42013	0.0586158	MIR4499	Intronic
Early_Colonocyte	chr20_63089163_63089663	2.01243	0.0586292	HAR1A	Distal
Early_Colonocyte	chr10_70272160_70272660	2.07779	0.0586292	NPFFR1	Intronic
Early_Colonocyte	chr14_101442465_101442965	2.73132	0.0586292	LINC02314	Intronic
Early_Colonocyte	chr17_82003697_82004197	2.54551	0.0587843	LRRC45	Intronic
Early_Colonocyte	chr2_75389211_75389711	2.49794	0.0589001	LOC101927884	Distal
Early_Colonocyte	chr6_5695145_5695645	1.82418	0.0589001	LOC101927950	Promoter
Early_Colonocyte	chr5_98109614_98110114	2.7071	0.0589001	LINC01340	Distal
Early_Colonocyte	chr9_94300847_94301347	2.42712	0.0589001	NUTM2F	Exonic
Early_Colonocyte	chr8_38912610_38913110	2.34889	0.059191	PLEKHA2	Intronic
Early_Colonocyte	chr5_51373836_51374336	1.83801	0.0592627	LOC642366	Distal
Early_Colonocyte	chr7_157676736_157677236	1.91473	0.0593546	MIR153-2	Intronic
Early_Colonocyte	chr15_87616421_87616921	2.85859	0.0593546	LINC00052	Distal
Early_Colonocyte	chr13_21033711_21034211	2.2415	0.0593546	LATS2	Intronic
Early_Colonocyte	chr22_44972274_44972774	1.75201	0.0593546	PHF21B	Intronic
Early_Colonocyte	chr11_58845346_58845846	2.74459	0.0593546	GLYATL2	Intronic
Early_Colonocyte	chr9_120324156_120324656	2.82935	0.0593546	MIR147A	Distal
Early_Colonocyte	chr6_97381974_97382474	2.60836	0.0593632	LOC101927314	Intronic
Early_Colonocyte	chr3_71262751_71263251	1.97821	0.0595188	FOXP1-AS1	Intronic
Early_Colonocyte	chr1_56524197_56524697	2.53906	0.0595188	LOC101929935	Exonic
Early_Colonocyte	chr11_2396631_2397131	2.00499	0.0595188	TSSC4	Exonic
Early_Colonocyte	chr11_13126449_13126949	1.7394	0.0595188	RASSF10	Distal
Early_Colonocyte	chr1_8323692_8324192	2.12588	0.0596559	SLC45A1	Intronic
Early_Colonocyte	chr8_101018842_101019342	2.05001	0.059746	FLJ42969	Distal
Early_Colonocyte	chr10_20370014_20370514	1.8788	0.059746	MIR4675	Distal
Early_Colonocyte	chr1_207284339_207284839	1.95125	0.0598823	CD55	Distal
Early_Colonocyte	chr10_1465438_1465938	2.01904	0.0600639	ADARB2-AS1	Intronic
Early_Colonocyte	chr3_101701648_101702148	2.82467	0.0600639	RPL24	Distal
Early_Colonocyte	chr12_79990653_79991153	2.03479	0.0600973	PPP1R12A	Distal
Early_Colonocyte	chr19_35107399_35107899	1.29473	0.0601189	HPN-AS1	Promoter
Early_Colonocyte	chr21_35745600_35746100	2.47946	0.0601189	MIR802	Intronic
Early_Colonocyte	chr10_30999303_30999803	1.96651	0.060223	ZNF438	Intronic
Early_Colonocyte	chr15_94840745_94841245	1.30751	0.060223	LINC01197	Distal
Early_Colonocyte	chrX_46268347_46268847	2.66882	0.060223	LINC01186	Distal
Early_Colonocyte	chr14_68466317_68466817	2.06427	0.0603667	ZFP36L1	Intronic
Early_Colonocyte	chr4_168589086_168589586	2.39351	0.0605126	PALLD	Intronic
Early_Colonocyte	chr11_1325588_1326088	1.82566	0.0607286	TOLLIP-AS1	Distal
Early_Colonocyte	chr10_20370960_20371460	2.95386	0.0607286	MIR4675	Distal
Early_Colonocyte	chr13_23868594_23869094	2.8851	0.0607286	PCOTH	Intronic
Early_Colonocyte	chr6_41280567_41281067	2.59947	0.0608393	TREM1	Exonic
Early_Colonocyte	chr3_159854378_159854878	2.66095	0.0609797	IQCJ-SCHIP1-AS1	Intronic
Early_Colonocyte	chr2_12727502_12728002	2.01124	0.0609797	MIR3125	Intronic
Early_Colonocyte	chr2_153575391_153575891	2.04023	0.060987	RPRM	Distal
Early_Colonocyte	chr17_15885758_15886258	2.38219	0.0610551	ADORA2B	Distal
Early_Colonocyte	chr2_105426805_105427305	1.84376	0.0610551	FHL2	Intronic
Early_Colonocyte	chr5_55853902_55854402	2.72722	0.0610551	IL31RA	Intronic
Early_Colonocyte	chr6_110740131_110740631	2.70978	0.061135	AMD1	Intronic
Early_Colonocyte	chr21_14116181_14116681	2.94694	0.0611381	LIPI	Intronic
Early_Colonocyte	chr3_189632240_189632740	2.70667	0.061143	TP63	Intronic
Early_Colonocyte	chr22_43067358_43067858	2.46045	0.061154	TTLL1	Intronic
Early_Colonocyte	chr8_1868309_1868809	2.56614	0.061154	ARHGEF10	Intronic
Early_Colonocyte	chr9_125342131_125342631	2.54097	0.0613299	GAPVD1	Intronic
Early_Colonocyte	chr2_240822376_240822876	2.69496	0.0613299	KIF1A	Distal
Early_Colonocyte	chr4_21260210_21260710	2.73414	0.0616723	LOC105374516	Intronic
Early_Colonocyte	chr22_19895103_19895603	2.23979	0.0617627	GNB1L	Intronic
Early_Colonocyte	chr20_62997619_62998119	1.36937	0.0617627	BHLHE23	Distal
Early_Colonocyte	chr5_1203780_1204280	2.14932	0.0617627	SLC6A19	Intronic
Early_Colonocyte	chr2_692732_693232	2.56588	0.0617627	TMEM18	Distal
Early_Colonocyte	chr3_45826248_45826748	2.58892	0.0617627	SLC6A20	Intronic
Early_Colonocyte	chr16_3590950_3591450	2.45039	0.0617819	NLRC3	Exonic
Early_Colonocyte	chr6_144157476_144157976	2.51573	0.0617819	STX11	Intronic
Early_Colonocyte	chr6_143236322_143236822	1.94094	0.0617819	AIG1	Intronic
Early_Colonocyte	chr1_12210498_12210998	2.84528	0.0622476	MIR4632	Distal
Early_Colonocyte	chr3_12405641_12406141	1.66146	0.0622928	TSEN2	Exonic
Early_Colonocyte	chr12_124713713_124714213	2.39967	0.0623697	NCOR2	Distal
Early_Colonocyte	chr18_58784653_58785153	2.20262	0.0624784	ZNF532	Distal
Early_Colonocyte	chr8_22744181_22744681	1.95627	0.0624784	EGR3	Intronic
Early_Colonocyte	chr7_37248495_37248995	2.69836	0.0624784	ELMO1	Intronic
Early_Colonocyte	chr19_1161678_1162178	1.56469	0.0625018	SBNO2	Intronic
Early_Colonocyte	chr6_82589698_82590198	2.24177	0.0625113	TPBG	Distal
Early_Colonocyte	chr2_7735661_7736161	2.75115	0.0625113	LOC101929551	Distal
Early_Colonocyte	chr22_27492743_27493243	2.54911	0.0626043	LINC02554	Distal
Early_Colonocyte	chr1_181679749_181680249	2.74122	0.0626043	CACNA1E	Intronic
Early_Colonocyte	chr1_220462643_220463143	1.56775	0.0626089	MARK1	Distal
Early_Colonocyte	chr2_2646584_2647084	2.71828	0.0626824	MYT1L	Distal
Early_Colonocyte	chr1_231663163_231663663	2.5653	0.062714	DISC1	Intronic
Early_Colonocyte	chr5_150391386_150391886	2.11889	0.0627509	CD74	Exonic
Early_Colonocyte	chr21_36132657_36133157	1.43912	0.0627509	CBR3	Exonic
Early_Colonocyte	chr17_72972190_72972690	2.72458	0.0628728	SLC39A11	Intronic
Early_Colonocyte	chr12_110079695_110080195	2.02423	0.0628728	C12orf76	Distal
Early_Colonocyte	chr7_93981676_93982176	1.98877	0.0628728	BET1	Intronic
Early_Colonocyte	chr20_63163523_63164023	2.24319	0.0628728	MIR124-3	Distal
Early_Colonocyte	chr20_43736743_43737243	1.74865	0.0629934	GTSF1L	Distal
Early_Colonocyte	chr5_146595094_146595594	2.26892	0.063002	GPR151	Intronic
Early_Colonocyte	chr1_91732369_91732869	2.20832	0.0630035	TGFBR3	Intronic
Early_Colonocyte	chr8_125130801_125131301	2.65615	0.0631445	WASHC5	Intronic
Early_Colonocyte	chr8_123838059_123838559	1.78381	0.0631445	FER1L6	Distal
Early_Colonocyte	chr2_173652669_173653169	1.9696	0.0631445	CDCA7	Distal
Early_Colonocyte	chr11_73889029_73889529	2.59096	0.0631445	COA4	Intronic
Early_Colonocyte	chr2_88571542_88572042	2.35134	0.0632447	LOC101928371	Intronic
Early_Colonocyte	chr3_109804671_109805171	3.03392	0.0634914	MIR4445	Distal
Early_Colonocyte	chr3_161349823_161350323	2.84027	0.0635112	SPTSSB	Intronic
Early_Colonocyte	chr5_123478897_123479397	3.4605	0.0635399	CSNK1G3	Distal
Early_Colonocyte	chr7_55438735_55439235	1.37625	0.0635438	LANCL2	Intronic
Early_Colonocyte	chr11_102882571_102883071	2.52366	0.0635438	MMP12	Distal
Early_Colonocyte	chr3_134389011_134389511	2.07084	0.0635438	AMOTL2	Distal
Early_Colonocyte	chr10_103696415_103696915	1.0568	0.0635723	SH3PXD2A-AS1	Intronic
Early_Colonocyte	chr11_34405062_34405562	2.31694	0.0636434	CAT	Distal
Early_Colonocyte	chr1_2475001_2475501	1.92398	0.0636454	PLCH2	Intronic
Early_Colonocyte	chr4_152138394_152138894	2.71793	0.0636454	LINC02273	Distal
Early_Colonocyte	chr7_140691986_140692486	2.56031	0.0636454	NDUFB2	Intronic
Early_Colonocyte	chr3_10161399_10161899	2.18468	0.0636454	IRAK2	Distal
Early_Colonocyte	chr10_99470048_99470548	2.18911	0.0636454	GOT1	Distal
Early_Colonocyte	chr19_41750727_41751227	1.94047	0.0637077	CEACAM6	Promoter
Early_Colonocyte	chr2_239465143_239465643	1.48037	0.0637259	HDAC4	Distal
Early_Colonocyte	chr1_19273129_19273629	1.83535	0.0638012	AKR7L	Intronic
Early_Colonocyte	chr16_19203410_19203910	2.00397	0.0638012	SYT17	Intronic
Early_Colonocyte	chr6_137236546_137237046	2.18144	0.0638012	IFNGR1	Distal
Early_Colonocyte	chr5_5598468_5598968	2.7641	0.0638012	ICE1	Distal
Early_Colonocyte	chr5_141898018_141898518	2.82012	0.0639308	PCDH1	Distal
Early_Colonocyte	chr18_79583845_79584345	2.77193	0.0639308	CTDP1	Distal
Early_Colonocyte	chr1_112336905_112337405	1.64075	0.0640158	CTTNBP2NL	Distal
Early_Colonocyte	chr2_23595889_23596389	2.08308	0.0640543	KLHL29	Intronic
Early_Colonocyte	chr12_103351060_103351560	2.49394	0.0640543	C12orf42	Intronic
Early_Colonocyte	chr5_170617838_170618338	2.23142	0.0640543	GABRP	Intronic
Early_Colonocyte	chr9_4970821_4971321	2.43273	0.0640543	JAK2	Distal
Early_Colonocyte	chr10_3598361_3598861	2.0701	0.0641393	KLF6	Distal
Early_Colonocyte	chr12_39127316_39127816	2.06319	0.0641393	CPNE8	Distal
Early_Colonocyte	chr2_230793899_230794399	2.43894	0.0641625	ITM2C	Intronic
Early_Colonocyte	chr13_76790470_76790970	2.74624	0.0641625	KCTD12	Distal
Early_Colonocyte	chr2_20182444_20182944	1.47636	0.0641625	SDC1	Distal
Early_Colonocyte	chr22_36156423_36156923	1.89571	0.0641625	APOL3	Intronic
Early_Colonocyte	chr11_720716_721216	1.1304	0.0641625	DEAF1	Intronic
Early_Colonocyte	chr6_44024502_44025002	1.94143	0.0641625	C6orf223	Intronic
Early_Colonocyte	chr3_123072722_123073222	2.38992	0.0641625	PDIA5	Intronic
Early_Colonocyte	chr5_59360062_59360562	2.60042	0.064287	MIR582	Intronic
Early_Colonocyte	chr5_50667880_50668380	1.17946	0.0644304	PARP8	Exonic
Early_Colonocyte	chr1_201719030_201719530	2.03605	0.0644304	MIR5191	Promoter
Early_Colonocyte	chr1_204434002_204434502	2.2231	0.0644481	PPP1R15B	Intronic
Early_Colonocyte	chr11_6856853_6857353	2.83378	0.0645735	OR10A5	Distal
Early_Colonocyte	chr8_125786358_125786858	2.63975	0.0646404	LINC00861	Distal
Early_Colonocyte	chr3_182139845_182140345	2.53941	0.06469	LINC01206	Distal
Early_Colonocyte	chr19_6539474_6539974	2.08439	0.0648586	TNFSF9	Distal
Early_Colonocyte	chr20_35055635_35056135	2.64443	0.0648586	TRPC4AP	Intronic
Early_Colonocyte	chr8_116444642_116445142	2.60685	0.0648586	LINC00536	Distal
Early_Colonocyte	chr1_101452957_101453457	2.3283	0.0648586	LINC01307	Distal
Early_Colonocyte	chr20_3727841_3728341	2.34992	0.0648586	HSPA12B	Distal
Early_Colonocyte	chr19_5287386_5287886	2.64852	0.0649088	PTPRS	Intronic
Early_Colonocyte	chr11_117968346_117968846	2.10488	0.0649413	IL10RA	Distal
Early_Colonocyte	chr2_100009511_100010011	2.79089	0.0649447	AFF3	Intronic
Early_Colonocyte	chr14_50936748_50937248	2.61718	0.0650458	PYGL	Intronic
Early_Colonocyte	chr16_56912584_56913084	1.67974	0.0650458	HERPUD1	Intronic
Early_Colonocyte	chr6_90411314_90411814	2.38432	0.0650691	MIR4464	Distal
Early_Colonocyte	chr1_172746259_172746759	1.89819	0.0651668	FASLG	Distal
Early_Colonocyte	chr6_49939951_49940451	1.46874	0.0651668	DEFB133	Distal
Early_Colonocyte	chr5_135034190_135034690	0.960102	0.0651668	PITX1	Intronic
Early_Colonocyte	chr2_156800960_156801460	2.30924	0.0651668	GPD2	Distal
Early_Colonocyte	chr10_66799452_66799952	2.62435	0.0651668	LRRTM3	Intronic
Early_Colonocyte	chr15_90225813_90226313	2.43407	0.0651668	GDPGP1	Intronic
Early_Colonocyte	chr11_82972284_82972784	2.57855	0.0651668	PRCP	Promoter
Early_Colonocyte	chr3_5023202_5023702	2.08299	0.0651668	BHLHE40-AS1	Distal
Early_Colonocyte	chr2_105005518_105006018	2.08876	0.0651668	MRPS9	Intronic
Early_Colonocyte	chr11_86120752_86121252	2.46812	0.0651668	PICALM	Distal
Early_Colonocyte	chr9_135272944_135273444	2.40235	0.0651668	C9orf62	Distal
Early_Colonocyte	chr15_72289115_72289615	2.73186	0.0651668	PARP6	Intronic
Early_Colonocyte	chr18_67425648_67426148	2.86526	0.0651668	LOC643542	Distal
Early_Colonocyte	chr19_14475134_14475634	1.20796	0.0653751	PTGER1	Promoter
Early_Colonocyte	chr7_87004464_87004964	2.64661	0.0654292	KIAA1324L	Intronic
Early_Colonocyte	chr10_119466490_119466990	2.46067	0.0654719	RGS10	Distal
Early_Colonocyte	chr9_94054685_94055185	2.33266	0.0654729	PTPDC1	Intronic
Early_Colonocyte	chr4_170420215_170420715	2.81603	0.0655392	LINC01612	Distal
Early_Colonocyte	chr1_230822786_230823286	2.85386	0.0655585	AGT	Distal
Early_Colonocyte	chr1_41872019_41872519	2.7869	0.0656702	HIVEP3	Intronic
Early_Colonocyte	chr16_10878687_10879187	1.14931	0.0657479	CIITA	Intronic
Early_Colonocyte	chr19_10876024_10876524	2.25084	0.0657848	CARM1	Intronic
Early_Colonocyte	chr11_44572845_44573345	2.75964	0.0659982	CD82	Exonic
Early_Colonocyte	chr5_135003096_135003596	2.10781	0.0660241	C5orf66	Intronic
Early_Colonocyte	chr3_16807402_16807902	2.76025	0.0660241	PLCL2	Intronic
Early_Colonocyte	chr1_183993087_183993587	2.40579	0.0660241	COLGALT2	Intronic
Early_Colonocyte	chr17_39761733_39762233	2.53352	0.0660241	GRB7	Exonic
Early_Colonocyte	chr20_51444379_51444879	2.48218	0.0660241	MIR3194	Intronic
Early_Colonocyte	chr1_41649757_41650257	2.52089	0.0660241	EDN2	Intronic
Early_Colonocyte	chr1_228751567_228752067	2.70916	0.0660241	RHOU	Distal
Early_Colonocyte	chr15_38560345_38560845	2.70032	0.0660241	RASGRP1	Intronic
Early_Colonocyte	chr7_151433401_151433901	1.86	0.0660241	MIR3907	Promoter
Early_Colonocyte	chr3_37788980_37789480	2.66709	0.0660241	ITGA9-AS1	Intronic
Early_Colonocyte	chr19_19370994_19371494	1.35328	0.0660241	GATAD2A	Distal
Early_Colonocyte	chr2_36296737_36297237	2.27031	0.0660241	CRIM1	Distal
Early_Colonocyte	chr4_186840846_186841346	2.4304	0.0660817	FAT1	Distal
Early_Colonocyte	chr15_45992889_45993389	1.93102	0.0660817	SQOR	Distal
Early_Colonocyte	chr20_1674336_1674836	2.5738	0.0660817	SIRPG	Distal
Early_Colonocyte	chr9_95440465_95440965	2.4161	0.0660817	PTCH1	Distal
Early_Colonocyte	chr8_66534984_66535484	2.52154	0.0661337	VXN	Distal
Early_Colonocyte	chr17_1258393_1258893	2.18086	0.0662462	BHLHA9	Distal
Early_Colonocyte	chr17_80070878_80071378	2.34374	0.0662538	GAA	Intronic
Early_Colonocyte	chr2_191790630_191791130	2.57189	0.0663815	CAVIN2	Distal
Early_Colonocyte	chr3_42347849_42348349	2.84353	0.0665562	LYZL4	Distal
Early_Colonocyte	chr2_160628739_160629239	2.55308	0.0665562	RBMS1	Distal
Early_Colonocyte	chrX_128582041_128582541	2.4197	0.0665708	ACTRT1	Distal
Early_Colonocyte	chr20_63232234_63232734	2.23099	0.0666261	BIRC7	Distal
Early_Colonocyte	chr2_76270282_76270782	2.39472	0.066699	GCFC2	Distal
Early_Colonocyte	chr16_10782569_10783069	2.35912	0.066699	TVP23A	Intronic
Early_Colonocyte	chr2_52934508_52935008	3.00495	0.0667395	MIR4431	Distal
Early_Colonocyte	chr13_111423106_111423606	2.15081	0.0667395	TEX29	Distal
Early_Colonocyte	chr5_54719860_54720360	2.50033	0.0667395	SNX18	Distal
Early_Colonocyte	chr8_133058908_133059408	2.71379	0.066752	MIR7848	Exonic
Early_Colonocyte	chr9_37625675_37626175	1.42465	0.066752	FRMPD1	Intronic
Early_Colonocyte	chr10_132094718_132095218	2.18664	0.066752	JAKMIP3	Distal
Early_Colonocyte	chr20_16147892_16148392	2.60414	0.066752	KIF16B	Distal
Early_Colonocyte	chr1_204605307_204605807	2.30336	0.066752	LRRN2	Distal
Early_Colonocyte	chr3_142853677_142854177	2.7572	0.066752	PCOLCE2	Intronic
Early_Colonocyte	chr20_24784051_24784551	1.86545	0.066752	CST7	Distal
Early_Colonocyte	chr2_42917561_42918061	2.46925	0.066752	LINC01819	Distal
Early_Colonocyte	chr12_131443379_131443879	2.76342	0.066752	LINC02370	Distal
Early_Colonocyte	chr7_155205942_155206442	2.89149	0.066752	INSIG1	Distal
Early_Colonocyte	chr10_29784247_29784747	2.91226	0.066752	SVIL	Distal
Early_Colonocyte	chr1_207935111_207935611	2.52105	0.066752	CD34	Distal
Early_Colonocyte	chr7_37706765_37707265	2.65455	0.066752	EPDR1	Intronic
Early_Colonocyte	chr18_7823148_7823648	2.83416	0.066752	PTPRM	Intronic
Early_Colonocyte	chr15_45104988_45105488	2.0182	0.066752	DUOXA2	Intronic
Early_Colonocyte	chr1_32941532_32942032	2.44234	0.0667821	RNF19B	Intronic
Early_Colonocyte	chr4_4969278_4969778	2.65471	0.0667821	CYTL1	Distal
Early_Colonocyte	chr3_141851370_141851870	2.33081	0.0668305	ATP1B3	Distal
Early_Colonocyte	chr16_81632734_81633234	2.16351	0.0668305	MIR6504	Intronic
Early_Colonocyte	chr19_40411916_40412416	1.96591	0.0670048	PRX	Intronic
Early_Colonocyte	chr19_45311552_45312052	2.44626	0.0670062	CKM	Exonic
Early_Colonocyte	chr5_150302743_150303243	1.70117	0.0671049	CAMK2A	Intronic
Early_Colonocyte	chr1_231036335_231036835	2.38424	0.0672104	FAM89A	Intronic
Early_Colonocyte	chr5_138706849_138707349	2.46032	0.0672104	LOC105379194	Intronic
Early_Colonocyte	chr4_113292540_113293040	2.69589	0.0672104	MIR8082	Intronic
Early_Colonocyte	chr6_48766303_48766803	1.74341	0.0672104	MUT	Distal
Early_Colonocyte	chr3_73385434_73385934	2.60223	0.0672104	PDZRN3-AS1	Exonic
Early_Colonocyte	chr3_7309688_7310188	2.94599	0.0672104	GRM7-AS1	Intronic
Early_Colonocyte	chr7_124796506_124797006	2.6075	0.0672104	C7orf77	Distal
Early_Colonocyte	chr11_123797058_123797558	1.95416	0.0673322	OR6M1	Distal
Early_Colonocyte	chr10_131630904_131631404	2.41626	0.0674096	LINC01164	Distal
Early_Colonocyte	chr12_31568395_31568895	2.54192	0.0674272	DENND5B-AS1	Intronic
Early_Colonocyte	chr16_19419579_19420079	2.57525	0.0675955	TMC5	Intronic
Early_Colonocyte	chr1_113429364_113429864	2.3005	0.0675955	MAGI3	Intronic
Early_Colonocyte	chr15_75817277_75817777	2.02501	0.0676855	UBE2Q2	Distal
Early_Colonocyte	chr7_131621678_131622178	2.00107	0.0676855	PODXL	Distal
Early_Colonocyte	chr7_157498306_157498806	2.21471	0.0677783	LOC101927914	Exonic
Early_Colonocyte	chr22_27391311_27391811	2.64564	0.0679061	LINC02554	Distal
Early_Colonocyte	chr5_106875744_106876244	1.99197	0.0679061	LINC01950	Intronic
Early_Colonocyte	chr1_14952802_14953302	2.57185	0.0679194	TMEM51-AS1	Intronic
Early_Colonocyte	chr2_102317671_102318171	2.39827	0.0679505	IL18R1	Intronic
Early_Colonocyte	chr19_2085228_2085728	2.18004	0.0679505	IZUMO4	Exonic
Early_Colonocyte	chr6_42707660_42708160	2.13805	0.0679505	PRPH2	Intronic
Early_Colonocyte	chr10_93462305_93462805	1.96178	0.0679505	MYOF	Intronic
Early_Colonocyte	chr10_133208996_133209496	2.82197	0.067966	UTF1	Intronic
Early_Colonocyte	chr8_106045848_106046348	1.74201	0.067994	ZFPM2-AS1	Intronic
Early_Colonocyte	chr17_58609934_58610434	2.45788	0.06801	C17orf47	Intronic
Early_Colonocyte	chr19_50330619_50331119	0.780173	0.0680146	NR1H2	Intronic
Early_Colonocyte	chr4_185358362_185358862	2.60477	0.0680374	LRP2BP	Intronic
Early_Colonocyte	chr20_17320472_17320972	2.78971	0.0680374	PCSK2	Intronic
Early_Colonocyte	chr19_1101726_1102226	1.43833	0.0681819	GPX4	Promoter
Early_Colonocyte	chr3_195185519_195186019	1.90929	0.0682162	XXYLT1-AS2	Intronic
Early_Colonocyte	chr1_172314160_172314660	2.52898	0.068264	C1orf105	Intronic
Early_Colonocyte	chr9_74770868_74771368	1.78983	0.0682726	TRPM6	Intronic
Early_Colonocyte	chr5_135014108_135014608	2.025	0.0684359	C5orf66	Distal
Early_Colonocyte	chrX_130386470_130386970	2.38583	0.0684359	GPR119	Promoter
Early_Colonocyte	chr10_133401071_133401571	2.58984	0.0685693	MTG1	Intronic
Early_Colonocyte	chrX_154360994_154361494	2.01303	0.0687012	FLNA	Intronic
Early_Colonocyte	chr4_95232570_95233070	1.48197	0.0687851	UNC5C	Intronic
Early_Colonocyte	chr19_40358661_40359161	2.91213	0.0688839	C19orf47	Intronic
Early_Colonocyte	chr5_51383090_51383590	0.969894	0.0689247	LOC642366	Promoter
Early_Colonocyte	chr6_165641674_165642174	2.41701	0.0689247	C6orf118	Intronic
Early_Colonocyte	chr4_1306009_1306509	1.58166	0.0689873	MAEA	Intronic
Early_Colonocyte	chr17_7133330_7133830	2.14025	0.0690919	ASGR2	Distal
Early_Colonocyte	chr12_94176181_94176681	2.76067	0.0692155	PLXNC1	Intronic
Early_Colonocyte	chr5_72172769_72173269	2.08291	0.0692155	MIR4803	Intronic
Early_Colonocyte	chr1_89630605_89631105	2.60037	0.0692155	LRRC8C-DT	Intronic
Early_Colonocyte	chr5_10157206_10157706	2.01167	0.0692155	FAM173B	Distal
Early_Colonocyte	chr21_13882353_13882853	2.97365	0.0692155	MIR3118-1	Intronic
Early_Colonocyte	chr14_71959034_71959534	2.53164	0.0692155	RGS6	Intronic
Early_Colonocyte	chr3_10599075_10599575	2.45386	0.0692155	ATP2B2-IT2	Intronic
Early_Colonocyte	chr11_9680833_9681333	2.29469	0.069307	SWAP70	Intronic
Early_Colonocyte	chr17_43734219_43734719	2.57898	0.069307	SOST	Distal
Early_Colonocyte	chr2_161228755_161229255	2.01553	0.069307	LINC01806	Intronic
Early_Colonocyte	chr2_124542938_124543438	2.59831	0.0693816	CNTNAP5	Intronic
Early_Colonocyte	chrX_52576935_52577435	1.442	0.0695462	SSX7	Distal
Early_Colonocyte	chr17_77610159_77610659	1.80372	0.0695462	LOC100507351	Distal
Early_Colonocyte	chr15_80536178_80536678	2.00592	0.0695771	LOC101929586	Intronic
Early_Colonocyte	chr12_130087168_130087668	2.69665	0.0696193	LINC02418	Distal
Early_Colonocyte	chr1_100614553_100615053	2.67065	0.0696193	LINC01349	Distal
Early_Colonocyte	chr2_121921796_121922296	2.24321	0.0696687	TSN	Distal
Early_Colonocyte	chr15_61158391_61158891	2.64706	0.0697584	RORA	Intronic
Early_Colonocyte	chr15_38129448_38129948	1.52542	0.069833	LINC02345	Distal
Early_Colonocyte	chr5_57693028_57693528	2.37056	0.0699106	LINCR-0003	Distal
Early_Colonocyte	chr9_135343892_135344392	1.30958	0.0699106	C9orf62	Exonic
Early_Colonocyte	chr5_175246321_175246821	2.4282	0.0699386	DRD1	Distal
Early_Colonocyte	chr11_66115524_66116024	2.92952	0.0699775	PACS1	Intronic
Early_Colonocyte	chr1_159009654_159010154	1.41741	0.0700088	IFI16	Exonic
Early_Colonocyte	chr22_45162477_45162977	1.92731	0.0700766	NUP50-DT	Promoter
Early_Colonocyte	chr6_37562805_37563305	2.50368	0.0702621	MIR4462	Distal
Early_Colonocyte	chr2_130727435_130727935	1.01534	0.0703422	GPR148	Promoter
Early_Colonocyte	chr14_98210236_98210736	2.49121	0.0703422	LINC01550	Distal
Early_Colonocyte	chr17_57507274_57507774	2.72099	0.0703422	LOC101927557	Intronic
Early_Colonocyte	chr12_19082344_19082844	2.43427	0.0703422	PLEKHA5	Distal
Early_Colonocyte	chr6_30768999_30769499	2.04604	0.0703422	IER3	Distal
Early_Colonocyte	chr20_4062603_4063103	2.32559	0.0703908	RNF24	Distal
Early_Colonocyte	chr12_1575781_1576281	1.72819	0.07051	FBXL14	Intronic
Early_Colonocyte	chr14_103603021_103603521	2.10878	0.0705444	APOPT1	Intronic
Early_Colonocyte	chr3_56952780_56953280	1.85349	0.0705621	ARHGEF3-AS1	Intronic
Early_Colonocyte	chrX_46897261_46897761	1.97444	0.0706086	LINC01545	Intronic
Early_Colonocyte	chr20_18543944_18544444	1.98644	0.0706086	SMIM26	Intronic
Early_Colonocyte	chr1_14853478_14853978	2.55644	0.0708949	KAZN	Intronic
Early_Colonocyte	chr11_18259184_18259684	1.5523	0.0709859	SAA1	Distal
Early_Colonocyte	chr6_48827265_48827765	1.7618	0.0709859	MUT	Distal
Early_Colonocyte	chr5_135047216_135047716	1.83219	0.0710535	C5orf66-AS1	Intronic
Early_Colonocyte	chr19_5205363_5205863	2.69441	0.0710535	PTPRS	Exonic
Early_Colonocyte	chr16_83115814_83116314	1.93133	0.0710535	LOC101928417	Intronic
Early_Colonocyte	chr11_3049787_3050287	2.18057	0.0710535	CARS	Intronic
Early_Colonocyte	chr7_23722510_23723010	2.30754	0.0712102	STK31	Exonic
Early_Colonocyte	chr12_116319727_116320227	2.38289	0.0712811	MED13L	Distal
Early_Colonocyte	chr12_132275047_132275547	1.11992	0.0713062	LOC100130238	Promoter
Early_Colonocyte	chr10_132903135_132903635	2.62691	0.0713062	CFAP46	Intronic
Early_Colonocyte	chr6_11609485_11609985	2.46242	0.0713698	TMEM170B	Distal
Early_Colonocyte	chr1_229068267_229068767	2.47255	0.0713698	RAB4A	Distal
Early_Colonocyte	chr16_83675160_83675660	2.45434	0.0713698	LOC102724163	Intronic
Early_Colonocyte	chr3_195182311_195182811	2.46495	0.0713698	XXYLT1-AS2	Intronic
Early_Colonocyte	chr4_73668711_73669211	2.40557	0.0713698	RASSF6	Distal
Early_Colonocyte	chr10_95813956_95814456	2.09086	0.0713698		Intronic
Early_Colonocyte	chr11_69943377_69943877	1.79057	0.0713698	LOC101928443	Distal
Early_Colonocyte	chr7_47603855_47604355	2.38896	0.0713698	LINC01447	Distal
Early_Colonocyte	chr17_6506751_6507251	1.0683	0.0716196	PITPNM3	Intronic
Early_Colonocyte	chr18_5396067_5396567	2.32589	0.071655	ZBTB14	Exonic
Early_Colonocyte	chr8_9436001_9436501	1.48725	0.0717121	TNKS	Distal
Early_Colonocyte	chr1_154950861_154951361	2.20141	0.0717166	PBXIP1	Intronic
Early_Colonocyte	chr9_21684838_21685338	2.14073	0.0718747	MTAP	Distal
Early_Colonocyte	chr20_53402592_53403092	2.64032	0.0718747	LOC101927770	Intronic
Early_Colonocyte	chr22_17228686_17229186	2.54217	0.0718747	ADA2	Distal
Early_Colonocyte	chr14_93959378_93959878	1.88022	0.0718747	MIR4506	Intronic
Early_Colonocyte	chr3_45273556_45274056	2.32676	0.071957	TMEM158	Distal
Early_Colonocyte	chr5_136029205_136029705	1.53171	0.0722115	TGFBI	Intronic
Early_Colonocyte	chr15_31331270_31331770	1.71946	0.0722115	KLF13	Intronic
Early_Colonocyte	chr16_67987287_67987787	2.80844	0.0722115	DUS2	Promoter
Early_Colonocyte	chr4_82906395_82906895	2.34501	0.0722988	SEC31A	Intronic
Early_Colonocyte	chr9_106478333_106478833	2.60683	0.0724493	MIR8081	Distal
Early_Colonocyte	chr9_134957219_134957719	2.92443	0.0724493	FCN1	Distal
Early_Colonocyte	chr4_159041340_159041840	2.49394	0.0725003	C4orf45	Distal
Early_Colonocyte	chr3_104725229_104725729	2.27335	0.0728037	ALCAM	Distal
Early_Colonocyte	chr8_144109486_144109986	3.28606	0.0728465	SHARPIN	Promoter
Early_Colonocyte	chr8_123592361_123592861	2.60666	0.0728465	FBXO32	Distal
Early_Colonocyte	chr12_100862734_100863234	2.14089	0.0728465	ANO4	Intronic
Early_Colonocyte	chr17_6669696_6670196	2.07375	0.0728465	MIR4520-1	Distal
Early_Colonocyte	chr19_11142452_11142952	1.49582	0.0728465	SPC24	Intronic
Early_Colonocyte	chr13_23788275_23788775	2.51318	0.0728465	PCOTH	Intronic
Early_Colonocyte	chr6_15033759_15034259	2.84406	0.0728696	JARID2	Distal
Early_Colonocyte	chr14_20280014_20280514	2.26602	0.0728704	TTC5	Distal
Early_Colonocyte	chr2_44616597_44617097	2.25309	0.0728704	CAMKMT	Intronic
Early_Colonocyte	chr19_40224029_40224529	1.75645	0.072976	CNTD2	Intronic
Early_Colonocyte	chr7_47833186_47833686	2.15879	0.073012	C7orf69	Intronic
Early_Colonocyte	chr19_1970880_1971380	1.96903	0.073092	CSNK1G2-AS1	Intronic
Early_Colonocyte	chr11_62802874_62803374	1.91426	0.073401	NXF1	Intronic
Early_Colonocyte	chr5_93192089_93192589	2.49132	0.073401	NR2F1	Distal
Early_Colonocyte	chr2_164967749_164968249	2.19332	0.0734158	SLC38A11	Distal
Early_Colonocyte	chr19_8598243_8598743	2.55899	0.07345	ADAMTS10	Intronic
Early_Colonocyte	chr15_70507913_70508413	2.18818	0.07345	SALRNA3	Distal
Early_Colonocyte	chr5_50365747_50366247	2.59507	0.0734821	EMB	Distal
Early_Colonocyte	chr18_75057105_75057605	2.37372	0.0735296	ZADH2	Intronic
Early_Colonocyte	chr12_95618432_95618932	2.52618	0.0735592	USP44	Distal
Early_Colonocyte	chr1_115364607_115365107	2.56162	0.0735764	NGF	Distal
Early_Colonocyte	chr7_98239908_98240408	3.2264	0.0736187	TECPR1	Intronic
Early_Colonocyte	chr16_2143512_2144012	1.66377	0.0736187	RAB26	Intronic
Early_Colonocyte	chr2_69997250_69997750	2.17145	0.0736187	ASPRV1	Intronic
Early_Colonocyte	chr3_146739082_146739582	2.36078	0.0736187	PLSCR5	Distal
Early_Colonocyte	chr14_53715200_53715700	2.22217	0.0737083	MIR5580	Distal
Early_Colonocyte	chr7_37031857_37032357	1.74302	0.0737098	ELMO1-AS1	Intronic
Early_Colonocyte	chr16_84884920_84885420	2.43545	0.0737375	CRISPLD2	Intronic
Early_Colonocyte	chr7_88316345_88316845	2.62572	0.0737375	STEAP4	Distal
Early_Colonocyte	chr3_64213894_64214394	2.54759	0.0737375	PRICKLE2-AS3	Intronic
Early_Colonocyte	chr1_244163030_244163530	2.67081	0.0737578	ZBTB18	Distal
Early_Colonocyte	chr16_72924854_72925354	2.28817	0.0737965	ZFHX3	Intronic
Early_Colonocyte	chr2_192724187_192724687	2.61446	0.0741599	PCGEM1	Distal
Early_Colonocyte	chr15_88981554_88982054	2.4559	0.0741815	MFGE8	Distal
Early_Colonocyte	chr10_15794906_15795406	2.48618	0.0742045	MINDY3	Intronic
Early_Colonocyte	chr2_12588209_12588709	1.53473	0.0742134	TRIB2	Distal
Early_Colonocyte	chr2_68737628_68738128	2.20398	0.0742473	ARHGAP25	Intronic
Early_Colonocyte	chr4_26345166_26345666	2.67939	0.0743191	CCKAR	Intronic
Early_Colonocyte	chr14_70143963_70144463	2.51175	0.0743191	SLC8A3	Intronic
Early_Colonocyte	chr8_19741058_19741558	2.51014	0.0743191	CSGALNACT1	Intronic
Early_Colonocyte	chr6_83867539_83868039	2.68519	0.0743191	CYB5R4	Intronic
Early_Colonocyte	chr2_74573808_74574308	2.16009	0.0744348	LOXL3	Intronic
Early_Colonocyte	chr2_241103899_241104399	2.01961	0.0744348	MTERF4	Promoter
Early_Colonocyte	chr18_23816636_23817136	1.12009	0.0744682	LAMA3	Intronic
Early_Colonocyte	chr11_34193011_34193511	1.58485	0.074579	NAT10	Intronic
Early_Colonocyte	chr3_133986236_133986736	2.57677	0.0747385	C3orf36	Intronic
Early_Colonocyte	chr18_14976692_14977192	1.63251	0.074754	LINC01444	Distal
Early_Colonocyte	chrX_10166842_10167342	2.28172	0.074754	CLCN4	Intronic
Early_Colonocyte	chr22_44370348_44370848	2.62648	0.0748165	SHISAL1	Distal
Early_Colonocyte	chr9_121296370_121296870	2.06396	0.0748405	GSN-AS1	Intronic
Early_Colonocyte	chr18_10170335_10170835	2.603	0.0748405	LINC01254	Distal
Early_Colonocyte	chr15_88635956_88636456	1.68119	0.0748405	ISG20	Promoter
Early_Colonocyte	chr3_151584580_151585080	2.56643	0.0748405	MIR5186	Distal
Early_Colonocyte	chr1_182429364_182429864	2.25748	0.0751574	RGSL1	Intronic
Early_Colonocyte	chr16_1580888_1581388	1.39927	0.0751829	LOC105371046	Intronic
Early_Colonocyte	chr9_108787355_108787855	2.30802	0.0751829	ACTL7B	Distal
Early_Colonocyte	chr13_31012223_31012723	2.56293	0.0752146	TEX26-AS1	Distal
Early_Colonocyte	chr7_121440838_121441338	1.93009	0.0753139	FAM3C	Distal
Early_Colonocyte	chr21_42539417_42539917	2.02395	0.0753139	RSPH1	Intronic
Early_Colonocyte	chr16_58243410_58243910	2.19439	0.0753139	CCDC113	Intronic
Early_Colonocyte	chr3_187130622_187131122	1.60496	0.0753139	RPL39L	Intronic
Early_Colonocyte	chr4_122945047_122945547	2.4483	0.0753139	SPATA5	Intronic
Early_Colonocyte	chr5_128735579_128736079	1.96971	0.0753139	FBN2	Intronic
Early_Colonocyte	chr1_109079889_109080389	1.97553	0.0753139	TAF13	Distal
Early_Colonocyte	chr3_63899958_63900458	2.64568	0.0753309	ATXN7	Intronic
Early_Colonocyte	chr19_54551853_54552353	2.73314	0.0753309	KIR3DX1	Distal
Early_Colonocyte	chr17_2524079_2524579	1.70728	0.0753309	METTL16	Distal
Early_Colonocyte	chr2_172986017_172986517	2.44459	0.0753543	MAP3K20	Intronic
Early_Colonocyte	chr14_65282876_65283376	2.22889	0.0753543	MIR4708	Distal
Early_Colonocyte	chr8_98972132_98972632	1.97353	0.0753561	OSR2	Distal
Early_Colonocyte	chr10_7508329_7508829	2.7243	0.0754032	SFMBT2	Distal
Early_Colonocyte	chr1_201414217_201414717	1.46948	0.0755191	LAD1	Intronic
Early_Colonocyte	chr11_128467482_128467982	1.89671	0.0755902	MIR6090	Intronic
Early_Colonocyte	chr12_104272188_104272688	2.96735	0.0755902	EID3	Intronic
Early_Colonocyte	chr15_89503154_89503654	1.33248	0.0757189	RHCG	Distal
Early_Colonocyte	chr19_2503688_2504188	1.73385	0.0758377	GADD45B	Distal
Early_Colonocyte	chr3_50437459_50437959	2.08657	0.0759624	CACNA2D2	Intronic
Early_Colonocyte	chr1_212633116_212633616	1.3926	0.0759954	FAM71A	Distal
Early_Colonocyte	chr11_122156830_122157330	2.44883	0.0759954	MIR100	Intronic
Early_Colonocyte	chr19_14363648_14364148	1.16707	0.0759954	LINC01841	Exonic
Early_Colonocyte	chr6_17972531_17973031	1.52887	0.0759954	KIF13A	Intronic
Early_Colonocyte	chr7_152678192_152678692	2.44347	0.0759954	XRCC2	Distal
Early_Colonocyte	chr12_121983431_121983931	2.45322	0.0759954	BCL7A	Intronic
Early_Colonocyte	chr3_10474765_10475265	2.53201	0.0759954	MIR885	Intronic
Early_Colonocyte	chr1_48887147_48887647	2.42498	0.0759954	BEND5	Intronic
Early_Colonocyte	chr12_1576461_1576961	1.93466	0.0760066	FBXL14	Intronic
Early_Colonocyte	chr6_148808030_148808530	2.13691	0.0760139	UST	Intronic
Early_Colonocyte	chr1_151436989_151437489	2.67792	0.0762078	POGZ	Intronic
Early_Colonocyte	chr4_99722035_99722535	2.63429	0.0762078	DAPP1	Distal
Early_Colonocyte	chr9_91496488_91496988	2.53327	0.0762352	NFIL3	Distal
Early_Colonocyte	chr8_10542027_10542527	2.23375	0.0762352	PRSS55	Intronic
Early_Colonocyte	chr17_82765316_82765816	2.50637	0.0762352	TBCD	Intronic
Early_Colonocyte	chr7_44891294_44891794	2.39583	0.0762352	PURB	Distal
Early_Colonocyte	chr7_77219672_77220172	2.04937	0.0762917	FGL2	Intronic
Early_Colonocyte	chr6_27600812_27601312	2.72695	0.0762917	LINC01012	Distal
Early_Colonocyte	chr20_39308631_39309131	2.48157	0.0763088	LINC01734	Distal
Early_Colonocyte	chr1_17230564_17231064	2.13617	0.0764331	PADI3	Intronic
Early_Colonocyte	chr3_156483344_156483844	1.97188	0.0764331	KCNAB1-AS1	Intronic
Early_Colonocyte	chr11_79388228_79388728	2.63508	0.0764531	MIR708	Intronic
Early_Colonocyte	chr16_88287208_88287708	2.29049	0.0766304	LINC02182	Distal
Early_Colonocyte	chr22_35156270_35156770	2.23926	0.0766759	LINC01399	Intronic
Early_Colonocyte	chr13_40186602_40187102	2.68375	0.0766759	LINC00332	Intronic
Early_Colonocyte	chrX_77509919_77510419	2.50842	0.0766759	FGF16	Intronic
Early_Colonocyte	chr19_17339067_17339567	1.23755	0.0766759	GTPBP3	Intronic
Early_Colonocyte	chr12_111669966_111670466	2.62754	0.0766759	BRAP	Intronic
Early_Colonocyte	chr2_172195752_172196252	1.28126	0.0766759	DLX2-DT	Distal
Early_Colonocyte	chr5_180456560_180457060	2.0637	0.0766803	CNOT6	Distal
Early_Colonocyte	chr19_38222327_38222827	1.17141	0.0767265	DPF1	Exonic
Early_Colonocyte	chr17_55827889_55828389	2.80004	0.076834	PCTP	Intronic
Early_Colonocyte	chr22_42533249_42533749	1.56933	0.0768614	RRP7A	Distal
Early_Colonocyte	chr2_437940_438440	1.22569	0.0768614	ALKAL2	Distal
Early_Colonocyte	chr3_45944727_45945227	2.43214	0.0768614	CXCR6	Intronic
Early_Colonocyte	chr3_153052069_153052569	1.78855	0.0769165	RAP2B	Distal
Early_Colonocyte	chr8_79938833_79939333	2.45838	0.0769165	LOC101927040	Intronic
Early_Colonocyte	chr9_121778535_121779035	2.36242	0.0769997	DAB2IP	Intronic
Early_Colonocyte	chr3_100521306_100521806	2.25057	0.0772577	TMEM45A	Intronic
Early_Colonocyte	chr15_41917629_41918129	1.27726	0.0773388	EHD4-AS1	Intronic
Early_Colonocyte	chr6_49668175_49668675	2.71585	0.0774358	RHAG	Distal
Early_Colonocyte	chr9_91858312_91858812	2.28113	0.0774358	ROR2	Intronic
Early_Colonocyte	chr10_132001522_132002022	2.48915	0.0775363	BNIP3	Distal
Early_Colonocyte	chr2_190221419_190221919	1.16496	0.0776495	INPP1	Intronic
Early_Colonocyte	chr6_2579372_2579872	2.21706	0.0776495	LINC01600	Distal
Early_Colonocyte	chr1_216705633_216706133	2.5623	0.0777148	USH2A	Intronic
Early_Colonocyte	chr3_137988060_137988560	2.29438	0.0778325	CLDN18	Distal
Early_Colonocyte	chr12_4432916_4433416	2.81882	0.0778458	FGF6	Intronic
Early_Colonocyte	chr22_46079953_46080453	2.56729	0.0778791	MIR3619	Intronic
Early_Colonocyte	chr6_1257767_1258267	3.09993	0.0779556	FOXQ1	Distal
Early_Colonocyte	chr6_168871083_168871583	1.74778	0.0780236	LOC101929460	Distal
Early_Colonocyte	chr6_47093109_47093609	1.33585	0.0780843	ADGRF1	Distal
Early_Colonocyte	chr1_37123417_37123917	2.24925	0.0781142	MIR4255	Distal
Early_Colonocyte	chr1_19367425_19367925	1.80269	0.0781142	PQLC2	Intronic
Early_Colonocyte	chr1_26632556_26633056	2.51406	0.0782308	ARID1A	Distal
Early_Colonocyte	chr16_5355061_5355561	2.25664	0.0782484	RBFOX1	Intronic
Early_Colonocyte	chr18_25990486_25990986	2.55416	0.078252	SS18	Distal
Early_Colonocyte	chr1_226220458_226220958	1.97041	0.078252	MIXL1	Distal
Early_Colonocyte	chr4_106587569_106588069	2.68874	0.078252	GIMD1	Distal
Early_Colonocyte	chr20_47727471_47727971	2.15186	0.078252	SULF2	Intronic
Early_Colonocyte	chr8_41791571_41792071	2.29811	0.0783045	ANK1	Intronic
Early_Colonocyte	chr10_69220675_69221175	2.28959	0.0783568	HKDC1	Intronic
Early_Colonocyte	chr2_128391199_128391699	1.80968	0.0783634	HS6ST1	Distal
Early_Colonocyte	chr4_168604498_168604998	2.46128	0.0783954	PALLD	Intronic
Early_Colonocyte	chr13_40504042_40504542	2.30738	0.0784033	LINC00598	Intronic
Early_Colonocyte	chr21_37046293_37046793	1.773	0.0784708	PIGP	Intronic
Early_Colonocyte	chr17_34387558_34388058	2.58554	0.0784708	CCL1	Distal
Early_Colonocyte	chr8_129272447_129272947	2.67884	0.0784708	LINC00977	Distal
Early_Colonocyte	chr8_38643168_38643668	2.59418	0.0785477	TACC1	Distal
Early_Colonocyte	chr14_99035903_99036403	2.48631	0.0785477	BCL11B	Distal
Early_Colonocyte	chr19_39865301_39865801	3.12535	0.0785519	FBL	Intronic
Early_Colonocyte	chr12_23895900_23896400	2.76367	0.0785594	MIR920	Intronic
Early_Colonocyte	chr10_6494898_6495398	2.51791	0.0785836	PRKCQ	Intronic
Early_Colonocyte	chr5_75255729_75256229	2.90888	0.0785926	ANKRD31	Distal
Early_Colonocyte	chr6_137968046_137968546	2.21674	0.0785971	LOC100130476	Distal
Early_Colonocyte	chr6_34202242_34202742	1.84104	0.0787048	HMGA1	Distal
Early_Colonocyte	chrX_1467123_1467623	2.00739	0.0787332	XG	Distal
Early_Colonocyte	chr8_12750812_12751312	2.76795	0.0787332	LONRF1	Intronic
Early_Colonocyte	chr9_79764254_79764754	2.46018	0.0787332	TLE4	Distal
Early_Colonocyte	chr19_35320196_35320696	2.04125	0.0788251	CD22	Intronic
Early_Colonocyte	chr20_57987610_57988110	0.835429	0.0788251		Distal
Early_Colonocyte	chr8_121145528_121146028	1.41478	0.0788251	SNTB1	Distal
Early_Colonocyte	chr20_58004843_58005343	1.40029	0.0788251		Distal
Early_Colonocyte	chr6_45164385_45164885	2.65253	0.0788251	MIR586	Intronic
Early_Colonocyte	chr13_50955163_50955663	1.45067	0.0788348	RNASEH2B-AS1	Intronic
Early_Colonocyte	chr9_127050558_127051058	2.43623	0.0790645	ANGPTL2	Intronic
Early_Colonocyte	chr2_241645822_241646322	2.12246	0.0790645	THAP4	Intronic
Early_Colonocyte	chr8_11550455_11550955	2.55086	0.079348	LINC00208	Intronic
Early_Colonocyte	chr13_97712311_97712811	1.8126	0.0795101	IPO5	Distal
Early_Colonocyte	chr8_61789742_61790242	2.1859	0.0796246	MIR4470	Distal
Early_Colonocyte	chr10_70963215_70963715	1.6506	0.0796246	LOC105378349	Distal
Early_Colonocyte	chr12_56021207_56021707	2.2027	0.0796836	IKZF4	Exonic
Early_Colonocyte	chr7_29884351_29884851	1.80885	0.0797468	WIPF3	Intronic
Early_Colonocyte	chr4_3620285_3620785	2.47862	0.0797565	LINC00955	Distal
Early_Colonocyte	chr1_11787433_11787933	0.999583	0.0798776	LOC102724659	Exonic
Early_Colonocyte	chr11_111960832_111961332	1.59995	0.0798776	DIXDC1	Intronic
Early_Colonocyte	chr4_169335137_169335637	1.8373	0.0798776	SH3RF1	Distal
Early_Colonocyte	chr13_109332459_109332959	1.13182	0.0799869	LINC00399	Distal
Early_Colonocyte	chr12_114895769_114896269	2.60113	0.0799869	TBX3	Distal
Early_Colonocyte	chr1_114517272_114517772	2.04173	0.0799869	TRIM33	Distal
Early_Colonocyte	chr3_132296133_132296633	2.19027	0.0800563	CPNE4	Distal
Early_Colonocyte	chr3_15347045_15347545	2.50266	0.0800563	SH3BP5	Distal
Early_Colonocyte	chr1_71492589_71493089	2.77849	0.0801724	NEGR1-IT1	Intronic
Early_Colonocyte	chr7_148905208_148905708	2.14979	0.0802805	EZH2	Distal
Early_Colonocyte	chr5_149116963_149117463	2.76438	0.0802805	ABLIM3	Distal
Early_Colonocyte	chr19_5170358_5170858	1.31764	0.0803315	PTPRS	Intronic
Early_Colonocyte	chr11_83566925_83567425	2.61428	0.0803485	CCDC90B	Intronic
Early_Colonocyte	chr1_206053152_206053652	1.92725	0.0803547	RHEX	Intronic
Early_Colonocyte	chr2_38260282_38260782	2.1662	0.0804492	ATL2	Distal
Early_Colonocyte	chr6_108796921_108797421	2.08025	0.0805135	LINC00222	Distal
Early_Colonocyte	chr6_31927457_31927957	1.82547	0.0805135	CFB	Promoter
Early_Colonocyte	chr16_54655005_54655505	2.24736	0.0805135	LOC101927480	Distal
Early_Colonocyte	chr2_192128580_192129080	2.41908	0.0805135	TMEFF2	Intronic
Early_Colonocyte	chr5_980893_981393	2.34851	0.0805404	LOC100506688	Distal
Early_Colonocyte	chr2_19288487_19288987	2.456	0.080581	LINC01376	Intronic
Early_Colonocyte	chr16_79589395_79589895	2.49255	0.080581	MAF	Intronic
Early_Colonocyte	chr1_168375504_168376004	2.23368	0.080581	MIR557	Distal
Early_Colonocyte	chr14_79938522_79939022	2.38458	0.0805831	DIO2-AS1	Distal
Early_Colonocyte	chr7_10912098_10912598	1.175	0.080685	NDUFA4	Distal
Early_Colonocyte	chr5_127108790_127109290	2.07242	0.0808404	C5orf63	Distal
Early_Colonocyte	chr1_210373747_210374247	1.83245	0.0810807	HHAT	Intronic
Early_Colonocyte	chr20_46118489_46118989	1.63691	0.0811152	CD40	Intronic
Early_Colonocyte	chr5_73338134_73338634	2.57062	0.0812361	FOXD1	Distal
Early_Colonocyte	chr17_66552276_66552776	1.72038	0.0812361	PRKCA-AS1	Intronic
Early_Colonocyte	chr6_110534728_110535228	1.98647	0.081418	SLC22A16	Distal
Early_Colonocyte	chr2_240602532_240603032	2.51645	0.081418	GPR35	Intronic
Early_Colonocyte	chr6_38572083_38572583	2.45456	0.081418	BTBD9	Intronic
Early_Colonocyte	chr7_123191211_123191711	2.10831	0.0814345	SLC13A1	Intronic
Early_Colonocyte	chr11_70160171_70160671	1.75289	0.0814345	FADD	Intronic
Early_Colonocyte	chr3_120623312_120623812	2.12128	0.081457	NDUFB4	Distal
Early_Colonocyte	chr12_3304267_3304767	2.12428	0.0815153	PRMT8	Distal
Early_Colonocyte	chr3_8589700_8590200	2.60604	0.0816929	LMCD1-AS1	Intronic
Early_Colonocyte	chr1_230169697_230170197	2.57211	0.0817491	GALNT2	Intronic
Early_Colonocyte	chr22_45529943_45530443	2.5233	0.0818842	FBLN1	Intronic
Early_Colonocyte	chr10_13990313_13990813	2.70391	0.0818849	LOC101928453	Intronic
Early_Colonocyte	chr6_26361473_26361973	2.49187	0.0820498	BTN3A2	Distal
Early_Colonocyte	chr16_10877981_10878481	1.74247	0.0820498	CIITA	Intronic
Early_Colonocyte	chr6_142990014_142990514	2.50396	0.0820498	HIVEP2	Intronic
Early_Colonocyte	chr9_130681605_130682105	0.949221	0.0820498	EXOSC2	Exonic
Early_Colonocyte	chr10_50395841_50396341	2.80349	0.0820498	ASAH2	Intronic
Early_Colonocyte	chrX_39749654_39750154	2.59833	0.082254	MIR1587	Distal
Early_Colonocyte	chr3_64248217_64248717	2.55759	0.0822844	PRICKLE2-AS3	Intronic
Early_Colonocyte	chr12_102385337_102385837	2.56633	0.0822844	IGF1	Distal
Early_Colonocyte	chr12_56425090_56425590	2.57632	0.0822844	TIMELESS	Intronic
Early_Colonocyte	chr1_151898091_151898591	1.30396	0.0823776	THEM4	Intronic
Early_Colonocyte	chrX_132856895_132857395	2.42063	0.0823776	HS6ST2	Intronic
Early_Colonocyte	chr12_120625702_120626202	1.49883	0.0823776	CABP1	Distal
Early_Colonocyte	chr3_56783818_56784318	1.13404	0.0823776	FAM208A	Intronic
Early_Colonocyte	chr11_128726667_128727167	2.17299	0.0823776	SENCR	Intronic
Early_Colonocyte	chr19_4909161_4909661	1.35866	0.0826694	UHRF1	Intronic
Early_Colonocyte	chr11_78044636_78045136	1.25547	0.0826694	KCTD14	Intronic
Early_Colonocyte	chr11_7676447_7676947	2.2422	0.0827807	CYB5R2	Intronic
Early_Colonocyte	chr3_140308479_140308979	2.6059	0.0828206	CLSTN2-AS1	Intronic
Early_Colonocyte	chr8_98836062_98836562	2.11563	0.083052	STK3	Intronic
Early_Colonocyte	chr17_2955045_2955545	1.78978	0.083052	LOC101927911	Intronic
Early_Colonocyte	chr7_134863845_134864345	2.65307	0.083052	CALD1	Intronic
Early_Colonocyte	chr11_8108350_8108850	2.41477	0.0831192	TUB-AS1	Exonic
Early_Colonocyte	chr3_115790711_115791211	2.03838	0.0833283	GAP43	Distal
Early_Colonocyte	chr3_133159979_133160479	2.51657	0.0833382	TMEM108-AS1	Intronic
Early_Colonocyte	chr18_74541891_74542391	1.71048	0.0834325	CNDP1	Intronic
Early_Colonocyte	chr15_69674082_69674582	2.56803	0.0834498	PCAT29	Intronic
Early_Colonocyte	chr2_46967881_46968381	1.02757	0.0834666	MCFD2	Intronic
Early_Colonocyte	chr2_9018476_9018976	2.19177	0.083574	MBOAT2	Distal
Early_Colonocyte	chr13_44156825_44157325	2.69467	0.0836944	SMIM2-IT1	Intronic
Early_Colonocyte	chr11_67774756_67775256	2.65305	0.0838404	ALDH3B2	Distal
Early_Colonocyte	chr3_60110249_60110749	2.51634	0.0840157	MIR548BB	Intronic
Early_Colonocyte	chr16_57938869_57939369	1.01377	0.0840493	CNGB1	Intronic
Early_Colonocyte	chr9_99057047_99057547	2.64968	0.0840493	TGFBR1	Intronic
Early_Colonocyte	chr8_59972521_59973021	3.01058	0.0840493	CA8	Distal
Early_Colonocyte	chr10_111862382_111862882	2.64744	0.0840493	GPAM	Distal
Early_Colonocyte	chr10_114059456_114059956	2.58376	0.0843393	ADRB1	Distal
Early_Colonocyte	chr19_42421023_42421523	1.84294	0.0843393	LIPE	Intronic
Early_Colonocyte	chr9_127853023_127853523	2.13013	0.084366	ENG	Intronic
Early_Colonocyte	chr8_11562023_11562523	2.33725	0.084366	LINC00208	Intronic
Early_Colonocyte	chr1_14945954_14946454	1.89825	0.0844615	TMEM51-AS1	Intronic
Early_Colonocyte	chr5_141693106_141693606	1.80442	0.0846487	ARAP3	Distal
Early_Colonocyte	chr1_204102684_204103184	1.62031	0.0847923	SOX13	Intronic
Early_Colonocyte	chr9_135888951_135889451	2.18843	0.0847923	CAMSAP1	Intronic
Early_Colonocyte	chr6_27672080_27672580	1.6724	0.0848099	LINC01012	Distal
Early_Colonocyte	chr17_63961534_63962034	0.919237	0.0848836	SCN4A	Intronic
Early_Colonocyte	chr5_150407020_150407520	2.02194	0.0848856	CD74	Exonic
Early_Colonocyte	chr2_191066762_191067262	2.82245	0.0848856	STAT1	Intronic
Early_Colonocyte	chr3_126472762_126473262	2.07813	0.0848856	ZXDC	Intronic
Early_Colonocyte	chr2_105468349_105468849	1.57708	0.0848856	FHL2	Distal
Early_Colonocyte	chr2_166900642_166901142	1.79396	0.0849093	XIRP2	Intronic
Early_Colonocyte	chr6_45545696_45546196	2.69684	0.0849093	SUPT3H	Intronic
Early_Colonocyte	chr7_55132781_55133281	1.65145	0.0849093	EGFR-AS1	Intronic
Early_Colonocyte	chr5_56525051_56525551	2.57831	0.0849354	LINC01948	Intronic
Early_Colonocyte	chr10_122307944_122308444	1.736	0.0849354	BTBD16	Intronic
Early_Colonocyte	chr11_129143251_129143751	1.46057	0.0849354	ARHGAP32	Intronic
Early_Colonocyte	chr5_178126432_178126932	2.17653	0.0849354	RMND5B	Distal
Early_Colonocyte	chr20_31858223_31858723	1.72797	0.0849354	TTLL9	Intronic
Early_Colonocyte	chr2_9103128_9103628	1.68651	0.08496	MBOAT2	Distal
Early_Colonocyte	chr1_155636122_155636622	2.39579	0.0849946	MSTO1	Distal
Early_Colonocyte	chr17_79733028_79733528	1.55231	0.0855472	ENPP7	Intronic
Early_Colonocyte	chr6_44192451_44192951	1.33557	0.0855494	MYMX	Distal
Early_Colonocyte	chr10_93568009_93568509	1.64733	0.0855923	FFAR4	Intronic
Early_Colonocyte	chr18_3384539_3385039	2.52391	0.0855923	TGIF1	Distal
Early_Colonocyte	chr5_413644_414144	1.82548	0.0855923	EXOC3	Intronic
Early_Colonocyte	chr1_111948791_111949291	2.38961	0.0855972	KCND3-AS1	Intronic
Early_Colonocyte	chr10_484571_485071	1.94586	0.0857707	MIR5699	Exonic
Early_Colonocyte	chr4_10828875_10829375	2.08256	0.0857877	CLNK	Distal
Early_Colonocyte	chr5_113371750_113372250	2.27563	0.0858579	TSSK1B	Intronic
Early_Colonocyte	chr21_15255237_15255737	2.664	0.0858818	NRIP1	Intronic
Early_Colonocyte	chr14_101837587_101838087	2.26027	0.0858818	PPP2R5C	Intronic
Early_Colonocyte	chr19_43798549_43799049	0.644132	0.0858818	KCNN4	Intronic
Early_Colonocyte	chr6_37630226_37630726	2.20813	0.0859783	MDGA1	Distal
Early_Colonocyte	chr8_141374542_141375042	1.46765	0.0859783	GPR20	Distal
Early_Colonocyte	chr12_33520967_33521467	1.96052	0.0859896	SYT10	Distal
Early_Colonocyte	chr11_126592617_126593117	1.46086	0.0860964	LOC101929427	Intronic
Early_Colonocyte	chr13_78022121_78022621	2.70208	0.0860964	LINC00446	Intronic
Early_Colonocyte	chr3_42128956_42129456	1.86122	0.0860964	TRAK1	Intronic
Early_Colonocyte	chr2_222504663_222505163	1.85687	0.0860964	SGPP2	Intronic
Early_Colonocyte	chr2_144682178_144682678	2.64906	0.0860964	TEX41	Intronic
Early_Colonocyte	chr11_127506700_127507200	2.84712	0.0860964	LOC101929497	Distal
Early_Colonocyte	chr5_1568297_1568797	3.00822	0.0860964	LPCAT1	Distal
Early_Colonocyte	chr2_238567054_238567554	1.28762	0.0860964	LINC01107	Distal
Early_Colonocyte	chr22_46081744_46082244	2.0458	0.0862118	MIR3619	Intronic
Early_Colonocyte	chr17_79826181_79826681	1.68141	0.086326	CBX4	Distal
Early_Colonocyte	chr2_136402744_136403244	2.85276	0.086336	CXCR4	Distal
Early_Colonocyte	chr19_17089757_17090257	2.42452	0.0863628	MYO9B	Intronic
Early_Colonocyte	chr2_218806207_218806707	2.1904	0.0864006	CYP27A1	Intronic
Early_Colonocyte	chr19_3810307_3810807	2.4383	0.086403	MATK	Intronic
Early_Colonocyte	chr17_35235861_35236361	2.60583	0.0864128	SLFN5	Distal
Early_Colonocyte	chr2_593262_593762	2.33991	0.0864812	TMEM18	Distal
Early_Colonocyte	chr17_35188009_35188509	2.07554	0.0864812	SLC35G3	Exonic
Early_Colonocyte	chr11_123465598_123466098	2.73851	0.0864812	GRAMD1B	Intronic
Early_Colonocyte	chr8_140238239_140238739	2.61777	0.0865372	TRAPPC9	Intronic
Early_Colonocyte	chr8_38404006_38404506	2.15884	0.0866147	LETM2	Intronic
Early_Colonocyte	chr9_21854547_21855047	1.31044	0.0867694	CDKN2B-AS1	Exonic
Early_Colonocyte	chr11_126871753_126872253	1.96288	0.0867694	KIRREL3-AS2	Intronic
Early_Colonocyte	chr19_18763976_18764476	2.35418	0.0867694	COMP	Intronic
Early_Colonocyte	chr17_57045624_57046124	3.13018	0.0867969	AKAP1	Distal
Early_Colonocyte	chr14_54354073_54354573	1.15439	0.086872	CDKN3	Distal
Early_Colonocyte	chr5_407896_408396	2.69193	0.086872	EXOC3	Intronic
Early_Colonocyte	chr5_128534646_128535146	1.74845	0.0869084	SLC27A6	Intronic
Early_Colonocyte	chr1_34688204_34688704	2.03741	0.0869779	MIR552	Distal
Early_Colonocyte	chr5_113489260_113489760	1.66762	0.0869779	MCC	Promoter
Early_Colonocyte	chr9_105191724_105192224	1.96204	0.0869779	SLC44A1	Distal
Early_Colonocyte	chr4_121049029_121049529	2.3994	0.0870277	NDNF	Intronic
Early_Colonocyte	chr16_50697878_50698378	1.34305	0.0870277	NOD2	Intronic
Early_Colonocyte	chrX_24292317_24292817	2.67763	0.0870277	ZFX-AS1	Distal
Early_Colonocyte	chr2_39619995_39620495	2.53768	0.0871116	TMEM178A	Intronic
Early_Colonocyte	chr6_155188958_155189458	2.71505	0.0871116	CLDN20	Intronic
Early_Colonocyte	chr9_134059433_134059933	2.35035	0.0871116	LOC100130548	Intronic
Early_Colonocyte	chr2_29011497_29011997	1.57331	0.0871144	TOGARAM2	Intronic
Early_Colonocyte	chr18_55251470_55251970	2.05388	0.0871491	LINC01929	Intronic
Early_Colonocyte	chr5_172758072_172758572	1.8687	0.087286	LOC101928093	Promoter
Early_Colonocyte	chr10_96673768_96674268	2.6234	0.0873088	PIK3AP1	Intronic
Early_Colonocyte	chr10_33486933_33487433	1.82372	0.0873088	NRP1	Distal
Early_Colonocyte	chr7_24834042_24834542	2.36782	0.0873088	GSDME	Exonic
Early_Colonocyte	chrX_120653102_120653602	1.56612	0.0873088	C1GALT1C1	Distal
Early_Colonocyte	chr16_80071970_80072470	2.63632	0.0873333	MAFTRR	Distal
Early_Colonocyte	chr16_1543479_1543979	2.0728	0.0874384	TMEM204	Intronic
Early_Colonocyte	chr12_130053553_130054053	1.94891	0.0874384	LINC02418	Distal
Early_Colonocyte	chr11_45726345_45726845	2.8759	0.0874475	LOC100507384	Intronic
Early_Colonocyte	chr16_83666396_83666896	2.21137	0.0874891	LOC102724163	Intronic
Early_Colonocyte	chr20_2314372_2314872	2.35931	0.0875385	TGM3	Intronic
Early_Colonocyte	chr19_55554781_55555281	1.82957	0.0875385	SBK3	Distal
Early_Colonocyte	chr19_35334798_35335298	2.47604	0.0875385	MIR5196	Intronic
Early_Colonocyte	chr8_108293359_108293859	2.59325	0.0875385	EIF3E	Intronic
Early_Colonocyte	chr3_133506290_133506790	1.89654	0.0876643	BFSP2-AS1	Distal
Early_Colonocyte	chr9_99850860_99851360	1.78191	0.0876858	NR4A3	Intronic
Early_Colonocyte	chr1_18214434_18214934	2.50624	0.087765	IGSF21	Intronic
Early_Colonocyte	chr1_228010274_228010774	2.12442	0.087765	WNT3A	Intronic
Early_Colonocyte	chr3_122732817_122733317	2.61201	0.0878863	PARP14	Distal
Early_Colonocyte	chr1_37995344_37995844	1.13894	0.0880109	SF3A3	Distal
Early_Colonocyte	chr2_69945917_69946417	2.08028	0.0880109	ASPRV1	Distal
Early_Colonocyte	chr16_57123897_57124397	2.36897	0.0880109	CPNE2	Exonic
Early_Colonocyte	chr20_32041883_32042383	2.76665	0.0880109	HCK	Distal
Early_Colonocyte	chr2_119489522_119490022	1.6868	0.0880109	SCTR	Intronic
Early_Colonocyte	chr11_125517092_125517592	2.33472	0.0880109	FEZ1	Distal
Early_Colonocyte	chr11_126420707_126421207	2.50203	0.0880109	ST3GAL4	Intronic
Early_Colonocyte	chr2_75602665_75603165	2.77687	0.0880109	EVA1A	Distal
Early_Colonocyte	chr1_93014122_93014622	2.34069	0.0880109	DIPK1A	Distal
Early_Colonocyte	chr7_129493016_129493516	2.77045	0.0881143	SMKR1	Distal
Early_Colonocyte	chr19_53889263_53889763	1.39476	0.0881259	PRKCG	Intronic
Early_Colonocyte	chr11_65928017_65928517	1.85383	0.0881259	DRAP1	Distal
Early_Colonocyte	chr22_44288961_44289461	2.64114	0.0881259	SHISAL1	Intronic
Early_Colonocyte	chr20_57168263_57168763	2.24096	0.0881276	BMP7-AS1	Distal
Early_Colonocyte	chr3_133991737_133992237	2.38839	0.088202	SLCO2A1	Intronic
Early_Colonocyte	chr1_221887042_221887542	2.2312	0.088202	LINC01655	Distal
Early_Colonocyte	chr1_116002048_116002548	2.89399	0.0882391	SLC22A15	Intronic
Early_Colonocyte	chr2_149938751_149939251	2.504	0.0882391	MMADHC	Distal
Early_Colonocyte	chr20_48853905_48854405	2.32275	0.0883589	PREX1	Distal
Early_Colonocyte	chr2_144559695_144560195	2.46906	0.0883589	LINC01412	Distal
Early_Colonocyte	chr16_51969602_51970102	2.41041	0.0883589	C16orf97	Distal
Early_Colonocyte	chr22_36922141_36922641	2.12471	0.0883589	CSF2RB	Intronic
Early_Colonocyte	chr1_153288579_153289079	1.10656	0.0883589	PGLYRP3	Distal
Early_Colonocyte	chr5_77380535_77381035	2.4462	0.0883589	PDE8B	Intronic
Early_Colonocyte	chr7_111650634_111651134	2.68814	0.0883589	IMMP2L	Distal
Early_Colonocyte	chr5_50553428_50553928	2.79519	0.0883589	EMB	Distal
Early_Colonocyte	chr19_33281145_33281645	1.2695	0.0883589	CEBPA	Distal
Early_Colonocyte	chr7_134567300_134567800	2.64111	0.0883589	AKR1B15	Intronic
Early_Colonocyte	chr20_63884507_63885007	2.20624	0.0883589	DNAJC5	Intronic
Early_Colonocyte	chr4_145902496_145902996	1.92665	0.0883589	ZNF827	Exonic
Early_Colonocyte	chr14_100714113_100714613	2.40885	0.0883589	DLK1	Distal
Early_Colonocyte	chr5_104089384_104089884	2.47717	0.0883589	NUDT12	Distal
Early_Colonocyte	chr19_39046006_39046506	1.51832	0.0883589	FBXO27	Distal
Early_Colonocyte	chr17_29227979_29228479	2.45132	0.0883589	CRYBA1	Distal
Early_Colonocyte	chr6_87808288_87808788	1.77592	0.0883589	AKIRIN2	Distal
Early_Colonocyte	chr10_128296554_128297054	2.37824	0.0883589	LINC01163	Intronic
Early_Colonocyte	chr12_5709678_5710178	2.29306	0.0883589	ANO2	Intronic
Early_Colonocyte	chr9_129902556_129903056	2.24589	0.0883589	MIR6855	Intronic
Early_Colonocyte	chr2_237575209_237575709	1.99753	0.0883589	PRLH	Exonic
Early_Colonocyte	chr16_87762495_87762995	2.18193	0.08838	KLHDC4	Intronic
Early_Colonocyte	chr18_76957297_76957797	1.93774	0.0883881	ZNF236	Intronic
Early_Colonocyte	chr8_90670828_90671328	2.00137	0.0883987	LINC01030	Intronic
Early_Colonocyte	chr17_76678209_76678709	1.12589	0.0886775	LOC105274304	Intronic
Early_Colonocyte	chr7_102153250_102153750	2.11279	0.0886775	SH2B2	Intronic
Early_Colonocyte	chr18_77249441_77249941	1.63862	0.0886775	GALR1	Promoter
Early_Colonocyte	chr9_93098537_93099037	1.28855	0.0887174	CARD19	Intronic
Early_Colonocyte	chr12_68157262_68157762	2.49267	0.0887174	IFNG	Intronic
Early_Colonocyte	chr10_110356470_110356970	2.42555	0.0887405	SMNDC1	Distal
Early_Colonocyte	chr19_2576860_2577360	0.882384	0.0888725	MIR7850	Intronic
Early_Colonocyte	chr13_29999480_29999980	1.35072	0.0888933	LINC00544	Distal
Early_Colonocyte	chr1_210374257_210374757	1.14794	0.0889188	HHAT	Intronic
Early_Colonocyte	chr17_34564104_34564604	2.89106	0.0889663	C17orf102	Distal
Early_Colonocyte	chr2_233067075_233067575	2.04825	0.08905	INPP5D	Intronic
Early_Colonocyte	chr2_100011389_100011889	2.79181	0.0890775	AFF3	Intronic
Early_Colonocyte	chr3_124282905_124283405	2.53023	0.0890871	MIR6083	Intronic
Early_Colonocyte	chr8_144848389_144848889	2.43961	0.0890871	COMMD5	Distal
Early_Colonocyte	chr3_132550523_132551023	2.56929	0.0895437	ACKR4	Distal
Early_Colonocyte	chr22_44639067_44639567	2.53128	0.0895437	LINC00229	Distal
Early_Colonocyte	chr9_32863031_32863531	2.37529	0.0895437	TMEM215	Distal
Early_Colonocyte	chr3_125930070_125930570	2.21815	0.0895589	ALG1L	Intronic
Early_Colonocyte	chr18_3135468_3135968	1.98461	0.089561	MYOM1	Exonic
Early_Colonocyte	chr2_69946491_69946991	1.75489	0.089584	ASPRV1	Distal
Early_Colonocyte	chr5_6366162_6366662	2.50811	0.089584	MED10	Distal
Early_Colonocyte	chr12_219842_220342	0.842504	0.089584	SLC6A12	Distal
Early_Colonocyte	chr3_70982797_70983297	1.89035	0.0896048	FOXP1-AS1	Intronic
Early_Colonocyte	chr3_127131582_127132082	1.48263	0.0896613	C3orf56	Distal
Early_Colonocyte	chr16_89142411_89142911	1.19236	0.0897141	LINC00304	Intronic
Early_Colonocyte	chr3_64225185_64225685	2.2624	0.0897289	PRICKLE2-AS3	Exonic
Early_Colonocyte	chr15_101156462_101156962	2.52296	0.0897289	CHSY1	Distal
Early_Colonocyte	chr15_60549743_60550243	2.74898	0.0898567	RORA-AS1	Intronic
Early_Colonocyte	chr1_222601197_222601697	2.1011	0.0899337	TAF1A	Distal
Early_Colonocyte	chr12_49959768_49960268	1.21597	0.0899337	AQP5	Promoter
Early_Colonocyte	chr8_142215531_142216031	1.50561	0.0899337	LINC00051	Intronic
Early_Colonocyte	chr4_104594999_104595499	2.70242	0.0899337	CXXC4	Intronic
Early_Colonocyte	chr4_156505233_156505733	2.18657	0.089942	PDGFC	Distal
Early_Colonocyte	chr7_106855493_106855993	2.44561	0.089942	PIK3CG	Distal
Early_Colonocyte	chr13_30870501_30871001	1.13934	0.089942	LINC00545	Distal
Early_Colonocyte	chr3_42683838_42684338	1.35214	0.0899722	KLHL40	Promoter
Early_Colonocyte	chr19_11317623_11318123	2.22588	0.0899742	TSPAN16	Intronic
Early_Colonocyte	chr14_105667962_105668462	2.80558	0.0900302	MIR8071-1	Distal
Early_Colonocyte	chr5_414876_415376	1.96619	0.0900506	EXOC3	Intronic
Early_Colonocyte	chr1_230600476_230600976	1.91943	0.0900697	COG2	Distal
Early_Colonocyte	chr10_96789448_96789948	2.84489	0.0900697	MIR607	Distal
Early_Colonocyte	chr9_135126446_135126946	2.21979	0.0900697	OLFM1	Distal
Early_Colonocyte	chr17_1797780_1798280	2.43682	0.0900697	RPA1	Intronic
Early_Colonocyte	chr6_153099606_153100106	2.17061	0.0900697	RGS17	Intronic
Early_Colonocyte	chr8_30963958_30964458	2.43771	0.0901525	PURG	Distal
Early_Colonocyte	chr1_147833144_147833644	1.6407	0.0901664	GJA5	Distal
Early_Colonocyte	chr3_170621179_170621679	2.06112	0.0901664	SLC7A14	Intronic
Early_Colonocyte	chr6_33758770_33759270	1.62062	0.0901664	IP6K3	Distal
Early_Colonocyte	chr16_12160751_12161251	2.59968	0.0901801	SNX29	Intronic
Early_Colonocyte	chr15_60432621_60433121	1.96041	0.0901801	ANXA2	Intronic
Early_Colonocyte	chr5_135190323_135190823	1.5996	0.0901951	C5orf66-AS2	Intronic
Early_Colonocyte	chr5_6757024_6757524	2.39417	0.0903805	TENT4A	Distal
Early_Colonocyte	chr11_1387908_1388408	1.50798	0.0904209	BRSK2	Promoter
Early_Colonocyte	chr2_7825734_7826234	2.77267	0.0905382	LOC101929551	Distal
Early_Colonocyte	chr6_134873922_134874422	2.03056	0.0905382	ALDH8A1	Distal
Early_Colonocyte	chr12_28759226_28759726	2.15155	0.0905382	FAR2	Distal
Early_Colonocyte	chr12_67792153_67792653	2.94249	0.0905382	LINC02421	Distal
Early_Colonocyte	chr6_617422_617922	1.79685	0.0905382	HUS1B	Intronic
Early_Colonocyte	chr2_72033707_72034207	2.43096	0.0905382	CYP26B1	Distal
Early_Colonocyte	chr1_45543773_45544273	2.11204	0.0905382	AKR1A1	Distal
Early_Colonocyte	chr19_55212384_55212884	1.38794	0.0905382	PTPRH	Distal
Early_Colonocyte	chr10_132138007_132138507	2.58418	0.0905382	JAKMIP3	Intronic
Early_Colonocyte	chr6_48032157_48032657	2.82343	0.0905721	PTCHD4	Intronic
Early_Colonocyte	chr2_88841517_88842017	2.53413	0.090587	MIR4436A	Distal
Early_Colonocyte	chr1_221839785_221840285	2.55354	0.090587	LINC01655	Intronic
Early_Colonocyte	chr11_126339205_126339705	2.22664	0.090587	GSEC	Intronic
Early_Colonocyte	chr1_222420545_222421045	2.4322	0.0905882	HHIPL2	Distal
Early_Colonocyte	chr1_28156757_28157257	2.48727	0.0906173	PTAFR	Intronic
Early_Colonocyte	chr19_3375337_3375837	2.26686	0.0906173	NFIC	Intronic
Early_Colonocyte	chr9_129682357_129682857	1.07906	0.0906178	PRRX2	Intronic
Early_Colonocyte	chr18_24398428_24398928	1.3901	0.0908876	OSBPL1A	Promoter
Early_Colonocyte	chr4_24007931_24008431	2.1518	0.0910891	PPARGC1A	Distal
Early_Colonocyte	chr12_9725694_9726194	2.74591	0.0911141	CLECL1	Intronic
Early_Colonocyte	chr2_240714312_240714812	1.63641	0.0911141	AQP12A	Exonic
Early_Colonocyte	chr2_216308524_216309024	2.4215	0.0911141	MARCH4	Intronic
Early_Colonocyte	chr1_226002659_226003159	1.28967	0.0911141	SDE2	Distal
Early_Colonocyte	chr19_39420696_39421196	1.45499	0.0911141	PLEKHG2	Intronic
Early_Colonocyte	chr2_10015903_10016403	2.1026	0.0911141	KLF11	Distal
Early_Colonocyte	chr3_194840931_194841431	1.97864	0.0911141	LINC01968	Distal
Early_Colonocyte	chr17_79140170_79140670	2.12414	0.0911386	ENGASE	Intronic
Early_Colonocyte	chr1_149204348_149204848	2.45122	0.0911639	NBPF9	Distal
Early_Colonocyte	chr20_20843963_20844463	1.55085	0.091227	RALGAPA2	Distal
Early_Colonocyte	chr7_26279329_26279829	2.25476	0.0912459	SNX10	Distal
Early_Colonocyte	chr5_59662177_59662677	1.96494	0.0914533	MIR582	Intronic
Early_Colonocyte	chr3_31026409_31026909	2.46145	0.0914533	GADL1	Distal
Early_Colonocyte	chrX_46778129_46778629	2.23179	0.0914533	SLC9A7	Distal
Early_Colonocyte	chr5_35788709_35789209	2.41892	0.0915555	IL7R	Exonic
Early_Colonocyte	chr19_54710517_54711017	2.59131	0.0915944	KIR3DL3	Distal
Early_Colonocyte	chr9_94829364_94829864	1.64816	0.0915944	MIR2278	Intronic
Early_Colonocyte	chr21_38384667_38385167	2.47827	0.0917303	LINC01423	Intronic
Early_Colonocyte	chr6_1641313_1641813	1.556	0.0918747	FOXC1	Intronic
Early_Colonocyte	chr19_43799680_43800180	1.00184	0.0919142	KCNN4	Exonic
Early_Colonocyte	chr20_438109_438609	2.47139	0.0919633	TBC1D20	Exonic
Early_Colonocyte	chr16_86281323_86281823	2.86133	0.0919633	LINC02135	Distal
Early_Colonocyte	chr5_17722358_17722858	2.52561	0.0919633	LINC02223	Intronic
Early_Colonocyte	chr3_13227490_13227990	2.20926	0.0919633	IQSEC1	Distal
Early_Colonocyte	chr8_25615031_25615531	1.6844	0.0919633	CDCA2	Distal
Early_Colonocyte	chr18_79458295_79458795	1.19582	0.0919633	NFATC1	Intronic
Early_Colonocyte	chr11_2385711_2386211	1.89704	0.0919633	CD81-AS1	Intronic
Early_Colonocyte	chr16_2693122_2693622	1.40652	0.0919633	KCTD5	Intronic
Early_Colonocyte	chr19_17835743_17836243	2.04705	0.0919633	JAK3	Exonic
Early_Colonocyte	chr15_66874566_66875066	2.51177	0.0919633	SMAD6	Distal
Early_Colonocyte	chr4_80077593_80078093	2.92578	0.0920224	ANTXR2	Intronic
Early_Colonocyte	chr18_59742829_59743329	2.74891	0.0920224	CCBE1	Distal
Early_Colonocyte	chr21_16870084_16870584	2.62212	0.0920224	MIR125B2	Intronic
Early_Colonocyte	chr14_98994508_98995008	2.87479	0.0920224	BCL11B	Distal
Early_Colonocyte	chr2_46922010_46922510	2.33831	0.0920224	TTC7A	Intronic
Early_Colonocyte	chr15_40150154_40150654	1.98443	0.0920224	BUB1B	Distal
Early_Colonocyte	chr19_55345689_55346189	1.03853	0.092075	KMT5C	Intronic
Early_Colonocyte	chr19_7868607_7869107	0.818243	0.092075	PRR36	Exonic
Early_Colonocyte	chr21_41346210_41346710	2.24589	0.0921555	MX2	Intronic
Early_Colonocyte	chr2_111157674_111158174	2.3762	0.0921555	BCL2L11	Intronic
Early_Colonocyte	chr8_1967793_1968293	1.94334	0.0922005	KBTBD11-OT1	Distal
Early_Colonocyte	chr3_196554149_196554649	2.56992	0.0922209	FBXO45	Exonic
Early_Colonocyte	chr7_33987213_33987713	2.282	0.0922209	BMPER	Intronic
Early_Colonocyte	chr1_64006630_64007130	2.52639	0.0923904	ROR1-AS1	Intronic
Early_Colonocyte	chr7_157564700_157565200	2.47487	0.0923904	MIR153-2	Intronic
Early_Colonocyte	chr5_123929064_123929564	2.43066	0.0923904	CSNK1G3	Distal
Early_Colonocyte	chr19_14433033_14433533	1.08262	0.0924211	PKN1	Intronic
Early_Colonocyte	chr20_45997605_45998105	2.33109	0.0924211	MMP9	Distal
Early_Colonocyte	chr11_6746262_6746762	3.08666	0.0924211	OR2AG2	Distal
Early_Colonocyte	chr4_79492183_79492683	2.54922	0.0925257	LINC00989	Promoter
Early_Colonocyte	chr13_111344703_111345203	1.61289	0.0925606	TEX29	Distal
Early_Colonocyte	chr12_3363612_3364112	2.19783	0.0925606	PRMT8	Distal
Early_Colonocyte	chr4_610682_611182	1.15388	0.0926364	PDE6B	Distal
Early_Colonocyte	chr3_60659997_60660497	2.60823	0.0927699	MIR548BB	Intronic
Early_Colonocyte	chrX_10158254_10158754	1.81675	0.0927916	CLCN4	Exonic
Early_Colonocyte	chr1_244268642_244269142	2.55219	0.0927916	C1orf100	Distal
Early_Colonocyte	chr14_99081144_99081644	2.81262	0.0927916	BCL11B	Distal
Early_Colonocyte	chr1_214428486_214428986	2.73924	0.0927916	PTPN14	Intronic
Early_Colonocyte	chr3_64073298_64073798	2.43836	0.0927916	PRICKLE2-AS1	Intronic
Early_Colonocyte	chr1_72170831_72171331	2.56805	0.0927916	NEGR1	Intronic
Early_Colonocyte	chr3_117306432_117306932	2.59828	0.0927916	LSAMP	Distal
Early_Colonocyte	chr1_159076614_159077114	2.34334	0.0927916	AIM2	Exonic
Early_Colonocyte	chr17_76477336_76477836	2.36651	0.0927916	RHBDF2	Intronic
Early_Colonocyte	chr5_32584604_32585104	2.4173	0.0928543	SUB1	Intronic
Early_Colonocyte	chr11_126376239_126376739	2.26216	0.0928543	ST3GAL4	Intronic
Early_Colonocyte	chr1_12056280_12056780	2.5685	0.0928738	TNFRSF8	Distal
Early_Colonocyte	chr15_56536610_56537110	2.58539	0.0928939	MNS1	Distal
Early_Colonocyte	chr20_62728129_62728629	2.48258	0.0929861	NTSR1	Intronic
Early_Colonocyte	chr2_25899586_25900086	2.86243	0.0930046	ASXL2	Distal
Early_Colonocyte	chr16_75157445_75157945	2.43155	0.0930046	ZFP1	Intronic
Early_Colonocyte	chr4_16782996_16783496	2.30627	0.0930046	LDB2	Intronic
Early_Colonocyte	chr1_110750019_110750519	2.68442	0.0930661	KCNA3	Distal
Early_Colonocyte	chr2_160334342_160334842	2.46013	0.0930922	ITGB6	Intronic
Early_Colonocyte	chr7_102306845_102307345	0.974023	0.093111	MIR4285	Intronic
Early_Colonocyte	chr10_103659853_103660353	1.5831	0.093111	SH3PXD2A-AS1	Intronic
Early_Colonocyte	chr14_106419400_106419900	2.42588	0.093111	LINC00221	Distal
Early_Colonocyte	chr2_221961705_221962205	2.3888	0.093111	CCDC140	Distal
Early_Colonocyte	chr1_227776280_227776780	2.20961	0.093111	PRSS38	Exonic
Early_Colonocyte	chr17_63681490_63681990	2.35462	0.0932404	LOC729683	Intronic
Early_Colonocyte	chr12_123877940_123878440	2.88426	0.0932572	ZNF664	Intronic
Early_Colonocyte	chr9_135778326_135778826	2.55765	0.0933081	KCNT1	Intronic
Early_Colonocyte	chr3_123757250_123757750	1.83851	0.0935175	MYLK-AS2	Intronic
Early_Colonocyte	chr4_154491738_154492238	1.00356	0.0935175	DCHS2	Promoter
Early_Colonocyte	chr8_70447496_70447996	2.02731	0.0935175	LOC101926892	Distal
Early_Colonocyte	chr15_89782240_89782740	1.99385	0.0935289	MESP2	Distal
Early_Colonocyte	chr6_16412861_16413361	2.41702	0.0935572	GMPR	Intronic
Early_Colonocyte	chr6_132354436_132354936	2.35049	0.0936773	MOXD1	Intronic
Early_Colonocyte	chr13_31129654_31130154	1.67663	0.0936877	HSPH1	Distal
Early_Colonocyte	chr19_5953512_5954012	2.00408	0.093712	RANBP3	Intronic
Early_Colonocyte	chr6_90369051_90369551	2.40341	0.0938723	MIR4464	Distal
Early_Colonocyte	chr7_140570098_140570598	2.16447	0.0939401	MKRN1	Intronic
Early_Colonocyte	chr7_98270205_98270705	1.90665	0.093975	BRI3	Intronic
Early_Colonocyte	chr15_51303407_51303907	2.45003	0.0939979	MIR7973-1	Intronic
Early_Colonocyte	chr20_31641366_31641866	2.38868	0.0940001	COX4I2	Intronic
Early_Colonocyte	chr7_7427350_7427850	2.5716	0.0940662	COL28A1	Intronic
Early_Colonocyte	chr7_66835832_66836332	1.30086	0.0940662	TMEM248	Distal
Early_Colonocyte	chr9_136137274_136137774	1.78299	0.0941013	TMEM250	Distal
Early_Colonocyte	chr7_80049435_80049935	2.29445	0.0941288	GNAI1	Distal
Early_Colonocyte	chr3_124834919_124835419	1.25539	0.0941288	ITGB5	Intronic
Early_Colonocyte	chr6_31775793_31776293	1.54522	0.0941316	VWA7	Exonic
Early_Colonocyte	chr4_119773686_119774186	2.44135	0.0941396	LINC01365	Distal
Early_Colonocyte	chr9_5453583_5454083	2.16357	0.0942203	CD274	Intronic
Early_Colonocyte	chr17_39625139_39625639	1.00576	0.0942203	PPP1R1B	Promoter
Early_Colonocyte	chr13_28754934_28755434	1.52739	0.0942203	SLC46A3	Distal
Early_Colonocyte	chr7_46680057_46680557	2.69797	0.0942203	LOC730338	Distal
Early_Colonocyte	chr17_79621944_79622444	2.13196	0.0942203	MIR4739	Distal
Early_Colonocyte	chr11_2915153_2915653	1.86963	0.0942203	SLC22A18AS	Intronic
Early_Colonocyte	chr5_180608090_180608590	2.10412	0.0942568	SCGB3A1	Intronic
Early_Colonocyte	chr5_88251033_88251533	2.2642	0.094292	TMEM161B-AS1	Intronic
Early_Colonocyte	chr6_157693747_157694247	2.0277	0.094292	SNX9	Distal
Early_Colonocyte	chr1_6273303_6273803	1.65024	0.0943092	GPR153	Intronic
Early_Colonocyte	chr21_33302056_33302556	1.95761	0.0943344	IFNAR1	Intronic
Early_Colonocyte	chr5_93497027_93497527	1.98311	0.0944617	NR2F1	Intronic
Early_Colonocyte	chrX_136934676_136935176	2.43265	0.0945553	RBMX	Distal
Early_Colonocyte	chr6_16337226_16337726	2.45801	0.0945553	GMPR	Intronic
Early_Colonocyte	chr6_33009397_33009897	1.98709	0.094621	HLA-DOA	Promoter
Early_Colonocyte	chr10_77630130_77630630	1.70311	0.0946683	KCNMA1	Intronic
Early_Colonocyte	chr3_100522080_100522580	2.46879	0.0946683	TMEM45A	Intronic
Early_Colonocyte	chr14_94110487_94110987	0.741972	0.0947115	IFI27	Exonic
Early_Colonocyte	chr10_69816481_69816981	2.23307	0.0947353	COL13A1	Intronic
Early_Colonocyte	chr2_134683631_134684131	2.37075	0.0947353	TMEM163	Intronic
Early_Colonocyte	chr21_32463839_32464339	2.13293	0.0947983	EVA1C	Intronic
Early_Colonocyte	chr5_175861361_175861861	2.59936	0.0948035	CPLX2	Intronic
Early_Colonocyte	chr2_236859795_236860295	2.57686	0.0950385	LOC93463	Distal
Early_Colonocyte	chr11_104220543_104221043	2.71125	0.0950411	PDGFD	Distal
Early_Colonocyte	chr4_170003589_170004089	2.29785	0.095114	LINC02275	Intronic
Early_Colonocyte	chr5_414306_414806	1.27111	0.0951391	EXOC3	Intronic
Early_Colonocyte	chr8_27346670_27347170	2.52298	0.0951528	PTK2B	Intronic
Early_Colonocyte	chr4_54058130_54058630	2.70866	0.0952402	CHIC2	Intronic
Early_Colonocyte	chr3_192930603_192931103	2.2913	0.0952402	MB21D2	Distal
Early_Colonocyte	chrX_150150364_150150864	2.55853	0.0952402	MIR2114	Intronic
Early_Colonocyte	chr4_170675856_170676356	2.43932	0.0952402	LINC02382	Distal
Early_Colonocyte	chr5_181163352_181163852	2.66364	0.0952954	OR2V2	Distal
Early_Colonocyte	chr3_74870001_74870501	2.80555	0.0952954	CNTN3	Distal
Early_Colonocyte	chr1_47927078_47927578	2.07907	0.0953136	TRABD2B	Intronic
Early_Colonocyte	chr8_26071309_26071809	2.51591	0.0953321	EBF2	Distal
Early_Colonocyte	chr10_71999281_71999781	2.31408	0.0953727	CHST3	Intronic
Early_Colonocyte	chr22_23820550_23821050	1.47633	0.0953959	DERL3	Intronic
Early_Colonocyte	chr16_85484842_85485342	1.96064	0.0953959	GSE1	Distal
Early_Colonocyte	chr9_116336057_116336557	2.19252	0.0954359	PAPPA-AS1	Intronic
Early_Colonocyte	chr8_140869019_140869519	2.46251	0.0954359	PTK2	Intronic
Early_Colonocyte	chr4_8571904_8572404	1.93032	0.0955755	CPZ	Distal
Early_Colonocyte	chr10_12634494_12634994	2.22504	0.0956691	MIR4480	Intronic
Early_Colonocyte	chr1_108080399_108080899	2.57056	0.0956751	VAV3	Distal
Early_Colonocyte	chr12_24066756_24067256	2.05018	0.0956751	MIR920	Intronic
Early_Colonocyte	chr2_199223738_199224238	2.49247	0.0956751	SATB2-AS1	Distal
Early_Colonocyte	chrX_119763951_119764451	2.141	0.0956751	SOWAHD	Distal
Early_Colonocyte	chr3_29337501_29338001	2.56005	0.0956751	RBMS3-AS3	Intronic
Early_Colonocyte	chr8_131845275_131845775	2.61661	0.0956751	EFR3A	Distal
Early_Colonocyte	chr5_173645370_173645870	2.79689	0.0956751	BOD1	Distal
Early_Colonocyte	chr15_31081121_31081621	1.82986	0.0956751	MIR211	Exonic
Early_Colonocyte	chr12_93886406_93886906	2.73255	0.0956751	LOC105369911	Intronic
Early_Colonocyte	chr13_76791145_76791645	2.68248	0.0956751	KCTD12	Distal
Early_Colonocyte	chr2_132372212_132372712	2.53207	0.0956751	GPR39	Distal
Early_Colonocyte	chr11_126765176_126765676	2.36383	0.0956751	LOC101929427	Intronic
Early_Colonocyte	chr7_17372136_17372636	1.53505	0.0956783	KCCAT333	Distal
Early_Colonocyte	chrX_10134107_10134607	1.20587	0.0956783	CLCN4	Intronic
Early_Colonocyte	chrX_150099265_150099765	2.73247	0.0956783	MIR2114	Intronic
Early_Colonocyte	chr3_194745772_194746272	0.987569	0.0956934	LINC01968	Intronic
Early_Colonocyte	chr10_98313536_98314036	2.25961	0.0956934	LOXL4	Distal
Early_Colonocyte	chr2_226411729_226412229	1.40479	0.0956934	MIR5702	Distal
Early_Colonocyte	chr8_120080465_120080965	2.60839	0.0957137	COL14A1	Intronic
Early_Colonocyte	chr1_14565036_14565536	2.16679	0.0957137	KAZN	Distal
Early_Colonocyte	chr10_20598554_20599054	2.55971	0.0957155	MIR4675	Distal
Early_Colonocyte	chr19_16068607_16069107	1.81493	0.0957888	TPM4	Intronic
Early_Colonocyte	chr2_48382984_48383484	2.40201	0.0959205	PPP1R21	Distal
Early_Colonocyte	chr12_9698122_9698622	2.67501	0.0959205	CLEC2D	Exonic
Early_Colonocyte	chr6_45812973_45813473	2.45711	0.0959205	CLIC5	Distal
Early_Colonocyte	chr15_70492639_70493139	2.00786	0.0960765	SALRNA3	Distal
Early_Colonocyte	chr5_41263912_41264412	2.41588	0.0960812	C6	Distal
Early_Colonocyte	chr10_77223773_77224273	2.366	0.0960812	KCNMA1-AS2	Intronic
Early_Colonocyte	chr12_75660063_75660563	2.3906	0.0961492	KRR1	Distal
Early_Colonocyte	chr16_87583507_87584007	2.50959	0.0961492	JPH3	Distal
Early_Colonocyte	chr22_42711924_42712424	2.13139	0.096249	A4GALT	Intronic
Early_Colonocyte	chr9_134645356_134645856	2.33144	0.0963974	COL5A1	Intronic
Early_Colonocyte	chr11_295364_295864	1.72726	0.096457	IFITM5	Exonic
Early_Colonocyte	chr8_23892578_23893078	2.30297	0.096457	STC1	Distal
Early_Colonocyte	chr17_64257350_64257850	2.52979	0.0965254	TEX2	Intronic
Early_Colonocyte	chr10_10092543_10093043	2.46188	0.0965254	LOC101928298	Distal
Early_Colonocyte	chr1_27752923_27753423	2.61929	0.0965254	STX12	Intronic
Early_Colonocyte	chr17_68054397_68054897	1.69646	0.0966692	KPNA2	Distal
Early_Colonocyte	chr10_125820650_125821150	2.03216	0.0966692	MIR4484	Intronic
Early_Colonocyte	chr14_61186841_61187341	2.63687	0.0966692	PRKCH	Promoter
Early_Colonocyte	chrX_128040002_128040502	2.87108	0.0966848	ACTRT1	Distal
Early_Colonocyte	chr19_14368033_14368533	1.83228	0.0967024	LINC01841	Intronic
Early_Colonocyte	chr21_38621086_38621586	1.34958	0.0968046	ERG	Intronic
Early_Colonocyte	chr2_68721408_68721908	1.55363	0.0968046	ARHGAP25	Intronic
Early_Colonocyte	chr10_114413355_114413855	1.82292	0.0968164	AFAP1L2	Distal
Early_Colonocyte	chr16_81243866_81244366	1.50884	0.0968164	BCO1	Intronic
Early_Colonocyte	chr5_157902902_157903402	2.29014	0.0968647	CLINT1	Distal
Early_Colonocyte	chr5_81245257_81245757	2.26194	0.0968647	CKMT2	Intronic
Early_Colonocyte	chr19_41887748_41888248	1.16394	0.0968647	ARHGEF1	Intronic
Early_Colonocyte	chr12_66041617_66042117	2.40966	0.0968647	MIR6074	Distal
Early_Colonocyte	chr5_35609063_35609563	1.94439	0.0969914	SPEF2	Distal
Early_Colonocyte	chr7_157555306_157555806	1.79145	0.0969927	MIR153-2	Intronic
Early_Colonocyte	chr17_17352162_17352662	1.85791	0.0971085	NT5M	Distal
Early_Colonocyte	chr15_71424683_71425183	2.49951	0.0971085	THSD4-AS1	Intronic
Early_Colonocyte	chr9_7211982_7212482	2.13223	0.0971085	KDM4C	Distal
Early_Colonocyte	chr10_128254404_128254904	2.37402	0.0971085	LINC01163	Intronic
Early_Colonocyte	chr9_84969025_84969525	2.31393	0.0971292	NTRK2	Intronic
Early_Colonocyte	chr9_92618518_92619018	2.43551	0.0971292	IPPK	Exonic
Early_Colonocyte	chr10_132296168_132296668	2.56653	0.0972138	STK32C	Intronic
Early_Colonocyte	chr16_70495333_70495833	1.92125	0.0972392	COG4	Intronic
Early_Colonocyte	chr1_234313971_234314471	2.30727	0.0972598	MIR4671	Intronic
Early_Colonocyte	chr17_74126080_74126580	1.36232	0.0972598	RPL38	Distal
Early_Colonocyte	chr19_1937516_1938016	2.01676	0.0972598	CSNK1G2	Distal
Early_Colonocyte	chr18_46421901_46422401	1.70729	0.0972598	RNF165	Intronic
Early_Colonocyte	chr3_27431034_27431534	1.75707	0.0972598	SLC4A7	Intronic
Early_Colonocyte	chr6_32439571_32440071	0.992461	0.0972598	HLA-DRA	Promoter
Early_Colonocyte	chr1_234980887_234981387	1.42603	0.0973665	LOC101927851	Distal
Early_Colonocyte	chr6_166656696_166657196	1.57986	0.09741	MIR1913	Intronic
Early_Colonocyte	chr19_49447440_49447940	1.05525	0.0974173	SLC17A7	Intronic
Early_Colonocyte	chr17_78884780_78885280	2.34908	0.0974173	CEP295NL	Intronic
Early_Colonocyte	chr1_20665438_20665938	1.2795	0.0974559	DDOST	Intronic
Early_Colonocyte	chr11_67699444_67699944	2.28411	0.0974559	ALDH3B2	Distal
Early_Colonocyte	chr2_23618156_23618656	2.489	0.0974804	KLHL29	Intronic
Early_Colonocyte	chr13_76795910_76796410	2.33968	0.0974804	KCTD12	Distal
Early_Colonocyte	chr3_45684158_45684658	2.20342	0.0974804	SACM1L	Exonic
Early_Colonocyte	chr9_87954156_87954656	2.06436	0.0974804	CDK20	Distal
Early_Colonocyte	chr5_58746328_58746828	2.33909	0.0974804	RAB3C	Intronic
Early_Colonocyte	chr17_58558137_58558637	2.5935	0.0974804	C17orf47	Intronic
Early_Colonocyte	chr21_15424915_15425415	2.22633	0.0974804	USP25	Intronic
Early_Colonocyte	chr9_93021296_93021796	1.98879	0.0974804	SUSD3	Intronic
Early_Colonocyte	chr19_48737341_48737841	1.40131	0.0975215	RASIP1	Intronic
Early_Colonocyte	chr10_81288503_81289003	2.65966	0.097634	NRG3	Distal
Early_Colonocyte	chrX_115614125_115614625	2.79458	0.0977604	PLS3-AS1	Exonic
Early_Colonocyte	chr6_31423544_31424044	1.67376	0.0977604	HCP5	Intronic
Early_Colonocyte	chr7_7976587_7977087	2.71722	0.0978123	LOC100505921	Intronic
Early_Colonocyte	chr10_11345690_11346190	0.840004	0.0978123	CELF2-AS1	Distal
Early_Colonocyte	chr20_36941183_36941683	1.93026	0.0978123	SAMHD1	Intronic
Early_Colonocyte	chr1_115078730_115079230	2.44228	0.097839	TSPAN2	Intronic
Early_Colonocyte	chr10_113329196_113329696	2.55819	0.0978402	HABP2	Distal
Early_Colonocyte	chr2_12492916_12493416	2.47394	0.0978663	TRIB2	Intronic
Early_Colonocyte	chr17_17849040_17849540	1.28426	0.0978663	SREBF1	Intronic
Early_Colonocyte	chr18_9828158_9828658	2.04104	0.0978801	TXNDC2	Intronic
Early_Colonocyte	chr19_3039640_3040140	2.40849	0.0979145	TLE2	Intronic
Early_Colonocyte	chr1_64378698_64379198	2.64884	0.0979145	CACHD1	Distal
Early_Colonocyte	chr20_63686706_63687206	0.786473	0.0980619	TNFRSF6B	Exonic
Early_Colonocyte	chr14_93891834_93892334	2.61181	0.0980694	FAM181A	Distal
Early_Colonocyte	chr1_192852009_192852509	2.32955	0.0981797	RGS2	Distal
Early_Colonocyte	chr2_96107212_96107712	1.70996	0.0981797	ADRA2B	Distal
Early_Colonocyte	chr6_168157494_168157994	2.11004	0.0981797	LOC105378137	Distal
Early_Colonocyte	chr5_114332822_114333322	2.48954	0.0981797	KCNN2	Distal
Early_Colonocyte	chr19_41303865_41304365	2.50821	0.0981797	CCDC97	Exonic
Early_Colonocyte	chr22_43079677_43080177	1.90025	0.0981797	TTLL1	Exonic
Early_Colonocyte	chr1_220797573_220798073	1.35034	0.0981964	MARC1	Exonic
Early_Colonocyte	chr6_28356918_28357418	2.19881	0.0982058	ZSCAN31	Promoter
Early_Colonocyte	chr10_93437158_93437658	2.12168	0.0982154	MYOF	Intronic
Early_Colonocyte	chr17_76446908_76447408	1.92278	0.0982154	UBE2O	Intronic
Early_Colonocyte	chr7_33191245_33191745	1.47774	0.0982266	BBS9	Intronic
Early_Colonocyte	chr11_128863194_128863694	2.13002	0.0982545	KCNJ1	Intronic
Early_Colonocyte	chr5_61245912_61246412	1.02084	0.0982545	SMIM15	Distal
Early_Colonocyte	chr8_122988658_122989158	2.27971	0.0982545	TBC1D31	Distal
Early_Colonocyte	chr1_43449597_43450097	1.97975	0.0982809	MIR6735	Intronic
Early_Colonocyte	chr17_1787489_1787989	1.45371	0.0982979	SERPINF1	Intronic
Early_Colonocyte	chr19_29678733_29679233	2.04657	0.0983829	PLEKHF1	Distal
Early_Colonocyte	chr3_141155116_141155616	2.53561	0.0983917	PXYLP1	Distal
Early_Colonocyte	chr18_74135025_74135525	2.37701	0.0983917	FBXO15	Intronic
Early_Colonocyte	chr3_125144338_125144838	2.18936	0.0984391	MIR5092	Intronic
Early_Colonocyte	chr6_105587373_105587873	2.57616	0.0984391	PREP	Distal
Early_Colonocyte	chr21_41680981_41681481	1.3506	0.0984391	LINC00111	Intronic
Early_Colonocyte	chr2_151427435_151427935	2.45881	0.0984578	RIF1	Intronic
Early_Colonocyte	chr11_69305622_69306122	2.15129	0.0984578	MYEOV	Intronic
Early_Colonocyte	chr16_10121409_10121909	2.75021	0.0984578	GRIN2A	Intronic
Early_Colonocyte	chr3_69329843_69330343	2.79531	0.0986263	LMOD3	Intronic
Early_Colonocyte	chr1_64343365_64343865	2.47147	0.0986263	CACHD1	Distal
Early_Colonocyte	chr5_135030616_135031116	1.11581	0.0987995	C5orf66	Intronic
Early_Colonocyte	chr9_4358952_4359452	2.27522	0.0987995	GLIS3	Distal
Early_Colonocyte	chr2_127681353_127681853	1.59501	0.0987995	LIMS2	Exonic
Early_Colonocyte	chr6_36320386_36320886	1.27753	0.0987995	C6orf222	Intronic
Early_Colonocyte	chr10_93267433_93267933	2.57317	0.0988345	CYP26A1	Distal
Early_Colonocyte	chr15_96121551_96122051	2.44873	0.0988425	NR2F2	Intronic
Early_Colonocyte	chr2_85584966_85585466	1.27287	0.0988655	VAMP5	Intronic
Early_Colonocyte	chr11_114985318_114985818	2.53823	0.0988655	NXPE2	Distal
Early_Colonocyte	chr6_153096207_153096707	2.1319	0.0988655	RGS17	Intronic
Early_Colonocyte	chr16_709498_709998	1.43594	0.0988655	FBXL16	Intronic
Early_Colonocyte	chr17_50663809_50664309	2.12505	0.0988655	ABCC3	Exonic
Early_Colonocyte	chr1_42393440_42393940	1.85891	0.09896	RIMKLA	Intronic
Early_Colonocyte	chr7_137670524_137671024	2.55539	0.09896	DGKI	Intronic
Early_Colonocyte	chr3_187072540_187073040	2.58922	0.09896	RPL39L	Exonic
Early_Colonocyte	chr13_99496659_99497159	1.05855	0.09896	LINC01232	Intronic
Early_Colonocyte	chr20_59153201_59153701	2.2684	0.09896	ZNF831	Distal
Early_Colonocyte	chr13_78067199_78067699	2.70358	0.09896	LINC00446	Intronic
Early_Colonocyte	chr3_160012047_160012547	2.17562	0.0992004	LINC01100	Intronic
Early_Colonocyte	chr8_138538648_138539148	2.3876	0.0992022	FAM135B	Distal
Early_Colonocyte	chr10_22424688_22425188	2.24879	0.099226	SPAG6	Intronic
Early_Colonocyte	chr2_158724181_158724681	1.99252	0.099226	PKP4-AS1	Intronic
Early_Colonocyte	chr13_48121105_48121605	2.63689	0.099226	MED4	Distal
Early_Colonocyte	chr8_66041984_66042484	2.43029	0.099226	DNAJC5B	Intronic
Early_Colonocyte	chr2_1238727_1239227	2.50582	0.099226	TPO	Intronic
Early_Colonocyte	chr1_91091678_91092178	1.62613	0.099226	ZNF644	Distal
Early_Colonocyte	chr19_35885670_35886170	1.99741	0.099226	NFKBID	Distal
Early_Colonocyte	chr3_34090305_34090805	2.79335	0.099226	PDCD6IP	Distal
Early_Colonocyte	chr8_53618542_53619042	2.12596	0.0994656	ATP6V1H	Distal
Early_Colonocyte	chr5_162696310_162696810	1.90415	0.0994656	GABRG2	Distal
Early_Colonocyte	chr22_30161171_30161671	2.3094	0.0994656	HORMAD2-AS1	Intronic
Early_Colonocyte	chr2_209872645_209873145	2.64325	0.0994656	UNC80	Exonic
Early_Colonocyte	chr1_114208568_114209068	2.76233	0.0995196	SYT6	Distal
Early_Colonocyte	chr10_126686279_126686779	2.31408	0.0996821	C10orf90	Distal
Early_Colonocyte	chr10_71232227_71232727	1.8033	0.0996821	UNC5B-AS1	Intronic
Early_Colonocyte	chr17_35213348_35213848	2.53635	0.0997943	SLC35G3	Distal
Early_Colonocyte	chr17_77405817_77406317	2.03234	0.0998857	MIR4316	Intronic
Early_Colonocyte	chr17_82356047_82356547	1.98427	0.0998857	TEX19	Distal
Early_Colonocyte	chr7_46321445_46321945	2.67257	0.099911	IGFBP3	Distal
Early_Colonocyte	chr1_152442703_152443203	2.253	0.0999236	CRNN	Distal
Early_Colonocyte	chr6_24743193_24743693	1.68495	0.0999236	C6orf62	Distal
Early_Colonocyte	chr4_40720870_40721370	2.53258	0.0999236	NSUN7	Distal
Early_Colonocyte	chr5_40521826_40522326	2.26367	0.0999236	PTGER4	Distal
Early_Colonocyte	chr18_26606476_26606976	2.35566	0.0999236	MIR8057	Intronic
Early_Colonocyte	chr6_1200511_1201011	2.31372	0.0999236	FOXQ1	Distal
Early_Colonocyte	chr4_7766535_7767035	2.16177	0.0999236	AFAP1-AS1	Intronic
Early_Colonocyte	chr2_216315897_216316397	2.18459	0.0999236	MARCH4	Intronic
Early_Colonocyte	chr12_115671959_115672459	2.28562	0.0999374	MIR620	Distal
Early_Colonocyte	chr20_11755218_11755718	1.52846	0.0999704	LINC00687	Distal
Early_Colonocyte	chr10_119495253_119495753	2.42412	0.0999704	RGS10	Distal
Early_Colonocyte	chr9_456311_456811	2.09338	0.0999704	KANK1	Intronic
Early_Colonocyte	chr6_130134567_130135067	2.29662	0.0999704	L3MBTL3	Intronic
Early_Colonocyte	chr8_123702758_123703258	2.6508	0.0999704	ANXA13	Intronic
Early_Colonocyte	chr20_10761768_10762268	2.60974	0.0999704	LINC01752	Distal
Early_Colonocyte	chr7_118467_118967	2.06957	0.0999704	LOC102723672	Distal
Early_Colonocyte	chr5_32279918_32280418	2.21828	0.0999704	MTMR12	Intronic
Early_Colonocyte	chr18_55095486_55095986	2.0993	0.0999704	LINC01929	Distal
Early_Colonocyte	chr5_7170766_7171266	1.92599	0.0999704	LINC02123	Distal
Early_Colonocyte	chr3_125161758_125162258	1.79146	0.0999704	MIR5092	Intronic
Early_Colonocyte	chr9_68950135_68950635	2.00662	0.0999704	PRKACG	Intronic
Early_Colonocyte	chr10_11290108_11290608	2.29681	0.0999704	CELF2-AS1	Intronic
Early_Colonocyte	chr3_112376401_112376901	1.97832	0.0999704	CD200	Distal
Early_Colonocyte	chr5_111997727_111998227	2.3205	0.0999704	NREP	Promoter
Early_Colonocyte	chr8_85631806_85632306	1.16855	0.0999704	CA3-AS1	Distal
Early_Colonocyte	chr6_4687962_4688462	1.43245	0.0999881	CDYL	Distal
Fibroblast	chr3_61574731_61575231	3.10072	0.000211803	PTPRG	Intronic
Fibroblast	chr17_2438780_2439280	2.44295	0.00162976	LOC284009	Intronic
Fibroblast	chr13_99312465_99312965	2.78212	0.00510118	GPR183	Intronic
Fibroblast	chr18_36811341_36811841	2.28204	0.00572181	KIAA1328	Intronic
Fibroblast	chr15_55221144_55221644	2.35124	0.00622443	RSL24D1	Intronic
Fibroblast	chr9_38347042_38347542	2.13604	0.00743037	ALDH1B1	Distal
Fibroblast	chr8_65490727_65491227	2.21015	0.00743037	LINC01299	Distal
Fibroblast	chr6_41780731_41781231	1.97165	0.00750533	PRICKLE4	Exonic
Fibroblast	chr12_27966745_27967245	2.39364	0.00750533	PTHLH	Intronic
Fibroblast	chr7_131895547_131896047	2.22502	0.00750533	LOC101928782	Promoter
Fibroblast	chr12_122464250_122464750	2.26839	0.00750533	ZCCHC8	Distal
Fibroblast	chr9_35470848_35471348	2.00812	0.00750533	RUSC2	Distal
Fibroblast	chr13_75079184_75079684	2.79355	0.00772844	LINC01078	Distal
Fibroblast	chr3_177830252_177830752	2.51293	0.00779068	LINC02015	Intronic
Fibroblast	chr7_151851007_151851507	2.07533	0.00792737	PRKAG2-AS1	Intronic
Fibroblast	chr2_224754128_224754628	2.46026	0.00959828	CUL3	Distal
Fibroblast	chr17_34288313_34288813	2.04302	0.0117389	CCL11	Distal
Fibroblast	chr10_490244_490744	2.45309	0.0141932	MIR5699	Intronic
Fibroblast	chr3_86988220_86988720	2.08672	0.0141932	VGLL3	Intronic
Fibroblast	chr2_45892735_45893235	2.06078	0.0161065	PRKCE	Intronic
Fibroblast	chr4_7206395_7206895	1.77308	0.0200447	SORCS2	Intronic
Fibroblast	chr9_128733159_128733659	2.11654	0.0204592	LOC100506100	Intronic
Fibroblast	chr6_44234658_44235158	2.25444	0.0225221	HSP90AB1	Distal
Fibroblast	chr11_126914859_126915359	2.13502	0.0258851	KIRREL3-AS2	Intronic
Fibroblast	chr18_49934455_49934955	1.94527	0.0258851	SNHG22	Intronic
Fibroblast	chr10_404221_404721	2.09598	0.0258851	MIR5699	Intronic
Fibroblast	chr15_63244358_63244858	2.03298	0.0261603	APH1B	Intronic
Fibroblast	chr2_241543836_241544336	1.96364	0.0317038	BOK	Distal
Fibroblast	chr5_174078322_174078822	2.23459	0.0322393	NSG2	Intronic
Fibroblast	chr8_60557878_60558378	1.87227	0.0328736	RAB2A	Intronic
Fibroblast	chr7_75671192_75671692	2.01572	0.035239	HIP1	Intronic
Fibroblast	chr4_3638319_3638819	1.9192	0.035239	LINC02171	Distal
Fibroblast	chr10_14040004_14040504	1.9668	0.0367863	LOC101928453	Intronic
Fibroblast	chr8_23120104_23120604	1.86697	0.0370655	TNFRSF10C	Distal
Fibroblast	chr6_137701010_137701510	1.9535	0.0370655	LOC102723649	Distal
Fibroblast	chr8_27964905_27965405	1.9246	0.0370655	SCARA5	Intronic
Fibroblast	chr15_85333395_85333895	1.93039	0.0370655	AKAP13	Distal
Fibroblast	chr18_9782239_9782739	2.20049	0.037434	RAB31	Intronic
Fibroblast	chr7_116213599_116214099	2.00567	0.0378452	TES	Intronic
Fibroblast	chr8_133076108_133076608	2.12048	0.0378452	SLA	Intronic
Fibroblast	chr4_155676454_155676954	1.90092	0.0398127	GUCY1A1	Intronic
Fibroblast	chr3_9044140_9044640	2.11475	0.0403815	RAD18	Intronic
Fibroblast	chr18_11857377_11857877	2.17485	0.0403815	CHMP1B	Exonic
Fibroblast	chr7_3194621_3195121	2.36552	0.0419879	LOC100129603	Distal
Fibroblast	chr7_120052792_120053292	1.72871	0.0433742	LINC02476	Distal
Fibroblast	chr10_46539817_46540317	2.01466	0.0441461	GPRIN2	Distal
Fibroblast	chr15_81189716_81190216	1.94052	0.0467839	IL16	Intronic
Fibroblast	chr7_90222907_90223407	2.09886	0.04708	STEAP2-AS1	Intronic
Fibroblast	chr2_101355937_101356437	1.81175	0.04708	CREG2	Intronic
Fibroblast	chr7_41693312_41693812	1.75277	0.0494795	INHBA-AS1	Promoter
Fibroblast	chr12_94983675_94984175	2.25078	0.0495942	NDUFA12	Intronic
Fibroblast	chr20_17875220_17875720	1.85053	0.0495942	SNORD17	Distal
Fibroblast	chr7_44638041_44638541	1.82214	0.0496718	OGDH	Intronic
Fibroblast	chr5_96226817_96227317	1.95677	0.0496718	MIR583	Intronic
Fibroblast	chr1_239909846_239910346	2.10213	0.0500552	CHRM3-AS1	Exonic
Fibroblast	chr17_21303567_21304067	1.73453	0.0514746	MAP2K3	Intronic
Fibroblast	chr3_11208052_11208552	2.10048	0.0516923	ATG7	Intronic
Fibroblast	chr14_69901456_69901956	1.85367	0.0520907	SMOC1	Intronic
Fibroblast	chr12_1950050_1950550	1.8804	0.0528295	LINC00940	Exonic
Fibroblast	chr1_43835617_43836117	1.77519	0.0528295	ARTN	Intronic
Fibroblast	chr15_90680494_90680994	2.19916	0.0537496	LINC01585	Intronic
Fibroblast	chr1_221097986_221098486	1.51707	0.0565511	HLX-AS1	Distal
Fibroblast	chr11_697044_697544	2.24235	0.0565511	TMEM80	Intronic
Fibroblast	chr20_4544684_4545184	2.03261	0.0596094	PRNP	Distal
Fibroblast	chr11_85955527_85956027	1.91317	0.0598545	CCDC83	Distal
Fibroblast	chr15_67189697_67190197	2.13728	0.0598545	IQCH	Intronic
Fibroblast	chr2_128727830_128728330	2.07353	0.0598545	HS6ST1	Distal
Fibroblast	chr7_37732124_37732624	1.83413	0.0598545	GPR141	Intronic
Fibroblast	chr5_156380788_156381288	1.96173	0.0598545	SGCD	Intronic
Fibroblast	chr20_37907534_37908034	1.73956	0.0598545	VSTM2L	Intronic
Fibroblast	chr12_118306953_118307453	2.08223	0.0598545	TAOK3	Intronic
Fibroblast	chr10_103044664_103045164	1.79823	0.0598545	CNNM2	Intronic
Fibroblast	chr10_33703793_33704293	1.83605	0.0598545	LINC00838	Distal
Fibroblast	chr1_96370707_96371207	2.03782	0.0598545	LINC01787	Intronic
Fibroblast	chr20_19496925_19497425	2.0695	0.0598545	LOC100130264	Intronic
Fibroblast	chr2_128732966_128733466	1.63854	0.0598545	HS6ST1	Distal
Fibroblast	chr11_130554154_130554654	1.71788	0.0598545	ADAMTS15	Distal
Fibroblast	chr1_7668400_7668900	2.17112	0.0598545	VAMP3	Intronic
Fibroblast	chr11_123315922_123316422	2.12157	0.0598545	MIR4493	Distal
Fibroblast	chr17_40522159_40522659	1.80808	0.0598545	TNS4	Distal
Fibroblast	chr12_113040637_113041137	2.17371	0.0598545	DTX1	Distal
Fibroblast	chr6_159688967_159689467	1.60959	0.0598545	WTAP	Intronic
Fibroblast	chr9_96514075_96514575	1.90774	0.0641239	HABP4	Intronic
Fibroblast	chr7_42509661_42510161	1.73262	0.0641239	LINC01448	Distal
Fibroblast	chr7_41700436_41700936	1.50875	0.0641239	INHBA	Intronic
Fibroblast	chr5_153517034_153517534	1.6615	0.0649432	GRIA1	Intronic
Fibroblast	chr6_106798186_106798686	1.91552	0.0649432	LINC02532	Distal
Fibroblast	chr19_2034865_2035365	1.7539	0.0649432	BTBD2	Promoter
Fibroblast	chr15_48413232_48413732	1.99091	0.0649432	DUT	Intronic
Fibroblast	chr1_55362505_55363005	1.55879	0.0649432	MIR4422	Distal
Fibroblast	chr5_5678845_5679345	2.06118	0.0649432	ICE1	Distal
Fibroblast	chr5_120152428_120152928	1.84268	0.0649432	PRR16	Distal
Fibroblast	chr2_161030533_161031033	1.53273	0.0649432	TANK	Distal
Fibroblast	chr13_35713273_35713773	2.12972	0.0659367	LINC00445	Distal
Fibroblast	chr2_239157739_239158239	1.67643	0.0684166	MIR4441	Intronic
Fibroblast	chr9_72703434_72703934	1.73481	0.0701207	LINC01474	Intronic
Fibroblast	chr16_49019076_49019576	1.67757	0.0714405	CBLN1	Distal
Fibroblast	chr2_237297693_237298193	1.64667	0.0714405	COL6A3	Distal
Fibroblast	chr1_237098460_237098960	1.88944	0.0727123	RYR2	Intronic
Fibroblast	chr7_158431388_158431888	1.69289	0.0727123	MIR595	Intronic
Fibroblast	chr10_43816781_43817281	1.82261	0.0727123	LINC00619	Distal
Fibroblast	chr17_27552325_27552825	1.96019	0.0742968	LGALS9	Intronic
Fibroblast	chr1_171127402_171127902	1.83738	0.0742968	MIR1295A	Distal
Fibroblast	chr9_81558323_81558823	1.61629	0.0742968	TLE1	Distal
Fibroblast	chr7_100065839_100066339	1.83601	0.0742968	ZSCAN21	Intronic
Fibroblast	chrX_23767173_23767673	1.9119	0.0742968	ACOT9	Promoter
Fibroblast	chr14_55123049_55123549	1.97532	0.0742968	LGALS3	Promoter
Fibroblast	chr8_128201650_128202150	1.94486	0.0742968	MIR1208	Distal
Fibroblast	chr12_54222541_54223041	2.00886	0.0750739	MIR3198-2	Distal
Fibroblast	chr12_87216345_87216845	2.03333	0.0751796	MGAT4C	Distal
Fibroblast	chr5_27241824_27242324	1.86168	0.0754211	CDH9	Distal
Fibroblast	chr14_35374293_35374793	1.73586	0.0763908	NFKBIA	Distal
Fibroblast	chr17_59790916_59791416	1.68104	0.0766914	MIR21	Intronic
Fibroblast	chr4_188127380_188127880	2.05629	0.0766914	TRIML1	Distal
Fibroblast	chr2_96608471_96608971	1.71386	0.077616	FER1L5	Intronic
Fibroblast	chr17_2359476_2359976	1.92392	0.077616	TSR1	Intronic
Fibroblast	chr20_53224841_53225341	1.58857	0.077616	TSHZ2	Intronic
Fibroblast	chr1_31815832_31816332	1.5445	0.077616	SPOCD1	Promoter
Fibroblast	chr16_66996330_66996830	1.71556	0.0776372	CES4A	Intronic
Fibroblast	chr3_145243825_145244325	1.76267	0.0781788	PLOD2	Distal
Fibroblast	chr2_11777390_11777890	1.71129	0.0782143	MIR548S	Intronic
Fibroblast	chr9_115672882_115673382	2.24942	0.0784498	LOC101928775	Distal
Fibroblast	chr8_65806456_65806956	1.83572	0.0787384	PDE7A	Intronic
Fibroblast	chr2_217979935_217980435	1.84986	0.0787384	TNS1	Intronic
Fibroblast	chr2_127100424_127100924	1.79803	0.0787384	BIN1	Intronic
Fibroblast	chr22_45105366_45105866	2.20648	0.0791803	NUP50-DT	Distal
Fibroblast	chr20_58361581_58362081	1.84729	0.0792772	VAPB	Exonic
Fibroblast	chr7_46145295_46145795	1.61599	0.0792772	IGFBP3	Distal
Fibroblast	chr3_180180812_180181312	1.88877	0.0792772	PEX5L	Distal
Fibroblast	chr18_23311735_23312235	1.86565	0.0792772	TMEM241	Intronic
Fibroblast	chr5_141869489_141869989	1.71021	0.0796899	PCDH1	Intronic
Fibroblast	chr5_180232994_180233494	2.25913	0.0796899	RASGEF1C	Exonic
Fibroblast	chr6_17115724_17116224	1.88893	0.0801033	STMND1	Intronic
Fibroblast	chr6_105599695_105600195	1.8567	0.0801927	PREP	Distal
Fibroblast	chr7_2709631_2710131	1.80063	0.0801927	AMZ1	Intronic
Fibroblast	chr1_234778708_234779208	1.6918	0.0806446	LINC01132	Distal
Fibroblast	chr5_132457865_132458365	1.87525	0.0806684	IRF1	Intronic
Fibroblast	chr12_40958932_40959432	1.74077	0.08078	PDZRN4	Exonic
Fibroblast	chr9_109794585_109795085	1.7045	0.0810891	PALM2-AKAP2	Intronic
Fibroblast	chr1_47876448_47876948	1.55247	0.0810891	TRABD2B	Intronic
Fibroblast	chr4_154073174_154073674	2.14949	0.0810891	SFRP2	Distal
Fibroblast	chr13_98548918_98549418	2.18104	0.0810891	STK24	Intronic
Fibroblast	chr6_121465248_121465748	1.75963	0.0810891	GJA1	Distal
Fibroblast	chr5_59360062_59360562	1.73228	0.0814803	MIR582	Intronic
Fibroblast	chr6_157726851_157727351	1.74737	0.0814803	SNX9	Intronic
Fibroblast	chr15_32870391_32870891	1.82007	0.0814803	LOC100131315	Intronic
Fibroblast	chr7_45435796_45436296	2.04923	0.0814803	ADCY1	Distal
Fibroblast	chr8_96103768_96104268	1.67179	0.0814803	GDF6	Distal
Fibroblast	chr1_17742538_17743038	1.64663	0.0814803	ACTL8	Distal
Fibroblast	chr3_116000209_116000709	2.01734	0.0814803	LSAMP-AS1	Intronic
Fibroblast	chr8_132321298_132321798	1.78558	0.0814803	KCNQ3	Intronic
Fibroblast	chr15_92069557_92070057	1.54841	0.0814803	SLCO3A1	Intronic
Fibroblast	chr17_1098295_1098795	1.8277	0.0814803	MIR3183	Intronic
Fibroblast	chr15_41604402_41604902	1.63517	0.0814803	MGA	Distal
Fibroblast	chr7_134792927_134793427	1.94219	0.0814803	CALD1	Intronic
Fibroblast	chr6_37256890_37257390	1.97803	0.0814803	TBC1D22B	Promoter
Fibroblast	chr5_159913001_159913501	1.74125	0.082343	ADRA1B	Distal
Fibroblast	chr14_34650808_34651308	2.04002	0.082343	SNX6	Distal
Fibroblast	chr20_19969393_19969893	1.62174	0.0833578	NAA20	Intronic
Fibroblast	chr22_20080950_20081450	1.69001	0.0833578	DGCR8	Intronic
Fibroblast	chr4_176901057_176901557	1.87856	0.0833578	VEGFC	Distal
Fibroblast	chr9_69130821_69131321	1.70823	0.0833578	TJP2	Intronic
Fibroblast	chr5_133509428_133509928	1.58924	0.0833578	MIR1289-2	Intronic
Fibroblast	chr11_67162954_67163454	1.76013	0.0833578	KDM2A	Intronic
Fibroblast	chr5_132451435_132451935	1.62736	0.0833578	IRF1	Intronic
Fibroblast	chr4_148007174_148007674	1.67187	0.0833578	MIR4799	Intronic
Fibroblast	chrX_45889426_45889926	1.58984	0.0833578	LINC02595	Distal
Fibroblast	chr6_82750475_82750975	2.12902	0.0833578	UBE3D	Distal
Fibroblast	chr4_15690319_15690819	2.4058	0.0833578	FAM200B	Intronic
Fibroblast	chr5_2113291_2113791	2.10159	0.0833578	CTD-2194D22.4	Distal
Fibroblast	chr10_123743865_123744365	1.70395	0.0833578	GPR26	Intronic
Fibroblast	chr6_34611032_34611532	1.66585	0.0846449	SPDEF	Intronic
Fibroblast	chr1_109800091_109800591	1.6534	0.0846449	EPS8L3	Distal
Fibroblast	chr20_19968891_19969391	1.83437	0.0846449	NAA20	Intronic
Fibroblast	chr14_50038536_50039036	2.42303	0.0846449	LINC01588	Exonic
Fibroblast	chr8_61713183_61713683	1.95696	0.0851141	ASPH	Promoter
Fibroblast	chr1_17423558_17424058	1.60511	0.0863552	RCC2	Intronic
Fibroblast	chr11_117985466_117985966	1.56152	0.086506	IL10RA	Promoter
Fibroblast	chr12_94984205_94984705	2.1977	0.086506	NDUFA12	Intronic
Fibroblast	chr18_74289279_74289779	1.65886	0.0879755	CYB5A	Intronic
Fibroblast	chr13_41588801_41589301	2.1558	0.0880538	MIR5006	Intronic
Fibroblast	chr20_51237196_51237696	1.69352	0.0895363	KCNG1	Distal
Fibroblast	chr1_16046762_16047262	1.86711	0.0899312	CLCNKB	Intronic
Fibroblast	chr21_43884507_43885007	1.55142	0.0904335	AGPAT3	Intronic
Fibroblast	chr10_51381300_51381800	1.44303	0.0904335	MIR605	Intronic
Fibroblast	chr16_68823316_68823816	1.65535	0.0906186	TANGO6	Exonic
Fibroblast	chr3_134755088_134755588	1.59609	0.0916655	KY	Intronic
Fibroblast	chr7_142405326_142405826	2.03217	0.0926048	PRSS58	Distal
Fibroblast	chr15_36106598_36107098	1.60258	0.0926048	MIR4510	Distal
Fibroblast	chr18_48428361_48428861	1.6752	0.0941271	ZBTB7C	Distal
Fibroblast	chrX_24084633_24085133	1.74968	0.0944622	EIF2S3	Distal
Fibroblast	chr16_66093157_66093657	1.64812	0.0971731	CDH5	Distal
Fibroblast	chr2_47076782_47077282	1.84828	0.0971731	STPG4	Intronic
Fibroblast	chr18_7158179_7158679	1.68295	0.0971731	LAMA1	Distal
Fibroblast	chr7_40544179_40544679	1.61204	0.0971731	SUGCT	Intronic
Fibroblast	chr17_81090705_81091205	1.54554	0.0971731	MIR657	Intronic
Fibroblast	chr8_141507880_141508380	1.65601	0.0971784	MROH5	Promoter
Fibroblast	chr17_59843852_59844352	1.58931	0.0971784	MIR21	Distal
Fibroblast	chr6_39446962_39447462	1.89494	0.0971784	KCNK16	Intronic
Fibroblast	chr8_6547496_6547996	1.98794	0.0971784	ANGPT2	Intronic
Fibroblast	chr12_10184875_10185375	1.68832	0.0996762	OLR1	Intronic
Fibroblast	chr12_56955561_56956061	1.66659	0.0997939	RDH16	Intronic
Fibroblast	chr5_72347717_72348217	1.7602	0.0997939	MRPS27	Intronic
Macrophage	chr1_27625965_27626465	2.82806	5.01888e-05	FGR	Exonic
Macrophage	chr15_73981788_73982288	2.55111	6.14709e-05	STOML1	Exonic
Macrophage	chr5_172173804_172174304	2.44025	6.14709e-05	STK10	Intronic
Macrophage	chr19_3154965_3155465	2.82968	0.0011527	LOC100996351	Promoter
Macrophage	chr20_38357544_38358044	2.24528	0.00158651	LBP	Intronic
Macrophage	chr7_148620708_148621208	2.43266	0.00158651	C7orf33	Distal
Macrophage	chr19_54047604_54048104	2.32307	0.0020053	VSTM1	Intronic
Macrophage	chr9_136045965_136046465	2.25996	0.00216215	NACC2	Intronic
Macrophage	chr10_70267394_70267894	2.37679	0.00216215	NPFFR1	Intronic
Macrophage	chr3_71723537_71724037	2.14655	0.00216215	GPR27	Intronic
Macrophage	chr20_38288085_38288585	2.19641	0.00216215	BPI	Intronic
Macrophage	chr10_29658961_29659461	2.45052	0.00216215	MIR938	Intronic
Macrophage	chr6_11366504_11367004	2.182	0.00216215	NEDD9	Intronic
Macrophage	chr17_39929106_39929606	2.2355	0.00216215	ORMDL3	Promoter
Macrophage	chr22_44192266_44192766	2.16965	0.00216215	PARVG	Intronic
Macrophage	chr12_96176984_96177484	2.77456	0.00216215	ELK3	Distal
Macrophage	chr11_66443602_66444102	2.36637	0.00237658	PELI3	Intronic
Macrophage	chr13_24253907_24254407	2.27845	0.00241846	SPATA13-AS1	Intronic
Macrophage	chr9_73220315_73220815	2.63744	0.00274055	ANXA1	Distal
Macrophage	chr18_47985799_47986299	2.27725	0.00288738	SMAD2	Distal
Macrophage	chr5_172775537_172776037	2.37486	0.00288738	DUSP1	Distal
Macrophage	chr21_43352563_43353063	2.15179	0.00336013	LINC01679	Distal
Macrophage	chr12_89769060_89769560	2.34849	0.0034744	ATP2B1-AS1	Distal
Macrophage	chr6_2542793_2543293	2.33333	0.0034744	LINC01600	Distal
Macrophage	chr12_96045443_96045943	2.00441	0.0034744	LTA4H	Distal
Macrophage	chr15_94206470_94206970	2.38643	0.0043782	MCTP2	Distal
Macrophage	chr2_118974032_118974532	2.6324	0.0043782	MARCO	Intronic
Macrophage	chr6_159092584_159093084	2.06965	0.00455444	TAGAP	Distal
Macrophage	chr1_27650413_27650913	1.9539	0.00455444	FGR	Distal
Macrophage	chr7_75876260_75876760	2.30233	0.00455444	POR	Intronic
Macrophage	chr12_116551836_116552336	2.68181	0.00508555	MAP1LC3B2	Intronic
Macrophage	chr10_124340951_124341451	2.0204	0.00619165	OAT	Distal
Macrophage	chr3_188007822_188008322	2.17432	0.00619165	LPP	Distal
Macrophage	chr22_17672968_17673468	2.11209	0.00619165	BCL2L13	Intronic
Macrophage	chr7_148570452_148570952	2.07476	0.00619165	C7orf33	Distal
Macrophage	chr19_43768292_43768792	2.16707	0.00619165	KCNN4	Intronic
Macrophage	chr2_101972942_101973442	1.96442	0.00619165	LINC01127	Intronic
Macrophage	chr11_33722524_33723024	2.13773	0.00619165	CD59	Intronic
Macrophage	chr6_110509650_110510150	2.26788	0.00619255	SLC22A16	Distal
Macrophage	chr2_109214081_109214581	2.11199	0.0065383	MIR4265	Intronic
Macrophage	chr9_114883717_114884217	2.26529	0.00673942	TNFSF8	Distal
Macrophage	chr19_7492184_7492684	2.02154	0.00673942	TEX45	Promoter
Macrophage	chr5_17217943_17218443	1.93863	0.00710795	BASP1-AS1	Promoter
Macrophage	chr8_133950935_133951435	2.02153	0.00735041	LOC101927822	Distal
Macrophage	chr16_57062272_57062772	1.98439	0.00735041	CPNE2	Exonic
Macrophage	chr1_89351547_89352047	2.21681	0.00735041	GBP6	Distal
Macrophage	chr14_100329820_100330320	2.14134	0.00735041	SLC25A47	Exonic
Macrophage	chr19_751617_752117	2.00964	0.00735041	MISP	Intronic
Macrophage	chr21_44356603_44357103	1.91835	0.0080915	TRPM2	Intronic
Macrophage	chr11_65776165_65776665	1.95594	0.0080915	AP5B1	Exonic
Macrophage	chr10_88851605_88852105	1.82414	0.00845084	ANKRD22	Promoter
Macrophage	chr4_2746134_2746634	1.67401	0.00845084	TNIP2	Intronic
Macrophage	chr12_107329524_107330024	2.11043	0.00869715	BTBD11	Intronic
Macrophage	chr12_108367395_108367895	2.0838	0.00907545	CMKLR1	Distal
Macrophage	chr19_47370152_47370652	2.28891	0.00923171	DHX34	Intronic
Macrophage	chr3_187986424_187986924	2.2825	0.00942419	LPP	Distal
Macrophage	chr10_104246885_104247385	2.75675	0.00946748	GSTO1	Intronic
Macrophage	chrX_45803555_45804055	2.02704	0.00946748	LINC02595	Distal
Macrophage	chr1_235946089_235946589	1.81679	0.00946748	LYST	Distal
Macrophage	chr2_215900128_215900628	2.38469	0.00964822	LINC00607	Distal
Macrophage	chr17_4920242_4920742	2.1054	0.00964822	GP1BA	Distal
Macrophage	chr16_57070891_57071391	2.09082	0.00964822	CPNE2	Intronic
Macrophage	chr4_38075891_38076391	2.08188	0.0101299	PTTG2	Intronic
Macrophage	chr20_63606636_63607136	1.89566	0.0102282	GMEB2	Intronic
Macrophage	chr6_44012099_44012599	2.01424	0.0102282	C6orf223	Intronic
Macrophage	chr9_129762584_129763084	2.17517	0.0102282	PTGES	Distal
Macrophage	chr16_11325595_11326095	1.81335	0.0102282	MIR548H2	Intronic
Macrophage	chr17_27494608_27495108	1.93886	0.0102282	KSR1	Intronic
Macrophage	chr1_192954815_192955315	2.05574	0.0105728	LINC01032	Distal
Macrophage	chr22_38967645_38968145	1.65066	0.0110149	APOBEC3A_B	Intronic
Macrophage	chr12_62709897_62710397	1.96182	0.0120918	LINC01465	Intronic
Macrophage	chr14_100375340_100375840	1.31038	0.0121523	WDR25	Promoter
Macrophage	chr10_47254978_47255478	1.9739	0.0121792	GDF10	Distal
Macrophage	chr10_132517137_132517637	1.96285	0.0123599	INPP5A	Distal
Macrophage	chr7_102045959_102046459	1.80344	0.0123599	CUX1	Intronic
Macrophage	chr13_21435778_21436278	1.92028	0.0123599	ZDHHC20	Intronic
Macrophage	chr1_181044435_181044935	2.11253	0.0123656	MR1	Intronic
Macrophage	chr11_94152216_94152716	2.06645	0.0124409	PANX1	Intronic
Macrophage	chr7_150325308_150325808	1.83917	0.0124409	ACTR3C	Promoter
Macrophage	chr4_183348853_183349353	1.77917	0.0124409	CLDN24	Distal
Macrophage	chr5_172361465_172361965	2.64342	0.0127083	UBTD2	Intronic
Macrophage	chr4_74364830_74365330	2.26488	0.0128739	EREG	Promoter
Macrophage	chrX_119783056_119783556	1.95067	0.013097	SNORA69	Distal
Macrophage	chr5_37721486_37721986	1.80751	0.0131454	GDNF	Exonic
Macrophage	chr20_49776272_49776772	1.65846	0.0131454	SLC9A8	Distal
Macrophage	chr18_13571022_13571522	1.88264	0.0131454	MIR4526	Intronic
Macrophage	chr5_40401884_40402384	2.07043	0.0135854	PTGER4	Distal
Macrophage	chr11_32032928_32033428	2.13287	0.0162117	LOC100506675	Intronic
Macrophage	chr5_132491926_132492426	1.97278	0.0162117	IRF1	Promoter
Macrophage	chr4_109994509_109995009	1.81541	0.0172153	EGF	Exonic
Macrophage	chr19_4075311_4075811	1.60706	0.0172153	ZBTB7A	Distal
Macrophage	chr11_34339122_34339622	2.00808	0.0172153	ABTB2	Intronic
Macrophage	chr20_62501795_62502295	2.30993	0.0174564	GATA5	Distal
Macrophage	chr17_73072202_73072702	1.84951	0.0175035	SLC39A11	Exonic
Macrophage	chr3_36912352_36912852	1.66379	0.0177049	TRANK1	Intronic
Macrophage	chr5_1474802_1475302	1.96554	0.0177049	SLC6A3	Intronic
Macrophage	chr8_143934028_143934528	1.63557	0.0177049	MIR661	Intronic
Macrophage	chr13_99277613_99278113	1.84082	0.0177727	GPR18	Intronic
Macrophage	chr4_40586614_40587114	1.4079	0.0177727	RBM47	Intronic
Macrophage	chr1_28144443_28144943	1.86094	0.0189438	PTAFR	Distal
Macrophage	chr1_32075620_32076120	1.82629	0.0192441	TMEM39B	Intronic
Macrophage	chr8_17904981_17905481	1.78119	0.0193157	FGL1	Intronic
Macrophage	chr8_23538812_23539312	1.86369	0.0195797	SLC25A37	Intronic
Macrophage	chr15_70507913_70508413	1.32111	0.0200086	SALRNA3	Distal
Macrophage	chr17_64001727_64002227	1.98473	0.0200331	PRR29-AS1	Exonic
Macrophage	chrX_130108992_130109492	1.92452	0.0200331	ELF4	Intronic
Macrophage	chr1_121511444_121511944	2.18217	0.0200721	FAM72B	Distal
Macrophage	chr14_100330935_100331435	1.76116	0.0200721	SLC25A47	Distal
Macrophage	chr15_58140018_58140518	1.90833	0.0200721	AQP9	Intronic
Macrophage	chr12_49230698_49231198	1.62966	0.0209805	TUBA1C	Intronic
Macrophage	chr17_73142981_73143481	1.57446	0.0209805	SSTR2	Distal
Macrophage	chr8_74999698_75000198	1.90897	0.0209805	CRISPLD1	Intronic
Macrophage	chr11_66970736_66971236	2.07763	0.0209805	C11orf86	Distal
Macrophage	chr13_49529786_49530286	1.62242	0.0214034	PHF11	Distal
Macrophage	chr5_17255348_17255848	1.79	0.0215677	BASP1-AS1	Intronic
Macrophage	chr19_16371441_16371941	1.97305	0.0215808	KLF2	Intronic
Macrophage	chr22_38953895_38954395	1.89933	0.0215848	APOBEC3A	Intronic
Macrophage	chr14_100331445_100331945	2.08707	0.0217168	SLC25A47	Distal
Macrophage	chr8_57463068_57463568	1.96899	0.0217168	LOC101929488	Distal
Macrophage	chr17_78412309_78412809	2.04105	0.0217168	PGS1	Intronic
Macrophage	chr8_20122164_20122664	2.00205	0.0217168	SLC18A1	Distal
Macrophage	chr6_53460786_53461286	1.86163	0.0217168	GCLC	Distal
Macrophage	chr20_5863164_5863664	2.05665	0.0217168	CHGB	Exonic
Macrophage	chrX_110086913_110087413	1.81131	0.021801	MIR3978	Intronic
Macrophage	chr14_61472240_61472740	1.69877	0.0222834	FLJ22447	Intronic
Macrophage	chr6_17993465_17993965	1.78143	0.0222834	KIF13A	Distal
Macrophage	chr17_1582354_1582854	1.60502	0.0222834	PITPNA	Intronic
Macrophage	chr3_129525275_129525775	2.43406	0.0222834	RHO	Distal
Macrophage	chr3_141940059_141940559	1.71729	0.0222834	ATP1B3	Distal
Macrophage	chr1_86788237_86788737	2.26043	0.0222834	SH3GLB1	Distal
Macrophage	chr8_19704685_19705185	1.8566	0.0224972	CSGALNACT1	Intronic
Macrophage	chr16_56988117_56988617	1.79535	0.0224972	NLRC5	Promoter
Macrophage	chr12_104682844_104683344	1.79299	0.0224972	MIR3922	Intronic
Macrophage	chr17_35313853_35314353	1.67681	0.0224972	SLFN11	Distal
Macrophage	chr20_38201228_38201728	1.98941	0.0230438	TGM2	Distal
Macrophage	chr3_177427009_177427509	1.7782	0.0231955	LINC00578	Distal
Macrophage	chr3_141788108_141788608	1.70426	0.02541	GRK7	Intronic
Macrophage	chr8_39942968_39943468	1.84781	0.02541	IDO2	Intronic
Macrophage	chr6_87922787_87923287	1.72656	0.02541	SPACA1	Distal
Macrophage	chr20_1943629_1944129	2.10556	0.02625	PDYN-AS1	Distal
Macrophage	chr8_18911279_18911779	1.63774	0.02625	PSD3	Intronic
Macrophage	chr16_23854958_23855458	1.94571	0.0264989	PRKCB	Intronic
Macrophage	chr19_54020035_54020535	1.93653	0.0264989	CACNG6	Distal
Macrophage	chr1_161386453_161386953	1.97357	0.0264989	CFAP126	Distal
Macrophage	chr20_38804897_38805397	1.70935	0.0277177	PPP1R16B	Promoter
Macrophage	chr16_11311656_11312156	1.84787	0.0278101	MIR548H2	Intronic
Macrophage	chr13_42720376_42720876	1.99995	0.0278101	FAM216B	Distal
Macrophage	chr9_88989076_88989576	2.1206	0.0279741	C9orf47	Promoter
Macrophage	chr11_82907341_82907841	1.73726	0.0279741	DDIAS	Intronic
Macrophage	chr12_7958547_7959047	1.79309	0.0279741	SLC2A3	Distal
Macrophage	chr17_2439955_2440455	2.18413	0.0280628	LOC284009	Intronic
Macrophage	chr8_38405095_38405595	2.04458	0.0281268	LETM2	Intronic
Macrophage	chr4_15720804_15721304	1.83818	0.0281268	BST1	Intronic
Macrophage	chr11_93209429_93209929	1.70521	0.0281268	SLC36A4	Distal
Macrophage	chr1_66393513_66394013	1.91605	0.0281268	SGIP1	Distal
Macrophage	chr2_218383805_218384305	1.77879	0.0281268	SLC11A1	Exonic
Macrophage	chr9_76475586_76476086	1.66733	0.0281688	GCNT1	Intronic
Macrophage	chr17_19386414_19386914	1.80172	0.0283238	MFAP4	Intronic
Macrophage	chr2_218370366_218370866	1.49613	0.028399	CATIP-AS1	Distal
Macrophage	chr2_58449594_58450094	1.70552	0.028399	LINC01122	Intronic
Macrophage	chr15_51634551_51635051	1.67261	0.028399	DMXL2	Distal
Macrophage	chr17_56915661_56916161	2.24221	0.028399	TRIM25	Promoter
Macrophage	chr11_120839962_120840462	1.69903	0.028399	LOC101929227	Intronic
Macrophage	chr20_2255760_2256260	1.52304	0.028399	TGM3	Distal
Macrophage	chr2_30715005_30715505	1.63686	0.028399	CAPN13	Distal
Macrophage	chr10_80187939_80188439	1.61356	0.028399	ANXA11	Intronic
Macrophage	chr15_76336410_76336910	1.83606	0.028399	ISL2	Promoter
Macrophage	chr2_64862649_64863149	1.61954	0.028399	LINC01800	Intronic
Macrophage	chr8_9006530_9007030	1.62499	0.028399	ERI1	Intronic
Macrophage	chr10_88759649_88760149	1.83231	0.028399	LIPN	Promoter
Macrophage	chr5_137563559_137564059	1.67773	0.0286253	SPOCK1	Intronic
Macrophage	chr14_69728488_69728988	1.78611	0.0286253	SRSF5	Intronic
Macrophage	chr1_247357628_247358128	1.87953	0.0286941	ZNF496	Distal
Macrophage	chr2_96556832_96557332	2.18026	0.0290125	ARID5A	Distal
Macrophage	chr10_88853066_88853566	1.85083	0.0291966	ANKRD22	Promoter
Macrophage	chr8_23218053_23218553	1.68826	0.029459	TNFRSF10A	Intronic
Macrophage	chr18_57077746_57078246	1.78136	0.029459	LINC-ROR	Distal
Macrophage	chr13_48791757_48792257	2.19095	0.029459	CYSLTR2	Distal
Macrophage	chr8_102898160_102898660	1.5695	0.029459	AZIN1	Intronic
Macrophage	chr1_41428359_41428859	1.79375	0.029459	EDN2	Distal
Macrophage	chr11_95244959_95245459	1.8222	0.029459	SESN3	Distal
Macrophage	chr6_2872526_2873026	1.70679	0.029459	SERPINB9P1	Intronic
Macrophage	chr3_171936473_171936973	1.78285	0.029459	TMEM212-AS1	Intronic
Macrophage	chr2_37713250_37713750	1.63834	0.0296242	CDC42EP3	Intronic
Macrophage	chr2_197258563_197259063	2.14991	0.0296242	ANKRD44-IT1	Intronic
Macrophage	chr9_36379083_36379583	1.76768	0.0299931	GNE	Intronic
Macrophage	chr16_31118449_31118949	1.89993	0.029996	KAT8	Intronic
Macrophage	chr16_82182961_82183461	1.78394	0.0303051	MPHOSPH6	Distal
Macrophage	chr20_8475916_8476416	1.7039	0.0305013	RNU105B	Intronic
Macrophage	chr16_85905263_85905763	1.70677	0.0306753	IRF8	Intronic
Macrophage	chr10_124341717_124342217	2.03778	0.0312488	OAT	Distal
Macrophage	chr20_5947229_5947729	2.25558	0.0316609	TRMT6	Intronic
Macrophage	chr5_68425107_68425607	1.50417	0.0323431	PIK3R1	Distal
Macrophage	chr3_117084300_117084800	1.7852	0.0323431	LSAMP	Intronic
Macrophage	chr8_130329806_130330306	1.78286	0.0334131	ASAP1	Intronic
Macrophage	chr6_83867539_83868039	1.51173	0.0336719	CYB5R4	Intronic
Macrophage	chr14_92247286_92247786	1.89581	0.0338336	SLC24A4	Distal
Macrophage	chr15_77003403_77003903	1.53083	0.0338747	PSTPIP1	Intronic
Macrophage	chr12_104605635_104606135	1.8261	0.0340952	MIR3922	Intronic
Macrophage	chr14_93103614_93104114	1.75094	0.0344692	ITPK1	Intronic
Macrophage	chr12_120684347_120684847	1.73022	0.0344744	MLEC	Distal
Macrophage	chr15_101641819_101642319	1.72997	0.0344744	TM2D3	Exonic
Macrophage	chr20_50980158_50980658	2.02323	0.0344744	MOCS3	Distal
Macrophage	chr15_59175334_59175834	1.89267	0.0357507	MIR2116	Intronic
Macrophage	chr1_27625095_27625595	2.04243	0.0357507	FGR	Intronic
Macrophage	chr1_89274301_89274801	1.64039	0.0357507	GBP5	Promoter
Macrophage	chr1_219582289_219582789	1.66778	0.0357507	SLC30A10	Distal
Macrophage	chr2_7071844_7072344	1.91694	0.0357507	LOC101929452	Intronic
Macrophage	chr17_83120216_83120716	1.56829	0.0357507	METRNL	Distal
Macrophage	chr3_134598642_134599142	1.70411	0.0362334	EPHB1	Distal
Macrophage	chr10_31949190_31949690	1.79844	0.0362334	ARHGAP12	Distal
Macrophage	chr8_19128161_19128661	1.76968	0.0362334	PSD3	Intronic
Macrophage	chr7_20187775_20188275	1.8304	0.0362334	MACC1	Intronic
Macrophage	chr18_48922789_48923289	1.54321	0.0362334	SMAD7	Intronic
Macrophage	chr8_118056145_118056645	1.83076	0.0362334	EXT1	Intronic
Macrophage	chr2_74072465_74072965	1.68091	0.0363795	BOLA3	Intronic
Macrophage	chr11_33178428_33178928	1.82338	0.0363795	CSTF3	Intronic
Macrophage	chr21_35563870_35564370	1.75918	0.0369107	LOC100506403	Intronic
Macrophage	chr10_30525576_30526076	1.53913	0.037142	MAP3K8	Distal
Macrophage	chr5_141811457_141811957	1.58545	0.037142	PCDH1	Distal
Macrophage	chr1_27031529_27032029	1.50429	0.037142	TENT5B	Distal
Macrophage	chr13_49626058_49626558	1.83115	0.037142	ARL11	Promoter
Macrophage	chr12_54411251_54411751	1.32655	0.037142	ITGA5	Intronic
Macrophage	chr9_112863712_112864212	1.57288	0.0372091	SLC46A2	Intronic
Macrophage	chr1_77476408_77476908	1.81389	0.0373823	AK5	Intronic
Macrophage	chr4_119103249_119103749	1.84341	0.0374533	MYOZ2	Distal
Macrophage	chr18_3339854_3340354	1.77455	0.0376528	TGIF1	Distal
Macrophage	chr17_20281837_20282337	1.74117	0.0376528	LGALS9B	Intronic
Macrophage	chr9_129773556_129774056	1.84115	0.0376528	PTGES	Distal
Macrophage	chr12_31749150_31749650	1.81433	0.0376528	AMN1	Distal
Macrophage	chr14_50756193_50756693	1.53007	0.0376528	LOC105370489	Intronic
Macrophage	chr9_113580614_113581114	1.91867	0.0376528	RGS3	Exonic
Macrophage	chr20_25237662_25238162	1.92532	0.0381319	PYGB	Distal
Macrophage	chr18_7273449_7273949	1.76461	0.0388221	LRRC30	Distal
Macrophage	chr1_53401758_53402258	1.6165	0.039101	DMRTB1	Distal
Macrophage	chr2_16763569_16764069	1.61436	0.0392507	FAM49A	Distal
Macrophage	chr7_151039097_151039597	1.72464	0.0392983	ASIC3	Exonic
Macrophage	chr12_50537493_50537993	1.8095	0.0392983	DIP2B	Intronic
Macrophage	chrX_119638644_119639144	1.62045	0.0392983	MIR766	Intronic
Macrophage	chr6_137351856_137352356	1.44455	0.0392983	IFNGR1	Distal
Macrophage	chr17_41499932_41500432	1.63613	0.0399384	KRT13	Distal
Macrophage	chr9_117725400_117725900	1.64877	0.0408506	TLR4	Distal
Macrophage	chr1_228828131_228828631	1.64432	0.0408506	RHOU	Distal
Macrophage	chr1_116532972_116533472	1.98792	0.0409329	MIR548AC	Intronic
Macrophage	chr6_39226073_39226573	1.86431	0.0413065	KCNK5	Intronic
Macrophage	chr8_130194592_130195092	1.95925	0.0413325	ASAP1-IT2	Intronic
Macrophage	chr1_1208850_1209350	1.58186	0.0413858	TNFRSF18	Distal
Macrophage	chr15_58521407_58521907	1.26502	0.0415896	LIPC-AS1	Intronic
Macrophage	chr21_38351881_38352381	1.66868	0.0416661	LINC01423	Intronic
Macrophage	chr1_27656054_27656554	1.79444	0.0417593	IFI6	Distal
Macrophage	chr11_128039588_128040088	2.00997	0.0422693	MIR6090	Distal
Macrophage	chr1_66271228_66271728	1.65356	0.0422693	LOC101927139	Intronic
Macrophage	chr17_56918857_56919357	1.92093	0.0423033	TRIM25	Distal
Macrophage	chr14_95146366_95146866	1.57318	0.0423033	MIR3173	Intronic
Macrophage	chr8_71923977_71924477	1.9048	0.0424057	MSC	Intronic
Macrophage	chr17_29240859_29241359	1.7799	0.0424569	CRYBA1	Distal
Macrophage	chr10_103471258_103471758	1.49909	0.0426657	CALHM3	Distal
Macrophage	chr12_66187715_66188215	1.91778	0.0427514	IRAK3	Promoter
Macrophage	chr1_234659479_234659979	1.78971	0.0431597	LOC101927787	Intronic
Macrophage	chr4_74654191_74654691	1.68647	0.0431597	BTC	Distal
Macrophage	chr6_159701474_159701974	1.71307	0.0431793	WTAP	Intronic
Macrophage	chr1_234976194_234976694	1.63818	0.0432105	LOC101927851	Distal
Macrophage	chr11_66963406_66963906	1.51079	0.0432726	PC	Distal
Macrophage	chr2_104572832_104573332	1.79875	0.0434408	LINC01103	Distal
Macrophage	chr4_14856368_14856868	1.84368	0.0442447	LINC00504	Intronic
Macrophage	chrX_148381068_148381568	1.34941	0.0443564	AFF2	Distal
Macrophage	chr9_131658343_131658843	1.82589	0.0444241	RAPGEF1	Intronic
Macrophage	chr5_66840586_66841086	2.08069	0.0445612	MAST4-AS1	Intronic
Macrophage	chr5_35884036_35884536	2.08679	0.0445612	IL7R	Distal
Macrophage	chr3_172138773_172139273	1.43973	0.0445612	FNDC3B	Intronic
Macrophage	chr17_82838259_82838759	1.58459	0.044803	ZNF750	Intronic
Macrophage	chr7_6359672_6360172	1.58641	0.044803	FAM220A	Distal
Macrophage	chr1_116537303_116537803	1.89664	0.044803	MIR548AC	Intronic
Macrophage	chr10_31701592_31702092	1.629	0.044852	ARHGAP12	Distal
Macrophage	chr7_4706327_4706827	1.59297	0.0451384	FOXK1	Intronic
Macrophage	chr5_175638267_175638767	1.61516	0.0451384	HRH2	Distal
Macrophage	chr8_143024547_143025047	1.51778	0.0451384	LY6E-DT	Distal
Macrophage	chr6_2918845_2919345	1.80993	0.0451384	SERPINB9	Distal
Macrophage	chr7_106241499_106241999	1.48785	0.0451384	NAMPT	Distal
Macrophage	chr19_45614149_45614649	2.16471	0.0451384	OPA3	Intronic
Macrophage	chr15_64001104_64001604	1.63959	0.0451384	DAPK2	Intronic
Macrophage	chr2_61443492_61443992	1.73836	0.0451384	SNORA70B	Intronic
Macrophage	chr19_45180849_45181349	1.54492	0.0451439	BLOC1S3	Exonic
Macrophage	chr17_50163693_50164193	1.59926	0.0451439	SGCA	Promoter
Macrophage	chr15_66408620_66409120	2.01623	0.0452869	MAP2K1	Intronic
Macrophage	chr4_84753259_84753759	1.85217	0.0456346	CDS1	Intronic
Macrophage	chr8_125701046_125701546	1.68798	0.0456346	LINC00861	Distal
Macrophage	chr16_80670110_80670610	2.00866	0.0458921	LINC01227	Intronic
Macrophage	chr9_120931580_120932080	1.46974	0.0461927	TRAF1	Distal
Macrophage	chr1_212234576_212235076	1.90877	0.0461927	LINC02608	Intronic
Macrophage	chr17_45123958_45124458	2.00981	0.046337	ACBD4	Intronic
Macrophage	chr12_107337310_107337810	1.78367	0.046337	BTBD11	Intronic
Macrophage	chr3_5013141_5013641	1.6668	0.0464244	BHLHE40-AS1	Distal
Macrophage	chr22_22928691_22929191	1.51682	0.0464269	IGLL5	Distal
Macrophage	chr1_181141469_181141969	1.55585	0.0464269	LINC01732	Distal
Macrophage	chrX_29024805_29025305	1.6258	0.0470167	IL1RAPL1	Intronic
Macrophage	chr9_134922759_134923259	1.8374	0.047472	FCN1	Distal
Macrophage	chr2_197888262_197888762	1.82926	0.0480339	PLCL1	Intronic
Macrophage	chr6_87759282_87759782	1.84075	0.0481178	AKIRIN2	Distal
Macrophage	chr2_118970648_118971148	2.1937	0.0481178	MARCO	Intronic
Macrophage	chr5_68372163_68372663	1.56127	0.0481178	PIK3R1	Distal
Macrophage	chr2_25597796_25598296	1.59931	0.0481178	DTNB	Intronic
Macrophage	chr19_1133496_1133996	1.50343	0.0483502	GPX4	Intronic
Macrophage	chr12_108865984_108866484	1.70501	0.048832	DAO	Intronic
Macrophage	chr21_14550149_14550649	1.66057	0.0488982	SAMSN1-AS1	Intronic
Macrophage	chr3_59300691_59301191	2.25117	0.0492442	C3orf67	Distal
Macrophage	chr8_27332933_27333433	1.56873	0.0494816	PTK2B	Intronic
Macrophage	chr2_101961765_101962265	1.99698	0.0494816	LINC01127	Promoter
Macrophage	chr4_122746308_122746808	1.73867	0.0494816	BBS12	Distal
Macrophage	chr12_4153325_4153825	2.19769	0.0500952	CCND2	Distal
Macrophage	chr13_45331807_45332307	1.65048	0.0503101	SNORA31	Distal
Macrophage	chr13_48210114_48210614	1.60405	0.0506885	ITM2B	Distal
Macrophage	chr5_40355704_40356204	1.46714	0.051248	LINC00603	Distal
Macrophage	chr6_137958749_137959249	1.65066	0.051248	LOC100130476	Distal
Macrophage	chr4_183342731_183343231	1.5341	0.051248	CLDN24	Distal
Macrophage	chr8_58881864_58882364	2.04021	0.0516348	NSMAF	Intronic
Macrophage	chr17_20307253_20307753	1.54081	0.0518708	LGALS9B	Intronic
Macrophage	chr12_123142920_123143420	1.56433	0.0518708	PITPNM2	Intronic
Macrophage	chr14_73463410_73463910	1.28848	0.0518708	LOC101928143	Promoter
Macrophage	chr2_42132334_42132834	1.97359	0.0518708	EML4	Distal
Macrophage	chr7_55570165_55570665	1.78698	0.0518708	VOPP1	Intronic
Macrophage	chr3_192850526_192851026	1.89767	0.0518708	MB21D2	Intronic
Macrophage	chr1_160756843_160757343	1.70432	0.0520366	SLAMF7	Distal
Macrophage	chr5_142994193_142994693	1.77791	0.0521715	ARHGAP26-AS1	Intronic
Macrophage	chr21_44967916_44968416	1.9939	0.0521715	LINC00163	Intronic
Macrophage	chr1_15432860_15433360	1.55379	0.0521715	CTRC	Distal
Macrophage	chr8_676895_677395	1.58813	0.052374		Intronic
Macrophage	chr9_134919181_134919681	1.44708	0.052374	FCN1	Promoter
Macrophage	chr9_111953354_111953854	1.64919	0.0523915	MIR4668	Distal
Macrophage	chr20_4012615_4013115	1.71153	0.0537903	RNF24	Intronic
Macrophage	chr1_225454707_225455207	1.85492	0.0543981	LBR	Distal
Macrophage	chr12_47888957_47889457	1.26946	0.0546285	VDR	Intronic
Macrophage	chr12_2294689_2295189	1.91191	0.0546285	CACNA1C-IT3	Intronic
Macrophage	chr6_90106399_90106899	1.71217	0.0562224	BACH2	Intronic
Macrophage	chr11_9162057_9162557	1.59233	0.0562224	SCUBE2	Intronic
Macrophage	chr6_149335927_149336427	1.87846	0.0563116	SUMO4	Intronic
Macrophage	chr1_66564176_66564676	1.56798	0.0563116	SGIP1	Intronic
Macrophage	chr1_116006585_116007085	1.56633	0.0569727	SLC22A15	Intronic
Macrophage	chr1_160540086_160540586	1.47083	0.0569727	SLAMF6	Distal
Macrophage	chr22_30649313_30649813	2.1943	0.0569727	SLC35E4	Intronic
Macrophage	chr2_126644767_126645267	1.56808	0.0580043	GYPC	Distal
Macrophage	chr1_247358888_247359388	1.24101	0.0580043	ZNF496	Distal
Macrophage	chr15_39381459_39381959	1.68562	0.0580043	C15orf54	Distal
Macrophage	chr2_164722550_164723050	1.59263	0.0582153	SNORA70F	Exonic
Macrophage	chr1_179034694_179035194	1.66171	0.058671	FAM20B	Intronic
Macrophage	chr8_81161082_81161582	1.51977	0.0587678	PAG1	Distal
Macrophage	chr2_144596181_144596681	1.48322	0.0590424	LINC01412	Distal
Macrophage	chr9_36129489_36129989	1.86458	0.0590424	GLIPR2	Distal
Macrophage	chr2_136112277_136112777	1.69048	0.0592053	CXCR4	Distal
Macrophage	chr9_136562932_136563432	1.64612	0.0594958	MIR4674	Distal
Macrophage	chr12_15601175_15601675	1.62933	0.0594958	RERG	Distal
Macrophage	chr7_45192421_45192921	1.77012	0.0594958	RAMP3	Distal
Macrophage	chr5_176994566_176995066	1.69035	0.0594958	UIMC1	Intronic
Macrophage	chr1_239558955_239559455	1.67524	0.0594958	CHRM3-AS2	Intronic
Macrophage	chr9_107675926_107676426	1.45097	0.0594958	KLF4	Distal
Macrophage	chr4_152467063_152467563	1.55007	0.0599369	MIR3140	Intronic
Macrophage	chr7_98131653_98132153	1.38776	0.059938	LMTK2	Intronic
Macrophage	chr21_29162770_29163270	1.62445	0.059938	LINC00189	Intronic
Macrophage	chr14_21087501_21088001	1.24662	0.059938	TMEM253	Intronic
Macrophage	chr11_57597359_57597859	1.47416	0.059938	SERPING1	Exonic
Macrophage	chr3_12356913_12357413	1.84107	0.0607959	PPARG	Intronic
Macrophage	chr22_37241414_37241914	1.63342	0.0607959	RAC2	Intronic
Macrophage	chr10_96380749_96381249	1.50709	0.0607959	OPALIN	Intronic
Macrophage	chr2_40511507_40512007	1.59974	0.0607959	SLC8A1	Intronic
Macrophage	chr2_54271144_54271644	1.53488	0.0612014	TSPYL6	Intronic
Macrophage	chr13_76937388_76937888	1.68614	0.0612014	ACOD1	Distal
Macrophage	chr9_4936789_4937289	1.57192	0.0612014	JAK2	Distal
Macrophage	chr15_90561922_90562422	1.6988	0.0612014	CRTC3	Intronic
Macrophage	chr1_179079078_179079578	1.38195	0.0612014	TOR3A	Distal
Macrophage	chr12_47360652_47361152	1.73536	0.0615934	MIR4494	Distal
Macrophage	chr11_57311306_57311806	1.58542	0.0621192	TNKS1BP1	Intronic
Macrophage	chr9_111078236_111078736	1.68659	0.0622495	LPAR1	Distal
Macrophage	chr6_42923638_42924138	1.73103	0.0632359	CNPY3	Intronic
Macrophage	chr12_108629705_108630205	1.99134	0.0635627	SELPLG	Intronic
Macrophage	chr19_19591025_19591525	1.89372	0.0636807	PBX4	Intronic
Macrophage	chr2_218811357_218811857	1.63073	0.0638106	PRKAG3	Intronic
Macrophage	chr20_23162258_23162758	2.34223	0.0640972	LINC00656	Distal
Macrophage	chr16_81831668_81832168	1.33804	0.0643188	PLCG2	Intronic
Macrophage	chr14_24161654_24162154	1.82244	0.0643233	IRF9	Intronic
Macrophage	chr20_2292742_2293242	2.11215	0.0647076	TGM3	Distal
Macrophage	chr2_215847809_215848309	1.68121	0.0647076	LINC00607	Distal
Macrophage	chr15_45448579_45449079	1.76684	0.0647076	HMGN2P46	Promoter
Macrophage	chr3_107522667_107523167	1.11363	0.0648536	BBX	Promoter
Macrophage	chr17_19369829_19370329	2.00669	0.064885	MAPK7	Intronic
Macrophage	chr12_132908237_132908737	1.1882	0.0649124	LOC101928530	Intronic
Macrophage	chr12_124640062_124640562	1.88273	0.0649124	NCOR2	Distal
Macrophage	chr2_231611727_231612227	1.62052	0.0649124	TEX44	Distal
Macrophage	chr13_44576572_44577072	1.40379	0.0649124	TSC22D1	Promoter
Macrophage	chr20_20259398_20259898	1.79324	0.0652734	INSM1	Intronic
Macrophage	chr17_17150991_17151491	1.57806	0.0653037	PLD6	Intronic
Macrophage	chr19_703663_704163	1.07929	0.0654848	PALM	Distal
Macrophage	chr12_29242176_29242676	1.37779	0.0654848	LOC100506606	Intronic
Macrophage	chr14_61872414_61872914	1.45013	0.0662896	SYT16	Distal
Macrophage	chr2_46268145_46268645	1.53934	0.0663085	EPAS1	Distal
Macrophage	chr3_177201558_177202058	1.5231	0.0664243	TBL1XR1	Distal
Macrophage	chr17_40373169_40373669	1.73134	0.0664243	GJD3	Distal
Macrophage	chr10_109902913_109903413	1.52613	0.0664243	XPNPEP1	Intronic
Macrophage	chr15_44723098_44723598	1.56685	0.0664243	TRIM69	Distal
Macrophage	chr12_124538334_124538834	1.51074	0.0664611	NCOR2	Intronic
Macrophage	chr12_6335530_6336030	1.60874	0.0667456	TNFRSF1A	Intronic
Macrophage	chr3_48663329_48663829	1.50386	0.0676067	LINC02585	Promoter
Macrophage	chr14_85599864_85600364	1.67546	0.0684044	FLRT2	Intronic
Macrophage	chr1_63463151_63463651	1.91896	0.068563	EFCAB7	Intronic
Macrophage	chr6_4905835_4906335	1.45977	0.068563	RPP40	Intronic
Macrophage	chr15_40343474_40343974	1.61395	0.068563	CCDC9B	Distal
Macrophage	chr11_75771584_75772084	1.79973	0.068563	LOC283214	Intronic
Macrophage	chr16_85941063_85941563	1.80611	0.0688648	MIR6774	Distal
Macrophage	chr6_14919454_14919954	1.97829	0.0688989	JARID2	Distal
Macrophage	chr9_79568286_79568786	1.49824	0.0690235	TLE4	Distal
Macrophage	chr1_224565101_224565601	1.96837	0.0691005	CNIH3	Distal
Macrophage	chr5_160318350_160318850	1.49934	0.0691628	CCNJL	Intronic
Macrophage	chr9_128098074_128098574	1.07548	0.0691628	SLC25A25-AS1	Exonic
Macrophage	chr5_177510625_177511125	1.49386	0.0691628	DOK3	Intronic
Macrophage	chr1_58621378_58621878	1.54456	0.0691628	TACSTD2	Distal
Macrophage	chr1_153566494_153566994	1.57619	0.0691628	S100A2	Exonic
Macrophage	chr15_100940780_100941280	1.52475	0.0691628	LRRK1	Intronic
Macrophage	chr17_35880135_35880635	1.59211	0.0691628	CCL5	Exonic
Macrophage	chr17_63665433_63665933	1.30664	0.0691628	LOC729683	Intronic
Macrophage	chr17_20156334_20156834	1.56208	0.0691628	SPECC1	Intronic
Macrophage	chr19_38386907_38387407	1.61425	0.0691628	GGN	Promoter
Macrophage	chr10_70340980_70341480	1.44195	0.0691628	LRRC20	Intronic
Macrophage	chr13_100608923_100609423	1.71105	0.0691628	GGACT	Intronic
Macrophage	chr1_108074957_108075457	1.54183	0.0691628	VAV3	Distal
Macrophage	chr2_101736716_101737216	1.82307	0.0691628	MAP4K4	Intronic
Macrophage	chr22_17102234_17102734	1.59275	0.0691628	IL17RA	Intronic
Macrophage	chr2_157418107_157418607	1.45653	0.0691628	CYTIP	Intronic
Macrophage	chr16_29736724_29737224	1.63258	0.0691628	C16orf54	Intronic
Macrophage	chr5_16626863_16627363	1.51595	0.0691628	RETREG1	Intronic
Macrophage	chr8_100898181_100898681	1.58694	0.0691628	YWHAZ	Distal
Macrophage	chr20_63612254_63612754	1.67801	0.0698581	GMEB2	Intronic
Macrophage	chr21_43850636_43851136	1.86157	0.0699766	AGPAT3	Distal
Macrophage	chr4_83219694_83220194	1.47329	0.0705207	COQ2	Distal
Macrophage	chr17_61250267_61250767	1.6909	0.0708211	TBX2	Intronic
Macrophage	chr2_205944501_205945001	1.55183	0.0710968	INO80D	Distal
Macrophage	chr3_34396287_34396787	1.501	0.0712035	PDCD6IP	Distal
Macrophage	chr2_48287936_48288436	1.62714	0.0722313	FOXN2	Distal
Macrophage	chr14_100408399_100408899	1.80892	0.0722313	WARS	Intronic
Macrophage	chr7_151727652_151728152	1.54195	0.0724582	PRKAG2-AS1	Intronic
Macrophage	chr5_65845265_65845765	1.66164	0.07335	ERBIN	Intronic
Macrophage	chr9_120663283_120663783	1.5179	0.073384	MEGF9	Intronic
Macrophage	chr10_99529833_99530333	1.49434	0.073384	LINC01475	Intronic
Macrophage	chr3_183369023_183369523	1.45828	0.0734049	MCF2L2	Intronic
Macrophage	chr19_45615941_45616441	1.47075	0.0735232	OPA3	Intronic
Macrophage	chr11_117960381_117960881	1.76845	0.073595	IL10RA	Distal
Macrophage	chr8_33524627_33525127	1.71973	0.0736381	TTI2	Distal
Macrophage	chr15_44719528_44720028	1.38439	0.0736381	B2M	Distal
Macrophage	chr1_158646408_158646908	1.52825	0.0736381	SPTA1	Intronic
Macrophage	chr1_19476672_19477172	1.15358	0.0736381	CAPZB	Intronic
Macrophage	chr17_78315396_78315896	1.66579	0.0736381	LINC01993	Distal
Macrophage	chr10_104329267_104329767	1.70016	0.0746511	LOC101927472	Intronic
Macrophage	chr8_42028695_42029195	1.52994	0.0746511	KAT6A	Intronic
Macrophage	chr9_98250934_98251434	1.67389	0.0746511	TBC1D2	Intronic
Macrophage	chr6_134375149_134375649	1.27414	0.0747853	SGK1	Distal
Macrophage	chr9_34641468_34641968	1.50522	0.0747868	SIGMAR1	Distal
Macrophage	chr5_175853514_175854014	1.68342	0.0747868	CPLX2	Intronic
Macrophage	chr7_50352204_50352704	1.64726	0.0747868	IKZF1	Intronic
Macrophage	chr13_50625999_50626499	1.79089	0.0751525	DLEU1-AS1	Intronic
Macrophage	chr1_89080886_89081386	1.46875	0.0751525	GBP1	Distal
Macrophage	chr2_128520723_128521223	1.77737	0.0751525	HS6ST1	Distal
Macrophage	chr4_5051800_5052300	1.47605	0.0751525	STK32B	Intronic
Macrophage	chr1_25104141_25104641	1.43582	0.0751525	MIR4425	Distal
Macrophage	chr15_42544748_42545248	1.5556	0.0751525	LRRC57	Intronic
Macrophage	chr11_67403598_67404098	1.63197	0.075426	TBC1D10C	Promoter
Macrophage	chr13_51729734_51730234	1.5134	0.075426	DHRS12	Intronic
Macrophage	chr8_133942671_133943171	1.55366	0.075426	LOC101927822	Distal
Macrophage	chr19_49635880_49636380	1.39598	0.075426	RRAS	Intronic
Macrophage	chr15_70508565_70509065	1.4426	0.075426	SALRNA3	Distal
Macrophage	chr7_128236948_128237448	2.00473	0.075426	LEP	Distal
Macrophage	chr7_131238215_131238715	2.0193	0.075426	MKLN1-AS	Intronic
Macrophage	chr5_177494181_177494681	1.49144	0.075426	PDLIM7	Intronic
Macrophage	chr7_141564258_141564758	1.57465	0.075426	AGK	Intronic
Macrophage	chr4_121256297_121256797	1.81774	0.0755342	TNIP3	Distal
Macrophage	chr12_118205945_118206445	1.33771	0.0758185	VSIG10	Intronic
Macrophage	chr2_145692994_145693494	1.44666	0.0758793	TEX41	Distal
Macrophage	chr19_47389078_47389578	2.02675	0.0760647	MEIS3	Distal
Macrophage	chr14_20848541_20849041	1.77539	0.0771309	RNASE3	Distal
Macrophage	chr5_94376673_94377173	1.61187	0.0771309	SLF1	Intronic
Macrophage	chr10_124069350_124069850	1.46578	0.0771309	CHST15	Intronic
Macrophage	chr9_88923579_88924079	2.03015	0.0771309	C9orf47	Distal
Macrophage	chr3_52088295_52088795	1.63283	0.0779576	DUSP7	Intronic
Macrophage	chr20_63941634_63942134	1.67857	0.0779576	MIR1914	Promoter
Macrophage	chr12_31732874_31733374	1.62493	0.0782271	AMN1	Distal
Macrophage	chr19_38684322_38684822	1.84423	0.0783031	ACTN4	Intronic
Macrophage	chr1_33045693_33046193	1.55316	0.0783031	AK2	Intronic
Macrophage	chr2_8090917_8091417	2.21691	0.0783031	LINC00298	Intronic
Macrophage	chr12_2309594_2310094	1.52633	0.0783031	CACNA1C-IT3	Intronic
Macrophage	chr12_55845299_55845799	1.42471	0.0783031	MMP19	Distal
Macrophage	chr13_76798002_76798502	1.66344	0.0783031	KCTD12	Distal
Macrophage	chr10_78578803_78579303	1.56081	0.0783031	LINC00595	Distal
Macrophage	chr12_96055129_96055629	1.4958	0.0785928	LTA4H	Distal
Macrophage	chr6_41157197_41157697	1.55273	0.0791034	TREML1	Distal
Macrophage	chr10_63707217_63707717	1.30896	0.0792829	JMJD1C	Distal
Macrophage	chr16_30949960_30950460	1.26545	0.0792829	ORAI3	Intronic
Macrophage	chr8_143398017_143398517	1.44559	0.0793488	MAFA-AS1	Distal
Macrophage	chr1_89728315_89728815	1.4068	0.0796029	LRRC8D	Intronic
Macrophage	chr1_209657076_209657576	1.27496	0.0797045	LAMB3	Distal
Macrophage	chr8_37822154_37822654	2.0212	0.0797045	BRF2	Intronic
Macrophage	chr2_151363619_151364119	1.8235	0.0797045	MIR4773-1	Intronic
Macrophage	chr3_196274553_196275053	1.76314	0.0797045	PCYT1A	Intronic
Macrophage	chr20_19978669_19979169	1.47336	0.0797045	NAA20	Intronic
Macrophage	chr12_46268823_46269323	1.33219	0.0797045	SLC38A1	Exonic
Macrophage	chr4_74366532_74367032	1.53522	0.0797045	EREG	Intronic
Macrophage	chr21_34030004_34030504	1.59396	0.0797045	MRPS6	Intronic
Macrophage	chr2_219252776_219253276	1.48755	0.0797878	TUBA4B	Promoter
Macrophage	chr8_54153381_54153881	1.75159	0.0799778	MRPL15	Distal
Macrophage	chr5_172827739_172828239	1.56759	0.0801623	ERGIC1	Distal
Macrophage	chr11_110374895_110375395	1.69066	0.0807411	LOC105369486	Intronic
Macrophage	chr9_85729884_85730384	1.64716	0.0807411	AGTPBP1	Intronic
Macrophage	chr18_32018974_32019474	1.36667	0.0807411	RNF125	Intronic
Macrophage	chr4_15691400_15691900	1.54994	0.0807411	FAM200B	Intronic
Macrophage	chr14_31068233_31068733	1.6149	0.0817023	STRN3	Intronic
Macrophage	chr3_4421116_4421616	1.55121	0.081737	SUMF1	Intronic
Macrophage	chr14_23174152_23174652	1.48704	0.0818846	SLC7A8	Intronic
Macrophage	chr7_105878828_105879328	1.40839	0.0818846	CDHR3	Intronic
Macrophage	chr14_69059904_69060404	1.16189	0.0818846	ACTN1-AS1	Intronic
Macrophage	chr3_50601911_50602411	1.54865	0.0818846	MAPKAPK3	Distal
Macrophage	chr5_158406824_158407324	1.53412	0.0818846	LINC02227	Intronic
Macrophage	chr19_47428156_47428656	1.38126	0.0818846	MEIS3	Exonic
Macrophage	chr5_132478503_132479003	1.42365	0.0818846	IRF1	Distal
Macrophage	chr14_56120134_56120634	1.42829	0.0818846	PELI2	Intronic
Macrophage	chr1_180429007_180429507	1.39108	0.0818846	MIR3121	Intronic
Macrophage	chr2_239369591_239370091	1.48632	0.0818846	MIR2467	Intronic
Macrophage	chr11_62033371_62033871	1.56228	0.0818846	FTH1	Distal
Macrophage	chr6_36492594_36493094	1.61395	0.0818846	PXT1	Distal
Macrophage	chr9_97876652_97877152	1.72988	0.0818846	FOXE1	Distal
Macrophage	chr9_98248074_98248574	1.65175	0.0818846	TBC1D2	Intronic
Macrophage	chr1_41811361_41811861	1.70709	0.0818846	HIVEP3	Intronic
Macrophage	chr10_93379673_93380173	1.62111	0.0818918	MYOF	Exonic
Macrophage	chr3_10198932_10199432	1.85389	0.0818918	IRAK2	Intronic
Macrophage	chr2_217086087_217086587	1.94792	0.0818918	DIRC3-AS1	Distal
Macrophage	chr12_131093181_131093681	1.46279	0.0818918	LINC01257	Intronic
Macrophage	chr6_122713061_122713561	1.40786	0.0818918	FABP7	Intronic
Macrophage	chr9_16335793_16336293	1.49099	0.0818918	C9orf92	Distal
Macrophage	chr16_66376877_66377377	1.48479	0.082021	CDH5	Intronic
Macrophage	chr1_107843887_107844387	1.59014	0.082021	MIR7852	Intronic
Macrophage	chr7_77726527_77727027	1.48209	0.0821043	RSBN1L	Intronic
Macrophage	chr9_133477820_133478320	1.62488	0.0821678	SLC2A6	Intronic
Macrophage	chr11_48025891_48026391	1.95466	0.0821678	PTPRJ	Intronic
Macrophage	chr7_44977188_44977688	1.92474	0.0821887	MYO1G	Intronic
Macrophage	chr12_52186066_52186566	1.76194	0.082214	KRT80	Intronic
Macrophage	chr15_50144244_50144744	1.6446	0.0823592	SLC27A2	Intronic
Macrophage	chr19_51441767_51442267	1.47384	0.0823592	SIGLEC8	Distal
Macrophage	chr4_159206393_159206893	1.72317	0.0823592	MIR3688-1	Intronic
Macrophage	chr2_60104806_60105306	1.46513	0.0823629	MIR4432	Distal
Macrophage	chr6_161359177_161359677	1.80533	0.0824052	AGPAT4	Intronic
Macrophage	chr8_1922385_1922885	1.5981	0.0836995	KBTBD11-OT1	Intronic
Macrophage	chr18_61732811_61733311	1.65498	0.0844571	LINC01544	Distal
Macrophage	chr2_64838670_64839170	2.02501	0.0844571	LINC01800	Distal
Macrophage	chr3_72010026_72010526	1.32848	0.0846362	LINC00870	Distal
Macrophage	chr12_31832812_31833312	1.54383	0.0846362	H3F3C	Distal
Macrophage	chr20_8602560_8603060	1.55693	0.0846362	RNU105B	Intronic
Macrophage	chr2_237687616_237688116	1.58189	0.0848579	LRRFIP1	Intronic
Macrophage	chr3_131371304_131371804	1.44127	0.085033	LOC339874	Intronic
Macrophage	chr17_70288561_70289061	1.82061	0.085033	KCNJ2-AS1	Distal
Macrophage	chr3_172577849_172578349	1.39461	0.085033	TNFSF10	Distal
Macrophage	chr14_88048295_88048795	1.5181	0.0851324	LOC101928791	Intronic
Macrophage	chr6_5979582_5980082	1.76724	0.0853411	NRN1	Distal
Macrophage	chr6_1287171_1287671	1.74493	0.0853411	FOXQ1	Distal
Macrophage	chr1_36411796_36412296	1.66923	0.0854744	LSM10	Distal
Macrophage	chr2_111221650_111222150	1.50397	0.0854744	BCL2L11	Distal
Macrophage	chr2_207311239_207311739	1.38632	0.0855967	MIR1302-4	Intronic
Macrophage	chr5_18697591_18698091	1.57334	0.0857539	LINC02223	Distal
Macrophage	chr5_173868464_173868964	1.56162	0.0857539	CPEB4	Distal
Macrophage	chr1_109170308_109170808	1.37959	0.0859289	SARS	Intronic
Macrophage	chr14_91836361_91836861	1.45677	0.0861725	TC2N	Intronic
Macrophage	chr6_158649179_158649679	1.4161	0.0861725	SYTL3	Promoter
Macrophage	chr1_221025305_221025805	1.55977	0.0861725	HLX-AS1	Distal
Macrophage	chr10_79151646_79152146	1.66011	0.0861725	ZMIZ1	Intronic
Macrophage	chr8_108136903_108137403	1.69187	0.0861725	RSPO2	Distal
Macrophage	chr7_64999382_64999882	1.3717	0.0862611	ZNF117	Intronic
Macrophage	chr1_181036344_181036844	1.53422	0.0873041	MR1	Intronic
Macrophage	chr10_70352657_70353157	1.48093	0.0876161	LRRC20	Intronic
Macrophage	chr1_26289097_26289597	1.29407	0.0878279	SH3BGRL3	Intronic
Macrophage	chr2_8004170_8004670	1.65543	0.0878279	LOC101929551	Intronic
Macrophage	chr6_159665763_159666263	1.52087	0.0879917	WTAP	Distal
Macrophage	chr2_217089914_217090414	1.55019	0.0882513	DIRC3-AS1	Distal
Macrophage	chr16_79263341_79263841	1.52706	0.0893603	MAF	Distal
Macrophage	chr3_156576560_156577060	1.45707	0.0894902	SSR3	Distal
Macrophage	chr16_27426387_27426887	1.42903	0.0902798	IL21R	Intronic
Macrophage	chr3_161081627_161082127	1.47714	0.0902798	NMD3	Distal
Macrophage	chr17_77580739_77581239	1.46617	0.0902798	LOC100507351	Distal
Macrophage	chr16_3903060_3903560	1.47114	0.0905696	CREBBP	Intronic
Macrophage	chr2_69945328_69945828	1.41644	0.0911499	ASPRV1	Distal
Macrophage	chr20_34891114_34891614	1.6431	0.0912361	GGT7	Intronic
Macrophage	chr15_39433335_39433835	1.32141	0.0912939	THBS1	Distal
Macrophage	chr1_151941289_151941789	1.38036	0.0913349	THEM4	Distal
Macrophage	chr2_217220488_217220988	1.5821	0.0913349	DIRC3-AS1	Distal
Macrophage	chr1_162310269_162310769	1.68735	0.0913751	MIR556	Intronic
Macrophage	chr3_196055640_196056140	1.76959	0.0919051	TFRC	Intronic
Macrophage	chr14_49965029_49965529	1.39191	0.0920786	MIR6076	Promoter
Macrophage	chr2_29113759_29114259	1.32909	0.0920786	CLIP4	Exonic
Macrophage	chr18_48990600_48991100	1.63527	0.0920786	SMAD7	Distal
Macrophage	chr19_11737850_11738350	1.38862	0.0922006	ZNF823	Intronic
Macrophage	chr6_137773872_137774372	1.49718	0.0924949	LINC02539	Distal
Macrophage	chr13_28573889_28574389	1.50331	0.0924949	FLT1	Distal
Macrophage	chr6_6875763_6876263	1.82976	0.0924949	RREB1	Distal
Macrophage	chr5_143428977_143429477	1.50206	0.0924949	NR3C1	Intronic
Macrophage	chr7_135980614_135981114	1.2003	0.0924949	LUZP6	Distal
Macrophage	chr6_36127409_36127909	1.38669	0.0924949	MAPK13	Promoter
Macrophage	chrX_20372486_20372986	1.48437	0.0925586	RPS6KA3	Distal
Macrophage	chr17_7838101_7838601	1.39195	0.0927384	KDM6B	Promoter
Macrophage	chr11_3156218_3156718	1.84088	0.0929297	OSBPL5	Intronic
Macrophage	chr8_30099627_30100127	1.4614	0.0929297	LEPROTL1	Intronic
Macrophage	chr6_53335180_53335680	1.39995	0.0929297	ELOVL5	Intronic
Macrophage	chr16_81629031_81629531	1.63782	0.0929297	MIR6504	Intronic
Macrophage	chr7_151745191_151745691	1.48785	0.0929297	PRKAG2-AS1	Intronic
Macrophage	chr12_13209046_13209546	1.31453	0.0929297	EMP1	Exonic
Macrophage	chr5_112920832_112921332	1.42501	0.0929297	REEP5	Intronic
Macrophage	chr1_89286827_89287327	1.53476	0.0929297	GBP5	Distal
Macrophage	chr21_34200977_34201477	1.21454	0.0929297	LINC00310	Intronic
Macrophage	chr12_64699598_64700098	1.6833	0.0929297	GNS	Distal
Macrophage	chr4_95216091_95216591	1.96686	0.0929297	UNC5C	Intronic
Macrophage	chr1_35539663_35540163	1.4478	0.0929297	NCDN	Intronic
Macrophage	chr6_13461785_13462285	1.83169	0.0929297	GFOD1	Intronic
Macrophage	chr10_92972061_92972561	1.56407	0.0929297	CYP26C1	Intronic
Macrophage	chr19_18016147_18016647	1.47618	0.0929297	ARRDC2	Distal
Macrophage	chr11_59553987_59554487	1.43701	0.0929297	OR4D9	Distal
Macrophage	chr3_187737213_187737713	1.41171	0.0929297	BCL6	Intronic
Macrophage	chr14_61569740_61570240	2.15855	0.0929297	FLJ22447	Promoter
Macrophage	chr11_128483365_128483865	1.47939	0.0929297	MIR6090	Intronic
Macrophage	chr2_134461378_134461878	1.50486	0.0929297	TMEM163	Intronic
Macrophage	chr6_170005566_170006066	1.36565	0.0929297	LOC102724511	Distal
Macrophage	chr9_113517106_113517606	1.44135	0.0930152	RGS3	Intronic
Macrophage	chr8_132740042_132740542	1.41458	0.0934857	TMEM71	Intronic
Macrophage	chr7_75674608_75675108	1.54963	0.0934857	HIP1	Intronic
Macrophage	chr5_6766508_6767008	1.4888	0.0934857	TENT4A	Distal
Macrophage	chr8_57444429_57444929	1.47407	0.0934857	LOC101929488	Distal
Macrophage	chr17_50289938_50290438	1.14048	0.0934857	TMEM92-AS1	Distal
Macrophage	chr9_72420739_72421239	1.52602	0.0935011	ZFAND5	Distal
Macrophage	chr7_106855493_106855993	1.44385	0.0936977	PIK3CG	Distal
Macrophage	chr12_6958122_6958622	1.39707	0.0943049	MIR200CHG	Intronic
Macrophage	chr12_10027674_10028174	1.79157	0.0945731	LOC102724020	Exonic
Macrophage	chr9_136051966_136052466	1.48914	0.0945731	NACC2	Intronic
Macrophage	chr6_146887163_146887663	1.74441	0.0945731	LUADT1	Intronic
Macrophage	chr6_44000080_44000580	1.38947	0.0945731	C6orf223	Promoter
Macrophage	chr1_234774855_234775355	1.81197	0.0949066	LINC01132	Distal
Macrophage	chr11_35304331_35304831	1.799	0.0949085	SLC1A2	Intronic
Macrophage	chr6_134240614_134241114	1.46334	0.0949085	SGK1	Intronic
Macrophage	chr4_158610780_158611280	1.76232	0.0949616	ETFDH	Intronic
Macrophage	chr18_70420094_70420594	1.75896	0.0951256	LINC01910	Distal
Macrophage	chr17_45329435_45329935	1.73033	0.0951256	MAP3K14	Distal
Macrophage	chr1_186849851_186850351	1.41316	0.0951256	PLA2G4A	Intronic
Macrophage	chr16_83744370_83744870	1.22872	0.0951256	LOC102724163	Intronic
Macrophage	chr3_194051697_194052197	1.80264	0.0951256	LINC02026	Distal
Macrophage	chr9_134924913_134925413	1.56459	0.0951256	FCN1	Distal
Macrophage	chr17_60305092_60305592	1.27795	0.0951256	SCARNA20	Intronic
Macrophage	chr1_212596262_212596762	1.43023	0.0953722	FAM71A	Intronic
Macrophage	chr11_113204231_113204731	1.5388	0.0953722	NCAM1-AS1	Exonic
Macrophage	chr6_14596349_14596849	1.89152	0.0953722	LINC01108	Distal
Macrophage	chr13_76939181_76939681	1.48955	0.0961098	ACOD1	Distal
Macrophage	chr2_144825627_144826127	1.62627	0.0961361	TEX41	Intronic
Macrophage	chr1_84892458_84892958	1.4493	0.0961361	LPAR3	Intronic
Macrophage	chr1_107936385_107936885	1.61628	0.0962248	VAV3-AS1	Intronic
Macrophage	chr15_88649193_88649693	1.56617	0.0962527	ISG20	Exonic
Macrophage	chr11_18383618_18384118	1.25602	0.0962527	MIR3159	Distal
Macrophage	chr1_21324538_21325038	1.58599	0.0962527	ECE1	Intronic
Macrophage	chr17_233553_234053	1.37002	0.0962527	LINC02091	Intronic
Macrophage	chr1_191963240_191963740	1.51051	0.0964178	RGS18	Distal
Macrophage	chr1_199878774_199879274	1.41938	0.0964772	NR5A2	Distal
Macrophage	chr20_8394243_8394743	1.85712	0.0969997	PLCB1	Intronic
Macrophage	chr2_215700842_215701342	1.65762	0.0969997	LINC01614	Intronic
Macrophage	chr5_75566808_75567308	1.91138	0.0969997	ANKDD1B	Intronic
Macrophage	chr4_110492455_110492955	1.48728	0.0974644	ENPEP	Intronic
Macrophage	chr2_8310483_8310983	1.48326	0.0974644	LINC00299	Intronic
Macrophage	chr12_11814293_11814793	1.58809	0.0974644	ETV6	Intronic
Macrophage	chr12_51262677_51263177	1.47806	0.0974644	SMAGP	Intronic
Macrophage	chr8_28616923_28617423	1.95657	0.0974644	EXTL3	Intronic
Macrophage	chr2_113133647_113134147	1.58075	0.0974644	IL1RN	Exonic
Macrophage	chr12_52874675_52875175	1.33376	0.0974644	KRT78	Distal
Macrophage	chr8_140618144_140618644	1.47267	0.0974644	AGO2	Intronic
Macrophage	chr3_160129500_160130000	1.60031	0.0974644	IL12A-AS1	Intronic
Macrophage	chr5_157100210_157100710	2.1436	0.0974644	HAVCR1	Intronic
Macrophage	chr5_140235795_140236295	1.53524	0.0974644	CYSTM1	Intronic
Macrophage	chr7_74134225_74134725	1.51246	0.0976546	EIF4H	Distal
Macrophage	chr22_37634098_37634598	1.47427	0.0976546	SH3BP1	Promoter
Macrophage	chr8_66022174_66022674	1.60323	0.0976546	DNAJC5B	Intronic
Macrophage	chr10_5234044_5234544	1.42199	0.0976546	AKR1C4	Distal
Macrophage	chr18_13584626_13585126	1.37218	0.0979252	MIR4526	Intronic
Macrophage	chr16_84013669_84014169	1.55631	0.0979442	SLC38A8	Intronic
Macrophage	chr1_1780953_1781453	1.34413	0.0980182	NADK	Promoter
Macrophage	chr1_20061844_20062344	1.36879	0.098157	PLA2G5	Intronic
Macrophage	chrX_129731159_129731659	1.56632	0.098157	XPNPEP2	Distal
Macrophage	chr15_89823356_89823856	1.74175	0.098157	ANPEP	Distal
Macrophage	chr3_46187814_46188314	1.33631	0.098157	CCR1	Intronic
Macrophage	chr20_49794776_49795276	1.42765	0.098157	SLC9A8	Distal
Macrophage	chr5_132480108_132480608	1.50348	0.098157	IRF1	Distal
Macrophage	chr3_45054950_45055450	1.44294	0.098157	CLEC3B	Distal
Macrophage	chr5_129771281_129771781	1.37133	0.098157	MINAR2	Distal
Macrophage	chr10_49318361_49318861	1.36437	0.098157	C10orf71	Intronic
Macrophage	chr2_48169245_48169745	1.42813	0.098157	FOXN2	Distal
Macrophage	chr3_48614087_48614587	1.79414	0.098157	UQCRC1	Distal
Macrophage	chr12_96044528_96045028	1.5482	0.098157	LTA4H	Promoter
Macrophage	chr1_114040188_114040688	1.44334	0.0986624	OLFML3	Distal
Macrophage	chr1_115977451_115977951	1.40338	0.0986974	SLC22A15	Intronic
Macrophage	chr11_64865532_64866032	1.73621	0.0988185	CDC42BPG	Intronic
Macrophage	chr14_61591818_61592318	1.45351	0.0988185	LINC01303	Intronic
Macrophage	chr20_1569355_1569855	1.52363	0.0988185	SIRPD	Intronic
Macrophage	chr1_116562435_116562935	1.72941	0.098833	MIR548AC	Intronic
Macrophage	chr13_30577281_30577781	1.87575	0.098833	HMGB1	Intronic
Macrophage	chr9_88936595_88937095	1.65922	0.0989651	C9orf47	Distal
Macrophage	chr19_43753781_43754281	2.08467	0.0991344	SMG9	Intronic
Macrophage	chr9_112867283_112867783	1.59249	0.0991344	SLC46A2	Intronic
Macrophage	chr1_198970888_198971388	1.67876	0.0992373	MIR181A1HG	Distal
Macrophage	chr2_239288971_239289471	1.42846	0.0992373	MIR4269	Intronic
Macrophage	chr18_10261248_10261748	1.69727	0.0992373	LINC01254	Distal
Macrophage	chr22_24400555_24401055	1.44757	0.0995516	ADORA2A	Intronic
Macrophage	chr3_194089559_194090059	1.26677	0.0995905	HES1	Distal
Macrophage	chr1_1265149_1265649	1.44335	0.0995905	UBE2J2	Intronic
Macrophage	chr12_31738551_31739051	1.41118	0.0996164	AMN1	Distal
Macrophage	chr3_125164195_125164695	1.33347	0.0996164	MIR5092	Intronic
Macrophage	chr1_202752656_202753156	1.2724	0.0997789	SYT2	Exonic
AC_Stem	chr4_6693509_6694009	3.19452	2.50857e-05	S100P	Exonic
AC_Stem	chr19_17405437_17405937	3.92848	0.000100491	BISPR	Promoter
AC_Stem	chr3_69865950_69866450	4.19344	0.000100491	MITF	Intronic
AC_Stem	chr1_113191559_113192059	3.6122	0.000100491	LRIG2	Distal
AC_Stem	chr4_7965246_7965746	3.66799	0.000100491	AFAP1	Exonic
AC_Stem	chr11_69382248_69382748	3.92703	0.000186839	LOC102724265	Distal
AC_Stem	chr2_28610529_28611029	3.59356	0.000209811	PPP1CB	Intronic
AC_Stem	chr19_11143230_11143730	3.9089	0.000239186	SPC24	Intronic
AC_Stem	chr8_141230664_141231164	3.84342	0.000418177	LOC105375787	Intronic
AC_Stem	chr22_30210409_30210909	3.80096	0.000418177	LIF	Distal
AC_Stem	chr15_31080481_31080981	3.58703	0.000418177	MIR211	Intronic
AC_Stem	chr18_3230362_3230862	3.49898	0.000418177	MYOM1	Distal
AC_Stem	chr9_137411590_137412090	3.6863	0.000462032	EXD3	Intronic
AC_Stem	chr19_1970158_1970658	3.24226	0.000465468	CSNK1G2-AS1	Intronic
AC_Stem	chr3_42128956_42129456	3.69272	0.000465468	TRAK1	Intronic
AC_Stem	chr20_51583441_51583941	3.87944	0.000465468	NFATC2	Distal
AC_Stem	chr12_66234000_66234500	3.58709	0.000465468	MIR6502	Intronic
AC_Stem	chr13_113382986_113383486	3.78012	0.000630868	GRTP1	Distal
AC_Stem	chr22_40651892_40652392	2.22277	0.000630868	MRTFA	Distal
AC_Stem	chr7_155205305_155205805	3.85157	0.000646685	INSIG1	Distal
AC_Stem	chr19_40147752_40148252	3.50924	0.000646685	MAP3K10	Distal
AC_Stem	chr1_107732156_107732656	3.63484	0.000682833	MIR7852	Intronic
AC_Stem	chr7_74043055_74043555	3.25338	0.000826689	ELN	Intronic
AC_Stem	chr19_55251158_55251658	2.46025	0.00114677	MIR6803	Intronic
AC_Stem	chr2_230793899_230794399	3.59171	0.00124065	ITM2C	Intronic
AC_Stem	chr2_108271875_108272375	3.51397	0.00140943	SULT1C2	Distal
AC_Stem	chr9_87547698_87548198	3.62357	0.00156757	DAPK1	Intronic
AC_Stem	chr18_9898996_9899496	3.09961	0.00170146	TXNDC2	Distal
AC_Stem	chr5_119435426_119435926	3.58949	0.00170146	HSD17B4	Distal
AC_Stem	chr5_71955667_71956167	3.63049	0.00231417	MAP1B	Distal
AC_Stem	chr7_74452201_74452701	2.42061	0.00250116	GTF2IRD1	Promoter
AC_Stem	chr11_69295088_69295588	3.33544	0.00250678	MYEOV	Exonic
AC_Stem	chr13_109264997_109265497	3.49015	0.00250678	MYO16-AS1	Distal
AC_Stem	chr2_11354297_11354797	3.26242	0.00253652	ROCK2	Distal
AC_Stem	chr19_17751166_17751666	3.29944	0.00421054	FCHO1	Intronic
AC_Stem	chr10_132598972_132599472	3.45101	0.00421054	INPP5A	Intronic
AC_Stem	chr10_43340563_43341063	3.01148	0.00427485	FXYD4	Distal
AC_Stem	chr11_126430546_126431046	3.53537	0.00461304	ST3GAL4	Intronic
AC_Stem	chr22_40651371_40651871	2.42133	0.0050337	MRTFA	Distal
AC_Stem	chr13_98658115_98658615	2.4319	0.00531237	STK24	Distal
AC_Stem	chr19_14512243_14512743	3.20883	0.00531237	TECR	Distal
AC_Stem	chr3_125755866_125756366	3.3445	0.00531237	MIR548I1	Distal
AC_Stem	chr21_36430013_36430513	3.1154	0.00531237	CHAF1B	Intronic
AC_Stem	chr1_84834317_84834817	3.06203	0.00612824	LPAR3	Intronic
AC_Stem	chr11_126386497_126386997	2.58849	0.00680927	ST3GAL4	Intronic
AC_Stem	chr22_31140352_31140852	2.23405	0.00730797	PLA2G3	Promoter
AC_Stem	chr1_220462643_220463143	2.88741	0.00730797	MARK1	Distal
AC_Stem	chr17_17014586_17015086	3.3541	0.00730797	MPRIP	Distal
AC_Stem	chr2_47034262_47034762	3.61488	0.00731326	MCFD2	Intronic
AC_Stem	chr19_35291305_35291805	3.13737	0.0085103	MAG	Promoter
AC_Stem	chr19_14519813_14520313	2.62099	0.00852203	TECR	Intronic
AC_Stem	chr19_58274870_58275370	2.71131	0.00870727	ZNF8	Intronic
AC_Stem	chr6_5457757_5458257	2.12149	0.00883747	LOC101927972	Promoter
AC_Stem	chr17_82367721_82368221	3.17679	0.0103971	UTS2R	Distal
AC_Stem	chr11_126544121_126544621	2.65577	0.0103971	LOC101929427	Intronic
AC_Stem	chr11_43992684_43993184	3.13323	0.0105226	C11orf96	Distal
AC_Stem	chr5_10460498_10460998	3.10552	0.0112256	MIR6131	Intronic
AC_Stem	chr1_236399524_236400024	3.19719	0.0119267	EDARADD	Intronic
AC_Stem	chr1_3922134_3922634	2.96078	0.0121223	LINC01346	Distal
AC_Stem	chr15_88635956_88636456	2.82125	0.0121709	ISG20	Promoter
AC_Stem	chr8_128024898_128025398	1.86842	0.0121952	MIR1207	Intronic
AC_Stem	chr3_143358061_143358561	2.66259	0.0125164	SLC9A9-AS1	Intronic
AC_Stem	chr15_92069557_92070057	2.57047	0.0125164	SLCO3A1	Intronic
AC_Stem	chrX_3470102_3470602	2.7442	0.0128028	MXRA5	Distal
AC_Stem	chr1_11790831_11791331	2.93014	0.0132433	LOC102724659	Intronic
AC_Stem	chr4_8128056_8128556	3.49141	0.013388	ABLIM2	Intronic
AC_Stem	chr10_79022516_79023016	3.10007	0.013388	ZMIZ1-AS1	Intronic
AC_Stem	chr11_126416455_126416955	1.54412	0.013388	ST3GAL4	Intronic
AC_Stem	chr19_4555900_4556400	2.02695	0.0134075	SEMA6B	Intronic
AC_Stem	chr3_71982538_71983038	3.06978	0.0134075	LINC00870	Distal
AC_Stem	chr22_29799144_29799644	3.4941	0.0134075	UQCR10	Intronic
AC_Stem	chr10_101190947_101191447	3.40677	0.0134075	LINC01514	Exonic
AC_Stem	chr1_118842693_118843193	2.51779	0.0141752	TBX15	Distal
AC_Stem	chrX_50877184_50877684	3.11779	0.0145506	BMP15	Distal
AC_Stem	chr6_161438993_161439493	3.15608	0.0146557	AGPAT4	Intronic
AC_Stem	chr14_100476265_100476765	3.27848	0.0155295	WARS	Exonic
AC_Stem	chr2_238597080_238597580	2.81955	0.0159772	LINC01107	Distal
AC_Stem	chr16_964558_965058	3.26645	0.016572	LMF1	Intronic
AC_Stem	chr7_98556288_98556788	3.06329	0.016572	NPTX2	Distal
AC_Stem	chr11_126383129_126383629	3.13493	0.0167678	ST3GAL4	Intronic
AC_Stem	chr2_238573770_238574270	3.05529	0.0170212	LINC01107	Distal
AC_Stem	chr2_218259573_218260073	3.16513	0.0170742	GPBAR1	Promoter
AC_Stem	chr22_39592580_39593080	2.85724	0.0185763	CACNA1I	Intronic
AC_Stem	chr11_44572845_44573345	2.85843	0.0186175	CD82	Exonic
AC_Stem	chr13_28574587_28575087	3.30873	0.0190282	FLT1	Distal
AC_Stem	chr5_6660185_6660685	3.37058	0.0190282	SRD5A1	Intronic
AC_Stem	chr17_82308906_82309406	3.14114	0.0196426	CD7	Distal
AC_Stem	chr20_59291698_59292198	3.06627	0.0196426	EDN3	Distal
AC_Stem	chr2_173652669_173653169	3.09437	0.0196426	CDCA7	Distal
AC_Stem	chr3_186242419_186242919	2.75528	0.0208144	ETV5	Intronic
AC_Stem	chr7_13376650_13377150	2.89888	0.0210724	ETV1	Distal
AC_Stem	chr2_19048824_19049324	2.60796	0.0227988	LINC01376	Intronic
AC_Stem	chr4_6688866_6689366	2.77215	0.0227988	S100P	Distal
AC_Stem	chr17_78559639_78560139	2.81217	0.0228795	DNAH17	Intronic
AC_Stem	chr8_9074779_9075279	3.00881	0.0229253	MIR4660	Intronic
AC_Stem	chr5_149162321_149162821	2.99094	0.0236262	ABLIM3	Intronic
AC_Stem	chr22_40652547_40653047	2.73166	0.0242923	MRTFA	Distal
AC_Stem	chr4_7805764_7806264	2.8387	0.0247535	AFAP1-AS1	Intronic
AC_Stem	chr9_799048_799548	2.9022	0.0247535	DMRT1	Distal
AC_Stem	chr10_71232227_71232727	2.68253	0.0264485	UNC5B-AS1	Intronic
AC_Stem	chr1_1430231_1430731	3.05874	0.0281394	LINC01770	Distal
AC_Stem	chr19_17915910_17916410	2.35997	0.0283582	CCDC124	Distal
AC_Stem	chr10_95388438_95388938	2.57095	0.0294261	PDLIM1	Intronic
AC_Stem	chr8_55847764_55848264	3.29714	0.0294261	LYN	Distal
AC_Stem	chr1_41772959_41773459	3.10033	0.0299027	HIVEP3	Intronic
AC_Stem	chr11_75428140_75428640	1.48498	0.0300408	KLHL35	Intronic
AC_Stem	chr20_47809562_47810062	2.66959	0.0303332	SULF2	Distal
AC_Stem	chr5_43402486_43402986	2.66178	0.0303332	CCL28	Intronic
AC_Stem	chr6_166556807_166557307	1.60055	0.0303332	MIR1913	Intronic
AC_Stem	chr3_181941175_181941675	2.96361	0.0311672	LINC01206	Distal
AC_Stem	chr11_126402929_126403429	2.22649	0.0315325	ST3GAL4	Intronic
AC_Stem	chr10_72028034_72028534	2.1535	0.0318195	SPOCK2	Distal
AC_Stem	chr11_1326094_1326594	3.1695	0.0323422	TOLLIP-AS1	Distal
AC_Stem	chr5_414306_414806	2.68469	0.0333468	EXOC3	Intronic
AC_Stem	chr11_64372829_64373329	1.43372	0.0344831	MIR1237	Distal
AC_Stem	chr5_135003643_135004143	2.49283	0.0356583	C5orf66	Intronic
AC_Stem	chr3_73674190_73674690	3.27962	0.0357521	PDZRN3	Distal
AC_Stem	chr15_71146513_71147013	2.90118	0.0357521	CT62	Intronic
AC_Stem	chr7_37031857_37032357	2.55163	0.0362869	ELMO1-AS1	Intronic
AC_Stem	chr14_69850273_69850773	2.7314	0.0362869	SMOC1	Distal
AC_Stem	chr22_41667284_41667784	2.1303	0.0362869	C22orf46	Distal
AC_Stem	chr2_67895084_67895584	2.97332	0.0362869	LINC01812	Distal
AC_Stem	chr20_933018_933518	2.95252	0.0374035	ANGPT4	Distal
AC_Stem	chr3_161890129_161890629	2.77204	0.0385618	OTOL1	Distal
AC_Stem	chr6_30700316_30700816	2.93356	0.0390095	MDC1-AS1	Exonic
AC_Stem	chr22_47337075_47337575	2.4776	0.0390863	LINC01644	Distal
AC_Stem	chr17_4497260_4497760	2.85692	0.0392897	SPNS2	Promoter
AC_Stem	chr1_225700194_225700694	3.09565	0.0395117	ENAH	Distal
AC_Stem	chr8_37545428_37545928	2.42041	0.0395162	LINC01605	Intronic
AC_Stem	chr16_3950343_3950843	2.38297	0.0395162	LOC102724927	Promoter
AC_Stem	chr12_26287782_26288282	3.01687	0.042707	BHLHE41	Distal
AC_Stem	chr18_9017011_9017511	2.68919	0.042707	NDUFV2	Distal
AC_Stem	chr12_114656026_114656526	3.03424	0.042707	TBX3	Distal
AC_Stem	chrX_118884571_118885071	2.74476	0.042707	LINC01285	Intronic
AC_Stem	chr2_73284224_73284724	1.49421	0.042707	FBXO41	Promoter
AC_Stem	chr2_45275346_45275846	2.29061	0.042707	LINC01121	Intronic
AC_Stem	chr2_121018674_121019174	2.90907	0.042707	TFCP2L1	Distal
AC_Stem	chr2_200944588_200945088	2.84708	0.042707	ORC2	Intronic
AC_Stem	chr5_174609079_174609579	2.91956	0.042707	MSX2	Distal
AC_Stem	chr4_6692698_6693198	2.92313	0.042707	S100P	Promoter
AC_Stem	chr14_68548126_68548626	2.87784	0.043068	ZFP36L1	Intronic
AC_Stem	chr4_173252270_173252770	2.24324	0.0436271	MIR548T	Intronic
AC_Stem	chr5_74017851_74018351	1.92698	0.0436271	LINC01335	Distal
AC_Stem	chr19_39430795_39431295	2.34711	0.0437894	RPS16	Distal
AC_Stem	chr10_92972061_92972561	3.0134	0.0445771	CYP26C1	Intronic
AC_Stem	chr2_201149722_201150222	2.91189	0.0450924	CFLAR-AS1	Exonic
AC_Stem	chr3_184745495_184745995	2.86803	0.0450924	LINC02069	Distal
AC_Stem	chr14_93891834_93892334	2.80399	0.0450924	FAM181A	Distal
AC_Stem	chr21_35026617_35027117	2.88949	0.0459588	RUNX1	Intronic
AC_Stem	chr8_92515811_92516311	2.0889	0.0459588	LOC102724710	Distal
AC_Stem	chr9_93598766_93599266	2.13386	0.0460529	PHF2	Intronic
AC_Stem	chr2_189541528_189542028	2.92189	0.0460529	SLC40A1	Distal
AC_Stem	chr19_13978256_13978756	1.29484	0.0460529	PODNL1	Intronic
AC_Stem	chr17_81050156_81050656	1.87047	0.0460529	BAIAP2	Intronic
AC_Stem	chr22_36860734_36861234	2.3136	0.0469752	NCF4	Promoter
AC_Stem	chr9_110926806_110927306	2.78116	0.0470557	LPAR1	Intronic
AC_Stem	chr8_142621877_142622377	2.23737	0.0473508	ARC	Distal
AC_Stem	chr5_1152083_1152583	2.92872	0.0476217	CTD-3080P12.3	Distal
AC_Stem	chr11_61815066_61815566	1.22948	0.0476217	MIR1908	Promoter
AC_Stem	chr7_98619656_98620156	2.44316	0.049345	NPTX2	Exonic
AC_Stem	chr11_126405760_126406260	1.86873	0.049779	ST3GAL4	Exonic
AC_Stem	chr19_15934714_15935214	1.92362	0.049861	CYP4F11	Promoter
AC_Stem	chr19_55212384_55212884	2.99217	0.0502224	PTPRH	Distal
AC_Stem	chr20_62997619_62998119	2.47402	0.0504197	BHLHE23	Distal
AC_Stem	chr1_116581351_116581851	2.30846	0.0504197	CD58	Intronic
AC_Stem	chr11_64854888_64855388	1.8373	0.0533987	CDC42BPG	Exonic
AC_Stem	chr6_6851023_6851523	2.49361	0.0534235	LY86-AS1	Distal
AC_Stem	chr8_19438359_19438859	2.22727	0.0547006	SH2D4A	Intronic
AC_Stem	chr18_58785252_58785752	2.33609	0.0551033	ZNF532	Distal
AC_Stem	chr19_30694103_30694603	2.25983	0.0553134	ZNF536	Intronic
AC_Stem	chr16_9775981_9776481	2.99323	0.0556143	LINC01195	Intronic
AC_Stem	chr9_94907966_94908466	2.25281	0.0556143	MIR2278	Intronic
AC_Stem	chr5_38660208_38660708	2.45096	0.0561465	LIFR	Intronic
AC_Stem	chr21_42799352_42799852	2.3073	0.0563431	WDR4	Intronic
AC_Stem	chr8_127294574_127295074	2.99434	0.0563431	CASC21	Intronic
AC_Stem	chr8_24928469_24928969	2.63475	0.0563431	NEFM	Distal
AC_Stem	chr4_123349319_123349819	2.25214	0.0563431	SPRY1	Distal
AC_Stem	chr6_134182391_134182891	2.97158	0.0563431	SLC2A12	Intronic
AC_Stem	chrX_56029559_56030059	2.84663	0.0563431	KLF8	Distal
AC_Stem	chr12_102063081_102063581	3.0311	0.0572876	WASHC3	Promoter
AC_Stem	chr7_116512166_116512666	2.91119	0.0573732	CAV1	Distal
AC_Stem	chr3_197957256_197957756	2.69777	0.0573732	IQCG	Exonic
AC_Stem	chr19_46822080_46822580	2.78007	0.0603397	AP2S1	Distal
AC_Stem	chr3_184341867_184342367	2.9742	0.0605784	FAM131A	Exonic
AC_Stem	chr2_221961705_221962205	2.95928	0.0608647	CCDC140	Distal
AC_Stem	chr7_100441739_100442239	2.767	0.0612299	PPP1R35	Distal
AC_Stem	chr11_11567765_11568265	2.83206	0.0613467	GALNT18	Intronic
AC_Stem	chr6_13307457_13307957	2.76157	0.0631358	LOC100130357	Exonic
AC_Stem	chr1_6273303_6273803	1.94879	0.0631358	GPR153	Intronic
AC_Stem	chr20_51492386_51492886	1.6806	0.0634213	MIR3194	Intronic
AC_Stem	chr1_245173678_245174178	2.00947	0.0634213	KIF26B	Intronic
AC_Stem	chr3_42287324_42287824	2.81179	0.0634213	CCK	Distal
AC_Stem	chr13_108915621_108916121	2.4637	0.0634213	MYO16-AS1	Intronic
AC_Stem	chr10_130203553_130204053	3.10997	0.0634213	GLRX3	Distal
AC_Stem	chr19_56216155_56216655	2.81549	0.0634213	ZSCAN5A	Distal
AC_Stem	chr11_13857861_13858361	2.43862	0.0634213	LOC101928132	Distal
AC_Stem	chr11_77038750_77039250	2.75933	0.0634213	B3GNT6	Intronic
AC_Stem	chr10_70296472_70296972	2.49576	0.0634213	NPFFR1	Distal
AC_Stem	chr2_47631968_47632468	2.93354	0.0634213	KCNK12	Distal
AC_Stem	chr2_229901699_229902199	2.93504	0.0634213	FBXO36	Intronic
AC_Stem	chr12_116336612_116337112	2.65902	0.0634213	MED13L	Distal
AC_Stem	chr12_3454163_3454663	2.81805	0.0638976	PRMT8	Intronic
AC_Stem	chr17_50130876_50131376	2.77956	0.0638976	SAMD14	Promoter
AC_Stem	chr18_43485446_43485946	2.83804	0.0664139	SYT4	Distal
AC_Stem	chr1_227549850_227550350	3.04046	0.0664139	ZNF678	Distal
AC_Stem	chr22_41557255_41557755	2.79324	0.0666367	CSDC2	Distal
AC_Stem	chr14_69945874_69946374	2.48464	0.0666367	SMOC1	Intronic
AC_Stem	chr7_116511647_116512147	2.43937	0.0669873	CAV1	Distal
AC_Stem	chr16_50266285_50266785	1.74068	0.0676639	ADCY7	Exonic
AC_Stem	chr1_58576445_58576945	2.4337	0.0683918	TACSTD2	Exonic
AC_Stem	chr1_63916423_63916923	2.82176	0.0701251	ROR1	Intronic
AC_Stem	chr3_51754327_51754827	2.34717	0.0702624	IQCF6	Distal
AC_Stem	chr21_33272935_33273435	2.09781	0.0715286	IL10RB-DT	Intronic
AC_Stem	chr11_47337243_47337743	2.74347	0.0716891	MYBPC3	Exonic
AC_Stem	chr2_3597365_3597865	2.53048	0.0716891	COLEC11	Intronic
AC_Stem	chr8_27299780_27300280	2.76171	0.0719202	TRIM35	Intronic
AC_Stem	chr2_170512137_170512637	3.02245	0.0739277	MYO3B-AS1	Intronic
AC_Stem	chr5_35609063_35609563	2.89197	0.0740561	SPEF2	Distal
AC_Stem	chr22_47030701_47031201	2.54876	0.0745307	TBC1D22A-AS1	Intronic
AC_Stem	chr7_130925798_130926298	2.91085	0.0745307	MIR29B1	Intronic
AC_Stem	chr3_14373576_14374076	2.76799	0.0745378	LINC01267	Distal
AC_Stem	chr22_42533249_42533749	2.48374	0.0748943	RRP7A	Distal
AC_Stem	chr16_83913065_83913565	3.14331	0.0760233	MLYCD	Intronic
AC_Stem	chr20_56167008_56167508	1.49655	0.0762283	MC3R	Distal
AC_Stem	chr4_21544490_21544990	2.81379	0.0772152	LOC105374516	Intronic
AC_Stem	chr12_26274674_26275174	1.91588	0.0772152	BHLHE41	Intronic
AC_Stem	chr10_131641153_131641653	2.52987	0.0784041	LINC01164	Distal
AC_Stem	chr3_6692713_6693213	2.69198	0.0784294	GRM7	Intronic
AC_Stem	chr19_42278078_42278578	2.54418	0.0789751	CIC	Intronic
AC_Stem	chr2_38652456_38652956	2.73076	0.0791406	GALM	Distal
AC_Stem	chr15_22895389_22895889	2.71469	0.0791406	NIPA2	Intronic
AC_Stem	chr5_17722358_17722858	2.83832	0.0791406	LINC02223	Intronic
AC_Stem	chr16_70162011_70162511	2.19007	0.0794035	CLEC18C	Exonic
AC_Stem	chr10_30980965_30981465	2.55382	0.0802305	ZNF438	Intronic
AC_Stem	chr15_66617431_66617931	2.24364	0.0809102	LINC01169	Intronic
AC_Stem	chr22_50282398_50282898	2.18919	0.0809102	MAPK11	Intronic
AC_Stem	chr7_150976623_150977123	2.80073	0.0809102	KCNH2	Intronic
AC_Stem	chr2_100391714_100392214	2.67189	0.0809102	CHST10	Exonic
AC_Stem	chr16_72924854_72925354	3.02979	0.0809102	ZFHX3	Intronic
AC_Stem	chr19_45641162_45641662	0.997919	0.0813699	EML2-AS1	Promoter
AC_Stem	chr19_10292184_10292684	1.04086	0.0813699	ICAM5	Intronic
AC_Stem	chr19_7833367_7833867	0.907919	0.0813699	EVI5L	Intronic
AC_Stem	chr2_102726639_102727139	2.48694	0.0813699	MFSD9	Exonic
AC_Stem	chr6_32439571_32440071	1.53634	0.0822427	HLA-DRA	Promoter
AC_Stem	chr14_69879108_69879608	2.06749	0.0822427	SMOC1	Intronic
AC_Stem	chr19_54205975_54206475	2.6985	0.0822427	RPS9	Intronic
AC_Stem	chr12_103784209_103784709	2.41703	0.0823558	NT5DC3	Intronic
AC_Stem	chr4_11722145_11722645	2.79501	0.0827762	HS3ST1	Distal
AC_Stem	chr8_22650819_22651319	2.69905	0.0837449	BIN3	Intronic
AC_Stem	chr15_78702489_78702989	2.85141	0.0837449	CHRNB4	Intronic
AC_Stem	chr1_63787835_63788335	2.91255	0.0856919	ROR1	Intronic
AC_Stem	chr16_20114298_20114798	2.65578	0.0856919	GPR139	Distal
AC_Stem	chr4_11650810_11651310	2.87429	0.0867026	HS3ST1	Distal
AC_Stem	chr6_31350570_31351070	2.30031	0.0873435	MIR6891	Distal
AC_Stem	chr20_23628966_23629466	2.19556	0.087578	CST3	Exonic
AC_Stem	chr19_54133572_54134072	2.54951	0.087578	CNOT3	Distal
AC_Stem	chr7_111931008_111931508	2.61507	0.089377	DOCK4-AS1	Intronic
AC_Stem	chr7_46651036_46651536	2.5976	0.0902315	LOC730338	Distal
AC_Stem	chr2_217993021_217993521	2.69738	0.0932991	TNS1	Intronic
AC_Stem	chr21_43827173_43827673	2.51783	0.0934418	AATBC	Distal
AC_Stem	chr18_78862053_78862553	2.81031	0.0934418	SALL3	Distal
AC_Stem	chr18_10140915_10141415	2.19213	0.0942583	VAPA	Distal
AC_Stem	chr22_46079953_46080453	2.73935	0.0943457	MIR3619	Intronic
AC_Stem	chr15_85306500_85307000	2.47282	0.0955407	AKAP13	Distal
AC_Stem	chr9_35488462_35488962	2.48757	0.0955407	RUSC2	Promoter
AC_Stem	chr13_99496659_99497159	1.35041	0.0960711	LINC01232	Intronic
AC_Stem	chr7_43647661_43648161	2.597	0.0968174	STK17A	Intronic
AC_Stem	chr16_72927525_72928025	2.61811	0.0995945	ZFHX3	Intronic
Colonocyte	chr7_8480383_8480883	5.47384	2.09142e-06	NXPH1	Intronic
Colonocyte	chr10_6275187_6275687	3.84638	3.84145e-06	LOC399715	Distal
Colonocyte	chr22_47328800_47329300	3.6132	7.48939e-06	LINC01644	Distal
Colonocyte	chr5_50601513_50602013	5.42744	7.48939e-06	PARP8	Distal
Colonocyte	chr7_17234352_17234852	3.71771	7.48939e-06	AHR	Distal
Colonocyte	chr7_106774668_106775168	5.14678	7.48939e-06	PIK3CG	Distal
Colonocyte	chr4_55170246_55170746	4.25103	7.48939e-06	KDR	Distal
Colonocyte	chr10_79022516_79023016	4.04846	7.48939e-06	ZMIZ1-AS1	Intronic
Colonocyte	chr2_108271875_108272375	3.1565	1.45907e-05	SULT1C2	Distal
Colonocyte	chr12_102063081_102063581	3.57129	1.45907e-05	WASHC3	Promoter
Colonocyte	chr1_3922134_3922634	3.24596	1.76899e-05	LINC01346	Distal
Colonocyte	chr3_34090305_34090805	4.67679	1.87635e-05	PDCD6IP	Distal
Colonocyte	chr13_98658115_98658615	2.30219	1.98913e-05	STK24	Distal
Colonocyte	chr19_17405437_17405937	3.52389	2.47844e-05	BISPR	Promoter
Colonocyte	chr10_2949903_2950403	4.13578	2.80608e-05	PFKP	Distal
Colonocyte	chr22_40651892_40652392	2.19389	2.80608e-05	MRTFA	Distal
Colonocyte	chr3_195147482_195147982	3.45456	2.80608e-05	XXYLT1-AS2	Promoter
Colonocyte	chr5_108792181_108792681	3.76887	2.80608e-05	FER	Intronic
Colonocyte	chr4_6693509_6694009	3.27535	2.96721e-05	S100P	Exonic
Colonocyte	chr3_130772818_130773318	3.51709	2.96721e-05	PIK3R4	Distal
Colonocyte	chr1_107732156_107732656	3.53433	2.96721e-05	MIR7852	Intronic
Colonocyte	chr11_126423097_126423597	2.93537	3.10995e-05	ST3GAL4	Intronic
Colonocyte	chr11_130984193_130984693	4.5625	3.55902e-05	SNX19	Distal
Colonocyte	chr22_27933128_27933628	4.31318	3.70655e-05	MIR3199-1	Intronic
Colonocyte	chr11_69382248_69382748	2.92923	3.74571e-05	LOC102724265	Distal
Colonocyte	chr2_47108592_47109092	3.59289	4.81848e-05	STPG4	Intronic
Colonocyte	chr4_6694041_6694541	3.30633	5.03573e-05	S100P	Intronic
Colonocyte	chr9_137150172_137150672	2.46958	5.07922e-05	GRIN1	Intronic
Colonocyte	chr6_90369051_90369551	2.71649	6.20212e-05	MIR4464	Distal
Colonocyte	chr11_101870413_101870913	3.2252	6.48384e-05	TRPC6	Intronic
Colonocyte	chr11_47337243_47337743	2.79899	6.48384e-05	MYBPC3	Exonic
Colonocyte	chr3_70982797_70983297	3.26189	6.48384e-05	FOXP1-AS1	Intronic
Colonocyte	chr3_11136875_11137375	3.88984	6.48384e-05	HRH1	Promoter
Colonocyte	chr6_136593777_136594277	2.97672	7.10267e-05	LOC101928461	Intronic
Colonocyte	chrX_3550081_3550581	2.36855	8.35396e-05	PRKX-AS1	Distal
Colonocyte	chr11_126402929_126403429	3.73685	8.35396e-05	ST3GAL4	Intronic
Colonocyte	chr19_1970158_1970658	3.29884	8.35396e-05	CSNK1G2-AS1	Intronic
Colonocyte	chr21_44425417_44425917	3.53591	8.35396e-05	TRPM2-AS	Promoter
Colonocyte	chr5_68434064_68434564	3.61337	8.35396e-05	PIK3R1	Distal
Colonocyte	chr16_83138476_83138976	3.94009	8.37808e-05	LOC101928417	Intronic
Colonocyte	chr8_56578520_56579020	3.88401	9.1939e-05	LINC00968	Distal
Colonocyte	chr6_89298688_89299188	3.88698	9.72628e-05	GABRR2	Intronic
Colonocyte	chr7_152711158_152711658	2.9813	0.000103816	XRCC2	Distal
Colonocyte	chr1_12056280_12056780	4.1281	0.000107166	TNFRSF8	Distal
Colonocyte	chr3_69865950_69866450	3.20259	0.000113191	MITF	Intronic
Colonocyte	chr1_44645472_44645972	4.13152	0.000119799	TMEM53	Intronic
Colonocyte	chr9_20731997_20732497	3.24186	0.000127391	MIR491	Intronic
Colonocyte	chr11_32581513_32582013	3.3359	0.000127391	EIF3M	Distal
Colonocyte	chr5_119299532_119300032	4.267	0.000130625	TNFAIP8	Intronic
Colonocyte	chr1_233112948_233113448	2.52415	0.000130625	NTPCR	Intronic
Colonocyte	chr5_50665614_50666114	2.9236	0.000133169	PARP8	Promoter
Colonocyte	chr16_4244344_4244844	2.89808	0.000133169	SRL	Intronic
Colonocyte	chr3_28140154_28140654	3.24944	0.000159828	CMC1	Distal
Colonocyte	chr20_51583441_51583941	2.80697	0.000167044	NFATC2	Distal
Colonocyte	chr5_50665058_50665558	3.12052	0.000179721	PARP8	Promoter
Colonocyte	chrX_72620466_72620966	2.7745	0.000180786	HDAC8	Intronic
Colonocyte	chr14_61559558_61560058	2.45967	0.000190159	FLJ22447	Intronic
Colonocyte	chr11_126431654_126432154	3.20759	0.000194527	ST3GAL4	Intronic
Colonocyte	chr11_48020064_48020564	2.65075	0.000199136	PTPRJ	Intronic
Colonocyte	chr22_37782248_37782748	2.87153	0.000201336	H1F0	Distal
Colonocyte	chr6_49888795_49889295	3.90737	0.000201336	CRISP1	Distal
Colonocyte	chr2_239275042_239275542	3.3837	0.000207787	MIR4269	Intronic
Colonocyte	chr7_98371844_98372344	2.51466	0.000213964	BAIAP2L1	Intronic
Colonocyte	chr13_114004808_114005308	4.04837	0.000213964	LINC00565	Intronic
Colonocyte	chr10_6299146_6299646	3.84347	0.000221544	LOC399715	Intronic
Colonocyte	chr8_141230664_141231164	3.44398	0.000228325	LOC105375787	Intronic
Colonocyte	chr11_126426074_126426574	3.38891	0.000254232	ST3GAL4	Intronic
Colonocyte	chr18_58785252_58785752	2.32863	0.000254232	ZNF532	Distal
Colonocyte	chr12_97568523_97569023	4.33318	0.000268129	MIR135A2	Distal
Colonocyte	chr5_17722358_17722858	4.34495	0.000268764	LINC02223	Intronic
Colonocyte	chr15_85276871_85277371	2.76336	0.000303357	AKAP13	Distal
Colonocyte	chr2_229407051_229407551	2.91882	0.000317502	PID1	Exonic
Colonocyte	chr11_3049787_3050287	2.54037	0.000334322	CARS	Intronic
Colonocyte	chr14_100476265_100476765	2.75438	0.000357506	WARS	Exonic
Colonocyte	chr8_56579270_56579770	3.28389	0.000387959	LINC00968	Distal
Colonocyte	chr11_18530675_18531175	2.57549	0.000442331	TSG101	Exonic
Colonocyte	chr10_3754955_3755455	2.37141	0.000455274	KLF6	Distal
Colonocyte	chr2_60188954_60189454	4.13397	0.000472569	MIR4432	Distal
Colonocyte	chr5_135072750_135073250	3.39363	0.000503568	C5orf66-AS1	Intronic
Colonocyte	chr4_124617306_124617806	3.41492	0.000503568	LINC02516	Distal
Colonocyte	chr8_93873890_93874390	2.59982	0.000503568	MIR378D2	Distal
Colonocyte	chr1_215583262_215583762	2.97128	0.000525494	KCTD3	Intronic
Colonocyte	chr18_3230362_3230862	2.27051	0.000525494	MYOM1	Distal
Colonocyte	chr1_111948192_111948692	2.44934	0.000558996	KCND3-AS1	Intronic
Colonocyte	chr7_155205305_155205805	3.62528	0.000565606	INSIG1	Distal
Colonocyte	chr3_120623312_120623812	2.25045	0.000567347	NDUFB4	Distal
Colonocyte	chr1_115323284_115323784	2.69297	0.000567347	NGF	Intronic
Colonocyte	chr11_59545279_59545779	4.34593	0.000567347	OR4D9	Distal
Colonocyte	chr2_230793899_230794399	2.47221	0.000573022	ITM2C	Intronic
Colonocyte	chr2_108373478_108373978	3.49983	0.000573022	SULT1C4	Distal
Colonocyte	chr12_66234000_66234500	2.34103	0.000647237	MIR6502	Intronic
Colonocyte	chr8_1967793_1968293	3.06213	0.000663246	KBTBD11-OT1	Distal
Colonocyte	chr18_60053675_60054175	2.26083	0.00069976	PMAIP1	Distal
Colonocyte	chr1_110477044_110477544	2.08187	0.000706257	CYMP-AS1	Distal
Colonocyte	chr3_165874687_165875187	3.18456	0.000706257	BCHE	Distal
Colonocyte	chr15_36911479_36911979	3.35167	0.000706257	LOC145845	Intronic
Colonocyte	chr14_68548126_68548626	3.45958	0.000723323	ZFP36L1	Intronic
Colonocyte	chr1_159077185_159077685	3.68743	0.000763299	AIM2	Intronic
Colonocyte	chr15_39579394_39579894	2.70363	0.000793668	THBS1	Promoter
Colonocyte	chr1_9768195_9768695	2.41005	0.000825669	CLSTN1	Intronic
Colonocyte	chr7_30710609_30711109	2.26168	0.000853214	CRHR2	Intronic
Colonocyte	chr11_126416455_126416955	2.08878	0.000853214	ST3GAL4	Intronic
Colonocyte	chr5_141004107_141004607	3.67001	0.000853214	PCDHAC2	Intronic
Colonocyte	chr7_116511647_116512147	2.27163	0.000853214	CAV1	Distal
Colonocyte	chr21_42415079_42415579	3.08198	0.000853214	UBASH3A	Intronic
Colonocyte	chr5_50794777_50795277	3.04148	0.000912957	PARP8	Exonic
Colonocyte	chr16_85947671_85948171	3.26353	0.000942035	MIR6774	Distal
Colonocyte	chr3_193869668_193870168	3.3176	0.00105123	LINC02026	Distal
Colonocyte	chr7_74660880_74661380	3.30844	0.00105123	GTF2I	Intronic
Colonocyte	chr6_132115672_132116172	3.64162	0.00107355	MIR548AJ1	Promoter
Colonocyte	chr1_45179901_45180401	3.71082	0.00107355	LINC01144	Intronic
Colonocyte	chrX_3518821_3519321	3.56708	0.00107355	PRKX-AS1	Distal
Colonocyte	chrX_118884571_118885071	2.28696	0.00107355	LINC01285	Intronic
Colonocyte	chr6_110509650_110510150	2.58621	0.00109586	SLC22A16	Distal
Colonocyte	chr7_102874052_102874552	3.46263	0.00113126	LRRC17	Intronic
Colonocyte	chr6_166736529_166737029	2.63644	0.0011356	RPS6KA2-AS1	Intronic
Colonocyte	chr9_90393672_90394172	2.44466	0.00114474	LINC01508	Intronic
Colonocyte	chr5_50727012_50727512	3.98042	0.00119494	PARP8	Intronic
Colonocyte	chr15_31080481_31080981	2.88268	0.00133637	MIR211	Intronic
Colonocyte	chr11_19442116_19442616	3.21013	0.00133637	NAV2-AS5	Intronic
Colonocyte	chr11_126422072_126422572	2.32705	0.00133637	ST3GAL4	Intronic
Colonocyte	chr2_171553783_171554283	2.34959	0.00134429	CYBRD1	Intronic
Colonocyte	chr4_80077593_80078093	2.03872	0.00136178	ANTXR2	Intronic
Colonocyte	chr2_10936117_10936617	2.75316	0.00137195	KCNF1	Distal
Colonocyte	chr8_56580535_56581035	3.43143	0.00137195	LINC00968	Distal
Colonocyte	chr6_166678394_166678894	2.50154	0.00137195	MIR1913	Intronic
Colonocyte	chr1_84604473_84604973	3.28926	0.00137195	CTBS	Distal
Colonocyte	chr3_13431436_13431936	3.50991	0.00142549	NUP210	Distal
Colonocyte	chr3_128416718_128417218	2.57283	0.00148768	DNAJB8-AS1	Distal
Colonocyte	chr3_124976353_124976853	2.84234	0.00149724	MUC13	Intronic
Colonocyte	chr7_102440115_102440615	2.95314	0.00151995	ORAI2	Intronic
Colonocyte	chr3_14016884_14017384	1.89928	0.00154225	TPRXL	Intronic
Colonocyte	chr12_70304891_70305391	3.19481	0.00154225	KCNMB4	Intronic
Colonocyte	chr8_102738524_102739024	2.23241	0.00159085	KLF10	Distal
Colonocyte	chr3_137988060_137988560	3.30632	0.00159085	CLDN18	Distal
Colonocyte	chr4_99816547_99817047	2.13828	0.00160783	DAPP1	Promoter
Colonocyte	chr16_88151071_88151571	3.39335	0.00168398	LINC02182	Distal
Colonocyte	chr6_6806787_6807287	2.58339	0.00168398	LY86-AS1	Distal
Colonocyte	chr2_10014751_10015251	2.36026	0.00172462	KLF11	Distal
Colonocyte	chr19_16067738_16068238	2.40609	0.00176105	TPM4	Intronic
Colonocyte	chrX_3462090_3462590	3.11732	0.00181305	MXRA5	Distal
Colonocyte	chr11_126405760_126406260	2.24462	0.00185475	ST3GAL4	Exonic
Colonocyte	chr11_69295088_69295588	2.05965	0.00195319	MYEOV	Exonic
Colonocyte	chr12_29563818_29564318	3.55976	0.00195319	OVCH1	Intronic
Colonocyte	chr5_135003643_135004143	2.0006	0.00198728	C5orf66	Intronic
Colonocyte	chr17_71071794_71072294	3.23837	0.00198728	CASC17	Distal
Colonocyte	chr8_29848168_29848668	3.66929	0.00213687	LOC101929470	Intronic
Colonocyte	chr7_106775549_106776049	2.67853	0.00215221	PIK3CG	Distal
Colonocyte	chr9_129685528_129686028	1.89754	0.00218845	PRRX2	Intronic
Colonocyte	chr6_166540895_166541395	2.80261	0.0022106	MIR1913	Intronic
Colonocyte	chr20_10705818_10706318	2.67914	0.00223424	JAG1	Distal
Colonocyte	chr16_10558879_10559379	2.9019	0.00227006	EMP2	Exonic
Colonocyte	chr3_60675366_60675866	3.49687	0.00228144	MIR548BB	Intronic
Colonocyte	chr16_9797243_9797743	3.20115	0.00232179	LINC01195	Intronic
Colonocyte	chr22_39308727_39309227	2.06624	0.00237623	SNORD83B	Distal
Colonocyte	chr6_37423654_37424154	2.0943	0.00237623	CMTR1	Distal
Colonocyte	chr14_74298973_74299473	2.80583	0.00246414	ABCD4	Exonic
Colonocyte	chr19_4556528_4557028	1.63084	0.00247892	SEMA6B	Intronic
Colonocyte	chr5_93192089_93192589	3.5523	0.00257229	NR2F1	Distal
Colonocyte	chr21_36132657_36133157	2.17926	0.00265444	CBR3	Exonic
Colonocyte	chr21_42539417_42539917	2.73409	0.00273183	RSPH1	Intronic
Colonocyte	chr6_1267144_1267644	2.66617	0.00273183	FOXQ1	Distal
Colonocyte	chr3_122732817_122733317	3.03528	0.00273456	PARP14	Distal
Colonocyte	chr19_40613098_40613598	1.73511	0.002838	LTBP4	Intronic
Colonocyte	chr18_50038414_50038914	2.67975	0.002838	MYO5B	Intronic
Colonocyte	chr7_131538298_131538798	2.94972	0.00293544	PODXL	Intronic
Colonocyte	chr9_137150748_137151248	1.42196	0.00300798	GRIN1	Intronic
Colonocyte	chr5_1542629_1543129	1.96737	0.00303423	LPCAT1	Distal
Colonocyte	chr2_65576900_65577400	1.82425	0.00304775	SPRED2	Distal
Colonocyte	chr16_12027007_12027507	3.01765	0.00307267	SNX29	Intronic
Colonocyte	chr5_50744774_50745274	3.24749	0.00327149	PARP8	Exonic
Colonocyte	chr7_73704721_73705221	2.14877	0.00327149	MIR4284	Exonic
Colonocyte	chr22_40651371_40651871	1.84722	0.00328317	MRTFA	Distal
Colonocyte	chr7_46651729_46652229	2.92409	0.00328317	LOC730338	Distal
Colonocyte	chr2_3536265_3536765	2.75984	0.00333182	ADI1	Intronic
Colonocyte	chr15_51282969_51283469	3.50704	0.00339607	MIR7973-1	Intronic
Colonocyte	chr9_21684838_21685338	3.17257	0.00344034	MTAP	Distal
Colonocyte	chr8_41665127_41665627	1.94508	0.00344034	MIR486-1	Intronic
Colonocyte	chr3_52999137_52999637	2.53336	0.00366232	SFMBT1	Intronic
Colonocyte	chr10_123974275_123974775	1.90225	0.00374085	CPXM2	Distal
Colonocyte	chr2_108301488_108301988	3.05398	0.00374128	SULT1C2	Exonic
Colonocyte	chr20_63941634_63942134	1.96409	0.00375298	MIR1914	Promoter
Colonocyte	chr6_152095150_152095650	2.11752	0.00375298	SYNE1-AS1	Intronic
Colonocyte	chr3_64214551_64215051	3.21176	0.00375298	PRICKLE2-AS3	Intronic
Colonocyte	chr8_109229003_109229503	3.05537	0.00375298	ENY2	Distal
Colonocyte	chr7_46651036_46651536	2.24907	0.00376429	LOC730338	Distal
Colonocyte	chr19_14406003_14406503	1.42601	0.00378728	DDX39A	Intronic
Colonocyte	chr4_55178404_55178904	2.51869	0.00379973	KDR	Distal
Colonocyte	chr19_17407648_17408148	3.14886	0.00379973	MVB12A	Intronic
Colonocyte	chr2_215136976_215137476	3.32333	0.00390068	ABCA12	Intronic
Colonocyte	chr6_90458229_90458729	3.0552	0.00396773	MAP3K7	Distal
Colonocyte	chr4_184688386_184688886	2.29502	0.00396773	PRIMPOL	Intronic
Colonocyte	chr11_130522154_130522654	2.74825	0.00396773	ADAMTS15	Distal
Colonocyte	chr13_110611118_110611618	2.37773	0.00397053	NAXD	Distal
Colonocyte	chr2_53104211_53104711	1.85594	0.00406968	MIR4431	Distal
Colonocyte	chr8_29499274_29499774	1.94253	0.00412813	DUSP4	Distal
Colonocyte	chr4_181549062_181549562	2.26178	0.00423792	LINC00290	Distal
Colonocyte	chr6_81010211_81010711	3.2136	0.00447389	TENT5A	Distal
Colonocyte	chr12_104272900_104273400	3.233	0.00473082	EID3	Intronic
Colonocyte	chr11_309266_309766	2.3061	0.00485472	IFITM1	Intronic
Colonocyte	chr9_83299568_83300068	2.49722	0.00485472	RASEF	Intronic
Colonocyte	chr16_80027010_80027510	2.35823	0.0048693	MAFTRR	Distal
Colonocyte	chr11_130847552_130848052	3.85636	0.00491	LINC02551	Intronic
Colonocyte	chr11_71299276_71299776	2.88829	0.00500259	SHANK2	Distal
Colonocyte	chr2_128260551_128261051	2.44738	0.00502112	HS6ST1	Intronic
Colonocyte	chr12_101523202_101523702	2.75495	0.00506441	MYBPC1	Distal
Colonocyte	chr16_11819706_11820206	2.74287	0.00515573	BCAR4	Exonic
Colonocyte	chr11_80873267_80873767	3.07774	0.00517134	LOC101928944	Distal
Colonocyte	chr18_58849432_58849932	2.9755	0.00519853	ZNF532	Distal
Colonocyte	chr6_150269724_150270224	2.08432	0.00524714	IYD	Distal
Colonocyte	chr8_30254816_30255316	3.02051	0.00529674	DCTN6	Distal
Colonocyte	chr19_55189249_55189749	2.50982	0.005567	SYT5	Intronic
Colonocyte	chr7_49617975_49618475	2.53661	0.00557914	VWC2	Distal
Colonocyte	chr12_96698933_96699433	3.16151	0.00557914	NEDD1	Intronic
Colonocyte	chr7_100865427_100865927	1.90756	0.00557914	TRIP6	Promoter
Colonocyte	chr13_108915621_108916121	1.78157	0.00557914	MYO16-AS1	Intronic
Colonocyte	chr8_128176526_128177026	2.67623	0.00557914	MIR1208	Distal
Colonocyte	chr6_157691546_157692046	3.21784	0.00575271	SNX9	Distal
Colonocyte	chr3_49465170_49465670	2.37043	0.00575271	DAG1	Distal
Colonocyte	chr7_6284696_6285196	1.85783	0.00575271	CYTH3	Distal
Colonocyte	chr3_51900001_51900501	2.8424	0.00575271	IQCF1	Intronic
Colonocyte	chr17_75700421_75700921	1.58353	0.00586064	ITGB4	Intronic
Colonocyte	chr8_61120654_61121154	3.51496	0.00590597	CLVS1	Intronic
Colonocyte	chr12_56966244_56966744	3.29693	0.00607289	RDH16	Distal
Colonocyte	chr3_45608743_45609243	3.3725	0.00610987	LIMD1	Intronic
Colonocyte	chr7_149056480_149056980	2.59446	0.00610987	PDIA4	Distal
Colonocyte	chr5_141693106_141693606	2.93345	0.00629792	ARAP3	Distal
Colonocyte	chr10_93462837_93463337	2.30229	0.00629792	MYOF	Intronic
Colonocyte	chr5_10606517_10607017	3.38961	0.00629792	ANKRD33B	Intronic
Colonocyte	chr2_219220166_219220666	2.88979	0.00638595	ABCB6	Exonic
Colonocyte	chr18_74541891_74542391	2.30158	0.0064307	CNDP1	Intronic
Colonocyte	chr20_46117972_46118472	1.68518	0.0064307	CD40	Promoter
Colonocyte	chr4_26346057_26346557	2.96462	0.00653756	CCKAR	Intronic
Colonocyte	chr11_126430546_126431046	3.87111	0.00659211	ST3GAL4	Intronic
Colonocyte	chr7_17408449_17408949	2.41618	0.0066781	KCCAT333	Intronic
Colonocyte	chr1_244269144_244269644	3.1787	0.00678342	C1orf100	Distal
Colonocyte	chr4_8451389_8451889	2.63979	0.00684252	ACOX3	Intronic
Colonocyte	chr21_35745600_35746100	3.53864	0.00684252	MIR802	Intronic
Colonocyte	chr19_17751166_17751666	2.28028	0.00684252	FCHO1	Intronic
Colonocyte	chr19_55327444_55327944	1.89994	0.00688362	TMEM150B	Intronic
Colonocyte	chr1_201461833_201462333	2.40324	0.00692311	PHLDA3	Distal
Colonocyte	chr7_27586694_27587194	2.73588	0.00699222	HIBADH	Intronic
Colonocyte	chr15_49592923_49593423	3.3376	0.00699222	FAM227B	Intronic
Colonocyte	chr2_44937697_44938197	1.73084	0.00699944	SIX3-AS1	Distal
Colonocyte	chr1_199931966_199932466	2.04111	0.00700669	NR5A2	Distal
Colonocyte	chr3_42287324_42287824	2.47651	0.00710036	CCK	Distal
Colonocyte	chr1_232301181_232301681	1.92496	0.00712515	SIPA1L2	Distal
Colonocyte	chr19_2034865_2035365	1.29078	0.00712515	BTBD2	Promoter
Colonocyte	chr11_70233365_70233865	2.38913	0.00717888	FADD	Distal
Colonocyte	chr1_201461090_201461590	2.19034	0.00727146	PHLDA3	Distal
Colonocyte	chr19_16338307_16338807	2.03774	0.00737388	KLF2	Distal
Colonocyte	chr8_121097343_121097843	3.05355	0.00755618	SNTB1	Distal
Colonocyte	chr14_67488466_67488966	2.4687	0.00765329	PLEKHH1	Exonic
Colonocyte	chr5_43402486_43402986	1.80336	0.00765329	CCL28	Intronic
Colonocyte	chr5_135127781_135128281	2.21127	0.00765329	C5orf66-AS1	Intronic
Colonocyte	chr9_137411590_137412090	2.20255	0.00768148	EXD3	Intronic
Colonocyte	chr5_50680132_50680632	3.23552	0.00771227	PARP8	Intronic
Colonocyte	chr2_10015903_10016403	2.41581	0.00779736	KLF11	Distal
Colonocyte	chr9_81318434_81318934	2.1605	0.00788805	TLE1	Distal
Colonocyte	chr6_5082557_5083057	2.023	0.00791221	PPP1R3G	Promoter
Colonocyte	chr4_6694619_6695119	2.66532	0.00798302	S100P	Intronic
Colonocyte	chr19_4555900_4556400	1.54805	0.00799242	SEMA6B	Intronic
Colonocyte	chr9_87547698_87548198	2.22455	0.00807188	DAPK1	Intronic
Colonocyte	chr1_53088614_53089114	3.32462	0.00807188	PODN	Intronic
Colonocyte	chr13_99314765_99315265	3.10605	0.00824387	GPR183	Intronic
Colonocyte	chr16_964558_965058	2.9793	0.008269	LMF1	Intronic
Colonocyte	chr19_9596931_9597431	3.00304	0.00831898	ZNF121	Distal
Colonocyte	chr1_73056771_73057271	2.12032	0.00831898	LINC01360	Distal
Colonocyte	chr1_8876489_8876989	2.40055	0.00831898	ENO1-AS1	Intronic
Colonocyte	chr20_18252593_18253093	2.52877	0.00844646	ZNF133	Distal
Colonocyte	chr19_41750727_41751227	2.43748	0.00862053	CEACAM6	Promoter
Colonocyte	chr10_132163314_132163814	1.5722	0.00868506	DPYSL4	Intronic
Colonocyte	chr12_110079695_110080195	2.36602	0.00883828	C12orf76	Distal
Colonocyte	chr13_108919295_108919795	2.74138	0.00907064	MYO16-AS1	Intronic
Colonocyte	chr13_33678990_33679490	1.77832	0.00918765	STARD13	Distal
Colonocyte	chr11_31947043_31947543	2.47396	0.00937056	LOC100506675	Intronic
Colonocyte	chr20_9742785_9743285	2.25857	0.00937056	PAK5	Intronic
Colonocyte	chr16_67268175_67268675	1.58945	0.00953581	PLEKHG4	Intronic
Colonocyte	chr1_221839785_221840285	2.95734	0.00953581	LINC01655	Intronic
Colonocyte	chr7_98556288_98556788	2.27473	0.00973045	NPTX2	Distal
Colonocyte	chr9_123753835_123754335	2.48021	0.00979132	DENND1A	Intronic
Colonocyte	chr1_159015450_159015950	2.8028	0.0099029	IFI16	Exonic
Colonocyte	chr6_157693747_157694247	1.85194	0.0099029	SNX9	Distal
Colonocyte	chr12_5730820_5731320	3.32962	0.0099029	ANO2	Intronic
Colonocyte	chr3_134311897_134312397	1.64322	0.00996058	MIR6827	Distal
Colonocyte	chr12_28130603_28131103	3.25037	0.0100765	CCDC91	Distal
Colonocyte	chr17_77233618_77234118	2.08783	0.0102265	SEPT9	Distal
Colonocyte	chr21_45470833_45471333	2.41515	0.0103758	MIR6815	Intronic
Colonocyte	chr19_48398742_48399242	1.28242	0.0103758	GRIN2D	Intronic
Colonocyte	chr19_7870573_7871073	1.65939	0.0103758	PRR36	Exonic
Colonocyte	chrX_44459432_44459932	3.02356	0.0104626	FUNDC1	Distal
Colonocyte	chr6_13044341_13044841	2.40091	0.0104701	LOC100130357	Intronic
Colonocyte	chr8_60465434_60465934	2.67961	0.010553	LINC01301	Intronic
Colonocyte	chr12_47426842_47427342	3.65516	0.0105661	MIR4494	Distal
Colonocyte	chr11_74504839_74505339	2.34303	0.0105725	POLD3	Intronic
Colonocyte	chr16_88464928_88465428	3.2543	0.0105725	MIR5189	Intronic
Colonocyte	chr8_10681574_10682074	3.6292	0.0105725	C8orf74	Intronic
Colonocyte	chr17_57541781_57542281	3.18656	0.0106048	LOC101927557	Intronic
Colonocyte	chr22_36156423_36156923	2.67027	0.0107207	APOL3	Intronic
Colonocyte	chr3_5754577_5755077	3.08214	0.0107518	MIR4790	Distal
Colonocyte	chr11_126367004_126367504	2.60238	0.0107712	ST3GAL4	Intronic
Colonocyte	chr1_152479966_152480466	1.77573	0.0107712	LCE5A	Distal
Colonocyte	chr17_69057227_69057727	1.90227	0.0107864	ABCA9	Intronic
Colonocyte	chr5_135025157_135025657	1.93441	0.0107864	C5orf66	Distal
Colonocyte	chr9_73151550_73152050	2.27268	0.0107864	ANXA1	Promoter
Colonocyte	chr5_148965791_148966291	3.19775	0.0108235	MIR584	Intronic
Colonocyte	chr9_87792699_87793199	2.11733	0.0112766	CTSL	Distal
Colonocyte	chr6_89297880_89298380	2.62697	0.0113673	GABRR2	Intronic
Colonocyte	chr12_42111372_42111872	2.87176	0.0114447	GXYLT1	Intronic
Colonocyte	chr4_22891846_22892346	3.06335	0.0114523	GBA3	Distal
Colonocyte	chr14_61120526_61121026	3.12121	0.0115128	PRKCH	Distal
Colonocyte	chr17_79011777_79012277	2.26188	0.0115312	CANT1	Distal
Colonocyte	chr1_19764686_19765186	2.21074	0.0115862	TMCO4	Intronic
Colonocyte	chr5_160213444_160213944	2.64755	0.0115907	FABP6	Intronic
Colonocyte	chr5_95861399_95861899	3.16966	0.0116005	LINC01554	Distal
Colonocyte	chr12_117194958_117195458	2.43345	0.0116005	FBXO21	Distal
Colonocyte	chr3_159174969_159175469	2.81302	0.0117076	SCHIP1	Intronic
Colonocyte	chr7_45342143_45342643	2.22777	0.0118399	RAMP3	Distal
Colonocyte	chr6_137829622_137830122	2.76576	0.0118399	TNFAIP3	Intronic
Colonocyte	chr15_70474937_70475437	3.3635	0.0118399	SALRNA3	Distal
Colonocyte	chr18_43485446_43485946	2.27534	0.0118399	SYT4	Distal
Colonocyte	chr19_17403178_17403678	1.68699	0.0118663	BST2	Intronic
Colonocyte	chr20_4726858_4727358	3.00298	0.0118663	PRND	Exonic
Colonocyte	chrX_10125916_10126416	3.18436	0.0118663	CLCN4	Exonic
Colonocyte	chrX_48433386_48433886	2.54097	0.0118663	SLC38A5	Distal
Colonocyte	chr6_44001235_44001735	1.69642	0.0118799	C6orf223	Intronic
Colonocyte	chr14_21915777_21916277	2.29497	0.0121961	OR4E2	Distal
Colonocyte	chr3_38009963_38010463	2.04727	0.0124261	PLCD1	Exonic
Colonocyte	chr5_1570951_1571451	1.72518	0.012438	LPCAT1	Distal
Colonocyte	chr19_3851951_3852451	2.78754	0.012438	ZFR2	Exonic
Colonocyte	chr15_41894651_41895151	1.75223	0.012438	SPTBN5	Promoter
Colonocyte	chrX_3549329_3549829	2.37502	0.0124891	PRKX-AS1	Distal
Colonocyte	chr1_47107873_47108373	3.33383	0.0125197	CYP4A22	Intronic
Colonocyte	chr20_62687206_62687706	1.39988	0.0126874	SLCO4A1-AS1	Distal
Colonocyte	chr11_31936241_31936741	3.23716	0.0128277	LOC100506675	Intronic
Colonocyte	chr10_5611841_5612341	2.37688	0.0130634	LOC105376382	Distal
Colonocyte	chr6_118796553_118797053	2.87607	0.0131177	CEP85L	Distal
Colonocyte	chr5_141557609_141558109	1.34613	0.01336	LOC100505658	Promoter
Colonocyte	chr12_124727250_124727750	2.71379	0.01336	SCARB1	Distal
Colonocyte	chr2_26412167_26412667	2.52013	0.0133907	DRC1	Intronic
Colonocyte	chr12_120012255_120012755	2.87685	0.0133907	BICDL1	Intronic
Colonocyte	chr5_38660208_38660708	2.16844	0.0133907	LIFR	Intronic
Colonocyte	chr7_2646796_2647296	2.57085	0.0133907	TTYH3	Intronic
Colonocyte	chr4_10879655_10880155	2.41459	0.0135472	CLNK	Distal
Colonocyte	chr10_133259220_133259720	2.84812	0.0136567	MIR202HG	Distal
Colonocyte	chr19_45308066_45308566	1.4503	0.0137821	CKM	Intronic
Colonocyte	chr14_68466317_68466817	3.07583	0.0138198	ZFP36L1	Intronic
Colonocyte	chr7_151888188_151888688	2.57084	0.0138575	PRKAG2	Distal
Colonocyte	chr1_3502928_3503428	2.20352	0.0139461	ARHGEF16	Intronic
Colonocyte	chr9_17268445_17268945	2.77984	0.0144384	CNTLN	Intronic
Colonocyte	chr21_45551281_45551781	2.32335	0.0147408	SLC19A1	Distal
Colonocyte	chr11_61043042_61043542	3.3246	0.0148174	CD5	Distal
Colonocyte	chr21_36430013_36430513	2.17745	0.0148403	CHAF1B	Intronic
Colonocyte	chr6_116695305_116695805	3.09756	0.014874	KPNA5	Intronic
Colonocyte	chr4_55169508_55170008	3.26158	0.0149197	KDR	Distal
Colonocyte	chr8_90511260_90511760	1.99506	0.0149714	LINC01030	Intronic
Colonocyte	chr6_137236546_137237046	2.35748	0.0155538	IFNGR1	Distal
Colonocyte	chr1_64826938_64827438	2.56236	0.0155833	RAVER2	Intronic
Colonocyte	chr12_12884530_12885030	1.94108	0.0155833	GPRC5A	Distal
Colonocyte	chr11_1112845_1113345	2.14094	0.0156451	MUC2	Distal
Colonocyte	chr3_197712194_197712694	3.5495	0.0156451	FYTTD1	Intronic
Colonocyte	chr9_297433_297933	2.45958	0.0156451	C9orf66	Intronic
Colonocyte	chr6_27600812_27601312	2.81559	0.0156451	LINC01012	Distal
Colonocyte	chr12_33520967_33521467	2.53499	0.0157118	SYT10	Distal
Colonocyte	chr2_155879852_155880352	2.42246	0.0157118	LINC01876	Distal
Colonocyte	chr14_68210613_68211113	2.01095	0.0157221	RAD51B	Intronic
Colonocyte	chr6_151067821_151068321	3.2093	0.015745	LOC102723831	Intronic
Colonocyte	chr5_50541320_50541820	3.3616	0.015745	EMB	Distal
Colonocyte	chr12_48474471_48474971	2.60529	0.0157475	ANP32D	Distal
Colonocyte	chr2_233211148_233211648	1.52759	0.0157475	ATG16L1	Intronic
Colonocyte	chr10_113381790_113382290	3.33028	0.0158867	HABP2	Distal
Colonocyte	chr18_7958388_7958888	2.86644	0.0158867	PTPRM	Intronic
Colonocyte	chr9_98045278_98045778	1.88151	0.0158867	NANS	Distal
Colonocyte	chr6_105796130_105796630	2.25674	0.0158867	PRDM1	Distal
Colonocyte	chr4_53507723_53508223	2.65256	0.0158867	LNX1-AS1	Intronic
Colonocyte	chr8_39939837_39940337	3.40882	0.0158867	IDO2	Intronic
Colonocyte	chr20_23336390_23336890	2.2211	0.0160636	NXT1	Distal
Colonocyte	chr17_6940246_6940746	2.68489	0.0161212	ALOX12	Intronic
Colonocyte	chr17_56786884_56787384	1.93516	0.0161212	DGKE	Distal
Colonocyte	chr1_23010656_23011156	2.96313	0.0162562	TEX46	Exonic
Colonocyte	chr12_124713713_124714213	3.06971	0.0162562	NCOR2	Distal
Colonocyte	chr3_45064707_45065207	2.14902	0.0162562	CDCP1	Distal
Colonocyte	chr6_151808714_151809214	3.12882	0.0162562	ESR1	Intronic
Colonocyte	chr11_126420707_126421207	3.16079	0.0162562	ST3GAL4	Intronic
Colonocyte	chr19_7387456_7387956	2.71009	0.0162562	ARHGEF18	Intronic
Colonocyte	chr6_1797690_1798190	1.81582	0.0164367	FOXC1	Intronic
Colonocyte	chr10_3598361_3598861	2.73365	0.0168696	KLF6	Distal
Colonocyte	chr20_62590266_62590766	1.92506	0.0170325	MIR133A2	Distal
Colonocyte	chr19_7871249_7871749	1.3282	0.0173411	PRR36	Exonic
Colonocyte	chr2_85963736_85964236	1.96392	0.0173411	ST3GAL5-AS1	Distal
Colonocyte	chr1_113191559_113192059	1.53278	0.0173793	LRIG2	Distal
Colonocyte	chr16_10879208_10879708	1.67445	0.0173793	CIITA	Intronic
Colonocyte	chr4_42702003_42702503	2.70222	0.0174846	ATP8A1	Distal
Colonocyte	chr8_78508054_78508554	2.03077	0.0175132	PKIA	Intronic
Colonocyte	chr5_50667880_50668380	1.46166	0.0175448	PARP8	Exonic
Colonocyte	chr22_47337075_47337575	1.85958	0.0177773	LINC01644	Distal
Colonocyte	chr1_155637412_155637912	2.49467	0.0177773	MSTO1	Distal
Colonocyte	chr2_67561510_67562010	2.77011	0.0178085	ETAA1	Distal
Colonocyte	chr19_4547371_4547871	1.40336	0.0178222	LRG1	Intronic
Colonocyte	chr22_40669095_40669595	1.90004	0.0178908	MCHR1	Distal
Colonocyte	chr2_2647096_2647596	3.23525	0.0179606	MYT1L	Distal
Colonocyte	chr6_90411314_90411814	2.34635	0.0181415	MIR4464	Distal
Colonocyte	chr3_183211266_183211766	2.22497	0.0181415	B3GNT5	Intronic
Colonocyte	chr5_132411993_132412493	1.96876	0.0181415	C5orf56	Intronic
Colonocyte	chr7_155210412_155210912	2.62451	0.0181415	INSIG1	Distal
Colonocyte	chr2_119488417_119488917	1.85859	0.018344	SCTR	Intronic
Colonocyte	chr8_143950146_143950646	1.73742	0.018344	MIR661	Exonic
Colonocyte	chr11_32704518_32705018	2.95848	0.0184348	CCDC73	Intronic
Colonocyte	chr9_16337310_16337810	2.21925	0.0184348	C9orf92	Distal
Colonocyte	chr1_237198998_237199498	2.64838	0.0184348	RYR2	Intronic
Colonocyte	chr7_98239908_98240408	2.94324	0.0185534	TECPR1	Intronic
Colonocyte	chr8_73077115_73077615	2.67808	0.0185534	SBSPON	Intronic
Colonocyte	chr15_92069557_92070057	1.70206	0.0185534	SLCO3A1	Intronic
Colonocyte	chr4_96093049_96093549	2.99141	0.0185534	PDHA2	Distal
Colonocyte	chr2_233063234_233063734	2.09421	0.0185534	INPP5D	Intronic
Colonocyte	chr14_69850273_69850773	2.32866	0.018603	SMOC1	Distal
Colonocyte	chr2_230969234_230969734	2.96544	0.0186688	GPR55	Distal
Colonocyte	chr18_8876905_8877405	2.30977	0.0186786	GACAT2	Distal
Colonocyte	chr10_42665059_42665559	1.58655	0.0187441	LINC01518	Distal
Colonocyte	chr19_48399584_48400084	1.1892	0.0187441	GRIN2D	Intronic
Colonocyte	chr17_6669696_6670196	2.20414	0.0187674	MIR4520-1	Distal
Colonocyte	chr2_236909363_236909863	2.99915	0.0187674	LOC93463	Distal
Colonocyte	chr16_1002690_1003190	2.36534	0.0187894	SOX8	Distal
Colonocyte	chr14_61103675_61104175	2.6145	0.0187894	PRKCH	Distal
Colonocyte	chr22_47333609_47334109	2.78631	0.0187894	LINC01644	Distal
Colonocyte	chr5_35876840_35877340	2.79003	0.018797	IL7R	Exonic
Colonocyte	chr19_55156277_55156777	1.26953	0.018797	TNNI3	Intronic
Colonocyte	chr6_139133228_139133728	1.87539	0.0188469	HECA	Promoter
Colonocyte	chr1_247407151_247407651	2.93425	0.0188469	NLRP3	Distal
Colonocyte	chr20_5646265_5646765	2.02519	0.0188469	GPCPD1	Distal
Colonocyte	chr1_101615979_101616479	2.39483	0.018918	LINC01307	Distal
Colonocyte	chr10_16412109_16412609	2.37587	0.018918	PTER	Distal
Colonocyte	chr4_7965246_7965746	2.58368	0.0189937	AFAP1	Exonic
Colonocyte	chr11_93029045_93029545	3.60316	0.0190151	MTNR1B	Distal
Colonocyte	chr10_22822982_22823482	2.12953	0.019103	ARMC3	Distal
Colonocyte	chr18_58792048_58792548	2.58775	0.019103	ZNF532	Distal
Colonocyte	chr5_91469732_91470232	2.4358	0.019103	ARRDC3	Distal
Colonocyte	chr4_9703993_9704493	1.66583	0.019103	DRD5	Distal
Colonocyte	chr1_74010133_74010633	1.81547	0.0193722	LRRIQ3	Distal
Colonocyte	chr5_50654963_50655463	2.55357	0.0194341	PARP8	Distal
Colonocyte	chr12_98679169_98679669	2.33407	0.0195497	APAF1	Intronic
Colonocyte	chr5_135034190_135034690	1.37513	0.019639	PITX1	Intronic
Colonocyte	chr8_9303846_9304346	2.6154	0.019729	LOC157273	Intronic
Colonocyte	chr12_59911473_59911973	2.78728	0.0200546	SLC16A7	Distal
Colonocyte	chr21_35988980_35989480	2.40919	0.0200546	LOC101928269	Intronic
Colonocyte	chr2_26491477_26491977	2.55788	0.0200546	OTOF	Intronic
Colonocyte	chr9_6216938_6217438	2.91399	0.020154	IL33	Intronic
Colonocyte	chr5_7170766_7171266	2.28711	0.020154	LINC02123	Distal
Colonocyte	chr19_33917089_33917589	3.15605	0.020154	KCTD15	Distal
Colonocyte	chr4_21386121_21386621	3.05659	0.0203007	LOC105374516	Intronic
Colonocyte	chrX_120653102_120653602	2.34434	0.0203007	C1GALT1C1	Distal
Colonocyte	chr6_7468489_7468989	2.14503	0.0203423	DSP	Distal
Colonocyte	chr1_24274279_24274779	2.24448	0.0203423	GRHL3	Distal
Colonocyte	chr13_111632951_111633451	2.21277	0.0203514	LINC00354	Distal
Colonocyte	chr12_28759226_28759726	2.06976	0.0203514	FAR2	Distal
Colonocyte	chr1_50873511_50874011	1.33994	0.020589	FAF1	Intronic
Colonocyte	chr6_33073443_33073943	2.74348	0.020589	HLA-DPB1	Exonic
Colonocyte	chr9_94989823_94990323	1.83591	0.020589	MIR6081	Intronic
Colonocyte	chr8_48814195_48814695	2.41492	0.020946	EFCAB1	Distal
Colonocyte	chr12_115671959_115672459	2.53731	0.0209504	MIR620	Distal
Colonocyte	chr1_115237483_115237983	1.84278	0.0213049	NGF	Distal
Colonocyte	chr14_61178558_61179058	2.84962	0.0214358	PRKCH	Distal
Colonocyte	chr19_35793309_35793809	1.70266	0.0217523	LINC01529	Intronic
Colonocyte	chr18_58789405_58789905	2.2551	0.0217952	ZNF532	Distal
Colonocyte	chr20_47432430_47432930	2.06348	0.0217992	NCOA3	Distal
Colonocyte	chr7_148564511_148565011	2.35082	0.0219007	C7orf33	Distal
Colonocyte	chr16_19419579_19420079	2.91883	0.0219699	TMC5	Intronic
Colonocyte	chr5_32584604_32585104	2.71159	0.0220175	SUB1	Intronic
Colonocyte	chr9_70902609_70903109	3.30576	0.0220386	MIR204	Intronic
Colonocyte	chr2_226673286_226673786	1.92212	0.0220386	MIR5702	Distal
Colonocyte	chr3_100521306_100521806	2.5632	0.0222485	TMEM45A	Intronic
Colonocyte	chr8_39913572_39914072	3.28657	0.0222485	IDO1	Exonic
Colonocyte	chr1_234772279_234772779	3.11907	0.0224306	LINC01132	Distal
Colonocyte	chr5_138479692_138480192	1.95025	0.0224798	EGR1	Distal
Colonocyte	chr8_121742952_121743452	2.61043	0.0224798	HAS2	Distal
Colonocyte	chr11_1619439_1619939	2.91822	0.0224798	KRTAP5-5	Distal
Colonocyte	chr15_31092617_31093117	2.38255	0.0224798	MIR211	Intronic
Colonocyte	chr6_84093346_84093846	1.66679	0.0224798	MRAP2	Distal
Colonocyte	chr16_10883032_10883532	2.70202	0.0224798	CIITA	Intronic
Colonocyte	chr4_21413813_21414313	2.30995	0.0224798	LOC105374516	Intronic
Colonocyte	chr10_132967603_132968103	1.49631	0.0226645	LINC01168	Intronic
Colonocyte	chr18_8623688_8624188	1.78732	0.0226904	RAB12	Intronic
Colonocyte	chr5_151251056_151251556	1.7421	0.0226993	CCDC69	Intronic
Colonocyte	chr1_95850304_95850804	2.78221	0.0226993	LOC102723661	Distal
Colonocyte	chr2_101400025_101400525	2.58728	0.0226993	CREG2	Intronic
Colonocyte	chr6_134873922_134874422	2.5682	0.0226993	ALDH8A1	Distal
Colonocyte	chr5_138482500_138483000	1.54148	0.0227117	EGR1	Distal
Colonocyte	chr10_1036204_1036704	1.61415	0.0227117	IDI2	Intronic
Colonocyte	chr12_116503138_116503638	2.52351	0.0227713	LINC00173	Distal
Colonocyte	chr16_10341780_10342280	2.26191	0.0227713	ATF7IP2	Intronic
Colonocyte	chr10_110356470_110356970	2.56827	0.0228015	SMNDC1	Distal
Colonocyte	chr11_44572845_44573345	2.25319	0.0228412	CD82	Exonic
Colonocyte	chr19_45641162_45641662	1.07315	0.0229207	EML2-AS1	Promoter
Colonocyte	chr6_34560446_34560946	2.27607	0.0230006	SPDEF	Distal
Colonocyte	chr7_27641783_27642283	2.18742	0.0232275	HIBADH	Intronic
Colonocyte	chr6_82249319_82249819	2.35519	0.023293	IBTK	Promoter
Colonocyte	chr7_157676054_157676554	1.85057	0.0233603	MIR153-2	Intronic
Colonocyte	chr7_46680057_46680557	3.21941	0.0235181	LOC730338	Distal
Colonocyte	chr5_138489123_138489623	1.78271	0.023784	EGR1	Distal
Colonocyte	chr1_64343365_64343865	2.28494	0.023784	CACHD1	Distal
Colonocyte	chr19_3573718_3574218	0.968807	0.023784	MFSD12	Promoter
Colonocyte	chr4_11471618_11472118	2.86825	0.0238898	HS3ST1	Distal
Colonocyte	chr1_33008539_33009039	2.12148	0.0240319	RNF19B	Exonic
Colonocyte	chr14_68711620_68712120	2.15147	0.0243309	ZFP36L1	Distal
Colonocyte	chr2_9967313_9967813	2.90821	0.0243309	GRHL1	Intronic
Colonocyte	chr8_141096452_141096952	1.94786	0.0247283	DENND3	Distal
Colonocyte	chr1_115322683_115323183	3.14118	0.0248014	NGF	Intronic
Colonocyte	chr20_50670433_50670933	2.76135	0.0249939	RIPOR3	Intronic
Colonocyte	chr19_40147752_40148252	2.20705	0.0249939	MAP3K10	Distal
Colonocyte	chr10_3763101_3763601	2.04218	0.0250047	KLF6	Distal
Colonocyte	chr3_57007333_57007833	2.33308	0.0250047	SPATA12	Intronic
Colonocyte	chr13_111423106_111423606	3.27218	0.0250047	TEX29	Distal
Colonocyte	chr5_61228152_61228652	2.38723	0.0250047	SMIM15	Intronic
Colonocyte	chr2_233067075_233067575	2.33916	0.0252859	INPP5D	Intronic
Colonocyte	chr5_68691523_68692023	2.80824	0.0253464	LINC02198	Distal
Colonocyte	chr4_186628002_186628502	2.30951	0.0253464	MTNR1A	Exonic
Colonocyte	chr16_4214071_4214571	1.77926	0.0253464	SRL	Intronic
Colonocyte	chr5_135678643_135679143	2.53136	0.0253464	LINC01959	Distal
Colonocyte	chr17_69452826_69453326	2.36211	0.0253464	MAP2K6	Intronic
Colonocyte	chr17_17514696_17515196	2.53343	0.0253464	RASD1	Intronic
Colonocyte	chr5_123478897_123479397	3.03851	0.0254861	CSNK1G3	Distal
Colonocyte	chr11_70142149_70142649	2.53039	0.0255194	FADD	Intronic
Colonocyte	chr9_127903395_127903895	1.7347	0.0255194	ST6GALNAC6	Intronic
Colonocyte	chr15_29920471_29920971	2.07569	0.0255359	TJP1	Intronic
Colonocyte	chr11_67463900_67464400	1.60029	0.0255359	TMEM134	Exonic
Colonocyte	chr9_128307133_128307633	1.99758	0.0255359	COQ4	Exonic
Colonocyte	chr19_1992699_1993199	1.24134	0.0255359	CSNK1G2-AS1	Intronic
Colonocyte	chr14_52034579_52035079	3.00222	0.0255359	NID2	Intronic
Colonocyte	chr1_95742671_95743171	2.63456	0.025555	LOC102723661	Intronic
Colonocyte	chr15_40590689_40591189	1.74133	0.025555	KNL1	Distal
Colonocyte	chr3_99084742_99085242	2.19306	0.025555	DCBLD2	Distal
Colonocyte	chr1_180126587_180127087	2.39077	0.025555	QSOX1	Distal
Colonocyte	chr6_137794019_137794519	2.22349	0.025555	LINC02539	Distal
Colonocyte	chr1_19979443_19979943	1.99521	0.0258004	PLA2G2A	Exonic
Colonocyte	chr14_31455917_31456417	2.47302	0.0259258	HEATR5A	Intronic
Colonocyte	chr5_64519166_64519666	3.02967	0.0259588	RGS7BP	Intronic
Colonocyte	chr2_64283577_64284077	2.37085	0.0260691	MIR4433B	Distal
Colonocyte	chr17_35218276_35218776	2.15412	0.0260691	SLC35G3	Distal
Colonocyte	chr9_127049047_127049547	2.01173	0.0262479	ANGPTL2	Intronic
Colonocyte	chr14_92898113_92898613	2.20398	0.0262479	LINC02287	Distal
Colonocyte	chr8_55847764_55848264	2.70538	0.0263436	LYN	Distal
Colonocyte	chr7_21011109_21011609	2.5546	0.0263436	LINC01162	Intronic
Colonocyte	chr14_54697759_54698259	1.38271	0.0263877	SAMD4A	Intronic
Colonocyte	chr20_11207751_11208251	2.37312	0.026577	LOC339593	Distal
Colonocyte	chr3_71466410_71466910	2.48104	0.0266083	MIR1284	Intronic
Colonocyte	chr8_9187878_9188378	2.3502	0.0266083	LOC101929128	Promoter
Colonocyte	chr17_61495482_61495982	2.21541	0.0267168	TBX4	Distal
Colonocyte	chr10_30998227_30998727	3.24464	0.0267607	ZNF438	Intronic
Colonocyte	chr1_207284339_207284839	2.17096	0.0269123	CD55	Distal
Colonocyte	chr10_125599167_125599667	2.8948	0.0274637	TEX36-AS1	Intronic
Colonocyte	chr12_67792153_67792653	3.07322	0.0277054	LINC02421	Distal
Colonocyte	chr2_73293462_73293962	1.67671	0.0277054	EGR4	Promoter
Colonocyte	chr14_100408399_100408899	2.7558	0.0277054	WARS	Intronic
Colonocyte	chr6_90454715_90455215	2.1573	0.0277054	MAP3K7	Distal
Colonocyte	chr7_73705476_73705976	2.10376	0.0279664	MIR4284	Intronic
Colonocyte	chr11_123145129_123145629	2.43158	0.0279664	CLMP	Intronic
Colonocyte	chr12_29582615_29583115	3.08454	0.0279664	OVCH1	Intronic
Colonocyte	chr6_34260883_34261383	2.39845	0.0279664	SMIM29	Distal
Colonocyte	chr7_116687790_116688290	2.09024	0.0279967	MET	Intronic
Colonocyte	chr3_12870908_12871408	2.98579	0.0280521	RPL32	Intronic
Colonocyte	chr16_20747133_20747633	2.09348	0.0280521	THUMPD1	Intronic
Colonocyte	chr20_10658341_10658841	1.92728	0.0280877	MIR6870	Exonic
Colonocyte	chr4_109775009_109775509	2.54054	0.0281471	CFI	Intronic
Colonocyte	chr16_68640819_68641319	1.59773	0.0281471	CDH3	Distal
Colonocyte	chr9_35488462_35488962	1.60437	0.0285085	RUSC2	Promoter
Colonocyte	chr19_46208977_46209477	1.65455	0.0286849	LOC93429	Intronic
Colonocyte	chr8_19578765_19579265	2.70888	0.0287242	CSGALNACT1	Intronic
Colonocyte	chr19_53889908_53890408	1.25374	0.0287398	PRKCG	Intronic
Colonocyte	chr8_93898749_93899249	2.48313	0.0291096	MIR378D2	Distal
Colonocyte	chr3_196338294_196338794	2.1213	0.0291096	TM4SF19	Promoter
Colonocyte	chr7_93150011_93150511	1.97018	0.0291096	SAMD9L	Promoter
Colonocyte	chr11_117968346_117968846	2.70362	0.0291682	IL10RA	Distal
Colonocyte	chr17_35244264_35244764	1.93161	0.0291682	SLFN5	Intronic
Colonocyte	chr15_51335359_51335859	2.1396	0.0291682	CYP19A1	Intronic
Colonocyte	chr11_126386497_126386997	2.07849	0.0291682	ST3GAL4	Intronic
Colonocyte	chr11_34405062_34405562	2.398	0.0291682	CAT	Distal
Colonocyte	chr14_22689164_22689664	1.63615	0.0291682	OXA1L	Distal
Colonocyte	chr3_14525749_14526249	2.68687	0.0293806	GRIP2	Intronic
Colonocyte	chr11_5691538_5692038	3.13749	0.0293806	TRIM22	Intronic
Colonocyte	chr16_14015284_14015784	2.92318	0.0293806	LINC02185	Intronic
Colonocyte	chr2_183091315_183091815	2.52795	0.0293806	DUSP19	Intronic
Colonocyte	chr21_45129455_45129955	1.8526	0.0294116	ADARB1	Intronic
Colonocyte	chr2_12861467_12861967	2.93916	0.0294868	MIR3125	Distal
Colonocyte	chr2_85154049_85154549	3.17772	0.0295084	TCF7L1	Intronic
Colonocyte	chr16_85620360_85620860	2.44294	0.0295084	GSE1	Intronic
Colonocyte	chr7_147937403_147937903	2.21151	0.0295914	LOC105375556	Intronic
Colonocyte	chr17_83048376_83048876	2.76156	0.0296564	B3GNTL1	Intronic
Colonocyte	chr7_51577314_51577814	1.82503	0.0297761	COBL	Distal
Colonocyte	chr8_141245132_141245632	2.20393	0.0297761	LOC105375787	Intronic
Colonocyte	chr2_209531189_209531689	3.04155	0.0300954	MAP2	Intronic
Colonocyte	chr19_51416937_51417437	2.93128	0.0300954	SIGLEC10	Exonic
Colonocyte	chr1_221723471_221723971	2.38613	0.0300954	DUSP10	Intronic
Colonocyte	chr7_102978194_102978694	2.57982	0.0303124	NFE4	Exonic
Colonocyte	chr4_55297350_55297850	2.31541	0.0303298	SRD5A3	Distal
Colonocyte	chr4_55173517_55174017	2.39333	0.0303655	KDR	Distal
Colonocyte	chr14_34018513_34019013	2.68079	0.0305302	EGLN3	Intronic
Colonocyte	chr16_10878687_10879187	1.58092	0.0305711	CIITA	Intronic
Colonocyte	chr12_76738894_76739394	2.01164	0.0305711	ZDHHC17	Distal
Colonocyte	chr16_81405726_81406226	1.55009	0.0306579	MIR4720	Distal
Colonocyte	chr13_97257775_97258275	2.01964	0.0307108	MBNL2	Intronic
Colonocyte	chr7_131546026_131546526	1.21035	0.0310335	PODXL	Intronic
Colonocyte	chr12_26298911_26299411	2.14407	0.0312518	BHLHE41	Distal
Colonocyte	chr5_43315261_43315761	2.17276	0.0312537	HMGCS1	Promoter
Colonocyte	chr7_50426572_50427072	2.26884	0.0312671	DDC-AS1	Distal
Colonocyte	chr2_44919518_44920018	3.22048	0.0312811	SIX3-AS1	Distal
Colonocyte	chr11_1850780_1851280	2.7289	0.0312817	LSP1	Promoter
Colonocyte	chr2_215253227_215253727	2.64706	0.0313649	ATIC	Distal
Colonocyte	chr7_135980614_135981114	1.8857	0.0313649	LUZP6	Distal
Colonocyte	chr4_6688866_6689366	2.03161	0.0314369	S100P	Distal
Colonocyte	chr14_102055609_102056109	1.89819	0.0320006	WDR20	Distal
Colonocyte	chr2_8993790_8994290	2.03252	0.0320601	MBOAT2	Intronic
Colonocyte	chr2_3535756_3536256	2.41344	0.0324041	ADI1	Intronic
Colonocyte	chr19_55251158_55251658	2.08556	0.0325526	MIR6803	Intronic
Colonocyte	chr18_80010143_80010643	2.64922	0.0326584	TXNL4A	Intronic
Colonocyte	chr15_45064324_45064824	2.2033	0.0326797	SORD	Intronic
Colonocyte	chr9_113261852_113262352	1.56897	0.0326797	PRPF4	Exonic
Colonocyte	chr3_32366901_32367401	2.70575	0.0326797	CMTM7	Intronic
Colonocyte	chr17_83048930_83049430	2.63736	0.0326797	B3GNTL1	Intronic
Colonocyte	chr9_32604406_32604906	3.26811	0.0327284	TAF1L	Distal
Colonocyte	chr3_15269462_15269962	2.95186	0.0328017	SH3BP5-AS1	Intronic
Colonocyte	chr4_144906578_144907078	2.87059	0.0328017	ABCE1	Distal
Colonocyte	chr5_150384208_150384708	2.84116	0.0328017	TCOF1	Intronic
Colonocyte	chrX_148381068_148381568	3.35272	0.032896	AFF2	Distal
Colonocyte	chr19_10292184_10292684	1.01074	0.0330483	ICAM5	Intronic
Colonocyte	chr2_236875747_236876247	2.65234	0.0330592	LOC93463	Distal
Colonocyte	chr6_26432588_26433088	3.23329	0.0331182	BTN3A3	Distal
Colonocyte	chr1_245248375_245248875	1.89615	0.0333323	KIF26B	Intronic
Colonocyte	chr13_20258164_20258664	2.15695	0.0333492	GJB6	Distal
Colonocyte	chr21_44658772_44659272	2.97934	0.0335956	KRTAP12-3	Intronic
Colonocyte	chr8_37023383_37023883	2.59194	0.0336818	KCNU1	Distal
Colonocyte	chr1_20496254_20496754	1.58595	0.0338506	CAMK2N1	Distal
Colonocyte	chr8_122918916_122919416	2.05036	0.033934	TBC1D31	Intronic
Colonocyte	chr1_118960015_118960515	2.23971	0.033934	TBX15	Intronic
Colonocyte	chrX_8851467_8851967	2.08075	0.0339914	FAM9A	Distal
Colonocyte	chr7_150580581_150581081	2.34935	0.034119	GIMAP4	Distal
Colonocyte	chr5_68928858_68929358	1.8565	0.034119	LINC02198	Distal
Colonocyte	chr6_6620982_6621482	2.91974	0.034119	LY86-AS1	Exonic
Colonocyte	chr7_15016630_15017130	1.62802	0.034119	DGKB	Distal
Colonocyte	chr3_118932772_118933272	3.07253	0.0341282	IGSF11-AS1	Intronic
Colonocyte	chr8_135820724_135821224	2.99784	0.0341282	KHDRBS3	Distal
Colonocyte	chr19_11143230_11143730	2.47672	0.0341282	SPC24	Intronic
Colonocyte	chr1_21453907_21454407	1.73874	0.0342387	NBPF3	Exonic
Colonocyte	chr9_95434100_95434600	2.11909	0.0342718	PTCH1	Distal
Colonocyte	chr10_118840050_118840550	2.1799	0.0342754	CACUL1	Distal
Colonocyte	chr7_151934534_151935034	2.32473	0.0342754	GALNTL5	Distal
Colonocyte	chr1_35062771_35063271	1.87844	0.034344	ZMYM1	Intronic
Colonocyte	chr14_100341352_100341852	1.71561	0.034505	SLC25A47	Intronic
Colonocyte	chr8_120678236_120678736	2.95755	0.0345935	LOC101927543	Intronic
Colonocyte	chr8_96828407_96828907	1.62778	0.0346695	CPQ	Intronic
Colonocyte	chr11_102468155_102468655	2.16194	0.0347795	LOC102723838	Intronic
Colonocyte	chr10_132571938_132572438	1.92687	0.0348632	INPP5A	Intronic
Colonocyte	chr2_130727435_130727935	1.22598	0.0348632	GPR148	Promoter
Colonocyte	chr7_124099513_124100013	2.11428	0.0350425	TMEM229A	Distal
Colonocyte	chr5_8227057_8227557	1.79086	0.0351022	MIR4458HG	Distal
Colonocyte	chr1_241677116_241677616	2.89839	0.0355578	OPN3	Promoter
Colonocyte	chr2_12675344_12675844	2.89414	0.0358019	TRIB2	Distal
Colonocyte	chr9_78406872_78407372	2.45499	0.0358606	PSAT1	Distal
Colonocyte	chr8_80918572_80919072	2.82107	0.0363354	ZNF704	Distal
Colonocyte	chr17_64679838_64680338	1.90739	0.0363354	SMURF2	Distal
Colonocyte	chr8_61850730_61851230	2.45895	0.036349	MIR4470	Distal
Colonocyte	chr11_126549201_126549701	2.42988	0.0365403	LOC101929427	Exonic
Colonocyte	chr5_168064906_168065406	1.59456	0.0365403	CTB-178M22.2	Intronic
Colonocyte	chr9_19397831_19398331	1.4609	0.0365403	ACER2	Distal
Colonocyte	chr17_80900653_80901153	1.40313	0.0365403	CHMP6	Intronic
Colonocyte	chr1_93204736_93205236	3.21755	0.0365403	TMED5	Intronic
Colonocyte	chr3_57750098_57750598	1.99939	0.0365403	SLMAP	Distal
Colonocyte	chr1_230169697_230170197	2.75289	0.0365617	GALNT2	Intronic
Colonocyte	chr19_6603942_6604442	2.05822	0.0365617	CD70	Promoter
Colonocyte	chr15_50766418_50766918	2.18928	0.036898	SPPL2A	Promoter
Colonocyte	chr7_155278872_155279372	1.47175	0.0369315	INSIG1	Distal
Colonocyte	chr19_11418352_11418852	1.93804	0.0369315	RGL3	Intronic
Colonocyte	chr12_68374229_68374729	1.4544	0.0369315	MDM1	Intronic
Colonocyte	chr19_12840486_12840986	1.05882	0.0369315	RTBDN	Intronic
Colonocyte	chr17_82308906_82309406	2.51397	0.0369315	CD7	Distal
Colonocyte	chr6_10423178_10423678	1.50102	0.0369315	TFAP2A	Distal
Colonocyte	chr3_133506290_133506790	2.33531	0.0369568	BFSP2-AS1	Distal
Colonocyte	chr2_6814847_6815347	3.05099	0.0370697	NRIR	Distal
Colonocyte	chr9_127095375_127095875	1.7851	0.0372503	ANGPTL2	Intronic
Colonocyte	chr4_41290400_41290900	2.59441	0.0372858	UCHL1-AS1	Distal
Colonocyte	chr3_4950901_4951401	2.65833	0.0373025	BHLHE40	Intronic
Colonocyte	chr7_151687505_151688005	2.2153	0.037615	RHEB	Intronic
Colonocyte	chr16_73651521_73652021	2.66173	0.0377588	LINC01568	Distal
Colonocyte	chr6_169451999_169452499	3.24329	0.0378149	THBS2	Distal
Colonocyte	chr3_158602204_158602704	2.99116	0.0378149	MLF1	Intronic
Colonocyte	chr19_58274870_58275370	1.66069	0.0378149	ZNF8	Intronic
Colonocyte	chr7_93115698_93116198	1.89838	0.0378149	SAMD9	Intronic
Colonocyte	chr2_207772385_207772885	1.79096	0.0378149	FZD5	Distal
Colonocyte	chr16_69725549_69726049	1.99741	0.0378191	NQO1	Intronic
Colonocyte	chr3_63899958_63900458	2.16628	0.0380292	ATXN7	Intronic
Colonocyte	chr6_130811899_130812399	2.78677	0.0381887	SMLR1	Distal
Colonocyte	chr1_14946845_14947345	2.26772	0.038194	TMEM51-AS1	Intronic
Colonocyte	chr10_122441905_122442405	2.32665	0.038194	ARMS2	Exonic
Colonocyte	chr19_29413408_29413908	2.8486	0.0388286	LOC284395	Intronic
Colonocyte	chr10_27299151_27299651	2.76111	0.0389176	ACBD5	Distal
Colonocyte	chr13_28575155_28575655	1.64311	0.0391433	FLT1	Distal
Colonocyte	chr2_155442902_155443402	2.49245	0.0391433	LINC01876	Distal
Colonocyte	chr16_87263333_87263833	1.42403	0.0391433	LOC101928682	Intronic
Colonocyte	chr5_74063815_74064315	2.03123	0.0392592	LINC01335	Distal
Colonocyte	chr7_124796506_124797006	2.71498	0.0392592	C7orf77	Distal
Colonocyte	chr2_3598063_3598563	2.53	0.0393103	COLEC11	Intronic
Colonocyte	chr13_110870072_110870572	1.35498	0.0393103	LINC00346	Promoter
Colonocyte	chr8_9436001_9436501	1.34017	0.0393103	TNKS	Distal
Colonocyte	chr5_50441137_50441637	2.68724	0.0393103	EMB	Intronic
Colonocyte	chr5_1794470_1794970	1.68666	0.0394375	MRPL36	Distal
Colonocyte	chr15_31920742_31921242	1.79736	0.039476	OTUD7A	Distal
Colonocyte	chr11_31955766_31956266	2.02245	0.039476	LOC100506675	Intronic
Colonocyte	chr18_79507684_79508184	1.91757	0.0394908	NFATC1	Intronic
Colonocyte	chr6_19330324_19330824	1.92723	0.0396248	LOC100506885	Distal
Colonocyte	chr2_229725852_229726352	2.49936	0.0399123	DNER	Distal
Colonocyte	chr14_93959378_93959878	1.9479	0.039934	MIR4506	Intronic
Colonocyte	chr4_89470019_89470519	2.88969	0.0400633	GPRIN3	Distal
Colonocyte	chr1_159076614_159077114	2.56661	0.040139	AIM2	Exonic
Colonocyte	chr11_1083021_1083521	2.23991	0.0401985	MUC2	Intronic
Colonocyte	chr11_67633643_67634143	1.93381	0.0402468	NUDT8	Intronic
Colonocyte	chr7_155097268_155097768	1.88651	0.0402468	HTR5A-AS1	Distal
Colonocyte	chr5_66733252_66733752	2.54635	0.0403888	MAST4	Intronic
Colonocyte	chr14_56065558_56066058	1.77829	0.0405273	PELI2	Distal
Colonocyte	chr9_21688720_21689220	2.96891	0.0405424	MTAP	Distal
Colonocyte	chr5_104089384_104089884	2.26979	0.0405424	NUDT12	Distal
Colonocyte	chr18_10122166_10122666	2.48257	0.0405424	VAPA	Distal
Colonocyte	chr4_105624588_105625088	1.56289	0.0405424	ARHGEF38-IT1	Intronic
Colonocyte	chr2_237965065_237965565	1.23298	0.0405989	UBE2F	Promoter
Colonocyte	chr8_141287082_141287582	2.02567	0.0406937	SLC45A4	Intronic
Colonocyte	chr15_77569091_77569591	2.36726	0.0407051	LINGO1-AS1	Distal
Colonocyte	chr5_50711223_50711723	2.86244	0.0407701	PARP8	Intronic
Colonocyte	chr4_84215169_84215669	1.93832	0.0408827	LOC101928978	Intronic
Colonocyte	chr6_158907831_158908331	1.86425	0.0408827	C6orf99	Intronic
Colonocyte	chr16_12089744_12090244	1.69978	0.0408872	SNX29	Intronic
Colonocyte	chr22_36237490_36237990	1.96103	0.0410465	APOL2	Intronic
Colonocyte	chr14_61121240_61121740	2.49202	0.0412453	PRKCH	Distal
Colonocyte	chr5_138484625_138485125	2.33244	0.0414505	EGR1	Distal
Colonocyte	chr10_114082894_114083394	1.65004	0.0416927	ADRB1	Distal
Colonocyte	chr17_73717541_73718041	2.07117	0.0416927	LOC100134391	Distal
Colonocyte	chr14_102059128_102059628	2.12846	0.0416927	WDR20	Distal
Colonocyte	chr20_1633570_1634070	2.97909	0.0416927	SIRPG-AS1	Intronic
Colonocyte	chr18_8882907_8883407	3.04188	0.0416927	GACAT2	Distal
Colonocyte	chr10_132164623_132165123	1.36414	0.0416927	DPYSL4	Intronic
Colonocyte	chr19_44566833_44567333	2.67686	0.0416927	CEACAM20	Distal
Colonocyte	chr16_963848_964348	2.00079	0.0416927	LMF1	Exonic
Colonocyte	chr6_86581792_86582292	3.15197	0.0416927	HTR1E	Distal
Colonocyte	chr17_66552276_66552776	1.61638	0.0419662	PRKCA-AS1	Intronic
Colonocyte	chr14_103862382_103862882	2.15459	0.042067	LINC00637	Distal
Colonocyte	chr15_64897240_64897740	2.4747	0.0422328	ANKDD1A	Intronic
Colonocyte	chr17_77834420_77834920	1.98391	0.0423924	LINC01973	Distal
Colonocyte	chr7_38372333_38372833	2.6249	0.0424005	TRG-AS1	Intronic
Colonocyte	chr10_4234686_4235186	2.16371	0.0424061	LINC00702	Intronic
Colonocyte	chr5_6660185_6660685	1.51899	0.0425981	SRD5A1	Intronic
Colonocyte	chr20_19993268_19993768	2.46015	0.0427625	NAA20	Intronic
Colonocyte	chr2_46662911_46663411	2.74734	0.0429225	SOCS5	Distal
Colonocyte	chr16_79758863_79759363	2.25468	0.0429225	MAFTRR	Intronic
Colonocyte	chr12_54304127_54304627	1.49351	0.0430944	COPZ1	Intronic
Colonocyte	chr3_55887658_55888158	3.32098	0.0430944	MIR3938	Intronic
Colonocyte	chr20_63089163_63089663	1.91931	0.0430944	HAR1A	Distal
Colonocyte	chr5_133240429_133240929	1.87866	0.0430944	MIR1289-2	Intronic
Colonocyte	chr19_6515906_6516406	1.01189	0.0430944	TUBB4A	Distal
Colonocyte	chr5_177368501_177369001	1.75814	0.0431765	SLC34A1	Exonic
Colonocyte	chr8_140238239_140238739	2.33773	0.0431765	TRAPPC9	Intronic
Colonocyte	chr5_2743864_2744364	2.21951	0.0431826	IRX2	Distal
Colonocyte	chr1_206066412_206066912	2.38359	0.0431826	RHEX	Intronic
Colonocyte	chr20_62953204_62953704	1.80968	0.0431877	SLC17A9	Intronic
Colonocyte	chr1_80054152_80054652	2.61934	0.0431877	LINC01781	Distal
Colonocyte	chr17_68383357_68383857	1.68856	0.0432612	PRKAR1A	Intronic
Colonocyte	chr5_50717562_50718062	3.0014	0.0432612	PARP8	Intronic
Colonocyte	chr10_18752347_18752847	2.08162	0.0432612	ARL5B	Distal
Colonocyte	chr5_40895291_40895791	2.6151	0.0433147	C7	Distal
Colonocyte	chr12_68239948_68240448	2.15006	0.0433147	IL22	Distal
Colonocyte	chr6_33076246_33076746	2.74024	0.0434021	HLA-DPB1	Intronic
Colonocyte	chr1_206053152_206053652	2.39963	0.0434035	RHEX	Intronic
Colonocyte	chr8_81990551_81991051	2.56865	0.0434035	SNX16	Distal
Colonocyte	chr8_56316800_56317300	2.22413	0.0434456	SDR16C5	Intronic
Colonocyte	chr11_61815066_61815566	1.41715	0.0434515	MIR1908	Promoter
Colonocyte	chr3_133943764_133944264	1.59426	0.0434515	C3orf36	Intronic
Colonocyte	chr19_50361146_50361646	1.54887	0.0434515	NAPSA	Exonic
Colonocyte	chr1_192739382_192739882	2.43972	0.043601	RGS2	Distal
Colonocyte	chr4_184265992_184266492	2.45635	0.0437686	ENPP6	Distal
Colonocyte	chr2_108267902_108268402	1.64471	0.0437686	SULT1C2	Distal
Colonocyte	chr6_157773412_157773912	1.81983	0.0437686	SNX9	Intronic
Colonocyte	chr11_128908211_128908711	2.24743	0.0437686	C11orf45	Intronic
Colonocyte	chr4_89122150_89122650	1.67123	0.0437686	TIGD2	Distal
Colonocyte	chr8_34925491_34925991	2.82927	0.0437686	LINC01288	Distal
Colonocyte	chr4_168421594_168422094	2.54462	0.0438367	DDX60L	Exonic
Colonocyte	chr11_134730466_134730966	2.65355	0.0438367	LOC100507548	Distal
Colonocyte	chr7_98555467_98555967	1.44502	0.0438367	NPTX2	Distal
Colonocyte	chr14_36771215_36771715	1.97697	0.0439695	PAX9	Intronic
Colonocyte	chr12_132327264_132327764	1.39971	0.0440032	GALNT9	Intronic
Colonocyte	chr11_112454721_112455221	1.5677	0.0440219	LOC101928823	Intronic
Colonocyte	chr12_29566396_29566896	2.51248	0.0440219	OVCH1	Intronic
Colonocyte	chr6_10310690_10311190	2.95984	0.0440219	TFAP2A-AS1	Distal
Colonocyte	chr20_31858223_31858723	2.26378	0.0440219	TTLL9	Intronic
Colonocyte	chr10_73902337_73902837	2.02513	0.0440219	PLAU	Distal
Colonocyte	chr4_2103423_2103923	2.71291	0.0440219	NAT8L	Intronic
Colonocyte	chr10_132598972_132599472	1.90147	0.0440219	INPP5A	Intronic
Colonocyte	chr7_78130716_78131216	2.74526	0.0440447	PHTF2	Intronic
Colonocyte	chr6_32530054_32530554	1.97617	0.0440447	HLA-DRB5	Promoter
Colonocyte	chr5_50667296_50667796	1.41559	0.0440767	PARP8	Intronic
Colonocyte	chr10_78756686_78757186	2.38776	0.0440806	ZMIZ1-AS1	Distal
Colonocyte	chr22_50526800_50527300	1.30111	0.0441112	SCO2	Promoter
Colonocyte	chr2_3356658_3357158	1.71164	0.0444143	EIPR1	Intronic
Colonocyte	chr3_165883854_165884354	2.42632	0.0444143	BCHE	Distal
Colonocyte	chr4_86593921_86594421	1.1355	0.0444143	MAPK10	Promoter
Colonocyte	chr1_115190206_115190706	2.67253	0.0444754	TSPAN2	Distal
Colonocyte	chr10_103745628_103746128	1.74065	0.0449644	SH3PXD2A-AS1	Promoter
Colonocyte	chr3_9853261_9853761	3.02684	0.045303	RPUSD3	Intronic
Colonocyte	chr12_11908790_11909290	2.24465	0.0456197	BCL2L14	Distal
Colonocyte	chr12_132262332_132262832	2.86088	0.0457177	LOC100130238	Exonic
Colonocyte	chr2_168323512_168324012	2.78224	0.0462611	STK39	Distal
Colonocyte	chr6_105769957_105770457	1.75568	0.0464732	PRDM1	Distal
Colonocyte	chr8_93857458_93857958	2.36789	0.0464732	MIR378D2	Distal
Colonocyte	chr4_31187895_31188395	2.19778	0.0464962	LINC02497	Intronic
Colonocyte	chr7_4725173_4725673	1.70062	0.046601	FOXK1	Intronic
Colonocyte	chr4_76011492_76011992	2.58615	0.046601	ART3	Intronic
Colonocyte	chr1_177986253_177986753	1.62488	0.046601	SEC16B	Intronic
Colonocyte	chr2_98356597_98357097	2.35162	0.0468597	CNGA3	Intronic
Colonocyte	chr17_31508605_31509105	2.27691	0.0470274	MIR4724	Intronic
Colonocyte	chrX_3470102_3470602	2.59882	0.0471477	MXRA5	Distal
Colonocyte	chr22_43154804_43155304	1.9745	0.0472661	TSPO	Intronic
Colonocyte	chr3_78992063_78992563	1.85347	0.0473479	MIR3923	Intronic
Colonocyte	chr2_120546212_120546712	2.43557	0.0473479	LINC01101	Distal
Colonocyte	chr8_9431293_9431793	1.72672	0.0474228	TNKS	Distal
Colonocyte	chr6_152097050_152097550	3.12318	0.0474632	SYNE1-AS1	Intronic
Colonocyte	chr3_160240655_160241155	2.09835	0.0474632	C3orf80	Intronic
Colonocyte	chr19_17654932_17655432	1.58883	0.0477333	UNC13A	Intronic
Colonocyte	chr5_1368691_1369191	2.28369	0.0477424	LINC01511	Intronic
Colonocyte	chr3_142958775_142959275	2.48592	0.0477424	PAQR9-AS1	Promoter
Colonocyte	chr10_37067558_37068058	3.08577	0.0477424	ANKRD30A	Distal
Colonocyte	chr4_139645424_139645924	1.80973	0.0478294	MGST2	Distal
Colonocyte	chr7_102170232_102170732	2.71284	0.0478294	SH2B2	Exonic
Colonocyte	chr2_65567197_65567697	1.5507	0.0478888	SPRED2	Distal
Colonocyte	chr8_10680846_10681346	2.00413	0.0482959	C8orf74	Intronic
Colonocyte	chr4_55553339_55553839	1.8864	0.0485145	CLOCK	Distal
Colonocyte	chr16_22585380_22585880	2.16572	0.0485145	SMG1P1	Intronic
Colonocyte	chr1_239805765_239806265	2.81328	0.0487076	CHRM3-AS2	Intronic
Colonocyte	chrX_3469329_3469829	2.5997	0.0487076	MXRA5	Distal
Colonocyte	chr4_85776557_85777057	2.59441	0.0488603	MIR4451	Intronic
Colonocyte	chr7_99923180_99923680	2.6624	0.0488603	TRIM4	Exonic
Colonocyte	chr2_127830740_127831240	2.40707	0.0488603	WDR33	Distal
Colonocyte	chr4_55174285_55174785	2.96308	0.0488603	KDR	Distal
Colonocyte	chr3_64740285_64740785	2.83737	0.0488603	ADAMTS9	Intronic
Colonocyte	chr10_78757489_78757989	2.5032	0.0494104	ZMIZ1-AS1	Distal
Colonocyte	chr17_78883120_78883620	2.06654	0.0494104	CEP295NL	Intronic
Colonocyte	chr8_24371131_24371631	1.54239	0.0494104	ADAMDEC1	Intronic
Colonocyte	chr14_43803181_43803681	2.26024	0.0494249	FSCB	Distal
Colonocyte	chr2_120216201_120216701	2.5044	0.0494387	TMEM185B	Distal
Colonocyte	chr5_43039316_43039816	1.6087	0.0495136	ANXA2R	Exonic
Colonocyte	chr12_106632795_106633295	2.59567	0.0495771	RFX4	Intronic
Colonocyte	chr1_154368235_154368735	1.88623	0.0495771	IL6R	Distal
Colonocyte	chr10_119682020_119682520	1.91393	0.0495771	BAG3	Distal
Colonocyte	chr22_17443432_17443932	2.43268	0.0497351	CECR2	Intronic
Colonocyte	chr4_91198932_91199432	2.76252	0.0499723	CCSER1	Intronic
Colonocyte	chr20_43774675_43775175	2.64177	0.0504163	GTSF1L	Distal
Colonocyte	chr6_5950436_5950936	2.61132	0.0504163	NRN1	Distal
Colonocyte	chr5_51383090_51383590	1.41106	0.0507766	LOC642366	Promoter
Colonocyte	chr7_123894446_123894946	2.70168	0.0507766	SPAM1	Distal
Colonocyte	chr3_46421620_46422120	2.00388	0.0507766	CCRL2	Distal
Colonocyte	chr19_49712336_49712836	1.40569	0.0507766	CPT1C	Exonic
Colonocyte	chr5_108619563_108620063	3.2504	0.0507766	LINC01023	Distal
Colonocyte	chr10_132096167_132096667	1.84552	0.0507766	JAKMIP3	Distal
Colonocyte	chr5_78709671_78710171	2.15558	0.0507766	LHFPL2	Intronic
Colonocyte	chr4_128461129_128461629	1.88227	0.0507766	LINC02615	Intronic
Colonocyte	chr2_209495967_209496467	2.63137	0.0507766	MAP2	Intronic
Colonocyte	chr16_83934873_83935373	2.08413	0.0507766	OSGIN1	Intronic
Colonocyte	chr3_137990637_137991137	2.00512	0.0507766	CLDN18	Distal
Colonocyte	chr14_100375340_100375840	1.34319	0.0507766	WDR25	Promoter
Colonocyte	chr21_33716069_33716569	1.81813	0.0507766	CRYZL1	Intronic
Colonocyte	chr11_108440825_108441325	2.81606	0.0507766	C11orf65	Intronic
Colonocyte	chr12_39475039_39475539	2.56562	0.0507766	KIF21A	Distal
Colonocyte	chr16_3108877_3109377	2.14084	0.0507969	ZNF205	Intronic
Colonocyte	chr19_2034339_2034839	1.26427	0.0507969	BTBD2	Intronic
Colonocyte	chr5_174586090_174586590	2.22667	0.0508082	MSX2	Distal
Colonocyte	chr17_74215425_74215925	2.49237	0.0508268	TTYH2	Exonic
Colonocyte	chrX_136935488_136935988	1.8829	0.0508268	RBMX	Distal
Colonocyte	chr18_76130700_76131200	2.36863	0.0508967	LOC339298	Intronic
Colonocyte	chr7_641175_641675	2.69749	0.0508967	LOC101926963	Intronic
Colonocyte	chr5_2743288_2743788	2.57499	0.0508967	IRX2	Distal
Colonocyte	chr20_46118489_46118989	2.30826	0.0510172	CD40	Intronic
Colonocyte	chr2_238220758_238221258	1.57483	0.0510172	LINC02610	Distal
Colonocyte	chr2_128187233_128187733	2.68867	0.0510661	UGGT1	Exonic
Colonocyte	chr1_160813166_160813666	2.05596	0.0510663	LY9	Exonic
Colonocyte	chr2_150526836_150527336	2.47994	0.0510663	RND3	Intronic
Colonocyte	chr4_175771044_175771544	1.91661	0.0511445	LOC101928590	Intronic
Colonocyte	chr2_233221247_233221747	2.49556	0.0515218	ATG16L1	Intronic
Colonocyte	chr1_192827121_192827621	3.08618	0.0517064	RGS2	Distal
Colonocyte	chr2_13558296_13558796	2.84465	0.0517574	LOC100506474	Distal
Colonocyte	chr19_1747141_1747641	1.45949	0.0518099	ONECUT3	Distal
Colonocyte	chr2_118386927_118387427	2.03965	0.0518099	INSIG2	Distal
Colonocyte	chr19_39677930_39678430	2.21373	0.0520766	LGALS17A	Distal
Colonocyte	chr3_195835055_195835555	1.30676	0.0521866	MUC4	Distal
Colonocyte	chr10_3467385_3467885	1.79743	0.0522925	PITRM1	Distal
Colonocyte	chr2_108297389_108297889	2.38621	0.0523475	SULT1C2	Intronic
Colonocyte	chr11_124625245_124625745	2.59899	0.0524612	TBRG1	Intronic
Colonocyte	chr11_125514223_125514723	1.58501	0.0524926	FEZ1	Distal
Colonocyte	chrX_128803076_128803576	2.88714	0.0525731	SMARCA1	Distal
Colonocyte	chr9_129687347_129687847	2.08667	0.0525731	PRRX2	Intronic
Colonocyte	chr5_138477657_138478157	1.53953	0.052607	EGR1	Distal
Colonocyte	chr13_44258969_44259469	1.88037	0.052607	MIR8079	Distal
Colonocyte	chr1_33011113_33011613	1.80794	0.0527107	RNF19B	Intronic
Colonocyte	chr22_39472390_39472890	1.21611	0.0527107	MGAT3-AS1	Intronic
Colonocyte	chr10_43340563_43341063	1.85484	0.0527107	FXYD4	Distal
Colonocyte	chr7_986086_986586	1.5602	0.0529066	CYP2W1	Intronic
Colonocyte	chr16_10879743_10880243	2.50942	0.0529066	CIITA	Intronic
Colonocyte	chr17_33460236_33460736	2.97385	0.0529066	AA06	Intronic
Colonocyte	chr10_3887785_3888285	1.55075	0.0529066	LOC105376365	Distal
Colonocyte	chr16_1082423_1082923	1.73974	0.0529468	SSTR5	Distal
Colonocyte	chrX_1501100_1501600	2.7623	0.0529468	XG	Distal
Colonocyte	chr17_82629135_82629635	2.49619	0.0529468	WDR45B	Intronic
Colonocyte	chr9_108696092_108696592	2.05563	0.0530509	ACTL7B	Distal
Colonocyte	chr1_2984653_2985153	2.78798	0.0531164	ACTRT2	Distal
Colonocyte	chr14_51430421_51430921	2.79249	0.0533226	FRMD6	Distal
Colonocyte	chr5_58982465_58982965	2.73407	0.0533847	RAB3C	Intronic
Colonocyte	chr20_56628912_56629412	1.11899	0.0534095	TFAP2C	Promoter
Colonocyte	chr17_41678460_41678960	1.44978	0.0534379	EIF1	Distal
Colonocyte	chr4_185821032_185821532	2.72122	0.0534379	SORBS2	Intronic
Colonocyte	chr1_221776759_221777259	2.09673	0.0534379	DUSP10	Distal
Colonocyte	chr3_137988976_137989476	2.24925	0.0534379	CLDN18	Distal
Colonocyte	chr11_6746262_6746762	2.8031	0.0534379	OR2AG2	Distal
Colonocyte	chr9_135126446_135126946	2.77323	0.0534379	OLFM1	Distal
Colonocyte	chr9_4971329_4971829	1.64362	0.053506	JAK2	Distal
Colonocyte	chr22_43042349_43042849	2.39684	0.053506	LOC100506679	Intronic
Colonocyte	chr18_58887432_58887932	2.63458	0.0537457	ZNF532	Intronic
Colonocyte	chr8_70675484_70675984	2.30083	0.0538595	XKR9	Intronic
Colonocyte	chr21_45120893_45121393	2.07659	0.0538738	ADARB1	Intronic
Colonocyte	chr6_122985783_122986283	2.75239	0.0540037	CLVS2	Distal
Colonocyte	chr5_172361465_172361965	2.74417	0.0540699	UBTD2	Intronic
Colonocyte	chr4_5206334_5206834	2.79732	0.0541451	STK32B	Intronic
Colonocyte	chr2_100018811_100019311	2.41048	0.0541827	AFF3	Intronic
Colonocyte	chr9_21688156_21688656	2.74225	0.0542977	MTAP	Distal
Colonocyte	chr2_222709444_222709944	2.79952	0.0542977	MOGAT1	Intronic
Colonocyte	chr7_73843292_73843792	2.06045	0.0544179	METTL27	Promoter
Colonocyte	chr6_167203902_167204402	2.30211	0.0544179	GPR31	Distal
Colonocyte	chr2_106511587_106512087	2.55282	0.0544811	RGPD3	Distal
Colonocyte	chr5_57774453_57774953	1.69086	0.0544811	LINC02225	Distal
Colonocyte	chr1_52571732_52572232	2.41043	0.0544811	TUT4	Distal
Colonocyte	chr13_28338289_28338789	2.39113	0.0545896	FLT1	Intronic
Colonocyte	chr6_19393994_19394494	2.814	0.0546889	LOC100506885	Distal
Colonocyte	chr19_18304400_18304900	1.44047	0.0548215	LSM4	Distal
Colonocyte	chr9_110926806_110927306	1.61173	0.0548398	LPAR1	Intronic
Colonocyte	chr10_22029360_22029860	2.61907	0.0548655	DNAJC1	Distal
Colonocyte	chr5_107365624_107366124	2.32737	0.0548655	EFNA5	Distal
Colonocyte	chr9_89362045_89362545	2.02776	0.0548655	SECISBP2	Exonic
Colonocyte	chr5_130817605_130818105	2.83426	0.0548655	LYRM7	Distal
Colonocyte	chr1_224212592_224213092	2.02438	0.0548655	LOC101927143	Exonic
Colonocyte	chr15_26628036_26628536	3.61046	0.0548655	GABRA5	Intronic
Colonocyte	chr2_61167506_61168006	2.44393	0.0550791	LOC339803	Distal
Colonocyte	chr1_26636448_26636948	2.10706	0.0551302	ARID1A	Distal
Colonocyte	chr2_158486866_158487366	1.88734	0.0551302	PKP4	Intronic
Colonocyte	chr22_49967418_49967918	1.59018	0.0551302	MIR6821	Distal
Colonocyte	chr5_8949830_8950330	2.66489	0.0551302	MIR4636	Distal
Colonocyte	chr10_944412_944912	1.43357	0.0551329	LOC101927762	Distal
Colonocyte	chr13_30870501_30871001	1.69363	0.0551418	LINC00545	Distal
Colonocyte	chr20_48858012_48858512	2.85348	0.0551418	PREX1	Distal
Colonocyte	chr6_167840743_167841243	2.11985	0.0551423	AFDN	Intronic
Colonocyte	chr6_167141104_167141604	2.18567	0.0551423	TCP10L2	Distal
Colonocyte	chr2_84924617_84925117	1.45831	0.0552138	TRABD2A	Distal
Colonocyte	chr9_120043403_120043903	2.50744	0.0552263	LINC01613	Distal
Colonocyte	chr19_2618558_2619058	1.91952	0.0552263	MIR7850	Intronic
Colonocyte	chrX_44429299_44429799	1.45341	0.0553426	EFHC2	Distal
Colonocyte	chr12_68120946_68121446	2.8092	0.0554143	IFNG	Intronic
Colonocyte	chr20_47391979_47392479	1.40203	0.0555503	ZMYND8	Distal
Colonocyte	chr5_128736384_128736884	2.02998	0.0556082	FBN2	Intronic
Colonocyte	chr11_28701983_28702483	2.12008	0.0557923	MIR8068	Distal
Colonocyte	chr1_201276868_201277368	1.73047	0.0557923	PKP1	Distal
Colonocyte	chr9_129656805_129657305	1.96235	0.0557923	PRRX2	Distal
Colonocyte	chr3_101791815_101792315	2.58025	0.0559838	NXPE3	Intronic
Colonocyte	chr1_201281451_201281951	2.85563	0.0560152	PKP1	Promoter
Colonocyte	chr22_28083750_28084250	2.66475	0.05604	MIR3199-1	Intronic
Colonocyte	chr15_52370050_52370550	2.916	0.0563568	MYO5C	Exonic
Colonocyte	chr17_64056559_64057059	1.86866	0.0565954	ICAM2	Intronic
Colonocyte	chr1_222105264_222105764	1.4764	0.0572324	LINC01655	Distal
Colonocyte	chr22_46079953_46080453	2.31313	0.0572324	MIR3619	Intronic
Colonocyte	chr6_71412462_71412962	2.40933	0.057422	LINC00472	Intronic
Colonocyte	chr12_104985166_104985666	1.95039	0.057422	C12orf45	Promoter
Colonocyte	chr10_76006841_76007341	2.5506	0.0574822	LOC105378367	Intronic
Colonocyte	chr1_27026954_27027454	2.48342	0.0574822	TENT5B	Distal
Colonocyte	chr6_27600113_27600613	2.9349	0.0574822	LINC01012	Distal
Colonocyte	chr8_122988658_122989158	1.88263	0.0576333	TBC1D31	Distal
Colonocyte	chr12_29581557_29582057	2.95086	0.0577778	OVCH1	Intronic
Colonocyte	chrX_103783928_103784428	2.69893	0.0577778	PLP1	Intronic
Colonocyte	chr2_200156386_200156886	2.06811	0.0578855	SPATS2L	Distal
Colonocyte	chr4_1338672_1339172	2.56988	0.0580717	UVSSA	Exonic
Colonocyte	chr6_149079316_149079816	2.50081	0.0581763	LOC105378047	Distal
Colonocyte	chr12_14239378_14239878	1.88886	0.0582547	ATF7IP	Distal
Colonocyte	chr3_100209900_100210400	1.78094	0.058284	TMEM30CP	Distal
Colonocyte	chr11_102552472_102552972	1.86348	0.058284	MMP7	Distal
Colonocyte	chr18_58551952_58552452	2.55285	0.058284	SNORA108	Intronic
Colonocyte	chr11_96963622_96964122	3.02009	0.058284	LOC105369443	Distal
Colonocyte	chr3_51456150_51456650	2.39796	0.058284	DCAF1	Intronic
Colonocyte	chr9_86383730_86384230	1.79185	0.058284	TUT7	Distal
Colonocyte	chr13_109310027_109310527	2.78452	0.058284	LINC00399	Distal
Colonocyte	chr12_129662114_129662614	2.72924	0.058284	TMEM132D	Intronic
Colonocyte	chr3_75142123_75142623	2.86543	0.0583961	MIR1324	Distal
Colonocyte	chr5_122259993_122260493	2.33862	0.0584111	SNCAIP	Distal
Colonocyte	chr5_138480386_138480886	1.65223	0.0584423	EGR1	Distal
Colonocyte	chrX_46897261_46897761	1.79241	0.0584523	LINC01545	Intronic
Colonocyte	chr22_44026726_44027226	2.1956	0.0584523	PARVB	Intronic
Colonocyte	chr21_35801059_35801559	2.49287	0.058455	MIR802	Intronic
Colonocyte	chr4_11286517_11287017	2.03917	0.058455	MIR572	Distal
Colonocyte	chrX_3461233_3461733	2.73482	0.058455	MXRA5	Distal
Colonocyte	chr12_14307352_14307852	2.82637	0.0584941	ATF7IP	Distal
Colonocyte	chr14_95275398_95275898	1.59573	0.058597	CLMN	Intronic
Colonocyte	chr8_37545428_37545928	1.56357	0.0586893	LINC01605	Intronic
Colonocyte	chr19_54893363_54893863	2.11956	0.0586938	NCR1	Distal
Colonocyte	chr11_11567765_11568265	2.21819	0.0587699	GALNT18	Intronic
Colonocyte	chr4_145404723_145405223	2.59514	0.0588392	SMAD1	Distal
Colonocyte	chr2_31416225_31416725	1.32934	0.0588443	XDH	Promoter
Colonocyte	chr14_104300224_104300724	2.36313	0.0588994	KIF26A	Distal
Colonocyte	chr16_3950343_3950843	1.54942	0.0591176	LOC102724927	Promoter
Colonocyte	chr18_69936074_69936574	2.59248	0.0592404	CD226	Intronic
Colonocyte	chr20_17923475_17923975	2.74093	0.0592404	SNORD17	Distal
Colonocyte	chr9_79858412_79858912	2.09977	0.0592404	LINC01507	Distal
Colonocyte	chr2_99514787_99515287	2.91167	0.0592404	REV1	Distal
Colonocyte	chr15_101277836_101278336	1.31728	0.0592404	SELENOS	Promoter
Colonocyte	chr17_82511311_82511811	2.36373	0.0592724	FOXK2	Distal
Colonocyte	chr13_30932971_30933471	2.97771	0.0592803	TEX26	Intronic
Colonocyte	chr6_30095381_30095881	1.45771	0.0593559	TRIM31-AS1	Distal
Colonocyte	chr1_60662522_60663022	2.76278	0.0594476	NFIA	Intronic
Colonocyte	chr3_126911334_126911834	2.40917	0.0594918	PLXNA1	Intronic
Colonocyte	chr7_74151294_74151794	2.93533	0.0594918	EIF4H	Distal
Colonocyte	chr3_50303434_50303934	1.36165	0.0597969	HYAL3	Intronic
Colonocyte	chr2_188506706_188507206	2.77056	0.0598963	LINC01090	Intronic
Colonocyte	chrX_49226903_49227403	2.39826	0.0598963	CACNA1F	Intronic
Colonocyte	chr14_91693289_91693789	1.2035	0.0598963	CATSPERB	Intronic
Colonocyte	chr14_24246771_24247271	2.11897	0.059914	TINF2	Distal
Colonocyte	chr11_91396450_91396950	3.05807	0.0601464	MIR1261	Distal
Colonocyte	chr20_58004843_58005343	1.89115	0.0601464		Distal
Colonocyte	chr19_1586770_1587270	2.07793	0.0601464	MBD3	Intronic
Colonocyte	chr19_11419140_11419640	1.58588	0.0602029	RGL3	Promoter
Colonocyte	chr5_10595726_10596226	2.31126	0.0602029	ANKRD33B	Intronic
Colonocyte	chr3_122598485_122598985	2.30095	0.0602522	PARP15	Intronic
Colonocyte	chr20_48877224_48877724	2.69096	0.0605404	ARFGEF2	Distal
Colonocyte	chr18_36188202_36188702	1.55178	0.0605724	MOCOS	Promoter
Colonocyte	chr19_14227830_14228330	1.70129	0.0605728	ADGRL1	Distal
Colonocyte	chr3_122443627_122444127	2.5516	0.060678	LOC102723582	Intronic
Colonocyte	chr1_36971846_36972346	2.7454	0.060678	GRIK3	Intronic
Colonocyte	chr2_26757890_26758390	1.54924	0.060678	SLC35F6	Distal
Colonocyte	chr15_72289115_72289615	2.74035	0.0606982	PARP6	Intronic
Colonocyte	chr11_122258556_122259056	2.7394	0.0606982	MIR100	Intronic
Colonocyte	chr4_181792894_181793394	2.70914	0.0606982	TENM3	Distal
Colonocyte	chr12_113962329_113962829	2.67162	0.0606982	RBM19	Intronic
Colonocyte	chr19_40224723_40225223	1.72252	0.0608687	CNTD2	Intronic
Colonocyte	chr6_11179579_11180079	2.62052	0.0608687	ERVFRD-1	Distal
Colonocyte	chr4_144868429_144868929	2.21543	0.0608687	HHIP-AS1	Distal
Colonocyte	chr8_27981567_27982067	2.23321	0.0609858	SCARA5	Intronic
Colonocyte	chr15_88635956_88636456	1.20831	0.061046	ISG20	Promoter
Colonocyte	chr3_53721132_53721632	2.59634	0.0611499	CHDH	Intronic
Colonocyte	chr5_1582803_1583303	1.89312	0.0613767	LPCAT1	Distal
Colonocyte	chr9_18053496_18053996	2.58981	0.0615333	ADAMTSL1	Distal
Colonocyte	chr9_89322244_89322744	2.71742	0.061633	SECISBP2	Exonic
Colonocyte	chr1_192489670_192490170	2.82924	0.0616402	RGS1	Distal
Colonocyte	chr14_68547463_68547963	2.28953	0.0616402	ZFP36L1	Intronic
Colonocyte	chr11_69295920_69296420	1.60248	0.0616772	MYEOV	Exonic
Colonocyte	chr12_124713011_124713511	2.19059	0.0616772	NCOR2	Distal
Colonocyte	chr7_155234847_155235347	1.73182	0.0617047	INSIG1	Distal
Colonocyte	chr22_31140352_31140852	1.30834	0.0617047	PLA2G3	Promoter
Colonocyte	chr4_30757258_30757758	2.72641	0.0617047	PCDH7	Intronic
Colonocyte	chr10_113273406_113273906	2.60914	0.0620407	HABP2	Distal
Colonocyte	chr12_51394139_51394639	2.35986	0.0620407	GALNT6	Promoter
Colonocyte	chr12_102093982_102094482	2.89232	0.0620407	NUP37	Intronic
Colonocyte	chr1_19055644_19056144	2.54626	0.0622605	IFFO2	Distal
Colonocyte	chr3_152554877_152555377	2.89516	0.0623072	TMEM14EP	Distal
Colonocyte	chr8_43102264_43102764	2.13315	0.0623986	POMK	Exonic
Colonocyte	chr7_103155546_103156046	1.86796	0.062539	NAPEPLD	Distal
Colonocyte	chr1_159009654_159010154	1.56503	0.062603	IFI16	Exonic
Colonocyte	chr7_157299732_157300232	1.52918	0.062603	DNAJB6	Distal
Colonocyte	chr4_187744842_187745342	2.71234	0.0630635	LINC02492	Distal
Colonocyte	chr8_56753718_56754218	2.50393	0.0632289	LINC00968	Distal
Colonocyte	chr7_133382_133882	2.74382	0.0632825	LOC102723672	Distal
Colonocyte	chr16_57314322_57314822	1.79588	0.0632825	PLLP	Distal
Colonocyte	chr12_46523825_46524325	2.02162	0.063321	LOC100288798	Intronic
Colonocyte	chr5_150383667_150384167	2.60137	0.0633324	TCOF1	Exonic
Colonocyte	chr9_95018266_95018766	2.20707	0.0633324	MIR6081	Intronic
Colonocyte	chr3_132246155_132246655	1.5291	0.0633324	CPNE4	Intronic
Colonocyte	chr9_122561374_122561874	2.76156	0.0633324	OR1L8	Distal
Colonocyte	chr1_155968262_155968762	2.44719	0.0633324	MIR6738	Exonic
Colonocyte	chr1_17156120_17156620	1.45747	0.0633324	PADI2	Distal
Colonocyte	chr2_12675999_12676499	2.85391	0.0633324	TRIB2	Distal
Colonocyte	chr2_7052384_7052884	2.93719	0.0633324	LOC101929452	Intronic
Colonocyte	chr7_155230123_155230623	2.54515	0.0633324	INSIG1	Distal
Colonocyte	chr6_10441238_10441738	1.94123	0.0633324	MIR5689	Intronic
Colonocyte	chr21_34836001_34836501	2.46506	0.0633324	LINC01426	Intronic
Colonocyte	chr8_101166954_101167454	2.32933	0.0633324	ZNF706	Distal
Colonocyte	chr9_83434274_83434774	2.02643	0.0633956	FRMD3	Intronic
Colonocyte	chr19_3558015_3558515	1.51588	0.0635017	HMG20B	Intronic
Colonocyte	chr8_128684980_128685480	2.11214	0.063595	LINC00824	Distal
Colonocyte	chr11_19428517_19429017	2.29784	0.0637823	NAV2	Intronic
Colonocyte	chr20_57322911_57323411	1.86807	0.0638358	MIR4325	Promoter
Colonocyte	chr1_237756515_237757015	2.74513	0.0639206	LOC100130331	Intronic
Colonocyte	chr21_33662008_33662508	1.91008	0.0639206	CRYZL1	Intronic
Colonocyte	chr20_13430506_13431006	2.04827	0.0639621	ISM1-AS1	Intronic
Colonocyte	chr19_5149709_5150209	2.34334	0.0641728	KDM4B	Intronic
Colonocyte	chr1_118961122_118961622	2.06793	0.0641728	TBX15	Intronic
Colonocyte	chr8_127831540_127832040	2.17426	0.0642417	MIR1204	Intronic
Colonocyte	chr22_36157013_36157513	2.29298	0.0646314	APOL3	Intronic
Colonocyte	chr8_117388375_117388875	2.2906	0.0648298	MED30	Distal
Colonocyte	chr1_218904459_218904959	2.70193	0.0648298	LYPLAL1	Distal
Colonocyte	chr4_128452325_128452825	2.93358	0.064846	LINC02615	Intronic
Colonocyte	chr1_98870924_98871424	1.69648	0.0648581	LOC100129620	Distal
Colonocyte	chr6_39804657_39805157	2.75281	0.0648878	DAAM2	Intronic
Colonocyte	chr6_37547363_37547863	2.45715	0.0648878	MIR4462	Distal
Colonocyte	chr19_1455559_1456059	1.04908	0.0648878	APC2	Intronic
Colonocyte	chr11_16817224_16817724	2.21488	0.0650131	SOX6	Intronic
Colonocyte	chr2_191507409_191507909	3.03422	0.0650131	NABP1	Distal
Colonocyte	chr19_39430795_39431295	1.78148	0.0650542	RPS16	Distal
Colonocyte	chr6_19332801_19333301	2.31305	0.0652032	LOC100506885	Distal
Colonocyte	chr12_10186901_10187401	2.5921	0.0652384	OLR1	Intronic
Colonocyte	chr2_74915671_74916171	2.36396	0.0652384	LINC01291	Distal
Colonocyte	chr8_94960555_94961055	2.44359	0.0656604	TP53INP1	Intronic
Colonocyte	chr14_69696928_69697428	1.36368	0.0656604	SRSF5	Intronic
Colonocyte	chr11_102564072_102564572	1.31148	0.0656604	MMP7	Distal
Colonocyte	chr9_42421558_42422058	2.72152	0.0656617	LOC101927827	Distal
Colonocyte	chr8_143620393_143620893	2.77107	0.0658697	TSTA3	Distal
Colonocyte	chr5_35863165_35863665	2.75822	0.0659315	IL7R	Intronic
Colonocyte	chr16_83137428_83137928	1.16221	0.0660132	LOC101928417	Intronic
Colonocyte	chr11_117979704_117980204	2.53741	0.0664484	IL10RA	Distal
Colonocyte	chr8_81858683_81859183	1.56068	0.0664484	SNX16	Distal
Colonocyte	chr7_39504865_39505365	2.58695	0.0667737	YAE1	Distal
Colonocyte	chr14_81177367_81177867	2.69143	0.0667756	SNORA79	Exonic
Colonocyte	chr19_17841987_17842487	0.956355	0.0667756	JAK3	Intronic
Colonocyte	chr15_45113960_45114460	1.22908	0.0667756	DUOXA2	Promoter
Colonocyte	chr16_10871018_10871518	1.95307	0.0667867	CIITA	Intronic
Colonocyte	chr8_22950480_22950980	2.08355	0.0670149	RHOBTB2	Intronic
Colonocyte	chr13_27195181_27195681	1.56742	0.0671988	USP12-AS2	Distal
Colonocyte	chr16_87216294_87216794	2.25021	0.0671988	LOC101928708	Intronic
Colonocyte	chr9_21677642_21678142	2.83522	0.0671988	MIR31HG	Distal
Colonocyte	chr22_44288961_44289461	2.80031	0.0671988	SHISAL1	Intronic
Colonocyte	chr8_89342809_89343309	2.74912	0.0671988	LOC101929709	Distal
Colonocyte	chr10_132862742_132863242	1.93619	0.0671988	NKX6-2	Intronic
Colonocyte	chr8_56320387_56320887	1.55936	0.067438	SDR16C5	Exonic
Colonocyte	chr20_62350456_62350956	1.41144	0.06763	LAMA5-AS1	Intronic
Colonocyte	chr1_88331538_88332038	2.77321	0.0678594	PKN2	Distal
Colonocyte	chrX_129716500_129717000	2.14298	0.0681627	XPNPEP2	Distal
Colonocyte	chr1_110916753_110917253	1.70806	0.0681878	CD53	Distal
Colonocyte	chr8_74707936_74708436	2.71719	0.0683328	MIR2052HG	Intronic
Colonocyte	chr12_43989086_43989586	2.28227	0.0683328	TMEM117	Intronic
Colonocyte	chr1_244348940_244349440	1.53905	0.0683328	C1orf100	Distal
Colonocyte	chr10_76049932_76050432	2.3575	0.0683585	LOC105378367	Intronic
Colonocyte	chr9_129682357_129682857	1.24644	0.0683585	PRRX2	Intronic
Colonocyte	chr8_39951572_39952072	2.31404	0.0684686	IDO2	Intronic
Colonocyte	chr1_89609702_89610202	2.01975	0.068743	LRRC8C-DT	Intronic
Colonocyte	chr4_184267911_184268411	2.11408	0.068743	ENPP6	Distal
Colonocyte	chr21_37046293_37046793	1.93897	0.0688335	PIGP	Intronic
Colonocyte	chr15_77907553_77908053	1.75853	0.0688622	LINGO1	Distal
Colonocyte	chr17_77677540_77678040	2.55997	0.068948	LINC01987	Distal
Colonocyte	chr8_46125549_46126049	2.27254	0.0691525	LINC00293	Distal
Colonocyte	chr17_55583920_55584420	2.07399	0.0693305	TMEM100	Distal
Colonocyte	chr12_29624836_29625336	1.69724	0.0693305	OVCH1	Intronic
Colonocyte	chr6_158556043_158556543	2.75205	0.0693305	TMEM181	Intronic
Colonocyte	chr6_45830497_45830997	2.89983	0.0693305	CLIC5	Distal
Colonocyte	chr2_176395220_176395720	1.88345	0.0693305	MTX2	Distal
Colonocyte	chr15_66466095_66466595	2.38995	0.0693305	MIR4512	Intronic
Colonocyte	chr21_45364063_45364563	1.81099	0.0693305	LINC00316	Distal
Colonocyte	chr9_36493580_36494080	2.20831	0.0693305	RNF38	Distal
Colonocyte	chr5_173825199_173825699	2.41601	0.0693305	LINC01485	Distal
Colonocyte	chr11_65956644_65957144	1.88535	0.0693305	SART1	Intronic
Colonocyte	chr8_141239560_141240060	2.04419	0.0693305	LOC105375787	Intronic
Colonocyte	chr3_132285528_132286028	2.85155	0.0693305	CPNE4	Promoter
Colonocyte	chr5_113047720_113048220	2.46842	0.0693531	DCP2	Intronic
Colonocyte	chr2_72894420_72894920	1.93425	0.0699029	SPR	Distal
Colonocyte	chrX_153569451_153569951	2.51635	0.0702282	LOC105373383	Exonic
Colonocyte	chr8_134011059_134011559	2.81599	0.0703265	LOC101927822	Distal
Colonocyte	chr22_39471658_39472158	1.50554	0.0703265	MGAT3-AS1	Intronic
Colonocyte	chr22_22026395_22026895	2.79043	0.0703995	TOP3B	Distal
Colonocyte	chr14_74418092_74418592	2.46801	0.0704607	SYNDIG1L	Intronic
Colonocyte	chr22_35497989_35498489	1.96805	0.0704607	RASD2	Distal
Colonocyte	chr12_16955024_16955524	1.8706	0.0704839	LMO3	Distal
Colonocyte	chr12_31205008_31205508	2.04448	0.0708392	FLJ13224	Distal
Colonocyte	chr11_67699444_67699944	2.21967	0.0708878	ALDH3B2	Distal
Colonocyte	chr12_176307_176807	1.18641	0.0710943	LOC101929384	Exonic
Colonocyte	chr5_138481294_138481794	1.60172	0.0711955	EGR1	Distal
Colonocyte	chr1_27986904_27987404	2.38757	0.071321	XKR8	Intronic
Colonocyte	chr7_45203319_45203819	2.63119	0.0714981	RAMP3	Distal
Colonocyte	chr5_127840669_127841169	1.73166	0.0715347	CCDC192	Intronic
Colonocyte	chr2_129717784_129718284	1.82269	0.0716674	LINC01856	Distal
Colonocyte	chr17_3156773_3157273	2.83039	0.0717261	OR1G1	Distal
Colonocyte	chr6_26295489_26295989	1.66504	0.071839	HIST1H4H	Distal
Colonocyte	chr16_1221254_1221754	1.87761	0.071839	TPSG1	Exonic
Colonocyte	chr1_181112441_181112941	1.49031	0.0718982	IER5	Distal
Colonocyte	chr17_2088885_2089385	2.00213	0.0718982	HIC1	Intronic
Colonocyte	chr21_15222714_15223214	2.70381	0.0719182	NRIP1	Intronic
Colonocyte	chr11_27927058_27927558	2.66576	0.0719695	MIR610	Distal
Colonocyte	chr12_112755255_112755755	3.31741	0.0723184	OAS1	Intronic
Colonocyte	chr2_62362529_62363029	2.25423	0.0723265	TMEM17	Distal
Colonocyte	chr2_226652383_226652883	2.18223	0.0723265	MIR5702	Distal
Colonocyte	chr4_146023501_146024001	2.05817	0.0723281	ZNF827	Distal
Colonocyte	chr1_89088508_89089008	2.51229	0.0723582	GBP1	Distal
Colonocyte	chr1_172829394_172829894	2.57627	0.0724172	FASLG	Distal
Colonocyte	chr12_94984205_94984705	2.98584	0.072418	NDUFA12	Intronic
Colonocyte	chr15_45104988_45105488	1.66713	0.072418	DUOXA2	Intronic
Colonocyte	chr17_75844010_75844510	1.21118	0.072418	UNC13D	Exonic
Colonocyte	chr8_71264190_71264690	1.81194	0.072418	EYA1	Intronic
Colonocyte	chr16_72013705_72014205	2.31634	0.0725459	DHODH	Intronic
Colonocyte	chr8_141374542_141375042	2.40021	0.0725459	GPR20	Distal
Colonocyte	chr19_7866976_7867476	1.5468	0.0725459	PRR36	Distal
Colonocyte	chr6_49939951_49940451	1.83963	0.0726595	DEFB133	Distal
Colonocyte	chr7_155799328_155799828	2.3138	0.0726776	SHH	Distal
Colonocyte	chr9_132541675_132542175	2.02648	0.0726776	BARHL1	Intronic
Colonocyte	chr1_44721408_44721908	2.48574	0.0728527	RNU5F-1	Intronic
Colonocyte	chr6_168439490_168439990	2.81822	0.0728527	SMOC2	Promoter
Colonocyte	chr10_3761926_3762426	1.93692	0.0730837	KLF6	Distal
Colonocyte	chr2_9018476_9018976	2.2855	0.0731297	MBOAT2	Distal
Colonocyte	chr6_41825097_41825597	2.31041	0.0732408	TOMM6	Intronic
Colonocyte	chr11_19380310_19380810	2.31772	0.0732408	NAV2	Intronic
Colonocyte	chr6_24668714_24669214	2.2911	0.0735011	ACOT13	Promoter
Colonocyte	chr6_166822688_166823188	2.63408	0.0735042	RPS6KA2-AS1	Intronic
Colonocyte	chr9_89374787_89375287	1.97557	0.0735042	SECISBP2	Intronic
Colonocyte	chr13_50617244_50617744	1.85598	0.0737265	DLEU1-AS1	Intronic
Colonocyte	chr6_161215173_161215673	2.68101	0.0742989	AGPAT4-IT1	Intronic
Colonocyte	chr11_130775307_130775807	2.11833	0.0743859	LINC02551	Distal
Colonocyte	chr2_235430341_235430841	1.71523	0.0744717	AGAP1	Distal
Colonocyte	chr2_158546641_158547141	2.30867	0.0747052	PKP4	Intronic
Colonocyte	chr12_49462089_49462589	1.96394	0.0749161	KCNH3	Exonic
Colonocyte	chr11_45333469_45333969	1.49311	0.0749161	LOC101928812	Distal
Colonocyte	chr4_11650810_11651310	1.95797	0.0749161	HS3ST1	Distal
Colonocyte	chr12_29574451_29574951	2.10933	0.0749161	OVCH1	Intronic
Colonocyte	chr19_47892138_47892638	2.44388	0.075087	SULT2A1	Distal
Colonocyte	chr20_55456212_55456712	2.37645	0.075087	LINC01441	Intronic
Colonocyte	chr6_108738375_108738875	1.90202	0.075087	LINC00222	Distal
Colonocyte	chr9_4358952_4359452	2.31829	0.0751634	GLIS3	Distal
Colonocyte	chr19_49848181_49848681	1.72376	0.0751634	PTOV1	Intronic
Colonocyte	chr1_40140292_40140792	2.16146	0.0751634	RLF	Distal
Colonocyte	chr10_85741579_85742079	2.47817	0.075507	GRID1-AS1	Intronic
Colonocyte	chr20_63942149_63942649	1.51554	0.0755574	MIR647	Promoter
Colonocyte	chr2_136214200_136214700	2.73487	0.0755574	CXCR4	Distal
Colonocyte	chr12_104510492_104510992	2.81811	0.0755809	CHST11	Intronic
Colonocyte	chr8_61670400_61670900	2.58462	0.0755892	ASPH	Intronic
Colonocyte	chr1_1430231_1430731	1.74584	0.0755892	LINC01770	Distal
Colonocyte	chr12_52648783_52649283	2.9097	0.0756814	KRT2	Exonic
Colonocyte	chr8_125527564_125528064	1.65332	0.075695	TRIB1	Distal
Colonocyte	chr19_42123247_42123747	2.70175	0.0757532	LOC100505622	Intronic
Colonocyte	chr6_26296159_26296659	1.22039	0.0757532	HIST1H4H	Distal
Colonocyte	chrX_40632123_40632623	2.36922	0.0759352	CXorf38	Intronic
Colonocyte	chr4_8437523_8438023	1.73231	0.0759845	TRMT44	Promoter
Colonocyte	chr1_207204984_207205484	2.43591	0.0761555	C4BPA	Distal
Colonocyte	chr11_131000281_131000781	2.49616	0.0761555	SNX19	Distal
Colonocyte	chr1_211735626_211736126	1.50144	0.0765291	NEK2	Distal
Colonocyte	chr19_36008561_36009061	1.29574	0.0765291	SYNE4	Promoter
Colonocyte	chr18_77065056_77065556	2.52951	0.0765291	MBP	Intronic
Colonocyte	chr11_102566053_102566553	1.67052	0.0765291	MMP7	Distal
Colonocyte	chr2_47631968_47632468	1.36148	0.0765291	KCNK12	Distal
Colonocyte	chr10_131640122_131640622	2.28277	0.0765291	LINC01164	Distal
Colonocyte	chr19_4557508_4558008	1.37309	0.0765291	SEMA6B	Intronic
Colonocyte	chr1_210374257_210374757	1.33718	0.0765291	HHAT	Intronic
Colonocyte	chr7_73636237_73636737	1.56298	0.0765291	MLXIPL	Distal
Colonocyte	chr10_43846216_43846716	1.85029	0.0765291	LINC00619	Intronic
Colonocyte	chr14_41830608_41831108	2.51121	0.0765291	LRFN5	Intronic
Colonocyte	chr6_151719069_151719569	1.74816	0.0765291	ESR1	Intronic
Colonocyte	chr5_174608570_174609070	1.83899	0.0765291	MSX2	Distal
Colonocyte	chr3_140186323_140186823	2.6065	0.0765291	CLSTN2	Intronic
Colonocyte	chr1_51165997_51166497	2.65745	0.0765291	C1orf185	Distal
Colonocyte	chr22_37136287_37136787	2.63899	0.0766913	TMPRSS6	Intronic
Colonocyte	chr13_48817104_48817604	2.65468	0.0768365	FNDC3A	Distal
Colonocyte	chr3_195028703_195029203	2.18643	0.0769781	XXYLT1-AS1	Distal
Colonocyte	chr20_6560886_6561386	1.61914	0.0769781	CASC20	Distal
Colonocyte	chr1_85091651_85092151	2.33168	0.0769781	MIR4423	Intronic
Colonocyte	chr7_80521803_80522303	1.91028	0.0774289	GNAT3	Intronic
Colonocyte	chr2_209368857_209369357	1.22234	0.0774289	MAP2	Distal
Colonocyte	chr5_177389365_177389865	1.87092	0.0775014	SLC34A1	Intronic
Colonocyte	chr2_12725456_12725956	2.69277	0.0775014	TRIB2	Intronic
Colonocyte	chr17_81479479_81479979	1.51273	0.0775676	MIR3186	Distal
Colonocyte	chr6_10383379_10383879	1.55894	0.0777054	TFAP2A-AS1	Distal
Colonocyte	chr22_43067358_43067858	2.31957	0.0777054	TTLL1	Intronic
Colonocyte	chr7_154545609_154546109	2.90268	0.0777054	PAXIP1-AS2	Intronic
Colonocyte	chr19_743221_743721	1.1106	0.07774	MISP	Intronic
Colonocyte	chr4_159077654_159078154	2.65273	0.07774	RAPGEF2	Distal
Colonocyte	chr22_25365735_25366235	2.11689	0.0777588	LRP5L	Intronic
Colonocyte	chr15_100721030_100721530	2.29304	0.0777634	LINS1	Distal
Colonocyte	chr19_50654788_50655288	2.49524	0.0777634	C19orf81	Intronic
Colonocyte	chr1_198443306_198443806	2.71577	0.0777634	ATP6V1G3	Distal
Colonocyte	chr6_151139508_151140008	2.80113	0.0778206	LOC102723831	Intronic
Colonocyte	chr19_11142452_11142952	1.58357	0.0779333	SPC24	Intronic
Colonocyte	chr11_13126449_13126949	1.83548	0.0780938	RASSF10	Distal
Colonocyte	chr2_27162360_27162860	2.10913	0.0780938	TCF23	Distal
Colonocyte	chr7_137940685_137941185	1.30923	0.0783458	LOC100130880	Intronic
Colonocyte	chr17_60342621_60343121	2.47785	0.0783458	C17orf64	Intronic
Colonocyte	chr8_122443529_122444029	2.70712	0.0783458	SMILR	Distal
Colonocyte	chr16_10877981_10878481	2.31165	0.078691	CIITA	Intronic
Colonocyte	chr8_11361510_11362010	2.82087	0.078691	FAM167A-AS1	Distal
Colonocyte	chr1_30461647_30462147	2.7447	0.0790304	MATN1-AS1	Distal
Colonocyte	chr17_78166408_78166908	1.74907	0.0790609	SYNGR2	Promoter
Colonocyte	chr10_114073762_114074262	2.66115	0.0790609	ADRB1	Distal
Colonocyte	chr1_71032888_71033388	2.51348	0.0790609	PTGER3	Intronic
Colonocyte	chr16_71338130_71338630	2.75191	0.0790609	CALB2	Distal
Colonocyte	chr7_21364641_21365141	2.5093	0.0792661	SP4	Distal
Colonocyte	chr18_36309382_36309882	2.4472	0.0792661	FHOD3	Intronic
Colonocyte	chr6_124348258_124348758	3.49283	0.079558	NKAIN2	Intronic
Colonocyte	chr1_151351976_151352476	1.21998	0.079823	RFX5	Distal
Colonocyte	chr18_9657942_9658442	1.90364	0.079823	PPP4R1-AS1	Distal
Colonocyte	chr10_35773559_35774059	2.68818	0.0799494	PCAT5	Distal
Colonocyte	chr4_184843895_184844395	1.90317	0.0799925	MIR3945	Distal
Colonocyte	chr9_21559491_21559991	0.996082	0.0800158	MIR31HG	Promoter
Colonocyte	chr18_76951370_76951870	2.24752	0.0800158	ZNF236	Intronic
Colonocyte	chr2_230575585_230576085	2.13533	0.0801262	LINC01907	Distal
Colonocyte	chr19_39112257_39112757	1.97913	0.0801262	PAK4	Distal
Colonocyte	chr17_73003462_73003962	1.4544	0.0801262	SLC39A11	Intronic
Colonocyte	chr20_20843963_20844463	1.41948	0.0803595	RALGAPA2	Distal
Colonocyte	chr4_7967902_7968402	1.40231	0.0803595	AFAP1	Intronic
Colonocyte	chr6_41784443_41784943	2.12083	0.0806553	FRS3	Intronic
Colonocyte	chrX_1467123_1467623	2.36038	0.0806553	XG	Distal
Colonocyte	chr20_19347918_19348418	1.86135	0.081137	LOC100130264	Intronic
Colonocyte	chr3_40351958_40352458	1.09154	0.081304	ENTPD3	Intronic
Colonocyte	chr8_145032215_145032715	2.21331	0.0813777	C8orf33	Distal
Colonocyte	chr1_80059606_80060106	1.76249	0.0815043	LINC01781	Distal
Colonocyte	chr2_224983339_224983839	2.51067	0.0815788	MIR4439	Exonic
Colonocyte	chr12_100847133_100847633	2.25676	0.0815788	ANO4	Intronic
Colonocyte	chr8_53618542_53619042	2.25228	0.0817456	ATP6V1H	Distal
Colonocyte	chr19_2620687_2621187	2.01754	0.0817915	MIR7850	Intronic
Colonocyte	chr10_5549533_5550033	1.49814	0.0817915	CALML3-AS1	Distal
Colonocyte	chr19_18009292_18009792	2.10727	0.0818663	ARRDC2	Exonic
Colonocyte	chr19_49500850_49501350	1.52759	0.0818775	MIR150	Promoter
Colonocyte	chr7_158710677_158711177	2.6114	0.0818775	NCAPG2	Distal
Colonocyte	chr7_16067003_16067503	2.56074	0.082004	ISPD-AS1	Distal
Colonocyte	chr11_126346044_126346544	2.03053	0.082004	GSEC	Intronic
Colonocyte	chr11_126353775_126354275	2.06968	0.0820199	GSEC	Promoter
Colonocyte	chrX_73511024_73511524	2.53865	0.0822581	CHIC1	Distal
Colonocyte	chr11_61603097_61603597	1.49891	0.0824407	LOC101927495	Intronic
Colonocyte	chr3_184341867_184342367	1.46678	0.0824407	FAM131A	Exonic
Colonocyte	chr3_197958736_197959236	1.86233	0.0824516	IQCG	Promoter
Colonocyte	chr7_71106117_71106617	2.73789	0.0826085	GALNT17	Distal
Colonocyte	chr15_78389257_78389757	2.56018	0.0827151	IREB2	Distal
Colonocyte	chr3_156483344_156483844	1.9225	0.0829389	KCNAB1-AS1	Intronic
Colonocyte	chr10_114384091_114384591	2.70515	0.0829514	AFAP1L2	Intronic
Colonocyte	chr16_477747_478247	1.95887	0.0833233	LINC00235	Intronic
Colonocyte	chr15_101201279_101201779	2.19155	0.0833807	CHSY1	Intronic
Colonocyte	chr10_10699378_10699878	2.59583	0.0834497	SFTA1P	Distal
Colonocyte	chr22_47486894_47487394	1.4243	0.0834497	LINC01644	Promoter
Colonocyte	chr10_113193510_113194010	1.68588	0.0834497	TCF7L2	Distal
Colonocyte	chr10_4942795_4943295	2.80179	0.0836047	AKR1C1	Intronic
Colonocyte	chr17_32205947_32206447	1.80338	0.083742	RHBDL3	Intronic
Colonocyte	chr4_8409925_8410425	1.17737	0.083742	TRMT44	Intronic
Colonocyte	chr2_38443085_38443585	2.67563	0.0840259	ATL2	Intronic
Colonocyte	chr1_78651209_78651709	2.56087	0.0840259	IFI44	Intronic
Colonocyte	chr17_68700301_68700801	2.52767	0.0840259	LINC01482	Distal
Colonocyte	chr21_43364949_43365449	1.9653	0.0842036	LINC01679	Distal
Colonocyte	chr21_42395819_42396319	1.82199	0.0843608	TMPRSS3	Exonic
Colonocyte	chr5_2739431_2739931	1.76537	0.0845636	IRX2	Distal
Colonocyte	chr1_245463728_245464228	2.03229	0.0845727	KIF26B	Intronic
Colonocyte	chr6_28003582_28004082	2.40368	0.0845727	OR2B6	Distal
Colonocyte	chr8_143055783_143056283	2.01735	0.0845727	C8orf31	Intronic
Colonocyte	chr1_159012415_159012915	2.73023	0.0845727	IFI16	Intronic
Colonocyte	chr2_215161628_215162128	2.66406	0.0845727	ABCA12	Distal
Colonocyte	chr5_43019419_43019919	1.58117	0.0845727	ANXA2R	Intronic
Colonocyte	chr1_210373747_210374247	1.65256	0.0845727	HHAT	Intronic
Colonocyte	chr1_226626431_226626931	1.98577	0.0845727	ITPKB-IT1	Distal
Colonocyte	chr1_172314160_172314660	2.7181	0.0845727	C1orf105	Intronic
Colonocyte	chr4_89105655_89106155	1.76745	0.0845727	FAM13A	Intronic
Colonocyte	chr9_90044572_90045072	1.98692	0.0845727	MIR4290HG	Distal
Colonocyte	chr1_73573038_73573538	2.30561	0.084657	LINC01360	Distal
Colonocyte	chr6_163460260_163460760	1.96178	0.084657	QKI	Intronic
Colonocyte	chr19_18763976_18764476	2.32851	0.0846793	COMP	Intronic
Colonocyte	chr2_102065689_102066189	2.16844	0.0846793	IL1R1	Distal
Colonocyte	chr7_112866356_112866856	1.76299	0.0846793	BMT2	Intronic
Colonocyte	chr3_4138369_4138869	2.53843	0.084842	SETMAR	Intronic
Colonocyte	chr19_11422147_11422647	1.07077	0.084842	RGL3	Intronic
Colonocyte	chr13_75225989_75226489	2.10811	0.0851016	LINC01078	Distal
Colonocyte	chr6_1063713_1064213	2.10555	0.0851752	LINC01622	Distal
Colonocyte	chr5_158875136_158875636	2.56041	0.0851752	EBF1	Intronic
Colonocyte	chr4_95213295_95213795	1.87188	0.0852163	UNC5C	Intronic
Colonocyte	chr1_205162163_205162663	2.74228	0.0852821	RBBP5	Intronic
Colonocyte	chr1_34361670_34362170	2.39734	0.0852914	C1orf94	Distal
Colonocyte	chr1_91732369_91732869	1.71425	0.0853021	TGFBR3	Intronic
Colonocyte	chr20_62978519_62979019	2.40241	0.0854965	SLC17A9	Distal
Colonocyte	chr1_76270395_76270895	2.61938	0.0856271	ST6GALNAC3	Intronic
Colonocyte	chr10_119658188_119658688	1.59356	0.0856271	BAG3	Intronic
Colonocyte	chr13_27905624_27906124	2.62732	0.0856271	PDX1	Intronic
Colonocyte	chr19_1045144_1045644	1.11549	0.0860177	ABCA7	Intronic
Colonocyte	chr1_220462643_220463143	1.44859	0.0860292	MARK1	Distal
Colonocyte	chr5_414876_415376	1.682	0.0860292	EXOC3	Intronic
Colonocyte	chr12_28770311_28770811	1.2582	0.0861168	FAR2	Distal
Colonocyte	chr8_19661066_19661566	2.26329	0.0863474	CSGALNACT1	Intronic
Colonocyte	chr4_25358440_25358940	1.81074	0.0863758	ANAPC4	Intronic
Colonocyte	chr12_110384167_110384667	1.97554	0.0864685	ANAPC7	Intronic
Colonocyte	chr1_47602150_47602650	1.84216	0.0864685	FOXD2	Distal
Colonocyte	chr9_19551410_19551910	2.40991	0.0865078	ACER2	Intronic
Colonocyte	chr11_32821449_32821949	2.65775	0.0867407	PRRG4	Distal
Colonocyte	chr3_48665502_48666002	1.25532	0.0867976	LINC02585	Intronic
Colonocyte	chr5_82969183_82969683	2.2608	0.0868984	SCARNA18	Distal
Colonocyte	chr8_63717225_63717725	2.69732	0.0868984	LINC01289	Intronic
Colonocyte	chr11_126592617_126593117	1.65918	0.0868984	LOC101929427	Intronic
Colonocyte	chr8_684698_685198	2.44669	0.0868984		Intronic
Colonocyte	chr3_177606870_177607370	2.28896	0.0868984	LINC00578	Intronic
Colonocyte	chr20_5647910_5648410	1.47442	0.0868984	GPCPD1	Distal
Colonocyte	chr12_14961468_14961968	1.95074	0.0870294	ARHGDIB	Promoter
Colonocyte	chr2_37683825_37684325	1.92006	0.087044	CDC42EP3	Intronic
Colonocyte	chr1_118960605_118961105	1.23765	0.0872619	TBX15	Intronic
Colonocyte	chrX_129740089_129740589	2.43622	0.0872619	XPNPEP2	Intronic
Colonocyte	chr4_89539345_89539845	2.22662	0.0872701	GPRIN3	Distal
Colonocyte	chr22_20649301_20649801	2.54051	0.0876578	TMEM191A	Distal
Colonocyte	chr20_45651707_45652207	1.46248	0.0876994	WFDC11	Intronic
Colonocyte	chr20_56629934_56630434	1.39293	0.0876994	TFAP2C	Intronic
Colonocyte	chr19_16067217_16067717	1.17216	0.0876994	TPM4	Intronic
Colonocyte	chr1_89221279_89221779	1.85624	0.0876994	GBP4	Distal
Colonocyte	chr6_29218095_29218595	1.92053	0.0876994	LOC101929006	Distal
Colonocyte	chr7_102875792_102876292	1.98001	0.0878721	LRRC17	Intronic
Colonocyte	chr15_37020009_37020509	2.3083	0.0880526	MIR8063	Intronic
Colonocyte	chr4_144872523_144873023	1.99539	0.0883611	HHIP-AS1	Distal
Colonocyte	chr13_49635553_49636053	2.04063	0.0883611	ARL11	Distal
Colonocyte	chr16_87407569_87408069	1.38986	0.0885834	FBXO31	Exonic
Colonocyte	chr19_13549298_13549798	2.74209	0.0885834	CACNA1A	Intronic
Colonocyte	chr11_44505623_44506123	2.41541	0.0885834	CD82	Distal
Colonocyte	chr10_110358212_110358712	2.23767	0.0885834	SMNDC1	Distal
Colonocyte	chr12_104272188_104272688	1.92997	0.0885834	EID3	Intronic
Colonocyte	chr19_1951725_1952225	2.54116	0.0887088	CSNK1G2-AS1	Intronic
Colonocyte	chr19_50363727_50364227	1.93968	0.0887088	NAPSA	Intronic
Colonocyte	chr6_132604585_132605085	1.80538	0.0887114	TAAR5	Distal
Colonocyte	chr9_37625675_37626175	1.47979	0.0890283	FRMPD1	Intronic
Colonocyte	chr6_152129521_152130021	1.91182	0.0890283	SYNE1-AS1	Intronic
Colonocyte	chr11_70139995_70140495	1.31661	0.0890283	ANO1	Intronic
Colonocyte	chr5_138490476_138490976	1.60287	0.0891466	EGR1	Distal
Colonocyte	chr11_104962552_104963052	2.234	0.0891466	CASP4	Intronic
Colonocyte	chr2_128391199_128391699	1.98705	0.0891466	HS6ST1	Distal
Colonocyte	chr1_19044401_19044901	2.82347	0.0892321	IFFO2	Distal
Colonocyte	chr12_51386339_51386839	2.54235	0.0892506	SLC4A8	Intronic
Colonocyte	chr8_124260304_124260804	2.60988	0.0895314	LOC101927588	Distal
Colonocyte	chr15_40999155_40999655	2.3843	0.0895406	CHAC1	Intronic
Colonocyte	chr12_91143984_91144484	1.50027	0.0896044	LUM	Exonic
Colonocyte	chr15_99452741_99453241	1.52517	0.0898188	MEF2A	Distal
Colonocyte	chr7_34652699_34653199	1.40281	0.0899755	NPSR1	Intronic
Colonocyte	chr6_106782522_106783022	2.7172	0.0900171	MIR587	Promoter
Colonocyte	chr5_150412504_150413004	1.07441	0.0900171	CD74	Exonic
Colonocyte	chr19_49135972_49136472	0.975674	0.0900171	PPFIA3	Intronic
Colonocyte	chr5_57575797_57576297	2.5114	0.0900171	LINCR-0003	Intronic
Colonocyte	chr16_10340016_10340516	2.78349	0.0900171	ATF7IP2	Intronic
Colonocyte	chr2_45890848_45891348	2.21715	0.0900171	PRKCE	Intronic
Colonocyte	chr6_37630226_37630726	2.24926	0.0900171	MDGA1	Distal
Colonocyte	chr10_6128795_6129295	2.20277	0.0900171	PFKFB3	Distal
Colonocyte	chr9_94300219_94300719	1.70425	0.0900171	NUTM2F	Exonic
Colonocyte	chr14_54611092_54611592	2.79509	0.0900171	SAMD4A	Intronic
Colonocyte	chr17_59782887_59783387	2.22261	0.0902393	MIR21	Intronic
Colonocyte	chrX_70569784_70570284	2.11997	0.0905364	DLG3-AS1	Intronic
Colonocyte	chr20_35527329_35527829	2.5083	0.0905373	C20orf173	Intronic
Colonocyte	chr9_84277596_84278096	1.46787	0.0907756	SLC28A3	Exonic
Colonocyte	chr1_113226070_113226570	1.67593	0.0911125	LRIG2	Distal
Colonocyte	chr11_60986103_60986603	1.97709	0.0916781	CD6	Intronic
Colonocyte	chr5_168131348_168131848	2.61998	0.0917104	CTB-178M22.2	Intronic
Colonocyte	chr15_50423351_50423851	1.4339	0.0917743	USP8	Promoter
Colonocyte	chr4_122945047_122945547	2.62389	0.0917743	SPATA5	Intronic
Colonocyte	chr20_23530525_23531025	2.34441	0.0917743	CST9L	Distal
Colonocyte	chr14_24162190_24162690	2.18272	0.0917743	IRF9	Exonic
Colonocyte	chr16_79509026_79509526	2.59111	0.0918171	MAF	Distal
Colonocyte	chr10_119315500_119316000	2.72408	0.0918926	MIR4681	Intronic
Colonocyte	chr14_33675993_33676493	1.85464	0.0918926	EGLN3	Exonic
Colonocyte	chr5_157390489_157390989	1.67675	0.0918926	FNDC9	Intronic
Colonocyte	chr4_122889681_122890181	1.46831	0.0920117	NUDT6	Intronic
Colonocyte	chr3_171475265_171475765	1.88864	0.0921696	TNIK	Distal
Colonocyte	chr3_66890132_66890632	2.42084	0.0923158	KBTBD8	Distal
Colonocyte	chr11_120527008_120527508	1.67164	0.0923675	GRIK4	Intronic
Colonocyte	chr2_48984833_48985333	2.63344	0.0924911	FSHR	Intronic
Colonocyte	chr2_20579154_20579654	1.61768	0.0926396	HS1BP3-IT1	Intronic
Colonocyte	chr3_53748191_53748691	2.38148	0.0926396	CHDH	Intronic
Colonocyte	chr10_17114727_17115227	2.74872	0.0927085	CUBN	Intronic
Colonocyte	chr15_70596339_70596839	1.84249	0.0928276	SALRNA3	Distal
Colonocyte	chr10_60312775_60313275	1.9228	0.0928276	LINC01553	Intronic
Colonocyte	chr8_71258052_71258552	1.84492	0.0930405	EYA1	Intronic
Colonocyte	chr22_46078801_46079301	2.02779	0.0930405	MIR3619	Intronic
Colonocyte	chr5_138725805_138726305	1.4868	0.0931581	LOC105379194	Intronic
Colonocyte	chr5_165464766_165465266	1.71807	0.0931581	LINC02143	Distal
Colonocyte	chr19_4900795_4901295	2.04119	0.0931581	ARRDC5	Intronic
Colonocyte	chr3_110473385_110473885	1.96071	0.0931581	NECTIN3	Distal
Colonocyte	chr14_93121105_93121605	2.3937	0.0931581	ITPK1	Distal
Colonocyte	chr3_122957651_122958151	2.06476	0.0931581	SEMA5B	Intronic
Colonocyte	chr22_50248223_50248723	1.66189	0.0931581	TUBGCP6	Intronic
Colonocyte	chr4_67861497_67861997	2.11347	0.0931994	TMPRSS11D	Intronic
Colonocyte	chr10_101121858_101122358	1.94644	0.0931994	TLX1	Intronic
Colonocyte	chr10_131630904_131631404	2.45606	0.0931994	LINC01164	Distal
Colonocyte	chr5_18782325_18782825	2.11822	0.0931994	LINC02223	Distal
Colonocyte	chr12_31385809_31386309	2.01285	0.0931994	SINHCAF	Exonic
Colonocyte	chr7_32680719_32681219	1.30058	0.0931994	MIR550A2	Distal
Colonocyte	chr4_76570266_76570766	1.54351	0.0931994	MIR4450	Intronic
Colonocyte	chr5_8825311_8825811	2.27595	0.0931994	LINC02199	Distal
Colonocyte	chr19_55837483_55837983	2.68332	0.0931994	NLRP11	Promoter
Colonocyte	chr20_45218036_45218536	2.22457	0.0932027	SEMG2	Distal
Colonocyte	chr3_182139845_182140345	2.55786	0.0932474	LINC01206	Distal
Colonocyte	chr7_27200025_27200525	1.90249	0.0932474	HOXA13	Promoter
Colonocyte	chr9_78149738_78150238	2.0768	0.0932474	CEP78	Distal
Colonocyte	chr20_11964918_11965418	1.72781	0.0932474	BTBD3	Distal
Colonocyte	chr18_51430518_51431018	2.67162	0.0932474	LINC01630	Intronic
Colonocyte	chr5_138489783_138490283	1.50075	0.0932474	EGR1	Distal
Colonocyte	chr13_45361761_45362261	1.494	0.0932474	TPT1	Intronic
Colonocyte	chr18_8801165_8801665	2.3067	0.0932474	GACAT2	Intronic
Colonocyte	chr3_108863375_108863875	2.28263	0.0932474	TRAT1	Distal
Colonocyte	chr17_81097288_81097788	1.31575	0.0932794	MIR657	Intronic
Colonocyte	chr11_116563332_116563832	1.45785	0.0934766	LOC101929011	Distal
Colonocyte	chr14_81145173_81145673	2.75447	0.0935423	SNORA79	Exonic
Colonocyte	chr19_16338864_16339364	1.61165	0.093664	KLF2	Distal
Colonocyte	chr11_1605855_1606355	2.63575	0.093664	KRTAP5-3	Distal
Colonocyte	chr16_29877493_29877993	1.27816	0.093691	CDIPT	Intronic
Colonocyte	chr9_110069806_110070306	2.62485	0.0937115	AKAP2	Intronic
Colonocyte	chr2_11726226_11726726	2.53263	0.0937115	MIR548S	Intronic
Colonocyte	chrX_74351628_74352128	2.6715	0.0937115	ZCCHC13	Distal
Colonocyte	chr12_53345729_53346229	2.07967	0.0939858	SP7	Promoter
Colonocyte	chr17_35274236_35274736	2.14667	0.0939858	SLFN5	Distal
Colonocyte	chr15_64895654_64896154	1.60405	0.0939858	ANKDD1A	Intronic
Colonocyte	chr2_176794481_176794981	2.82853	0.0940062	LINC01116	Distal
Colonocyte	chr21_42388939_42389439	1.08702	0.0942513	TMPRSS3	Intronic
Colonocyte	chr16_79658222_79658722	2.36628	0.0942513	LINC01229	Distal
Colonocyte	chr2_158724181_158724681	1.97247	0.0942513	PKP4-AS1	Intronic
Colonocyte	chr6_167532340_167532840	1.85995	0.0943033	LINC02538	Distal
Colonocyte	chr13_77767238_77767738	2.59061	0.0945228	EDNRB-AS1	Distal
Colonocyte	chr16_75774129_75774629	2.42772	0.0946837	KARS	Distal
Colonocyte	chr2_9993360_9993860	2.52849	0.0946974	GRHL1	Intronic
Colonocyte	chr11_10659709_10660209	1.83338	0.0946974	MRVI1	Intronic
Colonocyte	chr4_1580390_1580890	1.24584	0.0946974	FAM53A	Distal
Colonocyte	chr8_9434062_9434562	1.0177	0.0946974	TNKS	Distal
Colonocyte	chr2_44918414_44918914	2.46958	0.0946974	SIX3-AS1	Distal
Colonocyte	chr9_129489098_129489598	1.22646	0.0946974	LINC00963	Intronic
Colonocyte	chr20_40495572_40496072	2.54605	0.0946974	MAFB	Distal
Colonocyte	chr6_40999488_40999988	1.5362	0.0946974	TSPO2	Distal
Colonocyte	chr8_144074169_144074669	1.88909	0.0946974	EXOSC4	Distal
Colonocyte	chr2_159902694_159903194	1.89973	0.0946974	LY75-CD302	Exonic
Colonocyte	chr3_40483106_40483606	2.55015	0.0946974	ZNF619	Intronic
Colonocyte	chrX_413291_413791	2.37113	0.0946974	XG	Distal
Colonocyte	chr17_82787374_82787874	2.60561	0.0948121	TBCD	Intronic
Colonocyte	chr12_6900702_6901202	1.45327	0.0948121	LOC105369632	Intronic
Colonocyte	chr2_237128207_237128707	1.88963	0.0948265	COPS8	Distal
Colonocyte	chr13_51036202_51036702	2.66592	0.0949122	RNASEH2B-AS1	Distal
Colonocyte	chr12_45669093_45669593	2.06879	0.0949721	LINC00938	Distal
Colonocyte	chr12_41292979_41293479	1.51967	0.0949792	PDZRN4	Intronic
Colonocyte	chr18_10351156_10351656	2.61758	0.0949792	LINC01254	Distal
Colonocyte	chr8_19678277_19678777	2.37507	0.0949792	CSGALNACT1	Intronic
Colonocyte	chr4_118989119_118989619	2.36229	0.0949792	SYNPO2	Intronic
Colonocyte	chr19_49871515_49872015	1.64137	0.0949792	TBC1D17	Intronic
Colonocyte	chr11_111694762_111695262	2.47287	0.0950055	PPP2R1B	Intronic
Colonocyte	chr19_2631473_2631973	1.82954	0.0952908	MIR7850	Intronic
Colonocyte	chr19_33462357_33462857	2.54377	0.0953945	PEPD	Intronic
Colonocyte	chr7_138895653_138896153	1.60202	0.0954058	KIAA1549	Intronic
Colonocyte	chr1_226002659_226003159	1.04734	0.0954066	SDE2	Distal
Colonocyte	chr3_46027274_46027774	2.49952	0.0956283	XCR1	Exonic
Colonocyte	chr2_236859795_236860295	2.64485	0.0957168	LOC93463	Distal
Colonocyte	chr19_18635942_18636442	0.931523	0.0957168	KLHL26	Promoter
Colonocyte	chr10_127832976_127833476	2.44406	0.0958584	CLRN3	Distal
Colonocyte	chr17_52430108_52430608	2.67166	0.0959396	CA10	Distal
Colonocyte	chr2_39128823_39129323	2.26248	0.0959396	SOS1	Distal
Colonocyte	chr14_81178004_81178504	2.13108	0.0960439	SNORA79	Exonic
Colonocyte	chr20_63232234_63232734	1.72392	0.0960962	BIRC7	Distal
Colonocyte	chr5_57598655_57599155	2.49308	0.09622	LINCR-0003	Intronic
Colonocyte	chr9_94266840_94267340	1.81063	0.09622	ZNF169	Intronic
Colonocyte	chr19_6536062_6536562	1.28816	0.0963212	TNFSF9	Distal
Colonocyte	chr16_26211608_26212108	2.61385	0.0965357	MIR548W	Intronic
Colonocyte	chr4_76822240_76822740	2.30642	0.0965357	SOWAHB	Distal
Colonocyte	chr11_87566227_87566727	2.17887	0.0965954	LOC105369423	Distal
Colonocyte	chr13_21237054_21237554	2.43605	0.0965954	LINC01046	Distal
Colonocyte	chr4_54085214_54085714	2.63539	0.0965954	GSX2	Intronic
Colonocyte	chr20_63084544_63085044	1.67344	0.0965954	HAR1A	Exonic
Colonocyte	chr3_129577362_129577862	2.51355	0.0967553	PLXND1	Intronic
Colonocyte	chr19_3343469_3343969	1.68774	0.0968185	NFIC	Distal
Colonocyte	chr13_24039694_24040194	2.30889	0.0968185	SPATA13	Intronic
Colonocyte	chr20_3660342_3660842	2.21201	0.0968185	GFRA4	Exonic
Colonocyte	chr1_7509596_7510096	2.09544	0.0968185	VAMP3	Intronic
Colonocyte	chr22_35156270_35156770	2.48298	0.0968185	LINC01399	Intronic
Colonocyte	chr1_26993384_26993884	1.02049	0.0968185	TRNP1	Promoter
Colonocyte	chr8_115427494_115427994	2.65112	0.0970284	TRPS1	Intronic
Colonocyte	chr3_171943680_171944180	2.51673	0.0970284	TMEM212-AS1	Distal
Colonocyte	chr6_167223946_167224446	2.13354	0.0970938	UNC93A	Distal
Colonocyte	chr10_31100981_31101481	1.7952	0.0970938	ZNF438	Distal
Colonocyte	chr14_100342164_100342664	2.44281	0.0970938	SLC25A47	Exonic
Colonocyte	chr7_152043084_152043584	2.4527	0.0970938	GALNT11	Intronic
Colonocyte	chr9_137492350_137492850	1.25283	0.0970938	NSMF	Intronic
Colonocyte	chr7_24466082_24466582	2.78944	0.0972189	MPP6	Distal
Colonocyte	chr2_230125001_230125501	2.36531	0.0972198	SLC16A14	Distal
Colonocyte	chr13_28574587_28575087	1.3964	0.0972538	FLT1	Distal
Colonocyte	chr15_26629094_26629594	3.48481	0.0972681	GABRA5	Intronic
Colonocyte	chr19_12314457_12314957	1.99491	0.0972705	ZNF563	Distal
Colonocyte	chr7_27641109_27641609	1.93177	0.0974659	HIBADH	Intronic
Colonocyte	chr8_30702830_30703330	2.11276	0.0975526	GSR	Intronic
Colonocyte	chr5_177476788_177477288	2.17081	0.0975526	DBN1	Distal
Colonocyte	chr5_138493029_138493529	1.59572	0.0975614	EGR1	Distal
Colonocyte	chr4_110780274_110780774	2.16536	0.0976007	MIR297	Distal
Colonocyte	chr7_6906440_6906940	2.15048	0.0976228	CCZ1B	Distal
Colonocyte	chr3_161349823_161350323	2.6446	0.0976442	SPTSSB	Intronic
Colonocyte	chr4_8127505_8128005	2.1041	0.0976442	ABLIM2	Intronic
Colonocyte	chr22_22046305_22046805	2.52979	0.097762	TOP3B	Distal
Colonocyte	chr8_39032254_39032754	1.23144	0.0979995	ADAM9	Intronic
Colonocyte	chr8_128541034_128541534	2.54591	0.0981276	LINC00824	Intronic
Colonocyte	chr2_172196664_172197164	1.59612	0.0981918	DLX2-DT	Distal
Colonocyte	chr12_131484258_131484758	2.49707	0.0981918	LINC02370	Distal
Colonocyte	chr9_127842964_127843464	2.21829	0.0981918	ENG	Exonic
Colonocyte	chr10_28429830_28430330	2.77178	0.0982967	LOC105376468	Distal
Colonocyte	chrX_71073084_71073584	2.33085	0.0987071	SNX12	Promoter
Colonocyte	chr3_47888972_47889472	2.39603	0.0987071	MIR1226	Intronic
Colonocyte	chr3_196636265_196636765	1.84506	0.0987071	NRROS	Distal
Colonocyte	chr5_35876286_35876786	2.28335	0.0987722	IL7R	Exonic
Colonocyte	chr20_4367417_4367917	2.5976	0.0988538	ADRA1D	Distal
Colonocyte	chr13_110869185_110869685	2.04022	0.0988538	LINC00346	Exonic
Colonocyte	chr1_73883713_73884213	2.43482	0.0988538	LRRIQ3	Distal
Colonocyte	chr2_100785565_100786065	1.84631	0.0988951	NPAS2	Distal
Colonocyte	chr11_59221398_59221898	2.76728	0.0989296	MPEG1	Distal
Colonocyte	chr12_108630876_108631376	2.50169	0.0993378	SELPLG	Intronic
Colonocyte	chr3_194749658_194750158	2.57221	0.0994209	LINC01968	Intronic
Colonocyte	chr18_14925254_14925754	1.65718	0.0994457	LINC01443	Distal
Colonocyte	chr6_54093667_54094167	2.43446	0.0996715	MLIP	Intronic
Colonocyte	chr2_238761731_238762231	2.58414	0.0997107	TWIST2	Distal
Colonocyte	chr9_129891805_129892305	2.11477	0.0997849	MIR6855	Intronic
Colonocyte	chr21_38744080_38744580	1.84075	0.099791	LINC00114	Intronic
Colonocyte	chr20_3980266_3980766	1.99854	0.0999629	RNF24	Intronic
EEC	chr6_33073443_33073943	2.23148	0.0146693	HLA-DPB1	Exonic
EEC	chr7_40239823_40240323	1.7253	0.0566022	SUGCT	Intronic
EEC	chr12_104608984_104609484	1.83935	0.0575498	MIR3922	Intronic
EEC	chr8_81633870_81634370	1.79734	0.0648147	IMPA1	Distal
EEC	chr4_82785537_82786037	1.76913	0.0648956	SCD5	Intronic
EEC	chr5_160637310_160637810	1.74799	0.0781058	MIR146A	Intronic
EEC	chr11_126607243_126607743	1.77456	0.0814157	LOC101929427	Intronic
EEC	chr1_155184805_155185305	1.60729	0.084762	KRTCAP2	Intronic
EEC	chr10_68223538_68224038	1.60581	0.0863146	ATOH7	Distal
EEC	chrX_143307228_143307728	1.56415	0.08759	SPANXN3	Distal
EEC	chr10_72349261_72349761	1.64791	0.0925196	DNAJB12	Intronic
EEC	chr13_27371908_27372408	1.52837	0.0954929	GTF3A	Distal
EEC	chr15_46668296_46668796	1.79697	0.095725	SEMA6D	Distal
EEC	chr2_131394570_131395070	1.64414	0.0973238	LINC01120	Distal
EEC	chr5_150431314_150431814	1.60678	0.0979228	RPS14	Distal
EEC	chr1_114750766_114751266	1.56787	0.0983458	CSDE1	Intronic
EEC	chr11_113537839_113538339	1.5789	0.0999699	DRD2	Distal
Endothelium	chr12_55847812_55848312	2.82719	2.30319e-05	MMP19	Distal
Endothelium	chr4_183348853_183349353	2.76894	2.30319e-05	CLDN24	Distal
Endothelium	chr4_183335322_183335822	2.24977	6.34265e-05	CLDN24	Distal
Endothelium	chr5_176440827_176441327	2.63735	0.000149582	FAF2	Distal
Endothelium	chr20_44692946_44693446	2.42867	0.000149582	LINC01260	Intronic
Endothelium	chr1_8211848_8212348	2.43744	0.000179708	LINC01714	Intronic
Endothelium	chr1_89274301_89274801	2.3338	0.000179708	GBP5	Promoter
Endothelium	chr1_6491487_6491987	2.43485	0.000208039	TNFRSF25	Intronic
Endothelium	chr6_137237390_137237890	2.56928	0.000219306	IFNGR1	Distal
Endothelium	chr3_172918089_172918589	2.38738	0.000225552	ECT2	Intronic
Endothelium	chr6_155188958_155189458	2.31049	0.000296955	CLDN20	Intronic
Endothelium	chr14_61103675_61104175	2.2207	0.000296955	PRKCH	Distal
Endothelium	chr10_124647760_124648260	1.98425	0.000296955	FAM53B-AS1	Intronic
Endothelium	chr15_68390410_68390910	2.38817	0.000325073	ITGA11	Intronic
Endothelium	chr17_78375755_78376255	2.44734	0.000332744	PGS1	Distal
Endothelium	chr4_8101129_8101629	3.17193	0.000362918	ABLIM2	Intronic
Endothelium	chr1_209839789_209840289	2.58639	0.00037214	UTP25	Intronic
Endothelium	chr17_40019232_40019732	2.61525	0.00037681	CSF3	Exonic
Endothelium	chr7_106774668_106775168	2.61062	0.00037681	PIK3CG	Distal
Endothelium	chr2_33242795_33243295	2.30822	0.000452842	RASGRP3	Intronic
Endothelium	chr19_8355530_8356030	2.20749	0.000565066	ANGPTL4	Intronic
Endothelium	chr11_126790519_126791019	2.55849	0.000565066	LOC101929427	Intronic
Endothelium	chr17_44906040_44906540	2.20496	0.000633065	EFTUD2	Exonic
Endothelium	chr6_36914079_36914579	2.44102	0.000729506	PI16	Exonic
Endothelium	chr15_95300831_95301331	2.18932	0.000760504	LINC01197	Intronic
Endothelium	chr22_35629828_35630328	2.37646	0.000807802	MB	Intronic
Endothelium	chr2_217223284_217223784	2.61559	0.000807802	DIRC3-AS1	Distal
Endothelium	chr19_40006299_40006799	2.38565	0.000821783	ZNF546	Intronic
Endothelium	chr13_113187224_113187724	2.05582	0.000978429	CUL4A	Exonic
Endothelium	chr1_200483430_200483930	2.25621	0.00145413	ZNF281	Distal
Endothelium	chr16_67244308_67244808	2.13067	0.00180328	FHOD1	Intronic
Endothelium	chr20_50321242_50321742	2.4613	0.00180328	LINC01271	Promoter
Endothelium	chr1_51305378_51305878	2.19636	0.00183022	TTC39A-AS1	Intronic
Endothelium	chr1_209039363_209039863	2.28726	0.00183937	LINC01696	Distal
Endothelium	chr7_102072387_102072887	2.18478	0.00200748	SH2B2	Intronic
Endothelium	chr4_183438666_183439166	2.09001	0.00200748	CDKN2AIP	Distal
Endothelium	chr22_37525320_37525820	2.24262	0.00200748	CARD10	Distal
Endothelium	chr6_158057322_158057822	2.50478	0.00200748	SYNJ2-IT1	Intronic
Endothelium	chr11_3124410_3124910	2.30996	0.00200748	OSBPL5	Intronic
Endothelium	chr15_45640568_45641068	2.41275	0.00200748	SQOR	Intronic
Endothelium	chr11_13208067_13208567	1.96681	0.00200748	ARNTL	Distal
Endothelium	chrX_129666250_129666750	2.4919	0.00200748	APLN	Distal
Endothelium	chr9_114166427_114166927	2.48871	0.00213606	COL27A1	Intronic
Endothelium	chr10_93475721_93476221	2.16457	0.00213932	MYOF	Intronic
Endothelium	chr20_51930716_51931216	2.4447	0.00218875	LINC01429	Distal
Endothelium	chr3_172182144_172182644	2.05079	0.00237568	FNDC3B	Intronic
Endothelium	chr7_106775549_106776049	2.35771	0.00237568	PIK3CG	Distal
Endothelium	chr1_116990620_116991120	2.62939	0.00240106	CD101	Distal
Endothelium	chr4_54277617_54278117	1.98167	0.00240106	GSX2	Intronic
Endothelium	chr10_43254846_43255346	1.81911	0.00240106	RASGEF1A	Intronic
Endothelium	chr15_60708787_60709287	2.06134	0.00240106	RORA-AS2	Intronic
Endothelium	chr7_117118856_117119356	1.98957	0.00247158	ST7-AS2	Intronic
Endothelium	chr6_148457557_148458057	2.60363	0.00247799	SASH1	Intronic
Endothelium	chr5_115366250_115366750	2.33261	0.00251986	CCDC112	Distal
Endothelium	chr4_39820124_39820624	1.71002	0.00271438	UBE2K	Distal
Endothelium	chr3_42683838_42684338	2.45353	0.00271438	KLHL40	Promoter
Endothelium	chr5_173764345_173764845	2.00245	0.00305537	LINC01484	Distal
Endothelium	chr6_4358587_4359087	1.76766	0.00305537	LOC102724096	Distal
Endothelium	chr20_62501795_62502295	2.12897	0.00305537	GATA5	Distal
Endothelium	chr11_75337282_75337782	2.01673	0.00305537	MIR326	Intronic
Endothelium	chr1_68384345_68384845	2.71882	0.00312889	RPE65	Distal
Endothelium	chr3_134369123_134369623	2.0583	0.00312889	MIR6827	Promoter
Endothelium	chr1_43372975_43373475	2.01705	0.0031935	ELOVL1	Distal
Endothelium	chr1_231689951_231690451	1.98387	0.0031935	DISC1	Intronic
Endothelium	chr7_42972955_42973455	1.80881	0.0031935	PSMA2	Distal
Endothelium	chr1_23377314_23377814	2.33332	0.00343617	ZNF436	Distal
Endothelium	chr6_70398839_70399339	2.11755	0.00363304	EVADR	Intronic
Endothelium	chr20_49988078_49988578	1.9623	0.00363304	SNAI1	Exonic
Endothelium	chr8_128018750_128019250	2.14057	0.00363304	MIR1207	Intronic
Endothelium	chr9_122402308_122402808	2.20977	0.00372761	PTGS1	Distal
Endothelium	chr7_131624528_131625028	2.00987	0.00384167	PODXL	Distal
Endothelium	chr6_4603253_4603753	2.01726	0.00384167	KU-MEL-3	Distal
Endothelium	chr5_149134423_149134923	2.25474	0.00384167	ABLIM3	Distal
Endothelium	chr14_24224650_24225150	2.47943	0.00384758	NEDD8-MDP1	Intronic
Endothelium	chr7_48098020_48098520	1.96849	0.00388726	UPP1	Intronic
Endothelium	chr10_7269324_7269824	1.87189	0.00388726	SFMBT2	Intronic
Endothelium	chr19_7391228_7391728	1.97974	0.00396293	ARHGEF18	Intronic
Endothelium	chr10_78256019_78256519	2.16315	0.00403037	LINC00856	Intronic
Endothelium	chr15_66650462_66650962	2.26513	0.0040721	SMAD6	Intronic
Endothelium	chr20_50561540_50562040	2.07863	0.00416831	MIR645	Intronic
Endothelium	chr1_59521086_59521586	2.09501	0.0043372	MIR4711	Intronic
Endothelium	chr2_236875747_236876247	1.82981	0.0043372	LOC93463	Distal
Endothelium	chr11_10490480_10490980	1.95211	0.00442278	MTRNR2L8	Intronic
Endothelium	chr1_8899832_8900332	1.81253	0.00444299	ENO1	Distal
Endothelium	chr6_37630226_37630726	2.6105	0.00444299	MDGA1	Distal
Endothelium	chr12_64181343_64181843	1.94232	0.00444299	C12orf66	Distal
Endothelium	chr21_21200065_21200565	1.83162	0.00444299	NCAM2	Intronic
Endothelium	chr7_130010225_130010725	2.19189	0.00444299	ZC3HC1	Distal
Endothelium	chr4_8117259_8117759	1.87406	0.00444299	ABLIM2	Intronic
Endothelium	chr9_113675513_113676013	2.42507	0.00444299	ZNF618	Distal
Endothelium	chr10_29658961_29659461	1.54791	0.00444299	MIR938	Intronic
Endothelium	chr2_28583897_28584397	2.39921	0.00444299	PLB1	Intronic
Endothelium	chr10_104342818_104343318	2.06319	0.00444299	ITPRIP	Distal
Endothelium	chr11_19715344_19715844	2.20966	0.00444299	LOC100126784	Intronic
Endothelium	chr15_52252685_52253185	2.4566	0.00448987	MIR1266	Intronic
Endothelium	chr1_116380615_116381115	1.8796	0.0045815	ATP1A1	Intronic
Endothelium	chr5_127206250_127206750	2.46973	0.0045815	MEGF10	Distal
Endothelium	chr10_30111560_30112060	2.11248	0.00462638	JCAD	Intronic
Endothelium	chr20_10758308_10758808	2.06662	0.00466422	LINC01752	Distal
Endothelium	chr12_47377502_47378002	2.20085	0.00485318	MIR4494	Distal
Endothelium	chr18_46407418_46407918	2.04509	0.00485867	RNF165	Intronic
Endothelium	chr11_36062905_36063405	1.86133	0.00497174	MIR3973	Intronic
Endothelium	chr20_12090851_12091351	1.94577	0.00497174	BTBD3	Distal
Endothelium	chr3_39757210_39757710	1.9677	0.00497844	MYRIP	Distal
Endothelium	chr5_127871710_127872210	2.46392	0.00518495	CCDC192	Intronic
Endothelium	chr10_48794131_48794631	1.91207	0.0052253	WDFY4	Intronic
Endothelium	chr5_82422835_82423335	2.04532	0.0052253	ATP6AP1L	Distal
Endothelium	chr3_69181887_69182387	1.88179	0.0052253	LMOD3	Intronic
Endothelium	chr12_111426267_111426767	1.98686	0.0052253	SH2B3	Intronic
Endothelium	chr3_115239716_115240216	1.44793	0.00531426	ZBTB20	Distal
Endothelium	chr16_88705247_88705747	1.83155	0.00534918	RNF166	Promoter
Endothelium	chr12_126772313_126772813	2.01853	0.00538381	LINC00944	Promoter
Endothelium	chr1_179526629_179527129	2.19718	0.00538381	NPHS2	Intronic
Endothelium	chr2_190759610_190760110	1.93848	0.00538381	NAB1	Distal
Endothelium	chr7_130887112_130887612	1.8941	0.00540449	MIR29B1	Intronic
Endothelium	chr17_17352162_17352662	1.91445	0.005409	NT5M	Distal
Endothelium	chr1_54955365_54955865	2.07802	0.00541135	TMEM61	Distal
Endothelium	chr11_19079511_19080011	2.31795	0.00557951	MRGPRX2	Distal
Endothelium	chr4_48913321_48913821	2.17201	0.00570571	OCIAD2	Distal
Endothelium	chr10_69864343_69864843	1.925	0.00570571	COL13A1	Intronic
Endothelium	chr4_121164198_121164698	1.995	0.00570571	TNIP3	Intronic
Endothelium	chr1_109906083_109906583	2.01547	0.00588423	CSF1	Distal
Endothelium	chr5_57841604_57842104	1.91865	0.00594899	LINC02225	Distal
Endothelium	chr7_47786478_47786978	2.12654	0.00594899	C7orf69	Intronic
Endothelium	chr13_50208793_50209293	1.8776	0.00594899	DLEU2	Intronic
Endothelium	chr20_56554727_56555227	1.88954	0.00594899	FAM209B	Distal
Endothelium	chr3_141331696_141332196	2.49017	0.00594899	ZBTB38	Intronic
Endothelium	chr14_94581184_94581684	1.98729	0.00594899	SERPINA3	Exonic
Endothelium	chr17_10162014_10162514	1.79574	0.00601518	GAS7	Intronic
Endothelium	chr7_98255161_98255661	1.98661	0.00611933	BRI3	Intronic
Endothelium	chr8_23074565_23075065	1.95816	0.00611933	TNFRSF10B	Intronic
Endothelium	chr17_29042425_29042925	1.79617	0.00611933	TIAF1	Intronic
Endothelium	chr4_54082114_54082614	1.87647	0.00611933	GSX2	Intronic
Endothelium	chr1_55429269_55429769	1.89298	0.00611933	MIR4422	Distal
Endothelium	chr13_51154070_51154570	2.17383	0.00611933	C13orf42	Intronic
Endothelium	chr13_44364493_44364993	2.2552	0.00611933	SERP2	Distal
Endothelium	chr10_29895453_29895953	2.1591	0.00615174	SVIL	Distal
Endothelium	chr14_65047859_65048359	2.0335	0.00615174	MIR4706	Intronic
Endothelium	chr7_33511790_33512290	1.82486	0.00615174	BBS9	Intronic
Endothelium	chr22_37905068_37905568	2.2166	0.00616721	MICALL1	Promoter
Endothelium	chr12_25924447_25924947	2.16811	0.00631233	RASSF8	Distal
Endothelium	chr1_41282606_41283106	1.9302	0.00640696	SCMH1	Distal
Endothelium	chr11_64868589_64869089	1.83873	0.00640696	EHD1	Intronic
Endothelium	chr3_21672238_21672738	1.63236	0.00662594	ZNF385D-AS1	Intronic
Endothelium	chr19_43753781_43754281	1.90258	0.00667401	SMG9	Intronic
Endothelium	chr8_73880010_73880510	1.87921	0.00670949	UBE2W	Promoter
Endothelium	chr6_2197039_2197539	1.82289	0.00680047	GMDS	Intronic
Endothelium	chr1_153985223_153985723	1.99418	0.00680047	RAB13	Intronic
Endothelium	chr6_151036288_151036788	1.98457	0.0071483	MTHFD1L	Intronic
Endothelium	chr9_130962544_130963044	2.21664	0.0071483	FIBCD1	Distal
Endothelium	chr19_1183753_1184253	1.87472	0.0071483	STK11	Intronic
Endothelium	chr1_51314190_51314690	1.85206	0.00716364	TTC39A-AS1	Intronic
Endothelium	chr1_23951520_23952020	2.36895	0.0073486	PNRC2	Distal
Endothelium	chr3_57974696_57975196	2.07461	0.0073486	FLNB	Distal
Endothelium	chr21_38341480_38341980	2.09926	0.00737924	LINC01423	Intronic
Endothelium	chr2_100902836_100903336	1.87497	0.00744534	LOC101927142	Intronic
Endothelium	chr17_59843852_59844352	1.9193	0.00744793	MIR21	Distal
Endothelium	chr20_53080106_53080606	1.99943	0.00747098	TSHZ2	Intronic
Endothelium	chr3_32376035_32376535	2.35839	0.00761656	CMTM7	Distal
Endothelium	chr16_10738091_10738591	1.96175	0.00769364	NUBP1	Intronic
Endothelium	chr5_98309696_98310196	2.15057	0.00794503	RGMB	Distal
Endothelium	chr1_6385590_6386090	1.94674	0.0079603	ACOT7	Intronic
Endothelium	chr2_158600117_158600617	1.97107	0.0079603	PKP4-AS1	Intronic
Endothelium	chr5_126811417_126811917	2.28347	0.007967	LMNB1	Intronic
Endothelium	chr3_188006770_188007270	2.24469	0.00798065	LPP	Distal
Endothelium	chr16_31138673_31139173	1.72986	0.00800229	PRSS8	Distal
Endothelium	chr22_35836233_35836733	1.70834	0.00800229	APOL5	Intronic
Endothelium	chr6_113763766_113764266	2.2425	0.00810558	MARCKS	Distal
Endothelium	chr16_3020707_3021207	1.68491	0.00810558	CLDN6	Promoter
Endothelium	chr7_46859933_46860433	2.16239	0.00819559	LOC730338	Distal
Endothelium	chr5_17118561_17119061	1.86092	0.00819559	BASP1	Intronic
Endothelium	chr6_33694504_33695004	1.96291	0.00826829	MIR3934	Intronic
Endothelium	chr3_125032198_125032698	1.92941	0.00828227	HEG1	Intronic
Endothelium	chr19_4916574_4917074	1.91037	0.00828227	UHRF1	Intronic
Endothelium	chr2_189124022_189124522	1.87325	0.00830868	MIR3129	Intronic
Endothelium	chr21_43768108_43768608	1.9867	0.00832997	CSTB	Distal
Endothelium	chr2_12702750_12703250	1.93403	0.00837603	TRIB2	Distal
Endothelium	chr1_201916569_201917069	1.98963	0.0083819	SHISA4	Intronic
Endothelium	chr1_55310585_55311085	1.87316	0.00844597	MIR4422	Distal
Endothelium	chr19_1177672_1178172	1.92997	0.0085853	STK11	Intronic
Endothelium	chr2_98149196_98149696	1.73661	0.00862317	VWA3B	Intronic
Endothelium	chr3_126056523_126057023	2.03505	0.00862317	SLC41A3	Exonic
Endothelium	chr1_154347092_154347592	1.93563	0.00862317	ATP8B2	Intronic
Endothelium	chr10_43340563_43341063	1.97899	0.00862317	FXYD4	Distal
Endothelium	chr2_85889384_85889884	1.81657	0.00862317	ST3GAL5-AS1	Promoter
Endothelium	chr2_233974518_233975018	2.71712	0.00869661	TRPM8	Intronic
Endothelium	chr5_73774921_73775421	2.11036	0.00879772	ARHGEF28	Intronic
Endothelium	chr22_36430787_36431287	1.97805	0.00879772	MYH9	Distal
Endothelium	chr15_71295290_71295790	1.80498	0.00879772	THSD4-AS1	Intronic
Endothelium	chr1_150765629_150766129	1.85055	0.00883064	CTSS	Promoter
Endothelium	chr19_17560125_17560625	1.98288	0.00883693	COLGALT1	Exonic
Endothelium	chr3_4478226_4478726	1.98679	0.00910585	SUMF1	Distal
Endothelium	chr4_101200503_101201003	1.79807	0.00910585	MIR8066	Intronic
Endothelium	chr5_134577129_134577629	1.91714	0.00915491	JADE2	Intronic
Endothelium	chr6_85464145_85464645	2.04428	0.00945154	NT5E	Intronic
Endothelium	chr1_58848770_58849270	1.71106	0.00946789	LINC01135	Intronic
Endothelium	chr2_187541684_187542184	1.87163	0.00946789	TFPI	Intronic
Endothelium	chr14_55418482_55418982	1.8304	0.00946789	ATG14	Intronic
Endothelium	chr3_119562435_119562935	1.70566	0.00946789	CD80	Distal
Endothelium	chr17_6507505_6508005	1.8854	0.00946789	PITPNM3	Intronic
Endothelium	chr22_24894400_24894900	1.48296	0.00946789	TMEM211	Intronic
Endothelium	chr12_109752109_109752609	1.9437	0.00958697	FAM222A-AS1	Intronic
Endothelium	chr8_125168754_125169254	1.88907	0.00971787	WASHC5	Intronic
Endothelium	chr5_139985610_139986110	2.45029	0.00973137	NRG2	Intronic
Endothelium	chr8_89826057_89826557	2.24849	0.00973137	RIPK2	Distal
Endothelium	chr2_36541858_36542358	1.75033	0.00973137	FEZ2	Intronic
Endothelium	chr4_25456919_25457419	1.76447	0.00973811	ANAPC4	Distal
Endothelium	chr2_47035181_47035681	1.7412	0.00973811	MCFD2	Intronic
Endothelium	chr1_208201186_208201686	1.87626	0.00973811	PLXNA2	Intronic
Endothelium	chr15_68368734_68369234	2.25291	0.00977143	ITGA11	Intronic
Endothelium	chr2_74833783_74834283	1.82119	0.00977143	HK2	Promoter
Endothelium	chr10_6129802_6130302	1.90108	0.00977143	PFKFB3	Distal
Endothelium	chr2_71880729_71881229	2.17188	0.00977143	CYP26B1	Distal
Endothelium	chr20_52991729_52992229	1.61561	0.00983155	TSHZ2	Intronic
Endothelium	chr10_93470964_93471464	1.96946	0.00989797	MYOF	Intronic
Endothelium	chr2_10936117_10936617	2.23755	0.00989797	KCNF1	Distal
Endothelium	chr6_85403563_85404063	1.80479	0.010028	LINC02535	Distal
Endothelium	chr1_43372449_43372949	1.7932	0.0100413	ELOVL1	Distal
Endothelium	chr20_46558414_46558914	1.87463	0.0102055	OCSTAMP	Exonic
Endothelium	chr9_94937455_94937955	1.81175	0.0102509	MIR6081	Intronic
Endothelium	chr5_130549812_130550312	2.10002	0.0104863	LYRM7	Distal
Endothelium	chr11_33179345_33179845	1.94709	0.010578	CSTF3	Intronic
Endothelium	chr15_88639832_88640332	1.6782	0.0106093	ISG20	Intronic
Endothelium	chr10_13984523_13985023	2.29355	0.0110645	LOC101928453	Intronic
Endothelium	chr7_151687505_151688005	1.56208	0.0110965	RHEB	Intronic
Endothelium	chr11_133946638_133947138	1.73623	0.0110965	IGSF9B	Intronic
Endothelium	chr3_11090964_11091464	2.27977	0.0110965	HRH1	Distal
Endothelium	chr1_35505881_35506381	1.82562	0.0110965	NCDN	Intronic
Endothelium	chr5_177494181_177494681	1.89974	0.0110965	PDLIM7	Intronic
Endothelium	chr9_6566333_6566833	2.18362	0.0111055	GLDC	Intronic
Endothelium	chr5_77893422_77893922	2.28949	0.0112179	TBCA	Distal
Endothelium	chr10_3805905_3806405	1.5937	0.0113459	KLF6	Distal
Endothelium	chr17_21295883_21296383	1.76389	0.0113781	MAP2K3	Exonic
Endothelium	chr7_151585664_151586164	1.92589	0.0113781	RHEB	Intronic
Endothelium	chr3_177589936_177590436	1.9626	0.0113781	LINC00578	Intronic
Endothelium	chr2_238644727_238645227	2.27956	0.0113997	LINC01107	Distal
Endothelium	chr10_48508384_48508884	1.69127	0.0113997	ARHGAP22	Intronic
Endothelium	chr18_70420094_70420594	1.84954	0.011412	LINC01910	Distal
Endothelium	chr18_23861949_23862449	2.14178	0.011412	TTC39C	Intronic
Endothelium	chr11_13260888_13261388	1.67733	0.0121947	ARNTL	Distal
Endothelium	chr7_23333542_23334042	1.92288	0.0125491	MALSU1	Intronic
Endothelium	chr3_138452200_138452700	1.98826	0.0126906	ESYT3	Intronic
Endothelium	chr3_114092375_114092875	1.7342	0.0127344	CCDC191	Distal
Endothelium	chr5_65037767_65038267	1.73428	0.0127344	CWC27	Distal
Endothelium	chr5_147404215_147404715	1.99778	0.0127538	DPYSL3	Intronic
Endothelium	chr2_101064806_101065306	1.76307	0.0127538	RPL31	Intronic
Endothelium	chr1_175536339_175536839	1.69555	0.0127538	TNR	Intronic
Endothelium	chr6_33781405_33781905	2.01939	0.0127538	LEMD2	Exonic
Endothelium	chr22_50112074_50112574	2.0251	0.0127538	MOV10L1	Intronic
Endothelium	chr2_96245612_96246112	1.85667	0.0127538	TMEM127	Distal
Endothelium	chr9_137043801_137044301	1.72388	0.0127804	NPDC1	Exonic
Endothelium	chr5_150632607_150633107	1.89921	0.0127804	MYOZ3	Intronic
Endothelium	chr15_52415576_52416076	1.74904	0.0127804	MYO5A	Intronic
Endothelium	chr3_7504693_7505193	1.82833	0.0127804	GRM7-AS1	Intronic
Endothelium	chr9_85258703_85259203	1.96742	0.0127804	AGTPBP1	Distal
Endothelium	chr13_113771799_113772299	1.86572	0.0127804	TMEM255B	Intronic
Endothelium	chr3_39166014_39166514	1.78818	0.0127804	CSRNP1	Distal
Endothelium	chr17_59786457_59786957	1.43765	0.0127804	MIR21	Intronic
Endothelium	chr11_19232811_19233311	2.50921	0.0127804	E2F8	Intronic
Endothelium	chr9_18238106_18238606	2.32689	0.0127804	ADAMTSL1	Distal
Endothelium	chr8_61760103_61760603	1.66393	0.0127804	MIR4470	Distal
Endothelium	chr17_37491186_37491686	1.6867	0.0127804	DUSP14	Intronic
Endothelium	chr12_26274674_26275174	1.92751	0.0129556	BHLHE41	Intronic
Endothelium	chr3_170751570_170752070	1.81591	0.0129896	RPL22L1	Intronic
Endothelium	chr4_85776557_85777057	1.72819	0.0129901	MIR4451	Intronic
Endothelium	chr22_50656875_50657375	1.81738	0.0130374	SHANK3	Distal
Endothelium	chr5_73370496_73370996	2.00608	0.0130567	FOXD1	Distal
Endothelium	chr20_38271047_38271547	1.98457	0.0131297	KIAA1755	Intronic
Endothelium	chr5_55868801_55869301	1.89201	0.0132383	IL31RA	Intronic
Endothelium	chr17_37849150_37849650	1.87072	0.0132383	TBC1D3	Intronic
Endothelium	chr8_101026766_101027266	1.76053	0.0132748	FLJ42969	Distal
Endothelium	chr5_14156550_14157050	1.69817	0.0132905	TRIO	Intronic
Endothelium	chr16_11597130_11597630	1.77062	0.013469	LITAF	Intronic
Endothelium	chr8_22725683_22726183	2.04233	0.0135281	EGR3	Intronic
Endothelium	chr16_57893920_57894420	1.73825	0.0140624	KIFC3	Intronic
Endothelium	chr3_194906098_194906598	1.81984	0.0143825	XXYLT1-AS1	Distal
Endothelium	chr9_6530412_6530912	1.80213	0.0145621	GLDC	Distal
Endothelium	chr5_74140992_74141492	1.80404	0.0145621	LINC01335	Distal
Endothelium	chr9_124901671_124902171	1.78251	0.0145621	ARPC5L	Intronic
Endothelium	chr8_129707991_129708491	1.82139	0.0145831	CCDC26	Distal
Endothelium	chr19_45548171_45548671	1.63824	0.0146007	VASP	Exonic
Endothelium	chr2_204479538_204480038	1.8278	0.0146007	PARD3B	Distal
Endothelium	chr13_114115133_114115633	2.6014	0.0146607	RASA3	Intronic
Endothelium	chr8_124847940_124848440	1.88308	0.0146607	LINC00964	Promoter
Endothelium	chr5_34674136_34674636	1.87363	0.0146607	RAI14	Intronic
Endothelium	chr8_118343796_118344296	1.85796	0.0146738	EXT1	Intronic
Endothelium	chr4_112083129_112083629	1.39149	0.0146738	FAM241A	Distal
Endothelium	chr10_67629227_67629727	1.84638	0.0147022	CTNNA3	Intronic
Endothelium	chr17_9228487_9228987	1.91195	0.0148429	LOC101928266	Intronic
Endothelium	chr6_158853237_158853737	1.90591	0.01488	C6orf99	Distal
Endothelium	chr6_1904460_1904960	1.71652	0.0148903	FOXC1	Intronic
Endothelium	chr1_231093091_231093591	1.46693	0.0148903	FAM89A	Distal
Endothelium	chr18_33116354_33116854	1.94236	0.0149037	CCDC178	Intronic
Endothelium	chr10_58282569_58283069	1.91641	0.0149037	CISD1	Intronic
Endothelium	chr15_48384544_48385044	1.79086	0.0149037	DUT	Distal
Endothelium	chr4_143585906_143586406	2.10661	0.0149037	SMARCA5-AS1	Intronic
Endothelium	chr19_37978009_37978509	1.86854	0.0149037	SIPA1L3	Intronic
Endothelium	chr14_55448021_55448521	1.40874	0.014941	TBPL2	Intronic
Endothelium	chr3_151766423_151766923	2.10399	0.014941	AADACL2	Intronic
Endothelium	chr3_23159806_23160306	1.75564	0.0150194	UBE2E2	Distal
Endothelium	chr1_116923317_116923817	1.8098	0.0152524	PTGFRN	Intronic
Endothelium	chr6_52352382_52352882	1.76812	0.0156295	PAQR8	Distal
Endothelium	chr3_52495717_52496217	1.69556	0.0156295	STAB1	Intronic
Endothelium	chr1_101302766_101303266	2.2159	0.0156295	LINC01307	Distal
Endothelium	chr5_34571261_34571761	1.80378	0.0157141	RAI14	Distal
Endothelium	chr9_23596860_23597360	1.71801	0.015718	LOC101929563	Distal
Endothelium	chr1_45246682_45247182	1.66271	0.0157238	LINC01144	Intronic
Endothelium	chr1_169745555_169746055	1.80068	0.0157238	SELE	Intronic
Endothelium	chr12_41709723_41710223	2.1008	0.0157238	LINC02400	Distal
Endothelium	chr20_2771617_2772117	1.62915	0.0157238	CPXM1	Distal
Endothelium	chr10_6170598_6171098	1.75984	0.0157238	MIR3155A	Intronic
Endothelium	chr6_11316005_11316505	1.99309	0.0157238	NEDD9	Intronic
Endothelium	chr5_108801729_108802229	1.76548	0.0158476	FER	Intronic
Endothelium	chr2_113240740_113241240	2.51737	0.0158476	PAX8-AS1	Exonic
Endothelium	chr19_42113525_42114025	2.02073	0.0158476	LOC100505622	Intronic
Endothelium	chr1_59596455_59596955	1.58634	0.0158476	MIR4711	Intronic
Endothelium	chr12_2640632_2641132	1.71762	0.0158476	CACNA1C-AS2	Intronic
Endothelium	chr10_129970636_129971136	1.81022	0.0158795	EBF3	Distal
Endothelium	chr3_11557969_11558469	1.82121	0.0159086	VGLL4	Exonic
Endothelium	chr15_95459268_95459768	1.71777	0.0159086	LINC00924	Intronic
Endothelium	chr7_37446256_37446756	1.97062	0.0159086	ELMO1	Intronic
Endothelium	chr3_196179669_196180169	1.85625	0.0159086	ZDHHC19	Distal
Endothelium	chr6_163327777_163328277	1.82192	0.0159086	PACRG-AS1	Distal
Endothelium	chr15_68543154_68543654	2.04962	0.0159086	CORO2B	Distal
Endothelium	chr9_94921001_94921501	1.61164	0.0159215	MIR2278	Exonic
Endothelium	chr6_29763548_29764048	1.92659	0.0159215	HLA-F-AS1	Distal
Endothelium	chr1_220812967_220813467	1.92171	0.0160442	LINC01352	Intronic
Endothelium	chr17_45092779_45093279	1.70822	0.0160569	MIR6784	Intronic
Endothelium	chr16_31877418_31877918	2.08299	0.0160569	ZNF267	Intronic
Endothelium	chr12_93777229_93777729	1.81948	0.0160569	LOC101928731	Intronic
Endothelium	chr8_10799737_10800237	1.88158	0.0160828	SOX7	Intronic
Endothelium	chr1_27632811_27633311	1.65093	0.0160828	FGR	Intronic
Endothelium	chr1_42940911_42941411	2.23721	0.0160828	SLC2A1-AS1	Intronic
Endothelium	chr1_93567385_93567885	2.06994	0.0160828	LOC100129046	Intronic
Endothelium	chr6_137297854_137298354	1.70212	0.0160828	IFNGR1	Distal
Endothelium	chr14_61178558_61179058	2.17318	0.0160828	PRKCH	Distal
Endothelium	chr22_32950505_32951005	1.75632	0.0160828	SYN3	Intronic
Endothelium	chr1_101300934_101301434	1.87757	0.0160828	LINC01307	Distal
Endothelium	chr5_34598065_34598565	1.72961	0.0161323	RAI14	Distal
Endothelium	chr4_84870382_84870882	2.41101	0.0164063	WDFY3-AS2	Intronic
Endothelium	chr1_94325536_94326036	1.83256	0.0165308	ARHGAP29	Distal
Endothelium	chr2_109214081_109214581	1.74909	0.0168199	MIR4265	Intronic
Endothelium	chr3_149367053_149367553	1.57945	0.0168199	TM4SF1-AS1	Distal
Endothelium	chr7_64878611_64879111	1.99861	0.0168199	ZNF273	Distal
Endothelium	chr11_18383618_18384118	1.46846	0.0168199	MIR3159	Distal
Endothelium	chr2_26720246_26720746	1.69124	0.0168199	KCNK3	Intronic
Endothelium	chr11_120208776_120209276	1.62955	0.0170999	OAF	Promoter
Endothelium	chr20_373410_373910	1.7221	0.0170999	TRIB3	Intronic
Endothelium	chr18_73626783_73627283	2.0229	0.0172182	LINC02582	Distal
Endothelium	chr19_40190357_40190857	1.85943	0.0173702	MAP3K10	Promoter
Endothelium	chr10_10805337_10805837	1.77079	0.017373	SFTA1P	Distal
Endothelium	chr5_150058690_150059190	1.90058	0.0174174	CSF1R	Intronic
Endothelium	chr20_35398544_35399044	1.80397	0.0174776	UQCC1	Intronic
Endothelium	chr15_67161817_67162317	1.81502	0.0174776	IQCH	Intronic
Endothelium	chr1_109197281_109197781	2.80309	0.0175793	SARS	Exonic
Endothelium	chr9_87713387_87713887	2.24586	0.0176623	CTSL	Distal
Endothelium	chr2_200405855_200406355	1.70672	0.0178019	SPATS2L	Intronic
Endothelium	chr2_37651952_37652452	1.63571	0.0178019	CDC42EP3	Intronic
Endothelium	chr16_4859785_4860285	1.57819	0.0178019	GLYR1	Intronic
Endothelium	chr2_65576900_65577400	2.0146	0.0178019	SPRED2	Distal
Endothelium	chr14_72883894_72884394	1.8954	0.0181039	DPF3	Intronic
Endothelium	chr20_53331507_53332007	2.08717	0.0182804	LOC101927770	Intronic
Endothelium	chr7_116545282_116545782	1.77129	0.0182804	CAV1	Intronic
Endothelium	chr12_127125725_127126225	1.86708	0.0187358	LINC02405	Distal
Endothelium	chr4_121252159_121252659	1.62254	0.0187952	TNIP3	Distal
Endothelium	chr8_139833636_139834136	1.64881	0.0187952	KCNK9	Intronic
Endothelium	chr9_128701203_128701703	1.74518	0.0188699	PKN3	Promoter
Endothelium	chr9_76818268_76818768	2.02065	0.0190242	PCA3	Intronic
Endothelium	chr11_120180798_120181298	1.77732	0.0190409	OAF	Distal
Endothelium	chr2_205025041_205025541	2.0038	0.0192641	PARD3B	Intronic
Endothelium	chr2_26756277_26756777	1.91122	0.0192641	SLC35F6	Distal
Endothelium	chr6_155782347_155782847	1.98157	0.019291	MIR1202	Distal
Endothelium	chr1_45544962_45545462	2.4319	0.0195059	AKR1A1	Distal
Endothelium	chr7_74134225_74134725	1.80102	0.0195059	EIF4H	Distal
Endothelium	chr12_25997506_25998006	2.05361	0.0195059	RASSF8-AS1	Intronic
Endothelium	chr9_137435961_137436461	1.70344	0.0195059	ENTPD8	Exonic
Endothelium	chr17_82780007_82780507	1.68896	0.0196099	TBCD	Intronic
Endothelium	chr19_1446777_1447277	1.69886	0.0196099	APC2	Intronic
Endothelium	chr1_36136496_36136996	1.8132	0.0196099	COL8A2	Exonic
Endothelium	chr10_13774021_13774521	1.66229	0.0196099	PRPF18	Intronic
Endothelium	chr4_152106097_152106597	1.67631	0.0196099	LINC02273	Distal
Endothelium	chr2_27293332_27293832	1.88931	0.0196724	TRIM54	Intronic
Endothelium	chr1_92804720_92805220	1.58008	0.0196724	EVI5	Distal
Endothelium	chr2_42835951_42836451	2.19597	0.0202129	HAAO	Distal
Endothelium	chr4_77052211_77052711	1.77703	0.0204093	CCNI	Intronic
Endothelium	chr10_3766306_3766806	1.80869	0.0204724	KLF6	Distal
Endothelium	chr1_10378344_10378844	1.69045	0.0204724	PGD	Exonic
Endothelium	chr13_30364819_30365319	1.57803	0.0204724	LINC00426	Intronic
Endothelium	chr1_222891995_222892495	1.74131	0.0204724	DISP1	Intronic
Endothelium	chr20_55067118_55067618	2.42835	0.0204724	LINC01440	Distal
Endothelium	chr8_61670400_61670900	1.7256	0.0205228	ASPH	Intronic
Endothelium	chr22_30649313_30649813	1.7136	0.0205228	SLC35E4	Intronic
Endothelium	chr10_121942795_121943295	1.61893	0.0205671	ATE1	Intronic
Endothelium	chr21_29181706_29182206	1.57863	0.0207594	LINC00189	Intronic
Endothelium	chr4_29326778_29327278	2.09515	0.0207594	PCDH7	Distal
Endothelium	chr6_29561100_29561600	1.70229	0.0207594	UBD	Promoter
Endothelium	chr2_1572565_1573065	1.81087	0.0209847	PXDN	Distal
Endothelium	chr17_7013148_7013648	1.63205	0.0210413	RNASEK-C17orf49	Promoter
Endothelium	chr1_93693171_93693671	1.75209	0.0210413	LOC100129046	Intronic
Endothelium	chr10_73907838_73908338	1.98757	0.0210458	PLAU	Promoter
Endothelium	chr6_150546427_150546927	1.79003	0.0210458	PLEKHG1	Distal
Endothelium	chr6_150293396_150293896	1.71029	0.0210458	IYD	Distal
Endothelium	chr2_70357639_70358139	1.62081	0.0212791	FAM136A	Distal
Endothelium	chr2_12787748_12788248	1.59303	0.02153	MIR3125	Distal
Endothelium	chr2_31282581_31283081	1.69597	0.02153	EHD3	Distal
Endothelium	chr3_4474733_4475233	1.81209	0.0217543	SUMF1	Distal
Endothelium	chr1_24635149_24635649	1.70174	0.0217676	SRRM1	Intronic
Endothelium	chr4_114015316_114015816	1.7077	0.0219967	ARSJ	Distal
Endothelium	chr10_126931020_126931520	1.61441	0.022032	DOCK1	Intronic
Endothelium	chr18_49055793_49056293	1.8665	0.022032	MIR4744	Intronic
Endothelium	chr4_7753209_7753709	1.73527	0.0220941	AFAP1-AS1	Promoter
Endothelium	chr11_65915616_65916116	1.66987	0.0220987	C11orf68	Distal
Endothelium	chr1_109617223_109617723	1.89612	0.0220987	AMPD2	Exonic
Endothelium	chr1_21904832_21905332	1.39721	0.0221261	HSPG2	Intronic
Endothelium	chr11_13073500_13074000	2.22613	0.0221261	RASSF10	Distal
Endothelium	chr7_74272511_74273011	1.67428	0.0221742	CLIP2	Distal
Endothelium	chr19_14112312_14112812	1.70638	0.0221753	PRKACA	Exonic
Endothelium	chr11_75673871_75674371	1.81917	0.0222708	MAP6	Distal
Endothelium	chr5_55903293_55903793	1.78007	0.022277	IL31RA	Intronic
Endothelium	chr1_59150965_59151465	1.31373	0.0222977	HSD52	Exonic
Endothelium	chr2_9565363_9565863	1.66877	0.0223003	ADAM17	Distal
Endothelium	chr1_91891838_91892338	1.72771	0.0225523	TGFBR3	Intronic
Endothelium	chr9_3528448_3528948	1.86762	0.0225523	RFX3	Distal
Endothelium	chr8_103122539_103123039	1.80349	0.0225676	BAALC	Distal
Endothelium	chr1_40877690_40878190	1.79493	0.0225676	CITED4	Distal
Endothelium	chr6_157465165_157465665	1.68461	0.0225676	MIR3692	Intronic
Endothelium	chr11_28606904_28607404	1.67584	0.0227161	MIR8068	Distal
Endothelium	chr16_70588555_70589055	1.59923	0.0227793	IL34	Intronic
Endothelium	chr4_8099860_8100360	2.01469	0.0227793	ABLIM2	Intronic
Endothelium	chr14_95483141_95483641	1.51189	0.0228194	SYNE3	Distal
Endothelium	chr4_123127832_123128332	1.89392	0.02289	SPATA5	Intronic
Endothelium	chr5_179607529_179608029	2.07394	0.0229792	LOC101928445	Intronic
Endothelium	chr17_68861527_68862027	1.87867	0.0229792	ABCA9-AS1	Distal
Endothelium	chr12_56079818_56080318	1.57739	0.0229792	ERBB3	Exonic
Endothelium	chr2_111698790_111699290	2.30485	0.0230404	ANAPC1	Distal
Endothelium	chr17_50047461_50047961	2.5008	0.0231657	PICART1	Distal
Endothelium	chr21_25885793_25886293	1.85162	0.0232207	ATP5PF	Intronic
Endothelium	chr17_33560053_33560553	2.00041	0.0232207	AA06	Intronic
Endothelium	chr4_53705359_53705859	1.64265	0.0232207	LNX1	Intronic
Endothelium	chr7_104973767_104974267	1.84938	0.0232207	KMT2E	Distal
Endothelium	chr16_11311152_11311652	1.68604	0.0232647	MIR548H2	Intronic
Endothelium	chr2_64453053_64453553	1.58482	0.0233337	LGALSL	Promoter
Endothelium	chr10_80472129_80472629	1.64249	0.0233337	TSPAN14	Intronic
Endothelium	chr17_31724590_31725090	1.71434	0.0233337	COPRS	Distal
Endothelium	chr3_194089559_194090059	1.52743	0.0236009	HES1	Distal
Endothelium	chr8_106208687_106209187	1.72122	0.0237094	OXR1	Distal
Endothelium	chr22_39545727_39546227	1.67807	0.0237094	RPS19BP1	Distal
Endothelium	chr8_47525840_47526340	1.60551	0.0237094	CEBPD	Intronic
Endothelium	chr8_127854117_127854617	1.62179	0.0237094	MIR1204	Intronic
Endothelium	chr14_104680835_104681335	1.82172	0.0237094	MIR4710	Distal
Endothelium	chr6_142300674_142301174	1.5997	0.0238157	ADGRG6	Promoter
Endothelium	chr3_36297141_36297641	1.54759	0.0238157	STAC	Distal
Endothelium	chr10_80163699_80164199	1.67485	0.0238157	PLAC9	Intronic
Endothelium	chr6_163935328_163935828	1.71666	0.0238192	QKI	Distal
Endothelium	chr3_15309596_15310096	1.67438	0.0239073	SH3BP5	Intronic
Endothelium	chr2_64402807_64403307	1.8142	0.0240597	LGALSL	Distal
Endothelium	chr11_3049787_3050287	1.69341	0.0240597	CARS	Intronic
Endothelium	chr1_215583262_215583762	2.207	0.0240597	KCTD3	Intronic
Endothelium	chr21_41165164_41165664	1.87157	0.0240597	MIR3197	Intronic
Endothelium	chr9_113599585_113600085	2.14277	0.0242386	RGS3	Distal
Endothelium	chr1_35122253_35122753	1.75286	0.0242607	ZMYM1	Distal
Endothelium	chr2_20091640_20092140	2.16125	0.024435	LAPTM4A	Distal
Endothelium	chr1_243525136_243525636	2.11839	0.0244721	MIR4677	Intronic
Endothelium	chr1_10979533_10980033	1.70593	0.024511	C1orf127	Intronic
Endothelium	chr1_15417507_15418007	1.66126	0.0245875	EFHD2	Intronic
Endothelium	chr10_126062387_126062887	1.85759	0.0247647	FANK1-AS1	Intronic
Endothelium	chr17_59828625_59829125	1.53902	0.0248636	MIR21	Intronic
Endothelium	chr1_1304595_1305095	1.65253	0.0248636	PUSL1	Exonic
Endothelium	chr1_153773414_153773914	1.62825	0.0248636	SLC27A3	Promoter
Endothelium	chr5_172911439_172911939	1.62972	0.0248636	RPL26L1	Intronic
Endothelium	chr2_27308357_27308857	1.69726	0.0248636	UCN	Promoter
Endothelium	chr19_43574336_43574836	1.65667	0.0248636	PINLYP	Exonic
Endothelium	chr3_3177842_3178342	1.55671	0.0248636	CRBN	Intronic
Endothelium	chr22_22693153_22693653	1.7509	0.0250195	GGTLC2	Distal
Endothelium	chr8_73364163_73364663	1.64157	0.0251863	RDH10-AS1	Distal
Endothelium	chr16_77833813_77834313	1.88862	0.0254746	VAT1L	Intronic
Endothelium	chr8_127931672_127932172	1.20653	0.0254746	TMEM75	Intronic
Endothelium	chr2_151297879_151298379	1.65505	0.025515	NMI	Distal
Endothelium	chr20_17849720_17850220	1.52523	0.025515	SNORD17	Distal
Endothelium	chr8_85842422_85842922	2.63	0.025515	PSKH2	Distal
Endothelium	chr10_48798417_48798917	1.69781	0.025515	WDFY4	Intronic
Endothelium	chr12_49105416_49105916	1.43093	0.025515	LMBR1L	Intronic
Endothelium	chr14_73723979_73724479	1.60846	0.025515	PNMA1	Exonic
Endothelium	chr6_157763305_157763805	1.48926	0.0256418	SNX9	Intronic
Endothelium	chr11_73288698_73289198	1.13197	0.025816	ARHGEF17	Intronic
Endothelium	chr17_41521830_41522330	1.77567	0.0258315	KRT15	Exonic
Endothelium	chr17_17445927_17446427	1.62934	0.0258315	MED9	Distal
Endothelium	chr18_57783964_57784464	1.65392	0.0258315	ATP8B1	Intronic
Endothelium	chr1_234657152_234657652	2.1046	0.0258315	LOC101927787	Intronic
Endothelium	chr9_121556578_121557078	1.81019	0.0260668	DAB2IP	Distal
Endothelium	chr6_37029269_37029769	1.51354	0.0262414	FGD2	Distal
Endothelium	chr1_85328859_85329359	1.53336	0.0264073	BCL10	Intronic
Endothelium	chr2_54903978_54904478	1.97386	0.0265476	RTN4	Intronic
Endothelium	chr11_130041932_130042432	1.85591	0.0265476	APLP2	Distal
Endothelium	chr20_38143950_38144450	1.41592	0.0266188	TGM2	Intronic
Endothelium	chr13_40540320_40540820	1.47702	0.0267157	LINC00598	Distal
Endothelium	chr17_68291824_68292324	1.64378	0.0267861	SLC16A6	Promoter
Endothelium	chr22_31148948_31149448	1.63337	0.0268947	PLA2G3	Distal
Endothelium	chr8_66535701_66536201	2.06822	0.0269324	VXN	Distal
Endothelium	chr9_134205226_134205726	1.58227	0.0269948	RNU6ATAC	Distal
Endothelium	chr6_146913797_146914297	1.64188	0.0269948	LUADT1	Intronic
Endothelium	chr20_53774574_53775074	2.00833	0.0269948	LOC105372672	Distal
Endothelium	chr18_49691073_49691573	1.7871	0.0270392	ACAA2	Distal
Endothelium	chr19_10209261_10209761	1.63663	0.0271263	MIR4322	Intronic
Endothelium	chr17_1422807_1423307	1.78499	0.0271263	YWHAE	Exonic
Endothelium	chr4_6944640_6945140	1.6194	0.0271617	TBC1D14	Intronic
Endothelium	chr1_25805223_25805723	1.57203	0.0273419	SELENON	Intronic
Endothelium	chr1_56133787_56134287	1.86307	0.0273419	LOC101929935	Distal
Endothelium	chr9_136668383_136668883	1.50164	0.0273419	MIR126	Promoter
Endothelium	chr4_88609323_88609823	1.6865	0.0273419	PIGY-DT	Intronic
Endothelium	chr6_136593777_136594277	1.74482	0.0273419	LOC101928461	Intronic
Endothelium	chr21_33382971_33383471	1.41627	0.0273419	IFNGR2	Intronic
Endothelium	chr3_159796654_159797154	1.92458	0.0273992	IQCJ-SCHIP1-AS1	Intronic
Endothelium	chr13_100132092_100132592	1.72751	0.0274019	PCCA	Intronic
Endothelium	chr8_118439587_118440087	1.61811	0.0274042	SAMD12-AS1	Exonic
Endothelium	chr12_69068377_69068877	1.66133	0.0274794	CPM	Distal
Endothelium	chr19_49553905_49554405	1.60697	0.0275967	PRRG2	Distal
Endothelium	chr3_107957932_107958432	1.60261	0.0276163	LINC00636	Distal
Endothelium	chr8_19458143_19458643	1.64316	0.0276163	SH2D4A	Intronic
Endothelium	chr2_70828803_70829303	1.71447	0.0276734	CD207	Distal
Endothelium	chr2_174778457_174778957	2.05914	0.0278201	CHRNA1	Distal
Endothelium	chr20_48667938_48668438	1.48568	0.0280607	PREX1	Intronic
Endothelium	chr5_67301192_67301692	1.88403	0.0281507	CD180	Distal
Endothelium	chr12_92593825_92594325	1.8654	0.0281507	C12orf74	Distal
Endothelium	chr10_43693461_43693961	1.67896	0.0281507	ZNF32	Distal
Endothelium	chr1_211639417_211639917	2.04978	0.0281534	LINC01693	Promoter
Endothelium	chr2_191202733_191203233	1.90949	0.0282021	MYO1B	Distal
Endothelium	chr7_23347565_23348065	1.69763	0.0282333	MALSU1	Intronic
Endothelium	chr1_245276348_245276848	1.65025	0.0283338	KIF26B	Intronic
Endothelium	chr3_57969839_57970339	1.31277	0.0283706	FLNB	Distal
Endothelium	chr8_70226750_70227250	1.5908	0.0285338	PRDM14	Intronic
Endothelium	chr6_44262725_44263225	1.87098	0.0286477	NFKBIE	Intronic
Endothelium	chr17_37710276_37710776	1.68158	0.0286477	HNF1B	Exonic
Endothelium	chr2_55148331_55148831	1.74853	0.0286477	RPS27A	Distal
Endothelium	chr3_16060838_16061338	1.89793	0.0287173	GALNT15	Distal
Endothelium	chr12_11839131_11839631	1.46008	0.0287173	ETV6	Intronic
Endothelium	chr3_39907976_39908476	1.46836	0.0287173	MYRIP	Intronic
Endothelium	chr19_4145663_4146163	2.05094	0.0287173	CREB3L3	Distal
Endothelium	chr12_10031608_10032108	1.59741	0.0287173	CLEC9A	Promoter
Endothelium	chr19_35318963_35319463	2.19265	0.029082	CD22	Promoter
Endothelium	chr6_157867147_157867647	2.05656	0.0291982	SYNJ2	Intronic
Endothelium	chr5_32098143_32098643	1.43151	0.0295339	GOLPH3	Exonic
Endothelium	chr1_1891505_1892005	1.37354	0.0296219	GNB1	Promoter
Endothelium	chr1_75208709_75209209	1.66142	0.0297478	LHX8	Intronic
Endothelium	chr12_104408506_104409006	2.10847	0.029754	CHST11	Distal
Endothelium	chr9_32502425_32502925	1.8297	0.029754	DDX58	Intronic
Endothelium	chr17_56699452_56699952	2.01858	0.0298447	NOG	Distal
Endothelium	chr22_38179999_38180499	1.69501	0.0298502	MAFF	Intronic
Endothelium	chr3_123692156_123692656	1.61428	0.0300089	MYLK-AS2	Exonic
Endothelium	chr5_150394091_150394591	1.70507	0.0300089	CD74	Exonic
Endothelium	chr2_173049258_173049758	1.78979	0.0300089	MAP3K20	Intronic
Endothelium	chr10_130136727_130137227	1.3281	0.0300089	GLRX3	Intronic
Endothelium	chr5_138654299_138654799	1.63504	0.0300089	CTNNA1	Intronic
Endothelium	chr18_21930161_21930661	1.69429	0.0300089	MIR133A1HG	Distal
Endothelium	chr8_98304838_98305338	2.07656	0.0300089	NIPAL2	Distal
Endothelium	chr7_137978448_137978948	2.33185	0.0300089	CREB3L2	Intronic
Endothelium	chr6_1624203_1624703	1.68417	0.0300968	FOXC1	Intronic
Endothelium	chr1_244353688_244354188	1.83474	0.0300968	C1orf100	Intronic
Endothelium	chr15_94701565_94702065	1.51561	0.0300978	MCTP2	Distal
Endothelium	chr2_85504838_85505338	1.78943	0.0303499	MAT2A	Distal
Endothelium	chr1_7549264_7549764	1.55716	0.0304892	VAMP3	Intronic
Endothelium	chr9_111958031_111958531	1.63494	0.0304892	MIR4668	Distal
Endothelium	chr19_44738664_44739164	1.64115	0.0304892	BCL3	Distal
Endothelium	chr4_82865495_82865995	1.64923	0.0305038	THAP9	Intronic
Endothelium	chrX_119669340_119669840	1.55572	0.0305038	MIR766	Intronic
Endothelium	chr11_114040806_114041306	1.68263	0.0305038	ZBTB16	Distal
Endothelium	chr22_36562388_36562888	1.67312	0.0305038	EIF3D	Distal
Endothelium	chr17_78315396_78315896	1.41519	0.0305322	LINC01993	Distal
Endothelium	chr15_80480880_80481380	1.9096	0.0306444	ARNT2	Intronic
Endothelium	chr6_148455219_148455719	1.73826	0.0307271	SASH1	Intronic
Endothelium	chr17_1752588_1753088	1.77676	0.0307675	SERPINF1	Intronic
Endothelium	chr7_4700735_4701235	1.6673	0.0307867	FOXK1	Intronic
Endothelium	chr8_126434605_126435105	1.35701	0.0307867	LOC101927657	Distal
Endothelium	chr5_34499009_34499509	1.75475	0.0307867	RAI14	Distal
Endothelium	chr2_50953033_50953533	1.75821	0.0307867	LOC730100	Intronic
Endothelium	chr2_96251578_96252078	1.98421	0.0307867	TMEM127	Exonic
Endothelium	chr6_33609438_33609938	1.81558	0.0308557	ITPR3	Distal
Endothelium	chr2_202335790_202336290	1.58265	0.0308557	BMPR2	Distal
Endothelium	chr4_2746134_2746634	1.87076	0.0308661	TNIP2	Intronic
Endothelium	chr15_40266793_40267293	1.8017	0.0308663	C15orf56	Intronic
Endothelium	chr14_71291012_71291512	1.8616	0.0308663	SIPA1L1	Distal
Endothelium	chr7_18866568_18867068	1.95171	0.0310237	TWIST1	Intronic
Endothelium	chr14_93906662_93907162	1.70171	0.0310237	FAM181A	Intronic
Endothelium	chr4_10096057_10096557	1.77944	0.031101	MIR3138	Intronic
Endothelium	chr9_19127906_19128406	1.53037	0.0311119	PLIN2	Intronic
Endothelium	chr4_10031248_10031748	1.61399	0.0313146	SLC2A9	Intronic
Endothelium	chr1_150552233_150552733	1.53914	0.0313146	MIR4257	Intronic
Endothelium	chr7_77570250_77570750	1.55311	0.0313146	PTPN12	Intronic
Endothelium	chr6_148146662_148147162	1.72504	0.0313146	SASH1	Distal
Endothelium	chr10_91340890_91341390	2.31428	0.0313146	HECTD2	Distal
Endothelium	chr17_35880135_35880635	1.62236	0.0313146	CCL5	Exonic
Endothelium	chr17_17739731_17740231	1.66504	0.0313146	RAI1-AS1	Intronic
Endothelium	chr6_144560089_144560589	1.688	0.0313146	UTRN	Intronic
Endothelium	chr1_245441630_245442130	1.59699	0.0313146	KIF26B	Intronic
Endothelium	chr12_4116634_4117134	1.55701	0.0313146	CCND2	Distal
Endothelium	chr12_121204679_121205179	1.843	0.0313146	P2RX4	Distal
Endothelium	chr17_7060509_7061009	1.67699	0.0313146	SLC16A11	Distal
Endothelium	chr11_36391056_36391556	1.68779	0.0313146	PRR5L	Intronic
Endothelium	chr17_50289938_50290438	1.74682	0.0313146	TMEM92-AS1	Distal
Endothelium	chr15_27025453_27025953	1.7965	0.0313811	GABRG3	Intronic
Endothelium	chr3_52532366_52532866	1.74125	0.0313811	SMIM4	Promoter
Endothelium	chr1_8986110_8986610	1.86152	0.0315052	SLC2A7	Distal
Endothelium	chr9_97419176_97419676	1.62427	0.0315052	TDRD7	Intronic
Endothelium	chr14_103010814_103011314	1.88962	0.0315052	CDC42BPB	Intronic
Endothelium	chrX_22060595_22061095	1.76967	0.031563	PHEX	Intronic
Endothelium	chr15_29698221_29698721	1.95577	0.031563	LOC100130111	Distal
Endothelium	chr8_57225245_57225745	1.70619	0.0315699	LOC286177	Intronic
Endothelium	chr6_134235977_134236477	1.80522	0.0317087	SGK1	Intronic
Endothelium	chr1_65509857_65510357	1.86751	0.0317195	LEPR	Intronic
Endothelium	chr11_73264211_73264711	1.59472	0.0317195	P2RY6	Promoter
Endothelium	chr1_19502209_19502709	1.86352	0.03187	CAPZB	Distal
Endothelium	chr18_21942301_21942801	1.80478	0.0318887	MIR133A1HG	Distal
Endothelium	chr2_67159938_67160438	2.01148	0.0319571	LINC01829	Intronic
Endothelium	chr2_33069718_33070218	2.08275	0.0321863	LTBP1	Intronic
Endothelium	chr1_56448860_56449360	1.58717	0.0321863	LOC101929935	Distal
Endothelium	chr1_78082209_78082709	1.56013	0.0321863	GIPC2	Intronic
Endothelium	chr6_3183036_3183536	1.70824	0.0322576	LINC02525	Exonic
Endothelium	chr22_39148752_39149252	1.64034	0.0322576	CBX7	Exonic
Endothelium	chr6_2111115_2111615	1.49973	0.0326644	GMDS	Intronic
Endothelium	chr10_127908600_127909100	2.19407	0.0327436	PTPRE	Intronic
Endothelium	chr15_71294777_71295277	1.61169	0.0327436	THSD4-AS1	Intronic
Endothelium	chr14_95507752_95508252	1.57344	0.0330272	GLRX5	Distal
Endothelium	chr18_22282453_22282953	1.62515	0.0332236	GATA6	Distal
Endothelium	chr2_203683910_203684410	1.79746	0.0332733	CD28	Distal
Endothelium	chr22_31213249_31213749	1.56541	0.0332733	LIMK2	Intronic
Endothelium	chr6_38155115_38155615	1.81136	0.03356	ZFAND3	Distal
Endothelium	chr1_64898487_64898987	1.63935	0.0335682	JAK1	Intronic
Endothelium	chr6_129673288_129673788	1.61734	0.0335973	ARHGAP18	Intronic
Endothelium	chr15_89179966_89180466	2.0275	0.0336068	RLBP1	Intronic
Endothelium	chr1_209651178_209651678	2.02198	0.0336068	LAMB3	Intronic
Endothelium	chr11_36116162_36116662	1.99358	0.0336068	MIR3973	Intronic
Endothelium	chr10_58531017_58531517	1.53707	0.0336068	BICC1	Intronic
Endothelium	chr10_103197090_103197590	1.64955	0.0336068	NT5C2	Distal
Endothelium	chr21_29656655_29657155	1.59793	0.0337	GRIK1-AS1	Intronic
Endothelium	chr4_40576903_40577403	1.29527	0.0337	RBM47	Intronic
Endothelium	chr8_22692770_22693270	1.69826	0.0337	EGR3	Exonic
Endothelium	chr1_32075620_32076120	1.85166	0.0337	TMEM39B	Intronic
Endothelium	chr11_83194434_83194934	1.50506	0.0337	ANKRD42	Exonic
Endothelium	chr20_57617990_57618490	1.60617	0.0337	ZBP1	Intronic
Endothelium	chr12_63916401_63916901	1.66733	0.0337	SRGAP1	Intronic
Endothelium	chr20_4135465_4135965	1.98112	0.0337	SMOX	Intronic
Endothelium	chr5_55925699_55926199	1.75301	0.0337	IL6ST	Distal
Endothelium	chr3_122714250_122714750	1.46776	0.0337	PARP14	Intronic
Endothelium	chr7_152145948_152146448	1.61173	0.0337	GALNT11	Intronic
Endothelium	chr20_57791892_57792392	1.62436	0.0337	PMEPA1	Distal
Endothelium	chr11_10581496_10581996	1.6621	0.0337941	LYVE1	Intronic
Endothelium	chr3_190003527_190004027	1.72713	0.0340639	P3H2-AS1	Intronic
Endothelium	chr6_158643159_158643659	1.53419	0.0340772	DYNLT1	Intronic
Endothelium	chr20_50440739_50441239	2.24103	0.0340772	PTPN1	Distal
Endothelium	chr2_27320985_27321485	2.007	0.0340772	MPV17	Intronic
Endothelium	chr1_35506415_35506915	1.50959	0.0340772	NCDN	Exonic
Endothelium	chr8_125151588_125152088	1.61337	0.0340772	WASHC5	Intronic
Endothelium	chr8_128176526_128177026	1.55189	0.0340772	MIR1208	Distal
Endothelium	chr10_31620760_31621260	1.91098	0.0340772	ZEB1-AS1	Distal
Endothelium	chr7_47807730_47808230	1.62827	0.0340791	C7orf69	Intronic
Endothelium	chr7_55570803_55571303	1.89429	0.0341073	VOPP1	Intronic
Endothelium	chr7_13920072_13920572	1.9475	0.0341417	ETV1	Intronic
Endothelium	chr3_183370773_183371273	2.1081	0.034155	MCF2L2	Intronic
Endothelium	chr6_33613634_33614134	1.63451	0.0343153	ITPR3	Distal
Endothelium	chr21_33302056_33302556	1.59631	0.0347157	IFNAR1	Intronic
Endothelium	chr10_127578518_127579018	1.81514	0.0347157	NPS	Distal
Endothelium	chr11_62553918_62554418	1.56529	0.0347793	AHNAK	Intronic
Endothelium	chr12_30794937_30795437	1.95741	0.0348315	LINC00941	Promoter
Endothelium	chr3_134795655_134796155	1.65859	0.0348315	KY	Intronic
Endothelium	chr16_89922298_89922798	1.32274	0.0348462	TUBB3	Intronic
Endothelium	chr17_68383357_68383857	1.73971	0.0348462	PRKAR1A	Intronic
Endothelium	chr1_234979016_234979516	1.53241	0.0350873	LOC101927851	Distal
Endothelium	chr7_130059421_130059921	1.28635	0.0352373	ZC3HC1	Distal
Endothelium	chr20_39108689_39109189	1.67694	0.0352373	LINC01734	Distal
Endothelium	chr12_15753997_15754497	1.61985	0.0352373	EPS8	Intronic
Endothelium	chr14_68361292_68361792	1.65099	0.0352373	ZFP36L1	Intronic
Endothelium	chr5_76819440_76819940	1.57806	0.0352373	F2RL1	Intronic
Endothelium	chr2_232901908_232902408	2.0847	0.03554	SNORC	Intronic
Endothelium	chr4_38049506_38050006	1.55249	0.03554	PTTG2	Exonic
Endothelium	chr12_12999182_12999682	1.6344	0.0356301	HEBP1	Intronic
Endothelium	chr5_58680373_58680873	1.647	0.0356301	RAB3C	Intronic
Endothelium	chr22_44366812_44367312	1.65333	0.0356676	SHISAL1	Distal
Endothelium	chr4_142130595_142131095	1.67043	0.0356676	IL15	Intronic
Endothelium	chr3_197912738_197913238	1.64294	0.0358271	RPL35A	Exonic
Endothelium	chr11_125300669_125301169	1.6703	0.0359021	PKNOX2	Intronic
Endothelium	chr2_46806549_46807049	1.49451	0.036043	LINC01118	Distal
Endothelium	chr11_102011029_102011529	1.6629	0.036043	CFAP300	Distal
Endothelium	chr8_57894211_57894711	1.75608	0.0361202	LINC01602	Distal
Endothelium	chr19_3683320_3683820	1.48647	0.0363237	PIP5K1C	Intronic
Endothelium	chr1_244599845_244600345	1.6626	0.0364881	DESI2	Intronic
Endothelium	chr10_15200648_15201148	1.76771	0.0364881	NMT2	Distal
Endothelium	chr7_112009021_112009521	1.4789	0.0367482	DOCK4	Intronic
Endothelium	chr6_52271810_52272310	1.22924	0.0367583	MCM3	Intronic
Endothelium	chr5_178312704_178313204	1.72263	0.0368702	PHYKPL	Intronic
Endothelium	chr5_157507056_157507556	1.48036	0.0369177	NIPAL4	Intronic
Endothelium	chr1_201025776_201026276	1.64694	0.0370271	KIF21B	Distal
Endothelium	chr1_182163653_182164153	1.59826	0.037255	ZNF648	Intronic
Endothelium	chr6_137849913_137850413	1.51764	0.0373534	TNFAIP3	Intronic
Endothelium	chr12_2540453_2540953	1.87561	0.0373796	CACNA1C-AS2	Intronic
Endothelium	chr22_20649301_20649801	1.6032	0.0376167	TMEM191A	Distal
Endothelium	chr2_239927269_239927769	1.76355	0.0376389	MIR4786	Distal
Endothelium	chr1_235011754_235012254	1.81553	0.0376389	LOC101927851	Distal
Endothelium	chr21_34582723_34583223	1.72313	0.0376389	RCAN1	Intronic
Endothelium	chr16_57137055_57137555	1.86792	0.0376389	CPNE2	Intronic
Endothelium	chr2_43612418_43612918	1.44691	0.0376389	THADA	Distal
Endothelium	chr7_2873603_2874103	1.77182	0.0376389	GNA12	Distal
Endothelium	chr11_129143251_129143751	1.93743	0.0376389	ARHGAP32	Intronic
Endothelium	chr8_130672770_130673270	1.274	0.0377007	ASAP1	Distal
Endothelium	chr1_233112948_233113448	1.60957	0.03808	NTPCR	Intronic
Endothelium	chr20_11267256_11267756	1.65407	0.03808	LOC339593	Intronic
Endothelium	chr20_31560756_31561256	2.00625	0.0385048	HM13-AS1	Intronic
Endothelium	chr6_125909825_125910325	1.7121	0.0385048	HINT3	Intronic
Endothelium	chr2_42342408_42342908	1.67342	0.038846	COX7A2L	Intronic
Endothelium	chr15_80616031_80616531	1.63436	0.0389609	MIR5572	Distal
Endothelium	chr14_90616853_90617353	1.9453	0.0390091	LOC101928909	Intronic
Endothelium	chr17_21131052_21131552	1.51459	0.0392535	DHRS7B	Intronic
Endothelium	chr2_142843665_142844165	1.53678	0.0393351	KYNU	Distal
Endothelium	chr3_11227432_11227932	1.60136	0.0393351	ATG7	Intronic
Endothelium	chr6_166926664_166927164	1.52512	0.0393351	RPS6KA2	Intronic
Endothelium	chr5_96893299_96893799	1.63168	0.0393581	ERAP2	Intronic
Endothelium	chr11_72072264_72072764	1.55877	0.0394169	MIR3165	Promoter
Endothelium	chr19_1936008_1936508	1.51229	0.0395361	CSNK1G2	Distal
Endothelium	chr15_60805012_60805512	1.80074	0.0395361	RORA-AS2	Intronic
Endothelium	chr12_5742263_5742763	1.75497	0.0396059	ANO2	Intronic
Endothelium	chr15_42890484_42890984	1.70602	0.0396272	TTBK2	Intronic
Endothelium	chr17_47717248_47717748	1.50936	0.0396406	TBX21	Distal
Endothelium	chr2_73070475_73070975	1.47804	0.0396406	SFXN5	Exonic
Endothelium	chr4_165763667_165764167	1.585	0.0397372	LINC01179	Distal
Endothelium	chr10_12907615_12908115	1.62893	0.0397372	MIR548Q	Intronic
Endothelium	chr7_47488904_47489404	1.64846	0.0397974	TNS3	Intronic
Endothelium	chr22_25759754_25760254	1.62824	0.0399106	MYO18B	Intronic
Endothelium	chr13_114122051_114122551	1.50647	0.0400057	RASA3	Intronic
Endothelium	chr8_127926145_127926645	1.77787	0.0402644	TMEM75	Intronic
Endothelium	chr11_61159071_61159571	1.62969	0.0407385	VPS37C	Intronic
Endothelium	chr22_37306893_37307393	1.6326	0.0409276	CYTH4	Intronic
Endothelium	chr5_141618003_141618503	1.42603	0.0409276	DIAPH1	Intronic
Endothelium	chr8_38790918_38791418	1.76472	0.0409276	TACC1	Intronic
Endothelium	chr2_28276032_28276532	1.63443	0.0411276	LOC100505716	Intronic
Endothelium	chr2_217059139_217059639	1.94566	0.0412021	LINC01921	Distal
Endothelium	chr16_77585831_77586331	1.47982	0.0412021	NUDT7	Distal
Endothelium	chr14_61609354_61609854	1.40745	0.0413818	LINC01303	Intronic
Endothelium	chr12_54411251_54411751	1.70687	0.0417312	ITGA5	Intronic
Endothelium	chr12_120232666_120233166	1.53078	0.0417963	PXN-AS1	Intronic
Endothelium	chr6_75852726_75853226	1.71216	0.0417963	MYO6	Intronic
Endothelium	chr7_130903965_130904465	1.87897	0.0417963	MIR29B1	Intronic
Endothelium	chr15_42090297_42090797	1.6698	0.0418347	PLA2G4D	Intronic
Endothelium	chr6_159716706_159717206	1.60294	0.0418347	WTAP	Intronic
Endothelium	chr18_3624746_3625246	1.76918	0.0418347	DLGAP1-AS2	Intronic
Endothelium	chr14_68501099_68501599	1.65298	0.0418347	ZFP36L1	Intronic
Endothelium	chr2_67503032_67503532	1.85426	0.0418347	ETAA1	Distal
Endothelium	chr5_132770808_132771308	1.61938	0.0421413	CCNI2	Intronic
Endothelium	chr17_51128037_51128537	1.46571	0.0425049	SPAG9	Distal
Endothelium	chr17_83155313_83155813	1.70293	0.0425049	METRNL	Distal
Endothelium	chr10_13960494_13960994	1.60777	0.0425236	LOC101928453	Intronic
Endothelium	chr19_42421602_42422102	1.36108	0.0425236	LIPE	Intronic
Endothelium	chr2_207311239_207311739	1.88207	0.0428271	MIR1302-4	Intronic
Endothelium	chr7_100087074_100087574	3.03769	0.0428271	COPS6	Promoter
Endothelium	chr9_130846489_130846989	1.44824	0.0428271	QRFP	Intronic
Endothelium	chr9_89640245_89640745	1.59518	0.0428271	UNQ6494	Intronic
Endothelium	chr15_42107391_42107891	1.60948	0.0428271	PLA2G4D	Distal
Endothelium	chr20_51015057_51015557	1.57152	0.0428271	KCNG1	Intronic
Endothelium	chr7_137717781_137718281	1.80408	0.0430279	DGKI	Intronic
Endothelium	chr2_109209375_109209875	1.55638	0.0430485	MIR4265	Intronic
Endothelium	chr9_36151752_36152252	1.56708	0.0430485	GLIPR2	Intronic
Endothelium	chr14_95500814_95501314	1.70152	0.0430485	SYNE3	Distal
Endothelium	chr4_107741232_107741732	1.50551	0.0430485	PAPSS1	Distal
Endothelium	chr19_5961527_5962027	1.47745	0.0430485	RANBP3	Intronic
Endothelium	chr1_244214251_244214751	1.43684	0.0431287	C1orf100	Distal
Endothelium	chr9_131729341_131729841	1.61399	0.0432121	RAPGEF1	Intronic
Endothelium	chr20_38167941_38168441	1.72966	0.0432164	TGM2	Promoter
Endothelium	chr11_36149635_36150135	2.19061	0.043257	COMMD9	Intronic
Endothelium	chr8_127161806_127162306	1.07002	0.0433879	CASC19	Distal
Endothelium	chr12_132275047_132275547	1.56297	0.0434051	LOC100130238	Promoter
Endothelium	chr1_154697577_154698077	1.75534	0.0435233	ADAR	Exonic
Endothelium	chr17_17710829_17711329	1.60917	0.043589	RAI1	Intronic
Endothelium	chr1_7379310_7379810	1.59017	0.0437009	VAMP3	Intronic
Endothelium	chr19_45568768_45569268	1.87177	0.0437009	GPR4	Intronic
Endothelium	chr11_13873209_13873709	1.54519	0.0439922	LOC101928132	Distal
Endothelium	chr1_169676030_169676530	1.67137	0.0439922	C1orf112	Intronic
Endothelium	chr1_36299959_36300459	1.44763	0.0442547	SH3D21	Intronic
Endothelium	chr18_25042489_25042989	1.73646	0.0442749	ZNF521	Distal
Endothelium	chr6_159701474_159701974	1.6476	0.0443704	WTAP	Intronic
Endothelium	chr10_118918666_118919166	1.62733	0.0445837	NANOS1	Distal
Endothelium	chr4_8136475_8136975	2.04231	0.0447725	ABLIM2	Intronic
Endothelium	chr2_37822696_37823196	1.7541	0.0449751	LINC00211	Distal
Endothelium	chr15_80904853_80905353	1.55959	0.0451896	MIR549A	Intronic
Endothelium	chr2_223563376_223563876	1.58916	0.0453124	SCG2	Distal
Endothelium	chr4_74109494_74109994	1.70867	0.0458166	MTHFD2L	Distal
Endothelium	chr9_127065515_127066015	1.43962	0.0459004	ANGPTL2	Intronic
Endothelium	chr1_155195255_155195755	1.53644	0.0462142	MIR92B	Distal
Endothelium	chr6_73566920_73567420	1.56298	0.0462142	EEF1A1	Distal
Endothelium	chr10_113087259_113087759	1.83698	0.0462454	TCF7L2	Intronic
Endothelium	chr1_204104565_204105065	1.59466	0.0462454	SOX13	Intronic
Endothelium	chr6_44041472_44041972	1.62376	0.0462454	LOC101929705	Intronic
Endothelium	chr19_48415336_48415836	1.27995	0.0462454	GRIN2D	Intronic
Endothelium	chr6_155126933_155127433	2.14933	0.0462454	CLDN20	Intronic
Endothelium	chr5_68242569_68243069	1.89642	0.0462537	PIK3R1	Intronic
Endothelium	chr7_74094013_74094513	1.52837	0.046333	LIMK1	Exonic
Endothelium	chr19_16334407_16334907	1.78018	0.0464245	KLF2	Distal
Endothelium	chr1_234975085_234975585	1.59866	0.0465727	LOC101927851	Distal
Endothelium	chr12_90280498_90280998	1.93236	0.0465727	LINC02392	Promoter
Endothelium	chr6_2197575_2198075	1.60053	0.0465727	GMDS	Intronic
Endothelium	chr6_134295923_134296423	1.76562	0.046674	SGK1	Intronic
Endothelium	chr11_44886682_44887182	1.40506	0.0468336	TP53I11	Intronic
Endothelium	chr5_93359282_93359782	1.27132	0.0468336	NR2F1	Distal
Endothelium	chr16_27867534_27868034	1.57552	0.047064	GSG1L	Intronic
Endothelium	chr13_113998372_113998872	2.37289	0.047064	LINC00565	Intronic
Endothelium	chr1_111733239_111733739	1.37516	0.0471971	INKA2-AS1	Intronic
Endothelium	chr16_4649827_4650327	1.58365	0.0473287	MIR6769A	Intronic
Endothelium	chr6_15922371_15922871	1.88663	0.0473287	MYLIP	Distal
Endothelium	chr11_73759731_73760231	1.49732	0.0473287	RAB6A	Intronic
Endothelium	chr3_172129642_172130142	1.46861	0.0473287	FNDC3B	Intronic
Endothelium	chr20_25310258_25310758	1.53635	0.0475123	PYGB	Intronic
Endothelium	chr1_36387328_36387828	2.31072	0.0475312	STK40	Promoter
Endothelium	chr4_145326529_145327029	1.37609	0.0475312	OTUD4	Distal
Endothelium	chr18_23312453_23312953	1.73245	0.0475312	TMEM241	Intronic
Endothelium	chr13_74825585_74826085	1.67433	0.0475812	LINC00347	Distal
Endothelium	chr20_2373622_2374122	1.92254	0.0475812	TGM6	Distal
Endothelium	chr9_134226093_134226593	1.53895	0.0482254	RNU6ATAC	Distal
Endothelium	chr3_45026915_45027415	1.45616	0.0482254	CLEC3B	Intronic
Endothelium	chr9_21836317_21836817	1.90742	0.0482254	CDKN2B-AS1	Intronic
Endothelium	chr17_78532873_78533373	2.02258	0.0484851	DNAH17	Intronic
Endothelium	chr6_20403944_20404444	1.51841	0.0484851	E2F3	Intronic
Endothelium	chr3_39125176_39125676	1.72855	0.0484851	MIR6822	Exonic
Endothelium	chr2_47269659_47270159	1.38057	0.0484851	BCYRN1	Intronic
Endothelium	chr20_45922469_45922969	1.53026	0.0485448	PLTP	Distal
Endothelium	chr11_120225376_120225876	1.21937	0.0485448	POU2F3	Intronic
Endothelium	chr3_11379693_11380193	1.81634	0.0485448	ATG7	Intronic
Endothelium	chr1_15952688_15953188	1.97015	0.0485448	ZBTB17	Exonic
Endothelium	chr1_212667346_212667846	1.59454	0.0485448	BATF3	Distal
Endothelium	chr5_177194248_177194748	1.91336	0.0485448	NSD1	Intronic
Endothelium	chr2_111884620_111885120	1.51236	0.0485448	ANAPC1	Promoter
Endothelium	chr8_101126325_101126825	1.42649	0.0485448	FLJ42969	Distal
Endothelium	chr10_69065609_69066109	1.65632	0.0485448	SRGN	Distal
Endothelium	chr9_111838269_111838769	1.60886	0.0486855	C9orf84	Distal
Endothelium	chr1_54172602_54173102	1.57021	0.0487425	CDCP2	Promoter
Endothelium	chr1_51240035_51240535	1.51906	0.0487983	RNF11	Intronic
Endothelium	chr19_5679682_5680182	1.50297	0.0487983	HSD11B1L	Promoter
Endothelium	chr15_36004780_36005280	2.00832	0.0487983	MIR4510	Distal
Endothelium	chr10_69728211_69728711	1.57685	0.0488126	COL13A1	Distal
Endothelium	chr12_110312916_110313416	1.88132	0.0490923	ATP2A2	Intronic
Endothelium	chr10_11793780_11794280	1.84588	0.0491739	PROSER2	Distal
Endothelium	chr18_22349011_22349511	1.44822	0.0493614	CTAGE1	Distal
Endothelium	chr19_47598822_47599322	1.57368	0.0493614	BICRA	Distal
Endothelium	chr12_57166976_57167476	1.80772	0.0496612	LRP1-AS	Intronic
Endothelium	chr4_16597749_16598249	1.78625	0.0497011	LDB2	Intronic
Endothelium	chr2_174827378_174827878	1.42054	0.0497011	CHRNA1	Intronic
Endothelium	chr3_53238051_53238551	2.56177	0.0497011	TKT	Intronic
Endothelium	chr19_3450932_3451432	1.39017	0.0497011	SMIM24	Intronic
Endothelium	chr12_113040637_113041137	1.78845	0.0497011	DTX1	Distal
Endothelium	chr4_152258333_152258833	1.50354	0.0497011	FBXW7-AS1	Distal
Endothelium	chr9_128912383_128912883	1.53918	0.0498831	PHYHD1	Intronic
Endothelium	chr4_17468582_17469082	1.53576	0.0499061	QDPR	Intronic
Endothelium	chr1_205680513_205681013	1.67466	0.0499061	SLC45A3	Promoter
Endothelium	chr10_67815416_67815916	1.71959	0.0499061	DNAJC12	Intronic
Endothelium	chr5_133602711_133603211	1.80252	0.0499061	FSTL4	Intronic
Endothelium	chr12_70549218_70549718	1.74678	0.0499061	PTPRB	Intronic
Endothelium	chr1_234851368_234851868	1.61414	0.0499343	LOC101927851	Distal
Endothelium	chr12_6345293_6345793	1.65106	0.0500378	TNFRSF1A	Distal
Endothelium	chr9_19184185_19184685	1.33663	0.050174	PLIN2	Distal
Endothelium	chr22_30270858_30271358	1.56857	0.0502967	OSM	Distal
Endothelium	chr20_58623810_58624310	2.00479	0.0504501	LINC01711	Distal
Endothelium	chr4_54091096_54091596	1.45723	0.050504	GSX2	Intronic
Endothelium	chr5_158390496_158390996	1.62971	0.050504	LINC02227	Intronic
Endothelium	chr3_183524373_183524873	2.04414	0.0505073	KLHL6-AS1	Intronic
Endothelium	chr5_170614692_170615192	1.53006	0.0505442	GABRP	Intronic
Endothelium	chr5_171887888_171888388	1.7253	0.0505442	SMIM23	Intronic
Endothelium	chr1_67468206_67468706	1.52139	0.0506503	SERBP1	Distal
Endothelium	chr6_108737856_108738356	1.4803	0.051173	LINC00222	Distal
Endothelium	chr7_155815201_155815701	1.61016	0.0512568	SHH	Distal
Endothelium	chr10_89115149_89115649	1.50042	0.0512568	MIR4679-2	Distal
Endothelium	chr9_93504805_93505305	1.53442	0.0513441	FAM120AOS	Intronic
Endothelium	chr14_64294807_64295307	1.47545	0.0515588	ESR2	Intronic
Endothelium	chr19_54035724_54036224	1.9796	0.0515588	VSTM1	Distal
Endothelium	chr13_49313891_49314391	1.43338	0.0516557	CDADC1	Intronic
Endothelium	chr22_49950999_49951499	1.64912	0.0516845	PIM3	Distal
Endothelium	chr15_71761613_71762113	1.88755	0.0516916	NR2E3	Intronic
Endothelium	chr14_71130701_71131201	1.95703	0.051947	SIPA1L1	Distal
Endothelium	chr5_96701075_96701575	1.47282	0.0520774	ERAP1	Intronic
Endothelium	chr16_73232388_73232888	1.61869	0.0520774	C16orf47	Distal
Endothelium	chr12_108827330_108827830	1.50498	0.0520774	MIR619	Intronic
Endothelium	chr15_63135838_63136338	1.66557	0.0520774	LACTB	Intronic
Endothelium	chr1_235008209_235008709	1.66905	0.0520774	LOC101927851	Distal
Endothelium	chr16_31265216_31265716	1.99155	0.0520774	ITGAM	Exonic
Endothelium	chr15_88897838_88898338	1.42547	0.0520774	HAPLN3	Distal
Endothelium	chr2_38611348_38611848	1.53953	0.0520917	HNRNPLL	Distal
Endothelium	chr20_4117371_4117871	1.45708	0.0522208	SMOX	Distal
Endothelium	chr10_103765108_103765608	1.7742	0.052262	SH3PXD2A-AS1	Intronic
Endothelium	chr1_25227827_25228327	1.64914	0.0523126	SYF2	Intronic
Endothelium	chr17_7058691_7059191	1.87141	0.0526439	SLC16A11	Distal
Endothelium	chr2_88818285_88818785	2.07227	0.0528864	MIR4436A	Distal
Endothelium	chr1_21585046_21585546	1.52694	0.0533228	ALPL	Distal
Endothelium	chr19_2047363_2047863	2.01715	0.0535215	MKNK2	Intronic
Endothelium	chr9_112095144_112095644	1.55555	0.0535215	SUSD1	Intronic
Endothelium	chr6_124964709_124965209	1.54725	0.0535215	RNF217-AS1	Promoter
Endothelium	chr1_8660344_8660844	1.50894	0.0535635	RERE	Intronic
Endothelium	chr6_108739882_108740382	1.58002	0.0535635	LINC00222	Distal
Endothelium	chr2_43268970_43269470	1.57105	0.0535635	LINC01126	Intronic
Endothelium	chr5_980265_980765	1.20147	0.0536368	LOC100506688	Distal
Endothelium	chr6_150756168_150756668	1.34328	0.0537004	MTHFD1L	Intronic
Endothelium	chrX_17580497_17580997	1.68789	0.0537317	NHS-AS1	Intronic
Endothelium	chr2_70135867_70136367	1.63748	0.0540483	LINC01816	Distal
Endothelium	chr15_90034989_90035489	1.56218	0.0540873	MIR3174	Intronic
Endothelium	chr18_56508662_56509162	1.37755	0.0541467	WDR7	Distal
Endothelium	chr4_158158978_158159478	1.48742	0.0541609	FAM198B	Intronic
Endothelium	chr8_143454532_143455032	2.30345	0.0543598	MAFA	Intronic
Endothelium	chr10_69225637_69226137	1.40986	0.0543598	HKDC1	Exonic
Endothelium	chr10_89122621_89123121	1.8886	0.0543598	MIR4679-2	Distal
Endothelium	chr10_33264133_33264633	1.68419	0.0544473	NRP1	Intronic
Endothelium	chr5_151671187_151671687	1.68359	0.054515	CLMAT3	Intronic
Endothelium	chr2_176419707_176420207	1.68948	0.0545411	MTX2	Distal
Endothelium	chr2_201696147_201696647	1.65692	0.0545473	MPP4	Intronic
Endothelium	chr7_18508916_18509416	1.43725	0.0545473	MIR1302-6	Intronic
Endothelium	chr20_51446594_51447094	1.57476	0.0545473	MIR3194	Intronic
Endothelium	chr7_148620708_148621208	1.83522	0.0545473	C7orf33	Distal
Endothelium	chr11_856991_857491	1.54876	0.0545473	TSPAN4	Intronic
Endothelium	chr3_195097717_195098217	1.46662	0.0545473	XXYLT1-AS1	Intronic
Endothelium	chr13_65913143_65913643	1.83514	0.0545491	LINC01052	Distal
Endothelium	chr10_24921225_24921725	1.86734	0.054555	PRTFDC1	Intronic
Endothelium	chr20_19812785_19813285	1.98138	0.0546278	RIN2	Distal
Endothelium	chr15_69081283_69081783	1.48743	0.05464	EWSAT1	Intronic
Endothelium	chr6_157514974_157515474	1.79097	0.0547623	MIR3692	Intronic
Endothelium	chr3_14480234_14480734	1.62529	0.0547682	GRIP2	Intronic
Endothelium	chr12_51394139_51394639	1.42035	0.0550317	GALNT6	Promoter
Endothelium	chr11_119474638_119475138	1.49397	0.0550317	THY1	Intronic
Endothelium	chr11_45641900_45642400	1.99544	0.0550317	CHST1	Distal
Endothelium	chr4_185254329_185254829	1.46722	0.0550317	CFAP97	Intronic
Endothelium	chr12_115341398_115341898	1.86213	0.0550317	TBX3	Distal
Endothelium	chr1_154221794_154222294	1.57265	0.0551589	C1orf43	Promoter
Endothelium	chr13_75365778_75366278	1.60135	0.0552654	LINC01078	Intronic
Endothelium	chr20_53077436_53077936	1.87472	0.0554557	TSHZ2	Intronic
Endothelium	chr8_133500623_133501123	1.49715	0.0554557	ST3GAL1	Intronic
Endothelium	chr2_101464768_101465268	1.49152	0.0555149	RFX8	Intronic
Endothelium	chr16_57377813_57378313	1.52764	0.0555149	CX3CL1	Exonic
Endothelium	chr5_73673024_73673524	1.81534	0.0555149	ARHGEF28	Intronic
Endothelium	chr14_38357473_38357973	1.46074	0.0555149	CLEC14A	Distal
Endothelium	chr2_64698602_64699102	1.74838	0.0555149	SERTAD2	Intronic
Endothelium	chr2_172287477_172287977	1.35803	0.0555529	ITGA6	Distal
Endothelium	chr1_164720661_164721161	1.4968	0.0555536	LOC100505795	Intronic
Endothelium	chr5_127872399_127872899	1.82509	0.0555736	CCDC192	Intronic
Endothelium	chr6_17865677_17866177	1.9818	0.0555736	KIF13A	Intronic
Endothelium	chr20_4814647_4815147	1.35396	0.0558128	RASSF2	Intronic
Endothelium	chr2_6914776_6915276	1.69256	0.055816	RNF144A	Exonic
Endothelium	chr11_62621203_62621703	1.41165	0.0558579	B3GAT3	Intronic
Endothelium	chr7_36039161_36039661	1.32476	0.0559161	LOC101928618	Distal
Endothelium	chr10_103895272_103895772	1.43131	0.0559161	STN1	Intronic
Endothelium	chr3_112374406_112374906	1.43374	0.0561659	CD200	Distal
Endothelium	chr1_79188244_79188744	1.5613	0.0561659	ADGRL4	Distal
Endothelium	chr10_13001525_13002025	1.9771	0.0561659	OPTN	Intronic
Endothelium	chr3_50334659_50335159	1.27719	0.0561659	RASSF1-AS1	Intronic
Endothelium	chr1_205267287_205267787	1.64193	0.0562892	TMCC2	Intronic
Endothelium	chr19_17293944_17294444	1.49337	0.0563466	MRPL34	Intronic
Endothelium	chr3_29281926_29282426	1.41495	0.0563466	RBMS3	Intronic
Endothelium	chr15_68352331_68352831	2.06292	0.0565821	FEM1B	Intronic
Endothelium	chr5_177128645_177129145	1.64968	0.0566821	NSD1	Distal
Endothelium	chr4_7634727_7635227	1.57214	0.0566821	AFAP1-AS1	Intronic
Endothelium	chr16_81708381_81708881	1.62229	0.0568024	PLCG2	Intronic
Endothelium	chr19_55341101_55341601	1.48573	0.0568024	KMT5C	Intronic
Endothelium	chr9_83986972_83987472	1.64022	0.0568106	RMI1	Intronic
Endothelium	chr3_31433552_31434052	1.95884	0.0569757	STT3B	Distal
Endothelium	chr2_54555331_54555831	1.36464	0.0569757	SPTBN1	Intronic
Endothelium	chr2_190723265_190723765	1.95824	0.0570293	NAB1	Distal
Endothelium	chr15_80609542_80610042	1.58328	0.0573235	MIR5572	Distal
Endothelium	chr9_22148103_22148603	1.59788	0.0573235	CDKN2B	Distal
Endothelium	chr6_1767680_1768180	1.54701	0.0573235	FOXC1	Intronic
Endothelium	chr21_32597098_32597598	2.00991	0.0573235	TCP10L	Intronic
Endothelium	chr12_27331265_27331765	1.78931	0.0573235	ARNTL2	Promoter
Endothelium	chr15_76293364_76293864	1.45843	0.0573235	ETFA	Intronic
Endothelium	chr12_46523825_46524325	1.57232	0.0573235	LOC100288798	Intronic
Endothelium	chr16_85037011_85037511	2.17351	0.0573784	KIAA0513	Intronic
Endothelium	chr16_29899398_29899898	1.90128	0.0573784	SEZ6L2	Promoter
Endothelium	chr15_43749810_43750310	1.57028	0.0575957	PDIA3	Intronic
Endothelium	chr1_116909717_116910217	1.30024	0.0576536	PTGFRN	Promoter
Endothelium	chr11_66429923_66430423	1.43213	0.0578316	NPAS4	Distal
Endothelium	chr6_155418239_155418739	1.30824	0.0578316	NOX3	Intronic
Endothelium	chr4_7967902_7968402	1.31587	0.0578316	AFAP1	Intronic
Endothelium	chr8_141152156_141152656	1.61376	0.0578316	DENND3	Intronic
Endothelium	chr16_88242470_88242970	1.68736	0.0579279	LINC02182	Distal
Endothelium	chr6_44263308_44263808	1.32208	0.0579279	NFKBIE	Intronic
Endothelium	chr3_129599472_129599972	1.50548	0.0579279	PLXND1	Intronic
Endothelium	chr7_90411451_90411951	1.57375	0.0579728	CLDN12	Intronic
Endothelium	chr10_17006761_17007261	1.46872	0.0580149	CUBN	Intronic
Endothelium	chr17_44900857_44901357	1.85177	0.0580149	EFTUD2	Promoter
Endothelium	chr11_61682139_61682639	1.48972	0.0580149	DAGLA	Intronic
Endothelium	chr12_89160570_89161070	1.58959	0.0582535	LINC02458	Distal
Endothelium	chr5_35788709_35789209	1.4054	0.0582559	IL7R	Exonic
Endothelium	chr1_113456883_113457383	1.91948	0.0583131	MAGI3	Intronic
Endothelium	chr20_57374694_57375194	1.49007	0.0583131	MTRNR2L3	Exonic
Endothelium	chr10_110774111_110774611	1.76077	0.0584341	PDCD4	Intronic
Endothelium	chr1_172442258_172442758	1.45788	0.058563	PIGC	Exonic
Endothelium	chr6_42128398_42128898	1.4785	0.0587384	C6orf132	Intronic
Endothelium	chr9_27094584_27095084	1.6491	0.0587488	TEK	Distal
Endothelium	chr6_52234143_52234643	1.77039	0.0587488	IL17F	Distal
Endothelium	chr2_157182977_157183477	1.41805	0.0587488	GALNT5	Distal
Endothelium	chr14_71242427_71242927	1.60503	0.0587488	SIPA1L1	Distal
Endothelium	chr4_20251610_20252110	1.42225	0.0588794	SLIT2	Promoter
Endothelium	chr17_7456129_7456629	1.42287	0.0589821	CHRNB1	Intronic
Endothelium	chr4_73725933_73726433	1.59146	0.0592492	CXCL8	Distal
Endothelium	chr7_155885485_155885985	1.50538	0.0593089	SHH	Distal
Endothelium	chr14_50040387_50040887	1.44252	0.0593089	LINC01588	Intronic
Endothelium	chr7_131326531_131327031	1.53251	0.0594959	MKLN1-AS	Intronic
Endothelium	chr1_46137900_46138400	1.5421	0.0597149	LOC101929626	Intronic
Endothelium	chr13_40152103_40152603	1.53531	0.0597149	LINC00332	Distal
Endothelium	chr6_43628430_43628930	1.44779	0.0597149	GTPBP2	Promoter
Endothelium	chr3_15646840_15647340	1.69404	0.0597149	HACL1	Distal
Endothelium	chr20_6699779_6700279	1.63205	0.0597149	BMP2	Distal
Endothelium	chr22_37266980_37267480	1.36928	0.059763	CYTH4	Distal
Endothelium	chr1_24911030_24911530	1.5122	0.0597686	MIR6731	Intronic
Endothelium	chrX_120794590_120795090	1.47644	0.0597698	CT47B1	Distal
Endothelium	chr2_43877800_43878300	1.49952	0.0597808	ABCG8	Exonic
Endothelium	chr4_114005765_114006265	1.50793	0.0597808	ARSJ	Distal
Endothelium	chr2_67840413_67840913	1.68702	0.0597808	LINC01812	Distal
Endothelium	chr4_2535289_2535789	1.60106	0.0597808	RNF4	Intronic
Endothelium	chr7_116442960_116443460	1.64598	0.0597808	CAV1	Intronic
Endothelium	chr10_43295349_43295849	1.45967	0.0599598	RASGEF1A	Distal
Endothelium	chr1_19209502_19210002	1.42332	0.0599985	UBR4	Promoter
Endothelium	chr7_22216255_22216755	1.70343	0.0600785	RAPGEF5	Intronic
Endothelium	chr12_104219284_104219784	1.5643	0.0601551	TXNRD1	Intronic
Endothelium	chr8_101159161_101159661	1.54711	0.0601551	ZNF706	Distal
Endothelium	chr2_50477335_50477835	1.44398	0.0602266	MIR8485	Intronic
Endothelium	chr1_39398534_39399034	1.35505	0.0605009	KIAA0754	Intronic
Endothelium	chr10_132788293_132788793	1.43337	0.0605278	NKX6-2	Distal
Endothelium	chr7_157564700_157565200	1.27646	0.0607967	MIR153-2	Intronic
Endothelium	chr11_120432043_120432543	1.55572	0.0609858	GRIK4	Intronic
Endothelium	chr20_48722682_48723182	1.42155	0.0609858	PREX1	Intronic
Endothelium	chr3_14832942_14833442	1.60086	0.0610412	FGD5	Intronic
Endothelium	chr15_31441448_31441948	1.48846	0.0610412	KLF13	Distal
Endothelium	chr5_170615353_170615853	1.4077	0.0610412	GABRP	Intronic
Endothelium	chr7_73850680_73851180	2.11081	0.0610412	METTL27	Distal
Endothelium	chr11_74783460_74783960	1.56791	0.061046	RNF169	Intronic
Endothelium	chr8_118332397_118332897	1.50474	0.0610832	EXT1	Intronic
Endothelium	chr8_127810117_127810617	1.71592	0.0611009	MIR1204	Intronic
Endothelium	chr2_240911596_240912096	1.56488	0.0611009	MAB21L4	Distal
Endothelium	chr19_17079725_17080225	1.76282	0.0611009	MYO9B	Intronic
Endothelium	chr6_134740367_134740867	1.56906	0.0611009	LOC101928304	Distal
Endothelium	chr16_15502224_15502724	1.54252	0.0611009	C16orf45	Intronic
Endothelium	chr13_32879137_32879637	1.59493	0.0612332	LINC00423	Intronic
Endothelium	chr9_113634437_113634937	1.81489	0.061437	RGS3	Distal
Endothelium	chr8_79794949_79795449	2.12677	0.061437	LINC01607	Intronic
Endothelium	chr3_184459331_184459831	2.00232	0.0616782	CHRD	Intronic
Endothelium	chr7_151754052_151754552	1.17347	0.0616782	PRKAG2-AS1	Intronic
Endothelium	chr1_199205569_199206069	1.42169	0.0617138	LINC01222	Distal
Endothelium	chr14_103740887_103741387	2.06948	0.0618017	ZFYVE21	Intronic
Endothelium	chr1_171434629_171435129	1.33111	0.0618558	PRRC2C	Distal
Endothelium	chr21_41928584_41929084	1.53601	0.0619734	C2CD2	Intronic
Endothelium	chr5_71816221_71816721	1.58288	0.0619734	CARTPT	Distal
Endothelium	chr2_20450638_20451138	1.41693	0.0619734	RHOB	Distal
Endothelium	chr5_150144152_150144652	1.50448	0.0619734	PDGFRB	Intronic
Endothelium	chr6_42099570_42100070	1.28102	0.0619734	C6orf132	Distal
Endothelium	chr11_73185820_73186320	1.84756	0.0620995	P2RY2	Distal
Endothelium	chr20_35021045_35021545	1.46234	0.0620995	MIR499A	Exonic
Endothelium	chr5_10863728_10864228	1.54007	0.0621034	DAP	Distal
Endothelium	chr1_151988415_151988915	1.42565	0.0622644	S100A10	Intronic
Endothelium	chr5_34585524_34586024	1.47941	0.0623885	RAI14	Distal
Endothelium	chr3_160481832_160482332	1.51105	0.0623885	TRIM59	Intronic
Endothelium	chr5_56116825_56117325	1.47923	0.0623885	ANKRD55	Intronic
Endothelium	chr9_136008344_136008844	1.30568	0.062402	UBAC1	Exonic
Endothelium	chr11_8714664_8715164	1.48968	0.062402	SNORA3B	Intronic
Endothelium	chr17_64005715_64006215	1.6632	0.062402	PRR29-AS1	Exonic
Endothelium	chr5_67244454_67244954	1.35929	0.0624499	CD180	Distal
Endothelium	chr11_111733042_111733542	1.15144	0.0625437	PPP2R1B	Intronic
Endothelium	chr8_66429546_66430046	1.81569	0.0625437	ADHFE1	Promoter
Endothelium	chr11_130037035_130037535	1.57462	0.0625844	APLP2	Distal
Endothelium	chr15_73686658_73687158	1.90835	0.0625844	CD276	Intronic
Endothelium	chr1_203662657_203663157	1.48763	0.0629914	ATP2B4	Intronic
Endothelium	chr13_78608512_78609012	1.45286	0.0629914	POU4F1	Intronic
Endothelium	chr20_53004318_53004818	1.4323	0.0630645	TSHZ2	Intronic
Endothelium	chr10_77392808_77393308	1.93021	0.0631976	KCNMA1-AS3	Intronic
Endothelium	chr2_75292765_75293265	1.52499	0.0632287	TACR1	Distal
Endothelium	chr3_102081810_102082310	1.57537	0.0632287	ZPLD1	Distal
Endothelium	chr3_143307662_143308162	1.57517	0.0632287	SLC9A9-AS1	Intronic
Endothelium	chr13_100589262_100589762	1.66048	0.0632287	GGACT	Promoter
Endothelium	chr8_103372004_103372504	1.36727	0.0632287	CTHRC1	Intronic
Endothelium	chr17_33506746_33507246	1.58332	0.0632369	AA06	Intronic
Endothelium	chr1_85448283_85448783	1.48345	0.0632369	DDAH1	Intronic
Endothelium	chr17_40203148_40203648	1.4875	0.0632369	MIR6867	Distal
Endothelium	chr2_236642543_236643043	1.59236	0.0632369	ACKR3	Distal
Endothelium	chr22_50399900_50400400	1.41579	0.0633365	PPP6R2	Intronic
Endothelium	chr9_112029982_112030482	1.55123	0.063414	MIR4668	Distal
Endothelium	chr7_82109241_82109741	1.44485	0.063414	LOC101927356	Intronic
Endothelium	chr3_95923463_95923963	1.99281	0.063414	MIR8060	Distal
Endothelium	chr2_101786930_101787430	1.67075	0.063414	MAP4K4	Intronic
Endothelium	chr13_110921146_110921646	1.4229	0.063414	ANKRD10	Distal
Endothelium	chr3_156489539_156490039	1.39179	0.0634643	KCNAB1-AS1	Intronic
Endothelium	chr1_150611452_150611952	1.01684	0.0634643	ENSA	Intronic
Endothelium	chr1_100292576_100293076	1.55886	0.0634643	MIR553	Distal
Endothelium	chr9_21684838_21685338	1.59257	0.0636105	MTAP	Distal
Endothelium	chr2_36549245_36549745	1.53781	0.0636105	FEZ2	Exonic
Endothelium	chr19_43562623_43563123	1.38014	0.0636105	PINLYP	Intronic
Endothelium	chr11_94130581_94131081	1.44788	0.0636105	PANX1	Intronic
Endothelium	chr1_232575374_232575874	1.49409	0.063627	SIPA1L2	Distal
Endothelium	chr2_202172890_202173390	1.58231	0.0637019	KIAA2012-AS1	Intronic
Endothelium	chr3_127799462_127799962	1.63924	0.064027	MGLL	Intronic
Endothelium	chr20_14986057_14986557	1.49607	0.0640712	MACROD2-AS1	Intronic
Endothelium	chr6_36825973_36826473	1.51877	0.0640712	CPNE5	Intronic
Endothelium	chr8_123461371_123461871	1.57501	0.0640894	WDYHV1	Intronic
Endothelium	chr7_102125206_102125706	1.54197	0.0640959	SH2B2	Intronic
Endothelium	chr6_2854958_2855458	1.39238	0.0642418	MIR4645	Promoter
Endothelium	chr16_57938869_57939369	1.3771	0.0645342	CNGB1	Intronic
Endothelium	chr7_151623763_151624263	1.59244	0.0645386	RHEB	Intronic
Endothelium	chr11_1073218_1073718	1.43538	0.0645386	MUC2	Promoter
Endothelium	chr18_59904744_59905244	1.49585	0.0645797	PMAIP1	Distal
Endothelium	chr15_69093061_69093561	1.56328	0.0645797	EWSAT1	Intronic
Endothelium	chr16_88499774_88500274	1.44196	0.0645797	MIR5189	Intronic
Endothelium	chr16_20910661_20911161	1.24623	0.0645797	DCUN1D3	Intronic
Endothelium	chr3_184620408_184620908	1.7327	0.0645797	EPHB3	Intronic
Endothelium	chr17_78772720_78773220	1.51056	0.0645797	CYTH1	Intronic
Endothelium	chr2_26640295_26640795	1.61108	0.0645797	CIB4	Exonic
Endothelium	chr6_52208495_52208995	1.49319	0.0645797	IL17A	Distal
Endothelium	chr14_75144959_75145459	1.47737	0.0645797	NEK9	Intronic
Endothelium	chr9_127519266_127519766	1.30704	0.0645797	FAM129B	Intronic
Endothelium	chr7_43650435_43650935	1.6968	0.0645797	STK17A	Intronic
Endothelium	chr2_9760456_9760956	1.59116	0.0650478	TAF1B	Distal
Endothelium	chr19_17220087_17220587	1.5667	0.0650478	USE1	Distal
Endothelium	chr10_110398541_110399041	1.61261	0.0650591	SMNDC1	Distal
Endothelium	chr5_138696481_138696981	1.74891	0.0655498	LOC105379194	Intronic
Endothelium	chr2_174615971_174616471	1.4987	0.0656484	WIPF1	Intronic
Endothelium	chr3_188362402_188362902	2.28934	0.0657184	FLJ42393	Intronic
Endothelium	chr1_161524709_161525209	1.43942	0.0657184	HSPA6	Exonic
Endothelium	chr2_9991713_9992213	1.52496	0.0657184	GRHL1	Intronic
Endothelium	chr6_170046710_170047210	1.43035	0.0659785	LOC102724511	Distal
Endothelium	chr19_36070335_36070835	1.29151	0.0660179	WDR62	Intronic
Endothelium	chr6_29730705_29731205	1.53499	0.0660179	HLA-F	Intronic
Endothelium	chr9_137255520_137256020	1.31477	0.0660179	NELFB	Intronic
Endothelium	chr12_45170375_45170875	1.51838	0.0663374	ANO6	Distal
Endothelium	chr22_40669095_40669595	1.21082	0.0663374	MCHR1	Distal
Endothelium	chr7_4746153_4746653	1.54154	0.066461	AP5Z1	Intronic
Endothelium	chr14_22699831_22700331	1.50228	0.0665023	OXA1L	Distal
Endothelium	chr17_50279068_50279568	1.69038	0.0666368	TMEM92	Exonic
Endothelium	chr3_190345124_190345624	1.46139	0.0667744	CLDN16	Intronic
Endothelium	chr11_117817634_117818134	1.38279	0.0667744	DSCAML1	Promoter
Endothelium	chr7_77427923_77428423	1.50399	0.0667782	LOC101927243	Distal
Endothelium	chr22_26751203_26751703	1.20964	0.0671209	MIATNB	Intronic
Endothelium	chr7_29035308_29035808	1.52621	0.0671509	LOC100506497	Intronic
Endothelium	chr6_166491064_166491564	1.48547	0.0673127	MIR1913	Intronic
Endothelium	chr13_44132622_44133122	1.4737	0.0673127	LINC00390	Intronic
Endothelium	chr3_14449227_14449727	1.50503	0.0673127	SLC6A6	Intronic
Endothelium	chr4_184514214_184514714	1.64462	0.067349	IRF2	Distal
Endothelium	chr15_59170118_59170618	1.44051	0.0674338	MIR2116	Intronic
Endothelium	chr2_217064265_217064765	1.89671	0.0674338	LINC01921	Distal
Endothelium	chrX_152637585_152638085	1.56994	0.0674517	GABRQ	Promoter
Endothelium	chr2_128734768_128735268	1.56345	0.0674592	HS6ST1	Distal
Endothelium	chr4_37628929_37629429	1.5306	0.0676088	RELL1	Intronic
Endothelium	chr2_27720051_27720551	1.55413	0.0676088	LINC01460	Distal
Endothelium	chr10_89213164_89213664	1.39463	0.0676088	CH25H	Distal
Endothelium	chr16_89559840_89560340	1.62472	0.0677888	RPL13	Promoter
Endothelium	chr5_177495419_177495919	1.65577	0.0677888	PDLIM7	Intronic
Endothelium	chr11_34052678_34053178	1.54641	0.0677888	CAPRIN1	Intronic
Endothelium	chr1_160646813_160647313	1.34281	0.0677888	SLAMF1	Exonic
Endothelium	chr15_90211729_90212229	1.6965	0.0678495	GDPGP1	Intronic
Endothelium	chr10_87668590_87669090	1.43369	0.0680733	PAPSS2	Intronic
Endothelium	chr1_208086424_208086924	1.43275	0.0681148	PLXNA2	Intronic
Endothelium	chr11_47869982_47870482	1.40621	0.068194	NUP160	Distal
Endothelium	chr19_40219764_40220264	2.04238	0.0686075	TTC9B	Promoter
Endothelium	chr8_23083234_23083734	1.47973	0.0686598	LOC254896	Promoter
Endothelium	chr7_102289689_102290189	1.5716	0.0687027	MIR4285	Intronic
Endothelium	chr5_32100293_32100793	1.35751	0.0688237	GOLPH3	Exonic
Endothelium	chr5_150497506_150498006	1.64638	0.0690105	NDST1-AS1	Intronic
Endothelium	chr4_128571685_128572185	1.76489	0.0690105	JADE1	Distal
Endothelium	chr13_21079622_21080122	1.68471	0.069042	LATS2	Distal
Endothelium	chr5_132296642_132297142	1.37055	0.0691377	P4HA2	Promoter
Endothelium	chr6_137874088_137874588	1.53349	0.0694545	LOC100130476	Intronic
Endothelium	chr2_40957509_40958009	2.00081	0.0694545	SLC8A1	Distal
Endothelium	chr18_48754878_48755378	1.6642	0.069473	MIR4743	Intronic
Endothelium	chr6_70421425_70421925	1.6024	0.0694834	FAM135A	Intronic
Endothelium	chr4_25733783_25734283	1.56666	0.069513	SLC34A2	Distal
Endothelium	chr20_20732520_20733020	1.35515	0.069536	RALGAPA2	Distal
Endothelium	chr9_112050519_112051019	1.2254	0.0696042	MIR4668	Intronic
Endothelium	chr20_50107173_50107673	1.57863	0.0696042	UBE2V1	Intronic
Endothelium	chr10_29783150_29783650	1.45983	0.0696274	SVIL	Distal
Endothelium	chr7_30898368_30898868	1.60826	0.0696274	GHRHR	Intronic
Endothelium	chr20_32325824_32326324	2.07066	0.0696274	ASXL1	Intronic
Endothelium	chr12_96141452_96141952	1.80716	0.0699655	ELK3	Distal
Endothelium	chr20_10511451_10511951	1.43317	0.070028	SLX4IP	Intronic
Endothelium	chr8_48380410_48380910	1.26392	0.070028	LOC101929268	Distal
Endothelium	chr12_89156905_89157405	1.91626	0.0702475	LINC02458	Distal
Endothelium	chr1_28456016_28456516	1.29815	0.0703772	RCC1	Intronic
Endothelium	chr1_211951813_211952313	1.64112	0.0704237	INTS7	Intronic
Endothelium	chr6_136610162_136610662	1.48781	0.0704839	LOC101928461	Intronic
Endothelium	chr5_61757056_61757556	1.48779	0.0704839	C5orf64-AS1	Distal
Endothelium	chr1_32997927_32998427	1.69997	0.0705132	RNF19B	Distal
Endothelium	chr10_113855714_113856214	1.44644	0.0705396	NHLRC2	Promoter
Endothelium	chr1_6171473_6171973	1.58854	0.0705652	CHD5	Intronic
Endothelium	chr17_41547836_41548336	1.86381	0.0706695	LINC00974	Distal
Endothelium	chr16_81997066_81997566	1.54085	0.0710059	SDR42E1	Exonic
Endothelium	chr1_54542458_54542958	1.44684	0.0710059	ACOT11	Intronic
Endothelium	chr15_52483719_52484219	1.86039	0.0710059	MYO5A	Intronic
Endothelium	chr20_58087211_58087711	1.53663	0.0710059	C20orf85	Distal
Endothelium	chr9_129432293_129432793	1.44346	0.0710059	LINC00963	Distal
Endothelium	chr8_22715601_22716101	1.27577	0.0710059	EGR3	Intronic
Endothelium	chr22_37244047_37244547	1.57967	0.0710059	RAC2	Exonic
Endothelium	chr8_124473410_124473910	1.42062	0.0710059	RNF139-AS1	Promoter
Endothelium	chr5_149333986_149334486	1.6036	0.0710059	GRPEL2	Intronic
Endothelium	chr14_34465284_34465784	1.47111	0.0711332	SPTSSA	Distal
Endothelium	chrX_129772841_129773341	1.3824	0.0711332	SASH3	Distal
Endothelium	chr1_116489275_116489775	1.51986	0.0711474	LINC01762	Distal
Endothelium	chr2_158010234_158010734	1.48552	0.0711474	UPP2	Intronic
Endothelium	chr1_94727862_94728362	1.45344	0.0711474	MIR378G	Distal
Endothelium	chr10_71888633_71889133	1.43	0.0713439	PSAP	Distal
Endothelium	chr3_188431411_188431911	1.51041	0.0713439	LPP-AS1	Intronic
Endothelium	chr5_83473361_83473861	1.46208	0.0713582	VCAN	Intronic
Endothelium	chr1_204477298_204477798	1.67035	0.0715594	PIK3C2B	Intronic
Endothelium	chr1_225156126_225156626	1.57894	0.071568	DNAH14	Intronic
Endothelium	chr11_11988052_11988552	1.74282	0.0718697	DKK3	Intronic
Endothelium	chr9_135126446_135126946	2.02327	0.0718697	OLFM1	Distal
Endothelium	chr20_37649021_37649521	1.36632	0.0718697	LINC00489	Distal
Endothelium	chr2_101520275_101520775	1.43606	0.0718697	RFX8	Distal
Endothelium	chr2_159135932_159136432	1.16818	0.0718856	MIR6888	Intronic
Endothelium	chr1_154728950_154729450	1.56945	0.0718947	ADAR	Intronic
Endothelium	chr8_142700492_142700992	1.44578	0.0719172	LY6K	Intronic
Endothelium	chr1_202155340_202155840	1.69316	0.0719172	PTPN7	Exonic
Endothelium	chr12_27284687_27285187	1.69999	0.0719172	STK38L	Intronic
Endothelium	chr1_173853051_173853551	1.25762	0.0719345	GAS5-AS1	Intronic
Endothelium	chr2_33425634_33426134	1.88209	0.0720408	RASGRP3	Distal
Endothelium	chr17_79011777_79012277	2.00549	0.0721841	CANT1	Distal
Endothelium	chr6_4607365_4607865	1.62335	0.0722243	KU-MEL-3	Distal
Endothelium	chr1_234998352_234998852	1.54857	0.0722243	LOC101927851	Distal
Endothelium	chr1_15796528_15797028	1.87741	0.0722243	UQCRHL	Distal
Endothelium	chr4_57020437_57020937	1.46445	0.0722243	NOA1	Intronic
Endothelium	chr9_3875269_3875769	1.30901	0.0722243	GLIS3-AS1	Intronic
Endothelium	chr1_214224515_214225015	1.46748	0.0722243	SMYD2	Distal
Endothelium	chr1_24111214_24111714	1.65697	0.0722243	MYOM3	Intronic
Endothelium	chr4_7956193_7956693	1.08199	0.0723477	AFAP1	Distal
Endothelium	chrX_65679047_65679547	1.11242	0.0726647	MSN	Intronic
Endothelium	chr3_42063795_42064295	1.42356	0.0726647	TRAK1	Intronic
Endothelium	chr17_15398201_15398701	1.53639	0.0726647	TEKT3	Distal
Endothelium	chr6_32047002_32047502	1.78277	0.0726647	CYP21A2	Intronic
Endothelium	chr1_154831413_154831913	1.49312	0.0726647	KCNN3	Intronic
Endothelium	chr11_6617975_6618475	1.43485	0.0726647	TPP1	Intronic
Endothelium	chr2_219249146_219249646	1.66102	0.0727016	TUBA4B	Exonic
Endothelium	chr1_205933841_205934341	1.43975	0.0727655	SLC26A9-AS1	Promoter
Endothelium	chr2_237256775_237257275	1.45588	0.073176	COL6A3	Distal
Endothelium	chr19_31214093_31214593	1.47717	0.073176	TSHZ3	Distal
Endothelium	chr12_96427244_96427744	1.52968	0.0733836	CDK17	Distal
Endothelium	chr11_64207407_64207907	1.65666	0.0733836	FERMT3	Intronic
Endothelium	chr5_150641128_150641628	0.995819	0.0733836	MYOZ3	Intronic
Endothelium	chr19_1168817_1169317	1.53992	0.0733836	SBNO2	Exonic
Endothelium	chr4_11297117_11297617	1.66121	0.0733836	MIR572	Distal
Endothelium	chr2_235238467_235238967	1.45348	0.0738891	AGAP1	Distal
Endothelium	chr9_100429254_100429754	2.18032	0.0738891	MSANTD3	Intronic
Endothelium	chr14_20427100_20427600	1.41534	0.0740262	KLHL33	Distal
Endothelium	chr2_10285481_10285981	1.62528	0.074049	HPCAL1	Distal
Endothelium	chr16_27374937_27375437	1.28948	0.074049	IL21R	Intronic
Endothelium	chr7_108294552_108295052	1.60228	0.0740822	NRCAM	Intronic
Endothelium	chr3_27533788_27534288	2.07319	0.0740822	SLC4A7	Distal
Endothelium	chr14_77023391_77023891	1.34563	0.0740822	IRF2BPL	Distal
Endothelium	chr3_21579948_21580448	1.47556	0.0743538	ZNF385D-AS1	Intronic
Endothelium	chr7_106718162_106718662	1.56012	0.0743554	CCDC71L	Distal
Endothelium	chr18_35491598_35492098	1.4893	0.0743744	INO80C	Intronic
Endothelium	chr12_121276935_121277435	1.46161	0.0747274	CAMKK2	Intronic
Endothelium	chr18_9092545_9093045	1.54486	0.0748019	NDUFV2	Distal
Endothelium	chr1_223887993_223888493	1.62448	0.0748851	TP53BP2	Distal
Endothelium	chr2_157837730_157838230	1.65532	0.0749583	ACVR1	Intronic
Endothelium	chr16_15952415_15952915	1.47389	0.0750062	ABCC1	Intronic
Endothelium	chr20_58074471_58074971	1.45752	0.0750083	C20orf85	Distal
Endothelium	chr2_142874203_142874703	1.93845	0.0750203	KYNU	Distal
Endothelium	chr4_2801091_2801591	1.16987	0.075222	SH3BP2	Intronic
Endothelium	chr17_4850238_4850738	1.45113	0.075222	MINK1	Intronic
Endothelium	chr14_22819083_22819583	1.5601	0.075222	SLC7A7	Intronic
Endothelium	chr1_6546322_6546822	1.44103	0.075222	NOL9	Intronic
Endothelium	chr2_98086833_98087333	1.51524	0.075222	VWA3B	Promoter
Endothelium	chr20_881376_881876	1.40714	0.0752273	ANGPT4	Intronic
Endothelium	chr22_31646573_31647073	1.86906	0.0752273	PISD	Intronic
Endothelium	chr4_152957942_152958442	1.26381	0.0752273	FHDC1	Intronic
Endothelium	chr19_34173240_34173740	1.33932	0.0752273	LSM14A	Intronic
Endothelium	chr10_76103231_76103731	1.42341	0.0752273	LOC105378367	Intronic
Endothelium	chr4_1043544_1044044	1.68275	0.0752273	FGFRL1	Distal
Endothelium	chr5_16992425_16992925	1.82539	0.0752273	MYO10	Distal
Endothelium	chr8_30415799_30416299	1.54312	0.0752273	RBPMS-AS1	Intronic
Endothelium	chr1_84365660_84366160	1.73234	0.075375	DNASE2B	Intronic
Endothelium	chr2_46270166_46270666	1.71315	0.075375	EPAS1	Distal
Endothelium	chr5_39501957_39502457	1.42647	0.075375	LINC02104	Distal
Endothelium	chr8_124620862_124621362	1.54907	0.0754769	TATDN1	Intronic
Endothelium	chr3_27147177_27147677	1.52262	0.0754769	NEK10	Intronic
Endothelium	chr7_101127996_101128496	1.42896	0.0754769	SERPINE1	Intronic
Endothelium	chr14_23322163_23322663	1.44858	0.0754769	PABPN1	Intronic
Endothelium	chr8_13203926_13204426	1.4034	0.075502	TRMT9B	Intronic
Endothelium	chr14_67414064_67414564	1.62969	0.075502	PLEK2	Distal
Endothelium	chr1_203512717_203513217	1.77535	0.0760004	OPTC	Distal
Endothelium	chrX_53223842_53224342	1.78978	0.0760004	KDM5C	Intronic
Endothelium	chr3_16842298_16842798	1.46854	0.0761005	PLCL2	Intronic
Endothelium	chr9_125663076_125663576	1.76508	0.0761005	MAPKAP1	Intronic
Endothelium	chr9_131275245_131275745	1.34596	0.0761123	FAM78A	Intronic
Endothelium	chr19_12952769_12953269	1.53531	0.0761123	GADD45GIP1	Exonic
Endothelium	chr7_45888917_45889417	1.32236	0.0761123	IGFBP1	Intronic
Endothelium	chrX_100358983_100359483	1.60718	0.0761783	PCDH19	Intronic
Endothelium	chr14_56378502_56379002	1.47407	0.0767766	TMEM260	Distal
Endothelium	chr17_44138045_44138545	1.46774	0.0768312	C17orf53	Distal
Endothelium	chr1_226942945_226943445	1.44736	0.0768312	COQ8A	Intronic
Endothelium	chr11_128669754_128670254	1.42192	0.0768517	FLI1	Intronic
Endothelium	chr7_127968468_127968968	1.37045	0.076858	SND1-IT1	Intronic
Endothelium	chr8_127809583_127810083	1.16106	0.076858	MIR1204	Intronic
Endothelium	chr4_145012734_145013234	1.394	0.076858	ABCE1	Intronic
Endothelium	chr1_151762562_151763062	1.33769	0.0770146	OAZ3	Promoter
Endothelium	chr1_229027460_229027960	1.49712	0.0770411	RAB4A	Distal
Endothelium	chr6_105590986_105591486	1.57859	0.0770411	PREP	Distal
Endothelium	chr15_61326893_61327393	1.59898	0.0771609	RORA	Distal
Endothelium	chr3_30538824_30539324	1.34838	0.077171	TGFBR2	Distal
Endothelium	chr12_94761504_94762004	1.67344	0.0773845	MIR492	Distal
Endothelium	chr20_2814587_2815087	1.8927	0.0774494	TMEM239	Promoter
Endothelium	chr1_23224968_23225468	1.21051	0.0774583	HTR1D	Distal
Endothelium	chr11_57244902_57245402	1.35062	0.0774583	APLNR	Distal
Endothelium	chr11_128549355_128549855	1.40558	0.0774583	ETS1-AS1	Intronic
Endothelium	chr19_40799471_40799971	1.09378	0.0776388	EGLN2	Promoter
Endothelium	chr1_21906125_21906625	1.45528	0.0777293	HSPG2	Intronic
Endothelium	chr22_19483486_19483986	1.90471	0.0777293	CDC45	Intronic
Endothelium	chr13_30792528_30793028	1.64045	0.077782	LINC00398	Distal
Endothelium	chr1_157034047_157034547	1.39584	0.0777883	ARHGEF11	Intronic
Endothelium	chr5_151746108_151746608	1.33682	0.0777883	G3BP1	Exonic
Endothelium	chr4_142091135_142091635	1.75364	0.0777883	IL15	Intronic
Endothelium	chr16_11484789_11485289	1.48345	0.0777883	LOC101927131	Intronic
Endothelium	chr8_29249883_29250383	1.4717	0.0777883	KIF13B	Intronic
Endothelium	chr5_54087434_54087934	1.45096	0.0779018		Intronic
Endothelium	chr15_51121060_51121560	1.66659	0.0779018	TNFAIP8L3	Distal
Endothelium	chr7_76357890_76358390	1.44146	0.0779018	YWHAG	Intronic
Endothelium	chr2_1544555_1545055	1.4624	0.0782694	TPO	Distal
Endothelium	chr18_48097932_48098432	1.61743	0.0784174	SMAD2	Intronic
Endothelium	chr10_31648993_31649493	1.59282	0.0784401	ARHGAP12	Distal
Endothelium	chr14_104773442_104773942	1.3922	0.0785138	SIVA1	Exonic
Endothelium	chr1_42941694_42942194	2.11978	0.0785138	SLC2A1-AS1	Intronic
Endothelium	chr14_73231714_73232214	1.49934	0.078562	PAPLN	Distal
Endothelium	chr15_62099143_62099643	1.48092	0.0787223	C2CD4A	Distal
Endothelium	chr3_184786523_184787023	1.41024	0.0787348	LINC02069	Distal
Endothelium	chr17_7308653_7309153	1.09	0.0787847	EIF5A	Intronic
Endothelium	chr18_8423132_8423632	1.46581	0.0788984	LOC100192426	Distal
Endothelium	chr20_4822433_4822933	1.35036	0.0788984	RASSF2	Intronic
Endothelium	chrX_55008756_55009256	1.3528	0.0788984	APEX2	Exonic
Endothelium	chr7_30915094_30915594	1.41281	0.0795205	GHRHR	Intronic
Endothelium	chr14_73227804_73228304	1.62051	0.0795619	PAPLN	Distal
Endothelium	chr19_7929284_7929784	1.36349	0.0795619	CTXN1	Intronic
Endothelium	chr14_58282184_58282684	1.30335	0.0795851	PSMA3-AS1	Intronic
Endothelium	chr16_57379615_57380115	1.47299	0.0795851	CX3CL1	Intronic
Endothelium	chr14_68318719_68319219	1.4284	0.0795851	ZFP36L1	Intronic
Endothelium	chr4_76803391_76803891	1.39449	0.0795851	SOWAHB	Distal
Endothelium	chr1_7645464_7645964	1.49889	0.0795851	VAMP3	Intronic
Endothelium	chr9_137492350_137492850	1.43719	0.0795851	NSMF	Intronic
Endothelium	chr5_58667136_58667636	1.34079	0.0795851	RAB3C	Intronic
Endothelium	chr15_80620783_80621283	2.12501	0.0795851	MIR5572	Distal
Endothelium	chr5_78518417_78518917	1.42222	0.0798097	SCAMP1	Intronic
Endothelium	chr21_39046521_39047021	1.75684	0.079937	LINC01700	Intronic
Endothelium	chr22_27879854_27880354	1.55243	0.0799683	TTC28-AS1	Intronic
Endothelium	chr3_128100109_128100609	1.46265	0.0799804	RUVBL1-AS1	Intronic
Endothelium	chr4_153152582_153153082	1.39817	0.0800476	TRIM2	Intronic
Endothelium	chr2_32284292_32284792	1.37512	0.0800476	YIPF4	Intronic
Endothelium	chr2_23629677_23630177	1.52512	0.0800476	KLHL29	Intronic
Endothelium	chr1_228162905_228163405	1.22501	0.0800476	IBA57-DT	Distal
Endothelium	chr8_60736069_60736569	1.31947	0.0800983	CHD7	Intronic
Endothelium	chr2_237159288_237159788	1.7122	0.0800983	COPS8	Distal
Endothelium	chr20_22586608_22587108	1.47273	0.0800983	FOXA2	Promoter
Endothelium	chr13_39788104_39788604	1.48093	0.0800983	MIR4305	Exonic
Endothelium	chr17_48908861_48909361	1.0341	0.0800983	UBE2Z	Intronic
Endothelium	chr19_3458858_3459358	1.37313	0.0800983	SMIM24	Intronic
Endothelium	chr12_2845188_2845688	1.49689	0.0800983		Intronic
Endothelium	chr15_92907824_92908324	1.4576	0.0800983	MIR3175	Intronic
Endothelium	chr15_78065332_78065832	1.71466	0.0800983	TBC1D2B	Intronic
Endothelium	chr8_26081462_26081962	1.27653	0.0800983	EBF2	Distal
Endothelium	chr1_40450909_40451409	1.47255	0.0800983	ZFP69B	Intronic
Endothelium	chr11_8913889_8914389	1.44469	0.0800983	AKIP1	Intronic
Endothelium	chr10_6138374_6138874	1.58341	0.0800983	PFKFB3	Distal
Endothelium	chr4_48375788_48376288	1.5643	0.0800983	SLAIN2	Intronic
Endothelium	chr6_15132734_15133234	1.38413	0.0805021	JARID2	Distal
Endothelium	chr12_51186569_51187069	1.35098	0.0805021	TFCP2	Distal
Endothelium	chr17_48012107_48012607	1.50077	0.0809636	MIR152	Distal
Endothelium	chr16_87581748_87582248	1.78239	0.08101	JPH3	Distal
Endothelium	chr6_36127409_36127909	1.93538	0.08101	MAPK13	Promoter
Endothelium	chr8_20086608_20087108	1.69778	0.0811587	SLC18A1	Distal
Endothelium	chr5_53031744_53032244	1.54832	0.0811587	ITGA2	Intronic
Endothelium	chr20_52975204_52975704	1.52949	0.081177	TSHZ2	Intronic
Endothelium	chr12_94585585_94586085	1.84462	0.0813473	MIR7844	Intronic
Endothelium	chr21_38910674_38911174	1.48975	0.0814093	LOC400867	Intronic
Endothelium	chr11_46318634_46319134	1.23887	0.0814093	DGKZ	Intronic
Endothelium	chr8_127949642_127950142	2.02029	0.0814775	TMEM75	Promoter
Endothelium	chr7_140275500_140276000	1.5466	0.0815266	KDM7A-DT	Distal
Endothelium	chr10_103823829_103824329	1.43545	0.0815456	SH3PXD2A	Intronic
Endothelium	chr5_122727159_122727659	1.36376	0.0815456	LINC02201	Intronic
Endothelium	chr10_100346757_100347257	1.15451	0.0815542	SCD	Promoter
Endothelium	chr19_3969280_3969780	1.48294	0.0816753	DAPK3	Intronic
Endothelium	chr5_166781540_166782040	1.42909	0.0816753	LINC01947	Distal
Endothelium	chr5_148828427_148828927	1.42765	0.0818342	ADRB2	Exonic
Endothelium	chr14_72615441_72615941	1.50034	0.0818342	MIR7843	Distal
Endothelium	chr15_38129448_38129948	1.11211	0.0820589	LINC02345	Distal
Endothelium	chr3_11136875_11137375	2.20201	0.0823132	HRH1	Promoter
Endothelium	chr16_84660962_84661462	1.7742	0.0823132	KLHL36	Intronic
Endothelium	chr1_156368958_156369458	1.70214	0.0823132	RHBG	Promoter
Endothelium	chr1_231626408_231626908	0.916262	0.0823132	DISC1	Promoter
Endothelium	chr7_106421355_106421855	1.24587	0.0823603	NAMPT	Distal
Endothelium	chr10_4073833_4074333	2.05169	0.082468	LOC101927964	Intronic
Endothelium	chr22_37282221_37282721	1.62057	0.0824991	CYTH4	Exonic
Endothelium	chr22_29031264_29031764	1.41712	0.0825975	ZNRF3-AS1	Promoter
Endothelium	chr2_33340227_33340727	1.66747	0.0828442	RASGRP3	Intronic
Endothelium	chr17_68981282_68981782	1.26277	0.0829182	ABCA8	Intronic
Endothelium	chr12_48932784_48933284	1.5778	0.0829572	FKBP11	Intronic
Endothelium	chr13_42405726_42406226	1.67799	0.0833481	AKAP11	Distal
Endothelium	chr15_32030265_32030765	1.4204	0.0835109	CHRNA7	Promoter
Endothelium	chr6_34244465_34244965	1.37634	0.0835955	MIR6835	Intronic
Endothelium	chr8_133217785_133218285	1.18284	0.0837625	WISP1	Intronic
Endothelium	chr3_134065467_134065967	1.50611	0.0837625	SLCO2A1	Exonic
Endothelium	chr17_45410191_45410691	1.35047	0.0838631	ARHGAP27	Intronic
Endothelium	chr12_50326044_50326544	1.38797	0.0839347	LIMA1	Exonic
Endothelium	chr8_630814_631314	1.54671	0.0840506	TDRP	Intronic
Endothelium	chr9_98922834_98923334	1.35979	0.0842788	COL15A1	Distal
Endothelium	chr12_47361288_47361788	1.43546	0.0842788	MIR4494	Distal
Endothelium	chr3_23712460_23712960	1.70355	0.0842788	UBE2E1	Distal
Endothelium	chr16_72530461_72530961	1.85169	0.0842788	LINC01572	Intronic
Endothelium	chr16_77764355_77764855	1.30999	0.0842788	VAT1L	Distal
Endothelium	chr13_110870072_110870572	0.903815	0.0842935	LINC00346	Promoter
Endothelium	chr12_132423292_132423792	1.31276	0.0842935	FBRSL1	Distal
Endothelium	chr17_8631273_8631773	1.13811	0.0843634	MYH10	Promoter
Endothelium	chr9_136399261_136399761	1.45537	0.0846451	SNAPC4	Promoter
Endothelium	chr2_148552911_148553411	1.3823	0.0847438	EPC2	Distal
Endothelium	chr4_37662972_37663472	1.16753	0.0849355	RELL1	Intronic
Endothelium	chr8_22768385_22768885	1.41259	0.0849355	EGR3	Intronic
Endothelium	chr2_55133740_55134240	1.43443	0.0849355	RTN4	Distal
Endothelium	chr12_124681871_124682371	1.53063	0.0850829	NCOR2	Distal
Endothelium	chr1_214617792_214618292	1.78704	0.0850952	CENPF	Intronic
Endothelium	chr18_46073677_46074177	1.38828	0.0850952	PSTPIP2	Promoter
Endothelium	chr17_20935613_20936113	1.36613	0.0850952	CCDC144NL	Intronic
Endothelium	chr13_97268777_97269277	1.293	0.0851373	MBNL2	Intronic
Endothelium	chr15_89244182_89244682	1.37374	0.0851373	FANCI	Intronic
Endothelium	chr1_6419754_6420254	1.40807	0.0851373	HES2	Intronic
Endothelium	chr7_139680680_139681180	1.27354	0.0851373	TBXAS1	Intronic
Endothelium	chr1_21274884_21275384	1.44378	0.085337	LOC100506801	Intronic
Endothelium	chr4_183183253_183183753	1.37072	0.0854009	WWC2-AS1	Intronic
Endothelium	chr21_38811131_38811631	1.18878	0.085439	ETS2	Intronic
Endothelium	chr10_67602155_67602655	1.49105	0.0854757	CTNNA3	Intronic
Endothelium	chr15_95302730_95303230	1.34486	0.0854757	LINC01197	Intronic
Endothelium	chr20_50349221_50349721	1.39682	0.0854757	LINC01271	Distal
Endothelium	chr5_171494669_171495169	1.36279	0.0855558	FGF18	Distal
Endothelium	chr14_74620482_74620982	1.45582	0.0855558	LTBP2	Distal
Endothelium	chr10_12333529_12334029	1.3758	0.0856013	CAMK1D	Distal
Endothelium	chr8_1566886_1567386	1.46311	0.08564	DLGAP2-AS1	Intronic
Endothelium	chr3_101072224_101072724	1.55685	0.085692	ABI3BP	Distal
Endothelium	chr15_39511285_39511785	1.47992	0.0857444	THBS1	Distal
Endothelium	chr2_98865379_98865879	1.47914	0.0857444	KIAA1211L	Intronic
Endothelium	chr11_61972694_61973194	1.45355	0.0858051	FTH1	Distal
Endothelium	chr12_113214873_113215373	1.52063	0.0858051	TPCN1	Intronic
Endothelium	chr16_24987692_24988192	1.46256	0.0858051	ARHGAP17	Intronic
Endothelium	chr10_15325410_15325910	1.31447	0.0858051	FAM171A1	Intronic
Endothelium	chr5_59744649_59745149	1.47092	0.0858051	MIR582	Intronic
Endothelium	chr1_159881816_159882316	1.25697	0.0858051	VSIG8	Intronic
Endothelium	chr1_40898278_40898778	1.80598	0.0858051	CITED4	Distal
Endothelium	chr10_113521094_113521594	1.3324	0.0858051	HABP2	Distal
Endothelium	chr8_19134375_19134875	2.41901	0.0858051	PSD3	Intronic
Endothelium	chr17_4446750_4447250	1.31696	0.0858051	SPNS3	Intronic
Endothelium	chr1_158009650_158010150	1.54134	0.0858051	KIRREL1	Intronic
Endothelium	chr8_96323751_96324251	1.55367	0.0858051	PTDSS1	Intronic
Endothelium	chr13_52162428_52162928	1.42627	0.0858051	NEK3	Distal
Endothelium	chr14_50060942_50061442	1.32996	0.0858051	LINC01599	Intronic
Endothelium	chr2_12588209_12588709	1.45952	0.085812	TRIB2	Distal
Endothelium	chr3_42591597_42592097	1.38749	0.0858437	NKTR	Intronic
Endothelium	chr20_2748454_2748954	1.55415	0.0858641	CPXM1	Intronic
Endothelium	chr3_141940059_141940559	1.44877	0.0859518	ATP1B3	Distal
Endothelium	chr21_39088671_39089171	1.39977	0.0860098	PSMG1	Intronic
Endothelium	chr20_63696293_63696793	1.45904	0.0860098	TNFRSF6B	Promoter
Endothelium	chr17_35630537_35631037	1.78958	0.0860098	PEX12	Intronic
Endothelium	chr15_58521407_58521907	1.672	0.0860098	LIPC-AS1	Intronic
Endothelium	chr12_130776561_130777061	1.79602	0.0860098	RIMBP2	Distal
Endothelium	chr2_207121699_207122199	1.43343	0.0861131	MIR2355	Intronic
Endothelium	chr17_81566979_81567479	1.41449	0.0863395	FAAP100	Intronic
Endothelium	chr10_87092720_87093220	1.41389	0.0864023	SHLD2	Promoter
Endothelium	chr2_40251053_40251553	1.43992	0.086473	SLC8A1	Intronic
Endothelium	chr6_20497098_20497598	1.59868	0.086473	CDKAL1	Distal
Endothelium	chr6_154500150_154500650	1.21751	0.086473	CNKSR3	Intronic
Endothelium	chr1_94784092_94784592	1.29121	0.0865277	SLC44A3	Distal
Endothelium	chr14_99598130_99598630	1.34498	0.0865307	CCDC85C	Intronic
Endothelium	chr7_43248904_43249404	1.466	0.0867869	MIR3943	Exonic
Endothelium	chr12_95633191_95633691	1.56614	0.0868135	USP44	Distal
Endothelium	chr5_150317109_150317609	2.33134	0.0868135	ARSI	Intronic
Endothelium	chr1_2290643_2291143	1.3343	0.0868135	SKI	Intronic
Endothelium	chr9_6568105_6568605	1.27171	0.0868281	GLDC	Intronic
Endothelium	chr7_94183290_94183790	1.1303	0.0872235	BET1	Distal
Endothelium	chr12_27462044_27462544	1.49826	0.0872235	SMCO2	Distal
Endothelium	chr18_26550253_26550753	1.3911	0.0872235	MIR8057	Intronic
Endothelium	chr8_133456705_133457205	1.38091	0.0872235	ST3GAL1	Exonic
Endothelium	chr21_37368660_37369160	1.38989	0.0872235	DYRK1A	Intronic
Endothelium	chr19_41226853_41227353	1.39619	0.0872235	AXL	Intronic
Endothelium	chr2_20576572_20577072	1.69695	0.0872235	HS1BP3-IT1	Intronic
Endothelium	chr10_3924316_3924816	1.97003	0.0872296	MIR6078	Distal
Endothelium	chr1_19508870_19509370	1.77653	0.0872296	CAPZB	Distal
Endothelium	chr14_103628075_103628575	1.26424	0.0872296	APOPT1	Intronic
Endothelium	chr16_84603087_84603587	1.4224	0.0872296	COTL1	Intronic
Endothelium	chr12_2180190_2180690	2.26475	0.0872296	CACNA1C-AS4	Intronic
Endothelium	chr7_604957_605457	1.32158	0.0872296	LOC101926963	Intronic
Endothelium	chr6_134373365_134373865	1.44004	0.0873244	SGK1	Distal
Endothelium	chr1_163195824_163196324	1.49197	0.0876553	LOC101928404	Intronic
Endothelium	chr4_109816010_109816510	1.40942	0.0877	GAR1	Exonic
Endothelium	chr10_16968334_16968834	1.39308	0.087821	RSU1	Intronic
Endothelium	chr15_65954405_65954905	1.92137	0.0878731	MIR4311	Intronic
Endothelium	chr10_103564756_103565256	1.41697	0.0878731	NEURL1-AS1	Intronic
Endothelium	chr8_629990_630490	1.35789	0.0879256	TDRP	Intronic
Endothelium	chr7_37333121_37333621	1.41466	0.0880721	ELMO1	Intronic
Endothelium	chr6_149043398_149043898	1.30955	0.0882726	LOC105378047	Intronic
Endothelium	chr7_137996227_137996727	1.32169	0.0885061	CREB3L2	Intronic
Endothelium	chr19_49613962_49614462	2.25326	0.0885061	PRR12	Intronic
Endothelium	chr11_19777494_19777994	1.51795	0.0889557	MIR4694	Intronic
Endothelium	chr16_67311607_67312107	1.74726	0.0889584	KCTD19	Intronic
Endothelium	chr3_52820710_52821210	1.36937	0.0891171	ITIH4-AS1	Intronic
Endothelium	chr6_158067408_158067908	1.33579	0.0891171	SYNJ2-IT1	Intronic
Endothelium	chr15_73989312_73989812	1.49726	0.0891171	STOML1	Intronic
Endothelium	chr2_101517296_101517796	1.86409	0.0891171	RFX8	Distal
Endothelium	chr11_82632155_82632655	1.4558	0.0891935	MIR4300HG	Intronic
Endothelium	chr17_45320843_45321343	1.42701	0.0891935	MAP3K14	Distal
Endothelium	chr20_1376628_1377128	1.32931	0.0891935	MIR6869	Exonic
Endothelium	chr22_25564352_25564852	1.56585	0.0891935	GRK3	Promoter
Endothelium	chr9_77608953_77609453	1.30034	0.0891935	GNA14	Intronic
Endothelium	chr12_12922111_12922611	1.43353	0.089285	GPRC5D-AS1	Distal
Endothelium	chr21_39037951_39038451	1.41283	0.0893965	LINC01700	Intronic
Endothelium	chr11_64448156_64448656	1.38452	0.0893965	LOC100996455	Promoter
Endothelium	chr9_35727600_35728100	1.41902	0.0894771	CREB3	Intronic
Endothelium	chr7_435167_435667	1.41421	0.0895793	LOC442497	Distal
Endothelium	chr8_10151044_10151544	1.33528	0.0895793	MSRA	Intronic
Endothelium	chr5_132459137_132459637	1.48308	0.0898121	IRF1	Intronic
Endothelium	chr7_98418853_98419353	1.77696	0.0899243	BAIAP2L1	Distal
Endothelium	chr12_47903849_47904349	1.3445	0.0899243	VDR	Intronic
Endothelium	chr20_39923078_39923578	1.46941	0.0899243	LINC01370	Distal
Endothelium	chr13_110908452_110908952	1.33254	0.0900353	ANKRD10	Intronic
Endothelium	chr3_15331604_15332104	1.32439	0.0901588	SH3BP5	Exonic
Endothelium	chr7_101754396_101754896	1.37688	0.0902865	CUX1	Distal
Endothelium	chr14_69696000_69696500	1.45872	0.0902865	SRSF5	Intronic
Endothelium	chr2_9618314_9618814	1.49293	0.0906415	YWHAQ	Intronic
Endothelium	chr5_33401456_33401956	1.46398	0.090731	TARS	Distal
Endothelium	chr2_43221120_43221620	1.31862	0.090731	ZFP36L2	Distal
Endothelium	chr8_634996_635496	1.40065	0.0909079	TDRP	Intronic
Endothelium	chr4_168773539_168774039	1.38683	0.0909079	CBR4	Intronic
Endothelium	chr17_74345413_74345913	1.75605	0.0909079	BTBD17	Intronic
Endothelium	chr10_44010911_44011411	1.42308	0.0909359	LINC00841	Distal
Endothelium	chr6_150866134_150866634	1.00587	0.0909359	MTHFD1L	Exonic
Endothelium	chr6_56714991_56715491	1.65081	0.0909427	LOC101930010	Intronic
Endothelium	chr19_43777404_43777904	1.53806	0.0909485	KCNN4	Intronic
Endothelium	chr16_57654789_57655289	1.42623	0.0909485	ADGRG3	Intronic
Endothelium	chr22_26713903_26714403	1.74052	0.0909972	MIATNB	Intronic
Endothelium	chr7_73799520_73800020	1.32082	0.0912916	CLDN3	Distal
Endothelium	chr1_20406198_20406698	1.45369	0.0912916	LINC01141	Intronic
Endothelium	chr15_74573939_74574439	1.49873	0.0912916	ARID3B	Exonic
Endothelium	chr11_128328527_128329027	1.28241	0.0913664	MIR6090	Distal
Endothelium	chr8_125412316_125412816	1.3636	0.0913664	TRIB1	Distal
Endothelium	chr16_71927372_71927872	1.36968	0.0913664	ZNF821	Exonic
Endothelium	chr15_57591633_57592133	1.44227	0.0913664	GCOM1	Promoter
Endothelium	chr6_31079728_31080228	1.34528	0.0913847	HCG22	Distal
Endothelium	chr3_133928093_133928593	1.44797	0.0914125	C3orf36	Exonic
Endothelium	chr20_47878702_47879202	1.85179	0.0914998	SULF2	Distal
Endothelium	chr17_40014418_40014918	1.12667	0.0914998	CSF3	Promoter
Endothelium	chr22_50482076_50482576	1.42295	0.0915288	ADM2	Intronic
Endothelium	chr5_135208765_135209265	2.51577	0.0915288	C5orf66-AS2	Intronic
Endothelium	chr11_86559215_86559715	1.28331	0.0916875	ME3	Intronic
Endothelium	chr1_229024577_229025077	1.6781	0.0916875	RAB4A	Distal
Endothelium	chr1_89552753_89553253	1.37774	0.0916875	LRRC8B	Intronic
Endothelium	chr12_7036793_7037293	1.36081	0.0917141	LPCAT3	Intronic
Endothelium	chr3_30347527_30348027	1.45225	0.0918535	TGFBR2	Distal
Endothelium	chr1_32454700_32455200	1.54077	0.0918535	ZBTB8A	Distal
Endothelium	chr1_99590816_99591316	1.43493	0.0919726	LINC01708	Intronic
Endothelium	chr5_113050966_113051466	1.65636	0.0920269	DCP2	Intronic
Endothelium	chr8_97763507_97764007	1.29716	0.0920842	LAPTM4B	Distal
Endothelium	chr18_48096154_48096654	1.49008	0.0920842	SMAD2	Intronic
Endothelium	chr6_25971094_25971594	1.49024	0.0920842	TRIM38	Intronic
Endothelium	chr2_28355464_28355964	1.38927	0.0920842	FOSL2	Distal
Endothelium	chr14_69038160_69038660	1.43311	0.0920842	ACTN1-AS1	Distal
Endothelium	chr11_100632867_100633367	1.50252	0.0920842	ARHGAP42	Distal
Endothelium	chr9_113658475_113658975	1.46693	0.0920873	RGS3	Distal
Endothelium	chr10_3045806_3046306	1.51465	0.0921749	PFKP	Distal
Endothelium	chr1_151756239_151756739	1.43387	0.0921749	OAZ3	Distal
Endothelium	chr12_119589062_119589562	1.35675	0.0921749	TMEM233	Distal
Endothelium	chr6_150072140_150072640	1.45304	0.0922982	ULBP3	Distal
Endothelium	chr2_223943479_223943979	1.51206	0.0923326	WDFY1	Intronic
Endothelium	chr12_124581248_124581748	1.92467	0.0923326	NCOR2	Distal
Endothelium	chr4_176791434_176791934	1.37948	0.0923326	VEGFC	Intronic
Endothelium	chr5_173327491_173327991	1.38459	0.0923326	STC2	Intronic
Endothelium	chr19_44722202_44722702	1.56404	0.0923326	CEACAM16	Distal
Endothelium	chr4_105978645_105979145	1.6334	0.0923326	LOC101929577	Intronic
Endothelium	chr2_216539852_216540352	1.48955	0.0923326	RPL37A	Intronic
Endothelium	chr9_98971184_98971684	1.27739	0.0923326	COL15A1	Intronic
Endothelium	chr11_16902740_16903240	1.31346	0.0923326	PLEKHA7	Intronic
Endothelium	chr16_10738753_10739253	1.64333	0.0923326	NUBP1	Intronic
Endothelium	chr10_12905929_12906429	0.876878	0.0923326	MIR548Q	Intronic
Endothelium	chr4_57104642_57105142	1.30314	0.0923326	IGFBP7-AS1	Intronic
Endothelium	chr10_75921732_75922232	1.24539	0.0923326	LOC105378367	Intronic
Endothelium	chr11_128207686_128208186	1.38344	0.0923326	MIR6090	Distal
Endothelium	chr12_119255241_119255741	1.58684	0.0923326	LINC00934	Distal
Endothelium	chr17_82216581_82217081	1.45565	0.0925108	CCDC57	Distal
Endothelium	chr7_32536680_32537180	1.44757	0.0925108	AVL9	Exonic
Endothelium	chr12_77848079_77848579	1.48104	0.0927149	NAV3	Intronic
Endothelium	chr3_10205615_10206115	1.35666	0.0927149	IRAK2	Intronic
Endothelium	chr5_80967399_80967899	1.22174	0.0927149	RASGRF2-AS1	Intronic
Endothelium	chr17_78364724_78365224	1.55364	0.0931088	LOC101928674	Intronic
Endothelium	chr2_12951253_12951753	1.31495	0.093157	LOC100506474	Distal
Endothelium	chr11_13928721_13929221	1.31844	0.093174	LOC101928132	Distal
Endothelium	chr1_154463594_154464094	1.60644	0.0935672	SHE	Intronic
Endothelium	chr17_49779809_49780309	1.36429	0.0935885	KAT7	Intronic
Endothelium	chr5_58462085_58462585	1.67081	0.09361	PLK2	Distal
Endothelium	chr4_879625_880125	1.67132	0.0936211	GAK	Intronic
Endothelium	chr9_13586962_13587462	1.41881	0.0936211	LINC01235	Distal
Endothelium	chr10_75656005_75656505	1.19071	0.0937123	LOC105378367	Intronic
Endothelium	chr9_113962976_113963476	1.35734	0.0938379	ZNF618	Intronic
Endothelium	chr9_131227281_131227781	1.43878	0.0938903	FAM78A	Intronic
Endothelium	chr17_58527852_58528352	1.64442	0.0939678	SEPT4-AS1	Exonic
Endothelium	chr3_113084670_113085170	1.66808	0.0939678	NEPRO	Distal
Endothelium	chr20_7924765_7925265	1.65468	0.093984	HAO1	Intronic
Endothelium	chr10_7457313_7457813	1.53864	0.0939869	SFMBT2	Distal
Endothelium	chr21_33036349_33036849	1.40826	0.0939879	OLIG2	Intronic
Endothelium	chr17_46929336_46929836	1.77694	0.0939879	GOSR2	Intronic
Endothelium	chr1_16173415_16173915	1.36564	0.094012	EPHA2	Distal
Endothelium	chr3_153138576_153139076	1.74378	0.0943474	RAP2B	Distal
Endothelium	chr17_51427810_51428310	1.37743	0.0943474	LINC02072	Distal
Endothelium	chr1_208204340_208204840	1.32985	0.0943474	PLXNA2	Intronic
Endothelium	chr14_73237240_73237740	1.30495	0.0945247	PAPLN	Promoter
Endothelium	chr7_104936576_104937076	1.32404	0.0947981	LHFPL3-AS2	Distal
Endothelium	chr16_8112561_8113061	1.50729	0.0947981	TMEM114	Intronic
Endothelium	chr19_44685887_44686387	1.42337	0.0947981	CEACAM16	Distal
Endothelium	chr17_59829198_59829698	0.949533	0.0947981	MIR21	Intronic
Endothelium	chr17_72422770_72423270	1.62673	0.0947981	LINC02003	Exonic
Endothelium	chr10_130137240_130137740	1.43053	0.0949838	GLRX3	Intronic
Endothelium	chrX_49155142_49155642	1.39007	0.095221	MAGIX	Distal
Endothelium	chr21_37564286_37564786	1.42262	0.095221	DYRK1A	Intronic
Endothelium	chr9_92147180_92147680	1.34768	0.0954801	LINC00475	Intronic
Endothelium	chr4_180816795_180817295	1.35443	0.0954801	LINC00290	Distal
Endothelium	chr8_123708419_123708919	1.43916	0.0956977	ANXA13	Intronic
Endothelium	chr3_147816724_147817224	1.38372	0.0958376	LINC02032	Distal
Endothelium	chr17_40101113_40101613	1.10872	0.0958376	NR1D1	Promoter
Endothelium	chr20_20734381_20734881	1.3626	0.0959232	RALGAPA2	Distal
Endothelium	chr2_217934245_217934745	1.38852	0.0959473	MIR6809	Intronic
Endothelium	chr6_163356332_163356832	1.2476	0.0960341	PACRG-AS1	Distal
Endothelium	chr2_42917561_42918061	1.17762	0.0960341	LINC01819	Distal
Endothelium	chr1_182633711_182634211	1.54228	0.0960341	LINC01686	Distal
Endothelium	chr6_3473043_3473543	1.88249	0.0960341	SLC22A23	Distal
Endothelium	chr4_38132203_38132703	1.29023	0.0960624	PTTG2	Intronic
Endothelium	chr20_57748435_57748935	1.56111	0.0961689	PMEPA1	Distal
Endothelium	chr11_70203746_70204246	1.30361	0.0962593	FADD	Intronic
Endothelium	chr16_69017558_69018058	1.29541	0.0962593	HAS3	Intronic
Endothelium	chr20_12383712_12384212	1.43869	0.0963309	BTBD3	Distal
Endothelium	chrX_70033348_70033848	1.36671	0.0967112	MIR676	Intronic
Endothelium	chr10_129958619_129959119	1.39433	0.0967268	EBF3	Intronic
Endothelium	chr20_51926856_51927356	1.49185	0.0968661	LINC01429	Distal
Endothelium	chr1_205600018_205600518	1.32537	0.0969229	MFSD4A	Intronic
Endothelium	chr11_65560608_65561108	1.36187	0.097006	LTBP3	Promoter
Endothelium	chr1_120179973_120180473	1.39223	0.0972992	SEC22B	Distal
Endothelium	chr1_243472321_243472821	1.56647	0.0972992	MIR4677	Intronic
Endothelium	chr17_79826181_79826681	1.36796	0.0972992	CBX4	Distal
Endothelium	chr4_155134026_155134526	1.43329	0.0972992	LOC102724776	Distal
Endothelium	chr8_133275599_133276099	1.42291	0.0974793	NDRG1	Intronic
Endothelium	chr5_163434388_163434888	1.52365	0.0974793	CCNG1	Distal
Endothelium	chr6_125942900_125943400	1.41886	0.097735	HINT3	Distal
Endothelium	chr1_199272590_199273090	1.42108	0.097735	LINC01222	Distal
Endothelium	chr15_31024249_31024749	1.4752	0.097735	MTMR10	Intronic
Endothelium	chr2_207810781_207811281	1.17672	0.097735	FZD5	Distal
Endothelium	chr3_134796320_134796820	1.36178	0.097735	KY	Intronic
Endothelium	chr14_68439624_68440124	1.41724	0.097735	ZFP36L1	Intronic
Endothelium	chr12_52925008_52925508	1.44395	0.097735	KRT18	Intronic
Endothelium	chr1_233668767_233669267	1.45143	0.0977471	MIR4427	Intronic
Endothelium	chr15_52262269_52262769	1.2945	0.0977471	MIR1266	Intronic
Endothelium	chr7_108455481_108455981	1.40095	0.0977471	NRCAM	Intronic
Endothelium	chr20_23693090_23693590	1.42157	0.0978361	CST4	Distal
Endothelium	chr10_31745588_31746088	1.44119	0.0978361	ARHGAP12	Distal
Endothelium	chr10_95514024_95514524	1.49212	0.0978361	SORBS1	Intronic
Endothelium	chr16_27450407_27450907	1.32869	0.0978361	IL21R-AS1	Exonic
Endothelium	chr17_30519633_30520133	1.43607	0.0978361	TBC1D29P	Exonic
Endothelium	chr2_70134405_70134905	1.31188	0.0978536	LINC01816	Distal
Endothelium	chr2_70900270_70900770	1.28229	0.0978536	VAX2	Promoter
Endothelium	chr3_156317362_156317862	1.47882	0.0979705	KCNAB1-AS2	Intronic
Endothelium	chr1_232709282_232709782	1.41361	0.0980736	LINC01744	Distal
Endothelium	chr9_128428912_128429412	1.24371	0.0980736	CERCAM	Intronic
Endothelium	chr11_14645081_14645581	1.39373	0.0980736	PDE3B	Promoter
Endothelium	chr2_134161020_134161520	1.31942	0.0984529	MIR3679	Intronic
Endothelium	chr2_218323476_218323976	1.15671	0.098495	MIR6810	Intronic
Endothelium	chr10_72318825_72319325	1.34163	0.0985308	DNAJB12	Distal
Endothelium	chr1_93554800_93555300	1.31534	0.0985308	LOC100129046	Distal
Endothelium	chr6_35017824_35018324	1.3068	0.0985496	ANKS1A	Intronic
Endothelium	chr1_155961935_155962435	1.07051	0.0985496	MIR6738	Exonic
Endothelium	chr8_29752247_29752747	1.36366	0.0985496	LINC02099	Intronic
Endothelium	chr7_66950183_66950683	1.36506	0.0985496	TMEM248	Intronic
Endothelium	chr16_81551373_81551873	1.49252	0.0985496	MIR7854	Intronic
Endothelium	chr9_70406387_70406887	1.41778	0.0985496	KLF9	Intronic
Endothelium	chr16_54930458_54930958	1.37294	0.0986682	IRX5	Promoter
Endothelium	chr19_48695692_48696192	1.31975	0.0986682	FUT2	Promoter
Endothelium	chr2_37635388_37635888	2.01264	0.0986682	CDC42EP3	Distal
Endothelium	chr10_34078722_34079222	1.4837	0.0987711	LINC00838	Distal
Endothelium	chr1_224168914_224169414	1.32577	0.0987833	DEGS1	Distal
Endothelium	chr8_38666370_38666870	1.5148	0.0987833	TACC1	Distal
Endothelium	chr22_30634809_30635309	1.05338	0.0988058	SLC35E4	Promoter
Endothelium	chr17_50681205_50681705	1.4287	0.0988058	ANKRD40	Intronic
Endothelium	chr19_4457147_4457647	1.42495	0.0988058	UBXN6	Intronic
Endothelium	chr8_23861234_23861734	1.47426	0.0988058	STC1	Distal
Endothelium	chr6_163585757_163586257	1.47902	0.0988378	QKI	Distal
Endothelium	chr1_27000643_27001143	1.88541	0.0989366	TRNP1	Exonic
Endothelium	chrX_107850087_107850587	1.28437	0.099122	MID2	Intronic
Endothelium	chr18_31741073_31741573	1.32175	0.099122	SLC25A52	Distal
Endothelium	chr17_1787489_1787989	1.37271	0.0992063	SERPINF1	Intronic
Endothelium	chr3_69242827_69243327	1.40652	0.0992063	LMOD3	Intronic
Endothelium	chr20_50913933_50914433	1.33998	0.0992063	ADNP-AS1	Intronic
Endothelium	chr10_13099849_13100349	0.929094	0.0992063	CCDC3	Promoter
Endothelium	chr3_37770219_37770719	1.51503	0.0992656	ITGA9-AS1	Intronic
Endothelium	chr11_133957411_133957911	1.25216	0.0993149	IGSF9B	Promoter
Endothelium	chr3_185549110_185549610	1.3351	0.0993638	LIPH	Intronic
Endothelium	chr15_75051159_75051659	1.44728	0.0993638	PPCDC	Distal
Endothelium	chr1_203667451_203667951	1.38618	0.0993638	ATP2B4	Intronic
Endothelium	chr6_111973090_111973590	1.30968	0.0995867	WISP3	Distal
Endothelium	chr16_68235944_68236444	1.24638	0.0996079	ESRP2	Exonic
Endothelium	chr19_10206164_10206664	1.57853	0.0997489	MIR4322	Intronic
Endothelium	chr1_29709238_29709738	1.6949	0.0997489	LINC01648	Distal
Endothelium	chr7_131538298_131538798	1.53201	0.0997489	PODXL	Intronic
Endothelium	chr3_31289666_31290166	1.30076	0.0997489	MIR466	Distal
Endothelium	chr20_48722016_48722516	1.35858	0.0997489	PREX1	Intronic
Endothelium	chr17_4931907_4932407	1.62704	0.0997489	GP1BA	Promoter
Endothelium	chr5_142861015_142861515	1.34918	0.0998204	ARHGAP26-AS1	Intronic
Endothelium	chr10_14605278_14605778	1.52863	0.0998239	FRMD4A	Intronic
Endothelium	chr8_124772101_124772601	1.57056	0.0998354	MTSS1	Distal
Endothelium	chr9_133844257_133844757	1.35455	0.099884	SARDH	Intronic
Endothelium	chr20_41008251_41008751	1.39165	0.0999114	TOP1	Distal
Plasma	chr9_137804813_137805313	2.22582	0.000278754	MIR602	Intronic
Plasma	chr5_154284338_154284838	1.84875	0.000472984	MIR1294	Intronic
Plasma	chr12_4151660_4152160	1.76587	0.000575441	CCND2	Distal
Plasma	chr1_7401757_7402257	2.27393	0.000996325	VAMP3	Intronic
Plasma	chr11_64087288_64087788	2.18212	0.00166489	FLRT1	Intronic
Plasma	chr12_4584245_4584745	1.99039	0.00199618	NDUFA9	Intronic
Plasma	chr7_140225374_140225874	2.11481	0.0021885	KDM7A-DT	Distal
Plasma	chr22_48322322_48322822	2.33987	0.00219641	MIR3201	Distal
Plasma	chr4_3791898_3792398	2.10753	0.00234236	ADRA2C	Distal
Plasma	chr6_89258831_89259331	1.87431	0.00297627	GABRR1	Intronic
Plasma	chr1_9315630_9316130	1.82923	0.00325512	SPSB1	Intronic
Plasma	chr1_119615890_119616390	1.78291	0.00381834	LINC00622	Distal
Plasma	chr7_23474148_23474648	1.22839	0.00393193	IGF2BP3	Distal
Plasma	chr16_75492652_75493152	1.92456	0.00394067	CHST6	Intronic
Plasma	chr21_34017337_34017837	1.55818	0.00394067	LOC101928126	Intronic
Plasma	chr3_181954709_181955209	1.83247	0.00400116	LINC01206	Intronic
Plasma	chr10_15374012_15374512	1.99353	0.00442447	FAM171A1	Distal
Plasma	chr12_6313196_6313696	1.77013	0.00480007	PLEKHG6	Intronic
Plasma	chr1_9476723_9477223	1.58028	0.00484025	SLC25A33	Distal
Plasma	chr2_156396134_156396634	1.88727	0.00484638	GPD2	Distal
Plasma	chr7_2203748_2204248	1.76173	0.00547958	MAD1L1	Intronic
Plasma	chr12_677832_678332	1.83289	0.00547958	NINJ2	Distal
Plasma	chr3_194489814_194490314	1.34076	0.0058941	ATP13A3	Intronic
Plasma	chr8_133256787_133257287	1.84708	0.00631146	NDRG1	Intronic
Plasma	chr2_96412877_96413377	2.09155	0.00647047	NCAPH	Distal
Plasma	chr17_8915503_8916003	1.36355	0.00685764	PIK3R6	Exonic
Plasma	chr8_116011677_116012177	2.07921	0.00689323	TRPS1	Intronic
Plasma	chr3_128395435_128395935	1.96614	0.00708783	DNAJB8-AS1	Intronic
Plasma	chr1_27979103_27979603	1.81515	0.00731014	XKR8	Intronic
Plasma	chr8_127586112_127586612	2.04653	0.00752287	CASC8	Distal
Plasma	chr18_69895515_69896015	2.40041	0.00763212	CD226	Exonic
Plasma	chr22_50282398_50282898	1.94895	0.00771776	MAPK11	Intronic
Plasma	chr18_370851_371351	1.82819	0.00785194	THOC1	Intronic
Plasma	chrX_150854725_150855225	1.16305	0.00806098	CD99L2	Intronic
Plasma	chr18_54187853_54188353	1.71582	0.0084264	SNORA37	Intronic
Plasma	chr22_35677391_35677891	1.64766	0.00887338	APOL6	Distal
Plasma	chr6_24936523_24937023	1.36488	0.00896512	RIPOR2	Intronic
Plasma	chr9_18890283_18890783	1.69222	0.00898442	SAXO1	Intronic
Plasma	chr3_53821681_53822181	2.01711	0.00898442	CHDH	Intronic
Plasma	chr5_170312516_170313016	1.91063	0.00946036	LCP2	Distal
Plasma	chr6_43879149_43879649	1.96647	0.00946985	VEGFA	Distal
Plasma	chr1_9400550_9401050	1.8654	0.00948378	SPSB1	Distal
Plasma	chr10_16816109_16816609	1.64274	0.00948378	RSU1	Intronic
Plasma	chr21_35942091_35942591	2.12816	0.00963441	LOC101928269	Intronic
Plasma	chr16_27382215_27382715	1.69875	0.00963441	IL21R	Intronic
Plasma	chr4_36322811_36323311	1.90144	0.00976783	DTHD1	Intronic
Plasma	chr5_150361251_150361751	1.52491	0.0103986	TCOF1	Intronic
Plasma	chr16_56408585_56409085	2.29214	0.0104652	AMFR	Intronic
Plasma	chr14_21414268_21414768	1.76994	0.0110255	SNORD8	Intronic
Plasma	chr21_32764963_32765463	1.46834	0.0111625	PAXBP1	Intronic
Plasma	chr15_50484755_50485255	1.6614	0.0112239	USP8	Intronic
Plasma	chr5_400687_401187	1.92889	0.0115604	EXOC3	Intronic
Plasma	chr8_1476851_1477351	2.161	0.0116365	DLGAP2	Distal
Plasma	chr6_111274111_111274611	2.05976	0.0116365	MFSD4B	Distal
Plasma	chr1_247227987_247228487	1.86634	0.0116365	MIR3916	Distal
Plasma	chr5_177254432_177254932	1.69991	0.0116365	PRELID1	Intronic
Plasma	chr5_154278872_154279372	1.42849	0.0116365	MIR1294	Intronic
Plasma	chr16_5159850_5160350	1.87563	0.0116365	EEF2KMT	Intronic
Plasma	chr7_101608707_101609207	2.04305	0.0116365	MYL10	Distal
Plasma	chr5_10595726_10596226	1.3818	0.0116365	ANKRD33B	Intronic
Plasma	chr17_39799357_39799857	1.68921	0.0118753	GRB7	Intronic
Plasma	chr12_52192109_52192609	2.12112	0.0119879	KRT80	Promoter
Plasma	chr3_72291018_72291518	1.67815	0.0120549	LINC00877	Distal
Plasma	chr22_30226388_30226888	2.11367	0.0123021	LIF	Distal
Plasma	chr21_36539364_36539864	1.87401	0.0126372	CLDN14	Intronic
Plasma	chr12_122026208_122026708	1.78956	0.0126911	BCL7A	Intronic
Plasma	chr7_45203902_45204402	1.33422	0.0131716	RAMP3	Distal
Plasma	chr10_1548476_1548976	1.55465	0.0138913	ADARB2-AS1	Intronic
Plasma	chr7_2182385_2182885	1.83314	0.0138913	MAD1L1	Intronic
Plasma	chr6_2378238_2378738	1.8527	0.0143792	GMDS-DT	Intronic
Plasma	chr5_190180_190680	1.11631	0.0150355	LRRC14B	Promoter
Plasma	chr12_2543919_2544419	1.41662	0.015203	CACNA1C-AS2	Intronic
Plasma	chr15_31077091_31077591	1.49659	0.0159945	MIR211	Intronic
Plasma	chr7_502658_503158	2.0195	0.0161306	PDGFA	Intronic
Plasma	chr7_158655455_158655955	1.91403	0.0163933	NCAPG2	Intronic
Plasma	chr16_81875385_81875885	1.59018	0.017018	SDR42E1	Intronic
Plasma	chr12_123140884_123141384	1.91957	0.0177592	PITPNM2	Intronic
Plasma	chr15_70511850_70512350	1.65527	0.0184824	SALRNA3	Distal
Plasma	chr7_127960593_127961093	1.49183	0.0184907	SND1-IT1	Intronic
Plasma	chr4_83150581_83151081	1.987	0.0185057	PLAC8	Distal
Plasma	chr2_218043039_218043539	1.91505	0.0188107	RUFY4	Intronic
Plasma	chr19_57773985_57774485	1.83784	0.018901	ZNF586	Intronic
Plasma	chr12_66403718_66404218	1.28805	0.0189154	HELB	Intronic
Plasma	chr5_126423124_126423624	1.19662	0.0192058	GRAMD2B	Exonic
Plasma	chr10_89769047_89769547	1.82936	0.019256	LINC00865	Intronic
Plasma	chr6_114281535_114282035	1.92208	0.0193921	HS3ST5	Intronic
Plasma	chr6_169473040_169473540	1.57119	0.0194891	THBS2	Intronic
Plasma	chr8_21894495_21894995	1.79854	0.0195353	DOK2	Distal
Plasma	chr20_50248094_50248594	1.9264	0.0195353	SMIM25	Distal
Plasma	chr12_4031159_4031659	1.17466	0.019562	PARP11	Distal
Plasma	chr2_127650974_127651474	1.95623	0.019562	GPR17	Exonic
Plasma	chr12_85280254_85280754	1.82781	0.0196226	ALX1	Intronic
Plasma	chr2_136134009_136134509	1.71387	0.0197214	CXCR4	Distal
Plasma	chr13_24772788_24773288	1.84202	0.0198736	RNF17	Intronic
Plasma	chr5_126443336_126443836	1.84492	0.0199326	GRAMD2B	Intronic
Plasma	chr5_154276853_154277353	1.92201	0.0205177	MIR1294	Intronic
Plasma	chrX_40303627_40304127	1.66538	0.020664	LOC101927476	Distal
Plasma	chr4_17207014_17207514	1.71543	0.020664	LINC02493	Distal
Plasma	chr20_46204515_46205015	1.81281	0.0207252	CD40	Intronic
Plasma	chr7_75690098_75690598	1.15639	0.0216542	HIP1	Intronic
Plasma	chr7_155315911_155316411	1.80158	0.0222821	INSIG1	Distal
Plasma	chr6_36291151_36291651	1.84284	0.0224924	C6orf222	Exonic
Plasma	chr22_41266192_41266692	1.67312	0.0227357	MIR6889	Intronic
Plasma	chr16_22069556_22070056	1.63505	0.0227357	VWA3A	Intronic
Plasma	chr9_127965973_127966473	1.63354	0.0227567	FAM102A	Intronic
Plasma	chr6_95599815_95600315	1.37657	0.0229351	MANEA	Intronic
Plasma	chr10_46526637_46527137	1.89089	0.0229351	GPRIN2	Intronic
Plasma	chr4_25949170_25949670	1.86603	0.024147	SEL1L3	Distal
Plasma	chr5_84382273_84382773	1.79665	0.0245443	EDIL3	Intronic
Plasma	chr2_237456219_237456719	1.73744	0.0249049	MLPH	Distal
Plasma	chr2_172253153_172253653	1.80282	0.0249148	DLX2-DT	Distal
Plasma	chr15_28924518_28925018	1.82615	0.0251319	APBA2	Intronic
Plasma	chr16_72649451_72649951	1.4556	0.0251538	LINC01572	Intronic
Plasma	chr2_46232814_46233314	1.96452	0.0252094	EPAS1	Distal
Plasma	chr12_72432123_72432623	2.07567	0.0253043	TRHDE-AS1	Intronic
Plasma	chr4_184279635_184280135	1.58351	0.0254332	ENPP6	Distal
Plasma	chr22_30889564_30890064	1.76586	0.0255016	MORC2-AS1	Intronic
Plasma	chr1_1281668_1282168	1.70564	0.0260227	SCNN1D	Intronic
Plasma	chr5_111254581_111255081	1.16168	0.0261012	CAMK4	Intronic
Plasma	chr12_109595263_109595763	1.90363	0.0263215	MMAB	Intronic
Plasma	chr15_38642834_38643334	1.53602	0.0264539	C15orf53	Distal
Plasma	chr5_82595077_82595577	1.79905	0.0265091	LINC01338	Distal
Plasma	chr10_132980950_132981450	1.83701	0.0267228	LINC01168	Distal
Plasma	chr19_13079403_13079903	1.61883	0.0274703	LYL1	Intronic
Plasma	chr15_38676706_38677206	1.88423	0.0274703	C15orf53	Distal
Plasma	chr1_22556809_22557309	1.70714	0.0277632	EPHA8	Distal
Plasma	chr17_2547133_2547633	1.95057	0.0286248	METTL16	Distal
Plasma	chr12_5044239_5044739	1.80337	0.0286248	KCNA5	Exonic
Plasma	chr1_7366407_7366907	1.83454	0.0286802	VAMP3	Intronic
Plasma	chr9_113489600_113490100	1.51785	0.0294663	RGS3	Intronic
Plasma	chr1_59765275_59765775	1.6662	0.0297567	MIR4711	Intronic
Plasma	chr2_60984705_60985205	1.71065	0.0298944	PEX13	Intronic
Plasma	chr12_4293251_4293751	1.64725	0.0299313	TIGAR	Intronic
Plasma	chr20_5642552_5643052	1.58744	0.0299572	GPCPD1	Distal
Plasma	chr21_34148754_34149254	1.99637	0.0299575	LINC00310	Intronic
Plasma	chr9_761582_762082	1.78934	0.02996	DMRT1	Distal
Plasma	chr18_48847653_48848153	1.71513	0.02996	SMAD7	Intronic
Plasma	chr2_201155935_201156435	1.70862	0.0301668	CFLAR-AS1	Intronic
Plasma	chr19_1169767_1170267	1.59012	0.0302903	SBNO2	Intronic
Plasma	chr16_11955679_11956179	1.64868	0.030314	TNFRSF17	Intronic
Plasma	chr13_24502699_24503199	1.81091	0.0303653	PARP4	Intronic
Plasma	chr17_8994164_8994664	1.41602	0.0303729	NTN1	Distal
Plasma	chr11_133945224_133945724	1.70544	0.0303729	IGSF9B	Intronic
Plasma	chr5_81154608_81155108	2.05047	0.0303729	CKMT2	Intronic
Plasma	chr15_78938926_78939426	1.05877	0.0305224	CTSH	Intronic
Plasma	chr2_109460210_109460710	1.87716	0.0307284	MIR4266	Intronic
Plasma	chr18_52903786_52904286	1.77898	0.0307284	MIR4528	Intronic
Plasma	chr10_6228724_6229224	1.65204	0.0307284	LOC399715	Intronic
Plasma	chr1_247007866_247008366	1.39534	0.031036	ZNF695	Promoter
Plasma	chr12_6547937_6548437	1.77968	0.031036	IFFO1	Exonic
Plasma	chr16_68761559_68762059	1.4725	0.0311939	CDH1	Intronic
Plasma	chr17_18917036_18917536	1.75755	0.0313081	SLC5A10	Intronic
Plasma	chr13_28012749_28013249	1.61034	0.0314268	URAD	Intronic
Plasma	chr17_72869600_72870100	1.43778	0.0314428	SLC39A11	Intronic
Plasma	chr3_197371985_197372485	1.78814	0.0314428	DLG1	Distal
Plasma	chr18_8685093_8685593	1.66296	0.0315725	MTCL1	Distal
Plasma	chr2_61179939_61180439	1.62816	0.0317015	LOC339803	Distal
Plasma	chr6_24757577_24758077	1.89898	0.0319264	GMNN	Distal
Plasma	chr11_11037296_11037796	1.64013	0.0319445	ZBED5	Distal
Plasma	chrX_49236989_49237489	1.70683	0.0323438	CCDC22	Exonic
Plasma	chr2_112686140_112686640	1.26235	0.0324157	SLC20A1	Distal
Plasma	chr6_52669137_52669637	1.61694	0.0324215	TMEM14A	Promoter
Plasma	chr16_57635376_57635876	1.62482	0.0324781	ADGRG1	Intronic
Plasma	chr2_119721473_119721973	1.82318	0.0324781	PTPN4	Distal
Plasma	chr2_95035220_95035720	2.03629	0.0325472	MAL	Intronic
Plasma	chr14_104972134_104972634	1.72971	0.0327129	AHNAK2	Intronic
Plasma	chr6_27128210_27128710	1.64276	0.0328437	HIST1H2BJ	Distal
Plasma	chr9_137802556_137803056	1.68333	0.0331563	MIR602	Exonic
Plasma	chr9_34641468_34641968	1.77764	0.0331563	SIGMAR1	Distal
Plasma	chrX_57104297_57104797	1.82261	0.0331563	SPIN2B	Distal
Plasma	chr1_232521655_232522155	1.85329	0.0335253	SIPA1L2	Intronic
Plasma	chr16_27547044_27547544	1.18384	0.0339319	GTF3C1	Intronic
Plasma	chr15_89652555_89653055	1.68835	0.0339385	KIF7	Exonic
Plasma	chr4_85979240_85979740	1.3053	0.0341429	LOC101929064	Intronic
Plasma	chr5_79699971_79700471	1.40073	0.0343949	CMYA5	Intronic
Plasma	chr22_30270858_30271358	1.75969	0.0343949	OSM	Distal
Plasma	chr17_31557415_31557915	1.74669	0.0343949	MIR193A	Distal
Plasma	chr2_165376481_165376981	1.78542	0.0345759	CSRNP3	Intronic
Plasma	chr1_10444735_10445235	1.63469	0.034581	CORT	Intronic
Plasma	chr3_14691248_14691748	1.61029	0.035019	C3orf20	Intronic
Plasma	chr2_88992733_88993233	1.581	0.0350774	MIR4436A	Distal
Plasma	chr15_85318208_85318708	1.38066	0.0352099	AKAP13	Distal
Plasma	chr13_40272344_40272844	1.79429	0.0352751	LINC00548	Distal
Plasma	chr12_96446191_96446691	1.6651	0.0353007	CFAP54	Distal
Plasma	chr17_78624447_78624947	1.51439	0.0353176	SCAT1	Intronic
Plasma	chr20_36129150_36129650	1.63685	0.0354875	EPB41L1	Intronic
Plasma	chr19_10829692_10830192	1.60945	0.0356652	MIR6793	Intronic
Plasma	chrX_45808849_45809349	1.83194	0.0356652	LINC02595	Distal
Plasma	chr5_75032046_75032546	1.72264	0.0358086	GCNT4	Promoter
Plasma	chr22_46853541_46854041	1.74993	0.0360849	TBC1D22A-AS1	Intronic
Plasma	chr19_57773468_57773968	1.52925	0.0362091	ZNF586	Intronic
Plasma	chr2_183997949_183998449	1.5799	0.0362459	MIR548AE1	Distal
Plasma	chr10_106957722_106958222	1.58995	0.0363791	SORCS1	Intronic
Plasma	chr1_26949894_26950394	1.678	0.0364784	KDF1	Exonic
Plasma	chr17_41521830_41522330	1.6956	0.0364784	KRT15	Exonic
Plasma	chr12_122937795_122938295	0.987524	0.0365509	OGFOD2	Intronic
Plasma	chr3_46063224_46063724	1.61095	0.0365848	XCR1	Distal
Plasma	chr8_60332866_60333366	1.72625	0.0366038	CA8	Distal
Plasma	chr9_34097580_34098080	1.6882	0.0366038	DCAF12	Intronic
Plasma	chr14_100400111_100400611	1.73711	0.0366038	WARS	Intronic
Plasma	chr17_32256045_32256545	1.75904	0.0369491	RHBDL3	Distal
Plasma	chr1_234975085_234975585	1.61324	0.0369491	LOC101927851	Distal
Plasma	chrX_119372624_119373124	1.78305	0.037078	SLC25A43	Distal
Plasma	chr9_128296590_128297090	1.58087	0.0371626	GOLGA2	Distal
Plasma	chr3_13637584_13638084	1.65344	0.0371786	LINC00620	Exonic
Plasma	chr2_46231356_46231856	1.63273	0.037195	EPAS1	Distal
Plasma	chr16_22685302_22685802	1.91529	0.037222	HS3ST2	Intronic
Plasma	chr3_40960887_40961387	1.72576	0.0375648	CTNNB1	Distal
Plasma	chr11_17842592_17843092	2.04968	0.0378909	KCNC1	Intronic
Plasma	chr12_109603772_109604272	1.65079	0.038021	MMAB	Distal
Plasma	chr12_4287770_4288270	1.77692	0.0380281	CCND2-AS1	Intronic
Plasma	chr1_45002826_45003326	1.76022	0.0380549	HECTD3	Exonic
Plasma	chr12_117101631_117102131	1.73462	0.0380766	TESC-AS1	Intronic
Plasma	chr10_60878169_60878669	1.83178	0.0380766	CDK1	Intronic
Plasma	chr8_130345179_130345679	1.27119	0.0382944	ASAP1	Intronic
Plasma	chr9_133855880_133856380	1.83401	0.0382944	SARDH	Intronic
Plasma	chr17_80393161_80393661	1.42804	0.0383166	ENDOV	Exonic
Plasma	chr15_60581426_60581926	1.58664	0.0383385	RORA-AS2	Intronic
Plasma	chr1_42165754_42166254	1.65267	0.0383588	GUCA2A	Promoter
Plasma	chr1_59507026_59507526	1.17053	0.0383588	FGGY	Intronic
Plasma	chr1_89351547_89352047	1.66733	0.0386325	GBP6	Distal
Plasma	chr5_154791479_154791979	1.22969	0.0386929	MIR378H	Intronic
Plasma	chr9_114908818_114909318	1.76649	0.0388642	TNFSF8	Intronic
Plasma	chr5_173963867_173964367	1.55174	0.0389526	C5orf47	Distal
Plasma	chr1_42939235_42939735	1.67877	0.0393411	SLC2A1-AS1	Intronic
Plasma	chr13_51729734_51730234	1.82682	0.0393728	DHRS12	Intronic
Plasma	chr2_142974292_142974792	1.64932	0.0394997	KYNU	Intronic
Plasma	chr16_70422367_70422867	1.59344	0.0398245	ST3GAL2	Intronic
Plasma	chr14_103119035_103119535	1.56924	0.0400164	TNFAIP2	Distal
Plasma	chr8_94967773_94968273	1.58115	0.0400164	TP53INP1	Intronic
Plasma	chr16_27453223_27453723	1.48086	0.0400164	IL21R-AS1	Promoter
Plasma	chr6_167938493_167938993	1.76995	0.0400164	HGC6.3	Intronic
Plasma	chr4_55947327_55947827	0.935118	0.0402086	CEP135	Promoter
Plasma	chr10_79299283_79299783	1.70221	0.0402086	PPIF	Intronic
Plasma	chr11_74284950_74285450	1.58943	0.0406801	P4HA3-AS1	Intronic
Plasma	chr16_270328_270828	1.68069	0.0407399	ARHGDIG	Exonic
Plasma	chr17_8953135_8953635	1.80794	0.040921	PIK3R5	Intronic
Plasma	chr10_31752022_31752522	1.78279	0.040921	ARHGAP12	Distal
Plasma	chr6_109477663_109478163	1.51941	0.0410637	ZBTB24	Intronic
Plasma	chr21_33985175_33985675	1.68058	0.0411107	LOC101928126	Intronic
Plasma	chr2_110780389_110780889	1.26263	0.041488	ACOXL	Intronic
Plasma	chr7_127959639_127960139	1.41136	0.041488	SND1-IT1	Intronic
Plasma	chr12_110055545_110056045	1.68893	0.0417303	C12orf76	Intronic
Plasma	chr10_14671224_14671724	1.63634	0.0420026	FAM107B	Intronic
Plasma	chr20_5480081_5480581	1.6682	0.0420026	LOC643406	Distal
Plasma	chr9_134735944_134736444	1.68779	0.0420698	COL5A1	Intronic
Plasma	chr17_72876659_72877159	1.83107	0.0420981	SLC39A11	Intronic
Plasma	chr14_35347603_35348103	1.63691	0.0421284	NFKBIA	Distal
Plasma	chr2_172631201_172631701	1.66032	0.0421284	PDK1	Distal
Plasma	chr1_165575609_165576109	1.86536	0.0421284	LRRC52-AS1	Intronic
Plasma	chr6_37832505_37833005	1.65901	0.0424454	ZFAND3	Intronic
Plasma	chr21_35189408_35189908	1.43751	0.0424589	RUNX1	Intronic
Plasma	chr3_149879818_149880318	1.66377	0.0424589	RNF13	Intronic
Plasma	chr7_452178_452678	1.71801	0.0424589	PDGFA	Distal
Plasma	chr4_4384819_4385319	1.66408	0.042592	NSG1	Exonic
Plasma	chr6_158591003_158591503	1.75735	0.0426614	MIR7161	Intronic
Plasma	chr8_142803681_142804181	1.65216	0.0426815	LY6D	Distal
Plasma	chr7_16620107_16620607	1.35774	0.0430545	ANKMY2	Intronic
Plasma	chr20_59857901_59858401	1.74274	0.0430888	SYCP2	Distal
Plasma	chr17_27957064_27957564	1.74483	0.0432334	LYRM9	Distal
Plasma	chr10_49650391_49650891	1.74983	0.0435496	C10orf53	Intronic
Plasma	chr4_826417_826917	1.61332	0.0437673	CPLX1	Promoter
Plasma	chr3_105826989_105827489	1.67155	0.043842	CBLB	Intronic
Plasma	chr5_64690615_64691115	1.59613	0.0442694	SHISAL2B	Intronic
Plasma	chr13_51782289_51782789	1.76135	0.0443757	DHRS12	Intronic
Plasma	chr2_136207319_136207819	1.31193	0.0446816	CXCR4	Distal
Plasma	chr5_1229855_1230355	1.73546	0.0451316	SLC6A18	Intronic
Plasma	chr19_56087520_56088020	1.81583	0.045246	LINC01864	Exonic
Plasma	chr11_124115872_124116372	1.39099	0.0458518	VWA5A	Exonic
Plasma	chr1_159859952_159860452	1.57564	0.0458964	SNHG28	Intronic
Plasma	chr11_1567222_1567722	1.44881	0.0459904	KRTAP5-AS1	Intronic
Plasma	chr6_155352759_155353259	1.42247	0.0460844	TFB1M	Distal
Plasma	chr5_95930158_95930658	1.43082	0.0460907	LOC101929710	Intronic
Plasma	chr11_134978671_134979171	1.78064	0.046131	LOC100507548	Distal
Plasma	chr16_10981688_10982188	1.13981	0.0461339	CLEC16A	Intronic
Plasma	chr18_69896357_69896857	1.58661	0.0463734	CD226	Intronic
Plasma	chr9_124851971_124852471	1.55533	0.046568	WDR38	Promoter
Plasma	chr3_14428638_14429138	1.33735	0.0465808	SLC6A6	Intronic
Plasma	chr3_169754637_169755137	1.66929	0.0465808	TERC	Distal
Plasma	chr15_78211978_78212478	1.69166	0.0469948	ACSBG1	Intronic
Plasma	chr14_95292752_95293252	1.69927	0.0471451	CLMN	Intronic
Plasma	chr1_244104361_244104861	1.61125	0.0472901	ZBTB18	Distal
Plasma	chr1_9316226_9316726	1.6004	0.0473203	SPSB1	Intronic
Plasma	chr7_101230854_101231354	1.51256	0.0473571	CLDN15	Distal
Plasma	chr6_39214360_39214860	1.81017	0.0474857	KCNK5	Intronic
Plasma	chr17_19244702_19245202	1.43272	0.0475456	EPN2-IT1	Intronic
Plasma	chr2_157893600_157894100	1.6061	0.0483407	UPP2	Intronic
Plasma	chr7_151745191_151745691	1.34086	0.0483407	PRKAG2-AS1	Intronic
Plasma	chr17_76275230_76275730	1.42363	0.0485226	UBALD2	Intronic
Plasma	chr8_37610018_37610518	1.6885	0.0488931	LINC01605	Distal
Plasma	chr1_167362388_167362888	1.62704	0.0489573	POU2F1	Intronic
Plasma	chr2_24885617_24886117	1.63729	0.0489573	ADCY3	Intronic
Plasma	chr11_47324641_47325141	1.6449	0.0489573	MYBPC3	Exonic
Plasma	chr21_33576722_33577222	1.70909	0.0491165	DONSON	Exonic
Plasma	chr19_55544835_55545335	1.67327	0.0491475	SBK3	Intronic
Plasma	chr12_121748816_121749316	1.57456	0.0500495	TMEM120B	Intronic
Plasma	chr4_15964119_15964619	1.6111	0.0500518	FGFBP2	Exonic
Plasma	chr7_50220952_50221452	1.7181	0.0501799	IKZF1	Distal
Plasma	chr13_91345924_91346424	1.51256	0.0501799	MIR17HG	Promoter
Plasma	chr15_57282289_57282789	1.57755	0.0501968	LINC00926	Exonic
Plasma	chr12_8902589_8903089	1.62292	0.0502273	PHC1	Distal
Plasma	chr11_61346063_61346563	1.64621	0.0502273	DDB1	Exonic
Plasma	chr1_235006292_235006792	1.52153	0.0503256	LOC101927851	Distal
Plasma	chr16_17227117_17227617	1.51367	0.0505052	LOC102723692	Intronic
Plasma	chr1_206570468_206570968	1.42784	0.0505052	EIF2D	Intronic
Plasma	chr7_126702216_126702716	1.21251	0.0505052	MIR592	Intronic
Plasma	chr5_32273898_32274398	1.04186	0.0505052	MTMR12	Intronic
Plasma	chr3_14806559_14807059	1.64546	0.0505052	LINC02011	Intronic
Plasma	chr7_31688320_31688820	1.9834	0.0505052	PPP1R17	Intronic
Plasma	chr16_11819706_11820206	1.51289	0.0505052	BCAR4	Exonic
Plasma	chr2_45745242_45745742	1.77212	0.0505052	PRKCE	Intronic
Plasma	chr17_48871517_48872017	1.60736	0.0506845	ATP5MC1	Distal
Plasma	chr3_73029165_73029665	2.0011	0.0506845	EBLN2	Intronic
Plasma	chr18_76494992_76495492	1.73786	0.0509767	ZNF516	Promoter
Plasma	chr17_19284124_19284624	0.995644	0.0513678	EPN2-AS1	Intronic
Plasma	chr11_77089221_77089721	1.6467	0.0518922	OMP	Intronic
Plasma	chr16_70760119_70760619	1.64922	0.0523781	VAC14-AS1	Intronic
Plasma	chr1_166170012_166170512	1.7204	0.0524109	FAM78B	Distal
Plasma	chr1_6552021_6552521	1.67455	0.0524109	NOL9	Intronic
Plasma	chr11_130611801_130612301	1.78289	0.0528787	MIR8052	Distal
Plasma	chr16_88742586_88743086	1.65733	0.0528787	LOC339059	Promoter
Plasma	chr4_88341120_88341620	1.64549	0.05317	HERC6	Distal
Plasma	chrX_153488214_153488714	1.7154	0.0533232	BGN	Intronic
Plasma	chr3_171328656_171329156	1.71824	0.0534714	TNIK	Intronic
Plasma	chr9_99059231_99059731	1.64105	0.0535066	TGFBR1	Intronic
Plasma	chr17_19311764_19312264	1.56417	0.0537397	EPN2-AS1	Intronic
Plasma	chr7_114255461_114255961	1.80991	0.0539627	FOXP2	Intronic
Plasma	chr16_48420407_48420907	1.49521	0.0541489	SIAH1	Intronic
Plasma	chr2_64221032_64221532	1.33158	0.0542459	LINC00309	Intronic
Plasma	chr2_135997281_135997781	1.41732	0.0543756	DARS	Intronic
Plasma	chr1_1283752_1284252	1.61757	0.0544081	SCNN1D	Exonic
Plasma	chr11_44994194_44994694	1.73672	0.0544719	LOC221122	Distal
Plasma	chr3_191507618_191508118	1.55128	0.0544719	PYDC2	Distal
Plasma	chr8_133157991_133158491	1.50149	0.0545901	WISP1	Distal
Plasma	chr2_85823856_85824356	1.66504	0.0546921	LOC284950	Exonic
Plasma	chr7_139867929_139868429	1.50775	0.0549503	HIPK2	Intronic
Plasma	chr9_79633475_79633975	1.85829	0.0549735	TLE4	Intronic
Plasma	chr11_125938884_125939384	1.95837	0.0550141	DDX25	Distal
Plasma	chr10_11886816_11887316	1.53627	0.0551452	PROSER2-AS1	Intronic
Plasma	chr17_28057868_28058368	1.21977	0.0553793	NLK	Intronic
Plasma	chr17_19545666_19546166	1.64075	0.0555269	SLC47A1	Intronic
Plasma	chr3_45977453_45977953	1.72458	0.05578	FYCO1	Intronic
Plasma	chr9_90849786_90850286	1.68019	0.0558084	SYK	Intronic
Plasma	chr7_1752674_1753174	1.39747	0.0558084	ELFN1-AS1	Distal
Plasma	chr16_12760825_12761325	1.79531	0.0561557	MIR4718	Intronic
Plasma	chr8_27886615_27887115	1.77613	0.0565724	MIR4287	Promoter
Plasma	chr7_27119437_27119937	1.76991	0.0567044	HOXA-AS2	Intronic
Plasma	chr3_14687302_14687802	1.37511	0.0569152	C3orf20	Intronic
Plasma	chr5_133864999_133865499	1.59473	0.0569152	WSPAR	Distal
Plasma	chr1_3249992_3250492	1.87872	0.0570062	PRDM16	Intronic
Plasma	chr11_126308656_126309156	1.27201	0.0570468	DCPS	Intronic
Plasma	chr7_39742161_39742661	1.66379	0.0570468	LINC00265	Intronic
Plasma	chr3_149815252_149815752	1.78634	0.0573576	RNF13	Intronic
Plasma	chr5_134502368_134502868	1.53701	0.0573576	LINC01843	Distal
Plasma	chr16_79315892_79316392	1.64136	0.0573576	MAF	Distal
Plasma	chr9_79701646_79702146	1.63662	0.0575143	TLE4	Intronic
Plasma	chr12_94263991_94264491	1.54591	0.057881	PLXNC1	Intronic
Plasma	chr12_26770320_26770820	1.60142	0.0579504	ITPR2	Intronic
Plasma	chrX_136159715_136160215	1.67265	0.0579504	FHL1	Intronic
Plasma	chr1_183327613_183328113	1.69657	0.0585253	NMNAT2	Intronic
Plasma	chr9_92173272_92173772	1.48485	0.0589707	LINC00475	Distal
Plasma	chr20_25055105_25055605	1.05862	0.0593279	ACSS1	Intronic
Plasma	chr3_45981193_45981693	1.58444	0.0594813	FYCO1	Intronic
Plasma	chr8_115447642_115448142	1.5905	0.0596009	TRPS1	Intronic
Plasma	chr2_218263285_218263785	1.60579	0.0596009	GPBAR1	Exonic
Plasma	chr16_68200102_68200602	1.52141	0.0596009	MIR6773	Intronic
Plasma	chr7_143387180_143387680	1.56921	0.0596009	MIR6892	Intronic
Plasma	chr21_46212996_46213496	1.52913	0.0596228	LSS	Intronic
Plasma	chr12_62683653_62684153	1.63596	0.0597438	LINC01465	Intronic
Plasma	chr3_134381807_134382307	1.56376	0.0599905	AMOTL2	Distal
Plasma	chr2_231684250_231684750	1.58731	0.0600921	PTMA	Distal
Plasma	chr3_134251826_134252326	1.53715	0.0603521	RYK	Promoter
Plasma	chr1_7406721_7407221	1.21163	0.060355	VAMP3	Intronic
Plasma	chr5_173942198_173942698	1.65541	0.0604493	C5orf47	Intronic
Plasma	chr14_105393793_105394293	1.63775	0.0604539	MTA1	Intronic
Plasma	chr3_185900206_185900706	1.49951	0.0604539	TRA2B	Distal
Plasma	chr6_14348323_14348823	1.54966	0.0604539	LINC01108	Distal
Plasma	chr9_137754718_137755218	1.41917	0.0604539		Intronic
Plasma	chr1_10973521_10974021	1.56767	0.06048	C1orf127	Intronic
Plasma	chrX_64204180_64204680	1.625	0.060483	AMER1	Intronic
Plasma	chr7_140252752_140253252	1.68071	0.060483	KDM7A-DT	Distal
Plasma	chr21_36542645_36543145	1.05427	0.0605618	CLDN14	Intronic
Plasma	chr16_50690119_50690619	1.4852	0.0605618	NOD2	Distal
Plasma	chr16_49000504_49001004	1.66853	0.0605927	CBLN1	Distal
Plasma	chr18_53165764_53166264	1.81964	0.0607038	MIR4528	Intronic
Plasma	chr5_140228175_140228675	1.51363	0.0607038	CYSTM1	Intronic
Plasma	chr10_102718152_102718652	1.62355	0.0607038	SFXN2	Intronic
Plasma	chr12_30969570_30970070	1.71858	0.0609237	TSPAN11	Intronic
Plasma	chr12_4113026_4113526	1.73857	0.0611306	CCND2	Distal
Plasma	chr19_49894596_49895096	1.54249	0.0611926	MIR4750	Intronic
Plasma	chr1_54125129_54125629	1.54941	0.0612283	CDCP2	Distal
Plasma	chr20_64215982_64216482	1.66773	0.0612643	PCMTD2	Intronic
Plasma	chr11_94174325_94174825	1.68007	0.0612735	PANX1	Intronic
Plasma	chr20_57469634_57470134	1.35494	0.0612811	CTCFL	Distal
Plasma	chr16_46629283_46629783	1.52477	0.0615474	SHCBP1	Distal
Plasma	chr3_186609405_186609905	1.54427	0.0617	AHSG	Distal
Plasma	chr16_58046372_58046872	1.57598	0.0617	MMP15	Exonic
Plasma	chr14_69749951_69750451	1.59169	0.061834	SRSF5	Intronic
Plasma	chr4_123073702_123074202	1.4963	0.061834	SPATA5	Intronic
Plasma	chr20_50274882_50275382	1.74858	0.061834	SMIM25	Intronic
Plasma	chr3_48619575_48620075	1.51561	0.061834	TMEM89	Distal
Plasma	chr2_221289413_221289913	1.50985	0.061834	EPHA4	Distal
Plasma	chr2_74577508_74578008	1.60648	0.0618904	LOXL3	Intronic
Plasma	chr15_63395588_63396088	1.63894	0.0622593	LINC02568	Intronic
Plasma	chr19_19582503_19583003	1.74464	0.0623026	PBX4	Intronic
Plasma	chr5_34599451_34599951	1.63887	0.0624797	RAI14	Distal
Plasma	chr6_167676052_167676552	1.57811	0.0624877	LINC02538	Intronic
Plasma	chr2_172223553_172224053	1.76588	0.0624877	DLX2-DT	Distal
Plasma	chr6_31579502_31580002	1.38484	0.0629008	LTB	Distal
Plasma	chr1_9526040_9526540	1.90973	0.0634382	SLC25A33	Distal
Plasma	chr20_37407563_37408063	1.46766	0.0638084	SRC	Distal
Plasma	chr18_10528384_10528884	1.41977	0.0642569	NAPG	Intronic
Plasma	chr4_184375635_184376135	1.49334	0.064403	LINC02362	Intronic
Plasma	chr8_22747669_22748169	1.62284	0.064403	EGR3	Intronic
Plasma	chr3_13380295_13380795	1.58249	0.0645847	NUP210	Intronic
Plasma	chr2_15675355_15675855	1.6801	0.0645847	LINC01804	Distal
Plasma	chr1_88774153_88774653	1.43448	0.0647543	PKN2-AS1	Intronic
Plasma	chr1_17519991_17520491	1.5647	0.0647543	ARHGEF10L	Distal
Plasma	chr20_38161126_38161626	1.70929	0.0650189	TGM2	Intronic
Plasma	chr11_19976360_19976860	1.59692	0.0650189	NAV2-AS2	Intronic
Plasma	chr20_50717959_50718459	1.60931	0.0650189	PARD6B	Distal
Plasma	chr11_108025650_108026150	1.44037	0.0652617	CUL5	Intronic
Plasma	chr4_3436900_3437400	1.57247	0.0652617	HGFAC	Intronic
Plasma	chr1_67814300_67814800	1.61016	0.0652745	GNG12-AS1	Intronic
Plasma	chr3_105397935_105398435	1.25096	0.0653345	ALCAM	Intronic
Plasma	chr18_79168854_79169354	1.48983	0.0653516	ATP9B	Intronic
Plasma	chr11_72704842_72705342	1.36624	0.065444	PDE2A	Intronic
Plasma	chr1_50430499_50430999	1.64536	0.065489	DMRTA2	Distal
Plasma	chr16_88428845_88429345	1.56001	0.065489	ZNF469	Exonic
Plasma	chr17_74878097_74878597	1.73001	0.0656813	FDXR	Exonic
Plasma	chr22_40552959_40553459	1.61863	0.0656813	MRTFA-AS1	Intronic
Plasma	chr3_49238380_49238880	1.56273	0.0656813	MIR4271	Intronic
Plasma	chr17_2562864_2563364	1.44477	0.0658558	PAFAH1B1	Distal
Plasma	chr11_46291737_46292237	1.57148	0.0659963	CREB3L1	Intronic
Plasma	chr19_4549989_4550489	1.62289	0.0660822	SEMA6B	Exonic
Plasma	chr14_100544595_100545095	1.53488	0.0661113	BEGAIN	Intronic
Plasma	chr22_30582068_30582568	1.6811	0.0662396	GAL3ST1	Intronic
Plasma	chr2_97914820_97915320	1.65729	0.0662402	TMEM131	Intronic
Plasma	chr1_16432962_16433462	1.56207	0.0663829	SPATA21	Intronic
Plasma	chr15_78004895_78005395	1.66943	0.0665012	TBC1D2B	Intronic
Plasma	chr6_41442643_41443143	1.52595	0.0666709	LINC01276	Distal
Plasma	chr19_5129051_5129551	1.46315	0.0668598	KDM4B	Intronic
Plasma	chr6_31720169_31720669	1.56101	0.0668598	LY6G6C	Intronic
Plasma	chr4_172660200_172660700	1.75176	0.066984	GALNT7	Intronic
Plasma	chr3_177570175_177570675	1.57933	0.066984	LINC00578	Intronic
Plasma	chr16_81856878_81857378	1.42727	0.067	PLCG2	Intronic
Plasma	chr10_119398913_119399413	1.64435	0.0672305	MIR4681	Intronic
Plasma	chr18_48615929_48616429	1.57492	0.0673379	MIR4743	Intronic
Plasma	chr6_13282458_13282958	1.4195	0.0674052	LOC100130357	Intronic
Plasma	chr17_50920881_50921381	1.71254	0.0674472	TOB1	Distal
Plasma	chr20_59027894_59028394	1.86875	0.0674472	ATP5F1E	Exonic
Plasma	chr16_53892006_53892506	1.47526	0.0674472	FTO-IT1	Intronic
Plasma	chr9_18900018_18900518	1.92849	0.0677922	SAXO1	Intronic
Plasma	chr16_16028215_16028715	1.68685	0.0678089	ABCC1	Intronic
Plasma	chr1_145711194_145711694	1.68212	0.0678263	PDZK1	Distal
Plasma	chr2_95023109_95023609	1.3187	0.0678263	MAL	Distal
Plasma	chr2_71620275_71620775	1.68667	0.0681111	DYSF	Intronic
Plasma	chr1_9286494_9286994	1.43775	0.0681111	SPSB1	Distal
Plasma	chr18_10424531_10425031	1.63063	0.0682811	LINC01254	Distal
Plasma	chr10_46553723_46554223	1.56322	0.0687878	GPRIN2	Intronic
Plasma	chr8_1479739_1480239	1.64042	0.0688341	DLGAP2	Distal
Plasma	chr20_43539094_43539594	1.57345	0.068843	SGK2	Promoter
Plasma	chr8_1478622_1479122	1.66679	0.068843	DLGAP2	Distal
Plasma	chr6_156994654_156995154	1.47135	0.0688975	MIR4466	Intronic
Plasma	chr13_32351010_32351510	1.596	0.0689495	BRCA2	Intronic
Plasma	chr1_22259380_22259880	1.57657	0.069012	MIR4418	Distal
Plasma	chr12_31687031_31687531	1.41723	0.0690801	ETFBKMT	Intronic
Plasma	chr7_155590323_155590823	1.68233	0.0690925	RBM33	Distal
Plasma	chr17_40519406_40519906	1.66224	0.0691708	TNS4	Distal
Plasma	chr6_6820597_6821097	1.49881	0.0691708	LY86-AS1	Distal
Plasma	chr3_101390125_101390625	1.01566	0.0691708	IMPG2	Intronic
Plasma	chr5_54785526_54786026	1.33929	0.0691708	ESM1	Distal
Plasma	chr4_182975803_182976303	1.89556	0.0695261	DCTD	Distal
Plasma	chr3_16477411_16477911	1.29539	0.0695261	RFTN1	Intronic
Plasma	chr16_57266008_57266508	1.70166	0.0696427	PLLP	Intronic
Plasma	chr21_43194532_43195032	1.44779	0.0696427	FRGCA	Distal
Plasma	chr17_5635857_5636357	1.27796	0.0701045	NLRP1	Distal
Plasma	chr11_72700810_72701310	1.20253	0.0701045	PDE2A	Intronic
Plasma	chr11_65183424_65183924	1.50307	0.0701045	CAPN1	Intronic
Plasma	chr8_128095469_128095969	1.54193	0.0703349	MIR1207	Intronic
Plasma	chr13_91343655_91344155	1.58418	0.0703469	MIR17HG	Distal
Plasma	chr4_7744074_7744574	1.51904	0.0705624	AFAP1-AS1	Distal
Plasma	chr12_3962559_3963059	1.70949	0.0706653	PARP11	Distal
Plasma	chr10_92011502_92012002	1.64398	0.0706653	BTAF1	Intronic
Plasma	chr3_161015251_161015751	2.15997	0.0707073	NMD3	Intronic
Plasma	chr12_108818866_108819366	1.14568	0.0708236	MIR619	Intronic
Plasma	chr9_113647491_113647991	1.67822	0.0708236	RGS3	Distal
Plasma	chr19_2974284_2974784	1.50421	0.0708236	TLE6	Distal
Plasma	chr9_115591481_115591981	1.61643	0.0711275	LOC101928775	Distal
Plasma	chr2_47327684_47328184	1.63088	0.0711275	BCYRN1	Intronic
Plasma	chr3_195548437_195548937	1.63491	0.0711275	PPP1R2	Distal
Plasma	chr11_64058571_64059071	1.51205	0.0711275	FLRT1	Intronic
Plasma	chr16_84091357_84091857	1.19581	0.0711275	MBTPS1	Intronic
Plasma	chr8_102931422_102931922	1.7427	0.0711275	AZIN1	Intronic
Plasma	chr9_27384569_27385069	1.45493	0.0711275	EQTN	Intronic
Plasma	chr1_151499226_151499726	1.52006	0.0712596	CGN	Distal
Plasma	chr5_154473954_154474454	1.57586	0.0713111	HAND1	Distal
Plasma	chr11_66265757_66266257	1.58316	0.0714625	RAB1B	Exonic
Plasma	chr17_80104344_80104844	1.64511	0.0714625	GAA	Exonic
Plasma	chr14_72643204_72643704	1.71968	0.0718682	MIR7843	Intronic
Plasma	chr16_30724511_30725011	1.42421	0.0718682	SNORA30	Exonic
Plasma	chr9_129343836_129344336	1.50907	0.071884	LINC01503	Intronic
Plasma	chr1_40375534_40376034	1.41495	0.071898	SMAP2	Intronic
Plasma	chr7_7237153_7237653	1.55538	0.0719516	LOC101927354	Intronic
Plasma	chr18_10391914_10392414	1.21338	0.0719516	LINC01254	Distal
Plasma	chr15_40786870_40787370	1.56946	0.0719516	C15orf62	Intronic
Plasma	chr22_19991603_19992103	1.62893	0.0719516	ARVCF	Intronic
Plasma	chr16_66750272_66750772	1.51386	0.0719516	LOC106699570	Promoter
Plasma	chr10_31397783_31398283	1.50821	0.0720279	ZEB1-AS1	Intronic
Plasma	chr12_124295524_124296024	1.55729	0.0720537	RFLNA	Intronic
Plasma	chr16_89569011_89569511	1.40757	0.0720537	CPNE7	Distal
Plasma	chr14_74574008_74574508	1.52718	0.0720537	LTBP2	Intronic
Plasma	chr3_120407949_120408449	1.51408	0.072086	FSTL1	Intronic
Plasma	chr22_41206536_41207036	1.42574	0.072086	L3MBTL2	Intronic
Plasma	chr16_57532512_57533012	1.43884	0.0722469	CCDC102A	Intronic
Plasma	chr16_68393297_68393797	1.29266	0.0722707	SMPD3	Intronic
Plasma	chr1_41500353_41500853	1.75308	0.0725898	EDN2	Distal
Plasma	chrX_153824960_153825460	1.57101	0.0727482	PDZD4	Intronic
Plasma	chr13_110663950_110664450	1.68424	0.0727482	ING1	Intronic
Plasma	chr19_3820201_3820701	1.69446	0.0727482	MATK	Intronic
Plasma	chr3_150906408_150906908	1.98294	0.0727482	CLRN1-AS1	Intronic
Plasma	chr2_69604797_69605297	1.54086	0.0727482	ANXA4	Intronic
Plasma	chr5_37112268_37112768	1.34505	0.0728985	CPLANE1	Intronic
Plasma	chr16_8849650_8850150	1.43206	0.0730487	CARHSP1	Intronic
Plasma	chr1_113188233_113188733	1.48201	0.0730487	LRIG2	Distal
Plasma	chr22_30218076_30218576	1.50085	0.0730803	LIF	Distal
Plasma	chr2_200302843_200303343	1.71539	0.0732436	SPATS2L	Distal
Plasma	chr21_36506455_36506955	1.37732	0.0732921	CLDN14	Intronic
Plasma	chr1_168330240_168330740	1.68064	0.0732921	MIR557	Distal
Plasma	chr17_57530383_57530883	1.62047	0.0732921	LOC101927557	Intronic
Plasma	chr19_1937516_1938016	1.62273	0.0734579	CSNK1G2	Distal
Plasma	chr4_26141763_26142263	1.56512	0.0734985	RBPJ	Distal
Plasma	chr4_77009705_77010205	1.49472	0.0735679	SEPT11	Exonic
Plasma	chr4_81314388_81314888	1.576	0.0735679	PRKG2	Distal
Plasma	chr6_166379722_166380222	1.52704	0.0735679	MPC1	Intronic
Plasma	chr2_152134410_152134910	1.5487	0.0736216	CACNB4	Intronic
Plasma	chr12_131620938_131621438	1.52079	0.0738723	SFSWAP	Distal
Plasma	chr20_4867020_4867520	1.55173	0.0738975	RASSF2	Intronic
Plasma	chr5_132480913_132481413	1.11941	0.0739554	IRF1	Distal
Plasma	chr2_157781465_157781965	1.36819	0.0740309	ACVR1	Intronic
Plasma	chr6_33179267_33179767	1.48008	0.0742643	COL11A2	Intronic
Plasma	chr20_50369512_50370012	1.4564	0.0743159	LINC01271	Distal
Plasma	chr20_44054790_44055290	1.34564	0.0743641	JPH2	Intronic
Plasma	chr10_69709979_69710479	1.63892	0.0744723	FAM241B	Distal
Plasma	chr4_55517743_55518243	1.33995	0.0746727	CLOCK	Intronic
Plasma	chr17_79420141_79420641	1.54507	0.0746727	RBFOX3	Intronic
Plasma	chr12_53828504_53829004	1.55187	0.0746727	CISTR	Distal
Plasma	chr4_848048_848548	1.47978	0.0750063	CPLX1	Distal
Plasma	chr8_142771728_142772228	1.7177	0.0750063	LYNX1	Exonic
Plasma	chr5_10652921_10653421	1.554	0.0752804	ANKRD33B	Exonic
Plasma	chr1_92520822_92521322	1.45243	0.0753966	GFI1	Intronic
Plasma	chr7_23493632_23494132	1.42625	0.0756615	IGF2BP3	Distal
Plasma	chr7_45888304_45888804	1.55081	0.0758246	IGFBP1	Exonic
Plasma	chr19_34299061_34299561	1.50807	0.0760399	KIAA0355	Intronic
Plasma	chr6_33170089_33170589	1.53567	0.0760399	COL11A2	Exonic
Plasma	chr6_154318266_154318766	1.56103	0.0761888	IPCEF1	Intronic
Plasma	chr19_43753781_43754281	0.9947	0.0761978	SMG9	Intronic
Plasma	chr5_173969296_173969796	1.48069	0.0761978	C5orf47	Distal
Plasma	chr10_93867457_93867957	1.49726	0.0761978	SLC35G1	Distal
Plasma	chr18_36087029_36087529	1.36661	0.0761978	RPRD1A	Distal
Plasma	chr9_68610521_68611021	1.51476	0.0761978	LINC01506	Distal
Plasma	chr9_114157726_114158226	1.52331	0.0761978	COL27A1	Intronic
Plasma	chr3_191342932_191343432	1.4529	0.0762225	UTS2B	Intronic
Plasma	chr20_21615476_21615976	1.46876	0.0762225	LINC01727	Exonic
Plasma	chr17_28436510_28437010	1.61468	0.0762659	SLC46A1	Distal
Plasma	chr1_205230371_205230871	1.31646	0.0764715	TMCC2	Intronic
Plasma	chr3_172515052_172515552	1.58885	0.0764715	TNFSF10	Intronic
Plasma	chr10_69217144_69217644	1.66885	0.0764973	HKDC1	Intronic
Plasma	chr2_96486632_96487132	1.17079	0.0765848	NEURL3	Distal
Plasma	chr3_122099200_122099700	1.39901	0.0765848	CD86	Intronic
Plasma	chr2_131034687_131035187	1.71196	0.0768415	FAM168B	Exonic
Plasma	chr12_123072800_123073300	1.59515	0.0772817	PITPNM2-AS1	Intronic
Plasma	chr4_75727071_75727571	1.35174	0.0772945	USO1	Intronic
Plasma	chr15_75753083_75753583	1.52999	0.0773343	MIR4313	Distal
Plasma	chrX_150985124_150985624	1.42901	0.0773922	HMGB3	Intronic
Plasma	chr18_74225086_74225586	1.6284	0.0774295	CYB5A	Distal
Plasma	chr22_38042997_38043497	1.49756	0.0775286	PICK1	Distal
Plasma	chr19_44816262_44816762	1.58331	0.077562	BCAM	Intronic
Plasma	chr1_206475161_206475661	1.04873	0.077562	MIR6769B	Intronic
Plasma	chr12_1799825_1800325	1.42723	0.077562	LRTM2	Exonic
Plasma	chr12_16012079_16012579	1.47195	0.077838	DERA	Intronic
Plasma	chr21_36530282_36530782	1.75763	0.0785182	CLDN14	Intronic
Plasma	chr4_1173342_1173842	1.49026	0.0785365	SPON2	Intronic
Plasma	chr16_5095103_5095603	1.46526	0.0785365	EEF2KMT	Intronic
Plasma	chr3_13106447_13106947	1.60272	0.0785365	IQSEC1	Distal
Plasma	chrX_39924784_39925284	1.48157	0.0785365	MIR1587	Distal
Plasma	chr5_132454316_132454816	1.45963	0.0785444	IRF1	Intronic
Plasma	chr11_18329059_18329559	1.30946	0.0788333	GTF2H1	Intronic
Plasma	chr5_177255332_177255832	1.38758	0.0788333	PRELID1	Intronic
Plasma	chr7_101746265_101746765	1.09225	0.0788333	CUX1	Distal
Plasma	chr15_56533687_56534187	1.48462	0.0788333	MNS1	Distal
Plasma	chr19_38698206_38698706	1.53214	0.0788333	ACTN4	Intronic
Plasma	chr21_35059651_35060151	1.60554	0.0788333	RUNX1	Intronic
Plasma	chr10_79353612_79354112	1.40605	0.0788333	PPIF	Exonic
Plasma	chr1_207848147_207848647	1.00425	0.0790194	MIR29B2CHG	Intronic
Plasma	chr11_77999293_77999793	1.48724	0.0793503	INTS4	Distal
Plasma	chr17_82218807_82219307	1.47714	0.0794144	CCDC57	Distal
Plasma	chr10_265092_265592	1.48274	0.0794256	ZMYND11	Distal
Plasma	chr8_38064063_38064563	1.4622	0.0794256	EIF4EBP1	Distal
Plasma	chr1_31665753_31666253	1.5604	0.0794256	PEF1	Intronic
Plasma	chr6_169544373_169544873	1.38413	0.0794256	WDR27	Intronic
Plasma	chr6_38806202_38806702	1.37161	0.0794256	DNAH8	Intronic
Plasma	chr19_11120307_11120807	1.48917	0.0794256	MIR6886	Intronic
Plasma	chr12_12445147_12445647	1.62717	0.079603	BORCS5	Intronic
Plasma	chr1_30755135_30755635	1.49433	0.0797338	LAPTM5	Intronic
Plasma	chr8_42543046_42543546	1.53044	0.0797461	SLC20A2	Promoter
Plasma	chr21_42992345_42992845	1.47477	0.0797461	PKNOX1	Intronic
Plasma	chr16_80265627_80266127	1.54756	0.0797461	DYNLRB2	Intronic
Plasma	chr1_48787919_48788419	1.61257	0.0798557	BEND5	Intronic
Plasma	chr2_127619776_127620276	1.50936	0.0800833	GPR17	Exonic
Plasma	chr1_29234439_29234939	1.71014	0.0801586	PTPRU	Promoter
Plasma	chr7_77907276_77907776	1.67728	0.0801586	PHTF2	Intronic
Plasma	chr8_51771665_51772165	1.41529	0.0801586	PXDNL	Intronic
Plasma	chr9_137299133_137299633	1.24423	0.0804612	NRARP	Distal
Plasma	chr8_140256673_140257173	1.54451	0.0804612	TRAPPC9	Intronic
Plasma	chr2_233823234_233823734	1.58428	0.0804612	HJURP	Intronic
Plasma	chr17_59439732_59440232	1.60522	0.0804612	MIR4729	Intronic
Plasma	chr4_140615308_140615808	1.4097	0.0808234	UCP1	Distal
Plasma	chr5_951403_951903	1.61015	0.080981	LOC100506688	Distal
Plasma	chr17_44599355_44599855	1.47642	0.0811493	FZD2	Distal
Plasma	chr3_141556104_141556604	1.49019	0.0811872	RASA2	Intronic
Plasma	chr7_2181361_2181861	1.4319	0.0814857	MAD1L1	Intronic
Plasma	chr4_6009390_6009890	1.46559	0.0815899	MIR378D1	Distal
Plasma	chr3_124577712_124578212	1.58818	0.0816082	UMPS	Intronic
Plasma	chr12_48104532_48105032	1.404	0.0816082	PFKM	Promoter
Plasma	chr1_208151291_208151791	1.5468	0.0816156	PLXNA2	Intronic
Plasma	chr16_71707351_71707851	1.57069	0.0816156	SNORA70D	Intronic
Plasma	chr10_26503804_26504304	1.39876	0.0817422	APBB1IP	Intronic
Plasma	chr15_40028085_40028585	1.55619	0.081868	SRP14	Intronic
Plasma	chr18_74476092_74476592	1.38517	0.0821164	DIPK1C	Distal
Plasma	chr2_230471051_230471551	1.40156	0.0821164	SP100	Intronic
Plasma	chr11_117720053_117720553	1.51684	0.0825023	DSCAML1	Intronic
Plasma	chr6_158865728_158866228	1.1037	0.0825023	C6orf99	Distal
Plasma	chr17_82322922_82323422	1.55733	0.0827729	CD7	Intronic
Plasma	chr1_35544978_35545478	1.53556	0.0828027	NCDN	Intronic
Plasma	chr4_76611522_76612022	1.57788	0.0828345	MIR548AH	Intronic
Plasma	chr21_44288170_44288670	1.53878	0.082903	AIRE	Exonic
Plasma	chr16_737598_738098	1.81325	0.0829636	CIAO3	Exonic
Plasma	chr2_160205458_160205958	1.60298	0.0829636	LINC02478	Intronic
Plasma	chr8_2156340_2156840	1.4937	0.0830177	MIR7160	Intronic
Plasma	chr11_47350616_47351116	1.54452	0.0830539	MYBPC3	Intronic
Plasma	chr5_159302177_159302677	1.47647	0.0831654	LOC285626	Distal
Plasma	chr12_124538334_124538834	1.45556	0.0832071	NCOR2	Intronic
Plasma	chr1_12112713_12113213	2.14535	0.0832095	TNFRSF8	Intronic
Plasma	chr2_172772514_172773014	1.81974	0.0832095	RAPGEF4-AS1	Intronic
Plasma	chr16_68720105_68720605	1.0164	0.0832095	CDH1	Intronic
Plasma	chr9_14706481_14706981	1.62488	0.0832308	ZDHHC21	Distal
Plasma	chr8_69714921_69715421	1.33024	0.0832389	SLCO5A1	Intronic
Plasma	chr16_80084537_80085037	1.57959	0.0833104	MAFTRR	Distal
Plasma	chr10_86996931_86997431	1.61746	0.0833695	FAM25A	Intronic
Plasma	chr1_151990039_151990539	1.46403	0.083589	S100A10	Intronic
Plasma	chr12_26817616_26818116	1.05372	0.0837458	ITPR2	Intronic
Plasma	chr3_5222504_5223004	1.39055	0.0837458	MIR4790	Distal
Plasma	chr4_140657603_140658103	1.44087	0.083891	UCP1	Intronic
Plasma	chr8_78806019_78806519	1.4482	0.083891	IL7	Promoter
Plasma	chrX_154506387_154506887	1.61385	0.0840857	FAM3A	Exonic
Plasma	chr6_35581350_35581850	1.82336	0.0840857	TULP1	Exonic
Plasma	chr5_65832681_65833181	1.5471	0.0841338	ERBIN	Intronic
Plasma	chr19_45212030_45212530	1.48887	0.0843112	EXOC3L2	Intronic
Plasma	chr7_105821451_105821951	1.38845	0.0848511	ATXN7L1	Intronic
Plasma	chr22_42319826_42320326	1.61534	0.0848746	TCF20	Intronic
Plasma	chr16_87717285_87717785	1.21899	0.0851363	KLHDC4	Intronic
Plasma	chr1_204704075_204704575	1.24877	0.0852339	LRRN2	Distal
Plasma	chr16_29129401_29129901	1.53702	0.0854438	LAT	Intronic
Plasma	chr5_139687045_139687545	1.55749	0.085473	CXXC5	Distal
Plasma	chr16_10867086_10867586	1.47259	0.0854859	CIITA	Intronic
Plasma	chr21_35745600_35746100	1.31043	0.0854859	MIR802	Intronic
Plasma	chr13_44397800_44398300	1.87249	0.0857018	TUSC8	Distal
Plasma	chr1_40628369_40628869	1.60144	0.0857196	RIMS3	Intronic
Plasma	chr1_205357620_205358120	1.59145	0.0858304	KLHDC8A	Promoter
Plasma	chr4_184434978_184435478	1.51693	0.0859133	IRF2	Intronic
Plasma	chr5_170307495_170307995	1.64582	0.0860878	LCP2	Distal
Plasma	chr20_23247228_23247728	1.57964	0.0860878	NXT1	Distal
Plasma	chr10_70779913_70780413	1.5921	0.0860878	TBATA	Intronic
Plasma	chr16_27721368_27721868	1.59689	0.0862529	KIAA0556	Exonic
Plasma	chr20_47729628_47730128	1.57912	0.0862529	SULF2	Intronic
Plasma	chr10_46548840_46549340	1.5166	0.0863909	GPRIN2	Exonic
Plasma	chr11_130772529_130773029	1.59642	0.0865821	LINC02551	Distal
Plasma	chr3_138410538_138411038	1.07025	0.0867235	ESYT3	Distal
Plasma	chr1_16178374_16178874	1.51111	0.0867235	EPHA2	Distal
Plasma	chr3_11555113_11555613	1.47162	0.0867601	VGLL4	Exonic
Plasma	chr10_5433917_5434417	1.20955	0.0868025	NET1	Intronic
Plasma	chr22_44003663_44004163	1.66267	0.0869431	PARVB	Intronic
Plasma	chr14_94042496_94042996	1.42365	0.0870729	OTUB2	Intronic
Plasma	chr19_3059433_3059933	1.51134	0.0871165	AES	Intronic
Plasma	chr17_27845556_27846056	1.69025	0.0871467	NOS2	Intronic
Plasma	chr3_141421715_141422215	1.31253	0.0871467	RASA2	Intronic
Plasma	chr3_184814139_184814639	1.48001	0.0871467	VPS8	Intronic
Plasma	chr1_51860316_51860816	1.38128	0.0871467	NRDC	Intronic
Plasma	chr11_78961087_78961587	1.70494	0.0871467	NARS2	Intronic
Plasma	chr18_9065422_9065922	1.36351	0.0871467	NDUFV2	Distal
Plasma	chr1_156904099_156904599	1.49932	0.0871467	PEAR1	Intronic
Plasma	chr5_138938464_138938964	1.48016	0.0871641	LRRTM2	Distal
Plasma	chr3_189288472_189288972	1.30522	0.0874715	TPRG1-AS2	Intronic
Plasma	chr19_9406842_9407342	1.59411	0.0875869	ZNF266	Distal
Plasma	chr7_55181155_55181655	1.79255	0.0877692	EGFR-AS1	Exonic
Plasma	chr7_148302436_148302936	1.43763	0.0878146	C7orf33	Intronic
Plasma	chr6_5809907_5810407	1.50143	0.0878753	LOC101927950	Distal
Plasma	chr20_1741630_1742130	1.39979	0.088316	SIRPG	Distal
Plasma	chr21_35321653_35322153	1.53231	0.088316	LOC100506403	Intronic
Plasma	chr5_142009791_142010291	1.43088	0.0883489	GNPDA1	Intronic
Plasma	chr16_598799_599299	1.48026	0.0885312	RAB40C	Intronic
Plasma	chr21_46499871_46500371	1.49235	0.0885943	DIP2A-IT1	Intronic
Plasma	chr4_53644545_53645045	1.56483	0.0886847	LOC100506444	Intronic
Plasma	chr18_26345334_26345834	1.2648	0.0886931	LINC01543	Intronic
Plasma	chr14_61528639_61529139	1.60139	0.088716	FLJ22447	Intronic
Plasma	chr3_186088247_186088747	1.61906	0.0887835	ETV5	Intronic
Plasma	chr17_32382479_32382979	1.47162	0.0887835	MIR632	Distal
Plasma	chr5_54629090_54629590	1.52849	0.0892284	SNX18	Distal
Plasma	chr12_6295070_6295570	1.33347	0.089238	PLEKHG6	Distal
Plasma	chr3_10437240_10437740	1.65217	0.0892785	MIR885	Intronic
Plasma	chr17_75722659_75723159	1.44138	0.0894857	ITGB4	Intronic
Plasma	chr11_64969128_64969628	1.51523	0.0897055	MAJIN	Intronic
Plasma	chr7_116776526_116777026	1.41921	0.0898062	CAPZA2	Intronic
Plasma	chr2_39141222_39141722	1.3923	0.0898062	SOS1	Distal
Plasma	chr2_8438444_8438944	1.52005	0.0898062	LINC00299	Distal
Plasma	chr6_149452008_149452508	1.50842	0.0898062	ZC3H12D	Exonic
Plasma	chr5_134892281_134892781	1.42736	0.0898215	PCBD2	Exonic
Plasma	chr19_19387148_19387648	1.37922	0.0898603	GATAD2A	Intronic
Plasma	chr12_132838608_132839108	1.6191	0.0900413	GOLGA3	Exonic
Plasma	chr4_102589688_102590188	1.12412	0.0901105	NFKB1	Intronic
Plasma	chr17_57261020_57261520	1.38309	0.0901105	MSI2	Intronic
Plasma	chr12_12503281_12503781	1.39994	0.0901105	DUSP16	Intronic
Plasma	chr1_34597839_34598339	1.50605	0.0901105	MIR552	Distal
Plasma	chr22_20502794_20503294	1.49827	0.0901105	MED15	Intronic
Plasma	chr9_33135614_33136114	1.46356	0.0901352	B4GALT1-AS1	Intronic
Plasma	chr1_30741752_30742252	1.47121	0.090194	MIR4420	Exonic
Plasma	chr3_119408510_119409010	1.06747	0.0902006	TMEM39A	Intronic
Plasma	chr5_176676332_176676832	1.43151	0.0902852	TSPAN17	Distal
Plasma	chr12_68434527_68435027	1.44978	0.0902897	LINC02384	Intronic
Plasma	chr14_69667464_69667964	0.961765	0.0902897	SUSD6	Intronic
Plasma	chr17_47872769_47873269	1.40836	0.090385	SP6	Distal
Plasma	chr19_50909779_50910279	1.70359	0.0907037	KLK4	Intronic
Plasma	chrX_130118366_130118866	1.58152	0.090903	ELF4	Distal
Plasma	chrX_78074031_78074531	1.18496	0.090903	PGK1	Intronic
Plasma	chr16_68758861_68759361	1.4839	0.0909178	CDH1	Intronic
Plasma	chr3_124351659_124352159	1.62505	0.0909649	MIR6083	Intronic
Plasma	chr1_16984562_16985062	1.43045	0.0910186	MFAP2	Distal
Plasma	chr17_55423099_55423599	1.47271	0.0910186	MMD	Promoter
Plasma	chr7_2110804_2111304	1.57634	0.0910186	MAD1L1	Intronic
Plasma	chr16_90033963_90034463	1.58064	0.0912199	GAS8-AS1	Intronic
Plasma	chr7_100373205_100373705	1.4296	0.0913367	PILRA	Exonic
Plasma	chr19_38711021_38711521	1.39971	0.0913367	CAPN12	Intronic
Plasma	chr19_1058029_1058529	1.41968	0.0913367	ARHGAP45	Intronic
Plasma	chr19_4547371_4547871	1.41158	0.0914548	LRG1	Intronic
Plasma	chr1_109877261_109877761	1.49838	0.0919544	CSF1	Distal
Plasma	chr1_28482097_28482597	1.53263	0.0920913	RCC1	Intronic
Plasma	chr9_36231289_36231789	1.32115	0.0920913	CLTA	Intronic
Plasma	chr10_79274638_79275138	1.50437	0.0921647	PPIF	Intronic
Plasma	chr8_27935489_27935989	1.57254	0.0921647	MIR4287	Intronic
Plasma	chr8_141037748_141038248	1.41488	0.0929232	PTK2	Distal
Plasma	chr9_134376730_134377230	1.48868	0.09337	MIR4669	Intronic
Plasma	chr7_2644575_2645075	1.46733	0.0933703	TTYH3	Intronic
Plasma	chr3_182802945_182803445	1.51202	0.0933928	ATP11B	Intronic
Plasma	chr9_129441856_129442356	1.54189	0.0935523	LINC00963	Distal
Plasma	chr11_124330034_124330534	1.76664	0.0935523	OR8D2	Distal
Plasma	chr8_133369866_133370366	1.45625	0.0935523	NDRG1	Distal
Plasma	chr1_212159486_212159986	1.3675	0.0935523	LINC02608	Distal
Plasma	chr17_19410004_19410504	1.48051	0.093744	RNF112	Promoter
Plasma	chr4_112508261_112508761	1.48666	0.093744	NEUROG2	Distal
Plasma	chr1_203200278_203200778	1.44562	0.0939458	CHI3L1	Distal
Plasma	chr19_17036736_17037236	1.47303	0.0939632	CPAMD8	Distal
Plasma	chr13_101919390_101919890	1.55135	0.094131	MIR2681	Intronic
Plasma	chr19_1691370_1691870	1.45715	0.0942482	TCF3	Distal
Plasma	chr11_76275947_76276447	1.70525	0.09433	WNT11	Distal
Plasma	chr20_14902394_14902894	1.35713	0.0944048	MACROD2-AS1	Intronic
Plasma	chr3_64086776_64087276	1.64198	0.0945621	LINC00994	Exonic
Plasma	chrX_155888137_155888637	1.73676	0.0947698	TMLHE	Distal
Plasma	chr9_128719316_128719816	1.70422	0.0949627	ZDHHC12	Intronic
Plasma	chr15_62244688_62245188	1.57616	0.094995	MIR8067	Distal
Plasma	chr6_168274283_168274783	1.62728	0.0955118	LOC101929420	Distal
Plasma	chr7_50560834_50561334	1.66013	0.0955524	DDC	Intronic
Plasma	chr10_121080361_121080861	1.75051	0.0955524	WDR11-AS1	Distal
Plasma	chr3_151152381_151152881	1.53082	0.0956869	GPR171	Intronic
Plasma	chr12_54253243_54253743	1.6781	0.0956869	MIR3198-2	Intronic
Plasma	chr3_16510910_16511410	1.12474	0.0958904	RFTN1	Intronic
Plasma	chr1_6745028_6745528	1.30598	0.0958974	LINC01672	Distal
Plasma	chr1_67743294_67743794	1.11799	0.0959039	GADD45A	Intronic
Plasma	chr20_32282401_32282901	1.48255	0.0959039	KIF3B	Intronic
Plasma	chr11_35655786_35656286	1.21656	0.0960487	TRIM44	Distal
Plasma	chr1_22635360_22635860	1.81952	0.0960487	C1QA	Promoter
Plasma	chr14_103889556_103890056	1.4821	0.0963862	ATP5MPL	Distal
Plasma	chr7_43761881_43762381	1.39203	0.0965414	BLVRA	Intronic
Plasma	chr8_23381481_23381981	1.34856	0.0965923	LOXL2	Intronic
Plasma	chr1_226215287_226215787	1.58604	0.0966025	MIXL1	Distal
Plasma	chr7_134561929_134562429	1.50159	0.09662	AKR1B15	Intronic
Plasma	chr19_57812166_57812666	0.968588	0.0966744	ZNF552	Intronic
Plasma	chr6_2851693_2852193	1.36448	0.0967844	MIR4645	Distal
Plasma	chr9_79611262_79611762	1.42544	0.0972737	TLE4	Intronic
Plasma	chr5_16450099_16450599	1.48701	0.0973556	LINC02150	Distal
Plasma	chr11_20083829_20084329	1.69134	0.0974243	NAV2-AS2	Intronic
Plasma	chr13_25252730_25253230	1.56218	0.0974715	MTMR6	Intronic
Plasma	chr9_113468998_113469498	1.27246	0.0975087	RGS3	Intronic
Plasma	chr2_43438719_43439219	1.25994	0.0975087	THADA	Intronic
Plasma	chr2_111674716_111675216	1.41806	0.0975237	MIR4435-2HG	Distal
Plasma	chr3_11060669_11061169	1.43473	0.0976652	SLC6A1-AS1	Distal
Plasma	chr12_121857750_121858250	1.79444	0.0976652	HPD	Intronic
Plasma	chr17_21240178_21240678	1.37534	0.0978487	NATD1	Exonic
Plasma	chr1_156816014_156816514	1.3917	0.0978909	SH2D2A	Intronic
Plasma	chr5_111422181_111422681	1.36328	0.097903	STARD4-AS1	Intronic
Plasma	chr2_174005186_174005686	1.19417	0.0980865	SP3	Distal
Plasma	chr3_123334978_123335478	1.60548	0.0982093	ADCY5	Intronic
Plasma	chr10_70358335_70358835	1.31019	0.0983948	LRRC20	Intronic
Plasma	chr3_172511784_172512284	1.41165	0.098398	TNFSF10	Intronic
Plasma	chr12_116365053_116365553	1.36666	0.0987137	MIR4472-2	Distal
Plasma	chr6_43850170_43850670	1.5805	0.0987137	VEGFA	Distal
Plasma	chr9_127509416_127509916	1.47143	0.098828	LRSAM1	Intronic
Plasma	chr3_123720669_123721169	1.6608	0.0988704	MYLK-AS2	Intronic
Plasma	chr16_85141447_85141947	1.48749	0.0988704	LINC02139	Intronic
Plasma	chr4_177315734_177316234	1.41062	0.0988704	NEIL3	Intronic
Plasma	chr14_50049650_50050150	1.74377	0.0989217	LINC01588	Intronic
Plasma	chr1_77770145_77770645	1.33086	0.0989339	MIGA1	Distal
Plasma	chr21_44010279_44010779	1.56634	0.0989497	TRAPPC10	Promoter
Plasma	chr12_94254399_94254899	1.4198	0.0989543	PLXNC1	Exonic
Plasma	chr5_59133829_59134329	1.47267	0.0990161	RAB3C	Intronic
Plasma	chr7_50220233_50220733	1.58773	0.099133	IKZF1	Distal
Plasma	chr21_41660194_41660694	1.50297	0.099133	LINC00111	Intronic
Plasma	chr2_25813441_25813941	1.39123	0.099133	ASXL2	Intronic
Plasma	chr7_1725151_1725651	1.37357	0.099133	ELFN1-AS1	Intronic
Plasma	chr8_70666669_70667169	1.43444	0.099158	LACTB2	Intronic
Plasma	chr4_8434618_8435118	1.16102	0.0991662	TRMT44	Intronic
Plasma	chr11_76287538_76288038	1.50249	0.0991662	WNT11	Distal
Plasma	chr21_43302698_43303198	1.29037	0.0991662	LINC00322	Distal
Plasma	chr5_171311108_171311608	1.61618	0.0991662	TLX3	Intronic
Plasma	chr1_193298974_193299474	1.17125	0.0991662	LINC01031	Distal
Plasma	chr1_980012_980512	1.43664	0.0991662	PERM1	Exonic
Plasma	chr2_60604482_60604982	1.7889	0.0991662	BCL11A	Distal
Plasma	chr7_98761132_98761632	1.6438	0.0991662	TMEM130	Distal
Plasma	chr3_45776153_45776653	1.48792	0.0991662	SLC6A20	Intronic
Plasma	chr20_57520999_57521499	0.918251	0.0991662	CTCFL	Intronic
Plasma	chr15_90590699_90591199	1.00844	0.0992276	CRTC3	Intronic
Plasma	chr4_184548990_184549490	1.54303	0.099308	IRF2	Distal
Plasma	chr2_201440127_201440627	1.45937	0.099308	TRAK2	Intronic
Plasma	chr6_11350300_11350800	1.20792	0.0994023	NEDD9	Intronic
Plasma	chr12_107404940_107405440	1.54761	0.0996004	BTBD11	Intronic
Plasma	chr14_100537644_100538144	1.50668	0.0996004	BEGAIN	Exonic
Plasma	chr19_3603785_3604285	1.43022	0.0996004	TBXA2R	Intronic
Plasma	chr19_6539474_6539974	1.45995	0.0997846	TNFSF9	Distal
Plasma	chr1_203778112_203778612	1.46634	0.0999563	LAX1	Distal
Plasma	chr10_96333010_96333510	1.39511	0.0999807	OPALIN	Intronic
CD4T	chr2_66434875_66435375	2.42729	0.0052583	MEIS1-AS3	Promoter
CD4T	chr12_89494881_89495381	2.38464	0.0052583	GALNT4	Intronic
CD4T	chr3_134852916_134853416	2.27835	0.0131766	KY	Intronic
CD4T	chr6_46325448_46325948	2.56332	0.0373522	ENPP5	Intronic
CD4T	chr19_43747567_43748067	2.07522	0.0373522	SMG9	Exonic
CD4T	chr7_3106410_3106910	1.95271	0.0406148	CARD11	Distal
CD4T	chr4_54566598_54567098	2.05463	0.0494092	LINC02260	Distal
CD4T	chrX_10108422_10108922	1.93824	0.0580851	CLCN4	Intronic
CD4T	chr9_84711907_84712407	2.13191	0.0580851	NTRK2	Intronic
CD4T	chr15_29821319_29821819	2.02159	0.0580851	LOC100130111	Intronic
CD4T	chr2_173286181_173286681	2.15598	0.0580851	MAP3K20-AS1	Distal
CD4T	chr1_204104565_204105065	2.0022	0.0580851	SOX13	Intronic
CD4T	chr18_59847067_59847567	2.11328	0.0580851	PMAIP1	Distal
CD4T	chr2_230694170_230694670	1.844	0.0580851	LINC01907	Intronic
CD4T	chr11_129960159_129960659	2.04067	0.0580851	PRDM10	Intronic
CD4T	chr11_105230531_105231031	1.92629	0.0580851	CARD18	Distal
CD4T	chr4_136650844_136651344	2.10816	0.0580851	LINC02510	Distal
CD4T	chr19_45363297_45363797	1.94518	0.0580851	ERCC2	Intronic
CD4T	chr2_96338625_96339125	1.95223	0.0580851	NCAPH	Intronic
CD4T	chr1_212691554_212692054	2.45142	0.0580851	BATF3	Intronic
CD4T	chr10_95837111_95837611	2.10224	0.0580851		Intronic
CD4T	chr12_77746032_77746532	1.8796	0.0580851	NAV3	Distal
CD4T	chr1_58943710_58944210	1.72231	0.0580851	LINC01358	Intronic
CD4T	chr15_75679175_75679675	1.79536	0.0580851	SNX33	Intronic
CD4T	chr1_2270239_2270739	1.83167	0.0580851	SKI	Intronic
CD4T	chr1_41015921_41016421	1.78752	0.0580851	SLFNL1-AS1	Exonic
CD4T	chr6_136566030_136566530	1.87964	0.0580851	MAP7	Intronic
CD4T	chr15_68199379_68199879	1.84213	0.0580851	CALML4	Exonic
CD4T	chr1_24916829_24917329	1.79364	0.0580851	MIR6731	Intronic
CD4T	chr4_4842644_4843144	2.0746	0.0580851	LINC01396	Promoter
CD4T	chr12_109560551_109561051	1.75491	0.0580851	MVK	Intronic
CD4T	chr2_199229155_199229655	2.26165	0.0580851	SATB2-AS1	Distal
CD4T	chr14_21342975_21343475	1.78774	0.0581782	SUPT16H	Exonic
CD4T	chr9_131554169_131554669	1.63655	0.0581782	UCK1	Distal
CD4T	chr7_38304332_38304832	1.81224	0.0581782	TRG-AS1	Distal
CD4T	chr11_19442116_19442616	2.38324	0.0581782	NAV2-AS5	Intronic
CD4T	chr1_202056867_202057367	1.99358	0.0581782	ELF3	Distal
CD4T	chr1_113742475_113742975	2.02876	0.0581782	PHTF1	Intronic
CD4T	chr11_115222448_115222948	2.07637	0.0581782	LOC105369509	Intronic
CD4T	chrX_16783424_16783924	1.79147	0.0591946	TXLNG	Distal
CD4T	chr6_90458229_90458729	1.68205	0.0611218	MAP3K7	Distal
CD4T	chr3_39327907_39328407	1.84909	0.0611218	CCR8	Promoter
CD4T	chr18_74040665_74041165	1.92571	0.0611218	FBXO15	Distal
CD4T	chr2_38115169_38115669	1.82389	0.061666	CYP1B1	Intronic
CD4T	chr17_46071057_46071557	1.6711	0.061666	STH	Intronic
CD4T	chr5_150613614_150614114	2.01928	0.061666	SYNPO	Intronic
CD4T	chr22_45968980_45969480	1.84088	0.061666	WNT7B	Intronic
CD4T	chr1_1044152_1044652	1.77565	0.0643192	AGRN	Exonic
CD4T	chr2_85659260_85659760	1.77512	0.0644977	SFTPB	Exonic
CD4T	chr16_56970593_56971093	1.71808	0.0650587	CETP	Intronic
CD4T	chr9_128102443_128102943	1.7991	0.0650587	SLC25A25-AS1	Intronic
CD4T	chr8_24293806_24294306	1.8856	0.0650587	ADAM28	Promoter
CD4T	chr7_49852581_49853081	1.87599	0.0666523	VWC2	Intronic
CD4T	chr2_197482968_197483468	1.91308	0.0677975	HSPE1	Distal
CD4T	chr1_58778359_58778859	1.76609	0.0677975	JUN	Distal
CD4T	chr4_121706564_121707064	1.97008	0.0725491	ANXA5	Distal
CD4T	chr17_50344681_50345181	1.65539	0.0725491	XYLT2	Promoter
CD4T	chr11_47183911_47184411	1.76019	0.0725491	PACSIN3	Intronic
CD4T	chr9_138053340_138053840	1.73663	0.0725491	LOC101928932	Intronic
CD4T	chr16_81817820_81818320	1.7014	0.0725491	PLCG2	Intronic
CD4T	chr20_38569765_38570265	1.75581	0.0725491	ADIG	Intronic
CD4T	chr6_116765468_116765968	1.70098	0.0725491	FAM162B	Promoter
CD4T	chr17_57497183_57497683	1.76885	0.0725491	LOC101927557	Intronic
CD4T	chr22_24419979_24420479	1.73206	0.0735053	ADORA2A	Intronic
CD4T	chr19_39166982_39167482	1.64507	0.0735053	NCCRP1	Intronic
CD4T	chr9_93954543_93955043	1.7067	0.0735053	BARX1	Intronic
CD4T	chr1_109103200_109103700	1.62298	0.0735053	SCARNA2	Distal
CD4T	chr2_231657842_231658342	1.78247	0.0735053	PTMA	Distal
CD4T	chr2_232872779_232873279	1.83992	0.0735053	SNORC	Intronic
CD4T	chr6_137026428_137026928	1.73324	0.0735053	IL20RA	Intronic
CD4T	chr6_154773728_154774228	1.62673	0.0735053	SCAF8	Intronic
CD4T	chr6_34530224_34530724	1.7724	0.0735053	SPDEF	Exonic
CD4T	chr14_101636006_101636506	1.77207	0.0735053	DIO3	Distal
CD4T	chr19_55491624_55492124	1.77658	0.0735053	SSC5D	Exonic
CD4T	chr5_173822445_173822945	2.24049	0.0735053	LINC01485	Distal
CD4T	chr11_851347_851847	1.59357	0.0735477	TSPAN4	Intronic
CD4T	chr2_240965281_240965781	1.64383	0.075204	LOC200772	Intronic
CD4T	chr11_72773212_72773712	1.60767	0.075204	MIR4692	Intronic
CD4T	chr8_141119621_141120121	1.8751	0.0756461	DENND3	Intronic
CD4T	chr7_36738582_36739082	1.74186	0.0756898	AOAH	Distal
CD4T	chr3_149580025_149580525	1.72549	0.0756898	WWTR1-AS1	Intronic
CD4T	chr3_168095102_168095602	1.76407	0.0756898	GOLIM4	Exonic
CD4T	chr14_36661561_36662061	1.91802	0.0756898	PAX9	Exonic
CD4T	chr11_75100226_75100726	1.81	0.0756898	SLCO2B1	Promoter
CD4T	chr10_95789859_95790359	1.72278	0.0756898		Intronic
CD4T	chr2_96556255_96556755	1.61243	0.0802245	ARID5A	Distal
CD4T	chr7_43108356_43108856	1.70414	0.0804544	HECW1	Distal
CD4T	chr9_20582057_20582557	1.88622	0.0835212	MLLT3	Intronic
CD4T	chr6_30641028_30641528	1.67764	0.0875825	C6orf136	Intronic
CD4T	chr3_125120380_125120880	1.68701	0.0880884	MIR5092	Exonic
CD4T	chr1_184161272_184161772	1.90578	0.0880884	TSEN15	Distal
CD4T	chr22_19848773_19849273	1.70796	0.0880884	RTL10	Exonic
CD4T	chr6_45713910_45714410	1.65038	0.0880884	SUPT3H	Distal
CD4T	chr22_35312086_35312586	1.64216	0.0880884	TOM1	Intronic
CD4T	chr14_71231563_71232063	1.7737	0.0880884	SIPA1L1	Distal
CD4T	chr12_49793656_49794156	1.75946	0.0880884	BCDIN3D-AS1	Intronic
CD4T	chr4_101103534_101104034	1.8934	0.0880884	MIR8066	Intronic
CD4T	chr15_89408729_89409229	1.63583	0.0880884	MIR9-3	Distal
CD4T	chr6_113854795_113855295	1.73694	0.0880884	MARCKS	Distal
CD4T	chr1_209659889_209660389	1.88037	0.0880884	LAMB3	Distal
CD4T	chr6_4935447_4935947	1.62008	0.0880884	RPP40	Exonic
CD4T	chr16_89105186_89105686	1.69071	0.0880884	ACSF3	Intronic
CD4T	chr10_46552733_46553233	1.7209	0.0880884	GPRIN2	Intronic
CD4T	chr11_77418611_77419111	1.79303	0.0880884	PAK1	Intronic
CD4T	chr10_124625629_124626129	1.72682	0.0880884	FAM53B-AS1	Intronic
CD4T	chrX_48719058_48719558	1.70122	0.0880884	SUV39H1	Distal
CD4T	chr16_81478258_81478758	1.64559	0.0880884	CMIP	Intronic
CD4T	chr1_41803510_41804010	1.68781	0.0880884	HIVEP3	Intronic
CD4T	chr5_18747674_18748174	1.73782	0.0880884	LINC02223	Distal
CD4T	chr2_230668612_230669112	1.74177	0.0880884	LINC01907	Distal
CD4T	chr1_6277572_6278072	1.79676	0.0880884	GPR153	Intronic
CD4T	chr13_40085733_40086233	1.72736	0.0880884	LINC00332	Distal
CD4T	chr1_12029931_12030431	1.59661	0.0880884	MIR6729	Intronic
CD4T	chr3_146542122_146542622	1.7082	0.0880884	PLSCR1	Intronic
CD4T	chr6_21438457_21438957	1.61666	0.0880884	LINC00581	Distal
CD4T	chr6_137901355_137901855	1.60361	0.0880884	LOC100130476	Distal
CD4T	chr12_10320651_10321151	1.70301	0.0880884	LOC101928100	Exonic
CD4T	chrX_9997468_9997968	1.8061	0.0881211	WWC3	Distal
CD4T	chr11_502642_503142	1.63154	0.0881211	RNH1	Exonic
CD4T	chr19_45037423_45037923	1.65969	0.0881211	CLASRP	Promoter
CD4T	chr16_27442803_27443303	1.78589	0.0898393	IL21R-AS1	Exonic
CD4T	chr2_42973613_42974113	1.61426	0.0902441	LINC01819	Distal
CD4T	chr12_68648115_68648615	1.78375	0.0902441	SNORA70G	Intronic
CD4T	chr1_41498705_41499205	1.66932	0.0904117	EDN2	Distal
CD4T	chr5_154850415_154850915	1.55989	0.0904117	CNOT8	Exonic
CD4T	chr5_87300704_87301204	1.63821	0.0904117	RASA1	Intronic
CD4T	chr12_51264952_51265452	1.76949	0.091817	SMAGP	Intronic
CD4T	chr2_165015009_165015509	1.59911	0.091817	SLC38A11	Distal
CD4T	chr17_74532101_74532601	1.64294	0.091817	CD300LB	Promoter
CD4T	chr6_166410446_166410946	1.66805	0.091817	MPC1	Exonic
CD4T	chr8_11439410_11439910	1.68613	0.091817	FAM167A	Intronic
CD4T	chr11_970320_970820	1.52591	0.0921749	AP2A2	Intronic
CD4T	chr11_3641390_3641890	1.5318	0.0921749	ART5	Intronic
CD4T	chr21_8991905_8992405	1.67906	0.0921749	RNA28SN5	Intronic
CD4T	chr5_139437261_139437761	2.02385	0.0921749	DNAJC18	Exonic
CD4T	chr18_57435985_57436485	1.75394	0.0921749	ONECUT2	Exonic
CD4T	chr3_8622843_8623343	1.66077	0.0921749	LMCD1-AS1	Intronic
CD4T	chr1_24151091_24151591	1.56246	0.0921749	IL22RA1	Distal
CD4T	chr5_135391163_135391663	1.64329	0.0921749	H2AFY	Intronic
CD4T	chr19_49135972_49136472	1.66385	0.0921749	PPFIA3	Intronic
CD4T	chr7_17408449_17408949	1.57271	0.0921749	KCCAT333	Intronic
CD4T	chr12_104702734_104703234	1.69144	0.0921749	MIR3922	Intronic
CD4T	chr21_36985638_36986138	1.72115	0.0921749	HLCS	Intronic
CD4T	chr12_104957059_104957559	1.79126	0.0921749	SLC41A2	Distal
CD4T	chr6_155103900_155104400	1.57666	0.0928085	CLDN20	Intronic
CD4T	chr9_93116575_93117075	1.77895	0.0928085	NINJ1	Distal
CD4T	chr11_75345654_75346154	1.61464	0.0928085	ARRB1	Intronic
CD4T	chr22_38764333_38764833	1.64868	0.0950578	SUN2	Intronic
CD4T	chr5_10607040_10607540	1.61875	0.0961914	ANKRD33B	Intronic
CD4T	chr14_96320587_96321087	1.77552	0.0961914	GSKIP	Intronic
CD4T	chr8_38771583_38772083	1.68257	0.0961914	TACC1	Intronic
CD4T	chr5_132520628_132521128	1.72922	0.0976174	IRF1	Distal
CD4T	chr12_24902817_24903317	1.67292	0.0976174	BCAT1	Exonic
CD4T	chr5_1783082_1783582	1.53684	0.0977226	MRPL36	Distal
CD4T	chr1_201538109_201538609	1.57669	0.0978266	CSRP1	Distal
CD4T	chr2_241034101_241034601	1.47592	0.0978266	SNED1	Intronic
CD4T	chr2_143141279_143141779	1.60629	0.0978266	ARHGAP15	Intronic
CD4T	chr2_96799299_96799799	1.66103	0.0978266	MIR3127	Intronic
CD4T	chr22_45291153_45291653	1.65709	0.0978266	UPK3A	Intronic
CD4T	chr9_110050992_110051492	1.65235	0.0978266	AKAP2	Intronic
CD4T	chr11_2913107_2913607	1.67366	0.0978266	SLC22A18AS	Intronic
CD4T	chr9_94168506_94169006	1.50094	0.0978266	MIRLET7A1	Distal
CD4T	chr11_117877173_117877673	1.61332	0.0978266	FXYD6	Promoter
CD4T	chr12_109735946_109736446	1.60491	0.0978266	FAM222A	Intronic
CD4T	chr6_161136950_161137450	1.56663	0.0978266	AGPAT4-IT1	Intronic
CD4T	chr1_27863081_27863581	1.56387	0.0978266	THEMIS2	Distal
CD4T	chr9_90287462_90287962	1.8449	0.0978266	LINC01508	Distal
CD4T	chr2_9726644_9727144	1.90853	0.0981505	YWHAQ	Distal
gdT	chr10_119273267_119273767	1.93654	0.00346983	GRK5	Intronic
gdT	chr6_158567994_158568494	2.1653	0.00357013	TMEM181	Intronic
gdT	chr14_75831377_75831877	1.90331	0.00508996	IFT43	Intronic
gdT	chr18_9434306_9434806	1.99217	0.00588288	RALBP1	Distal
gdT	chrX_119885960_119886460	1.96336	0.00648969	AKAP14	Distal
gdT	chr8_144580427_144580927	1.67057	0.00650715	ARHGAP39	Intronic
gdT	chr11_61042160_61042660	2.30453	0.0066309	CD5	Distal
gdT	chr9_129968543_129969043	1.85632	0.00667105	FNBP1	Intronic
gdT	chr11_611913_612413	1.7042	0.00710675	IRF7	Exonic
gdT	chr11_10451051_10451551	1.71749	0.00744616	MTRNR2L8	Intronic
gdT	chr5_95835596_95836096	1.69071	0.00781951	GLRX	Distal
gdT	chr4_95549735_95550235	1.85576	0.00781951	UNC5C	Promoter
gdT	chr9_123340386_123340886	1.61932	0.00840735	CRB2	Distal
gdT	chr20_51543262_51543762	1.73298	0.00845607	NFATC2	Intronic
gdT	chr2_196453530_196454030	1.69891	0.00886956	HECW2	Intronic
gdT	chr4_152935976_152936476	1.70502	0.00902163	FHDC1	Promoter
gdT	chr11_72119109_72119609	1.637	0.00974629	FOLR3	Intronic
gdT	chr4_1948904_1949404	1.79301	0.00996382	SCARNA22	Intronic
gdT	chr10_73796623_73797123	1.62393	0.0100088	ZSWIM8-AS1	Exonic
gdT	chr20_63909576_63910076	1.65464	0.010081	MIR941-1	Intronic
gdT	chr15_68256956_68257456	1.66847	0.010081	CLN6	Promoter
gdT	chr10_73932235_73932735	1.79471	0.0100895	C10orf55	Distal
gdT	chr11_692699_693199	1.72585	0.010172	EPS8L2	Promoter
gdT	chr9_110048374_110048874	2.02354	0.0107546	AKAP2	Promoter
gdT	chr17_83194023_83194523	1.60786	0.0108939	METRNL	Distal
gdT	chr12_120231270_120231770	1.66045	0.0109845	PXN-AS1	Intronic
gdT	chr3_16374612_16375112	1.62317	0.0111221	OXNAD1	Intronic
gdT	chr2_96146901_96147401	1.58278	0.0112913	DUSP2	Promoter
gdT	chr3_38649558_38650058	1.66397	0.0114899	SCN5A	Promoter
gdT	chr20_3797984_3798484	1.62644	0.011656	LINC01730	Intronic
gdT	chr14_32254822_32255322	1.6365	0.0118546	AKAP6	Distal
gdT	chr2_28771937_28772437	1.50285	0.0118834	SPDYA	Intronic
gdT	chr16_1470804_1471304	1.76101	0.0123526	CLCN7	Intronic
gdT	chr11_67467972_67468472	1.55784	0.0129318	TMEM134	Intronic
gdT	chr14_67661352_67661852	1.93503	0.0130027	VTI1B	Intronic
gdT	chr13_114067894_114068394	1.50336	0.0130661	RASA3	Intronic
gdT	chr11_10450431_10450931	1.67426	0.0130717	MTRNR2L8	Exonic
gdT	chr2_25418710_25419210	1.52081	0.0130733	DNMT3A	Intronic
gdT	chr5_14174246_14174746	1.8363	0.0130733	TRIO	Intronic
gdT	chr19_54154719_54155219	1.6242	0.0130733	LENG1	Exonic
gdT	chr14_23237632_23238132	1.69356	0.0130827	RNF212B	Intronic
gdT	chr6_87929716_87930216	1.49145	0.0131031	SPACA1	Distal
gdT	chr6_16956378_16956878	1.59343	0.013198	STMND1	Distal
gdT	chr10_116742389_116742889	1.6224	0.0132979	HSPA12A	Promoter
gdT	chr17_3804415_3804915	1.66773	0.0134698	ITGAE	Exonic
gdT	chr10_9010024_9010524	1.69372	0.0137292	LOC105755953	Distal
gdT	chr9_110152845_110153345	1.57402	0.0138011	C9orf152	Intronic
gdT	chr12_110647641_110648141	1.72279	0.0139463	TCTN1	Exonic
gdT	chr12_13278097_13278597	1.57946	0.0139539	EMP1	Distal
gdT	chr13_109548259_109548759	1.88441	0.0142828	LINC00399	Distal
gdT	chr15_58515714_58516214	1.57466	0.0144642	LIPC-AS1	Intronic
gdT	chr17_47949882_47950382	1.53261	0.01461	CDK5RAP3	Intronic
gdT	chr4_169270906_169271406	1.65345	0.0151652	SH3RF1	Promoter
gdT	chr18_32040187_32040687	1.57151	0.015271	RNF125	Intronic
gdT	chr11_9664485_9664985	1.52981	0.0154545	SWAP70	Intronic
gdT	chr7_30149134_30149634	1.64097	0.0154628	MTURN	Intronic
gdT	chr12_26122676_26123176	1.60185	0.0154628	SSPN	Exonic
gdT	chr14_67583972_67584472	1.64352	0.0158785	PIGH	Intronic
gdT	chr16_11327310_11327810	1.49511	0.0160966	LOC105371083	Intronic
gdT	chr1_24486185_24486685	1.54336	0.0163077	RCAN3	Distal
gdT	chr10_74307031_74307531	1.61143	0.0163561	ADK	Intronic
gdT	chr3_128488950_128489450	1.54857	0.0163561	GATA2-AS1	Promoter
gdT	chr7_4240334_4240834	1.52936	0.0165321	FOXK1	Intronic
gdT	chr20_49100860_49101360	1.50044	0.0167089	CSE1L	Distal
gdT	chr8_127196798_127197298	1.71084	0.0167744	CASC19	Intronic
gdT	chr6_25366917_25367417	1.56999	0.0169212	CARMIL1	Intronic
gdT	chr3_31421604_31422104	1.61057	0.0171125	STT3B	Distal
gdT	chr1_167490374_167490874	1.78582	0.0172063	CD247	Intronic
gdT	chr16_29827060_29827560	1.48628	0.0172568	MVP	Intronic
gdT	chr4_7838045_7838545	1.63333	0.0172568	AFAP1-AS1	Intronic
gdT	chr3_196159939_196160439	1.45415	0.0172828	LINC00885	Exonic
gdT	chr5_95949826_95950326	1.4375	0.0172856	LOC101929710	Intronic
gdT	chr7_130894051_130894551	1.57282	0.0175802	MIR29B1	Intronic
gdT	chr3_72848903_72849403	1.43235	0.0175802	SHQ1	Intronic
gdT	chr8_29647244_29647744	1.46561	0.017767	LINC00589	Distal
gdT	chr5_141814000_141814500	1.56487	0.0180793	PCDH1	Distal
gdT	chr2_47368905_47369405	1.42294	0.0180793	MIR559	Exonic
gdT	chr10_71756789_71757289	1.57683	0.0183963	VSIR	Intronic
gdT	chr13_27829902_27830402	1.57787	0.0185894	GSX1	Distal
gdT	chr19_6517299_6517799	1.44657	0.0186576	TNFSF9	Distal
gdT	chr1_12182316_12182816	1.45619	0.0187453	MIR4632	Intronic
gdT	chrX_24647191_24647691	1.58631	0.0187453	PCYT1B-AS1	Intronic
gdT	chr14_94390564_94391064	1.5496	0.018812	SERPINA1	Promoter
gdT	chr19_40144127_40144627	1.38691	0.0189944	MAP3K10	Distal
gdT	chr14_101875780_101876280	1.50597	0.0190001	DYNC1H1	Intronic
gdT	chr2_25305135_25305635	1.48222	0.0190598	MIR1301	Intronic
gdT	chr9_22175895_22176395	1.41733	0.019181	CDKN2B	Distal
gdT	chr22_50146727_50147227	1.50893	0.019227	PANX2	Exonic
gdT	chr1_21607647_21608147	1.65223	0.0194002	RAP1GAP	Intronic
gdT	chr5_76855863_76856363	1.66591	0.0194806	S100Z	Intronic
gdT	chr9_99843350_99843850	1.45633	0.0195765	NR4A3	Intronic
gdT	chr22_40218057_40218557	1.43112	0.0196053	ADSL	Intronic
gdT	chr9_136762963_136763463	1.60391	0.0196406	LCN15	Intronic
gdT	chr8_11853848_11854348	1.44749	0.0197601	CTSB	Intronic
gdT	chr2_134218410_134218910	1.51529	0.0198566	MIR3679	Intronic
gdT	chrX_46912118_46912618	1.40757	0.0199096	JADE3	Promoter
gdT	chr11_117941958_117942458	1.66506	0.0199287	TMPRSS13	Distal
gdT	chr20_10469496_10469996	1.53883	0.0200673	SLX4IP	Intronic
gdT	chr11_121464589_121465089	1.48704	0.0200673	SORL1	Intronic
gdT	chr7_129530854_129531354	1.59533	0.0203544	SMKR1	Distal
gdT	chr15_90539699_90540199	1.46026	0.0204592	CRTC3	Exonic
gdT	chr20_53388228_53388728	1.62033	0.0205279	LOC101927770	Intronic
gdT	chr16_130650_131150	1.487	0.0205935	NPRL3	Intronic
gdT	chr1_16614429_16614929	1.60143	0.0206665	NBPF1	Promoter
gdT	chr20_32906249_32906749	1.47551	0.0207734	MAPRE1	Distal
gdT	chr2_109473924_109474424	1.59969	0.0209203	SEPT10	Intronic
gdT	chr12_68603928_68604428	1.50971	0.0212265	RAP1B	Distal
gdT	chr13_48410159_48410659	1.46007	0.0212265	LPAR6	Intronic
gdT	chr3_71784935_71785435	1.55967	0.0212315	PROK2	Promoter
gdT	chr6_25007138_25007638	1.44427	0.0212557	RIPOR2	Intronic
gdT	chr16_72429_72929	1.46686	0.021313	RHBDF1	Intronic
gdT	chr7_150376066_150376566	1.41599	0.0217051	LOC728743	Intronic
gdT	chr19_47145796_47146296	1.4047	0.0218499	ZC3H4	Intronic
gdT	chr1_197481101_197481601	1.55135	0.0221867	CRB1	Distal
gdT	chr1_93448508_93449008	1.42083	0.0222002	FNBP1L	Intronic
gdT	chr6_11344329_11344829	1.47825	0.0222994	NEDD9	Intronic
gdT	chr4_26883735_26884235	1.43075	0.0223424	LOC105374546	Intronic
gdT	chr19_38711021_38711521	1.72534	0.0223697	CAPN12	Intronic
gdT	chr12_3492136_3492636	1.41807	0.0224712	PRMT8	Intronic
gdT	chr1_66352553_66353053	1.33659	0.0224758	SGIP1	Intronic
gdT	chr1_67674545_67675045	1.51585	0.022692	GADD45A	Distal
gdT	chr11_61023572_61024072	1.54067	0.0229632	CD6	Distal
gdT	chr3_105758413_105758913	1.49882	0.0229632	CBLB	Intronic
gdT	chr5_154757942_154758442	1.51564	0.0231255	LARP1	Intronic
gdT	chr10_96840864_96841364	1.43888	0.0231565	LCOR	Intronic
gdT	chr3_138781038_138781538	1.64943	0.0233472	PIK3CB	Intronic
gdT	chr17_66509467_66509967	1.5133	0.0234732	PRKCA-AS1	Intronic
gdT	chr7_30162689_30163189	1.40963	0.0235038	MTURN	Distal
gdT	chr20_44407303_44407803	1.56173	0.0237467	MIR3646	Promoter
gdT	chr2_175582835_175583335	1.56655	0.023855	ATP5MC3	Distal
gdT	chr4_67761943_67762443	1.37901	0.0239142	GNRHR	Intronic
gdT	chr1_87684046_87684546	1.54938	0.0240346	LINC01364	Distal
gdT	chr11_59284230_59284730	1.4262	0.0246716	MPEG1	Distal
gdT	chr2_106104310_106104810	1.43166	0.0247123	C2orf40	Intronic
gdT	chr8_126556278_126556778	1.43023	0.0248749	FAM84B	Exonic
gdT	chr3_155110861_155111361	1.63249	0.0251721	MME	Intronic
gdT	chr2_203719941_203720441	1.51741	0.0251891	CD28	Intronic
gdT	chr3_149966999_149967499	1.48394	0.0251891	ANKUB1	Intronic
gdT	chr2_112765145_112765645	1.25022	0.0257543	CKAP2L	Promoter
gdT	chr5_180026254_180026754	1.63131	0.0258851	MIR340	Intronic
gdT	chr12_53371787_53372287	1.36441	0.0258893	SP1	Distal
gdT	chr3_128133454_128133954	1.33057	0.0264706	EEFSEC	Intronic
gdT	chrX_45186854_45187354	1.34419	0.0265237	DIPK2B	Intronic
gdT	chr1_232528673_232529173	1.40905	0.0265934	SIPA1L2	Intronic
gdT	chr7_121138253_121138753	1.61614	0.0266135	CPED1	Intronic
gdT	chr17_77645577_77646077	1.5035	0.0268125	LINC01987	Distal
gdT	chr10_112510329_112510829	1.39595	0.0268313	VTI1A	Intronic
gdT	chr16_75288464_75288964	1.39879	0.0268313	BCAR1	Distal
gdT	chr17_4968543_4969043	1.2985	0.0269343	SPAG7	Promoter
gdT	chr1_224929467_224929967	1.59415	0.0269846	DNAH14	Exonic
gdT	chr13_48528663_48529163	1.55251	0.0271792	RCBTB2	Intronic
gdT	chr1_31670250_31670750	1.34986	0.0273275	PEF1	Exonic
gdT	chr14_105589953_105590453	1.45323	0.0273434	MIR8071-1	Distal
gdT	chr17_76029330_76029830	1.41452	0.0273434	EVPL	Distal
gdT	chr16_71358414_71358914	1.35732	0.0273434	CALB2	Promoter
gdT	chr19_4061829_4062329	1.68228	0.0273465	ZBTB7A	Intronic
gdT	chr2_189698540_189699040	1.32577	0.0274516	ANKAR	Intronic
gdT	chr19_10834929_10835429	1.34061	0.0276559	TMED1	Promoter
gdT	chr7_131054821_131055321	1.35351	0.0276877	MKLN1	Intronic
gdT	chr19_1189433_1189933	1.55694	0.0279391	STK11	Intronic
gdT	chr4_53012727_53013227	1.88005	0.0280454	RASL11B	Intronic
gdT	chr1_25549555_25550055	1.38171	0.0281423	LDLRAP1	Intronic
gdT	chr3_152188663_152189163	1.39182	0.0281625	MBNL1	Distal
gdT	chr16_180196_180696	1.37566	0.0282118	HBQ1	Promoter
gdT	chr1_111220914_111221414	1.42993	0.0284178	DENND2D	Intronic
gdT	chr3_112303425_112303925	1.39881	0.0285429	SLC9C1	Distal
gdT	chr7_23017257_23017757	1.33651	0.0287066	FAM126A	Distal
gdT	chr19_56637901_56638401	1.33588	0.0287343	SMIM17	Distal
gdT	chrX_57919008_57919508	1.42762	0.0290769	ZXDA	Distal
gdT	chr16_88512409_88512909	1.73217	0.0290769	MIR5189	Intronic
gdT	chr14_75523049_75523549	1.35648	0.029086	BATF	Intronic
gdT	chr7_20065214_20065714	1.45913	0.0291821	LOC101927668	Intronic
gdT	chr3_108134465_108134965	1.43243	0.029207	LINC01215	Intronic
gdT	chr6_137699128_137699628	1.31345	0.0292094	LOC102723649	Distal
gdT	chr16_4702018_4702518	1.33512	0.0292838	NUDT16L1	Intronic
gdT	chr3_37216516_37217016	1.38456	0.0293593	GOLGA4	Distal
gdT	chr17_10103659_10104159	1.34154	0.0294345	GAS7	Intronic
gdT	chr16_66357436_66357936	1.34352	0.0296484	CDH5	Distal
gdT	chr6_167113921_167114421	1.67913	0.0297843	TCP10L2	Intronic
gdT	chr15_90000542_90001042	1.36586	0.0297843	ZNF710	Promoter
gdT	chr11_69442700_69443200	1.32306	0.0298715	LOC102724265	Distal
gdT	chr3_196111773_196112273	1.29401	0.0300218	TFRC	Distal
gdT	chr17_59754477_59754977	1.31011	0.0300662	PTRH2	Intronic
gdT	chr5_10357728_10358228	1.42891	0.0302336	MARCH6	Intronic
gdT	chr3_179608860_179609360	1.39176	0.0302586	NDUFB5	Intronic
gdT	chr4_147800370_147800870	1.54802	0.0303021	MIR4799	Intronic
gdT	chr20_25237662_25238162	1.4439	0.0303021	PYGB	Distal
gdT	chr12_57195428_57195928	1.18335	0.0308197	MIR1228	Exonic
gdT	chr5_180080618_180081118	1.30938	0.0311667	RNF130	Distal
gdT	chr20_56418901_56419401	1.40137	0.0318395	CASS4	Intronic
gdT	chr4_153134129_153134629	1.41955	0.0318395	TRIM2	Distal
gdT	chr6_158685052_158685552	1.3045	0.031886	SYTL3	Intronic
gdT	chr6_16691310_16691810	1.35317	0.0319367	ATXN1	Intronic
gdT	chr5_148731443_148731943	1.27791	0.0319367	HTR4	Distal
gdT	chr19_14450398_14450898	1.4264	0.0320263	PKN1	Intronic
gdT	chr19_53255235_53255735	1.42073	0.0320556	ZNF677	Promoter
gdT	chr13_95677968_95678468	1.33727	0.0320654	DNAJC3	Promoter
gdT	chr7_4725683_4726183	1.38739	0.0322135	FOXK1	Intronic
gdT	chr7_47647274_47647774	1.39554	0.0322976	C7orf65	Distal
gdT	chr7_105298275_105298775	1.5529	0.0325378	SRPK2	Intronic
gdT	chr20_33674896_33675396	1.27196	0.03261	NECAB3	Promoter
gdT	chr1_174324889_174325389	1.40607	0.03261	GPR52	Intronic
gdT	chr2_175567630_175568130	1.48234	0.0326363	ATP5MC3	Distal
gdT	chr5_119316081_119316581	1.42709	0.0326814	TNFAIP8	Intronic
gdT	chr22_24247522_24248022	1.37674	0.0327427	GGT5	Distal
gdT	chr2_43217624_43218124	1.28818	0.0328739	ZFP36L2	Distal
gdT	chr10_31458071_31458571	1.51048	0.0328759	ZEB1-AS1	Intronic
gdT	chr5_55897862_55898362	1.50885	0.0330302	IL31RA	Intronic
gdT	chr12_53103789_53104289	1.40197	0.0330842	SOAT2	Intronic
gdT	chr12_94147772_94148272	1.29333	0.0330953	PLXNC1	Promoter
gdT	chr1_206719074_206719574	1.35932	0.0331835	MAPKAPK2	Intronic
gdT	chr22_45284648_45285148	1.53499	0.0333603	UPK3A	Promoter
gdT	chr5_151202743_151203243	1.62734	0.0336056	GM2A	Intronic
gdT	chr10_73957288_73957788	1.37566	0.0336586	C10orf55	Distal
gdT	chr1_23174335_23174835	1.28262	0.0339951	LUZP1	Intronic
gdT	chr17_17206939_17207439	1.34852	0.0340604	PLD6	Promoter
gdT	chr19_10429742_10430242	1.39368	0.0343715	CDC37	Intronic
gdT	chr17_28936403_28936903	1.25012	0.0344323	LOC101927018	Intronic
gdT	chr11_119092696_119093196	1.20775	0.0344515	H2AFX	Exonic
gdT	chr10_11662394_11662894	1.33731	0.0348114	USP6NL	Distal
gdT	chrX_102624042_102624542	1.26655	0.0348147	ARMCX5-GPRASP2	Intronic
gdT	chr2_214807501_214808001	1.27007	0.0350737	BARD1	Intronic
gdT	chr7_29430237_29430737	1.52842	0.0351727	PRR15	Intronic
gdT	chr17_1890986_1891486	1.52663	0.0353947	SMYD4	Intronic
gdT	chr20_44209617_44210117	1.4512	0.0355521	OSER1	Promoter
gdT	chr17_6700969_6701469	1.39824	0.0355555	SLC13A5	Intronic
gdT	chr2_203740932_203741432	1.39405	0.0356373	CD28	Distal
gdT	chr10_102612196_102612696	1.52376	0.0356373	TRIM8	Intronic
gdT	chr10_73366838_73367338	2.19362	0.0357169	CFAP70	Distal
gdT	chr10_75409380_75409880	1.3139	0.0357773	LOC101929234	Intronic
gdT	chr6_14129448_14129948	1.53767	0.0357773	CD83	Intronic
gdT	chr11_114201941_114202441	1.32806	0.035794	NNMT	Intronic
gdT	chr20_22402396_22402896	1.3468	0.0360578	LOC284788	Intronic
gdT	chr2_23658516_23659016	1.76652	0.0364148	ATAD2B	Intronic
gdT	chr17_48816356_48816856	1.18079	0.0364655	TTLL6	Intronic
gdT	chr1_8525800_8526300	1.32858	0.0365587	RERE-AS1	Intronic
gdT	chr2_171319049_171319549	1.40611	0.0365837	TLK1	Exonic
gdT	chr9_136404486_136404986	1.49139	0.0368192	PMPCA	Exonic
gdT	chr1_15415877_15416377	1.30236	0.036926	EFHD2	Intronic
gdT	chr5_109921683_109922183	1.49505	0.0375243	LINC01848	Distal
gdT	chr8_1858419_1858919	1.63752	0.0377496	ARHGEF10	Intronic
gdT	chr15_91469865_91470365	1.34142	0.0378055	CRAT37	Intronic
gdT	chr22_40731434_40731934	1.35811	0.0378301	MCHR1	Distal
gdT	chr1_182028946_182029446	1.17232	0.0378906	ZNF648	Distal
gdT	chr17_7580174_7580674	1.41949	0.038044	SNORA67	Intronic
gdT	chr11_114076923_114077423	1.2737	0.0381664	ZBTB16	Intronic
gdT	chr17_18411375_18411875	1.2482	0.0382197	LINC02076	Exonic
gdT	chr18_79275336_79275836	1.33114	0.0383752	NFATC1	Intronic
gdT	chr16_28923995_28924495	1.26857	0.0386312	CD19	Intronic
gdT	chr5_149344030_149344530	1.16857	0.0387472	GRPEL2	Promoter
gdT	chr4_38867483_38867983	1.48468	0.0388062	FAM114A1	Promoter
gdT	chr3_49469042_49469542	1.22821	0.0389216	DAG1	Intronic
gdT	chr1_53860813_53861313	1.2428	0.0389796	NDC1	Intronic
gdT	chr19_39151324_39151824	1.33342	0.0391205	PAK4	Intronic
gdT	chr19_39258239_39258739	1.3394	0.0391783	IFNL4	Distal
gdT	chr4_140094654_140095154	1.56885	0.0391783	MAML3	Intronic
gdT	chr9_97938142_97938642	1.44966	0.0391862	HEMGN	Exonic
gdT	chr13_99371930_99372430	1.2548	0.0394049	MIR623	Intronic
gdT	chr1_230270770_230271270	1.38236	0.0394766	PGBD5	Intronic
gdT	chr10_11632109_11632609	1.60011	0.0395102	USP6NL	Distal
gdT	chr6_30627104_30627604	1.30043	0.0396055	ATAT1	Intronic
gdT	chr1_199173309_199173809	1.42015	0.0397547	LINC01222	Distal
gdT	chr1_19124487_19124987	1.21148	0.0397678	UBR4	Intronic
gdT	chr3_66276651_66277151	1.26914	0.0397774	SLC25A26	Intronic
gdT	chr16_88804426_88804926	1.22072	0.0399497	CDT1	Intronic
gdT	chr1_226308289_226308789	1.32558	0.0399686	LIN9	Intronic
gdT	chr5_131292581_131293081	1.37563	0.0400877	CDC42SE2	Intronic
gdT	chr9_129934676_129935176	1.2176	0.0405033	MIR6855	Intronic
gdT	chr20_6122845_6123345	1.37578	0.0405272	FERMT1	Exonic
gdT	chr10_74681619_74682119	1.24611	0.0407212	KAT6B	Intronic
gdT	chr3_45167409_45167909	1.38308	0.0408516	CDCP1	Distal
gdT	chrX_131827876_131828376	1.66442	0.0408735	FIRRE	Intronic
gdT	chr7_24587789_24588289	1.29576	0.0410283	MPP6	Intronic
gdT	chrX_71105569_71106069	1.30443	0.0411418	CXorf65	Intronic
gdT	chr8_65964699_65965199	1.44974	0.0412309	DNAJC5B	Distal
gdT	chr3_25784063_25784563	1.22472	0.0412616	OXSM	Intronic
gdT	chr1_65431044_65431544	1.23139	0.0412791	LEPR	Intronic
gdT	chr1_185244333_185244833	1.3126	0.0413447	IVNS1ABP	Intronic
gdT	chr19_18321630_18322130	1.29342	0.0414315	LSM4	Intronic
gdT	chr11_121514413_121514913	1.42234	0.0414828	SORL1	Intronic
gdT	chr10_110917830_110918330	1.3372	0.04159	BBIP1	Promoter
gdT	chr13_46893952_46894452	1.35793	0.0416067	HTR2A	Intronic
gdT	chr2_27075140_27075640	1.22945	0.0417073	EMILIN1	Distal
gdT	chr10_101066083_101066583	1.30726	0.0420529	KAZALD1	Exonic
gdT	chr16_4473877_4474377	1.24375	0.0420989	HMOX2	Promoter
gdT	chr2_60948859_60949359	1.29269	0.0421544	REL	Intronic
gdT	chr22_42671256_42671756	1.21421	0.0421675	CYB5R3	Distal
gdT	chr16_11786275_11786775	1.20606	0.0425565	ZC3H7A	Intronic
gdT	chr15_64925268_64925768	1.29192	0.0426984	ANKDD1A	Intronic
gdT	chr20_34544202_34544702	1.296	0.0427924	MAP1LC3A	Distal
gdT	chr3_9916765_9917265	1.20124	0.0427924	IL17RC	Promoter
gdT	chr6_36598906_36599406	1.22813	0.0429805	SRSF3	Intronic
gdT	chr12_124391807_124392307	1.33327	0.0430012	MIR6880	Intronic
gdT	chr4_168511707_168512207	1.2717	0.0434086	PALLD	Exonic
gdT	chr8_138727330_138727830	1.29709	0.0434823	COL22A1	Intronic
gdT	chr4_185265901_185266401	1.24595	0.0435912	CFAP97	Intronic
gdT	chr9_34636536_34637036	1.10502	0.0435912	SIGMAR1	Exonic
gdT	chr20_49802459_49802959	1.52074	0.0435912	SLC9A8	Distal
gdT	chr11_36417164_36417664	1.28033	0.043628	TRAF6	Intronic
gdT	chr6_12893837_12894337	1.25335	0.0436536	PHACTR1	Intronic
gdT	chr10_34121832_34122332	1.44591	0.043689	LINC00838	Intronic
gdT	chr14_68820461_68820961	1.28075	0.0438138	ZFP36L1	Distal
gdT	chr3_119700496_119700996	1.50084	0.0439173	MAATS1	Distal
gdT	chr2_207619551_207620051	1.483	0.0440029	METTL21A	Intronic
gdT	chr22_23695563_23696063	1.20964	0.0441233	RGL4	Intronic
gdT	chr11_17013685_17014185	1.29592	0.0443065	PLEKHA7	Intronic
gdT	chrX_48971690_48972190	1.33162	0.0443158	KCND1	Promoter
gdT	chr1_157562407_157562907	1.41811	0.0443584	FCRL5	Distal
gdT	chr3_39105153_39105653	1.25078	0.044492	TTC21A	Intronic
gdT	chr11_57482956_57483456	1.28185	0.044503	RTN4RL2	Distal
gdT	chr15_41502983_41503483	1.10891	0.0446779	ITPKA	Exonic
gdT	chr19_50657934_50658434	1.48443	0.0446779	C19orf81	Intronic
gdT	chr7_69597948_69598448	1.29017	0.0446779	AUTS2	Promoter
gdT	chr14_22485206_22485706	1.29336	0.0447433	DAD1	Distal
gdT	chr4_151408701_151409201	1.23611	0.0448226	FAM160A1	Promoter
gdT	chr1_198920105_198920605	1.35816	0.0448696	MIR181A1HG	Intronic
gdT	chr7_94655955_94656455	1.21827	0.0449636	SGCE	Promoter
gdT	chr3_38521329_38521829	1.26889	0.0451888	EXOG	Intronic
gdT	chr9_22148103_22148603	1.27314	0.0452194	CDKN2B	Distal
gdT	chr5_168219693_168220193	1.25458	0.0452479	CTB-178M22.2	Intronic
gdT	chr14_100546061_100546561	1.32915	0.0453564	BEGAIN	Intronic
gdT	chr2_164841165_164841665	1.24487	0.0453564	LOC101929633	Exonic
gdT	chr20_3995271_3995771	1.39244	0.0453889	RNF24	Intronic
gdT	chr4_72303037_72303537	1.24415	0.0457476	ADAMTS3	Intronic
gdT	chr17_77149812_77150312	1.25995	0.045982	MIR6516	Intronic
gdT	chr9_91146486_91146986	1.47577	0.045982	LINC00484	Intronic
gdT	chr19_45507785_45508285	1.20623	0.0459847	VASP	Intronic
gdT	chr12_21680284_21680784	1.23572	0.0459858	GYS2	Intronic
gdT	chr10_89837577_89838077	1.60585	0.0461402	LINC00865	Exonic
gdT	chr2_84904661_84905161	1.14667	0.0462543	TMSB10	Promoter
gdT	chr10_128064418_128064918	1.25665	0.0462973	MKI67	Intronic
gdT	chr2_36408153_36408653	1.43057	0.0462973	CRIM1	Intronic
gdT	chr17_79008597_79009097	1.29129	0.0464288	CANT1	Intronic
gdT	chr2_231555257_231555757	1.24654	0.0468464	NMUR1	Distal
gdT	chr7_44884185_44884685	1.22146	0.046879	PURB	Exonic
gdT	chrX_130108478_130108978	1.22232	0.0469087	ELF4	Intronic
gdT	chr6_90202050_90202550	1.60845	0.0470534	BACH2	Intronic
gdT	chr10_68231303_68231803	1.25091	0.0471374	ATOH7	Exonic
gdT	chr14_72879420_72879920	1.24333	0.0473277	DPF3	Intronic
gdT	chr12_98424731_98425231	1.23431	0.0474988	LINC02453	Distal
gdT	chr2_95022234_95022734	1.30841	0.0475162	MAL	Distal
gdT	chr9_133709265_133709765	1.39179	0.0476154	SARDH	Intronic
gdT	chr1_234727062_234727562	1.20198	0.0477388	LINC01132	Intronic
gdT	chr7_26166923_26167423	1.22462	0.0479574	NFE2L3	Intronic
gdT	chr15_42650367_42650867	1.28859	0.0481422	STARD9	Intronic
gdT	chr5_1737762_1738262	1.19128	0.0483086	MIR4277	Distal
gdT	chr10_71730321_71730821	1.4073	0.0483096	C10orf105	Exonic
gdT	chr1_212256237_212256737	1.23596	0.048444	LINC02608	Distal
gdT	chr11_35012558_35013058	1.17852	0.0485055	MIR1343	Intronic
gdT	chr1_207363145_207363645	1.24786	0.0485927	CD55	Intronic
gdT	chr16_87945339_87945839	1.32976	0.0486547	BANP	Distal
gdT	chr5_10307569_10308069	1.27703	0.0489248	CMBL	Exonic
gdT	chr7_133484088_133484588	1.23326	0.0489469	MIR6133	Intronic
gdT	chr18_69945220_69945720	1.3496	0.0490101	CD226	Intronic
gdT	chr19_14200193_14200693	1.1693	0.0490209	ADGRL1	Intronic
gdT	chrX_49012794_49013294	1.23553	0.0490232	GRIPAP1	Distal
gdT	chr17_67260286_67260786	1.35186	0.0490602	HELZ	Distal
gdT	chr9_79573520_79574020	1.55575	0.0491008	TLE4	Exonic
gdT	chr16_87345003_87345503	1.34688	0.0492534	C16orf95	Intronic
gdT	chr20_38032565_38033065	1.15794	0.049266	TTI1	Promoter
gdT	chr9_127927918_127928418	1.23535	0.0494013	PIP5KL1	Exonic
gdT	chr1_110606203_110606703	1.1823	0.0498503	KCNA2	Intronic
gdT	chr7_44891294_44891794	1.38646	0.0499038	PURB	Distal
gdT	chr1_16623935_16624435	1.37395	0.0499189	NBPF1	Distal
gdT	chr7_66204990_66205490	1.28517	0.0499865	TPST1	Promoter
gdT	chr3_51539335_51539835	1.34314	0.050104	RAD54L2	Promoter
gdT	chr6_32473488_32473988	1.21385	0.0501666	HLA-DRA	Distal
gdT	chr15_67106831_67107331	1.37295	0.0501666	SMAD3	Intronic
gdT	chr10_73758803_73759303	1.42346	0.0501961	FUT11	Intronic
gdT	chr12_132085308_132085808	1.58414	0.0506242	EP400P1	Exonic
gdT	chr20_48728338_48728838	1.28642	0.0507612	PREX1	Intronic
gdT	chr17_45143736_45144236	1.3294	0.0508076	HEXIM1	Exonic
gdT	chr6_32197324_32197824	1.21047	0.0508099	GPSM3	Exonic
gdT	chr6_19804520_19805020	1.40609	0.0509631	LOC100506885	Promoter
gdT	chr6_167095315_167095815	1.15269	0.050983	TCP10L2	Intronic
gdT	chr10_45470118_45470618	1.3795	0.0510242	LOC102724323	Intronic
gdT	chr6_111743832_111744332	1.3019	0.0511241	FYN	Intronic
gdT	chr2_37852286_37852786	1.1879	0.0512552	LINC00211	Intronic
gdT	chr9_136785000_136785500	1.23636	0.0514232	TMEM141	Distal
gdT	chr7_150686874_150687374	1.16464	0.0514777	GIMAP2	Exonic
gdT	chr19_18023754_18024254	1.43176	0.0514784	ARRDC2	Distal
gdT	chr2_203673879_203674379	1.27173	0.0514901	CD28	Distal
gdT	chrX_133985432_133985932	1.37946	0.0516684	GPC3	Exonic
gdT	chr1_210584324_210584824	1.37183	0.0517266	HHAT	Intronic
gdT	chr22_42473458_42473958	1.30388	0.0517882	SERHL	Distal
gdT	chr5_36690266_36690766	1.26055	0.0520329	SLC1A3	Distal
gdT	chr17_49216921_49217421	1.28199	0.0520462	GNGT2	Intronic
gdT	chr3_187986424_187986924	1.21169	0.0522379	LPP	Distal
gdT	chrX_49052954_49053454	1.1626	0.0522818	CCDC120	Promoter
gdT	chr1_12230820_12231320	1.19781	0.0524147	VPS13D	Intronic
gdT	chr8_116694797_116695297	1.22958	0.0527407	UTP23	Intronic
gdT	chr11_118895548_118896048	1.43771	0.0529132	CXCR5	Exonic
gdT	chr11_34243557_34244057	1.11992	0.0530524	ABTB2	Intronic
gdT	chr9_36140346_36140846	1.20958	0.0531351	GLIPR2	Intronic
gdT	chr15_43948597_43949097	1.30609	0.0531896	WDR76	Intronic
gdT	chrX_39630000_39630500	1.24574	0.0532589	MIR3937	Distal
gdT	chr8_133486177_133486677	1.24344	0.0534418	ST3GAL1	Intronic
gdT	chr4_153222880_153223380	1.16916	0.053554	TRIM2	Intronic
gdT	chr22_35376896_35377396	1.32288	0.053554	HMOX1	Distal
gdT	chr8_143354860_143355360	1.20316	0.0536225	TOP1MT	Intronic
gdT	chr12_49058999_49059499	1.42541	0.0536905	KMT2D	Intronic
gdT	chr2_99559031_99559531	1.14113	0.0536905	REV1	Intronic
gdT	chr19_2111853_2112353	1.29742	0.0537425	MOB3A	Exonic
gdT	chr1_241531804_241532304	1.22085	0.0538885	KMO	Promoter
gdT	chr17_42415011_42415511	1.15837	0.0540223	CAVIN1	Intronic
gdT	chr20_10428004_10428504	1.29731	0.0541583	MKKS	Intronic
gdT	chr6_39100320_39100820	1.23252	0.0541716	SAYSD1	Distal
gdT	chr1_247127575_247128075	1.25019	0.0542829	C1orf229	Intronic
gdT	chr10_109922444_109922944	1.16427	0.054539	XPNPEP1	Intronic
gdT	chr19_32976180_32976680	1.27141	0.0545544	FAAP24	Intronic
gdT	chr7_150800745_150801245	1.1908	0.0546012	TMEM176B	Exonic
gdT	chr11_96012090_96012590	1.29702	0.0546314	MTMR2	Intronic
gdT	chr3_182716284_182716784	1.35143	0.0548591	ATP11B	Distal
gdT	chr15_93861246_93861746	1.38509	0.054992	LINC02207	Promoter
gdT	chr9_78133700_78134200	1.43272	0.0552285	CEP78	Distal
gdT	chr22_21818471_21818971	1.20736	0.0553612	MAPK1	Intronic
gdT	chr20_35285128_35285628	1.10666	0.0553681	FAM83C-AS1	Promoter
gdT	chr1_218377241_218377741	1.49409	0.0554036	TGFB2	Intronic
gdT	chr5_82104812_82105312	1.23687	0.0554036	ATG10	Intronic
gdT	chr16_81688226_81688726	1.45969	0.0554422	PLCG2	Intronic
gdT	chr17_68474256_68474756	1.18986	0.0554647	WIPI1	Intronic
gdT	chr12_91871019_91871519	1.27181	0.0556669	LINC01619	Distal
gdT	chr1_227541872_227542372	1.24242	0.0557837	ZNF678	Distal
gdT	chr15_29139736_29140236	1.30743	0.0558677	NSMCE3	Intronic
gdT	chr1_114505225_114505725	1.20387	0.0559094	TRIM33	Intronic
gdT	chr18_14430438_14430938	1.12519	0.0559094	CXADRP3	Distal
gdT	chr1_147545026_147545526	1.3157	0.0559111	BCL9	Intronic
gdT	chr10_11211110_11211610	1.52276	0.0559209	CELF2-AS2	Intronic
gdT	chr9_86336798_86337298	1.2271	0.0559419	TUT7	Exonic
gdT	chr21_43834360_43834860	1.33195	0.0560877	AATBC	Distal
gdT	chr11_73375497_73375997	1.12027	0.0561536	RELT	Promoter
gdT	chr18_67515881_67516381	1.27721	0.0562202	LOC643542	Promoter
gdT	chr14_55806955_55807455	1.48519	0.0564747	LINC00520	Distal
gdT	chr1_89739007_89739507	1.29911	0.056536	LRRC8D	Intronic
gdT	chr5_172881938_172882438	1.32147	0.0566561	ERGIC1	Intronic
gdT	chr1_186680144_186680644	1.40191	0.0568107	PTGS2	Promoter
gdT	chr14_73237240_73237740	1.21533	0.0568662	PAPLN	Promoter
gdT	chr1_87330474_87330974	1.22016	0.0570139	LMO4	Intronic
gdT	chr3_69091275_69091775	1.40082	0.0573836	ARL6IP5	Intronic
gdT	chr6_15312448_15312948	1.16977	0.0574115	JARID2-AS1	Intronic
gdT	chr1_10755830_10756330	1.15807	0.057566	CASZ1	Intronic
gdT	chr16_84508434_84508934	1.32365	0.0575998	MEAK7	Intronic
gdT	chr19_56508019_56508519	1.45362	0.0576401	ZNF471	Intronic
gdT	chr15_89136710_89137210	1.21194	0.0579735	ABHD2	Intronic
gdT	chr19_47232236_47232736	1.19813	0.0580445	BBC3	Intronic
gdT	chr1_235649228_235649728	1.22706	0.0581677	GNG4	Intronic
gdT	chr22_36366977_36367477	1.28743	0.0582602	MYH9	Intronic
gdT	chr11_67273498_67273998	1.30964	0.0585507	GRK2	Intronic
gdT	chr2_207626421_207626921	1.16243	0.0585507	METTL21A	Promoter
gdT	chr22_36369966_36370466	1.12504	0.0585867	MYH9	Intronic
gdT	chr1_50611559_50612059	1.33627	0.0586399	DMRTA2	Intronic
gdT	chr1_234978326_234978826	1.25784	0.0587293	LOC101927851	Distal
gdT	chr9_83544231_83544731	1.2007	0.0589015	FRMD3	Distal
gdT	chr9_104746774_104747274	1.55496	0.0589287	NIPSNAP3A	Promoter
gdT	chr19_45402293_45402793	1.37929	0.0589847	CD3EAP	Intronic
gdT	chr8_2101848_2102348	1.35419	0.0593202	MIR7160	Exonic
gdT	chr2_240558388_240558888	1.26871	0.0595931	DUSP28	Promoter
gdT	chr8_133645821_133646321	1.28638	0.0595931	ST3GAL1	Distal
gdT	chr3_56877957_56878457	1.20769	0.0596418	ARHGEF3-AS1	Intronic
gdT	chr14_100383629_100384129	1.21657	0.0596848	WARS	Intronic
gdT	chr2_7453399_7453899	1.07626	0.0599	LOC100506274	Distal
gdT	chr5_132656256_132656756	1.25272	0.0599648	IL13	Exonic
gdT	chr2_241867967_241868467	1.24228	0.0600006	RTP5	Promoter
gdT	chr22_38758454_38758954	1.54234	0.0600126	SUN2	Intronic
gdT	chr15_84142785_84143285	1.37006	0.0601195	DNM1P41	Distal
gdT	chr17_81536754_81537254	1.26256	0.0601405	FSCN2	Exonic
gdT	chr14_35334405_35334905	1.43469	0.060183	PSMA6	Distal
gdT	chr3_129277906_129278406	1.47085	0.0603314	HMCES	Promoter
gdT	chr2_112887893_112888393	1.22108	0.0603652	IL37	Distal
gdT	chr4_6331984_6332484	1.20012	0.0604709	WFS1	Intronic
gdT	chr5_74640526_74641026	1.20475	0.0605426	ENC1	Exonic
gdT	chr16_85642772_85643272	1.34258	0.0606349	GSE1	Intronic
gdT	chr3_109081915_109082415	1.26132	0.0607812	MORC1	Intronic
gdT	chr1_206693578_206694078	1.40895	0.0607932	MAPKAPK2	Intronic
gdT	chr2_1550637_1551137	1.17997	0.0609424	TPO	Distal
gdT	chr11_18412015_18412515	1.27508	0.0610633	LDHC	Promoter
gdT	chr1_207863818_207864318	1.23888	0.0610854	MIR29B2CHG	Intronic
gdT	chr3_4867482_4867982	1.26686	0.0612344	BHLHE40	Distal
gdT	chr21_31326841_31327341	1.23551	0.0612344	TIAM1	Intronic
gdT	chr16_84597409_84597909	1.14497	0.0614401	COTL1	Intronic
gdT	chr20_34873989_34874489	1.12006	0.061495	GGT7	Promoter
gdT	chr17_75776033_75776533	1.12492	0.0615324	UNK	Distal
gdT	chr2_176088226_176088726	1.1982	0.0617505	HOXD13	Distal
gdT	chr2_218285798_218286298	1.41168	0.0617925	MIR6513	Intronic
gdT	chr9_95896559_95897059	1.21627	0.0618148	LINC00476	Intronic
gdT	chr6_6686944_6687444	1.34527	0.0618282	LY86-AS1	Distal
gdT	chr9_15837017_15837517	1.29879	0.0620162	CCDC171	Intronic
gdT	chr17_1710443_1710943	1.23533	0.0623473	TLCD2	Promoter
gdT	chr6_158798875_158799375	1.12133	0.06242	EZR-AS1	Intronic
gdT	chr10_60944500_60945000	1.273	0.0624522	RHOBTB1	Intronic
gdT	chr2_136384601_136385101	1.26875	0.0624803	CXCR4	Distal
gdT	chr7_116138155_116138655	1.12404	0.0625395	TFEC	Intronic
gdT	chr5_35815528_35816028	1.28982	0.0626244	IL7R	Distal
gdT	chr5_177370612_177371112	1.3364	0.0627375	SLC34A1	Exonic
gdT	chr6_56542145_56542645	1.31865	0.0627381	COL21A1	Intronic
gdT	chr1_23578829_23579329	1.17811	0.0627546	MDS2	Distal
gdT	chr16_15672757_15673257	1.21053	0.0627613	MIR484	Intronic
gdT	chr1_67759979_67760479	1.19552	0.0628008	GNG12-AS1	Intronic
gdT	chr10_47257723_47258223	1.24151	0.0630809	GDF10	Distal
gdT	chr19_10287206_10287706	1.18967	0.0631978	ICAM4	Intronic
gdT	chr1_83860800_83861300	1.14451	0.0632416	LOC101927560	Promoter
gdT	chr17_74513963_74514463	1.16152	0.063266	CD300LB	Distal
gdT	chr15_83207638_83208138	1.43232	0.0634919	HDGFL3	Exonic
gdT	chr10_103859113_103859613	1.15325	0.0636472	SH3PXD2A	Distal
gdT	chr17_51445907_51446407	1.23899	0.0638218	LINC02072	Distal
gdT	chr11_126356480_126356980	1.1946	0.063835	ST3GAL4	Promoter
gdT	chr2_219104065_219104565	1.09277	0.0638889	IHH	Intronic
gdT	chrX_134173612_134174112	1.1076	0.0639016	MIR106A	Distal
gdT	chr18_6414345_6414845	1.25736	0.0641215	L3MBTL4	Intronic
gdT	chr1_30790822_30791322	1.26871	0.0643383	LAPTM5	Distal
gdT	chr8_118589013_118589513	1.51998	0.0644275	SAMD12-AS1	Intronic
gdT	chr17_68539885_68540385	1.1774	0.064535	FAM20A	Intronic
gdT	chr6_3228756_3229256	1.10159	0.0647182	TUBB2B	Intronic
gdT	chr19_45508318_45508818	1.1029	0.0647262	VASP	Intronic
gdT	chr19_5828512_5829012	1.1465	0.064965	NRTN	Distal
gdT	chr17_17683261_17683761	1.28606	0.0650861	RAI1	Intronic
gdT	chr1_214332843_214333343	1.5266	0.0651532	SMYD2	Exonic
gdT	chr14_35365428_35365928	1.21917	0.0652421	NFKBIA	Distal
gdT	chr8_102657268_102657768	1.39689	0.0652897	KLF10	Promoter
gdT	chr7_129137195_129137695	1.44726	0.0653704	TSPAN33	Distal
gdT	chr3_16904115_16904615	1.25491	0.065388	MIR3714	Intronic
gdT	chr1_202852214_202852714	1.17893	0.0654091	RABIF	Distal
gdT	chr15_77908123_77908623	1.33697	0.0654597	LINGO1	Distal
gdT	chr2_186622834_186623334	1.23319	0.0654597	ITGAV	Intronic
gdT	chr5_160268978_160269478	1.56374	0.0654597	CCNJL	Intronic
gdT	chr8_18210361_18210861	1.11815	0.0656685	NAT1	Intronic
gdT	chr17_9183271_9183771	1.1347	0.0657435	LOC101928266	Exonic
gdT	chr17_29568925_29569425	1.16322	0.0657511	TP53I13	Exonic
gdT	chr21_46661213_46661713	1.30529	0.0658226	PRMT2	Exonic
gdT	chr4_56301365_56301865	1.10113	0.0658282	AASDH	Intronic
gdT	chr8_22975225_22975725	1.18646	0.06605	RHOBTB2	Intronic
gdT	chr9_21381638_21382138	1.25602	0.0663031	IFNA2	Distal
gdT	chr14_68786766_68787266	1.14916	0.0665231	ZFP36L1	Distal
gdT	chr2_61886142_61886642	1.22041	0.0665239	CCT4	Intronic
gdT	chr11_61695899_61696399	1.33778	0.0665352	DAGLA	Intronic
gdT	chr1_91684702_91685202	1.16445	0.0665568	CDC7	Intronic
gdT	chr11_68009988_68010488	1.18898	0.0665637	ALDH3B1	Intronic
gdT	chr10_130171131_130171631	1.19333	0.066731	GLRX3	Intronic
gdT	chr10_97463571_97464071	1.14806	0.0667478	ZDHHC16	Intronic
gdT	chr1_230186846_230187346	1.35353	0.0668756	GALNT2	Intronic
gdT	chr7_50364554_50365054	1.13274	0.0670019	IKZF1	Intronic
gdT	chr1_28577164_28577664	1.19393	0.067087	SNORD99	Intronic
gdT	chr3_45909506_45910006	1.17692	0.0671644	LZTFL1	Intronic
gdT	chr2_225037533_225038033	1.18733	0.0672203	DOCK10	Intronic
gdT	chr18_596811_597311	1.23573	0.0672229	CLUL1	Promoter
gdT	chr2_239326842_239327342	1.30489	0.067261	MIR4269	Intronic
gdT	chr10_118698434_118698934	1.67487	0.0675136	CACUL1	Intronic
gdT	chr4_40207420_40207920	1.13645	0.0675462	RHOH	Intronic
gdT	chr17_68124883_68125383	1.13493	0.0676396	KPNA2	Distal
gdT	chr12_49671512_49672012	1.15047	0.0676396	TMBIM6	Intronic
gdT	chr8_12840607_12841107	1.14051	0.0676948	LOC340357	Distal
gdT	chr19_44767809_44768309	1.19496	0.0677197	MIR8085	Distal
gdT	chr1_53367981_53368481	1.16527	0.0677375	LINC01771	Distal
gdT	chr6_135087764_135088264	1.36559	0.0677558	HBS1L	Intronic
gdT	chr7_43586193_43586693	1.2179	0.0678263	STK17A	Intronic
gdT	chr12_93384519_93385019	1.16595	0.0679918	NUDT4	Intronic
gdT	chr18_51234404_51234904	1.33857	0.0680352	MEX3C	Distal
gdT	chr10_43667112_43667612	1.15611	0.0681191	ZNF32	Intronic
gdT	chr2_42663062_42663562	1.17784	0.0682134	OXER1	Intronic
gdT	chr3_151196248_151196748	1.19266	0.0682234	GPR171	Intronic
gdT	chr8_103445471_103445971	1.24581	0.0684048	SLC25A32	Distal
gdT	chr17_37844640_37845140	1.39464	0.0684375	TBC1D3	Intronic
gdT	chr1_12210498_12210998	1.17682	0.0684456	MIR4632	Distal
gdT	chr6_37454679_37455179	1.10932	0.0687327	CMTR1	Intronic
gdT	chr6_111866472_111866972	1.1799	0.0687327	FYN	Intronic
gdT	chr19_53866821_53867321	1.11063	0.0688555	MYADM	Intronic
gdT	chr6_14452590_14453090	1.25712	0.0688768	LINC01108	Distal
gdT	chr21_17848203_17848703	1.12232	0.0689588	C21orf91	Intronic
gdT	chr8_130316821_130317321	1.12199	0.0690249	ASAP1	Intronic
gdT	chr4_153085096_153085596	1.0549	0.0691409	TRIM2	Distal
gdT	chr12_108617222_108617722	1.23882	0.0693284	SELPLG	Distal
gdT	chr15_63479578_63480078	1.4252	0.0694063	USP3	Distal
gdT	chr20_63033202_63033702	1.12854	0.0694742	LINC00029	Intronic
gdT	chr4_10732949_10733449	1.02939	0.0696456	CLNK	Distal
gdT	chr5_137737559_137738059	1.36774	0.0697938	KLHL3	Promoter
gdT	chr1_19073875_19074375	1.09452	0.0697989	IFFO2	Distal
gdT	chr15_77015659_77016159	1.156	0.0701182	PSTPIP1	Intronic
gdT	chr1_47231679_47232179	1.12451	0.0701182	TAL1	Intronic
gdT	chr16_30369443_30369943	1.17627	0.0701636	TBC1D10B	Promoter
gdT	chr20_5737177_5737677	1.37938	0.070254	SHLD1	Distal
gdT	chr17_65179613_65180113	1.21947	0.0702865	RGS9	Intronic
gdT	chr14_24670552_24671052	1.27259	0.0703047	GZMB	Distal
gdT	chr3_170145227_170145727	1.05267	0.0703047	PHC3	Exonic
gdT	chr8_21857824_21858324	1.16087	0.0703047	GFRA2	Distal
gdT	chr4_108171466_108171966	1.50196	0.0705254	LEF1	Intronic
gdT	chr6_56955121_56955621	1.24959	0.0705456	BEND6	Promoter
gdT	chr21_26168965_26169465	1.34447	0.070568	APP	Intronic
gdT	chr14_102080644_102081144	1.11314	0.0705924	WDR20	Exonic
gdT	chr11_3009878_3010378	1.11407	0.0706771	NAP1L4	Intronic
gdT	chr8_11736296_11736796	1.20279	0.0707254	C8orf49	Intronic
gdT	chr2_159118504_159119004	1.16815	0.0707254	MIR6888	Intronic
gdT	chr1_184892100_184892600	1.22824	0.0710088	FAM129A	Intronic
gdT	chr16_14529029_14529529	1.13094	0.0711437	PARN	Intronic
gdT	chr17_34171169_34171669	1.15502	0.0712438	ASIC2	Intronic
gdT	chr6_137822581_137823081	1.09207	0.0712438	TNFAIP3	Distal
gdT	chr19_14333463_14333963	1.1247	0.071418	LINC01842	Promoter
gdT	chr2_181656413_181656913	1.17599	0.071418	CERKL	Intronic
gdT	chr1_229057985_229058485	1.17624	0.0714453	RAB4A	Distal
gdT	chr21_45110328_45110828	1.26298	0.0714666	ADARB1	Intronic
gdT	chr11_123034576_123035076	1.14834	0.0714725	SNORD14E	Distal
gdT	chr7_1043585_1044085	1.0761	0.0714871	GPR146	Promoter
gdT	chr9_113446225_113446725	1.06607	0.071712	RGS3	Intronic
gdT	chr1_46285979_46286479	1.3457	0.0717646	LRRC41	Exonic
gdT	chr7_144834758_144835258	1.14191	0.0723702	TPK1	Intronic
gdT	chr5_39424950_39425450	1.23815	0.0724008	C9	Promoter
gdT	chr11_12963990_12964490	1.09866	0.0724323	LINC00958	Intronic
gdT	chr2_108590386_108590886	1.07968	0.072502	LIMS1	Intronic
gdT	chr6_11350300_11350800	1.13198	0.0725031	NEDD9	Intronic
gdT	chr2_8438444_8438944	1.14629	0.0726521	LINC00299	Distal
gdT	chr8_19497113_19497613	1.16058	0.0726876	SH2D4A	Intronic
gdT	chr17_1362932_1363432	1.13635	0.072711	YWHAE	Intronic
gdT	chr19_44140766_44141266	1.33724	0.0727586	ZNF234	Promoter
gdT	chr2_62217427_62217927	1.2122	0.0727589	MIR5192	Intronic
gdT	chr10_45000139_45000639	1.25405	0.0728179	ZNF22	Promoter
gdT	chr8_141119621_141120121	1.50443	0.0728426	DENND3	Intronic
gdT	chr10_97686203_97686703	1.14512	0.0728434	AVPI1	Intronic
gdT	chr4_6825349_6825849	1.11422	0.0729442	KIAA0232	Intronic
gdT	chr19_8335507_8336007	1.15043	0.0730326	KANK3	Exonic
gdT	chr19_49859931_49860431	1.07287	0.0733486	PTOV1-AS2	Promoter
gdT	chr15_100520250_100520750	1.28008	0.0733923	CERS3	Intronic
gdT	chr12_55727532_55728032	1.11446	0.0735859	CD63	Exonic
gdT	chr14_72318596_72319096	1.28138	0.0735887	MIR7843	Intronic
gdT	chr2_207164996_207165496	1.17136	0.0737474	MIR7845	Promoter
gdT	chr5_66596057_66596557	1.236	0.0737474	MAST4	Promoter
gdT	chr7_50206354_50206854	1.25694	0.0738348	ZPBP	Distal
gdT	chr13_75760386_75760886	1.40881	0.0739055	LMO7DN	Exonic
gdT	chr14_35367598_35368098	1.17971	0.0739227	NFKBIA	Distal
gdT	chr1_178726150_178726650	1.53966	0.0739842	RALGPS2	Intronic
gdT	chr1_197144888_197145388	1.2247	0.0740264	ASPM	Intronic
gdT	chr2_44191696_44192196	1.23228	0.0740272	PPM1B	Intronic
gdT	chr8_140575352_140575852	1.24973	0.074152	AGO2	Intronic
gdT	chr16_27319191_27319691	1.13554	0.0743074	IL4R	Intronic
gdT	chr9_129866629_129867129	1.16055	0.0743127	MIR6855	Intronic
gdT	chr17_2608216_2608716	1.09231	0.0743251	PAFAH1B1	Intronic
gdT	chr18_76491388_76491888	1.29882	0.0744257	ZNF516	Intronic
gdT	chr1_110641698_110642198	1.17288	0.0744679	KCNA2	Distal
gdT	chr13_51825082_51825582	1.19072	0.0744798	TMEM272	Intronic
gdT	chr5_82165808_82166308	1.17616	0.0745105	RPS23	Intronic
gdT	chr4_169410787_169411287	1.12423	0.0745795	SH3RF1	Intronic
gdT	chr5_442240_442740	1.06707	0.0745913	EXOC3	Promoter
gdT	chr1_15272450_15272950	1.10755	0.074618	FHAD1	Intronic
gdT	chrX_154827463_154827963	1.27435	0.0746336	MPP1	Intronic
gdT	chr4_86359872_86360372	1.56373	0.0746528	MIR4452	Exonic
gdT	chr17_75189180_75189680	1.2034	0.0746766	SUMO2	Distal
gdT	chr8_120084454_120084954	1.11006	0.0747291	COL14A1	Intronic
gdT	chr15_83063496_83063996	1.12212	0.0747677	MIR4515	Intronic
gdT	chr16_69444781_69445281	1.14393	0.0747928	CYB5B	Intronic
gdT	chrX_47146220_47146720	1.35663	0.0748449	NDUFB11	Promoter
gdT	chr6_56595423_56595923	1.14079	0.0748638	COL21A1	Intronic
gdT	chr19_12720680_12721180	1.20936	0.0748641	TNPO2	Exonic
gdT	chr3_101864209_101864709	1.12881	0.0748888	NFKBIZ	Distal
gdT	chr6_159013153_159013653	1.41669	0.0749271	RSPH3	Distal
gdT	chr13_99322713_99323213	1.15742	0.0750317	GPR183	Intronic
gdT	chr1_75720802_75721302	1.09452	0.0750819	ACADM	Distal
gdT	chr6_44255165_44255665	1.3234	0.0750819	MIR4647	Promoter
gdT	chr10_114548637_114549137	1.06095	0.0752432	ABLIM1	Intronic
gdT	chr2_232444337_232444837	1.25573	0.0753316	ALPI	Distal
gdT	chr5_150742449_150742949	1.01475	0.0757347	DCTN4	Intronic
gdT	chr10_3095631_3096131	1.18549	0.0759779	PFKP	Intronic
gdT	chr10_6072453_6072953	1.1153	0.0761981	IL2RA	Distal
gdT	chr2_136025472_136025972	1.22052	0.0761981	DARS	Distal
gdT	chr6_15365217_15365717	1.25125	0.0762144	JARID2-AS1	Intronic
gdT	chr6_36782718_36783218	1.14519	0.076278	CPNE5	Intronic
gdT	chr2_28808435_28808935	1.0652	0.0765902	SPDYA	Intronic
gdT	chr6_37202600_37203100	1.10714	0.0767242	PIM1	Distal
gdT	chr1_161792583_161793083	1.07897	0.076787	ATF6	Intronic
gdT	chr16_50162691_50163191	1.09106	0.0767994	TENT4B	Intronic
gdT	chr9_129037095_129037595	1.04723	0.0768123	MIGA2	Intronic
gdT	chr6_106103022_106103522	1.2432	0.0769017	PRDM1	Intronic
gdT	chr5_57117563_57118063	1.28125	0.0770424	GPBP1	Distal
gdT	chr14_91331807_91332307	1.4756	0.0770428	GPR68	Intronic
gdT	chr17_7293760_7294260	1.11809	0.0770428	YBX2	Exonic
gdT	chr1_23824648_23825148	1.07191	0.0771467	HMGCL	Intronic
gdT	chr21_29023742_29024242	1.02301	0.0773141	USP16	Promoter
gdT	chr17_44688928_44689428	1.07813	0.077409	CCDC43	Exonic
gdT	chr8_8344607_8345107	1.13443	0.0774273	PRAG1	Intronic
gdT	chr1_206466959_206467459	1.26987	0.0774841	IKBKE	Distal
gdT	chr7_128940955_128941455	1.42074	0.0775044	IRF5	Intronic
gdT	chr8_97783399_97783899	1.33177	0.0775707	LAPTM4B	Intronic
gdT	chr12_32671871_32672371	1.21168	0.0777648	DNM1L	Distal
gdT	chr5_522966_523466	1.07648	0.0780533	SLC9A3	Intronic
gdT	chr11_96112701_96113201	1.1812	0.0781451	MTMR2	Intronic
gdT	chr1_208988649_208989149	1.16657	0.0781872	LINC01696	Distal
gdT	chr1_25240723_25241223	1.12982	0.0784621	RSRP1	Distal
gdT	chr9_113548655_113549155	1.32081	0.078749	RGS3	Intronic
gdT	chr17_78883120_78883620	1.12929	0.0787493	CEP295NL	Intronic
gdT	chr8_144893569_144894069	1.11873	0.0788153	ZNF250	Intronic
gdT	chr7_101154739_101155239	1.18086	0.0788506	AP1S1	Intronic
gdT	chr6_4022241_4022741	1.1431	0.0788601	PRPF4B	Intronic
gdT	chr14_105589344_105589844	1.35616	0.0789563	MIR8071-1	Distal
gdT	chr17_3769347_3769847	1.09594	0.0791164	ITGAE	Intronic
gdT	chr17_1715125_1715625	1.11223	0.0791653	WDR81	Promoter
gdT	chr19_12091962_12092462	1.26982	0.0793065	ZNF788P	Promoter
gdT	chr14_102077336_102077836	1.21088	0.0793529	WDR20	Distal
gdT	chr9_34546805_34547305	1.09325	0.0793614	CNTFR-AS1	Distal
gdT	chr7_26194173_26194673	1.10758	0.0793614	CBX3	Intronic
gdT	chr7_140517876_140518376	1.23705	0.0793614	MKRN1	Distal
gdT	chr1_39196190_39196690	1.08896	0.0795398	MACF1	Intronic
gdT	chr16_11105029_11105529	1.24514	0.0795398	RMI2	Intronic
gdT	chr10_102405065_102405565	1.064	0.0796124	NFKB2	Intronic
gdT	chr11_69299059_69299559	1.07474	0.0798761	MYEOV	Intronic
gdT	chr15_90230035_90230535	1.0759	0.0798761	GDPGP1	Exonic
gdT	chr1_51569309_51569809	1.11415	0.0798761	OSBPL9	Distal
gdT	chr12_6555350_6555850	1.06463	0.0799231	IFFO1	Exonic
gdT	chr6_47376823_47377323	1.13443	0.0799873	TNFRSF21	Distal
gdT	chr22_20424925_20425425	1.11358	0.080183	SCARF2	Exonic
gdT	chrX_13005499_13005999	1.20818	0.0803062	TMSB4X	Distal
gdT	chr2_7498877_7499377	1.22511	0.0803062	LOC100506274	Distal
gdT	chr19_1672254_1672754	1.08083	0.0803389	TCF3	Distal
gdT	chr11_90223526_90224026	0.991748	0.0804791	CHORDC1	Promoter
gdT	chr15_67137286_67137786	1.08332	0.0808703	SMAD3	Intronic
gdT	chr6_146857479_146857979	1.30217	0.0809065	ADGB	Intronic
gdT	chr9_136693644_136694144	1.2944	0.080915	AGPAT2	Distal
gdT	chr12_120087700_120088200	1.05626	0.0809808	RAB35	Intronic
gdT	chr19_41746553_41747053	1.139	0.0809912	CEACAM6	Intronic
gdT	chr2_25165913_25166413	1.15614	0.0810221	POMC	Intronic
gdT	chr7_129145835_129146335	1.06734	0.0810318	TSPAN33	Intronic
gdT	chr9_33120893_33121393	1.2658	0.0810476	SMU1	Intronic
gdT	chr19_342630_343130	1.02832	0.0810545	MIER2	Intronic
gdT	chr13_60395600_60396100	1.02407	0.0812749	TDRD3	Promoter
gdT	chr1_157136049_157136549	1.42109	0.0812994	ETV3	Intronic
gdT	chr14_64760109_64760609	1.03911	0.081358	MIR7855	Intronic
gdT	chr4_139887947_139888447	1.08881	0.0815266	MGST2	Intronic
gdT	chr5_172116392_172116892	1.16671	0.0817907	STK10	Intronic
gdT	chr16_58500646_58501146	1.0528	0.0819247	SETD6	Exonic
gdT	chr17_59787179_59787679	0.976601	0.0820131	MIR21	Intronic
gdT	chr4_77073246_77073746	1.02624	0.0822081	CCNI	Intronic
gdT	chr17_35534250_35534750	1.14857	0.0822804	SLFN12L	Intronic
gdT	chr4_3201842_3202342	1.15826	0.0823047	MSANTD1	Intronic
gdT	chr6_46090065_46090565	1.08804	0.0824762	CLIC5	Distal
gdT	chr2_186641688_186642188	1.16519	0.0825719	ITGAV	Intronic
gdT	chr12_32482173_32482673	1.17335	0.0826386	FGD4	Intronic
gdT	chr7_1748133_1748633	1.05346	0.0828023	ELFN1-AS1	Distal
gdT	chr12_123483835_123484335	1.09681	0.0828896	SNRNP35	Intronic
gdT	chr1_101237228_101237728	1.24985	0.082893	S1PR1	Promoter
gdT	chr1_204578708_204579208	1.0826	0.0829285	MDM4	Distal
gdT	chr2_197256097_197256597	1.10089	0.082956	ANKRD44-IT1	Intronic
gdT	chr1_206791421_206791921	1.08429	0.0829659	IL19	Distal
gdT	chr1_202567231_202567731	1.09212	0.0834695	SYT2	Exonic
gdT	chr19_17579613_17580113	1.03779	0.0836156	COLGALT1	Intronic
gdT	chr1_113941180_113941680	1.1189	0.0836841	HIPK1-AS1	Exonic
gdT	chr3_183224518_183225018	1.27484	0.0837199	B3GNT5	Exonic
gdT	chr10_123043297_123043797	1.02575	0.0837913	ACADSB	Intronic
gdT	chr7_44145317_44145817	1.05789	0.0837984	MYL7	Exonic
gdT	chr7_51162642_51163142	1.14112	0.0839376	COBL	Intronic
gdT	chr1_172838339_172838839	1.16517	0.0839574	FASLG	Distal
gdT	chr5_66306291_66306791	1.2447	0.0839779	SREK1	Distal
gdT	chr11_78078237_78078737	1.07288	0.084156	NDUFC2-KCTD14	Intronic
gdT	chr9_131729341_131729841	1.13526	0.0841892	RAPGEF1	Intronic
gdT	chr19_18270928_18271428	1.07148	0.0843498	IQCN	Intronic
gdT	chr16_87364400_87364900	1.12505	0.0846735	MAP1LC3B	Intronic
gdT	chr9_26955250_26955750	1.0603	0.0846983	IFT74-AS1	Intronic
gdT	chr7_26061588_26062088	1.11544	0.0848313	NFE2L3	Distal
gdT	chr1_110887504_110888004	1.01539	0.0848446	CD53	Intronic
gdT	chr6_55029153_55029653	1.13179	0.0848446	HCRTR2	Distal
gdT	chr22_45863859_45864359	1.10455	0.0848823	MIR4762	Distal
gdT	chr4_139657690_139658190	1.15403	0.0849191	MGST2	Distal
gdT	chr14_69643412_69643912	1.21809	0.0849484	SUSD6	Intronic
gdT	chrX_131778459_131778959	1.07679	0.0850343	FIRRE	Intronic
gdT	chr12_94458738_94459238	1.05577	0.0851201	CEP83	Promoter
gdT	chr2_96137822_96138322	1.07729	0.0851646	ASTL	Intronic
gdT	chr15_58748045_58748545	1.04541	0.085187	ADAM10	Exonic
gdT	chr19_41325673_41326173	1.0426	0.085374	CCDC97	Intronic
gdT	chr3_187318740_187319240	1.07622	0.0856134	MASP1	Distal
gdT	chr21_43866747_43867247	1.06559	0.0856697	AGPAT3	Intronic
gdT	chr5_56853614_56854114	1.04352	0.0856697	MAP3K1	Intronic
gdT	chr7_20798205_20798705	1.14211	0.0856697	SP8	Distal
gdT	chr9_136995597_136996097	1.05216	0.0856708	CLIC3	Intronic
gdT	chr11_118229972_118230472	1.1974	0.085902	JAML	Intronic
gdT	chr3_17740589_17741089	1.11084	0.0859095	LOC339862	Exonic
gdT	chr6_40789078_40789578	1.01058	0.0859729	LRFN2	Distal
gdT	chr11_117818181_117818681	1.115	0.0860792	DSCAML1	Promoter
gdT	chr4_121072906_121073406	1.0309	0.0862119	NDNF	Promoter
gdT	chr5_132692286_132692786	1.06531	0.0862378	IL4	Distal
gdT	chr12_124450139_124450639	1.09447	0.086333	MIR6880	Intronic
gdT	chr18_63152065_63152565	1.16088	0.086371	BCL2	Intronic
gdT	chr14_23285037_23285537	1.06719	0.0865558	BCL2L2-PABPN1	Intronic
gdT	chr1_31057937_31058437	1.1173	0.086563	PUM1	Intronic
gdT	chr2_230984923_230985423	1.04446	0.0865793	SPATA3-AS1	Exonic
gdT	chr2_27887874_27888374	1.12418	0.0866582	RBKS	Intronic
gdT	chr4_77804739_77805239	1.07574	0.0868044	CNOT6L	Intronic
gdT	chr2_101651728_101652228	1.37275	0.0868855	MAP4K4	Distal
gdT	chr1_51490526_51491026	1.06168	0.0869504	EPS15	Intronic
gdT	chr20_13995020_13995520	1.17848	0.0869998	MACROD2	Promoter
gdT	chr19_5126836_5127336	1.00601	0.0871578	KDM4B	Intronic
gdT	chr9_136847179_136847679	1.02358	0.0872066	PHPT1	Promoter
gdT	chr8_65959727_65960227	1.0977	0.0872388	DNAJC5B	Distal
gdT	chr12_12547292_12547792	1.1079	0.0872469	DUSP16	Intronic
gdT	chr15_40073712_40074212	1.00404	0.0873628	SRP14-AS1	Distal
gdT	chr12_122858268_122858768	1.04258	0.0873845	HIP1R	Intronic
gdT	chr16_84609551_84610051	1.12738	0.0876349	COTL1	Intronic
gdT	chr11_20156518_20157018	1.04742	0.0878012	DBX1	Intronic
gdT	chr5_50328170_50328670	1.07688	0.0879695	EMB	Distal
gdT	chr12_96402028_96402528	1.20436	0.0881039	CDK17	Promoter
gdT	chr21_36985638_36986138	1.23299	0.088474	HLCS	Intronic
gdT	chr20_63499478_63499978	1.23776	0.088506	EEF1A2	Promoter
gdT	chr11_124623212_124623712	1.03394	0.0887224	TBRG1	Intronic
gdT	chr18_57557815_57558315	1.05428	0.0887455	FECH	Intronic
gdT	chr16_16992939_16993439	1.08836	0.0889001	LOC102723692	Distal
gdT	chr8_140159553_140160053	1.22849	0.0891466	TRAPPC9	Intronic
gdT	chr3_154318632_154319132	1.01669	0.0891666	DHX36	Intronic
gdT	chr7_100351537_100352037	1.09998	0.0892235	MIR6840	Intronic
gdT	chr16_87963289_87963789	1.07214	0.0893611	BANP	Intronic
gdT	chr22_39349090_39349590	1.07792	0.0894193	SYNGR1	Promoter
gdT	chr1_241677116_241677616	1.28475	0.0894228	OPN3	Promoter
gdT	chr9_130007875_130008375	1.07303	0.0895104	FNBP1	Intronic
gdT	chr2_233108525_233109025	1.04553	0.0897805	INPP5D	Intronic
gdT	chr1_40232308_40232808	1.16127	0.0899172	TMCO2	Intronic
gdT	chr5_80713574_80714074	1.03228	0.0902595	DHFR	Intronic
gdT	chr15_60667014_60667514	1.05206	0.0902894	RORA-AS2	Intronic
gdT	chr17_43545308_43545808	1.06206	0.0903142	ETV4	Exonic
gdT	chr5_5487560_5488060	1.07015	0.0904836	ICE1	Intronic
gdT	chr17_64362724_64363224	1.16381	0.0905957	PECAM1	Intronic
gdT	chr12_32273687_32274187	1.52023	0.090665	FGD4	Intronic
gdT	chr1_28365852_28366352	1.15199	0.0907091	PHACTR4	Distal
gdT	chr20_43964283_43964783	1.25091	0.0908186	TOX2	Intronic
gdT	chr10_116787970_116788470	1.36366	0.0908595	HSPA12A	Distal
gdT	chr1_244652007_244652507	1.05023	0.0908595	DESI2	Promoter
gdT	chr11_73974993_73975493	1.19163	0.0909429	UCP2	Intronic
gdT	chr10_27998415_27998915	1.27303	0.0910936	ARMC4	Intronic
gdT	chr1_89757537_89758037	1.05282	0.0912287	LRRC8D	Intronic
gdT	chrX_7889118_7889618	1.17292	0.09129	PNPLA4	Distal
gdT	chr1_211469936_211470436	1.07836	0.091362	RD3	Distal
gdT	chr7_8134752_8135252	1.00343	0.091373	LOC100505938	Intronic
gdT	chrX_15151422_15151922	1.0625	0.0915936	ASB9	Distal
gdT	chr2_28784267_28784767	1.04846	0.0916693	SPDYA	Intronic
gdT	chr1_198677097_198677597	1.10498	0.0917392	PTPRC	Intronic
gdT	chr2_65031550_65032050	1.10994	0.0919651	CEP68	Distal
gdT	chr12_122947445_122947945	1.07708	0.0919651	OGFOD2	Exonic
gdT	chr3_71585125_71585625	1.04638	0.0919651	FOXP1	Promoter
gdT	chr8_73879248_73879748	1.01143	0.0919865	UBE2W	Promoter
gdT	chr4_13656408_13656908	1.33366	0.0920497	LINC01182	Intronic
gdT	chr19_55389658_55390158	1.03154	0.0920643	MIR6805	Exonic
gdT	chr13_51764323_51764823	0.999551	0.092242	DHRS12	Exonic
gdT	chr1_204382183_204382683	1.404	0.092242	PLEKHA6	Distal
gdT	chr11_20610051_20610551	1.30466	0.0923933	SLC6A5	Intronic
gdT	chr6_166751175_166751675	1.11782	0.0923957	RPS6KA2-AS1	Intronic
gdT	chr1_27602541_27603041	1.03413	0.0923957	AHDC1	Intronic
gdT	chr4_114040543_114041043	1.18047	0.0924791	ARSJ	Distal
gdT	chr15_68292142_68292642	1.07813	0.0925191	FEM1B	Exonic
gdT	chr9_91191691_91192191	1.03967	0.0925191	LINC00484	Distal
gdT	chr12_54603130_54603630	1.05458	0.0925806	PPP1R1A	Distal
gdT	chr10_100743524_100744024	1.15617	0.0925806	PAX2	Intronic
gdT	chr5_131277373_131277873	1.01887	0.0925806	CDC42SE2	Intronic
gdT	chr22_19290685_19291185	1.1239	0.0925972	CLTCL1	Intronic
gdT	chr5_160080760_160081260	1.00629	0.0927702	PWWP2A	Intronic
gdT	chr12_7917105_7917605	1.27962	0.0928256	SLC2A3	Distal
gdT	chr17_32491981_32492481	1.11319	0.092826	CDK5R1	Distal
gdT	chr20_5448392_5448892	1.04769	0.0928292	LINC00658	Intronic
gdT	chr13_40596498_40596998	1.08834	0.0929011	LINC00598	Intronic
gdT	chr22_30183816_30184316	1.07884	0.0929768	LIF	Distal
gdT	chr11_82873806_82874306	1.13201	0.0929795	DDIAS	Intronic
gdT	chr4_81460741_81461241	1.03559	0.0931415	PRKG2	Intronic
gdT	chr7_149623149_149623649	1.34024	0.0932826	KRBA1	Distal
gdT	chr18_79681072_79681572	1.00009	0.09329	CTDP1	Intronic
gdT	chr19_18498908_18499408	1.06714	0.0933957	ELL	Intronic
gdT	chr14_98018614_98019114	1.07212	0.0939178	LINC01550	Distal
gdT	chr6_144460367_144460867	1.07828	0.0939439	UTRN	Intronic
gdT	chr20_58634393_58634893	1.05302	0.0939498	LINC01711	Promoter
gdT	chr22_19755715_19756215	1.06173	0.0939537	TBX1	Promoter
gdT	chr7_158826930_158827430	1.0254	0.0939754	ESYT2	Intronic
gdT	chr2_108640649_108641149	1.01309	0.0940125	RANBP2	Intronic
gdT	chr6_167706188_167706688	1.20501	0.0940659	LINC02487	Distal
gdT	chr1_234668152_234668652	1.20979	0.0941334	LOC101927787	Intronic
gdT	chr6_32191739_32192239	1.02049	0.0942096	PBX2	Promoter
gdT	chr2_25361402_25361902	1.17319	0.0942993	DNMT3A	Distal
gdT	chr17_81399743_81400243	1.00862	0.094633	MIR4740	Intronic
gdT	chr9_90858531_90859031	1.21728	0.0946902	SYK	Intronic
gdT	chr16_89187442_89187942	1.06171	0.094831	SLC22A31	Intronic
gdT	chr10_42637466_42637966	0.947103	0.0948687	ZNF33B	Intronic
gdT	chr15_64633433_64633933	1.06234	0.0949002	OAZ2	Intronic
gdT	chr6_135088766_135089266	1.10051	0.0949669	HBS1L	Intronic
gdT	chr6_43142062_43142562	1.24613	0.0952468	SRF	Exonic
gdT	chr19_10451602_10452102	1.06906	0.0952468	CDC37	Intronic
gdT	chr12_108828696_108829196	1.18356	0.0952468	MIR619	Intronic
gdT	chr3_124639932_124640432	1.05705	0.0952665	UMPS	Intronic
gdT	chr1_15100298_15100798	0.999069	0.0952665	TMEM51-AS1	Intronic
gdT	chr7_98433244_98433744	1.0681	0.0953017	BAIAP2L1	Distal
gdT	chr17_42273706_42274206	1.0255	0.0953017	STAT5B	Intronic
gdT	chr16_1244875_1245375	1.17514	0.0954208	TPSAB1	Distal
gdT	chr22_37219421_37219921	0.960362	0.0954297	SSTR3	Distal
gdT	chr2_64939532_64940032	1.17147	0.0954297	LINC02245	Distal
gdT	chr7_129535861_129536361	1.1389	0.095453	SMKR1	Distal
gdT	chr7_130956408_130956908	1.18341	0.0954621	MIR29B1	Intronic
gdT	chr3_125128903_125129403	1.02211	0.0955953	MIR5092	Intronic
gdT	chr7_129188336_129188836	1.07827	0.0956623	SMO	Promoter
gdT	chr7_131000061_131000561	1.01964	0.0960121	MKLN1	Intronic
gdT	chr4_68359359_68359859	1.01914	0.0960585	YTHDC1	Distal
gdT	chr12_109461050_109461550	1.33972	0.0961228	UBE3B	Intronic
gdT	chr12_93573169_93573669	1.04239	0.0961228	SOCS2-AS1	Promoter
gdT	chr6_47631304_47631804	1.03446	0.0961334	ADGRF2	Distal
gdT	chr22_39148752_39149252	1.09596	0.0962201	CBX7	Exonic
gdT	chr19_12794969_12795469	0.999877	0.0962276	HOOK2	Distal
gdT	chrX_153554711_153555211	1.29497	0.0962289	ATP2B3	Intronic
gdT	chr7_29351946_29352446	1.09261	0.0964892	LOC102724484	Intronic
gdT	chr20_3797476_3797976	1.09723	0.0965683	LINC01730	Exonic
gdT	chr6_158778090_158778590	1.06905	0.0966946	MIR3918	Intronic
gdT	chr17_75078031_75078531	1.13871	0.0967171	SLC16A5	Distal
gdT	chr22_37053269_37053769	1.03223	0.0967323	KCTD17	Intronic
gdT	chr7_36287302_36287802	1.01701	0.0968371	ANLN	Intronic
gdT	chr9_99846455_99846955	0.989551	0.0968759	NR4A3	Intronic
gdT	chr6_39725230_39725730	1.24642	0.0969273	KIF6	Promoter
gdT	chr9_77778992_77779492	1.21999	0.0969273	GNA14	Intronic
gdT	chr3_186805666_186806166	0.921793	0.0971119	RFC4	Intronic
gdT	chr10_114499683_114500183	1.23487	0.0972112	AFAP1L2	Intronic
gdT	chr10_75007811_75008311	0.99755	0.0972154	DUPD1	Intronic
gdT	chr19_989108_989608	1.06488	0.0972331	WDR18	Intronic
gdT	chr1_145232921_145233421	1.15641	0.0972649	LINC01145	Distal
gdT	chr8_125352820_125353320	1.54413	0.0972813	TRIB1	Intronic
gdT	chr16_50067409_50067909	1.01118	0.0973152	HEATR3	Intronic
gdT	chr10_96656803_96657303	1.03375	0.0973152	PIK3AP1	Intronic
gdT	chr1_61544834_61545334	1.15525	0.0973716	TM2D1	Distal
gdT	chr17_49515087_49515587	1.09156	0.097401	MIR6165	Intronic
gdT	chr8_18213239_18213739	1.17225	0.097401	NAT1	Intronic
gdT	chr15_90524331_90524831	1.16701	0.097401	CRTC3	Distal
gdT	chr19_35928409_35928909	1.07884	0.0974074	LRFN3	Distal
gdT	chr19_49878257_49878757	1.23683	0.0975413	AKT1S1	Promoter
gdT	chr13_99347277_99347777	1.01094	0.097648	MIR623	Intronic
gdT	chr10_104351209_104351709	1.09627	0.097852	CFAP58-DT	Distal
gdT	chr5_138068694_138069194	1.13307	0.0980314	WNT8A	Distal
gdT	chr6_79537261_79537761	1.20396	0.0980314	LCA5	Promoter
gdT	chr1_175000720_175001220	1.03892	0.0981234	CACYBP	Intronic
gdT	chr6_6654861_6655361	1.2562	0.0983072	LY86-AS1	Distal
gdT	chr22_38761157_38761657	1.15749	0.0983105	SUN2	Intronic
gdT	chr15_39966480_39966980	1.01513	0.0983131	EIF2AK4	Intronic
gdT	chr19_1167605_1168105	1.16926	0.0983287	SBNO2	Intronic
gdT	chr3_9951444_9951944	1.04184	0.0985113	PRRT3	Intronic
gdT	chrX_16826125_16826625	1.03261	0.0985344	TXLNG	Intronic
gdT	chr10_14723244_14723744	1.05088	0.0985441	FAM107B	Intronic
gdT	chr16_28902828_28903328	1.06971	0.0986456	ATP2A1-AS1	Exonic
gdT	chr8_144413907_144414407	1.12877	0.0987374	SLC39A4	Intronic
gdT	chr18_22345677_22346177	1.09705	0.0987841	CTAGE1	Distal
gdT	chrX_51395686_51396186	1.19452	0.0988243	CXorf67	Distal
gdT	chr5_34930295_34930795	1.45964	0.0989031	DNAJC21	Intronic
gdT	chr2_9004258_9004758	0.943346	0.0989768	MBOAT2	Promoter
gdT	chr3_16900750_16901250	1.19992	0.0991277	MIR3714	Intronic
gdT	chr4_1267064_1267564	1.07363	0.0991358	CTBP1	Distal
gdT	chr20_6025991_6026491	1.05121	0.0992806	CRLS1	Intronic
gdT	chr12_47306725_47307225	1.16464	0.0992987	MIR4494	Distal
gdT	chr5_129903707_129904207	1.19344	0.0994653	CHSY3	Promoter
gdT	chr3_111562820_111563320	1.04431	0.0996001	CD96	Intronic
gdT	chr10_23068095_23068595	1.00176	0.0996226	MSRB2	Distal
gdT	chr18_21955975_21956475	1.18415	0.0996419	MIR133A1HG	Distal
gdT	chr9_7935555_7936055	1.03786	0.0996814	DMAC1	Distal
gdT	chr19_30046617_30047117	1.03623	0.099701	URI1	Distal
gdT	chr17_51427189_51427689	1.13518	0.0997941	LINC02072	Distal
gdT	chr5_172835173_172835673	1.23642	0.0998098	ERGIC1	Intronic
BEST4	chr11_69382248_69382748	2.90416	0.00643751	LOC102724265	Distal
BEST4	chr3_142267209_142267709	2.87604	0.00781771	GK5	Distal
BEST4	chr6_6825090_6825590	2.75764	0.00876785	LY86-AS1	Distal
BEST4	chr10_24908965_24909465	2.96472	0.00876785	PRTFDC1	Intronic
BEST4	chr18_3230362_3230862	2.70747	0.0107338	MYOM1	Distal
BEST4	chr4_99089206_99089706	2.55303	0.0193763	LOC100507053	Promoter
BEST4	chr1_1142731_1143231	2.37478	0.020021	LINC01342	Exonic
BEST4	chr20_5657520_5658020	2.43094	0.020021	GPCPD1	Distal
BEST4	chr1_110235443_110235943	2.46427	0.0204811	KCNC4	Exonic
BEST4	chrX_147913708_147914208	2.34075	0.0214805	FMR1	Exonic
BEST4	chr6_111444722_111445222	2.50466	0.022918	TRAF3IP2-AS1	Intronic
BEST4	chr10_4981988_4982488	2.712	0.0247307	AKR1C1	Exonic
BEST4	chr1_10815482_10815982	2.35286	0.0247307	CASZ1	Distal
BEST4	chr14_77804625_77805125	2.62432	0.0267887	ADCK1	Intronic
BEST4	chr9_125406503_125407003	2.23828	0.0300931	GAPVD1	Distal
BEST4	chr4_139484816_139485316	2.41721	0.0349438	RAB33B	Distal
BEST4	chr8_37665834_37666334	2.62105	0.0349438	ZNF703	Distal
BEST4	chr3_69201615_69202115	2.37361	0.0356817	LMOD3	Intronic
BEST4	chr3_55526633_55527133	2.30206	0.0403929	WNT5A	Intronic
BEST4	chr11_47990514_47991014	2.29096	0.0404061	PTPRJ	Intronic
BEST4	chr4_74104061_74104561	2.14874	0.041081	CXCL2	Distal
BEST4	chr3_47022589_47023089	2.40843	0.041081	CCDC12	Intronic
BEST4	chr6_30533944_30534444	2.181	0.041081	PRR3	Distal
BEST4	chr22_32660171_32660671	2.07126	0.041081	TIMP3	Intronic
BEST4	chr3_143000474_143000974	2.18045	0.041081	U2SURP	Promoter
BEST4	chr3_195353016_195353516	2.11318	0.041081	XXYLT1	Intronic
BEST4	chr11_118622880_118623380	2.10423	0.0411092	PHLDB1	Intronic
BEST4	chr6_151405998_151406498	2.18969	0.043743	ZBTB2	Intronic
BEST4	chr19_48602956_48603456	2.14431	0.0443331	SPACA4	Intronic
BEST4	chr14_105527592_105528092	2.25233	0.0443331	TMEM121	Intronic
BEST4	chr7_74526743_74527243	2.15176	0.0451877	GTF2IRD1	Intronic
BEST4	chr15_64596664_64597164	2.04333	0.0468648	ZNF609	Intronic
BEST4	chr20_11207751_11208251	2.09523	0.0475101	LOC339593	Distal
BEST4	chr7_2863580_2864080	2.25428	0.047647	GNA12	Distal
BEST4	chr3_45061983_45062483	2.49418	0.0478834	CDCP1	Distal
BEST4	chr1_180560142_180560642	2.17468	0.0500175	OVAAL	Intronic
BEST4	chr3_39391911_39392411	2.36466	0.0508907	SLC25A38	Intronic
BEST4	chr6_158047070_158047570	2.23139	0.0512986	SYNJ2-IT1	Intronic
BEST4	chr13_98658115_98658615	2.24623	0.0512986	STK24	Distal
BEST4	chr10_117078100_117078600	2.04193	0.0513889	SHTN1	Intronic
BEST4	chr4_148057547_148058047	2.01863	0.0519572	MIR4799	Intronic
BEST4	chrX_3638229_3638729	2.22201	0.0526476	PRKX-AS1	Intronic
BEST4	chr16_50195250_50195750	2.08893	0.054069	TENT4B	Intronic
BEST4	chr16_88905534_88906034	2.08499	0.0547873	LOC101927793	Intronic
BEST4	chr6_32476999_32477499	2.04926	0.055137	HLA-DRA	Distal
BEST4	chr21_44618843_44619343	2.01821	0.0557829	KRTAP10-8	Intronic
BEST4	chr12_107429255_107429755	2.30022	0.0558172	BTBD11	Intronic
BEST4	chr2_31219003_31219503	1.99962	0.0559426	CAPN14	Promoter
BEST4	chr3_129050462_129050962	1.96667	0.0559426	GP9	Distal
BEST4	chr16_69725549_69726049	1.91068	0.0568872	NQO1	Intronic
BEST4	chr3_111859480_111859980	2.07698	0.0575386	ABHD10	Intronic
BEST4	chr11_126431654_126432154	2.06838	0.0575386	ST3GAL4	Intronic
BEST4	chr18_5604725_5605225	2.01491	0.0575386	EPB41L3	Intronic
BEST4	chr3_101884736_101885236	2.15292	0.0575386	LINC02085	Distal
BEST4	chr15_57919738_57920238	1.85466	0.0575386	POLR2M	Distal
BEST4	chr1_19029344_19029844	1.93828	0.0575386	IFFO2	Distal
BEST4	chr12_121196814_121197314	1.98457	0.0575386	P2RX4	Distal
BEST4	chr7_131071917_131072417	2.05204	0.0575386	MKLN1	Intronic
BEST4	chr9_137534257_137534757	2.01564	0.0576499	PNPLA7	Intronic
BEST4	chr19_4399056_4399556	2.09947	0.0581592	SH3GL1	Intronic
BEST4	chr2_189500760_189501260	2.18109	0.058898	WDR75	Distal
BEST4	chr14_100406441_100406941	2.2842	0.059402	WARS	Intronic
BEST4	chr3_45066075_45066575	2.13221	0.0596947	CDCP1	Distal
BEST4	chr6_6002104_6002604	1.86496	0.0596947	NRN1	Exonic
BEST4	chr14_75602383_75602883	1.91606	0.0596947	LOC102724153	Intronic
BEST4	chr6_20424030_20424530	2.08938	0.0597327	E2F3	Intronic
BEST4	chr7_75945626_75946126	2.11544	0.0599637	SNORA14A	Intronic
BEST4	chr16_10879208_10879708	1.95088	0.0600375	CIITA	Intronic
BEST4	chr21_34933301_34933801	1.98024	0.0606148	RUNX1	Intronic
BEST4	chr3_161890129_161890629	2.11798	0.061119	OTOL1	Distal
BEST4	chr8_47404692_47405192	1.90064	0.0612873	SPIDR	Intronic
BEST4	chr5_138927900_138928400	1.88682	0.0612873	LRRTM2	Intronic
BEST4	chr12_6337116_6337616	1.93873	0.0612873	TNFRSF1A	Intronic
BEST4	chr1_225425274_225425774	1.88704	0.0616789	LBR	Intronic
BEST4	chr5_102180876_102181376	1.96994	0.0616894	SLCO4C1	Distal
BEST4	chr1_226864269_226864769	2.18824	0.0628769	PSEN2	Distal
BEST4	chr18_5310039_5310539	1.88508	0.0628769	ZBTB14	Distal
BEST4	chr1_150187453_150187953	2.18281	0.0631107	LOC105371433	Distal
BEST4	chr20_51456406_51456906	2.14531	0.0631107	MIR3194	Intronic
BEST4	chr19_39430795_39431295	2.46903	0.0634983	RPS16	Distal
BEST4	chr10_132463438_132463938	2.01046	0.0634983	C10orf91	Distal
BEST4	chr8_124351830_124352330	1.99249	0.0640642	TMEM65	Intronic
BEST4	chr18_63444509_63445009	2.19013	0.0651708	VPS4B	Distal
BEST4	chr1_43552763_43553263	2.312	0.0652224	PTPRF	Intronic
BEST4	chr7_38398671_38399171	1.94868	0.0652224	TRG-AS1	Intronic
BEST4	chr19_48329458_48329958	1.97435	0.0652758	CCDC114	Intronic
BEST4	chr19_17420458_17420958	2.01166	0.0652758	MVB12A	Exonic
BEST4	chr2_204407657_204408157	1.87979	0.0658362	PARD3B	Distal
BEST4	chr2_218298419_218298919	1.92909	0.0658362	TMBIM1	Intronic
BEST4	chr5_67983244_67983744	1.86646	0.0658362	LINC02219	Distal
BEST4	chr8_37852663_37853163	2.05624	0.0658362	BRF2	Distal
BEST4	chr1_234603932_234604432	1.94446	0.0658362	IRF2BP2	Distal
BEST4	chr1_46203031_46203531	2.27553	0.0671212	LURAP1	Promoter
BEST4	chr6_139378711_139379211	2.1067	0.0671271	CITED2	Distal
BEST4	chr9_97373274_97373774	2.10314	0.06726	MIR1302-8	Exonic
BEST4	chr5_310761_311261	2.30044	0.0676078	AHRR	Exonic
BEST4	chr1_201015528_201016028	2.04263	0.0676078	KIF21B	Intronic
BEST4	chr10_87612066_87612566	1.89273	0.0676078	PAPSS2	Distal
BEST4	chr6_166540895_166541395	1.93696	0.0676078	MIR1913	Intronic
BEST4	chr12_68374229_68374729	2.20977	0.0676078	MDM1	Intronic
BEST4	chr6_128495880_128496380	2.21345	0.0681677	PTPRK	Intronic
BEST4	chr1_248841677_248842177	1.88304	0.0686169	ZNF672	Intronic
BEST4	chr9_128011037_128011537	1.97147	0.0689695	FAM102A	Distal
BEST4	chr9_136764254_136764754	1.79486	0.0690848	LCN15	Exonic
BEST4	chr18_50507068_50507568	2.00559	0.0692393	MAPK4	Distal
BEST4	chr17_48644843_48645343	1.965	0.0692393	HOXB7	Distal
BEST4	chr4_110119270_110119770	1.96095	0.0699624	ELOVL6	Intronic
BEST4	chr7_106282357_106282857	1.74072	0.0725361	NAMPT	Intronic
BEST4	chr6_10355269_10355769	2.12225	0.0725361	TFAP2A-AS1	Distal
BEST4	chr8_52230303_52230803	2.01774	0.0727677	LOC101929341	Intronic
BEST4	chr2_96920014_96920514	2.30436	0.0730064	SEMA4C	Intronic
BEST4	chr2_119225405_119225905	2.07143	0.0732324	STEAP3	Intronic
BEST4	chr12_66234000_66234500	2.18609	0.0734483	MIR6502	Intronic
BEST4	chr9_124030833_124031333	2.04243	0.0749292	LOC100505588	Intronic
BEST4	chr2_97844254_97844754	2.02173	0.0750756	ZAP70	Intronic
BEST4	chr5_154860111_154860611	1.90879	0.0757555	FAXDC2	Promoter
BEST4	chr16_89244681_89245181	1.83949	0.0762661	ZNF778	Distal
BEST4	chr13_48411758_48412258	2.04021	0.0765139	LPAR6	Exonic
BEST4	chr6_44203333_44203833	1.921	0.0773129	MYMX	Distal
BEST4	chr20_62484931_62485431	2.07367	0.0776296	GATA5	Distal
BEST4	chr8_30095738_30096238	2.14638	0.0779358	LEPROTL1	Intronic
BEST4	chr3_155859453_155859953	2.10147	0.0784455	SLC33A1	Distal
BEST4	chr16_30108384_30108884	2.44979	0.0787383	GDPD3	Intronic
BEST4	chr11_79400670_79401170	1.85948	0.0793882	MIR708	Intronic
BEST4	chr9_134778818_134779318	2.05511	0.0793882	MIR3689C	Intronic
BEST4	chr3_129068392_129068892	1.9352	0.0793882	GP9	Distal
BEST4	chr15_58824737_58825237	1.99626	0.0795323	RNF111	Intronic
BEST4	chr7_150183534_150184034	2.00855	0.0798728	LRRC61	Distal
BEST4	chr4_1043544_1044044	2.15917	0.0798728	FGFRL1	Distal
BEST4	chr11_119380687_119381187	1.78145	0.0803532	USP2	Promoter
BEST4	chr19_14519813_14520313	2.04916	0.0803532	TECR	Intronic
BEST4	chr3_129672962_129673462	1.98565	0.0803532	PLXND1	Intronic
BEST4	chr15_26629094_26629594	2.26883	0.0803532	GABRA5	Intronic
BEST4	chr6_154298232_154298732	1.99721	0.0803532	IPCEF1	Intronic
BEST4	chr12_26434272_26434772	2.03011	0.0805692	BHLHE41	Intronic
BEST4	chr4_40547685_40548185	1.86971	0.0807054	MIR4802	Intronic
BEST4	chr15_89327124_89327624	1.8687	0.0809903	MIR6766	Promoter
BEST4	chr1_245176998_245177498	1.94013	0.0810685	KIF26B	Intronic
BEST4	chr2_20208374_20208874	1.82917	0.0811742	SDC1	Intronic
BEST4	chr6_89281723_89282223	1.97385	0.0811742	GABRR2	Intronic
BEST4	chr3_125375925_125376425	1.95516	0.0818148	ZNF148	Promoter
BEST4	chr17_28436510_28437010	2.24686	0.0822467	SLC46A1	Distal
BEST4	chr4_173731197_173731697	1.88638	0.0822467	HAND2-AS1	Distal
BEST4	chr12_56159766_56160266	1.86229	0.0822774	MYL6	Exonic
BEST4	chr3_126181032_126181532	1.90069	0.0823604	ALDH1L1-AS2	Intronic
BEST4	chr11_27700139_27700639	1.86108	0.0823604	BDNF	Exonic
BEST4	chr8_144390362_144390862	1.84616	0.0823604	MIR939	Intronic
BEST4	chr3_32398984_32399484	2.17816	0.0824884	CMTM7	Intronic
BEST4	chr6_127641943_127642443	1.80745	0.0826594	C6orf58	Distal
BEST4	chr22_41828391_41828891	1.82403	0.0826594	SREBF2	Distal
BEST4	chr6_32147660_32148160	1.77038	0.0833653	PRRT1	Distal
BEST4	chrX_130082137_130082637	1.88782	0.0833653	ELF4	Intronic
BEST4	chr2_6914776_6915276	2.05344	0.0833653	RNF144A	Exonic
BEST4	chr13_32246343_32246843	1.79946	0.0833653	ZAR1L	Intronic
BEST4	chr11_100790022_100790522	1.97562	0.0834008	LOC100128386	Intronic
BEST4	chr7_98619656_98620156	1.76977	0.0836571	NPTX2	Exonic
BEST4	chr15_62567954_62568454	1.80546	0.0841079	TLN2	Intronic
BEST4	chr2_174998320_174998820	2.04213	0.0841079	CHN1	Intronic
BEST4	chr4_3484088_3484588	1.84849	0.0841079	DOK7	Intronic
BEST4	chr8_60052064_60052564	1.89856	0.0841079	CA8	Distal
BEST4	chr12_50514860_50515360	2.10721	0.0844867	DIP2B	Intronic
BEST4	chr14_103854741_103855241	1.8254	0.0847628	LINC00637	Intronic
BEST4	chr1_62135709_62136209	1.89748	0.0849936	MIR3116-1	Intronic
BEST4	chr9_137435105_137435605	1.7848	0.0849936	ENTPD8	Intronic
BEST4	chr10_30785151_30785651	2.05371	0.0850617	LOC105376480	Distal
BEST4	chr5_113546808_113547308	1.94242	0.0850617	YTHDC2	Intronic
BEST4	chr10_110414559_110415059	1.86494	0.0850617	DUSP5	Distal
BEST4	chr2_12588209_12588709	1.86792	0.0850617	TRIB2	Distal
BEST4	chr7_29204479_29204979	1.74436	0.0850617	LOC102724484	Intronic
BEST4	chr16_2013872_2014372	1.82563	0.0850617	NPW	Intronic
BEST4	chr9_134698428_134698928	1.87709	0.0850617	COL5A1	Intronic
BEST4	chrX_39894646_39895146	1.83867	0.0850617	MIR1587	Distal
BEST4	chr18_2605606_2606106	1.80566	0.0850617	NDC80	Intronic
BEST4	chr1_107593899_107594399	2.14773	0.0850767	MIR7852	Intronic
BEST4	chr6_33398536_33399036	1.8033	0.0850767	KIFC1	Intronic
BEST4	chrX_153688375_153688875	1.90072	0.0850846	PNCK	Exonic
BEST4	chr4_30939784_30940284	1.73064	0.0851136	PCDH7	Intronic
BEST4	chr3_197521477_197521977	2.15942	0.086221	BDH1	Intronic
BEST4	chr3_185912826_185913326	1.98678	0.0864049	TRA2B	Distal
BEST4	chr12_11919795_11920295	1.93713	0.0864049	BCL2L14	Distal
BEST4	chr1_15178798_15179298	1.85451	0.0872501	C1orf195	Intronic
BEST4	chr2_222693815_222694315	2.24192	0.0872501	MOGAT1	Intronic
BEST4	chr14_94111136_94111636	1.84792	0.0872501	IFI27	Intronic
BEST4	chr13_28574587_28575087	2.03346	0.0874654	FLT1	Distal
BEST4	chr14_49640757_49641257	1.81048	0.0876208	DNAAF2	Distal
BEST4	chr5_129440477_129440977	2.34766	0.0876208	ADAMTS19	Distal
BEST4	chr2_204298386_204298886	1.98326	0.0876208	PARD3B	Distal
BEST4	chr17_9965565_9966065	1.81802	0.0876208	RCVRN	Intronic
BEST4	chr1_24252118_24252618	2.10302	0.0880535	LOC284632	Distal
BEST4	chr17_56786884_56787384	2.09196	0.088149	DGKE	Distal
BEST4	chr1_181482613_181483113	1.98818	0.0882082	CACNA1E	Intronic
BEST4	chr6_52454522_52455022	2.11555	0.088214	EFHC1	Intronic
BEST4	chr14_45426628_45427128	1.77221	0.088214	MIS18BP1	Distal
BEST4	chr9_36092505_36093005	2.15207	0.0885127	GLIPR2	Intronic
BEST4	chr14_100547332_100547832	1.77927	0.0885127	BEGAIN	Exonic
BEST4	chr5_128081465_128081965	1.82382	0.0885127	LINC01184	Intronic
BEST4	chrX_150906662_150907162	1.84395	0.0889103	CD99L2	Distal
BEST4	chr20_5647001_5647501	1.92481	0.0889103	GPCPD1	Distal
BEST4	chr2_9408757_9409257	1.73663	0.0898298	ITGB1BP1	Intronic
BEST4	chr9_77497570_77498070	1.76739	0.0901348	GNA14-AS1	Intronic
BEST4	chr11_115418574_115419074	2.00071	0.090622	LOC105369507	Intronic
BEST4	chr9_26723442_26723942	2.02227	0.0910853	CAAP1	Distal
BEST4	chr22_31229009_31229509	1.79824	0.0913469	LIMK2	Intronic
BEST4	chr6_130034515_130035015	2.00938	0.0916437	L3MBTL3	Intronic
BEST4	chr3_58004912_58005412	1.75585	0.0919833	FLNB	Distal
BEST4	chr19_18258187_18258687	1.76734	0.0919833	PDE4C	Intronic
BEST4	chr5_168293024_168293524	1.73671	0.0920369	WWC1	Intronic
BEST4	chr6_30113792_30114292	2.03691	0.0920369	TRIM31	Promoter
BEST4	chr9_14593304_14593804	1.83141	0.0921241	ZDHHC21	Distal
BEST4	chr10_132388970_132389470	1.73465	0.0921241	PWWP2B	Distal
BEST4	chr3_179145348_179145848	1.70757	0.0921241	LOC101928739	Intronic
BEST4	chr7_46545783_46546283	1.86952	0.0921241	LOC730338	Distal
BEST4	chr18_60549291_60549791	1.80323	0.0921241	MC4R	Distal
BEST4	chr1_216071241_216071741	1.79477	0.0923139	LOC102723833	Promoter
BEST4	chr11_9575814_9576314	1.75388	0.0924354	WEE1	Exonic
BEST4	chr22_43155694_43156194	1.9935	0.0929131	TSPO	Intronic
BEST4	chr6_2259527_2260027	1.75729	0.0932	GMDS-DT	Intronic
BEST4	chr3_1439344_1439844	1.90642	0.0932347	CNTN6	Distal
BEST4	chr17_8123737_8124237	1.80744	0.0934048	HES7	Intronic
BEST4	chr11_62856454_62856954	1.85154	0.0934498	SLC3A2	Promoter
BEST4	chr13_33367819_33368319	1.9197	0.0934498	STARD13-AS	Intronic
BEST4	chr5_14010886_14011386	1.79582	0.0934713	DNAH5	Distal
BEST4	chr1_211951813_211952313	1.86987	0.0935086	INTS7	Intronic
BEST4	chr6_49415327_49415827	1.87246	0.0940332	MUT	Distal
BEST4	chr12_124632359_124632859	2.0035	0.0940758	NCOR2	Distal
BEST4	chr12_76053942_76054442	1.79077	0.0940758	PHLDA1	Intronic
BEST4	chr12_26773711_26774211	1.82202	0.0950483	ITPR2	Intronic
BEST4	chr6_16421707_16422207	1.94109	0.0950483	GMPR	Intronic
BEST4	chr15_45077322_45077822	1.68513	0.0953007	DUOXA2	Distal
BEST4	chr19_7067068_7067568	1.81242	0.0953855	ZNF557	Distal
BEST4	chr1_201176887_201177387	2.13058	0.0953855	TMEM9	Distal
BEST4	chr20_53805814_53806314	2.06143	0.0956198	LOC105372672	Distal
BEST4	chr10_77592892_77593392	2.03984	0.0966181	KCNMA1	Intronic
BEST4	chr16_9256053_9256553	1.75698	0.0967484	LINC02177	Intronic
BEST4	chr9_93137366_93137866	1.71362	0.0968755	NINJ1	Distal
BEST4	chr16_46976525_46977025	1.97797	0.0971946	DNAJA2	Distal
BEST4	chr1_204104565_204105065	1.94415	0.0971946	SOX13	Intronic
BEST4	chr6_46357528_46358028	1.83057	0.0971946	RCAN2	Intronic
BEST4	chr7_48084894_48085394	2.01425	0.097599	UPP1	Distal
BEST4	chr3_45182605_45183105	1.75713	0.0976376	CDCP1	Distal
BEST4	chr7_139074952_139075452	1.95365	0.0981372	ZC3HAV1	Intronic
BEST4	chr1_165645136_165645636	1.68037	0.0982273	MGST3	Intronic
BEST4	chr15_52067130_52067630	1.90613	0.0986252	BCL2L10	Distal
BEST4	chr18_45775291_45775791	2.01127	0.0986827	SIGLEC15	Distal
BEST4	chr1_235622861_235623361	1.80598	0.0986888	GNG4	Intronic
BEST4	chr2_112724777_112725277	1.85435	0.0986888	CKAP2L	Distal
BEST4	chr6_148464694_148465194	1.76761	0.0986942	SASH1	Intronic
BEST4	chr3_57567174_57567674	1.73371	0.0987409	PDE12	Distal
BEST4	chr4_42452761_42453261	1.85193	0.0990698	SHISA3	Intronic
BEST4	chr16_84177033_84177533	1.79202	0.0990698	TAF1C	Intronic
BEST4	chr22_28790091_28790591	1.90091	0.0994134	XBP1	Distal
BEST4	chr8_55989664_55990164	1.74516	0.0994719	SNORD54	Intronic
BEST4	chr6_34570025_34570525	1.82661	0.0994719	SPDEF	Distal
BEST4	chr1_28083268_28083768	1.70822	0.0994719	EYA3	Intronic
BEST4	chr14_22823233_22823733	1.91703	0.0995712	SLC7A7	Intronic
BEST4	chr8_139785020_139785520	1.82944	0.0996994	KCNK9	Intronic
BEST4	chr7_152149524_152150024	1.77074	0.0996994	GALNT11	Intronic
BEST4	chr7_915357_915857	1.71497	0.0998646	ADAP1	Intronic
BEST4	chr3_37125192_37125692	1.91594	0.0999098	LRRFIP2	Intronic
Tuft	chr4_157978675_157979175	2.85556	0.0608334	FAM198B	Distal
Mast	chr19_55503668_55504168	2.89475	0.0238672	SSC5D	Intronic
Mast	chr17_31901606_31902106	3.14016	0.0238672	UTP6	Promoter
Mast	chr16_2223173_2223673	3.00596	0.0238672	E4F1	Promoter
Mast	chr7_100177194_100177694	3.04926	0.0238672	GPC2	Promoter
Mast	chr19_1592731_1593231	3.06772	0.0238672	MBD3	Intronic
Mast	chr19_55280026_55280526	2.98235	0.0238672	HSPBP1	Promoter
Mast	chr9_136949887_136950387	2.92253	0.0238672	LCN12	Intronic
Mast	chr17_29390027_29390527	2.94531	0.0238672	TAOK1	Promoter
Mast	chr19_58519705_58520205	2.82892	0.0238672	SLC27A5	Exonic
Mast	chr8_102600841_102601341	2.88779	0.0238672	ODF1	Distal
Mast	chr16_70427946_70428446	2.75358	0.0238672	ST3GAL2	Intronic
Mast	chr1_235128667_235129167	2.93042	0.0276514	TOMM20	Promoter
Mast	chr8_133571828_133572328	2.85142	0.030189	ST3GAL1	Promoter
Mast	chr3_52057151_52057651	2.88155	0.030189	DUSP7	Promoter
Mast	chr20_50153649_50154149	2.79307	0.0305354	TMEM189	Promoter
Mast	chr2_112259370_112259870	2.60122	0.0305354	ZC3H8	Distal
Mast	chr14_70817573_70818073	2.47573	0.0305354	MAP3K9	Distal
Mast	chr16_72093489_72093989	2.9053	0.0305354	DHX38	Exonic
Mast	chr6_52419971_52420471	3.0836	0.0305354	EFHC1	Promoter
Mast	chr17_47970662_47971162	3.03834	0.0305354	PRR15L	Intronic
Mast	chr4_184733970_184734470	2.92633	0.0305354	CENPU	Promoter
Mast	chr7_65006484_65006984	2.83082	0.03136	ERV3-1	Promoter
Mast	chr1_155609821_155610321	2.76635	0.03136	MSTO2P	Promoter
Mast	chr19_12736898_12737398	2.74398	0.03136	ASNA1	Promoter
Mast	chr16_68085064_68085564	2.88571	0.03136	NFATC3	Intronic
Mast	chr17_41930304_41930804	2.81966	0.03136	ACLY	Promoter
Mast	chr6_37432926_37433426	2.59972	0.03136	CMTR1	Promoter
Mast	chr5_172881938_172882438	2.65692	0.0408623	ERGIC1	Intronic
Mast	chr16_87854449_87854949	2.57594	0.0408623	SLC7A5	Intronic
Mast	chr1_207825738_207826238	2.72802	0.0408623	MIR29B2	Intronic
Mast	chr13_98476378_98476878	2.46169	0.0408623	STK24	Intronic
Mast	chr19_18322929_18323429	2.94619	0.0408623	LSM4	Promoter
Mast	chr1_159780587_159781087	2.76281	0.0408623	DUSP23	Promoter
Mast	chr19_10835537_10836037	2.79229	0.0408623	TMED1	Promoter
Mast	chr19_7680531_7681031	2.55936	0.0408623	TRAPPC5	Intronic
Mast	chr19_58401088_58401588	2.75006	0.0408623	ZNF584	Promoter
Mast	chr22_42519593_42520093	2.60191	0.0408623	RRP7A	Promoter
Mast	chr17_38853562_38854062	2.50624	0.0408623	RPL23	Promoter
Mast	chr1_44674635_44675135	2.42756	0.0408623	ARMH1	Promoter
Mast	chr6_41936094_41936594	2.52333	0.0408623	BYSL	Exonic
Mast	chr16_589883_590383	2.68394	0.0416763	RAB40C	Exonic
Mast	chr10_74826685_74827185	2.35557	0.0422098	KAT6B	Intronic
Mast	chr7_66654252_66654752	2.7839	0.0433557	LOC100996437	Promoter
Mast	chr3_72997019_72997519	2.18036	0.0441349	PPP4R2	Intronic
Mast	chr4_168480176_168480676	2.42178	0.0441349	DDX60L	Promoter
Mast	chr22_20020784_20021284	2.61382	0.0441349	TANGO2	Intronic
Mast	chr17_4899201_4899701	2.71649	0.0441349	C17orf107	Promoter
Mast	chr19_2785111_2785611	2.76835	0.0441349	THOP1	Promoter
Mast	chr19_44845724_44846224	2.91421	0.0441349	NECTIN2	Promoter
Mast	chr22_40346230_40346730	2.23772	0.0472656	ADSL	Promoter
Mast	chr7_100429039_100429539	2.76538	0.0472656	ZCWPW1	Promoter
Mast	chr16_85027370_85027870	2.59246	0.0472656	KIAA0513	Promoter
Mast	chr17_79839349_79839849	2.38988	0.048363	CBX4	Promoter
Mast	chr20_31951876_31952376	2.60577	0.048363	PDRG1	Promoter
Mast	chr11_62753642_62754142	2.57859	0.0488089	ZBTB3	Intronic
Mast	chr11_62573813_62574313	2.78506	0.0503632	MIR6747	Exonic
Mast	chr6_31652428_31652928	2.54716	0.0503632	BAG6	Promoter
Mast	chr7_30284157_30284657	2.94359	0.0503632	ZNRF2	Promoter
Mast	chr6_83193080_83193580	2.58293	0.0503632	RWDD2A	Promoter
Mast	chr17_78186932_78187432	2.52432	0.0530521	TK1	Promoter
Mast	chr11_65121971_65122471	2.54856	0.0530521	MRPL49	Promoter
Mast	chr11_65134913_65135413	2.51314	0.0530521	SYVN1	Promoter
Mast	chr17_81833016_81833516	2.54759	0.0531106	MCRIP1	Promoter
Mast	chr15_48810960_48811460	2.70316	0.0531106	CEP152	Promoter
Mast	chr1_43946892_43947392	2.24576	0.0531106	IPO13	Exonic
Mast	chr15_89750660_89751160	2.38258	0.0531106	MESP1	Exonic
Mast	chr19_45769271_45769771	2.61191	0.0531106	SIX5	Promoter
Mast	chr3_49104579_49105079	2.47798	0.0534864	QARS	Exonic
Mast	chr14_77376845_77377345	2.5427	0.0534864	TMED8	Promoter
Mast	chr20_38033242_38033742	2.52511	0.0534864	TTI1	Promoter
Mast	chr1_44631682_44632182	2.30098	0.0534864	TMEM53	Exonic
Mast	chr1_156751622_156752122	2.44665	0.0534864	PRCC	Intronic
Mast	chr20_38472382_38472882	2.65385	0.0534864	RALGAPB	Promoter
Mast	chr6_149545871_149546371	2.49921	0.0534864	PPIL4	Promoter
Mast	chr17_45135279_45135779	2.62586	0.0534864	PLCD3	Exonic
Mast	chr9_125143397_125143897	2.53825	0.0534864	SCAI	Promoter
Mast	chr17_58666797_58667297	2.42497	0.0534864	TEX14	Intronic
Mast	chr2_148645077_148645577	2.49273	0.0534864	EPC2	Intronic
Mast	chr17_44279648_44280148	2.43383	0.0534864	SLC4A1	Distal
Mast	chr16_67109611_67110111	2.31823	0.0534864	C16orf70	Promoter
Mast	chr19_10502539_10503039	2.79727	0.0534864	KEAP1	Exonic
Mast	chr22_20117097_20117597	2.49424	0.0534864	TRMT2A	Promoter
Mast	chr18_11980763_11981263	2.60487	0.0534864	IMPA2	Promoter
Mast	chr6_29748849_29749349	2.39234	0.0534864	HLA-F-AS1	Promoter
Mast	chr2_241686616_241687116	2.49563	0.0545174	DTYMK	Exonic
Mast	chr2_64609194_64609694	2.27588	0.0545174	LINC02579	Intronic
Mast	chr7_66628607_66629107	2.57466	0.0545174	KCTD7	Promoter
Mast	chr1_117367186_117367686	2.54751	0.0545174	MAN1A2	Promoter
Mast	chr6_31620290_31620790	2.56012	0.0550441	PRRC2A	Promoter
Mast	chr17_77958255_77958755	2.57477	0.0551432	TNRC6C	Distal
Mast	chr11_124876464_124876964	2.43429	0.0554989	ROBO3	Exonic
Mast	chr19_17303235_17303735	2.44615	0.0554989	DDA1	Intronic
Mast	chr1_230642137_230642637	2.51501	0.0554989	COG2	Promoter
Mast	chr6_152982943_152983443	2.61146	0.0556907	FBXO5	Intronic
Mast	chr16_4416475_4416975	2.55715	0.0558714	CORO7	Exonic
Mast	chr1_44739513_44740013	2.55765	0.0558714	KIF2C	Promoter
Mast	chr4_15004798_15005298	2.2413	0.0558714	CPEB2	Exonic
Mast	chr1_229508148_229508648	2.42325	0.0558714	NUP133	Promoter
Mast	chr16_75464517_75465017	2.54985	0.0558714	CFDP1	Promoter
Mast	chr16_78099174_78099674	2.56513	0.0558714	WWOX	Promoter
Mast	chr19_51366255_51366755	2.41303	0.0558714	ETFB	Intronic
Mast	chr6_31972009_31972509	2.42916	0.0558714	DXO	Promoter
Mast	chr6_89638531_89639031	2.41805	0.0558714	LYRM2	Promoter
Mast	chr17_38257219_38257719	2.48651	0.0558714	MRPL45	Distal
Mast	chr6_27188277_27188777	2.34583	0.0558714	MIR3143	Distal
Mast	chr1_23959460_23959960	2.41259	0.0558714	PNRC2	Intronic
Mast	chrX_1507581_1508081	2.4198	0.0558714	XG	Distal
Mast	chr16_4693308_4693808	2.47191	0.0558714	NUDT16L1	Promoter
Mast	chr16_57447173_57447673	2.29521	0.0558714	COQ9	Promoter
Mast	chr12_57487716_57488216	2.54604	0.0558714	MARS	Exonic
Mast	chr10_100286454_100286954	2.46138	0.0558714	BLOC1S2	Promoter
Mast	chr9_92765245_92765745	2.22714	0.0558714	BICD2	Promoter
Mast	chr12_101877319_101877819	2.37678	0.0558714	DRAM1	Exonic
Mast	chr19_42423416_42423916	2.28468	0.0558714	LIPE	Exonic
Mast	chr11_73761007_73761507	2.57724	0.0558714	RAB6A	Promoter
Mast	chr9_124868864_124869364	2.3994	0.0558714	ARPC5L	Exonic
Mast	chr2_130727435_130727935	1.99884	0.0558714	GPR148	Promoter
Mast	chr11_118565834_118566334	2.41063	0.0558714	ARCN1	Intronic
Mast	chr12_108857494_108857994	2.41826	0.0558714	SSH1	Promoter
Mast	chr7_116862193_116862693	2.45472	0.0558714	CAPZA2	Intronic
Mast	chr19_46860000_46860500	2.5225	0.0562931	AP2S1	Distal
Mast	chr16_30941867_30942367	2.02897	0.0562931	ORAI3	Exonic
Mast	chr19_54189603_54190103	2.50922	0.0562931	MBOAT7	Promoter
Mast	chr14_22766322_22766822	2.35667	0.0564962	OXA1L	Promoter
Mast	chr1_1407080_1407580	2.35435	0.0564962	MRPL20	Promoter
Mast	chr17_75518130_75518630	2.15717	0.0564962	TSEN54	Intronic
Mast	chr10_20003680_20004180	2.32416	0.0564962	PLXDC2	Intronic
Mast	chr12_51238982_51239482	2.14233	0.0564962	DAZAP2	Exonic
Mast	chr19_48964982_48965482	2.48789	0.0564962	FTL	Promoter
Mast	chr5_139765628_139766128	2.18048	0.0564962	PSD2-AS1	Distal
Mast	chr2_11767694_11768194	2.09909	0.0564962	MIR548S	Intronic
Mast	chr7_100889583_100890083	2.35281	0.0564962	UFSP1	Promoter
Mast	chr5_80407642_80408142	2.55591	0.0564962	ZFYVE16	Promoter
Mast	chr3_196568372_196568872	2.48999	0.0564962	FBXO45	Promoter
Mast	chr3_50227356_50227856	2.26788	0.0564962	MIR5787	Intronic
Mast	chr6_118934264_118934764	2.19311	0.0564962	MCM9	Intronic
Mast	chr1_32964702_32965202	2.55514	0.0564962	RNF19B	Promoter
Mast	chr19_19192415_19192915	2.55814	0.0564962	BORCS8-MEF2B	Promoter
Mast	chr19_33373355_33373855	2.45793	0.0564962	CEBPG	Exonic
Mast	chr7_128738972_128739472	2.52606	0.0564962	CALU	Promoter
Mast	chr1_86703999_86704499	2.28624	0.0564962	SH3GLB1	Promoter
Mast	chr1_159891485_159891985	2.17299	0.0564962	MIR4259	Intronic
Mast	chrX_152830595_152831095	2.45415	0.0564962	CETN2	Promoter
Mast	chr3_4868239_4868739	2.39283	0.0564962	BHLHE40	Distal
Mast	chr3_49786392_49786892	2.51641	0.0564962	IP6K1	Promoter
Mast	chr13_114115133_114115633	2.21773	0.0564962	RASA3	Intronic
Mast	chr5_179820656_179821156	2.335	0.0564962	MGAT4B	Exonic
Mast	chr1_23691494_23691994	2.30121	0.0564962	RPL11	Promoter
Mast	chr5_95961729_95962229	2.36713	0.0564962	LOC101929710	Promoter
Mast	chr8_123396516_123397016	2.28661	0.0564962	ATAD2	Intronic
Mast	chr7_816305_816805	2.44399	0.0564962	SUN1	Promoter
Mast	chr19_18117603_18118103	2.43337	0.0564962	IL12RB1	Intronic
Mast	chr19_34973105_34973605	2.09041	0.0564962	ZNF792	Distal
Mast	chr14_67240973_67241473	2.44201	0.0564962	MPP5	Exonic
Mast	chr1_155934198_155934698	2.66885	0.0564962	KHDC4	Promoter
Mast	chr12_56725124_56725624	2.44349	0.0564962	NACA	Exonic
Mast	chr16_28950523_28951023	2.59626	0.0564962	NFATC2IP	Promoter
Mast	chr10_99430459_99430959	2.41504	0.0564962	GOT1	Promoter
Mast	chr18_11851125_11851625	2.40501	0.0564962	CHMP1B	Promoter
Mast	chr7_6577179_6577679	2.32999	0.0564962	ZDHHC4	Promoter
Mast	chr19_46347274_46347774	1.95807	0.0564962	PPP5C	Intronic
Mast	chr19_48203686_48204186	2.30359	0.0564962	ZNF114	Exonic
Mast	chr4_3532205_3532705	2.31287	0.0564962	LRPAP1	Exonic
Mast	chr8_124372518_124373018	2.40131	0.0564962	TMEM65	Promoter
Mast	chr19_796807_797307	2.49468	0.0564962	PTBP1	Promoter
Mast	chr22_50474877_50475377	2.36176	0.0564962	SBF1	Promoter
Mast	chr19_55599966_55600466	2.31312	0.0564962	ZNF524	Exonic
Mast	chr4_6709664_6710164	2.24026	0.0564962	MRFAP1L1	Promoter
Mast	chr12_49264757_49265257	2.65553	0.0564962	PRPH	Exonic
Mast	chr20_1392867_1393367	2.61314	0.0564962	FKBP1A-SDCBP2	Promoter
Mast	chr12_64625466_64625966	2.10263	0.0569021	MIR548C	Intronic
Mast	chr3_183884718_183885218	2.40583	0.0570455	PARL	Promoter
Mast	chr1_204494501_204495001	2.66435	0.0570455	PIK3C2B	Promoter
Mast	chr11_45917789_45918289	2.66597	0.0570455	PEX16	Exonic
Mast	chr22_30270858_30271358	2.35307	0.0570455	OSM	Distal
Mast	chr1_1115932_1116432	2.40379	0.0570455	C1orf159	Exonic
Mast	chr8_81721100_81721600	2.35383	0.0570455	CHMP4C	Intronic
Mast	chr16_1943119_1943619	2.44678	0.0570455	MSRB1	Promoter
Mast	chr11_34916242_34916742	2.41474	0.0570455	APIP	Promoter
Mast	chr1_182259384_182259884	2.19083	0.0570455	LINC01344	Intronic
Mast	chr12_110124089_110124589	2.34625	0.0570455	IFT81	Promoter
Mast	chr12_122526824_122527324	2.42833	0.0570455	RSRC2	Promoter
Mast	chr9_137423038_137423538	2.39126	0.0570455	EXD3	Promoter
Mast	chr2_112254853_112255353	2.15849	0.0570455	ZC3H8	Promoter
Mast	chrX_63754955_63755455	2.29433	0.0570455	MIR1468	Intronic
Mast	chr1_236604294_236604794	2.21794	0.0572801	HEATR1	Promoter
Mast	chr15_40039006_40039506	2.49957	0.0572801	SRP14-AS1	Promoter
Mast	chr7_33128999_33129499	2.51677	0.0582718	BBS9	Promoter
Mast	chr6_31541800_31542300	2.08326	0.0582718	DDX39B-AS1	Promoter
Mast	chr6_43477283_43477783	2.18625	0.0583641	TJAP1	Promoter
Mast	chr20_62861760_62862260	2.37898	0.0583641	TCFL5	Promoter
Mast	chr17_19977622_19978122	2.38334	0.0583641	AKAP10	Intronic
Mast	chr6_11382074_11382574	2.15092	0.0583641	NEDD9	Promoter
Mast	chr1_159923579_159924079	2.29629	0.0585554	TAGLN2	Intronic
Mast	chr12_56315831_56316331	2.31846	0.0585554	CNPY2	Exonic
Mast	chr20_34709500_34710000	2.32382	0.0591235	TP53INP2	Intronic
Mast	chr1_202967071_202967571	2.20354	0.0591449	CYB5R1	Promoter
Mast	chr9_129036228_129036728	2.91168	0.0593657	MIGA2	Promoter
Mast	chr17_45221596_45222096	2.00164	0.060147	FMNL1	Promoter
Mast	chr19_40576573_40577073	2.28863	0.0609908	SHKBP1	Promoter
Mast	chr2_27123530_27124030	2.17228	0.0609908	ABHD1	Promoter
Mast	chr12_57941142_57941642	2.13699	0.0609908	ATP23	Promoter
Mast	chr6_31357046_31357546	2.48275	0.062419	HLA-B	Promoter
Mast	chr12_111396888_111397388	2.2162	0.062419	SH2B3	Distal
Mast	chr1_150561156_150561656	2.13606	0.062419	MIR4257	Intronic
Mast	chr1_16904651_16905151	2.36257	0.0627263	LOC105376805	Intronic
Mast	chr17_8190038_8190538	2.39258	0.0629295	BORCS6	Exonic
Mast	chr1_205631790_205632290	2.3956	0.0629295	ELK4	Promoter
Mast	chr2_240625130_240625630	2.56721	0.0629295	GPR35	Exonic
Mast	chr12_122946728_122947228	2.26295	0.0629295	OGFOD2	Intronic
Mast	chr19_14081256_14081756	2.31832	0.0629295	C19orf67	Distal
Mast	chr5_43484158_43484658	2.19703	0.0629295	TMEM267	Promoter
Mast	chr8_11284778_11285278	2.08833	0.0629295	MTMR9	Exonic
Mast	chr7_44796314_44796814	2.56781	0.0629295	PPIA	Promoter
Mast	chr7_149093_149593	2.29753	0.0629295	LOC102723672	Promoter
Mast	chr7_141738002_141738502	2.38567	0.0629295	SSBP1	Promoter
Mast	chr12_110501877_110502377	2.3374	0.0629295	VPS29	Promoter
Mast	chr1_32291716_32292216	2.42361	0.0629295	HDAC1	Promoter
Mast	chr22_41800357_41800857	2.25787	0.0629295	CCDC134	Promoter
Mast	chr9_77709530_77710030	1.97093	0.0629295	GNA14	Distal
Mast	chr4_88456619_88457119	2.14922	0.0629295	HERC5	Promoter
Mast	chr7_104943441_104943941	2.37368	0.0629295	LHFPL3-AS2	Distal
Mast	chr19_43701292_43701792	2.24966	0.0629295	IRGC	Distal
Mast	chr1_119139887_119140387	2.22761	0.0629295	WARS2-AS1	Promoter
Mast	chr22_37745871_37746371	2.48771	0.0629295	H1F0	Intronic
Mast	chr1_235866809_235867309	2.17561	0.0629295	MIR1537	Intronic
Mast	chr16_18801412_18801912	2.62642	0.0629295	ARL6IP1	Promoter
Mast	chr6_33313888_33314388	2.15303	0.0629295	TAPBP	Exonic
Mast	chr13_98445285_98445785	2.06977	0.0629295	STK24	Exonic
Mast	chr15_84981106_84981606	2.40281	0.0629295	PDE8A	Intronic
Mast	chr6_37169671_37170171	2.41492	0.0629295	PIM1	Promoter
Mast	chr21_36156155_36156655	2.22988	0.0629295	CBR3-AS1	Promoter
Mast	chr7_24980019_24980519	2.3742	0.0629295	OSBPL3	Intronic
Mast	chr19_16197696_16198196	2.43981	0.0629295	AP1M1	Exonic
Mast	chr1_153958515_153959015	2.41998	0.0629295	CRTC2	Promoter
Mast	chr1_11262443_11262943	2.33138	0.0629295	MTOR	Promoter
Mast	chr15_90201057_90201557	2.01953	0.0629295	GDPGP1	Intronic
Mast	chr3_36969841_36970341	2.45634	0.06347	EPM2AIP1	Distal
Mast	chr19_57632855_57633355	2.4173	0.06359	ZNF211	Intronic
Mast	chr22_23717097_23717597	2.33222	0.0641787	GUSBP11	Promoter
Mast	chr17_47189273_47189773	2.38759	0.0642168	CDC27	Promoter
Mast	chr10_104268857_104269357	2.56535	0.0643805	GSTO2	Promoter
Mast	chr12_57459037_57459537	2.22925	0.064873	GLI1	Promoter
Mast	chr5_178204157_178204657	2.47272	0.0649713	HNRNPAB	Promoter
Mast	chr11_61332925_61333425	2.20464	0.0649713	TKFC	Promoter
Mast	chr14_52729732_52730232	2.19102	0.0649713	STYX	Promoter
Mast	chr22_46013381_46013881	2.25515	0.0649713	LOC730668	Distal
Mast	chr19_18192652_18193152	2.17583	0.0649713	MPV17L2	Promoter
Mast	chr3_53255886_53256386	2.11982	0.0649713	TKT	Promoter
Mast	chr12_51238476_51238976	2.20319	0.0649713	DAZAP2	Exonic
Mast	chr2_128027936_128028436	2.36991	0.0649713	SAP130	Promoter
Mast	chr1_38873237_38873737	2.41472	0.0649713	MYCBP	Promoter
Mast	chr8_48008147_48008647	2.2602	0.0649713	UBE2V2	Promoter
Mast	chr12_6752887_6753387	2.25878	0.0649713	PTMS	Exonic
Mast	chr7_2232705_2233205	1.98573	0.0649713	MAD1L1	Exonic
Mast	chr20_45436767_45437267	2.03261	0.0649713	MIR6812	Distal
Mast	chr3_48898660_48899160	2.21556	0.0649713	SLC25A20	Promoter
Mast	chr1_203290290_203290790	2.22758	0.0649713	LINC01353	Distal
Mast	chr8_9002575_9003075	2.28377	0.0649713	ERI1	Exonic
Mast	chr2_231662205_231662705	2.33543	0.0649713	PTMA	Distal
Mast	chr6_41787336_41787836	2.29363	0.0649713	TOMM6	Promoter
Mast	chr16_1408071_1408571	2.30015	0.0649713	UNKL	Intronic
Mast	chr19_40421078_40421578	2.23429	0.0649713	SERTAD1	Distal
Mast	chr12_120686789_120687289	2.46268	0.0649713	MLEC	Exonic
Mast	chr19_1240166_1240666	1.98755	0.0649713	ATP5F1D	Promoter
Mast	chr11_65497296_65497796	2.28613	0.0649713	MALAT1	Promoter
Mast	chr6_32190032_32190532	2.69717	0.0649713	PBX2	Promoter
Mast	chr8_23163316_23163816	2.06452	0.0649713	TNFRSF10D	Intronic
Mast	chr16_11915810_11916310	2.20876	0.0649713	GSPT1	Promoter
Mast	chr4_932090_932590	2.25985	0.0649713	GAK	Promoter
Mast	chr12_53379559_53380059	2.29683	0.0649713	SP1	Promoter
Mast	chr9_36136436_36136936	2.12251	0.0649713	GLIPR2	Exonic
Mast	chr19_12666509_12667009	2.03965	0.0649713	WDR83	Promoter
Mast	chr13_113296933_113297433	2.35768	0.0649713	LAMP1	Promoter
Mast	chr6_32844550_32845050	2.13169	0.0649713	PSMB8	Promoter
Mast	chr19_45584234_45584734	2.40616	0.0649713	GPR4	Intronic
Mast	chr7_100119346_100119846	2.15837	0.0649713	CNPY4	Promoter
Mast	chr19_49877756_49878256	2.25418	0.0649713	PNKP	Exonic
Mast	chr15_42495336_42495836	2.30031	0.0649713	SNAP23	Exonic
Mast	chr2_60881292_60881792	2.25294	0.0649713	REL	Promoter
Mast	chr19_11528942_11529442	2.14938	0.0649713	ECSIT	Promoter
Mast	chr2_70994730_70995230	2.3016	0.0649713	ATP6V1B1-AS1	Promoter
Mast	chr8_67064069_67064569	2.30924	0.0649713	CSPP1	Intronic
Mast	chr11_126211436_126211936	2.38146	0.0649713	RPUSD4	Promoter
Mast	chr15_40593695_40594195	1.93994	0.0649713	KNL1	Promoter
Mast	chr1_224182937_224183437	2.13985	0.0649713	DEGS1	Exonic
Mast	chr14_23588945_23589445	2.23144	0.0649713	JPH4	Distal
Mast	chr17_45490545_45491045	2.08765	0.0649713	PLEKHM1	Promoter
Mast	chr16_4476110_4476610	2.15952	0.0649713	NMRAL1	Promoter
Mast	chr17_35587111_35587611	2.27212	0.0649713	PEX12	Exonic
Mast	chr9_128127950_128128450	2.18804	0.0649713	PTGES2	Promoter
Mast	chr6_29632957_29633457	2.16033	0.0649713	GABBR1	Intronic
Mast	chr16_30875123_30875623	2.26291	0.0649713	MIR4519	Promoter
Mast	chr15_44288428_44288928	2.27804	0.0649713	CASC4	Promoter
Mast	chr1_156767098_156767598	2.4443	0.0649713	HDGF	Promoter
Mast	chr12_49336981_49337481	2.04858	0.0649713	C1QL4	Promoter
Mast	chr13_25287147_25287647	2.28772	0.0651421	MTMR6	Exonic
Mast	chr19_2478835_2479335	1.86684	0.0651421	GADD45B	Distal
Mast	chr1_31944321_31944821	2.17742	0.0651421	PTP4A2	Intronic
Mast	chr12_120581201_120581701	2.26988	0.0652001	POP5	Promoter
Mast	chr15_80152947_80153447	1.83099	0.0656217	FAH	Intronic
Mast	chr1_22451562_22452062	2.27483	0.0658922	ZBTB40	Promoter
Mast	chr19_45092624_45093124	1.97582	0.0659005	PPP1R37	Promoter
Mast	chr15_56887004_56887504	2.24405	0.0667134	LOC145783	Exonic
Mast	chr4_1870259_1870759	2.18174	0.0667134	NSD2	Promoter
Mast	chr18_11947134_11947634	2.265	0.0667134	IMPA2	Distal
Mast	chr12_111841764_111842264	2.15178	0.0668404	MAPKAPK5	Promoter
Mast	chr11_62591458_62591958	2.24382	0.0668404	EEF1G	Promoter
Mast	chr15_65517510_65518010	2.0926	0.0668404	DPP8	Promoter
Mast	chr6_143060444_143060944	2.07764	0.0668404	AIG1	Intronic
Mast	chr19_46639005_46639505	1.90903	0.0668404	GNG8	Distal
Mast	chr19_1445070_1445570	1.90617	0.0668404	APC2	Promoter
Mast	chr9_92115210_92115710	2.37385	0.0668404	SPTLC1	Promoter
Mast	chr19_42268669_42269169	2.23223	0.0668404	CIC	Intronic
Mast	chrX_154409116_154409616	2.06589	0.0668404	TAZ	Intronic
Mast	chr7_131109733_131110233	1.98657	0.0668404	MKLN1	Promoter
Mast	chr8_143553352_143553852	2.27444	0.0668404	GSDMD	Exonic
Mast	chr17_75405545_75406045	2.28908	0.0668404	GRB2	Promoter
Mast	chr22_41446657_41447157	2.42907	0.0668404	TOB2	Exonic
Mast	chr19_4759694_4760194	2.19459	0.0668404	MIR7-3HG	Distal
Mast	chr1_16217275_16217775	2.90028	0.0668404	ARHGEF19	Distal
Mast	chr8_123416757_123417257	2.12145	0.0668404	WDYHV1	Promoter
Mast	chr3_187139262_187139762	2.11475	0.0668404	RPL39L	Exonic
Mast	chr5_154190698_154191198	1.94968	0.0668404	GALNT10	Exonic
Mast	chr19_50511033_50511533	2.49001	0.0668404	JOSD2	Promoter
Mast	chr9_37800482_37800982	2.10747	0.0668404	DCAF10	Exonic
Mast	chr3_46979413_46979913	2.67176	0.0668404	NBEAL2	Promoter
Mast	chr12_57771913_57772413	2.05712	0.0668404	METTL1	Promoter
Mast	chr15_100602080_100602580	2.29607	0.0668404	ASB7	Promoter
Mast	chr1_46686240_46686740	1.81968	0.0668404	EFCAB14-AS1	Intronic
Mast	chr19_35740414_35740914	2.33363	0.0668404	PSENEN	Intronic
Mast	chr1_166490136_166490636	2.12245	0.0668404	FAM78B	Distal
Mast	chr12_6766723_6767223	2.00797	0.0668404	MLF2	Intronic
Mast	chr1_151254457_151254957	2.22424	0.0668404	PSMD4	Promoter
Mast	chr17_1456113_1456613	2.32223	0.0668404	CRK	Intronic
Mast	chr19_48954520_48955020	2.08401	0.0668404	BAX	Promoter
Mast	chr1_3649883_3650383	1.95133	0.0668404	TP73	Intronic
Mast	chr20_49188255_49188755	2.16218	0.0668404	STAU1	Promoter
Mast	chr1_33180627_33181127	2.14596	0.0668404	TRIM62	Intronic
Mast	chr1_206556923_206557423	2.20412	0.0668404	RASSF5	Exonic
Mast	chr14_87995996_87996496	2.21153	0.0668404	GALC	Distal
Mast	chr1_150213489_150213989	2.31853	0.0668404	ANP32E	Distal
Mast	chr4_2764032_2764532	2.20951	0.0674991	TNIP2	Distal
Mast	chr13_99498449_99498949	2.15782	0.0677085	LINC01232	Exonic
Mast	chr2_159904545_159905045	2.46572	0.0677766	LY75	Promoter
Mast	chr2_112541665_112542165	2.12949	0.0679656	POLR1B	Promoter
Mast	chr17_30477086_30477586	2.16563	0.0679656	GOSR1	Promoter
Mast	chr19_46346755_46347255	1.95695	0.0679656	PPP5C	Promoter
Mast	chr9_122159607_122160107	2.15735	0.0679807	NDUFA8	Promoter
Mast	chr17_2786202_2786702	2.12929	0.068242	RAP1GAP2	Intronic
Mast	chr12_121794846_121795346	2.02819	0.0682607	RHOF	Intronic
Mast	chr19_49929763_49930263	2.28849	0.0682607	IL4I1	Promoter
Mast	chr21_31558925_31559425	2.04777	0.0683694	TIAM1	Intronic
Mast	chr16_88455500_88456000	1.92749	0.0684036	ZFPM1	Intronic
Mast	chr8_22165094_22165594	2.01839	0.0685751	BMP1	Exonic
Mast	chr16_8868842_8869342	2.25142	0.0685751	CARHSP1	Promoter
Mast	chr20_20052251_20052751	2.19643	0.0685751	CFAP61	Promoter
Mast	chr7_63925528_63926028	1.93945	0.0685751	LINC01005	Distal
Mast	chr14_51989249_51989749	2.17194	0.0685751	RTRAF	Promoter
Mast	chr22_30591944_30592444	2.36271	0.0685751	TCN2	Exonic
Mast	chr9_110069806_110070306	2.4267	0.069425	AKAP2	Intronic
Mast	chr11_62706062_62706562	2.26785	0.069425	GNG3	Promoter
Mast	chr6_32838591_32839091	2.27903	0.069425	TAP2	Promoter
Mast	chr17_31508605_31509105	2.25265	0.0696822	MIR4724	Intronic
Mast	chr2_156436037_156436537	2.19221	0.0696998	GPD2	Intronic
Mast	chr14_23301464_23301964	2.6942	0.0699283	PPP1R3E	Exonic
Mast	chr18_50281299_50281799	2.35157	0.0699283	MBD1	Exonic
Mast	chr1_155562696_155563196	2.15549	0.0699283	ASH1L	Promoter
Mast	chr21_32727745_32728245	2.23287	0.0700315	SYNJ1	Promoter
Mast	chr1_114669931_114670431	2.16359	0.0700315	DENND2C	Intronic
Mast	chr17_7436898_7437398	1.92984	0.0700315	TMEM102	Exonic
Mast	chr12_51047956_51048456	2.28344	0.0700315	LETMD1	Exonic
Mast	chr7_975321_975821	2.07918	0.0700315	ADAP1	Promoter
Mast	chr6_45377342_45377842	2.1547	0.0700315	SUPT3H	Intronic
Mast	chr19_10870851_10871351	2.20838	0.0700315	CARM1	Promoter
Mast	chr22_36387809_36388309	2.23879	0.0700315	MYH9	Promoter
Mast	chr4_109729764_109730264	2.09646	0.0700315	PLA2G12A	Promoter
Mast	chr17_45060892_45061392	2.31718	0.0700315	DCAKD	Promoter
Mast	chr9_124415230_124415730	2.10143	0.0700315	PSMB7	Promoter
Mast	chr1_23368129_23368629	2.16825	0.0700315	ZNF436-AS1	Promoter
Mast	chr1_11805731_11806231	2.23849	0.0701126	CLCN6	Promoter
Mast	chr16_84617953_84618453	2.16104	0.0701126	COTL1	Promoter
Mast	chr8_42140626_42141126	1.95417	0.0701126	AP3M2	Distal
Mast	chr9_127611873_127612373	2.14574	0.0701126	STXBP1	Intronic
Mast	chr6_112034591_112035091	2.03109	0.0701126	WISP3	Distal
Mast	chr1_26431949_26432449	2.39643	0.0701126	DHDDS	Promoter
Mast	chr9_15307088_15307588	2.18942	0.0701126	TTC39B	Promoter
Mast	chr17_43360828_43361328	2.50998	0.0701126	LINC00910	Distal
Mast	chr7_149147119_149147619	2.02068	0.0701126	ZNF398	Intronic
Mast	chr1_42682071_42682571	2.10515	0.0701126	YBX1	Promoter
Mast	chr5_172766209_172766709	2.10776	0.0701126	DUSP1	Distal
Mast	chr19_18152851_18153351	2.17865	0.0701126	PIK3R2	Promoter
Mast	chr17_17694030_17694530	1.99892	0.0701126	RAI1	Intronic
Mast	chr3_115145910_115146410	1.93212	0.0701126	ZBTB20	Intronic
Mast	chr5_141651182_141651682	2.15519	0.0701126	FCHSD1	Promoter
Mast	chr19_17075309_17075809	2.202	0.0701126	HAUS8	Promoter
Mast	chr16_667827_668327	2.34846	0.0703859	RHOT2	Promoter
Mast	chr11_65386334_65386834	2.17738	0.0708402	FRMD8	Promoter
Mast	chr20_63941634_63942134	1.93704	0.0708402	MIR1914	Promoter
Mast	chr19_18571489_18571989	2.00495	0.0708402	UBA52	Promoter
Mast	chr19_46786311_46786811	2.04175	0.0708402	SLC1A5	Intronic
Mast	chr16_57735353_57735853	2.079	0.0708402	KATNB1	Promoter
Mast	chr11_76381040_76381540	2.60256	0.0708402	GVQW3	Promoter
Mast	chr19_16258413_16258913	1.91208	0.0708402	AP1M1	Distal
Mast	chr16_87383607_87384107	2.16105	0.0709673	MAP1LC3B	Intronic
Mast	chr1_2643016_2643516	2.24896	0.0710048	MMEL1	Intronic
Mast	chr19_56314355_56314855	2.07749	0.0710048	ZNF582	Distal
Mast	chr9_36151752_36152252	1.93588	0.0710336	GLIPR2	Intronic
Mast	chr7_99408666_99409166	2.22647	0.0710336	PDAP1	Promoter
Mast	chr5_132496712_132497212	1.93472	0.0710336	IRF1	Distal
Mast	chr3_119463458_119463958	2.20108	0.0710336	TMEM39A	Intronic
Mast	chr22_26645255_26645755	1.92441	0.0710336	MIAT	Promoter
Mast	chr1_43974602_43975102	2.09023	0.0710336	ATP6V0B	Exonic
Mast	chr5_142770949_142771449	2.04603	0.0710336	ARHGAP26	Intronic
Mast	chr1_26620679_26621179	2.1056	0.0710336	MIR1976	Distal
Mast	chr19_35931373_35931873	2.50318	0.0710601	LRFN3	Distal
Mast	chr20_266871_267371	1.76785	0.0710601	DEFB132	Distal
Mast	chr19_45642335_45642835	2.06111	0.0710601	EML2-AS1	Exonic
Mast	chr3_42880921_42881421	2.39685	0.0715965	CYP8B1	Intronic
Mast	chr1_168225728_168226228	2.01055	0.0716994	SFT2D2	Promoter
Mast	chr4_99563499_99563999	2.31272	0.0716994	MTTP	Promoter
Mast	chr22_23786606_23787106	1.93597	0.0716994	SMARCB1	Promoter
Mast	chr9_88387980_88388480	2.0178	0.0716994	SPIN1	Promoter
Mast	chr7_36152596_36153096	2.06792	0.0716994	EEPD1	Promoter
Mast	chr19_8831814_8832314	1.96544	0.0721223	ZNF558	Intronic
Mast	chr19_2269081_2269581	2.23916	0.0721223	OAZ1	Promoter
Mast	chr6_33692679_33693179	2.0339	0.0721223	MIR3934	Intronic
Mast	chr11_18698386_18698886	2.24204	0.0721223	TMEM86A	Intronic
Mast	chr1_155859197_155859697	2.04987	0.0721223	GON4L	Promoter
Mast	chr12_49945468_49945968	1.99645	0.0721223	AQP2	Distal
Mast	chr3_9890312_9890812	2.1029	0.0722817	JAGN1	Promoter
Mast	chr15_90400814_90401314	2.02114	0.0725362	IQGAP1	Intronic
Mast	chr20_49812384_49812884	2.28269	0.0725362	SLC9A8	Promoter
Mast	chr2_85888881_85889381	2.07939	0.0725362	ST3GAL5	Promoter
Mast	chr8_144901310_144901810	2.22038	0.0725362	ZNF250	Intronic
Mast	chr16_19067301_19067801	2.12954	0.072644	COQ7	Promoter
Mast	chr19_10333333_10333833	2.21197	0.072644	RAVER1	Promoter
Mast	chr2_237085578_237086078	1.99827	0.0729075	COPS8	Exonic
Mast	chr1_205749216_205749716	2.56011	0.0729075	NUCKS1	Intronic
Mast	chr1_45339852_45340352	2.10422	0.0729075	MUTYH	Exonic
Mast	chr6_32853548_32854048	2.37549	0.0729075	TAP1	Exonic
Mast	chr19_52171408_52171908	2.09711	0.0729075	ZNF836	Promoter
Mast	chr12_1796026_1796526	2.07251	0.0729075	LRTM2	Intronic
Mast	chr1_44213122_44213622	2.00128	0.0729075	DMAP1	Promoter
Mast	chr1_211515192_211515692	2.01759	0.0729075	RD3	Distal
Mast	chr4_128811799_128812299	1.93069	0.0729075	JADE1	Intronic
Mast	chr7_30594576_30595076	1.98319	0.0729075	GARS-DT	Promoter
Mast	chr21_33491506_33492006	2.13853	0.0729075	DNAJC28	Promoter
Mast	chr9_129110649_129111149	2.16783	0.0729075	PTPA	Promoter
Mast	chr8_30156060_30156560	2.00305	0.0729075	DCTN6	Promoter
Mast	chr9_19127298_19127798	2.11437	0.0729075	PLIN2	Exonic
Mast	chr16_22297054_22297554	2.38257	0.0729075	POLR3E	Promoter
Mast	chr11_47408244_47408744	2.09523	0.0729075	SLC39A13	Intronic
Mast	chr3_197736752_197737252	2.26293	0.0729075	FYTTD1	Promoter
Mast	chr1_9588408_9588908	2.04451	0.0729075	TMEM201	Promoter
Mast	chr22_20429102_20429602	1.82884	0.0729075	SCARF2	Exonic
Mast	chr10_73096737_73097237	2.38849	0.0729075	P4HA1	Promoter
Mast	chr19_18224406_18224906	2.11529	0.0731822	LOC102725254	Intronic
Mast	chr10_133308982_133309482	2.21471	0.0734443	PRAP1	Promoter
Mast	chr19_36139284_36139784	1.81329	0.0734933	CAPNS1	Promoter
Mast	chr17_7841541_7842041	2.08936	0.0734933	KDM6B	Intronic
Mast	chr13_30464640_30465140	1.97111	0.0734933	LINC01058	Intronic
Mast	chr4_8428231_8428731	1.82998	0.0734933	TRMT44	Exonic
Mast	chr1_30756599_30757099	2.24767	0.0734933	LAPTM5	Intronic
Mast	chr3_48088708_48089208	2.07574	0.0734933	MAP4	Exonic
Mast	chr3_157160562_157161062	2.05465	0.0734933	CCNL1	Promoter
Mast	chr1_7953939_7954439	2.53568	0.073504	PARK7	Promoter
Mast	chr3_58305978_58306478	2.21133	0.073504	RPP14	Promoter
Mast	chr14_24232323_24232823	2.12643	0.073504	NEDD8	Promoter
Mast	chr8_38938486_38938986	2.19603	0.073504	HTRA4	Intronic
Mast	chr4_140523769_140524269	2.22787	0.073504	ELMOD2	Promoter
Mast	chr7_149091101_149091601	1.91119	0.073507	ZNF786	Promoter
Mast	chr15_31870546_31871046	2.21841	0.0738548	OTUD7A	Promoter
Mast	chr1_11908241_11908741	2.1331	0.0738548	RNU5E-1	Distal
Mast	chr14_73136171_73136671	2.08076	0.0738548	PSEN1	Promoter
Mast	chr17_7573550_7574050	2.42757	0.0741131	SNORA48	Promoter
Mast	chr14_24195456_24195956	2.04432	0.0741131	IPO4	Intronic
Mast	chr1_2548583_2549083	2.05272	0.0741131	TNFRSF14	Distal
Mast	chr12_121626226_121626726	2.11176	0.0741131	ORAI1	Promoter
Mast	chr7_129502171_129502671	1.97715	0.0741131	SMKR1	Promoter
Mast	chr16_70404213_70404713	1.98846	0.0741131	ST3GAL2	Intronic
Mast	chr1_11980041_11980541	2.57942	0.0741131	MFN2	Exonic
Mast	chr7_36366972_36367472	2.07727	0.0741131	ANLN	Exonic
Mast	chr1_20661348_20661848	2.26564	0.0741131	DDOST	Promoter
Mast	chr8_28411753_28412253	2.29267	0.0741131	ZNF395	Intronic
Mast	chrX_135052048_135052548	1.94957	0.0741131	RTL8A	Promoter
Mast	chr11_61834539_61835039	2.17079	0.0745895	FADS1	Intronic
Mast	chr12_92030580_92031080	1.69052	0.0746914	LINC01619	Intronic
Mast	chr19_16076041_16076541	1.97129	0.0747636	TPM4	Intronic
Mast	chr4_1010435_1010935	1.60862	0.0749746	FGFRL1	Intronic
Mast	chr6_31197764_31198264	2.31214	0.0750681	HCG27	Intronic
Mast	chr2_46179029_46179529	2.13023	0.0751971	EPAS1	Intronic
Mast	chr9_136363008_136363508	2.08969	0.0751971	DNLZ	Exonic
Mast	chr17_43368972_43369472	1.71064	0.0751971	LINC00910	Distal
Mast	chr4_1580390_1580890	2.04552	0.0751971	FAM53A	Distal
Mast	chr12_56360018_56360518	1.95976	0.0751971	STAT2	Promoter
Mast	chr15_52179761_52180261	1.94305	0.0751971	CERNA1	Promoter
Mast	chr12_34022131_34022631	2.17568	0.0751971	ALG10	Promoter
Mast	chr11_13277353_13277853	2.19606	0.0751971	ARNTL	Intronic
Mast	chr9_127699228_127699728	2.09694	0.0751971	CFAP157	Distal
Mast	chr1_223845953_223846453	2.37318	0.0751971	TP53BP2	Promoter
Mast	chr18_57621672_57622172	2.20634	0.0751971	NARS	Exonic
Mast	chr7_66592167_66592667	1.98094	0.0751971	KCTD7	Distal
Mast	chr13_49585333_49585833	1.95502	0.0751971	RCBTB1	Promoter
Mast	chr7_98273819_98274319	1.7208	0.0751971	BRI3	Intronic
Mast	chr8_143596926_143597426	1.93243	0.0751971	TIGD5	Promoter
Mast	chr19_2041876_2042376	2.27082	0.0751971	BTBD2	Exonic
Mast	chr3_56556886_56557386	2.02001	0.0751971	CCDC66	Promoter
Mast	chr14_75283854_75284354	2.03087	0.0751971	FOS	Distal
Mast	chr19_57727389_57727889	2.10799	0.0751971	ZNF671	Promoter
Mast	chr5_137754807_137755307	2.03378	0.0751971	HNRNPA0	Promoter
Mast	chrX_110317781_110318281	1.99963	0.0751971	RTL9	Exonic
Mast	chr6_29926941_29927441	2.07316	0.0751971	HLA-A	Distal
Mast	chr3_9249449_9249949	1.92358	0.0751971	SRGAP3-AS3	Intronic
Mast	chr4_10173254_10173754	1.99543	0.0751971	WDR1	Distal
Mast	chr19_12669195_12669695	1.91251	0.0751971	MAN2B1	Promoter
Mast	chr9_136109501_136110001	1.9261	0.0751971	TMEM250	Distal
Mast	chr1_35769812_35770312	1.94593	0.0751971	CLSPN	Promoter
Mast	chr13_110715218_110715718	2.24354	0.0753016	CARS2	Promoter
Mast	chr16_88662947_88663447	2.20938	0.0753016	MVD	Promoter
Mast	chr6_157021250_157021750	2.5622	0.0756806	MIR4466	Intronic
Mast	chr1_155273334_155273834	2.3043	0.0756806	HCN3	Intronic
Mast	chr19_10565850_10566350	2.00563	0.0756806	KRI1	Promoter
Mast	chr14_75258840_75259340	2.24335	0.0758553	FOS	Distal
Mast	chr5_76542885_76543385	1.98149	0.0758553	LOC101929109	Intronic
Mast	chr17_16653600_16654100	1.85214	0.0758553	ZNF624	Promoter
Mast	chr9_122402308_122402808	2.17261	0.0758553	PTGS1	Distal
Mast	chr1_15834732_15835232	2.43249	0.0758553	SPEN	Exonic
Mast	chr1_54406210_54406710	2.22012	0.075958	SSBP3	Intronic
Mast	chr19_7637494_7637994	2.00135	0.0760389	PCP2	Intronic
Mast	chr12_89709358_89709858	2.32617	0.076424	ATP2B1-AS1	Promoter
Mast	chr5_68239508_68240008	2.071	0.076424	PIK3R1	Intronic
Mast	chr12_990918_991418	1.97066	0.0769282	RAD52	Promoter
Mast	chr20_58388860_58389360	2.18491	0.0769352	VAPB	Promoter
Mast	chr1_163321645_163322145	2.17611	0.0769352	RGS5	Promoter
Mast	chr16_74296498_74296998	2.02495	0.0769957	LOC101928035	Promoter
Mast	chr11_796032_796532	2.09044	0.0769957	PANO1	Promoter
Mast	chr19_15432513_15433013	2.03389	0.0771095	AKAP8L	Intronic
Mast	chr6_35452021_35452521	2.35797	0.077125	FANCE	Promoter
Mast	chr22_17084599_17085099	2.26284	0.0774988	IL17RA	Promoter
Mast	chr5_62305789_62306289	1.98618	0.0779801	KIF2A	Promoter
Mast	chr12_7970559_7971059	2.07172	0.0780669	SLC2A3	Distal
Mast	chr11_63670640_63671140	1.958	0.0782509	ATL3	Intronic
Mast	chr11_46121215_46121715	1.96152	0.0783274	PHF21A	Promoter
Mast	chr10_124389083_124389583	2.06977	0.0783274	OAT	Distal
Mast	chr7_158976863_158977363	1.84356	0.0783274	LINC00689	Distal
Mast	chr17_28576729_28577229	2.12802	0.0783274	ALDOC	Exonic
Mast	chr20_36064566_36065066	2.25083	0.0783274	NORAD	Distal
Mast	chr22_42070662_42071162	2.27936	0.0783274	NAGA	Promoter
Mast	chr1_44632187_44632687	1.93738	0.0783274	TMEM53	Intronic
Mast	chr2_231687145_231687645	1.83188	0.078465	PTMA	Distal
Mast	chrX_53683932_53684432	2.03767	0.0784785	HUWE1	Intronic
Mast	chr17_42535948_42536448	2.02034	0.0786512	NAGLU	Promoter
Mast	chr2_238234232_238234732	1.90049	0.0787824	LINC02610	Distal
Mast	chr2_241637360_241637860	1.92943	0.0788308	THAP4	Promoter
Mast	chr12_132828930_132829430	2.14586	0.0789063	GOLGA3	Promoter
Mast	chr19_45995057_45995557	2.20543	0.0789751	CCDC61	Promoter
Mast	chr11_65614035_65614535	2.29132	0.0790236	MAP3K11	Promoter
Mast	chr6_159693173_159693673	1.95184	0.0791644	WTAP	Intronic
Mast	chr1_203795269_203795769	2.42184	0.0791644	ZC3H11A	Promoter
Mast	chr6_43769906_43770406	1.94735	0.0791644	VEGFA	Promoter
Mast	chr16_30558262_30558762	2.29173	0.0793237	ZNF764	Promoter
Mast	chr7_104945006_104945506	2.23793	0.0793237	LHFPL3-AS2	Distal
Mast	chr9_97632638_97633138	1.86422	0.0793237	TSTD2	Promoter
Mast	chr16_31873471_31873971	1.99061	0.0793237	ZNF267	Promoter
Mast	chr1_19974791_19975291	2.33527	0.0793237	PLA2G2A	Distal
Mast	chr12_124863674_124864174	1.83925	0.0793392	SCARB1	Intronic
Mast	chr9_137255006_137255506	2.04118	0.0793896	NELFB	Promoter
Mast	chr6_31366832_31367332	1.94756	0.0794697	HLA-B	Distal
Mast	chr9_131125221_131125721	2.06117	0.0795882	NUP214	Promoter
Mast	chr3_50235648_50236148	2.16819	0.0796128	MIR5787	Intronic
Mast	chr9_136807606_136808106	1.91925	0.0798843	CCDC183-AS1	Exonic
Mast	chr16_8674299_8674799	2.09837	0.0799199	ABAT	Promoter
Mast	chr1_23800622_23801122	1.99557	0.0799199	GALE	Promoter
Mast	chr22_43812111_43812611	2.14658	0.0799199	EFCAB6	Promoter
Mast	chr19_23274021_23274521	2.02022	0.0799199	IPO5P1	Promoter
Mast	chr11_64240658_64241158	2.01947	0.0800133	FKBP2	Promoter
Mast	chr10_43362188_43362688	2.35995	0.0800133	FXYD4	Distal
Mast	chr6_166342298_166342798	2.43739	0.0800144	SFT2D1	Promoter
Mast	chr7_134458930_134459430	2.11268	0.0801562	AKR1B1	Exonic
Mast	chr2_70190778_70191278	2.19946	0.0801562	C2orf42	Exonic
Mast	chr3_48918524_48919024	2.15548	0.0801562	ARIH2	Promoter
Mast	chr7_32490170_32490670	2.09136	0.0801595	LSM5	Exonic
Mast	chr1_207052925_207053425	2.06614	0.0801595	YOD1	Promoter
Mast	chr11_10307663_10308163	1.86853	0.0801595	CAND1.11	Promoter
Mast	chr12_56630113_56630613	2.37389	0.0801595	BAZ2A	Intronic
Mast	chrX_135004017_135004517	1.98378	0.0801595	SMIM10	Distal
Mast	chr7_74067735_74068235	2.20418	0.0801595	LIMK1	Intronic
Mast	chr11_68751283_68751783	2.18067	0.0801595	TESMIN	Promoter
Mast	chr19_8592323_8592823	2.36386	0.0802253	MYO1F	Intronic
Mast	chr6_33425494_33425994	1.84412	0.0802253	SYNGAP1	Intronic
Mast	chr11_47578759_47579259	1.93435	0.0803455	KBTBD4	Promoter
Mast	chr16_75566087_75566587	2.03422	0.0806531	GABARAPL2	Promoter
Mast	chrX_154516110_154516610	2.03436	0.0806531	FAM3A	Promoter
Mast	chr11_47642401_47642901	2.27064	0.0806784	MTCH2	Promoter
Mast	chr5_43483633_43484133	2.16453	0.0806784	TMEM267	Promoter
Mast	chr19_58182707_58183207	2.08591	0.0807324	ZNF274	Promoter
Mast	chr2_64644230_64644730	1.85836	0.0807324	LINC02579	Intronic
Mast	chr17_1648741_1649241	2.13766	0.0807324	RILP	Exonic
Mast	chr2_233854359_233854859	2.11613	0.0807324	HJURP	Promoter
Mast	chr11_66001979_66002479	2.17347	0.0807324	EIF1AD	Promoter
Mast	chr17_68247692_68248192	2.05055	0.0807324	AMZ2	Exonic
Mast	chr20_41618246_41618746	2.33533	0.0807324	CHD6	Promoter
Mast	chr1_28112638_28113138	1.80337	0.0807324	EYA3	Distal
Mast	chr5_43313453_43313953	1.85597	0.0807324	HMGCS1	Promoter
Mast	chr22_28883058_28883558	2.08943	0.0807324	ZNRF3	Promoter
Mast	chr22_39319430_39319930	2.23804	0.0807324	SNORD43	Promoter
Mast	chr11_78416832_78417332	2.04313	0.0807324	GAB2	Intronic
Mast	chr7_151349914_151350414	2.14279	0.0807324	NUB1	Intronic
Mast	chr10_5977382_5977882	2.01365	0.0807324	IL15RA	Intronic
Mast	chr10_14954008_14954508	2.10633	0.0807324	DCLRE1C	Exonic
Mast	chr8_22999232_22999732	1.94311	0.0811562	PEBP4	Intronic
Mast	chr16_88700838_88701338	2.60774	0.081237	RNF166	Intronic
Mast	chr12_56266931_56267431	1.99477	0.081237	COQ10A	Exonic
Mast	chr16_4957768_4958268	2.18945	0.081237	SEC14L5	Promoter
Mast	chr11_47176687_47177187	2.35591	0.081237	ARFGAP2	Exonic
Mast	chr12_120200997_120201497	2.07243	0.081237	RPLP0	Promoter
Mast	chr17_15999449_15999949	2.12314	0.081237	ZSWIM7	Promoter
Mast	chr11_77820600_77821100	2.37665	0.081237	RSF1	Promoter
Mast	chr11_65652361_65652861	2.12907	0.081237	MIR4489	Distal
Mast	chr12_53221552_53222052	1.88572	0.081237	RARG	Intronic
Mast	chr14_101761284_101761784	1.96298	0.081237	PPP2R5C	Promoter
Mast	chr17_58332309_58332809	2.00554	0.081237	MIR142	Promoter
Mast	chr19_38374391_38374891	2.08496	0.081237	PSMD8	Exonic
Mast	chr11_14765093_14765593	1.96414	0.081237	PDE3B	Intronic
Mast	chr3_184314353_184314853	2.15853	0.081237	EIF4G1	Exonic
Mast	chr6_157274603_157275103	2.22021	0.081237	TMEM242	Distal
Mast	chr11_65919081_65919581	2.18119	0.081237	DRAP1	Promoter
Mast	chr11_75525803_75526303	2.1746	0.081237	GDPD5	Promoter
Mast	chr3_50292218_50292718	2.0761	0.081237	IFRD2	Exonic
Mast	chr12_121712487_121712987	1.7986	0.081237	TMEM120B	Promoter
Mast	chr8_30743877_30744377	2.05837	0.081237	UBXN8	Intronic
Mast	chr16_66522043_66522543	1.84522	0.081237	BEAN1-AS1	Intronic
Mast	chr9_137236412_137236912	2.11176	0.081237	TUBB4B	Distal
Mast	chr3_179604513_179605013	2.25428	0.081237	NDUFB5	Promoter
Mast	chrX_3743764_3744264	2.21928	0.081237	PRKX	Distal
Mast	chr4_1684197_1684697	2.14076	0.0814321	FAM53A	Promoter
Mast	chr15_43122956_43123456	2.09304	0.0817448	TMEM62	Promoter
Mast	chr1_151790302_151790802	2.30359	0.0817448	TDRKH	Intronic
Mast	chr10_73911264_73911764	1.76829	0.0817448	PLAU	Exonic
Mast	chr10_103396358_103396858	2.11012	0.0819327	PDCD11	Promoter
Mast	chr11_72223073_72223573	2.09427	0.0821733	INPPL1	Promoter
Mast	chr2_234292389_234292889	1.95906	0.0821733	ARL4C	Distal
Mast	chr16_23641183_23641683	2.17688	0.082202	DCTN5	Promoter
Mast	chr1_27568328_27568828	2.09642	0.082202	AHDC1	Intronic
Mast	chr9_129642065_129642565	2.20469	0.082202	ASB6	Promoter
Mast	chr18_49460497_49460997	1.92079	0.082202	DYM	Exonic
Mast	chr15_91852597_91853097	2.09164	0.082202	SLCO3A1	Promoter
Mast	chr3_184249421_184249921	2.30183	0.08236	ECE2	Promoter
Mast	chr17_65056584_65057084	2.01672	0.0823983	GNA13	Promoter
Mast	chr1_1349271_1349771	2.06683	0.0823983	DVL1	Promoter
Mast	chr1_28235815_28236315	1.96528	0.0823983	ATP5IF1	Promoter
Mast	chr2_202033390_202033890	1.99918	0.0826388	FZD7	Promoter
Mast	chrX_149938287_149938787	2.19592	0.0827356	LINC00894	Promoter
Mast	chr19_53193157_53193657	1.97596	0.0827356	ZNF665	Promoter
Mast	chr16_69565645_69566145	2.60828	0.0827356	MIR1538	Promoter
Mast	chr6_33276807_33277307	1.75483	0.0827356	B3GALT4	Promoter
Mast	chr17_7237582_7238082	1.98478	0.0827356	PHF23	Intronic
Mast	chr16_87869291_87869791	2.06311	0.0827356	SLC7A5	Promoter
Mast	chr9_128067131_128067631	1.96034	0.0827356	SLC25A25	Promoter
Mast	chr6_36547312_36547812	2.05799	0.0828728	STK38	Promoter
Mast	chr19_56671591_56672091	2.00909	0.0828728	ZNF835	Promoter
Mast	chr17_43360248_43360748	2.03156	0.0828728	LINC00910	Distal
Mast	chr3_12994869_12995369	1.99824	0.0828728	IQSEC1	Exonic
Mast	chr8_144094700_144095200	2.03953	0.0828728	CYC1	Promoter
Mast	chr19_797636_798136	1.73147	0.0828728	PTBP1	Intronic
Mast	chr2_74472453_74472953	2.10837	0.0828728	MRPL53	Exonic
Mast	chr19_10086005_10086505	1.87466	0.0828728	C19orf66	Exonic
Mast	chr22_29388372_29388872	1.97278	0.0828728	AP1B1	Intronic
Mast	chr1_207822578_207823078	2.21665	0.0828728	MIR29B2	Intronic
Mast	chr10_100481440_100481940	1.91789	0.0828728	WNT8B	Intronic
Mast	chr15_44726526_44727026	1.91854	0.0832822	TRIM69	Distal
Mast	chr6_30913950_30914450	2.02421	0.0833654	VARS2	Exonic
Mast	chr1_2290643_2291143	2.32369	0.0833654	SKI	Intronic
Mast	chr3_49903666_49904166	1.83904	0.0835024	MST1R	Promoter
Mast	chr16_89873946_89874446	2.20382	0.0837208	TCF25	Intronic
Mast	chr11_102452605_102453105	1.97827	0.0837208	LOC101928424	Promoter
Mast	chr12_7935994_7936494	2.05502	0.0837208	SLC2A3	Promoter
Mast	chr9_36257733_36258233	1.76405	0.0837208	GNE	Intronic
Mast	chr7_100586063_100586563	1.85853	0.0837208	LRCH4	Promoter
Mast	chr3_51982988_51983488	2.04919	0.0837208	ACY1	Promoter
Mast	chr19_43527001_43527501	1.90275	0.0837208	ETHE1	Promoter
Mast	chr11_93661356_93661856	1.97652	0.0837208	CEP295	Promoter
Mast	chr19_44747255_44747755	2.06862	0.0837208	BCL3	Promoter
Mast	chr9_99821544_99822044	2.3266	0.0837208	NR4A3	Promoter
Mast	chr1_248858796_248859296	2.09126	0.0837208	ZNF692	Promoter
Mast	chr12_124567510_124568010	1.80161	0.0837208	NCOR2	Promoter
Mast	chr19_10250024_10250524	1.76689	0.0837208	MRPL4	Promoter
Mast	chr22_19478932_19479432	1.76076	0.0838453	UFD1	Promoter
Mast	chr19_18683178_18683678	1.76905	0.0838847	CRTC1	Promoter
Mast	chr2_219498506_219499006	2.0829	0.0838847	GMPPA	Promoter
Mast	chr19_41397238_41397738	2.06844	0.0840743	EXOSC5	Promoter
Mast	chr4_108620197_108620697	2.03579	0.0840743	RPL34-AS1	Promoter
Mast	chr10_79084186_79084686	1.91859	0.0840743	ZMIZ1	Intronic
Mast	chr16_88570052_88570552	2.16121	0.0841851	ZC3H18	Promoter
Mast	chr12_109573424_109573924	2.22599	0.0841868	MMAB	Exonic
Mast	chr2_44087101_44087601	2.45381	0.0841868	PPM1B	Distal
Mast	chr9_136399998_136400498	1.82469	0.0841868	SNAPC4	Promoter
Mast	chr22_41832711_41833211	2.06581	0.0841868	SREBF2	Promoter
Mast	chr5_138469989_138470489	2.10214	0.084398	EGR1	Distal
Mast	chr16_56425346_56425846	1.96305	0.0844007	AMFR	Promoter
Mast	chr3_172523282_172523782	1.93376	0.0844007	TNFSF10	Promoter
Mast	chr3_49340596_49341096	1.88943	0.0844007	USP4	Promoter
Mast	chr11_43358654_43359154	2.139	0.0844007	TTC17	Promoter
Mast	chr10_110226513_110227013	2.17474	0.0844846	MXI1	Intronic
Mast	chr9_35814866_35815366	2.12605	0.0844846	HINT2	Exonic
Mast	chr18_50287651_50288151	2.14394	0.0844846	CXXC1	Exonic
Mast	chr5_132490588_132491088	2.25844	0.0844846	IRF1	Promoter
Mast	chr8_124474536_124475036	2.78221	0.0844846	RNF139	Promoter
Mast	chr2_97663890_97664390	2.19603	0.0844846	ACTR1B	Promoter
Mast	chr1_167629997_167630497	1.77168	0.0845992	RCSD1	Exonic
Mast	chr1_11059844_11060344	2.09709	0.0846416	SRM	Promoter
Mast	chr19_5719951_5720451	2.08982	0.0846416	LONP1	Promoter
Mast	chr14_75542666_75543166	1.86776	0.0846416	BATF	Intronic
Mast	chr19_13150141_13150641	2.23425	0.0846416	STX10	Promoter
Mast	chr10_5889739_5890239	2.30294	0.0847393	ANKRD16	Promoter
Mast	chr6_34757155_34757655	2.10436	0.0852172	SNRPC	Promoter
Mast	chr7_44999685_45000185	2.17934	0.0852172	CCM2	Intronic
Mast	chr19_35903472_35903972	2.05558	0.0852172	HCST	Promoter
Mast	chr10_68600230_68600730	1.68373	0.0854652	TET1	Intronic
Mast	chr11_114059163_114059663	1.7231	0.0854943	ZBTB16	Promoter
Mast	chr1_156813877_156814377	1.81542	0.0854943	NTRK1	Promoter
Mast	chr11_119057067_119057567	1.94194	0.0854943	HYOU1	Promoter
Mast	chr22_29603794_29604294	1.72556	0.0854943	NF2	Exonic
Mast	chr1_1399181_1399681	2.13855	0.0854943	MRPL20-AS1	Promoter
Mast	chr10_49538878_49539378	2.18578	0.0854943	ERCC6	Promoter
Mast	chrX_135521598_135522098	2.07959	0.0856098	INTS6L-AS1	Promoter
Mast	chr19_11887486_11887986	1.86225	0.0856098	ZNF69	Promoter
Mast	chr7_105013419_105013919	1.81389	0.0857197	KMT2E	Promoter
Mast	chr11_124115182_124115682	1.89241	0.0857197	VWA5A	Promoter
Mast	chr15_74614516_74615016	2.21852	0.0857197	CLK3	Intronic
Mast	chr2_96335780_96336280	1.80435	0.0857197	NCAPH	Intronic
Mast	chr6_53794672_53795172	1.9516	0.0857197	LRRC1	Exonic
Mast	chr17_44389790_44390290	1.86962	0.0857197	ITGA2B	Promoter
Mast	chr16_30814193_30814693	2.0867	0.0858153	ZNF629	Distal
Mast	chr20_34875994_34876494	2.13841	0.0858651	GGT7	Intronic
Mast	chr1_205680513_205681013	1.76226	0.0858651	SLC45A3	Promoter
Mast	chr3_50450540_50451040	2.09768	0.0861199	CACNA2D2	Intronic
Mast	chr19_36916078_36916578	2.2948	0.0861891	ZNF568	Promoter
Mast	chr19_12194702_12195202	1.88413	0.0863635	LOC100289333	Promoter
Mast	chr5_112160533_112161033	2.14855	0.0863704	EPB41L4A-AS1	Promoter
Mast	chr12_51172922_51173422	1.9344	0.0863727	TFCP2	Promoter
Mast	chr19_50357664_50358164	1.79203	0.0863727	NAPSA	Intronic
Mast	chr3_160565442_160565942	2.08835	0.0864919	KPNA4	Promoter
Mast	chr9_36166441_36166941	1.766	0.0866872	CCIN	Distal
Mast	chr1_37514578_37515078	2.38216	0.0866872	MEAF6	Promoter
Mast	chr4_2792719_2793219	1.83363	0.0866872	SH3BP2	Promoter
Mast	chr15_90884175_90884675	1.86551	0.0867183	FES	Exonic
Mast	chr6_30884220_30884720	1.65993	0.0870274	MIR4640	Exonic
Mast	chr22_40856758_40857258	2.20049	0.0870808	ST13	Promoter
Mast	chr1_150321197_150321697	1.98139	0.087106	PRPF3	Promoter
Mast	chr19_48445699_48446199	1.88808	0.087106	GRWD1	Exonic
Mast	chr10_70558997_70559497	1.90488	0.087106	PRF1	Intronic
Mast	chr2_68062781_68063281	1.83727	0.087106	C1D	Intronic
Mast	chr11_65333560_65334060	1.95171	0.087106	DPF2	Promoter
Mast	chr19_58475842_58476342	2.12734	0.0871657	ZNF446	Exonic
Mast	chr16_30075678_30076178	2.06118	0.0872426	PPP4C	Promoter
Mast	chr3_48439916_48440416	2.29611	0.0872426	TMA7	Promoter
Mast	chr12_57522098_57522598	1.86114	0.0872426	MBD6	Promoter
Mast	chr7_6272456_6272956	1.87376	0.0872426	CYTH3	Promoter
Mast	chr19_8671181_8671681	2.13315	0.0872426	ACTL9	Distal
Mast	chr11_62599108_62599608	1.85438	0.0872426	MTA2	Intronic
Mast	chr16_71289207_71289707	1.99138	0.0872426	CMTR2	Exonic
Mast	chr21_42009755_42010255	2.15234	0.0872426	ZBTB21	Intronic
Mast	chr8_101108644_101109144	1.83144	0.0872521	FLJ42969	Distal
Mast	chr19_4471708_4472208	2.21377	0.0873263	HDGFL2	Promoter
Mast	chr11_65354362_65354862	2.07711	0.0875263	TIGD3	Promoter
Mast	chr1_45583203_45583703	2.03933	0.0876703	NASP	Promoter
Mast	chr14_58395664_58396164	1.94751	0.0876703	TOMM20L	Promoter
Mast	chr12_103956981_103957481	1.95818	0.0876703	C12orf73	Exonic
Mast	chr20_2102648_2103148	1.804	0.0876703	STK35	Exonic
Mast	chr12_104064239_104064739	2.30599	0.0876703	HCFC2	Promoter
Mast	chr5_69166775_69167275	2.10311	0.0876936	CCNB1	Promoter
Mast	chr17_78352718_78353218	1.67405	0.0877271	SOCS3	Distal
Mast	chr9_136483155_136483655	1.97721	0.0877271	C9orf163	Promoter
Mast	chr11_18321980_18322480	2.26127	0.0877271	HPS5	Promoter
Mast	chr2_207769687_207770187	1.98325	0.0878307	FZD5	Promoter
Mast	chr17_2049722_2050222	2.04691	0.0879496	MIR132	Promoter
Mast	chr22_42500287_42500787	1.90538	0.0879496	SERHL	Promoter
Mast	chr17_75983500_75984000	2.03313	0.0879496	ACOX1	Intronic
Mast	chr13_94601491_94601991	1.99947	0.0879496	GPR180	Promoter
Mast	chr19_7069100_7069600	2.07997	0.0879496	ZNF557	Promoter
Mast	chr3_155854969_155855469	1.78259	0.08809	SLC33A1	Promoter
Mast	chr11_78574638_78575138	1.98536	0.0881108	NARS2	Promoter
Mast	chr9_86354279_86354779	2.08444	0.0881498	TUT7	Promoter
Mast	chr3_113696570_113697070	2.15664	0.0881498	USF3	Promoter
Mast	chr13_23889261_23889761	1.96208	0.0881498	MIPEP	Promoter
Mast	chr16_58629724_58630224	2.1236	0.0881498	CNOT1	Promoter
Mast	chr19_50333359_50333859	1.64441	0.0881498	KCNC3	Promoter
Mast	chr11_57566040_57566540	1.61185	0.0881498	UBE2L6	Intronic
Mast	chr19_36127842_36128342	2.03993	0.0881498	CAPNS1	Distal
Mast	chr1_44355039_44355539	1.98399	0.0881498	ERI3	Promoter
Mast	chr1_248873589_248874089	1.90351	0.0881498	ZNF692	Distal
Mast	chr3_184185801_184186301	2.16057	0.0883392	ABCF3	Promoter
Mast	chr6_33454297_33454797	2.07895	0.0883392	ZBTB9	Exonic
Mast	chr1_161153707_161154207	1.81064	0.0883392	UFC1	Exonic
Mast	chr16_22216295_22216795	1.97641	0.0884271	EEF2K	Intronic
Mast	chr22_26589933_26590433	1.83355	0.0885972	TPST2	Intronic
Mast	chr16_11742623_11743123	2.04936	0.0885972	TXNDC11	Promoter
Mast	chr6_36680166_36680666	2.60711	0.0888313	CDKN1A	Intronic
Mast	chr15_43330351_43330851	2.01925	0.0889595	LCMT2	Promoter
Mast	chr1_1064039_1064539	1.84786	0.0891357	RNF223	Distal
Mast	chr19_43619326_43619826	1.93846	0.0891357	ZNF428	Exonic
Mast	chr14_52313951_52314451	2.0975	0.0891357	PTGER2	Promoter
Mast	chr19_49580318_49580818	1.92535	0.0891357	PRRG2	Promoter
Mast	chr19_39435849_39436349	2.3287	0.0891357	SUPT5H	Promoter
Mast	chr7_155069931_155070431	1.70514	0.0891357	HTR5A	Promoter
Mast	chr10_68407055_68407555	2.08953	0.0891788	RUFY2	Promoter
Mast	chr16_50741586_50742086	2.02597	0.0891788	CYLD	Promoter
Mast	chr19_54207977_54208477	1.98846	0.0891788	RPS9	Distal
Mast	chr7_77536685_77537185	2.10725	0.0891788	PTPN12	Promoter
Mast	chr14_90658621_90659121	1.84317	0.0898537	LOC101928909	Intronic
Mast	chr14_105248209_105248709	1.92382	0.0898537	BTBD6	Promoter
Mast	chr7_130440922_130441422	2.05208	0.0898537	CEP41	Exonic
Mast	chr4_1346814_1347314	2.50836	0.0898537	UVSSA	Promoter
Mast	chr9_33677128_33677628	1.70045	0.0898537	PTENP1-AS	Exonic
Mast	chr20_33992957_33993457	2.25326	0.0898537	RALY	Promoter
Mast	chr17_18039022_18039522	2.09973	0.0898537	GID4	Promoter
Mast	chr1_8877763_8878263	1.8934	0.0898537	ENO1-AS1	Promoter
Mast	chr17_59707320_59707820	2.03081	0.0898537	PTRH2	Promoter
Mast	chr3_183635317_183635817	2.20336	0.0898537	KLHL24	Promoter
Mast	chr16_67892903_67893403	2.08917	0.0898537	PSKH1	Promoter
Mast	chr17_7014464_7014964	2.1636	0.0898537	C17orf49	Promoter
Mast	chr5_108735697_108736197	1.76854	0.0898537	LINC01023	Distal
Mast	chr7_43729281_43729781	2.12404	0.0898537	COA1	Exonic
Mast	chr3_177679632_177680132	1.86784	0.0898537	LINC02015	Intronic
Mast	chr14_35121748_35122248	1.95005	0.0898537	KIAA0391	Exonic
Mast	chr12_132687225_132687725	2.16269	0.0898537	POLE	Promoter
Mast	chr19_39833444_39833944	2.00064	0.0898729	DYRK1B	Intronic
Mast	chr22_24011035_24011535	2.03238	0.0902025	CABIN1	Promoter
Mast	chr19_4065743_4066243	2.05479	0.0902025	ZBTB7A	Intronic
Mast	chr6_154733110_154733610	1.95117	0.0902025	SCAF8	Promoter
Mast	chr8_47600574_47601074	1.65392	0.0902025	CEBPD	Intronic
Mast	chr10_27252388_27252888	1.96308	0.0902025	ACBD5	Distal
Mast	chr1_32107748_32108248	2.10545	0.0902025	KPNA6	Promoter
Mast	chr16_67833664_67834164	2.09333	0.0902025	THAP11	Exonic
Mast	chr2_241315520_241316020	2.00787	0.0902025	SEPT2	Exonic
Mast	chr11_43643929_43644429	1.7776	0.0902025	MIR129-2	Intronic
Mast	chr11_108497518_108498018	1.81496	0.0902025	KDELC2	Intronic
Mast	chr4_40205340_40205840	2.02662	0.0903007	RHOH	Intronic
Mast	chr1_151539991_151540491	2.09587	0.0905243	TUFT1	Promoter
Mast	chr11_123741437_123741937	1.96429	0.0905243	ZNF202	Promoter
Mast	chr13_49628187_49628687	1.61839	0.0905243	ARL11	Exonic
Mast	chr20_5112724_5113224	1.96846	0.0905243	TMEM230	Exonic
Mast	chr20_62603500_62604000	1.97563	0.0905447	SLCO4A1	Distal
Mast	chr3_57227478_57227978	2.12924	0.0905447	APPL1	Promoter
Mast	chr10_44959386_44959886	2.04202	0.0909951	TMEM72-AS1	Promoter
Mast	chr14_71399035_71399535	1.85709	0.0909951	SNORD56B	Intronic
Mast	chr1_15524028_15524528	2.11095	0.0910286	CASP9	Exonic
Mast	chr12_49069787_49070287	2.06977	0.0910286	RHEBL1	Promoter
Mast	chr13_44132622_44133122	1.72197	0.0910286	LINC00390	Intronic
Mast	chr14_34873470_34873970	2.12322	0.0910286	BAZ1A	Intronic
Mast	chr11_2778589_2779089	2.13994	0.0910286	KCNQ1OT1	Intronic
Mast	chr19_12782169_12782669	2.12602	0.0910286	MIR5684	Intronic
Mast	chr16_14632557_14633057	2.10869	0.0910286	BFAR	Promoter
Mast	chr2_74198982_74199482	1.8966	0.0910286	MTHFD2	Intronic
Mast	chr1_203289471_203289971	2.23685	0.0910286	LINC01353	Distal
Mast	chr19_45370437_45370937	2.05453	0.0910286	ERCC2	Exonic
Mast	chr19_48644720_48645220	1.62667	0.0910286	CA11	Intronic
Mast	chr20_62642148_62642648	1.63418	0.0910286	SLCO4A1	Promoter
Mast	chr15_76311243_76311743	2.07066	0.0910286	ETFA	Promoter
Mast	chr19_13951991_13952491	2.01793	0.0910286	DCAF15	Promoter
Mast	chr6_33249044_33249544	2.23414	0.0910286	HCG25	Promoter
Mast	chr17_27293815_27294315	1.88336	0.0910286	WSB1	Promoter
Mast	chr9_99221707_99222207	1.8678	0.0910286	ALG2	Promoter
Mast	chr13_99085952_99086452	1.67783	0.0910286	DOCK9	Promoter
Mast	chr19_14574156_14574656	1.7413	0.0910286	NDUFB7	Distal
Mast	chr5_16465614_16466114	1.70195	0.0910286	ZNF622	Promoter
Mast	chr17_19648445_19648945	2.34873	0.0910286	ALDH3A2	Exonic
Mast	chr13_24160386_24160886	1.8002	0.0910286	MIR2276	Promoter
Mast	chr16_24729368_24729868	1.82705	0.0910286	TNRC6A	Promoter
Mast	chr14_21455938_21456438	2.05832	0.0910286	CHD8	Promoter
Mast	chr3_132659608_132660108	1.73118	0.0910286	ACAD11	Exonic
Mast	chrX_47193529_47194029	2.15419	0.0910286	UBA1	Intronic
Mast	chr19_37334374_37334874	1.58822	0.0910286	HKR1	Exonic
Mast	chr5_154754867_154755367	2.05367	0.0910286	LARP1	Intronic
Mast	chr12_132600376_132600876	1.60837	0.0910286	LRCOL1	Distal
Mast	chr17_82648258_82648758	1.92573	0.0910286	WDR45B	Promoter
Mast	chr9_128552180_128552680	2.03514	0.0910286	SPTAN1	Promoter
Mast	chr5_139403604_139404104	1.88324	0.0910286	SPATA24	Intronic
Mast	chr19_52028169_52028669	1.92565	0.0910286	ZNF614	Exonic
Mast	chr1_229558851_229559351	2.05883	0.0910286	ABCB10	Promoter
Mast	chr1_149812185_149812685	1.79801	0.0910286	HIST2H2BF	Promoter
Mast	chr1_26035225_26035725	2.0602	0.0910286	SLC30A2	Exonic
Mast	chr9_136687256_136687756	1.71647	0.0910286	AGPAT2	Promoter
Mast	chr19_43725390_43725890	1.64334	0.0910286	IRGC	Distal
Mast	chr7_25180092_25180592	2.16117	0.0910286	C7orf31	Promoter
Mast	chr2_173965159_173965659	2.06862	0.0910286	SP3	Exonic
Mast	chr8_143541269_143541769	2.57578	0.0910286	ZC3H3	Promoter
Mast	chr8_133297083_133297583	2.27436	0.0910286	NDRG1	Exonic
Mast	chr2_177392448_177392948	1.95868	0.091354	NFE2L2	Promoter
Mast	chr20_62143171_62143671	1.7447	0.0913837	PSMA7	Promoter
Mast	chr19_11587557_11588057	1.76768	0.0914067	ACP5	Intronic
Mast	chr10_113854371_113854871	1.6629	0.091521	NHLRC2	Promoter
Mast	chr17_44775487_44775987	2.36393	0.091521	ADAM11	Intronic
Mast	chr1_156127066_156127566	2.10311	0.091521	SEMA4A	Intronic
Mast	chr20_62794003_62794503	1.95514	0.091521	MRGBP	Distal
Mast	chr15_75639475_75639975	1.67522	0.091521	IMP3	Exonic
Mast	chr16_15888482_15888982	2.00689	0.091521	FOPNL	Promoter
Mast	chr15_41972403_41972903	1.91085	0.0915374	EHD4	Promoter
Mast	chrX_119574231_119574731	1.82591	0.0915374	UBE2A	Promoter
Mast	chr11_65859294_65859794	2.04472	0.0921167	MUS81	Intronic
Mast	chr17_40647860_40648360	1.85118	0.0921167	SMARCE1	Exonic
Mast	chr13_80339707_80340207	1.61812	0.092513	SPRY2	Intronic
Mast	chr20_53594118_53594618	2.13189	0.092513	ZNF217	Promoter
Mast	chr16_89240765_89241265	1.73479	0.092513	ZNF778	Distal
Mast	chr19_13847578_13848078	1.73395	0.092513	MIR23A	Distal
Mast	chr1_26621258_26621758	1.77511	0.092513	MIR1976	Distal
Mast	chr9_35664980_35665480	1.90307	0.092513	CCDC107	Exonic
Mast	chr16_83807614_83808114	1.92092	0.092513	HSBP1	Promoter
Mast	chr22_37242329_37242829	2.05445	0.092513	RAC2	Intronic
Mast	chr3_13012351_13012851	1.78535	0.092513	IQSEC1	Intronic
Mast	chr5_140113833_140114333	1.90414	0.092513	PURA	Promoter
Mast	chr16_48384561_48385061	1.69287	0.092513		Intronic
Mast	chr6_32195481_32195981	1.82912	0.092513	GPSM3	Promoter
Mast	chr22_30326815_30327315	2.17323	0.092513	TBC1D10A	Promoter
Mast	chr3_50088621_50089121	2.47851	0.092513	RBM5	Promoter
Mast	chr4_6641077_6641577	1.7329	0.092513	MRFAP1	Intronic
Mast	chr10_100009734_100010234	1.84487	0.092513	DNMBP	Promoter
Mast	chr19_13162576_13163076	1.85142	0.092513	IER2	Distal
Mast	chr3_14947000_14947500	2.01286	0.092513	NR2C2	Promoter
Mast	chr20_5119240_5119740	1.958	0.092513	TMEM230	Intronic
Mast	chr11_47766469_47766969	1.60265	0.092513	FNBP4	Intronic
Mast	chr1_40385524_40386024	1.69387	0.092513	SMAP2	Intronic
Mast	chr13_111153378_111153878	2.09277	0.092513	ARHGEF7-AS1	Intronic
Mast	chr9_136866143_136866643	2.05269	0.092769	EDF1	Promoter
Mast	chr15_31392152_31392652	1.9537	0.0927765	KLF13	Intronic
Mast	chr17_50345766_50346266	1.85788	0.0929352	XYLT2	Promoter
Mast	chr7_143380019_143380519	1.84268	0.0929352	ZYX	Promoter
Mast	chr19_18388379_18388879	2.01759	0.0929352	MIR3189	Exonic
Mast	chr19_19515923_19516423	2.02201	0.0929675	YJEFN3	Promoter
Mast	chr13_46552821_46553321	2.03387	0.0929675	LRCH1	Promoter
Mast	chr19_16086319_16086819	1.69844	0.0929675	TPM4	Intronic
Mast	chr22_20495697_20496197	1.94017	0.0930106	MED15	Promoter
Mast	chr8_123241133_123241633	1.95727	0.0930132	C8orf76	Promoter
Mast	chr16_89489076_89489576	1.65214	0.0930132	ANKRD11	Promoter
Mast	chr22_46035652_46036152	1.84068	0.0930132	LINC00899	Distal
Mast	chr12_6470473_6470973	1.91358	0.0930132	VAMP1	Exonic
Mast	chr17_30378606_30379106	1.91466	0.0930132	CPD	Promoter
Mast	chr18_21740422_21740922	2.46231	0.0930132	MIB1	Intronic
Mast	chr9_75108522_75109022	1.69971	0.0930132	OSTF1	Intronic
Mast	chr1_11719174_11719674	1.73341	0.0930132	AGTRAP	Intronic
Mast	chr19_50431505_50432005	1.82074	0.0930132	MYBPC2	Promoter
Mast	chr14_99971150_99971650	1.80161	0.0930132	EVL	Promoter
Mast	chr8_30095188_30095688	1.85698	0.0930132	LEPROTL1	Promoter
Mast	chr17_58219070_58219570	2.04458	0.0930132	MKS1	Intronic
Mast	chr1_93180261_93180761	2.0337	0.0930132	TMED5	Exonic
Mast	chr1_150561946_150562446	1.80297	0.0930132	MIR4257	Intronic
Mast	chr8_94823014_94823514	2.03723	0.0930132	INTS8	Exonic
Mast	chr3_12999283_12999783	1.98558	0.0930132	IQSEC1	Intronic
Mast	chr6_135054632_135055132	2.09941	0.0930132	HBS1L	Exonic
Mast	chr9_100098835_100099335	1.95253	0.0930132	ERP44	Promoter
Mast	chr18_54357629_54358129	2.05316	0.0930132	C18orf54	Promoter
Mast	chr12_45990554_45991054	1.98002	0.0930132	SCAF11	Intronic
Mast	chr20_58309439_58309939	2.12495	0.0930132	RAB22A	Promoter
Mast	chr15_76905140_76905640	2.03041	0.0930132	SCAPER	Promoter
Mast	chr22_37639214_37639714	1.50794	0.0930132	SH3BP1	Exonic
Mast	chr16_21953068_21953568	1.91007	0.0933555	UQCRC2	Exonic
Mast	chr2_171433852_171434352	1.90578	0.0936852	DCAF17	Promoter
Mast	chr3_51499976_51500476	2.31187	0.0936852	DCAF1	Promoter
Mast	chr20_4814121_4814621	1.71374	0.0936852	RASSF2	Intronic
Mast	chr12_98515312_98515812	1.96122	0.0936852	TMPO	Promoter
Mast	chr19_18000799_18001299	2.18522	0.0936852	ARRDC2	Promoter
Mast	chr12_53625823_53626323	2.0895	0.0939106	ATF7	Intronic
Mast	chr14_53217357_53217857	1.79179	0.0940166	LOC101927620	Distal
Mast	chr5_150458719_150459219	1.72238	0.0940166	RPS14	Distal
Mast	chr9_2014939_2015439	2.02562	0.0940867	SMARCA2	Promoter
Mast	chr11_59616165_59616665	2.01571	0.0940867	OSBP	Promoter
Mast	chr19_18543380_18543880	1.74612	0.0941637	FKBP8	Exonic
Mast	chr1_36385916_36386416	2.06565	0.0941637	STK40	Promoter
Mast	chr19_18428788_18429288	1.86619	0.0941735	ISYNA1	Intronic
Mast	chr14_49634181_49634681	1.96082	0.0941735	DNAAF2	Exonic
Mast	chr17_4263741_4264241	1.99151	0.0943008	ANKFY1	Promoter
Mast	chr2_74653966_74654466	2.17283	0.0943086	SEMA4F	Promoter
Mast	chr17_8383004_8383504	2.08893	0.0943086	RPL26	Promoter
Mast	chr1_182391575_182392075	2.05797	0.0943086	GLUL	Exonic
Mast	chr17_4833027_4833527	2.04461	0.0943086	MINK1	Promoter
Mast	chr1_100249660_100250160	1.95144	0.0943086	DBT	Promoter
Mast	chr12_107685621_107686121	1.90576	0.0943086	PWP1	Exonic
Mast	chr8_144443963_144444463	1.54233	0.0943086	TONSL	Exonic
Mast	chr6_159044803_159045303	1.67734	0.0943086	TAGAP	Promoter
Mast	chr9_109119823_109120323	2.00983	0.0943086	TMEM245	Promoter
Mast	chr22_35299931_35300431	2.27389	0.0943086	TOM1	Intronic
Mast	chr20_653245_653745	1.90023	0.0943086	SRXN1	Intronic
Mast	chr10_22003554_22004054	2.22643	0.0943086	DNAJC1	Promoter
Mast	chr15_97960156_97960656	2.04891	0.0943086	ARRDC4	Promoter
Mast	chr19_53431631_53432131	1.93957	0.0943086	ZNF761	Promoter
Mast	chr3_50611850_50612350	2.02427	0.0943086	CISH	Promoter
Mast	chr16_50024911_50025411	1.97137	0.0943086	CNEP1R1	Exonic
Mast	chr19_3035497_3035997	1.94326	0.0943086	TLE2	Intronic
Mast	chr12_120971828_120972328	1.89806	0.0943086	HNF1A-AS1	Exonic
Mast	chr14_103333838_103334338	2.05347	0.0943086	EIF5	Exonic
Mast	chr11_64269848_64270348	2.28495	0.0943086	GPR137	Promoter
Mast	chr8_64865707_64866207	1.53673	0.0943086	CYP7B1	Distal
Mast	chr7_143901978_143902478	1.98825	0.0943086	TCAF1	Promoter
Mast	chr19_14689513_14690013	1.91251	0.0943086	ZNF333	Promoter
Mast	chr7_101856689_101857189	1.96181	0.0943086	CUX1	Intronic
Mast	chr12_7989973_7990473	2.23576	0.0943933	FOXJ2	Distal
Mast	chr9_127569052_127569552	1.86844	0.0946247	FAM129B	Intronic
Mast	chr1_58784394_58784894	1.75737	0.0946247	JUN	Promoter
Mast	chr5_81851732_81852232	1.89365	0.0946247	SSBP2	Distal
Mast	chr12_54984534_54985034	1.70825	0.0946247	TESPA1	Promoter
Mast	chr16_89926008_89926508	1.68545	0.0946247	TUBB3	Intronic
Mast	chr17_18780881_18781381	2.1327	0.0946247	TVP23B	Exonic
Mast	chr1_162561158_162561658	2.05175	0.0946247	UAP1	Promoter
Mast	chr1_145859595_145860095	1.81987	0.0946472	PIAS3	Promoter
Mast	chr6_36874829_36875329	1.72416	0.0946992	PPIL1	Promoter
Mast	chr7_1138092_1138592	1.86943	0.0946992	C7orf50	Promoter
Mast	chr1_184754705_184755205	2.12714	0.0946992	EDEM3	Promoter
Mast	chr16_10942220_10942720	2.2234	0.0946992	DEXI	Promoter
Mast	chr15_63122248_63122748	2.05723	0.0946992	LACTB	Intronic
Mast	chr12_111409824_111410324	1.62997	0.0948153	SH2B3	Intronic
Mast	chr13_49996542_49997042	1.84073	0.0948153	KCNRG	Promoter
Mast	chr9_101533544_101534044	1.93891	0.0950905	RNF20	Promoter
Mast	chr19_42217512_42218012	2.14614	0.0950905	DEDD2	Intronic
Mast	chr18_5237820_5238320	2.03306	0.0958988	LINC00667	Promoter
Mast	chr8_124998130_124998630	1.92731	0.0958988	SQLE	Promoter
Mast	chr12_104986028_104986528	1.91469	0.0959043	C12orf45	Promoter
Mast	chr14_21384091_21384591	1.77724	0.0961709	SUPT16H	Promoter
Mast	chr1_155745418_155745918	2.00891	0.0962436	YY1AP1	Distal
Mast	chr13_30673916_30674416	1.89214	0.0963048	ALOX5AP	Distal
Mast	chr1_223726612_223727112	1.72293	0.0964553	CAPN2	Intronic
Mast	chr2_239267340_239267840	1.83044	0.0964553	MIR4269	Intronic
Mast	chr17_7260928_7261428	1.55835	0.0965368	CLDN7	Intronic
Mast	chr1_6602782_6603282	1.95509	0.0967682	PHF13	Intronic
Mast	chr19_50376155_50376655	1.92753	0.0967682	POLD1	Exonic
Mast	chr1_151281839_151282339	2.04216	0.0967682	ZNF687	Intronic
Mast	chr1_145858837_145859337	2.14633	0.0967682	PIAS3	Intronic
Mast	chr19_47745225_47745725	1.66336	0.0968781	NOP53	Promoter
Mast	chr7_39623308_39623808	1.91264	0.0968781	RALA	Promoter
Mast	chr8_95268547_95269047	1.90136	0.0968976	C8orf37	Intronic
Mast	chr19_41859458_41859958	1.93201	0.0970861	RPS19	Promoter
Mast	chr1_17053862_17054362	1.95923	0.0970861	SDHB	Promoter
Mast	chr6_118651352_118651852	1.92554	0.0970861	CEP85L	Exonic
Mast	chr17_62065760_62066260	1.80274	0.0970861	MED13	Promoter
Mast	chr1_89820659_89821159	1.83697	0.0970861	ZNF326	Intronic
Mast	chr14_103921384_103921884	2.04198	0.0970861	ATP5MPL	Intronic
Mast	chr17_73232136_73232636	1.7019	0.0970861	C17orf80	Exonic
Mast	chr20_297236_297736	1.94974	0.0970861	ZCCHC3	Exonic
Mast	chr22_41381217_41381717	1.98207	0.0970861	TEF	Intronic
Mast	chr4_52712079_52712579	2.2286	0.0970861	DANCR	Promoter
Mast	chr19_40444504_40445004	1.95189	0.0970861	SERTAD3	Promoter
Mast	chr12_107093369_107093869	1.89918	0.0970861	CRY1	Exonic
Mast	chr4_158671885_158672385	1.87003	0.0970861	ETFDH	Promoter
Mast	chr6_10747393_10747893	2.00722	0.0970861	TMEM14B	Promoter
Mast	chr9_136849093_136849593	1.99801	0.0970861	PHPT1	Promoter
Mast	chr6_118893751_118894251	2.35605	0.0970861	ASF1A	Promoter
Mast	chr19_39125445_39125945	1.88203	0.0970861	PAK4	Promoter
Mast	chr1_212414784_212415284	2.07963	0.0970861	TMEM206	Promoter
Mast	chr8_63168281_63168781	1.92586	0.0972925	YTHDF3	Promoter
Mast	chr17_32876968_32877468	1.83002	0.0972925	MYO1D	Promoter
Mast	chr3_12484141_12484641	1.87374	0.0975779	TSEN2	Promoter
Mast	chr20_24992523_24993023	2.07958	0.0975779	APMAP	Exonic
Mast	chr15_66504604_66505104	1.76656	0.0978879	ZWILCH	Promoter
Mast	chr3_131502647_131503147	1.60252	0.0979006	MRPL3	Promoter
Mast	chr21_43938973_43939473	1.67223	0.0979144	TRAPPC10	Intronic
Mast	chr17_60392101_60392601	1.9939	0.0979144	C17orf64	Promoter
Mast	chr9_125261491_125261991	1.93616	0.0979144	GAPVD1	Promoter
Mast	chr11_64923921_64924421	2.00477	0.0979152	PPP2R5B	Intronic
Mast	chr11_2467300_2467800	1.79961	0.0979152	KCNQ1	Intronic
Mast	chr4_81470269_81470769	1.72065	0.0979152	PRKG2	Intronic
Mast	chr3_57597254_57597754	1.94382	0.0979152	ARF4	Promoter
Mast	chr7_99616675_99617175	1.69952	0.0979152	ZSCAN25	Promoter
Mast	chr3_47802865_47803365	1.83362	0.0979152	DHX30	Exonic
Mast	chr4_11428813_11429313	2.05027	0.0979653	HS3ST1	Exonic
Mast	chr10_17229817_17230317	1.84297	0.0979653	VIM-AS1	Promoter
Mast	chr22_17980511_17981011	1.78875	0.0979653	MIR648	Intronic
Mast	chr2_63588632_63589132	1.87274	0.0979653	MDH1	Exonic
Mast	chr13_48976313_48976813	1.73826	0.0981418	FNDC3A	Intronic
Mast	chr9_89310772_89311272	2.08251	0.0983236	CKS2	Promoter
Mast	chr1_2234385_2234885	1.57344	0.0983236	SKI	Intronic
Mast	chr7_130205221_130205721	1.76163	0.0983236	TMEM209	Exonic
Mast	chr19_5680378_5680878	1.92137	0.0983236	HSD11B1L	Promoter
Mast	chr15_55196797_55197297	1.96306	0.0983236	RSL24D1	Promoter
Mast	chr19_32580825_32581325	1.94861	0.0983236	PDCD5	Promoter
Mast	chr12_49130122_49130622	1.81257	0.0983236	TUBA1B	Exonic
Mast	chr19_17859486_17859986	2.02789	0.0983236	RPL18A	Promoter
Mast	chr4_86934716_86935216	2.08461	0.0983532	AFF1	Promoter
Mast	chr2_219387146_219387646	1.77867	0.0983591	DNPEP	Intronic
Mast	chr14_24135824_24136324	1.93013	0.0983591	PSME1	Promoter
Mast	chr12_6851141_6851641	1.80328	0.0986577	CDCA3	Promoter
Mast	chr16_67183446_67183946	1.87386	0.0986577	KIAA0895L	Exonic
Mast	chr11_121292432_121292932	1.92639	0.098734	SC5D	Exonic
Mast	chr10_119207229_119207729	1.97834	0.098734	GRK5	Promoter
Mast	chr4_26857297_26857797	1.98012	0.098734	STIM2	Promoter
Mast	chr17_2711554_2712054	2.0038	0.0987587	CLUH	Intronic
Mast	chr19_1848488_1848988	1.93727	0.0987587	REXO1	Promoter
Mast	chr13_20127621_20128121	1.81238	0.0987587	LINC01072	Distal
Mast	chr1_16206931_16207431	1.92437	0.0987587	ARHGEF19	Exonic
Mast	chr2_127387933_127388433	1.95165	0.0987587	MAP3K2	Intronic
Mast	chr12_121016261_121016761	1.99434	0.0989541	C12orf43	Promoter
Mast	chr19_42325184_42325684	1.92355	0.099273	MEGF8	Promoter
Mast	chr1_203626511_203627011	1.81581	0.099273	ATP2B4	Exonic
Mast	chr6_31806693_31807193	1.98195	0.099273	LSM2	Promoter
Mast	chr2_45611100_45611600	1.89095	0.099273	SRBD1	Exonic
Mast	chr15_51971569_51972069	1.84086	0.099273	LEO1	Promoter
Mast	chr1_156863071_156863571	1.78247	0.099273	INSRR	Intronic
Mast	chr3_183895170_183895670	1.52373	0.099273	MIR4448	Distal
Mast	chr9_83980066_83980566	2.34685	0.099273	HNRNPK	Promoter
Mast	chr16_74606877_74607377	1.60572	0.0993565	GLG1	Promoter
Mast	chr19_10431840_10432340	1.72319	0.0993565	CDC37	Intronic
Mast	chr3_38164800_38165300	1.92026	0.0994498	OXSR1	Promoter
Mast	chr14_49767840_49768340	1.88933	0.099666	KLHDC2	Exonic
Mast	chr1_28247050_28247550	1.91727	0.0997734	ATP5IF1	Distal
Mast	chr16_4616142_4616642	2.02986	0.0999984	MGRN1	Promoter
CD8T	chr8_141157027_141157527	2.5214	0.00079516	DENND3	Intronic
CD8T	chr1_10525064_10525564	2.27661	0.0401465	DFFA	Intronic
CD8T	chr3_15467079_15467579	2.2637	0.0401465	METTL6	Intronic
CD8T	chr11_86486507_86487007	2.21548	0.0401465	CCDC81	Intronic
CD8T	chr20_38776271_38776771	2.14798	0.0401465	ACTR5	Distal
CD8T	chr17_10114522_10115022	1.98936	0.0401465	GAS7	Intronic
CD8T	chr18_49959111_49959611	2.30521	0.0592996	SNHG22	Intronic
CD8T	chr14_105993746_105994246	1.97999	0.0596273	FAM30A	Distal
CD8T	chr3_144128225_144128725	1.94312	0.0818118	DIPK2A	Distal
CD8T	chr22_23219768_23220268	1.6611	0.0829565	BCR	Intronic
CD8T	chr12_52566946_52567446	1.85983	0.0853506	KRT74	Intronic
CD8T	chr12_8985207_8985707	1.90558	0.0871396	KLRG1	Intronic
CD8T	chr10_33005553_33006053	1.65352	0.0894981	ITGB1	Promoter
CD8T	chr4_1191451_1191951	1.70711	0.0903996	SPON2	Intronic
CD8T	chr6_15021759_15022259	1.71903	0.0903996	JARID2	Distal
CD8T	chr7_98514297_98514797	1.92261	0.0903996	NPTX2	Distal
CD8T	chr11_12109529_12110029	1.65484	0.0916467	MICAL2	Intronic
CD8T	chr6_152634687_152635187	2.16101	0.0916467	SYNE1	Intronic
CD8T	chr16_82452307_82452807	1.75207	0.0925199	CDH13	Distal
CD8T	chr22_26628751_26629251	1.75871	0.0930642	CRYBA4	Intronic
CD8T	chr9_121707983_121708483	1.6717	0.0961142	DAB2IP	Intronic
CD8T	chr4_142846179_142846679	1.6557	0.0961963	INPP4B	Intronic
CD8T	chr16_56771602_56772102	1.58878	0.0993484	NUP93	Intronic
Pericyte	chr6_163941248_163941748	2.39274	0.00456505	QKI	Distal
Pericyte	chr3_55160463_55160963	2.56532	0.00456505	LRTM1	Distal
Pericyte	chr2_102238309_102238809	2.6035	0.00456505	IL1RL2	Intronic
Pericyte	chr1_234963120_234963620	2.25947	0.00469237	LOC101927851	Intronic
Pericyte	chr14_60649303_60649803	2.57185	0.0322581	SIX1	Intronic
Pericyte	chr2_66845321_66845821	2.39286	0.0326843	LINC01799	Distal
Pericyte	chr1_54886986_54887486	2.56088	0.0369547	DHCR24	Promoter
Pericyte	chr15_67109523_67110023	2.26972	0.0489325	SMAD3	Intronic
Pericyte	chr9_133239007_133239507	1.95157	0.0489325	OBP2B	Distal
Pericyte	chr13_48038102_48038602	2.02502	0.0489325	NUDT15	Intronic
Pericyte	chr19_54164618_54165118	2.19553	0.0877734	LENG1	Intronic
Pericyte	chr1_9234392_9234892	2.03391	0.0918182	H6PD	Promoter
Pericyte	chrX_47193529_47194029	2.37413	0.0918182	UBA1	Intronic
Pericyte	chr11_68257346_68257846	2.05874	0.0918182	C11orf24	Distal
Pericyte	chr1_234997172_234997672	2.29839	0.0918182	LOC101927851	Distal
Pericyte	chr8_48430228_48430728	2.37676	0.0918182	LOC101929268	Distal
Pericyte	chr16_31105600_31106100	2.1469	0.0918182	BCKDK	Promoter
Pericyte	chr1_34885475_34885975	2.22054	0.0918182	SMIM12	Exonic
Pericyte	chr16_46973505_46974005	2.04481	0.0918182	DNAJA2	Promoter
Pericyte	chr21_41678898_41679398	2.01048	0.0918182	LINC00111	Promoter
Pericyte	chr12_122400398_122400898	2.10897	0.0918182	CLIP1-AS1	Exonic
Pericyte	chr2_74002441_74002941	2.31827	0.0971418	TET3	Intronic
Pericyte	chr7_460672_461172	2.21469	0.0991048	PDGFA	Distal
Pericyte	chr2_84806983_84807483	2.00303	0.0991048	TMSB10	Intronic
Pericyte	chr5_142531909_142532409	2.27516	0.0991048	FGF1	Intronic
Pericyte	chr3_11643660_11644160	2.16291	0.0991048	VGLL4	Exonic
Pericyte	chr11_60951974_60952474	1.81798	0.0991048	SLC15A3	Intronic
Neutrophil	chr17_59837491_59837991	1.74757	0.094204	MIR21	Promoter
ILCs	chr3_101561581_101562081	2.79152	0.0580924	TRMT10C	Promoter
ILCs	chr16_67857721_67858221	3.34673	0.0581818	CENPT	Intronic
ILCs	chr19_40750921_40751421	2.83978	0.0616855	C19orf54	Exonic
ILCs	chr9_129823962_129824462	2.91595	0.0674799	TOR1A	Promoter
ILCs	chr3_120094823_120095323	3.06381	0.0716261	GSK3B	Promoter
ILCs	chr1_109619502_109620002	3.0471	0.0780847	GNAT2	Intronic
ILCs	chr6_87155238_87155738	3.01123	0.0941746	ZNF292	Intronic
Enterocyte	chr18_58792048_58792548	3.13632	4.6538e-06	ZNF532	Distal
Enterocyte	chr4_168098099_168098599	4.24387	7.13743e-06	ANXA10	Intronic
Enterocyte	chr3_191476331_191476831	4.33479	7.13743e-06	PYDC2	Distal
Enterocyte	chr2_157984781_157985281	3.50394	7.13743e-06	UPP2	Intronic
Enterocyte	chr2_12665289_12665789	3.98583	7.13743e-06	TRIB2	Distal
Enterocyte	chrX_3345165_3345665	3.60246	7.13743e-06	MXRA5	Intronic
Enterocyte	chr22_47328800_47329300	3.66004	7.13743e-06	LINC01644	Distal
Enterocyte	chr1_221839785_221840285	3.29682	7.13743e-06	LINC01655	Intronic
Enterocyte	chr8_65898390_65898890	2.80347	8.05377e-06	PDE7A	Distal
Enterocyte	chr6_97947837_97948337	2.56481	1.01931e-05	MIR2113	Distal
Enterocyte	chr22_30210409_30210909	3.18604	1.01931e-05	LIF	Distal
Enterocyte	chr2_12586689_12587189	3.58763	1.02524e-05	TRIB2	Distal
Enterocyte	chr6_19415517_19416017	2.89745	1.02524e-05	LOC100506885	Distal
Enterocyte	chr3_194089559_194090059	3.28843	1.37481e-05	HES1	Distal
Enterocyte	chr9_21684838_21685338	3.00735	1.40828e-05	MTAP	Distal
Enterocyte	chr6_1325592_1326092	3.62571	1.4552e-05	FOXQ1	Distal
Enterocyte	chr3_137768070_137768570	3.04517	1.4552e-05	LINC01210	Distal
Enterocyte	chr12_96698933_96699433	3.78762	1.55266e-05	NEDD1	Intronic
Enterocyte	chr1_85289405_85289905	2.57933	1.56602e-05	BCL10	Intronic
Enterocyte	chr10_34951350_34951850	3.13763	1.62958e-05	MIR3611	Distal
Enterocyte	chr1_168499617_168500117	2.21169	1.65332e-05	LOC101928565	Distal
Enterocyte	chr1_218480632_218481132	3.82524	1.7516e-05	TGFB2-OT1	Distal
Enterocyte	chr6_1311756_1312256	2.76504	1.80486e-05	FOXQ1	Promoter
Enterocyte	chr2_12702750_12703250	3.99473	1.80486e-05	TRIB2	Distal
Enterocyte	chr6_1287171_1287671	4.31343	1.93832e-05	FOXQ1	Distal
Enterocyte	chr8_9187878_9188378	2.74642	1.93832e-05	LOC101929128	Promoter
Enterocyte	chr5_97912121_97912621	3.31923	2.29078e-05	LINC01340	Distal
Enterocyte	chr18_51430518_51431018	3.68149	2.29078e-05	LINC01630	Intronic
Enterocyte	chr2_134683631_134684131	3.77192	2.31734e-05	TMEM163	Intronic
Enterocyte	chr20_22617120_22617620	3.4679	2.64776e-05	LNCNEF	Distal
Enterocyte	chr10_79023103_79023603	2.8067	2.78026e-05	ZMIZ1-AS1	Intronic
Enterocyte	chr13_77143469_77143969	2.58108	2.99946e-05	MYCBP2-AS1	Intronic
Enterocyte	chr5_172798376_172798876	2.73062	3.39842e-05	DUSP1	Distal
Enterocyte	chr9_121322227_121322727	3.17175	3.39842e-05	GSN-AS1	Intronic
Enterocyte	chr15_36940583_36941083	2.64528	3.39842e-05	MIR8063	Intronic
Enterocyte	chr13_27905624_27906124	3.54806	3.39842e-05	PDX1	Intronic
Enterocyte	chr3_137763974_137764474	3.43328	3.39842e-05	SOX14	Promoter
Enterocyte	chr2_223549125_223549625	3.87739	3.59428e-05	SCG2	Distal
Enterocyte	chr2_62306729_62307229	2.21977	3.59428e-05	MIR5192	Distal
Enterocyte	chr4_30757258_30757758	3.39547	3.59428e-05	PCDH7	Intronic
Enterocyte	chr3_173711557_173712057	3.10357	3.59428e-05	NLGN1-AS1	Intronic
Enterocyte	chr5_42985558_42986058	3.18842	3.64632e-05	ANXA2R	Distal
Enterocyte	chr17_74042684_74043184	2.59692	3.66611e-05	RPL38	Distal
Enterocyte	chr4_168096092_168096592	4.16041	3.66611e-05	ANXA10	Intronic
Enterocyte	chr1_33517588_33518088	2.92246	4.21573e-05	ZSCAN20	Intronic
Enterocyte	chr6_132736197_132736697	3.58143	4.54503e-05	VNN3	Promoter
Enterocyte	chr9_78406872_78407372	2.99712	4.5899e-05	PSAT1	Distal
Enterocyte	chr10_92284246_92284746	3.0892	4.5899e-05	CPEB3	Intronic
Enterocyte	chr6_10415093_10415593	2.68328	5.08718e-05	TFAP2A	Exonic
Enterocyte	chr21_36461833_36462333	2.33317	5.20761e-05	CHAF1B	Intronic
Enterocyte	chr1_112360264_112360764	2.11915	5.31486e-05	CTTNBP2NL	Distal
Enterocyte	chr22_40263204_40263704	2.68039	5.32842e-05	ADSL	Intronic
Enterocyte	chr5_148924801_148925301	2.35382	5.38267e-05	ADRB2	Intronic
Enterocyte	chr1_235923923_235924423	2.77391	5.90773e-05	LYST	Distal
Enterocyte	chr4_182880187_182880687	2.83759	5.90911e-05	DCTD	Distal
Enterocyte	chr14_34013324_34013824	2.84743	5.90911e-05	EGLN3	Intronic
Enterocyte	chr5_129440477_129440977	3.35913	6.0816e-05	ADAMTS19	Distal
Enterocyte	chr16_11458352_11458852	2.14059	6.57189e-05	LOC101927131	Intronic
Enterocyte	chr3_189350758_189351258	2.20864	6.64097e-05	TPRG1-AS2	Distal
Enterocyte	chrX_133094292_133094792	3.16022	6.64618e-05	USP26	Distal
Enterocyte	chr11_17683422_17683922	2.61343	7.30989e-05	LOC102723330	Distal
Enterocyte	chr4_104941619_104942119	2.80676	7.583e-05	TET2	Distal
Enterocyte	chr22_26471519_26472019	2.80437	7.83837e-05	HPS4	Intronic
Enterocyte	chr10_14742702_14743202	2.53526	7.99987e-05	FAM107B	Intronic
Enterocyte	chr6_51398315_51398815	3.13197	8.10168e-05	LOC101927082	Distal
Enterocyte	chr2_62343869_62344369	3.1506	8.10168e-05	MIR5192	Distal
Enterocyte	chr6_19413310_19413810	3.12341	8.1132e-05	LOC100506885	Distal
Enterocyte	chr18_51338413_51338913	3.68399	8.16501e-05	LINC01630	Distal
Enterocyte	chr12_110079695_110080195	2.51238	8.33054e-05	C12orf76	Distal
Enterocyte	chr20_53077436_53077936	3.42221	8.44854e-05	TSHZ2	Intronic
Enterocyte	chr5_135678643_135679143	2.91487	8.53271e-05	LINC01959	Distal
Enterocyte	chr5_87118034_87118534	4.2206	8.71381e-05	MIR4280	Intronic
Enterocyte	chr2_12676765_12677265	2.926	9.17033e-05	TRIB2	Distal
Enterocyte	chr6_49888795_49889295	2.57889	9.18114e-05	CRISP1	Distal
Enterocyte	chr16_65889378_65889878	2.98777	9.4938e-05	LINC00922	Distal
Enterocyte	chr2_101400025_101400525	2.32851	9.59388e-05	CREG2	Intronic
Enterocyte	chr19_54507839_54508339	3.50292	9.78858e-05	LAIR2	Exonic
Enterocyte	chr6_1267144_1267644	2.85483	9.84547e-05	FOXQ1	Distal
Enterocyte	chr7_139916448_139916948	2.74958	9.88587e-05	HIPK2	Intronic
Enterocyte	chr20_52975204_52975704	2.45875	9.89803e-05	TSHZ2	Intronic
Enterocyte	chr11_19428517_19429017	2.82579	0.000101804	NAV2	Intronic
Enterocyte	chr14_94610578_94611078	2.64756	0.000103038	SERPINA3	Intronic
Enterocyte	chr2_41877272_41877772	3.06575	0.000103354	LINC01913	Promoter
Enterocyte	chr5_135705889_135706389	2.54923	0.00010395	LINC01959	Distal
Enterocyte	chr6_166620878_166621378	2.42225	0.000104748	MIR1913	Intronic
Enterocyte	chr22_30212602_30213102	2.84163	0.00010744	LIF	Distal
Enterocyte	chr20_62989052_62989552	2.69541	0.000107766	BHLHE23	Distal
Enterocyte	chr12_124453340_124453840	2.37408	0.000112203	NCOR2	Intronic
Enterocyte	chr11_102819420_102819920	2.18127	0.000116902	MMP1	Distal
Enterocyte	chr7_55074512_55075012	2.43505	0.000117221	EGFR	Intronic
Enterocyte	chr4_86635259_86635759	3.03964	0.000119058	PTPN13	Intronic
Enterocyte	chr3_143307662_143308162	2.09702	0.000119058	SLC9A9-AS1	Intronic
Enterocyte	chr6_111992847_111993347	2.72767	0.000120222	WISP3	Distal
Enterocyte	chr6_166556807_166557307	2.2813	0.000120645	MIR1913	Intronic
Enterocyte	chr6_165641674_165642174	3.04054	0.000121105	C6orf118	Intronic
Enterocyte	chr14_62629093_62629593	2.69453	0.000122794	KCNH5	Distal
Enterocyte	chr5_76111393_76111893	3.16464	0.000127332	SV2C	Intronic
Enterocyte	chrX_46792316_46792816	2.69127	0.000127597	SLC9A7	Distal
Enterocyte	chr4_1154828_1155328	2.37694	0.000128584	LOC105374344	Distal
Enterocyte	chr11_132118033_132118533	3.44551	0.000132345	NTM-IT	Intronic
Enterocyte	chr3_105062778_105063278	2.92551	0.000133249	ALCAM	Distal
Enterocyte	chr4_74049331_74049831	3.36697	0.000133818	CXCL3	Distal
Enterocyte	chr1_182680833_182681333	2.27315	0.000135908	RGS8	Intronic
Enterocyte	chr1_245715943_245716443	2.84243	0.000137042	KIF26B	Distal
Enterocyte	chr1_99657123_99657623	2.47953	0.00014026	PALMD	Intronic
Enterocyte	chr2_230556996_230557496	2.44616	0.000141396	SP100	Distal
Enterocyte	chr9_82580460_82580960	2.65419	0.000145989	RASEF	Distal
Enterocyte	chr6_32271372_32271872	2.76692	0.000146334	NOTCH4	Distal
Enterocyte	chr4_91427761_91428261	2.98937	0.000146743	LNCPRESS2	Intronic
Enterocyte	chr2_3247179_3247679	3.93762	0.000148294	LINC01250	Intronic
Enterocyte	chr17_40516675_40517175	1.89611	0.000148666	TNS4	Distal
Enterocyte	chr7_32680719_32681219	2.04429	0.000149056	MIR550A2	Distal
Enterocyte	chr1_33547513_33548013	2.98474	0.0001505	ZSCAN20	Intronic
Enterocyte	chr14_91858483_91858983	2.33259	0.000152416	TC2N	Intronic
Enterocyte	chr7_153029140_153029640	3.95985	0.000154678	ACTR3B	Distal
Enterocyte	chr2_43268970_43269470	2.65812	0.000154875	LINC01126	Intronic
Enterocyte	chr4_127370603_127371103	3.97328	0.000159819	INTU	Distal
Enterocyte	chr12_104272900_104273400	2.21923	0.000160817	EID3	Intronic
Enterocyte	chr1_180126587_180127087	2.11494	0.000164989	QSOX1	Distal
Enterocyte	chr16_68636741_68637241	2.21173	0.000167087	CDH3	Distal
Enterocyte	chr1_8224880_8225380	2.08596	0.000168425	LINC01714	Distal
Enterocyte	chr8_30312731_30313231	2.9404	0.000168576	RBPMS	Distal
Enterocyte	chr1_3922134_3922634	2.28989	0.000169639	LINC01346	Distal
Enterocyte	chr4_26346057_26346557	2.81744	0.000171313	CCKAR	Intronic
Enterocyte	chr3_45064707_45065207	3.42087	0.000174577	CDCP1	Distal
Enterocyte	chr17_27753484_27753984	2.31387	0.000174577	NOS2	Distal
Enterocyte	chr1_47181948_47182448	2.76799	0.000175196	LINC00853	Distal
Enterocyte	chr3_171936473_171936973	2.84927	0.000178691	TMEM212-AS1	Intronic
Enterocyte	chr20_20843963_20844463	2.05479	0.000180233	RALGAPA2	Distal
Enterocyte	chr13_99046103_99046603	2.00621	0.000183516	DOCK9	Intronic
Enterocyte	chr1_22738403_22738903	2.09561	0.000184034	MIR4684	Intronic
Enterocyte	chr8_59594717_59595217	2.86104	0.00018604	TOX	Distal
Enterocyte	chr1_66315629_66316129	2.23448	0.000191257	SGIP1	Intronic
Enterocyte	chr9_38170844_38171344	2.35294	0.00019395	SHB	Distal
Enterocyte	chr4_11608918_11609418	2.38117	0.000194753	HS3ST1	Distal
Enterocyte	chr6_151628079_151628579	2.57426	0.000195042	ESR1	Distal
Enterocyte	chr11_115656593_115657093	2.49456	0.000195246	LINC00900	Distal
Enterocyte	chr9_70902609_70903109	2.20292	0.000196062	MIR204	Intronic
Enterocyte	chr15_89167186_89167686	2.0726	0.000197294	RLBP1	Intronic
Enterocyte	chr4_55030458_55030958	3.20835	0.000197294	KDR	Distal
Enterocyte	chr18_52312277_52312777	2.93091	0.000197294	DCC	Distal
Enterocyte	chr12_100359789_100360289	2.18273	0.000197294	SLC17A8	Intronic
Enterocyte	chr3_34090305_34090805	3.54383	0.000197294	PDCD6IP	Distal
Enterocyte	chr17_12815806_12816306	2.40156	0.000197294	LOC100128006	Intronic
Enterocyte	chr2_236894702_236895202	2.49653	0.00019909	LOC93463	Distal
Enterocyte	chr14_93959378_93959878	1.81272	0.000200871	MIR4506	Intronic
Enterocyte	chr1_55819330_55819830	2.68222	0.000207386	MIR4422	Distal
Enterocyte	chr10_20770828_20771328	2.45991	0.000208367	MIR4675	Distal
Enterocyte	chr18_59340776_59341276	2.77085	0.000208464	LMAN1	Intronic
Enterocyte	chr12_52648783_52649283	2.25983	0.000209573	KRT2	Exonic
Enterocyte	chr6_10423178_10423678	2.34966	0.000210067	TFAP2A	Distal
Enterocyte	chr2_230225443_230225943	2.71168	0.000213226	SP110	Promoter
Enterocyte	chr2_12714785_12715285	3.21872	0.000213535	TRIB2	Promoter
Enterocyte	chr10_20512091_20512591	2.96669	0.000214078	MIR4675	Distal
Enterocyte	chr18_52313146_52313646	2.58426	0.000217669	DCC	Distal
Enterocyte	chr3_137768604_137769104	2.94447	0.000218104	LINC01210	Distal
Enterocyte	chr11_119566245_119566745	3.10234	0.000223209	THY1	Distal
Enterocyte	chr8_29545368_29545868	2.65363	0.000223427	DUSP4	Distal
Enterocyte	chr14_22689959_22690459	2.06249	0.000225032	OXA1L	Distal
Enterocyte	chr3_67526169_67526669	2.57063	0.000227033	SUCLG2	Intronic
Enterocyte	chr6_152097050_152097550	2.78594	0.000228607	SYNE1-AS1	Intronic
Enterocyte	chr11_101718227_101718727	2.67821	0.000231036	TRPC6	Intronic
Enterocyte	chr10_113455693_113456193	2.50304	0.000231036	HABP2	Distal
Enterocyte	chr11_43868891_43869391	2.09155	0.000231747	ALKBH3	Distal
Enterocyte	chr12_102525230_102525730	2.54671	0.000240193	IGF1	Distal
Enterocyte	chrX_72430460_72430960	2.37415	0.00024141	CITED1	Intronic
Enterocyte	chr2_148558812_148559312	2.93754	0.000242349	EPC2	Distal
Enterocyte	chr3_134103953_134104453	2.69546	0.000242833	SLCO2A1	Intronic
Enterocyte	chr3_102485612_102486112	3.04742	0.000243806	ZPLD1	Distal
Enterocyte	chr17_78258503_78259003	1.94069	0.000246798	LINC01993	Distal
Enterocyte	chr6_166736529_166737029	3.32854	0.000247001	RPS6KA2-AS1	Intronic
Enterocyte	chrX_133053927_133054427	2.44248	0.000247283	USP26	Distal
Enterocyte	chr17_62892905_62893405	2.47177	0.000247535	MIR633	Distal
Enterocyte	chr1_192739382_192739882	2.5891	0.000247541	RGS2	Distal
Enterocyte	chr11_59876031_59876531	2.79622	0.000247675	TCN1	Distal
Enterocyte	chr1_64685744_64686244	2.20087	0.000250959	RAVER2	Intronic
Enterocyte	chr7_155981497_155981997	2.12729	0.000253778	LOC389602	Distal
Enterocyte	chr16_80000019_80000519	2.63326	0.000254193	MAFTRR	Distal
Enterocyte	chrX_11192987_11193487	3.30174	0.000254272	HCCS	Intronic
Enterocyte	chr6_123057073_123057573	2.60005	0.000254272	CLVS2	Intronic
Enterocyte	chr6_19417654_19418154	2.86153	0.00025459	LOC100506885	Distal
Enterocyte	chr7_142910638_142911138	1.95867	0.000256144	TRPV5	Intronic
Enterocyte	chr4_103073291_103073791	2.57625	0.000256771	SLC9B2	Intronic
Enterocyte	chr13_50230272_50230772	2.00214	0.000257727	DLEU2	Intronic
Enterocyte	chr7_73791868_73792368	1.95564	0.000262403	CLDN3	Distal
Enterocyte	chr6_132964003_132964503	2.8912	0.000266176	LINC00326	Distal
Enterocyte	chr7_21364641_21365141	2.48279	0.000266763	SP4	Distal
Enterocyte	chr4_183348853_183349353	2.49977	0.00026694	CLDN24	Distal
Enterocyte	chr21_33514216_33514716	2.65003	0.000268887	DNAJC28	Intronic
Enterocyte	chr18_9828158_9828658	1.95484	0.000269911	TXNDC2	Intronic
Enterocyte	chrX_12956170_12956670	2.34072	0.00027413	TMSB4X	Distal
Enterocyte	chr20_44671514_44672014	1.9515	0.000280074	ADA	Intronic
Enterocyte	chr3_130772818_130773318	2.23311	0.000280169	PIK3R4	Distal
Enterocyte	chr14_79278989_79279489	1.75427	0.000280482	LOC105370586	Intronic
Enterocyte	chr11_125489118_125489618	2.55224	0.00028468	LOC403312	Exonic
Enterocyte	chr1_112241593_112242093	3.26129	0.000288046	CTTNBP2NL	Distal
Enterocyte	chr6_19393994_19394494	2.39241	0.000288062	LOC100506885	Distal
Enterocyte	chr8_19127201_19127701	2.09261	0.000288285	PSD3	Intronic
Enterocyte	chr5_614275_614775	2.04863	0.00028946	CEP72	Intronic
Enterocyte	chr16_57314322_57314822	1.91963	0.000290001	PLLP	Distal
Enterocyte	chr9_21681598_21682098	3.15209	0.000296146	MTAP	Distal
Enterocyte	chr9_21688156_21688656	2.32372	0.000297839	MTAP	Distal
Enterocyte	chr2_9148418_9148918	2.49637	0.000302456	ASAP2	Distal
Enterocyte	chr1_155192859_155193359	1.98096	0.000302456	MUC1	Promoter
Enterocyte	chr3_149224978_149225478	1.70578	0.000304258	CP	Distal
Enterocyte	chr18_51425898_51426398	2.96058	0.000305283	LINC01630	Intronic
Enterocyte	chr10_2327076_2327576	3.22577	0.00030649	LINC00701	Distal
Enterocyte	chr2_41994172_41994672	1.99399	0.000307931	C2orf91	Distal
Enterocyte	chr3_106345463_106345963	2.73167	0.00030809	CBLB	Distal
Enterocyte	chr22_42272536_42273036	2.28844	0.000308883	OGFRP1	Intronic
Enterocyte	chr2_207682559_207683059	2.03438	0.000309197	CCNYL1	Distal
Enterocyte	chr11_19442116_19442616	2.03803	0.000313051	NAV2-AS5	Intronic
Enterocyte	chr10_946957_947457	2.18247	0.000313618	LOC101927762	Distal
Enterocyte	chr5_126912571_126913071	2.53606	0.000315003	MARCH3	Intronic
Enterocyte	chr1_221723471_221723971	2.27658	0.000316703	DUSP10	Intronic
Enterocyte	chr5_148963619_148964119	2.45609	0.000317864	MIR584	Intronic
Enterocyte	chr5_171264797_171265297	2.67128	0.000318202	TLX3	Intronic
Enterocyte	chr14_38011129_38011629	2.56132	0.000318435	LINC00517	Intronic
Enterocyte	chr6_130178633_130179133	2.50978	0.000318885	L3MBTL3	Intronic
Enterocyte	chr5_154046721_154047221	2.18379	0.000320447	FAM114A2	Intronic
Enterocyte	chr12_112978145_112978645	1.64528	0.000320447	OAS2	Promoter
Enterocyte	chr21_19921556_19922056	3.28079	0.000320953	LINC00320	Intronic
Enterocyte	chr2_38611348_38611848	2.21074	0.000321328	HNRNPLL	Distal
Enterocyte	chr20_50308492_50308992	2.29012	0.000324322	LINC01271	Intronic
Enterocyte	chr7_52146628_52147128	2.56099	0.000325627	COBL	Distal
Enterocyte	chr11_112016934_112017434	2.70509	0.000327448	DLAT	Intronic
Enterocyte	chr13_51729734_51730234	2.53581	0.000330884	DHRS12	Intronic
Enterocyte	chr1_66169321_66169821	2.86064	0.000331258	LOC101927139	Intronic
Enterocyte	chr1_76270395_76270895	2.75711	0.000334209	ST6GALNAC3	Intronic
Enterocyte	chr15_53533984_53534484	2.67207	0.000334373	WDR72	Intronic
Enterocyte	chr3_119506570_119507070	2.90962	0.000335293	TIMMDC1	Intronic
Enterocyte	chr5_125559199_125559699	2.49677	0.000335293	LINC02240	Intronic
Enterocyte	chr11_91871710_91872210	2.59888	0.000335658	FAT3	Distal
Enterocyte	chr6_105459867_105460367	2.45679	0.000335785	PREP	Distal
Enterocyte	chr11_91396450_91396950	2.38174	0.000340531	MIR1261	Distal
Enterocyte	chr1_89179297_89179797	2.81605	0.00034258	GBP7	Distal
Enterocyte	chr2_156021278_156021778	2.23796	0.000342594	LINC01876	Exonic
Enterocyte	chr1_157763433_157763933	3.27608	0.000347669	FCRL2	Intronic
Enterocyte	chr3_158713149_158713649	2.38561	0.000348651	MFSD1	Intronic
Enterocyte	chr3_160016863_160017363	2.61977	0.000349192	LINC01100	Intronic
Enterocyte	chr17_954595_955095	2.88303	0.000350914	NXN	Intronic
Enterocyte	chr10_14369807_14370307	3.07354	0.000353868	MIR4293	Intronic
Enterocyte	chr6_105791600_105792100	2.16091	0.000359551	PRDM1	Distal
Enterocyte	chr13_27904716_27905216	2.60289	0.000359666	PDX1	Intronic
Enterocyte	chr1_20105805_20106305	1.55645	0.000366207	PLA2G2D	Distal
Enterocyte	chr12_128729487_128729987	1.7032	0.000366675	SLC15A4	Distal
Enterocyte	chr15_53791712_53792212	2.99213	0.00036909	WDR72	Distal
Enterocyte	chr1_19765546_19766046	2.89915	0.00036909	TMCO4	Intronic
Enterocyte	chr3_49180666_49181166	2.44208	0.000369115	KLHDC8B	Intronic
Enterocyte	chr1_1109644_1110144	2.52561	0.000370867	C1orf159	Intronic
Enterocyte	chr8_60967486_60967986	2.52927	0.000371319	LOC100130298	Promoter
Enterocyte	chr9_21674819_21675319	2.66106	0.000372242	MIR31HG	Distal
Enterocyte	chr11_64045902_64046402	3.02401	0.00037275	FLRT1	Intronic
Enterocyte	chr21_42972183_42972683	1.9104	0.000373521	PKNOX1	Intronic
Enterocyte	chr9_7720419_7720919	2.17911	0.000377622	DMAC1	Distal
Enterocyte	chr17_52718274_52718774	3.20269	0.000379016	C17orf112	Distal
Enterocyte	chr6_165684277_165684777	2.55834	0.000379633	PDE10A	Intronic
Enterocyte	chr14_52313390_52313890	2.46468	0.00038109	PTGER2	Promoter
Enterocyte	chr13_20219533_20220033	2.17926	0.000381986	GJB6	Distal
Enterocyte	chr3_35528685_35529185	2.78673	0.000386674	ARPP21	Distal
Enterocyte	chr8_39942427_39942927	2.23252	0.000386706	IDO2	Intronic
Enterocyte	chr1_172244805_172245305	2.61312	0.000386912	DNM3OS	Intronic
Enterocyte	chr3_40923081_40923581	1.88737	0.000387197	CTNNB1	Distal
Enterocyte	chr2_3030782_3031282	3.40295	0.000387467	LINC01250	Intronic
Enterocyte	chr18_51427004_51427504	3.19673	0.000389762	LINC01630	Intronic
Enterocyte	chr11_32706977_32707477	1.9015	0.000391393	CCDC73	Intronic
Enterocyte	chr5_135705034_135705534	2.50136	0.000393951	LINC01959	Distal
Enterocyte	chr2_234827439_234827939	1.88812	0.000394234	SH3BP4	Distal
Enterocyte	chr3_4950901_4951401	2.5975	0.000394613	BHLHE40	Intronic
Enterocyte	chr11_74471595_74472095	3.16388	0.000394807	KCNE3	Distal
Enterocyte	chr1_33477471_33477971	2.42477	0.000396531	ZSCAN20	Intronic
Enterocyte	chr16_19804835_19805335	2.64119	0.000398467	GPRC5B	Intronic
Enterocyte	chr13_51534311_51534811	2.83326	0.000400327	MIR4703	Intronic
Enterocyte	chr18_51429560_51430060	2.90525	0.00040364	LINC01630	Intronic
Enterocyte	chr8_127831540_127832040	2.22686	0.000404817	MIR1204	Intronic
Enterocyte	chr1_206053152_206053652	2.63033	0.000404822	RHEX	Intronic
Enterocyte	chr3_134275086_134275586	2.913	0.000406594	RYK	Distal
Enterocyte	chr4_89248928_89249428	2.65617	0.000407575	GPRIN3	Exonic
Enterocyte	chr21_17650784_17651284	2.32588	0.000410218	BTG3	Intronic
Enterocyte	chr1_239260785_239261285	2.27445	0.000411817	CHRM3	Distal
Enterocyte	chr17_74126080_74126580	2.3046	0.000412675	RPL38	Distal
Enterocyte	chrX_3345736_3346236	2.84079	0.000413953	MXRA5	Intronic
Enterocyte	chr10_4127906_4128406	2.34724	0.000415504	LOC101927964	Distal
Enterocyte	chr2_29276158_29276658	2.82049	0.00041624	CLIP4	Intronic
Enterocyte	chr1_14946845_14947345	2.74038	0.000417599	TMEM51-AS1	Intronic
Enterocyte	chr9_108038941_108039441	1.99547	0.000417599	KLF4	Distal
Enterocyte	chr17_46020105_46020605	2.44346	0.000424002	STH	Intronic
Enterocyte	chr9_34884545_34885045	2.4317	0.000427832	FAM205C	Distal
Enterocyte	chr17_73796714_73797214	2.06388	0.000432789	LINC02092	Intronic
Enterocyte	chr7_23738625_23739125	2.69773	0.000436496	STK31	Intronic
Enterocyte	chr20_20317177_20317677	3.07978	0.000436664	INSM1	Intronic
Enterocyte	chr4_86432546_86433046	2.75059	0.000441383	MIR4452	Intronic
Enterocyte	chr4_18645287_18645787	2.85876	0.000441771	LCORL	Distal
Enterocyte	chr8_29623810_29624310	2.28113	0.000443162	LINC00589	Distal
Enterocyte	chr20_63682298_63682798	2.17238	0.000443951	TNFRSF6B	Intronic
Enterocyte	chr6_134307045_134307545	2.96404	0.000443981	SGK1	Intronic
Enterocyte	chr17_83048376_83048876	2.09225	0.000447751	B3GNTL1	Intronic
Enterocyte	chr15_70509318_70509818	2.10968	0.000447751	SALRNA3	Distal
Enterocyte	chr20_14000608_14001108	2.288	0.000448513	SEL1L2	Intronic
Enterocyte	chr12_104182076_104182576	2.59518	0.000448951	TXNRD1	Distal
Enterocyte	chr9_134547738_134548238	2.85858	0.000449216	COL5A1	Distal
Enterocyte	chr17_8325815_8326315	2.70531	0.000449745	ODF4	Distal
Enterocyte	chr11_111797020_111797520	2.07624	0.000451704	PPP2R1B	Intronic
Enterocyte	chr8_57463068_57463568	2.65373	0.00045647	LOC101929488	Distal
Enterocyte	chr9_121870547_121871047	2.74174	0.000456559	TTLL11	Intronic
Enterocyte	chrX_39732799_39733299	2.48598	0.000457148	MIR3937	Distal
Enterocyte	chr11_119578507_119579007	2.90661	0.000457804	NECTIN1	Distal
Enterocyte	chr8_138192413_138192913	2.87239	0.000458937	FAM135B	Intronic
Enterocyte	chr6_93785131_93785631	3.09353	0.000460005	EPHA7	Distal
Enterocyte	chr12_115671959_115672459	3.25698	0.000460217	MIR620	Distal
Enterocyte	chr2_62577921_62578421	2.50783	0.000460545	TMEM17	Distal
Enterocyte	chr5_42984883_42985383	2.58994	0.000463017	ANXA2R	Distal
Enterocyte	chr9_128149056_128149556	1.7799	0.000466029	LCN2	Intronic
Enterocyte	chr10_7184619_7185119	3.09062	0.00047344	SFMBT2	Intronic
Enterocyte	chr9_137411590_137412090	2.76348	0.000476089	EXD3	Intronic
Enterocyte	chr8_89837028_89837528	2.34938	0.000476089	OSGIN2	Distal
Enterocyte	chr17_73701692_73702192	2.37245	0.000478248	LOC100134391	Distal
Enterocyte	chr10_114547022_114547522	2.04316	0.000484401	ABLIM1	Intronic
Enterocyte	chr1_63838515_63839015	2.13052	0.000485922	ROR1	Intronic
Enterocyte	chr1_150611452_150611952	1.65977	0.000495245	ENSA	Intronic
Enterocyte	chr1_246404013_246404513	2.51322	0.000496195	SMYD3	Intronic
Enterocyte	chr6_18047407_18047907	1.88667	0.000501889	KIF13A	Distal
Enterocyte	chr15_75627569_75628069	1.83826	0.000503509	SNUPN	Promoter
Enterocyte	chr2_228224373_228224873	2.54266	0.000503822	SPHKAP	Distal
Enterocyte	chr7_96331210_96331710	2.0407	0.000504154	SLC25A13	Distal
Enterocyte	chr13_97100776_97101276	2.32177	0.000508378	LINC00456	Distal
Enterocyte	chr17_64097147_64097647	2.00996	0.00050842	ERN1	Intronic
Enterocyte	chr1_98323793_98324293	1.87927	0.00050842	LINC01776	Distal
Enterocyte	chr9_81559631_81560131	2.33165	0.000511209	TLE1	Distal
Enterocyte	chr7_150433520_150434020	2.52684	0.000512494	LINC00996	Exonic
Enterocyte	chr2_220619839_220620339	2.6319	0.00051629	MIR4268	Distal
Enterocyte	chr5_107486420_107486920	2.10013	0.000517108	EFNA5	Intronic
Enterocyte	chr19_38506899_38507399	1.79107	0.000518596	RYR1	Intronic
Enterocyte	chr1_20110650_20111150	2.24616	0.000519185	PLA2G2D	Distal
Enterocyte	chr15_66617431_66617931	2.25575	0.00052215	LINC01169	Intronic
Enterocyte	chr19_17405437_17405937	2.04639	0.000523934	BISPR	Promoter
Enterocyte	chr12_62732889_62733389	2.06097	0.000527966	LINC01465	Intronic
Enterocyte	chr9_6153297_6153797	2.86772	0.000529233	IL33	Distal
Enterocyte	chr6_1257767_1258267	3.12783	0.000530612	FOXQ1	Distal
Enterocyte	chr6_136647368_136647868	2.49027	0.000535313	LOC101928461	Intronic
Enterocyte	chr7_153021897_153022397	3.82399	0.000535853	ACTR3B	Distal
Enterocyte	chr2_45353797_45354297	2.4505	0.000538174	LINC01121	Distal
Enterocyte	chr11_33690700_33691200	1.62611	0.000538568	C11orf91	Distal
Enterocyte	chr20_62590266_62590766	2.24183	0.000538956	MIR133A2	Distal
Enterocyte	chr5_35876840_35877340	1.81599	0.000539332	IL7R	Exonic
Enterocyte	chr8_29848168_29848668	2.69807	0.000539728	LOC101929470	Intronic
Enterocyte	chr3_41836232_41836732	2.4935	0.000542723	ULK4	Intronic
Enterocyte	chr4_172926426_172926926	2.4293	0.000543474	GALNT7	Intronic
Enterocyte	chr12_7912420_7912920	2.3171	0.000545325	SLC2A14	Distal
Enterocyte	chr2_200178066_200178566	2.76877	0.000547221	SPATS2L	Distal
Enterocyte	chr1_39666735_39667235	2.85385	0.00054828	NT5C1A	Intronic
Enterocyte	chr17_35404238_35404738	2.74476	0.000551073	SLFN12	Distal
Enterocyte	chr8_26515124_26515624	2.29156	0.000555459	DPYSL2	Promoter
Enterocyte	chr18_51437825_51438325	3.52944	0.000555662	LINC01630	Intronic
Enterocyte	chr18_45763924_45764424	2.00317	0.00055612	SLC14A1	Distal
Enterocyte	chr5_135648380_135648880	2.44664	0.00055752	LINC01959	Exonic
Enterocyte	chr6_106782522_106783022	2.56405	0.000557998	MIR587	Promoter
Enterocyte	chr10_6275187_6275687	2.1038	0.000561347	LOC399715	Distal
Enterocyte	chr10_30587419_30587919	2.20867	0.000561644	LYZL2	Distal
Enterocyte	chr1_115236941_115237441	1.69017	0.000565674	NGF	Distal
Enterocyte	chr5_169997685_169998185	2.6164	0.000566651	INSYN2B	Intronic
Enterocyte	chr6_42300619_42301119	1.8544	0.000567171	MRPS10	Intronic
Enterocyte	chr8_11474038_11474538	1.9709	0.000574327	FAM167A	Intronic
Enterocyte	chr1_114446057_114446557	3.24139	0.000575258	TRIM33	Intronic
Enterocyte	chr13_23378730_23379230	2.21758	0.00057555	SACS-AS1	Intronic
Enterocyte	chr2_74872918_74873418	1.86088	0.000576097	HK2	Intronic
Enterocyte	chr17_78297651_78298151	2.44868	0.000577425	LINC01993	Distal
Enterocyte	chr8_143904673_143905173	1.86899	0.000578384	EPPK1	Distal
Enterocyte	chr2_65455397_65455897	2.0143	0.000581114	SPRED2	Distal
Enterocyte	chr6_82260276_82260776	2.44428	0.000581237	IBTK	Distal
Enterocyte	chr16_19127548_19128048	2.55165	0.000581237	ITPRIPL2	Intronic
Enterocyte	chr7_17773175_17773675	2.0565	0.000581718	SNX13	Distal
Enterocyte	chr5_148913903_148914403	2.8548	0.00058891	ADRB2	Distal
Enterocyte	chr15_55255671_55256171	2.31546	0.000592311	RSL24D1	Intronic
Enterocyte	chr2_68849547_68850047	2.83754	0.00059426	BMP10	Distal
Enterocyte	chr8_41630548_41631048	2.93967	0.000596038	NKX6-3	Distal
Enterocyte	chr7_30851956_30852456	2.84383	0.000596541	AQP1	Promoter
Enterocyte	chr4_138202635_138203135	2.04985	0.000596813	SLC7A11	Intronic
Enterocyte	chr2_101396267_101396767	2.45251	0.000597235	CREG2	Distal
Enterocyte	chr11_49206571_49207071	2.98768	0.000597382	FOLH1	Exonic
Enterocyte	chr10_22246948_22247448	2.42029	0.000598911	LOC100130992	Distal
Enterocyte	chr4_86640447_86640947	2.56981	0.000600253	PTPN13	Intronic
Enterocyte	chr12_48388872_48389372	3.03496	0.000603451	ZNF641	Distal
Enterocyte	chr2_230181222_230181722	2.85461	0.000605652	SP140	Intronic
Enterocyte	chr3_137988976_137989476	2.62592	0.000606752	CLDN18	Distal
Enterocyte	chr7_75822912_75823412	2.04223	0.000609533	CCL24	Intronic
Enterocyte	chr15_25883730_25884230	3.27097	0.000610352	LINC02346	Distal
Enterocyte	chr14_38482228_38482728	2.83696	0.000613604	CLEC14A	Distal
Enterocyte	chr4_24754532_24755032	2.15664	0.000615475	SOD3	Distal
Enterocyte	chr12_74490668_74491168	1.92284	0.000617672	ATXN7L3B	Distal
Enterocyte	chr17_66466971_66467471	2.41155	0.0006187	PRKCA-AS1	Intronic
Enterocyte	chr5_6827778_6828278	2.07831	0.000620202	TENT4A	Distal
Enterocyte	chr2_158395123_158395623	1.71645	0.000626942	CCDC148	Intronic
Enterocyte	chr4_54213782_54214282	1.83529	0.000629527	GSX2	Intronic
Enterocyte	chr16_17529897_17530397	2.10693	0.000631658	XYLT1	Distal
Enterocyte	chr15_45113960_45114460	2.17464	0.000634988	DUOXA2	Promoter
Enterocyte	chr11_119590660_119591160	2.2068	0.000636422	NECTIN1	Distal
Enterocyte	chr11_49208292_49208792	2.59384	0.000636625	FOLH1	Exonic
Enterocyte	chr20_41392824_41393324	2.77269	0.00063712	EMILIN3	Distal
Enterocyte	chr1_182756387_182756887	2.44518	0.000642542	NPL	Distal
Enterocyte	chr4_83382607_83383107	2.38254	0.000643597	HPSE	Distal
Enterocyte	chr22_26404835_26405335	2.27784	0.000643597	ASPHD2	Distal
Enterocyte	chrX_48433386_48433886	2.60431	0.000644752	SLC38A5	Distal
Enterocyte	chr1_62183041_62183541	2.56475	0.000646184	L1TD1	Distal
Enterocyte	chr17_43749676_43750176	2.19029	0.000648467	SOST	Distal
Enterocyte	chr2_11554018_11554518	3.24436	0.000648467	MIR4429	Intronic
Enterocyte	chr3_64908145_64908645	2.29611	0.000648467	ADAMTS9	Intronic
Enterocyte	chr2_45144430_45144930	2.67487	0.000648669	SIX2	Distal
Enterocyte	chr2_216664422_216664922	1.73566	0.000652817	IGFBP5	Distal
Enterocyte	chr4_42459999_42460499	2.155	0.000653095	SHISA3	Intronic
Enterocyte	chr15_64897240_64897740	2.29113	0.0006543	ANKDD1A	Intronic
Enterocyte	chrX_3262860_3263360	3.1106	0.000654505	LINC01546	Distal
Enterocyte	chr2_12697594_12698094	2.74965	0.000656489	TRIB2	Distal
Enterocyte	chr6_14089282_14089782	2.6236	0.000662042	CD83	Distal
Enterocyte	chr22_47333609_47334109	2.85946	0.000662417	LINC01644	Distal
Enterocyte	chr11_49233653_49234153	2.31983	0.000662489	FOLH1	Distal
Enterocyte	chr1_185440072_185440572	1.90993	0.000665049	GS1-279B7.1	Distal
Enterocyte	chr2_223048535_223049035	2.26603	0.000666576	KCNE4	Distal
Enterocyte	chr3_112699574_112700074	2.41257	0.000671633	LINC02042	Distal
Enterocyte	chr8_39942968_39943468	2.70712	0.000674508	IDO2	Intronic
Enterocyte	chr6_165647198_165647698	2.20152	0.000674658	C6orf118	Intronic
Enterocyte	chr6_165516173_165516673	2.88533	0.000681572	C6orf118	Intronic
Enterocyte	chr4_140424992_140425492	2.0028	0.000682394	CLGN	Intronic
Enterocyte	chr2_62578846_62579346	1.9847	0.000682577	TMEM17	Distal
Enterocyte	chr3_60953887_60954387	2.03288	0.000683456	FHIT	Intronic
Enterocyte	chr6_84093346_84093846	2.3886	0.000686578	MRAP2	Distal
Enterocyte	chr9_120324156_120324656	2.90416	0.000688024	MIR147A	Distal
Enterocyte	chr14_64905100_64905600	2.09368	0.00068938	CHURC1	Distal
Enterocyte	chr13_21330472_21330972	2.20154	0.000690828	LINC00539	Intronic
Enterocyte	chr17_56761312_56761812	2.05461	0.000691469	DGKE	Distal
Enterocyte	chr11_65956644_65957144	1.88502	0.000693569	SART1	Intronic
Enterocyte	chr1_105652045_105652545	2.00717	0.00069484	LINC01676	Distal
Enterocyte	chr5_32582580_32583080	1.97218	0.00069512	SUB1	Intronic
Enterocyte	chr4_150828073_150828573	2.39329	0.000696287	LRBA	Exonic
Enterocyte	chr14_76742960_76743460	2.63626	0.000700442	VASH1	Distal
Enterocyte	chr3_61445742_61446242	2.7105	0.000703804	PTPRG	Distal
Enterocyte	chr9_124030833_124031333	1.7209	0.000704154	LOC100505588	Intronic
Enterocyte	chr7_50338358_50338858	2.55205	0.000705118	IKZF1	Intronic
Enterocyte	chr22_17570805_17571305	2.06516	0.000705511	SLC25A18	Intronic
Enterocyte	chr15_80436583_80437083	2.17986	0.000706403	ARNT2	Intronic
Enterocyte	chr10_6980258_6980758	3.27819	0.000708048	LINC00707	Distal
Enterocyte	chr1_205616680_205617180	1.95443	0.000713699	ELK4	Intronic
Enterocyte	chr18_26756530_26757030	2.36369	0.000714147	PCAT18	Intronic
Enterocyte	chr5_44875569_44876069	3.11888	0.000717012	MRPS30	Distal
Enterocyte	chr8_73419934_73420434	2.39411	0.000717289	STAU2-AS1	Exonic
Enterocyte	chr2_31219517_31220017	2.0479	0.000718061	CAPN14	Distal
Enterocyte	chrX_46644759_46645259	2.44821	0.000718561	CHST7	Intronic
Enterocyte	chr4_55303738_55304238	2.87394	0.000721657	SRD5A3	Distal
Enterocyte	chr7_155257504_155258004	1.94947	0.000724532	INSIG1	Distal
Enterocyte	chr10_132096167_132096667	2.17931	0.000727251	JAKMIP3	Distal
Enterocyte	chr12_102063081_102063581	2.2981	0.000727251	WASHC3	Promoter
Enterocyte	chr22_44304170_44304670	2.11803	0.000728224	SHISAL1	Intronic
Enterocyte	chr8_29633286_29633786	2.01004	0.000728539	LINC00589	Distal
Enterocyte	chr8_130893428_130893928	2.93108	0.000728954	ADCY8	Intronic
Enterocyte	chr15_80588779_80589279	2.36692	0.000729292	MIR5572	Intronic
Enterocyte	chr16_19203410_19203910	2.62914	0.000732644	SYT17	Intronic
Enterocyte	chr2_60992885_60993385	2.1971	0.000735113	PEX13	Intronic
Enterocyte	chr3_56952780_56953280	1.71769	0.000738022	ARHGEF3-AS1	Intronic
Enterocyte	chr2_12716503_12717003	2.41376	0.000740258	TRIB2	Promoter
Enterocyte	chr4_8585631_8586131	2.18666	0.000740326	GPR78	Intronic
Enterocyte	chr13_46595030_46595530	1.83591	0.000742299	LRCH1	Intronic
Enterocyte	chr12_125995626_125996126	2.67941	0.000746562	LINC00939	Distal
Enterocyte	chr3_156317362_156317862	2.11368	0.000748917	KCNAB1-AS2	Intronic
Enterocyte	chr22_42711924_42712424	1.79789	0.000751802	A4GALT	Intronic
Enterocyte	chr1_236516809_236517309	2.343	0.000753709	LGALS8	Promoter
Enterocyte	chr9_38106416_38106916	2.24415	0.000756637	SHB	Distal
Enterocyte	chr10_984276_984776	2.02637	0.00075714	GTPBP4	Distal
Enterocyte	chr15_99454884_99455384	2.97953	0.000758105	MEF2A	Distal
Enterocyte	chr1_30818451_30818951	2.16416	0.000758638	LAPTM5	Distal
Enterocyte	chr20_53767500_53768000	2.31271	0.000758692	LOC105372672	Distal
Enterocyte	chr1_19925136_19925636	1.72921	0.000762535	PLA2G2E	Promoter
Enterocyte	chr4_146577081_146577581	2.81783	0.000763532	SLC10A7	Distal
Enterocyte	chr5_22649017_22649517	1.83772	0.00076362	CDH12	Intronic
Enterocyte	chr3_64915730_64916230	2.38445	0.00076444	ADAMTS9	Intronic
Enterocyte	chr10_78545703_78546203	3.0114	0.000766462	LINC00595	Intronic
Enterocyte	chr7_17600182_17600682	2.86875	0.000766909	LOC101927630	Distal
Enterocyte	chr7_93165375_93165875	2.72764	0.000771302	SAMD9L	Distal
Enterocyte	chr3_45464429_45464929	2.21984	0.00077236	LARS2-AS1	Intronic
Enterocyte	chr11_4577656_4578156	2.22456	0.00077314	C11orf40	Promoter
Enterocyte	chr17_34387038_34387538	2.83201	0.000776132	CCL1	Distal
Enterocyte	chr1_101211011_101211511	2.43597	0.000777067	LOC101928370	Distal
Enterocyte	chr6_10250857_10251357	2.23044	0.000779782	TFAP2A-AS1	Distal
Enterocyte	chr5_138696481_138696981	2.37567	0.000780595	LOC105379194	Intronic
Enterocyte	chr21_32442547_32443047	2.64851	0.000781449	EVA1C	Intronic
Enterocyte	chr4_74231089_74231589	1.88014	0.00078443	EPGN	Intronic
Enterocyte	chr9_94872899_94873399	2.54953	0.000785563	MIR2278	Intronic
Enterocyte	chr11_16827160_16827660	1.98908	0.00078717	SOX6	Intronic
Enterocyte	chr10_62495387_62495887	2.80997	0.00078818	ZNF365	Intronic
Enterocyte	chr2_46477359_46477859	2.56236	0.000791081	TMEM247	Promoter
Enterocyte	chr4_169351792_169352292	2.28738	0.000792209	SH3RF1	Distal
Enterocyte	chr10_29862940_29863440	1.88946	0.00079318	SVIL	Distal
Enterocyte	chr2_62344397_62344897	2.77376	0.000797961	MIR5192	Distal
Enterocyte	chr2_37635388_37635888	2.43006	0.000802536	CDC42EP3	Distal
Enterocyte	chr22_45934513_45935013	2.08168	0.000803573	WNT7B	Intronic
Enterocyte	chr11_133934631_133935131	1.75336	0.000812214	IGSF9B	Intronic
Enterocyte	chr2_41924927_41925427	1.91812	0.000815149	LINC01914	Distal
Enterocyte	chr4_21544490_21544990	3.37856	0.00081829	LOC105374516	Intronic
Enterocyte	chr2_230130897_230131397	1.8666	0.000820299	SLC16A14	Distal
Enterocyte	chr12_116380068_116380568	2.15791	0.000820664	MIR4472-2	Distal
Enterocyte	chr15_60432621_60433121	2.43863	0.000821036	ANXA2	Intronic
Enterocyte	chr10_71939970_71940470	2.76535	0.000822728	CHST3	Distal
Enterocyte	chrX_154596684_154597184	2.8518	0.000828013	G6PD	Distal
Enterocyte	chr2_11945409_11945909	2.2372	0.000829657	MIR3681HG	Intronic
Enterocyte	chr16_78894870_78895370	2.98783	0.000832735	MAF	Intronic
Enterocyte	chr1_45246682_45247182	2.04157	0.000833451	LINC01144	Intronic
Enterocyte	chr9_7935555_7936055	1.98285	0.000833953	DMAC1	Distal
Enterocyte	chr3_105997866_105998366	2.17792	0.000833953	CBLB	Distal
Enterocyte	chr10_122558411_122558911	2.28784	0.000833953	DMBT1	Distal
Enterocyte	chrX_104325071_104325571	2.71915	0.000834302	ESX1	Distal
Enterocyte	chr3_128991266_128991766	2.36389	0.000838297	EFCC1	Exonic
Enterocyte	chr4_11471618_11472118	2.06132	0.000839582	HS3ST1	Distal
Enterocyte	chr6_106020695_106021195	2.79526	0.000841588	PRDM1	Distal
Enterocyte	chr5_8831218_8831718	2.55371	0.000841598	LINC02199	Distal
Enterocyte	chr6_1263358_1263858	3.00004	0.000844612	FOXQ1	Distal
Enterocyte	chr4_101306160_101306660	2.53685	0.000845252	MIR1255A	Intronic
Enterocyte	chr7_16318978_16319478	2.78815	0.000846834	ISPD	Intronic
Enterocyte	chr12_60266264_60266764	3.0016	0.00085073	SLC16A7	Distal
Enterocyte	chr22_44308933_44309433	2.05956	0.000853788	SHISAL1	Intronic
Enterocyte	chr20_20842033_20842533	2.00883	0.000855489	RALGAPA2	Distal
Enterocyte	chr7_114759606_114760106	2.13074	0.000857339	MIR3666	Distal
Enterocyte	chr19_9862774_9863274	2.95699	0.000857687	PIN1	Intronic
Enterocyte	chr1_86461011_86461511	2.04169	0.000863233	CLCA1	Distal
Enterocyte	chr20_36162539_36163039	2.06465	0.000866654	EPB41L1	Intronic
Enterocyte	chr1_17156120_17156620	2.15342	0.000869667	PADI2	Distal
Enterocyte	chr5_126909749_126910249	3.15075	0.000871237	MARCH3	Intronic
Enterocyte	chr15_62122126_62122626	2.27511	0.000873121	C2CD4B	Distal
Enterocyte	chr7_45978129_45978629	2.09388	0.000873207	IGFBP3	Distal
Enterocyte	chr6_151502477_151502977	2.1051	0.000873343	CCDC170	Intronic
Enterocyte	chr2_237501834_237502334	2.50067	0.000873798	MIR6811	Intronic
Enterocyte	chr3_133444059_133444559	1.89378	0.000874475	BFSP2-AS1	Intronic
Enterocyte	chr1_18618484_18618984	2.2672	0.000875109	PAX7	Distal
Enterocyte	chr10_133401071_133401571	2.08456	0.000875348	MTG1	Intronic
Enterocyte	chrX_39990314_39990814	2.17351	0.000875348	MIR1587	Distal
Enterocyte	chr21_36430013_36430513	1.83933	0.000875422	CHAF1B	Intronic
Enterocyte	chr7_1076499_1076999	2.04208	0.000876245	GPER1	Intronic
Enterocyte	chr2_41966836_41967336	1.88183	0.000879554	C2orf91	Distal
Enterocyte	chr8_39032254_39032754	1.90955	0.00088151	ADAM9	Intronic
Enterocyte	chr12_52605166_52605666	2.3686	0.000887875	KRT72	Intronic
Enterocyte	chr2_209495967_209496467	2.01394	0.000894813	MAP2	Intronic
Enterocyte	chr16_85947671_85948171	2.2143	0.000894813	MIR6774	Distal
Enterocyte	chr9_21688720_21689220	2.39917	0.000898412	MTAP	Distal
Enterocyte	chr8_30315355_30315855	2.56603	0.000903478	RBPMS	Distal
Enterocyte	chr7_41134176_41134676	2.76809	0.000904044	LINC01449	Distal
Enterocyte	chr6_5606536_5607036	2.02822	0.000907665	LOC101927950	Intronic
Enterocyte	chr7_80316803_80317303	1.71269	0.000908371	CD36	Intronic
Enterocyte	chr5_76353205_76353705	2.23693	0.000911118	IQGAP2	Exonic
Enterocyte	chr2_12675344_12675844	2.43222	0.000913666	TRIB2	Distal
Enterocyte	chr7_106062530_106063030	1.70561	0.000915496	SYPL1	Distal
Enterocyte	chr4_158610780_158611280	2.83226	0.000915711	ETFDH	Intronic
Enterocyte	chr2_63777208_63777708	3.12034	0.00092047	WDPCP	Intronic
Enterocyte	chr11_80365199_80365699	1.48612	0.000923475	LOC101928944	Distal
Enterocyte	chr11_57003714_57004214	2.24599	0.000923524	OR5AK2	Distal
Enterocyte	chr6_106168926_106169426	2.30969	0.000926143	PRDM1	Distal
Enterocyte	chr10_119703895_119704395	2.44608	0.000936404	INPP5F	Distal
Enterocyte	chr1_84603819_84604319	2.32785	0.000937237	CTBS	Distal
Enterocyte	chr5_6899079_6899579	2.70991	0.000937237	TENT4A	Distal
Enterocyte	chr2_8985511_8986011	2.11422	0.000940559	MBOAT2	Intronic
Enterocyte	chr11_31811007_31811507	1.67607	0.000941757	RCN1	Promoter
Enterocyte	chr10_59318942_59319442	2.52764	0.000942216	FAM13C	Intronic
Enterocyte	chr18_33186353_33186853	2.29303	0.000942216	CCDC178	Intronic
Enterocyte	chr8_39943698_39944198	2.32525	0.000948099	IDO2	Intronic
Enterocyte	chr6_108923902_108924402	2.66628	0.000948191	ARMC2-AS1	Promoter
Enterocyte	chr7_88278822_88279322	2.21284	0.000949758	STEAP4	Exonic
Enterocyte	chr8_74267262_74267762	1.79457	0.000949758	GDAP1	Intronic
Enterocyte	chr17_67390641_67391141	2.201	0.000952598	PITPNC1	Intronic
Enterocyte	chr8_127508694_127509194	1.83408	0.000955032	CASC8	Distal
Enterocyte	chr3_139312839_139313339	2.34275	0.000957108	COPB2	Intronic
Enterocyte	chr17_38592523_38593023	2.36195	0.000958829	SRCIN1	Intronic
Enterocyte	chr17_11617743_11618243	1.93303	0.000960565	DNAH9	Intronic
Enterocyte	chr17_35299029_35299529	2.89078	0.000963076	SLFN5	Distal
Enterocyte	chr4_80265434_80265934	2.35729	0.000963833	FGF5	Promoter
Enterocyte	chr6_1313610_1314110	1.85433	0.0009711	FOXQ1	Exonic
Enterocyte	chr2_30168134_30168634	2.47335	0.000972942	YPEL5	Distal
Enterocyte	chr9_96495325_96495825	2.62252	0.000974741	HABP4	Intronic
Enterocyte	chr10_665470_665970	2.50092	0.000974798	PRR26	Exonic
Enterocyte	chr6_137051814_137052314	1.86291	0.000975938	IL20RA	Distal
Enterocyte	chr3_161408970_161409470	3.0208	0.000976676	LINC02067	Distal
Enterocyte	chr11_2933305_2933805	1.49545	0.000982063	PHLDA2	Distal
Enterocyte	chr14_37974391_37974891	2.11258	0.000984866	LINC00517	Intronic
Enterocyte	chr2_75394709_75395209	2.76105	0.000986123	LOC101927884	Distal
Enterocyte	chr22_45129570_45130070	1.74785	0.000987431	NUP50-DT	Distal
Enterocyte	chr12_94157493_94157993	2.73257	0.000987431	PLXNC1	Intronic
Enterocyte	chr2_207044251_207044751	2.53626	0.000988145	MIR2355	Distal
Enterocyte	chr12_27338394_27338894	2.58393	0.000990122	ARNTL2	Intronic
Enterocyte	chr1_45373546_45374046	2.26452	0.000990951	MUTYH	Intronic
Enterocyte	chr3_134685952_134686452	2.45105	0.000991566	KY	Intronic
Enterocyte	chr11_115653897_115654397	1.56061	0.000992953	LINC00900	Distal
Enterocyte	chr15_62045988_62046488	2.29097	0.000995771	VPS13C	Intronic
Enterocyte	chr4_185112002_185112502	2.21315	0.000997367	SLC25A4	Distal
Enterocyte	chr2_191219217_191219717	1.94065	0.000998856	MYO1B	Distal
Enterocyte	chr6_152095150_152095650	2.45518	0.00100098	SYNE1-AS1	Intronic
Enterocyte	chr2_20232830_20233330	1.86912	0.00100293	SDC1	Distal
Enterocyte	chr22_32745012_32745512	2.28923	0.00100494	TIMP3	Intronic
Enterocyte	chr8_132473752_132474252	2.21895	0.00100494	KCNQ3	Intronic
Enterocyte	chr4_104771203_104771703	2.55513	0.00101132	CXXC4	Distal
Enterocyte	chr10_31100981_31101481	2.05893	0.00101156	ZNF438	Distal
Enterocyte	chr19_39677930_39678430	2.27239	0.00101467	LGALS17A	Distal
Enterocyte	chr3_50554509_50555009	2.14582	0.00101467	HEMK1	Distal
Enterocyte	chr14_94646391_94646891	2.61856	0.00101495	SERPINA3	Distal
Enterocyte	chr14_53533359_53533859	2.43231	0.00101973	LOC101927620	Distal
Enterocyte	chr4_72966620_72967120	2.87576	0.00102145	COX18	Distal
Enterocyte	chr4_25687683_25688183	2.13963	0.00102276	SLC34A2	Distal
Enterocyte	chr5_110000663_110001163	2.04744	0.0010241	LINC01848	Distal
Enterocyte	chr15_51066207_51066707	3.30733	0.00102546	TNFAIP8L3	Intronic
Enterocyte	chr14_78005235_78005735	2.5784	0.00102569	NRXN3	Distal
Enterocyte	chr1_68358994_68359494	2.81782	0.00102897	RPE65	Distal
Enterocyte	chr9_128148541_128149041	1.65508	0.00102968	LCN2	Promoter
Enterocyte	chr11_115303265_115303765	1.90075	0.00103359	LOC105369509	Intronic
Enterocyte	chr3_41267951_41268451	2.09976	0.00103411	CTNNB1	Intronic
Enterocyte	chr2_12715854_12716354	2.31613	0.00103698	TRIB2	Promoter
Enterocyte	chr20_44670801_44671301	2.24381	0.00103999	ADA	Intronic
Enterocyte	chrX_3518821_3519321	2.60917	0.00104282	PRKX-AS1	Distal
Enterocyte	chr17_27471641_27472141	2.09748	0.00104387	KSR1	Intronic
Enterocyte	chr4_74906689_74907189	2.61463	0.0010446	PARM1	Distal
Enterocyte	chr8_127653551_127654051	1.67058	0.00104951	CASC11	Distal
Enterocyte	chr8_59786619_59787119	2.27936	0.00105096	CA8	Distal
Enterocyte	chr13_50245007_50245507	2.09183	0.00105117	DLEU2	Intronic
Enterocyte	chr1_20083239_20083739	1.78264	0.00105184	PLA2G2D	Intronic
Enterocyte	chr3_111246930_111247430	2.40935	0.0010519	NECTIN3-AS1	Intronic
Enterocyte	chr2_215805428_215805928	2.689	0.00105605	LINC00607	Intronic
Enterocyte	chr5_44002528_44003028	2.99957	0.00105654	FGF10-AS1	Distal
Enterocyte	chr7_43647661_43648161	1.82912	0.00105776	STK17A	Intronic
Enterocyte	chr16_21769206_21769706	2.39459	0.00105948	OTOA	Intronic
Enterocyte	chr22_32226263_32226763	2.94001	0.00106017	RFPL2	Intronic
Enterocyte	chr6_130009099_130009599	2.44487	0.00106202	L3MBTL3	Distal
Enterocyte	chr1_41954645_41955145	2.30948	0.00106453	HIVEP3	Intronic
Enterocyte	chr9_70900894_70901394	1.70333	0.00106552	MIR204	Intronic
Enterocyte	chr6_1252078_1252578	2.19905	0.00106552	FOXQ1	Distal
Enterocyte	chr13_50235632_50236132	2.38257	0.00106637	DLEU2	Intronic
Enterocyte	chr20_8078466_8078966	2.83229	0.00106656	PLCB1	Distal
Enterocyte	chr19_6534423_6534923	1.83191	0.00106812	TNFSF9	Exonic
Enterocyte	chr4_89497834_89498334	1.81708	0.00106912	GPRIN3	Distal
Enterocyte	chr18_51537425_51537925	3.13707	0.00107252	LINC01630	Intronic
Enterocyte	chr14_23164178_23164678	1.93325	0.00107253	SLC7A8	Intronic
Enterocyte	chr6_27650745_27651245	2.09301	0.00107778	LINC01012	Distal
Enterocyte	chr5_124043369_124043869	1.86233	0.00107778	LINC01170	Distal
Enterocyte	chr17_69453939_69454439	1.72747	0.00108041	MAP2K6	Intronic
Enterocyte	chr7_82534652_82535152	1.57159	0.00108194	CACNA2D1	Distal
Enterocyte	chr6_165556354_165556854	1.46672	0.00108791	C6orf118	Intronic
Enterocyte	chr8_60281189_60281689	2.10535	0.00109475	CA8	Promoter
Enterocyte	chr13_52848430_52848930	2.22036	0.00109747	PCDH8	Promoter
Enterocyte	chr2_171553783_171554283	1.60287	0.00110413	CYBRD1	Intronic
Enterocyte	chr9_21677642_21678142	1.79063	0.00110448	MIR31HG	Distal
Enterocyte	chr14_53537779_53538279	2.10051	0.00111156	LOC101927620	Distal
Enterocyte	chr18_33128541_33129041	2.46123	0.00111238	CCDC178	Intronic
Enterocyte	chr9_86867619_86868119	2.55287	0.00111243	GAS1	Distal
Enterocyte	chr6_21603340_21603840	2.40537	0.0011152	SOX4	Distal
Enterocyte	chr4_42344170_42344670	1.9457	0.00111667	LOC105374428	Intronic
Enterocyte	chr2_191321434_191321934	2.27038	0.00111875	MYO1B	Intronic
Enterocyte	chr12_98274723_98275223	2.52206	0.00112162	LINC02453	Distal
Enterocyte	chr3_111904622_111905122	2.49852	0.00112315	ABHD10	Intronic
Enterocyte	chr16_65965566_65966066	2.69782	0.00112428	LINC00922	Distal
Enterocyte	chr5_142644930_142645430	1.90944	0.00112511	FGF1	Intronic
Enterocyte	chr12_20174456_20174956	1.95	0.00113089	LINC02398	Distal
Enterocyte	chr10_14618644_14619144	2.32093	0.00113191	FAM107B	Intronic
Enterocyte	chr7_142910090_142910590	1.41163	0.00113749	TRPV5	Intronic
Enterocyte	chr3_137740256_137740756	2.53086	0.00113749	SOX14	Distal
Enterocyte	chr2_108373478_108373978	2.57784	0.00113749	SULT1C4	Distal
Enterocyte	chr14_68369396_68369896	2.17412	0.00114064	ZFP36L1	Intronic
Enterocyte	chr13_99494494_99494994	2.34612	0.00114193	LINC01232	Exonic
Enterocyte	chr9_86738199_86738699	2.1116	0.00114583	GAS1	Distal
Enterocyte	chr12_126772313_126772813	2.34092	0.00115331	LINC00944	Promoter
Enterocyte	chr13_29496348_29496848	2.43368	0.00115512	MTUS2-AS1	Intronic
Enterocyte	chr5_31844555_31845055	2.6202	0.0011554	MIR4279	Intronic
Enterocyte	chr18_8801165_8801665	2.2043	0.00115646	GACAT2	Intronic
Enterocyte	chrX_51555754_51556254	2.58282	0.00115825	LINC01496	Distal
Enterocyte	chr1_40608080_40608580	2.71363	0.0011589	RIMS3	Distal
Enterocyte	chr15_32701251_32701751	2.02447	0.00115899	GREM1	Distal
Enterocyte	chr2_204525692_204526192	1.64678	0.00115969	PARD3B	Distal
Enterocyte	chr13_36913366_36913866	2.36287	0.00116022	SMAD9	Intronic
Enterocyte	chr6_52271810_52272310	2.10699	0.00116588	MCM3	Intronic
Enterocyte	chr16_65740615_65741115	2.41746	0.00116732	LINC00922	Distal
Enterocyte	chr12_29563818_29564318	1.77308	0.00116765	OVCH1	Intronic
Enterocyte	chr5_1542629_1543129	1.38466	0.00116937	LPCAT1	Distal
Enterocyte	chr6_157944950_157945450	2.13138	0.00117408	SYNJ2	Distal
Enterocyte	chr11_36558663_36559163	1.92819	0.00117513	C11orf74	Intronic
Enterocyte	chr10_91537257_91537757	2.54691	0.00117718	PPP1R3C	Distal
Enterocyte	chr3_102358335_102358835	2.52671	0.00117831	ZPLD1	Intronic
Enterocyte	chr10_111114331_111114831	1.95253	0.00118	ADRA2A	Distal
Enterocyte	chr6_83444054_83444554	2.78039	0.0011866	ME1	Distal
Enterocyte	chr13_34152398_34152898	1.71347	0.00118967	RFC3	Distal
Enterocyte	chr20_22568802_22569302	2.01858	0.00119383	LINC00261	Intronic
Enterocyte	chr6_49543037_49543537	2.05766	0.00119517	C6orf141	Distal
Enterocyte	chr21_44392837_44393337	2.951	0.00119973	TRPM2-AS	Intronic
Enterocyte	chr5_151151792_151152292	2.34424	0.00120315	ANXA6	Intronic
Enterocyte	chr5_148926162_148926662	1.60877	0.00120858	ADRB2	Intronic
Enterocyte	chr18_26579900_26580400	1.94727	0.00121024	MIR8057	Intronic
Enterocyte	chr18_13999180_13999680	2.65662	0.00121095	MC2R	Distal
Enterocyte	chr6_151498312_151498812	2.14114	0.00121145	CCDC170	Intronic
Enterocyte	chr1_9522432_9522932	2.17482	0.00121243	SLC25A33	Distal
Enterocyte	chr8_948100_948600	2.82917	0.00121598	LOC401442	Intronic
Enterocyte	chr2_76450106_76450606	2.43843	0.00121684	LOC101927907	Distal
Enterocyte	chr10_24869555_24870055	1.73977	0.00121954	PRTFDC1	Intronic
Enterocyte	chr4_38085353_38085853	2.37396	0.00121971	PTTG2	Intronic
Enterocyte	chr9_108690689_108691189	1.96626	0.00122577	ACTL7B	Distal
Enterocyte	chr6_106678234_106678734	2.36164	0.00123053	QRSL1	Distal
Enterocyte	chr3_64697709_64698209	2.57345	0.00123261	ADAMTS9	Intronic
Enterocyte	chr15_73639445_73639945	1.73581	0.00123303	NPTN	Distal
Enterocyte	chr2_154688639_154689139	2.89231	0.00123368	KCNJ3	Distal
Enterocyte	chr1_201111103_201111603	2.18561	0.00123718	CACNA1S	Intronic
Enterocyte	chr12_47317070_47317570	2.66467	0.00124014	MIR4494	Distal
Enterocyte	chr18_77067363_77067863	1.89996	0.00124546	MBP	Intronic
Enterocyte	chr1_19764686_19765186	1.85169	0.00124954	TMCO4	Intronic
Enterocyte	chr3_122732817_122733317	2.54172	0.00125032	PARP14	Distal
Enterocyte	chr11_122579928_122580428	1.87619	0.00125158	UBASH3B	Distal
Enterocyte	chr4_21545008_21545508	3.54371	0.00125186	LOC105374516	Intronic
Enterocyte	chr7_22896823_22897323	1.25977	0.00125349	SNORD93	Distal
Enterocyte	chr6_165658362_165658862	2.77717	0.00125532	PDE10A	Intronic
Enterocyte	chr1_24226699_24227199	2.40278	0.00125696	LOC284632	Distal
Enterocyte	chr10_99007949_99008449	2.42183	0.00125742	MIR6507	Intronic
Enterocyte	chr3_137669434_137669934	2.10812	0.0012587	SOX14	Distal
Enterocyte	chr9_3828624_3829124	2.54851	0.00126027	GLIS3-AS1	Intronic
Enterocyte	chr3_170523240_170523740	2.03856	0.00126194	SLC7A14	Intronic
Enterocyte	chr10_61388136_61388636	2.80389	0.00126584	TMEM26-AS1	Distal
Enterocyte	chr17_73803885_73804385	1.81378	0.00126637	LINC02092	Intronic
Enterocyte	chr16_78639699_78640199	2.93573	0.00126699	WWOX	Intronic
Enterocyte	chrX_97806197_97806697	2.07904	0.00126709	DIAPH2-AS1	Distal
Enterocyte	chr3_101884736_101885236	2.15577	0.00126814	LINC02085	Distal
Enterocyte	chr12_70415914_70416414	2.57127	0.0012685	KCNMB4	Intronic
Enterocyte	chr12_116932961_116933461	2.3721	0.00127007	FBXW8	Intronic
Enterocyte	chr1_217027173_217027673	2.23229	0.00127828	ESRRG	Intronic
Enterocyte	chr6_14148988_14149488	2.02785	0.00127988	CD83	Distal
Enterocyte	chr2_216796103_216796603	2.69375	0.00128511	TNP1	Distal
Enterocyte	chr1_81679975_81680475	2.28587	0.00128661	LOC101927434	Intronic
Enterocyte	chr17_73717541_73718041	2.02199	0.00129077	LOC100134391	Distal
Enterocyte	chrX_104109815_104110315	2.72245	0.00129124	ZCCHC18	Intronic
Enterocyte	chr1_161086087_161086587	1.66068	0.00129501	NECTIN4	Intronic
Enterocyte	chr10_70589674_70590174	2.36355	0.0012975	PRF1	Distal
Enterocyte	chr7_45972452_45972952	1.9643	0.00129772	IGFBP3	Distal
Enterocyte	chr7_52547423_52547923	1.86923	0.0013003	POM121L12	Distal
Enterocyte	chr21_37917526_37918026	2.61921	0.00130101	KCNJ6	Promoter
Enterocyte	chr1_8033269_8033769	2.68793	0.00130204	ERRFI1	Distal
Enterocyte	chrX_148466248_148466748	2.24385	0.00130253	AFF2	Distal
Enterocyte	chr5_180093573_180094073	2.44903	0.00130381	RNF130	Distal
Enterocyte	chr8_58934629_58935129	1.7923	0.00130467	TOX	Intronic
Enterocyte	chr3_31885169_31885669	2.19725	0.00130823	ZNF860	Intronic
Enterocyte	chr3_122609958_122610458	1.7345	0.00130831	PARP15	Intronic
Enterocyte	chr3_149339843_149340343	1.81294	0.00131005	TM4SF18	Distal
Enterocyte	chr5_142399629_142400129	1.68904	0.00131345	SPRY4-AS1	Intronic
Enterocyte	chr6_136593777_136594277	2.38144	0.00131858	LOC101928461	Intronic
Enterocyte	chr1_241606454_241606954	2.16158	0.00131951	CHML	Intronic
Enterocyte	chr9_27676241_27676741	2.01943	0.00132043	C9orf72	Distal
Enterocyte	chr2_8729946_8730446	1.74447	0.00132293	ID2-AS1	Exonic
Enterocyte	chr5_148956582_148957082	1.71812	0.0013271	MIR584	Intronic
Enterocyte	chr18_78857538_78858038	2.74625	0.00132747	SALL3	Distal
Enterocyte	chr17_77188062_77188562	2.14599	0.00132779	SEPT9	Intronic
Enterocyte	chr7_92158616_92159116	1.68754	0.00132861	CYP51A1	Intronic
Enterocyte	chr8_130212793_130213293	2.30109	0.00132863	ASAP1-IT2	Intronic
Enterocyte	chr5_5615506_5616006	3.00142	0.00133034	ICE1	Distal
Enterocyte	chr5_17001313_17001813	2.67949	0.0013311	BASP1	Distal
Enterocyte	chr1_229264330_229264830	2.34833	0.00133187	RAB4A	Distal
Enterocyte	chr6_157693747_157694247	2.29241	0.00133242	SNX9	Distal
Enterocyte	chr15_85618980_85619480	1.80221	0.00133566	LOC101929679	Intronic
Enterocyte	chr10_11215412_11215912	2.57186	0.00134151	CELF2-AS1	Intronic
Enterocyte	chr11_66119661_66120161	2.30018	0.00134163	PACS1	Intronic
Enterocyte	chr10_30833228_30833728	2.39755	0.00134277	LOC105376480	Intronic
Enterocyte	chr1_18354609_18355109	2.73295	0.00134298	KLHDC7A	Intronic
Enterocyte	chr9_18804109_18804609	2.92185	0.00134321	MIR3152	Intronic
Enterocyte	chr16_70598880_70599380	2.11844	0.00134407	IL34	Intronic
Enterocyte	chr8_39912556_39913056	2.53835	0.0013455	IDO1	Intronic
Enterocyte	chr1_199784093_199784593	1.73665	0.00134586	NR5A2	Distal
Enterocyte	chr14_91762757_91763257	1.64755	0.00134643	CATSPERB	Intronic
Enterocyte	chr11_35083395_35083895	1.92045	0.0013466	LOC100507144	Distal
Enterocyte	chr10_124117773_124118273	2.54939	0.00135103	CHST15	Distal
Enterocyte	chr2_48542096_48542596	2.40913	0.00135522	STON1	Intronic
Enterocyte	chr4_99816547_99817047	1.66446	0.00135877	DAPP1	Promoter
Enterocyte	chr18_31587400_31587900	2.2452	0.00135952	TTR	Distal
Enterocyte	chr14_36978034_36978534	2.58081	0.0013706	MIR4503	Intronic
Enterocyte	chr4_11631317_11631817	2.14753	0.00137077	HS3ST1	Distal
Enterocyte	chr17_41612597_41613097	2.12475	0.0013767	KRT16	Promoter
Enterocyte	chr1_234980887_234981387	1.57796	0.0013779	LOC101927851	Distal
Enterocyte	chr1_164261083_164261583	2.00453	0.00139062	PBX1	Distal
Enterocyte	chr19_16301952_16302452	2.11082	0.00139201	KLF2	Distal
Enterocyte	chr5_158942883_158943383	2.40428	0.00139261	EBF1	Intronic
Enterocyte	chr8_123668195_123668695	2.07275	0.00139859	KLHL38	Distal
Enterocyte	chr18_59263512_59264012	2.2899	0.00139941	RAX	Distal
Enterocyte	chr2_62362529_62363029	2.95902	0.00140288	TMEM17	Distal
Enterocyte	chr22_27932323_27932823	2.23697	0.00140288	MIR3199-1	Intronic
Enterocyte	chr1_230031049_230031549	2.05884	0.00140338	GALNT2	Distal
Enterocyte	chr6_827401_827901	2.8389	0.00140338	EXOC2	Distal
Enterocyte	chr15_85561903_85562403	1.83796	0.00140382	MIR7706	Intronic
Enterocyte	chr7_25952554_25953054	1.8006	0.00140421	MIR148A	Distal
Enterocyte	chr3_157573968_157574468	2.40525	0.0014093	PQLC2L	Intronic
Enterocyte	chr1_70260966_70261466	2.66885	0.00141327	SRSF11	Exonic
Enterocyte	chr17_81936291_81936791	1.63926	0.00141939	PYCR1	Intronic
Enterocyte	chr1_50097287_50097787	2.79104	0.00142324	ELAVL4	Intronic
Enterocyte	chr6_93679769_93680269	2.4003	0.00142386	EPHA7	Distal
Enterocyte	chr4_47651179_47651679	2.79309	0.00142513	MIR8053	Promoter
Enterocyte	chr19_14519813_14520313	1.88142	0.00142713	TECR	Intronic
Enterocyte	chr21_36476712_36477212	2.32968	0.00143296	CHAF1B	Intronic
Enterocyte	chr5_124285033_124285533	2.43099	0.0014339	LINC01170	Intronic
Enterocyte	chr1_179709072_179709572	2.04576	0.001436	FAM163A	Distal
Enterocyte	chr3_33255297_33255797	2.52852	0.00143725	FBXL2	Distal
Enterocyte	chr21_32463839_32464339	1.97958	0.00144286	EVA1C	Intronic
Enterocyte	chr12_29561544_29562044	2.26246	0.00144575	OVCH1	Intronic
Enterocyte	chr17_57375726_57376226	2.46596	0.00144872	MSI2	Intronic
Enterocyte	chr7_155187576_155188076	2.12877	0.00145549	INSIG1	Distal
Enterocyte	chr17_33973410_33973910	2.45535	0.00145614	ASIC2	Intronic
Enterocyte	chr2_79437418_79437918	1.49796	0.00145704	LOC101927987	Intronic
Enterocyte	chr19_10635482_10635982	2.06354	0.00146313	ILF3-DT	Intronic
Enterocyte	chr11_108440825_108441325	2.74477	0.00146325	C11orf65	Intronic
Enterocyte	chr20_53934538_53935038	1.99135	0.00146408	MIR4756	Distal
Enterocyte	chr12_47221473_47221973	1.90225	0.00146414	PCED1B-AS1	Intronic
Enterocyte	chr15_80242082_80242582	1.77036	0.00146441	CTXND1	Intronic
Enterocyte	chr7_87398388_87398888	2.56006	0.00146645	CROT	Exonic
Enterocyte	chr5_66636071_66636571	2.64238	0.00146774	MAST4	Intronic
Enterocyte	chr16_84427467_84427967	2.95289	0.00147378	ATP2C2	Intronic
Enterocyte	chr7_30796459_30796959	1.59082	0.00147498	MINDY4	Intronic
Enterocyte	chr3_191296701_191297201	2.6254	0.00147581	CCDC50	Intronic
Enterocyte	chr3_111310954_111311454	1.80324	0.00147633	CD96	Distal
Enterocyte	chr1_206890107_206890607	1.73834	0.00148568	IL24	Distal
Enterocyte	chr1_197463976_197464476	2.36622	0.0014861	CRB1	Intronic
Enterocyte	chr1_30851988_30852488	1.80652	0.00148946	SDC3	Distal
Enterocyte	chr10_71989652_71990152	2.8558	0.00150132	CHST3	Intronic
Enterocyte	chr1_56496760_56497260	2.37359	0.00150255	LOC101929935	Intronic
Enterocyte	chr9_104270176_104270676	2.5297	0.00150267	SMC2	Distal
Enterocyte	chr8_127942203_127942703	2.02327	0.00150514	TMEM75	Intronic
Enterocyte	chr19_8502511_8503011	2.47625	0.00150834	PRAM1	Exonic
Enterocyte	chr6_168885975_168886475	2.06287	0.00150995	LOC101929460	Distal
Enterocyte	chr12_52315202_52315702	2.32077	0.00151336	KRT83	Intronic
Enterocyte	chr12_19850288_19850788	2.5874	0.00151445	LINC02398	Distal
Enterocyte	chr4_100829205_100829705	2.15111	0.00151542	EMCN	Intronic
Enterocyte	chr17_18045671_18046171	2.54528	0.00151561	GID4	Intronic
Enterocyte	chr4_74035635_74036135	2.30568	0.0015174	CXCL3	Distal
Enterocyte	chr6_49892135_49892635	1.91224	0.00151932	CRISP1	Distal
Enterocyte	chr8_29669222_29669722	1.7385	0.00152715	LINC00589	Distal
Enterocyte	chr7_74134225_74134725	2.00687	0.00152879	EIF4H	Distal
Enterocyte	chr4_170398170_170398670	1.87073	0.00153157	LINC01612	Distal
Enterocyte	chr1_157780200_157780700	2.29169	0.00153198	FCRL2	Distal
Enterocyte	chr6_150690160_150690660	2.5922	0.00153214	PLEKHG1	Intronic
Enterocyte	chr5_149632755_149633255	1.41678	0.00153429	ARHGEF37	Exonic
Enterocyte	chr4_41757725_41758225	2.40201	0.00153683	PHOX2B	Distal
Enterocyte	chr22_25660278_25660778	2.32536	0.00153761	MYO18B	Intronic
Enterocyte	chr2_221546489_221546989	2.22792	0.00153771	EPHA4	Intronic
Enterocyte	chr11_93029045_93029545	3.10075	0.00153797	MTNR1B	Distal
Enterocyte	chr7_140252752_140253252	2.06959	0.00153986	KDM7A-DT	Distal
Enterocyte	chr17_73956237_73956737	1.93485	0.00154202	LINC00469	Distal
Enterocyte	chr6_118705914_118706414	2.30876	0.0015466	CEP85L	Intronic
Enterocyte	chr22_27933128_27933628	2.77652	0.00154662	MIR3199-1	Intronic
Enterocyte	chr18_45634162_45634662	2.28132	0.00155002	SLC14A1	Intronic
Enterocyte	chr14_68466317_68466817	1.68557	0.00155148	ZFP36L1	Intronic
Enterocyte	chr1_43246770_43247270	2.0924	0.00155392	TMEM125	Intronic
Enterocyte	chr14_76782688_76783188	1.88337	0.00156576	VASH1-AS1	Exonic
Enterocyte	chr4_4820181_4820681	2.40877	0.00157246	LINC01396	Distal
Enterocyte	chr17_78082948_78083448	2.48829	0.00157362	TNRC6C-AS1	Intronic
Enterocyte	chr20_31674852_31675352	1.50968	0.0015813	COX4I2	Intronic
Enterocyte	chr5_42984286_42984786	2.48279	0.00158202	ANXA2R	Distal
Enterocyte	chr12_47276704_47277204	1.29906	0.00158351	PCED1B-AS1	Distal
Enterocyte	chr3_171960847_171961347	2.06378	0.00158606	TMEM212-AS1	Distal
Enterocyte	chr2_117770599_117771099	2.57651	0.00158978	DDX18	Distal
Enterocyte	chr4_38734407_38734907	2.49876	0.00159054	TLR10	Distal
Enterocyte	chr6_166057958_166058458	2.40631	0.00159302	LINC00473	Distal
Enterocyte	chr10_30718798_30719298	2.03599	0.0015953	LOC105376480	Distal
Enterocyte	chr5_148965791_148966291	2.3635	0.00159941	MIR584	Intronic
Enterocyte	chr13_111347871_111348371	1.96199	0.00160121	TEX29	Distal
Enterocyte	chr7_3194621_3195121	2.00897	0.00160235	LOC100129603	Distal
Enterocyte	chr20_53081273_53081773	2.22043	0.00160651	TSHZ2	Intronic
Enterocyte	chr15_74378822_74379322	1.81691	0.00160692	CYP11A1	Distal
Enterocyte	chr1_183363946_183364446	2.0981	0.00160761	NMNAT2	Intronic
Enterocyte	chr18_33184168_33184668	2.1575	0.00160777	CCDC178	Intronic
Enterocyte	chr1_82225362_82225862	2.12756	0.00160883	LOC101927434	Distal
Enterocyte	chr19_16302792_16303292	2.94619	0.00161593	KLF2	Distal
Enterocyte	chr2_11830146_11830646	1.69827	0.00161714	MIR4262	Distal
Enterocyte	chr1_206937371_206937871	1.70275	0.00162039	PIGR	Exonic
Enterocyte	chr13_43156881_43157381	2.21132	0.0016211	LINC00400	Promoter
Enterocyte	chr3_31370705_31371205	2.03276	0.00162919	STT3B	Distal
Enterocyte	chr6_45480297_45480797	2.34487	0.00163158	SUPT3H	Intronic
Enterocyte	chr10_122650265_122650765	2.3243	0.00163264	C10orf120	Distal
Enterocyte	chr6_87808288_87808788	2.07711	0.00164335	AKIRIN2	Distal
Enterocyte	chr2_171359188_171359688	2.4554	0.00164369	DCAF17	Intronic
Enterocyte	chr1_221035487_221035987	2.56278	0.0016438	HLX-AS1	Distal
Enterocyte	chr5_57695036_57695536	2.10701	0.00164642	LINCR-0003	Distal
Enterocyte	chr17_52732724_52733224	2.41176	0.00164998	C17orf112	Distal
Enterocyte	chr16_88118785_88119285	2.5633	0.00165346	LOC400553	Distal
Enterocyte	chr1_20866992_20867492	2.24539	0.00165698	HP1BP3	Intronic
Enterocyte	chr1_203467483_203467983	2.15035	0.00165885	PRELP	Distal
Enterocyte	chr3_64149119_64149619	2.22494	0.00165999	PRICKLE2-AS3	Intronic
Enterocyte	chr4_123363687_123364187	2.38204	0.00165999	SPRY1	Distal
Enterocyte	chr16_12027007_12027507	2.16168	0.00166535	SNX29	Intronic
Enterocyte	chr1_186521738_186522238	2.4773	0.00166863	PDC	Distal
Enterocyte	chr1_40383056_40383556	2.34061	0.0016715	SMAP2	Intronic
Enterocyte	chr20_56934089_56934589	2.57052	0.00167467	BMP7-AS1	Distal
Enterocyte	chr3_72836416_72836916	2.34591	0.00167748	SHQ1	Intronic
Enterocyte	chr14_69787719_69788219	1.79112	0.00168435	SLC10A1	Intronic
Enterocyte	chr11_123176749_123177249	1.84111	0.00168536	CLMP	Intronic
Enterocyte	chr3_190155698_190156198	2.29556	0.00168609	P3H2	Distal
Enterocyte	chr13_106589671_106590171	2.34574	0.00168636	ARGLU1	Distal
Enterocyte	chr8_53524558_53525058	1.78292	0.00168689	OPRK1	Distal
Enterocyte	chr10_30481608_30482108	2.47702	0.00170334	MAP3K8	Distal
Enterocyte	chr6_116483575_116484075	2.15607	0.00170614	CALHM6	Distal
Enterocyte	chr5_169746059_169746559	2.29623	0.00170842	DOCK2	Intronic
Enterocyte	chr5_4231254_4231754	2.73786	0.00171156	LINC02114	Distal
Enterocyte	chr2_109216248_109216748	2.15012	0.00171202	MIR4265	Intronic
Enterocyte	chr3_11600484_11600984	2.16273	0.00171537	VGLL4	Intronic
Enterocyte	chr2_2464026_2464526	2.56575	0.00172152	MYT1L	Distal
Enterocyte	chr8_123942545_123943045	2.3292	0.00173877	FER1L6	Intronic
Enterocyte	chr1_245608175_245608675	2.41487	0.00174218	KIF26B	Intronic
Enterocyte	chr7_33763477_33763977	2.83275	0.0017441	BMPER	Distal
Enterocyte	chr3_7205883_7206383	2.44137	0.00174673	GRM7-AS2	Intronic
Enterocyte	chr3_178966499_178966999	2.30929	0.00174673	ZMAT3	Distal
Enterocyte	chr2_54402339_54402839	2.70252	0.00174864	SPTBN1	Distal
Enterocyte	chr12_127052838_127053338	2.2455	0.00175003	LINC02405	Intronic
Enterocyte	chr9_4935715_4936215	2.40349	0.00175219	JAK2	Distal
Enterocyte	chr9_16263416_16263916	2.0191	0.00175516	C9orf92	Intronic
Enterocyte	chr22_27492743_27493243	2.38763	0.00175834	LINC02554	Distal
Enterocyte	chr3_10902577_10903077	2.44905	0.00175988	SLC6A11	Intronic
Enterocyte	chr2_76268854_76269354	2.93389	0.00176047	GCFC2	Distal
Enterocyte	chr5_61232447_61232947	2.33366	0.00176047	SMIM15	Distal
Enterocyte	chr1_245255739_245256239	2.63076	0.0017616	KIF26B	Intronic
Enterocyte	chr3_177596207_177596707	2.06395	0.00176179	LINC00578	Intronic
Enterocyte	chr8_6896690_6897190	1.90223	0.00176279	DEFB1	Distal
Enterocyte	chr11_13907613_13908113	2.25476	0.00176466	LOC101928132	Distal
Enterocyte	chr6_134026518_134027018	2.01965	0.00176963	SLC2A12	Intronic
Enterocyte	chr1_91548224_91548724	2.85797	0.00177208	CDC7	Distal
Enterocyte	chr15_36911479_36911979	2.43347	0.0017796	LOC145845	Intronic
Enterocyte	chr6_11366504_11367004	1.93564	0.00178346	NEDD9	Intronic
Enterocyte	chr4_76054923_76055423	1.5133	0.00178356	CXCL11	Intronic
Enterocyte	chr14_75831930_75832430	1.80834	0.00178767	IFT43	Intronic
Enterocyte	chr17_57698772_57699272	2.19642	0.00179522	CCDC182	Distal
Enterocyte	chr4_172202415_172202915	2.71136	0.00179522	GALNTL6	Intronic
Enterocyte	chr3_134846974_134847474	2.40735	0.00179522	KY	Intronic
Enterocyte	chr6_10419418_10419918	1.97994	0.00179529	TFAP2A	Promoter
Enterocyte	chr5_136123803_136124303	1.76424	0.0017989	SMAD5	Distal
Enterocyte	chr17_74810606_74811106	2.17399	0.00180261	TMEM104	Intronic
Enterocyte	chr5_147323221_147323721	2.24747	0.00180615	STK32A	Intronic
Enterocyte	chr6_90093663_90094163	2.19644	0.00180672	GJA10	Intronic
Enterocyte	chr3_40648397_40648897	2.77241	0.00180702	ZNF621	Distal
Enterocyte	chr2_170383166_170383666	2.24036	0.00180937	MYO3B-AS1	Intronic
Enterocyte	chr10_102090746_102091246	2.05451	0.00180937	HPS6	Distal
Enterocyte	chr5_179326578_179327078	2.50561	0.00180966	ADAMTS2	Intronic
Enterocyte	chr13_51230426_51230926	1.69905	0.00181106	FAM124A	Intronic
Enterocyte	chr20_42749489_42749989	2.62547	0.00181461	LOC101927159	Intronic
Enterocyte	chr3_111924268_111924768	1.99339	0.001815	ABHD10	Intronic
Enterocyte	chr7_35681532_35682032	2.08817	0.00181808	HERPUD2	Intronic
Enterocyte	chr1_207171794_207172294	1.88165	0.00182234	C4BPA	Distal
Enterocyte	chr14_101476440_101476940	1.76823	0.00182692	LINC02314	Distal
Enterocyte	chr22_20240436_20240936	2.46155	0.00183792	MIR1286	Distal
Enterocyte	chr8_40977382_40977882	2.50206	0.00183792	ZMAT4	Distal
Enterocyte	chr10_125569423_125569923	2.50829	0.00183898	TEX36-AS1	Distal
Enterocyte	chr1_150253106_150253606	1.53381	0.00183898	CA14	Distal
Enterocyte	chr18_23231314_23231814	2.01375	0.00184196	CABLES1	Intronic
Enterocyte	chr1_24954481_24954981	2.16488	0.00184386	RUNX3	Intronic
Enterocyte	chr15_36914874_36915374	2.56853	0.00184386	LOC145845	Intronic
Enterocyte	chr9_122900771_122901271	2.08526	0.00184409	RC3H2	Intronic
Enterocyte	chr3_119570221_119570721	2.69338	0.00184455	ADPRH	Distal
Enterocyte	chr4_89511754_89512254	1.6735	0.00184772	GPRIN3	Distal
Enterocyte	chr18_23369177_23369677	2.49009	0.00184964	TMEM241	Intronic
Enterocyte	chr21_35049073_35049573	1.7816	0.00185492	RUNX1	Promoter
Enterocyte	chr2_155846215_155846715	2.59993	0.00185579	LINC01876	Distal
Enterocyte	chr7_105639798_105640298	2.30307	0.0018612	EFCAB10	Intronic
Enterocyte	chrX_10106767_10107267	2.77042	0.00186234	CLCN4	Intronic
Enterocyte	chr11_119594617_119595117	2.62916	0.00186532	NECTIN1	Distal
Enterocyte	chr15_42826218_42826718	2.30503	0.00186698	CDAN1	Intronic
Enterocyte	chr15_36617502_36618002	2.36246	0.00186721	C15orf41	Intronic
Enterocyte	chr1_221811152_221811652	2.52306	0.00186746	LINC01655	Distal
Enterocyte	chr4_52173637_52174137	3.029	0.00187154	SPATA18	Distal
Enterocyte	chr8_141096452_141096952	2.18104	0.00187541	DENND3	Distal
Enterocyte	chr2_134819241_134819741	2.34163	0.00187598	ACMSD	Intronic
Enterocyte	chr1_235917345_235917845	1.9306	0.00187734	LYST	Distal
Enterocyte	chr2_113097962_113098462	2.16238	0.00187748	IL1RN	Distal
Enterocyte	chr11_49208932_49209432	2.78027	0.00187841	FOLH1	Promoter
Enterocyte	chr7_139879562_139880062	2.64938	0.00188034	HIPK2	Intronic
Enterocyte	chr11_110759878_110760378	2.41566	0.0018853	ARHGAP20	Distal
Enterocyte	chr7_11458741_11459241	2.14327	0.0018853	THSD7A	Intronic
Enterocyte	chr4_122889681_122890181	1.88042	0.0018856	NUDT6	Intronic
Enterocyte	chr18_8797132_8797632	1.57543	0.0018895	GACAT2	Intronic
Enterocyte	chr20_23476120_23476620	2.39217	0.00189274	CST8	Distal
Enterocyte	chr2_219349363_219349863	2.35449	0.00190537	RESP18	Distal
Enterocyte	chr10_103726976_103727476	2.40709	0.00190914	SH3PXD2A-AS1	Intronic
Enterocyte	chr1_246214882_246215382	2.33823	0.00191322	SMYD3	Intronic
Enterocyte	chr9_108478344_108478844	1.94139	0.00191322	ACTL7B	Distal
Enterocyte	chr20_60228234_60228734	2.50064	0.00191569	MIR646	Intronic
Enterocyte	chr2_11778394_11778894	1.53629	0.00191597	MIR548S	Intronic
Enterocyte	chr13_21033711_21034211	2.09186	0.00191816	LATS2	Intronic
Enterocyte	chr9_130274564_130275064	2.4822	0.00191875	HMCN2	Intronic
Enterocyte	chr5_56329579_56330079	2.47396	0.00192302	ANKRD55	Distal
Enterocyte	chr1_176838264_176838764	2.57434	0.00192799	MIR488	Intronic
Enterocyte	chr1_22654517_22655017	1.74122	0.00193259	C1QB	Intronic
Enterocyte	chr2_26542746_26543246	2.08531	0.00193937	OTOF	Intronic
Enterocyte	chr8_61811653_61812153	2.14239	0.00194094	MIR4470	Distal
Enterocyte	chr8_141375186_141375686	2.49802	0.00194239	GPR20	Distal
Enterocyte	chr22_37162392_37162892	1.79404	0.00194432	IL2RB	Intronic
Enterocyte	chr20_53070607_53071107	2.29168	0.00195055	TSHZ2	Intronic
Enterocyte	chr8_114440917_114441417	3.00326	0.00195568	CSMD3	Distal
Enterocyte	chr6_142853690_142854190	1.57748	0.00195709	HIVEP2	Intronic
Enterocyte	chr4_39932940_39933440	1.72748	0.00196178	PDS5A	Intronic
Enterocyte	chr12_116495207_116495707	2.09569	0.00196645	LINC00173	Distal
Enterocyte	chr2_54139116_54139616	2.32833	0.00196773	TSPYL6	Intronic
Enterocyte	chr20_11697084_11697584	2.1147	0.00197088	LINC00687	Distal
Enterocyte	chr7_47901948_47902448	2.42545	0.00197175	PKD1L1	Intronic
Enterocyte	chr1_76080506_76081006	2.20206	0.00197612	ST6GALNAC3	Intronic
Enterocyte	chr10_30759385_30759885	2.42322	0.00197755	LOC105376480	Distal
Enterocyte	chr4_106101606_106102106	2.82899	0.00197922	LOC101929577	Intronic
Enterocyte	chr4_101155307_101155807	1.68457	0.00197938	MIR8066	Intronic
Enterocyte	chr17_726816_727316	1.69464	0.0019808	FAM57A	Distal
Enterocyte	chr1_212178766_212179266	2.06816	0.0019825	LINC02608	Distal
Enterocyte	chr8_124872859_124873359	2.46183	0.0019837	LINC00964	Intronic
Enterocyte	chr22_30213560_30214060	1.93532	0.00198394	LIF	Distal
Enterocyte	chr9_84147303_84147803	2.04848	0.00198864	LOC101927575	Distal
Enterocyte	chr6_165574676_165575176	1.22631	0.00199099	C6orf118	Intronic
Enterocyte	chr7_138564302_138564802	2.04939	0.00199099	TRIM24	Intronic
Enterocyte	chrX_23000983_23001483	2.23516	0.00199281	DDX53	Exonic
Enterocyte	chr2_12588209_12588709	1.91133	0.00200152	TRIB2	Distal
Enterocyte	chr2_50538116_50538616	2.6958	0.00200191	MIR8485	Exonic
Enterocyte	chr13_40313163_40313663	1.51057	0.00200815	LINC00548	Distal
Enterocyte	chr10_86872773_86873273	1.83266	0.00200923	SNCG	Intronic
Enterocyte	chr10_71832971_71833471	1.82964	0.00201043	PSAP	Intronic
Enterocyte	chr10_89278030_89278530	1.51209	0.00201049	IFIT2	Intronic
Enterocyte	chr6_5082557_5083057	2.11768	0.00201132	PPP1R3G	Promoter
Enterocyte	chr13_44301020_44301520	1.97013	0.00202714	SERP2	Distal
Enterocyte	chr5_59790324_59790824	2.44686	0.00203051	MIR582	Intronic
Enterocyte	chr8_127801336_127801836	1.93547	0.00203221	MIR1204	Intronic
Enterocyte	chr16_58243410_58243910	1.73871	0.0020371	CCDC113	Intronic
Enterocyte	chr1_155180888_155181388	1.28901	0.0020371	KRTCAP2	Intronic
Enterocyte	chr1_19981359_19981859	1.44512	0.00203745	PLA2G2A	Promoter
Enterocyte	chr5_167783360_167783860	2.21891	0.00203777	CTB-178M22.2	Intronic
Enterocyte	chr4_15322074_15322574	2.81798	0.00203977	C1QTNF7	Intronic
Enterocyte	chr11_132361142_132361642	2.36096	0.00204585	NTM-IT	Distal
Enterocyte	chr9_90044572_90045072	2.309	0.00204762	MIR4290HG	Distal
Enterocyte	chr22_30418724_30419224	1.59792	0.00204958	RNF215	Intronic
Enterocyte	chr6_165660527_165661027	1.82632	0.00205022	PDE10A	Exonic
Enterocyte	chr10_98344462_98344962	2.70627	0.00205434	MIR1287	Distal
Enterocyte	chr11_128738872_128739372	2.66286	0.00205615	SENCR	Intronic
Enterocyte	chr8_29351299_29351799	1.71886	0.00205985	DUSP4	Promoter
Enterocyte	chr6_165552321_165552821	1.61276	0.00206069	C6orf118	Intronic
Enterocyte	chr19_43402271_43402771	2.68598	0.0020612	TEX101	Intronic
Enterocyte	chr19_16297504_16298004	1.65258	0.00206725	KLF2	Distal
Enterocyte	chr2_12725456_12725956	2.0974	0.00206725	TRIB2	Intronic
Enterocyte	chr22_45629299_45629799	1.99523	0.00207204	LINC01589	Distal
Enterocyte	chr17_60559873_60560373	2.10117	0.00207657	LINC01999	Distal
Enterocyte	chr11_113329641_113330141	2.14834	0.00207677	TTC12	Exonic
Enterocyte	chr1_94534764_94535264	1.70068	0.0020779	F3	Intronic
Enterocyte	chr12_113069101_113069601	2.13765	0.00207866	DTX1	Intronic
Enterocyte	chr3_9192603_9193103	1.76043	0.00208168	SRGAP3-AS2	Exonic
Enterocyte	chr20_45782828_45783328	1.85378	0.00208191	WFDC3	Intronic
Enterocyte	chr2_55425310_55425810	2.2942	0.0020881	CCDC88A	Distal
Enterocyte	chr2_200623974_200624474	2.88542	0.00209054	AOX1	Intronic
Enterocyte	chr3_187403597_187404097	1.64236	0.00209273	RTP4	Distal
Enterocyte	chr4_73828888_73829388	2.68909	0.00209392	CXCL6	Distal
Enterocyte	chr21_37939184_37939684	2.31615	0.00209488	KCNJ6	Intronic
Enterocyte	chr13_109704690_109705190	1.57263	0.00209894	LINC00676	Distal
Enterocyte	chr20_62740130_62740630	2.15502	0.00209992	NTSR1	Intronic
Enterocyte	chr4_89091744_89092244	1.76724	0.00210074	FAM13A	Intronic
Enterocyte	chrX_39578192_39578692	2.26735	0.00210133	MIR3937	Distal
Enterocyte	chr5_124438953_124439453	2.30541	0.00210562	LINC01170	Distal
Enterocyte	chr3_133441905_133442405	1.77537	0.00210566	BFSP2-AS1	Intronic
Enterocyte	chr2_158181133_158181633	2.22395	0.00210866	CCDC148-AS1	Intronic
Enterocyte	chr9_129890346_129890846	2.03095	0.00210925	MIR6855	Intronic
Enterocyte	chr6_148140634_148141134	1.75467	0.00211163	SASH1	Distal
Enterocyte	chr12_68119632_68120132	2.50012	0.00212281	IFNG	Intronic
Enterocyte	chr8_124413510_124414010	2.66752	0.00212281	TRMT12	Distal
Enterocyte	chr10_7269324_7269824	2.64597	0.00212342	SFMBT2	Intronic
Enterocyte	chr1_243236510_243237010	2.27887	0.00212462	CEP170	Intronic
Enterocyte	chr4_86846726_86847226	2.81292	0.00213486	SLC10A6	Intronic
Enterocyte	chr5_135729430_135729930	3.06345	0.00213504	MIR5692C1	Distal
Enterocyte	chr5_133753734_133754234	2.61025	0.00213865	FSTL4	Distal
Enterocyte	chr8_95090318_95090818	2.40124	0.0021474	MIR3150BHG	Intronic
Enterocyte	chr3_197432261_197432761	2.65196	0.00214801	DLG1	Distal
Enterocyte	chr12_14001037_14001537	2.32675	0.00215109	GRIN2B	Distal
Enterocyte	chr3_10191407_10191907	1.50345	0.00215253	IRAK2	Intronic
Enterocyte	chr2_179612050_179612550	2.80551	0.00215341	MIR1258	Intronic
Enterocyte	chr6_111864282_111864782	2.27532	0.0021538	FYN	Intronic
Enterocyte	chr1_212635161_212635661	1.72314	0.0021538	FAM71A	Distal
Enterocyte	chr10_122127882_122128382	1.88171	0.00215521	TACC2	Intronic
Enterocyte	chr4_75715106_75715606	1.92473	0.00216053	G3BP2	Intronic
Enterocyte	chr1_160832074_160832574	2.32951	0.00216202	CD244	Intronic
Enterocyte	chr15_80210571_80211071	1.67256	0.00216295	CTXND1	Intronic
Enterocyte	chrX_133934821_133935321	1.92773	0.00216392	GPC3	Intronic
Enterocyte	chr10_9147459_9147959	2.06779	0.0021681	LINC00709	Distal
Enterocyte	chr10_46218877_46219377	2.83601	0.00217435	ANTXRL	Distal
Enterocyte	chr22_26430632_26431132	2.1612	0.00217851	ASPHD2	Intronic
Enterocyte	chr3_46808683_46809183	2.92624	0.00218354	PRSS45	Intronic
Enterocyte	chr1_41641403_41641903	2.49757	0.00219324	EDN2	Intronic
Enterocyte	chr17_73900552_73901052	2.39555	0.00219387	LINC00469	Distal
Enterocyte	chr3_149334425_149334925	2.22887	0.00220054	TM4SF18	Promoter
Enterocyte	chr17_36088109_36088609	2.58959	0.00220062	CCL3	Exonic
Enterocyte	chr3_122030321_122030821	1.75511	0.00220267	ILDR1	Distal
Enterocyte	chr2_164013949_164014449	2.52856	0.00220373	FIGN	Distal
Enterocyte	chr11_49168845_49169345	2.14596	0.00220448	FOLH1	Intronic
Enterocyte	chr9_120509543_120510043	2.12599	0.00220492	CDK5RAP2	Intronic
Enterocyte	chr7_22469434_22469934	2.82155	0.00220914	LOC100506178	Intronic
Enterocyte	chr22_47337075_47337575	1.48326	0.00221367	LINC01644	Distal
Enterocyte	chr6_157613153_157613653	2.3795	0.00221557	MIR3692	Intronic
Enterocyte	chr2_43286007_43286507	2.25946	0.00222523	LINC01126	Intronic
Enterocyte	chr8_41770467_41770967	2.16717	0.00223772	MIR486-1	Intronic
Enterocyte	chr12_3454163_3454663	1.8039	0.00223878	PRMT8	Intronic
Enterocyte	chr2_85963736_85964236	2.03042	0.00223925	ST3GAL5-AS1	Distal
Enterocyte	chr7_106720540_106721040	2.49012	0.00224208	CCDC71L	Distal
Enterocyte	chr17_21765095_21765595	2.24892	0.00224248	KCNJ18	Distal
Enterocyte	chr10_98353168_98353668	2.55459	0.00224459	MIR1287	Distal
Enterocyte	chr5_35247081_35247581	1.46163	0.00224522	PRLR	Distal
Enterocyte	chr22_27307768_27308268	2.51229	0.00224985	LINC02554	Distal
Enterocyte	chr20_11756660_11757160	2.25805	0.00225028	LINC00687	Distal
Enterocyte	chr3_13537826_13538326	2.83665	0.0022511	FBLN2	Distal
Enterocyte	chr7_159048595_159049095	2.75974	0.00225548	LINC00689	Intronic
Enterocyte	chr19_57799087_57799587	1.6773	0.00225813	ZNF552	Exonic
Enterocyte	chr2_7003497_7003997	2.35846	0.00225956	LOC101929452	Intronic
Enterocyte	chr11_35605659_35606159	2.48629	0.0022636	FJX1	Distal
Enterocyte	chr2_223469279_223469779	2.83401	0.00226497	SCG2	Distal
Enterocyte	chr5_148827809_148828309	2.19675	0.00226851	ADRB2	Exonic
Enterocyte	chr13_99467750_99468250	1.9591	0.00227531	LINC01232	Distal
Enterocyte	chr10_107095064_107095564	2.9413	0.00227942	SORCS1	Intronic
Enterocyte	chr4_171582900_171583400	2.26818	0.00228071	GALNTL6	Distal
Enterocyte	chr18_464263_464763	2.34605	0.00228328	COLEC12	Intronic
Enterocyte	chr2_158600117_158600617	1.86237	0.00228333	PKP4-AS1	Intronic
Enterocyte	chr5_76709743_76710243	2.75808	0.00228386	NCRUPAR	Distal
Enterocyte	chr11_70233365_70233865	1.32163	0.00228599	FADD	Distal
Enterocyte	chr21_42415079_42415579	2.31181	0.00228915	UBASH3A	Intronic
Enterocyte	chr17_78266221_78266721	1.56351	0.00229264	LINC01993	Intronic
Enterocyte	chr2_111954907_111955407	1.96867	0.00229623	MERTK	Intronic
Enterocyte	chr15_39498621_39499121	2.19915	0.00229728	THBS1	Distal
Enterocyte	chr14_22230960_22231460	2.45702	0.00230105	DAD1	Distal
Enterocyte	chr4_119151056_119151556	1.90119	0.00230222	MYOZ2	Intronic
Enterocyte	chr5_44933076_44933576	2.85175	0.00230453	MRPS30	Distal
Enterocyte	chr17_67104554_67105054	2.04109	0.00230549	CACNG1	Intronic
Enterocyte	chr20_46172127_46172627	2.27257	0.00230686	CD40	Distal
Enterocyte	chr4_100082715_100083215	2.48018	0.00231214	LOC101929353	Intronic
Enterocyte	chr13_40540320_40540820	1.86775	0.00231515	LINC00598	Distal
Enterocyte	chr12_113214873_113215373	2.13733	0.00231681	TPCN1	Intronic
Enterocyte	chr1_84899923_84900423	2.68177	0.00231922	LPAR3	Distal
Enterocyte	chr19_6211267_6211767	1.85396	0.00232043	RFX2	Exonic
Enterocyte	chr6_148021710_148022210	2.42842	0.00232233	SASH1	Distal
Enterocyte	chr2_23377675_23378175	2.2116	0.00233048	KLHL29	Distal
Enterocyte	chr6_30824696_30825196	1.87997	0.00233135	LINC00243	Intronic
Enterocyte	chr15_70375071_70375571	2.3937	0.00233319	SALRNA3	Distal
Enterocyte	chrX_19794801_19795301	2.75309	0.00233411	SH3KBP1	Intronic
Enterocyte	chr16_1014777_1015277	2.25468	0.00233599	SOX8	Distal
Enterocyte	chr18_58785252_58785752	1.90096	0.00233876	ZNF532	Distal
Enterocyte	chr9_72540482_72540982	2.4824	0.00234548	TMC1	Intronic
Enterocyte	chr6_835731_836231	1.67582	0.00234599	LINC01622	Distal
Enterocyte	chr11_34865203_34865703	1.65556	0.00235709	PDHX	Intronic
Enterocyte	chr2_121232803_121233303	1.79232	0.00235843	TFCP2L1	Intronic
Enterocyte	chr2_12688841_12689341	2.53198	0.00235843	TRIB2	Distal
Enterocyte	chr17_11624938_11625438	2.14644	0.00235962	DNAH9	Intronic
Enterocyte	chr20_8602560_8603060	2.01317	0.0023601	RNU105B	Intronic
Enterocyte	chr5_83044899_83045399	1.69786	0.0023637	SCARNA18	Distal
Enterocyte	chr11_34791740_34792240	1.93122	0.00237075	PDHX	Distal
Enterocyte	chr6_108795080_108795580	1.59843	0.00237332	LINC00222	Distal
Enterocyte	chr14_68468615_68469115	1.81316	0.00237332	ZFP36L1	Intronic
Enterocyte	chr15_62279905_62280405	2.45396	0.00237435	MIR8067	Distal
Enterocyte	chr19_51658474_51658974	2.33487	0.00237683	SIGLEC5	Distal
Enterocyte	chr1_3313055_3313555	2.50357	0.00237732	ARHGEF16	Intronic
Enterocyte	chr12_69341294_69341794	1.63387	0.00237737	LYZ	Distal
Enterocyte	chr7_106417231_106417731	1.84826	0.00237757	NAMPT	Distal
Enterocyte	chr1_89299605_89300105	2.65057	0.00237996	GBP5	Distal
Enterocyte	chr14_72696296_72696796	2.39603	0.00238024	MIR7843	Intronic
Enterocyte	chrX_116246250_116246750	2.57056	0.00238481	AGTR2	Distal
Enterocyte	chr2_146858238_146858738	1.93896	0.00238547	ACVR2A	Distal
Enterocyte	chr20_11401797_11402297	1.73715	0.00238728	LOC339593	Distal
Enterocyte	chr5_2527494_2527994	2.90864	0.00238832	IRX2	Distal
Enterocyte	chr8_134313416_134313916	2.08904	0.00239307	ZFAT-AS1	Distal
Enterocyte	chr1_227388917_227389417	2.50867	0.00239398	CDC42BPA	Distal
Enterocyte	chr21_44657494_44657994	2.64477	0.00239543	KRTAP12-3	Promoter
Enterocyte	chr13_77533710_77534210	2.62978	0.00239851	SCEL	Promoter
Enterocyte	chr7_108529333_108529833	1.53988	0.00240499	DNAJB9	Intronic
Enterocyte	chr8_11716397_11716897	1.98473	0.0024087	GATA4	Intronic
Enterocyte	chr1_23010656_23011156	2.23869	0.00241117	TEX46	Exonic
Enterocyte	chr11_116729398_116729898	1.98987	0.00241156	BUD13	Distal
Enterocyte	chr5_93130588_93131088	3.07245	0.00241178	NR2F1	Distal
Enterocyte	chr20_9515621_9516121	2.46919	0.0024155	LAMP5-AS1	Promoter
Enterocyte	chr20_32681350_32681850	1.90605	0.0024155	C20orf203	Distal
Enterocyte	chr2_101630215_101630715	2.40744	0.00241596	MAP4K4	Distal
Enterocyte	chr8_48408931_48409431	2.77008	0.00241825	LOC101929268	Distal
Enterocyte	chr1_155220498_155220998	1.33524	0.00242117	THBS3	Distal
Enterocyte	chr2_26756277_26756777	2.38221	0.00242335	SLC35F6	Distal
Enterocyte	chr5_169666410_169666910	2.6719	0.00242488	DOCK2	Intronic
Enterocyte	chr6_165645896_165646396	2.09924	0.00242633	C6orf118	Intronic
Enterocyte	chr7_38196780_38197280	1.90473	0.00242633	STARD3NL	Intronic
Enterocyte	chr11_70675147_70675647	2.28192	0.00243277	SHANK2-AS1	Intronic
Enterocyte	chr15_28963575_28964075	2.07715	0.00243685	APBA2	Intronic
Enterocyte	chr11_28351535_28352035	2.44779	0.002437	MIR8068	Intronic
Enterocyte	chr9_95735544_95736044	2.20486	0.00243998	ERCC6L2	Distal
Enterocyte	chr15_70507913_70508413	1.97049	0.00244088	SALRNA3	Distal
Enterocyte	chr1_101570265_101570765	2.02534	0.0024434	LINC01307	Distal
Enterocyte	chr15_99452741_99453241	1.91897	0.00245252	MEF2A	Distal
Enterocyte	chr5_958728_959228	1.7357	0.0024535	LOC100506688	Distal
Enterocyte	chr22_29411466_29411966	2.15115	0.00245872	AP1B1	Intronic
Enterocyte	chr11_110340429_110340929	2.20867	0.00246459	LOC105369486	Distal
Enterocyte	chr2_65536473_65536973	2.10022	0.00246528	SPRED2	Distal
Enterocyte	chr3_188439055_188439555	1.84842	0.00246791	LPP-AS1	Intronic
Enterocyte	chr15_84910941_84911441	1.50114	0.00246988	SLC28A1	Intronic
Enterocyte	chr8_59592160_59592660	1.60107	0.00247636	TOX	Distal
Enterocyte	chr7_142908813_142909313	1.70979	0.00248102	TRPV6	Intronic
Enterocyte	chr10_14115969_14116469	2.68318	0.00248236	LOC101928453	Intronic
Enterocyte	chr9_21684157_21684657	2.46689	0.0024828	MTAP	Distal
Enterocyte	chr1_175274313_175274813	2.26833	0.00248628	KIAA0040	Distal
Enterocyte	chr19_31220501_31221001	2.15762	0.00249148	TSHZ3	Distal
Enterocyte	chr1_221724839_221725339	2.1495	0.00249697	DUSP10	Intronic
Enterocyte	chr20_58008864_58009364	2.44456	0.00249806		Distal
Enterocyte	chr7_1287560_1288060	2.56833	0.00249972	UNCX	Distal
Enterocyte	chr11_11992237_11992737	1.87681	0.00250137	DKK3	Intronic
Enterocyte	chr3_12232764_12233264	2.58083	0.00250165	PPARG	Distal
Enterocyte	chr10_96748006_96748506	1.81569	0.00250665	PIK3AP1	Distal
Enterocyte	chr8_98888653_98889153	2.54662	0.00250715	STK3	Intronic
Enterocyte	chr10_116408743_116409243	2.56036	0.00250803	PNLIPRP3	Distal
Enterocyte	chr1_89698593_89699093	2.18628	0.00251135	LRRC8D	Intronic
Enterocyte	chr5_84774588_84775088	2.67739	0.00251199	EDIL3	Distal
Enterocyte	chr2_236171292_236171792	1.7422	0.00251246	GBX2	Distal
Enterocyte	chrX_54407272_54407772	2.17614	0.00251753	TSR2	Distal
Enterocyte	chr18_23861949_23862449	1.95389	0.00251827	TTC39C	Intronic
Enterocyte	chr1_236089307_236089807	2.07656	0.00251873	NID1	Distal
Enterocyte	chr17_72950214_72950714	2.20583	0.00252684	SLC39A11	Intronic
Enterocyte	chr2_234843368_234843868	1.95234	0.00253095	SH3BP4	Distal
Enterocyte	chr5_42579246_42579746	2.62742	0.00253127	GHR	Intronic
Enterocyte	chr19_49288675_49289175	2.4846	0.0025319	MIR4324	Distal
Enterocyte	chr4_89501224_89501724	2.01077	0.00253267	GPRIN3	Distal
Enterocyte	chr2_43288729_43289229	2.43793	0.00253367	LINC01126	Intronic
Enterocyte	chr1_238469048_238469548	2.19563	0.00253419	LINC01139	Distal
Enterocyte	chr11_66112504_66113004	1.80726	0.0025351	PACS1	Intronic
Enterocyte	chr1_54955365_54955865	2.19463	0.00253982	TMEM61	Distal
Enterocyte	chr8_53523841_53524341	1.58661	0.0025432	OPRK1	Distal
Enterocyte	chr14_51938064_51938564	2.44348	0.0025467	LOC102723604	Intronic
Enterocyte	chr7_4147676_4148176	2.57625	0.00255335	FOXK1	Intronic
Enterocyte	chr6_142765351_142765851	2.58494	0.0025538	LOC153910	Intronic
Enterocyte	chr9_36317763_36318263	1.32238	0.00255469	GNE	Distal
Enterocyte	chr9_134525870_134526370	2.19212	0.0025564	COL5A1	Distal
Enterocyte	chr9_99159585_99160085	2.14582	0.00255809	TGFBR1	Distal
Enterocyte	chr7_117435422_117435922	1.48334	0.0025591	ASZ1	Distal
Enterocyte	chr2_133789696_133790196	2.08308	0.0025596	NCKAP5	Distal
Enterocyte	chr12_26282308_26282808	2.17799	0.00255979	BHLHE41	Intronic
Enterocyte	chr22_27718794_27719294	2.15642	0.00256133	MN1	Distal
Enterocyte	chr3_170440314_170440814	2.20753	0.00256862	CLDN11	Intronic
Enterocyte	chr5_65268470_65268970	2.47198	0.00256863	ADAMTS6	Intronic
Enterocyte	chr1_186513531_186514031	1.76608	0.00257005	PDC	Distal
Enterocyte	chr6_139325717_139326217	1.99817	0.00257316	TXLNB	Distal
Enterocyte	chr14_101480477_101480977	1.89682	0.0025734	LINC02314	Distal
Enterocyte	chr2_66869056_66869556	2.17948	0.00257488	LINC01799	Distal
Enterocyte	chr4_7778807_7779307	2.32652	0.00258053	AFAP1-AS1	Exonic
Enterocyte	chr19_55251158_55251658	2.06913	0.00258207	MIR6803	Intronic
Enterocyte	chr9_36540610_36541110	2.84036	0.00258628	MELK	Distal
Enterocyte	chr4_42344730_42345230	2.11528	0.00258946	LOC105374428	Intronic
Enterocyte	chr2_203943731_203944231	2.10817	0.0025918	ICOS	Intronic
Enterocyte	chr6_170224288_170224788	2.50008	0.00259526	LOC154449	Distal
Enterocyte	chr2_102024323_102024823	2.61812	0.00259529	IL1R2	Exonic
Enterocyte	chr2_25979023_25979523	1.94282	0.00259579	KIF3C	Intronic
Enterocyte	chr7_100012565_100013065	1.83098	0.00260065	ZKSCAN1	Distal
Enterocyte	chr6_110512967_110513467	1.99572	0.00260266	SLC22A16	Distal
Enterocyte	chrX_45933369_45933869	2.03765	0.0026028	LINC02595	Distal
Enterocyte	chr1_221712170_221712670	2.20738	0.00261369	DUSP10	Intronic
Enterocyte	chr6_36251922_36252422	1.99921	0.00262174	PNPLA1	Intronic
Enterocyte	chr12_67966465_67966965	2.75126	0.00262194	IFNG-AS1	Intronic
Enterocyte	chr9_130962544_130963044	2.15247	0.00262194	FIBCD1	Distal
Enterocyte	chr4_70198457_70198957	1.82787	0.00262206	ODAM	Intronic
Enterocyte	chr1_114330339_114330839	2.75906	0.00262464	SYT6	Distal
Enterocyte	chr9_96122637_96123137	2.11808	0.00262713	LOC158434	Distal
Enterocyte	chr5_42930857_42931357	2.26547	0.00262941	SELENOP	Distal
Enterocyte	chr12_105930526_105931026	2.47237	0.00263073	NUAK1	Distal
Enterocyte	chr17_55926212_55926712	2.29832	0.00263073	PCTP	Distal
Enterocyte	chr3_172238128_172238628	2.44615	0.00263193	FNDC3B	Intronic
Enterocyte	chr11_111566275_111566775	1.84772	0.00263471	LAYN	Distal
Enterocyte	chr11_118277316_118277816	1.85811	0.00263627	MPZL2	Distal
Enterocyte	chr20_48034676_48035176	2.09958	0.00263832	LINC01522	Distal
Enterocyte	chr10_62136738_62137238	2.14077	0.00264486	RTKN2	Distal
Enterocyte	chr2_124054704_124055204	2.35478	0.00264815	CNTNAP5	Intronic
Enterocyte	chr18_36843744_36844244	1.91742	0.00264829	TPGS2	Intronic
Enterocyte	chr17_66549114_66549614	1.77248	0.00264939	PRKCA-AS1	Intronic
Enterocyte	chr4_101014377_101014877	2.3902	0.00265273	EMCN	Distal
Enterocyte	chr2_40786700_40787200	2.82391	0.00265441	SLC8A1	Distal
Enterocyte	chr3_69983788_69984288	2.20996	0.00265735	SAMMSON	Distal
Enterocyte	chr14_61620591_61621091	2.10022	0.00265741	LINC01303	Intronic
Enterocyte	chr16_24013396_24013896	1.91662	0.00265744	PRKCB	Intronic
Enterocyte	chr18_77065056_77065556	2.14526	0.00266021	MBP	Intronic
Enterocyte	chr2_242015291_242015791	2.05726	0.00266093	LINC01238	Intronic
Enterocyte	chrX_108026155_108026655	2.38549	0.00266153	VSIG1	Distal
Enterocyte	chr17_73786196_73786696	1.3511	0.00266601	LINC02092	Promoter
Enterocyte	chr11_115660335_115660835	2.05624	0.00266747	LINC00900	Distal
Enterocyte	chr11_17920578_17921078	2.16573	0.00266776	SERGEF	Intronic
Enterocyte	chr14_29805513_29806013	2.0572	0.00266796	PRKD1	Intronic
Enterocyte	chr3_44060129_44060629	2.97327	0.00266987	MIR138-1	Distal
Enterocyte	chr1_162629581_162630081	2.52678	0.00267009	DDR2	Promoter
Enterocyte	chr15_74454104_74454604	2.47658	0.00267057	UBL7	Intronic
Enterocyte	chr3_66905076_66905576	2.07512	0.002674	KBTBD8	Distal
Enterocyte	chr10_89101898_89102398	2.08399	0.00267805	MIR4679-2	Distal
Enterocyte	chr2_104236300_104236800	2.73496	0.00267995	LINC01102	Distal
Enterocyte	chr11_28566597_28567097	1.76417	0.00268242	MIR8068	Distal
Enterocyte	chr1_219783604_219784104	2.81481	0.00268242	SLC30A10	Intronic
Enterocyte	chr20_32992188_32992688	2.80438	0.00268318	SUN5	Intronic
Enterocyte	chr11_12818565_12819065	2.72776	0.00268318	TEAD1	Intronic
Enterocyte	chr3_13431436_13431936	2.22848	0.00268361	NUP210	Distal
Enterocyte	chr3_29307068_29307568	2.33205	0.00268952	RBMS3-AS3	Intronic
Enterocyte	chr18_58980223_58980723	2.74741	0.00268988	ZNF532	Exonic
Enterocyte	chr8_42405969_42406469	2.55815	0.00269103	VDAC3	Distal
Enterocyte	chr6_168678488_168678988	2.73019	0.00269428	SMOC2	Distal
Enterocyte	chr3_136291250_136291750	2.02773	0.00269565	PCCB	Intronic
Enterocyte	chr8_127810117_127810617	1.93947	0.00269929	MIR1204	Intronic
Enterocyte	chr14_105801147_105801647	1.86839	0.00270053	MIR4539	Distal
Enterocyte	chr8_127693818_127694318	1.85319	0.00270339	CASC11	Intronic
Enterocyte	chr4_55330159_55330659	2.4845	0.00270576	SRD5A3	Distal
Enterocyte	chr2_26757890_26758390	1.44754	0.00270601	SLC35F6	Distal
Enterocyte	chrX_41731648_41732148	2.27129	0.00270623	GPR82	Intronic
Enterocyte	chr17_57377093_57377593	2.56603	0.0027098	MSI2	Intronic
Enterocyte	chr3_42290883_42291383	2.18764	0.00271233	CCK	Distal
Enterocyte	chr4_150033970_150034470	1.95941	0.00271332	DCLK2	Distal
Enterocyte	chr17_73551724_73552224	2.02617	0.00271865	SDK2	Intronic
Enterocyte	chr19_39277488_39277988	1.79517	0.00272042	IFNL2	Distal
Enterocyte	chr8_116463622_116464122	2.62401	0.00272071	LINC00536	Distal
Enterocyte	chr15_37035294_37035794	2.55581	0.00272095	MIR8063	Intronic
Enterocyte	chr4_105657522_105658022	1.74089	0.00272095	GSTCD	Intronic
Enterocyte	chr7_17861199_17861699	2.18992	0.00272152	SNX13	Intronic
Enterocyte	chr16_84294431_84294931	1.88397	0.00272294	WFDC1	Promoter
Enterocyte	chrX_3393790_3394290	2.53302	0.00272382	MXRA5	Distal
Enterocyte	chr7_2837321_2837821	2.74907	0.00272502	GNA12	Intronic
Enterocyte	chr15_36908944_36909444	1.6486	0.00272777	LOC145845	Intronic
Enterocyte	chr7_25275801_25276301	1.85843	0.00273159	NPVF	Distal
Enterocyte	chr22_19628618_19629118	2.7976	0.0027362	LINC00895	Distal
Enterocyte	chr6_11007583_11008083	1.95556	0.00273696	ELOVL2-AS1	Intronic
Enterocyte	chr11_14752062_14752562	2.34934	0.00273811	PDE3B	Intronic
Enterocyte	chr6_165640655_165641155	2.62222	0.00274247	C6orf118	Intronic
Enterocyte	chr6_135520684_135521184	2.3915	0.00274463	LINC00271	Exonic
Enterocyte	chr16_29158261_29158761	2.25608	0.00274527	SNX29P2	Intronic
Enterocyte	chr7_52654284_52654784	2.49936	0.00274615	POM121L12	Distal
Enterocyte	chr1_243268198_243268698	1.95964	0.00274617	SDCCAG8	Intronic
Enterocyte	chr1_115141450_115141950	2.62868	0.00274997	TSPAN2	Distal
Enterocyte	chr7_19911928_19912428	3.1845	0.00275021	TMEM196	Distal
Enterocyte	chr2_62340842_62341342	2.00936	0.00275137	MIR5192	Distal
Enterocyte	chr5_133999914_134000414	1.2063	0.00275477	VDAC1	Intronic
Enterocyte	chr8_101167520_101168020	1.88136	0.00276048	ZNF706	Distal
Enterocyte	chr16_68640819_68641319	1.31736	0.00276333	CDH3	Distal
Enterocyte	chr17_39187500_39188000	1.3876	0.00276333	CACNB1	Intronic
Enterocyte	chr3_59057887_59058387	2.66131	0.00276425	C3orf67	Distal
Enterocyte	chr15_52284164_52284664	2.27681	0.00276543	MIR1266	Intronic
Enterocyte	chr10_12333529_12334029	1.86118	0.00277043	CAMK1D	Distal
Enterocyte	chr7_36984768_36985268	2.69608	0.00277259	ELMO1-AS1	Exonic
Enterocyte	chr1_223233413_223233913	1.64875	0.00277446	TLR5	Intronic
Enterocyte	chr3_137770969_137771469	1.91092	0.0027758	LINC01210	Promoter
Enterocyte	chr10_124023402_124023902	2.83318	0.00277674	CHST15	Intronic
Enterocyte	chr7_11200792_11201292	2.32525	0.00277781	PHF14	Distal
Enterocyte	chr11_56948936_56949436	1.51622	0.00277953	OR5AK2	Distal
Enterocyte	chr5_72647770_72648270	2.19913	0.00277979	LINC02056	Intronic
Enterocyte	chr10_78997957_78998457	1.57062	0.00278002	ZMIZ1-AS1	Intronic
Enterocyte	chr5_139051393_139051893	1.86108	0.00278186	LRRTM2	Intronic
Enterocyte	chr10_3467385_3467885	2.09935	0.00278186	PITRM1	Distal
Enterocyte	chr20_48821424_48821924	2.32519	0.00278248	PREX1	Intronic
Enterocyte	chr12_43238282_43238782	2.35174	0.00278572	ADAMTS20	Distal
Enterocyte	chr21_43195096_43195596	2.22799	0.00278681	FRGCA	Distal
Enterocyte	chr9_96682327_96682827	1.56426	0.00278762	PRXL2C	Distal
Enterocyte	chr11_49196857_49197357	2.04386	0.00278764	FOLH1	Intronic
Enterocyte	chr13_51080419_51080919	2.92809	0.00278963	C13orf42	Distal
Enterocyte	chr3_137792592_137793092	1.82873	0.00278963	LINC01210	Distal
Enterocyte	chr11_75454324_75454824	2.17621	0.00279359	KLHL35	Intronic
Enterocyte	chr6_16097355_16097855	1.90291	0.00279485	MYLIP	Distal
Enterocyte	chr1_239355695_239356195	2.17529	0.00279485	CHRM3	Distal
Enterocyte	chr5_146753074_146753574	2.49182	0.00279611	PPP2R2B-IT1	Intronic
Enterocyte	chr7_105806551_105807051	1.36354	0.00279976	ATXN7L1	Intronic
Enterocyte	chr8_103103501_103104001	2.13053	0.00280038	BAALC	Distal
Enterocyte	chr18_74128028_74128528	2.81028	0.00280038	FBXO15	Intronic
Enterocyte	chr2_182372557_182373057	1.82503	0.00280079	PDE1A	Intronic
Enterocyte	chr12_97568523_97569023	2.27773	0.00280242	MIR135A2	Distal
Enterocyte	chrX_9462931_9463431	1.35589	0.00280416	TBL1X	Promoter
Enterocyte	chr16_31226817_31227317	2.05674	0.00280745	PYDC1	Exonic
Enterocyte	chr9_132372679_132373179	1.79116	0.00280962	SETX	Distal
Enterocyte	chr7_48100793_48101293	2.03697	0.00280979	UPP1	Intronic
Enterocyte	chr8_11713172_11713672	1.695	0.00281287	GATA4	Intronic
Enterocyte	chr8_29350693_29351193	1.62281	0.00281468	DUSP4	Promoter
Enterocyte	chr20_24900551_24901051	2.97306	0.00281662	CST7	Distal
Enterocyte	chr3_34000172_34000672	1.65535	0.00281805	PDCD6IP	Distal
Enterocyte	chr10_86337267_86337767	2.14165	0.00281879	GRID1	Intronic
Enterocyte	chr10_62095613_62096113	1.83818	0.00281999	RTKN2	Exonic
Enterocyte	chr12_2627786_2628286	1.93825	0.0028206	CACNA1C-AS2	Intronic
Enterocyte	chr13_47856959_47857459	2.28085	0.00282114	LINC00562	Distal
Enterocyte	chr14_77463191_77463691	1.93167	0.00282296	AHSA1	Intronic
Enterocyte	chr18_51350021_51350521	2.83519	0.00282422	LINC01630	Distal
Enterocyte	chr12_74619794_74620294	2.22003	0.00282462	ATXN7L3B	Distal
Enterocyte	chr5_137197155_137197655	2.91105	0.00282815	SPOCK1	Intronic
Enterocyte	chr6_63440056_63440556	1.64347	0.00283102	PTP4A1	Distal
Enterocyte	chr2_223059175_223059675	1.82372	0.00283426	KCNE4	Intronic
Enterocyte	chr6_10441238_10441738	1.63979	0.00283791	MIR5689	Intronic
Enterocyte	chr1_160833732_160834232	2.43824	0.00283904	CD244	Intronic
Enterocyte	chrX_113180780_113181280	2.42811	0.00283922	AMOT	Distal
Enterocyte	chr15_82022675_82023175	2.21276	0.00283967	MEX3B	Distal
Enterocyte	chr1_244702685_244703185	1.85377	0.00284069	DESI2	Intronic
Enterocyte	chr16_82236991_82237491	2.24486	0.00284738	MPHOSPH6	Distal
Enterocyte	chr3_154051734_154052234	2.93383	0.00284795	ARHGEF26	Intronic
Enterocyte	chr9_27192478_27192978	2.9689	0.0028579	TEK	Intronic
Enterocyte	chr2_202778056_202778556	2.33019	0.00286368	ICA1L	Exonic
Enterocyte	chr17_67478182_67478682	2.49512	0.0028648	MIR548AA2	Intronic
Enterocyte	chr10_5549533_5550033	1.49306	0.00286498	CALML3-AS1	Distal
Enterocyte	chr3_56795111_56795611	1.98626	0.00286944	FAM208A	Intronic
Enterocyte	chr6_42332848_42333348	2.37551	0.00286944	MRPS10	Intronic
Enterocyte	chr8_29614493_29614993	1.8737	0.00287281	LINC00589	Distal
Enterocyte	chr7_151131162_151131662	2.42708	0.00287379	GBX1	Intronic
Enterocyte	chr3_32414430_32414930	2.03339	0.00287641	CMTM7	Intronic
Enterocyte	chr2_36277826_36278326	2.50277	0.00287758	CRIM1	Distal
Enterocyte	chr6_3813070_3813570	1.83087	0.00287846	FAM50B	Distal
Enterocyte	chr10_6399364_6399864	1.96687	0.00287956	LOC399715	Distal
Enterocyte	chr6_105302222_105302722	2.00574	0.00288304	PREP	Intronic
Enterocyte	chr1_239722062_239722562	2.64216	0.00288315	CHRM3-AS2	Intronic
Enterocyte	chr17_82636555_82637055	1.59712	0.00288341	WDR45B	Intronic
Enterocyte	chr9_81637189_81637689	2.37658	0.00288426	TLE1	Intronic
Enterocyte	chr1_246182059_246182559	2.48618	0.00289548	SMYD3	Intronic
Enterocyte	chr9_94799801_94800301	1.99842	0.00289732	MIR2278	Intronic
Enterocyte	chr10_14309534_14310034	2.71344	0.00290425	MIR4293	Intronic
Enterocyte	chr3_170006977_170007477	1.9339	0.0029048	GPR160	Distal
Enterocyte	chr9_94801601_94802101	2.2814	0.00290537	MIR2278	Intronic
Enterocyte	chr21_33101186_33101686	1.97395	0.00291065	LOC101928107	Intronic
Enterocyte	chr2_150971856_150972356	2.52756	0.00291245	RBM43	Distal
Enterocyte	chr10_126041765_126042265	2.02164	0.00291625	FANK1-AS1	Exonic
Enterocyte	chr17_49515087_49515587	1.92352	0.00291697	MIR6165	Intronic
Enterocyte	chr8_23400710_23401210	2.21693	0.00292137	LOXL2	Intronic
Enterocyte	chr2_53949442_53949942	1.73986	0.00292229	ACYP2	Intronic
Enterocyte	chr3_57007333_57007833	1.94104	0.00292344	SPATA12	Intronic
Enterocyte	chr1_111991322_111991822	1.81243	0.00293338	LINC01750	Intronic
Enterocyte	chr20_53282664_53283164	2.07941	0.00293796	LOC101927770	Intronic
Enterocyte	chr3_42366262_42366762	1.77358	0.00293816	LYZL4	Distal
Enterocyte	chr2_17573363_17573863	1.92584	0.00293816	VSNL1	Intronic
Enterocyte	chr7_135748629_135749129	2.23339	0.00293821	FAM180A	Promoter
Enterocyte	chr9_120583946_120584446	1.51863	0.00294109	CDK5RAP2	Distal
Enterocyte	chr8_123000746_123001246	1.85442	0.00294279	TBC1D31	Distal
Enterocyte	chr5_68432612_68433112	1.51494	0.00294279	PIK3R1	Distal
Enterocyte	chr4_86961555_86962055	2.56038	0.00294425	AFF1-AS1	Intronic
Enterocyte	chr3_111667842_111668342	1.55517	0.00294555	PLCXD2	Distal
Enterocyte	chr12_91130546_91131046	2.45149	0.00294613	LUM	Distal
Enterocyte	chr5_40871130_40871630	2.01888	0.00295005	CARD6	Distal
Enterocyte	chr1_168920692_168921192	1.80775	0.00295249	LINC00626	Intronic
Enterocyte	chr5_136012346_136012846	2.33536	0.00295252	TGFBI	Distal
Enterocyte	chr15_28977316_28977816	1.86295	0.00295362	APBA2	Intronic
Enterocyte	chr20_11698070_11698570	2.69049	0.00295405	LINC00687	Distal
Enterocyte	chr3_102237111_102237611	1.75656	0.00295523	ZPLD1	Intronic
Enterocyte	chr17_74013563_74014063	2.59385	0.00295611	LINC00469	Distal
Enterocyte	chr20_25068026_25068526	1.84052	0.0029567	ACSS1	Distal
Enterocyte	chr16_51544789_51545289	2.49091	0.0029581	LINC01571	Distal
Enterocyte	chr3_4742137_4742637	1.9223	0.002959	EGOT	Intronic
Enterocyte	chr3_115388454_115388954	2.04146	0.00296123	GAP43	Distal
Enterocyte	chr12_14836173_14836673	1.89717	0.00296253	ART4	Intronic
Enterocyte	chr22_32903979_32904479	1.33632	0.00296777	TIMP3	Intronic
Enterocyte	chr22_49763966_49764466	2.24368	0.00296936	BRD1	Distal
Enterocyte	chr4_5770078_5770578	2.46922	0.002979	EVC	Intronic
Enterocyte	chr9_75423065_75423565	1.45333	0.00298231	OSTF1	Distal
Enterocyte	chr12_71710295_71710795	1.76778	0.00298465	TMEM19	Distal
Enterocyte	chr10_31374123_31374623	2.38448	0.00298747	ZEB1-AS1	Intronic
Enterocyte	chr13_42025891_42026391	1.81186	0.00298906	DGKH	Distal
Enterocyte	chr14_36728527_36729027	2.57104	0.0029902	PAX9	Intronic
Enterocyte	chr17_56358574_56359074	2.3696	0.00300202	NOG	Intronic
Enterocyte	chr6_1310882_1311382	1.64844	0.00300707	FOXQ1	Promoter
Enterocyte	chrX_18873087_18873587	2.38583	0.00300917	PHKA2-AS1	Distal
Enterocyte	chr7_27065941_27066441	1.71566	0.00301425	HOXA1	Distal
Enterocyte	chr11_87566227_87566727	1.83033	0.00301425	LOC105369423	Distal
Enterocyte	chr1_48888943_48889443	2.5017	0.00301696	BEND5	Intronic
Enterocyte	chr2_215982321_215982821	1.96898	0.00301696	MREG	Intronic
Enterocyte	chr6_106886842_106887342	2.36508	0.00301935	CD24	Distal
Enterocyte	chr2_212882592_212883092	2.11577	0.00302301	MIR4776-1	Distal
Enterocyte	chr6_142842284_142842784	1.87268	0.00302349	HIVEP2	Intronic
Enterocyte	chr18_51544731_51545231	2.42242	0.00303202	LINC01630	Intronic
Enterocyte	chr8_121467188_121467688	2.3064	0.0030374	HAS2-AS1	Distal
Enterocyte	chr6_131952298_131952798	2.04119	0.00303755	CTGF	Promoter
Enterocyte	chr6_165662573_165663073	2.44865	0.00304159	PDE10A	Intronic
Enterocyte	chr5_178698008_178698508	2.31972	0.00304295	ZNF354A	Distal
Enterocyte	chr2_196176730_196177230	1.44916	0.00304416	STK17B	Promoter
Enterocyte	chr9_78281275_78281775	2.28107	0.00304707	PSAT1	Distal
Enterocyte	chr12_62785786_62786286	2.08885	0.00304846	PPM1H	Intronic
Enterocyte	chr11_1120293_1120793	2.14223	0.00304846	MUC5AC	Distal
Enterocyte	chr10_72126925_72127425	2.01883	0.00305059	SPOCK2	Intronic
Enterocyte	chr14_95409161_95409661	1.57242	0.00305296	SYNE3	Exonic
Enterocyte	chr14_59849349_59849849	1.86294	0.00305397	RTN1	Intronic
Enterocyte	chr3_186067609_186068109	2.42583	0.00305915	ETV5	Intronic
Enterocyte	chr3_190175421_190175921	2.32119	0.00306063	P3H2	Distal
Enterocyte	chr1_206029419_206029919	2.21124	0.00306651	CTSE	Distal
Enterocyte	chr3_139052661_139053161	2.05632	0.00307129	PRR23C	Intronic
Enterocyte	chr10_30704936_30705436	2.04125	0.0030744	LOC105376480	Distal
Enterocyte	chr1_247055084_247055584	1.81256	0.00307501	ZNF670	Intronic
Enterocyte	chr21_35438690_35439190	1.4815	0.00307646	LOC100506403	Exonic
Enterocyte	chr9_124802516_124803016	2.0839	0.00308812	OLFML2A	Intronic
Enterocyte	chr2_3356658_3357158	1.69768	0.00309136	EIPR1	Intronic
Enterocyte	chr18_46250435_46250935	1.30738	0.00310521	RNF165	Intronic
Enterocyte	chr11_36558121_36558621	2.03694	0.00310831	C11orf74	Intronic
Enterocyte	chr21_41616106_41616606	2.03781	0.00310915	LINC00111	Intronic
Enterocyte	chr5_108792181_108792681	2.13165	0.00311631	FER	Intronic
Enterocyte	chr2_150972382_150972882	2.3961	0.00311958	RBM43	Distal
Enterocyte	chr14_68547463_68547963	1.79547	0.00312006	ZFP36L1	Intronic
Enterocyte	chr4_173099221_173099721	1.76651	0.00312006	GALNT7	Distal
Enterocyte	chr2_200217189_200217689	1.83842	0.00312162	SPATS2L	Distal
Enterocyte	chr7_155168963_155169463	2.36923	0.00312628	HTR5A-AS1	Distal
Enterocyte	chrX_38117436_38117936	2.22015	0.00312977	MIR548AJ2	Intronic
Enterocyte	chr14_93960118_93960618	1.94469	0.00313102	MIR4506	Intronic
Enterocyte	chr14_54699150_54699650	2.8124	0.00313657	SAMD4A	Intronic
Enterocyte	chr7_108026593_108027093	1.91664	0.0031374	LAMB1	Exonic
Enterocyte	chr10_66291027_66291527	2.45773	0.00313792	LRRTM3	Intronic
Enterocyte	chr16_14002401_14002901	2.94163	0.00314082	LINC02185	Intronic
Enterocyte	chr20_14780468_14780968	1.88248	0.00314258	MACROD2-AS1	Intronic
Enterocyte	chr1_28515897_28516397	1.57008	0.00314311	SNORA73B	Intronic
Enterocyte	chr11_9736323_9736823	2.00476	0.00314891	SBF2-AS1	Intronic
Enterocyte	chr13_114334320_114334820	1.72496	0.00314902	LINC01054	Promoter
Enterocyte	chr4_62975415_62975915	2.23035	0.00315323	ADGRL3-AS1	Distal
Enterocyte	chr8_120778695_120779195	2.43264	0.00315323	LOC101927543	Intronic
Enterocyte	chr6_7889532_7890032	2.10541	0.00315398	TXNDC5	Intronic
Enterocyte	chr11_70306442_70306942	1.82016	0.00316791	MIR548K	Intronic
Enterocyte	chr13_73958629_73959129	1.9735	0.00317328	KLF12	Intronic
Enterocyte	chr4_17336551_17337051	2.39889	0.00317408	LINC02493	Distal
Enterocyte	chr1_235603971_235604471	2.19431	0.00317709	GNG4	Intronic
Enterocyte	chr5_38613466_38613966	2.62789	0.00318021	LIFR	Intronic
Enterocyte	chr1_205857690_205858190	2.31826	0.00318046	PM20D1	Distal
Enterocyte	chr11_74534868_74535368	1.46097	0.00318082	POLD3	Intronic
Enterocyte	chr22_42754573_42755073	1.65902	0.00318331	A4GALT	Distal
Enterocyte	chr9_124872658_124873158	1.59872	0.00318388	ARPC5L	Exonic
Enterocyte	chr21_35738725_35739225	2.82433	0.00318632	MIR802	Intronic
Enterocyte	chr6_1283473_1283973	1.52519	0.00318779	FOXQ1	Distal
Enterocyte	chr6_5058275_5058775	1.9026	0.00318841	PPP1R3G	Distal
Enterocyte	chr1_204579235_204579735	1.86668	0.00319641	MDM4	Distal
Enterocyte	chr16_15807636_15808136	2.23647	0.00320059	MYH11	Intronic
Enterocyte	chr13_38527193_38527693	2.35633	0.00320788	LINC00437	Distal
Enterocyte	chr12_116410947_116411447	2.01258	0.00321014	MIR4472-2	Distal
Enterocyte	chr15_59395224_59395724	2.53796	0.00321324	MYO1E	Intronic
Enterocyte	chr11_66126020_66126520	1.61982	0.00321615	PACS1	Intronic
Enterocyte	chr1_96886110_96886610	2.67319	0.00321615	PTBP2	Distal
Enterocyte	chr1_208475425_208475925	1.80119	0.00321809	PLXNA2	Distal
Enterocyte	chr2_156184704_156185204	2.16803	0.00321875	NR4A2	Distal
Enterocyte	chr11_130650588_130651088	1.72256	0.00322074	MIR8052	Distal
Enterocyte	chr1_18200054_18200554	2.3716	0.00322296	IGSF21	Intronic
Enterocyte	chr4_123393713_123394213	1.67468	0.00322628	SPRY1	Distal
Enterocyte	chr10_10094437_10094937	2.41845	0.00322679	LOC101928298	Distal
Enterocyte	chr5_107290757_107291257	2.78091	0.00322686	LINC01950	Distal
Enterocyte	chr2_12717475_12717975	1.79651	0.00323383	TRIB2	Exonic
Enterocyte	chr16_9061207_9061707	2.20807	0.00323426	C16orf72	Intronic
Enterocyte	chr12_119940855_119941355	1.58648	0.00323478	BICDL1	Distal
Enterocyte	chr12_75170722_75171222	1.99386	0.00323583	KCNC2	Intronic
Enterocyte	chr16_51832099_51832599	2.14751	0.00323906	LINC01571	Distal
Enterocyte	chr17_73549134_73549634	2.54166	0.00324724	SDK2	Intronic
Enterocyte	chr21_45364063_45364563	1.68493	0.00325269	LINC00316	Distal
Enterocyte	chr14_61561854_61562354	1.42719	0.00325512	FLJ22447	Exonic
Enterocyte	chr2_120472925_120473425	2.06779	0.00325604	LINC01101	Distal
Enterocyte	chr3_107555302_107555802	2.61311	0.00325621	BBX	Intronic
Enterocyte	chr5_14035987_14036487	1.70219	0.0032571	DNAH5	Distal
Enterocyte	chr16_86455111_86455611	2.2083	0.00325733	FENDRR	Distal
Enterocyte	chr13_27042953_27043453	1.85205	0.00325841	USP12-AS1	Distal
Enterocyte	chr20_37317184_37317684	2.06866	0.00325841	SRC	Distal
Enterocyte	chr11_56932812_56933312	1.76962	0.00325859	OR5AK2	Distal
Enterocyte	chr9_82597704_82598204	1.82984	0.00326189	RASEF	Distal
Enterocyte	chr3_194817023_194817523	2.48524	0.00326366	LINC01968	Distal
Enterocyte	chr12_28010818_28011318	2.46013	0.00326839	PTHLH	Distal
Enterocyte	chr9_100507321_100507821	2.63812	0.00326899	TMEFF1	Intronic
Enterocyte	chr20_3697897_3698397	2.11167	0.00327001	SIGLEC1	Intronic
Enterocyte	chr18_52440554_52441054	2.18031	0.00327078	DCC	Intronic
Enterocyte	chr12_64871637_64872137	2.12779	0.00327963	LINC02389	Intronic
Enterocyte	chr3_98021803_98022303	1.84626	0.00328108	GABRR3	Intronic
Enterocyte	chr11_59247859_59248359	2.61165	0.00328144	MPEG1	Distal
Enterocyte	chrX_112643700_112644200	2.09736	0.00328157	LHFPL1	Intronic
Enterocyte	chr1_248243076_248243576	2.28964	0.00328409	OR2M4	Distal
Enterocyte	chr22_32776737_32777237	2.6448	0.00328801	TIMP3	Intronic
Enterocyte	chr2_74979778_74980278	2.69396	0.00329799	POLE4	Distal
Enterocyte	chrX_127390156_127390656	2.71244	0.00330332	PRR32	Distal
Enterocyte	chr1_79052779_79053279	2.57059	0.00330338	ADGRL4	Distal
Enterocyte	chr17_38591751_38592251	1.98543	0.00330355	SRCIN1	Intronic
Enterocyte	chr7_43601591_43602091	1.83131	0.00330818	STK17A	Intronic
Enterocyte	chr16_10343011_10343511	2.43581	0.00330907	ATF7IP2	Intronic
Enterocyte	chr18_58789405_58789905	2.31199	0.00330951	ZNF532	Distal
Enterocyte	chr12_126734322_126734822	2.98932	0.00331459	LINC00943	Intronic
Enterocyte	chr2_206970933_206971433	2.18211	0.00331672	CPO	Distal
Enterocyte	chr5_155193036_155193536	2.72957	0.00331834	KIF4B	Distal
Enterocyte	chr4_74016013_74016513	2.28217	0.0033185	CXCL5	Distal
Enterocyte	chr8_93288380_93288880	2.96311	0.00331933	C8orf87	Intronic
Enterocyte	chr16_10114314_10114814	2.82008	0.00332062	GRIN2A	Intronic
Enterocyte	chr12_80293720_80294220	2.36205	0.00332118	OTOGL	Intronic
Enterocyte	chr3_16504091_16504591	2.28486	0.00332492	RFTN1	Intronic
Enterocyte	chr10_130638872_130639372	2.16926	0.00332841	MIR378C	Distal
Enterocyte	chr16_78957701_78958201	2.90438	0.00332993	MAF	Intronic
Enterocyte	chr10_93566344_93566844	1.51283	0.0033304	FFAR4	Promoter
Enterocyte	chr20_20668588_20669088	1.9664	0.00333053	RALGAPA2	Intronic
Enterocyte	chr2_237483282_237483782	1.40501	0.00333053	MLPH	Promoter
Enterocyte	chr12_93130295_93130795	2.10787	0.00333118	LINC02412	Intronic
Enterocyte	chr21_37565714_37566214	1.43317	0.00333343	DYRK1A	Intronic
Enterocyte	chr11_57213095_57213595	2.32528	0.00333409	APLNR	Distal
Enterocyte	chr17_69470594_69471094	1.58544	0.0033368	MAP2K6	Intronic
Enterocyte	chr11_11349077_11349577	2.69174	0.00333869	CSNK2A3	Intronic
Enterocyte	chr6_13826970_13827470	2.23365	0.00334092	MCUR1	Distal
Enterocyte	chr12_102463777_102464277	2.17229	0.0033461	IGF1	Intronic
Enterocyte	chr19_23986674_23987174	2.47504	0.00334955	ZNF254	Distal
Enterocyte	chr18_24432572_24433072	2.29262	0.00335253	IMPACT	Intronic
Enterocyte	chr7_98802037_98802537	2.19255	0.00335372	TMEM130	Distal
Enterocyte	chr2_108267096_108267596	1.75914	0.00335448	SULT1C3	Distal
Enterocyte	chr1_26137276_26137776	2.27777	0.00335521	FAM110D	Distal
Enterocyte	chr9_129428274_129428774	1.74113	0.0033596	LINC00963	Distal
Enterocyte	chr4_173731197_173731697	2.10371	0.00336001	HAND2-AS1	Distal
Enterocyte	chr1_30649367_30649867	1.98593	0.00336001	MATN1-AS1	Distal
Enterocyte	chr10_90313907_90314407	2.56577	0.00336401	LOC101926942	Distal
Enterocyte	chr9_110148313_110148813	2.13345	0.00336746	C9orf152	Exonic
Enterocyte	chr7_34655380_34655880	2.2102	0.00337145	NPSR1	Intronic
Enterocyte	chrX_148204138_148204638	2.34994	0.00337167	FMR1NB	Distal
Enterocyte	chr1_19979443_19979943	2.03862	0.00337538	PLA2G2A	Exonic
Enterocyte	chr19_4555900_4556400	1.5709	0.00337587	SEMA6B	Intronic
Enterocyte	chr14_71235907_71236407	2.13919	0.00338311	SIPA1L1	Distal
Enterocyte	chr2_171341951_171342451	1.86046	0.00338333	DCAF17	Intronic
Enterocyte	chr3_195139795_195140295	1.63342	0.00338492	MIR3137	Intronic
Enterocyte	chr15_42035309_42035809	1.60724	0.00338503	PLA2G4E	Intronic
Enterocyte	chr12_114980948_114981448	2.3295	0.00338951	TBX3	Distal
Enterocyte	chr1_244322941_244323441	1.7257	0.00339008	C1orf100	Distal
Enterocyte	chr3_73413185_73413685	2.52808	0.00339025	PDZRN3-AS1	Intronic
Enterocyte	chr4_9774232_9774732	2.46431	0.00339086	DRD5	Distal
Enterocyte	chr3_12825896_12826396	1.81482	0.00339108	SNORA7A	Intronic
Enterocyte	chr9_98830477_98830977	2.55699	0.00339457	GALNT12	Intronic
Enterocyte	chrX_39138037_39138537	2.85319	0.00339926	LINC01281	Distal
Enterocyte	chr18_54767590_54768090	2.20737	0.00339934	RAB27B	Intronic
Enterocyte	chr8_20385004_20385504	2.66254	0.00339934	LZTS1	Distal
Enterocyte	chr13_29936917_29937417	1.96117	0.00340183	LINC00544	Intronic
Enterocyte	chr20_9508342_9508842	2.30333	0.00340759	LAMP5	Intronic
Enterocyte	chr11_60370965_60371465	1.80003	0.00341441	MS4A7	Intronic
Enterocyte	chr3_137708963_137709463	1.91757	0.003417	SOX14	Distal
Enterocyte	chr4_8128056_8128556	1.78842	0.00341798	ABLIM2	Intronic
Enterocyte	chr9_77592370_77592870	2.04764	0.00341832	GNA14	Intronic
Enterocyte	chr12_26027433_26027933	2.31612	0.0034194	RASSF8-AS1	Intronic
Enterocyte	chr3_137990637_137991137	2.25784	0.00342255	CLDN18	Distal
Enterocyte	chr8_79793576_79794076	1.70743	0.00342366	LINC01607	Intronic
Enterocyte	chr5_169433373_169433873	2.33708	0.00343016	SLIT3	Distal
Enterocyte	chr11_76594647_76595147	2.32547	0.00343242	LRRC32	Distal
Enterocyte	chr14_100070267_100070767	2.66911	0.00343336	MIR151B	Intronic
Enterocyte	chr7_17727419_17727919	2.50957	0.00343407	LOC101927630	Distal
Enterocyte	chr13_28408477_28408977	1.54407	0.00343505	FLT1	Intronic
Enterocyte	chr8_127800654_127801154	1.69194	0.00343636	MIR1204	Intronic
Enterocyte	chr12_38129961_38130461	2.53261	0.00344158	ALG10B	Distal
Enterocyte	chrX_66012009_66012509	2.39674	0.00344501	MIR223	Distal
Enterocyte	chr12_116639684_116640184	1.36079	0.00344542	MAP1LC3B2	Distal
Enterocyte	chr13_46983808_46984308	1.88695	0.00344683	HTR2A	Distal
Enterocyte	chr20_63232234_63232734	2.01075	0.00344936	BIRC7	Distal
Enterocyte	chr7_131248981_131249481	1.61482	0.00345133	MKLN1-AS	Intronic
Enterocyte	chr7_44543610_44544110	1.65251	0.00345136	NPC1L1	Distal
Enterocyte	chr10_43816251_43816751	2.58365	0.00345136	LINC00619	Distal
Enterocyte	chr2_2848143_2848643	2.43887	0.0034516	LINC01250	Distal
Enterocyte	chr8_20714042_20714542	2.36103	0.00345516	LOC102467222	Distal
Enterocyte	chr10_3468067_3468567	1.96976	0.00345528	PITRM1	Distal
Enterocyte	chr19_1747141_1747641	1.68691	0.00345825	ONECUT3	Distal
Enterocyte	chr6_165511869_165512369	3.00169	0.00345971	C6orf118	Intronic
Enterocyte	chr15_64862349_64862849	2.24023	0.00346109	PLEKHO2	Intronic
Enterocyte	chr8_140645759_140646259	1.69357	0.00346118	AGO2	Distal
Enterocyte	chr5_2005126_2005626	2.39062	0.0034668	CTD-2194D22.4	Distal
Enterocyte	chr8_51950126_51950626	1.89869	0.00346859	PCMTD1	Distal
Enterocyte	chr6_112217164_112217664	2.76856	0.00347291	LOC101927640	Intronic
Enterocyte	chr20_46134901_46135401	2.80642	0.00347754	CD40	Distal
Enterocyte	chr10_73956500_73957000	1.70065	0.00348036	C10orf55	Distal
Enterocyte	chr18_57389207_57389707	1.94125	0.00348817	ST8SIA3	Distal
Enterocyte	chr6_147467282_147467782	2.30712	0.00349131	SAMD5	Distal
Enterocyte	chr9_87729106_87729606	2.21359	0.00349213	CTSL	Intronic
Enterocyte	chr11_104203348_104203848	2.47998	0.00349217	PDGFD	Distal
Enterocyte	chr4_98862004_98862504	1.89034	0.0034965	EIF4E	Distal
Enterocyte	chrX_154114994_154115494	2.57958	0.0034965	MECP2	Intronic
Enterocyte	chr17_3167547_3168047	2.04425	0.00349765	OR1A2	Distal
Enterocyte	chr20_9594201_9594701	1.75167	0.00349959	LAMP5-AS1	Intronic
Enterocyte	chr4_55172570_55173070	2.13321	0.00350208	KDR	Distal
Enterocyte	chr19_13453595_13454095	2.73919	0.00350312	CACNA1A	Intronic
Enterocyte	chr13_41462690_41463190	2.24624	0.0035076	RGCC	Intronic
Enterocyte	chr5_141507202_141507702	1.86095	0.00350839	PCDHGC5	Intronic
Enterocyte	chr2_67872445_67872945	2.81753	0.00351209	LINC01812	Distal
Enterocyte	chrX_78074031_78074531	2.00518	0.00351723	PGK1	Intronic
Enterocyte	chr11_1601589_1602089	1.91299	0.00351909	KRTAP5-2	Distal
Enterocyte	chr18_32918654_32919154	2.36662	0.00351909	KLHL14	Distal
Enterocyte	chr12_75760633_75761133	2.36786	0.00352232	KRR1	Distal
Enterocyte	chr4_102734537_102735037	2.13701	0.00352317	MANBA	Intronic
Enterocyte	chr2_317326_317826	2.46171	0.00352688	ALKAL2	Distal
Enterocyte	chr12_95498916_95499416	2.01465	0.00353159	METAP2	Intronic
Enterocyte	chr6_145086922_145087422	2.27298	0.00353543	EPM2A	Distal
Enterocyte	chr6_113649666_113650166	1.77241	0.00354142	LINC02541	Intronic
Enterocyte	chr2_171248141_171248641	2.57936	0.0035416	TLK1	Distal
Enterocyte	chr11_66898083_66898583	2.14202	0.00354376	MIR3163	Intronic
Enterocyte	chr9_108048980_108049480	2.41716	0.00354752	KLF4	Distal
Enterocyte	chr2_66897180_66897680	2.24664	0.00354844	LINC01799	Distal
Enterocyte	chr5_91311622_91312122	1.64582	0.00354901	LUCAT1	Exonic
Enterocyte	chr17_74172670_74173170	2.07567	0.00355132	RPL38	Distal
Enterocyte	chr19_39747065_39747565	2.00456	0.00355156	CLC	Distal
Enterocyte	chr2_12456134_12456634	2.39303	0.00355376	MIR3681	Intronic
Enterocyte	chr5_39517813_39518313	2.72713	0.00355441	LINC02104	Distal
Enterocyte	chr4_23352141_23352641	2.57571	0.00355469	PPARGC1A	Distal
Enterocyte	chr6_165663799_165664299	1.92877	0.00355986	PDE10A	Intronic
Enterocyte	chr14_101412650_101413150	2.00278	0.00356024	LINC00524	Distal
Enterocyte	chr7_75823436_75823936	1.69414	0.0035682	CCL24	Promoter
Enterocyte	chr6_16737365_16737865	1.70583	0.00357392	ATXN1	Exonic
Enterocyte	chr2_158011026_158011526	1.80819	0.00358822	UPP2	Intronic
Enterocyte	chr3_45647036_45647536	1.38905	0.00358945	SACM1L	Intronic
Enterocyte	chr15_69043484_69043984	1.70015	0.0035957	EWSAT1	Intronic
Enterocyte	chr8_102527893_102528393	1.78518	0.00359602	ODF1	Distal
Enterocyte	chr12_76901518_76902018	2.64875	0.00361797	CSRP2	Distal
Enterocyte	chr7_17206226_17206726	1.45116	0.00361963	AHR	Distal
Enterocyte	chr20_38877427_38877927	2.07619	0.00362201	FAM83D	Intronic
Enterocyte	chr17_76772768_76773268	1.81766	0.00362362	LINC02080	Intronic
Enterocyte	chr1_107454759_107455259	2.05516	0.00362395	NTNG1	Intronic
Enterocyte	chr8_71264190_71264690	1.44141	0.00362405	EYA1	Intronic
Enterocyte	chr5_73415566_73416066	2.10896	0.00363261	FOXD1	Distal
Enterocyte	chr10_98403919_98404419	2.47369	0.0036334	MIR1287	Intronic
Enterocyte	chr1_237220192_237220692	2.46077	0.00363661	RYR2	Intronic
Enterocyte	chr12_47349982_47350482	2.78186	0.00363939	MIR4494	Distal
Enterocyte	chr6_107641642_107642142	1.79551	0.0036394	SOBP	Intronic
Enterocyte	chr4_85498316_85498816	2.02091	0.0036401	ARHGAP24	Intronic
Enterocyte	chr1_89566830_89567330	1.95989	0.00364348	LRRC8B	Intronic
Enterocyte	chr3_191379404_191379904	2.25908	0.00364851	UTS2B	Intronic
Enterocyte	chr11_70183407_70183907	1.88172	0.00364851	FADD	Intronic
Enterocyte	chr18_245278_245778	1.6542	0.00365007	THOC1	Exonic
Enterocyte	chr6_111989193_111989693	1.94757	0.00365017	WISP3	Distal
Enterocyte	chr10_50325358_50325858	2.23456	0.00365507	ASAH2	Intronic
Enterocyte	chrX_106484191_106484691	1.28213	0.00366168	RADX	Distal
Enterocyte	chr4_16865772_16866272	2.66469	0.00366373	LDB2	Intronic
Enterocyte	chr8_60828004_60828504	2.10351	0.00366526	LOC100130298	Intronic
Enterocyte	chr5_142426921_142427421	2.16114	0.00366564	SPRY4-AS1	Intronic
Enterocyte	chrX_65723644_65724144	2.54502	0.00367111	MSN	Intronic
Enterocyte	chr3_99965109_99965609	1.8407	0.00367153	MIR3921	Promoter
Enterocyte	chr6_132730541_132731041	2.60553	0.00367419	VNN3	Intronic
Enterocyte	chr13_41463214_41463714	2.5359	0.00367661	RGCC	Intronic
Enterocyte	chr6_167151163_167151663	2.00541	0.003679	TCP10L2	Intronic
Enterocyte	chr17_17710829_17711329	1.37508	0.00368061	RAI1	Intronic
Enterocyte	chr3_35727094_35727594	2.17387	0.00368156	MIR128-2	Intronic
Enterocyte	chr20_48723830_48724330	2.40813	0.00368185	PREX1	Intronic
Enterocyte	chr2_98149196_98149696	1.67915	0.00368776	VWA3B	Intronic
Enterocyte	chr10_22246433_22246933	1.82319	0.00369159	LOC100130992	Distal
Enterocyte	chr3_55625877_55626377	2.23668	0.00369288	ERC2-IT1	Intronic
Enterocyte	chr2_17506680_17507180	2.1217	0.00369408	VSNL1	Distal
Enterocyte	chr16_72481385_72481885	2.34697	0.00369419	LINC01572	Intronic
Enterocyte	chrX_69158657_69159157	2.12959	0.0036991	PJA1	Distal
Enterocyte	chr16_49825402_49825902	2.79271	0.00370432	ZNF423	Intronic
Enterocyte	chr1_84862819_84863319	2.1142	0.00370563	LPAR3	Intronic
Enterocyte	chr3_134681046_134681546	2.46727	0.00371027	KY	Intronic
Enterocyte	chr9_21294859_21295359	2.58064	0.00371339	IFNA5	Distal
Enterocyte	chr12_99911046_99911546	2.90138	0.00371569	ANKS1B	Intronic
Enterocyte	chr17_29347913_29348413	1.88591	0.00371644	TAOK1	Distal
Enterocyte	chr6_5957429_5957929	2.41043	0.00372819	NRN1	Distal
Enterocyte	chr10_15068717_15069217	2.0287	0.0037337	ACBD7	Intronic
Enterocyte	chr3_4075277_4075777	2.62208	0.00373622	SETMAR	Intronic
Enterocyte	chr1_64143811_64144311	2.1162	0.00374117	ROR1-AS1	Intronic
Enterocyte	chr10_112532183_112532683	2.20718	0.00374191	VTI1A	Intronic
Enterocyte	chr18_10483340_10483840	2.45285	0.00374305	APCDD1	Intronic
Enterocyte	chr20_40926088_40926588	2.52444	0.00374353	TOP1	Distal
Enterocyte	chr4_89082060_89082560	1.63922	0.00374802	FAM13A	Intronic
Enterocyte	chr1_54921144_54921644	1.68479	0.00375058	DHCR24	Distal
Enterocyte	chr22_19881108_19881608	2.52807	0.00375058	GNB1L	Exonic
Enterocyte	chr6_20698630_20699130	2.13225	0.00375179	CDKAL1	Intronic
Enterocyte	chr20_37315641_37316141	1.85746	0.00375301	MANBAL	Intronic
Enterocyte	chr1_159889881_159890381	1.62483	0.00375729	MIR4259	Intronic
Enterocyte	chr15_31092617_31093117	1.99563	0.00375843	MIR211	Intronic
Enterocyte	chr21_35811110_35811610	1.40031	0.00376146	MIR802	Intronic
Enterocyte	chr1_221543630_221544130	2.37896	0.00376282	DUSP10	Distal
Enterocyte	chr7_120383847_120384347	2.34271	0.00376826	KCND2	Intronic
Enterocyte	chr14_22535193_22535693	2.48602	0.00376826	DAD1	Distal
Enterocyte	chr19_28997820_28998320	3.01115	0.00377191	LINC01532	Distal
Enterocyte	chr6_4599805_4600305	1.83655	0.003772	KU-MEL-3	Distal
Enterocyte	chr14_79279671_79280171	1.7526	0.00377227	LOC105370586	Exonic
Enterocyte	chr6_1268332_1268832	2.05878	0.00377544	FOXQ1	Distal
Enterocyte	chr6_167983788_167984288	2.26023	0.0037793	HGC6.3	Distal
Enterocyte	chrX_109953497_109953997	2.5008	0.0037806	TMEM164	Distal
Enterocyte	chr6_156916395_156916895	2.21696	0.00378066	MIR4466	Intronic
Enterocyte	chr14_52325068_52325568	1.99293	0.00378347	PTGER2	Intronic
Enterocyte	chr9_95626851_95627351	2.03245	0.00379247	PTCH1	Distal
Enterocyte	chr22_27129227_27129727	2.23852	0.00379489	LOC284898	Distal
Enterocyte	chr12_96164816_96165316	2.56403	0.00379788	ELK3	Distal
Enterocyte	chr11_108431304_108431804	2.57261	0.00380031	C11orf65	Intronic
Enterocyte	chr3_34382830_34383330	1.71804	0.00380179	PDCD6IP	Distal
Enterocyte	chr5_178112506_178113006	2.19345	0.00380574	N4BP3	Promoter
Enterocyte	chr17_40597060_40597560	2.90496	0.00380642	CCR7	Distal
Enterocyte	chr8_62102178_62102678	2.43526	0.00380846	NKAIN3	Distal
Enterocyte	chr3_124874537_124875037	2.59921	0.00380884	ITGB5	Intronic
Enterocyte	chr13_41455237_41455737	2.21083	0.00381063	RGCC	Distal
Enterocyte	chr12_96380551_96381051	1.99981	0.00381088	CDK17	Intronic
Enterocyte	chr13_27182943_27183443	1.57479	0.00381212	USP12-AS2	Distal
Enterocyte	chr22_42620748_42621248	1.57929	0.00381807	RNU12	Intronic
Enterocyte	chr3_50082295_50082795	1.82644	0.00381822	RBM5	Intronic
Enterocyte	chr8_48765066_48765566	2.11049	0.0038219	EFCAB1	Distal
Enterocyte	chr4_152638014_152638514	2.18931	0.00382329	TMEM154	Intronic
Enterocyte	chr10_84296510_84297010	2.34312	0.00382347	LINC00858	Distal
Enterocyte	chr16_84110445_84110945	2.03191	0.00383207	MBTPS1	Intronic
Enterocyte	chr9_17626001_17626501	2.46151	0.00383271	SH3GL2	Intronic
Enterocyte	chr3_151421866_151422366	2.54473	0.00383462	IGSF10	Intronic
Enterocyte	chr21_36471200_36471700	2.10865	0.00383637	CHAF1B	Intronic
Enterocyte	chr4_8136475_8136975	1.98292	0.00383724	ABLIM2	Intronic
Enterocyte	chr4_187867891_187868391	2.87002	0.00383873	ZFP42	Distal
Enterocyte	chr11_3544949_3545449	2.11327	0.00385966	LOC101927708	Intronic
Enterocyte	chr1_12573665_12574165	1.31825	0.0038597	MIR6730	Intronic
Enterocyte	chr8_133456705_133457205	2.05976	0.00386025	ST3GAL1	Exonic
Enterocyte	chr15_100033137_100033637	2.61917	0.00386401	LYSMD4	Intronic
Enterocyte	chr4_163495860_163496360	1.75025	0.00386621	TMA16	Intronic
Enterocyte	chr10_70968055_70968555	2.20463	0.00386979	LOC105378349	Distal
Enterocyte	chr11_63518473_63518973	1.92026	0.00387055	LGALS12	Distal
Enterocyte	chr6_20068962_20069462	2.60765	0.00387056	MBOAT1	Distal
Enterocyte	chr8_19140038_19140538	1.7011	0.00387202	PSD3	Intronic
Enterocyte	chr20_39909457_39909957	2.19118	0.00387202	LINC01370	Distal
Enterocyte	chr7_69898192_69898692	2.57603	0.00387392	AUTS2	Intronic
Enterocyte	chr17_78532873_78533373	1.55234	0.00387575	DNAH17	Intronic
Enterocyte	chr1_24545262_24545762	1.88115	0.00387623	LOC100506985	Intronic
Enterocyte	chr11_74908045_74908545	2.09999	0.00387798	XRRA1	Intronic
Enterocyte	chr7_22545543_22546043	1.75519	0.00387838	LOC100506178	Intronic
Enterocyte	chr5_53430615_53431115	1.69898	0.0038891	FST	Distal
Enterocyte	chr1_110464333_110464833	2.2026	0.00389383	PROK1	Distal
Enterocyte	chr5_169107267_169107767	2.3772	0.00389578	LOC728095	Intronic
Enterocyte	chr16_83682787_83683287	2.62367	0.00390261	LOC102724163	Intronic
Enterocyte	chr6_37622580_37623080	2.13863	0.00390733	MIR4462	Distal
Enterocyte	chr12_27901169_27901669	2.33939	0.00390743	PTHLH	Distal
Enterocyte	chr20_15068423_15068923	2.33377	0.00390743	MACROD2-AS1	Intronic
Enterocyte	chr2_100721644_100722144	1.82213	0.00391413	NPAS2	Distal
Enterocyte	chr13_22262534_22263034	2.54563	0.00391777	LINC00540	Intronic
Enterocyte	chr9_132627033_132627533	2.16903	0.00391892	GTF3C4	Intronic
Enterocyte	chr17_73623438_73623938	2.35724	0.00391975	SDK2	Intronic
Enterocyte	chr11_86745555_86746055	1.89205	0.00392751	PRSS23	Distal
Enterocyte	chr17_10345092_10345592	2.6316	0.00393153	MYH13	Exonic
Enterocyte	chr5_156906064_156906564	2.76102	0.00393205	TIMD4	Distal
Enterocyte	chr21_34644908_34645408	2.09623	0.00393313	CLIC6	Intronic
Enterocyte	chr7_132451772_132452272	2.60758	0.00393313	PLXNA4	Intronic
Enterocyte	chr12_130076775_130077275	2.95114	0.00393337	LINC02418	Distal
Enterocyte	chr7_23965283_23965783	1.61841	0.00393569	STK31	Distal
Enterocyte	chr10_15344758_15345258	1.52903	0.00393741	FAM171A1	Intronic
Enterocyte	chr5_168088310_168088810	1.58915	0.00393741	CTB-178M22.2	Intronic
Enterocyte	chr12_125406055_125406555	2.43204	0.0039379	TMEM132B	Intronic
Enterocyte	chr12_75845854_75846354	1.92085	0.00393888	PHLDA1	Distal
Enterocyte	chr1_200587895_200588395	2.31286	0.0039451	KIF14	Intronic
Enterocyte	chr6_151730075_151730575	2.17496	0.00395012	ESR1	Intronic
Enterocyte	chr2_100365444_100365944	1.86138	0.0039513	LONRF2	Distal
Enterocyte	chr12_94790719_94791219	2.44362	0.00395235	MIR492	Distal
Enterocyte	chr5_57577877_57578377	2.67739	0.00395275	LINCR-0003	Intronic
Enterocyte	chr11_2533708_2534208	1.52675	0.00395544	KCNQ1	Intronic
Enterocyte	chr7_80924629_80925129	1.93968	0.00395613	SEMA3C	Distal
Enterocyte	chr3_114315796_114316296	2.48961	0.00396156	MIR568	Distal
Enterocyte	chr1_210688393_210688893	2.34565	0.00396156	HHAT	Intronic
Enterocyte	chr15_40718571_40719071	2.36498	0.00396464	RAD51-AS1	Exonic
Enterocyte	chr1_180805289_180805789	1.9584	0.00396785	KIAA1614	Intronic
Enterocyte	chr17_73513449_73513949	1.732	0.00397069	SDK2	Intronic
Enterocyte	chr9_21364479_21364979	2.0962	0.00397292	IFNA13	Distal
Enterocyte	chr8_122592578_122593078	2.40727	0.00397785	LINC01151	Distal
Enterocyte	chr14_64865065_64865565	2.25561	0.00397958	SPTB	Intronic
Enterocyte	chr17_51857521_51858021	2.00232	0.00398095	CA10	Intronic
Enterocyte	chr2_224970235_224970735	2.23988	0.00398636	MIR4439	Intronic
Enterocyte	chr17_43754220_43754720	2.10632	0.00398834	SOST	Exonic
Enterocyte	chr5_157271704_157272204	2.0121	0.00398973	CYFIP2	Intronic
Enterocyte	chr18_59063510_59064010	1.95281	0.00399156	SEC11C	Distal
Enterocyte	chr6_884543_885043	1.52709	0.00399632	LINC01622	Distal
Enterocyte	chr8_21746058_21746558	1.95815	0.00399854	GFRA2	Intronic
Enterocyte	chr9_108704479_108704979	2.14344	0.00400919	ACTL7B	Distal
Enterocyte	chr10_14733921_14734421	2.00072	0.00400999	FAM107B	Intronic
Enterocyte	chr8_39913572_39914072	1.90723	0.00401169	IDO1	Exonic
Enterocyte	chr18_51342852_51343352	2.83643	0.00401533	LINC01630	Distal
Enterocyte	chr6_135252041_135252541	1.5098	0.00402163	MIR548A2	Distal
Enterocyte	chr7_21305316_21305816	1.88322	0.00402163	SP4	Distal
Enterocyte	chr3_137988060_137988560	2.33218	0.00402528	CLDN18	Distal
Enterocyte	chr8_19202638_19203138	1.47765	0.00402548	LOC100128993	Intronic
Enterocyte	chr20_47727471_47727971	1.88895	0.00403025	SULF2	Intronic
Enterocyte	chr4_47857991_47858491	2.6302	0.00403863	CORIN	Intronic
Enterocyte	chr2_44740514_44741014	2.03281	0.00403867	SIX3-AS1	Intronic
Enterocyte	chr16_22942083_22942583	2.03914	0.00403881	HS3ST2	Intronic
Enterocyte	chr22_40669095_40669595	1.43542	0.00403881	MCHR1	Distal
Enterocyte	chr6_73004866_73005366	2.78727	0.00404039	MIR4282	Intronic
Enterocyte	chr16_9797243_9797743	2.18731	0.00404039	LINC01195	Intronic
Enterocyte	chr2_54953027_54953527	1.97502	0.004044	RTN4	Intronic
Enterocyte	chr9_108351601_108352101	2.09794	0.00404528	ACTL7B	Distal
Enterocyte	chr3_190229797_190230297	2.03209	0.00404541	CLDN1	Distal
Enterocyte	chr6_144886613_144887113	2.45666	0.00405155	UTRN	Distal
Enterocyte	chr13_108289767_108290267	2.36251	0.00405352	TNFSF13B	Intronic
Enterocyte	chr4_139978550_139979050	1.90295	0.00405509	MAML3	Intronic
Enterocyte	chr20_45218036_45218536	1.89732	0.00405535	SEMG2	Distal
Enterocyte	chrX_48753890_48754390	2.36399	0.00405535	GLOD5	Distal
Enterocyte	chr12_122185439_122185939	1.67521	0.00406084	IL31	Intronic
Enterocyte	chr9_88645472_88645972	2.41408	0.00406084	LOC286238	Intronic
Enterocyte	chr1_245171965_245172465	2.50069	0.00406469	KIF26B	Intronic
Enterocyte	chr3_56424852_56425352	2.04473	0.00406529	ERC2	Intronic
Enterocyte	chrX_123771314_123771814	1.62049	0.00406764	THOC2	Distal
Enterocyte	chr12_19615030_19615530	2.15599	0.00406835	AEBP2	Intronic
Enterocyte	chr2_106318261_106318761	1.62988	0.0040764	UXS1	Distal
Enterocyte	chr1_145740093_145740593	2.49829	0.00407965	CD160	Exonic
Enterocyte	chr3_112635622_112636122	2.17963	0.00408148	CCDC80	Intronic
Enterocyte	chr8_54872068_54872568	2.44336	0.00408359	XKR4	Distal
Enterocyte	chr3_50953910_50954410	2.26005	0.00409392	DOCK3	Intronic
Enterocyte	chr3_177624479_177624979	1.68206	0.00410375	LINC00578	Intronic
Enterocyte	chr11_68945842_68946342	2.53006	0.00410718	MRGPRD	Distal
Enterocyte	chr4_30380342_30380842	1.97409	0.00411391	PCDH7	Distal
Enterocyte	chr4_139958648_139959148	2.38387	0.00411401	MAML3	Intronic
Enterocyte	chr5_14009498_14009998	2.78865	0.00411728	DNAH5	Distal
Enterocyte	chr15_65550566_65551066	1.88932	0.00411889	HACD3	Intronic
Enterocyte	chr5_102834388_102834888	2.22252	0.00412041	PAM	Intronic
Enterocyte	chr1_48847969_48848469	2.07776	0.00412041	BEND5	Intronic
Enterocyte	chr2_26610326_26610826	1.55436	0.00412234	CIB4	Intronic
Enterocyte	chr5_96094041_96094541	1.99401	0.00413853	MIR583	Intronic
Enterocyte	chr11_129705225_129705725	1.92029	0.00414195	LINC01395	Distal
Enterocyte	chr8_115650925_115651425	3.02184	0.00414368	TRPS1	Intronic
Enterocyte	chr5_35899216_35899716	2.03789	0.00414629	CAPSL	Distal
Enterocyte	chr16_57367284_57367784	1.47023	0.00415464	CX3CL1	Distal
Enterocyte	chr9_6215514_6216014	1.96793	0.00415779	IL33	Promoter
Enterocyte	chr1_26373729_26374229	1.8542	0.00416439	ZNF683	Intronic
Enterocyte	chr9_114619407_114619907	2.02333	0.00416648	TMEM268	Intronic
Enterocyte	chr14_67510753_67511253	2.1831	0.00416904	PLEKHH1	Intronic
Enterocyte	chr9_123453699_123454199	1.57793	0.00416921	MIR7150	Intronic
Enterocyte	chr2_160129837_160130337	1.98364	0.00416921	PLA2R1	Intronic
Enterocyte	chr7_3011168_3011668	2.39874	0.00417456	CARD11	Intronic
Enterocyte	chr15_70508565_70509065	1.83902	0.00417465	SALRNA3	Distal
Enterocyte	chr1_227769909_227770409	2.00429	0.00417476	JMJD4	Intronic
Enterocyte	chr11_117796018_117796518	1.75735	0.00417761	DSCAML1	Intronic
Enterocyte	chr10_13040153_13040653	1.53632	0.00418265	OPTN	Intronic
Enterocyte	chr2_101625385_101625885	1.85783	0.00418299	MAP4K4	Distal
Enterocyte	chr4_18057346_18057846	1.81173	0.00418674	LCORL	Distal
Enterocyte	chr12_62817688_62818188	2.0351	0.00420388	PPM1H	Intronic
Enterocyte	chr1_224490752_224491252	2.10987	0.00421263	WDR26	Distal
Enterocyte	chr1_63701117_63701617	2.22953	0.00421763	ROR1	Distal
Enterocyte	chr15_85496122_85496622	1.69841	0.00421939	MIR7706	Intronic
Enterocyte	chr2_46470273_46470773	2.00177	0.00422039	TMEM247	Intronic
Enterocyte	chr13_107231946_107232446	2.17916	0.00422126	MIR1267	Intronic
Enterocyte	chr7_88072393_88072893	2.47764	0.00422126	ADAM22	Intronic
Enterocyte	chr5_147057954_147058454	2.83177	0.00422763	PPP2R2B	Intronic
Enterocyte	chr2_121182404_121182904	2.26811	0.00422851	TFCP2L1	Distal
Enterocyte	chr1_36206249_36206749	2.19295	0.00423075	THRAP3	Distal
Enterocyte	chr11_85029894_85030394	2.1942	0.00423295	DLG2	Intronic
Enterocyte	chr2_7429668_7430168	2.19631	0.00423484	LOC100506274	Intronic
Enterocyte	chr11_123047104_123047604	1.863	0.004237	SNORD14E	Distal
Enterocyte	chr12_116537939_116538439	2.42358	0.00424028	LINC00173	Distal
Enterocyte	chr16_26070189_26070689	2.87099	0.00424063	MIR548W	Intronic
Enterocyte	chr4_159069827_159070327	2.27453	0.00424109	C4orf45	Distal
Enterocyte	chr8_30382768_30383268	2.03504	0.00424412	RBPMS	Promoter
Enterocyte	chr13_43269113_43269613	1.31323	0.00424608	LINC00400	Intronic
Enterocyte	chr11_117969500_117970000	2.18215	0.00425069	IL10RA	Distal
Enterocyte	chr3_143099041_143099541	2.14685	0.00425115	CHST2	Distal
Enterocyte	chr21_13882353_13882853	2.33858	0.00425155	MIR3118-1	Intronic
Enterocyte	chr7_141557764_141558264	1.88074	0.00426653	AGK	Intronic
Enterocyte	chr14_106228441_106228941	2.20396	0.00426653	LINC00226	Distal
Enterocyte	chr6_152669865_152670365	2.02567	0.00426845	MYCT1	Distal
Enterocyte	chr4_8019350_8019850	1.42754	0.00427361	MIR95	Intronic
Enterocyte	chr9_121450236_121450736	2.00957	0.00427669	STOM	Distal
Enterocyte	chr6_116465086_116465586	2.11996	0.00427805	CALHM6	Distal
Enterocyte	chr6_52342487_52342987	1.76276	0.00427917	PAQR8	Distal
Enterocyte	chr2_68740419_68740919	1.83459	0.00428655	ARHGAP25	Intronic
Enterocyte	chr11_112454721_112455221	1.62505	0.00428789	LOC101928823	Intronic
Enterocyte	chr9_98942604_98943104	2.52729	0.00428789	COL15A1	Promoter
Enterocyte	chr4_41814524_41815024	2.28784	0.00428941	PHOX2B	Distal
Enterocyte	chr11_32451683_32452183	2.74328	0.00429026	WT1	Intronic
Enterocyte	chr2_171911788_171912288	2.01757	0.00429306	HAT1	Intronic
Enterocyte	chrX_28030487_28030987	2.71221	0.00429506	DCAF8L1	Distal
Enterocyte	chr20_48603725_48604225	2.63975	0.00429543	PREX1	Distal
Enterocyte	chr1_55014603_55015103	2.02896	0.00430588	BSND	Distal
Enterocyte	chr16_23433381_23433881	2.08528	0.00431363	COG7	Exonic
Enterocyte	chr20_24755460_24755960	1.94281	0.00431644	CST7	Distal
Enterocyte	chr10_6274615_6275115	1.9261	0.00431843	LOC399715	Distal
Enterocyte	chr19_28440037_28440537	2.67359	0.00432174	LOC100420587	Intronic
Enterocyte	chr21_36656047_36656547	1.65934	0.00432724	SIM2	Intronic
Enterocyte	chr13_100538343_100538843	1.88361	0.0043297	GGACT	Intronic
Enterocyte	chr7_20443487_20443987	2.16269	0.00433338	LOC101927811	Distal
Enterocyte	chr3_133505782_133506282	1.97895	0.00434094	BFSP2-AS1	Distal
Enterocyte	chr4_8434618_8435118	1.35788	0.00434111	TRMT44	Intronic
Enterocyte	chr9_91151539_91152039	1.88926	0.00434272	LINC00484	Intronic
Enterocyte	chr19_20367939_20368439	2.30668	0.00434534	MIR1270	Distal
Enterocyte	chrX_133056306_133056806	2.66554	0.00435016	USP26	Distal
Enterocyte	chr4_74258918_74259418	2.21264	0.00435104	EPGN	Intronic
Enterocyte	chr12_21773115_21773615	1.44963	0.00435436	KCNJ8	Exonic
Enterocyte	chr2_12589308_12589808	2.67078	0.00435704	TRIB2	Distal
Enterocyte	chr4_147832436_147832936	2.13039	0.00435777	MIR4799	Intronic
Enterocyte	chr7_106869303_106869803	2.20945	0.00435777	PIK3CG	Exonic
Enterocyte	chr3_14837451_14837951	2.32162	0.00436337	FGD5	Intronic
Enterocyte	chr6_140758379_140758879	2.24977	0.00436458	MIR4465	Distal
Enterocyte	chr2_64025708_64026208	2.25584	0.00437112	VPS54	Distal
Enterocyte	chr5_310252_310752	1.33595	0.00437696	AHRR	Exonic
Enterocyte	chr3_149600556_149601056	1.82117	0.00437763	WWTR1-AS1	Intronic
Enterocyte	chr1_111979271_111979771	2.78509	0.00437966	KCND3	Intronic
Enterocyte	chr2_173271806_173272306	1.85801	0.00438927	MAP3K20-AS1	Intronic
Enterocyte	chr7_155265906_155266406	2.27866	0.00439097	INSIG1	Distal
Enterocyte	chr12_3630862_3631362	2.08012	0.00439401	CRACR2A	Intronic
Enterocyte	chr1_204992399_204992899	2.4511	0.00439642	CNTN2	Intronic
Enterocyte	chr11_58649827_58650327	2.14768	0.00440475	CNTF	Intronic
Enterocyte	chr1_55727171_55727671	2.59962	0.00440486	MIR4422	Distal
Enterocyte	chr10_43287213_43287713	1.31998	0.0044104	RASGEF1A	Distal
Enterocyte	chr6_45577124_45577624	2.60944	0.00441627	SUPT3H	Intronic
Enterocyte	chr7_91569605_91570105	2.03281	0.00441799	FZD1	Distal
Enterocyte	chr2_132671423_132671923	1.4543	0.00442126	LYPD1	Promoter
Enterocyte	chr16_87921292_87921792	1.73122	0.00442731	CA5A	Intronic
Enterocyte	chr12_114926297_114926797	1.60515	0.0044283	TBX3	Distal
Enterocyte	chr4_79663077_79663577	2.47959	0.0044364	PCAT4	Distal
Enterocyte	chr12_47383831_47384331	2.25212	0.00443813	MIR4494	Distal
Enterocyte	chr8_28631116_28631616	1.45763	0.00444622	EXTL3	Intronic
Enterocyte	chr1_172966806_172967306	1.98333	0.0044534	TNFSF18	Distal
Enterocyte	chr6_149112281_149112781	2.74076	0.0044534	LOC105378047	Distal
Enterocyte	chr20_19793612_19794112	1.87125	0.00445567	RIN2	Distal
Enterocyte	chr1_13628727_13629227	2.6512	0.00445724	PDPN	Distal
Enterocyte	chr20_45452209_45452709	2.3507	0.00445774	WFDC2	Distal
Enterocyte	chr5_5025936_5026436	1.87343	0.00445834	LINC01020	Distal
Enterocyte	chr9_79976544_79977044	2.41042	0.00445838	LINC01507	Intronic
Enterocyte	chr11_115912320_115912820	2.30467	0.00445859	LINC00900	Distal
Enterocyte	chr2_142585755_142586255	2.4441	0.00446024	KYNU	Distal
Enterocyte	chr22_30460049_30460549	1.65646	0.00446382	SEC14L3	Intronic
Enterocyte	chr1_98263955_98264455	1.87275	0.00446785	LINC01776	Intronic
Enterocyte	chrX_54320058_54320558	2.78242	0.00446801	WNK3	Intronic
Enterocyte	chr2_202782929_202783429	2.03907	0.00446823	ICA1L	Intronic
Enterocyte	chr2_215657844_215658344	2.50777	0.00446933	LINC01614	Intronic
Enterocyte	chr4_611658_612158	1.6987	0.0044807	PDE6B	Distal
Enterocyte	chr3_156307671_156308171	1.92742	0.00448201	KCNAB1-AS2	Intronic
Enterocyte	chr18_13835604_13836104	2.15936	0.00448295	MC5R	Distal
Enterocyte	chr2_31319242_31319742	2.20355	0.00448596	EHD3	Distal
Enterocyte	chr11_41294487_41294987	1.54968	0.00448601	LRRC4C	Intronic
Enterocyte	chr5_143629714_143630214	2.2538	0.00448697	MIR5197	Distal
Enterocyte	chr21_35273989_35274489	1.33627	0.00448816	RUNX1	Intronic
Enterocyte	chr11_28259398_28259898	1.54842	0.00448896	KIF18A	Intronic
Enterocyte	chr4_7766535_7767035	2.01229	0.00449054	AFAP1-AS1	Intronic
Enterocyte	chr9_127897216_127897716	1.19508	0.00449367	ST6GALNAC6	Intronic
Enterocyte	chr10_121062172_121062672	2.36227	0.00449444	WDR11-AS1	Distal
Enterocyte	chr1_115323284_115323784	2.27455	0.00449579	NGF	Intronic
Enterocyte	chr3_49465170_49465670	1.86152	0.00449819	DAG1	Distal
Enterocyte	chr17_7207191_7207691	1.81117	0.00450081	ACADVL	Intronic
Enterocyte	chr13_31170636_31171136	2.08958	0.00450492	HSPH1	Distal
Enterocyte	chr3_129450547_129451047	2.20213	0.00450504	MBD4	Intronic
Enterocyte	chr7_135980614_135981114	1.86035	0.00451238	LUZP6	Distal
Enterocyte	chr1_229127224_229127724	2.10349	0.00451273	RAB4A	Distal
Enterocyte	chr1_91727613_91728113	2.08879	0.00451414	TGFBR3	Exonic
Enterocyte	chrX_21738492_21738992	2.51456	0.00451637	SMPX	Intronic
Enterocyte	chr6_157258946_157259446	2.17562	0.00452488	TMEM242	Distal
Enterocyte	chr3_138571805_138572305	1.88013	0.00452748	CEP70	Intronic
Enterocyte	chr16_78017109_78017609	2.45717	0.00452826	CLEC3A	Distal
Enterocyte	chr11_3209268_3209768	1.96474	0.00453178	MRGPRG-AS1	Distal
Enterocyte	chr9_69965297_69965797	2.38276	0.00453572	MAMDC2	Distal
Enterocyte	chr3_195589447_195589947	1.87884	0.00453636	APOD	Distal
Enterocyte	chr4_42806404_42806904	2.1856	0.00453788	GRXCR1	Distal
Enterocyte	chr9_96172462_96172962	1.92853	0.0045423	LOC158434	Distal
Enterocyte	chr20_19428204_19428704	2.58575	0.00454362	LOC100130264	Intronic
Enterocyte	chr10_79471279_79471779	2.12023	0.00455044	ZCCHC24	Distal
Enterocyte	chr2_76454996_76455496	2.16061	0.00455124	LOC101927907	Distal
Enterocyte	chr18_1435430_1435930	2.14185	0.00455262	LINC00470	Distal
Enterocyte	chr6_125658674_125659174	2.24538	0.00455558	LINC02523	Distal
Enterocyte	chr16_85176597_85177097	2.14346	0.00455792	LINC02139	Distal
Enterocyte	chr8_127225041_127225541	1.73386	0.00456195	CCAT1	Distal
Enterocyte	chr17_77125374_77125874	1.86352	0.00456454	MIR6516	Intronic
Enterocyte	chr3_123383138_123383638	2.142	0.00456667	ADCY5	Intronic
Enterocyte	chr3_41050096_41050596	1.76721	0.00457251	CTNNB1	Distal
Enterocyte	chr9_20562013_20562513	2.2449	0.00458347	MIR4474	Intronic
Enterocyte	chrX_100622928_100623428	2.29495	0.00458743	TSPAN6	Distal
Enterocyte	chr1_41319736_41320236	2.28051	0.00458743	FOXO6	Distal
Enterocyte	chr10_74084971_74085471	2.21451	0.00458897	AP3M1	Intronic
Enterocyte	chr22_45599754_45600254	1.58985	0.00459217	LINC01589	Intronic
Enterocyte	chr11_60046588_60047088	1.54312	0.00459259	OOSP2	Exonic
Enterocyte	chr1_177393409_177393909	2.5325	0.00459259	LINC01645	Distal
Enterocyte	chr3_140276650_140277150	1.59907	0.00459515	CLSTN2-AS1	Intronic
Enterocyte	chrX_132737814_132738314	1.65343	0.0045954	HS6ST2-AS1	Intronic
Enterocyte	chr13_27355850_27356350	1.97359	0.00459642	GTF3A	Distal
Enterocyte	chr11_1245610_1246110	2.27593	0.00460106	MIR6744	Exonic
Enterocyte	chr11_35796285_35796785	2.05679	0.00460355	TRIM44	Intronic
Enterocyte	chr17_59533670_59534170	2.26721	0.00460579	LINC01476	Distal
Enterocyte	chr1_210373747_210374247	1.82268	0.00460707	HHAT	Intronic
Enterocyte	chr12_131379850_131380350	2.29376	0.00460983	LINC02370	Distal
Enterocyte	chr7_102875792_102876292	1.52594	0.00461082	LRRC17	Intronic
Enterocyte	chr15_70794554_70795054	1.72719	0.00461561	UACA	Distal
Enterocyte	chr20_17558176_17558676	1.9091	0.00462039	BFSP1	Intronic
Enterocyte	chr12_115726681_115727181	2.106	0.00462165	MIR620	Distal
Enterocyte	chrX_66754727_66755227	2.73004	0.00462499	EDA2R	Distal
Enterocyte	chr2_38260282_38260782	1.73881	0.00462594	ATL2	Distal
Enterocyte	chr1_22229333_22229833	1.87957	0.00462783	MIR4418	Distal
Enterocyte	chr11_14751407_14751907	2.31951	0.00462852	PDE3B	Intronic
Enterocyte	chr1_115323839_115324339	2.20779	0.00463015	NGF	Intronic
Enterocyte	chr4_184510389_184510889	2.54783	0.00463079	IRF2	Distal
Enterocyte	chr4_153969536_153970036	2.58551	0.00463143	SFRP2	Distal
Enterocyte	chr8_100869664_100870164	1.46294	0.00463239	YWHAZ	Distal
Enterocyte	chr17_77677540_77678040	2.49733	0.00463263	LINC01987	Distal
Enterocyte	chr5_169161569_169162069	2.02776	0.00463737	MIR585	Intronic
Enterocyte	chr8_133143338_133143838	2.64927	0.00463961	SLA	Distal
Enterocyte	chr11_130847552_130848052	2.00563	0.00464031	LINC02551	Intronic
Enterocyte	chr5_66553479_66553979	2.42407	0.00464083	LINC02229	Distal
Enterocyte	chr1_16926479_16926979	2.37875	0.00464678	LOC105376805	Intronic
Enterocyte	chr10_20598554_20599054	2.27918	0.00464947	MIR4675	Distal
Enterocyte	chr4_7784921_7785421	2.18505	0.00466011	AFAP1-AS1	Intronic
Enterocyte	chr4_140850460_140850960	2.06827	0.0046691	TBC1D9	Distal
Enterocyte	chr10_30784650_30785150	1.71937	0.00466964	LOC105376480	Distal
Enterocyte	chr6_106724298_106724798	1.61537	0.00467126	MIR587	Intronic
Enterocyte	chr6_148441498_148441998	2.26648	0.00467896	SASH1	Intronic
Enterocyte	chr6_105760663_105761163	1.82733	0.00468137	PRDM1	Distal
Enterocyte	chr4_151852940_151853440	2.18215	0.00468192	GATB	Distal
Enterocyte	chrX_133544118_133544618	1.92203	0.00468492	GPC4	Intronic
Enterocyte	chr1_180236128_180236628	1.57087	0.00468663	LHX4	Intronic
Enterocyte	chr3_190566401_190566901	1.91909	0.00468987	IL1RAP	Intronic
Enterocyte	chr1_230029195_230029695	1.9587	0.00469078	LINC01736	Distal
Enterocyte	chr10_11242965_11243465	2.51549	0.00469078	CELF2-AS1	Intronic
Enterocyte	chr5_17020636_17021136	1.78252	0.0047009	BASP1	Distal
Enterocyte	chr9_110050992_110051492	2.32964	0.00470189	AKAP2	Intronic
Enterocyte	chr8_118350088_118350588	1.98154	0.00470408	EXT1	Intronic
Enterocyte	chr6_20377567_20378067	2.29159	0.00470408	E2F3	Distal
Enterocyte	chr11_79150257_79150757	2.0584	0.00470408	MIR708	Intronic
Enterocyte	chr8_66606790_66607290	1.9103	0.00470472	MYBL1	Intronic
Enterocyte	chrX_133477762_133478262	2.14125	0.0047102	GPC4	Distal
Enterocyte	chr9_91410990_91411490	1.75687	0.00471694	NFIL3	Intronic
Enterocyte	chr17_64385107_64385607	1.93043	0.00472058	PECAM1	Intronic
Enterocyte	chr14_50336427_50336927	2.11027	0.00472072	L2HGDH	Intronic
Enterocyte	chr8_118278535_118279035	2.28745	0.00472373	EXT1	Intronic
Enterocyte	chr7_152082287_152082787	2.14505	0.00472536	GALNT11	Intronic
Enterocyte	chr6_91375202_91375702	1.39552	0.00472545	MIR4643	Distal
Enterocyte	chr6_45478202_45478702	2.22718	0.0047305	SUPT3H	Intronic
Enterocyte	chr8_79709201_79709701	2.37593	0.00473134	HEY1	Distal
Enterocyte	chr6_111950521_111951021	2.37077	0.00473271	FYN	Distal
Enterocyte	chr7_83130579_83131079	2.30712	0.00473322	PCLO	Intronic
Enterocyte	chrX_41491640_41492140	2.22224	0.00473548	NYX	Distal
Enterocyte	chr1_181778278_181778778	2.35889	0.00473629	ZNF648	Intronic
Enterocyte	chr18_74479635_74480135	1.7974	0.00473905	CNDP2	Distal
Enterocyte	chr12_5480559_5481059	2.22804	0.00474758	NTF3	Intronic
Enterocyte	chr5_54807306_54807806	2.14413	0.00474771	ESM1	Distal
Enterocyte	chr12_48474471_48474971	2.65545	0.00474852	ANP32D	Distal
Enterocyte	chr8_19199321_19199821	2.581	0.00474852	LOC100128993	Intronic
Enterocyte	chr12_75706878_75707378	2.79907	0.00474899	KRR1	Distal
Enterocyte	chr1_242924560_242925060	2.72318	0.00475285	CEP170	Distal
Enterocyte	chr16_88013157_88013657	2.22093	0.0047542	BANP	Intronic
Enterocyte	chr2_11666483_11666983	1.49635	0.0047542	NTSR2	Intronic
Enterocyte	chr9_31137001_31137501	2.42756	0.00475998	LINC01243	Distal
Enterocyte	chr7_83643651_83644151	2.15456	0.00476026	SEMA3E	Intronic
Enterocyte	chr12_88960406_88960906	2.04144	0.00476201	LINC02458	Distal
Enterocyte	chr3_130857646_130858146	1.91708	0.0047691	ATP2C1	Intronic
Enterocyte	chr5_143924241_143924741	2.66153	0.00477484	HMHB1	Distal
Enterocyte	chr14_22689164_22689664	1.46405	0.0047775	OXA1L	Distal
Enterocyte	chr13_98658115_98658615	1.74583	0.0047775	STK24	Distal
Enterocyte	chr10_114547706_114548206	1.85532	0.00477913	ABLIM1	Intronic
Enterocyte	chr8_27689154_27689654	1.21974	0.00477915	MIR3622A	Distal
Enterocyte	chr11_102762407_102762907	1.62765	0.0047804	MMP10	Distal
Enterocyte	chr8_42420610_42421110	1.74172	0.00478136	VDAC3	Intronic
Enterocyte	chr7_24904783_24905283	1.59844	0.00478502	OSBPL3	Intronic
Enterocyte	chr6_3500620_3501120	1.73039	0.00478804	SLC22A23	Distal
Enterocyte	chr12_75767642_75768142	2.63846	0.00478804	KRR1	Distal
Enterocyte	chr5_91314246_91314746	1.3846	0.00480187	LUCAT1	Promoter
Enterocyte	chr3_189567976_189568476	2.07769	0.00480275	TP63	Distal
Enterocyte	chr8_125296473_125296973	1.86734	0.00480342	TRIB1	Intronic
Enterocyte	chr17_33983397_33983897	2.68089	0.00480424	ASIC2	Intronic
Enterocyte	chr3_39272156_39272656	2.7003	0.00480847	CX3CR1	Intronic
Enterocyte	chr8_19134375_19134875	1.49495	0.00481509	PSD3	Intronic
Enterocyte	chr3_20394216_20394716	1.83941	0.00481619	LOC101927829	Intronic
Enterocyte	chr3_112009643_112010143	1.85981	0.00481628	TAGLN3	Intronic
Enterocyte	chr6_101083556_101084056	2.16095	0.00481794	ASCC3	Distal
Enterocyte	chr17_57458659_57459159	2.47312	0.00482151	LOC101927557	Intronic
Enterocyte	chr19_51354764_51355264	1.89673	0.00482151	VSIG10L	Exonic
Enterocyte	chr4_182533919_182534419	2.21081	0.00482386	MIR1305	Intronic
Enterocyte	chr2_7930709_7931209	2.43241	0.00482671	LOC101929551	Intronic
Enterocyte	chr20_58136035_58136535	3.21293	0.00482811	C20orf85	Distal
Enterocyte	chr5_180336115_180336615	2.52458	0.00482819	GFPT2	Exonic
Enterocyte	chr13_25850692_25851192	2.79519	0.00483414	SHISA2	Intronic
Enterocyte	chr14_89198846_89199346	1.7401	0.00483416	FOXN3-AS1	Intronic
Enterocyte	chr14_57349213_57349713	1.65624	0.00483578	NAA30	Distal
Enterocyte	chr1_115839047_115839547	1.52023	0.00484328	NHLH2	Intronic
Enterocyte	chr14_80464367_80464867	2.40974	0.00484817	DIO2	Distal
Enterocyte	chr14_54180971_54181471	2.23889	0.00484996	CDKN3	Distal
Enterocyte	chr1_44436968_44437468	1.40053	0.00485047	RNF220	Intronic
Enterocyte	chr8_54304213_54304713	2.39532	0.00485245	RNU105C	Distal
Enterocyte	chr18_46718914_46719414	2.27903	0.00485404	ST8SIA5	Intronic
Enterocyte	chr8_61850730_61851230	2.1281	0.00485447	MIR4470	Distal
Enterocyte	chr10_71686816_71687316	1.63725	0.00485541	C10orf105	Intronic
Enterocyte	chr7_6582292_6582792	2.45025	0.00486296	ZDHHC4	Intronic
Enterocyte	chr3_14688471_14688971	2.73234	0.0048643	C3orf20	Intronic
Enterocyte	chr12_117105787_117106287	2.12527	0.00486464	TESC-AS1	Intronic
Enterocyte	chr11_102996166_102996666	1.76842	0.0048671	MMP13	Distal
Enterocyte	chr3_136937774_136938274	1.8165	0.00486731	IL20RB	Intronic
Enterocyte	chr13_110945842_110946342	1.66192	0.00487059	ANKRD10	Distal
Enterocyte	chr18_2173439_2173939	2.34473	0.00487793	METTL4	Distal
Enterocyte	chr5_31355303_31355803	1.9224	0.00487952	CDH6	Distal
Enterocyte	chr6_131657533_131658033	1.80999	0.00489085	ENPP3	Intronic
Enterocyte	chrX_17654105_17654605	2.47737	0.00489334	SCML1	Intronic
Enterocyte	chr7_153628821_153629321	2.25342	0.00489415	LINC01287	Distal
Enterocyte	chr8_69980745_69981245	2.29972	0.00489576	PRDM14	Distal
Enterocyte	chr8_69720831_69721331	1.59248	0.00489668	SLCO5A1	Intronic
Enterocyte	chr16_47492223_47492723	2.74526	0.00490309	ITFG1	Intronic
Enterocyte	chr21_31124010_31124510	2.00901	0.00490318	KRTAP19-8	Exonic
Enterocyte	chr15_66951855_66952355	2.01394	0.00491585	SMAD3	Distal
Enterocyte	chr9_27194390_27194890	2.3352	0.00492101	TEK	Intronic
Enterocyte	chr6_1426856_1427356	2.85817	0.00492161	MIR6720	Distal
Enterocyte	chr6_71124170_71124670	2.14454	0.00492432	OGFRL1	Distal
Enterocyte	chr18_79321608_79322108	1.59864	0.00493271	NFATC1	Intronic
Enterocyte	chr6_105209806_105210306	1.99621	0.00493981	POPDC3	Distal
Enterocyte	chr11_115256276_115256776	1.80055	0.00494334	LOC105369509	Intronic
Enterocyte	chr7_33760181_33760681	2.25328	0.00495116	BMPER	Distal
Enterocyte	chr6_138803895_138804395	2.21839	0.00495535	ECT2L	Intronic
Enterocyte	chr8_5020973_5021473	2.54853	0.00496723	CSMD1	Distal
Enterocyte	chr13_30806738_30807238	1.61097	0.00496742	LINC00398	Intronic
Enterocyte	chr1_87435481_87435981	1.40053	0.00496787	LINC01364	Distal
Enterocyte	chr2_144140795_144141295	2.71525	0.00496907	GTDC1	Intronic
Enterocyte	chr2_162328414_162328914	1.99303	0.00497434	GCA	Intronic
Enterocyte	chr6_33505566_33506066	2.69041	0.00497457	ZBTB9	Distal
Enterocyte	chr22_41784066_41784566	1.7515	0.00497539	CCDC134	Intronic
Enterocyte	chr3_73577627_73578127	1.74314	0.00497551	PDZRN3-AS1	Intronic
Enterocyte	chr8_127183990_127184490	2.31403	0.00497771	CASC19	Distal
Enterocyte	chr6_2857458_2857958	1.86363	0.00497812	MIR4645	Intronic
Enterocyte	chr12_100445030_100445530	1.58783	0.00498535	NR1H4	Distal
Enterocyte	chr3_114361312_114361812	1.94265	0.00499017	ZBTB20-AS1	Intronic
Enterocyte	chr18_10140915_10141415	1.45353	0.00499153	VAPA	Distal
Enterocyte	chr21_43196746_43197246	1.59781	0.00499372	FRGCA	Distal
Enterocyte	chr4_85476603_85477103	2.18402	0.00499372	ARHGAP24	Intronic
Enterocyte	chr4_158870374_158870874	2.29903	0.00500461	FNIP2	Intronic
Enterocyte	chr1_172838339_172838839	2.26975	0.00501003	FASLG	Distal
Enterocyte	chr13_27842512_27843012	2.25234	0.00501113	GSX1	Intronic
Enterocyte	chr1_172991573_172992073	2.94358	0.00501309	TNFSF18	Distal
Enterocyte	chr5_50940021_50940521	2.60474	0.00502244	LINC02106	Distal
Enterocyte	chr10_60513744_60514244	2.69633	0.00502372	ANK3	Intronic
Enterocyte	chr1_44720028_44720528	1.44796	0.00502416	RNU5F-1	Intronic
Enterocyte	chr1_12386093_12386593	1.69672	0.00502886	VPS13D	Intronic
Enterocyte	chrX_133726608_133727108	1.50304	0.00503665	GPC3	Intronic
Enterocyte	chr11_26675194_26675694	1.77047	0.00503724	SLC5A12	Intronic
Enterocyte	chr5_124599500_124600000	1.50923	0.00503782	ZNF608	Distal
Enterocyte	chr6_72669260_72669760	2.18736	0.00503792	KCNQ5-IT1	Intronic
Enterocyte	chr1_165289496_165289996	2.14297	0.00504435	LMX1A	Intronic
Enterocyte	chr13_31282662_31283162	2.12654	0.00504435	B3GLCT	Intronic
Enterocyte	chr22_45742834_45743334	2.1511	0.00505691	MIR4762	Intronic
Enterocyte	chr10_14041063_14041563	2.42344	0.00506319	LOC101928453	Intronic
Enterocyte	chr16_50685359_50685859	2.50782	0.00506335	SNX20	Distal
Enterocyte	chr9_85752721_85753221	2.44647	0.0050794	AGTPBP1	Distal
Enterocyte	chr5_142529816_142530316	1.50168	0.00507974	FGF1	Exonic
Enterocyte	chr12_102477494_102477994	2.8708	0.00508044	IGF1	Intronic
Enterocyte	chr5_17252364_17252864	2.33442	0.00508439	BASP1-AS1	Intronic
Enterocyte	chr15_92510172_92510672	1.72496	0.00508852	C15orf32	Distal
Enterocyte	chr5_159427647_159428147	2.37612	0.00508872	LINC01845	Intronic
Enterocyte	chr12_70987868_70988368	2.83616	0.00508894	PTPRR	Distal
Enterocyte	chr14_94769977_94770477	1.87794	0.00509359	GSC	Promoter
Enterocyte	chr5_128782333_128782833	2.17909	0.00509667	FBN2	Intronic
Enterocyte	chrX_108131444_108131944	2.07269	0.00509667	ATG4A	Intronic
Enterocyte	chr7_28239373_28239873	2.15137	0.00509862	JAZF1	Intronic
Enterocyte	chr17_31314787_31315287	1.63168	0.00511024	EVI2B	Intronic
Enterocyte	chr6_16825054_16825554	2.39487	0.00511066	ATXN1	Distal
Enterocyte	chr6_7818908_7819408	2.43763	0.00511202	TXNDC5	Intronic
Enterocyte	chr7_77306151_77306651	1.80724	0.0051167	FGL2	Intronic
Enterocyte	chr6_167532340_167532840	2.11602	0.00511943	LINC02538	Distal
Enterocyte	chr4_121199921_121200421	2.16232	0.00512274	TNIP3	Intronic
Enterocyte	chr10_7619082_7619582	2.19021	0.005123	ITIH5	Exonic
Enterocyte	chr15_82910693_82911193	2.0539	0.00512734	HOMER2	Intronic
Enterocyte	chr11_122808415_122808915	2.54238	0.00512882	CRTAM	Intronic
Enterocyte	chr4_113563640_113564140	2.0501	0.0051292	CAMK2D	Intronic
Enterocyte	chr3_107957932_107958432	1.91862	0.00513388	LINC00636	Distal
Enterocyte	chr6_6503147_6503647	2.56674	0.00513414	LY86	Intronic
Enterocyte	chr4_148795040_148795540	1.5618	0.0051361	LOC105377480	Distal
Enterocyte	chr7_141053522_141054022	2.36624	0.00513656	TMEM178B	Distal
Enterocyte	chr18_79402622_79403122	1.80497	0.00513656	NFATC1	Intronic
Enterocyte	chr5_131996092_131996592	1.48033	0.0051382	ACSL6	Intronic
Enterocyte	chr1_48789797_48790297	2.31085	0.0051414	BEND5	Intronic
Enterocyte	chr18_25826265_25826765	2.25876	0.00514628	SS18	Distal
Enterocyte	chr8_73202757_73203257	2.62144	0.00514731	C8orf89	Distal
Enterocyte	chr8_66546744_66547244	2.097	0.00515035	MYBL1	Distal
Enterocyte	chr5_122182326_122182826	2.18995	0.00515278	ZNF474	Distal
Enterocyte	chr5_147809599_147810099	1.99207	0.00515482	SPINK1	Distal
Enterocyte	chr11_128730987_128731487	2.22307	0.00516242	SENCR	Intronic
Enterocyte	chr20_46040821_46041321	1.62099	0.00516296	SLC12A5	Exonic
Enterocyte	chr1_47602150_47602650	1.86711	0.00516411	FOXD2	Distal
Enterocyte	chr8_126609482_126609982	1.94748	0.00516751	FAM84B	Distal
Enterocyte	chr7_27639790_27640290	1.9552	0.00516871	HIBADH	Intronic
Enterocyte	chr20_24103290_24103790	2.81473	0.00517054	LINC01721	Distal
Enterocyte	chr9_75505611_75506111	2.16186	0.00517101	PCSK5	Distal
Enterocyte	chr1_171438388_171438888	1.79738	0.00518025	PRRC2C	Distal
Enterocyte	chr2_234316969_234317469	2.62535	0.00518774	ARL4C	Distal
Enterocyte	chr1_44860999_44861499	2.22881	0.00518979	PTCH2	Intronic
Enterocyte	chr4_105633242_105633742	1.67796	0.00519381	ARHGEF38-IT1	Intronic
Enterocyte	chr5_62260452_62260952	2.27948	0.00519841	KIF2A	Distal
Enterocyte	chr10_14538210_14538710	2.16557	0.00519861	FRMD4A	Intronic
Enterocyte	chr1_2930814_2931314	2.06788	0.00520069	ACTRT2	Distal
Enterocyte	chr20_56793933_56794433	2.26003	0.00520191	TFAP2C	Distal
Enterocyte	chr11_34809571_34810071	1.92009	0.00520273	PDHX	Distal
Enterocyte	chr20_19403762_19404262	2.13211	0.00520372	LOC100130264	Intronic
Enterocyte	chr8_37384359_37384859	2.43388	0.00520542	LINC01605	Distal
Enterocyte	chr20_42747826_42748326	2.17144	0.00520542	LOC101927159	Intronic
Enterocyte	chr6_101080415_101080915	1.74087	0.00520786	ASCC3	Distal
Enterocyte	chr6_147448204_147448704	2.2125	0.00521042	SAMD5	Distal
Enterocyte	chr4_154958992_154959492	2.18601	0.00521156	RBM46	Distal
Enterocyte	chr4_26052926_26053426	2.37006	0.00521189	RBPJ	Distal
Enterocyte	chr3_108052983_108053483	2.33117	0.00521439	CD47	Exonic
Enterocyte	chr4_55297350_55297850	2.09568	0.00521473	SRD5A3	Distal
Enterocyte	chr9_81727869_81728369	2.14663	0.00521605	LOC101927502	Intronic
Enterocyte	chr5_72937649_72938149	1.81589	0.00521715	FCHO2	Distal
Enterocyte	chr7_20959221_20959721	2.38866	0.00522304	LINC01162	Intronic
Enterocyte	chr16_82781745_82782245	2.07352	0.00522532	LOC101928446	Intronic
Enterocyte	chr18_25989873_25990373	2.47705	0.0052266	SS18	Distal
Enterocyte	chr22_45216563_45217063	1.71652	0.00522858	MIR1249	Intronic
Enterocyte	chr9_125355904_125356404	2.45234	0.00523039	GAPVD1	Intronic
Enterocyte	chr9_82584373_82584873	2.38568	0.00523535	RASEF	Distal
Enterocyte	chr20_53226177_53226677	2.83283	0.0052357	TSHZ2	Intronic
Enterocyte	chr5_50574362_50574862	2.15612	0.00523786	PARP8	Distal
Enterocyte	chr4_61182866_61183366	2.42129	0.00523944	ADGRL3	Distal
Enterocyte	chr5_175378291_175378791	1.63785	0.00524032	DRD1	Distal
Enterocyte	chr6_150535943_150536443	1.90858	0.00524172	PLEKHG1	Distal
Enterocyte	chr6_6857160_6857660	1.2381	0.00524236	LY86-AS1	Distal
Enterocyte	chr1_226603242_226603742	1.75188	0.00524243	STUM	Exonic
Enterocyte	chr14_61668207_61668707	1.32002	0.00524329	HIF1A	Distal
Enterocyte	chr5_8417881_8418381	3.15814	0.00524375	MIR4458HG	Intronic
Enterocyte	chr5_171852217_171852717	2.16924	0.00525521	SMIM23	Distal
Enterocyte	chr9_21119014_21119514	2.34595	0.00525965	IFNW1	Distal
Enterocyte	chr10_17353492_17353992	1.59712	0.00526346	ST8SIA6-AS1	Intronic
Enterocyte	chr3_153052069_153052569	1.77527	0.00526456	RAP2B	Distal
Enterocyte	chr3_31408220_31408720	2.24205	0.00526582	STT3B	Distal
Enterocyte	chr20_42553334_42553834	2.0416	0.00526647	LOC101927159	Intronic
Enterocyte	chr7_155980045_155980545	1.30674	0.00527168	LOC389602	Distal
Enterocyte	chr12_89568469_89568969	2.11427	0.00527214	POC1B-GALNT4	Distal
Enterocyte	chr6_111978685_111979185	2.55024	0.00527804	WISP3	Distal
Enterocyte	chr2_233242489_233242989	1.88026	0.00527896	ATG16L1	Intronic
Enterocyte	chr20_2288877_2289377	1.73034	0.00528381	TGM3	Distal
Enterocyte	chr11_13480172_13480672	2.15079	0.00528699	PTH	Distal
Enterocyte	chr14_94612132_94612632	2.65573	0.0052923	SERPINA3	Exonic
Enterocyte	chr2_9170681_9171181	1.15882	0.0052923	ASAP2	Distal
Enterocyte	chr3_53613085_53613585	2.15749	0.0052995	CACNA1D	Intronic
Enterocyte	chr9_89376885_89377385	2.10771	0.00529998	SECISBP2	Exonic
Enterocyte	chr12_75550011_75550511	1.99597	0.00530354	KRR1	Distal
Enterocyte	chr10_31395593_31396093	2.39037	0.00530395	ZEB1-AS1	Intronic
Enterocyte	chr8_125605561_125606061	1.98882	0.00531533	TRIB1	Distal
Enterocyte	chr9_2794706_2795206	2.21742	0.00532011	PUM3	Intronic
Enterocyte	chr8_94862325_94862825	2.08535	0.00532118	NDUFAF6	Intronic
Enterocyte	chr4_158227971_158228471	1.91001	0.00532534	TMEM144	Intronic
Enterocyte	chr17_67571398_67571898	2.25436	0.00532677	MIR548AA2	Intronic
Enterocyte	chr9_104286628_104287128	2.44468	0.00533359	SMC2	Distal
Enterocyte	chrX_46649369_46649869	2.13534	0.00533414	CHST7	Intronic
Enterocyte	chr22_29509899_29510399	2.01747	0.00533767	NEFH	Intronic
Enterocyte	chr21_41207267_41207767	1.53363	0.00533922	PLAC4	Intronic
Enterocyte	chr9_131275746_131276246	2.57492	0.00534285	FAM78A	Exonic
Enterocyte	chr6_132937327_132937827	1.70106	0.00534633	SNORA33	Distal
Enterocyte	chr1_87299598_87300098	2.59387	0.00534843	LMO4	Distal
Enterocyte	chr11_109911436_109911936	2.46365	0.00534946	ZC3H12C	Distal
Enterocyte	chr21_43325906_43326406	1.89572	0.0053507	LINC00322	Intronic
Enterocyte	chr9_2156514_2157014	1.79012	0.00535073	SMARCA2	Intronic
Enterocyte	chr17_55473686_55474186	2.55831	0.00535078	MMD	Distal
Enterocyte	chr7_36969312_36969812	2.42869	0.0053535	ELMO1-AS1	Intronic
Enterocyte	chr16_963848_964348	2.08686	0.00535695	LMF1	Exonic
Enterocyte	chr2_42008460_42008960	1.95992	0.00535819	PKDCC	Distal
Enterocyte	chr1_18670156_18670656	2.16992	0.00536337	PAX7	Intronic
Enterocyte	chr16_82641267_82641767	2.0483	0.0053671	CDH13	Intronic
Enterocyte	chr22_22215066_22215566	2.2604	0.00536732	VPREB1	Distal
Enterocyte	chr6_130298244_130298744	1.88263	0.00536986	SAMD3	Intronic
Enterocyte	chr5_118990456_118990956	1.73721	0.00537053	DTWD2	Distal
Enterocyte	chr12_28550938_28551438	1.81633	0.00538006	CCDC91	Intronic
Enterocyte	chr6_44192451_44192951	1.58631	0.00538046	MYMX	Distal
Enterocyte	chr4_70853604_70854104	2.51904	0.00538147	GRSF1	Distal
Enterocyte	chr5_91249366_91249866	1.90047	0.00538436	LUCAT1	Distal
Enterocyte	chr11_77223753_77224253	1.74225	0.0053861	GDPD4	Intronic
Enterocyte	chr1_20109437_20109937	1.49035	0.00538987	PLA2G2D	Distal
Enterocyte	chr7_129853635_129854135	1.70463	0.00539015	MIR183	Intronic
Enterocyte	chr4_75831961_75832461	2.04633	0.00539688	PPEF2	Distal
Enterocyte	chr1_159113824_159114324	2.20662	0.00539811	AIM2	Intronic
Enterocyte	chr16_58439115_58439615	2.61743	0.00539864	NDRG4	Distal
Enterocyte	chr8_6628354_6628854	2.18607	0.00540034	MIR8055	Intronic
Enterocyte	chr7_20577337_20577837	1.81093	0.00540263	ABCB5	Distal
Enterocyte	chr12_117099193_117099693	1.61969	0.00540263	TESC	Promoter
Enterocyte	chr1_183872355_183872855	2.10354	0.00540318	COLGALT2	Intronic
Enterocyte	chr5_175344318_175344818	2.59676	0.00540401	DRD1	Distal
Enterocyte	chr4_184688386_184688886	1.87737	0.00540924	PRIMPOL	Intronic
Enterocyte	chr15_36506728_36507228	1.52843	0.0054135	C15orf41	Distal
Enterocyte	chr16_65959988_65960488	2.39658	0.00541505	LINC00922	Distal
Enterocyte	chr17_44987240_44987740	1.88297	0.00542058	C1QL1	Distal
Enterocyte	chr10_34282119_34282619	2.39413	0.0054206	LINC00838	Intronic
Enterocyte	chr7_127214875_127215375	2.46562	0.00542065	LOC101928333	Promoter
Enterocyte	chr13_48502866_48503366	2.57867	0.00542082	RCBTB2	Intronic
Enterocyte	chr11_115488896_115489396	2.07006	0.0054275	CADM1	Intronic
Enterocyte	chr8_35867733_35868233	1.68062	0.00542761	UNC5D	Distal
Enterocyte	chr14_74841451_74841951	2.06043	0.00542763	PROX2	Intronic
Enterocyte	chr15_69607033_69607533	2.28421	0.0054284	PCAT29	Intronic
Enterocyte	chr4_9947464_9947964	2.17666	0.00542983	SLC2A9	Intronic
Enterocyte	chr16_73040920_73041420	2.37732	0.00543191	ZFHX3	Intronic
Enterocyte	chr18_56089539_56090039	2.52581	0.00543218	LINC01539	Intronic
Enterocyte	chr3_66751156_66751656	1.66873	0.00544145	KBTBD8	Distal
Enterocyte	chr15_32908393_32908893	2.17665	0.00544967	LOC100131315	Intronic
Enterocyte	chr18_77151604_77152104	1.97151	0.00545104	MBP	Distal
Enterocyte	chr6_27778904_27779404	1.9149	0.00545241	HIST1H2BL	Distal
Enterocyte	chr18_74351272_74351772	2.03555	0.00545348	C18orf63	Intronic
Enterocyte	chr4_53089884_53090384	2.82767	0.00545685	RASL11B	Intronic
Enterocyte	chr6_151841276_151841776	2.64677	0.00545744	ESR1	Intronic
Enterocyte	chr7_94177429_94177929	2.21657	0.00545744	BET1	Distal
Enterocyte	chr4_80069011_80069511	1.59306	0.00546362	ANTXR2	Intronic
Enterocyte	chr17_60284546_60285046	2.28893	0.00546492	SCARNA20	Intronic
Enterocyte	chr5_80976888_80977388	2.25076	0.0054751	RASGRF2-AS1	Intronic
Enterocyte	chr2_26166516_26167016	1.47261	0.0054751	GAREM2	Distal
Enterocyte	chr7_129803958_129804458	2.26561	0.00547707	MIR183	Distal
Enterocyte	chr6_110509650_110510150	1.48551	0.00548082	SLC22A16	Distal
Enterocyte	chr3_191508853_191509353	1.70563	0.0054839	PYDC2	Distal
Enterocyte	chr1_18802972_18803472	2.74097	0.0054839	TAS1R2	Distal
Enterocyte	chr12_52244004_52244504	1.43436	0.00549308	KRT86	Intronic
Enterocyte	chr7_22588256_22588756	2.88858	0.0054943	LOC100506178	Intronic
Enterocyte	chr14_31988145_31988645	1.8443	0.00549468	ARHGAP5	Distal
Enterocyte	chr6_37189719_37190219	1.71675	0.00549468	PIM1	Distal
Enterocyte	chr3_101890717_101891217	2.33226	0.00549613	LINC02085	Distal
Enterocyte	chr3_14473463_14473963	2.10522	0.0054973	GRIP2	Intronic
Enterocyte	chr9_3245126_3245626	1.89987	0.00551269	LINC01231	Intronic
Enterocyte	chr13_34469213_34469713	2.34745	0.00551269	LINC00457	Intronic
Enterocyte	chr14_29861878_29862378	2.23564	0.00551424	PRKD1	Intronic
Enterocyte	chr18_34709064_34709564	1.82021	0.00552249	DTNA	Intronic
Enterocyte	chr14_71291012_71291512	1.80347	0.00553147	SIPA1L1	Distal
Enterocyte	chr17_21495116_21495616	2.05109	0.00553858	C17orf51	Distal
Enterocyte	chr12_116547842_116548342	2.06614	0.00554093	MAP1LC3B2	Distal
Enterocyte	chr7_7304014_7304514	1.94789	0.00554105	LOC101927354	Distal
Enterocyte	chr5_66345085_66345585	2.43736	0.00554226	LINC02229	Distal
Enterocyte	chr4_55050557_55051057	2.77723	0.00554345	KDR	Distal
Enterocyte	chr16_20203060_20203560	2.30324	0.00554664	GP2	Distal
Enterocyte	chr19_9009916_9010416	1.81478	0.00554674	MUC16	Distal
Enterocyte	chr3_143100484_143100984	2.42473	0.00554701	CHST2	Distal
Enterocyte	chr1_110648360_110648860	2.68061	0.00554701	KCNA2	Distal
Enterocyte	chr12_82740295_82740795	1.56669	0.00554983	TMTC2	Intronic
Enterocyte	chr9_99875202_99875702	1.96401	0.00555272	STX17-AS1	Distal
Enterocyte	chr21_35254042_35254542	1.84043	0.00555438	RUNX1	Intronic
Enterocyte	chr17_76189211_76189711	2.62679	0.00555482	FOXJ1	Intronic
Enterocyte	chr8_11703047_11703547	1.52204	0.00555563	GATA4	Intronic
Enterocyte	chr13_106144114_106144614	1.72476	0.00556312	LINC00460	Distal
Enterocyte	chrX_121129420_121129920	2.09655	0.00556669	GLUD2	Distal
Enterocyte	chr3_151169839_151170339	1.5038	0.00556669	GPR171	Intronic
Enterocyte	chr4_55012342_55012842	1.81548	0.00557359	KDR	Distal
Enterocyte	chr4_15034313_15034813	1.90617	0.00557626	CPEB2	Intronic
Enterocyte	chr5_3424893_3425393	2.37601	0.00557626	LINC01017	Intronic
Enterocyte	chr7_104445257_104445757	1.75591	0.00557674	LHFPL3	Intronic
Enterocyte	chr9_2138585_2139085	1.92899	0.00557801	SMARCA2	Intronic
Enterocyte	chr14_37820650_37821150	1.6152	0.00558489	LINC00517	Intronic
Enterocyte	chrX_10095994_10096494	2.07138	0.0055859	CLCN4	Intronic
Enterocyte	chr18_46410373_46410873	1.86964	0.00558909	RNF165	Intronic
Enterocyte	chr16_55724408_55724908	2.73667	0.0055896	SLC6A2	Distal
Enterocyte	chr9_117057132_117057632	2.2696	0.00559986	SNORA70C	Intronic
Enterocyte	chr19_48785325_48785825	2.1069	0.00561486	BCAT2	Distal
Enterocyte	chr2_195722157_195722657	1.87122	0.00561619	SLC39A10	Intronic
Enterocyte	chr2_152491610_152492110	2.1931	0.00561641	FMNL2	Intronic
Enterocyte	chr11_102806541_102807041	2.50068	0.00561981	MMP1	Distal
Enterocyte	chr6_165649027_165649527	1.88442	0.00562109	PDE10A	Intronic
Enterocyte	chr18_47677866_47678366	2.55817	0.00562598	SMAD2	Distal
Enterocyte	chr4_17330058_17330558	1.89687	0.00563239	LINC02493	Distal
Enterocyte	chr20_53079431_53079931	1.92538	0.00564261	TSHZ2	Intronic
Enterocyte	chr5_156927505_156928005	2.55656	0.00564386	TIMD4	Intronic
Enterocyte	chr1_23951520_23952020	1.69534	0.00564454	PNRC2	Distal
Enterocyte	chr1_109615822_109616322	1.71702	0.00564658	AMPD2	Promoter
Enterocyte	chr2_23891877_23892377	1.47773	0.00564795	ATAD2B	Intronic
Enterocyte	chr3_157470946_157471446	2.4041	0.00564844	PTX3	Intronic
Enterocyte	chr6_24929165_24929665	2.88581	0.00565618	RIPOR2	Intronic
Enterocyte	chr7_55548192_55548692	1.83061	0.00565962	VOPP1	Intronic
Enterocyte	chrX_2552418_2552918	2.46775	0.00566729	XG	Distal
Enterocyte	chr17_78265631_78266131	1.54951	0.00566729	LINC01993	Intronic
Enterocyte	chr10_14050435_14050935	2.009	0.00567169	LOC101928453	Intronic
Enterocyte	chr8_22538209_22538709	1.89344	0.00567652	SORBS3	Intronic
Enterocyte	chr8_55901537_55902037	1.47201	0.00567972	LYN	Intronic
Enterocyte	chr4_156505233_156505733	2.43141	0.0056808	PDGFC	Distal
Enterocyte	chr5_133817986_133818486	2.00437	0.00568519	WSPAR	Distal
Enterocyte	chr16_69823902_69824402	1.44651	0.005688	WWP2	Intronic
Enterocyte	chr12_108959506_108960006	2.10657	0.00568894	SVOP	Intronic
Enterocyte	chr8_140250087_140250587	1.96039	0.00569024	TRAPPC9	Intronic
Enterocyte	chr6_137036808_137037308	1.38421	0.00569024	IL20RA	Intronic
Enterocyte	chr9_69857117_69857617	2.73204	0.0056928	C9orf135	Intronic
Enterocyte	chr4_1112126_1112626	1.9999	0.0056938	RNF212	Promoter
Enterocyte	chr4_113384527_113385027	1.95724	0.00569505	MIR8082	Distal
Enterocyte	chr6_137031057_137031557	1.69102	0.00569746	IL20RA	Intronic
Enterocyte	chr2_213189536_213190036	2.25476	0.00570064	IKZF2	Distal
Enterocyte	chr2_30324177_30324677	2.14319	0.00570064	LINC01936	Distal
Enterocyte	chr10_118844818_118845318	2.51395	0.00570848	CACUL1	Distal
Enterocyte	chr12_110590777_110591277	1.17746	0.00571733	PPTC7	Distal
Enterocyte	chr12_101889168_101889668	2.49698	0.00572003	DRAM1	Intronic
Enterocyte	chr5_142187121_142187621	2.04821	0.00572367	NDFIP1	Distal
Enterocyte	chr18_26487408_26487908	1.78097	0.00572942	LINC01543	Intronic
Enterocyte	chr9_34496121_34496621	2.22935	0.00572942	ENHO	Intronic
Enterocyte	chr14_33232019_33232519	2.66361	0.00573073	NPAS3	Intronic
Enterocyte	chr21_37984375_37984875	2.50087	0.00573232	KCNJ6	Intronic
Enterocyte	chr8_39727369_39727869	1.60462	0.00573777	ADAM2	Intronic
Enterocyte	chr9_135416545_135417045	2.19319	0.00573808	PPP1R26	Distal
Enterocyte	chr6_106781939_106782439	2.01992	0.0057488	MIR587	Promoter
Enterocyte	chr7_102892563_102893063	2.48081	0.0057567	LRRC17	Intronic
Enterocyte	chr7_75875664_75876164	1.60504	0.0057624	POR	Intronic
Enterocyte	chrX_94011608_94012108	2.24431	0.00576946	FAM133A	Distal
Enterocyte	chr1_27986904_27987404	2.2618	0.00577328	XKR8	Intronic
Enterocyte	chr14_80628512_80629012	2.06651	0.00577502	DIO2	Intronic
Enterocyte	chr8_11413650_11414150	1.39239	0.00577597	FAM167A-AS1	Intronic
Enterocyte	chr5_80493438_80493938	2.39593	0.00578097	FAM151B	Intronic
Enterocyte	chr2_101401859_101402359	2.15681	0.00578407	CREG2	Intronic
Enterocyte	chr1_168628615_168629115	1.52469	0.00578441	XCL1	Distal
Enterocyte	chr6_42774670_42775170	1.29498	0.0057886	BICRAL	Intronic
Enterocyte	chr12_108329558_108330058	2.17809	0.00578952	CMKLR1	Intronic
Enterocyte	chr6_127977151_127977651	1.63828	0.00579125	LOC101928140	Intronic
Enterocyte	chr4_56682061_56682561	1.9735	0.00579438	HOPX	Promoter
Enterocyte	chr9_107989442_107989942	2.41746	0.00579455	KLF4	Distal
Enterocyte	chr9_36132016_36132516	1.98338	0.00579532	GLIPR2	Distal
Enterocyte	chr8_134358607_134359107	2.65798	0.00579532	ZFAT-AS1	Distal
Enterocyte	chr6_46730044_46730544	2.51765	0.00579643	PLA2G7	Intronic
Enterocyte	chr4_113827230_113827730	2.15879	0.00579862	CAMK2D	Distal
Enterocyte	chr4_10497307_10497807	2.43967	0.0058057	ZNF518B	Intronic
Enterocyte	chr12_118821300_118821800	2.61776	0.00580723	LINC02439	Intronic
Enterocyte	chr4_40180221_40180721	2.07333	0.00580796	RHOH	Distal
Enterocyte	chr17_41679029_41679529	1.13508	0.00580807	EIF1	Distal
Enterocyte	chr21_44425417_44425917	2.2111	0.00581494	TRPM2-AS	Promoter
Enterocyte	chr16_1542967_1543467	1.64805	0.00581581	TMEM204	Intronic
Enterocyte	chr8_99593061_99593561	1.91808	0.00581581	MIR875	Intronic
Enterocyte	chr22_37782248_37782748	1.78371	0.00581737	H1F0	Distal
Enterocyte	chr2_12430735_12431235	2.09136	0.00582081	MIR3681	Intronic
Enterocyte	chr12_678953_679453	2.36986	0.00582289	NINJ2	Distal
Enterocyte	chr5_153358292_153358792	2.46587	0.00582425	GRIA1	Distal
Enterocyte	chrX_17643598_17644098	1.27999	0.00582425	NHS-AS1	Intronic
Enterocyte	chr1_206035471_206035971	1.82603	0.0058259	CTSE	Distal
Enterocyte	chr4_42313356_42313856	1.41465	0.00582592	LOC105374428	Intronic
Enterocyte	chr12_28574680_28575180	1.84767	0.00582592	CCDC91	Distal
Enterocyte	chr2_200469490_200469990	2.07237	0.00583	SGO2	Exonic
Enterocyte	chr2_100641524_100642024	2.36566	0.00583347	PDCL3	Distal
Enterocyte	chr20_8352419_8352919	2.38487	0.00583868	PLCB1	Intronic
Enterocyte	chr1_63698281_63698781	2.1692	0.00583868	ROR1	Distal
Enterocyte	chr2_6202503_6203003	1.44983	0.00583877	LINC01247	Distal
Enterocyte	chr2_110828331_110828831	2.5361	0.00583966	ACOXL	Intronic
Enterocyte	chr10_93751040_93751540	1.562	0.00584413	LGI1	Distal
Enterocyte	chr18_76979604_76980104	1.99372	0.00585066	MBP	Exonic
Enterocyte	chr7_2860538_2861038	1.43725	0.00585178	GNA12	Distal
Enterocyte	chr6_16089417_16089917	1.71628	0.00585261	MYLIP	Distal
Enterocyte	chr2_189430417_189430917	1.83708	0.00585526	WDR75	Distal
Enterocyte	chr14_34052501_34053001	1.39475	0.00585833	EGLN3	Intronic
Enterocyte	chr15_75773891_75774391	2.45132	0.00585864	MIR4313	Distal
Enterocyte	chr7_36045291_36045791	2.61389	0.00586473	LOC101928618	Distal
Enterocyte	chr4_173119786_173120286	1.53367	0.00586586	GALNT7	Distal
Enterocyte	chr8_127751744_127752244	2.13306	0.00586878	MYC	Distal
Enterocyte	chrX_3346876_3347376	2.40445	0.00587043	MXRA5	Promoter
Enterocyte	chr3_34093889_34094389	2.50857	0.00587161	PDCD6IP	Distal
Enterocyte	chr2_227296956_227297456	1.75551	0.00587541	MFF	Intronic
Enterocyte	chr5_33807039_33807539	2.1045	0.00587593	ADAMTS12	Intronic
Enterocyte	chr4_154526047_154526547	1.85235	0.00588005	PLRG1	Distal
Enterocyte	chr6_132687276_132687776	1.4224	0.00588218	VNN1	Intronic
Enterocyte	chr17_68578116_68578616	2.56627	0.0058873	FAM20A	Intronic
Enterocyte	chr9_6218140_6218640	2.24063	0.00588837	IL33	Intronic
Enterocyte	chr3_156595733_156596233	2.17364	0.00589687	SSR3	Distal
Enterocyte	chr9_109976597_109977097	2.26798	0.00589789	AKAP2	Intronic
Enterocyte	chr10_75000584_75001084	1.76758	0.00589894	DUPD1	Intronic
Enterocyte	chr17_13422988_13423488	2.1114	0.00590409	MIR548H3	Distal
Enterocyte	chr7_106774668_106775168	2.07874	0.00590409	PIK3CG	Distal
Enterocyte	chr6_169961723_169962223	1.98888	0.0059091	LINC00242	Distal
Enterocyte	chr3_194307973_194308473	2.16796	0.00591724	LINC00887	Intronic
Enterocyte	chr8_22511672_22512172	1.97616	0.00591753	SORBS3	Intronic
Enterocyte	chr15_45048709_45049209	2.26049	0.00591824	SORD	Intronic
Enterocyte	chr2_66433316_66433816	1.67582	0.00591856	MEIS1-AS3	Promoter
Enterocyte	chr9_7364017_7364517	1.98886	0.0059204	DMAC1	Distal
Enterocyte	chr8_62932130_62932630	2.27988	0.00592136	NKAIN3-IT1	Intronic
Enterocyte	chr18_23971821_23972321	2.16448	0.00592192	TTC39C	Distal
Enterocyte	chr4_31089811_31090311	1.55986	0.0059267	LINC02497	Intronic
Enterocyte	chr17_65677926_65678426	1.55783	0.00592982	AXIN2	Intronic
Enterocyte	chr17_5373111_5373611	2.15877	0.00593018	RPAIN	Exonic
Enterocyte	chr22_32780365_32780865	1.67274	0.00593216	TIMP3	Intronic
Enterocyte	chr10_59939794_59940294	2.22077	0.00593216	LINC01553	Distal
Enterocyte	chr6_2225434_2225934	1.23147	0.00594331	GMDS	Intronic
Enterocyte	chr2_1657425_1657925	1.90821	0.00594385	PXDN	Intronic
Enterocyte	chr7_28189945_28190445	2.21616	0.00594758	JAZF1	Intronic
Enterocyte	chr6_116390528_116391028	2.55914	0.00595523	CALHM6	Intronic
Enterocyte	chr3_56869107_56869607	2.86186	0.00596468	ARHGEF3-AS1	Intronic
Enterocyte	chr4_112058371_112058871	1.49853	0.00596507	FAM241A	Distal
Enterocyte	chr7_91285823_91286323	2.53398	0.00596671	FZD1	Distal
Enterocyte	chr4_42347272_42347772	1.84281	0.00596939	LOC105374428	Intronic
Enterocyte	chr11_126788482_126788982	2.43168	0.0059712	LOC101929427	Intronic
Enterocyte	chr12_93507117_93507617	2.51608	0.00597435	MRPL42	Exonic
Enterocyte	chr6_142356344_142356844	1.97071	0.0059787	ADGRG6	Intronic
Enterocyte	chr12_113066700_113067200	1.7025	0.00597911	DTX1	Intronic
Enterocyte	chr8_59972521_59973021	2.03292	0.00597912	CA8	Distal
Enterocyte	chr4_170420215_170420715	2.65674	0.00598665	LINC01612	Distal
Enterocyte	chr1_181618520_181619020	1.93382	0.00599031	CACNA1E	Intronic
Enterocyte	chr2_134721302_134721802	2.0572	0.00599083	TMEM163	Distal
Enterocyte	chr17_33164166_33164666	2.10901	0.00599244	SPACA3	Intronic
Enterocyte	chr1_182617696_182618196	1.6299	0.00599428	LINC01686	Distal
Enterocyte	chr3_62237957_62238457	2.07881	0.00599841	C3orf14	Intronic
Enterocyte	chr1_167611576_167612076	2.6003	0.00600399	RCSD1	Distal
Enterocyte	chr2_236840779_236841279	2.72629	0.00600971	LOC93463	Distal
Enterocyte	chr2_28300903_28301403	1.68825	0.00600992	LOC100505716	Intronic
Enterocyte	chr20_57716186_57716686	1.49947	0.00601681	PMEPA1	Distal
Enterocyte	chr22_26324147_26324647	2.12152	0.00601807	ASPHD2	Intronic
Enterocyte	chr2_134739786_134740286	1.83745	0.00601871	TMEM163	Intronic
Enterocyte	chr9_108534699_108535199	1.98559	0.00601898	ACTL7B	Distal
Enterocyte	chr1_115817049_115817549	1.96527	0.0060223	NHLH2	Distal
Enterocyte	chr10_98536537_98537037	2.4185	0.00602385	HPS1	Intronic
Enterocyte	chr5_124302452_124302952	2.14619	0.00603502	LINC01170	Intronic
Enterocyte	chr15_38153725_38154225	2.36843	0.00603681	SPRED1	Distal
Enterocyte	chr8_6454945_6455445	2.25176	0.00604012	MCPH1	Exonic
Enterocyte	chr19_34286985_34287485	1.88296	0.00604542	KIAA0355	Intronic
Enterocyte	chr3_156145769_156146269	2.34703	0.00605497	KCNAB1-AS2	Intronic
Enterocyte	chr8_63717225_63717725	2.63021	0.00605553	LINC01289	Intronic
Enterocyte	chr17_69575395_69575895	2.33746	0.00606098	LINC01483	Promoter
Enterocyte	chr3_63784532_63785032	2.12585	0.00606277	C3orf49	Distal
Enterocyte	chr7_68813740_68814240	1.96108	0.00606277	LOC100507468	Distal
Enterocyte	chr19_372228_372728	2.23786	0.00606342	THEG	Intronic
Enterocyte	chr16_85447817_85448317	1.87916	0.00607205	MIR5093	Distal
Enterocyte	chr15_91925332_91925832	1.96744	0.00607519	SLCO3A1	Intronic
Enterocyte	chr22_43820671_43821171	2.05569	0.00608179	EFCAB6	Distal
Enterocyte	chr3_182325498_182325998	1.97505	0.0060841	LINC01994	Distal
Enterocyte	chr1_40926297_40926797	2.08409	0.00608712	CTPS1	Distal
Enterocyte	chr7_140586463_140586963	2.29972	0.00608857	ADCK2	Intronic
Enterocyte	chr2_75041827_75042327	2.58715	0.00608991	MIR5000	Distal
Enterocyte	chr13_103195694_103196194	2.54264	0.00609236	SLC10A2	Distal
Enterocyte	chr16_77785529_77786029	2.39722	0.00609491	VAT1L	Distal
Enterocyte	chr15_99239749_99240249	1.90975	0.00609733	TTC23	Intronic
Enterocyte	chr4_42769967_42770467	2.46478	0.00609929	ATP8A1	Distal
Enterocyte	chr7_157874874_157875374	2.1988	0.0061053	LOC100506585	Intronic
Enterocyte	chr22_44328822_44329322	2.12565	0.0061075	SHISAL1	Distal
Enterocyte	chr2_11879931_11880431	2.46984	0.00611322	MIR3681HG	Intronic
Enterocyte	chr7_22154651_22155151	1.70067	0.00611422	RAPGEF5	Intronic
Enterocyte	chr9_107386301_107386801	1.59064	0.00611698	LINC01509	Distal
Enterocyte	chr9_100521661_100522161	1.97592	0.00611722	TMEFF1	Intronic
Enterocyte	chr19_42172156_42172656	1.84196	0.00611947	POU2F2	Intronic
Enterocyte	chr1_205834638_205835138	2.05944	0.00612086	PM20D1	Intronic
Enterocyte	chr6_5466288_5466788	1.71971	0.00612249	LOC101927972	Intronic
Enterocyte	chr1_152165202_152165702	2.45468	0.00612562	FLG-AS1	Distal
Enterocyte	chr5_8340669_8341169	2.41466	0.00612876	MIR4458HG	Intronic
Enterocyte	chr1_198621430_198621930	1.98088	0.00613183	PTPRC	Distal
Enterocyte	chr16_73949581_73950081	1.70065	0.00613552	LOC101928035	Distal
Enterocyte	chr4_184450019_184450519	1.54097	0.00613658	IRF2	Intronic
Enterocyte	chr4_95535283_95535783	2.60643	0.0061437	UNC5C	Intronic
Enterocyte	chr18_55794706_55795206	2.59309	0.0061454	LINC01416	Distal
Enterocyte	chr5_81769076_81769576	1.49332	0.00614564	SSBP2	Distal
Enterocyte	chr8_51723157_51723657	1.83598	0.00614726	PXDNL	Intronic
Enterocyte	chr1_116680668_116681168	2.44013	0.00614846	MIR320B1	Distal
Enterocyte	chr3_149621163_149621663	2.50573	0.00614943	WWTR1-AS1	Intronic
Enterocyte	chr3_50562701_50563201	2.02977	0.00615002	HEMK1	Intronic
Enterocyte	chr20_13659240_13659740	1.84963	0.00615103	TASP1	Distal
Enterocyte	chr20_22653095_22653595	2.19736	0.00615632	LNCNEF	Distal
Enterocyte	chr5_24602884_24603384	2.70604	0.00615731	CDH10	Intronic
Enterocyte	chr18_55912012_55912512	2.02429	0.00616195	LINC01416	Intronic
Enterocyte	chr9_105672808_105673308	1.88144	0.00616205	TAL2	Distal
Enterocyte	chr6_170421085_170421585	2.43738	0.00616275	MIR4644	Distal
Enterocyte	chr1_78641511_78642011	2.25131	0.00616615	IFI44	Intronic
Enterocyte	chr1_158067619_158068119	1.80454	0.00616688	KIRREL1	Intronic
Enterocyte	chr15_51446219_51446719	1.76092	0.00616751	GLDN	Distal
Enterocyte	chr20_8901454_8901954	2.31565	0.00616761	RNU105B	Intronic
Enterocyte	chr1_167477879_167478379	2.08601	0.00616761	CD247	Intronic
Enterocyte	chr21_41680981_41681481	1.42099	0.00617259	LINC00111	Intronic
Enterocyte	chr3_191141643_191142143	2.44166	0.00617328	OSTN	Distal
Enterocyte	chr21_25937897_25938397	1.74137	0.00617328	ATP5PF	Intronic
Enterocyte	chr16_77555823_77556323	2.20562	0.00617381	ADAMTS18	Distal
Enterocyte	chr2_44616597_44617097	1.45246	0.00617478	CAMKMT	Intronic
Enterocyte	chr4_26288510_26289010	1.84318	0.00617483	RBPJ	Intronic
Enterocyte	chr13_98910466_98910966	1.66027	0.00617749	DOCK9-AS1	Intronic
Enterocyte	chr22_28113238_28113738	2.31111	0.00617891	MIR3199-1	Intronic
Enterocyte	chr4_81601004_81601504	1.86448	0.0061817	PRKG2	Intronic
Enterocyte	chr21_35697268_35697768	2.29041	0.00618202	MIR802	Intronic
Enterocyte	chr19_9075513_9076013	1.30909	0.00618718	OR1M1	Distal
Enterocyte	chr2_151878929_151879429	2.31801	0.00619123	ARL5A	Intronic
Enterocyte	chr6_45545696_45546196	2.02313	0.0061928	SUPT3H	Intronic
Enterocyte	chr13_48121105_48121605	1.42266	0.0061928	MED4	Distal
Enterocyte	chr9_20117979_20118479	1.47696	0.00619453	MIR4473	Distal
Enterocyte	chr3_5305857_5306357	1.86222	0.00619553	MIR4790	Distal
Enterocyte	chr1_94321728_94322228	2.1272	0.00619664	ARHGAP29	Distal
Enterocyte	chr16_47916195_47916695	2.51654	0.00619963	LINC02192	Distal
Enterocyte	chr1_112380686_112381186	2.33023	0.00619988	CTTNBP2NL	Distal
Enterocyte	chr8_94961187_94961687	2.36389	0.00620213	TP53INP1	Intronic
Enterocyte	chr5_102269987_102270487	2.72088	0.00620213	SLCO4C1	Intronic
Enterocyte	chr4_41290400_41290900	1.86992	0.00620888	UCHL1-AS1	Distal
Enterocyte	chr6_142013306_142013806	1.62761	0.00621259	NMBR	Distal
Enterocyte	chr5_139526245_139526745	1.85138	0.00621662	UBE2D2	Promoter
Enterocyte	chr18_49189639_49190139	2.19788	0.00622226	MIR4744	Intronic
Enterocyte	chrX_71197992_71198492	1.83908	0.00622388	GJB1	Distal
Enterocyte	chr17_55710721_55711221	2.45177	0.00622742	TMEM100	Distal
Enterocyte	chr20_12203937_12204437	2.26132	0.00623015	BTBD3	Distal
Enterocyte	chr18_13614148_13614648	2.07924	0.00623528	MIR4526	Intronic
Enterocyte	chr6_14462973_14463473	2.02295	0.00623887	LINC01108	Distal
Enterocyte	chr2_170743601_170744101	1.85847	0.00624626	LOC101926913	Intronic
Enterocyte	chrX_11239228_11239728	2.12231	0.00624984	AMELX	Intronic
Enterocyte	chr7_142637219_142637719	2.323	0.00625343	MTRNR2L6	Distal
Enterocyte	chr1_39843466_39843966	2.51328	0.00625979	TRIT1	Intronic
Enterocyte	chr16_87560859_87561359	1.49193	0.00626159	JPH3	Distal
Enterocyte	chr9_99850860_99851360	1.72263	0.00626179	NR4A3	Intronic
Enterocyte	chr7_127838896_127839396	1.88788	0.00626212	SND1-IT1	Intronic
Enterocyte	chr10_14049117_14049617	1.87065	0.00626338	LOC101928453	Intronic
Enterocyte	chr20_14801545_14802045	1.97894	0.00626655	MACROD2-AS1	Intronic
Enterocyte	chr2_73489021_73489521	2.59516	0.00626908	ALMS1-IT1	Intronic
Enterocyte	chr6_45837499_45837999	1.94185	0.00628024	CLIC5	Distal
Enterocyte	chr10_45383621_45384121	2.02609	0.00628146	ALOX5	Intronic
Enterocyte	chr11_71450419_71450919	1.47079	0.00629073	DHCR7	Intronic
Enterocyte	chr8_81349651_81350151	2.46067	0.00629592	FABP5	Distal
Enterocyte	chr13_25292233_25292733	1.63221	0.00629622	MTMR6	Distal
Enterocyte	chr13_99063920_99064420	1.66796	0.00629753	DOCK9	Intronic
Enterocyte	chr10_73932746_73933246	1.52501	0.00630224	C10orf55	Distal
Enterocyte	chr22_47377019_47377519	2.61926	0.0063045	LINC01644	Distal
Enterocyte	chr14_22512443_22512943	2.09759	0.00630564	DAD1	Distal
Enterocyte	chr2_225655613_225656113	2.37929	0.00630901	NYAP2	Distal
Enterocyte	chr9_129021037_129021537	1.62567	0.00631159	SH3GLB2	Intronic
Enterocyte	chr10_127976203_127976703	2.23069	0.00631701	PTPRE	Intronic
Enterocyte	chr1_24928627_24929127	1.6517	0.00631806	MIR6731	Intronic
Enterocyte	chr8_66986472_66986972	2.71445	0.00632184	TCF24	Intronic
Enterocyte	chr11_47917727_47918227	1.45913	0.00632304	PTPRJ	Distal
Enterocyte	chr4_8281489_8281989	2.11932	0.0063235	HTRA3	Intronic
Enterocyte	chr21_31529366_31529866	2.28843	0.00632655	TIAM1	Intronic
Enterocyte	chr7_26417833_26418333	2.20236	0.00632977	LOC441204	Intronic
Enterocyte	chr9_38118959_38119459	2.49116	0.00633111	SHB	Distal
Enterocyte	chr12_12954815_12955315	1.66088	0.00633164	GPRC5D	Intronic
Enterocyte	chr21_44428337_44428837	1.24216	0.0063318	TRPM2-AS	Intronic
Enterocyte	chr14_65290871_65291371	2.09075	0.00633578	MIR4708	Distal
Enterocyte	chr1_89363133_89363633	2.13895	0.00634206	GBP6	Promoter
Enterocyte	chr4_15766160_15766660	1.85901	0.00634315	CD38	Distal
Enterocyte	chr12_9352507_9353007	1.99095	0.00634482	LINC02367	Distal
Enterocyte	chr6_19330324_19330824	1.37658	0.00634931	LOC100506885	Distal
Enterocyte	chr15_42018207_42018707	1.68246	0.00635163	PLA2G4E	Intronic
Enterocyte	chr2_223552126_223552626	2.07228	0.00635607	SCG2	Distal
Enterocyte	chr12_51621081_51621581	2.43556	0.00635941	SCN8A	Intronic
Enterocyte	chr10_7272355_7272855	2.46106	0.00637319	SFMBT2	Intronic
Enterocyte	chr21_32711968_32712468	2.22286	0.0063753	SYNJ1	Intronic
Enterocyte	chr3_194794393_194794893	1.44954	0.00637844	LINC01968	Distal
Enterocyte	chr1_172895119_172895619	1.47642	0.0063792	TNFSF18	Distal
Enterocyte	chr6_105799066_105799566	1.95601	0.00638243	PRDM1	Distal
Enterocyte	chr5_147928478_147928978	2.48576	0.00638248	C5orf46	Distal
Enterocyte	chr2_9287487_9287987	1.52835	0.0063829	ASAP2	Intronic
Enterocyte	chr6_113121923_113122423	2.32378	0.00638424	LINC02541	Distal
Enterocyte	chr5_74570250_74570750	1.70151	0.00638548	LINC01331	Distal
Enterocyte	chrX_19893537_19894037	1.83504	0.00638587	SH3KBP1	Distal
Enterocyte	chr17_54172075_54172575	2.65366	0.00639372	KIF2B	Distal
Enterocyte	chr4_93918141_93918641	2.21203	0.00639388	ATOH1	Distal
Enterocyte	chr12_55043489_55043989	2.6414	0.00639744	NEUROD4	Distal
Enterocyte	chrX_3393156_3393656	1.65807	0.0064014	MXRA5	Distal
Enterocyte	chr6_14943022_14943522	1.99743	0.006403	JARID2	Distal
Enterocyte	chr13_28500142_28500642	2.13447	0.00640439	FLT1	Distal
Enterocyte	chr20_52937738_52938238	2.42948	0.00640455	TSHZ2	Distal
Enterocyte	chr9_73154696_73155196	1.78684	0.00640657	ANXA1	Intronic
Enterocyte	chr2_207337115_207337615	1.82629	0.00640908	MIR1302-4	Intronic
Enterocyte	chr10_93548627_93549127	1.54143	0.00641178	FFAR4	Distal
Enterocyte	chr3_27544442_27544942	2.06302	0.00641418	SLC4A7	Distal
Enterocyte	chr10_88998830_88999330	2.43339	0.00641706	ACTA2	Intronic
Enterocyte	chr4_169881525_169882025	2.40079	0.0064228	LINC02275	Distal
Enterocyte	chr1_104648390_104648890	2.25534	0.00642658	LINC01676	Distal
Enterocyte	chr1_224726712_224727212	2.2344	0.00642704	CNIH3	Intronic
Enterocyte	chr2_8344645_8345145	1.52148	0.00643551	LINC00299	Distal
Enterocyte	chr5_111698573_111699073	2.40544	0.00644062	STARD4	Intronic
Enterocyte	chr15_64801947_64802447	1.64465	0.00644388	PIF1	Distal
Enterocyte	chr8_61724703_61725203	1.58028	0.00644677	MIR4470	Distal
Enterocyte	chr8_10822944_10823444	1.73694	0.00644689	SOX7	Intronic
Enterocyte	chr13_27933086_27933586	1.70433	0.00644689	ATP5F1EP2	Distal
Enterocyte	chr16_26909651_26910151	1.908	0.0064532	C16orf82	Intronic
Enterocyte	chr6_26379161_26379661	1.69665	0.00645431	BTN2A2	Distal
Enterocyte	chr7_96786276_96786776	2.30222	0.00646145	SEM1	Distal
Enterocyte	chr3_129017710_129018210	1.88221	0.00646653	KIAA1257	Intronic
Enterocyte	chr19_7296179_7296679	1.68677	0.00646847	INSR	Distal
Enterocyte	chr8_133474084_133474584	2.11966	0.00646867	ST3GAL1	Intronic
Enterocyte	chr19_29896763_29897263	2.3437	0.0064691	URI1	Distal
Enterocyte	chr4_24614913_24615413	1.85504	0.00647515	DHX15	Distal
Enterocyte	chr10_62919694_62920194	2.27104	0.00647576	EGR2	Distal
Enterocyte	chr4_138166421_138166921	2.20409	0.00647785	LINC00616	Exonic
Enterocyte	chr16_85879476_85879976	2.28829	0.00647862	IRF8	Distal
Enterocyte	chr1_63935124_63935624	1.55977	0.00648269	ROR1	Intronic
Enterocyte	chr2_11856039_11856539	2.30904	0.00648851	MIR3681HG	Distal
Enterocyte	chr14_93939527_93940027	1.09968	0.00649597	MIR4506	Exonic
Enterocyte	chr15_91992896_91993396	2.4602	0.00650367	SLCO3A1	Intronic
Enterocyte	chr8_100832329_100832829	1.40547	0.0065052	PABPC1	Distal
Enterocyte	chr6_107824307_107824807	1.86176	0.00650694	SCML4	Promoter
Enterocyte	chr7_31493647_31494147	1.57869	0.00650817	ITPRID1	Distal
Enterocyte	chr3_182405692_182406192	2.28561	0.00650825	LINC01994	Distal
Enterocyte	chr10_3421859_3422359	1.43349	0.00650879	PITRM1	Distal
Enterocyte	chr2_208751925_208752425	2.19426	0.00651244	PTH2R	Intronic
Enterocyte	chr6_168656475_168656975	2.15212	0.0065143	SMOC2	Intronic
Enterocyte	chr7_111893145_111893645	2.03275	0.006527	DOCK4-AS1	Intronic
Enterocyte	chr11_35403697_35404197	2.21334	0.00653179	SLC1A2	Intronic
Enterocyte	chr2_202624076_202624576	2.368	0.00653225	FAM117B	Distal
Enterocyte	chr2_12671767_12672267	2.12277	0.00654182	TRIB2	Distal
Enterocyte	chr16_15462609_15463109	2.16246	0.00654403	C16orf45	Intronic
Enterocyte	chr2_203898491_203898991	2.11362	0.00654809	CTLA4	Distal
Enterocyte	chr20_22429237_22429737	2.01774	0.00655177	LOC284788	Intronic
Enterocyte	chr6_10414583_10415083	1.87445	0.00655177	TFAP2A	Exonic
Enterocyte	chr13_74244367_74244867	2.12115	0.00656298	KLF12	Distal
Enterocyte	chr8_48270381_48270881	2.25991	0.00657019	UBE2V2	Distal
Enterocyte	chrX_118884571_118885071	2.63796	0.00657044	LINC01285	Intronic
Enterocyte	chr10_125011103_125011603	1.36834	0.00657163	MIR4296	Intronic
Enterocyte	chr7_27372283_27372783	1.80573	0.00657415	EVX1-AS	Distal
Enterocyte	chr20_58430970_58431470	2.0498	0.00658173	VAPB	Exonic
Enterocyte	chr18_34098061_34098561	2.90813	0.00658295	NOL4	Intronic
Enterocyte	chr11_30454077_30454577	2.27629	0.00658401	ARL14EP	Intronic
Enterocyte	chr2_120574021_120574521	2.03151	0.00658502	LINC01101	Distal
Enterocyte	chr7_69342498_69342998	2.27414	0.00658502	LOC100507468	Distal
Enterocyte	chr6_134307893_134308393	2.01846	0.00658577	SGK1	Intronic
Enterocyte	chr15_55770747_55771247	2.19802	0.00659784	PRTG	Distal
Enterocyte	chr4_184761996_184762496	1.72832	0.00660705	CENPU	Intronic
Enterocyte	chr6_126036362_126036862	2.20429	0.00660802	TRMT11	Intronic
Enterocyte	chr15_27017140_27017640	2.39715	0.00661271	GABRG3	Intronic
Enterocyte	chr1_172813212_172813712	2.29268	0.00661434	FASLG	Distal
Enterocyte	chr4_77100161_77100661	1.63032	0.00661461	CCNI	Distal
Enterocyte	chr5_76326358_76326858	1.9219	0.00662331	IQGAP2	Exonic
Enterocyte	chr17_796378_796878	1.62353	0.0066271	GLOD4	Distal
Enterocyte	chr4_4491347_4491847	2.25783	0.00663023	STX18-IT1	Intronic
Enterocyte	chr14_71130701_71131201	1.43485	0.00663042	SIPA1L1	Distal
Enterocyte	chr3_56314817_56315317	2.29476	0.00663173	ERC2	Intronic
Enterocyte	chr1_159202859_159203359	2.18652	0.00663263	ACKR1	Promoter
Enterocyte	chr8_102006503_102007003	2.215	0.00663624	NCALD	Intronic
Enterocyte	chr12_6953166_6953666	1.42307	0.00663687	PTPN6	Exonic
Enterocyte	chr2_26595622_26596122	2.30814	0.00664243	C2orf70	Intronic
Enterocyte	chr8_41235818_41236318	2.18384	0.00664619	MIR548AO	Distal
Enterocyte	chr4_122583830_122584330	1.90564	0.00665261	IL21-AS1	Distal
Enterocyte	chr4_7307304_7307804	2.26734	0.00665319	MIR4798	Intronic
Enterocyte	chr4_110058597_110059097	2.43791	0.00666195	ELOVL6	Intronic
Enterocyte	chr11_5818426_5818926	2.38302	0.00666224	OR52N2	Promoter
Enterocyte	chr6_90921202_90921702	2.28505	0.00666404	MAP3K7	Distal
Enterocyte	chr7_151939968_151940468	1.75091	0.00667429	GALNTL5	Distal
Enterocyte	chr20_49166450_49166950	1.56063	0.00667456	STAU1	Intronic
Enterocyte	chr2_12612997_12613497	2.36565	0.00667456	TRIB2	Distal
Enterocyte	chr12_124586194_124586694	2.01535	0.00667665	NCOR2	Distal
Enterocyte	chr22_42326742_42327242	1.54473	0.00667869	TCF20	Intronic
Enterocyte	chr1_39992159_39992659	2.17627	0.00667869	MFSD2A	Distal
Enterocyte	chr5_175418213_175418713	2.15673	0.0066813	DRD1	Distal
Enterocyte	chr1_81445961_81446461	1.954	0.0066813	LOC101927434	Intronic
Enterocyte	chr2_238973983_238974483	2.42397	0.00668518	LINC01940	Distal
Enterocyte	chr13_73962184_73962684	1.76231	0.0066872	KLF12	Intronic
Enterocyte	chr22_50162411_50162911	1.75341	0.00668788	PANX2	Distal
Enterocyte	chr1_186321109_186321609	2.04119	0.00669058	PRG4	Intronic
Enterocyte	chr1_59071180_59071680	1.70719	0.00669058	HSD52	Intronic
Enterocyte	chr20_8331960_8332460	2.45419	0.00669058	PLCB1	Intronic
Enterocyte	chr1_86788803_86789303	1.67919	0.00669413	SH3GLB1	Distal
Enterocyte	chr1_30885404_30885904	1.87595	0.00669779	SDC3	Intronic
Enterocyte	chrX_107566169_107566669	2.14341	0.00669926	FRMPD3-AS1	Intronic
Enterocyte	chr15_52254964_52255464	1.91303	0.00670399	MIR1266	Intronic
Enterocyte	chr13_106381040_106381540	1.98687	0.00670545	LINC00460	Distal
Enterocyte	chr10_79018635_79019135	1.81722	0.00671624	ZMIZ1-AS1	Intronic
Enterocyte	chr3_161316228_161316728	1.95799	0.00672207	SPTSSB	Distal
Enterocyte	chr17_69179445_69179945	1.75237	0.00672564	ABCA6	Intronic
Enterocyte	chr16_47887461_47887961	2.26821	0.00673212	LINC02192	Promoter
Enterocyte	chr2_67917232_67917732	2.42265	0.00673336	LINC01812	Distal
Enterocyte	chr8_20430188_20430688	2.26617	0.00673774	LZTS1	Distal
Enterocyte	chr8_106492275_106492775	2.18	0.00673993	OXR1	Intronic
Enterocyte	chr1_207306559_207307059	1.41719	0.00674137	CD55	Distal
Enterocyte	chrX_140507884_140508384	2.43829	0.00674143	SOX3	Distal
Enterocyte	chr1_245336592_245337092	2.29023	0.00674392	KIF26B	Intronic
Enterocyte	chr4_74005416_74005916	1.33798	0.00674862	CXCL5	Distal
Enterocyte	chr4_40212672_40213172	2.32247	0.00674877	RHOH	Intronic
Enterocyte	chr11_128207686_128208186	1.46566	0.00675208	MIR6090	Distal
Enterocyte	chr5_174574275_174574775	2.1893	0.00675652	MSX2	Distal
Enterocyte	chr5_52983688_52984188	1.67649	0.00675989	ITGA2	Distal
Enterocyte	chr2_30666305_30666805	1.92603	0.00676022	CAPN13	Distal
Enterocyte	chr4_40238790_40239290	1.73075	0.00676219	RHOH	Intronic
Enterocyte	chr1_157034047_157034547	1.62211	0.00676704	ARHGEF11	Intronic
Enterocyte	chr1_223152460_223152960	2.20428	0.00677191	TLR5	Distal
Enterocyte	chr2_43303162_43303662	1.77185	0.00678339	LINC01126	Intronic
Enterocyte	chr6_142696680_142697180	1.68805	0.00678541	LOC153910	Distal
Enterocyte	chr16_29127885_29128385	2.28858	0.00679113	LAT	Intronic
Enterocyte	chr8_106597592_106598092	2.16922	0.00679559	ABRA	Intronic
Enterocyte	chr2_172615729_172616229	2.38884	0.00679614	PDK1	Distal
Enterocyte	chr4_118927860_118928360	1.63503	0.00679925	SYNPO2	Intronic
Enterocyte	chr13_110374377_110374877	2.46588	0.00680104	MIR8073	Intronic
Enterocyte	chr19_9909159_9909659	1.88895	0.00680199	OLFM2	Intronic
Enterocyte	chr2_25030700_25031200	2.31162	0.00680199	EFR3B	Intronic
Enterocyte	chr4_40788967_40789467	2.1958	0.00680532	NSUN7	Intronic
Enterocyte	chr4_152117356_152117856	2.65671	0.00680731	LINC02273	Distal
Enterocyte	chr5_80931408_80931908	2.57865	0.00680888	RASGRF2	Distal
Enterocyte	chr7_93958179_93958679	2.5541	0.00681454	GNG11	Distal
Enterocyte	chr22_39210919_39211419	2.71764	0.00682003	PDGFB	Distal
Enterocyte	chr2_196365886_196366386	2.03229	0.00682167	HECW2-AS1	Intronic
Enterocyte	chr10_128929151_128929651	2.33465	0.00682745	MGMT	Distal
Enterocyte	chr8_134226255_134226755	2.55711	0.00683293	LOC101927822	Distal
Enterocyte	chr20_43383331_43383831	2.44257	0.00683295	SRSF6	Distal
Enterocyte	chr12_610161_610661	1.61579	0.00683482	LOC100049716	Exonic
Enterocyte	chr10_45368171_45368671	2.37686	0.0068353	ALOX5	Distal
Enterocyte	chr8_143355416_143355916	2.3878	0.00683695	TOP1MT	Intronic
Enterocyte	chr9_27110131_27110631	2.78573	0.0068373	TEK	Intronic
Enterocyte	chr9_89982754_89983254	2.64291	0.00683962	LOC101927847	Intronic
Enterocyte	chr8_106556539_106557039	2.22718	0.00684044	ABRA	Intronic
Enterocyte	chr12_1204753_1205253	2.50811	0.00684143	RAD52	Intronic
Enterocyte	chr17_34039106_34039606	2.20623	0.00684254	ASIC2	Intronic
Enterocyte	chr7_6926152_6926652	2.40177	0.00684587	CCZ1B	Distal
Enterocyte	chr22_36925822_36926322	2.48169	0.00684652	CSF2RB	Exonic
Enterocyte	chr9_6538072_6538572	2.19236	0.00684711	GLDC	Intronic
Enterocyte	chr13_44388966_44389466	1.96238	0.00685004	SERP2	Intronic
Enterocyte	chr1_220330283_220330783	2.23813	0.00685491	RAB3GAP2	Distal
Enterocyte	chr8_109083149_109083649	2.30678	0.00685573	TRHR	Distal
Enterocyte	chr11_78821255_78821755	2.28406	0.00685573	NARS2	Intronic
Enterocyte	chr15_93335368_93335868	2.1545	0.00685573	RGMA	Distal
Enterocyte	chr2_158391794_158392294	1.40694	0.00685649	CCDC148	Intronic
Enterocyte	chr3_100899350_100899850	1.86461	0.00685674	ABI3BP	Intronic
Enterocyte	chr11_74689608_74690108	2.21295	0.00686063	MIR4696	Distal
Enterocyte	chr10_22628359_22628859	1.91141	0.00686319	PIP4K2A	Intronic
Enterocyte	chr6_912796_913296	1.81731	0.00686482	LINC01622	Distal
Enterocyte	chr17_67650702_67651202	2.16949	0.00686838	NOL11	Intronic
Enterocyte	chr22_42755536_42756036	1.53763	0.00687415	A4GALT	Distal
Enterocyte	chr17_31571284_31571784	1.73631	0.00687415	MIR4725	Distal
Enterocyte	chr3_122039040_122039540	2.45886	0.00687734	CD86	Distal
Enterocyte	chr3_113193682_113194182	2.26231	0.00688311	BOC	Distal
Enterocyte	chr1_19926572_19927072	1.71755	0.00688526	PLA2G2E	Distal
Enterocyte	chr12_52247316_52247816	1.56576	0.00688532	KRT86	Promoter
Enterocyte	chr12_67195038_67195538	2.1376	0.00688792	CAND1	Distal
Enterocyte	chr8_52109320_52109820	1.74037	0.0068894	LOC101929341	Distal
Enterocyte	chr3_130604672_130605172	2.48516	0.00689243	COL6A6	Intronic
Enterocyte	chr14_68659209_68659709	1.86668	0.00689624	ZFP36L1	Distal
Enterocyte	chr8_59576746_59577246	1.63228	0.00689703	TOX	Distal
Enterocyte	chr11_115391565_115392065	2.96176	0.00690983	LOC105369507	Intronic
Enterocyte	chr5_31774746_31775246	2.29351	0.00691389	PDZD2	Intronic
Enterocyte	chr15_45064324_45064824	1.8553	0.00691766	SORD	Intronic
Enterocyte	chr13_29582986_29583486	1.25061	0.00691884	SLC7A1	Intronic
Enterocyte	chr10_102613799_102614299	1.9901	0.00692085	TRIM8	Intronic
Enterocyte	chr15_36960203_36960703	2.14073	0.00692089	MIR8063	Intronic
Enterocyte	chr4_9781348_9781848	1.28791	0.0069234	DRD5	Promoter
Enterocyte	chr1_24384195_24384695	1.82465	0.00692478	NIPAL3	Intronic
Enterocyte	chr2_65606174_65606674	2.49155	0.00692737	SPRED2	Distal
Enterocyte	chr18_45983111_45983611	2.08943	0.00692972	EPG5	Distal
Enterocyte	chr12_58341764_58342264	1.63391	0.00693091	LOC100506869	Distal
Enterocyte	chr1_107829312_107829812	2.62766	0.00693348	MIR7852	Intronic
Enterocyte	chr6_116386848_116387348	1.83721	0.0069338	CALHM6	Intronic
Enterocyte	chr19_39335834_39336334	2.03544	0.00693815	GMFG	Exonic
Enterocyte	chr2_30180484_30180984	2.40776	0.00693964	YPEL5	Distal
Enterocyte	chr2_46644797_46645297	2.18996	0.00694356	PIGF	Distal
Enterocyte	chr3_126895378_126895878	1.96739	0.00694662	PLXNA1	Intronic
Enterocyte	chr5_133320046_133320546	1.87631	0.00694697	MIR1289-2	Intronic
Enterocyte	chr9_101126480_101126980	2.47792	0.00694828	PLPPR1	Intronic
Enterocyte	chr4_123340288_123340788	1.93382	0.00695438	SPRY1	Distal
Enterocyte	chr2_197128093_197128593	1.96626	0.00696046	ANKRD44-IT1	Intronic
Enterocyte	chr4_152661592_152662092	2.36883	0.00696239	TMEM154	Intronic
Enterocyte	chr12_128276409_128276909	2.6121	0.00696251	TMEM132C	Intronic
Enterocyte	chr5_41277805_41278305	1.96631	0.00696409	C6	Distal
Enterocyte	chr5_135645308_135645808	2.01704	0.00696476	LINC01959	Distal
Enterocyte	chr1_97980467_97980967	1.7077	0.00696476	DPYD	Distal
Enterocyte	chr17_37802652_37803152	1.90999	0.00696476	HNF1B	Intronic
Enterocyte	chr3_56787830_56788330	1.70722	0.00696914	FAM208A	Intronic
Enterocyte	chr4_99855595_99856095	2.30256	0.00697002	LAMTOR3	Intronic
Enterocyte	chr7_16978335_16978835	2.1131	0.00697127	AGR3	Distal
Enterocyte	chr7_70627422_70627922	2.52397	0.00697586	GALNT17	Intronic
Enterocyte	chr11_49175163_49175663	1.62395	0.00697836	FOLH1	Intronic
Enterocyte	chr16_86202311_86202811	2.45274	0.00698179	LINC01082	Distal
Enterocyte	chr2_41713560_41714060	2.06636	0.00698424	LINC01913	Distal
Enterocyte	chr11_91796973_91797473	1.95508	0.00698424	FAT3	Distal
Enterocyte	chrX_119094205_119094705	1.76135	0.00698603	KIAA1210	Intronic
Enterocyte	chr6_116446300_116446800	1.49327	0.00698634	CALHM6	Distal
Enterocyte	chr7_130458212_130458712	2.29098	0.00698799	CEP41	Distal
Enterocyte	chr21_31381706_31382206	2.59264	0.00698883	TIAM1	Intronic
Enterocyte	chr11_128238773_128239273	2.01163	0.00699635	MIR6090	Distal
Enterocyte	chr6_43901022_43901522	1.96285	0.00700102	C6orf223	Distal
Enterocyte	chr5_132245499_132245999	1.16776	0.00700141	PDLIM4	Intronic
Enterocyte	chr5_158585975_158586475	1.77559	0.00700216	LINC02227	Distal
Enterocyte	chr2_108613220_108613720	1.49574	0.0070099	LIMS1	Intronic
Enterocyte	chr20_46552967_46553467	2.66272	0.00701063	OCSTAMP	Distal
Enterocyte	chr13_25970833_25971333	2.47541	0.00701257	SHISA2	Intronic
Enterocyte	chrX_72052738_72053238	2.27783	0.00701724	RTL5	Intronic
Enterocyte	chr16_65830746_65831246	2.1457	0.00701793	LINC00922	Distal
Enterocyte	chr18_10141537_10142037	1.54053	0.00702058	VAPA	Distal
Enterocyte	chr17_67444141_67444641	2.23067	0.00702068	MIR548AA2	Intronic
Enterocyte	chr14_90630343_90630843	1.87297	0.00702326	LOC101928909	Intronic
Enterocyte	chrX_33840156_33840656	2.61375	0.00702848	FAM47A	Distal
Enterocyte	chr2_241864199_241864699	2.21109	0.00703067	RTP5	Distal
Enterocyte	chr5_149030372_149030872	1.9455	0.00703067	MIR584	Intronic
Enterocyte	chr8_61759571_61760071	1.47481	0.00703759	MIR4470	Distal
Enterocyte	chr9_111237432_111237932	1.87958	0.00703933	MIR7702	Distal
Enterocyte	chr1_212221747_212222247	1.84758	0.00704052	LINC02608	Distal
Enterocyte	chr1_221829040_221829540	2.85876	0.0070408	LINC01655	Intronic
Enterocyte	chr11_95607979_95608479	2.32786	0.00704359	CEP57	Distal
Enterocyte	chr2_112811831_112812331	0.999038	0.00704434	IL1B	Distal
Enterocyte	chr2_176483307_176483807	2.39426	0.00704443	LINC01117	Distal
Enterocyte	chr11_10443814_10444314	2.09525	0.00704611	MTRNR2L8	Intronic
Enterocyte	chr2_62352089_62352589	2.37828	0.0070523	MIR5192	Distal
Enterocyte	chr4_113815806_113816306	1.91981	0.00705231	CAMK2D	Distal
Enterocyte	chr15_57298098_57298598	2.21331	0.00705258	LINC00926	Distal
Enterocyte	chr10_11667685_11668185	2.32507	0.00705407	USP6NL	Distal
Enterocyte	chr2_68606419_68606919	2.26664	0.00705417	PROKR1	Intronic
Enterocyte	chr15_68784709_68785209	1.61435	0.00705542	MIR4312	Intronic
Enterocyte	chr7_107065824_107066324	2.32588	0.00705873	PRKAR2B	Intronic
Enterocyte	chr13_99238272_99238772	2.52046	0.00706323	GPR18	Exonic
Enterocyte	chr15_42183417_42183917	2.34028	0.00706605	MIR627	Intronic
Enterocyte	chr3_172437667_172438167	1.53781	0.00706701	GHSR	Distal
Enterocyte	chr1_116864137_116864637	2.48692	0.0070678	PTGFRN	Distal
Enterocyte	chr8_73606875_73607375	1.62699	0.00707193	STAU2	Intronic
Enterocyte	chr12_104010536_104011036	2.46232	0.00707281	TDG	Intronic
Enterocyte	chr9_93504805_93505305	1.51174	0.00708868	FAM120AOS	Intronic
Enterocyte	chr3_186130732_186131232	2.19229	0.00709139	ETV5	Intronic
Enterocyte	chr16_84841734_84842234	1.0226	0.007092	CRISPLD2	Intronic
Enterocyte	chr12_89179935_89180435	2.17077	0.00709261	LINC02458	Distal
Enterocyte	chr6_4351139_4351639	2.35635	0.00709333	LOC102724096	Distal
Enterocyte	chr12_112891222_112891722	2.42663	0.00709634	OAS1	Intronic
Enterocyte	chr1_98218190_98218690	2.09121	0.00709637	LINC01776	Intronic
Enterocyte	chr15_39181057_39181557	2.40617	0.00709754	C15orf54	Distal
Enterocyte	chr5_7422221_7422721	2.5367	0.00710469	ADCY2	Intronic
Enterocyte	chr1_87277931_87278431	2.5305	0.00710725	LMO4	Distal
Enterocyte	chr12_66446136_66446636	2.2833	0.00710741	HELB	Intronic
Enterocyte	chrX_135498200_135498700	2.9965	0.00710883	INTS6L	Distal
Enterocyte	chr8_47764811_47765311	1.68644	0.00710883	CEBPD	Distal
Enterocyte	chr11_22567654_22568154	1.77862	0.00711351	GAS2	Distal
Enterocyte	chr17_58947818_58948318	2.26028	0.00712265	TRIM37	Intronic
Enterocyte	chr10_28910915_28911415	2.38568	0.00713588	C10orf126	Distal
Enterocyte	chr1_33334926_33335426	2.10253	0.00715235	MIR3605	Exonic
Enterocyte	chr3_113070176_113070676	2.42407	0.00716235	NEPRO	Distal
Enterocyte	chr5_35899751_35900251	2.14341	0.00717404	CAPSL	Distal
Enterocyte	chr15_30696499_30696999	2.67485	0.00718626	ARHGAP11B	Distal
Enterocyte	chr7_4044651_4045151	2.31042	0.00718927	FOXK1	Intronic
Enterocyte	chr3_126533471_126533971	2.40748	0.00719465	CHST13	Intronic
Enterocyte	chr3_29922964_29923464	2.16243	0.00720319	RBMS3-AS1	Intronic
Enterocyte	chr1_44721408_44721908	1.6027	0.00720319	RNU5F-1	Intronic
Enterocyte	chr18_12571600_12572100	2.19164	0.00720848	PSMG2	Intronic
Enterocyte	chr5_169753670_169754170	2.03258	0.00721204	DOCK2	Intronic
Enterocyte	chr22_39287021_39287521	1.95151	0.00721295	SNORD83B	Distal
Enterocyte	chr11_131428803_131429303	2.00608	0.00721718	NTM	Intronic
Enterocyte	chr1_203665966_203666466	1.80849	0.0072252	ATP2B4	Intronic
Enterocyte	chr1_90821351_90821851	2.04677	0.0072294	LINC02609	Intronic
Enterocyte	chr1_176643496_176643996	1.978	0.00723134	PAPPA2	Intronic
Enterocyte	chr5_73106165_73106665	1.87477	0.00723134	TMEM171	Distal
Enterocyte	chr11_130645435_130645935	1.78811	0.0072332	MIR8052	Distal
Enterocyte	chr8_130036620_130037120	1.99816	0.00723516	FAM49B	Distal
Enterocyte	chr2_43519872_43520372	1.57619	0.0072375	THADA	Intronic
Enterocyte	chr10_77270396_77270896	2.43625	0.00723869	KCNMA1-AS3	Intronic
Enterocyte	chr2_63680250_63680750	2.65572	0.00723985	MDH1	Intronic
Enterocyte	chr6_5541941_5542441	1.47506	0.00724727	LOC101927972	Intronic
Enterocyte	chr11_113167554_113168054	2.49075	0.00724736	NCAM1-AS1	Intronic
Enterocyte	chr2_133813120_133813620	1.92347	0.00724992	NCKAP5	Distal
Enterocyte	chr10_111443786_111444286	2.37601	0.00725015	ADRA2A	Distal
Enterocyte	chr5_154002081_154002581	1.73825	0.00725662	MFAP3	Exonic
Enterocyte	chr1_207987018_207987518	2.59163	0.00725713	CD34	Distal
Enterocyte	chr13_23321365_23321865	2.14482	0.00725925	SACS-AS1	Intronic
Enterocyte	chr17_36470410_36470910	1.88472	0.00726283	ZNHIT3	Intronic
Enterocyte	chr12_104255308_104255808	1.94938	0.00726546	TXNRD1	Intronic
Enterocyte	chr13_113841961_113842461	2.18049	0.00726961	GAS6	Exonic
Enterocyte	chr10_124053872_124054372	1.92791	0.00727125	CHST15	Intronic
Enterocyte	chr10_124344847_124345347	2.25983	0.00727125	OAT	Distal
Enterocyte	chr4_75249693_75250193	1.82886	0.00728013	LINC02483	Distal
Enterocyte	chr11_119137829_119138329	1.84567	0.00728216	ABCG4	Distal
Enterocyte	chr10_89305657_89306157	1.70523	0.0072866	IFIT2	Intronic
Enterocyte	chr7_148563955_148564455	1.59098	0.00728878	C7orf33	Distal
Enterocyte	chr14_104419863_104420363	2.17321	0.00731878	C14orf180	Distal
Enterocyte	chr6_166283986_166284486	2.05122	0.00731921	PRR18	Distal
Enterocyte	chr14_69317715_69318215	1.92658	0.00732234	GALNT16	Intronic
Enterocyte	chr7_13850048_13850548	1.99439	0.00732519	ETV1	Distal
Enterocyte	chr6_1183155_1183655	2.19243	0.00732628	FOXQ1	Distal
Enterocyte	chr11_12249530_12250030	1.32498	0.0073287	MICALCL	Intronic
Enterocyte	chr5_10837986_10838486	1.78499	0.00733042	DAP	Distal
Enterocyte	chr10_30696388_30696888	1.78182	0.00733085	LOC105376480	Distal
Enterocyte	chr6_78611194_78611694	1.6225	0.00735182	IRAK1BP1	Distal
Enterocyte	chr1_115168618_115169118	1.89688	0.0073592	TSPAN2	Distal
Enterocyte	chr11_44713736_44714236	2.02277	0.00736834	TSPAN18	Distal
Enterocyte	chr5_152499647_152500147	1.91741	0.00737024	NMUR2	Distal
Enterocyte	chr14_80313724_80314224	2.33511	0.00737438	DIO2	Intronic
Enterocyte	chr10_96501823_96502323	1.91091	0.00737734	TLL2	Intronic
Enterocyte	chr16_5449880_5450380	2.6817	0.00737744	LINC01570	Intronic
Enterocyte	chr19_28321984_28322484	2.79913	0.00737846	LOC100420587	Distal
Enterocyte	chrX_68769228_68769728	2.38363	0.00737973	EFNB1	Distal
Enterocyte	chr3_45552927_45553427	2.43947	0.00738414	LIMD1	Distal
Enterocyte	chr7_142805352_142805852	1.85468	0.00738586	EPHB6	Distal
Enterocyte	chr1_202228654_202229154	1.54975	0.00738586	LGR6	Intronic
Enterocyte	chr6_10373991_10374491	2.02404	0.00738794	TFAP2A-AS1	Distal
Enterocyte	chr8_133031747_133032247	2.40637	0.00739186	MIR7848	Intronic
Enterocyte	chr9_69505147_69505647	2.32189	0.00740248	APBA1	Intronic
Enterocyte	chr10_109870736_109871236	1.58901	0.00740801	XPNPEP1	Exonic
Enterocyte	chr16_68132032_68132532	1.84809	0.00740801	NFATC3	Intronic
Enterocyte	chr7_26705504_26706004	1.56305	0.00741096	C7orf71	Intronic
Enterocyte	chr12_49850515_49851015	2.07608	0.0074118	BCDIN3D	Distal
Enterocyte	chr5_142664612_142665112	2.32232	0.00742102	FGF1	Intronic
Enterocyte	chr1_3061167_3061667	2.0275	0.00742557	LINC00982	Exonic
Enterocyte	chr2_148861378_148861878	2.07783	0.00742673	KIF5C	Distal
Enterocyte	chr1_113375864_113376364	2.16711	0.00743087	MAGI3	Distal
Enterocyte	chr7_131538298_131538798	1.77421	0.00744289	PODXL	Intronic
Enterocyte	chr2_73451557_73452057	1.88446	0.00744354	ALMS1-IT1	Exonic
Enterocyte	chr20_47274453_47274953	1.5831	0.00744753	LOC100131496	Intronic
Enterocyte	chr7_72805815_72806315	2.12808	0.0074665	TYW1B	Intronic
Enterocyte	chr11_102783655_102784155	1.85646	0.00746661	MMP10	Distal
Enterocyte	chr17_68349163_68349663	2.26691	0.00746758	SLC16A6	Intronic
Enterocyte	chr19_9362757_9363257	2.27208	0.00747143	ZNF177	Promoter
Enterocyte	chr8_80513133_80513633	2.57239	0.00747221	ZBTB10	Intronic
Enterocyte	chr20_10747476_10747976	1.96259	0.00747764	LINC01752	Distal
Enterocyte	chr17_82612433_82612933	1.95412	0.00747784	WDR45B	Distal
Enterocyte	chr11_31936241_31936741	2.05916	0.00747784	LOC100506675	Intronic
Enterocyte	chr10_124106389_124106889	2.05239	0.00747792	CHST15	Distal
Enterocyte	chr10_98391030_98391530	1.89579	0.00747883	MIR1287	Intronic
Enterocyte	chr19_32289505_32290005	2.29194	0.00747921	ZNF507	Distal
Enterocyte	chr2_46481565_46482065	1.5883	0.00748074	TMEM247	Intronic
Enterocyte	chr3_137764807_137765307	1.97335	0.00748172	SOX14	Exonic
Enterocyte	chr7_158756871_158757371	1.61174	0.00749581	NCAPG2	Intronic
Enterocyte	chr19_30147934_30148434	2.36658	0.00750373	ZNF536	Distal
Enterocyte	chr2_104250577_104251077	2.28535	0.00750933	LINC01102	Distal
Enterocyte	chr8_134901182_134901682	2.22831	0.00751936	LOC101927845	Distal
Enterocyte	chrX_9745252_9745752	2.25856	0.00752234	GPR143	Intronic
Enterocyte	chr2_101921532_101922032	2.14158	0.00752328	LINC01127	Distal
Enterocyte	chr10_14047375_14047875	2.05916	0.00752908	LOC101928453	Intronic
Enterocyte	chr3_134326745_134327245	1.97581	0.0075294	MIR6827	Distal
Enterocyte	chr6_111758866_111759366	2.12698	0.00753224	FYN	Exonic
Enterocyte	chr22_37164136_37164636	2.22556	0.00753547	IL2RB	Intronic
Enterocyte	chr3_124587009_124587509	1.30833	0.00753808	UMPS	Intronic
Enterocyte	chr3_128407477_128407977	1.81694	0.00754601	DNAJB8-AS1	Intronic
Enterocyte	chr12_94397705_94398205	2.2725	0.00755265	CEP83	Intronic
Enterocyte	chr5_169716192_169716692	2.27034	0.00755557	DOCK2	Intronic
Enterocyte	chr15_82972920_82973420	2.56124	0.00755583	HOMER2	Intronic
Enterocyte	chr14_63761308_63761808	2.13211	0.00755921	SGPP1	Distal
Enterocyte	chr10_114320611_114321111	1.77692	0.00755945	VWA2	Intronic
Enterocyte	chr12_124242455_124242955	1.73114	0.00756077	RFLNA	Intronic
Enterocyte	chr10_119708895_119709395	1.94209	0.00756262	INPP5F	Distal
Enterocyte	chr9_129932453_129932953	2.24267	0.00757113	MIR6855	Intronic
Enterocyte	chr22_25623216_25623716	2.27936	0.00757329	GRK3	Intronic
Enterocyte	chr5_81774214_81774714	2.00667	0.0075746	SSBP2	Distal
Enterocyte	chr3_59940678_59941178	2.1013	0.00757937	MIR548BB	Intronic
Enterocyte	chr16_81519659_81520159	1.41264	0.00758247	MIR7854	Intronic
Enterocyte	chr12_92513336_92513836	1.9487	0.00758349	CLLU1OS	Distal
Enterocyte	chr7_22896187_22896687	1.57213	0.00758887	SNORD93	Distal
Enterocyte	chr3_179037330_179037830	2.1817	0.00760141	ZMAT3	Intronic
Enterocyte	chr12_113140709_113141209	1.54684	0.0076056	RASAL1	Distal
Enterocyte	chr10_14507069_14507569	1.64809	0.00760563	FRMD4A	Distal
Enterocyte	chr10_49458832_49459332	1.8783	0.00760703	DRGX	Exonic
Enterocyte	chr9_27505678_27506178	1.64087	0.00760713	IFNK	Intronic
Enterocyte	chr1_47785425_47785925	1.35059	0.00760745	TRABD2B	Intronic
Enterocyte	chr20_21520590_21521090	2.12223	0.00760842	NKX2-2	Distal
Enterocyte	chr3_138369448_138369948	2.42623	0.00761627	MRAS	Intronic
Enterocyte	chr11_118002609_118003109	2.08246	0.00762097	IL10RA	Distal
Enterocyte	chr10_7416991_7417491	2.48668	0.00762238	SFMBT2	Distal
Enterocyte	chr1_19549296_19549796	1.82529	0.00762362	MINOS1	Distal
Enterocyte	chr16_5965939_5966439	2.50243	0.00762634	MIR8065	Intronic
Enterocyte	chr2_172858281_172858781	1.48546	0.00762936	RAPGEF4-AS1	Intronic
Enterocyte	chr9_109794585_109795085	2.26374	0.00763545	PALM2-AKAP2	Intronic
Enterocyte	chr12_127048016_127048516	1.58985	0.0076363	LINC02405	Intronic
Enterocyte	chr15_88049468_88049968	2.27758	0.00763638	NTRK3-AS1	Intronic
Enterocyte	chr4_148013957_148014457	2.08769	0.00764672	MIR4799	Intronic
Enterocyte	chr14_20295065_20295565	2.30011	0.00764794	TTC5	Exonic
Enterocyte	chr12_14973563_14974063	2.06152	0.00764794	PDE6H	Intronic
Enterocyte	chr2_86239296_86239796	1.82291	0.00764999	MRPL35	Intronic
Enterocyte	chr4_146023501_146024001	1.57594	0.00765262	ZNF827	Distal
Enterocyte	chr15_100863155_100863655	2.24415	0.00766038	ALDH1A3	Intronic
Enterocyte	chr12_113136829_113137329	1.55928	0.00766384	RASAL1	Promoter
Enterocyte	chr3_111538745_111539245	2.18561	0.00766384	CD96	Distal
Enterocyte	chr14_104372544_104373044	1.84435	0.00766683	C14orf180	Distal
Enterocyte	chr7_98239908_98240408	2.1362	0.00767729	TECPR1	Intronic
Enterocyte	chr14_21874162_21874662	2.29727	0.00767833	OR4E2	Distal
Enterocyte	chr18_69889046_69889546	2.38505	0.00768274	CD226	Intronic
Enterocyte	chr9_73109202_73109702	1.47448	0.00768315	ALDH1A1	Distal
Enterocyte	chr10_62541764_62542264	2.02318	0.00768658	ZNF365	Intronic
Enterocyte	chr13_44309733_44310233	1.239	0.00768883	SERP2	Distal
Enterocyte	chr15_70494734_70495234	1.17035	0.00769007	SALRNA3	Distal
Enterocyte	chr5_74149297_74149797	2.22083	0.00770133	LINC01335	Distal
Enterocyte	chr13_94323690_94324190	2.44896	0.0077052	GPC6-AS1	Intronic
Enterocyte	chr15_35725345_35725845	1.7391	0.00770737	DPH6-DT	Intronic
Enterocyte	chr1_67939224_67939724	2.42046	0.00770766	GNG12	Intronic
Enterocyte	chr21_29583786_29584286	2.02236	0.00770839	GRIK1-AS1	Intronic
Enterocyte	chr12_92420997_92421497	2.33162	0.00771256	CLLU1	Promoter
Enterocyte	chr11_34274653_34275153	1.11872	0.00771577	ABTB2	Intronic
Enterocyte	chr16_51035018_51035518	2.15417	0.00771797	LINC02127	Intronic
Enterocyte	chr10_50470706_50471206	1.47655	0.00772769	SGMS1-AS1	Intronic
Enterocyte	chr17_13297890_13298390	1.72253	0.0077303	MIR548H3	Distal
Enterocyte	chr1_221776179_221776679	2.4986	0.00773076	DUSP10	Distal
Enterocyte	chr9_3521078_3521578	1.88716	0.007731	RFX3	Intronic
Enterocyte	chr5_5069899_5070399	2.22778	0.00773603	LINC02121	Intronic
Enterocyte	chr7_36964484_36964984	2.19604	0.00773875	ELMO1-AS1	Intronic
Enterocyte	chr8_66141844_66142344	1.90051	0.00773955	TRIM55	Intronic
Enterocyte	chr1_206067873_206068373	2.28265	0.00774504	RHEX	Intronic
Enterocyte	chr10_92432515_92433015	2.22601	0.00774532	IDE	Distal
Enterocyte	chr7_143331393_143331893	2.04365	0.00774873	CLCN1	Exonic
Enterocyte	chr3_13544401_13544901	1.57701	0.00775377	FBLN2	Distal
Enterocyte	chr1_182268678_182269178	2.18242	0.00775498	LINC01344	Intronic
Enterocyte	chrX_35622508_35623008	2.42223	0.00775529	MAGEB16	Distal
Enterocyte	chr12_94019995_94020495	2.10719	0.00775711	LOC105369911	Distal
Enterocyte	chr20_43446504_43447004	2.01984	0.00776405	SRSF6	Distal
Enterocyte	chr11_37981022_37981522	1.66179	0.00776996	LOC105376633	Distal
Enterocyte	chr8_127038538_127039038	1.99402	0.00776996	PCAT1	Distal
Enterocyte	chr20_22815773_22816273	1.972	0.00777575	LNCNEF	Distal
Enterocyte	chr3_179700370_179700870	2.03843	0.00777723	USP13	Intronic
Enterocyte	chr6_7267366_7267866	1.43892	0.00778086	SSR1	Distal
Enterocyte	chr1_34043414_34043914	2.1551	0.0077819	CSMD2	Intronic
Enterocyte	chr5_31770973_31771473	2.32914	0.00778932	PDZD2	Intronic
Enterocyte	chr1_110675994_110676494	2.54624	0.00779904	KCNA3	Promoter
Enterocyte	chr9_32628695_32629195	2.52066	0.00781372	TAF1L	Distal
Enterocyte	chr20_64102611_64103111	2.11941	0.00781423	NPBWR2	Distal
Enterocyte	chr3_14525749_14526249	1.5099	0.00781423	GRIP2	Intronic
Enterocyte	chr6_130371662_130372162	1.71024	0.00781464	TMEM200A	Intronic
Enterocyte	chr2_209531189_209531689	1.81142	0.00781858	MAP2	Intronic
Enterocyte	chr14_32706649_32707149	2.36393	0.00782082	NPAS3	Intronic
Enterocyte	chr9_130028973_130029473	2.33718	0.00782339	FNBP1	Intronic
Enterocyte	chr20_61156457_61156957	2.03578	0.00782502	LINC01718	Distal
Enterocyte	chr5_157351664_157352164	2.55106	0.00782512	FNDC9	Intronic
Enterocyte	chrX_10097570_10098070	2.5655	0.00782704	CLCN4	Intronic
Enterocyte	chr9_126146185_126146685	1.42851	0.00783505	LOC101929116	Distal
Enterocyte	chr1_236056668_236057168	1.94785	0.00783801	NID1	Intronic
Enterocyte	chr8_10599903_10600403	1.85642	0.00784069	MIR4286	Distal
Enterocyte	chr11_102812232_102812732	1.76258	0.0078469	MMP1	Distal
Enterocyte	chr7_17450518_17451018	1.97825	0.00784746	KCCAT333	Intronic
Enterocyte	chr11_10021454_10021954	1.87972	0.00785032	LOC101928008	Intronic
Enterocyte	chr10_11080656_11081156	1.92588	0.00785081	CELF2-AS2	Intronic
Enterocyte	chr1_246262214_246262714	1.68024	0.00785171	SMYD3	Intronic
Enterocyte	chr13_73210065_73210565	1.34908	0.00785293	KLF5	Distal
Enterocyte	chrX_134631266_134631766	2.49025	0.00785332	LINC00629	Intronic
Enterocyte	chr11_19727197_19727697	1.68997	0.00785512	LOC100126784	Intronic
Enterocyte	chr1_205456797_205457297	1.2464	0.0078591	BLACAT1	Promoter
Enterocyte	chr6_137163772_137164272	2.23476	0.00786022	IL22RA2	Intronic
Enterocyte	chr7_689968_690468	1.94664	0.00786078	DNAAF5	Intronic
Enterocyte	chr8_108251715_108252215	2.02372	0.00786327	EIF3E	Intronic
Enterocyte	chr2_171318517_171319017	2.15407	0.00786469	TLK1	Exonic
Enterocyte	chr20_49768157_49768657	1.21302	0.00787076	SLC9A8	Distal
Enterocyte	chr12_117060271_117060771	1.67265	0.00787205	TESC	Intronic
Enterocyte	chr2_233116917_233117417	1.99417	0.00787238	INPP5D	Intronic
Enterocyte	chr6_110523596_110524096	1.42739	0.00787818	SLC22A16	Distal
Enterocyte	chr10_126088059_126088559	2.0878	0.00788873	FANK1-AS1	Intronic
Enterocyte	chr18_58788732_58789232	2.09125	0.00788927	ZNF532	Distal
Enterocyte	chr16_11573828_11574328	2.13029	0.00790048	LITAF	Intronic
Enterocyte	chr12_2562275_2562775	2.2728	0.00790187	CACNA1C-AS2	Intronic
Enterocyte	chr8_67613181_67613681	2.41061	0.00790253	CPA6	Intronic
Enterocyte	chr8_131911274_131911774	2.01403	0.00791451	EFR3A	Intronic
Enterocyte	chr9_18650106_18650606	2.25862	0.0079146	MIR3152	Intronic
Enterocyte	chr3_121997865_121998365	1.57397	0.00792428	ILDR1	Intronic
Enterocyte	chr5_124088215_124088715	2.37003	0.00792456	LINC01170	Intronic
Enterocyte	chr21_14548656_14549156	2.43861	0.00792747	SAMSN1-AS1	Intronic
Enterocyte	chr3_133443277_133443777	2.48616	0.00793184	BFSP2-AS1	Intronic
Enterocyte	chr17_50043723_50044223	1.73578	0.00793272	PICART1	Distal
Enterocyte	chr20_23071783_23072283	2.74685	0.00793488	CD93	Distal
Enterocyte	chr1_4083145_4083645	2.41607	0.00794324	LINC01346	Distal
Enterocyte	chr21_35149593_35150093	2.56485	0.0079544	RUNX1	Intronic
Enterocyte	chr1_225839407_225839907	1.96733	0.00795907	EPHX1	Intronic
Enterocyte	chr11_94750798_94751298	2.23021	0.00795927	LOC105369438	Intronic
Enterocyte	chr6_106040245_106040745	1.96633	0.00796104	PRDM1	Distal
Enterocyte	chr2_94948602_94949102	2.27438	0.00796193	MAL	Distal
Enterocyte	chr17_12765498_12765998	1.2966	0.00796234	ARHGAP44	Exonic
Enterocyte	chr3_111747387_111747887	2.11733	0.00796348	PHLDB2	Intronic
Enterocyte	chr2_210460471_210460971	1.949	0.00796638	LANCL1	Exonic
Enterocyte	chr8_41604220_41604720	1.56629	0.00797033	LOC102723729	Intronic
Enterocyte	chr7_131095635_131096135	2.16557	0.0079713	MKLN1	Intronic
Enterocyte	chr13_28621407_28621907	2.11484	0.00797241	POMP	Distal
Enterocyte	chr8_93746980_93747480	2.01162	0.00797418	RBM12B	Distal
Enterocyte	chr4_86633759_86634259	2.04676	0.00798035	PTPN13	Intronic
Enterocyte	chr16_2463725_2464225	1.8464	0.00798604	MIR6768	Promoter
Enterocyte	chr2_223026310_223026810	2.11541	0.00798873	KCNE4	Distal
Enterocyte	chr3_50557649_50558149	1.79915	0.00799218	HEMK1	Distal
Enterocyte	chr2_135485386_135485886	1.51993	0.00799427	ZRANB3	Intronic
Enterocyte	chr4_100428003_100428503	2.01967	0.00800257	DDIT4L	Intronic
Enterocyte	chr18_55787628_55788128	2.42828	0.00800257	TCF4	Distal
Enterocyte	chr6_136969372_136969872	1.32504	0.00800801	NHEG1	Distal
Enterocyte	chr3_192080316_192080816	2.48892	0.00800936	FGF12-AS1	Distal
Enterocyte	chr2_225026161_225026661	1.88748	0.00801022	MIR4439	Intronic
Enterocyte	chr12_29562616_29563116	2.20969	0.00801022	OVCH1	Intronic
Enterocyte	chr20_56628912_56629412	1.20665	0.00801022	TFAP2C	Promoter
Enterocyte	chr2_233061672_233062172	1.96957	0.00801094	INPP5D	Intronic
Enterocyte	chr22_38386789_38387289	2.21189	0.00801175	TPTEP2-CSNK1E	Intronic
Enterocyte	chr3_99972352_99972852	1.9778	0.00801279	MIR3921	Intronic
Enterocyte	chr20_42837434_42837934	2.07613	0.00801298	LOC101927159	Intronic
Enterocyte	chr1_182754844_182755344	1.71745	0.00801402	NPL	Distal
Enterocyte	chr13_25777490_25777990	2.38826	0.00801778	SHISA2	Intronic
Enterocyte	chr10_113221717_113222217	1.41639	0.0080254	TCF7L2	Distal
Enterocyte	chr7_2038046_2038546	1.18506	0.00802897	MIR4655	Intronic
Enterocyte	chr2_155054694_155055194	2.70337	0.00803847	KCNJ3	Distal
Enterocyte	chr17_69457538_69458038	1.75385	0.00803905	MAP2K6	Intronic
Enterocyte	chr8_15494406_15494906	2.04607	0.00803955	TUSC3	Intronic
Enterocyte	chr14_100369953_100370453	1.46136	0.00804466	WDR25	Intronic
Enterocyte	chr8_684698_685198	1.59576	0.00804838		Intronic
Enterocyte	chr5_126527861_126528361	2.01173	0.00804901	ALDH7A1	Distal
Enterocyte	chr13_30696200_30696700	1.85679	0.00805059	ALOX5AP	Distal
Enterocyte	chr13_111549419_111549919	2.46523	0.00805257	TEX29	Distal
Enterocyte	chr10_93425573_93426073	1.2878	0.00805456	MYOF	Exonic
Enterocyte	chr10_98673038_98673538	2.41541	0.00805468	HPS1	Intronic
Enterocyte	chr9_98993551_98994051	1.59962	0.00805891	COL15A1	Intronic
Enterocyte	chr6_161550243_161550743	1.91992	0.0080617	AGPAT4	Intronic
Enterocyte	chr12_130351381_130351881	2.55769	0.00806392	PIWIL1	Intronic
Enterocyte	chr2_67616681_67617181	2.06761	0.00806561	LINC01812	Distal
Enterocyte	chr4_176784762_176785262	2.57621	0.00806692	VEGFC	Intronic
Enterocyte	chr9_456311_456811	1.63612	0.0080699	KANK1	Intronic
Enterocyte	chr1_90340539_90341039	2.0545	0.00807306	ZNF326	Distal
Enterocyte	chr11_13375757_13376257	1.86927	0.00807879	BTBD10	Intronic
Enterocyte	chr16_71476403_71476903	2.24228	0.00807907	ZNF23	Intronic
Enterocyte	chr4_54971267_54971767	1.58247	0.00808132	KDR	Distal
Enterocyte	chr7_116846628_116847128	1.41565	0.00808473	CAPZA2	Intronic
Enterocyte	chr2_113700096_113700596	1.67417	0.00809054	MIR4782	Distal
Enterocyte	chr1_14010555_14011055	2.31495	0.00809217	PRDM2	Distal
Enterocyte	chr12_104534732_104535232	2.49503	0.0080941	MIR3922	Intronic
Enterocyte	chr14_36652740_36653240	1.46332	0.00809662	PAX9	Distal
Enterocyte	chr15_87896889_87897389	2.23934	0.00810828	LINC00052	Intronic
Enterocyte	chr1_206429978_206430478	1.87311	0.00811639	IKBKE	Intronic
Enterocyte	chr6_135799095_135799595	2.2355	0.00811804	PDE7B	Distal
Enterocyte	chr13_40222452_40222952	2.34107	0.00813059	LINC00548	Distal
Enterocyte	chr8_19151775_19152275	1.83654	0.00813603	PSD3	Intronic
Enterocyte	chr15_62491623_62492123	2.2727	0.0081392	TLN2	Distal
Enterocyte	chr11_10005930_10006430	1.69516	0.00814795	LOC101928008	Intronic
Enterocyte	chr3_72127827_72128327	1.87412	0.0081495	LINC00870	Intronic
Enterocyte	chr7_51352642_51353142	2.10374	0.00815013	COBL	Distal
Enterocyte	chr17_72159159_72159659	2.17427	0.00815554	SOX9-AS1	Intronic
Enterocyte	chr12_7443967_7444467	2.29797	0.0081572	CD163L1	Intronic
Enterocyte	chr4_183190528_183191028	1.30096	0.0081579	WWC2-AS1	Intronic
Enterocyte	chr3_102238277_102238777	1.90651	0.00815801	ZPLD1	Intronic
Enterocyte	chr3_110814875_110815375	1.41833	0.00815837	NECTIN3	Distal
Enterocyte	chr4_140835157_140835657	2.48733	0.00816354	TBC1D9	Distal
Enterocyte	chr10_48794131_48794631	2.25586	0.00816354	WDFY4	Intronic
Enterocyte	chr2_223585645_223586145	2.22459	0.00816365	SCG2	Distal
Enterocyte	chr13_31372388_31372888	2.47448	0.0081695	B3GLCT	Distal
Enterocyte	chr22_25942894_25943394	2.35392	0.0081695	MYO18B	Intronic
Enterocyte	chr20_6756889_6757389	1.46692	0.00817026	BMP2	Distal
Enterocyte	chr17_31580582_31581082	1.50948	0.00817184	MIR365B	Distal
Enterocyte	chr7_21293688_21294188	1.82308	0.00817462	SP4	Distal
Enterocyte	chr12_108102285_108102785	2.27594	0.00817628	WSCD2	Distal
Enterocyte	chr11_85750594_85751094	1.91449	0.00818495	SYTL2	Intronic
Enterocyte	chr7_102874052_102874552	1.97566	0.00818961	LRRC17	Intronic
Enterocyte	chr1_56378187_56378687	2.39622	0.00818984	LOC101929935	Distal
Enterocyte	chr13_45682580_45683080	2.3237	0.00819284	LINC01055	Intronic
Enterocyte	chr5_130078624_130079124	2.0455	0.00820268	CHSY3	Intronic
Enterocyte	chr2_170704020_170704520	2.07505	0.00820388	LINC01124	Distal
Enterocyte	chr5_18792184_18792684	1.86924	0.00820563	LINC02223	Distal
Enterocyte	chr1_84969724_84970224	2.27655	0.00821507	MCOLN2	Intronic
Enterocyte	chr2_29169103_29169603	2.36777	0.00822115	CLIP4	Intronic
Enterocyte	chr7_39341592_39342092	2.1025	0.00822288	POU6F2-AS1	Intronic
Enterocyte	chr6_166494785_166495285	2.23464	0.00822321	MIR1913	Intronic
Enterocyte	chr5_179709085_179709585	2.12206	0.008227	MAML1	Intronic
Enterocyte	chr18_50594895_50595395	1.59761	0.00822804	MAPK4	Intronic
Enterocyte	chr4_142331045_142331545	1.6025	0.00823537	INPP4B	Intronic
Enterocyte	chr6_156028792_156029292	2.65501	0.00823716	MIR1202	Distal
Enterocyte	chr21_36768505_36769005	1.8548	0.00823771	SIM2	Intronic
Enterocyte	chr12_131293228_131293728	1.71723	0.00823771	LINC02415	Distal
Enterocyte	chr2_14789670_14790170	2.32641	0.00824147		Distal
Enterocyte	chr6_16430265_16430765	1.85504	0.0082469	GMPR	Intronic
Enterocyte	chr8_42028695_42029195	1.44248	0.00824701	KAT6A	Intronic
Enterocyte	chr5_74530351_74530851	2.35526	0.00824711	LINC01331	Intronic
Enterocyte	chr2_41954830_41955330	1.57057	0.00825613	C2orf91	Promoter
Enterocyte	chr11_19683032_19683532	2.39278	0.00825663	LOC100126784	Intronic
Enterocyte	chrX_112066805_112067305	2.09004	0.00826055	TRPC5	Intronic
Enterocyte	chr8_48474052_48474552	2.68127	0.00826198	LOC101929268	Distal
Enterocyte	chr8_138521103_138521603	2.55138	0.00826224	FAM135B	Distal
Enterocyte	chr10_60406161_60406661	1.80002	0.00826333	ANK3	Intronic
Enterocyte	chr9_129229647_129230147	1.64584	0.00827727	IER5L	Distal
Enterocyte	chr18_6203755_6204255	1.80131	0.00827803	L3MBTL4-AS1	Intronic
Enterocyte	chr5_160835096_160835596	1.88807	0.00827968	ATP10B	Intronic
Enterocyte	chr6_132392733_132393233	1.92679	0.00828513	MOXD1	Intronic
Enterocyte	chrX_130579162_130579662	2.57036	0.00829418	RBMX2	Distal
Enterocyte	chr13_24459175_24459675	2.21379	0.0082988	PARP4	Exonic
Enterocyte	chr3_3031168_3031668	2.42737	0.00830001	CNTN4-AS1	Intronic
Enterocyte	chr12_103687187_103687687	2.00348	0.00830515	STAB2	Intronic
Enterocyte	chr5_97914468_97914968	1.9606	0.00830594	LINC01340	Distal
Enterocyte	chr5_111997727_111998227	1.95303	0.00831997	NREP	Promoter
Enterocyte	chr11_31535435_31535935	1.97015	0.00832154	ELP4	Intronic
Enterocyte	chr6_134436878_134437378	1.9325	0.00832711	LINC01010	Promoter
Enterocyte	chr8_67909621_67910121	2.18337	0.00832948	PREX2	Distal
Enterocyte	chr12_122194747_122195247	2.10431	0.00833016	B3GNT4	Intronic
Enterocyte	chr9_27125900_27126400	2.0744	0.00833659	TEK	Intronic
Enterocyte	chr6_112436527_112437027	2.52011	0.00834207	LAMA4	Distal
Enterocyte	chr7_33841807_33842307	1.90249	0.00834226	BMPER	Distal
Enterocyte	chr6_35047606_35048106	2.03212	0.00834924	TCP11	Intronic
Enterocyte	chr3_13561919_13562419	2.36267	0.00834925	FBLN2	Intronic
Enterocyte	chr3_27729931_27730431	1.93888	0.0083512	EOMES	Distal
Enterocyte	chr7_82520436_82520936	2.64697	0.00835336	CACNA2D1	Distal
Enterocyte	chr11_128164033_128164533	1.62549	0.00835345	MIR6090	Distal
Enterocyte	chr1_61524564_61525064	2.26356	0.00835603	TM2D1	Distal
Enterocyte	chr10_100327430_100327930	2.41775	0.00835603	PKD2L1	Intronic
Enterocyte	chrX_1536941_1537441	2.04608	0.00835645	XG	Distal
Enterocyte	chr8_18238556_18239056	1.41907	0.00835781	NAT1	Distal
Enterocyte	chr7_75617718_75618218	1.7378	0.00836834	HIP1	Intronic
Enterocyte	chr8_19975339_19975839	2.56809	0.00837789	LPL	Distal
Enterocyte	chr20_62602997_62603497	1.31464	0.00837842	MIR133A2	Distal
Enterocyte	chr10_34974315_34974815	1.97386	0.0083821	MIR3611	Distal
Enterocyte	chr4_139367627_139368127	2.09577	0.00838245	NDUFC1	Intronic
Enterocyte	chr18_50614733_50615233	1.9285	0.00838456	MAPK4	Intronic
Enterocyte	chr4_163679139_163679639	1.88116	0.00838484	TMA16	Intronic
Enterocyte	chr17_4426772_4427272	2.09381	0.00838995	SPNS3	Distal
Enterocyte	chr1_117675020_117675520	1.84719	0.00839199	TENT5C	Distal
Enterocyte	chr11_65698179_65698679	1.45107	0.00839274	KAT5	Distal
Enterocyte	chr8_37623914_37624414	1.85113	0.00839497	LINC01605	Distal
Enterocyte	chr11_110948035_110948535	1.86671	0.00839769	ARHGAP20	Distal
Enterocyte	chr10_82572567_82573067	2.25967	0.0084011	NRG3-AS1	Intronic
Enterocyte	chr10_285897_286397	1.69961	0.00841119	ZMYND11	Intronic
Enterocyte	chr12_64131343_64131843	1.91067	0.00841259	C12orf66	Intronic
Enterocyte	chr8_67392906_67393406	2.32309	0.00841758	ARFGEF1	Distal
Enterocyte	chr15_38555903_38556403	2.25219	0.00842241	RASGRP1	Intronic
Enterocyte	chr6_116291910_116292410	2.09016	0.0084268	TSPYL1	Intronic
Enterocyte	chr16_84014211_84014711	1.01211	0.008428	SLC38A8	Intronic
Enterocyte	chr15_74169902_74170402	2.21923	0.00843384	ISLR	Distal
Enterocyte	chr6_137853484_137853984	1.63576	0.00843423	TNFAIP3	Intronic
Enterocyte	chrX_78965790_78966290	2.35171	0.00843721	P2RY10	Distal
Enterocyte	chr16_66150633_66151133	2.31168	0.00843721	CDH5	Distal
Enterocyte	chr6_158667045_158667545	2.18905	0.00843735	SYTL3	Intronic
Enterocyte	chr3_22937536_22938036	2.46044	0.00844025	UBE2E2	Distal
Enterocyte	chr11_118301097_118301597	2.0117	0.00845074	CD3E	Distal
Enterocyte	chr10_26482104_26482604	2.23677	0.00845129	APBB1IP	Intronic
Enterocyte	chr11_17400297_17400797	2.06892	0.00845129	KCNJ11	Intronic
Enterocyte	chr2_228898874_228899374	2.23452	0.00845381	PID1	Intronic
Enterocyte	chr6_44558908_44559408	2.05122	0.00846081	MIR4642	Distal
Enterocyte	chr10_88725663_88726163	1.79324	0.00847183	LIPK	Intronic
Enterocyte	chr7_77321368_77321868	1.74488	0.00847202	GSAP	Intronic
Enterocyte	chr10_78991199_78991699	1.5822	0.00847387	ZMIZ1-AS1	Intronic
Enterocyte	chr1_155187354_155187854	1.67421	0.00847968	KRTCAP2	Promoter
Enterocyte	chr11_34750223_34750723	2.46067	0.00848196	EHF	Distal
Enterocyte	chr10_108450198_108450698	2.09541	0.00848237	LINC01435	Distal
Enterocyte	chr18_39241513_39242013	2.31542	0.00848303	MIR5583-1	Intronic
Enterocyte	chr7_65558592_65559092	2.48307	0.00848474	ZNF92	Distal
Enterocyte	chr16_9054406_9054906	2.2816	0.00848487	C16orf72	Intronic
Enterocyte	chr5_146894620_146895120	2.01523	0.00849028	PPP2R2B-IT1	Intronic
Enterocyte	chr5_112927915_112928415	1.68508	0.00849105	REEP5	Distal
Enterocyte	chr21_39598377_39598877	1.59849	0.00850502	B3GALT5-AS1	Intronic
Enterocyte	chr4_123417762_123418262	1.84009	0.00850686	SPRY1	Distal
Enterocyte	chr5_143243853_143244353	1.7651	0.00851048	ARHGAP26-IT1	Distal
Enterocyte	chr7_102074162_102074662	1.47261	0.00851663	SH2B2	Intronic
Enterocyte	chr11_122874380_122874880	2.40022	0.00851702	JHY	Distal
Enterocyte	chr5_38458671_38459171	2.0884	0.00852408	EGFLAM-AS2	Intronic
Enterocyte	chr1_210692738_210693238	2.23614	0.00852612	HHAT	Intronic
Enterocyte	chr17_82814122_82814622	1.85122	0.00852675	ZNF750	Intronic
Enterocyte	chr17_35235861_35236361	2.2052	0.00854607	SLFN5	Distal
Enterocyte	chr9_34142700_34143200	2.13092	0.00855055	DCAF12	Distal
Enterocyte	chr16_27051898_27052398	2.50853	0.00855954	C16orf82	Intronic
Enterocyte	chr6_63529509_63530009	2.09267	0.00856157	PTP4A1	Intronic
Enterocyte	chr17_57476203_57476703	1.95419	0.00856868	LOC101927557	Intronic
Enterocyte	chr13_31086088_31086588	2.15141	0.00857912	HSPH1	Distal
Enterocyte	chr6_76671731_76672231	2.19027	0.00857938	IMPG1	Distal
Enterocyte	chr16_48232409_48232909	1.96023	0.00858144	LONP2	Intronic
Enterocyte	chr12_24894973_24895473	2.43355	0.00858328	BCAT1	Intronic
Enterocyte	chr20_53123937_53124437	2.35503	0.00858714	TSHZ2	Intronic
Enterocyte	chr4_73507962_73508462	1.64912	0.00858827	LINC02499	Promoter
Enterocyte	chr8_55861412_55861912	1.58942	0.0085893	LYN	Distal
Enterocyte	chr1_19973553_19974053	1.93378	0.0085893	PLA2G2A	Distal
Enterocyte	chr1_40381438_40381938	1.42989	0.00859215	SMAP2	Intronic
Enterocyte	chr6_77488028_77488528	2.12054	0.00859303	HTR1B	Distal
Enterocyte	chr7_77985891_77986391	2.40602	0.00859603	PHTF2	Distal
Enterocyte	chr2_135850737_135851237	1.94591	0.00859603	LCT	Intronic
Enterocyte	chr17_13133914_13134414	2.24377	0.00859683	ELAC2	Distal
Enterocyte	chr1_233112948_233113448	1.47003	0.00859725	NTPCR	Intronic
Enterocyte	chr16_11967474_11967974	2.18517	0.00859828	TNFRSF17	Exonic
Enterocyte	chr20_18259718_18260218	2.17531	0.00860034	ZNF133	Distal
Enterocyte	chr20_38987719_38988219	1.67572	0.00860463	DHX35	Intronic
Enterocyte	chr2_39217320_39217820	2.3193	0.00860463	CDKL4	Intronic
Enterocyte	chr18_31030824_31031324	2.43714	0.00860516	DSC3	Exonic
Enterocyte	chr21_45196947_45197447	2.20043	0.00860573	LINC00334	Intronic
Enterocyte	chr18_10726394_10726894	1.93026	0.00861654	MIR6788	Intronic
Enterocyte	chr14_81819317_81819817	1.97079	0.00862617	LINC01467	Distal
Enterocyte	chrX_115957345_115957845	2.23451	0.00862956	DANT2	Intronic
Enterocyte	chr10_100326868_100327368	2.10677	0.00863217	PKD2L1	Intronic
Enterocyte	chr9_120387711_120388211	1.79321	0.00863446	MIR147A	Distal
Enterocyte	chr10_60654755_60655255	1.9903	0.0086355	ANK3	Intronic
Enterocyte	chr19_13685417_13685917	2.16599	0.00863802	CCDC130	Distal
Enterocyte	chr1_101302766_101303266	2.2945	0.0086382	LINC01307	Distal
Enterocyte	chr9_108470960_108471460	1.87489	0.00864444	ACTL7B	Distal
Enterocyte	chr4_84916219_84916719	1.66021	0.00864968	WDFY3-AS2	Intronic
Enterocyte	chr20_48722016_48722516	2.37442	0.00865259	PREX1	Intronic
Enterocyte	chr2_11672368_11672868	2.73	0.00865259	NTSR2	Distal
Enterocyte	chr16_79656529_79657029	1.61991	0.0086561	MAF	Distal
Enterocyte	chr2_68425436_68425936	1.97135	0.00865846	FBXO48	Distal
Enterocyte	chr4_184626300_184626800	2.19387	0.008659	LINC02365	Promoter
Enterocyte	chr2_230892764_230893264	1.76202	0.00865955	LOC151484	Intronic
Enterocyte	chr8_28589027_28589527	1.56794	0.00866064	EXTL3	Distal
Enterocyte	chr15_62280563_62281063	2.20701	0.00866064	MIR8067	Distal
Enterocyte	chr6_19279181_19279681	1.88641	0.00866169	LOC100506885	Distal
Enterocyte	chr6_166739208_166739708	2.17739	0.00866536	RPS6KA2-AS1	Intronic
Enterocyte	chr15_53525824_53526324	1.83394	0.0086758	WDR72	Intronic
Enterocyte	chr5_163538558_163539058	1.82125	0.00868925	MAT2B	Distal
Enterocyte	chr8_67952335_67952835	2.55565	0.00869678	PREX2	Intronic
Enterocyte	chr9_36950823_36951323	2.52366	0.00869795	MIR4476	Intronic
Enterocyte	chr10_129337335_129337835	2.49525	0.00870288	MGMT	Distal
Enterocyte	chr5_94102821_94103321	1.89781	0.00870711	FAM172A	Intronic
Enterocyte	chr21_36429406_36429906	1.65975	0.00870845	CHAF1B	Intronic
Enterocyte	chr1_62484991_62485491	1.98506	0.00871852	USP1	Intronic
Enterocyte	chr12_50964505_50965005	2.08171	0.00872098	HIGD1C	Intronic
Enterocyte	chr2_27730155_27730655	1.46386	0.00872163	LINC01460	Distal
Enterocyte	chr8_41665127_41665627	1.66771	0.00872163	MIR486-1	Intronic
Enterocyte	chr16_73347935_73348435	2.06474	0.00872285	LINC01568	Distal
Enterocyte	chr18_410066_410566	2.19576	0.00872378	COLEC12	Intronic
Enterocyte	chr12_46664912_46665412	2.09082	0.00872905	SLC38A4	Intronic
Enterocyte	chr21_32492519_32493019	1.72429	0.00873185	EVA1C	Intronic
Enterocyte	chr6_75436737_75437237	2.20696	0.00873267	MIR4463	Intronic
Enterocyte	chr12_118925773_118926273	2.50617	0.00873506	SRRM4	Distal
Enterocyte	chr7_68689059_68689559	1.45138	0.00874786	LOC102723427	Distal
Enterocyte	chr12_97503030_97503530	1.7073	0.0087488	MIR1251	Intronic
Enterocyte	chr3_190307130_190307630	1.40572	0.00875038	CLDN1	Exonic
Enterocyte	chr16_15907994_15908494	1.22165	0.00875831	FOPNL	Intronic
Enterocyte	chr16_12416071_12416571	1.86622	0.00876053	MIR4718	Intronic
Enterocyte	chr20_36016566_36017066	2.25453	0.00876389	NORAD	Intronic
Enterocyte	chr14_80906242_80906742	2.40822	0.00876646	TSHR	Intronic
Enterocyte	chr9_113922040_113922540	1.98201	0.00876947	ZNF618	Intronic
Enterocyte	chr13_19169958_19170458	2.66702	0.00877095	TUBA3C	Distal
Enterocyte	chr16_19130283_19130783	1.5202	0.00877219	ITPRIPL2	Intronic
Enterocyte	chr9_108768658_108769158	1.19235	0.00877507	ACTL7B	Distal
Enterocyte	chr6_20380067_20380567	1.54668	0.0087759	E2F3	Distal
Enterocyte	chr16_70404213_70404713	1.53315	0.0087769	ST3GAL2	Intronic
Enterocyte	chr13_33174873_33175373	2.22426	0.00877784	STARD13-AS	Intronic
Enterocyte	chr19_28493908_28494408	2.34963	0.0087786	LOC100420587	Intronic
Enterocyte	chr13_51457323_51457823	1.38759	0.00877879	INTS6	Intronic
Enterocyte	chr2_10830948_10831448	1.84153	0.00878393	PDIA6	Intronic
Enterocyte	chr4_177393123_177393623	1.85625	0.00878393	AGA	Distal
Enterocyte	chr5_177944242_177944742	1.88806	0.00878567	PROP1	Distal
Enterocyte	chr2_12674560_12675060	2.29693	0.00878697	TRIB2	Distal
Enterocyte	chr15_71823824_71824324	2.29187	0.00878916	NR2E3	Exonic
Enterocyte	chr22_32151567_32152067	2.22062	0.00878923	C22orf42	Intronic
Enterocyte	chr10_121835348_121835848	1.7836	0.00879149	ATE1-AS1	Intronic
Enterocyte	chr6_155171722_155172222	1.476	0.00879251	CLDN20	Intronic
Enterocyte	chr2_234619990_234620490	2.16526	0.00880214	LINC01173	Distal
Enterocyte	chr18_80174822_80175322	2.47106	0.00880214	PARD6G-AS1	Intronic
Enterocyte	chr2_151423046_151423546	1.80244	0.00880214	RIF1	Exonic
Enterocyte	chr5_131242680_131243180	1.15977	0.00880696	CDC42SE2	Distal
Enterocyte	chr1_172254819_172255319	2.241	0.00880839	DNM3OS	Intronic
Enterocyte	chr11_60519264_60519764	2.47275	0.00880942	MS4A13	Intronic
Enterocyte	chr11_26841736_26842236	2.49358	0.00882018	SLC5A12	Distal
Enterocyte	chr12_14828888_14829388	1.85272	0.00882355	ART4	Exonic
Enterocyte	chr12_59603804_59604304	2.66838	0.00882383	SLC16A7	Intronic
Enterocyte	chr5_180177252_180177752	2.64166	0.00883464	RASGEF1C	Intronic
Enterocyte	chr20_12030356_12030856	2.09547	0.00883469	BTBD3	Distal
Enterocyte	chr2_229157614_229158114	1.39052	0.00884017	PID1	Intronic
Enterocyte	chr6_156870863_156871363	1.97477	0.00884026	MIR4466	Intronic
Enterocyte	chr13_77661472_77661972	2.45958	0.00884079	SLAIN1	Distal
Enterocyte	chr9_129687347_129687847	2.15414	0.00884242	PRRX2	Intronic
Enterocyte	chr18_54981456_54981956	2.17698	0.00884724	CCDC68	Distal
Enterocyte	chr8_20382112_20382612	2.39353	0.00885205	LZTS1	Distal
Enterocyte	chr11_42385478_42385978	1.9381	0.00885252	LOC100507205	Distal
Enterocyte	chr4_153489033_153489533	1.80549	0.00885326	TMEM131L	Intronic
Enterocyte	chr5_89452049_89452549	2.35358	0.00885534	MEF2C	Distal
Enterocyte	chr2_80050251_80050751	1.85394	0.00885802	MIR8080	Intronic
Enterocyte	chrX_79117023_79117523	2.45936	0.00886398	GPR174	Distal
Enterocyte	chr2_26635585_26636085	1.98168	0.00886428	CIB4	Intronic
Enterocyte	chr15_77715787_77716287	2.15685	0.00886428	LINGO1-AS2	Intronic
Enterocyte	chr2_12684434_12684934	2.29271	0.00886776	TRIB2	Distal
Enterocyte	chr4_10803903_10804403	2.44715	0.00887379	CLNK	Distal
Enterocyte	chr20_47063453_47063953	1.48482	0.00888164	MIR3616	Intronic
Enterocyte	chr2_235235943_235236443	1.57329	0.00890027	AGAP1	Distal
Enterocyte	chr17_31646834_31647334	2.51574	0.00890152	MIR365B	Distal
Enterocyte	chr10_93442238_93442738	1.1743	0.00890333	MYOF	Intronic
Enterocyte	chr4_17339313_17339813	2.47035	0.00890381	LINC02493	Distal
Enterocyte	chr10_6140451_6140951	1.275	0.008906	PFKFB3	Distal
Enterocyte	chr4_7653969_7654469	2.03663	0.00890817	AFAP1-AS1	Intronic
Enterocyte	chrX_108019275_108019775	2.04462	0.00891059	VSIG1	Distal
Enterocyte	chr1_239035086_239035586	2.29396	0.00892154	CHRM3	Distal
Enterocyte	chr17_20778298_20778798	2.22318	0.00892191	CCDC144NL-AS1	Distal
Enterocyte	chr2_68731350_68731850	1.99048	0.00892509	ARHGAP25	Intronic
Enterocyte	chr10_14666874_14667374	1.75954	0.00893244	FAM107B	Intronic
Enterocyte	chr9_693391_693891	1.52743	0.00893587	DMRT1	Intronic
Enterocyte	chr1_81015209_81015709	2.55867	0.00894653	ADGRL2	Distal
Enterocyte	chr2_7201818_7202318	2.13815	0.008949	LOC101929452	Distal
Enterocyte	chr4_109775009_109775509	2.03236	0.00895164	CFI	Intronic
Enterocyte	chr9_21286572_21287072	2.28082	0.00895235	IFNA5	Distal
Enterocyte	chr4_83293245_83293745	1.9541	0.00895969	COQ2	Exonic
Enterocyte	chr1_98327061_98327561	2.02892	0.00896044	LINC01776	Distal
Enterocyte	chr3_186991485_186991985	1.7939	0.00896198	ST6GAL1	Intronic
Enterocyte	chr17_57637522_57638022	1.96912	0.00896265	LOC101927539	Intronic
Enterocyte	chr3_36541975_36542475	1.87274	0.00896531	STAC	Intronic
Enterocyte	chr12_52280240_52280740	1.52201	0.00896836	KRT81	Intronic
Enterocyte	chr15_60720930_60721430	2.80136	0.00896973	RORA-AS2	Intronic
Enterocyte	chr6_107591253_107591753	1.33763	0.00897085	SOBP	Intronic
Enterocyte	chrX_10820044_10820544	1.86936	0.00897085	MID1	Intronic
Enterocyte	chr12_74641597_74642097	2.08604	0.00897224	ATXN7L3B	Distal
Enterocyte	chr6_127790578_127791078	1.78153	0.0089775	THEMIS	Intronic
Enterocyte	chr21_29647248_29647748	1.72494	0.0089775	GRIK1-AS1	Intronic
Enterocyte	chr20_49625568_49626068	2.15587	0.00897776	PTGIS	Distal
Enterocyte	chr2_148619732_148620232	2.24703	0.00897894	EPC2	Distal
Enterocyte	chr16_20973219_20973719	1.78434	0.00898339	DCUN1D3	Intronic
Enterocyte	chr5_35609063_35609563	2.26694	0.00898568	SPEF2	Distal
Enterocyte	chr1_110475344_110475844	1.63224	0.00899933	CYMP-AS1	Distal
Enterocyte	chr5_111641838_111642338	2.25281	0.00900008	STARD4	Intronic
Enterocyte	chr5_58893186_58893686	1.88316	0.009001	RAB3C	Distal
Enterocyte	chr8_18069186_18069686	2.22063	0.00900487	LOC101929066	Intronic
Enterocyte	chr15_75167704_75168204	1.93842	0.00901706	C15orf39	Distal
Enterocyte	chr1_224498114_224498614	1.35491	0.00903449	WDR26	Distal
Enterocyte	chr17_28217738_28218238	2.01019	0.00903625	TMEM97	Distal
Enterocyte	chr6_11598636_11599136	1.56615	0.00903957	TMEM170B	Distal
Enterocyte	chr18_6449188_6449688	1.83659	0.00905171	L3MBTL4	Distal
Enterocyte	chr14_75159168_75159668	1.38158	0.00905449	TMED10	Intronic
Enterocyte	chr8_55947692_55948192	1.98005	0.00905953	LYN	Intronic
Enterocyte	chr11_49223543_49224043	1.89258	0.0090663	FOLH1	Distal
Enterocyte	chr1_206077577_206078077	2.03244	0.00906745	RHEX	Intronic
Enterocyte	chr17_41990799_41991299	2.01571	0.00907411	NKIRAS2	Intronic
Enterocyte	chr1_107262692_107263192	2.25619	0.00907411	NTNG1	Intronic
Enterocyte	chr19_4566900_4567400	2.18057	0.00907476	SEMA6B	Distal
Enterocyte	chr10_61980487_61980987	1.53546	0.00907794	ARID5B	Intronic
Enterocyte	chr7_116317256_116317756	1.56013	0.00908043	CAV2	Intronic
Enterocyte	chr10_34178734_34179234	1.83839	0.00908043	LINC00838	Intronic
Enterocyte	chr1_66335995_66336495	2.43621	0.00908043	SGIP1	Intronic
Enterocyte	chr13_35332078_35332578	2.04909	0.00908094	MAB21L1	Intronic
Enterocyte	chr2_239275042_239275542	1.69321	0.00908468	MIR4269	Intronic
Enterocyte	chr2_162242921_162243421	2.43638	0.00908884	FAP	Intronic
Enterocyte	chr1_66262100_66262600	1.19157	0.00909059	LOC101927139	Intronic
Enterocyte	chr2_133682285_133682785	2.66266	0.00909425	NCKAP5	Distal
Enterocyte	chr10_93437158_93437658	1.72771	0.00909451	MYOF	Intronic
Enterocyte	chr13_52737849_52738349	2.46715	0.00909481	CNMD	Intronic
Enterocyte	chr10_118511623_118512123	3.16345	0.00909518	PRLHR	Distal
Enterocyte	chr2_240364442_240364942	2.07093	0.00909551	GPC1	Distal
Enterocyte	chr3_10552563_10553063	2.03401	0.00910445	ATP2B2-IT2	Intronic
Enterocyte	chr3_64189144_64189644	2.16892	0.00910445	PRICKLE2-AS3	Intronic
Enterocyte	chr12_111971778_111972278	1.98197	0.00910571	TMEM116	Intronic
Enterocyte	chr17_57412444_57412944	1.59865	0.00911302	LOC101927557	Intronic
Enterocyte	chr9_33185766_33186266	1.13623	0.00912043	B4GALT1	Distal
Enterocyte	chr7_3957653_3958153	2.59864	0.00912211	SDK1	Intronic
Enterocyte	chr12_125120856_125121356	1.76986	0.00912354	AACS	Exonic
Enterocyte	chr7_38300157_38300657	2.40293	0.00912772	TARP	Distal
Enterocyte	chr8_81593006_81593506	2.052	0.00912939	FABP12	Distal
Enterocyte	chr6_1809290_1809790	1.90027	0.00912993	FOXC1	Intronic
Enterocyte	chr10_111175722_111176222	2.07087	0.00913182	ADRA2A	Distal
Enterocyte	chr9_83934583_83935083	1.51882	0.00913185	KIF27	Distal
Enterocyte	chr6_106704262_106704762	2.18842	0.00913356	QRSL1	Distal
Enterocyte	chr12_22577648_22578148	1.9676	0.00913953	C2CD5	Distal
Enterocyte	chr16_20904391_20904891	1.83718	0.00914295	DCUN1D3	Intronic
Enterocyte	chr5_59337194_59337694	1.75898	0.00914356	MIR582	Intronic
Enterocyte	chr13_95470810_95471310	1.42021	0.00915086	CLDN10	Intronic
Enterocyte	chr6_75946094_75946594	2.26226	0.00915224	IMPG1	Intronic
Enterocyte	chrX_17032321_17032821	1.49199	0.00915534	REPS2	Intronic
Enterocyte	chr13_111193156_111193656	2.17369	0.00916122	ARHGEF7-AS1	Intronic
Enterocyte	chr9_94922805_94923305	2.03784	0.00916299	MIR2278	Intronic
Enterocyte	chr3_45904350_45904850	2.24483	0.00916661	LZTFL1	Intronic
Enterocyte	chr1_244207011_244207511	2.05395	0.00916791	C1orf100	Distal
Enterocyte	chr18_8374567_8375067	2.13903	0.00917183	LOC100192426	Intronic
Enterocyte	chr20_23064130_23064630	2.32821	0.00917307	THBD	Distal
Enterocyte	chrX_65643130_65643630	1.72758	0.00917563	MSN	Intronic
Enterocyte	chr9_73011312_73011812	2.04126	0.00917598	ALDH1A1	Intronic
Enterocyte	chr3_133426593_133427093	2.21754	0.0091774	BFSP2	Intronic
Enterocyte	chr7_157594079_157594579	2.37868	0.00918087	MIR153-2	Intronic
Enterocyte	chr5_40223916_40224416	2.16497	0.00918902	LINC00603	Distal
Enterocyte	chr2_10891104_10891604	2.06554	0.00919145	LINC01954	Distal
Enterocyte	chr17_56438588_56439088	2.47318	0.00919393	NOG	Intronic
Enterocyte	chr7_117384640_117385140	1.72202	0.00919462	ASZ1	Intronic
Enterocyte	chr10_76783493_76783993	2.41464	0.00919823	KCNMA1-AS1	Distal
Enterocyte	chr4_57854543_57855043	2.04795	0.00920097	LINC02380	Distal
Enterocyte	chr11_10054013_10054513	2.47984	0.00921242	LOC101928008	Intronic
Enterocyte	chr20_17320472_17320972	2.01688	0.00921328	PCSK2	Intronic
Enterocyte	chr10_30007364_30007864	1.85802	0.00921502	JCAD	Distal
Enterocyte	chr6_11168154_11168654	2.15805	0.00921582	ERVFRD-1	Distal
Enterocyte	chr17_70395527_70396027	1.91255	0.00922247	KCNJ2-AS1	Distal
Enterocyte	chr1_182696558_182697058	2.03078	0.00922611	RGS8	Distal
Enterocyte	chr18_57437746_57438246	1.13008	0.00923863	ONECUT2	Intronic
Enterocyte	chr1_153759553_153760053	1.92535	0.00923874	SLC27A3	Exonic
Enterocyte	chr3_55191951_55192451	1.90159	0.00923893	LRTM1	Distal
Enterocyte	chr3_51883638_51884138	2.08961	0.00924298	IQCF5	Distal
Enterocyte	chrX_22800249_22800749	2.48607	0.00924471	DDX53	Intronic
Enterocyte	chr8_66550311_66550811	2.27427	0.0092462	MYBL1	Distal
Enterocyte	chr4_55032693_55033193	2.11449	0.00925057	KDR	Distal
Enterocyte	chr11_126426074_126426574	2.31057	0.00925057	ST3GAL4	Intronic
Enterocyte	chr5_39195244_39195744	2.13731	0.00925057	FYB1	Intronic
Enterocyte	chr3_191455523_191456023	2.37848	0.00925057	PYDC2	Distal
Enterocyte	chr6_118171789_118172289	2.80876	0.00925645	SLC35F1	Intronic
Enterocyte	chr3_111546356_111546856	2.0077	0.00925702	CD96	Intronic
Enterocyte	chr10_110335256_110335756	1.8872	0.00926131	SMNDC1	Distal
Enterocyte	chr1_186301483_186301983	2.06335	0.0092658	PRG4	Intronic
Enterocyte	chr9_4936227_4936727	2.02845	0.00926656	JAK2	Distal
Enterocyte	chr5_792174_792674	1.98877	0.00927022	ZDHHC11	Distal
Enterocyte	chr5_407896_408396	1.8058	0.00927453	EXOC3	Intronic
Enterocyte	chr6_168440929_168441429	1.83871	0.00927583	SMOC2	Promoter
Enterocyte	chr5_1312876_1313376	1.92912	0.00928057	MIR4457	Distal
Enterocyte	chr22_29158565_29159065	2.04151	0.00928132	EMID1	Intronic
Enterocyte	chr6_136782303_136782803	1.34642	0.00928782	MAP3K5	Intronic
Enterocyte	chr12_58364729_58365229	2.61565	0.00929207	LOC100506869	Distal
Enterocyte	chr14_65850330_65850830	1.80127	0.00929689	MIR625	Distal
Enterocyte	chr1_29192606_29193106	1.32807	0.00929739	SRSF4	Distal
Enterocyte	chr6_4356813_4357313	2.0813	0.00929739	LOC102724096	Distal
Enterocyte	chr2_70901706_70902206	1.65009	0.00930254	VAX2	Intronic
Enterocyte	chr17_67503184_67503684	1.58374	0.00930447	MIR548AA2	Intronic
Enterocyte	chr7_32638785_32639285	2.26416	0.00930863	MIR550A2	Distal
Enterocyte	chr6_2563619_2564119	1.75519	0.00931772	LINC01600	Distal
Enterocyte	chr8_58172764_58173264	1.75581	0.00931772	LOC101929528	Intronic
Enterocyte	chr17_41340000_41340500	2.31145	0.00931955	KRT33A	Distal
Enterocyte	chr4_11632434_11632934	1.62385	0.0093208	HS3ST1	Distal
Enterocyte	chr5_141430281_141430781	2.53271	0.00932126	PCDHGA12	Promoter
Enterocyte	chr18_10200277_10200777	1.92766	0.00932803	LINC01254	Distal
Enterocyte	chr7_151415597_151416097	1.83236	0.00933211	WDR86	Distal
Enterocyte	chr12_103728191_103728691	1.91105	0.00933964	NT5DC3	Intronic
Enterocyte	chr7_111902958_111903458	1.98612	0.00934604	DOCK4-AS1	Intronic
Enterocyte	chr2_20596914_20597414	1.56447	0.00935498	HS1BP3-IT1	Intronic
Enterocyte	chr3_192481386_192481886	2.29288	0.00935662	FGF12-AS1	Intronic
Enterocyte	chr12_111440654_111441154	1.60146	0.00935692	SH2B3	Intronic
Enterocyte	chr2_37555398_37555898	2.58005	0.00936304	CDC42EP3	Distal
Enterocyte	chr1_150262613_150263113	1.49531	0.00936513	C1orf54	Exonic
Enterocyte	chr8_58724161_58724661	1.63896	0.00936788	NSMAF	Distal
Enterocyte	chr2_85697898_85698398	1.94601	0.00937853	GNLY	Intronic
Enterocyte	chr14_37223940_37224440	2.0112	0.00938036	MIPOL1	Intronic
Enterocyte	chr18_36335801_36336301	1.96583	0.00938073	FHOD3	Intronic
Enterocyte	chr7_8212445_8212945	2.1204	0.00939612	LOC100505938	Intronic
Enterocyte	chr19_1168817_1169317	1.53885	0.00940594	SBNO2	Exonic
Enterocyte	chr3_143123596_143124096	2.12686	0.00940943	CHST2	Exonic
Enterocyte	chr17_38943661_38944161	1.48314	0.00941144	LINC00672	Intronic
Enterocyte	chr10_61123695_61124195	1.89175	0.00941232	LINC00845	Distal
Enterocyte	chr12_5730820_5731320	2.83777	0.00941797	ANO2	Intronic
Enterocyte	chr17_16979182_16979682	2.14079	0.00941835	TNFRSF13B	Distal
Enterocyte	chr3_60640605_60641105	2.21497	0.00942082	MIR548BB	Intronic
Enterocyte	chr3_105385881_105386381	2.00206	0.00942295	ALCAM	Intronic
Enterocyte	chr10_17816104_17816604	1.88398	0.00942424	MRC1	Intronic
Enterocyte	chr9_69548508_69549008	2.02131	0.00942834	APBA1	Intronic
Enterocyte	chr5_135991351_135991851	2.18833	0.00943173	LECT2	Distal
Enterocyte	chr20_54017882_54018382	2.25069	0.00943355	MIR4756	Intronic
Enterocyte	chr3_184648696_184649196	1.84835	0.00943537	MAGEF1	Intronic
Enterocyte	chr5_174683671_174684171	1.38393	0.0094355	MSX2	Distal
Enterocyte	chr12_114812772_114813272	1.67836	0.00943558	TBX3	Distal
Enterocyte	chr10_89534081_89534581	2.10833	0.00943576	SLC16A12	Intronic
Enterocyte	chr2_197307233_197307733	2.06977	0.00943731	ANKRD44	Intronic
Enterocyte	chr4_128155485_128155985	1.88417	0.00944689	LARP1B	Intronic
Enterocyte	chr8_137958171_137958671	2.44877	0.00944701	FAM135B	Distal
Enterocyte	chr7_127928815_127929315	2.00612	0.0094581	SND1-IT1	Intronic
Enterocyte	chr1_117541527_117542027	1.69388	0.00946027	LOC100996263	Distal
Enterocyte	chr12_109586400_109586900	1.45608	0.00946027	MMAB	Intronic
Enterocyte	chr14_105615986_105616486	2.52475	0.00946452	MIR8071-1	Distal
Enterocyte	chr6_154302089_154302589	1.85099	0.00946513	IPCEF1	Intronic
Enterocyte	chr1_153237091_153237591	1.79085	0.00946547	PRR9	Distal
Enterocyte	chr14_61275125_61275625	1.60398	0.00946799	TMEM30B	Intronic
Enterocyte	chr14_87991244_87991744	1.54765	0.0094683	GALC	Intronic
Enterocyte	chrX_40085944_40086444	1.8461	0.00946984	BCOR	Intronic
Enterocyte	chr8_74301491_74301991	1.72949	0.0094703	GDAP1	Intronic
Enterocyte	chr13_80143142_80143642	1.77871	0.00947428	LINC01080	Distal
Enterocyte	chr6_1385375_1385875	2.36424	0.0094748	FOXF2	Distal
Enterocyte	chr1_234980366_234980866	1.26426	0.009476	LOC101927851	Distal
Enterocyte	chr4_21031545_21032045	2.41491	0.00948674	PACRGL	Intronic
Enterocyte	chr6_143709963_143710463	1.75584	0.00949069	LTV1	Intronic
Enterocyte	chr12_62731927_62732427	1.2204	0.00949411	LINC01465	Intronic
Enterocyte	chr22_30179455_30179955	1.90001	0.00949703	LIF	Distal
Enterocyte	chr3_126913376_126913876	1.89826	0.00950794	PLXNA1	Intronic
Enterocyte	chr5_150377070_150377570	1.62929	0.00951672	TCOF1	Intronic
Enterocyte	chr4_39873725_39874225	1.85982	0.00951722	PDS5A	Intronic
Enterocyte	chr12_7537557_7538057	2.17459	0.00951722	CD163	Distal
Enterocyte	chrX_109448603_109449103	2.2944	0.00952024	GUCY2F	Intronic
Enterocyte	chr17_16425705_16426205	1.70706	0.00952243	TRPV2	Intronic
Enterocyte	chr10_221404_221904	2.01391	0.00952331	ZMYND11	Intronic
Enterocyte	chr2_64063932_64064432	1.38058	0.00952395	VPS54	Distal
Enterocyte	chr2_162379664_162380164	1.5374	0.00952543	GCA	Exonic
Enterocyte	chr5_5929563_5930063	2.57252	0.00952543	LINC02145	Distal
Enterocyte	chr21_41247082_41247582	1.72569	0.00952787	FAM3B	Intronic
Enterocyte	chr11_28552064_28552564	2.37845	0.00953272	MIR8068	Distal
Enterocyte	chr5_135592314_135592814	1.56659	0.00953502	CXCL14	Distal
Enterocyte	chr8_135577053_135577553	1.88288	0.00953539	KHDRBS3	Intronic
Enterocyte	chr12_98154776_98155276	2.77323	0.00953992	MIR4303	Distal
Enterocyte	chr4_21699395_21699895	2.15322	0.00954021	LOC105374516	Intronic
Enterocyte	chr10_118300188_118300688	1.65662	0.00954615	FAM204A	Exonic
Enterocyte	chr15_89167792_89168292	1.52022	0.00955267	RLBP1	Intronic
Enterocyte	chr1_191290394_191290894	2.34847	0.00955346	LINC01720	Distal
Enterocyte	chr3_187945962_187946462	2.13858	0.00955377	BCL6	Distal
Enterocyte	chr19_7834334_7834834	2.26241	0.00956472	EVI5L	Intronic
Enterocyte	chr12_62697899_62698399	2.09509	0.00956524	LINC01465	Intronic
Enterocyte	chr6_156982036_156982536	1.99578	0.00956891	MIR4466	Intronic
Enterocyte	chr2_182360299_182360799	2.46318	0.00957147	PDE1A	Intronic
Enterocyte	chr1_225228783_225229283	2.07262	0.00957393	LBR	Intronic
Enterocyte	chr12_52610310_52610810	1.84717	0.00957433	KRT73	Exonic
Enterocyte	chr12_58425438_58425938	2.15079	0.00957433	LOC100506869	Distal
Enterocyte	chr4_1301037_1301537	1.64683	0.00957433	MAEA	Intronic
Enterocyte	chr4_54005417_54005917	1.24666	0.00958197	CHIC2	Intronic
Enterocyte	chr9_122168355_122168855	1.94213	0.00958202	MORN5	Intronic
Enterocyte	chr1_119843120_119843620	2.01041	0.0095913	REG4	Distal
Enterocyte	chr4_158314682_158315182	2.15599	0.00959325	RXFP1	Promoter
Enterocyte	chr1_58763238_58763738	1.87972	0.00959442	JUN	Distal
Enterocyte	chr18_47936974_47937474	2.37649	0.00959442	SMAD2	Distal
Enterocyte	chr3_129908273_129908773	2.20261	0.00959474	TMCC1-AS1	Exonic
Enterocyte	chr13_41928288_41928788	2.12462	0.00959542	VWA8-AS1	Intronic
Enterocyte	chrX_77668617_77669117	2.40326	0.00960098	ATRX	Intronic
Enterocyte	chr8_127965177_127965677	1.85996	0.00960254	MIR1205	Intronic
Enterocyte	chr17_10018365_10018865	2.46862	0.00960614	RCVRN	Intronic
Enterocyte	chr12_57149919_57150419	1.37179	0.00960687	LRP1-AS	Intronic
Enterocyte	chr9_68678345_68678845	1.46125	0.00960718	PIP5K1B	Distal
Enterocyte	chr19_41648960_41649460	1.70848	0.00962813	CEACAM4	Distal
Enterocyte	chr13_22012651_22013151	1.63875	0.00962875	LINC00540	Distal
Enterocyte	chr1_87826603_87827103	2.0791	0.00962877	LINC01364	Distal
Enterocyte	chr5_170782327_170782827	1.58499	0.00964237	GABRP	Intronic
Enterocyte	chr2_203697194_203697694	2.24974	0.00964453	CD28	Distal
Enterocyte	chr9_131111888_131112388	2.24708	0.00964473	NUP214	Exonic
Enterocyte	chr5_57495212_57495712	1.97019	0.00964491	ACTBL2	Distal
Enterocyte	chr17_55642688_55643188	2.58794	0.00964491	TMEM100	Distal
Enterocyte	chr10_6123378_6123878	2.07055	0.00965024	PFKFB3	Distal
Enterocyte	chr1_87088920_87089420	2.34468	0.00965209	LINC01140	Intronic
Enterocyte	chr1_243471718_243472218	2.27461	0.00965209	MIR4677	Intronic
Enterocyte	chr8_37275544_37276044	1.95713	0.00965209	LINC01605	Distal
Enterocyte	chr10_71683260_71683760	1.89056	0.00965209	C10orf105	Intronic
Enterocyte	chr1_218751119_218751619	2.00196	0.00965727	TGFB2-OT1	Distal
Enterocyte	chr9_134692984_134693484	2.32732	0.00965741	COL5A1	Intronic
Enterocyte	chr3_128243168_128243668	2.12853	0.00965761	RUVBL1	Intronic
Enterocyte	chr2_9846455_9846955	1.71337	0.00966461	TAF1B	Intronic
Enterocyte	chr19_44005964_44006464	2.46061	0.00966834	ZNF230	Intronic
Enterocyte	chr21_45115622_45116122	2.18205	0.00967294	ADARB1	Intronic
Enterocyte	chr6_19024676_19025176	1.55491	0.00968161	MIR548A1	Distal
Enterocyte	chr13_53056084_53056584	1.89541	0.00969005	OLFM4	Distal
Enterocyte	chr7_128841098_128841598	1.52143	0.00969489	FLNC	Exonic
Enterocyte	chr13_42653800_42654300	2.61238	0.00969651	TNFSF11	Distal
Enterocyte	chr9_20927317_20927817	2.23265	0.00970008	HACD4	Intronic
Enterocyte	chr15_48064439_48064939	2.30688	0.00970466	SLC24A5	Distal
Enterocyte	chr17_66459718_66460218	1.45231	0.00971422	PRKCA-AS1	Intronic
Enterocyte	chr16_57740283_57740783	1.73898	0.00971447	KATNB1	Intronic
Enterocyte	chr6_7803146_7803646	2.53417	0.00972367	BMP6	Intronic
Enterocyte	chr21_14534534_14535034	2.43213	0.00972807	SAMSN1-AS1	Intronic
Enterocyte	chr5_17127813_17128313	2.25456	0.00973078	BASP1	Intronic
Enterocyte	chr1_220137344_220137844	1.26874	0.00973606	MIR194-1	Intronic
Enterocyte	chr19_6886474_6886974	2.16205	0.00973644	ADGRE1	Promoter
Enterocyte	chrX_78956981_78957481	2.20153	0.00973818	P2RY10	Intronic
Enterocyte	chr19_41699269_41699769	1.31798	0.00974181	CEACAM7	Intronic
Enterocyte	chr12_11909352_11909852	1.63206	0.00974625	BCL2L14	Distal
Enterocyte	chr1_10939930_10940430	1.66899	0.00975091	C1orf127	Distal
Enterocyte	chr1_91452270_91452770	2.36177	0.00976049	HFM1	Distal
Enterocyte	chr17_64114996_64115496	1.83772	0.00976149	ERN1	Intronic
Enterocyte	chr7_27031549_27032049	1.44402	0.00976167	SKAP2	Distal
Enterocyte	chr20_56949284_56949784	2.34587	0.00976471	BMP7-AS1	Distal
Enterocyte	chr1_183061667_183062167	2.2288	0.00976473	LAMC1	Intronic
Enterocyte	chr18_26752319_26752819	2.55029	0.00976558	PCAT18	Intronic
Enterocyte	chr16_29640868_29641368	2.07054	0.00977036	SPN	Intronic
Enterocyte	chr20_47990716_47991216	2.23767	0.00977437	LINC01522	Distal
Enterocyte	chr9_6243755_6244255	1.78849	0.00977448	IL33	Intronic
Enterocyte	chr11_103633711_103634211	2.41139	0.0097771	MIR4693	Distal
Enterocyte	chr8_94960016_94960516	1.55406	0.00978104	TP53INP1	Intronic
Enterocyte	chr2_159893405_159893905	1.59413	0.00978443	LY75-CD302	Intronic
Enterocyte	chr6_130982006_130982506	2.26603	0.00978561	EPB41L2	Intronic
Enterocyte	chr4_152696882_152697382	1.3022	0.00978852	ARFIP1	Intronic
Enterocyte	chr19_50728305_50728805	1.93634	0.00979448	CLEC11A	Distal
Enterocyte	chr18_66621766_66622266	2.17847	0.00979631	CDH19	Distal
Enterocyte	chr9_265204_265704	1.79622	0.00979838	C9orf66	Intronic
Enterocyte	chr10_34181803_34182303	1.7237	0.00980212	LINC00838	Intronic
Enterocyte	chr9_109735744_109736244	2.37466	0.00980212	PALM2-AKAP2	Intronic
Enterocyte	chr5_174549953_174550453	1.86069	0.00980273	MSX2	Distal
Enterocyte	chr7_97275434_97275934	2.12019	0.00980411	SDHAF3	Distal
Enterocyte	chr6_16823302_16823802	2.30783	0.00980627	ATXN1	Distal
Enterocyte	chr8_109581017_109581517	1.45599	0.00980952	EBAG9	Intronic
Enterocyte	chr18_45874791_45875291	2.14305	0.00980965	SIGLEC15	Intronic
Enterocyte	chr3_42847099_42847599	1.70544	0.00981459	HIGD1A	Intronic
Enterocyte	chr1_108089321_108089821	2.37214	0.00981474	SLC25A24	Distal
Enterocyte	chr12_108234113_108234613	2.5383	0.00981474	WSCD2	Intronic
Enterocyte	chr4_186954504_186955004	2.44584	0.00981837	FAT1	Distal
Enterocyte	chr10_62842916_62843416	2.03326	0.00981893	EGR2	Distal
Enterocyte	chr1_234918074_234918574	1.80516	0.00982141	LOC101927851	Distal
Enterocyte	chr20_42074801_42075301	2.23402	0.00982582	CHD6	Exonic
Enterocyte	chr19_41716028_41716528	1.74554	0.00982686	CEACAM5	Intronic
Enterocyte	chr2_170744161_170744661	2.02826	0.00982889	LOC101926913	Intronic
Enterocyte	chr14_88786277_88786777	2.20025	0.00983005	EML5	Intronic
Enterocyte	chr18_66640986_66641486	2.40397	0.00983008	CDH19	Distal
Enterocyte	chr16_23195375_23195875	1.36598	0.00983259	SCNN1G	Intronic
Enterocyte	chr11_35073709_35074209	1.90592	0.00983446	LOC100507144	Distal
Enterocyte	chr10_30227479_30227979	2.14817	0.00983609	JCAD	Distal
Enterocyte	chr4_90061828_90062328	1.89108	0.00983636	CCSER1	Distal
Enterocyte	chr1_26970810_26971310	1.49666	0.00983945	KDF1	Distal
Enterocyte	chr6_10355269_10355769	1.96851	0.00984038	TFAP2A-AS1	Distal
Enterocyte	chr12_132065557_132066057	2.19436	0.00984038	EP400P1	Exonic
Enterocyte	chr1_3401657_3402157	1.98437	0.00984248	ARHGEF16	Intronic
Enterocyte	chr14_84128961_84129461	2.39137	0.00984662	LINC02329	Distal
Enterocyte	chr2_23359800_23360300	2.14322	0.00984687	KLHL29	Distal
Enterocyte	chr12_110667878_110668378	2.29469	0.00984877	HVCN1	Intronic
Enterocyte	chr15_70867820_70868320	2.63573	0.00985909	LARP6	Intronic
Enterocyte	chr16_19130788_19131288	1.54151	0.00985952	ITPRIPL2	Intronic
Enterocyte	chr10_8044267_8044767	1.48718	0.00986235	GATA3-AS1	Distal
Enterocyte	chr2_102238309_102238809	1.98638	0.00987487	IL1RL2	Intronic
Enterocyte	chr5_136042740_136043240	1.70594	0.00987681	TGFBI	Intronic
Enterocyte	chr1_22644247_22644747	1.96747	0.00988552	C1QC	Intronic
Enterocyte	chr12_75714442_75714942	2.08153	0.00989037	KRR1	Distal
Enterocyte	chr3_59460017_59460517	2.67054	0.00989295	C3orf67	Distal
Enterocyte	chr18_45978034_45978534	1.24713	0.00989546	EPG5	Distal
Enterocyte	chr17_14446889_14447389	2.35425	0.00989846	MGC12916	Distal
Enterocyte	chr12_8920766_8921266	2.28744	0.00990022	PHC1	Exonic
Enterocyte	chr2_13523162_13523662	2.11883	0.00991315	LOC100506474	Distal
Enterocyte	chr8_107421051_107421551	2.28621	0.00991454	ANGPT1	Intronic
Enterocyte	chrX_9466060_9466560	1.78521	0.00991799	TBL1X	Intronic
Enterocyte	chr2_1448032_1448532	2.39375	0.00992508	TPO	Intronic
Enterocyte	chr1_185453734_185454234	1.99542	0.00992664	GS1-279B7.1	Distal
Enterocyte	chr2_151018730_151019230	2.39746	0.00992669	RBM43	Distal
Enterocyte	chr1_9836351_9836851	1.26797	0.00993169	CLSTN1	Distal
Enterocyte	chr6_53067956_53068456	1.51099	0.00993202	ICK	Intronic
Enterocyte	chr20_47972179_47972679	1.87884	0.00993665	LINC01523	Distal
Enterocyte	chr8_85551755_85552255	2.22924	0.00993726	CA3-AS1	Distal
Enterocyte	chr9_38125805_38126305	1.82371	0.00993831	SHB	Distal
Enterocyte	chr16_89960975_89961475	2.07309	0.00994142	CENPBD1	Intronic
Enterocyte	chr3_55766844_55767344	1.67774	0.00994207	MIR3938	Intronic
Enterocyte	chr1_168391995_168392495	1.52896	0.00994324	MIR557	Distal
Enterocyte	chr11_131409395_131409895	1.82369	0.0099436	NTM	Intronic
Enterocyte	chr10_131622124_131622624	2.4707	0.00994613	LINC01164	Distal
Enterocyte	chr2_28188278_28188778	1.95205	0.00994665	LOC100505716	Intronic
Enterocyte	chr9_77466632_77467132	1.44976	0.00994887	GNA14-AS1	Intronic
Enterocyte	chr21_31543122_31543622	2.32946	0.00995118	TIAM1	Intronic
Enterocyte	chr1_24796831_24797331	1.9098	0.00995426	CLIC4	Intronic
Enterocyte	chr7_67462672_67463172	2.48132	0.00996187	LINC01372	Distal
Enterocyte	chr3_70829037_70829537	1.84929	0.00996202	FOXP1-AS1	Distal
Enterocyte	chr5_95072064_95072564	2.02739	0.00996405	MCTP1	Intronic
Enterocyte	chr3_55936757_55937257	2.32691	0.00996495	MIR3938	Intronic
Enterocyte	chr4_76485371_76485871	1.48582	0.00996745	SHROOM3	Intronic
Enterocyte	chr9_88814380_88814880	2.19265	0.00996873	MIR4289	Distal
Enterocyte	chr2_12702079_12702579	2.38166	0.00997518	TRIB2	Distal
Enterocyte	chr3_182753930_182754430	1.39558	0.00997544	ATP11B	Distal
Enterocyte	chr17_14642950_14643450	2.41922	0.0099788	MGC12916	Distal
Enterocyte	chr2_204234882_204235382	2.39896	0.00998165	ICOS	Distal
Enterocyte	chr5_158212887_158213387	2.03878	0.00998301	LINC02227	Distal
Enterocyte	chr3_149365922_149366422	1.56705	0.00998422	TM4SF1-AS1	Distal
Enterocyte	chr14_94518007_94518507	2.26299	0.00998431	SERPINA12	Promoter
Enterocyte	chr2_81839750_81840250	1.69434	0.00998491	LINC01815	Distal
Enterocyte	chr2_37552268_37552768	2.05485	0.00998672	CDC42EP3	Distal
Enterocyte	chr1_14242075_14242575	2.23337	0.00998707	KAZN	Distal
Enterocyte	chr7_100816478_100816978	1.40458	0.0099923	SLC12A9	Intronic
Enterocyte	chr9_89989023_89989523	1.99054	0.00999816	LOC101927847	Distal
Enterocyte	chr10_132715334_132715834	2.13903	0.00999981	NKX6-2	Intronic
Enterocyte	chr5_89044588_89045088	2.14817	0.00999997	MEF2C	Intronic
Enterocyte	chr20_43941821_43942321	1.62103	0.0100005	TOX2	Intronic
Enterocyte	chrX_133346017_133346517	2.23949	0.0100023	GPC4	Intronic
Enterocyte	chr9_135248105_135248605	2.01013	0.010003	C9orf62	Distal
Enterocyte	chr6_42301871_42302371	1.9388	0.0100047	MRPS10	Intronic
Enterocyte	chr17_40597894_40598394	1.83452	0.0100071	CCR7	Distal
Enterocyte	chr7_128267021_128267521	1.35361	0.0100072	LEP	Distal
Enterocyte	chr1_168737162_168737662	1.70368	0.0100109	DPT	Distal
Enterocyte	chr5_135690957_135691457	1.52607	0.0100109	LINC01959	Distal
Enterocyte	chr10_126730650_126731150	2.43666	0.0100112	C10orf90	Distal
Enterocyte	chr20_62202138_62202638	2.04929	0.0100112	HRH3	Exonic
Enterocyte	chr9_4965364_4965864	1.87085	0.0100133	JAK2	Distal
Enterocyte	chr2_218776443_218776943	1.95169	0.0100195	CYP27A1	Distal
Enterocyte	chr11_19162930_19163430	1.60883	0.0100197	ZDHHC13	Intronic
Enterocyte	chr6_45812973_45813473	2.27271	0.0100214	CLIC5	Distal
Enterocyte	chr5_169153282_169153782	2.56744	0.0100257	MIR585	Intronic
Enterocyte	chr21_31016731_31017231	2.55378	0.0100275	KRTAP19-8	Intronic
Enterocyte	chr13_28337618_28338118	1.8806	0.0100384	FLT1	Intronic
Enterocyte	chr9_135093788_135094288	2.42175	0.010039	OLFM1	Intronic
Enterocyte	chr4_47715938_47716438	1.96697	0.0100394	MIR8053	Intronic
Enterocyte	chr7_95087329_95087829	1.73667	0.0100406	PPP1R9A	Intronic
Enterocyte	chr16_82240653_82241153	1.9238	0.0100444	MPHOSPH6	Distal
Enterocyte	chr17_82911760_82912260	2.41214	0.0100453	ZNF750	Intronic
Enterocyte	chr8_29396382_29396882	1.88814	0.0100508	DUSP4	Distal
Enterocyte	chr3_156579247_156579747	1.86376	0.0100586	SSR3	Distal
Enterocyte	chr1_239250135_239250635	1.61327	0.0100626	CHRM3	Distal
Enterocyte	chr16_31259672_31260172	1.77977	0.0100662	ITGAM	Promoter
Enterocyte	chr14_56341757_56342257	1.97451	0.0100665	TMEM260	Distal
Enterocyte	chr1_39544311_39544811	2.05931	0.0100666	PPIEL	Intronic
Enterocyte	chr18_33135870_33136370	2.14752	0.0100764	CCDC178	Intronic
Enterocyte	chr2_217223284_217223784	2.44039	0.0100819	DIRC3-AS1	Distal
Enterocyte	chr1_183845384_183845884	2.02764	0.0100835	COLGALT2	Intronic
Enterocyte	chr7_24227524_24228024	2.04207	0.0100945	NPY	Distal
Enterocyte	chr5_67301192_67301692	2.07745	0.0100958	CD180	Distal
Enterocyte	chr10_93578972_93579472	1.44637	0.0100969	FFAR4	Intronic
Enterocyte	chr2_85853783_85854283	1.81024	0.0100969	ST3GAL5	Intronic
Enterocyte	chr14_61499231_61499731	2.26382	0.0101011	FLJ22447	Intronic
Enterocyte	chr5_141334266_141334766	2.12995	0.0101019	PCDHGA1	Exonic
Enterocyte	chr7_28949771_28950271	1.47497	0.0101023	TRIL	Distal
Enterocyte	chr3_31442640_31443140	2.06791	0.0101054	STT3B	Distal
Enterocyte	chr11_94658862_94659362	2.25339	0.0101058	AMOTL1	Intronic
Enterocyte	chr1_11187498_11187998	1.747	0.0101063	ANGPTL7	Promoter
Enterocyte	chr13_50357574_50358074	2.21166	0.0101073	DLEU1-AS1	Intronic
Enterocyte	chr16_30821134_30821634	1.48532	0.0101136	ZNF629	Distal
Enterocyte	chr21_31174106_31174606	2.10697	0.0101196	KRTAP19-8	Intronic
Enterocyte	chr11_66113070_66113570	1.27854	0.0101196	PACS1	Intronic
Enterocyte	chrX_96978847_96979347	1.42907	0.0101252	RPA4	Intronic
Enterocyte	chr2_74826085_74826585	2.17725	0.0101297	HK2	Distal
Enterocyte	chr10_132232408_132232908	1.87345	0.0101309	DPYSL4	Intronic
Enterocyte	chr6_130034515_130035015	1.20061	0.0101323	L3MBTL3	Intronic
Enterocyte	chr14_91845591_91846091	1.60736	0.0101343	TC2N	Intronic
Enterocyte	chr7_151427946_151428446	1.8354	0.010136	MIR3907	Distal
Enterocyte	chr2_25062988_25063488	2.02523	0.0101377	EFR3B	Intronic
Enterocyte	chr2_45238015_45238515	1.61781	0.0101377	LINC01121	Intronic
Enterocyte	chr2_62319026_62319526	2.11833	0.0101396	MIR5192	Distal
Enterocyte	chr11_93054844_93055344	1.55028	0.0101421	MTNR1B	Distal
Enterocyte	chr16_11047133_11047633	2.23465	0.0101513	CLEC16A	Exonic
Enterocyte	chr6_132060563_132061063	1.29321	0.0101555	MIR548AJ1	Distal
Enterocyte	chr6_45795389_45795889	2.06011	0.010156	CLIC5	Distal
Enterocyte	chr4_11597478_11597978	2.08441	0.0101564	HS3ST1	Distal
Enterocyte	chr6_140542917_140543417	1.90173	0.0101589	MIR4465	Distal
Enterocyte	chr21_24823181_24823681	2.13993	0.0101601	LINC01692	Intronic
Enterocyte	chr3_47225161_47225661	1.94436	0.0101703	KLHL18	Intronic
Enterocyte	chr3_195403984_195404484	2.18338	0.0101712	ACAP2	Intronic
Enterocyte	chr6_52649519_52650019	2.05724	0.0101717	TMEM14A	Distal
Enterocyte	chr18_77263608_77264108	2.14952	0.0101752	GALR1	Intronic
Enterocyte	chr8_134027311_134027811	2.4614	0.0101881	LOC101927822	Distal
Enterocyte	chr10_101879878_101880378	1.86438	0.0101881	KCNIP2	Intronic
Enterocyte	chr11_84580859_84581359	1.94365	0.0101901	DLG2	Intronic
Enterocyte	chr1_204862211_204862711	2.34895	0.0101914	NFASC	Intronic
Enterocyte	chr5_78825650_78826150	2.30113	0.0101915	LHFPL2	Intronic
Enterocyte	chr4_70584467_70584967	1.45965	0.0101931	AMBN	Distal
Enterocyte	chr18_7066947_7067447	2.41477	0.0101936	LAMA1	Intronic
Enterocyte	chr18_54765589_54766089	2.10189	0.0101936	RAB27B	Intronic
Enterocyte	chr21_36246261_36246761	2.43719	0.0101953	MORC3	Exonic
Enterocyte	chr17_31060732_31061232	1.86757	0.0101957	MIR4733	Distal
Enterocyte	chr10_1491849_1492349	2.38093	0.0101987	ADARB2-AS1	Intronic
Enterocyte	chr22_36547194_36547694	1.82354	0.010206	EIF3D	Distal
Enterocyte	chr19_27736137_27736637	2.49688	0.010208	LOC101927151	Intronic
Enterocyte	chr10_34517994_34518494	1.9736	0.0102099	PARD3	Intronic
Enterocyte	chr20_53040746_53041246	1.92088	0.0102103	TSHZ2	Intronic
Enterocyte	chr9_115369179_115369679	1.87007	0.0102117	DEC1	Intronic
Enterocyte	chr2_164782312_164782812	2.29193	0.010213	LOC101929633	Intronic
Enterocyte	chr1_159162439_159162939	2.13245	0.0102161	CADM3	Distal
Enterocyte	chr3_53114691_53115191	1.46219	0.0102221	SFMBT1	Intronic
Enterocyte	chr9_92954033_92954533	2.00277	0.0102275	FGD3	Intronic
Enterocyte	chr3_72069995_72070495	1.66309	0.0102329	LINC00870	Intronic
Enterocyte	chr7_90973069_90973569	1.98004	0.0102359	FZD1	Intronic
Enterocyte	chr15_25418136_25418636	2.41134	0.0102368	UBE3A	Intronic
Enterocyte	chr11_27716770_27717270	2.13926	0.0102397	BDNF	Intronic
Enterocyte	chr13_49643596_49644096	1.79062	0.0102422	ARL11	Distal
Enterocyte	chrX_24029598_24030098	2.43778	0.0102469	KLHL15	Distal
Enterocyte	chr1_6909833_6910333	2.12387	0.0102543	CAMTA1	Intronic
Enterocyte	chr2_17578341_17578841	1.7025	0.0102575	VSNL1	Intronic
Enterocyte	chr6_109961965_109962465	2.07676	0.0102593	GPR6	Distal
Enterocyte	chr20_31472878_31473378	2.60829	0.0102593	DEFB124	Promoter
Enterocyte	chr6_150722563_150723063	2.34524	0.0102608	PLEKHG1	Intronic
Enterocyte	chr20_19658875_19659375	2.17377	0.0102615	RIN2	Intronic
Enterocyte	chr5_140995997_140996497	2.18774	0.0102621	PCDHAC2	Intronic
Enterocyte	chr1_29083256_29083756	2.36426	0.0102664	TMEM200B	Intronic
Enterocyte	chr7_159112104_159112604	2.18616	0.0102799	VIPR2	Intronic
Enterocyte	chr7_158422765_158423265	2.23424	0.0102846	MIR595	Intronic
Enterocyte	chr4_55336647_55337147	2.27245	0.0102849	SRD5A3	Distal
Enterocyte	chr13_113881634_113882134	1.74666	0.0102855	LINC00452	Distal
Enterocyte	chr11_38131005_38131505	2.09498	0.0102912	LOC105376633	Distal
Enterocyte	chr2_191479296_191479796	1.16123	0.0102972	NABP1	Distal
Enterocyte	chr17_58679135_58679635	1.88385	0.0102996	TEX14	Intronic
Enterocyte	chr10_118947126_118947626	1.90741	0.0103005	NANOS1	Distal
Enterocyte	chr5_149134423_149134923	1.48955	0.0103033	ABLIM3	Distal
Enterocyte	chr19_42572938_42573438	1.54278	0.0103077	CEACAM1	Intronic
Enterocyte	chr8_40978068_40978568	2.18878	0.0103151	ZMAT4	Distal
Enterocyte	chr5_89901911_89902411	1.95243	0.0103159	MIR3660	Distal
Enterocyte	chr6_145372532_145373032	2.09189	0.0103161	EPM2A	Distal
Enterocyte	chr9_129931893_129932393	2.21841	0.0103216	MIR6855	Intronic
Enterocyte	chr22_47097944_47098444	2.22737	0.0103237	TBC1D22A-AS1	Intronic
Enterocyte	chr1_234398812_234399312	1.7344	0.0103268	COA6-AS1	Intronic
Enterocyte	chr1_40413802_40414302	2.5249	0.0103317	ZFP69B	Exonic
Enterocyte	chr21_35381914_35382414	2.26341	0.0103322	LOC100506403	Intronic
Enterocyte	chr9_37040433_37040933	2.0602	0.0103348	PAX5	Distal
Enterocyte	chr9_134842746_134843246	2.39265	0.0103358	MIR3689C	Exonic
Enterocyte	chrX_119529327_119529827	2.30069	0.0103358	CXorf56	Distal
Enterocyte	chr6_865801_866301	1.57511	0.0103452	LINC01622	Distal
Enterocyte	chr5_180820658_180821158	1.40456	0.0103463	MGAT1	Distal
Enterocyte	chrX_17974270_17974770	2.43446	0.0103471	RAI2	Intronic
Enterocyte	chrX_15530998_15531498	1.67349	0.0103495	PIR	Intronic
Enterocyte	chr6_68572464_68572964	1.76916	0.0103523	LOC101928307	Distal
Enterocyte	chr2_238857942_238858442	2.11442	0.0103539	TWIST2	Intronic
Enterocyte	chr5_180430350_180430850	2.24036	0.0103539	CNOT6	Distal
Enterocyte	chr12_25280026_25280526	2.0979	0.0103553	KRAS	Distal
Enterocyte	chr10_72208411_72208911	1.94304	0.0103636	ANAPC16	Intronic
Enterocyte	chr2_101616277_101616777	2.17596	0.0103642	MAP4K4	Distal
Enterocyte	chr1_180982347_180982847	2.53302	0.0103646	STX6	Intronic
Enterocyte	chr10_3010722_3011222	1.58121	0.0103646	PFKP	Distal
Enterocyte	chr19_27746834_27747334	2.38099	0.0103646	LOC101927151	Intronic
Enterocyte	chr1_77421433_77421933	2.09243	0.0103673	AK5	Intronic
Enterocyte	chr1_98903200_98903700	2.45544	0.0103689	LOC100129620	Intronic
Enterocyte	chr1_98870924_98871424	1.76139	0.0103728	LOC100129620	Distal
Enterocyte	chr1_236416162_236416662	2.00154	0.0103728	EDARADD	Intronic
Enterocyte	chr4_98643025_98643525	1.46723	0.0103732	TSPAN5	Intronic
Enterocyte	chr6_106227725_106228225	1.16644	0.0103774	ATG5	Intronic
Enterocyte	chr15_77519519_77520019	1.98685	0.0104005	HMG20A	Distal
Enterocyte	chr10_103194138_103194638	1.59181	0.0104088	NT5C2	Promoter
Enterocyte	chr7_18505645_18506145	2.27226	0.0104088	MIR1302-6	Intronic
Enterocyte	chr13_39417574_39418074	2.38066	0.0104124	LHFPL6	Intronic
Enterocyte	chr4_152530585_152531085	1.52111	0.0104126	FBXW7	Exonic
Enterocyte	chr5_61255130_61255630	1.21266	0.0104186	ZSWIM6	Distal
Enterocyte	chr11_120688093_120688593	1.74494	0.0104192	GRIK4	Intronic
Enterocyte	chr13_24179397_24179897	1.49145	0.0104192	MIR2276	Intronic
Enterocyte	chr7_13914490_13914990	2.3449	0.0104244	ETV1	Intronic
Enterocyte	chr1_3863729_3864229	2.10265	0.0104287	DFFB	Intronic
Enterocyte	chr3_148951529_148952029	2.13377	0.0104324	GYG1	Distal
Enterocyte	chr3_161854844_161855344	1.77293	0.0104434	OTOL1	Distal
Enterocyte	chr3_108667226_108667726	2.21637	0.0104492	DZIP3	Intronic
Enterocyte	chr3_101613096_101613596	2.28519	0.0104551	PCNP	Distal
Enterocyte	chr15_44309620_44310120	2.64686	0.0104566	CASC4	Intronic
Enterocyte	chr12_2640101_2640601	1.80188	0.0104612	CACNA1C-AS2	Intronic
Enterocyte	chr8_48305213_48305713	2.03788	0.0104645	LOC101929268	Distal
Enterocyte	chr1_65010524_65011024	2.32601	0.0104683	LINC01359	Distal
Enterocyte	chr17_31582048_31582548	2.00947	0.0104734	MIR365B	Distal
Enterocyte	chr15_69044910_69045410	1.61785	0.0104739	EWSAT1	Intronic
Enterocyte	chr2_205834755_205835255	2.08077	0.0104739	NRP2	Distal
Enterocyte	chrX_11786884_11787384	2.05383	0.0104794	MSL3	Distal
Enterocyte	chr14_30220547_30221047	2.13809	0.010484	PRKD1	Distal
Enterocyte	chr8_127302144_127302644	2.54242	0.010485	CASC21	Intronic
Enterocyte	chr10_114687318_114687818	1.67722	0.0104883	ABLIM1	Distal
Enterocyte	chr2_143083634_143084134	1.88462	0.0104883	ARHGAP15	Distal
Enterocyte	chrX_11794813_11795313	2.12188	0.0104899	MSL3	Distal
Enterocyte	chr9_98889066_98889566	2.29305	0.0104908	COL15A1	Distal
Enterocyte	chr2_197576514_197577014	2.20859	0.0104914	HSPD1	Intronic
Enterocyte	chr1_221839204_221839704	1.73694	0.0104919	LINC01655	Intronic
Enterocyte	chr16_81813784_81814284	2.2674	0.0105	PLCG2	Intronic
Enterocyte	chr2_114405802_114406302	2.06739	0.0105005	DPP10	Distal
Enterocyte	chr12_106091041_106091541	1.80438	0.0105087	NUAK1	Intronic
Enterocyte	chr6_1162384_1162884	1.79663	0.0105104	FOXQ1	Distal
Enterocyte	chr10_93549928_93550428	1.65216	0.0105122	FFAR4	Distal
Enterocyte	chr10_44747586_44748086	2.10522	0.0105166	TMEM72	Distal
Enterocyte	chr1_1216961_1217461	1.64076	0.0105198	TNFRSF4	Exonic
Enterocyte	chr4_95524681_95525181	1.77807	0.0105218	UNC5C	Intronic
Enterocyte	chr15_86015060_86015560	2.1221	0.0105262	LINC01584	Distal
Enterocyte	chr11_43931552_43932052	2.16509	0.010527	C11orf96	Distal
Enterocyte	chr12_65496759_65497259	2.45896	0.0105275	LOC105369187	Intronic
Enterocyte	chr3_11371152_11371652	1.75495	0.0105289	ATG7	Intronic
Enterocyte	chrX_69576929_69577429	2.45201	0.0105315	EDA	Distal
Enterocyte	chr20_11652179_11652679	2.24944	0.010533	LINC00687	Distal
Enterocyte	chr5_77499411_77499911	1.71347	0.0105411	WDR41	Intronic
Enterocyte	chr18_80213136_80213636	1.94895	0.0105416	PARD6G	Intronic
Enterocyte	chr1_207204984_207205484	2.16398	0.0105446	C4BPA	Distal
Enterocyte	chr3_139439921_139440421	1.9522	0.010547	RBP2	Intronic
Enterocyte	chr6_142542695_142543195	1.67743	0.0105473	LOC153910	Intronic
Enterocyte	chr5_89036945_89037445	2.01809	0.0105528	MEF2C	Intronic
Enterocyte	chr9_92600695_92601195	2.11152	0.0105537	ECM2	Intronic
Enterocyte	chr1_178690512_178691012	2.09141	0.0105619	MIR4424	Distal
Enterocyte	chr9_127866446_127866946	1.93409	0.0105731	MIR4672	Exonic
Enterocyte	chr2_173248288_173248788	1.61845	0.0105746	MAP3K20-AS1	Intronic
Enterocyte	chr21_31506769_31507269	2.4362	0.0105755	TIAM1	Intronic
Enterocyte	chr9_112846723_112847223	1.89753	0.0105789	SLC46A2	Intronic
Enterocyte	chr6_429679_430179	2.35013	0.0105854	IRF4	Distal
Enterocyte	chr21_37868495_37868995	2.36191	0.0105854	KCNJ6	Intronic
Enterocyte	chr4_80913332_80913832	1.93252	0.0105875	BMP3	Intronic
Enterocyte	chr1_181248623_181249123	1.6846	0.0105907	LINC01699	Distal
Enterocyte	chr16_67685679_67686179	2.17657	0.0105916	ENKD1	Intronic
Enterocyte	chr12_107590350_107590850	1.75282	0.0105928	PWP1	Intronic
Enterocyte	chr7_26519243_26519743	2.24381	0.0105929	KIAA0087	Distal
Enterocyte	chr13_27331823_27332323	2.20888	0.010594	RASL11A	Distal
Enterocyte	chr14_22113347_22113847	1.90822	0.0105958	OR4E2	Distal
Enterocyte	chr12_108040944_108041444	2.12039	0.0105983	WSCD2	Distal
Enterocyte	chr6_13916271_13916771	1.75435	0.0106063	RNF182	Distal
Enterocyte	chr2_71353186_71353686	1.88126	0.0106082	ZNF638	Intronic
Enterocyte	chr4_150224808_150225308	1.89747	0.0106097	DCLK2	Intronic
Enterocyte	chr1_163231319_163231819	2.3132	0.0106129	NUF2	Intronic
Enterocyte	chr1_28153116_28153616	1.50028	0.0106148	PTAFR	Intronic
Enterocyte	chr5_77302261_77302761	1.74122	0.0106151	PDE8B	Intronic
Enterocyte	chr1_91783384_91783884	2.17921	0.0106154	TGFBR3	Intronic
Enterocyte	chr2_223649846_223650346	1.85727	0.0106185	SCG2	Distal
Enterocyte	chr5_62689967_62690467	2.28795	0.0106202	IPO11-LRRC70	Distal
Enterocyte	chr8_143903993_143904493	1.44388	0.0106215	EPPK1	Distal
Enterocyte	chr15_61393851_61394351	2.67758	0.0106215	RORA	Distal
Enterocyte	chr10_70650413_70650913	1.5321	0.0106251	ADAMTS14	Distal
Enterocyte	chr5_174197832_174198332	2.43843	0.0106274	LINC01411	Intronic
Enterocyte	chr9_27473899_27474399	1.81524	0.0106281	IFNK	Intronic
Enterocyte	chr3_68538527_68539027	2.32659	0.0106409	FAM19A4	Exonic
Enterocyte	chr18_77376320_77376820	1.97134	0.0106541	GALR1	Distal
Enterocyte	chr4_574210_574710	2.21512	0.0106571	PDE6B	Distal
Enterocyte	chr12_70853329_70853829	1.99282	0.0106573	PTPRR	Intronic
Enterocyte	chr12_14275824_14276324	2.3726	0.0106588	ATF7IP	Distal
Enterocyte	chr13_95535224_95535724	1.31443	0.0106666	CLDN10-AS1	Promoter
Enterocyte	chr1_109864090_109864590	1.95683	0.0106681	CSF1	Distal
Enterocyte	chr2_225475029_225475529	2.50074	0.0106702	NYAP2	Intronic
Enterocyte	chr3_34309372_34309872	2.26333	0.010671	PDCD6IP	Distal
Enterocyte	chr8_126433638_126434138	1.74646	0.0106716	LOC101927657	Distal
Enterocyte	chr20_52958977_52959477	1.95827	0.0106731	TSHZ2	Distal
Enterocyte	chr6_4313330_4313830	1.26499	0.0106771	LOC102724096	Distal
Enterocyte	chr16_87802605_87803105	1.93669	0.0106822	LOC102724467	Distal
Enterocyte	chr3_137692774_137693274	1.76911	0.0106936	SOX14	Distal
Enterocyte	chr9_94908932_94909432	1.85822	0.0106949	MIR2278	Intronic
Enterocyte	chr12_108334329_108334829	2.12389	0.0106951	CMKLR1	Intronic
Enterocyte	chr5_65120372_65120872	1.67269	0.0106983	CWC27	Distal
Enterocyte	chr5_5598468_5598968	2.02088	0.0106986	ICE1	Distal
Enterocyte	chr6_10423964_10424464	1.81949	0.0106994	TFAP2A	Distal
Enterocyte	chr10_8238882_8239382	2.0207	0.0107008	LINC00708	Distal
Enterocyte	chr10_8121167_8121667	2.27638	0.0107025	GATA3	Distal
Enterocyte	chr12_104178355_104178855	2.29074	0.0107051	TXNRD1	Distal
Enterocyte	chr7_106069984_106070484	1.38849	0.0107093	SYPL1	Distal
Enterocyte	chr8_37276410_37276910	2.30206	0.0107117	LINC01605	Distal
Enterocyte	chr1_208431672_208432172	1.88202	0.0107207	PLXNA2	Distal
Enterocyte	chr6_127878051_127878551	1.74927	0.0107256	THEMIS	Intronic
Enterocyte	chr14_90122895_90123395	1.89461	0.0107264	KCNK13	Intronic
Enterocyte	chr9_38277492_38277992	1.63515	0.0107312	ALDH1B1	Distal
Enterocyte	chr16_10356979_10357479	2.41744	0.0107425	ATF7IP2	Intronic
Enterocyte	chr18_74797249_74797749	1.40589	0.0107439	LINC00909	Intronic
Enterocyte	chr10_33650053_33650553	2.18659	0.0107462	LINC00838	Distal
Enterocyte	chr10_4911377_4911877	2.45084	0.0107473	AKR1C1	Distal
Enterocyte	chr2_11719527_11720027	1.46745	0.0107485	LPIN1	Intronic
Enterocyte	chr20_1663831_1664331	2.61384	0.0107493	SIRPG	Distal
Enterocyte	chr15_68674833_68675333	2.12528	0.0107527	CORO2B	Intronic
Enterocyte	chr1_186904357_186904857	1.75566	0.0107534	PLA2G4A	Intronic
Enterocyte	chr8_29403594_29404094	2.39121	0.0107577	DUSP4	Distal
Enterocyte	chr20_51984871_51985371	1.46783	0.0107581	LINC01429	Distal
Enterocyte	chr12_65568498_65568998	2.2552	0.0107581	LOC105369187	Intronic
Enterocyte	chr8_92718761_92719261	2.08512	0.0107581	LOC102724710	Intronic
Enterocyte	chr1_117363436_117363936	1.64393	0.0107604	MAN1A2	Distal
Enterocyte	chr1_180128946_180129446	1.63726	0.0107628	QSOX1	Distal
Enterocyte	chr3_190497593_190498093	1.87958	0.0107631	IL1RAP	Distal
Enterocyte	chr6_80970536_80971036	2.2782	0.0107669	TENT5A	Distal
Enterocyte	chr1_186670588_186671088	1.96381	0.0107669	PTGS2	Distal
Enterocyte	chr5_81187876_81188376	1.42676	0.0107677	CKMT2	Intronic
Enterocyte	chr1_68384345_68384845	1.81603	0.0107682	RPE65	Distal
Enterocyte	chr8_19325978_19326478	1.48019	0.0107764	SH2D4A	Intronic
Enterocyte	chr17_73966167_73966667	2.20746	0.0107764	LINC00469	Distal
Enterocyte	chr9_9414888_9415388	2.32882	0.0107784	LOC105375972	Intronic
Enterocyte	chr8_29827898_29828398	2.12455	0.010781	LOC101929470	Intronic
Enterocyte	chr7_80636160_80636660	1.62611	0.0107838	GNAT3	Intronic
Enterocyte	chr1_206769295_206769795	1.66767	0.0107848	IL10	Intronic
Enterocyte	chr5_156936927_156937427	2.10853	0.0107883	TIMD4	Intronic
Enterocyte	chr2_100285695_100286195	2.4087	0.0107923	LONRF2	Intronic
Enterocyte	chr2_168165365_168165865	2.17722	0.0107935	STK39	Intronic
Enterocyte	chr6_165660006_165660506	1.82233	0.0107948	PDE10A	Exonic
Enterocyte	chr4_143473631_143474131	1.99193	0.010795	SMARCA5	Exonic
Enterocyte	chr9_35566895_35567395	2.42137	0.0108005	FAM166B	Distal
Enterocyte	chr9_13863062_13863562	2.10276	0.0108015	LINC00583	Distal
Enterocyte	chr15_74383701_74384201	1.60025	0.0108064	CYP11A1	Distal
Enterocyte	chr6_90458229_90458729	1.74664	0.0108088	MAP3K7	Distal
Enterocyte	chr9_90702415_90702915	2.36695	0.0108088	DIRAS2	Distal
Enterocyte	chr7_99019865_99020365	1.59556	0.0108112	LOC101927550	Intronic
Enterocyte	chr22_32393312_32393812	1.97177	0.0108129	RFPL3S	Intronic
Enterocyte	chr13_111944476_111944976	1.93097	0.0108129	LINC00354	Distal
Enterocyte	chr2_213158176_213158676	1.79683	0.010819	IKZF2	Distal
Enterocyte	chr10_89502374_89502874	1.80853	0.010819	SLC16A12-AS1	Intronic
Enterocyte	chr21_37045014_37045514	2.21485	0.0108231	PIGP	Intronic
Enterocyte	chr2_66389712_66390212	2.03529	0.0108232	LINC01873	Intronic
Enterocyte	chr3_46236234_46236734	2.25414	0.0108242	CCR1	Intronic
Enterocyte	chr2_100747514_100748014	1.79405	0.0108275	NPAS2	Distal
Enterocyte	chr1_5717690_5718190	2.48784	0.0108284	MIR4689	Distal
Enterocyte	chr20_36070474_36070974	1.69949	0.0108429	NORAD	Distal
Enterocyte	chr7_98186801_98187301	1.46132	0.0108471	BHLHA15	Intronic
Enterocyte	chr9_129667806_129668306	1.62335	0.0108471	PRRX2	Intronic
Enterocyte	chr4_123113087_123113587	2.49168	0.0108566	SPATA5	Intronic
Enterocyte	chr2_99772802_99773302	2.30611	0.0108566	REV1	Intronic
Enterocyte	chr1_224939999_224940499	1.83675	0.0108648	DNAH14	Intronic
Enterocyte	chr17_58600250_58600750	2.04394	0.0108716	C17orf47	Intronic
Enterocyte	chr6_5133929_5134429	2.54583	0.0108771	MIR3691	Intronic
Enterocyte	chr9_36154490_36154990	2.23563	0.0108815	CCIN	Intronic
Enterocyte	chr20_1537630_1538130	2.20707	0.0108912	SIRPD	Intronic
Enterocyte	chr16_54473200_54473700	2.08096	0.0109	LINC02140	Distal
Enterocyte	chr5_158778126_158778626	1.80931	0.0109019	EBF1	Intronic
Enterocyte	chr6_148678048_148678548	2.10221	0.010904	UST	Distal
Enterocyte	chr20_10519630_10520130	1.73427	0.0109091	SLX4IP	Intronic
Enterocyte	chr3_40432738_40433238	1.84895	0.0109099	ENTPD3-AS1	Intronic
Enterocyte	chr8_20290741_20291241	2.18232	0.0109141	LZTS1	Intronic
Enterocyte	chr14_51561086_51561586	2.3341	0.0109143	FRMD6-AS2	Intronic
Enterocyte	chr12_1619480_1619980	2.15442	0.0109151	FBXL14	Intronic
Enterocyte	chr3_118938390_118938890	1.88234	0.0109182	IGSF11-AS1	Intronic
Enterocyte	chr11_32152765_32153265	1.9674	0.0109209	LOC100506675	Distal
Enterocyte	chr3_157585389_157585889	2.2907	0.0109223	PQLC2L	Intronic
Enterocyte	chr14_92154547_92155047	1.72174	0.0109277	CPSF2	Intronic
Enterocyte	chrX_7273058_7273558	2.35637	0.0109314	STS	Intronic
Enterocyte	chr19_49335176_49335676	1.81903	0.0109323	CD37	Exonic
Enterocyte	chr3_94137338_94137838	2.32931	0.0109397	DHFR2	Distal
Enterocyte	chrX_39866175_39866675	1.6867	0.0109413	MIR1587	Distal
Enterocyte	chr10_84820063_84820563	2.39466	0.0109415	LINC01519	Distal
Enterocyte	chr12_7770006_7770506	1.80457	0.0109421	NANOGNB	Exonic
Enterocyte	chr2_101133677_101134177	1.79647	0.0109492	CNOT11	Intronic
Enterocyte	chr2_198447427_198447927	2.13406	0.0109543	LINC01923	Distal
Enterocyte	chr11_35110989_35111489	1.64567	0.0109605	LOC100507144	Distal
Enterocyte	chr16_84832433_84832933	1.76146	0.010966	CRISPLD2	Intronic
Enterocyte	chr21_35507285_35507785	1.44727	0.0109669	LOC100506403	Intronic
Enterocyte	chr9_108444571_108445071	2.45761	0.0109673	ACTL7B	Distal
Enterocyte	chr4_185874792_185875292	1.70906	0.0109738	SORBS2	Intronic
Enterocyte	chr6_10453623_10454123	2.15813	0.0109762	MIR5689	Intronic
Enterocyte	chr1_192629564_192630064	2.19893	0.0109857	RGS13	Distal
Enterocyte	chr4_38712300_38712800	1.74279	0.010987	KLF3-AS1	Distal
Enterocyte	chr5_21830420_21830920	2.07517	0.0109882	CDH12	Intronic
Enterocyte	chr11_14676062_14676562	2.14363	0.0109912	PDE3B	Intronic
Enterocyte	chr1_39642763_39643263	2.07083	0.0109973	HEYL	Distal
Enterocyte	chr11_75891865_75892365	1.95774	0.010999	UVRAG	Intronic
Enterocyte	chr10_97342002_97342502	1.9446	0.0109998	FRAT2	Distal
Enterocyte	chr13_95604076_95604576	1.66258	0.011002	DZIP1	Intronic
Enterocyte	chr2_8562764_8563264	2.09555	0.0110034	LINC01814	Exonic
Enterocyte	chr15_47961558_47962058	2.56238	0.0110043	LINC01491	Distal
Enterocyte	chr2_204046052_204046552	2.25765	0.0110043	ICOS	Distal
Enterocyte	chr10_126397521_126398021	2.33191	0.0110069	ADAM12	Distal
Enterocyte	chr3_186247234_186247734	2.04624	0.0110272	ETV5	Intronic
Enterocyte	chr3_194737100_194737600	1.97392	0.0110286	LINC01968	Intronic
Enterocyte	chr13_33908178_33908678	2.09268	0.0110291	RFC3	Intronic
Enterocyte	chr20_47406891_47407391	2.16794	0.011036	ZMYND8	Distal
Enterocyte	chr1_101128818_101129318	2.14079	0.0110461	DPH5	Distal
Enterocyte	chr13_34145186_34145686	1.92494	0.0110468	RFC3	Distal
Enterocyte	chr4_120733036_120733536	2.0372	0.0110528	PRDM5	Intronic
Enterocyte	chr1_92482117_92482617	1.40375	0.0110539	GFI1	Intronic
Enterocyte	chr7_27917770_27918270	1.83167	0.0110583	TAX1BP1	Intronic
Enterocyte	chr17_49913490_49913990	2.23742	0.0110591	DLX4	Distal
Enterocyte	chrX_153582802_153583302	2.07078	0.0110602	LOC105373383	Distal
Enterocyte	chr13_100913023_100913523	2.38723	0.011061	LINC00411	Intronic
Enterocyte	chr16_13864864_13865364	2.09147	0.0110613	ERCC4	Intronic
Enterocyte	chr1_219489526_219490026	1.88637	0.0110645	LYPLAL1-DT	Distal
Enterocyte	chr15_32723469_32723969	2.32172	0.0110669	LOC100131315	Intronic
Enterocyte	chr17_10197707_10198207	2.31392	0.0110698	GAS7	Intronic
Enterocyte	chr3_128041257_128041757	2.26146	0.0110747	SEC61A1	Distal
Enterocyte	chrX_11190705_11191205	1.70922	0.0110782	HCCS	Intronic
Enterocyte	chr1_234926774_234927274	2.21557	0.0110815	LOC101927851	Distal
Enterocyte	chr5_58561183_58561683	1.80134	0.0110822	LINC02108	Distal
Enterocyte	chr10_6083695_6084195	1.47969	0.0110863	RBM17	Distal
Enterocyte	chr5_111237471_111237971	2.28733	0.0110919	CAMK4	Intronic
Enterocyte	chr4_101600169_101600669	1.80284	0.0110922	BANK1	Intronic
Enterocyte	chr7_145015485_145015985	2.06994	0.0110922	TPK1	Distal
Enterocyte	chr8_39851826_39852326	2.1656	0.0110923	ADAM2	Distal
Enterocyte	chr9_18888462_18888962	1.87548	0.0110923	SAXO1	Intronic
Enterocyte	chr17_5825560_5826060	2.15673	0.0110924	WSCD1	Intronic
Enterocyte	chr8_89241321_89241821	2.51398	0.0110924	LOC101929709	Distal
Enterocyte	chr1_220812967_220813467	2.33553	0.0110937	LINC01352	Intronic
Enterocyte	chr17_3710893_3711393	1.72974	0.0110944	HASPIN	Distal
Enterocyte	chr6_141552501_141553001	1.63237	0.0111001	NMBR	Distal
Enterocyte	chr11_38182461_38182961	2.04495	0.011101	LOC105376633	Distal
Enterocyte	chrX_50697625_50698125	1.45857	0.011101	SHROOM4	Intronic
Enterocyte	chr13_80459593_80460093	2.33039	0.0111033	SPRY2	Distal
Enterocyte	chr4_108270401_108270901	2.63463	0.0111168	LEF1	Distal
Enterocyte	chr17_58561657_58562157	2.08032	0.0111173	C17orf47	Intronic
Enterocyte	chr20_47077953_47078453	2.20496	0.0111202	MIR3616	Intronic
Enterocyte	chr14_102185294_102185794	1.72284	0.0111233	HSP90AA1	Intronic
Enterocyte	chr21_45258355_45258855	1.44319	0.011127	LINC00334	Exonic
Enterocyte	chrX_53323717_53324217	1.86003	0.0111281	IQSEC2	Distal
Enterocyte	chr5_72625027_72625527	2.16839	0.0111293	LINC02056	Intronic
Enterocyte	chr12_26713740_26714240	1.94958	0.0111388	ITPR2	Intronic
Enterocyte	chr1_221117367_221117867	2.10041	0.0111403	C1orf140	Distal
Enterocyte	chr18_55907477_55907977	2.35198	0.0111433	LINC01416	Intronic
Enterocyte	chrX_39675585_39676085	2.27842	0.0111454	MIR3937	Distal
Enterocyte	chr6_27777041_27777541	1.79086	0.0111499	HIST1H2BL	Distal
Enterocyte	chr22_26560503_26561003	2.36962	0.011151	MIR548J	Intronic
Enterocyte	chr3_171849527_171850027	1.6223	0.0111546	TMEM212	Intronic
Enterocyte	chr1_206067359_206067859	2.02793	0.0111546	RHEX	Intronic
Enterocyte	chr8_116574780_116575280	1.94592	0.0111589	UTP23	Distal
Enterocyte	chr18_30889820_30890320	2.46542	0.0111604	DSC3	Distal
Enterocyte	chr17_57413985_57414485	1.22029	0.0111604	LOC101927557	Intronic
Enterocyte	chr11_111107503_111108003	1.98906	0.0111628	C11orf53	Distal
Enterocyte	chr22_46446717_46447217	2.39569	0.0111634	CELSR1	Intronic
Enterocyte	chr5_90809584_90810084	2.10135	0.0111706	LYSMD3	Intronic
Enterocyte	chr11_61417595_61418095	1.75419	0.0111736	SDHAF2	Intronic
Enterocyte	chrX_75781543_75782043	2.28043	0.0111779	MAGEE2	Distal
Enterocyte	chr8_141374542_141375042	1.48449	0.0111804	GPR20	Distal
Enterocyte	chr15_98896763_98897263	2.00143	0.0111808	PGPEP1L	Intronic
Enterocyte	chr11_8213359_8213859	1.75362	0.0111815	RIC3	Distal
Enterocyte	chr22_24158388_24158888	1.94703	0.0111839	SUSD2	Intronic
Enterocyte	chr8_119601473_119601973	2.01575	0.0111906	ENPP2	Intronic
Enterocyte	chr4_175239049_175239549	2.67299	0.0111938	ADAM29	Distal
Enterocyte	chr2_223101254_223101754	1.68642	0.011195	KCNE4	Intronic
Enterocyte	chr5_11683596_11684096	2.59173	0.0112099	CTNND2	Intronic
Enterocyte	chr11_128828328_128828828	1.82276	0.0112118	KCNJ1	Distal
Enterocyte	chr3_134644927_134645427	1.44529	0.0112142	KY	Intronic
Enterocyte	chr1_229952148_229952648	1.49932	0.0112152	LINC01736	Distal
Enterocyte	chr8_19168786_19169286	2.1309	0.0112212	PSD3	Intronic
Enterocyte	chr2_8999773_9000273	2.04023	0.011223	MBOAT2	Intronic
Enterocyte	chr19_51805367_51805867	2.5765	0.011223	FPR1	Promoter
Enterocyte	chr3_44442589_44443089	1.76738	0.0112277	C3orf86	Exonic
Enterocyte	chr9_38357214_38357714	1.73276	0.0112339	ALDH1B1	Distal
Enterocyte	chr2_25419536_25420036	2.05097	0.0112346	DNMT3A	Intronic
Enterocyte	chr2_129347860_129348360	2.22961	0.0112414	LINC01854	Distal
Enterocyte	chrX_41323153_41323653	1.51925	0.0112422	DDX3X	Distal
Enterocyte	chr5_159414271_159414771	2.3731	0.0112423	LINC01845	Intronic
Enterocyte	chr17_78105606_78106106	2.22024	0.0112424	TNRC6C-AS1	Exonic
Enterocyte	chr8_109571089_109571589	2.18128	0.0112441	EBAG9	Distal
Enterocyte	chr13_32115016_32115516	2.42024	0.0112441	FRY-AS1	Intronic
Enterocyte	chr1_25131707_25132207	1.97623	0.011251	SYF2	Distal
Enterocyte	chr17_52724567_52725067	2.29677	0.011251	C17orf112	Distal
Enterocyte	chr14_49977488_49977988	1.788	0.011251	MIR6076	Intronic
Enterocyte	chr15_38630969_38631469	2.40919	0.0112518	C15orf53	Distal
Enterocyte	chr3_133506290_133506790	1.3984	0.0112528	BFSP2-AS1	Distal
Enterocyte	chr2_174517346_174517846	2.13747	0.0112569	GPR155	Distal
Enterocyte	chr16_2891252_2891752	2.07853	0.0112599	FLYWCH2	Intronic
Enterocyte	chr1_168565807_168566307	2.25158	0.0112601	XCL1	Distal
Enterocyte	chr17_82754872_82755372	1.88752	0.0112675	TBCD	Intronic
Enterocyte	chr3_23166754_23167254	2.12371	0.0112676	UBE2E2	Distal
Enterocyte	chr1_204065056_204065556	1.36811	0.0112703	SOX13	Distal
Enterocyte	chr5_171931072_171931572	1.19674	0.0112704	FBXW11	Intronic
Enterocyte	chr4_85740496_85740996	2.02093	0.0112739	MIR4451	Intronic
Enterocyte	chr3_184611876_184612376	2.22326	0.0112791	EPHB3	Intronic
Enterocyte	chr1_221840453_221840953	2.09896	0.0112837	LINC01655	Promoter
Enterocyte	chr3_130093597_130094097	1.28302	0.0112841	ALG1L2	Intronic
Enterocyte	chr7_125940072_125940572	2.39499	0.0112876	LOC101928254	Distal
Enterocyte	chr21_35720331_35720831	1.79713	0.0112891	MIR802	Promoter
Enterocyte	chr5_179505499_179505999	2.06746	0.0112968	RUFY1	Distal
Enterocyte	chr6_106502494_106502994	1.72878	0.0112968	LOC105377924	Intronic
Enterocyte	chr3_129403932_129404432	1.69393	0.0112996	SNORA7B	Exonic
Enterocyte	chr18_35389002_35389502	2.31905	0.0113048	ZNF396	Distal
Enterocyte	chr15_70505478_70505978	1.47639	0.0113052	SALRNA3	Distal
Enterocyte	chr2_239561333_239561833	2.36941	0.0113084	HDAC4	Distal
Enterocyte	chr3_40596292_40596792	2.05471	0.0113126	ZNF621	Distal
Enterocyte	chr20_40865027_40865527	2.7324	0.0113144	TOP1	Distal
Enterocyte	chr21_31343490_31343990	2.40787	0.0113169	TIAM1	Intronic
