## Supplemental tables for "Cell-type-resolved chromatin accessibility in the human intestine identifies complex regulatory programs and clarifies genetic associations in Crohn’s disease": Supplementary Table 4 Inflammation associated DARs and Cell type specific DARs.xlsx (part 2 of 3)

### Sheet: inflammation associated DARs (continued)
celltype_specificity_for_inf_vs_control_contrast_in_ourStudy	peak_OurStudy_hg38	inf_vs_control_logFC	inf_vs_control_adjusted_p	nearestGene	peakType
Enterocyte	chr1_66364840_66365340	2.51698	0.0113181	SGIP1	Intronic
Enterocyte	chr2_9166615_9167115	1.92609	0.0113183	ASAP2	Distal
Enterocyte	chr1_158282344_158282844	2.22523	0.0113187	CD1C	Distal
Enterocyte	chr7_25944786_25945286	1.51518	0.0113192	MIR148A	Distal
Enterocyte	chr9_71897560_71898060	2.52618	0.0113292	ABHD17B	Intronic
Enterocyte	chr19_14309937_14310437	2.36256	0.0113386	LINC01842	Intronic
Enterocyte	chr13_98239291_98239791	2.24121	0.0113396	MIR3170	Intronic
Enterocyte	chr2_60188954_60189454	2.50214	0.0113396	MIR4432	Distal
Enterocyte	chr7_50314576_50315076	1.85587	0.0113438	IKZF1	Intronic
Enterocyte	chr4_86847674_86848174	1.63862	0.0113579	SLC10A6	Intronic
Enterocyte	chr17_11142189_11142689	2.05807	0.0113607	SHISA6	Distal
Enterocyte	chr8_20712541_20713041	1.91031	0.0113683	LOC102467222	Distal
Enterocyte	chr8_133499792_133500292	1.78305	0.0113688	ST3GAL1	Intronic
Enterocyte	chr10_96291591_96292091	2.2007	0.0113754	DNTT	Distal
Enterocyte	chr10_59595627_59596127	2.39894	0.011381	SLC16A9	Distal
Enterocyte	chr17_13372369_13372869	2.24294	0.0113853	MIR548H3	Distal
Enterocyte	chr12_19683145_19683645	2.5577	0.0113876	AEBP2	Intronic
Enterocyte	chr5_137737559_137738059	1.48251	0.0113876	KLHL3	Promoter
Enterocyte	chr11_87454179_87454679	1.79855	0.0113876	LOC105369423	Distal
Enterocyte	chr22_22026395_22026895	2.01135	0.0113916	TOP3B	Distal
Enterocyte	chr20_45781191_45781691	1.24544	0.0113918	WFDC3	Intronic
Enterocyte	chr3_52061053_52061553	1.50178	0.0113918	DUSP7	Distal
Enterocyte	chr5_97094969_97095469	2.09033	0.0113956	LIX1	Intronic
Enterocyte	chr12_113040637_113041137	1.91614	0.0113996	DTX1	Distal
Enterocyte	chr17_39144391_39144891	1.39271	0.0114005	PLXDC1	Intronic
Enterocyte	chr20_6164916_6165416	2.07733	0.011405	FERMT1	Distal
Enterocyte	chr1_167480932_167481432	2.1062	0.0114064	CD247	Intronic
Enterocyte	chr4_169840550_169841050	2.15869	0.0114064	HPF1	Distal
Enterocyte	chr2_150162069_150162569	1.57236	0.0114101	RND3	Distal
Enterocyte	chr8_65526556_65527056	2.16543	0.0114101	LINC01299	Distal
Enterocyte	chr10_121737787_121738287	2.23167	0.0114101	FGFR2	Distal
Enterocyte	chr4_77586833_77587333	2.25695	0.0114116	CXCL13	Intronic
Enterocyte	chr17_52789810_52790310	2.00272	0.011412	C17orf112	Distal
Enterocyte	chr8_109262099_109262599	1.97345	0.011412	ENY2	Intronic
Enterocyte	chr4_123621281_123621781	1.90581	0.011412	LINC01091	Distal
Enterocyte	chr2_53826960_53827460	2.37037	0.0114121	MIR3682	Intronic
Enterocyte	chr16_12752126_12752626	1.86707	0.0114124	MIR4718	Intronic
Enterocyte	chr11_112755720_112756220	2.01297	0.0114166	LOC387810	Distal
Enterocyte	chr10_131396585_131397085	2.32471	0.011417	TCERG1L	Distal
Enterocyte	chr16_69276074_69276574	1.97551	0.0114172	VPS4A	Intronic
Enterocyte	chr8_2808671_2809171	1.98648	0.0114187	LOC101927815	Distal
Enterocyte	chr4_154512565_154513065	2.1755	0.0114222	DCHS2	Distal
Enterocyte	chr21_45938321_45938821	1.80176	0.011426	COL6A1	Intronic
Enterocyte	chr1_165616126_165616626	1.6388	0.0114268	MGST3	Distal
Enterocyte	chr8_22474326_22474826	2.25088	0.0114302	PPP3CC	Intronic
Enterocyte	chr14_65382445_65382945	1.92652	0.0114302	FUT8	Distal
Enterocyte	chr1_159827526_159828026	2.07459	0.0114317	SLAMF8	Intronic
Enterocyte	chr7_55720177_55720677	1.58018	0.0114366	SEPT14	Distal
Enterocyte	chr2_67038633_67039133	1.49558	0.0114429	LINC01828	Distal
Enterocyte	chr5_50665058_50665558	1.11742	0.0114462	PARP8	Promoter
Enterocyte	chr3_69865950_69866450	1.94161	0.0114481	MITF	Intronic
Enterocyte	chr9_126391921_126392421	2.20699	0.0114482	NRON	Exonic
Enterocyte	chr2_237412919_237413419	2.12129	0.0114542	COL6A3	Intronic
Enterocyte	chr3_15752354_15752854	2.23606	0.0114561	MIR3134	Intronic
Enterocyte	chr2_239006857_239007357	1.90637	0.0114607	MIR4440	Distal
Enterocyte	chr11_78749262_78749762	1.92861	0.0114681	NARS2	Intronic
Enterocyte	chr10_6037444_6037944	1.88584	0.0114712	IL2RA	Intronic
Enterocyte	chr15_30872355_30872855	2.32304	0.0114742	FAN1	Distal
Enterocyte	chr8_66607597_66608097	2.06623	0.0114742	MYBL1	Intronic
Enterocyte	chr7_151546829_151547329	2.71335	0.0114799	RHEB	Distal
Enterocyte	chr13_42582656_42583156	2.20608	0.0114859	TNFSF11	Intronic
Enterocyte	chr21_25577791_25578291	1.74876	0.0114867	MIR155	Intronic
Enterocyte	chr1_231053719_231054219	1.32817	0.0114913	FAM89A	Distal
Enterocyte	chr20_15919082_15919582	2.45646	0.0114957	KIF16B	Intronic
Enterocyte	chr7_54665646_54666146	2.31388	0.0115032	LOC100996654	Distal
Enterocyte	chr12_128476260_128476760	2.25188	0.0115049	MIR3612	Intronic
Enterocyte	chr14_76753475_76753975	2.29033	0.0115052	VASH1	Distal
Enterocyte	chr5_168978068_168978568	1.32429	0.0115098	LOC728095	Intronic
Enterocyte	chr15_48596356_48596856	2.07192	0.0115099	FBN1	Intronic
Enterocyte	chr6_137236546_137237046	1.86125	0.0115134	IFNGR1	Distal
Enterocyte	chr14_20891443_20891943	2.40439	0.0115134	RNASE3	Exonic
Enterocyte	chr16_1108838_1109338	1.74977	0.0115173	C1QTNF8	Distal
Enterocyte	chr22_30196257_30196757	1.34867	0.0115173	LIF	Distal
Enterocyte	chr11_77250857_77251357	1.35401	0.0115334	GDPD4	Intronic
Enterocyte	chr11_75476976_75477476	1.51978	0.0115347	KLHL35	Intronic
Enterocyte	chr3_118851766_118852266	2.184	0.0115352	IGSF11-AS1	Distal
Enterocyte	chr1_175197492_175197992	1.50317	0.0115404	KIAA0040	Distal
Enterocyte	chr12_57579578_57580078	1.16869	0.0115463	PIP4K2C	Intronic
Enterocyte	chr20_37890580_37891080	2.08612	0.0115489	VSTM2L	Distal
Enterocyte	chr8_103104152_103104652	1.95841	0.0115489	BAALC	Distal
Enterocyte	chr10_44827776_44828276	1.97027	0.0115493	TMEM72	Intronic
Enterocyte	chr3_106213782_106214282	2.46909	0.0115495	CBLB	Distal
Enterocyte	chr6_163085000_163085500	2.44021	0.0115515	PACRG-AS2	Intronic
Enterocyte	chr10_18866916_18867416	2.31002	0.0115555	MALRD1	Distal
Enterocyte	chr2_73079527_73080027	1.90539	0.0115591	SFXN5	Exonic
Enterocyte	chr15_100531893_100532393	2.20894	0.0115595	CERS3	Intronic
Enterocyte	chr18_44757636_44758136	2.03589	0.0115618	SETBP1	Intronic
Enterocyte	chr3_149233488_149233988	1.85704	0.011564	CP	Distal
Enterocyte	chr1_167443571_167444071	1.53117	0.0115689	CD247	Intronic
Enterocyte	chr13_30754110_30754610	1.66581	0.0115726	ALOX5AP	Intronic
Enterocyte	chr17_74554852_74555352	1.87173	0.0115732	CD300C	Distal
Enterocyte	chr15_98025250_98025750	2.21697	0.0115749	ARRDC4	Distal
Enterocyte	chr17_58829250_58829750	1.84683	0.0115769	PPM1E	Intronic
Enterocyte	chr21_21029243_21029743	2.27576	0.0115906	NCAM2	Intronic
Enterocyte	chr10_31703250_31703750	2.03962	0.0115915	ARHGAP12	Distal
Enterocyte	chr17_56785057_56785557	1.6976	0.0115915	DGKE	Distal
Enterocyte	chr2_143907828_143908328	2.33608	0.011595	LOC101928386	Distal
Enterocyte	chr3_179681900_179682400	2.2304	0.0115951	USP13	Intronic
Enterocyte	chr10_14089874_14090374	2.25728	0.0115974	LOC101928453	Intronic
Enterocyte	chr10_43035755_43036255	2.22548	0.0116009	MIR5100	Distal
Enterocyte	chr14_77698901_77699401	1.42626	0.011604	ALKBH1	Intronic
Enterocyte	chr6_10853909_10854409	1.96132	0.0116052	MAK	Intronic
Enterocyte	chr4_8435762_8436262	1.25974	0.0116082	TRMT44	Intronic
Enterocyte	chr18_56756966_56757466	1.89231	0.0116088	TXNL1	Exonic
Enterocyte	chr18_7451180_7451680	2.22054	0.0116088	PTPRM	Distal
Enterocyte	chr10_87008271_87008771	1.96871	0.0116108	FAM25A	Exonic
Enterocyte	chr1_101771628_101772128	2.29774	0.0116187	OLFM3	Distal
Enterocyte	chr13_27913008_27913508	2.34517	0.0116198	PDX1	Intronic
Enterocyte	chr17_41678460_41678960	1.13398	0.0116239	EIF1	Distal
Enterocyte	chr2_99198038_99198538	2.05115	0.0116251	MITD1	Intronic
Enterocyte	chr7_123769319_123769819	1.55434	0.0116268	WASL	Distal
Enterocyte	chr16_87125663_87126163	2.02997	0.0116289	LINC02181	Distal
Enterocyte	chr2_11834400_11834900	1.86564	0.011632	MIR4262	Distal
Enterocyte	chr13_49855858_49856358	1.72233	0.0116323	KPNA3	Distal
Enterocyte	chr9_125608444_125608944	1.93908	0.0116323	MAPKAP1	Intronic
Enterocyte	chr5_43208659_43209159	1.72156	0.0116329	NIM1K	Intronic
Enterocyte	chr5_178787048_178787548	1.932	0.0116336	ZNF354A	Distal
Enterocyte	chr12_56657537_56658037	1.5469	0.0116434	ATP5F1B	Distal
Enterocyte	chr2_236744175_236744675	2.59332	0.0116487	ACKR3	Distal
Enterocyte	chr1_116006585_116007085	1.31545	0.0116518	SLC22A15	Intronic
Enterocyte	chr2_31274324_31274824	2.15686	0.011663	EHD3	Distal
Enterocyte	chr2_66682317_66682817	1.92095	0.011663	LINC01797	Intronic
Enterocyte	chr3_30400803_30401303	1.44905	0.011663	TGFBR2	Distal
Enterocyte	chr11_65545100_65545600	1.48737	0.0116638	LTBP3	Exonic
Enterocyte	chr22_17449051_17449551	1.89819	0.0116668	CECR2	Intronic
Enterocyte	chr1_207247682_207248182	1.51558	0.011669	CD55	Distal
Enterocyte	chr20_18397037_18397537	2.2229	0.011669	LINC00851	Intronic
Enterocyte	chr5_142342324_142342824	1.95804	0.0116693	SPRY4-AS1	Intronic
Enterocyte	chr13_113426466_113426966	2.30353	0.0116754	LOC101928841	Intronic
Enterocyte	chr5_151149840_151150340	1.90059	0.0116786	ANXA6	Intronic
Enterocyte	chr11_115637744_115638244	2.11609	0.0116788	LINC00900	Distal
Enterocyte	chr8_36901255_36901755	2.16471	0.0116791	KCNU1	Intronic
Enterocyte	chr2_68847732_68848232	1.59942	0.0116817	BMP10	Distal
Enterocyte	chr3_178671833_178672333	1.97914	0.0116878	KCNMB2-AS1	Intronic
Enterocyte	chr1_206587013_206587513	1.8108	0.0116885	EIF2D	Exonic
Enterocyte	chr17_50855880_50856380	2.26462	0.0117043	TOB1-AS1	Distal
Enterocyte	chr12_89752259_89752759	1.64094	0.011705	ATP2B1-AS1	Distal
Enterocyte	chr9_133734980_133735480	1.69418	0.0117062	SARDH	Intronic
Enterocyte	chr2_57855202_57855702	1.96992	0.011707	VRK2	Distal
Enterocyte	chr1_79745891_79746391	2.29926	0.0117085	ADGRL4	Distal
Enterocyte	chr1_245248375_245248875	2.31927	0.0117129	KIF26B	Intronic
Enterocyte	chr15_73989312_73989812	1.18719	0.0117186	STOML1	Intronic
Enterocyte	chr2_181588534_181589034	1.68298	0.0117197	CERKL	Intronic
Enterocyte	chr3_120274566_120275066	2.02232	0.011731	GPR156	Intronic
Enterocyte	chr6_136593229_136593729	2.11073	0.0117362	LOC101928461	Intronic
Enterocyte	chr2_112044022_112044522	1.79048	0.0117376	TMEM87B	Distal
Enterocyte	chr7_16494586_16495086	2.50267	0.0117386	LRRC72	Intronic
Enterocyte	chr5_66198823_66199323	1.78398	0.0117435	SREK1	Distal
Enterocyte	chr1_93749290_93749790	2.0355	0.0117456	MIR760	Intronic
Enterocyte	chr21_44926190_44926690	1.88867	0.0117459	ITGB2-AS1	Intronic
Enterocyte	chr8_29617211_29617711	2.27771	0.0117478	LINC00589	Distal
Enterocyte	chr3_143352785_143353285	1.61381	0.0117509	SLC9A9-AS1	Intronic
Enterocyte	chr12_24798269_24798769	1.93149	0.011758	BCAT1	Distal
Enterocyte	chr18_44818118_44818618	2.24471	0.011758	SETBP1	Intronic
Enterocyte	chr21_31397958_31398458	2.07797	0.0117596	TIAM1	Intronic
Enterocyte	chr5_66358393_66358893	2.12789	0.0117668	LINC02229	Distal
Enterocyte	chr17_73561089_73561589	2.30014	0.0117762	SDK2	Intronic
Enterocyte	chr17_16938961_16939461	1.51831	0.011777	TNFRSF13B	Exonic
Enterocyte	chr17_62693739_62694239	1.82201	0.0117836	MRC2	Distal
Enterocyte	chr2_113078417_113078917	1.55743	0.0117853	IL1F10	Distal
Enterocyte	chr10_84266200_84266700	2.00683	0.0117871	LINC00858	Distal
Enterocyte	chr9_130921356_130921856	1.90329	0.0117902	FIBCD1	Intronic
Enterocyte	chr1_202629206_202629706	1.7664	0.0118074	SYT2	Intronic
Enterocyte	chr19_29514880_29515380	2.06191	0.0118126	LOC284395	Intronic
Enterocyte	chr6_156426589_156427089	2.34688	0.0118141	ARID1B	Distal
Enterocyte	chr6_96917027_96917527	1.52265	0.0118164	KLHL32	Distal
Enterocyte	chr19_30889967_30890467	2.40647	0.0118172	TSHZ3	Distal
Enterocyte	chr2_55063116_55063616	1.7879	0.0118251	RTN4	Distal
Enterocyte	chr6_163716644_163717144	2.36794	0.0118261	QKI	Distal
Enterocyte	chr3_5767206_5767706	2.44449	0.0118318	MIR4790	Distal
Enterocyte	chr3_44560609_44561109	2.08601	0.011836	ZKSCAN7	Intronic
Enterocyte	chr6_56757583_56758083	1.33728	0.0118389	LOC101930010	Intronic
Enterocyte	chr17_10117454_10117954	2.16013	0.0118391	GAS7	Intronic
Enterocyte	chr9_89538854_89539354	1.91205	0.0118421	SEMA4D	Distal
Enterocyte	chr13_73859817_73860317	2.14986	0.0118424	KLF12	Intronic
Enterocyte	chr7_143461619_143462119	1.9075	0.0118461	TAS2R41	Intronic
Enterocyte	chr13_77489745_77490245	1.97634	0.0118471	SCEL	Distal
Enterocyte	chr11_60446489_60446989	1.30268	0.0118486	MS4A1	Intronic
Enterocyte	chr2_138058395_138058895	2.06629	0.0118552	HNMT	Distal
Enterocyte	chr7_25671126_25671626	2.3332	0.01186	MIR148A	Distal
Enterocyte	chr13_46154388_46154888	2.16602	0.0118619	CPB2	Intronic
Enterocyte	chr1_172135827_172136327	2.23486	0.0118632	MIR214	Intronic
Enterocyte	chr11_119267054_119267554	2.05473	0.0118638	MIR6756	Intronic
Enterocyte	chr10_3761926_3762426	1.51351	0.0118666	KLF6	Distal
Enterocyte	chr9_109828253_109828753	2.45883	0.0118707	PALM2-AKAP2	Intronic
Enterocyte	chr3_197379223_197379723	1.7283	0.0118751	DLG1	Distal
Enterocyte	chr5_124408863_124409363	1.63327	0.0118769	LINC01170	Distal
Enterocyte	chr20_31313291_31313791	2.48766	0.0118784	DEFB116	Distal
Enterocyte	chr7_142851877_142852377	2.2009	0.0118812	EPHB6	Distal
Enterocyte	chr5_128776972_128777472	2.32617	0.011882	FBN2	Intronic
Enterocyte	chr2_198683368_198683868	2.01571	0.0118844	LINC01923	Distal
Enterocyte	chr11_131423641_131424141	2.01544	0.0118852	NTM	Intronic
Enterocyte	chr19_46065442_46065942	1.76479	0.0118859	IGFL4	Intronic
Enterocyte	chr11_15453295_15453795	1.55433	0.0118919	LOC102724957	Distal
Enterocyte	chr10_74963439_74963939	1.91174	0.0119007	DUPD1	Intronic
Enterocyte	chr1_178165836_178166336	2.02844	0.0119009	RASAL2	Intronic
Enterocyte	chr9_4970821_4971321	2.07062	0.0119082	JAK2	Distal
Enterocyte	chr2_7795601_7796101	1.9703	0.0119138	LOC101929551	Distal
Enterocyte	chr7_128017835_128018335	1.75864	0.0119196	LRRC4	Intronic
Enterocyte	chr6_108884174_108884674	2.43457	0.0119265	ARMC2	Intronic
Enterocyte	chr1_11718311_11718811	2.05844	0.0119295	AGTRAP	Intronic
Enterocyte	chr8_138677092_138677592	2.09309	0.0119339	FAM135B	Intronic
Enterocyte	chr3_66935432_66935932	1.47633	0.0119339	KBTBD8	Distal
Enterocyte	chr14_61889884_61890384	1.76033	0.0119341	SYT16	Distal
Enterocyte	chrX_19836225_19836725	2.48188	0.0119374	SH3KBP1	Intronic
Enterocyte	chr14_77347715_77348215	2.16393	0.0119519	GSTZ1	Intronic
Enterocyte	chr6_10426035_10426535	1.33246	0.0119519	TFAP2A	Distal
Enterocyte	chr4_185586803_185587303	2.11856	0.0119543	PDLIM3	Exonic
Enterocyte	chr14_91742764_91743264	1.5059	0.0119545	CATSPERB	Intronic
Enterocyte	chr11_35845702_35846202	1.5379	0.0119602	LDLRAD3	Distal
Enterocyte	chr6_15349421_15349921	2.33487	0.0119653	JARID2-AS1	Intronic
Enterocyte	chr16_49405290_49405790	2.01452	0.0119668	C16orf78	Distal
Enterocyte	chr11_26827414_26827914	1.83591	0.0119733	SLC5A12	Distal
Enterocyte	chr13_113634235_113634735	1.97022	0.0119733	ATP4B	Intronic
Enterocyte	chr5_66494394_66494894	2.10533	0.0119734	LINC02229	Distal
Enterocyte	chrX_65673638_65674138	2.2728	0.0119739	MSN	Intronic
Enterocyte	chr12_75260336_75260836	2.31705	0.0119793	KCNC2	Distal
Enterocyte	chr13_97478919_97479419	1.94778	0.0119883	RAP2A	Distal
Enterocyte	chr5_33859130_33859630	1.83601	0.0119893	ADAMTS12	Intronic
Enterocyte	chr6_19137344_19137844	2.50988	0.0119936	MIR548A1	Distal
Enterocyte	chr1_161506436_161506936	1.57619	0.0119945	FCGR2A	Exonic
Enterocyte	chr4_188195326_188195826	2.3389	0.0119967	TRIML1	Distal
Enterocyte	chr7_148586881_148587381	2.11444	0.0119992	C7orf33	Distal
Enterocyte	chr17_49439740_49440240	1.77448	0.0120044	LINC02075	Intronic
Enterocyte	chr1_235075203_235075703	1.35036	0.0120044	SNORA14B	Distal
Enterocyte	chr9_27939079_27939579	2.05976	0.0120146	C9orf72	Distal
Enterocyte	chr3_186170452_186170952	1.78782	0.0120146	ETV5	Intronic
Enterocyte	chr17_14699836_14700336	2.26267	0.0120269	CDRT7	Distal
Enterocyte	chr6_27677539_27678039	1.57109	0.0120271	LINC01012	Distal
Enterocyte	chr15_71066863_71067363	2.17723	0.0120384	THSD4	Distal
Enterocyte	chr7_24333978_24334478	2.17517	0.0120416	NPY	Distal
Enterocyte	chr17_34368674_34369174	2.10812	0.0120437	CCL1	Distal
Enterocyte	chr8_37127581_37128081	2.29025	0.0120451	KCNU1	Distal
Enterocyte	chr6_159466892_159467392	1.79883	0.0120479	LINC02529	Distal
Enterocyte	chr8_8949732_8950232	2.17794	0.0120482	ERI1	Distal
Enterocyte	chr3_193984314_193984814	2.05477	0.0120484	LINC02026	Intronic
Enterocyte	chr2_32688440_32688940	1.69717	0.0120495	MIR4765	Intronic
Enterocyte	chr10_11339596_11340096	2.5018	0.0120501	CELF2-AS1	Distal
Enterocyte	chr17_64035710_64036210	2.06553	0.0120501	ICAM2	Distal
Enterocyte	chr16_48668077_48668577	2.39313	0.012051	N4BP1	Distal
Enterocyte	chr15_29067909_29068409	1.86923	0.012051	APBA2	Intronic
Enterocyte	chr12_68962803_68963303	1.65527	0.0120533	CPM	Intronic
Enterocyte	chr11_64694773_64695273	1.88916	0.0120555	NRXN2	Intronic
Enterocyte	chr12_65892805_65893305	1.53328	0.0120567	LOC100129940	Intronic
Enterocyte	chr9_98334141_98334641	1.69636	0.0120579	TBC1D2	Intronic
Enterocyte	chr5_161071618_161072118	2.23239	0.0120713	LINC02159	Distal
Enterocyte	chr3_196378373_196378873	1.90764	0.0120719	TM4SF19	Intronic
Enterocyte	chr6_152100206_152100706	1.8964	0.0120722	SYNE1-AS1	Exonic
Enterocyte	chr22_19844363_19844863	1.71367	0.0120759	RTL10	Intronic
Enterocyte	chr17_35373449_35373949	1.43176	0.0120774	SLFN11	Promoter
Enterocyte	chr7_50408143_50408643	2.13566	0.0120821	IKZF1	Distal
Enterocyte	chr2_101360172_101360672	1.22284	0.0120862	CREG2	Intronic
Enterocyte	chr6_711226_711726	1.21861	0.0120882	EXOC2	Distal
Enterocyte	chr2_156005943_156006443	1.57647	0.0120888	LINC01876	Distal
Enterocyte	chr8_40108650_40109150	1.73401	0.0120973	TCIM	Distal
Enterocyte	chr17_10198736_10199236	2.02427	0.0121013	GAS7	Promoter
Enterocyte	chr12_29574451_29574951	1.66291	0.0121067	OVCH1	Intronic
Enterocyte	chr1_179774897_179775397	2.43275	0.0121088	FAM163A	Intronic
Enterocyte	chr17_43714461_43714961	1.77677	0.0121092	SOST	Distal
Enterocyte	chr17_44921397_44921897	1.63452	0.0121113	GFAP	Distal
Enterocyte	chr15_82399306_82399806	1.96374	0.0121125	GOLGA6L9	Distal
Enterocyte	chr4_121980578_121981078	2.33559	0.0121126	TRPC3	Distal
Enterocyte	chr2_136110736_136111236	2.29347	0.0121176	CXCR4	Distal
Enterocyte	chr5_73760262_73760762	2.19985	0.0121176	ARHGEF28	Intronic
Enterocyte	chr12_12009159_12009659	1.67106	0.012121	BCL2L14	Distal
Enterocyte	chr7_38275141_38275641	2.43087	0.0121213	TARP	Distal
Enterocyte	chr12_116931637_116932137	2.44139	0.0121213	FBXW8	Intronic
Enterocyte	chr2_85806327_85806827	1.81064	0.0121252	LOC284950	Distal
Enterocyte	chr20_36308468_36308968	2.02307	0.0121338	DLGAP4	Intronic
Enterocyte	chr22_46829301_46829801	1.50399	0.0121338	TBC1D22A	Intronic
Enterocyte	chr6_6614882_6615382	2.34871	0.0121399	LY86-AS1	Intronic
Enterocyte	chr3_183484410_183484910	1.72145	0.01214	MCF2L2	Distal
Enterocyte	chr10_60351975_60352475	2.0605	0.0121427	ANK3	Intronic
Enterocyte	chr6_142015022_142015522	2.07771	0.0121441	NMBR	Distal
Enterocyte	chr5_10876300_10876800	2.01883	0.0121443	DAP	Distal
Enterocyte	chr11_120073133_120073633	2.17549	0.0121462	TRIM29	Distal
Enterocyte	chr9_96720485_96720985	1.52262	0.0121462	ZNF510	Distal
Enterocyte	chr17_66610742_66611242	1.64177	0.0121518	MIR634	Intronic
Enterocyte	chr2_208482463_208482963	2.30804	0.0121544	PTH2R	Intronic
Enterocyte	chr9_8014916_8015416	1.84057	0.0121626	DMAC1	Distal
Enterocyte	chr14_68546737_68547237	1.93316	0.0121676	ZFP36L1	Intronic
Enterocyte	chr8_69497962_69498462	1.95676	0.0121689	SULF1	Intronic
Enterocyte	chr15_84914865_84915365	1.13806	0.0121715	SLC28A1	Intronic
Enterocyte	chr3_167973686_167974186	1.58569	0.0121725	LRRC77P	Distal
Enterocyte	chr2_65921951_65922451	2.14768	0.012183	MIR4778	Distal
Enterocyte	chrX_34918776_34919276	2.15657	0.0121847	FAM47B	Distal
Enterocyte	chr17_51870206_51870706	2.01344	0.0121925	CA10	Intronic
Enterocyte	chr3_6068074_6068574	2.3538	0.0121949	GRM7	Distal
Enterocyte	chr8_29884910_29885410	2.41589	0.0121958	LOC101929470	Distal
Enterocyte	chr5_174067159_174067659	2.32991	0.0121958	NSG2	Intronic
Enterocyte	chr11_70016751_70017251	2.00883	0.0122042	LOC101928443	Distal
Enterocyte	chr1_229111857_229112357	2.07576	0.0122132	RAB4A	Distal
Enterocyte	chr1_210300624_210301124	2.28335	0.0122144	HHAT	Distal
Enterocyte	chrX_9911331_9911831	2.03238	0.0122221	CLDN34	Intronic
Enterocyte	chr10_1425789_1426289	2.18571	0.0122225	ADARB2-AS1	Intronic
Enterocyte	chr2_160613415_160613915	2.22835	0.0122327	RBMS1	Distal
Enterocyte	chr5_96326856_96327356	2.16291	0.0122378	PCSK1	Intronic
Enterocyte	chr8_102037877_102038377	1.49296	0.012241	NCALD	Intronic
Enterocyte	chr11_45444721_45445221	1.5449	0.0122429	LOC399886	Distal
Enterocyte	chr4_147800370_147800870	2.28839	0.0122466	MIR4799	Intronic
Enterocyte	chr12_124694812_124695312	1.8623	0.0122466	NCOR2	Distal
Enterocyte	chr9_1235951_1236451	2.24941	0.0122466	DMRT2	Distal
Enterocyte	chr7_151666985_151667485	1.83684	0.0122507	RHEB	Intronic
Enterocyte	chr6_170476350_170476850	2.12977	0.012257	PSMB1	Distal
Enterocyte	chr9_35531547_35532047	2.10622	0.0122599	FAM166B	Intronic
Enterocyte	chr1_192545043_192545543	1.94952	0.0122661	RGS1	Distal
Enterocyte	chr4_70577504_70578004	1.90296	0.0122697	AMBN	Distal
Enterocyte	chr20_22821691_22822191	2.50324	0.0122697	SSTR4	Distal
Enterocyte	chr12_9795685_9796185	2.53436	0.0122706	KLRF1	Distal
Enterocyte	chr11_19455699_19456199	2.4053	0.0122714	NAV2-AS5	Intronic
Enterocyte	chr8_123949479_123949979	1.64147	0.0122738	FER1L6-AS1	Intronic
Enterocyte	chr11_118424625_118425125	1.7102	0.012276	KMT2A	Intronic
Enterocyte	chr14_76726637_76727137	1.99125	0.0122778	VASH1	Distal
Enterocyte	chr11_123547141_123547641	1.80447	0.012278	GRAMD1B	Intronic
Enterocyte	chr12_58425987_58426487	1.69394	0.0122787	LOC100506869	Distal
Enterocyte	chr10_127766053_127766553	2.20738	0.0122804	FOXI2	Distal
Enterocyte	chr1_198725551_198726051	2.40374	0.0122878	PTPRC	Intronic
Enterocyte	chr2_170180198_170180698	2.13884	0.0122892	MYO3B	Intronic
Enterocyte	chr2_67574178_67574678	2.3298	0.0123005	ETAA1	Distal
Enterocyte	chr16_50954383_50954883	2.67988	0.0123013	LINC02127	Distal
Enterocyte	chr16_78128018_78128518	2.50459	0.0123032	WWOX	Intronic
Enterocyte	chr12_19018506_19019006	1.49806	0.0123057	PLEKHA5	Distal
Enterocyte	chr7_52437199_52437699	2.05252	0.0123074	POM121L12	Distal
Enterocyte	chr20_54090180_54090680	1.84478	0.0123098	BCAS1	Distal
Enterocyte	chr3_9213159_9213659	2.00964	0.0123098	SRGAP3-AS3	Intronic
Enterocyte	chr13_114077864_114078364	2.03375	0.0123098	RASA3	Intronic
Enterocyte	chr1_206065737_206066237	1.77181	0.0123113	RHEX	Intronic
Enterocyte	chr2_173432254_173432754	2.27985	0.0123135	CDCA7	Distal
Enterocyte	chr4_82394884_82395384	1.51656	0.0123205	HNRNPD	Distal
Enterocyte	chr1_198927077_198927577	2.17926	0.0123218	MIR181A1HG	Intronic
Enterocyte	chr1_200195766_200196266	2.36989	0.0123228	NR5A2	Distal
Enterocyte	chr2_100582493_100582993	2.26968	0.0123275	PDCL3	Distal
Enterocyte	chr7_30401120_30401620	1.75015	0.0123298	LINC01176	Intronic
Enterocyte	chr8_58397132_58397632	2.05026	0.0123312	UBXN2B	Distal
Enterocyte	chr10_43284285_43284785	1.44044	0.0123312	RASGEF1A	Distal
Enterocyte	chr1_40381988_40382488	2.20853	0.0123323	SMAP2	Intronic
Enterocyte	chr11_128405688_128406188	1.94471	0.0123377	MIR6090	Distal
Enterocyte	chr2_214019164_214019664	2.60387	0.0123394	MIR4438	Intronic
Enterocyte	chr4_7824158_7824658	2.04233	0.0123396	AFAP1-AS1	Intronic
Enterocyte	chr5_38808099_38808599	2.49333	0.0123432	OSMR-AS1	Intronic
Enterocyte	chr12_9610559_9611059	2.08921	0.0123432	KLRB1	Distal
Enterocyte	chr6_135212840_135213340	1.88449	0.0123514	MIR548A2	Intronic
Enterocyte	chr16_68635974_68636474	1.40417	0.0123604	CDH3	Distal
Enterocyte	chr4_99356071_99356571	2.17735	0.012367	ADH1C	Distal
Enterocyte	chr13_35549436_35549936	1.69525	0.012372	MAB21L1	Intronic
Enterocyte	chr19_30790914_30791414	2.2821	0.0123735	TSHZ3	Distal
Enterocyte	chr5_77869121_77869621	2.45544	0.0123739	TBCA	Promoter
Enterocyte	chr3_136857830_136858330	2.03322	0.0123747	NCK1-DT	Intronic
Enterocyte	chr5_66677087_66677587	2.38612	0.0123747	MAST4	Intronic
Enterocyte	chr18_23078492_23078992	2.00872	0.0123764	CABLES1	Distal
Enterocyte	chr3_121988102_121988602	2.10349	0.01238	ILDR1	Exonic
Enterocyte	chr5_138985205_138985705	1.42613	0.01238	LRRTM2	Intronic
Enterocyte	chr11_2898626_2899126	1.50437	0.0123822	SLC22A18	Promoter
Enterocyte	chr20_48003263_48003763	1.98523	0.0123822	LINC01522	Distal
Enterocyte	chr1_221772095_221772595	2.06321	0.012386	DUSP10	Distal
Enterocyte	chr20_4488899_4489399	2.11921	0.0123881	PRNP	Distal
Enterocyte	chr6_151501821_151502321	2.36818	0.0123904	CCDC170	Intronic
Enterocyte	chr10_33421698_33422198	1.72474	0.0123904	NRP1	Distal
Enterocyte	chr10_131641153_131641653	2.3874	0.0123932	LINC01164	Distal
Enterocyte	chr13_62643733_62644233	2.3904	0.012396	LINC00448	Distal
Enterocyte	chr6_143966253_143966753	2.00942	0.0124026	HYMAI	Exonic
Enterocyte	chr8_127401535_127402035	1.43035	0.0124029	CCAT2	Exonic
Enterocyte	chr16_22069556_22070056	1.97176	0.0124056	VWA3A	Intronic
Enterocyte	chr15_93803681_93804181	1.78907	0.0124077	LINC02207	Distal
Enterocyte	chr2_66125074_66125574	2.62788	0.0124098	MIR4778	Distal
Enterocyte	chr9_20296591_20297091	2.13308	0.0124103	MIR4473	Distal
Enterocyte	chr22_45504448_45504948	2.35188	0.0124115	FBLN1	Intronic
Enterocyte	chr3_101972374_101972874	1.78593	0.0124125	LINC02085	Intronic
Enterocyte	chr6_148269332_148269832	2.27854	0.0124131	SASH1	Distal
Enterocyte	chr11_1077472_1077972	1.45426	0.0124137	MUC2	Intronic
Enterocyte	chr5_51432993_51433493	1.597	0.0124154	ISL1	Distal
Enterocyte	chr1_44327763_44328263	1.80727	0.0124199	ERI3	Intronic
Enterocyte	chr9_86079972_86080472	1.58816	0.0124199	GOLM1	Intronic
Enterocyte	chr4_69344791_69345291	2.26348	0.0124265	UGT2B28	Intronic
Enterocyte	chr1_193259573_193260073	1.20324	0.0124281	LINC01031	Distal
Enterocyte	chr9_33354540_33355040	1.83715	0.0124283	AQP7	Intronic
Enterocyte	chr6_40562018_40562518	2.30657	0.0124324	LRFN2	Intronic
Enterocyte	chr19_4241974_4242474	1.96406	0.0124333	YJU2	Distal
Enterocyte	chr9_122377276_122377776	1.9748	0.0124341	PTGS1	Intronic
Enterocyte	chr2_119698888_119699388	2.288	0.0124392	TMEM177	Distal
Enterocyte	chr8_94960555_94961055	1.78258	0.0124414	TP53INP1	Intronic
Enterocyte	chr20_57491441_57491941	2.24747	0.0124448	CTCFL	Distal
Enterocyte	chr11_93066194_93066694	1.57561	0.0124479	MTNR1B	Distal
Enterocyte	chr20_38856758_38857258	2.01146	0.0124555	PPP1R16B	Intronic
Enterocyte	chr2_132384406_132384906	2.02871	0.0124558	GPR39	Distal
Enterocyte	chr8_11699851_11700351	2.08157	0.0124587	GATA4	Intronic
Enterocyte	chr7_43989952_43990452	1.66663	0.0124594	SPDYE1	Intronic
Enterocyte	chr1_244388922_244389422	1.52674	0.0124596	C1orf100	Exonic
Enterocyte	chr19_51376377_51376877	2.12137	0.0124617	NKG7	Distal
Enterocyte	chr2_162244979_162245479	1.54776	0.0124649	FAP	Promoter
Enterocyte	chr5_56328888_56329388	1.43128	0.0124674	ANKRD55	Distal
Enterocyte	chr6_6593761_6594261	2.04073	0.0124798	LY86	Intronic
Enterocyte	chr2_128357389_128357889	2.18363	0.0124821	HS6ST1	Distal
Enterocyte	chr5_6480084_6480584	1.66564	0.0124827	UBE2QL1	Intronic
Enterocyte	chr7_144820479_144820979	1.5916	0.0124901	TPK1	Intronic
Enterocyte	chr11_101583687_101584187	2.06965	0.0124918	MIR3920	Intronic
Enterocyte	chr2_174870328_174870828	2.0717	0.0124972	CHRNA1	Intronic
Enterocyte	chr5_156960962_156961462	2.4201	0.0124982	TIMD4	Intronic
Enterocyte	chr5_1566742_1567242	2.30168	0.0125105	LPCAT1	Distal
Enterocyte	chr10_70523018_70523518	1.81349	0.012512	PALD1	Intronic
Enterocyte	chr18_55502231_55502731	1.97564	0.0125152	MIR4529	Intronic
Enterocyte	chr17_62694964_62695464	2.10035	0.0125262	MRC2	Distal
Enterocyte	chr4_184853464_184853964	1.91962	0.0125265	MIR3945HG	Intronic
Enterocyte	chrX_45191361_45191861	2.51838	0.0125266	DIPK2B	Intronic
Enterocyte	chr1_145950612_145951112	1.87944	0.0125332	LIX1L	Intronic
Enterocyte	chr3_47732118_47732618	1.97994	0.0125398	SMARCC1	Intronic
Enterocyte	chr20_46244032_46244532	1.9472	0.0125457	CDH22	Intronic
Enterocyte	chr11_101817497_101817997	2.11747	0.012548	TRPC6	Intronic
Enterocyte	chr2_33365156_33365656	1.97122	0.0125494	RASGRP3	Exonic
Enterocyte	chr2_18926597_18927097	2.05653	0.0125504	NT5C1B	Distal
Enterocyte	chr3_181808004_181808504	2.38605	0.0125512	SOX2	Intronic
Enterocyte	chr2_23209017_23209517	1.56414	0.0125546	KLHL29	Distal
Enterocyte	chr6_27962490_27962990	1.68961	0.0125546	OR2B6	Distal
Enterocyte	chrX_150476314_150476814	2.08597	0.0125566	MTM1	Intronic
Enterocyte	chr1_145912215_145912715	2.34544	0.0125594	ITGA10	Exonic
Enterocyte	chr9_134936719_134937219	2.52218	0.0125595	FCN1	Distal
Enterocyte	chr4_146050227_146050727	2.23195	0.0125604	LINC01095	Distal
Enterocyte	chr9_78577914_78578414	2.29006	0.012562	PSAT1	Distal
Enterocyte	chr16_11208843_11209343	2.22435	0.0125647	RMI2	Intronic
Enterocyte	chr4_5992602_5993102	2.16561	0.0125659	MIR378D1	Distal
Enterocyte	chr17_79036532_79037032	1.54157	0.012567	C1QTNF1-AS1	Intronic
Enterocyte	chr11_73059873_73060373	1.50624	0.012567	FCHSD2	Intronic
Enterocyte	chr5_11139416_11139916	1.80065	0.0125672	DAP	Intronic
Enterocyte	chr8_95178209_95178709	1.68122	0.0125727	C8orf37-AS1	Distal
Enterocyte	chr8_70680315_70680815	1.39647	0.0125767	XKR9	Intronic
Enterocyte	chr11_18248514_18249014	1.23753	0.0125814	SAA2	Promoter
Enterocyte	chr20_46999773_47000273	2.02486	0.0125827	EYA2	Intronic
Enterocyte	chr16_67678551_67679051	1.56866	0.0125853	ENKD1	Intronic
Enterocyte	chrX_53315972_53316472	1.79743	0.0125856	IQSEC2	Intronic
Enterocyte	chr10_121054802_121055302	1.94444	0.0125864	WDR11-AS1	Distal
Enterocyte	chr10_28318032_28318532	1.84139	0.0125879	MPP7	Intronic
Enterocyte	chr1_201880891_201881391	1.82653	0.0125897	SHISA4	Exonic
Enterocyte	chr18_34749724_34750224	1.32387	0.0125916	MAPRE2	Intronic
Enterocyte	chr10_104417623_104418123	2.18248	0.0125935	LOC101927523	Intronic
Enterocyte	chr3_182180616_182181116	1.60724	0.0125956	LINC01206	Distal
Enterocyte	chr7_108581903_108582403	1.59088	0.0125978	THAP5	Distal
Enterocyte	chr10_60312775_60313275	1.34088	0.0125985	LINC01553	Intronic
Enterocyte	chr7_150911030_150911530	1.54333	0.0125989	KCNH2	Distal
Enterocyte	chr19_12907091_12907591	1.65045	0.0126002	SYCE2	Intronic
Enterocyte	chrX_72659655_72660155	1.86889	0.0126036	PHKA1-AS1	Intronic
Enterocyte	chr18_26480625_26481125	1.48364	0.01261	LINC01543	Intronic
Enterocyte	chr6_40999488_40999988	1.48655	0.0126106	TSPO2	Distal
Enterocyte	chr3_119330414_119330914	1.89287	0.0126138	ARHGAP31-AS1	Intronic
Enterocyte	chr6_2739297_2739797	1.63762	0.0126138	MYLK4	Intronic
Enterocyte	chr15_56674791_56675291	1.46542	0.0126192	MNS1	Intronic
Enterocyte	chr18_65440427_65440927	2.29855	0.0126216	CDH7	Distal
Enterocyte	chr8_29353761_29354261	2.51153	0.0126246	DUSP4	Distal
Enterocyte	chr2_157403017_157403517	1.48643	0.0126263	ERMN	Distal
Enterocyte	chr2_206245103_206245603	1.79113	0.0126274	GPR1	Intronic
Enterocyte	chr8_29349652_29350152	1.30076	0.0126294	DUSP4	Exonic
Enterocyte	chr20_39271335_39271835	1.86384	0.0126297	LINC01734	Distal
Enterocyte	chr14_35374293_35374793	1.21554	0.0126309	NFKBIA	Distal
Enterocyte	chr19_34867588_34868088	2.05029	0.0126417	LINC00904	Distal
Enterocyte	chr5_135025157_135025657	1.25221	0.0126487	C5orf66	Distal
Enterocyte	chr14_31068233_31068733	1.86076	0.0126505	STRN3	Intronic
Enterocyte	chr19_53889908_53890408	1.22711	0.0126522	PRKCG	Intronic
Enterocyte	chr5_120152428_120152928	2.1618	0.0126534	PRR16	Distal
Enterocyte	chr7_102445496_102445996	1.70204	0.0126639	ORAI2	Intronic
Enterocyte	chr13_73850897_73851397	2.18345	0.0126646	KLF12	Intronic
Enterocyte	chr4_158936135_158936635	2.09814	0.0126651	C4orf45	Intronic
Enterocyte	chrX_110282836_110283336	1.98922	0.0126725	SNORD96B	Intronic
Enterocyte	chr13_110727903_110728403	1.20968	0.0126745	CARS2	Distal
Enterocyte	chr5_136053574_136054074	1.56446	0.0126752	TGFBI	Intronic
Enterocyte	chr8_29459613_29460113	1.36268	0.0126842	DUSP4	Distal
Enterocyte	chrX_1467123_1467623	1.33441	0.0126887	XG	Distal
Enterocyte	chr4_108192822_108193322	2.13299	0.01269	LEF1	Intronic
Enterocyte	chr10_7559042_7559542	2.81111	0.0126921	ITIH5	Exonic
Enterocyte	chr9_13149400_13149900	2.10555	0.0126968	MPDZ	Intronic
Enterocyte	chr12_44307678_44308178	1.55971	0.0126969	TMEM117	Intronic
Enterocyte	chr4_53005153_53005653	2.23686	0.0126969	RASL11B	Intronic
Enterocyte	chr18_44799170_44799670	1.81973	0.0127013	SETBP1	Intronic
Enterocyte	chr1_38924344_38924844	2.03171	0.0127044	RHBDL2	Intronic
Enterocyte	chr3_98013497_98013997	1.64604	0.0127124	GABRR3	Intronic
Enterocyte	chr3_137047214_137047714	1.81539	0.0127168	IL20RB	Distal
Enterocyte	chr8_118780086_118780586	1.8615	0.0127185	SAMD12	Intronic
Enterocyte	chr5_115733537_115734037	2.12335	0.0127195	CDO1	Distal
Enterocyte	chr20_38848510_38849010	2.36805	0.0127276	PPP1R16B	Intronic
Enterocyte	chr12_62683653_62684153	2.25379	0.0127314	LINC01465	Intronic
Enterocyte	chr15_25810615_25811115	2.45665	0.0127318	MIR4715	Intronic
Enterocyte	chr21_32339577_32340077	1.53631	0.0127349	SNORA80A	Intronic
Enterocyte	chr1_199161685_199162185	1.84796	0.0127362	LINC01222	Distal
Enterocyte	chrX_10280027_10280527	2.22375	0.0127387	CLCN4	Distal
Enterocyte	chr8_101868185_101868685	0.952485	0.0127449	NCALD	Intronic
Enterocyte	chr6_111724411_111724911	1.72407	0.0127461	TRAF3IP2	Intronic
Enterocyte	chr9_100739650_100740150	2.17124	0.0127465	CAVIN4	Distal
Enterocyte	chr4_88605674_88606174	2.56289	0.0127507	PIGY-DT	Exonic
Enterocyte	chr7_86814950_86815450	2.14609	0.0127517	GRM3	Intronic
Enterocyte	chr1_36731638_36732138	2.19315	0.0127583	CSF3R	Distal
Enterocyte	chr15_71812895_71813395	2.0772	0.0127604	NR2E3	Intronic
Enterocyte	chr2_101546345_101546845	2.15401	0.0127625	RFX8	Distal
Enterocyte	chr1_154836819_154837319	2.20551	0.0127679	KCNN3	Intronic
Enterocyte	chr20_11470060_11470560	2.40972	0.012774	LOC339593	Distal
Enterocyte	chr11_27862001_27862501	2.11533	0.012774	BDNF	Distal
Enterocyte	chr6_144182134_144182634	2.29625	0.0127774	STX11	Intronic
Enterocyte	chr17_78890503_78891003	2.00033	0.0127795	CEP295NL	Exonic
Enterocyte	chr3_39445922_39446422	2.69851	0.0127807	MOBP	Distal
Enterocyte	chr3_27097145_27097645	2.06051	0.012788	NEK10	Distal
Enterocyte	chr2_109169457_109169957	2.32956	0.0127912	MIR4265	Intronic
Enterocyte	chr2_176242126_176242626	1.77759	0.0127919	MTX2	Distal
Enterocyte	chr11_86748156_86748656	2.07806	0.0127923	PRSS23	Distal
Enterocyte	chr3_34386240_34386740	2.28008	0.0127938	PDCD6IP	Distal
Enterocyte	chr21_41169691_41170191	1.38315	0.0127981	BACE2	Intronic
Enterocyte	chrX_97000924_97001424	2.25603	0.0127992	RPA4	Intronic
Enterocyte	chr1_94154994_94155494	2.32803	0.0128004	ABCA4	Intronic
Enterocyte	chr15_67744285_67744785	1.62323	0.0128012	SKOR1	Intronic
Enterocyte	chr12_25689815_25690315	1.81592	0.0128137	LMNTD1	Distal
Enterocyte	chr1_7317836_7318336	1.98115	0.0128236	VAMP3	Intronic
Enterocyte	chr9_82673278_82673778	2.2767	0.0128283	RASEF	Distal
Enterocyte	chr16_78501607_78502107	1.90303	0.0128295	WWOX	Intronic
Enterocyte	chr9_89828281_89828781	2.38152	0.01283	LOC101927847	Distal
Enterocyte	chr6_105941589_105942089	2.16371	0.0128354	PRDM1	Distal
Enterocyte	chr6_130875240_130875740	1.88883	0.0128354	SMLR1	Intronic
Enterocyte	chr2_165408189_165408689	1.92104	0.0128383	CSRNP3	Distal
Enterocyte	chr10_30823022_30823522	2.61513	0.0128428	LOC105376480	Intronic
Enterocyte	chr5_42429653_42430153	2.32014	0.0128474	GHR	Intronic
Enterocyte	chr8_123098801_123099301	2.12315	0.0128526	DERL1	Intronic
Enterocyte	chr5_39501957_39502457	1.56371	0.0128575	LINC02104	Distal
Enterocyte	chr18_13834061_13834561	2.34816	0.0128598	MC5R	Distal
Enterocyte	chr3_171266537_171267037	1.94211	0.0128697	MIR569	Intronic
Enterocyte	chr11_66239947_66240447	1.95212	0.0128743	KLC2	Intronic
Enterocyte	chr15_90296955_90297455	2.35736	0.0128795	NGRN	Intronic
Enterocyte	chr10_26449731_26450231	2.3964	0.0128804	APBB1IP	Intronic
Enterocyte	chr3_189368352_189368852	1.76912	0.0128843	TPRG1-AS2	Distal
Enterocyte	chr20_56765120_56765620	2.46548	0.0128895	TFAP2C	Distal
Enterocyte	chr11_1147642_1148142	1.9089	0.0128996	MUC5AC	Distal
Enterocyte	chrX_132466961_132467461	2.20671	0.0129038	MBNL3	Intronic
Enterocyte	chr16_66522043_66522543	1.54828	0.0129038	BEAN1-AS1	Intronic
Enterocyte	chr3_12734988_12735488	2.05216	0.0129038	TMEM40	Intronic
Enterocyte	chr5_136037107_136037607	1.69461	0.0129053	TGFBI	Intronic
Enterocyte	chr19_15514623_15515123	2.37954	0.0129069	CYP4F22	Intronic
Enterocyte	chr8_41663641_41664141	1.92207	0.0129096	MIR486-1	Intronic
Enterocyte	chr17_73821028_73821528	1.67031	0.0129121	LINC00469	Intronic
Enterocyte	chr16_73483446_73483946	2.42205	0.0129121	LINC01568	Distal
Enterocyte	chr19_58037750_58038250	2.51276	0.0129166	ZSCAN1	Exonic
Enterocyte	chr10_29809328_29809828	2.06469	0.0129208	SVIL	Distal
Enterocyte	chr4_184958823_184959323	2.03022	0.0129214	MIR4455	Distal
Enterocyte	chr6_148141143_148141643	2.14768	0.0129271	SASH1	Distal
Enterocyte	chr1_204171590_204172090	2.27476	0.0129295	REN	Distal
Enterocyte	chr1_113307192_113307692	2.25679	0.0129312	MAGI3	Distal
Enterocyte	chr15_83846769_83847269	2.08918	0.0129365	ADAMTSL3	Intronic
Enterocyte	chr22_22182659_22183159	1.93453	0.012938	VPREB1	Distal
Enterocyte	chr1_7726572_7727072	2.15486	0.0129381	VAMP3	Intronic
Enterocyte	chr6_107823788_107824288	2.2106	0.0129405	SCML4	Intronic
Enterocyte	chr1_33886199_33886699	1.80808	0.0129488	CSMD2-AS1	Intronic
Enterocyte	chr19_45308066_45308566	1.28926	0.012949	CKM	Intronic
Enterocyte	chr2_43038262_43038762	1.43594	0.0129494	LINC01819	Intronic
Enterocyte	chr4_147964998_147965498	2.16778	0.0129502	MIR4799	Intronic
Enterocyte	chr8_119593012_119593512	1.96845	0.0129502	ENPP2	Intronic
Enterocyte	chr3_106261980_106262480	2.1253	0.0129502	CBLB	Distal
Enterocyte	chr12_99131116_99131616	2.59246	0.0129515	LOC101928937	Intronic
Enterocyte	chr2_241096884_241097384	2.4176	0.0129534	MTERF4	Exonic
Enterocyte	chr17_20276391_20276891	1.58573	0.0129545	LGALS9B	Intronic
Enterocyte	chr10_14373377_14373877	2.1934	0.0129572	MIR4293	Intronic
Enterocyte	chr4_140098737_140099237	1.48686	0.0129581	MAML3	Intronic
Enterocyte	chr16_19783882_19784382	2.04285	0.0129593	KNOP1	Intronic
Enterocyte	chr1_46910745_46911245	1.63133	0.0129619	CYP4A11	Distal
Enterocyte	chr9_99086142_99086642	1.91868	0.0129685	TGFBR1	Distal
Enterocyte	chr15_48358057_48358557	1.5136	0.0129785	DUT	Distal
Enterocyte	chr3_178518541_178519041	1.92722	0.0129802	LINC01014	Intronic
Enterocyte	chr9_116943813_116944313	2.20972	0.0129806	SNORA70C	Intronic
Enterocyte	chr2_133721030_133721530	2.1327	0.0129853	NCKAP5	Distal
Enterocyte	chrX_9788863_9789363	1.7433	0.0129861	SHROOM2	Intronic
Enterocyte	chrX_10101148_10101648	2.06034	0.0129865	CLCN4	Intronic
Enterocyte	chr2_45134640_45135140	2.34139	0.0129868	SIX2	Distal
Enterocyte	chr3_60674801_60675301	1.62303	0.0129901	MIR548BB	Intronic
Enterocyte	chr8_61425543_61426043	2.16199	0.0129901	ASPH	Intronic
Enterocyte	chr18_59180469_59180969	2.14907	0.0129949	GRP	Distal
Enterocyte	chr1_4657424_4657924	2.05307	0.0129977	AJAP1	Intronic
Enterocyte	chr16_88703344_88703844	1.69571	0.0129977	RNF166	Exonic
Enterocyte	chr12_68349325_68349825	1.83153	0.0129977	MDM1	Intronic
Enterocyte	chr8_104982612_104983112	2.15083	0.012999	ZFPM2	Intronic
Enterocyte	chr4_86855494_86855994	2.00222	0.0130097	SLC10A6	Distal
Enterocyte	chr18_57954842_57955342	1.45226	0.0130144	NEDD4L	Distal
Enterocyte	chr1_187157041_187157541	2.1482	0.0130161	LINC01036	Intronic
Enterocyte	chr6_15905717_15906217	1.78468	0.0130221	MYLIP	Distal
Enterocyte	chr5_55061022_55061522	2.27592	0.0130265	LOC102467081	Distal
Enterocyte	chr10_29508927_29509427	2.12826	0.0130297	MIR604	Intronic
Enterocyte	chr7_25351718_25352218	1.58617	0.0130338	NPVF	Distal
Enterocyte	chr14_65195016_65195516	2.05463	0.0130407	LINC02324	Distal
Enterocyte	chr10_44234494_44234994	2.48275	0.0130407	C10orf142	Distal
Enterocyte	chr6_35603183_35603683	1.70872	0.0130545	MIR5690	Intronic
Enterocyte	chr20_58854410_58854910	1.7168	0.0130575	GNAS-AS1	Exonic
Enterocyte	chr2_75636352_75636852	1.91215	0.0130575	MRPL19	Distal
Enterocyte	chr3_23071719_23072219	1.90549	0.0130591	UBE2E2	Distal
Enterocyte	chr9_19192667_19193167	1.10875	0.0130652	DENND4C	Distal
Enterocyte	chr3_59427192_59427692	2.38945	0.013066	C3orf67	Distal
Enterocyte	chr4_40824946_40825446	1.86062	0.0130703	NSUN7	Intronic
Enterocyte	chr5_136078412_136078912	1.99876	0.0130706	VTRNA2-1	Distal
Enterocyte	chr1_92532310_92532810	2.44879	0.0130771	GFI1	Intronic
Enterocyte	chr11_43234879_43235379	2.16989	0.0130781	API5	Distal
Enterocyte	chr11_19670341_19670841	2.07414	0.0130796	LOC100126784	Intronic
Enterocyte	chr19_15533130_15533630	2.33839	0.0130833	CYP4F22	Intronic
Enterocyte	chr3_66092627_66093127	1.67733	0.0130845	SLC25A26	Distal
Enterocyte	chr5_125235987_125236487	2.45627	0.0130845	LOC101927421	Intronic
Enterocyte	chr18_26228122_26228622	1.99799	0.0130862	TAF4B	Intronic
Enterocyte	chr10_29862380_29862880	1.70007	0.0130862	SVIL	Distal
Enterocyte	chr2_168256418_168256918	1.16313	0.0130903	STK39	Distal
Enterocyte	chr1_198641476_198641976	2.20139	0.0130916	PTPRC	Intronic
Enterocyte	chr1_25664987_25665487	2.28359	0.0130925	MAN1C1	Intronic
Enterocyte	chrX_9656739_9657239	2.19865	0.0130944	GPR143	Intronic
Enterocyte	chr2_181753587_181754087	2.09148	0.0131034	NEUROD1	Distal
Enterocyte	chr2_108590386_108590886	1.86856	0.0131123	LIMS1	Intronic
Enterocyte	chr9_76884766_76885266	1.3248	0.0131123	PRUNE2	Intronic
Enterocyte	chr12_10886153_10886653	1.72316	0.0131123	TAS2R13	Intronic
Enterocyte	chr2_3305883_3306383	1.38067	0.0131138	EIPR1	Intronic
Enterocyte	chr8_22910080_22910580	1.65574	0.0131145	LOC101929237	Intronic
Enterocyte	chr4_40196727_40197227	2.0914	0.0131188	RHOH	Exonic
Enterocyte	chr12_124713713_124714213	1.53092	0.013119	NCOR2	Distal
Enterocyte	chr4_111040398_111040898	2.03998	0.013119	MIR297	Distal
Enterocyte	chr16_64895949_64896449	2.24323	0.0131284	CDH11	Distal
Enterocyte	chr20_1719622_1720122	1.96856	0.0131285	SIRPG	Distal
Enterocyte	chr6_33107627_33108127	2.16917	0.0131336	HLA-DPA1	Distal
Enterocyte	chr3_108070324_108070824	2.25952	0.0131347	CD47	Intronic
Enterocyte	chr5_168939201_168939701	2.11506	0.013141	LOC728095	Intronic
Enterocyte	chr1_234217971_234218471	2.28038	0.0131429	MIR4671	Intronic
Enterocyte	chr5_148897789_148898289	2.02999	0.0131431	ADRB2	Distal
Enterocyte	chr5_178462699_178463199	2.39193	0.0131453	COL23A1	Intronic
Enterocyte	chr2_234693226_234693726	2.16505	0.013146	LINC01173	Intronic
Enterocyte	chr20_51554425_51554925	1.75458	0.0131474	NFATC2	Intronic
Enterocyte	chr13_110245259_110245759	1.94723	0.0131504	COL4A2	Intronic
Enterocyte	chr14_68637309_68637809	1.77539	0.0131515	ZFP36L1	Distal
Enterocyte	chr2_9544524_9545024	1.84869	0.0131515	ADAM17	Intronic
Enterocyte	chr3_50559531_50560031	1.69797	0.0131624	HEMK1	Intronic
Enterocyte	chr8_58996887_58997387	2.03725	0.0131828	TOX	Intronic
Enterocyte	chr12_24483162_24483662	2.40487	0.0131828	SOX5	Intronic
Enterocyte	chr22_26431345_26431845	2.12915	0.0131857	ASPHD2	Intronic
Enterocyte	chrX_53489314_53489814	1.97278	0.013189	HSD17B10	Distal
Enterocyte	chr4_78671102_78671602	1.62231	0.0131905	LINC01094	Intronic
Enterocyte	chr20_17469071_17469571	1.84084	0.0131905	BFSP1	Intronic
Enterocyte	chr10_133241462_133241962	1.4232	0.0131914	VENTX	Exonic
Enterocyte	chr5_175382148_175382648	2.42005	0.0131973	DRD1	Distal
Enterocyte	chr22_37244047_37244547	1.31059	0.0132054	RAC2	Exonic
Enterocyte	chr9_82332022_82332522	1.49815	0.0132082	SPATA31D1	Distal
Enterocyte	chr2_121685817_121686317	1.79658	0.0132198	NIFK-AS1	Intronic
Enterocyte	chr3_160781839_160782339	1.63966	0.0132211	PPM1L	Intronic
Enterocyte	chr2_212727714_212728214	2.15104	0.0132218	LINC01878	Distal
Enterocyte	chr10_9501935_9502435	2.36676	0.013227	LINC00709	Distal
Enterocyte	chr11_126567527_126568027	2.12459	0.0132294	LOC101929427	Intronic
Enterocyte	chr8_101390230_101390730	2.57069	0.0132332	GRHL2	Distal
Enterocyte	chr22_43135365_43135865	1.54666	0.0132349	MCAT	Intronic
Enterocyte	chr15_53551828_53552328	1.84155	0.0132368	WDR72	Intronic
Enterocyte	chr8_91374948_91375448	2.27434	0.0132389	SLC26A7	Intronic
Enterocyte	chrX_72100699_72101199	1.9296	0.0132396	RTL5	Intronic
Enterocyte	chr10_77955283_77955783	2.42016	0.0132466	DLG5-AS1	Distal
Enterocyte	chr20_55673005_55673505	2.34328	0.0132478	LINC01441	Distal
Enterocyte	chr2_37651952_37652452	2.11775	0.0132506	CDC42EP3	Intronic
Enterocyte	chr12_6104053_6104553	2.14527	0.0132512	VWF	Intronic
Enterocyte	chr6_92690890_92691390	2.19509	0.0132521	EPHA7	Distal
Enterocyte	chr7_17406687_17407187	1.95467	0.0132548	KCCAT333	Intronic
Enterocyte	chr11_128373995_128374495	1.814	0.0132549	MIR6090	Distal
Enterocyte	chr15_78082331_78082831	1.2646	0.0132559	SH2D7	Intronic
Enterocyte	chr9_121529517_121530017	1.90824	0.0132581	DAB2IP	Distal
Enterocyte	chr19_37361987_37362487	1.945	0.0132591	ZNF527	Exonic
Enterocyte	chr16_1045043_1045543	1.78265	0.0132597	SSTR5-AS1	Distal
Enterocyte	chr15_27037507_27038007	2.64416	0.0132636	GABRG3	Intronic
Enterocyte	chr9_114078761_114079261	1.45554	0.0132636	AMBP	Promoter
Enterocyte	chr12_74489498_74489998	1.41419	0.0132684	ATXN7L3B	Distal
Enterocyte	chr1_89624115_89624615	1.80447	0.0132705	LRRC8C-DT	Intronic
Enterocyte	chr2_223612946_223613446	1.44427	0.013272	SCG2	Distal
Enterocyte	chr12_29581557_29582057	1.96707	0.0132725	OVCH1	Intronic
Enterocyte	chr19_11581750_11582250	1.44323	0.013274	ACP5	Intronic
Enterocyte	chr8_53731197_53731697	1.46394	0.0132806	ATP6V1H	Intronic
Enterocyte	chr4_71816663_71817163	2.31013	0.0132806	GC	Distal
Enterocyte	chr6_130191052_130191552	2.18181	0.0132925	SAMD3	Intronic
Enterocyte	chr5_6135880_6136380	2.45606	0.0132983	LINC02145	Distal
Enterocyte	chr12_22935028_22935528	1.74676	0.0132984	LOC101928441	Distal
Enterocyte	chr8_124523230_124523730	2.17731	0.0133041	NDUFB9	Intronic
Enterocyte	chr9_94931118_94931618	1.75995	0.0133141	MIR2278	Intronic
Enterocyte	chr5_174229885_174230385	2.15505	0.0133153	LINC01411	Intronic
Enterocyte	chr3_46918157_46918657	1.59172	0.0133179	MYL3	Distal
Enterocyte	chrX_49226903_49227403	1.48738	0.0133191	CACNA1F	Intronic
Enterocyte	chr6_105844429_105844929	2.21926	0.0133191	PRDM1	Distal
Enterocyte	chr12_120021076_120021576	1.82659	0.0133275	BICDL1	Intronic
Enterocyte	chr2_102053129_102053629	1.9073	0.0133305	IL1R1	Distal
Enterocyte	chr8_17171170_17171670	2.29853	0.0133325	ZDHHC2	Intronic
Enterocyte	chr13_52759935_52760435	1.868	0.0133326	CNMD	Distal
Enterocyte	chr11_128540549_128541049	2.05369	0.0133336	ETS1-AS1	Intronic
Enterocyte	chr3_151901881_151902381	1.93399	0.0133345	AADACL2-AS1	Intronic
Enterocyte	chr7_117751690_117752190	1.6647	0.013337	CTTNBP2	Intronic
Enterocyte	chr3_45981193_45981693	1.2679	0.0133433	FYCO1	Intronic
Enterocyte	chr14_51550585_51551085	2.25789	0.0133458	FRMD6-AS2	Intronic
Enterocyte	chr8_41256500_41257000	1.67204	0.0133491	MIR548AO	Distal
Enterocyte	chr5_170772877_170773377	1.38024	0.0133505	GABRP	Intronic
Enterocyte	chr5_137679915_137680415	1.94472	0.0133515	MIR874	Intronic
Enterocyte	chr18_281698_282198	1.88496	0.0133542	THOC1	Distal
Enterocyte	chr12_115203588_115204088	2.51666	0.0133555	TBX3	Distal
Enterocyte	chr6_42045553_42046053	1.50045	0.0133556	CCND3	Intronic
Enterocyte	chr8_55970749_55971249	1.3902	0.0133561	LYN	Intronic
Enterocyte	chr1_20171480_20171980	1.72605	0.0133594	PLA2G2C	Intronic
Enterocyte	chr10_34916398_34916898	2.38851	0.0133594	PARD3-AS1	Distal
Enterocyte	chr5_168877409_168877909	1.78245	0.0133626	MIR218-2	Intronic
Enterocyte	chr1_99374022_99374522	2.257	0.0133649	PLPPR4	Distal
Enterocyte	chr15_79065716_79066216	1.85283	0.0133658	RASGRF1	Intronic
Enterocyte	chr1_181251019_181251519	1.94183	0.0133668	LINC01699	Distal
Enterocyte	chr7_108018641_108019141	1.66583	0.0133699	LAMB1	Distal
Enterocyte	chr20_22797026_22797526	2.57856	0.0133702	LNCNEF	Distal
Enterocyte	chr8_9026100_9026600	1.38775	0.0133715	MIR4660	Intronic
Enterocyte	chr20_44008750_44009250	1.57367	0.0133741	TOX2	Intronic
Enterocyte	chrX_16484269_16484769	1.89672	0.0133741	MIR548AM	Distal
Enterocyte	chr5_171493975_171494475	1.95515	0.0133775	FGF18	Distal
Enterocyte	chr11_95765753_95766253	2.01033	0.0133817	CEP57	Distal
Enterocyte	chr15_69014396_69014896	1.41153	0.0133909	EWSAT1	Intronic
Enterocyte	chr19_13892764_13893264	1.6225	0.0133978	CC2D1A	Intronic
Enterocyte	chr12_45775893_45776393	1.47208	0.0134014	ARID2	Exonic
Enterocyte	chr11_133581369_133581869	1.83332	0.0134036	OPCML	Distal
Enterocyte	chr9_116238960_116239460	2.38088	0.0134104	PAPPA	Intronic
Enterocyte	chr2_120339064_120339564	2.31278	0.0134109	INHBB	Distal
Enterocyte	chrX_34884865_34885365	2.44674	0.0134145	FAM47B	Distal
Enterocyte	chr12_92122619_92123119	1.45953	0.0134163	LINC01619	Intronic
Enterocyte	chr19_14733251_14733751	2.18115	0.0134209	ADGRE3	Exonic
Enterocyte	chr9_96135811_96136311	2.29661	0.013421	LOC158434	Distal
Enterocyte	chr1_154815739_154816239	1.84989	0.0134248	KCNN3	Intronic
Enterocyte	chr3_194931985_194932485	1.82138	0.013427	XXYLT1-AS1	Distal
Enterocyte	chr5_84340758_84341258	2.08955	0.0134312	EDIL3	Intronic
Enterocyte	chr22_30206842_30207342	1.40431	0.0134315	LIF	Distal
Enterocyte	chr3_196274553_196275053	1.34625	0.0134349	PCYT1A	Intronic
Enterocyte	chr10_107165050_107165550	2.48834	0.0134419	SORCS1	Promoter
Enterocyte	chr7_2098966_2099466	1.82621	0.0134429	MAD1L1	Intronic
Enterocyte	chr8_17843888_17844388	1.59915	0.0134456	MTUS1	Distal
Enterocyte	chr6_143457506_143458006	1.49185	0.0134535	PEX3	Intronic
Enterocyte	chr7_38863543_38864043	2.06533	0.0134619	VPS41	Intronic
Enterocyte	chr7_135853541_135854041	1.93474	0.0134656	FAM180A	Distal
Enterocyte	chr6_138250848_138251348	1.52137	0.0134664	PBOV1	Intronic
Enterocyte	chr11_130648510_130649010	2.3794	0.0134668	MIR8052	Distal
Enterocyte	chr5_168064906_168065406	1.3284	0.013467	CTB-178M22.2	Intronic
Enterocyte	chr20_8154584_8155084	2.14563	0.0134673	PLCB1	Intronic
Enterocyte	chr10_122648030_122648530	1.52003	0.0134675	C10orf120	Distal
Enterocyte	chr1_218266231_218266731	1.78578	0.0134694	RRP15	Distal
Enterocyte	chr11_122690730_122691230	2.31686	0.0134726	UBASH3B	Intronic
Enterocyte	chr10_16581152_16581652	2.37432	0.0134749	C1QL3	Distal
Enterocyte	chr5_124262374_124262874	1.95671	0.0134783	LINC01170	Intronic
Enterocyte	chr20_8346588_8347088	2.00595	0.0134932	PLCB1	Intronic
Enterocyte	chr6_10474189_10474689	2.25053	0.0134988	GCNT2	Distal
Enterocyte	chr1_62711640_62712140	1.9033	0.0134988	DOCK7	Distal
Enterocyte	chr11_2534216_2534716	1.24483	0.0134988	KCNQ1	Intronic
Enterocyte	chr12_54991836_54992336	2.21129	0.0135006	TESPA1	Distal
Enterocyte	chr21_35563870_35564370	1.98502	0.0135018	LOC100506403	Intronic
Enterocyte	chr14_45195998_45196498	2.44866	0.0135051	MIS18BP1	Exonic
Enterocyte	chrX_40057761_40058261	2.11831	0.0135083	BCOR	Intronic
Enterocyte	chr15_45082430_45082930	1.76785	0.0135106	DUOXA2	Distal
Enterocyte	chr10_88495777_88496277	2.29799	0.0135156	RNLS	Intronic
Enterocyte	chr10_29521162_29521662	2.10669	0.0135159	MIR604	Intronic
Enterocyte	chr8_6291809_6292309	2.05183	0.0135208	LOC100287015	Distal
Enterocyte	chr6_1316347_1316847	1.28689	0.0135351	FOXQ1	Distal
Enterocyte	chr8_65999273_65999773	1.64401	0.0135362	DNAJC5B	Distal
Enterocyte	chr6_141561112_141561612	1.7525	0.0135433	NMBR	Distal
Enterocyte	chr16_14018938_14019438	1.76089	0.0135441	LINC02186	Exonic
Enterocyte	chr9_130352079_130352579	1.21516	0.0135456	HMCN2	Intronic
Enterocyte	chr15_77818555_77819055	1.93379	0.013548	LINGO1	Intronic
Enterocyte	chr15_60871761_60872261	2.35906	0.0135509	RORA-AS2	Intronic
Enterocyte	chr10_118032166_118032666	1.94089	0.0135516	CASC2	Intronic
Enterocyte	chr15_51318365_51318865	2.17114	0.013557	MIR7973-1	Exonic
Enterocyte	chr1_157849457_157849957	2.00626	0.013557	FCRL1	Intronic
Enterocyte	chr18_74400748_74401248	2.30104	0.0135595	LINC01922	Distal
Enterocyte	chr6_165662058_165662558	1.81214	0.0135673	PDE10A	Exonic
Enterocyte	chr9_30301265_30301765	2.54314	0.0135682	LINC01242	Distal
Enterocyte	chr1_89725556_89726056	1.74667	0.013576	LRRC8D	Intronic
Enterocyte	chr20_39590645_39591145	1.89266	0.0135819	LINC01734	Distal
Enterocyte	chr3_141475985_141476485	1.90964	0.0135847	RASA2	Distal
Enterocyte	chr10_88848507_88849007	1.2592	0.0135886	ANKRD22	Intronic
Enterocyte	chr3_54862478_54862978	2.061	0.0135897	CACNA2D3-AS1	Intronic
Enterocyte	chr8_30438101_30438601	1.71035	0.013598	RBPMS-AS1	Intronic
Enterocyte	chr14_59724394_59724894	1.37575	0.0136049	MIR5586	Intronic
Enterocyte	chr6_129280621_129281121	2.06433	0.013607	LAMA2	Intronic
Enterocyte	chr10_69578492_69578992	2.17577	0.0136232	NEUROG3	Distal
Enterocyte	chr17_74503899_74504399	2.22619	0.0136257	CD300LB	Distal
Enterocyte	chr11_17333748_17334248	1.67603	0.0136274		Exonic
Enterocyte	chr6_38370912_38371412	1.93631	0.013639	BTBD9	Intronic
Enterocyte	chr5_155023991_155024491	1.9724	0.0136444	KIF4B	Distal
Enterocyte	chr2_117849931_117850431	1.70103	0.0136525	DDX18	Distal
Enterocyte	chr1_7401757_7402257	1.10165	0.0136557	VAMP3	Intronic
Enterocyte	chr2_231300016_231300516	1.5852	0.0136562	MIR4777	Intronic
Enterocyte	chr1_98333918_98334418	1.50279	0.0136574	LINC01776	Distal
Enterocyte	chr12_10320651_10321151	2.0385	0.0136646	LOC101928100	Exonic
Enterocyte	chr16_6383106_6383606	2.11005	0.0136683	MIR8065	Intronic
Enterocyte	chr16_83586294_83586794	2.16943	0.0136683	MIR3182	Intronic
Enterocyte	chr20_36133757_36134257	1.23836	0.0136713	EPB41L1	Intronic
Enterocyte	chr3_10443380_10443880	1.89256	0.0136747	MIR885	Intronic
Enterocyte	chr11_11997115_11997615	1.69604	0.0136847	DKK3	Intronic
Enterocyte	chr15_45091110_45091610	2.1883	0.0136896	DUOXA2	Distal
Enterocyte	chr14_54349130_54349630	2.0886	0.0137045	CDKN3	Distal
Enterocyte	chr20_2706609_2707109	2.30268	0.0137057	EBF4	Intronic
Enterocyte	chr6_81997493_81997993	1.685	0.0137088	LINC01526	Distal
Enterocyte	chr14_99163527_99164027	2.31974	0.013711	BCL11B	Distal
Enterocyte	chr14_93962997_93963497	1.85216	0.0137182	ASB2	Intronic
Enterocyte	chr7_44195524_44196024	1.96403	0.0137186	GCK	Intronic
Enterocyte	chr3_39638313_39638813	1.76659	0.0137264	MYRIP	Distal
Enterocyte	chr10_1412453_1412953	2.40616	0.0137273	ADARB2-AS1	Intronic
Enterocyte	chr3_139251436_139251936	1.4851	0.0137345	COPB2	Intronic
Enterocyte	chr10_106997659_106998159	1.8276	0.0137369	SORCS1	Intronic
Enterocyte	chr17_77729425_77729925	1.86015	0.0137477	LINC01987	Promoter
Enterocyte	chr1_26970285_26970785	1.86597	0.0137532	KDF1	Distal
Enterocyte	chrX_34028412_34028912	2.2467	0.0137607	FAM47A	Distal
Enterocyte	chr7_134966622_134967122	1.9242	0.0137619	AGBL3	Intronic
Enterocyte	chr6_7916861_7917361	2.39296	0.0137687	TXNDC5	Intronic
Enterocyte	chr11_69983804_69984304	2.36137	0.013775	LOC101928443	Distal
Enterocyte	chr6_132365113_132365613	2.1885	0.0137752	MOXD1	Intronic
Enterocyte	chr10_20948687_20949187	1.8555	0.0137777	C10orf113	Intronic
Enterocyte	chr2_75476813_75477313	2.13736	0.0137777	LOC101927884	Intronic
Enterocyte	chrX_70552314_70552814	2.1518	0.0137777	DLG3-AS1	Intronic
Enterocyte	chr6_151067821_151068321	1.29855	0.013778	LOC102723831	Intronic
Enterocyte	chr1_204971950_204972450	1.81398	0.0137838	CNTN2	Intronic
Enterocyte	chr6_166624231_166624731	1.5975	0.0137879	MIR1913	Intronic
Enterocyte	chr3_175103245_175103745	1.16511	0.0137889	NAALADL2-AS3	Intronic
Enterocyte	chr21_46060647_46061147	2.3959	0.0137942	COL6A2	Distal
Enterocyte	chr1_169568421_169568921	2.0686	0.0137966	F5	Intronic
Enterocyte	chr2_113849014_113849514	1.35001	0.0138005	ACTR3-AS1	Distal
Enterocyte	chr14_44944859_44945359	2.45931	0.0138005	TOGARAM1	Exonic
Enterocyte	chr7_108135587_108136087	2.22008	0.0138005	LAMB4	Distal
Enterocyte	chr4_54908763_54909263	2.48321	0.0138044	KDR	Distal
Enterocyte	chr1_147608451_147608951	1.82437	0.0138127	ACP6	Intronic
Enterocyte	chr17_63394985_63395485	2.12809	0.0138193	CYB561	Intronic
Enterocyte	chr6_108348581_108349081	1.7764	0.0138212	AFG1L	Intronic
Enterocyte	chr1_156406221_156406721	1.81327	0.013823	C1orf61	Intronic
Enterocyte	chr3_156785475_156785975	2.32527	0.0138231	LINC00886	Intronic
Enterocyte	chr15_88741662_88742162	2.35299	0.0138317	ACAN	Distal
Enterocyte	chr9_91427793_91428293	1.62891	0.013834	NFIL3	Distal
Enterocyte	chr5_37981362_37981862	2.29671	0.0138425	LINC02110	Distal
Enterocyte	chr3_119176087_119176587	1.8479	0.0138589	UPK1B	Intronic
Enterocyte	chr3_149402422_149402922	1.08456	0.0138589	TM4SF1	Distal
Enterocyte	chr17_68314886_68315386	2.05237	0.0138604	SLC16A6	Intronic
Enterocyte	chr1_110477563_110478063	1.17422	0.0138621	CYMP-AS1	Distal
Enterocyte	chr8_79025131_79025631	2.33253	0.0138627	IL7	Distal
Enterocyte	chr7_70523885_70524385	1.95183	0.013867	GALNT17	Intronic
Enterocyte	chr3_6120780_6121280	2.52599	0.013868	GRM7	Distal
Enterocyte	chr8_140800319_140800819	1.83206	0.0138749	MIR151A	Exonic
Enterocyte	chr12_26770320_26770820	1.34713	0.0138822	ITPR2	Intronic
Enterocyte	chrX_132648833_132649333	2.29243	0.0138823	HS6ST2-AS1	Intronic
Enterocyte	chr5_160252498_160252998	2.1489	0.0138823	FABP6	Exonic
Enterocyte	chr3_149315019_149315519	1.55426	0.0138839	TM4SF18	Distal
Enterocyte	chrX_111146186_111146686	2.18711	0.0138932	CAPN6	Intronic
Enterocyte	chr17_67052653_67053153	1.7176	0.0138993	CACNG1	Intronic
Enterocyte	chr3_133800126_133800626	1.41004	0.0138996	SRPRB	Intronic
Enterocyte	chr17_43456924_43457424	1.42341	0.0139035	MIR2117	Distal
Enterocyte	chr15_70512693_70513193	1.31272	0.0139103	SALRNA3	Distal
Enterocyte	chr6_129767074_129767574	1.21161	0.0139205	ARHGAP18	Distal
Enterocyte	chr6_149112871_149113371	1.95874	0.0139208	LOC105378047	Distal
Enterocyte	chr6_9398632_9399132	1.88016	0.0139217	LOC100506207	Distal
Enterocyte	chr9_134717378_134717878	2.03237	0.0139233	COL5A1	Intronic
Enterocyte	chr11_102770042_102770542	1.98279	0.0139276	MMP10	Distal
Enterocyte	chr1_235830991_235831491	1.75493	0.0139279	MIR1537	Intronic
Enterocyte	chr11_61767821_61768321	1.39367	0.0139306	DKFZP434K028	Intronic
Enterocyte	chr5_53825895_53826395	2.23726	0.0139308	MIR581	Distal
Enterocyte	chr6_150992675_150993175	2.66331	0.0139342	MTHFD1L	Intronic
Enterocyte	chr8_17540030_17540530	2.05911	0.0139346	PDGFRL	Intronic
Enterocyte	chr21_22053266_22053766	1.81332	0.0139363	LINC01687	Intronic
Enterocyte	chr10_30943931_30944431	1.52418	0.0139383	ZNF438	Intronic
Enterocyte	chr1_172770047_172770547	1.74407	0.0139386	FASLG	Distal
Enterocyte	chr14_50739680_50740180	1.91677	0.0139436	SAV1	Intronic
Enterocyte	chr10_4121422_4121922	1.97229	0.013944	LOC101927964	Distal
Enterocyte	chr11_78144569_78145069	2.00995	0.0139441	KCTD21-AS1	Intronic
Enterocyte	chr9_110168441_110168941	1.86628	0.0139475	C9orf152	Exonic
Enterocyte	chr4_169489237_169489737	1.55575	0.013951	NEK1	Intronic
Enterocyte	chr13_44313719_44314219	1.35231	0.0139538	SERP2	Distal
Enterocyte	chr11_120248584_120249084	1.8968	0.013955	POU2F3	Intronic
Enterocyte	chr9_90911064_90911564	2.02203	0.0139559	SYK	Distal
Enterocyte	chr15_60618708_60619208	2.25753	0.0139559	RORA-AS2	Intronic
Enterocyte	chr20_57059028_57059528	2.14196	0.0139568	BMP7-AS1	Distal
Enterocyte	chr6_89298688_89299188	1.83532	0.013959	GABRR2	Intronic
Enterocyte	chr21_35797460_35797960	1.85244	0.0139604	MIR802	Intronic
Enterocyte	chr3_151204961_151205461	1.92	0.0139622	GPR171	Intronic
Enterocyte	chrX_108033676_108034176	1.84462	0.0139626	VSIG1	Distal
Enterocyte	chr7_68461323_68461823	2.11054	0.0139635	LOC102723427	Distal
Enterocyte	chr18_42977226_42977726	2.26284	0.0139666	RIT2	Intronic
Enterocyte	chr3_128598880_128599380	2.36353	0.0139725	LINC01565	Distal
Enterocyte	chr5_170750018_170750518	1.29678	0.0139746	GABRP	Distal
Enterocyte	chr15_72180024_72180524	1.74661	0.0139753	GRAMD2A	Intronic
Enterocyte	chr1_223662888_223663388	1.39544	0.0139786	CAPN8	Intronic
Enterocyte	chr19_53577421_53577921	2.21275	0.0139786	DPRX	Exonic
Enterocyte	chr3_63625187_63625687	1.49363	0.0139823	SNTN	Distal
Enterocyte	chr3_37580177_37580677	2.16291	0.0139896	ITGA9	Intronic
Enterocyte	chr17_41176084_41176584	1.6469	0.0139915	KRTAP4-2	Distal
Enterocyte	chr11_77630906_77631406	1.45129	0.0139938	CLNS1A	Intronic
Enterocyte	chr22_40967303_40967803	1.96066	0.0139942	RBX1	Exonic
Enterocyte	chr2_158712746_158713246	2.24255	0.0139971	PKP4-AS1	Intronic
Enterocyte	chr18_3700191_3700691	1.79202	0.0139989	DLGAP1-AS2	Intronic
Enterocyte	chr5_74047824_74048324	2.12345	0.0139996	LINC01335	Distal
Enterocyte	chr12_31722569_31723069	1.73915	0.0140019	AMN1	Intronic
Enterocyte	chr10_1663792_1664292	2.37873	0.0140049	ADARB2	Intronic
Enterocyte	chr6_8335922_8336422	1.91607	0.0140126	SLC35B3	Distal
Enterocyte	chr10_7180186_7180686	2.34695	0.0140135	SFMBT2	Intronic
Enterocyte	chr6_142551430_142551930	1.71698	0.0140138	LOC153910	Intronic
Enterocyte	chr8_120687572_120688072	1.72546	0.0140153	LOC101927543	Intronic
Enterocyte	chrX_7145421_7145921	1.42587	0.0140163	MIR4767	Intronic
Enterocyte	chr4_13966355_13966855	1.85418	0.0140166	LINC01085	Intronic
Enterocyte	chr18_37456518_37457018	2.00409	0.0140175	CELF4	Intronic
Enterocyte	chr18_63309403_63309903	2.35011	0.0140205	BCL2	Intronic
Enterocyte	chr17_35521539_35522039	2.3565	0.0140249	SLFN12L	Intronic
Enterocyte	chr1_38052332_38052832	2.28779	0.0140269	POU3F1	Distal
Enterocyte	chr17_69267142_69267642	1.62417	0.0140298	ABCA10	Intronic
Enterocyte	chr21_15355091_15355591	2.30052	0.0140408	NRIP1	Intronic
Enterocyte	chr17_74309582_74310082	2.09229	0.0140424	KIF19	Intronic
Enterocyte	chr12_108633025_108633525	2.29557	0.0140466	SELPLG	Intronic
Enterocyte	chr9_93224551_93225051	1.05608	0.0140466	WNK2	Intronic
Enterocyte	chr1_158366630_158367130	2.25823	0.0140648	CD1E	Distal
Enterocyte	chr1_163414723_163415223	1.73455	0.0140651	RGS5	Distal
Enterocyte	chr6_4291666_4292166	1.78394	0.0140689	LOC102724096	Distal
Enterocyte	chr7_131042618_131043118	1.69358	0.0140689	MKLN1	Exonic
Enterocyte	chr7_26117085_26117585	1.89702	0.0140799	NFE2L3	Distal
Enterocyte	chr12_48388356_48388856	2.22293	0.0140806	ZNF641	Distal
Enterocyte	chr3_14336312_14336812	1.32354	0.0140806	LINC01267	Distal
Enterocyte	chr18_57286276_57286776	1.81598	0.0140807	ST8SIA3	Distal
Enterocyte	chr3_130839094_130839594	2.24204	0.0140892	ATP2C1	Distal
Enterocyte	chr1_107359470_107359970	2.329	0.0141066	NTNG1	Intronic
Enterocyte	chr3_34838084_34838584	1.4357	0.0141142	ARPP21	Distal
Enterocyte	chr8_66752400_66752900	1.96322	0.0141153	SGK3	Intronic
Enterocyte	chr4_30719285_30719785	1.19175	0.0141206	PCDH7	Promoter
Enterocyte	chr1_233089062_233089562	2.06098	0.0141232	NTPCR	Intronic
Enterocyte	chr8_141579986_141580486	1.92078	0.0141241	MROH5	Distal
Enterocyte	chr1_207883329_207883829	1.555	0.0141351	MIR29B2CHG	Exonic
Enterocyte	chr3_99896367_99896867	2.24034	0.0141351	MIR3921	Intronic
Enterocyte	chr12_109751230_109751730	1.92246	0.0141357	FAM222A-AS1	Intronic
Enterocyte	chr22_29124676_29125176	1.93338	0.0141425	KREMEN1	Intronic
Enterocyte	chr16_20409268_20409768	2.14714	0.0141445	ACSM5	Promoter
Enterocyte	chr1_28193682_28194182	1.34755	0.014145	PTAFR	Promoter
Enterocyte	chr9_125784626_125785126	2.02294	0.0141451	PBX3	Intronic
Enterocyte	chr2_170428824_170429324	1.89129	0.0141474	MYO3B-AS1	Intronic
Enterocyte	chr13_21033121_21033621	1.94473	0.0141477	LATS2	Intronic
Enterocyte	chrX_97158234_97158734	1.82339	0.0141507	RPA4	Intronic
Enterocyte	chr1_233759579_233760079	1.47574	0.0141513	MIR4427	Distal
Enterocyte	chr6_66245234_66245734	2.4294	0.0141513	EYS	Distal
Enterocyte	chr2_129061015_129061515	2.50585	0.0141531	LINC01854	Distal
Enterocyte	chr11_8532450_8532950	2.40897	0.0141534	STK33	Intronic
Enterocyte	chr1_197807969_197808469	1.51291	0.0141578	DENND1B	Distal
Enterocyte	chr6_161309728_161310228	1.58502	0.0141664	AGPAT4	Distal
Enterocyte	chr2_169143943_169144443	2.14835	0.0141683	DHRS9	Intronic
Enterocyte	chr6_105797967_105798467	1.76459	0.0141753	PRDM1	Distal
Enterocyte	chr4_43607071_43607571	2.40063	0.0141765	LINC02475	Distal
Enterocyte	chr3_151377641_151378141	2.40582	0.0141765	P2RY12	Intronic
Enterocyte	chr22_39467475_39467975	1.29108	0.0141783	MGAT3-AS1	Intronic
Enterocyte	chr20_58004843_58005343	1.81086	0.0141785		Distal
Enterocyte	chr11_125514223_125514723	2.1738	0.0141843	FEZ1	Distal
Enterocyte	chr8_37566115_37566615	2.10034	0.0141912	LINC01605	Distal
Enterocyte	chr5_159668528_159669028	2.39763	0.0141919	LINC01845	Distal
Enterocyte	chr4_175435337_175435837	2.12401	0.0142039	LOC101928590	Distal
Enterocyte	chr20_5181452_5181952	1.90533	0.0142051	CDS2	Intronic
Enterocyte	chr19_17598879_17599379	2.11972	0.0142065	COLGALT1	Distal
Enterocyte	chr10_95837721_95838221	1.71655	0.0142071		Intronic
Enterocyte	chr3_86948815_86949315	2.36539	0.01421	VGLL3	Intronic
Enterocyte	chr5_175872946_175873446	1.57196	0.0142144	CPLX2	Intronic
Enterocyte	chr3_186921502_186922002	2.16179	0.0142145	ST6GAL1	Distal
Enterocyte	chr1_63721458_63721958	1.06124	0.0142168	ROR1	Distal
Enterocyte	chr11_35917577_35918077	2.0563	0.0142195	LDLRAD3	Distal
Enterocyte	chr4_55553339_55553839	1.15874	0.0142195	CLOCK	Distal
Enterocyte	chr19_38939844_38940344	1.8272	0.0142195	MRPS12	Intronic
Enterocyte	chr6_28947829_28948329	1.03858	0.0142204	TRIM27	Distal
Enterocyte	chr16_23672391_23672891	1.94718	0.0142309	PLK1	Exonic
Enterocyte	chr8_38683483_38683983	1.92124	0.0142347	TACC1	Distal
Enterocyte	chr1_174980261_174980761	2.22924	0.0142354	CACYBP	Intronic
Enterocyte	chr6_41807539_41808039	1.95125	0.014244	TOMM6	Intronic
Enterocyte	chr2_14492939_14493439	1.25894	0.0142449	LINC00276	Distal
Enterocyte	chr10_7031977_7032477	2.12027	0.0142563	LINC00707	Distal
Enterocyte	chr12_105773821_105774321	2.29292	0.014262	CASC18	Distal
Enterocyte	chr1_223031934_223032434	1.61569	0.0142645	TLR5	Distal
Enterocyte	chr9_69955318_69955818	1.95374	0.0142662	MAMDC2	Distal
Enterocyte	chr8_26552290_26552790	1.68307	0.01427	DPYSL2	Intronic
Enterocyte	chr2_217903934_217904434	1.51165	0.01427	MIR6809	Intronic
Enterocyte	chr6_13178058_13178558	2.11567	0.01427	LOC100130357	Intronic
Enterocyte	chr11_102864669_102865169	1.57777	0.0142757	MMP12	Intronic
Enterocyte	chr6_151493706_151494206	1.99654	0.0142797	CCDC170	Promoter
Enterocyte	chr13_20950366_20950866	2.08542	0.0142822	XPO4	Distal
Enterocyte	chr3_134487301_134487801	1.52149	0.0142822	ANAPC13	Promoter
Enterocyte	chr12_52260265_52260765	1.85889	0.0142922	KRT86	Intronic
Enterocyte	chr6_24922142_24922642	2.04992	0.0142925	ARMH2	Intronic
Enterocyte	chr11_61079864_61080364	1.84116	0.0142938	CD5	Distal
Enterocyte	chr9_101586524_101587024	1.37881	0.0142948	PPP3R2	Intronic
Enterocyte	chr2_13193838_13194338	1.8499	0.0142949	LOC100506474	Distal
Enterocyte	chr10_113625403_113625903	1.60487	0.0142989	NRAP	Intronic
Enterocyte	chr10_29049425_29049925	2.08412	0.0143	C10orf126	Distal
Enterocyte	chr11_111819172_111819672	1.64522	0.0143017	PPP2R1B	Intronic
Enterocyte	chr20_44758339_44758839	2.05086	0.0143017	KCNK15-AS1	Intronic
Enterocyte	chr2_6648604_6649104	1.85138	0.0143026	LINC01246	Intronic
Enterocyte	chr2_237244939_237245439	1.84695	0.0143038	COPS8	Distal
Enterocyte	chr3_47961703_47962203	1.91883	0.0143072	MIR1226	Intronic
Enterocyte	chr2_157894651_157895151	2.13708	0.0143124	UPP2	Intronic
Enterocyte	chr6_37663332_37663832	2.18555	0.0143198	MDGA1	Intronic
Enterocyte	chr19_54062578_54063078	2.12595	0.0143211	VSTM1	Intronic
Enterocyte	chr6_151040884_151041384	1.26603	0.0143242	MTHFD1L	Intronic
Enterocyte	chr1_40059145_40059645	1.3927	0.014332	CAP1	Exonic
Enterocyte	chr17_66661268_66661768	1.66437	0.0143339	MIR634	Intronic
Enterocyte	chr10_33153829_33154329	1.39362	0.0143351	ITGB1	Distal
Enterocyte	chrX_109840502_109841002	1.52999	0.0143351	ACSL4	Distal
Enterocyte	chr10_102605579_102606079	1.76926	0.0143395	TRIM8	Intronic
Enterocyte	chr10_12905929_12906429	2.10527	0.0143395	MIR548Q	Intronic
Enterocyte	chr11_14315873_14316373	2.19153	0.0143458	RRAS2	Intronic
Enterocyte	chr6_90315543_90316043	2.08502	0.0143626	MIR4464	Distal
Enterocyte	chr6_137832086_137832586	1.98108	0.014365	TNFAIP3	Intronic
Enterocyte	chr10_59937032_59937532	2.08826	0.0143685	LINC01553	Distal
Enterocyte	chr6_143005770_143006270	2.19901	0.0143732	LINC01277	Intronic
Enterocyte	chr5_1145260_1145760	1.83448	0.0143735	CTD-3080P12.3	Distal
Enterocyte	chr1_41487289_41487789	1.56993	0.0143813	EDN2	Distal
Enterocyte	chr8_128007578_128008078	1.88675	0.0143828	MIR1207	Intronic
Enterocyte	chr4_54961314_54961814	1.93193	0.0143839	KDR	Distal
Enterocyte	chr17_49791386_49791886	1.82839	0.014384	FAM117A	Intronic
Enterocyte	chr1_173663112_173663612	2.30744	0.014384	ANKRD45	Intronic
Enterocyte	chr5_39503117_39503617	2.34971	0.0143868	LINC02104	Distal
Enterocyte	chr9_92590307_92590807	2.04409	0.0143905	ECM2	Intronic
Enterocyte	chr5_80026793_80027293	2.20213	0.0143924	THBS4	Intronic
Enterocyte	chr3_120153378_120153878	2.02231	0.0143944	GSK3B	Distal
Enterocyte	chr3_31622414_31622914	1.98977	0.0143969	OSBPL10-AS1	Intronic
Enterocyte	chr6_169250611_169251111	1.88466	0.014397	THBS2	Intronic
Enterocyte	chr1_66314077_66314577	1.95833	0.0144101	SGIP1	Intronic
Enterocyte	chr19_38993204_38993704	1.74557	0.0144161	FBXO17	Intronic
Enterocyte	chr11_76560185_76560685	1.49685	0.0144187	LRRC32	Distal
Enterocyte	chr12_25566347_25566847	2.28939	0.0144205	LMNTD1	Intronic
Enterocyte	chr2_143935770_143936270	1.80327	0.0144216	LOC101928386	Promoter
Enterocyte	chr5_68274710_68275210	2.08379	0.0144263	PIK3R1	Intronic
Enterocyte	chr2_105641323_105641823	2.21219	0.0144322	NCK2	Distal
Enterocyte	chr11_91625571_91626071	1.62547	0.0144364	FAT3	Distal
Enterocyte	chr6_24980953_24981453	2.13947	0.0144408	RIPOR2	Intronic
Enterocyte	chr2_219718006_219718506	2.20567	0.0144419	SLC4A3	Distal
Enterocyte	chr1_193674264_193674764	1.28813	0.0144437	LINC01031	Distal
Enterocyte	chr2_106011397_106011897	2.08	0.0144437	C2orf40	Distal
Enterocyte	chr5_32217991_32218491	1.75368	0.0144548	GOLPH3	Distal
Enterocyte	chr1_218886412_218886912	2.20427	0.0144625	LYPLAL1	Distal
Enterocyte	chr22_43445909_43446409	2.14745	0.0144718	MPPED1	Intronic
Enterocyte	chr19_3409381_3409881	1.96817	0.0144801	NFIC	Intronic
Enterocyte	chrX_135295592_135296092	2.04438	0.0144806	ZNF75D	Exonic
Enterocyte	chr3_150652970_150653470	1.84588	0.0144816	SERP1	Distal
Enterocyte	chr7_16921858_16922358	1.27807	0.0144816	AGR3	Distal
Enterocyte	chr14_41608156_41608656	2.12876	0.0144841	LRFN5	Exonic
Enterocyte	chr12_65907565_65908065	2.42234	0.0144869	LOC100129940	Intronic
Enterocyte	chr22_17430482_17430982	2.31573	0.0144989	CECR2	Intronic
Enterocyte	chr18_5432155_5432655	1.94742	0.0145014	ZBTB14	Intronic
Enterocyte	chr9_128701203_128701703	1.38367	0.0145142	PKN3	Promoter
Enterocyte	chr10_14008713_14009213	2.36479	0.0145148	LOC101928453	Intronic
Enterocyte	chr2_16763030_16763530	1.67472	0.014535	FAM49A	Distal
Enterocyte	chr4_112109685_112110185	1.21267	0.0145416	FAM241A	Distal
Enterocyte	chr21_36576595_36577095	1.99725	0.0145416	CLDN14	Promoter
Enterocyte	chr3_15513079_15513579	1.85192	0.014558	COLQ	Intronic
Enterocyte	chr9_129938605_129939105	2.30797	0.0145592	MIR6855	Intronic
Enterocyte	chr2_36127438_36127938	1.65569	0.0145597	CRIM1	Distal
Enterocyte	chr1_225612192_225612692	1.84861	0.0145648	ENAH	Intronic
Enterocyte	chr2_16662399_16662899	1.93821	0.0145687	FAM49A	Intronic
Enterocyte	chr17_60107922_60108422	1.67658	0.0145922	WFDC21P	Distal
Enterocyte	chr4_87977545_87978045	1.62233	0.014593	SPP1	Exonic
Enterocyte	chr14_52395661_52396161	1.99901	0.0145947	PTGER2	Distal
Enterocyte	chr17_35971436_35971936	1.67706	0.0145947	CCL16	Distal
Enterocyte	chr18_3495643_3496143	2.16372	0.0145962	GAPLINC	Distal
Enterocyte	chr12_113067696_113068196	1.99286	0.014603	DTX1	Intronic
Enterocyte	chr18_8738385_8738885	2.24003	0.014606	GACAT2	Intronic
Enterocyte	chr14_65772820_65773320	1.06735	0.0146062	MIR625	Distal
Enterocyte	chr10_96048889_96049389	2.03868	0.0146067	CCNJ	Intronic
Enterocyte	chr8_29371308_29371808	2.48267	0.0146113	DUSP4	Distal
Enterocyte	chr2_147219841_147220341	2.0769	0.0146114	ACVR2A	Distal
Enterocyte	chr12_29700586_29701086	2.31876	0.014612	TMTC1	Intronic
Enterocyte	chr4_69179786_69180286	1.85978	0.0146132	UGT2B11	Intronic
Enterocyte	chr20_19665464_19665964	1.74239	0.014615	RIN2	Intronic
Enterocyte	chr16_49663575_49664075	1.9724	0.0146156	ZNF423	Intronic
Enterocyte	chr15_99168855_99169355	1.98153	0.0146188	SYNM	Intronic
Enterocyte	chrX_7244343_7244843	2.04546	0.0146282	STS	Intronic
Enterocyte	chr3_186368134_186368634	2.17287	0.0146344	DGKG	Distal
Enterocyte	chr5_143886603_143887103	1.91073	0.0146448	HMHB1	Distal
Enterocyte	chr4_158836790_158837290	1.33927	0.01465	FNIP2	Intronic
Enterocyte	chr5_128537333_128537833	1.66125	0.01465	SLC27A6	Promoter
Enterocyte	chr18_31633262_31633762	1.56931	0.0146501	TTR	Intronic
Enterocyte	chr2_190659352_190659852	1.77893	0.0146501	NAB1	Exonic
Enterocyte	chr2_222844313_222844813	2.22147	0.0146531	ACSL3	Distal
Enterocyte	chr14_51014045_51014545	2.30487	0.0146574	PYGL	Intronic
Enterocyte	chr2_46922010_46922510	1.32663	0.0146574	TTC7A	Intronic
Enterocyte	chr8_11706544_11707044	1.87832	0.0146574	GATA4	Intronic
Enterocyte	chr12_10717569_10718069	1.64178	0.0146607	YBX3	Exonic
Enterocyte	chr12_112455988_112456488	1.72936	0.014666	PTPN11	Intronic
Enterocyte	chr6_154716710_154717210	1.63099	0.0146675	SCAF8	Distal
Enterocyte	chr1_18417262_18417762	2.2169	0.0146678	KLHDC7A	Distal
Enterocyte	chr11_76131418_76131918	1.61572	0.0146771	WNT11	Intronic
Enterocyte	chr10_123157572_123158072	2.12726	0.0146806	BUB3	Exonic
Enterocyte	chr22_48567072_48567572	2.3785	0.0146872	LOC284933	Intronic
Enterocyte	chr4_123776158_123776658	1.72909	0.0146899	LINC01091	Intronic
Enterocyte	chr10_69739201_69739701	1.75392	0.0146946	COL13A1	Distal
Enterocyte	chr9_26210325_26210825	2.18939	0.0146951	LOC100506422	Distal
Enterocyte	chr3_16344264_16344764	1.84553	0.0147	OXNAD1	Intronic
Enterocyte	chr3_98777186_98777686	2.02156	0.0147024	ST3GAL6-AS1	Intronic
Enterocyte	chrX_67694454_67694954	2.56804	0.0147072	AR	Exonic
Enterocyte	chr2_205347766_205348266	2.05092	0.0147072	NRP2	Exonic
Enterocyte	chr21_37810428_37810928	2.37558	0.0147146	KCNJ6	Intronic
Enterocyte	chr5_58788980_58789480	1.83559	0.0147178	RAB3C	Intronic
Enterocyte	chr17_77645577_77646077	2.54895	0.0147186	LINC01987	Distal
Enterocyte	chr5_179776365_179776865	1.77085	0.0147238	LTC4S	Exonic
Enterocyte	chr10_26368448_26368948	2.35693	0.0147331	APBB1IP	Distal
Enterocyte	chr3_8489226_8489726	2.08791	0.0147373	LMCD1	Intronic
Enterocyte	chr17_18194350_18194850	1.54138	0.0147379	ALKBH5	Intronic
Enterocyte	chr6_33071373_33071873	1.70783	0.0147421	HLA-DPB1	Intronic
Enterocyte	chr1_75618421_75618921	1.95372	0.0147452	SLC44A5	Distal
Enterocyte	chr15_63202179_63202679	1.64707	0.0147519	RAB8B	Intronic
Enterocyte	chr20_35108902_35109402	1.75958	0.0147594	TRPC4AP	Distal
Enterocyte	chr7_7276093_7276593	1.53398	0.0147663	LOC101927354	Intronic
Enterocyte	chr10_12875107_12875607	1.98354	0.0147674	MIR548Q	Distal
Enterocyte	chr2_235430341_235430841	1.91038	0.0147697	AGAP1	Distal
Enterocyte	chr20_49287118_49287618	1.18782	0.0147698	SNORD12	Intronic
Enterocyte	chr8_70456274_70456774	1.58941	0.0147698	LOC101926892	Distal
Enterocyte	chr10_102706144_102706644	2.30634	0.0147716	ARL3	Intronic
Enterocyte	chr1_230621557_230622057	2.1987	0.0147716	COG2	Distal
Enterocyte	chr1_3063515_3064015	1.55992	0.0147765	LINC00982	Exonic
Enterocyte	chr10_22378963_22379463	1.81523	0.0147832	SPAG6	Intronic
Enterocyte	chr5_60299883_60300383	2.29463	0.0147848	PART1	Intronic
Enterocyte	chr2_113052300_113052800	1.58315	0.0147879	IL36B	Intronic
Enterocyte	chr2_229281521_229282021	2.38684	0.0147938	PID1	Distal
Enterocyte	chr19_14368033_14368533	1.42412	0.0147975	LINC01841	Intronic
Enterocyte	chr18_48003651_48004151	1.33724	0.0148033	SMAD2	Distal
Enterocyte	chr1_160683810_160684310	1.56769	0.0148055	CD48	Exonic
Enterocyte	chr8_70093172_70093672	1.861	0.014808	PRDM14	Distal
Enterocyte	chr8_85596037_85596537	2.07926	0.0148084	CA3-AS1	Distal
Enterocyte	chr10_110536941_110537441	2.23215	0.0148152	SMC3	Distal
Enterocyte	chr5_39529662_39530162	2.01561	0.0148166	LINC02104	Distal
Enterocyte	chr17_12734931_12735431	1.51905	0.0148178	LOC101928418	Intronic
Enterocyte	chr2_181937404_181937904	2.21503	0.014818	PPP1R1C	Distal
Enterocyte	chr2_152563561_152564061	1.87322	0.01482	ARL6IP6	Intronic
Enterocyte	chr8_54288055_54288555	2.30705	0.0148214	RNU105C	Distal
Enterocyte	chr9_4283983_4284483	1.47036	0.0148214	GLIS3	Intronic
Enterocyte	chr1_58710623_58711123	1.96891	0.0148214	MYSM1	Distal
Enterocyte	chr16_11616326_11616826	1.8189	0.0148214	LITAF	Intronic
Enterocyte	chr6_142627420_142627920	2.4914	0.0148217	LOC153910	Intronic
Enterocyte	chr18_61998768_61999268	2.14621	0.0148257	RNF152	Distal
Enterocyte	chr3_112775008_112775508	1.84859	0.0148257	LINC02042	Distal
Enterocyte	chr1_224669690_224670190	1.63771	0.014826	CNIH3	Intronic
Enterocyte	chr15_64514352_64514852	1.99513	0.0148272	ZNF609	Intronic
Enterocyte	chr6_110543729_110544229	1.32648	0.0148272	SLC22A16	Distal
Enterocyte	chr12_38462869_38463369	2.28133	0.01483	ALG10B	Distal
Enterocyte	chr4_44974074_44974574	1.80023	0.0148316	GNPDA2	Distal
Enterocyte	chr4_30716689_30717189	1.24903	0.0148323	PCDH7	Distal
Enterocyte	chr14_50677367_50677867	1.73568	0.0148401	SAV1	Distal
Enterocyte	chr17_64014838_64015338	2.18935	0.0148414	ICAM2	Intronic
Enterocyte	chr12_26729036_26729536	2.34467	0.0148427	ITPR2	Intronic
Enterocyte	chr15_25938985_25939485	2.02998	0.0148445	LINC02346	Intronic
Enterocyte	chr6_110683196_110683696	1.51161	0.0148445	AMD1	Intronic
Enterocyte	chr12_5051261_5051761	1.87033	0.014853	KCNA5	Distal
Enterocyte	chr16_10584724_10585224	2.15321	0.0148549	EMP2	Intronic
Enterocyte	chr7_154866864_154867364	1.8441	0.0148616	PAXIP1-AS2	Intronic
Enterocyte	chr5_152987144_152987644	2.03603	0.014863	LINC01470	Intronic
Enterocyte	chr16_65601748_65602248	2.21767	0.0148649	LINC00922	Distal
Enterocyte	chr1_17731411_17731911	1.65558	0.014865	ACTL8	Distal
Enterocyte	chr20_50338836_50339336	1.65949	0.014865	LINC01271	Distal
Enterocyte	chr2_96924673_96925173	2.12226	0.0148666	SEMA4C	Intronic
Enterocyte	chr15_91701339_91701839	2.377	0.014867	SLCO3A1	Distal
Enterocyte	chr3_13027220_13027720	1.93291	0.0148691	IQSEC1	Intronic
Enterocyte	chr15_25775471_25775971	2.39201	0.01487	MIR4715	Intronic
Enterocyte	chr2_37667497_37667997	2.17598	0.0148702	CDC42EP3	Intronic
Enterocyte	chr9_106482691_106483191	2.18863	0.0148768	MIR8081	Distal
Enterocyte	chr11_71071050_71071550	1.97853	0.0148773	SHANK2	Intronic
Enterocyte	chr11_62360592_62361092	1.62643	0.0148789	ASRGL1	Intronic
Enterocyte	chr11_111819718_111820218	1.6648	0.0148898	PPP2R1B	Intronic
Enterocyte	chr12_87805900_87806400	1.69933	0.0148898	C12orf29	Distal
Enterocyte	chr20_32098801_32099301	1.81858	0.0148908	TM9SF4	Exonic
Enterocyte	chr7_70082259_70082759	1.89376	0.0148919	AUTS2	Intronic
Enterocyte	chr7_157991182_157991682	1.64536	0.0148938	LOC100506585	Intronic
Enterocyte	chr5_54559748_54560248	2.00254	0.0148991	SNX18	Distal
Enterocyte	chr10_71891308_71891808	1.64549	0.0149004	PSAP	Distal
Enterocyte	chr3_105927658_105928158	1.3985	0.0149015	CBLB	Distal
Enterocyte	chr1_157818862_157819362	1.91867	0.0149068	FCRL1	Intronic
Enterocyte	chr20_53949225_53949725	1.83765	0.0149108	MIR4756	Intronic
Enterocyte	chr11_19530461_19530961	1.52497	0.0149143	NAV2-AS4	Intronic
Enterocyte	chr12_124089110_124089610	2.08214	0.0149163	ZNF664-RFLNA	Intronic
Enterocyte	chr4_88333632_88334132	2.13315	0.0149172	HERC6	Distal
Enterocyte	chr13_49775280_49775780	2.30859	0.0149181	KPNA3	Intronic
Enterocyte	chr2_37666953_37667453	1.65369	0.0149264	CDC42EP3	Intronic
Enterocyte	chr16_50666676_50667176	1.50901	0.0149317	LOC101927272	Exonic
Enterocyte	chr7_106118061_106118561	1.8214	0.0149367	SYPL1	Distal
Enterocyte	chr12_3129251_3129751	2.13588	0.0149403	TSPAN9	Intronic
Enterocyte	chr8_118499161_118499661	1.95697	0.0149455	SAMD12-AS1	Intronic
Enterocyte	chr7_116461499_116461999	2.22986	0.0149508	CAV1	Intronic
Enterocyte	chr4_169565587_169566087	1.69275	0.0149508	NEK1	Intronic
Enterocyte	chr9_110967578_110968078	1.97824	0.0149508	LPAR1	Intronic
Enterocyte	chr11_75480133_75480633	2.07839	0.0149508	GDPD5	Intronic
Enterocyte	chr20_38122839_38123339	1.75753	0.0149536	TGM2	Intronic
Enterocyte	chr1_67939877_67940377	2.10221	0.0149546	GNG12	Intronic
Enterocyte	chr15_98823063_98823563	2.30573	0.0149559	MIR4714	Intronic
Enterocyte	chr10_126398036_126398536	1.66755	0.0149582	ADAM12	Distal
Enterocyte	chr9_96457180_96457680	2.00195	0.0149582	HABP4	Intronic
Enterocyte	chr5_181050879_181051379	1.94954	0.0149582	MIR8089	Intronic
Enterocyte	chr4_26822100_26822600	1.17016	0.0149589	STIM2	Distal
Enterocyte	chr9_20028695_20029195	1.68093	0.0149646	SLC24A2	Distal
Enterocyte	chr2_12978008_12978508	2.4102	0.0149647	LOC100506474	Intronic
Enterocyte	chr3_4680308_4680808	1.9529	0.0149655	EGOT	Exonic
Enterocyte	chr2_212903397_212903897	2.13863	0.0149656	MIR4776-1	Distal
Enterocyte	chr14_21923784_21924284	2.20189	0.014972	OR4E2	Distal
Enterocyte	chr7_131122391_131122891	2.15306	0.014972	LINC-PINT	Intronic
Enterocyte	chr8_11595159_11595659	2.19845	0.0149731	LINC00208	Distal
Enterocyte	chr3_64039866_64040366	1.9809	0.0149909	PSMD6	Distal
Enterocyte	chr22_44066708_44067208	1.90973	0.0149925	PARVB	Intronic
Enterocyte	chr3_182136040_182136540	2.2501	0.0149944	LINC01206	Distal
Enterocyte	chr11_125223091_125223591	1.89963	0.0149965	PKNOX2	Intronic
Enterocyte	chr4_8330830_8331330	1.56403	0.0150006	HTRA3	Distal
Enterocyte	chr17_27981187_27981687	1.64997	0.0150029	NLK	Distal
Enterocyte	chr8_109524913_109525413	1.97444	0.0150088	EBAG9	Intronic
Enterocyte	chr14_49494847_49495347	2.01668	0.0150126	RN7SL1	Distal
Enterocyte	chr2_121088746_121089246	1.51535	0.0150136	TFCP2L1	Distal
Enterocyte	chr15_35768882_35769382	2.14804	0.0150137	MIR4510	Intronic
Enterocyte	chr6_168389267_168389767	2.14777	0.0150176	SMOC2	Distal
Enterocyte	chr7_45977549_45978049	2.12838	0.0150198	IGFBP3	Distal
Enterocyte	chr2_11833628_11834128	2.20076	0.0150204	MIR4262	Distal
Enterocyte	chr8_53858691_53859191	2.30557	0.0150204	RGS20	Intronic
Enterocyte	chrX_17560002_17560502	1.69757	0.0150223	NHS-AS1	Intronic
Enterocyte	chr1_235467956_235468456	2.11959	0.0150223	B3GALNT2	Intronic
Enterocyte	chr10_130717498_130717998	1.93468	0.0150223	MIR378C	Distal
Enterocyte	chr5_168630623_168631123	2.08341	0.015035	PANK3	Distal
Enterocyte	chr20_40293683_40294183	1.73465	0.0150351	LINC01370	Distal
Enterocyte	chr5_138071374_138071874	2.02613	0.0150454	WNT8A	Distal
Enterocyte	chr17_56118506_56119006	1.92732	0.0150454	ANKFN1	Intronic
Enterocyte	chr19_13916550_13917050	1.92098	0.0150604	C19orf57	Intronic
Enterocyte	chr12_105935110_105935610	1.85741	0.0150638	NUAK1	Distal
Enterocyte	chr3_151316685_151317185	1.7643	0.0150638	GPR87	Promoter
Enterocyte	chr1_182679660_182680160	1.80833	0.0150647	RGS8	Intronic
Enterocyte	chr3_14958959_14959459	2.10984	0.0150669	FGD5-AS1	Intronic
Enterocyte	chr2_207229104_207229604	1.90951	0.0150679	MIR1302-4	Intronic
Enterocyte	chr3_181932083_181932583	2.40412	0.0150683	LINC01206	Distal
Enterocyte	chr16_80151750_80152250	1.13915	0.0150687	MAFTRR	Distal
Enterocyte	chr1_8121223_8121723	1.25928	0.0150698	LINC01714	Distal
Enterocyte	chr3_187082888_187083388	2.30072	0.0150767	RPL39L	Distal
Enterocyte	chr1_205917719_205918219	2.07996	0.015083	SLC26A9-AS1	Intronic
Enterocyte	chr4_77201242_77201742	1.35817	0.0150835	CCNG2	Intronic
Enterocyte	chr4_14766940_14767440	2.06394	0.0150847	LINC00504	Intronic
Enterocyte	chr4_8086701_8087201	1.75424	0.0150848	ABLIM2	Intronic
Enterocyte	chr8_41005922_41006422	2.19646	0.0150859	ZMAT4	Distal
Enterocyte	chr9_13421792_13422292	1.96669	0.0150889	LINC01235	Intronic
Enterocyte	chr4_38036477_38036977	1.56298	0.0150891	PTTG2	Intronic
Enterocyte	chr16_82383799_82384299	2.02657	0.0150927	MPHOSPH6	Distal
Enterocyte	chr14_92474071_92474571	2.0726	0.0150928	RIN3	Intronic
Enterocyte	chrX_130726447_130726947	2.19514	0.0150951	ENOX2	Intronic
Enterocyte	chr10_105987194_105987694	2.09227	0.015096	LOC105378470	Distal
Enterocyte	chr8_58351648_58352148	2.31084	0.0150993	UBXN2B	Distal
Enterocyte	chr17_29158555_29159055	1.38306	0.0151003	MYO18A	Intronic
Enterocyte	chr12_4202437_4202937	2.04013	0.0151017	CCND2	Distal
Enterocyte	chr20_60372852_60373352	2.18974	0.0151052	MIR646	Intronic
Enterocyte	chr9_7837731_7838231	2.06406	0.0151149	DMAC1	Intronic
Enterocyte	chr10_19861091_19861591	1.76455	0.0151252	PLXDC2	Intronic
Enterocyte	chr13_51737540_51738040	2.27527	0.0151256	DHRS12	Intronic
Enterocyte	chr22_38341682_38342182	1.89545	0.0151292	CSNK1E	Intronic
Enterocyte	chrX_19725593_19726093	1.57051	0.0151292	SH3KBP1	Intronic
Enterocyte	chr12_104603982_104604482	1.54116	0.0151322	MIR3922	Intronic
Enterocyte	chr6_160431170_160431670	1.98448	0.0151333	SLC22A3	Intronic
Enterocyte	chr11_69578133_69578633	2.31573	0.0151339	CCND1	Distal
Enterocyte	chr7_50837841_50838341	1.93278	0.0151497	GRB10	Distal
Enterocyte	chr13_112977433_112977933	1.8284	0.0151511	MCF2L	Intronic
Enterocyte	chr6_159035602_159036102	1.79533	0.0151549	TAGAP	Exonic
Enterocyte	chr11_61043042_61043542	1.82247	0.0151564	CD5	Distal
Enterocyte	chr5_142360705_142361205	1.53584	0.0151603	SPRY4-AS1	Intronic
Enterocyte	chr12_95826238_95826738	1.49302	0.0151624	LINC02410	Intronic
Enterocyte	chr1_182101410_182101910	2.10608	0.0151658	ZNF648	Distal
Enterocyte	chr20_3067575_3068075	1.89331	0.015172	OXT	Distal
Enterocyte	chr4_184011920_184012420	1.95409	0.0151742	STOX2	Intronic
Enterocyte	chr5_63923851_63924351	2.2408	0.0151852	HTR1A	Distal
Enterocyte	chr20_44009415_44009915	1.72173	0.0151927	TOX2	Intronic
Enterocyte	chr13_42384233_42384733	1.85874	0.0151964	AKAP11	Distal
Enterocyte	chr8_1373014_1373514	2.1579	0.0152079	LOC286083	Distal
Enterocyte	chr13_23695802_23696302	1.50993	0.0152091	TNFRSF19	Distal
Enterocyte	chr7_25680579_25681079	1.90469	0.0152099	MIR148A	Distal
Enterocyte	chr1_245971699_245972199	2.41372	0.0152141	SMYD3	Intronic
Enterocyte	chr10_61477440_61477940	2.0664	0.0152213	TMEM26	Intronic
Enterocyte	chr9_76530696_76531196	1.37171	0.0152231	GCNT1	Distal
Enterocyte	chr10_128934453_128934953	2.27589	0.0152251	MGMT	Distal
Enterocyte	chr16_23859192_23859692	2.03636	0.0152251	PRKCB	Intronic
Enterocyte	chr9_93369573_93370073	2.11083	0.0152251	C9orf129	Distal
Enterocyte	chr9_278581_279081	2.16273	0.015227	C9orf66	Intronic
Enterocyte	chr19_54375203_54375703	1.94682	0.01523	LAIR1	Distal
Enterocyte	chr18_75169981_75170481	1.40331	0.01523	ZADH2	Distal
Enterocyte	chr2_158200154_158200654	2.06425	0.015231	CCDC148-AS1	Intronic
Enterocyte	chr7_74215728_74216228	1.48583	0.0152311	LAT2	Exonic
Enterocyte	chr8_47302853_47303353	1.50039	0.0152402	SPIDR	Intronic
Enterocyte	chr4_5758754_5759254	1.93143	0.0152425	EVC	Intronic
Enterocyte	chr17_11870221_11870721	1.98747	0.0152446	ZNF18	Intronic
Enterocyte	chr4_185784795_185785295	2.15673	0.0152514	SORBS2	Intronic
Enterocyte	chr6_40797481_40797981	2.40851	0.0152514	LRFN2	Distal
Enterocyte	chr8_54449896_54450396	2.07946	0.0152514	SOX17	Distal
Enterocyte	chr1_191460224_191460724	2.18529	0.0152518	RGS18	Distal
Enterocyte	chr5_178326012_178326512	1.96596	0.015252	PHYKPL	Intronic
Enterocyte	chr5_157516021_157516521	2.02138	0.015252	NIPAL4	Intronic
Enterocyte	chr4_13532468_13532968	2.17214	0.0152541	LINC01097	Intronic
Enterocyte	chr15_55627651_55628151	1.78785	0.0152567	PYGO1	Intronic
Enterocyte	chr11_1142983_1143483	1.571	0.0152581	MUC5AC	Distal
Enterocyte	chr3_137998485_137998985	2.07373	0.0152581	CLDN18	Promoter
Enterocyte	chr12_19689777_19690277	1.45016	0.0152609	AEBP2	Intronic
Enterocyte	chr3_142958775_142959275	1.58053	0.0152611	PAQR9-AS1	Promoter
Enterocyte	chr2_1233292_1233792	2.50361	0.0152712	TPO	Intronic
Enterocyte	chr12_62639407_62639907	2.18303	0.0152752	LINC01465	Distal
Enterocyte	chr4_153573755_153574255	1.9971	0.0152752	TMEM131L	Intronic
Enterocyte	chr8_46125549_46126049	2.38138	0.0152866	LINC00293	Distal
Enterocyte	chr2_158047224_158047724	2.1361	0.0152889	CCDC148-AS1	Intronic
Enterocyte	chr8_130220636_130221136	1.9151	0.0152914	ASAP1-IT2	Intronic
Enterocyte	chr13_29689485_29689985	2.26552	0.0152914	SLC7A1	Distal
Enterocyte	chr2_193262_193762	2.06855	0.0152935	SH3YL1	Distal
Enterocyte	chr14_77360593_77361093	2.30277	0.0152957	SAMD15	Intronic
Enterocyte	chr5_157529625_157530125	2.18063	0.0152957	ADAM19	Intronic
Enterocyte	chr4_98560784_98561284	2.22593	0.0152957	TSPAN5	Intronic
Enterocyte	chr12_101277452_101277952	1.71869	0.0152971	UTP20	Distal
Enterocyte	chr5_159228008_159228508	1.60421	0.0152989	LINC01932	Intronic
Enterocyte	chr6_72740119_72740619	2.18061	0.0152999	KCNQ5-IT1	Intronic
Enterocyte	chr7_24907546_24908046	1.17718	0.0153049	OSBPL3	Intronic
Enterocyte	chr17_51779146_51779646	2.05662	0.0153076	CA10	Intronic
Enterocyte	chr12_1290672_1291172	2.15326	0.0153105	WNT5B	Intronic
Enterocyte	chr11_34904973_34905473	1.57993	0.0153114	PDHX	Intronic
Enterocyte	chr13_95605664_95606164	1.90505	0.0153149	DZIP1	Intronic
Enterocyte	chr7_10706807_10707307	2.46431	0.0153167	NDUFA4	Distal
Enterocyte	chr12_129696956_129697456	2.36729	0.0153214	TMEM132D	Intronic
Enterocyte	chr9_98962128_98962628	1.8403	0.0153214	COL15A1	Intronic
Enterocyte	chr11_124863951_124864451	1.64038	0.0153214	ROBO3	Promoter
Enterocyte	chr13_111383795_111384295	2.4335	0.015325	TEX29	Distal
Enterocyte	chr11_81267238_81267738	1.91758	0.0153321	LOC101928944	Distal
Enterocyte	chr16_86240818_86241318	2.21783	0.0153348	LINC01081	Intronic
Enterocyte	chr2_53865878_53866378	2.10655	0.0153354	GPR75-ASB3	Exonic
Enterocyte	chr4_118289872_118290372	2.11473	0.0153379	SNORA24	Intronic
Enterocyte	chr2_1739255_1739755	2.45735	0.0153379	PXDN	Intronic
Enterocyte	chr9_134967940_134968440	2.7046	0.0153385	FCN1	Distal
Enterocyte	chr4_128663235_128663735	1.82737	0.0153444	JADE1	Distal
Enterocyte	chr9_87810279_87810779	2.61633	0.0153488	SPATA31E1	Distal
Enterocyte	chr1_221987841_221988341	1.91782	0.0153488	LINC01655	Distal
Enterocyte	chr11_42919997_42920497	2.45901	0.015349	API5	Distal
Enterocyte	chr1_86487447_86487947	1.43705	0.0153524	CLCA1	Intronic
Enterocyte	chr17_46034254_46034754	1.56779	0.0153542	STH	Intronic
Enterocyte	chr13_98411526_98412026	2.11366	0.0153548	STK24	Intronic
Enterocyte	chr14_59274840_59275340	1.56405	0.0153597	DAAM1	Intronic
Enterocyte	chr14_69904486_69904986	2.292	0.01536	SMOC1	Intronic
Enterocyte	chr6_121504112_121504612	2.22361	0.01536	GJA1	Distal
Enterocyte	chr1_236222966_236223466	1.73204	0.0153634	ERO1B	Intronic
Enterocyte	chr3_66439591_66440091	1.65521	0.0153671	LRIG1	Intronic
Enterocyte	chr17_47305377_47305877	1.85563	0.0153699	EFCAB13	Exonic
Enterocyte	chr9_68636933_68637433	1.20031	0.0153803	PIP5K1B	Distal
Enterocyte	chr12_5656377_5656877	1.57307	0.0153926	NTF3	Intronic
Enterocyte	chr11_125224564_125225064	1.67304	0.0153971	PKNOX2	Intronic
Enterocyte	chr17_70205343_70205843	2.08572	0.015402	KCNJ2-AS1	Distal
Enterocyte	chr2_218028787_218029287	1.79868	0.015402	RUFY4	Distal
Enterocyte	chr6_105887552_105888052	2.00351	0.0154092	PRDM1	Distal
Enterocyte	chr1_93033673_93034173	1.47594	0.0154127	MTF2	Distal
Enterocyte	chr2_215846063_215846563	2.06075	0.0154227	LINC00607	Distal
Enterocyte	chr17_34363277_34363777	2.23363	0.0154233	CCL1	Promoter
Enterocyte	chr13_73828574_73829074	2.0095	0.0154233	LINC00392	Intronic
Enterocyte	chr10_1291430_1291930	1.91852	0.0154234	LINC00200	Intronic
Enterocyte	chr5_173351746_173352246	2.09187	0.0154245	MIR8056	Distal
Enterocyte	chr3_60809814_60810314	2.13919	0.0154261	MIR548BB	Intronic
Enterocyte	chr14_101289178_101289678	1.52299	0.0154333	LINC00524	Distal
Enterocyte	chr3_195913418_195913918	1.54395	0.0154341	TNK2	Promoter
Enterocyte	chr6_112033808_112034308	1.52932	0.0154356	WISP3	Distal
Enterocyte	chr13_94860846_94861346	2.18944	0.0154455	LINC00557	Distal
Enterocyte	chr3_60363798_60364298	1.8253	0.0154455	MIR548BB	Intronic
Enterocyte	chr8_81228945_81229445	2.21518	0.0154549	FABP5	Distal
Enterocyte	chr3_59495279_59495779	2.43278	0.0154549	C3orf67	Distal
Enterocyte	chr8_85056325_85056825	2.08165	0.015455	LRRCC1	Distal
Enterocyte	chr12_25135796_25136296	1.69452	0.0154554	CASC1	Intronic
Enterocyte	chr6_118200167_118200667	2.2062	0.0154603	SLC35F1	Intronic
Enterocyte	chr9_76223747_76224247	1.44333	0.0154799	RFK	Intronic
Enterocyte	chr10_123554247_123554747	2.48371	0.0154874	GPR26	Distal
Enterocyte	chr12_24719314_24719814	1.81462	0.0154896	LINC00477	Distal
Enterocyte	chr8_56842494_56842994	2.15864	0.0154926	IMPAD1	Distal
Enterocyte	chr13_99159633_99160133	1.6885	0.0154926	UBAC2-AS1	Distal
Enterocyte	chr6_19303286_19303786	1.39884	0.0154944	LOC100506885	Distal
Enterocyte	chr15_80924912_80925412	2.6823	0.0154967	MESD	Intronic
Enterocyte	chr12_114813277_114813777	1.41036	0.0154999	TBX3	Distal
Enterocyte	chrX_47390849_47391349	2.27573	0.0155004	SNORA11C	Intronic
Enterocyte	chr15_43249646_43250146	1.65871	0.0155012	TGM5	Intronic
Enterocyte	chr18_35523657_35524157	1.64723	0.0155016	INO80C	Distal
Enterocyte	chr17_39769832_39770332	1.35586	0.0155032	GRB7	Intronic
Enterocyte	chr20_19419312_19419812	2.20218	0.0155047	LOC100130264	Intronic
Enterocyte	chr5_162670292_162670792	1.723	0.0155124	GABRG2	Distal
Enterocyte	chr7_134831777_134832277	2.1869	0.0155171	CALD1	Intronic
Enterocyte	chr14_52115235_52115735	1.91323	0.0155244	NID2	Distal
Enterocyte	chr9_4944265_4944765	1.70241	0.0155258	JAK2	Distal
Enterocyte	chr2_203913891_203914391	1.29736	0.0155273	ICOS	Distal
Enterocyte	chr11_130480721_130481221	1.82055	0.0155358	ADAMTS15	Distal
Enterocyte	chr2_13560308_13560808	2.41823	0.015538	LOC100506474	Distal
Enterocyte	chr4_181172798_181173298	2.57479	0.015538	LINC00290	Distal
Enterocyte	chr5_56450638_56451138	1.61092	0.0155399	LINC01948	Distal
Enterocyte	chr8_54161789_54162289	2.28482	0.0155525	MRPL15	Distal
Enterocyte	chr2_235004308_235004808	1.61306	0.0155531	SH3BP4	Intronic
Enterocyte	chr17_57784936_57785436	1.68406	0.0155532	CCDC182	Distal
Enterocyte	chr4_52996191_52996691	2.09773	0.0155542	RASL11B	Intronic
Enterocyte	chr11_12974614_12975114	2.13073	0.0155589	LINC00958	Intronic
Enterocyte	chr6_1015714_1016214	1.6524	0.0155595	LINC01622	Distal
Enterocyte	chr2_239776066_239776566	1.85388	0.0155625	LOC150935	Intronic
Enterocyte	chr22_19567567_19568067	1.9143	0.0155652	LINC00895	Promoter
Enterocyte	chr17_35289171_35289671	2.03323	0.0155652	SLFN5	Distal
Enterocyte	chr11_118538783_118539283	1.95352	0.015569	LOC101929089	Intronic
Enterocyte	chr9_93027779_93028279	1.65853	0.0155702	SUSD3	Intronic
Enterocyte	chr6_52186090_52186590	1.95918	0.0155717	IL17A	Promoter
Enterocyte	chr14_69010558_69011058	1.34739	0.0155717	ACTN1-AS1	Distal
Enterocyte	chr6_163467164_163467664	2.01167	0.015572	QKI	Intronic
Enterocyte	chr7_24899136_24899636	1.96771	0.0155749	OSBPL3	Intronic
Enterocyte	chr4_82274662_82275162	1.82886	0.0155779	HNRNPD	Distal
Enterocyte	chr14_60753789_60754289	1.87831	0.0155779	MNAT1	Intronic
Enterocyte	chr20_19620383_19620883	1.93037	0.0155833	RIN2	Intronic
Enterocyte	chr6_116650352_116650852	1.62936	0.0155868	ZUP1	Intronic
Enterocyte	chr5_91049778_91050278	1.52107	0.0155868	LUCAT1	Intronic
Enterocyte	chr13_100483702_100484202	2.06349	0.0155868	PCCA-AS1	Intronic
Enterocyte	chr18_58032493_58032993	1.54507	0.0155907	NEDD4L	Distal
Enterocyte	chr15_32718259_32718759	1.31206	0.0155935	LOC100131315	Intronic
Enterocyte	chr19_41698720_41699220	1.38207	0.0155951	CEACAM7	Intronic
Enterocyte	chrX_23790070_23790570	1.69218	0.0155981	SAT1	Distal
Enterocyte	chr2_189188484_189188984	2.14557	0.0156024	COL5A2	Distal
Enterocyte	chr18_36724631_36725131	2.01035	0.0156063	KIAA1328	Intronic
Enterocyte	chr12_125110929_125111429	2.23657	0.0156081	AACS	Intronic
Enterocyte	chr12_120009627_120010127	2.00837	0.015612	BICDL1	Intronic
Enterocyte	chr4_138392660_138393160	2.36824	0.015613	LINC00499	Intronic
Enterocyte	chr2_6944216_6944716	1.95759	0.0156131	RNF144A-AS1	Intronic
Enterocyte	chr2_111667449_111667949	2.02056	0.0156241	MIR4435-2HG	Distal
Enterocyte	chr6_106138106_106138606	1.161	0.0156256	PRDM1	Distal
Enterocyte	chr11_102948294_102948794	1.93164	0.0156275	MMP13	Intronic
Enterocyte	chr5_135242768_135243268	1.842	0.0156292	C5orf66-AS2	Intronic
Enterocyte	chr15_90786077_90786577	1.5756	0.0156305	BLM	Intronic
Enterocyte	chr8_120718413_120718913	2.30193	0.0156309	LOC101927543	Intronic
Enterocyte	chr10_3757929_3758429	1.61268	0.015633	KLF6	Distal
Enterocyte	chr17_49438246_49438746	2.10204	0.015639	LINC02075	Intronic
Enterocyte	chr4_38306539_38307039	1.78139	0.0156419	LINC01258	Distal
Enterocyte	chr6_166540895_166541395	1.46269	0.0156433	MIR1913	Intronic
Enterocyte	chr8_11440564_11441064	2.16338	0.0156472	FAM167A	Intronic
Enterocyte	chr9_96079652_96080152	1.9812	0.0156611	LOC158435	Distal
Enterocyte	chr12_7948820_7949320	1.92127	0.0156634	SLC2A3	Distal
Enterocyte	chr6_43151337_43151837	2.03037	0.0156652	SRF	Intronic
Enterocyte	chr11_103069293_103069793	1.41039	0.0156669	DCUN1D5	Intronic
Enterocyte	chr1_200336392_200336892	1.68756	0.015667	LINC00862	Distal
Enterocyte	chr12_21613807_21614307	2.31606	0.0156731	GYS2	Distal
Enterocyte	chr20_47605648_47606148	1.52725	0.0156733	NCOA3	Intronic
Enterocyte	chr16_56202988_56203488	1.80922	0.0156739	DKFZP434H168	Intronic
Enterocyte	chr11_114130157_114130657	1.76236	0.0156751	ZBTB16	Intronic
Enterocyte	chr4_7868835_7869335	1.5956	0.0156754	LOC389199	Intronic
Enterocyte	chr2_85587539_85588039	1.47396	0.0156758	VAMP5	Intronic
Enterocyte	chr4_10780991_10781491	1.83592	0.0156765	CLNK	Distal
Enterocyte	chr1_63797021_63797521	1.88809	0.0156767	ROR1	Intronic
Enterocyte	chr10_7551781_7552281	1.95645	0.0156769	ITIH5	Distal
Enterocyte	chr22_29640252_29640752	1.88553	0.0156843	NF2	Intronic
Enterocyte	chrX_115226911_115227411	2.16965	0.0156871	LRCH2	Intronic
Enterocyte	chr15_72306900_72307400	1.69006	0.0156881	PARP6	Intronic
Enterocyte	chr2_160891500_160892000	2.19576	0.0156923	TANK	Distal
Enterocyte	chr10_26479665_26480165	1.99698	0.0156957	APBB1IP	Intronic
Enterocyte	chr1_26961810_26962310	1.57372	0.0157002	KDF1	Promoter
Enterocyte	chrX_72169000_72169500	1.76469	0.0157101	PIN4	Distal
Enterocyte	chr5_74067741_74068241	1.88562	0.0157103	LINC01335	Distal
Enterocyte	chr5_88854132_88854632	2.41216	0.0157127	MEF2C-AS1	Intronic
Enterocyte	chr19_13549298_13549798	2.20309	0.0157133	CACNA1A	Intronic
Enterocyte	chr2_120549315_120549815	1.82507	0.0157157	LINC01101	Distal
Enterocyte	chr6_113887493_113887993	2.14301	0.0157166	LINC01268	Distal
Enterocyte	chr11_119572482_119572982	1.43141	0.0157172	THY1	Distal
Enterocyte	chr12_62733974_62734474	2.26133	0.0157183	LINC01465	Intronic
Enterocyte	chr5_61397857_61398357	1.37025	0.0157203	ZSWIM6	Intronic
Enterocyte	chr20_61185875_61186375	2.06863	0.0157246	CDH4	Distal
Enterocyte	chr12_68374229_68374729	1.41507	0.0157289	MDM1	Intronic
Enterocyte	chr5_25544583_25545083	2.03784	0.0157306	LINC02239	Distal
Enterocyte	chr11_31933591_31934091	2.4153	0.0157308	LOC100506675	Intronic
Enterocyte	chr5_113068473_113068973	1.75047	0.0157308	DCP2	Intronic
Enterocyte	chr3_40358378_40358878	2.33542	0.0157311	ENTPD3	Intronic
Enterocyte	chr5_123209514_123210014	2.1026	0.0157359	PRDM6	Distal
Enterocyte	chr4_110704746_110705246	2.36601	0.0157382	PITX2	Distal
Enterocyte	chrX_72061030_72061530	2.20939	0.015743	RTL5	Intronic
Enterocyte	chr20_8156448_8156948	1.77069	0.015743	PLCB1	Intronic
Enterocyte	chr5_142328427_142328927	1.60469	0.015743	SPRY4-AS1	Intronic
Enterocyte	chr4_109706702_109707202	1.41146	0.0157447	CASP6	Distal
Enterocyte	chr6_166142983_166143483	2.07209	0.015746	TBXT	Distal
Enterocyte	chr20_47419567_47420067	1.99138	0.0157482	ZMYND8	Distal
Enterocyte	chr11_32032928_32033428	2.05325	0.0157482	LOC100506675	Intronic
Enterocyte	chr2_181128078_181128578	2.50165	0.0157535	LINC01934	Intronic
Enterocyte	chr9_132857623_132858123	2.01377	0.015756	SPACA9	Intronic
Enterocyte	chr11_93633215_93633715	1.87773	0.0157612	CEP295	Distal
Enterocyte	chr22_48586026_48586526	1.98611	0.0157647	LOC284933	Intronic
Enterocyte	chr3_54649423_54649923	1.64579	0.0157725	ESRG	Intronic
Enterocyte	chr5_10551373_10551873	2.04591	0.0157814	ANKRD33B	Distal
Enterocyte	chr20_38849743_38850243	2.27207	0.0157825	PPP1R16B	Intronic
Enterocyte	chr12_513396_513896	1.66722	0.0157827	B4GALNT3	Intronic
Enterocyte	chrX_1537527_1538027	2.04917	0.0157864	XG	Distal
Enterocyte	chr4_56828796_56829296	2.50765	0.01579	SPINK2	Distal
Enterocyte	chr19_41744662_41745162	1.37021	0.0157934	CEACAM6	Intronic
Enterocyte	chr3_134569086_134569586	1.44785	0.0157941	EPHB1	Intronic
Enterocyte	chr13_108069767_108070267	1.87285	0.015798	LIG4	Distal
Enterocyte	chr1_245056811_245057311	2.11393	0.0158004	EFCAB2	Intronic
Enterocyte	chr1_172117728_172118228	1.78722	0.0158025	MIR214	Intronic
Enterocyte	chr2_100731450_100731950	1.36825	0.0158025	NPAS2	Distal
Enterocyte	chr20_39259022_39259522	2.15351	0.015812	LINC01734	Distal
Enterocyte	chr7_70805291_70805791	1.79007	0.0158194	GALNT17	Distal
Enterocyte	chr6_15152020_15152520	2.13772	0.0158213	JARID2	Distal
Enterocyte	chr3_64796977_64797477	2.16155	0.0158233	ADAMTS9	Intronic
Enterocyte	chr6_132750608_132751108	1.99685	0.0158291	VNN2	Intronic
Enterocyte	chr2_65059599_65060099	1.7233	0.0158369	CEP68	Intronic
Enterocyte	chr20_49388746_49389246	2.45693	0.0158372	KCNB1	Intronic
Enterocyte	chr2_232744945_232745445	1.43321	0.0158395	KCNJ13	Intronic
Enterocyte	chr5_178453202_178453702	1.98104	0.0158419	COL23A1	Intronic
Enterocyte	chr4_81060902_81061402	2.08285	0.0158461	BMP3	Distal
Enterocyte	chr2_113073365_113073865	2.09817	0.0158502	IL1F10	Intronic
Enterocyte	chr9_91803140_91803640	2.24141	0.0158539	ROR2	Intronic
Enterocyte	chr14_103679835_103680335	1.66251	0.0158553	XRCC3	Intronic
Enterocyte	chr10_29502671_29503171	1.91725	0.0158568	MIR604	Intronic
Enterocyte	chr4_121108413_121108913	1.84	0.0158579	NDNF	Distal
Enterocyte	chr19_4243041_4243541	1.7148	0.0158585	YJU2	Distal
Enterocyte	chr1_63829594_63830094	1.3919	0.0158682	ROR1	Intronic
Enterocyte	chr9_122846367_122846867	1.98642	0.0158769	PDCL	Exonic
Enterocyte	chr6_134357034_134357534	2.01582	0.0158802	SGK1	Distal
Enterocyte	chr15_36905841_36906341	2.07816	0.0158838	LOC145845	Intronic
Enterocyte	chr18_3794606_3795106	1.63913	0.015887	DLGAP1-AS3	Intronic
Enterocyte	chr7_72092562_72093062	1.94731	0.0158876	CALN1	Intronic
Enterocyte	chr11_28049278_28049778	1.3374	0.0158877	MIR610	Intronic
Enterocyte	chr2_127818961_127819461	1.77951	0.0158878	WDR33	Distal
Enterocyte	chr1_2845773_2846273	2.41032	0.0158883	TTC34	Distal
Enterocyte	chr9_98885557_98886057	2.16454	0.0158884	COL15A1	Distal
Enterocyte	chr16_66360710_66361210	1.99891	0.0158884	CDH5	Distal
Enterocyte	chr5_32030112_32030612	1.89024	0.0158908	MIR4279	Intronic
Enterocyte	chr13_25825552_25826052	2.4056	0.0158911	SHISA2	Intronic
Enterocyte	chr9_129164139_129164639	1.099	0.0158988	IER5L	Distal
Enterocyte	chr4_2103423_2103923	1.70959	0.0159035	NAT8L	Intronic
Enterocyte	chr4_53695428_53695928	1.46247	0.0159149	LNX1	Intronic
Enterocyte	chr6_110656432_110656932	1.76992	0.0159149	AMD1	Intronic
Enterocyte	chr6_110544484_110544984	1.56905	0.0159171	SLC22A16	Distal
Enterocyte	chr6_163344321_163344821	1.93889	0.0159181	PACRG-AS1	Distal
Enterocyte	chr12_25976185_25976685	1.93281	0.0159206	RASSF8-AS1	Intronic
Enterocyte	chr7_140380480_140380980	1.91718	0.0159267	RAB19	Intronic
Enterocyte	chr6_8519909_8520409	2.12874	0.0159297	SLC35B3	Distal
Enterocyte	chr3_102130219_102130719	1.64748	0.0159308	ZPLD1	Intronic
Enterocyte	chr9_79834483_79834983	2.45646	0.0159311	LINC01507	Distal
Enterocyte	chr10_104847988_104848488	2.05737	0.0159329	SORCS3-AS1	Intronic
Enterocyte	chr12_50052889_50053389	1.80092	0.0159335	ASIC1	Distal
Enterocyte	chr9_7131938_7132438	2.24721	0.0159336	KDM4C	Intronic
Enterocyte	chr6_129490940_129491440	1.38988	0.0159348	ARHGAP18	Intronic
Enterocyte	chr7_139851453_139851953	1.61046	0.0159358	HIPK2	Intronic
Enterocyte	chr6_148596807_148597307	1.9215	0.0159358	UST	Distal
Enterocyte	chr12_75480490_75480990	1.37458	0.0159414	GLIPR1	Promoter
Enterocyte	chr1_171434629_171435129	2.08174	0.0159414	PRRC2C	Distal
Enterocyte	chrX_134604645_134605145	2.0108	0.0159446	LINC00629	Intronic
Enterocyte	chrX_38045704_38046204	2.16747	0.0159468	MIR548AJ2	Intronic
Enterocyte	chr6_119314876_119315376	1.69314	0.0159502	MAN1A1	Intronic
Enterocyte	chr1_182569861_182570361	1.61156	0.0159533	RNASEL	Distal
Enterocyte	chr2_241066942_241067442	1.62342	0.0159544	MTERF4	Intronic
Enterocyte	chr16_5175171_5175671	2.20992	0.0159646	RBFOX1	Intronic
Enterocyte	chr1_82227612_82228112	2.37488	0.0159651	LOC101927434	Distal
Enterocyte	chr14_66088596_66089096	2.65658	0.015966	CCDC196	Distal
Enterocyte	chr2_85872657_85873157	1.83905	0.0159673	ST3GAL5	Intronic
Enterocyte	chr8_103002010_103002510	2.13875	0.015968	ATP6V1C1	Distal
Enterocyte	chr9_13445042_13445542	2.30065	0.015968	LINC01235	Distal
Enterocyte	chr8_112510871_112511371	1.92305	0.0159702	MIR2053	Intronic
Enterocyte	chr9_107036272_107036772	2.02785	0.015973	LOC340512	Intronic
Enterocyte	chr9_134928506_134929006	2.03679	0.0159738	FCN1	Distal
Enterocyte	chr12_66217216_66217716	1.9442	0.0159743	IRAK3	Intronic
Enterocyte	chr18_24584917_24585417	2.50191	0.015977	LINC01915	Distal
Enterocyte	chr15_58381629_58382129	1.79584	0.0159777	LIPC	Intronic
Enterocyte	chr6_118779750_118780250	2.49126	0.0159781	CEP85L	Distal
Enterocyte	chr10_89042557_89043057	1.24013	0.0159823	MIR4679-2	Distal
Enterocyte	chr12_121190358_121190858	2.03363	0.0159823	P2RX4	Distal
Enterocyte	chr11_83725658_83726158	2.47229	0.0159867	CCDC90B	Intronic
Enterocyte	chr2_152398937_152399437	2.06054	0.0159867	FMNL2	Intronic
Enterocyte	chr11_116405425_116405925	2.25157	0.0159874	LOC101929011	Distal
Enterocyte	chr12_56570093_56570593	2.12319	0.0159941	RBMS2	Intronic
Enterocyte	chr5_141392343_141392843	2.32383	0.0159941	PCDHGA8	Exonic
Enterocyte	chr17_64008727_64009227	1.93349	0.0160026	PRR29-AS1	Intronic
Enterocyte	chr2_84626783_84627283	2.24143	0.0160026	DNAH6	Intronic
Enterocyte	chr1_38376871_38377371	2.09288	0.0160053	LINC01343	Distal
Enterocyte	chr5_15833331_15833831	2.18445	0.0160055	MIR887	Intronic
Enterocyte	chr6_44035531_44036031	2.09797	0.0160058	C6orf223	Intronic
Enterocyte	chr12_77337277_77337777	1.94142	0.0160079	E2F7	Distal
Enterocyte	chr20_22728156_22728656	2.07537	0.0160084	LNCNEF	Distal
Enterocyte	chr2_71713276_71713776	2.40217	0.0160084	DYSF	Distal
Enterocyte	chr4_100933624_100934124	2.13814	0.0160094	EMCN	Distal
Enterocyte	chr3_152595864_152596364	1.19077	0.0160094	P2RY1	Distal
Enterocyte	chr9_128245786_128246286	1.41917	0.0160106	MIR3154	Promoter
Enterocyte	chr8_129678722_129679222	2.03218	0.016018	CCDC26	Intronic
Enterocyte	chr6_39266840_39267340	1.50324	0.01602	KCNK5	Distal
Enterocyte	chr6_402721_403221	2.35288	0.016021	IRF4	Intronic
Enterocyte	chr18_26342589_26343089	2.13616	0.0160228	LINC01543	Intronic
Enterocyte	chr4_153706061_153706561	2.39718	0.0160228	RNF175	Distal
Enterocyte	chr5_38339525_38340025	2.22408	0.0160228	EGFLAM-AS4	Intronic
Enterocyte	chr1_76269139_76269639	2.00258	0.0160241	ST6GALNAC3	Intronic
Enterocyte	chr2_223221409_223221909	1.88786	0.0160242	KCNE4	Distal
Enterocyte	chr16_1561193_1561693	2.10168	0.016025	LOC105371046	Intronic
Enterocyte	chr6_81451807_81452307	1.39655	0.0160261	TENT5A	Distal
Enterocyte	chr5_172052398_172052898	1.90862	0.0160351	FBXW11	Intronic
Enterocyte	chr17_16976131_16976631	2.21135	0.0160429	TNFRSF13B	Distal
Enterocyte	chr2_135522035_135522535	1.38538	0.0160429	ZRANB3	Intronic
Enterocyte	chr1_172775611_172776111	2.2453	0.0160442	FASLG	Distal
Enterocyte	chr3_178789001_178789501	2.17221	0.0160453	KCNMB2-AS1	Intronic
Enterocyte	chr2_110748435_110748935	1.46458	0.0160458	ACOXL	Intronic
Enterocyte	chr1_172702435_172702935	1.9656	0.0160656	FASLG	Distal
Enterocyte	chr2_120863585_120864085	1.60089	0.0160696	GLI2	Intronic
Enterocyte	chr11_84671258_84671758	1.75753	0.0160832	DLG2	Intronic
Enterocyte	chr21_31347363_31347863	1.70581	0.0160918	TIAM1	Intronic
Enterocyte	chr14_51481573_51482073	2.71141	0.0160952	FRMD6	Intronic
Enterocyte	chr3_108528711_108529211	1.83587	0.0161015	MYH15	Intronic
Enterocyte	chrX_115311424_115311924	2.27327	0.0161027	LUZP4	Distal
Enterocyte	chr17_71931096_71931596	1.8736	0.0161039	LINC01152	Distal
Enterocyte	chr10_16686094_16686594	1.79292	0.016104	RSU1	Intronic
Enterocyte	chr8_52938465_52938965	2.13688	0.0161044	NPBWR1	Exonic
Enterocyte	chr12_13597115_13597615	1.31967	0.0161055	LINC01559	Intronic
Enterocyte	chr15_90595837_90596337	1.55466	0.0161058	LINC01585	Intronic
Enterocyte	chr1_217425434_217425934	1.92398	0.0161191	GPATCH2	Distal
Enterocyte	chrX_31221059_31221559	1.98146	0.0161257	FTHL17	Intronic
Enterocyte	chr7_50826716_50827216	1.34566	0.0161271	GRB10	Distal
Enterocyte	chr2_234296055_234296555	2.00315	0.0161279	ARL4C	Distal
Enterocyte	chr3_197545524_197546024	2.22482	0.0161283	BDH1	Intronic
Enterocyte	chr12_92466979_92467479	1.83941	0.0161292	CLLU1OS	Intronic
Enterocyte	chr16_86306125_86306625	2.39945	0.0161323	LINC02135	Distal
Enterocyte	chr9_12705798_12706298	1.72005	0.0161323	TYRP1	Intronic
Enterocyte	chr7_88446629_88447129	2.15607	0.0161403	STEAP4	Distal
Enterocyte	chr6_90385034_90385534	1.9556	0.0161471	MIR4464	Distal
Enterocyte	chr20_41856897_41857397	2.22084	0.0161524	CHD6	Distal
Enterocyte	chr16_26616006_26616506	2.12946	0.0161527	C16orf82	Intronic
Enterocyte	chr2_85934012_85934512	1.70119	0.0161616	ST3GAL5-AS1	Distal
Enterocyte	chr8_135068558_135069058	2.18608	0.0161634	LINC01591	Distal
Enterocyte	chr17_73957541_73958041	1.63609	0.0161637	LINC00469	Distal
Enterocyte	chr9_42238749_42239249	2.25083	0.0161688	FAM74A7	Distal
Enterocyte	chr17_33498003_33498503	2.55302	0.0161688	AA06	Intronic
Enterocyte	chr14_65531137_65531637	1.95872	0.0161693	MIR625	Intronic
Enterocyte	chr5_153792250_153792750	2.06258	0.0161749	MFAP3	Intronic
Enterocyte	chr21_28852675_28853175	2.23606	0.0161766	N6AMT1	Intronic
Enterocyte	chr19_16293411_16293911	1.41289	0.0161785	KLF2	Distal
Enterocyte	chrX_53837751_53838251	1.81312	0.0161785	HUWE1	Distal
Enterocyte	chr9_19554450_19554950	1.86309	0.016181	ACER2	Intronic
Enterocyte	chr17_9878719_9879219	2.40969	0.0161866	RCVRN	Intronic
Enterocyte	chr6_30305286_30305786	2.24733	0.0161881	HCG17	Intronic
Enterocyte	chr20_52252621_52253121	2.30935	0.0161896	LINC01524	Intronic
Enterocyte	chr4_188660731_188661231	2.53136	0.0161966	LINC01060	Intronic
Enterocyte	chr6_52509206_52509706	2.07244	0.0162092	TRAM2	Intronic
Enterocyte	chr10_78053034_78053534	2.05203	0.016213	RPS24	Intronic
Enterocyte	chr21_35748540_35749040	2.28743	0.0162137	MIR802	Intronic
Enterocyte	chr15_31457504_31458004	1.52926	0.0162145	KLF13	Distal
Enterocyte	chr4_16676219_16676719	2.5578	0.0162181	LDB2	Intronic
Enterocyte	chr4_183971889_183972389	2.38776	0.0162184	STOX2	Intronic
Enterocyte	chr8_42177013_42177513	1.91369	0.0162184	AP3M2	Intronic
Enterocyte	chr5_115224493_115224993	1.94828	0.0162211	PGGT1B	Intronic
Enterocyte	chr2_24805741_24806241	1.62594	0.0162375	PTRHD1	Intronic
Enterocyte	chr1_107532339_107532839	1.4964	0.0162406	MIR7852	Distal
Enterocyte	chr21_41344597_41345097	2.19193	0.0162435	MX2	Intronic
Enterocyte	chr1_48931516_48932016	1.63348	0.0162471	BEND5	Intronic
Enterocyte	chr2_46395051_46395551	1.70274	0.0162492	LINC02583	Distal
Enterocyte	chr6_113433424_113433924	1.32355	0.0162522	LINC02541	Distal
Enterocyte	chr11_110363339_110363839	1.98259	0.0162524	LOC105369486	Intronic
Enterocyte	chr9_94932574_94933074	2.11999	0.0162524	MIR2278	Exonic
Enterocyte	chr5_95382765_95383265	1.80807	0.0162562	FAM81B	Distal
Enterocyte	chr2_45747071_45747571	2.04353	0.0162562	PRKCE	Intronic
Enterocyte	chr1_179773928_179774428	1.79821	0.0162643	FAM163A	Intronic
Enterocyte	chr8_67984692_67985192	2.117	0.0162651	PREX2	Intronic
Enterocyte	chr7_95470421_95470921	1.76035	0.0162666	ASB4	Distal
Enterocyte	chr10_30882191_30882691	1.99332	0.016267	ZNF438	Intronic
Enterocyte	chr8_120206765_120207265	1.98006	0.0162673	COL14A1	Exonic
Enterocyte	chr22_17280777_17281277	2.31136	0.0162708	CECR3	Distal
Enterocyte	chr3_16309506_16310006	1.23005	0.0162724	OXNAD1	Intronic
Enterocyte	chr10_23558335_23558835	2.08101	0.0162736	OTUD1	Distal
Enterocyte	chr9_117884825_117885325	2.35104	0.0162736	TLR4	Distal
Enterocyte	chr17_10294154_10294654	2.04417	0.0162739	MYH13	Distal
Enterocyte	chr3_64805148_64805648	2.15279	0.0162756	ADAMTS9	Intronic
Enterocyte	chr17_74596982_74597482	2.14334	0.0162767	CD300LD	Distal
Enterocyte	chr5_65570582_65571082	1.56103	0.0162841	PPWD1	Intronic
Enterocyte	chr13_50625999_50626499	2.28785	0.0162846	DLEU1-AS1	Intronic
Enterocyte	chr4_71635343_71635843	1.65797	0.0162866	GC	Distal
Enterocyte	chr3_149280900_149281400	1.98452	0.0162907	TM4SF18	Distal
Enterocyte	chr16_6040899_6041399	2.35144	0.016292	MIR8065	Intronic
Enterocyte	chr17_63984170_63984670	2.13355	0.0162933	SCN4A	Distal
Enterocyte	chr10_7032929_7033429	1.89417	0.0162994	LINC00707	Distal
Enterocyte	chr14_38039470_38039970	2.42056	0.016301	LINC00517	Intronic
Enterocyte	chr6_45574174_45574674	1.98347	0.0163028	SUPT3H	Intronic
Enterocyte	chr15_94780090_94780590	2.4055	0.0163034	LINC01197	Distal
Enterocyte	chr4_11132435_11132935	1.69696	0.0163055	MIR572	Distal
Enterocyte	chr13_94261111_94261611	2.45235	0.0163105	GPC6-AS1	Intronic
Enterocyte	chr10_122468542_122469042	1.9737	0.0163108	HTRA1	Intronic
Enterocyte	chr10_29795835_29796335	1.24401	0.016313	SVIL	Distal
Enterocyte	chr1_8000016_8000516	1.88284	0.0163144	ERRFI1	Distal
Enterocyte	chr12_108233019_108233519	2.3707	0.0163177	WSCD2	Intronic
Enterocyte	chr11_35065987_35066487	2.14003	0.0163276	LOC100507144	Distal
Enterocyte	chr2_95040937_95041437	2.35683	0.0163292	MAL	Intronic
Enterocyte	chr10_20645493_20645993	2.04971	0.0163346	MIR4675	Distal
Enterocyte	chr10_124886127_124886627	2.49638	0.0163389	ZRANB1	Distal
Enterocyte	chr22_46879025_46879525	2.08879	0.0163487	TBC1D22A-AS1	Intronic
Enterocyte	chr8_141343416_141343916	1.52643	0.0163531	LINC01300	Intronic
Enterocyte	chr21_17861695_17862195	2.22251	0.0163531	CHODL-AS1	Intronic
Enterocyte	chr17_44797705_44798205	1.91796	0.0163579	GJC1	Distal
Enterocyte	chr6_105793591_105794091	1.07063	0.0163587	PRDM1	Distal
Enterocyte	chr5_149015496_149015996	2.13848	0.0163619	MIR584	Intronic
Enterocyte	chr11_56876571_56877071	1.35975	0.0163746	LOC101927120	Exonic
Enterocyte	chr18_79826874_79827374	2.03162	0.0163794	KCNG2	Distal
Enterocyte	chr10_114810867_114811367	1.29373	0.01638	FAM160B1	Distal
Enterocyte	chr14_93961018_93961518	1.71843	0.0163812	MIR4506	Intronic
Enterocyte	chr1_209777689_209778189	1.69023	0.0163812	C1orf74	Exonic
Enterocyte	chr11_18027343_18027843	2.24361	0.0163843	SERGEF	Intronic
Enterocyte	chr6_6799036_6799536	1.96886	0.0163863	LY86-AS1	Distal
Enterocyte	chr17_10867745_10868245	2.1417	0.0163917	PIRT	Distal
Enterocyte	chr3_135562038_135562538	2.25218	0.0163937	PPP2R3A	Distal
Enterocyte	chr18_6431543_6432043	2.01759	0.0163987	L3MBTL4	Distal
Enterocyte	chr3_37494204_37494704	1.99617	0.0164058	ITGA9	Intronic
Enterocyte	chr1_245276348_245276848	1.31072	0.016417	KIF26B	Intronic
Enterocyte	chr3_195147482_195147982	1.71915	0.0164206	XXYLT1-AS2	Promoter
Enterocyte	chr12_116916012_116916512	1.55888	0.0164221	FBXW8	Intronic
Enterocyte	chr12_46786773_46787273	1.93368	0.0164247	SLC38A4	Intronic
Enterocyte	chr1_117540432_117540932	1.91922	0.0164397	LOC100996263	Distal
Enterocyte	chr3_157981737_157982237	1.53133	0.0164482	RSRC1	Distal
Enterocyte	chr18_11245782_11246282	2.27609	0.0164483	PIEZO2	Distal
Enterocyte	chr9_15243010_15243510	1.69672	0.0164494	TTC39B	Intronic
Enterocyte	chr10_6819264_6819764	1.80993	0.0164554	LINC00707	Intronic
Enterocyte	chr19_14660688_14661188	2.12704	0.016457	ZNF333	Intronic
Enterocyte	chr17_82072736_82073236	0.980147	0.0164606	DUS1L	Distal
Enterocyte	chr12_93540442_93540942	1.93989	0.0164628	SOCS2	Distal
Enterocyte	chr5_120388210_120388710	2.38828	0.0164628	PRR16	Distal
Enterocyte	chr20_31858223_31858723	1.5795	0.0164629	TTLL9	Intronic
Enterocyte	chr14_75831377_75831877	1.21655	0.016464	IFT43	Intronic
Enterocyte	chr10_29598752_29599252	1.69458	0.0164674	MIR938	Intronic
Enterocyte	chr10_89458290_89458790	1.83892	0.0164692	SLC16A12-AS1	Intronic
Enterocyte	chr3_15624008_15624508	1.9356	0.0164692	HACL1	Intronic
Enterocyte	chr8_133540209_133540709	2.11572	0.0164692	ST3GAL1	Intronic
Enterocyte	chr3_115855841_115856341	1.86701	0.0164751	GAP43	Intronic
Enterocyte	chr2_190675170_190675670	1.74265	0.0164759	NAB1	Intronic
Enterocyte	chr12_29067384_29067884	1.88466	0.0164839	FAR2	Distal
Enterocyte	chr21_34911264_34911764	1.63533	0.0164852	RUNX1	Intronic
Enterocyte	chr19_46259107_46259607	1.37615	0.0164886	IGFL1	Distal
Enterocyte	chr7_111650634_111651134	2.07908	0.0164916	IMMP2L	Distal
Enterocyte	chr9_3875269_3875769	2.29596	0.0164916	GLIS3-AS1	Intronic
Enterocyte	chr15_40865806_40866306	1.10249	0.0164928	RHOV	Distal
Enterocyte	chr15_80507842_80508342	2.14839	0.0164986	LOC101929586	Intronic
Enterocyte	chr15_61453409_61453909	2.40127	0.0165021	RORA	Distal
Enterocyte	chr2_23375382_23375882	1.98392	0.0165032	KLHL29	Distal
Enterocyte	chr7_75842762_75843262	1.61121	0.016508	RHBDD2	Intronic
Enterocyte	chr16_88469047_88469547	1.34298	0.0165102	MIR5189	Intronic
Enterocyte	chr18_60096374_60096874	1.48882	0.0165133	PMAIP1	Distal
Enterocyte	chr12_110384167_110384667	1.89945	0.0165161	ANAPC7	Intronic
Enterocyte	chr7_157676054_157676554	1.96063	0.0165206	MIR153-2	Intronic
Enterocyte	chr1_158017739_158018239	2.28869	0.0165212	KIRREL1	Intronic
Enterocyte	chr16_22621540_22622040	1.81709	0.0165217	SMG1P1	Intronic
Enterocyte	chr1_29904932_29905432	2.08622	0.0165256	LINC01648	Distal
Enterocyte	chr6_53309509_53310009	1.37574	0.0165257	MIR5685	Intronic
Enterocyte	chr1_9902880_9903380	1.92764	0.0165263	CTNNBIP1	Intronic
Enterocyte	chr8_121427398_121427898	1.9246	0.0165263	HAS2-AS1	Distal
Enterocyte	chr1_38867747_38868247	2.12766	0.016528	MYCBP	Intronic
Enterocyte	chr13_25717652_25718152	1.93613	0.0165281	SHISA2	Intronic
Enterocyte	chr16_88069322_88069822	2.02493	0.0165281	LOC400553	Intronic
Enterocyte	chr17_3708287_3708787	1.85926	0.0165287	P2RX5	Distal
Enterocyte	chr8_116924280_116924780	1.99815	0.0165287	AARD	Distal
Enterocyte	chr3_123376457_123376957	1.945	0.0165372	ADCY5	Intronic
Enterocyte	chr1_245258861_245259361	1.36022	0.0165372	KIF26B	Intronic
Enterocyte	chr5_149405410_149405910	1.78666	0.0165385	CARMN	Promoter
Enterocyte	chr20_32068841_32069341	1.63437	0.0165389	HCK	Intronic
Enterocyte	chr5_157884866_157885366	1.38496	0.0165389	CLINT1	Distal
Enterocyte	chr8_1326689_1327189	2.29234	0.01654	LOC286083	Distal
Enterocyte	chr1_165423102_165423602	1.7663	0.0165415	RXRG	Intronic
Enterocyte	chr14_83124968_83125468	2.24228	0.016544	LINC01467	Distal
Enterocyte	chr5_35804257_35804757	1.96684	0.0165459	IL7R	Intronic
Enterocyte	chr2_2662064_2662564	1.9793	0.0165503	MYT1L	Distal
Enterocyte	chr19_54803283_54803783	2.3887	0.0165515	KIR2DL4	Promoter
Enterocyte	chr6_88993104_88993604	1.81953	0.0165535	RNGTT	Distal
Enterocyte	chr2_223560729_223561229	1.70151	0.0165694	SCG2	Distal
Enterocyte	chr11_94802457_94802957	1.83413	0.0165717	LOC105369438	Intronic
Enterocyte	chr12_101441024_101441524	1.94441	0.0165726	ARL1	Distal
Enterocyte	chr6_170167455_170167955	1.95673	0.0165754	LOC102724511	Distal
Enterocyte	chr6_73743450_73743950	1.84941	0.0165828	LOC101928489	Intronic
Enterocyte	chr1_39395445_39395945	1.28987	0.016584	KIAA0754	Intronic
Enterocyte	chr12_5096012_5096512	2.09477	0.0165842	KCNA5	Distal
Enterocyte	chr10_5611841_5612341	1.55777	0.0165854	LOC105376382	Distal
Enterocyte	chr16_11379408_11379908	1.59477	0.0165997	LOC105371083	Intronic
Enterocyte	chr13_24278955_24279455	1.64635	0.0166002	SPATA13-AS1	Intronic
Enterocyte	chr5_982988_983488	1.70342	0.0166025	LOC100506688	Distal
Enterocyte	chr1_186163186_186163686	1.59562	0.0166025	PRG4	Intronic
Enterocyte	chr5_136020964_136021464	1.84211	0.0166239	TGFBI	Distal
Enterocyte	chr17_17376239_17376739	2.11474	0.0166244	NT5M	Distal
Enterocyte	chr20_52160915_52161415	1.3403	0.016625	ZFP64	Intronic
Enterocyte	chr7_139674740_139675240	1.90617	0.0166315	TBXAS1	Intronic
Enterocyte	chr1_92823595_92824095	1.88278	0.0166378	RPL5	Distal
Enterocyte	chr5_38245959_38246459	1.99069	0.0166389	EGFLAM	Distal
Enterocyte	chr14_76844672_76845172	2.1228	0.016642	LRRC74A	Intronic
Enterocyte	chr2_147541240_147541740	1.75511	0.0166432	ACVR2A	Distal
Enterocyte	chr6_166640255_166640755	1.58416	0.0166463	MIR1913	Intronic
Enterocyte	chr17_52661270_52661770	2.20813	0.0166465	C17orf112	Distal
Enterocyte	chr8_53734745_53735245	1.36067	0.0166495	ATP6V1H	Intronic
Enterocyte	chr8_76562446_76562946	2.19268	0.0166645	ZFHX4	Intronic
Enterocyte	chr2_38174492_38174992	1.96056	0.0166731	CYP1B1	Intronic
Enterocyte	chr21_46168898_46169398	2.41971	0.0166746	FTCD	Intronic
Enterocyte	chr13_21971644_21972144	1.55067	0.0166781	LINC00540	Distal
Enterocyte	chr1_206551889_206552389	2.12011	0.0166802	RASSF5	Intronic
Enterocyte	chr1_52571732_52572232	1.39789	0.016686	TUT4	Distal
Enterocyte	chr6_112308466_112308966	2.06768	0.0166959	LAMA4	Intronic
Enterocyte	chr5_142589422_142589922	2.34847	0.0167037	FGF1	Intronic
Enterocyte	chr20_18962600_18963100	2.21674	0.0167058	C20orf78	Distal
Enterocyte	chr12_96143304_96143804	2.19874	0.0167111	ELK3	Distal
Enterocyte	chr12_96207951_96208451	1.78103	0.0167225	ELK3	Intronic
Enterocyte	chr17_69761949_69762449	1.88143	0.0167225	LINC01483	Intronic
Enterocyte	chr11_45270883_45271383	1.41739	0.0167344	SYT13	Intronic
Enterocyte	chr1_94858190_94858690	1.58373	0.0167346	SLC44A3	Intronic
Enterocyte	chr18_3660687_3661187	1.63595	0.0167358	DLGAP1-AS2	Intronic
Enterocyte	chr14_96997666_96998166	2.15001	0.0167371	LINC00618	Distal
Enterocyte	chr2_231342308_231342808	1.76264	0.0167382	MIR4777	Intronic
Enterocyte	chr6_134092400_134092900	2.02245	0.0167387	SLC2A12	Distal
Enterocyte	chr22_27045224_27045724	2.44849	0.0167396	LOC284898	Distal
Enterocyte	chr8_101451091_101451591	1.34971	0.0167396	GRHL2	Distal
Enterocyte	chr16_66365578_66366078	1.72715	0.0167405	CDH5	Promoter
Enterocyte	chr5_158852563_158853063	1.80671	0.0167445	EBF1	Intronic
Enterocyte	chr3_141109730_141110230	1.97185	0.0167463	SPSB4	Intronic
Enterocyte	chr6_27617885_27618385	1.38783	0.0167463	LINC01012	Distal
Enterocyte	chr10_34339780_34340280	1.90298	0.0167465	PARD3	Intronic
Enterocyte	chr10_94125184_94125684	1.60346	0.0167475	PLCE1-AS2	Intronic
Enterocyte	chr3_98010296_98010796	2.06787	0.0167502	GABRR3	Intronic
Enterocyte	chr7_81931321_81931821	1.98465	0.0167586	LOC101927356	Distal
Enterocyte	chr20_43183460_43183960	1.94853	0.0167611	PTPRT	Intronic
Enterocyte	chr3_73324494_73324994	1.97977	0.0167623	EBLN2	Distal
Enterocyte	chrX_71976562_71977062	2.40448	0.0167635	NHSL2	Intronic
Enterocyte	chr7_103432632_103433132	2.15156	0.0167718	LOC101927870	Intronic
Enterocyte	chr10_74677399_74677899	1.95992	0.0167757	LOC102723439	Intronic
Enterocyte	chr9_95574131_95574631	1.88571	0.0167779	PTCH1	Distal
Enterocyte	chr1_236228282_236228782	1.78836	0.0167781	ERO1B	Intronic
Enterocyte	chr2_85369445_85369945	1.50227	0.0167784	RETSAT	Intronic
Enterocyte	chr4_144343148_144343648	2.51214	0.016782	GYPA	Distal
Enterocyte	chr5_36723785_36724285	1.66757	0.0167831	SLC1A3	Distal
Enterocyte	chr8_20801404_20801904	2.14739	0.0167837	LOC102467222	Distal
Enterocyte	chr11_47905423_47905923	1.96863	0.0167851	NUP160	Distal
Enterocyte	chr1_235943445_235943945	1.98598	0.0167894	LYST	Distal
Enterocyte	chr17_67449838_67450338	1.86197	0.0167934	MIR548AA2	Intronic
Enterocyte	chr17_65820310_65820810	2.10593	0.0167948	AXIN2	Intronic
Enterocyte	chr8_26841887_26842387	2.10077	0.0167974	ADRA1A	Intronic
Enterocyte	chrX_148542959_148543459	2.21423	0.0167977	AFF2	Intronic
Enterocyte	chr11_43834267_43834767	1.82083	0.0168104	ALKBH3	Intronic
Enterocyte	chr6_51411712_51412212	2.27742	0.0168104	LOC101927082	Distal
Enterocyte	chr9_137043801_137044301	1.32768	0.0168336	NPDC1	Exonic
Enterocyte	chr4_138213429_138213929	1.97163	0.0168436	SLC7A11	Intronic
Enterocyte	chr15_25841930_25842430	2.43639	0.0168441	MIR4715	Intronic
Enterocyte	chr3_111917277_111917777	2.03315	0.0168468	ABHD10	Exonic
Enterocyte	chr1_107459922_107460422	2.27752	0.0168471	NTNG1	Intronic
Enterocyte	chrX_41693006_41693506	2.63658	0.0168529	GPR34	Intronic
Enterocyte	chr13_23794657_23795157	1.92787	0.0168533	PCOTH	Intronic
Enterocyte	chr19_46208977_46209477	1.06924	0.0168545	LOC93429	Intronic
Enterocyte	chr17_74246012_74246512	2.25683	0.016859	DNAI2	Intronic
Enterocyte	chr10_131453089_131453589	2.13183	0.0168614	TCERG1L	Distal
Enterocyte	chr20_51460835_51461335	1.78195	0.0168654	MIR3194	Intronic
Enterocyte	chr19_29871045_29871545	1.66649	0.0168694	URI1	Distal
Enterocyte	chr6_111803777_111804277	2.09317	0.0168718	FYN	Intronic
Enterocyte	chr1_113867575_113868075	2.45845	0.0168768	PTPN22	Intronic
Enterocyte	chr6_1251334_1251834	1.33818	0.0168782	FOXQ1	Distal
Enterocyte	chr17_73716142_73716642	2.21921	0.0168902	LOC100134391	Distal
Enterocyte	chr21_38679514_38680014	2.12254	0.0168931	ERG	Intronic
Enterocyte	chr11_66077854_66078354	1.72861	0.016896	PACS1	Intronic
Enterocyte	chr15_57432391_57432891	2.10309	0.0168982	CGNL1	Intronic
Enterocyte	chr6_117464255_117464755	1.38475	0.0169016	DCBLD1	Intronic
Enterocyte	chr12_30110878_30111378	1.81587	0.0169037	TMTC1	Distal
Enterocyte	chr14_106174120_106174620	1.99561	0.0169077	LINC00226	Distal
Enterocyte	chr10_23793460_23793960	1.92857	0.0169178	KIAA1217	Intronic
Enterocyte	chr22_33490031_33490531	2.13247	0.0169214	MIR4764	Intronic
Enterocyte	chr6_85864951_85865451	1.17584	0.0169214	SNHG5	Distal
Enterocyte	chr17_13952123_13952623	2.13661	0.0169235	COX10-AS1	Intronic
Enterocyte	chr6_36056212_36056712	1.82044	0.0169235	MAPK14	Intronic
Enterocyte	chr16_10362176_10362676	1.85168	0.0169245	ATF7IP2	Intronic
Enterocyte	chr22_36625339_36625839	2.52053	0.0169267	CACNG2	Intronic
Enterocyte	chr4_10133033_10133533	1.7309	0.0169305	WDR1	Distal
Enterocyte	chr20_48801686_48802186	2.04556	0.0169305	PREX1	Intronic
Enterocyte	chr5_122187367_122187867	2.14741	0.0169418	ZNF474	Distal
Enterocyte	chr19_21419569_21420069	2.08912	0.0169445	LINC00664	Intronic
Enterocyte	chr12_132465378_132465878	1.67925	0.0169453	FBRSL1	Distal
Enterocyte	chr5_100855872_100856372	2.26501	0.0169494	MIR548P	Exonic
Enterocyte	chr20_36599657_36600157	1.62983	0.0169589	RAB5IF	Intronic
Enterocyte	chr19_42182185_42182685	1.64407	0.0169589	POU2F2	Intronic
Enterocyte	chr15_56323778_56324278	1.9884	0.0169605	TEX9	Intronic
Enterocyte	chr2_70921880_70922380	1.9657	0.0169669	ATP6V1B1	Intronic
Enterocyte	chr17_8898064_8898564	2.39538	0.0169685	PIK3R6	Intronic
Enterocyte	chr3_60081346_60081846	1.24595	0.0169735	MIR548BB	Intronic
Enterocyte	chr19_51210758_51211258	1.95743	0.0169746	MIR8074	Distal
Enterocyte	chr4_139645424_139645924	1.92762	0.0169746	MGST2	Distal
Enterocyte	chr3_139016600_139017100	1.72185	0.0169749	PRR23B	Intronic
Enterocyte	chr2_17581529_17582029	2.06423	0.0169786	VSNL1	Intronic
Enterocyte	chr22_29780617_29781117	1.68853	0.0169813	UQCR10	Distal
Enterocyte	chr6_34961545_34962045	2.25326	0.0169816	ANKS1A	Intronic
Enterocyte	chr13_101967067_101967567	2.02692	0.016994	MIR2681	Intronic
Enterocyte	chr8_71758221_71758721	2.14415	0.016994	MSC-AS1	Distal
Enterocyte	chr8_123684228_123684728	1.64285	0.0169958	KLHL38	Intronic
Enterocyte	chr7_6531016_6531516	1.75389	0.0169961	GRID2IP	Intronic
Enterocyte	chr1_53560930_53561430	2.24034	0.0169962	DMRTB1	Intronic
Enterocyte	chr5_54985145_54985645	1.62718	0.0170044	ESM1	Exonic
Enterocyte	chr9_16213740_16214240	1.78857	0.0170045	C9orf92	Intronic
Enterocyte	chr6_119676916_119677416	1.97509	0.0170054	MAN1A1	Distal
Enterocyte	chr14_94640664_94641164	1.94217	0.0170058	SERPINA3	Distal
Enterocyte	chr20_43733317_43733817	1.8426	0.0170097	GTSF1L	Distal
Enterocyte	chr6_776325_776825	2.26278	0.0170152	EXOC2	Distal
Enterocyte	chr2_201652454_201652954	1.97363	0.0170161	TMEM237	Intronic
Enterocyte	chr2_109468559_109469059	1.82281	0.0170189	SEPT10	Intronic
Enterocyte	chr1_40868233_40868733	1.59626	0.0170192	CITED4	Distal
Enterocyte	chrX_71925073_71925573	1.84551	0.0170214	NHSL2	Intronic
Enterocyte	chr8_122689584_122690084	1.77207	0.0170214	LINC01151	Intronic
Enterocyte	chr10_31975325_31975825	2.0694	0.0170267	ARHGAP12	Distal
Enterocyte	chr6_48419920_48420420	2.2004	0.0170268	PTCHD4	Distal
Enterocyte	chr5_72074238_72074738	2.37604	0.0170347	MAP1B	Distal
Enterocyte	chr8_73895471_73895971	2.01622	0.0170384	UBE2W	Distal
Enterocyte	chr11_73047959_73048459	1.43216	0.0170384	FCHSD2	Intronic
Enterocyte	chr7_135843101_135843601	2.02084	0.0170387	FAM180A	Distal
Enterocyte	chr13_52728500_52729000	2.25228	0.0170461	CNMD	Intronic
Enterocyte	chr9_127634000_127634500	1.29252	0.0170461	STXBP1	Intronic
Enterocyte	chr14_24679654_24680154	1.68582	0.0170521	GZMB	Distal
Enterocyte	chr21_20270681_20271181	2.47147	0.0170564	LINC00320	Intronic
Enterocyte	chr9_125637181_125637681	1.91093	0.0170567	MAPKAP1	Intronic
Enterocyte	chr2_122643639_122644139	1.8597	0.0170621	TSN	Distal
Enterocyte	chr1_221776759_221777259	2.15016	0.017069	DUSP10	Distal
Enterocyte	chr22_26122979_26123479	1.87545	0.0170715	SEZ6L	Distal
Enterocyte	chr16_29645184_29645684	1.81838	0.0170728	SPN	Intronic
Enterocyte	chr9_110076837_110077337	1.75317	0.0170729	AKAP2	Intronic
Enterocyte	chr22_44291888_44292388	2.31571	0.0170736	SHISAL1	Intronic
Enterocyte	chr20_17900644_17901144	2.19067	0.0170793	SNORD17	Distal
Enterocyte	chr10_26471849_26472349	2.32265	0.0170856	APBB1IP	Intronic
Enterocyte	chr2_26696258_26696758	1.44134	0.0170907	KCNK3	Intronic
Enterocyte	chr3_52369590_52370090	1.63738	0.0170971	BAP1	Exonic
Enterocyte	chr8_1118041_1118541	2.2827	0.017099	LOC286083	Intronic
Enterocyte	chr6_37630226_37630726	1.81301	0.0171002	MDGA1	Distal
Enterocyte	chr2_176643643_176644143	1.96883	0.0171028	LINC01116	Intronic
Enterocyte	chr14_72100665_72101165	2.37621	0.0171028	RGS6	Intronic
Enterocyte	chr11_35087514_35088014	2.34604	0.0171077	LOC100507144	Distal
Enterocyte	chr6_77492498_77492998	1.68448	0.0171144	HTR1B	Distal
Enterocyte	chr5_156934793_156935293	2.25637	0.0171309	TIMD4	Intronic
Enterocyte	chr6_105882300_105882800	1.86811	0.0171364	PRDM1	Distal
Enterocyte	chr12_33417444_33417944	2.0253	0.0171379	SYT10	Intronic
Enterocyte	chr17_74336957_74337457	1.64088	0.0171424	KIF19	Intronic
Enterocyte	chr9_94188305_94188805	1.52109	0.0171447	MIRLET7D	Intronic
Enterocyte	chr1_182149404_182149904	1.64296	0.0171453	ZNF648	Intronic
Enterocyte	chr2_152473093_152473593	1.55696	0.0171472	FMNL2	Intronic
Enterocyte	chr17_74334545_74335045	1.92096	0.0171481	KIF19	Intronic
Enterocyte	chr1_218440149_218440649	2.22846	0.0171486	TGFB2-OT1	Intronic
Enterocyte	chr2_12262578_12263078	2.24679	0.0171493	MIR3681	Intronic
Enterocyte	chr1_163971713_163972213	2.13026	0.0171541	PBX1	Distal
Enterocyte	chr6_163318018_163318518	2.12178	0.0171552	PACRG-AS1	Intronic
Enterocyte	chr8_10028303_10028803	1.91467	0.0171552	MSRA	Distal
Enterocyte	chr5_152526095_152526595	2.03159	0.0171552	NMUR2	Distal
Enterocyte	chr3_149248331_149248831	1.83068	0.0171552	CP	Distal
Enterocyte	chr20_63246788_63247288	2.00013	0.0171569	FLJ16779	Intronic
Enterocyte	chr10_119336437_119336937	1.90375	0.0171681	MIR4681	Intronic
Enterocyte	chr6_93684229_93684729	1.68588	0.0171704	EPHA7	Distal
Enterocyte	chr18_2406491_2406991	2.48792	0.0171729	METTL4	Distal
Enterocyte	chr1_8002795_8003295	1.4467	0.0171743	ERRFI1	Distal
Enterocyte	chr20_3322263_3322763	1.87214	0.0171774	SLC4A11	Intronic
Enterocyte	chr12_108129296_108129796	1.47132	0.0171783	WSCD2	Promoter
Enterocyte	chr7_70630895_70631395	1.93222	0.0171787	GALNT17	Intronic
Enterocyte	chr10_74500017_74500517	1.90339	0.0171793	LOC102723439	Intronic
Enterocyte	chr5_77400483_77400983	2.21645	0.0171793	PDE8B	Intronic
Enterocyte	chr2_54097471_54097971	2.09698	0.0171832	PSME4	Intronic
Enterocyte	chr9_121069194_121069694	2.19603	0.0171841	CNTRL	Distal
Enterocyte	chr2_61390345_61390845	1.62149	0.0171882	SNORA70B	Intronic
Enterocyte	chr6_152283155_152283655	2.19975	0.0171984	SYNE1-AS1	Intronic
Enterocyte	chr1_223887993_223888493	1.97442	0.0171999	TP53BP2	Distal
Enterocyte	chr5_170289701_170290201	2.16683	0.0172033	LCP2	Intronic
Enterocyte	chr14_61126305_61126805	2.25726	0.0172038	PRKCH	Distal
Enterocyte	chrX_133434298_133434798	1.69318	0.0172075	GPC4	Distal
Enterocyte	chr1_223077161_223077661	1.92868	0.0172123	TLR5	Distal
Enterocyte	chr21_35732727_35733227	2.50979	0.0172186	MIR802	Intronic
Enterocyte	chr2_45315775_45316275	1.93528	0.0172189	LINC01121	Intronic
Enterocyte	chr1_172743071_172743571	1.59544	0.0172279	FASLG	Distal
Enterocyte	chr6_106846977_106847477	2.21292	0.0172347	LINC02532	Distal
Enterocyte	chr13_30148653_30149153	1.93768	0.0172367	LINC00365	Distal
Enterocyte	chr3_14959473_14959973	1.73023	0.0172373	FGD5-AS1	Intronic
Enterocyte	chr8_11231730_11232230	1.91837	0.0172374	XKR6	Distal
Enterocyte	chr20_45077817_45078317	1.8772	0.0172396	KCNS1	Exonic
Enterocyte	chr2_12076668_12077168	1.89047	0.0172443	MIR3681	Intronic
Enterocyte	chr7_157925983_157926483	2.17277	0.0172474	LOC100506585	Intronic
Enterocyte	chr6_401085_401585	2.31169	0.0172516	IRF4	Intronic
Enterocyte	chr22_46714555_46715055	1.87235	0.0172537	CERK	Intronic
Enterocyte	chr20_53142759_53143259	2.46448	0.0172567	TSHZ2	Intronic
Enterocyte	chr3_10205615_10206115	1.37269	0.0172575	IRAK2	Intronic
Enterocyte	chr12_26731924_26732424	2.0221	0.0172575	ITPR2	Intronic
Enterocyte	chr11_2385084_2385584	1.87442	0.0172609	CD81-AS1	Intronic
Enterocyte	chr9_88949393_88949893	1.20088	0.0172623	C9orf47	Distal
Enterocyte	chr20_50146825_50147325	1.577	0.0172627	TMEM189-UBE2V1	Intronic
Enterocyte	chr2_45776143_45776643	1.76782	0.0172677	PRKCE	Intronic
Enterocyte	chr7_138852445_138852945	2.47278	0.0172677	ATP6V0A4	Intronic
Enterocyte	chr14_61912203_61912703	2.18875	0.017269	SYT16	Distal
Enterocyte	chr14_74163139_74163639	1.74374	0.0172748	VSX2	Intronic
Enterocyte	chr4_53443005_53443505	1.9889	0.0172761	LNX1-AS1	Intronic
Enterocyte	chr4_153469052_153469552	1.9291	0.0172789	TMEM131L	Intronic
Enterocyte	chr4_4163266_4163766	1.89623	0.017281	OTOP1	Distal
Enterocyte	chr6_130602233_130602733	1.86819	0.0172814	SMLR1	Distal
Enterocyte	chr18_10482825_10483325	2.18942	0.0172843	APCDD1	Intronic
Enterocyte	chr12_22722765_22723265	1.86296	0.017288	ETNK1	Distal
Enterocyte	chr14_32601842_32602342	1.598	0.0172902	AKAP6	Intronic
Enterocyte	chr13_29059711_29060211	1.95114	0.0172923	MTUS2	Intronic
Enterocyte	chr21_14686422_14686922	1.98597	0.017293	LOC388813	Intronic
Enterocyte	chr1_231696728_231697228	2.53679	0.0172944	DISC1	Intronic
Enterocyte	chr2_195898446_195898946	2.45532	0.0172968	DNAH7	Intronic
Enterocyte	chr8_32924921_32925421	1.98445	0.0172968	NRG1-IT3	Distal
Enterocyte	chr10_20121038_20121538	1.6481	0.0172968	PLXDC2	Intronic
Enterocyte	chr15_77387332_77387832	1.84231	0.0172977	PEAK1	Intronic
Enterocyte	chr1_40635212_40635712	1.56409	0.0173008	RIMS3	Intronic
Enterocyte	chr14_90995144_90995644	1.55044	0.0173056	DGLUCY	Intronic
Enterocyte	chr3_101888621_101889121	1.23963	0.0173074	LINC02085	Distal
Enterocyte	chr2_228731559_228732059	2.30733	0.0173088	PID1	Distal
Enterocyte	chr15_63015589_63016089	1.51597	0.0173123	TPM1	Distal
Enterocyte	chr20_45779476_45779976	1.32784	0.0173134	WFDC3	Intronic
Enterocyte	chr6_49521587_49522087	1.88962	0.0173179	GLYATL3	Intronic
Enterocyte	chr7_67129077_67129577	1.04058	0.0173201	SBDS	Intronic
Enterocyte	chr6_163766110_163766610	1.98717	0.0173212	QKI	Distal
Enterocyte	chr15_55267594_55268094	1.53421	0.0173214	PIGB	Intronic
Enterocyte	chr16_73996852_73997352	1.81576	0.0173214	LOC101928035	Distal
Enterocyte	chr12_119375569_119376069	2.14444	0.0173233	CCDC60	Intronic
Enterocyte	chr15_56805732_56806232	1.63097	0.0173236	LOC145783	Intronic
Enterocyte	chr20_4814121_4814621	1.6948	0.0173315	RASSF2	Intronic
Enterocyte	chr2_238860977_238861477	1.81341	0.0173328	TWIST2	Intronic
Enterocyte	chr10_125846821_125847321	1.85769	0.0173333	BCCIP	Intronic
Enterocyte	chr6_168417225_168417725	2.18937	0.0173367	SMOC2	Distal
Enterocyte	chr13_27907094_27907594	1.78446	0.017337	PDX1	Intronic
Enterocyte	chr5_154002615_154003115	1.93003	0.0173389	MFAP3	Exonic
Enterocyte	chr2_96221035_96221535	1.8188	0.017341	STARD7	Intronic
Enterocyte	chr6_130517322_130517822	1.68309	0.0173411	TMEM200A	Distal
Enterocyte	chr7_35029271_35029771	1.95156	0.0173439	DPY19L1	Intronic
Enterocyte	chr2_20149165_20149665	1.32336	0.0173443	SDC1	Distal
Enterocyte	chr13_24984607_24985107	1.81413	0.0173472	CENPJ	Distal
Enterocyte	chr7_159071224_159071724	2.25996	0.0173483	LINC00689	Intronic
Enterocyte	chr16_86020849_86021349	1.59572	0.0173522	MIR6774	Distal
Enterocyte	chr6_24996528_24997028	1.79323	0.0173526	RIPOR2	Intronic
Enterocyte	chr2_12497852_12498352	2.42486	0.0173569	TRIB2	Intronic
Enterocyte	chr3_56775827_56776327	2.01439	0.017359	FAM208A	Intronic
Enterocyte	chr15_25845116_25845616	2.36399	0.0173594	MIR4715	Intronic
Enterocyte	chr10_61860977_61861477	1.75177	0.0173639	ARID5B	Distal
Enterocyte	chr2_167380520_167381020	1.48764	0.0173716	XIRP2-AS1	Distal
Enterocyte	chr20_58017091_58017591	1.816	0.017375		Distal
Enterocyte	chr1_226687449_226687949	1.41097	0.0173759	ITPKB-IT1	Intronic
Enterocyte	chr12_122813246_122813746	2.14142	0.0173801	HIP1R	Intronic
Enterocyte	chr8_133173064_133173564	2.37132	0.0173811	WISP1	Distal
Enterocyte	chr21_35908315_35908815	2.29796	0.0173822	LOC101928269	Intronic
Enterocyte	chr6_143911999_143912499	1.97926	0.0173822	ZC2HC1B	Intronic
Enterocyte	chr7_102866498_102866998	1.92907	0.0173822	LRRC17	Intronic
Enterocyte	chr17_76997963_76998463	2.1012	0.0173863	SNHG20	Distal
Enterocyte	chr14_74599271_74599771	1.53283	0.0173875	LTBP2	Intronic
Enterocyte	chr1_5099518_5100018	2.41218	0.0173916	AJAP1	Distal
Enterocyte	chr16_75356705_75357205	1.71495	0.0173964	BCAR1	Intronic
Enterocyte	chr1_38092261_38092761	1.77955	0.017402	MIR3659	Distal
Enterocyte	chr6_7868102_7868602	1.94345	0.0174022	TXNDC5	Intronic
Enterocyte	chr7_50339025_50339525	2.03828	0.0174022	IKZF1	Intronic
Enterocyte	chr2_23617411_23617911	2.44642	0.0174072	KLHL29	Intronic
Enterocyte	chr16_65782883_65783383	2.1776	0.0174104	LINC00922	Distal
Enterocyte	chr4_43131938_43132438	1.69557	0.017411	GRXCR1	Distal
Enterocyte	chr3_195833877_195834377	1.4966	0.0174144	MUC4	Distal
Enterocyte	chrX_69207766_69208266	1.82412	0.0174163	LINC00269	Intronic
Enterocyte	chr12_119595869_119596369	2.32556	0.0174179	TMEM233	Intronic
Enterocyte	chr4_40998641_40999141	1.45214	0.0174227	APBB2	Intronic
Enterocyte	chr3_59664368_59664868	2.00257	0.0174237	C3orf67	Distal
Enterocyte	chr8_17618602_17619102	1.9553	0.0174243	PDGFRL	Intronic
Enterocyte	chr7_140536844_140537344	2.11654	0.0174298	MKRN1	Intronic
Enterocyte	chr4_61507148_61507648	2.05971	0.0174391	ADGRL3	Intronic
Enterocyte	chr1_22457289_22457789	2.5641	0.0174398	ZBTB40	Intronic
Enterocyte	chrX_3699796_3700296	1.89743	0.0174398	PRKX	Intronic
Enterocyte	chr12_92978083_92978583	2.04273	0.0174447	EEA1	Distal
Enterocyte	chr12_26424340_26424840	1.75537	0.0174485	BHLHE41	Intronic
Enterocyte	chr3_111309361_111309861	1.42676	0.0174533	CD96	Distal
Enterocyte	chr13_22108548_22109048	1.98454	0.0174688	LINC00540	Intronic
Enterocyte	chr8_67473309_67473809	2.07431	0.0174894	ARFGEF1	Intronic
Enterocyte	chr8_138634222_138634722	2.08879	0.0174894	FAM135B	Intronic
Enterocyte	chr1_8194507_8195007	1.4464	0.0174901	LINC01714	Distal
Enterocyte	chr15_62275826_62276326	1.49381	0.0174937	MIR8067	Distal
Enterocyte	chr17_8674832_8675332	2.0862	0.0174953	MYH10	Distal
Enterocyte	chr14_103315935_103316435	1.52439	0.0175008	EIF5	Distal
Enterocyte	chr5_63125717_63126217	2.05972	0.0175065	IPO11-LRRC70	Distal
Enterocyte	chr13_37067768_37068268	2.48122	0.0175136	SUPT20H	Distal
Enterocyte	chr1_203217245_203217745	1.50867	0.01752	CHI3L1	Intronic
Enterocyte	chr14_22699831_22700331	1.65787	0.0175222	OXA1L	Distal
Enterocyte	chr12_7863006_7863506	1.77967	0.0175222	SLC2A14	Intronic
Enterocyte	chr2_183371472_183371972	2.154	0.0175288	NUP35	Distal
Enterocyte	chr6_82013555_82014055	2.13113	0.0175327	LINC01526	Distal
Enterocyte	chr4_168644240_168644740	1.92598	0.0175328	PALLD	Intronic
Enterocyte	chr2_112159487_112159987	2.0288	0.0175354	FBLN7	Exonic
Enterocyte	chrX_65687277_65687777	2.18591	0.0175363	MSN	Intronic
Enterocyte	chrX_3320413_3320913	2.04053	0.0175377	MXRA5	Exonic
Enterocyte	chr14_51394312_51394812	1.83546	0.0175379	LINC00640	Distal
Enterocyte	chr13_27851398_27851898	1.5479	0.0175382	GSX1	Intronic
Enterocyte	chr19_29302436_29302936	2.48776	0.0175389	UQCRFS1	Intronic
Enterocyte	chr2_55809873_55810373	2.06965	0.0175452	EFEMP1	Distal
Enterocyte	chr2_173238285_173238785	1.41081	0.0175454	MAP3K20-AS1	Intronic
Enterocyte	chr16_48435876_48436376	1.87624	0.0175507	SIAH1	Intronic
Enterocyte	chr10_8331311_8331811	1.75751	0.0175537	LINC00708	Distal
Enterocyte	chr13_44022199_44022699	1.68216	0.017555	SMIM2-AS1	Exonic
Enterocyte	chr12_120483574_120484074	2.07219	0.0175561	NRAV	Intronic
Enterocyte	chr22_42672054_42672554	2.03619	0.0175653	CYB5R3	Distal
Enterocyte	chr16_80807386_80807886	1.6918	0.0175672	CDYL2	Distal
Enterocyte	chr13_27026339_27026839	2.04038	0.0175672	USP12-AS1	Distal
Enterocyte	chr18_37019044_37019544	1.90654	0.0175699	LOC105372069	Intronic
Enterocyte	chr3_60192500_60193000	2.03808	0.0175748	MIR548BB	Intronic
Enterocyte	chr6_73180936_73181436	1.26182	0.0175771	KCNQ5-AS1	Intronic
Enterocyte	chr20_17406058_17406558	2.27928	0.0175779	BFSP1	Intronic
Enterocyte	chr14_98211324_98211824	2.43719	0.0175791	LINC01550	Distal
Enterocyte	chr6_16947513_16948013	2.26066	0.0175892	STMND1	Distal
Enterocyte	chr10_299936_300436	1.9267	0.0175917	ZMYND11	Intronic
Enterocyte	chr14_104048557_104049057	2.01346	0.017597	ASPG	Intronic
Enterocyte	chr4_72978053_72978553	2.46775	0.0175991	COX18	Distal
Enterocyte	chr3_49647705_49648205	1.61193	0.017603	APEH	Intronic
Enterocyte	chr6_168162298_168162798	1.60392	0.0176039	LOC105378137	Distal
Enterocyte	chr3_194894454_194894954	1.96724	0.0176112	LINC01968	Distal
Enterocyte	chr17_56023737_56024237	2.13727	0.0176164	ANKFN1	Distal
Enterocyte	chr13_28056907_28057407	2.24461	0.0176173	FLT3	Intronic
Enterocyte	chr15_59738691_59739191	2.00129	0.0176179	BNIP2	Distal
Enterocyte	chr15_38091219_38091719	1.7732	0.0176186	LINC02345	Distal
Enterocyte	chr5_179923412_179923912	1.97813	0.017619	TBC1D9B	Intronic
Enterocyte	chr1_66395497_66395997	2.26408	0.01762	SGIP1	Distal
Enterocyte	chr12_24927405_24927905	2.34109	0.0176247	BCAT1	Intronic
Enterocyte	chr14_105904402_105904902	1.91803	0.0176257	FAM30A	Distal
Enterocyte	chr9_16253591_16254091	2.00365	0.0176323	C9orf92	Intronic
Enterocyte	chr16_23826533_23827033	1.55865	0.0176429	PRKCB	Intronic
Enterocyte	chr1_163583750_163584250	1.92699	0.0176466	RGS5	Distal
Enterocyte	chr13_48316659_48317159	1.83808	0.0176476	RB1	Intronic
Enterocyte	chr10_22978249_22978749	2.53919	0.0176476	ARMC3	Intronic
Enterocyte	chr3_105148958_105149458	2.12615	0.017651	ALCAM	Distal
Enterocyte	chr4_11402112_11402612	1.73872	0.0176542	HS3ST1	Intronic
Enterocyte	chr13_52020124_52020624	1.79999	0.0176554	UTP14C	Intronic
Enterocyte	chr8_29511496_29511996	1.64629	0.0176665	DUSP4	Distal
Enterocyte	chr9_121492953_121493453	2.06738	0.0176665	DAB2IP	Distal
Enterocyte	chr2_99367210_99367710	1.77789	0.0176709	TXNDC9	Intronic
Enterocyte	chr11_114196955_114197455	1.85041	0.0176739	NNMT	Intronic
Enterocyte	chr2_8247830_8248330	1.83575	0.017675	LINC00298	Intronic
Enterocyte	chr6_870054_870554	2.03424	0.0176765	LINC01622	Distal
Enterocyte	chrX_65838641_65839141	1.72879	0.0176765	MIR223	Distal
Enterocyte	chr2_32904614_32905114	1.84454	0.0176802		Intronic
Enterocyte	chr2_54052693_54053193	1.2834	0.0176906	PSME4	Intronic
Enterocyte	chr6_11516849_11517349	2.0166	0.0176913	TMEM170B	Distal
Enterocyte	chr10_60524472_60524972	2.153	0.0176951	ANK3	Intronic
Enterocyte	chr13_46337419_46337919	1.65663	0.0176961	LINC00563	Distal
Enterocyte	chr6_105979687_105980187	1.90984	0.0176963	PRDM1	Distal
Enterocyte	chr4_41452443_41452943	1.6113	0.0177001	LIMCH1	Intronic
Enterocyte	chr20_45784504_45785004	1.81125	0.0177055	WFDC3	Intronic
Enterocyte	chr21_32577066_32577566	1.74107	0.0177099	TCP10L	Intronic
Enterocyte	chr16_88245891_88246391	2.16199	0.0177209	LINC02182	Distal
Enterocyte	chr19_4556528_4557028	1.48632	0.0177229	SEMA6B	Intronic
Enterocyte	chr3_4744540_4745040	1.89367	0.0177235	EGOT	Intronic
Enterocyte	chr2_238378798_238379298	1.74445	0.0177235	ASB1	Intronic
Enterocyte	chr8_133481682_133482182	1.92283	0.0177247	ST3GAL1	Intronic
Enterocyte	chr2_143486948_143487448	1.92178	0.0177335	ARHGAP15	Intronic
Enterocyte	chr5_135451664_135452164	1.79918	0.0177342	TIFAB	Intronic
Enterocyte	chr10_29263622_29264122	2.25127	0.0177342	LYZL1	Distal
Enterocyte	chr5_169467330_169467830	2.28889	0.0177353	SPDL1	Distal
Enterocyte	chr9_113910159_113910659	1.17982	0.0177386	ZNF618	Intronic
Enterocyte	chr22_34800194_34800694	2.21876	0.0177386	ISX	Distal
Enterocyte	chr1_172828201_172828701	2.03183	0.0177432	FASLG	Distal
Enterocyte	chr8_6923424_6923924	2.37079	0.0177447	DEFA6	Distal
Enterocyte	chr2_191507409_191507909	1.5599	0.0177461	NABP1	Distal
Enterocyte	chr16_83397540_83398040	2.3111	0.0177468	MIR3182	Intronic
Enterocyte	chr1_247476255_247476755	1.75649	0.0177494	OR2B11	Distal
Enterocyte	chr1_91807206_91807706	2.1605	0.0177558	TGFBR3	Intronic
Enterocyte	chr5_52737093_52737593	2.12182	0.0177571	ITGA1	Distal
Enterocyte	chr9_4293202_4293702	1.73848	0.0177617	GLIS3	Intronic
Enterocyte	chr8_29990099_29990599	2.00922	0.0177627	MIR3148	Distal
Enterocyte	chr2_150938577_150939077	1.90553	0.0177679	RBM43	Distal
Enterocyte	chr7_32158050_32158550	1.83481	0.0177774	PDE1C	Intronic
Enterocyte	chr21_35343055_35343555	1.68641	0.0177774	LOC100506403	Intronic
Enterocyte	chr6_12818282_12818782	1.91359	0.0177794	PHACTR1	Intronic
Enterocyte	chrX_96377553_96378053	2.27565	0.0177839	DIAPH2	Distal
Enterocyte	chr9_216779_217279	1.63388	0.0177844	C9orf66	Promoter
Enterocyte	chr10_3763101_3763601	1.45799	0.0177981	KLF6	Distal
Enterocyte	chr4_4901851_4902351	2.20304	0.0178005	MSX1	Distal
Enterocyte	chr2_98222208_98222708	2.0897	0.0178006	CNGA3	Intronic
Enterocyte	chr20_38861408_38861908	1.78803	0.0178074	PPP1R16B	Intronic
Enterocyte	chr7_140463015_140463515	1.34111	0.0178098	MKRN1	Intronic
Enterocyte	chr3_37590240_37590740	1.48049	0.0178186	ITGA9	Intronic
Enterocyte	chr6_159211951_159212451	2.08584	0.0178186	LOC101929122	Intronic
Enterocyte	chr4_152401375_152401875	1.67551	0.0178186	FBXW7-AS1	Intronic
Enterocyte	chr5_148853784_148854284	2.48697	0.0178232	ADRB2	Distal
Enterocyte	chrX_111353688_111354188	1.90639	0.0178232	DCX	Intronic
Enterocyte	chr7_131101146_131101646	2.21246	0.0178232	MKLN1	Intronic
Enterocyte	chr2_43537108_43537608	2.16521	0.0178352	THADA	Intronic
Enterocyte	chr19_18972509_18973009	1.56517	0.0178352	HOMER3	Distal
Enterocyte	chr17_9204862_9205362	1.70049	0.0178364	LOC101928266	Intronic
Enterocyte	chr10_75776779_75777279	2.10168	0.0178391	LOC105378367	Intronic
Enterocyte	chr18_46008472_46008972	1.69573	0.0178453	EPG5	Intronic
Enterocyte	chr11_111814518_111815018	1.68457	0.0178453	PPP2R1B	Intronic
Enterocyte	chr1_229570837_229571337	1.59969	0.0178492	ABCB10	Distal
Enterocyte	chr7_150125765_150126265	1.95001	0.0178501	LRRC61	Distal
Enterocyte	chr4_152243709_152244209	2.11206	0.0178522	FBXW7-AS1	Distal
Enterocyte	chr7_157691337_157691837	1.8126	0.0178522	MIR153-2	Intronic
Enterocyte	chr10_381771_382271	2.46054	0.0178522	ZMYND11	Intronic
Enterocyte	chr1_157616133_157616633	2.06597	0.0178562	FCRL4	Distal
Enterocyte	chr21_45372863_45373363	1.99605	0.0178567	LINC00316	Distal
Enterocyte	chr3_59446978_59447478	2.04154	0.0178568	C3orf67	Distal
Enterocyte	chr12_9685351_9685851	1.80239	0.0178571	CLEC2D	Intronic
Enterocyte	chr2_54373792_54374292	2.12279	0.0178574	C2orf73	Intronic
Enterocyte	chr6_109530460_109530960	1.76305	0.0178602	ZBTB24	Intronic
Enterocyte	chr13_49042460_49042960	1.62282	0.017865	FNDC3A	Intronic
Enterocyte	chr4_101419306_101419806	1.39366	0.0178675	BANK1	Promoter
Enterocyte	chr8_133855566_133856066	1.75251	0.0178707	LOC101927822	Distal
Enterocyte	chr17_65184207_65184707	1.75655	0.0178721	RGS9	Intronic
Enterocyte	chr2_39875064_39875564	1.99635	0.0178752	SLC8A1-AS1	Intronic
Enterocyte	chr2_174618456_174618956	1.61251	0.0178763	WIPF1	Intronic
Enterocyte	chr22_41394325_41394825	2.2838	0.0178765	TEF	Intronic
Enterocyte	chr1_236396154_236396654	2.18671	0.0178851	EDARADD	Intronic
Enterocyte	chr12_89900638_89901138	2.10143	0.0178904	LINC02399	Distal
Enterocyte	chr11_4560396_4560896	1.56702	0.0178906	OR52M1	Distal
Enterocyte	chr17_15885758_15886258	1.91528	0.0178906	ADORA2B	Distal
Enterocyte	chr3_57415253_57415753	1.41563	0.0178939	ASB14	Exonic
Enterocyte	chr6_113038700_113039200	1.79543	0.0178963	LINC02541	Distal
Enterocyte	chr1_223235038_223235538	2.58755	0.0178977	TLR5	Intronic
Enterocyte	chr3_99625920_99626420	1.91237	0.0179004	COL8A1	Distal
Enterocyte	chr3_171900518_171901018	1.89078	0.0179058	TMEM212-AS1	Promoter
Enterocyte	chr1_64466886_64467386	2.01561	0.0179058	CACHD1	Distal
Enterocyte	chr11_63803071_63803571	1.2468	0.0179063	SPINDOC	Distal
Enterocyte	chr15_98730773_98731273	2.12956	0.0179122	MIR4714	Intronic
Enterocyte	chr6_52918245_52918745	1.41739	0.0179183	GSTA3	Distal
Enterocyte	chr2_174023987_174024487	1.4093	0.0179189	SP3	Distal
Enterocyte	chr3_10199577_10200077	1.64341	0.0179215	IRAK2	Intronic
Enterocyte	chr3_111362207_111362707	2.57873	0.0179234	CD96	Distal
Enterocyte	chr1_231865318_231865818	1.5353	0.0179264	DISC1-IT1	Intronic
Enterocyte	chr2_23093459_23093959	1.9954	0.0179299	KLHL29	Distal
Enterocyte	chr4_146059860_146060360	1.78526	0.017932	LINC01095	Distal
Enterocyte	chr5_93062484_93062984	1.84648	0.0179339	NR2F1	Distal
Enterocyte	chr12_52310835_52311335	1.90769	0.0179345	KRT83	Distal
Enterocyte	chr22_43000413_43000913	1.93726	0.0179355	PACSIN2	Intronic
Enterocyte	chr4_79651025_79651525	1.74834	0.0179359	LINC00989	Distal
Enterocyte	chr3_190319617_190320117	1.82945	0.0179401	CLDN1	Intronic
Enterocyte	chr6_113182667_113183167	2.13253	0.0179409	LINC02541	Distal
Enterocyte	chr1_201764098_201764598	1.66992	0.0179426	MIR1231	Intronic
Enterocyte	chr6_151379867_151380367	1.8802	0.0179426	ZBTB2	Intronic
Enterocyte	chr6_125187879_125188379	1.9284	0.0179426	TPD52L1	Intronic
Enterocyte	chr17_57607015_57607515	1.95038	0.0179449	LOC101927539	Intronic
Enterocyte	chr10_118840050_118840550	1.51406	0.0179463	CACUL1	Distal
Enterocyte	chr18_57547253_57547753	1.98329	0.0179474	FECH	Distal
Enterocyte	chr7_1077646_1078146	1.62978	0.0179474	GPER1	Intronic
Enterocyte	chr6_80679314_80679814	2.42444	0.0179535	BCKDHB	Distal
Enterocyte	chr15_59127270_59127770	1.68164	0.0179559	CCNB2	Distal
Enterocyte	chr1_79192680_79193180	2.38698	0.0179637	ADGRL4	Distal
Enterocyte	chr18_48615421_48615921	1.3497	0.0179637	MIR4743	Intronic
Enterocyte	chr10_31697083_31697583	1.819	0.0179723	ARHGAP12	Distal
Enterocyte	chr9_93270940_93271440	1.59299	0.0179725	C9orf129	Intronic
Enterocyte	chr21_46504162_46504662	2.15084	0.0179743	DIP2A-IT1	Exonic
Enterocyte	chr17_64042261_64042761	2.23048	0.0179764	ICAM2	Exonic
Enterocyte	chr1_168709266_168709766	1.32459	0.0179836	DPT	Intronic
Enterocyte	chr9_87733233_87733733	1.98767	0.0179858	CTSL	Distal
Enterocyte	chr3_139636502_139637002	1.84441	0.0179859	NMNAT3	Intronic
Enterocyte	chr6_82030691_82031191	1.44362	0.0179891	LINC01526	Distal
Enterocyte	chr17_6669696_6670196	1.29725	0.0179924	MIR4520-1	Distal
Enterocyte	chrX_4930365_4930865	2.16254	0.0179941	LOC101928201	Distal
Enterocyte	chr1_14627177_14627677	2.06456	0.0179994	KAZN	Intronic
Enterocyte	chr5_56792569_56793069	1.82362	0.0180026	MAP3K1	Distal
Enterocyte	chr10_55287294_55287794	1.70169	0.0180054	MTRNR2L5	Intronic
Enterocyte	chr9_76903999_76904499	1.67821	0.0180072	PRUNE2	Intronic
Enterocyte	chr18_55113715_55114215	1.73552	0.0180073	LINC01929	Intronic
Enterocyte	chr20_11058764_11059264	2.00981	0.0180141	LOC101929413	Distal
Enterocyte	chr3_87333257_87333757	1.65162	0.0180153	POU1F1	Distal
Enterocyte	chr4_174012127_174012627	2.18046	0.0180159	LINC02268	Distal
Enterocyte	chr15_79172388_79172888	2.06474	0.0180184	MIR184	Distal
Enterocyte	chr14_92483558_92484058	1.71297	0.0180188	RIN3	Intronic
Enterocyte	chr13_46100136_46100636	1.88271	0.0180208	CPB2	Exonic
Enterocyte	chr3_134659931_134660431	2.01285	0.0180208	KY	Intronic
Enterocyte	chr3_181838984_181839484	1.70347	0.0180218	LINC01206	Distal
Enterocyte	chr8_139433592_139434092	1.9402	0.018024	KCNK9	Distal
Enterocyte	chr11_119598012_119598512	1.85095	0.0180315	NECTIN1	Distal
Enterocyte	chr11_34075166_34075666	1.6158	0.0180332	CAPRIN1	Intronic
Enterocyte	chr13_59527474_59527974	1.65413	0.0180441	DIAPH3-AS1	Distal
Enterocyte	chr5_180589693_180590193	1.97781	0.0180474	SCGB3A1	Distal
Enterocyte	chr18_45248364_45248864	1.89504	0.0180497	SLC14A2	Intronic
Enterocyte	chr18_47953337_47953837	1.83357	0.0180561	SMAD2	Distal
Enterocyte	chr4_173497328_173497828	1.34967	0.0180605	HAND2	Distal
Enterocyte	chr10_63153874_63154374	1.70903	0.0180651	NRBF2	Exonic
Enterocyte	chr14_105740189_105740689	2.12501	0.0180725	MIR4539	Distal
Enterocyte	chr9_126386736_126387236	2.3476	0.0180726	NRON	Intronic
Enterocyte	chr15_38369890_38370390	2.14981	0.0180737	FAM98B	Distal
Enterocyte	chr9_84894809_84895309	1.45066	0.0180763	NTRK2	Intronic
Enterocyte	chrX_42196183_42196683	1.52174	0.0180768	CASK	Distal
Enterocyte	chr16_23071139_23071639	1.50555	0.0180783	USP31	Intronic
Enterocyte	chr1_222243817_222244317	1.65811	0.0180834	HHIPL2	Distal
Enterocyte	chr12_108840325_108840825	2.00659	0.0180907	MIR619	Intronic
Enterocyte	chr15_98503917_98504417	2.05038	0.018091	FAM169B	Intronic
Enterocyte	chrX_132015769_132016269	2.38825	0.0180932	STK26	Distal
Enterocyte	chr4_24103247_24103747	2.45625	0.0180935	PPARGC1A	Distal
Enterocyte	chr14_95464513_95465013	1.63645	0.0181061	SYNE3	Intronic
Enterocyte	chr14_29458518_29459018	1.83359	0.0181065	LINC02282	Distal
Enterocyte	chr15_63939571_63940071	1.53326	0.0181101	LOC101928988	Intronic
Enterocyte	chr6_18330693_18331193	2.19563	0.0181165	RNF144B	Distal
Enterocyte	chr17_55590212_55590712	1.98267	0.0181168	TMEM100	Distal
Enterocyte	chr17_55622576_55623076	2.02139	0.0181181	TMEM100	Distal
Enterocyte	chr13_98293057_98293557	2.01205	0.0181196	MIR3170	Intronic
Enterocyte	chr5_143195470_143195970	1.92993	0.0181227	ARHGAP26-IT1	Intronic
Enterocyte	chr19_39679340_39679840	1.56642	0.0181305	LGALS17A	Distal
Enterocyte	chr1_223500441_223500941	2.00807	0.0181316	CCDC185	Distal
Enterocyte	chr16_88009003_88009503	2.08633	0.0181343	BANP	Intronic
Enterocyte	chr10_45956518_45957018	1.38693	0.0181383	TIMM23	Distal
Enterocyte	chr19_1692874_1693374	1.77329	0.0181475	TCF3	Distal
Enterocyte	chr14_38873753_38874253	2.11315	0.0181525	LINC00639	Intronic
Enterocyte	chr22_41953747_41954247	1.82158	0.0181585	CENPM	Distal
Enterocyte	chr4_157983281_157983781	2.51232	0.0181585	FAM198B	Distal
Enterocyte	chr20_55488542_55489042	1.47291	0.0181613	LINC01441	Distal
Enterocyte	chr6_1296517_1297017	2.10733	0.0181621	FOXQ1	Distal
Enterocyte	chr4_150909097_150909597	1.79563	0.0181659	LRBA	Intronic
Enterocyte	chr9_87793287_87793787	1.80672	0.018169	CTSL	Distal
Enterocyte	chr3_15666506_15667006	1.74916	0.0181732	MIR3134	Distal
Enterocyte	chr4_74990258_74990758	2.13107	0.0181738	LOC100507388	Intronic
Enterocyte	chr9_89088446_89088946	2.0305	0.0181764	SHC3	Intronic
Enterocyte	chr20_1676595_1677095	2.0538	0.0181828	SIRPG	Distal
Enterocyte	chr1_5627335_5627835	2.15027	0.0181828		Distal
Enterocyte	chr7_23957149_23957649	1.64026	0.0181828	STK31	Distal
Enterocyte	chr6_30799176_30799676	1.67117	0.0181868	LINC00243	Intronic
Enterocyte	chr11_128830382_128830882	1.50682	0.018188	KCNJ1	Distal
Enterocyte	chr10_31204011_31204511	2.08668	0.0181947	LOC101929352	Intronic
Enterocyte	chr22_43550084_43550584	1.77547	0.0181965	EFCAB6-AS1	Intronic
Enterocyte	chr13_95226810_95227310	1.54252	0.0182036	ABCC4	Intronic
Enterocyte	chr2_41877881_41878381	1.96782	0.0182036	LINC01913	Intronic
Enterocyte	chr17_58020318_58020818	1.91112	0.0182047	SRSF1	Distal
Enterocyte	chr8_125745201_125745701	1.88852	0.018209	LINC00861	Distal
Enterocyte	chr5_177947873_177948373	2.25327	0.0182113	PROP1	Distal
Enterocyte	chr5_98581272_98581772	1.48692	0.0182113	RGMB	Distal
Enterocyte	chr20_2218097_2218597	1.72465	0.0182157	LOC388780	Distal
Enterocyte	chr2_145546056_145546556	2.04569	0.01822	TEX41	Distal
Enterocyte	chr8_135039806_135040306	2.19472	0.0182213	LOC101927845	Distal
Enterocyte	chr8_48810251_48810751	2.51777	0.0182213	EFCAB1	Distal
Enterocyte	chr3_128595385_128595885	1.60883	0.0182261	LINC01565	Distal
Enterocyte	chr2_190707670_190708170	1.94012	0.0182346	NAB1	Distal
Enterocyte	chr22_38403803_38404303	1.37269	0.0182381	TPTEP2-CSNK1E	Distal
Enterocyte	chr3_37562798_37563298	1.9789	0.0182381	ITGA9	Intronic
Enterocyte	chr12_25376382_25376882	1.74805	0.0182397	KRAS	Distal
Enterocyte	chr13_98210222_98210722	2.1315	0.0182412	MIR3170	Intronic
Enterocyte	chr7_129574386_129574886	1.51755	0.0182444	NRF1	Distal
Enterocyte	chr8_30468873_30469373	1.81083	0.0182444	RBPMS-AS1	Intronic
Enterocyte	chr5_11851358_11851858	2.19354	0.0182444	CTNND2	Intronic
Enterocyte	chr17_7140046_7140546	1.71509	0.018252	ASGR2	Distal
Enterocyte	chr1_7255588_7256088	1.79073	0.0182658	CAMTA1	Intronic
Enterocyte	chr20_36434357_36434857	1.45994	0.0182715	MYL9	Intronic
Enterocyte	chr10_113381790_113382290	1.41285	0.0182719	HABP2	Distal
Enterocyte	chrX_21700920_21701420	2.22328	0.0182736	KLHL34	Distal
Enterocyte	chr12_52566946_52567446	2.18656	0.018274	KRT74	Intronic
Enterocyte	chr3_174337662_174338162	2.03576	0.0182754	NAALADL2	Distal
Enterocyte	chr11_60389397_60389897	2.00894	0.0182775	MS4A14	Exonic
Enterocyte	chr7_25676061_25676561	1.80161	0.0182804	MIR148A	Distal
Enterocyte	chr9_115362154_115362654	2.27918	0.0182827	DEC1	Intronic
Enterocyte	chr17_689547_690047	2.02806	0.0182838	VPS53	Intronic
Enterocyte	chr9_6564795_6565295	2.13773	0.0182865	GLDC	Intronic
Enterocyte	chr12_108628383_108628883	1.56077	0.0182865	SELPLG	Intronic
Enterocyte	chr3_131004530_131005030	2.10283	0.0182873	NEK11	Intronic
Enterocyte	chr4_26074555_26075055	2.35275	0.0183004	RBPJ	Distal
Enterocyte	chr2_98435621_98436121	1.81577	0.0183004	INPP4A	Distal
Enterocyte	chr20_46176677_46177177	2.20274	0.0183027	CD40	Intronic
Enterocyte	chr18_2138494_2138994	1.89284	0.0183035	METTL4	Distal
Enterocyte	chr15_56058908_56059408	2.15437	0.0183059	NEDD4	Distal
Enterocyte	chr16_81838010_81838510	2.28384	0.0183102	PLCG2	Intronic
Enterocyte	chr17_65408527_65409027	1.63078	0.0183103	LINC02563	Distal
Enterocyte	chr5_58133701_58134201	1.81559	0.0183116	LINC02101	Distal
Enterocyte	chr7_141366016_141366516	2.27651	0.0183131	AGK	Intronic
Enterocyte	chr16_3698809_3699309	1.74293	0.0183131	TRAP1	Intronic
Enterocyte	chr14_101292403_101292903	1.78696	0.0183131	LINC00524	Distal
Enterocyte	chr7_45510280_45510780	1.67954	0.0183186	ADCY1	Distal
Enterocyte	chr1_18219519_18220019	2.28981	0.0183299	IGSF21	Intronic
Enterocyte	chr16_86457508_86458008	2.5867	0.018347	FENDRR	Distal
Enterocyte	chr8_80503498_80503998	1.76882	0.0183485	ZBTB10	Intronic
Enterocyte	chr10_97659498_97659998	1.7318	0.0183523	MORN4	Intronic
Enterocyte	chr4_159079049_159079549	1.81423	0.018353	RAPGEF2	Distal
Enterocyte	chr6_12947126_12947626	2.32137	0.0183588	PHACTR1	Intronic
Enterocyte	chr2_203452119_203452619	2.12199	0.0183637	RAPH1	Intronic
Enterocyte	chr3_16461855_16462355	1.97812	0.0183648	RFTN1	Intronic
Enterocyte	chr14_62030327_62030827	2.23954	0.0183685	SYT16	Intronic
Enterocyte	chr16_27378140_27378640	1.90058	0.0183686	IL21R	Intronic
Enterocyte	chr9_91906589_91907089	2.15547	0.0183725	ROR2	Intronic
Enterocyte	chr14_89489549_89490049	1.67014	0.0183773	FOXN3-AS1	Intronic
Enterocyte	chr2_175627365_175627865	1.69429	0.0183799	LNPK	Distal
Enterocyte	chr11_107923445_107923945	2.0286	0.018385	SLC35F2	Intronic
Enterocyte	chr12_41367972_41368472	2.29337	0.0183884	PDZRN4	Intronic
Enterocyte	chr19_10596469_10596969	1.87971	0.0183891	SLC44A2	Distal
Enterocyte	chr2_230601564_230602064	2.21191	0.0183895	LINC01907	Distal
Enterocyte	chr6_118296493_118296993	2.25938	0.0183929	PLN	Intronic
Enterocyte	chr20_39745367_39745867	2.28378	0.0183937	LINC01370	Distal
Enterocyte	chr22_26215822_26216322	2.22441	0.0184019	SEZ6L	Intronic
Enterocyte	chr22_31235005_31235505	1.24509	0.0184019	LIMK2	Intronic
Enterocyte	chr3_111851587_111852087	2.27939	0.0184075	PHLDB2	Intronic
Enterocyte	chr8_9518014_9518514	2.01706	0.0184088	TNKS	Distal
Enterocyte	chrX_17520152_17520652	2.42739	0.0184133	NHS-AS1	Intronic
Enterocyte	chr9_131943437_131943937	2.13623	0.0184167	MED27	Intronic
Enterocyte	chr3_133487216_133487716	1.63406	0.0184192	BFSP2-AS1	Distal
Enterocyte	chrX_68084726_68085226	1.98924	0.0184247	OPHN1	Intronic
Enterocyte	chr10_43892059_43892559	2.03314	0.0184265	LINC00840	Intronic
Enterocyte	chr6_10310690_10311190	2.01552	0.0184327	TFAP2A-AS1	Distal
Enterocyte	chr14_65225263_65225763	1.38347	0.018434	LINC02324	Distal
Enterocyte	chr2_232399269_232399769	1.59134	0.0184376	ALPG	Distal
Enterocyte	chr8_20699789_20700289	1.95669	0.0184394	LOC102467222	Distal
Enterocyte	chr9_83130495_83130995	1.53129	0.0184428	RASEF	Distal
Enterocyte	chr17_29041533_29042033	1.62949	0.0184429	SEZ6	Intronic
Enterocyte	chr10_133259220_133259720	1.34397	0.0184449	MIR202HG	Distal
Enterocyte	chr1_190193206_190193706	2.05946	0.0184541	BRINP3	Intronic
Enterocyte	chr12_106007735_106008235	2.44453	0.0184627	NUAK1	Distal
Enterocyte	chr6_116464248_116464748	2.1271	0.0184628	CALHM6	Distal
Enterocyte	chr13_86585718_86586218	1.849	0.018465	LINC00430	Distal
Enterocyte	chr13_71630920_71631420	1.16346	0.0184689	DACH1	Intronic
Enterocyte	chr3_106747932_106748432	2.19626	0.0184692	LINC00882	Distal
Enterocyte	chr1_11740726_11741226	1.51581	0.018473	AGTRAP	Intronic
Enterocyte	chr8_63401857_63402357	1.48758	0.018478	LOC102724612	Distal
Enterocyte	chr6_16340245_16340745	1.69359	0.018478	GMPR	Intronic
Enterocyte	chr3_33156111_33156611	1.89398	0.018478	CRTAP	Intronic
Enterocyte	chr2_207274438_207274938	2.19608	0.018478	MIR1302-4	Intronic
Enterocyte	chr10_89653220_89653720	2.24591	0.018478	PANK1	Distal
Enterocyte	chr2_225496509_225497009	2.24437	0.0184933	NYAP2	Intronic
Enterocyte	chr8_142110982_142111482	1.76019	0.0184939	MIR4472-1	Distal
Enterocyte	chr1_175118888_175119388	2.2346	0.0185001	TNN	Intronic
Enterocyte	chr10_6270212_6270712	1.7294	0.018501	LOC399715	Distal
Enterocyte	chr8_123943246_123943746	1.72011	0.018501	FER1L6	Intronic
Enterocyte	chr5_180341775_180342275	2.27758	0.0185057	GFPT2	Intronic
Enterocyte	chr22_38223321_38223821	1.06046	0.0185067	PLA2G6	Intronic
Enterocyte	chr8_113434526_113435026	2.02989	0.0185109	CSMD3	Intronic
Enterocyte	chr12_119149139_119149639	2.24917	0.0185138	LOC105370024	Intronic
Enterocyte	chr3_45608743_45609243	1.86366	0.0185138	LIMD1	Intronic
Enterocyte	chr16_83338973_83339473	2.35238	0.0185258	MIR3182	Intronic
Enterocyte	chr17_66328256_66328756	1.59243	0.0185284	PRKCA	Intronic
Enterocyte	chr2_120331096_120331596	1.61489	0.018532	INHBB	Distal
Enterocyte	chr8_101887158_101887658	1.24309	0.018532	NCALD	Intronic
Enterocyte	chr21_25462341_25462841	2.38042	0.0185326	LINC00158	Intronic
Enterocyte	chr3_139687419_139687919	2.07035	0.0185343	NMNAT3	Distal
Enterocyte	chr18_77065579_77066079	1.91718	0.0185351	MBP	Exonic
Enterocyte	chr8_66560673_66561173	1.95688	0.018543	MYBL1	Distal
Enterocyte	chr6_408523_409023	2.1821	0.0185447	IRF4	Exonic
Enterocyte	chr12_56196989_56197489	1.92048	0.0185467	SMARCC2	Distal
Enterocyte	chr1_174036789_174037289	1.81048	0.0185494	RC3H1	Distal
Enterocyte	chr3_122952402_122952902	1.40845	0.0185532	LINC02035	Intronic
Enterocyte	chr21_32674716_32675216	1.70232	0.0185533	SYNJ1	Intronic
Enterocyte	chr10_1737281_1737781	2.3153	0.0185543	ADARB2	Promoter
Enterocyte	chr3_9286996_9287496	2.01282	0.0185543	SRGAP3-AS3	Intronic
Enterocyte	chr8_48949490_48949990	1.93697	0.0185616	SNAI2	Distal
Enterocyte	chr17_728867_729367	1.81196	0.0185618	FAM57A	Distal
Enterocyte	chr2_109469745_109470245	1.77472	0.0185634	SEPT10	Intronic
Enterocyte	chr8_20678168_20678668	1.71982	0.0185634	LOC102467222	Distal
Enterocyte	chr3_57059408_57059908	1.63217	0.0185634	SPATA12	Promoter
Enterocyte	chr17_10151997_10152497	1.94661	0.0185671	GAS7	Intronic
Enterocyte	chr5_133245476_133245976	1.40852	0.0185694	MIR1289-2	Intronic
Enterocyte	chr3_73716377_73716877	1.58788	0.0185772	PDZRN3	Distal
Enterocyte	chr1_32341878_32342378	1.42491	0.0185888	MARCKSL1	Distal
Enterocyte	chr2_60852414_60852914	1.34313	0.0185898	LINC01185	Intronic
Enterocyte	chr9_122807268_122807768	2.00503	0.0185915	OR1K1	Intronic
Enterocyte	chr12_122711121_122711621	2.21146	0.0185923	HCAR3	Distal
Enterocyte	chr15_99717061_99717561	1.6368	0.0185923	LYSMD4	Exonic
Enterocyte	chr3_15694775_15695275	2.08484	0.0185953	MIR3134	Intronic
Enterocyte	chr13_33509618_33510118	1.88496	0.0185953	STARD13	Intronic
Enterocyte	chr12_61870821_61871321	2.39423	0.0186106	FAM19A2	Intronic
Enterocyte	chr12_62640054_62640554	2.10919	0.018617	LINC01465	Distal
Enterocyte	chr10_78879693_78880193	2.05956	0.0186299	ZMIZ1-AS1	Distal
Enterocyte	chr1_222097605_222098105	1.55619	0.0186331	LINC01655	Distal
Enterocyte	chr10_27299151_27299651	1.90763	0.0186331	ACBD5	Distal
Enterocyte	chr9_38233158_38233658	1.57077	0.0186338	ALDH1B1	Distal
Enterocyte	chr9_98911047_98911547	2.293	0.0186343	COL15A1	Distal
Enterocyte	chr9_86285239_86285739	1.52327	0.0186418	ISCA1	Distal
Enterocyte	chr5_112935592_112936092	1.90929	0.0186418	REEP5	Distal
Enterocyte	chr18_79936550_79937050	1.84708	0.0186444	PQLC1	Intronic
Enterocyte	chr3_65317552_65318052	2.09924	0.0186444	MAGI1-AS1	Distal
Enterocyte	chr16_74556322_74556822	1.98204	0.018653	GLG1	Intronic
Enterocyte	chr8_694283_694783	1.50804	0.0186569		Intronic
Enterocyte	chr14_99594969_99595469	1.11072	0.0186693	CCDC85C	Intronic
Enterocyte	chr2_199775284_199775784	2.16009	0.0186704	FTCDNL1	Intronic
Enterocyte	chr15_55685235_55685735	2.29264	0.018675	PRTG	Intronic
Enterocyte	chr12_24903639_24904139	2.25142	0.0186783	BCAT1	Intronic
Enterocyte	chr2_9018476_9018976	1.52382	0.0186783	MBOAT2	Distal
Enterocyte	chr8_6920053_6920553	1.62781	0.018681	DEFA6	Distal
Enterocyte	chr18_74990380_74990880	1.79661	0.0186839	ZADH2	Intronic
Enterocyte	chr3_181850182_181850682	2.0343	0.0186845	LINC01206	Distal
Enterocyte	chr11_109085926_109086426	2.20256	0.0186856	C11orf87	Distal
Enterocyte	chr3_32814304_32814804	2.38335	0.0186945	TRIM71	Distal
Enterocyte	chr9_27980291_27980791	2.05471	0.0186946	C9orf72	Intronic
Enterocyte	chr7_4425373_4425873	2.22181	0.0186953	FOXK1	Distal
Enterocyte	chr5_148939656_148940156	1.25664	0.0186984	ADRB2	Intronic
Enterocyte	chr5_142758416_142758916	1.51788	0.0187025	ARHGAP26	Intronic
Enterocyte	chr20_25457112_25457612	1.83493	0.0187185	GINS1	Intronic
Enterocyte	chr6_17413145_17413645	1.78802	0.0187213	CAP2	Intronic
Enterocyte	chr8_59630731_59631231	1.78532	0.0187241	TOX	Distal
Enterocyte	chr1_170113081_170113581	2.12567	0.018725	KIFAP3	Distal
Enterocyte	chr18_6540969_6541469	1.97179	0.018728	LINC01387	Intronic
Enterocyte	chr5_3320352_3320852	1.80783	0.01873	LINC01377	Distal
Enterocyte	chr12_116389911_116390411	1.781	0.0187364	MIR4472-2	Distal
Enterocyte	chr7_137849427_137849927	2.32327	0.0187473	DGKI	Distal
Enterocyte	chr2_39143141_39143641	2.3444	0.0187478	SOS1	Distal
Enterocyte	chr11_63449094_63449594	1.63358	0.0187532	HRASLS5	Distal
Enterocyte	chr1_64223815_64224315	2.00044	0.0187548	UBE2U	Intronic
Enterocyte	chr10_77717329_77717829	1.73379	0.0187565	KCNMA1	Distal
Enterocyte	chr12_12396390_12396890	2.2965	0.0187593	BORCS5	Intronic
Enterocyte	chr10_44293852_44294352	1.99346	0.0187627	C10orf142	Exonic
Enterocyte	chr8_98466416_98466916	1.74115	0.0187638	KCNS2	Intronic
Enterocyte	chr13_76848577_76849077	2.22506	0.0187644	KCTD12	Distal
Enterocyte	chr1_25600164_25600664	2.1521	0.0187667	MAN1C1	Distal
Enterocyte	chr7_34878892_34879392	1.99466	0.0187667	NPSR1-AS1	Distal
Enterocyte	chr14_69753734_69754234	1.31571	0.0187667	SRSF5	Intronic
Enterocyte	chr3_169424299_169424799	1.79581	0.0187685	LOC105374205	Intronic
Enterocyte	chr1_86620950_86621450	1.75808	0.0187716	CLCA4	Distal
Enterocyte	chr5_153520940_153521440	1.89709	0.0187827	GRIA1	Intronic
Enterocyte	chr5_21018829_21019329	2.22065	0.018785	CDH18	Distal
Enterocyte	chr13_32804632_32805132	1.78637	0.0187862	LINC00423	Distal
Enterocyte	chr18_28087235_28087735	1.5702	0.0187889	CDH2	Intronic
Enterocyte	chr1_226369877_226370377	1.99111	0.018795	PARP1	Intronic
Enterocyte	chr9_108416289_108416789	1.69806	0.018795	ACTL7B	Distal
Enterocyte	chr6_163396831_163397331	2.31853	0.018795	CAHM	Distal
Enterocyte	chr4_128776681_128777181	1.66913	0.0187969	JADE1	Distal
Enterocyte	chr14_45194922_45195422	1.74943	0.0187974	MIS18BP1	Intronic
Enterocyte	chr5_67930577_67931077	2.34152	0.0187991	LINC02219	Distal
Enterocyte	chr18_25190403_25190903	1.56811	0.0188042	ZNF521	Intronic
Enterocyte	chr11_85755657_85756157	1.37117	0.0188049	SYTL2	Intronic
Enterocyte	chr19_40774903_40775403	1.38299	0.0188049	RAB4B	Intronic
Enterocyte	chr3_115450295_115450795	1.217	0.0188087	GAP43	Distal
Enterocyte	chr2_232073004_232073504	2.06164	0.0188102	MIR562	Intronic
Enterocyte	chr2_213261650_213262150	1.73024	0.0188107	LOC100130451	Distal
Enterocyte	chr2_113124072_113124572	1.33436	0.0188161	IL1RN	Intronic
Enterocyte	chr5_80711120_80711620	1.44097	0.0188161	DHFR	Intronic
Enterocyte	chr4_84626645_84627145	1.67608	0.0188164	CDS1	Intronic
Enterocyte	chr6_155418239_155418739	1.88807	0.0188191	NOX3	Intronic
Enterocyte	chr2_74199758_74200258	1.42173	0.0188211	MTHFD2	Intronic
Enterocyte	chr3_171956326_171956826	2.14588	0.0188349	TMEM212-AS1	Distal
Enterocyte	chr8_93427219_93427719	2.4161	0.0188374	C8orf87	Intronic
Enterocyte	chr20_52991729_52992229	1.7826	0.0188411	TSHZ2	Intronic
Enterocyte	chr11_111570327_111570827	1.74955	0.0188416	LAYN	Distal
Enterocyte	chr13_99353810_99354310	1.72353	0.018843	MIR623	Intronic
Enterocyte	chr17_60741050_60741550	1.97012	0.0188484	BCAS3	Intronic
Enterocyte	chr5_44278403_44278903	2.21064	0.0188513	FGF10-AS1	Distal
Enterocyte	chr19_41657462_41657962	1.98081	0.0188528	CEACAM4	Distal
Enterocyte	chr1_218718111_218718611	2.11607	0.01886	TGFB2-OT1	Distal
Enterocyte	chr11_85937762_85938262	1.67808	0.0188646	CCDC83	Distal
Enterocyte	chr17_10295640_10296140	1.27937	0.0188728	MYH13	Distal
Enterocyte	chr17_36211845_36212345	1.66282	0.0188728	CCL4L2	Exonic
Enterocyte	chr2_200665603_200666103	1.74083	0.0188778	LINC01792	Intronic
Enterocyte	chr2_96427812_96428312	1.13285	0.0188828	NEURL3	Distal
Enterocyte	chr3_31361281_31361781	2.39186	0.0188849	STT3B	Distal
Enterocyte	chr3_162007560_162008060	1.76826	0.0188867	OTOL1	Distal
Enterocyte	chr6_31525450_31525950	1.18681	0.0188872	MCCD1	Distal
Enterocyte	chr6_169501568_169502068	1.97198	0.0188933	WDR27	Intronic
Enterocyte	chr1_109612606_109613106	1.60561	0.0189029	AMPD2	Exonic
Enterocyte	chr12_21607663_21608163	1.82246	0.0189059	GYS2	Distal
Enterocyte	chr5_172351294_172351794	2.0608	0.0189141	UBTD2	Intronic
Enterocyte	chr6_159077588_159078088	1.71167	0.0189142	TAGAP	Distal
Enterocyte	chr3_124785218_124785718	1.31514	0.0189156	MIR544B	Intronic
Enterocyte	chr11_120173658_120174158	1.61904	0.0189166	TRIM29	Distal
Enterocyte	chr6_162216967_162217467	1.95147	0.0189226	PACRG	Intronic
Enterocyte	chr2_39608143_39608643	1.99579	0.0189275	TMEM178A	Intronic
Enterocyte	chr9_4971329_4971829	1.53286	0.0189275	JAK2	Distal
Enterocyte	chr18_52348150_52348650	2.08532	0.0189335	DCC	Intronic
Enterocyte	chr5_178368251_178368751	1.96001	0.018938	PHYKPL	Intronic
Enterocyte	chr2_234874622_234875122	1.87734	0.0189449	SH3BP4	Distal
Enterocyte	chr7_26479539_26480039	1.97668	0.0189449	KIAA0087	Intronic
Enterocyte	chr1_28132719_28133219	1.58072	0.0189463	EYA3	Distal
Enterocyte	chr17_76357036_76357536	1.61376	0.018947	SPHK1	Intronic
Enterocyte	chr2_231223014_231223514	1.65146	0.0189508	ARMC9	Intronic
Enterocyte	chr13_48158312_48158812	1.03044	0.0189529	MED4	Distal
Enterocyte	chrX_139483806_139484306	2.37834	0.0189539	F9	Distal
Enterocyte	chr2_193102997_193103497	1.23708	0.0189539	PCGEM1	Distal
Enterocyte	chr22_49511355_49511855	2.51953	0.0189547	MIR3667	Intronic
Enterocyte	chr3_160977714_160978214	2.21928	0.0189558	NMD3	Intronic
Enterocyte	chr1_208887349_208887849	2.0676	0.0189648	LINC01696	Distal
Enterocyte	chr7_44292833_44293333	2.27935	0.0189648	CAMK2B	Intronic
Enterocyte	chr15_40010659_40011159	2.12608	0.0189676	SRP14	Intronic
Enterocyte	chr1_176826194_176826694	2.15275	0.0189753	MIR488	Intronic
Enterocyte	chr11_117782034_117782534	2.23397	0.0189769	DSCAML1	Intronic
Enterocyte	chr2_159896548_159897048	1.53348	0.0189769	LY75-CD302	Intronic
Enterocyte	chr3_54299151_54299651	2.00901	0.0189868	CACNA2D3	Intronic
Enterocyte	chr1_19758259_19758759	2.12243	0.0189886	TMCO4	Intronic
Enterocyte	chr14_54350153_54350653	1.85915	0.0189911	CDKN3	Distal
Enterocyte	chr19_2709758_2710258	2.12202	0.0189935	GNG7	Distal
Enterocyte	chr1_20177882_20178382	1.30456	0.0189944	PLA2G2C	Promoter
Enterocyte	chr2_23357901_23358401	2.16543	0.0189956	KLHL29	Distal
Enterocyte	chr19_54242647_54243147	2.19527	0.0189962	LILRA6	Promoter
Enterocyte	chr9_82094148_82094648	1.83069	0.0189983	SPATA31D1	Distal
Enterocyte	chr8_102984832_102985332	1.92191	0.0189984	ATP6V1C1	Distal
Enterocyte	chr5_107982233_107982733	2.19685	0.0190002	EFNA5	Intronic
Enterocyte	chr7_15461437_15461937	1.71583	0.0190034	AGMO	Intronic
Enterocyte	chr6_79461133_79461633	1.33406	0.019007	LCA5	Distal
Enterocyte	chr21_29453486_29453986	2.42257	0.0190078	BACH1-IT2	Intronic
Enterocyte	chr5_139068202_139068702	1.67756	0.0190199	LRRTM2	Intronic
Enterocyte	chr10_31747792_31748292	2.16813	0.0190214	ARHGAP12	Distal
Enterocyte	chr5_66598906_66599406	2.12768	0.0190312	MAST4	Intronic
Enterocyte	chr17_49217988_49218488	1.85563	0.0190462	GNGT2	Intronic
Enterocyte	chr4_10706307_10706807	1.75924	0.0190508	CLNK	Distal
Enterocyte	chr1_180519786_180520286	1.9	0.0190553	ACBD6	Distal
Enterocyte	chr1_169682096_169682596	2.18227	0.0190554	C1orf112	Intronic
Enterocyte	chr2_219645047_219645547	1.60754	0.019061	SLC4A3	Distal
Enterocyte	chr13_95226017_95226517	1.52019	0.0190637	ABCC4	Intronic
Enterocyte	chr13_106581700_106582200	1.37314	0.0190757	ARGLU1	Distal
Enterocyte	chr7_150466445_150466945	2.07235	0.0190813	GIMAP8	Exonic
Enterocyte	chr12_7864554_7865054	1.97419	0.0190813	SLC2A14	Intronic
Enterocyte	chr4_158011810_158012310	1.83192	0.0190873	FAM198B	Distal
Enterocyte	chr10_77027560_77028060	1.90311	0.0190877	KCNMA1-AS2	Intronic
Enterocyte	chr1_110647780_110648280	2.0867	0.0190963	KCNA2	Distal
Enterocyte	chr3_109563066_109563566	1.98132	0.0190998	MIR4445	Distal
Enterocyte	chr4_37852237_37852737	2.31371	0.0191016	PGM2	Intronic
Enterocyte	chr4_93830365_93830865	1.70019	0.0191029	ATOH1	Exonic
Enterocyte	chr4_118964834_118965334	1.50787	0.0191029	SYNPO2	Intronic
Enterocyte	chr5_157384917_157385417	2.07859	0.0191031	FNDC9	Intronic
Enterocyte	chr2_112700982_112701482	1.54555	0.0191039	SLC20A1	Distal
Enterocyte	chr6_34362701_34363201	1.92559	0.0191086	NUDT3	Intronic
Enterocyte	chr2_198206105_198206605	1.81509	0.0191112	LINC01923	Distal
Enterocyte	chr17_77272214_77272714	1.62709	0.0191134	SEPT9	Distal
Enterocyte	chr16_85261635_85262135	2.14533	0.0191192	LINC00311	Distal
Enterocyte	chr19_6875808_6876308	2.28789	0.0191232	ADGRE1	Distal
Enterocyte	chr14_69908059_69908559	2.3088	0.0191251	SMOC1	Intronic
Enterocyte	chr2_109201702_109202202	1.84458	0.019126	MIR4265	Intronic
Enterocyte	chr3_95971499_95971999	1.84595	0.0191261	MIR8060	Distal
Enterocyte	chr2_135249518_135250018	2.10724	0.0191264	RAB3GAP1	Intronic
Enterocyte	chr1_209524966_209525466	2.66077	0.0191303	CAMK1G	Distal
Enterocyte	chr17_8849584_8850084	1.90941	0.0191331	PIK3R6	Exonic
Enterocyte	chr14_77808180_77808680	2.14348	0.0191331	ADCK1	Intronic
Enterocyte	chr2_170141863_170142363	2.0779	0.0191359	MYO3B	Distal
Enterocyte	chr8_57991746_57992246	2.04356	0.019136	FAM110B	Distal
Enterocyte	chr10_26460655_26461155	1.95718	0.0191431	APBB1IP	Intronic
Enterocyte	chr7_43808543_43809043	2.02957	0.0191507	BLVRA	Distal
Enterocyte	chr3_64350973_64351473	1.8857	0.0191573	PRICKLE2	Intronic
Enterocyte	chr13_95696979_95697479	1.60383	0.0191605	DNAJC3	Intronic
Enterocyte	chr13_41383301_41383801	1.93004	0.019162	NAA16	Distal
Enterocyte	chr19_53572971_53573471	2.07898	0.0191701	ZNF331	Intronic
Enterocyte	chr2_156704558_156705058	2.13551	0.0191718	GPD2	Distal
Enterocyte	chr10_3830893_3831393	1.82105	0.0191718	LOC105376365	Distal
Enterocyte	chr4_5915849_5916349	2.17596	0.0191724	MIR378D1	Distal
Enterocyte	chr2_219370595_219371095	1.39566	0.0191756	DNPEP	Distal
Enterocyte	chr18_13395490_13395990	1.69525	0.0191768	LDLRAD4-AS1	Intronic
Enterocyte	chr8_64002536_64003036	1.86166	0.0191768	LINC01289	Intronic
Enterocyte	chr1_166603197_166603697	1.7267	0.0191768	POGK	Distal
Enterocyte	chr7_4247403_4247903	2.05406	0.0191768	FOXK1	Intronic
Enterocyte	chr8_28616923_28617423	2.04635	0.0191891	EXTL3	Intronic
Enterocyte	chr5_34717565_34718065	1.83327	0.0191924	RAI14	Intronic
Enterocyte	chr15_92681261_92681761	1.96452	0.0191949	LINC00930	Intronic
Enterocyte	chr20_14853052_14853552	1.62353	0.0191994	MACROD2-AS1	Intronic
Enterocyte	chr5_152500148_152500648	1.9945	0.0191994	NMUR2	Distal
Enterocyte	chr16_50565369_50565869	1.6919	0.0192048	NKD1	Intronic
Enterocyte	chr11_128039588_128040088	1.61637	0.0192049	MIR6090	Distal
Enterocyte	chr4_74942822_74943322	1.55283	0.0192086	PARM1	Intronic
Enterocyte	chr2_191383412_191383912	1.43191	0.0192105	MYO1B	Intronic
Enterocyte	chr2_65575543_65576043	1.73349	0.0192121	SPRED2	Distal
Enterocyte	chr6_170347111_170347611	2.11255	0.0192121	MIR4644	Intronic
Enterocyte	chr18_5249386_5249886	2.14581	0.0192126	LINC00526	Distal
Enterocyte	chrX_39933299_39933799	1.77955	0.0192155	MIR1587	Distal
Enterocyte	chr3_195126506_195127006	2.20119	0.0192235	MIR3137	Intronic
Enterocyte	chr2_27296424_27296924	1.50205	0.0192266	UCN	Intronic
Enterocyte	chr17_64030545_64031045	1.69038	0.0192267	ICAM2	Distal
Enterocyte	chr5_82068673_82069173	1.95622	0.0192267	ATG10	Intronic
Enterocyte	chr9_35321523_35322023	2.13797	0.0192309	UNC13B	Intronic
Enterocyte	chr19_41627848_41628348	1.90686	0.0192331	CEACAM4	Promoter
Enterocyte	chr13_33535008_33535508	2.20497	0.0192343	STARD13	Intronic
Enterocyte	chr3_40324489_40324989	2.37044	0.019241	EIF1B-AS1	Intronic
Enterocyte	chr4_7646596_7647096	1.933	0.0192416	AFAP1-AS1	Intronic
Enterocyte	chr17_11552189_11552689	2.27067	0.0192453	DNAH9	Intronic
Enterocyte	chr17_40595578_40596078	2.28079	0.0192605	CCR7	Distal
Enterocyte	chr3_59381182_59381682	1.99747	0.0192621	C3orf67	Distal
Enterocyte	chr9_91029793_91030293	1.85795	0.0192718	LINC00484	Distal
Enterocyte	chr3_5271199_5271699	1.98454	0.0192733	MIR4790	Distal
Enterocyte	chr17_7860833_7861333	1.71207	0.0192738	CYB5D1	Exonic
Enterocyte	chr12_86350188_86350688	2.26687	0.0192738	NTS	Intronic
Enterocyte	chr5_54834069_54834569	1.95378	0.019274	ESM1	Distal
Enterocyte	chr21_35229233_35229733	1.75667	0.0192742	RUNX1	Intronic
Enterocyte	chr11_77788973_77789473	1.60543	0.0192766	RSF1	Intronic
Enterocyte	chr11_45994269_45994769	1.99683	0.0192784	LARGE2	Intronic
Enterocyte	chr1_175043896_175044396	2.05588	0.0192814	MRPS14	Distal
Enterocyte	chr11_101525038_101525538	1.68114	0.0192837	MIR3920	Intronic
Enterocyte	chr11_127521406_127521906	1.9323	0.0192837	LOC101929497	Distal
Enterocyte	chr11_87404449_87404949	2.19622	0.0192838	LOC105369423	Distal
Enterocyte	chr14_94161912_94162412	2.16851	0.0192885	PPP4R4	Intronic
Enterocyte	chr16_82515511_82516011	2.17685	0.0192906	CDH13	Distal
Enterocyte	chr8_79737619_79738119	1.69696	0.0193028	HEY1	Distal
Enterocyte	chr22_25636634_25637134	2.3105	0.019306	GRK3	Intronic
Enterocyte	chr2_44578403_44578903	1.79968	0.0193082	CAMKMT	Intronic
Enterocyte	chr8_42280451_42280951	1.94215	0.0193105	IKBKB	Intronic
Enterocyte	chr9_4549880_4550380	1.7783	0.0193185	SLC1A1	Intronic
Enterocyte	chr2_74691869_74692369	0.978733	0.0193246	SEMA4F	Distal
Enterocyte	chr7_149056480_149056980	1.50427	0.0193253	PDIA4	Distal
Enterocyte	chr3_73497575_73498075	1.6879	0.0193264	PDZRN3-AS1	Intronic
Enterocyte	chr2_134056967_134057467	2.04004	0.0193273	MGAT5	Distal
Enterocyte	chr6_87396967_87397467	2.0107	0.0193344	CFAP206	Exonic
Enterocyte	chr14_91351539_91352039	1.51175	0.0193392	CCDC88C	Intronic
Enterocyte	chr14_54947168_54947668	2.1585	0.0193397	GCH1	Intronic
Enterocyte	chr11_122681735_122682235	1.91762	0.0193412	UBASH3B	Intronic
Enterocyte	chr10_13684812_13685312	1.81231	0.0193444	PRPF18	Intronic
Enterocyte	chr12_3770841_3771341	2.00696	0.0193453	CRACR2A	Distal
Enterocyte	chr5_73246061_73246561	1.9702	0.0193487	TMEM174	Distal
Enterocyte	chr3_53361807_53362307	2.26061	0.0193487	DCP1A	Distal
Enterocyte	chr2_162732895_162733395	1.23623	0.0193568	LOC101929570	Intronic
Enterocyte	chr5_136631205_136631705	2.4367	0.0193608	TRPC7	Distal
Enterocyte	chr17_57862815_57863315	1.43946	0.0193611	MRPS23	Exonic
Enterocyte	chr2_39687784_39688284	2.16854	0.0193611	TMEM178A	Intronic
Enterocyte	chr2_223103065_223103565	1.43841	0.0193611	KCNE4	Intronic
Enterocyte	chr17_77735779_77736279	2.31687	0.0193645	LINC01987	Distal
Enterocyte	chr3_195809400_195809900	1.63769	0.0193657	MUC4	Exonic
Enterocyte	chr20_13847076_13847576	1.82243	0.0193719	NDUFAF5	Distal
Enterocyte	chr1_163527905_163528405	1.73147	0.019372	RGS5	Distal
Enterocyte	chr4_53499213_53499713	1.55114	0.019378	LNX1-AS1	Intronic
Enterocyte	chr3_51896855_51897355	1.91192	0.0193806	IQCF1	Intronic
Enterocyte	chr4_95190913_95191413	2.22597	0.0193831	UNC5C	Intronic
Enterocyte	chr4_148825650_148826150	1.54354	0.0193921	LOC105377480	Distal
Enterocyte	chr8_29656346_29656846	1.90528	0.0194011	LINC00589	Distal
Enterocyte	chr9_2424623_2425123	1.95773	0.0194011	VLDLR	Intronic
Enterocyte	chr2_98436743_98437243	1.83076	0.0194021	INPP4A	Distal
Enterocyte	chrX_58194077_58194577	2.13959	0.0194105	ZXDA	Distal
Enterocyte	chr16_10340016_10340516	1.89324	0.019417	ATF7IP2	Intronic
Enterocyte	chr13_21568813_21569313	1.80155	0.019417	MICU2	Intronic
Enterocyte	chr10_123553731_123554231	2.1996	0.0194202	GPR26	Distal
Enterocyte	chr20_45993410_45993910	1.12224	0.0194241	MMP9	Distal
Enterocyte	chr5_178742155_178742655	2.07754	0.0194276	ZNF354A	Distal
Enterocyte	chr13_110317772_110318272	2.39464	0.0194338	COL4A1	Intronic
Enterocyte	chr7_139771301_139771801	1.81344	0.0194339	TBXAS1	Intronic
Enterocyte	chr20_50569995_50570495	1.69554	0.0194375	MIR645	Intronic
Enterocyte	chr7_11191802_11192302	1.80962	0.0194375	PHF14	Distal
Enterocyte	chr16_77868410_77868910	1.98383	0.0194375	VAT1L	Intronic
Enterocyte	chr8_65980186_65980686	2.26445	0.0194379	DNAJC5B	Distal
Enterocyte	chr6_129748277_129748777	1.3478	0.0194431	ARHGAP18	Distal
Enterocyte	chr2_12604408_12604908	1.98357	0.0194452	TRIB2	Distal
Enterocyte	chr18_3103522_3104022	2.27198	0.0194452	LPIN2	Intronic
Enterocyte	chr10_121128194_121128694	1.96163	0.0194463	WDR11-AS1	Distal
Enterocyte	chr11_88444332_88444832	2.41806	0.0194478	GRM5-AS1	Distal
Enterocyte	chr1_157190553_157191053	1.87338	0.0194478	ETV3	Distal
Enterocyte	chr8_133152835_133153335	1.80807	0.0194512	WISP1	Distal
Enterocyte	chr2_175461773_175462273	2.26816	0.0194512	ATP5MC3	Distal
Enterocyte	chr2_36800286_36800786	1.68507	0.0194534	VIT	Intronic
Enterocyte	chr13_39329272_39329772	1.62436	0.0194545	LHFPL6	Distal
Enterocyte	chr5_54985675_54986175	2.27081	0.0194684	ESM1	Exonic
Enterocyte	chr13_109743629_109744129	1.15186	0.0194696	LINC00676	Distal
Enterocyte	chr19_3275980_3276480	1.23862	0.0194751	CELF5	Intronic
Enterocyte	chr3_2848229_2848729	2.12467	0.0194753	CNTN4-AS1	Intronic
Enterocyte	chr13_100652455_100652955	2.20524	0.0194784	TMTC4	Intronic
Enterocyte	chr3_28504969_28505469	2.01203	0.019479	LINC00693	Intronic
Enterocyte	chr5_158948627_158949127	1.81122	0.0194797	EBF1	Intronic
Enterocyte	chr11_44766944_44767444	1.55523	0.0194813	TSPAN18	Intronic
Enterocyte	chr7_76148935_76149435	1.93234	0.0194834	SRRM3	Distal
Enterocyte	chr14_99649234_99649734	2.22787	0.0194876	HHIPL1	Intronic
Enterocyte	chr18_79526101_79526601	1.5639	0.0194912	NFATC1	Intronic
Enterocyte	chr2_7073935_7074435	2.24676	0.0194923	LOC101929452	Intronic
Enterocyte	chr8_13253687_13254187	2.38438	0.0194926	TRMT9B	Intronic
Enterocyte	chr14_34364147_34364647	1.81521	0.0194959	SPTSSA	Distal
Enterocyte	chr6_5231183_5231683	1.96703	0.0194995	LYRM4	Intronic
Enterocyte	chr11_130480201_130480701	2.06202	0.0195	ADAMTS15	Distal
Enterocyte	chr17_78126582_78127082	1.31904	0.0195	TMC8	Exonic
Enterocyte	chr22_30442794_30443294	1.72198	0.0195041	RNF215	Distal
Enterocyte	chr13_23160259_23160759	2.12252	0.0195086	SGCG	Distal
Enterocyte	chr4_183183253_183183753	1.74618	0.0195086	WWC2-AS1	Intronic
Enterocyte	chr14_52327361_52327861	1.61245	0.0195125	PTGER2	Exonic
Enterocyte	chr7_129878944_129879444	1.78491	0.0195125	UBE2H	Intronic
Enterocyte	chr15_49458993_49459493	2.03888	0.0195125	FGF7	Intronic
Enterocyte	chr2_120880250_120880750	2.31787	0.0195147	GLI2	Intronic
Enterocyte	chr10_49005217_49005717	2.31294	0.0195157	MIR4294	Distal
Enterocyte	chr1_35062771_35063271	1.31122	0.0195157	ZMYM1	Intronic
Enterocyte	chr5_111652018_111652518	2.05685	0.0195173	STARD4	Intronic
Enterocyte	chr17_61305350_61305850	2.09595	0.0195173	TBX2	Intronic
Enterocyte	chr17_833544_834044	2.18878	0.0195173	GLOD4	Intronic
Enterocyte	chr2_196113028_196113528	2.08648	0.0195192	DNAH7	Distal
Enterocyte	chr9_12863507_12864007	1.64118	0.0195202	LURAP1L-AS1	Distal
Enterocyte	chr2_144437591_144438091	2.40678	0.019522	ZEB2-AS1	Intronic
Enterocyte	chr11_119896343_119896843	1.72371	0.019522	LOC102724301	Distal
Enterocyte	chr4_11130351_11130851	1.75511	0.0195238	MIR572	Distal
Enterocyte	chr17_74501736_74502236	2.0235	0.0195304	CD300LB	Distal
Enterocyte	chr14_51924265_51924765	2.26527	0.0195316	LOC102723604	Intronic
Enterocyte	chr12_131429604_131430104	2.13053	0.019534	LINC02370	Distal
Enterocyte	chr4_152010707_152011207	2.11823	0.0195423	LINC02273	Distal
Enterocyte	chr1_101473991_101474491	1.21437	0.0195433	LINC01307	Distal
Enterocyte	chr4_126004903_126005403	2.17293	0.0195436	FAT4	Distal
Enterocyte	chr1_108722323_108722823	2.02548	0.0195526	FNDC7	Exonic
Enterocyte	chr6_166752056_166752556	2.32137	0.0195527	RPS6KA2-AS1	Intronic
Enterocyte	chr15_90861234_90861734	1.54216	0.019554	FURIN	Distal
Enterocyte	chr11_128936874_128937374	1.81908	0.0195547	TP53AIP1	Exonic
Enterocyte	chr4_40205340_40205840	1.69463	0.0195564	RHOH	Intronic
Enterocyte	chr3_53680020_53680520	1.62313	0.0195594	CHDH	Intronic
Enterocyte	chr13_105007069_105007569	1.91883	0.0195599	DAOA	Distal
Enterocyte	chr20_7231270_7231770	2.38302	0.01956	LINC01428	Intronic
Enterocyte	chr10_11328481_11328981	2.0661	0.019561	CELF2-AS1	Intronic
Enterocyte	chr22_24818776_24819276	2.25086	0.0195658	SGSM1	Intronic
Enterocyte	chr17_31574406_31574906	2.20035	0.0195667	MIR4725	Promoter
Enterocyte	chr10_34530801_34531301	1.31473	0.0195672	PARD3	Intronic
Enterocyte	chr21_41165164_41165664	1.14139	0.0195775	MIR3197	Intronic
Enterocyte	chr16_78890350_78890850	1.83436	0.0195823	MAF	Intronic
Enterocyte	chr17_63138687_63139187	1.8278	0.0195899	TANC2	Intronic
Enterocyte	chr4_54513153_54513653	1.7534	0.0195908	LINC02260	Distal
Enterocyte	chr14_59771479_59771979	1.49623	0.0195917	RTN1	Intronic
Enterocyte	chr11_66901944_66902444	0.955551	0.0195943	MIR3163	Intronic
Enterocyte	chr19_48750373_48750873	1.62827	0.019607	IZUMO1	Exonic
Enterocyte	chr1_115782918_115783418	1.74015	0.0196119	CASQ2	Distal
Enterocyte	chr16_86604334_86604834	1.59759	0.019612	FOXL1	Distal
Enterocyte	chr6_6589278_6589778	2.45827	0.0196129	LY86	Intronic
Enterocyte	chr8_26193349_26193849	2.16001	0.0196145	PPP2R2A	Distal
Enterocyte	chr2_217439968_217440468	2.15237	0.0196145	DIRC3-AS1	Intronic
Enterocyte	chr21_37001334_37001834	2.08015	0.0196158	RIPPLY3	Intronic
Enterocyte	chr5_55082129_55082629	2.03455	0.0196158	GZMA	Distal
Enterocyte	chr3_169164612_169165112	1.60684	0.0196168	LINC02082	Intronic
Enterocyte	chr4_78155486_78155986	1.827	0.0196183	FRAS1	Intronic
Enterocyte	chr6_40669319_40669819	1.71181	0.0196227	LRFN2	Distal
Enterocyte	chr21_44742362_44742862	1.6169	0.019624	TSPEAR	Distal
Enterocyte	chr14_104454686_104455186	2.3086	0.019626	C14orf180	Distal
Enterocyte	chr1_58648800_58649300	1.90718	0.0196266	MYSM1	Distal
Enterocyte	chr7_17304886_17305386	1.12124	0.0196284	AHR	Intronic
Enterocyte	chr1_61109027_61109527	1.42173	0.0196347	NFIA-AS2	Intronic
Enterocyte	chr21_32914611_32915111	2.06662	0.0196378	C21orf62	Intronic
Enterocyte	chr12_10572154_10572654	1.84124	0.0196439	MAGOHB	Distal
Enterocyte	chr2_200173078_200173578	2.05886	0.0196484	SPATS2L	Distal
Enterocyte	chr1_211587003_211587503	1.65452	0.0196486	SLC30A1	Distal
Enterocyte	chr10_3514656_3515156	1.63811	0.0196486	KLF6	Distal
Enterocyte	chr2_150229929_150230429	1.9675	0.0196493	RND3	Distal
Enterocyte	chr6_167094790_167095290	1.77805	0.01965	TCP10L2	Intronic
Enterocyte	chr1_29855540_29856040	2.44763	0.0196519	LINC01648	Distal
Enterocyte	chr4_54439252_54439752	1.94521	0.019658	LINC02260	Distal
Enterocyte	chr12_58960454_58960954	1.58783	0.0196624	LRIG3	Distal
Enterocyte	chr3_5298472_5298972	1.43411	0.0196638	MIR4790	Distal
Enterocyte	chr3_44596613_44597113	1.85451	0.0196717	ZNF197	Exonic
Enterocyte	chr13_21752465_21752965	2.01366	0.0196717	FGF9	Distal
Enterocyte	chrX_149882210_149882710	1.66089	0.0196739	MAGEA8	Promoter
Enterocyte	chr7_106718162_106718662	1.40926	0.0196762	CCDC71L	Distal
Enterocyte	chr11_13168319_13168819	1.64405	0.0196783	ARNTL	Distal
Enterocyte	chr5_90612835_90613335	2.23865	0.019686	LYSMD3	Intronic
Enterocyte	chr8_70214390_70214890	1.945	0.0196867	PRDM14	Intronic
Enterocyte	chr10_108880478_108880978	1.9885	0.0196868	LINC01435	Distal
Enterocyte	chrX_69268475_69268975	1.29333	0.0196874	LINC00269	Distal
Enterocyte	chr10_32887407_32887907	1.5203	0.0196918	ITGB1	Distal
Enterocyte	chr1_55235682_55236182	1.66341	0.019696	MIR4422	Distal
Enterocyte	chr7_131136652_131137152	2.1062	0.0197152	LINC-PINT	Intronic
Enterocyte	chr11_69449680_69450180	1.60231	0.019721	LOC102724265	Distal
Enterocyte	chr11_131157228_131157728	1.84168	0.0197228	NTM	Distal
Enterocyte	chr15_60091206_60091706	1.67677	0.0197303	FOXB1	Distal
Enterocyte	chr6_89252828_89253328	1.7925	0.0197382	GABRR1	Distal
Enterocyte	chr5_65061976_65062476	1.90567	0.0197401	CWC27	Distal
Enterocyte	chr20_46121949_46122449	1.92076	0.0197524	CD40	Intronic
Enterocyte	chr22_25996572_25997072	2.04181	0.0197569	SEZ6L	Intronic
Enterocyte	chr3_59456995_59457495	1.73682	0.0197672	C3orf67	Distal
Enterocyte	chr6_189295_189795	1.88725	0.0197683	LOC285766	Exonic
Enterocyte	chr20_48828343_48828843	2.02514	0.0197686	PREX1	Promoter
Enterocyte	chr17_79502536_79503036	2.22843	0.0197762	RBFOX3	Intronic
Enterocyte	chr16_84961788_84962288	2.26983	0.0197819	ZDHHC7	Distal
Enterocyte	chr8_101883627_101884127	1.91624	0.019784	NCALD	Intronic
Enterocyte	chr1_51190860_51191360	2.13177	0.0197857	RNF11	Distal
Enterocyte	chr9_27280922_27281422	1.22268	0.0197921	LINC00032	Intronic
Enterocyte	chr2_99770292_99770792	2.46999	0.0197935	REV1	Intronic
Enterocyte	chr1_85459236_85459736	1.54101	0.0197963	DDAH1	Intronic
Enterocyte	chr20_62768674_62769174	1.43716	0.0197973	LINC00659	Distal
Enterocyte	chr6_77644154_77644654	2.02242	0.0197992	HTR1B	Distal
Enterocyte	chr15_34931612_34932112	2.08499	0.0198005	AQR	Intronic
Enterocyte	chr4_7260896_7261396	2.12024	0.0198014	MIR4798	Intronic
Enterocyte	chr15_94584890_94585390	2.1783	0.0198073	MCTP2	Distal
Enterocyte	chr8_57447442_57447942	2.25663	0.0198123	LOC101929488	Distal
Enterocyte	chr10_114337457_114337957	2.17654	0.0198163	AFAP1L2	Intronic
Enterocyte	chr3_160840883_160841383	1.80462	0.0198228	PPM1L	Intronic
Enterocyte	chr7_90656124_90656624	2.40906	0.0198228	CDK14	Intronic
Enterocyte	chr5_149878906_149879406	2.16537	0.0198235	PDE6A	Intronic
Enterocyte	chr3_134276029_134276529	2.09064	0.0198247	RYK	Distal
Enterocyte	chr2_1989237_1989737	2.34122	0.0198291	PXDN	Intronic
Enterocyte	chr7_118014751_118015251	2.05012	0.019835	CTTNBP2	Distal
Enterocyte	chr14_22699297_22699797	1.60109	0.0198382	OXA1L	Distal
Enterocyte	chrX_45232130_45232630	1.86788	0.0198431	DIPK2B	Distal
Enterocyte	chr5_102180876_102181376	1.75605	0.0198441	SLCO4C1	Distal
Enterocyte	chr8_4362384_4362884	1.50022	0.0198467	CSMD1	Intronic
Enterocyte	chr10_91537941_91538441	1.92827	0.0198587	PPP1R3C	Distal
Enterocyte	chr3_64225185_64225685	1.90277	0.0198667	PRICKLE2-AS3	Exonic
Enterocyte	chr5_33742946_33743446	1.82626	0.0198801	ADAMTS12	Intronic
Enterocyte	chr3_60160321_60160821	2.18858	0.0198823	MIR548BB	Intronic
Enterocyte	chr1_7478090_7478590	1.66689	0.0198827	VAMP3	Intronic
Enterocyte	chr15_45121969_45122469	1.48679	0.0198859	DUOX1	Exonic
Enterocyte	chr4_147638811_147639311	2.10071	0.0198859	TMEM184C	Exonic
Enterocyte	chr3_57062817_57063317	2.02313	0.0198879	SPATA12	Intronic
Enterocyte	chr14_106639442_106639942	2.14966	0.01991	LINC00221	Distal
Enterocyte	chr7_66167895_66168395	1.9949	0.0199138	TPST1	Distal
Enterocyte	chr8_138744274_138744774	2.103	0.0199151	COL22A1	Intronic
Enterocyte	chr2_239024599_239025099	1.83013	0.019918	MIR4440	Distal
Enterocyte	chr16_23504725_23505225	1.24681	0.0199181	GGA2	Intronic
Enterocyte	chr11_32351213_32351713	1.59922	0.0199181	WT1-AS	Distal
Enterocyte	chr1_145980150_145980650	1.20591	0.0199298	ANKRD34A	Distal
Enterocyte	chr7_5142971_5143471	2.21104	0.0199306	WIPI2	Distal
Enterocyte	chr7_44541486_44541986	1.76273	0.0199332	NPC1L1	Promoter
Enterocyte	chr9_84265934_84266434	1.20674	0.0199353	SLC28A3	Distal
Enterocyte	chr1_108653392_108653892	2.08975	0.019936	HENMT1	Intronic
Enterocyte	chr4_16721595_16722095	1.71982	0.0199366	LDB2	Intronic
Enterocyte	chr8_125933363_125933863	2.21226	0.0199397	LINC00861	Intronic
Enterocyte	chr8_11703884_11704384	1.34035	0.0199408	GATA4	Intronic
Enterocyte	chr6_73176082_73176582	1.96338	0.0199413	KCNQ5-AS1	Intronic
Enterocyte	chr12_48279128_48279628	2.18077	0.0199486	H1FNT	Distal
Enterocyte	chr13_73954749_73955249	1.98187	0.0199517	KLF12	Intronic
Enterocyte	chr3_101901871_101902371	1.36052	0.019965	LINC02085	Distal
Enterocyte	chr1_217054148_217054648	1.9535	0.019965	ESRRG	Intronic
Enterocyte	chr2_128834175_128834675	2.0594	0.0199662	LINC01854	Distal
Enterocyte	chr14_20280014_20280514	1.51524	0.0199742	TTC5	Distal
Enterocyte	chr14_79037556_79038056	1.87061	0.0199775	LOC105370586	Intronic
Enterocyte	chr8_116651719_116652219	1.67359	0.0199839	UTP23	Intronic
Enterocyte	chr14_93983599_93984099	2.47186	0.0199844	ASB2	Distal
Enterocyte	chr2_7513741_7514241	2.13161	0.020007	LOC100506274	Distal
Enterocyte	chrX_136468363_136468863	1.14095	0.020013	BRS3	Distal
Enterocyte	chr2_45842422_45842922	1.86907	0.020013	PRKCE	Intronic
Enterocyte	chr4_145521252_145521752	1.81471	0.020013	SMAD1-AS1	Intronic
Enterocyte	chr1_236345671_236346171	1.92843	0.0200144	EDARADD	Distal
Enterocyte	chr5_43427816_43428316	1.98946	0.0200165	CCL28	Distal
Enterocyte	chr10_69202288_69202788	1.68288	0.0200177	HKDC1	Intronic
Enterocyte	chr11_44687411_44687911	1.96637	0.0200316	TSPAN18	Distal
Enterocyte	chr10_101177021_101177521	2.25676	0.0200316	LINC01514	Intronic
Enterocyte	chr1_32269233_32269733	1.51606	0.0200374	LCK	Intronic
Enterocyte	chr1_172929049_172929549	1.66327	0.0200388	TNFSF18	Distal
Enterocyte	chr6_135227186_135227686	1.24748	0.0200395	MIR548A2	Distal
Enterocyte	chr10_60234495_60234995	2.1342	0.0200397	LINC01553	Exonic
Enterocyte	chr16_78443644_78444144	1.70683	0.0200469	WWOX	Intronic
Enterocyte	chr11_35932647_35933147	1.8567	0.0200477	LDLRAD3	Distal
Enterocyte	chr2_12675999_12676499	2.01323	0.0200487	TRIB2	Distal
Enterocyte	chr11_56172332_56172832	2.04121	0.0200533	OR5J2	Distal
Enterocyte	chr6_113611434_113611934	1.49526	0.0200549	LINC02541	Distal
Enterocyte	chr2_227219383_227219883	1.9765	0.0200549	COL4A3	Intronic
Enterocyte	chr7_3267929_3268429	1.92309	0.020055	SDK1	Distal
Enterocyte	chr2_37624497_37624997	2.34433	0.020059	CDC42EP3	Distal
Enterocyte	chr2_225449084_225449584	1.60133	0.0200666	NYAP2	Intronic
Enterocyte	chr9_106333404_106333904	1.97546	0.0200777	MIR8081	Distal
Enterocyte	chr4_154471916_154472416	2.26502	0.0200791	DCHS2	Intronic
Enterocyte	chr12_96044528_96045028	1.63153	0.020082	LTA4H	Promoter
Enterocyte	chr3_27848771_27849271	1.75269	0.0200829	LINC01981	Distal
Enterocyte	chr6_39403267_39403767	1.99371	0.0200855	KCNK16	Intronic
Enterocyte	chr14_57918456_57918956	1.84464	0.0200855	SLC35F4	Distal
Enterocyte	chr15_67946782_67947282	1.98413	0.020088	PIAS1	Distal
Enterocyte	chr1_183093925_183094425	1.69648	0.0201	LAMC1	Intronic
Enterocyte	chr14_103753232_103753732	1.89648	0.0201096	ZFYVE21	Intronic
Enterocyte	chr15_75874377_75874877	1.86214	0.0201118	FBXO22	Intronic
Enterocyte	chr7_156133588_156134088	2.19642	0.0201152	LOC389602	Distal
Enterocyte	chr5_130090558_130091058	2.42395	0.020121	CHSY3	Intronic
Enterocyte	chr4_85556269_85556769	2.40012	0.0201251	ARHGAP24	Intronic
Enterocyte	chr9_42283100_42283600	1.75957	0.0201279	FAM74A7	Distal
Enterocyte	chr2_207044887_207045387	1.47116	0.0201321	MIR2355	Distal
Enterocyte	chr8_128103431_128103931	1.71575	0.0201362	MIR1208	Distal
Enterocyte	chr14_64658680_64659180	1.87532	0.0201362	PLEKHG3	Distal
Enterocyte	chr16_78940168_78940668	2.2834	0.0201398	MAF	Intronic
Enterocyte	chrX_150848743_150849243	2.00991	0.0201452	CD99L2	Intronic
Enterocyte	chr1_154745134_154745634	2.22534	0.0201456	ADAR	Intronic
Enterocyte	chr4_169215598_169216098	1.90709	0.0201479	SH3RF1	Intronic
Enterocyte	chr16_86200502_86201002	1.76995	0.0201489	LINC01082	Distal
Enterocyte	chr12_132766586_132767086	1.47432	0.0201558	ANKLE2	Distal
Enterocyte	chr16_55444024_55444524	2.14602	0.0201586	MMP2	Intronic
Enterocyte	chr10_48946325_48946825	1.28525	0.0201623	LRRC18	Intronic
Enterocyte	chr1_235008209_235008709	1.31809	0.0201647	LOC101927851	Distal
Enterocyte	chr8_121150642_121151142	1.74993	0.0201704	SNTB1	Distal
Enterocyte	chr3_15736789_15737289	1.84206	0.0201727	MIR3134	Exonic
Enterocyte	chrX_69182939_69183439	2.23997	0.0201755	LINC00269	Intronic
Enterocyte	chr2_233504196_233504696	1.7097	0.0201756	USP40	Intronic
Enterocyte	chr20_6301978_6302478	2.31406	0.0201789	CASC20	Distal
Enterocyte	chr18_51358604_51359104	1.64448	0.0201789	LINC01630	Distal
Enterocyte	chr18_32383066_32383566	1.47908	0.0201856	GAREM1	Intronic
Enterocyte	chr9_78044061_78044561	2.1903	0.0201883	GNAQ	Distal
Enterocyte	chr10_110355932_110356432	1.29291	0.0201883	SMNDC1	Distal
Enterocyte	chr15_57110511_57111011	1.60796	0.02019	LINC00926	Intronic
Enterocyte	chr10_34216513_34217013	1.95717	0.0202044	LINC00838	Intronic
Enterocyte	chr3_168124748_168125248	1.85062	0.0202078	GOLIM4	Distal
Enterocyte	chr3_43031818_43032318	1.91434	0.0202083	FAM198A	Intronic
Enterocyte	chr10_92596690_92597190	1.58092	0.02021	KIF11	Intronic
Enterocyte	chr2_207087141_207087641	2.12515	0.0202108	MIR2355	Intronic
Enterocyte	chr22_20868491_20868991	1.60308	0.0202176	PI4KA	Intronic
Enterocyte	chr19_39851830_39852330	1.97039	0.0202201	FBL	Distal
Enterocyte	chr1_110464882_110465382	1.61696	0.0202217	PROK1	Distal
Enterocyte	chr3_149660426_149660926	1.73929	0.0202217	WWTR1-AS1	Intronic
Enterocyte	chr10_80120351_80120851	2.06438	0.0202296	PLAC9	Distal
Enterocyte	chr14_50512434_50512934	1.96714	0.0202316	ATL1	Intronic
Enterocyte	chr7_472333_472833	1.59882	0.0202323	PDGFA	Distal
Enterocyte	chr7_98796109_98796609	2.12113	0.0202376	TMEM130	Distal
Enterocyte	chr2_11998174_11998674	2.5052	0.0202412	MIR3681HG	Intronic
Enterocyte	chr10_72886865_72887365	2.04735	0.020245	OIT3	Exonic
Enterocyte	chr2_160372557_160373057	1.67355	0.020245	MIR4785	Intronic
Enterocyte	chr18_32919193_32919693	1.88745	0.0202454	KLHL14	Distal
Enterocyte	chr9_85433568_85434068	1.97022	0.0202469	AGTPBP1	Distal
Enterocyte	chr8_32341131_32341631	2.16613	0.0202549	NRG1-IT3	Intronic
Enterocyte	chr7_132448524_132449024	1.42847	0.0202623	PLXNA4	Intronic
Enterocyte	chr1_39328033_39328533	2.11797	0.0202725	KIAA0754	Intronic
Enterocyte	chr5_312854_313354	1.98532	0.0202732	AHRR	Intronic
Enterocyte	chr3_69751149_69751649	2.25228	0.0202806	MITF	Intronic
Enterocyte	chr7_22945500_22946000	1.73694	0.0202895	FAM126A	Exonic
Enterocyte	chr1_226486161_226486661	1.77709	0.0202953	STUM	Distal
Enterocyte	chr3_4996679_4997179	1.14793	0.0202955	BHLHE40-AS1	Distal
Enterocyte	chr10_127832976_127833476	2.09287	0.020299	CLRN3	Distal
Enterocyte	chr6_167702364_167702864	1.2481	0.0202993	LINC02487	Distal
Enterocyte	chr12_5449061_5449561	1.81574	0.0203238	NTF3	Intronic
Enterocyte	chr17_49747612_49748112	1.8239	0.0203239	SLC35B1	Intronic
Enterocyte	chr12_11724832_11725332	1.55407	0.0203344	ETV6	Intronic
Enterocyte	chr6_105898205_105898705	2.02768	0.0203383	PRDM1	Distal
Enterocyte	chr3_11159277_11159777	1.57815	0.0203383	HRH1	Intronic
Enterocyte	chr8_62598327_62598827	1.64104	0.0203409	NKAIN3	Intronic
Enterocyte	chr4_87991654_87992154	1.77667	0.0203472	PKD2	Distal
Enterocyte	chr7_39588369_39588869	1.98609	0.0203504	YAE1	Intronic
Enterocyte	chr2_232319882_232320382	2.05169	0.0203511	ALPP	Intronic
Enterocyte	chrX_65671879_65672379	2.31321	0.0203546	MSN	Intronic
Enterocyte	chr1_210682560_210683060	1.91459	0.0203546	HHAT	Exonic
Enterocyte	chr1_67274574_67275074	2.31053	0.0203546	IL12RB2	Distal
Enterocyte	chr2_186518956_186519456	2.05594	0.0203569	ZC3H15	Distal
Enterocyte	chr6_15575329_15575829	2.02455	0.0203579	DTNBP1	Intronic
Enterocyte	chr7_70030676_70031176	2.15078	0.0203608	AUTS2	Intronic
Enterocyte	chr15_94610388_94610888	2.04039	0.0203642	MCTP2	Distal
Enterocyte	chr11_11125540_11126040	2.24196	0.0203671	CSNK2A3	Distal
Enterocyte	chr2_322370_322870	2.29648	0.0203678	ALKAL2	Distal
Enterocyte	chr15_75836857_75837357	1.70831	0.0203678	UBE2Q2	Distal
Enterocyte	chr9_129278336_129278836	1.20956	0.0203688	LOC101929331	Distal
Enterocyte	chr1_160115399_160115899	1.55148	0.0203763	ATP1A2	Promoter
Enterocyte	chr9_81604983_81605483	1.87852	0.0203789	TLE1	Intronic
Enterocyte	chr18_51739268_51739768	2.30383	0.0203837	LINC01630	Distal
Enterocyte	chr7_122675027_122675527	1.76017	0.0203847	RNF133	Intronic
Enterocyte	chr2_177108849_177109349	2.07582	0.0203847	HNRNPA3	Distal
Enterocyte	chr6_83590370_83590870	2.09149	0.0203918	PRSS35	Intronic
Enterocyte	chr2_109148286_109148786	2.39615	0.0204045	MIR4265	Intronic
Enterocyte	chr14_24629696_24630196	2.07963	0.0204103	GZMB	Distal
Enterocyte	chr5_36658127_36658627	2.26217	0.020414	SLC1A3	Intronic
Enterocyte	chr3_144109901_144110401	2.15829	0.0204147	DIPK2A	Distal
Enterocyte	chr19_8216892_8217392	2.08377	0.0204163	CERS4	Intronic
Enterocyte	chr17_34365990_34366490	2.06441	0.0204182	CCL1	Distal
Enterocyte	chr16_70553670_70554170	2.01334	0.0204217	SNORD111	Intronic
Enterocyte	chr2_124264757_124265257	1.93765	0.0204252	CNTNAP5	Intronic
Enterocyte	chr8_37233814_37234314	1.93566	0.0204274	LINC01605	Distal
Enterocyte	chr2_127913794_127914294	1.3575	0.020428	AMMECR1L	Distal
Enterocyte	chr11_95544187_95544687	1.99234	0.0204285	CEP57	Distal
Enterocyte	chr14_52307368_52307868	1.30508	0.0204294	PTGER2	Distal
Enterocyte	chr22_48651114_48651614	1.67839	0.0204295	LOC284933	Intronic
Enterocyte	chr1_157775129_157775629	1.50622	0.0204446	FCRL2	Intronic
Enterocyte	chr5_174454380_174454880	1.97087	0.0204472	LINC01411	Intronic
Enterocyte	chr3_161067483_161067983	1.86086	0.0204522	NMD3	Intronic
Enterocyte	chr13_77831773_77832273	1.93378	0.0204525	EDNRB-AS1	Intronic
Enterocyte	chr5_127960373_127960873	1.27063	0.0204588	LINC01184	Intronic
Enterocyte	chr15_73154431_73154931	1.71777	0.0204646	NEO1	Intronic
Enterocyte	chr4_173413801_173414301	1.60495	0.020471	SCRG1	Distal
Enterocyte	chrX_72123798_72124298	2.16077	0.0204727	RTL5	Intronic
Enterocyte	chr9_123868075_123868575	1.44838	0.0204739	DENND1A	Intronic
Enterocyte	chr14_81018147_81018647	2.25454	0.0204767	CEP128	Intronic
Enterocyte	chr14_66124925_66125425	2.15733	0.0204767	CCDC196	Distal
Enterocyte	chr2_172517388_172517888	1.61433	0.0204803	PDK1	Distal
Enterocyte	chr9_3708731_3709231	1.98725	0.0204803	RFX3-AS1	Distal
Enterocyte	chr2_204275007_204275507	2.45731	0.020481	PARD3B	Distal
Enterocyte	chr17_48212715_48213215	2.37284	0.0204826	MIR1203	Intronic
Enterocyte	chr14_98172335_98172835	1.7283	0.0204883	LINC01550	Distal
Enterocyte	chr9_131289968_131290468	1.97924	0.0205004	PLPP7	Exonic
Enterocyte	chr17_56997120_56997620	2.25129	0.0205005	SCPEP1	Intronic
Enterocyte	chr2_174647075_174647575	1.79186	0.0205039	WIPF1	Intronic
Enterocyte	chr11_126353775_126354275	1.32664	0.0205181	GSEC	Promoter
Enterocyte	chr2_41726513_41727013	1.8298	0.0205205	LINC01913	Distal
Enterocyte	chr2_170224572_170225072	2.43374	0.0205212	MYO3B	Intronic
Enterocyte	chr6_127391097_127391597	1.92492	0.0205214	ECHDC1	Distal
Enterocyte	chr6_127951646_127952146	2.15121	0.0205223	THEMIS	Distal
Enterocyte	chr8_109025796_109026296	2.13719	0.0205223	TRHR	Distal
Enterocyte	chr10_16987886_16988386	1.59953	0.0205275	CUBN	Intronic
Enterocyte	chr6_117908285_117908785	1.434	0.0205275	SLC35F1	Intronic
Enterocyte	chr9_127049047_127049547	1.49263	0.020528	ANGPTL2	Intronic
Enterocyte	chr3_96814373_96814873	1.74603	0.020528	EPHA6	Promoter
Enterocyte	chr15_81575302_81575802	2.17621	0.0205284	TMC3	Distal
Enterocyte	chr3_102007086_102007586	1.80296	0.0205288	LINC02085	Distal
Enterocyte	chr13_113736257_113736757	1.17433	0.0205348	LINC00552	Exonic
Enterocyte	chr13_44258969_44259469	1.15576	0.0205348	MIR8079	Distal
Enterocyte	chr10_71371678_71372178	1.56728	0.0205358	CDH23	Distal
Enterocyte	chr14_65183723_65184223	1.66342	0.0205404	LINC02324	Distal
Enterocyte	chr15_76433926_76434426	2.14791	0.0205438	ISL2	Exonic
Enterocyte	chr9_123796705_123797205	2.05698	0.0205502	DENND1A	Intronic
Enterocyte	chr9_104908669_104909169	2.11798	0.0205534	ABCA1	Intronic
Enterocyte	chr2_240249041_240249541	1.70212	0.0205574	OTOS	Distal
Enterocyte	chr18_77483472_77483972	1.9515	0.0205603	GALR1	Distal
Enterocyte	chr2_73087231_73087731	1.62174	0.0205603	SFXN5	Intronic
Enterocyte	chr5_10660853_10661353	2.06137	0.0205637	ANKRD33B	Distal
Enterocyte	chr21_35138726_35139226	1.40217	0.0205694	RUNX1	Intronic
Enterocyte	chr1_56065607_56066107	1.98803	0.0205743	LOC101929935	Distal
Enterocyte	chr1_12572592_12573092	1.35424	0.0205766	MIR6730	Exonic
Enterocyte	chr8_135073088_135073588	2.00768	0.0205862	LINC01591	Distal
Enterocyte	chr1_51111973_51112473	1.55405	0.0205874	C1orf185	Intronic
Enterocyte	chr3_114863711_114864211	1.49387	0.0205899	ZBTB20-AS3	Intronic
Enterocyte	chr6_170239113_170239613	2.25693	0.0205931	LOC154449	Distal
Enterocyte	chr6_134293425_134293925	1.98443	0.0205935	SGK1	Intronic
Enterocyte	chr8_65322600_65323100	2.34504	0.0205937	LINC00251	Distal
Enterocyte	chr10_4488886_4489386	1.77191	0.0205942	LINC00703	Distal
Enterocyte	chr3_5205377_5205877	1.47324	0.0205946	EDEM1	Intronic
Enterocyte	chr4_38146519_38147019	1.63802	0.0205976	PTTG2	Distal
Enterocyte	chr4_172947554_172948054	1.42464	0.020599	GALNT7	Intronic
Enterocyte	chr8_141376207_141376707	1.30968	0.0205996	GPR20	Distal
Enterocyte	chr1_165300396_165300896	1.74602	0.0206009	LMX1A	Intronic
Enterocyte	chr17_55587427_55587927	1.87255	0.0206009	TMEM100	Distal
Enterocyte	chr3_110904456_110904956	1.85653	0.0206032	NECTIN3	Intronic
Enterocyte	chr3_123522873_123523373	2.11976	0.0206044	HACD2	Intronic
Enterocyte	chr17_45229021_45229521	1.27596	0.0206165	FMNL1	Intronic
Enterocyte	chr5_14351176_14351676	1.86572	0.0206173	TRIO	Intronic
Enterocyte	chr10_37774368_37774868	2.13109	0.0206193	ZNF248	Distal
Enterocyte	chr10_12970931_12971431	1.7974	0.0206208	OPTN	Intronic
Enterocyte	chr5_148337019_148337519	2.03941	0.0206259	SPINK9	Intronic
Enterocyte	chr1_20087631_20088131	2.07345	0.0206268	PLA2G2D	Intronic
Enterocyte	chr9_125636004_125636504	1.84948	0.0206314	MAPKAP1	Intronic
Enterocyte	chr17_80763488_80763988	2.2134	0.0206332	LOC101928855	Intronic
Enterocyte	chrX_149836536_149837036	2.03629	0.0206389	LINC00850	Intronic
Enterocyte	chr13_74025637_74026137	2.28846	0.0206397	KLF12	Intronic
Enterocyte	chr14_72257831_72258331	2.14066	0.0206407	MIR7843	Intronic
Enterocyte	chr14_91346373_91346873	2.08953	0.0206429	CCDC88C	Intronic
Enterocyte	chr2_121699340_121699840	1.64698	0.0206462	NIFK	Intronic
Enterocyte	chr2_157471458_157471958	2.2066	0.0206479	CYTIP	Intronic
Enterocyte	chr11_36310446_36310946	1.26978	0.0206479	PRR5L	Intronic
Enterocyte	chr2_33494043_33494543	1.99531	0.0206526	RASGRP3	Intronic
Enterocyte	chr13_109147207_109147707	2.00088	0.0206553	MYO16-AS1	Intronic
Enterocyte	chr1_57272079_57272579	1.76269	0.0206599	C8B	Intronic
Enterocyte	chr1_101452957_101453457	1.37646	0.0206634	LINC01307	Distal
Enterocyte	chr10_23453357_23453857	2.05551	0.0206648	OTUD1	Distal
Enterocyte	chr11_71869875_71870375	1.76126	0.0206649	DEFB131B	Intronic
Enterocyte	chr5_68911774_68912274	1.95289	0.0206663	LINC02198	Distal
Enterocyte	chr11_130984193_130984693	2.03505	0.020668	SNX19	Distal
Enterocyte	chr4_12957062_12957562	2.44901	0.0206698	RAB28	Distal
Enterocyte	chr13_32087865_32088365	2.0161	0.0206735	FRY-AS1	Intronic
Enterocyte	chr11_26914904_26915404	2.11325	0.0206758	FIBIN	Distal
Enterocyte	chr3_129948124_129948624	2.10116	0.0206892	TRH	Distal
Enterocyte	chrX_109959536_109960036	1.88573	0.0206957	TMEM164	Distal
Enterocyte	chr10_74548556_74549056	1.80978	0.0206982	LOC102723439	Intronic
Enterocyte	chr9_129891805_129892305	2.2477	0.0206994	MIR6855	Intronic
Enterocyte	chr14_21668257_21668757	2.29086	0.0207019	OR4E2	Distal
Enterocyte	chr15_23007519_23008019	1.81047	0.0207022	CYFIP1	Intronic
Enterocyte	chr3_4793363_4793863	2.68078	0.0207029	EGOT	Intronic
Enterocyte	chr3_129557392_129557892	1.99668	0.0207049	H1FOO	Intronic
Enterocyte	chr13_77653484_77653984	2.34959	0.0207111	SLAIN1	Distal
Enterocyte	chr12_6555853_6556353	1.39265	0.0207126	IFFO1	Promoter
Enterocyte	chr3_16523763_16524263	2.0319	0.0207196	RFTN1	Distal
Enterocyte	chr1_167474581_167475081	2.21995	0.0207212	CD247	Intronic
Enterocyte	chr7_92180132_92180632	1.93764	0.0207239	LRRD1	Promoter
Enterocyte	chr11_92280474_92280974	1.47919	0.0207239	FAT3	Distal
Enterocyte	chr17_60398130_60398630	1.74193	0.0207338	C17orf64	Intronic
Enterocyte	chr5_109643962_109644462	2.0317	0.0207355	MAN2A1	Distal
Enterocyte	chr14_86249351_86249851	2.35381	0.0207448	LINC02328	Distal
Enterocyte	chr10_132489877_132490377	2.4861	0.0207492	C10orf91	Distal
Enterocyte	chrX_109440429_109440929	2.32858	0.0207559	GUCY2F	Intronic
Enterocyte	chr19_31138049_31138549	1.90206	0.0207576	TSHZ3	Distal
Enterocyte	chr8_35860902_35861402	1.53857	0.0207609	UNC5D	Distal
Enterocyte	chr3_15757496_15757996	1.7355	0.0207634	MIR3134	Intronic
Enterocyte	chr18_46718383_46718883	2.30991	0.0207667	ST8SIA5	Intronic
Enterocyte	chr21_43015730_43016230	1.69392	0.0207694	PKNOX1	Intronic
Enterocyte	chr20_43824612_43825112	2.04654	0.0207709	LINC01728	Distal
Enterocyte	chr13_95530153_95530653	2.09646	0.0207712	CLDN10-AS1	Intronic
Enterocyte	chr9_129698387_129698887	1.48085	0.0207725	PRRX2-AS1	Intronic
Enterocyte	chr1_163950365_163950865	2.15953	0.0207737	PBX1	Distal
Enterocyte	chr6_36705104_36705604	1.80877	0.0207793	RAB44	Intronic
Enterocyte	chr5_135728568_135729068	2.06438	0.0207793	MIR5692C1	Distal
Enterocyte	chr15_41374908_41375408	1.63722	0.0207833	NDUFAF1	Intronic
Enterocyte	chr6_105174484_105174984	2.06589	0.0207841	POPDC3	Intronic
Enterocyte	chr8_81322315_81322815	1.96214	0.0207881	FABP5	Distal
Enterocyte	chr6_135210711_135211211	1.43721	0.0207975	MIR548A2	Intronic
Enterocyte	chr6_105781922_105782422	1.92716	0.0207997	PRDM1	Distal
Enterocyte	chr6_87722440_87722940	1.95045	0.020803	AKIRIN2	Distal
Enterocyte	chr3_16015595_16016095	2.05013	0.0208053	MIR563	Distal
Enterocyte	chr5_143657733_143658233	1.83438	0.0208068	MIR5197	Distal
Enterocyte	chr6_53424332_53424832	1.73912	0.0208103	ELOVL5	Distal
Enterocyte	chr20_20276746_20277246	2.29944	0.0208175	INSM1	Intronic
Enterocyte	chr8_133000044_133000544	1.63724	0.0208175	MIR7848	Intronic
Enterocyte	chr18_62455255_62455755	1.91608	0.0208213	ZCCHC2	Distal
Enterocyte	chr16_17520550_17521050	2.30944	0.0208215	XYLT1	Distal
Enterocyte	chr4_164785995_164786495	1.97971	0.0208256	SMIM31	Intronic
Enterocyte	chr2_2577231_2577731	2.22189	0.0208269	MYT1L	Distal
Enterocyte	chr11_94732583_94733083	1.84272	0.0208456	LOC105369438	Intronic
Enterocyte	chr2_5942141_5942641	1.84188	0.0208484	LOC400940	Intronic
Enterocyte	chr20_4555416_4555916	2.16901	0.0208561	PRNP	Distal
Enterocyte	chr1_192904524_192905024	2.07033	0.0208564	LINC01032	Distal
Enterocyte	chr5_33802853_33803353	2.26171	0.0208567	ADAMTS12	Intronic
Enterocyte	chr3_129603670_129604170	1.49991	0.0208585	PLXND1	Intronic
Enterocyte	chr17_11137955_11138455	1.97997	0.0208587	SHISA6	Distal
Enterocyte	chr10_89367426_89367926	1.40541	0.0208597	IFIT1B	Intronic
Enterocyte	chr9_93342342_93342842	1.43817	0.0208621	C9orf129	Intronic
Enterocyte	chr1_147716965_147717465	1.47933	0.0208676	ACP6	Distal
Enterocyte	chr16_17970930_17971430	1.82915	0.0208676	XYLT1	Distal
Enterocyte	chr21_39103706_39104206	2.40406	0.0208805	PSMG1	Intronic
Enterocyte	chr11_72478550_72479050	1.79181	0.0208835	CLPB	Distal
Enterocyte	chr11_6433950_6434450	1.68804	0.0208847	HPX	Intronic
Enterocyte	chr7_70766627_70767127	2.28116	0.0208863	GALNT17	Intronic
Enterocyte	chr3_73602089_73602589	2.2374	0.0208863	PDZRN3-AS1	Intronic
Enterocyte	chr4_69446150_69446650	1.97393	0.0208869	UGT2B4	Distal
Enterocyte	chr4_8207239_8207739	1.95542	0.0208888	SH3TC1	Intronic
Enterocyte	chr16_48235800_48236300	1.32537	0.0208912	LONP2	Intronic
Enterocyte	chr14_99168250_99168750	1.6296	0.0208912	BCL11B	Distal
Enterocyte	chr6_137425967_137426467	2.33734	0.0208918	OLIG3	Distal
Enterocyte	chr18_13592292_13592792	1.86143	0.0208922	MIR4526	Intronic
Enterocyte	chr3_4994897_4995397	1.14321	0.0208937	BHLHE40-AS1	Distal
Enterocyte	chr11_78542014_78542514	1.97934	0.0208937	LOC101928896	Intronic
Enterocyte	chr3_123952020_123952520	2.10526	0.0208997	CCDC14	Intronic
Enterocyte	chr17_33839991_33840491	2.11435	0.0209034	AA06	Intronic
Enterocyte	chr1_224637350_224637850	2.50653	0.0209062	CNIH3	Intronic
Enterocyte	chr17_41462874_41463374	2.11537	0.0209062	KRT32	Intronic
Enterocyte	chr8_22677528_22678028	1.62251	0.0209062	BIN3	Distal
Enterocyte	chr5_15060579_15061079	2.18619	0.0209105	ANKH	Distal
Enterocyte	chr8_127365966_127366466	1.80633	0.0209139	CASC21	Intronic
Enterocyte	chr19_31167638_31168138	2.1383	0.0209139	TSHZ3	Distal
Enterocyte	chr17_83182734_83183234	1.73435	0.0209177	METRNL	Distal
Enterocyte	chr10_6754054_6754554	1.80419	0.0209198	LINC00706	Distal
Enterocyte	chr19_34574052_34574552	2.33104	0.0209249	SCGB1B2P	Distal
Enterocyte	chr6_44828716_44829216	1.97498	0.0209249	MIR586	Exonic
Enterocyte	chr4_16361235_16361735	2.33072	0.0209304	TAPT1	Distal
Enterocyte	chr1_18914053_18914553	1.37455	0.0209542	ALDH4A1	Intronic
Enterocyte	chr4_173494930_173495430	1.54538	0.0209544	HAND2	Distal
Enterocyte	chr19_14283861_14284361	1.8794	0.0209575	LINC01842	Distal
Enterocyte	chr12_3363612_3364112	1.85482	0.0209582	PRMT8	Distal
Enterocyte	chr3_111936565_111937065	2.50232	0.0209623	ABHD10	Intronic
Enterocyte	chr9_121658155_121658655	2.09042	0.0209702	DAB2IP	Intronic
Enterocyte	chr11_36095572_36096072	2.22035	0.0209703	MIR3973	Intronic
Enterocyte	chr10_106601446_106601946	2.3203	0.0209725	LOC105378470	Intronic
Enterocyte	chr17_36188301_36188801	1.82754	0.0209756	CCL3L3	Intronic
Enterocyte	chr12_128715378_128715878	1.55389	0.0209795	SLC15A4	Distal
Enterocyte	chr2_44580859_44581359	2.09426	0.0209803	CAMKMT	Intronic
Enterocyte	chr2_27725477_27725977	1.79041	0.0209874	LINC01460	Distal
Enterocyte	chr1_23650535_23651035	2.08399	0.0209889	RPL11	Distal
Enterocyte	chr6_96305022_96305522	1.486	0.0209915	UFL1	Distal
Enterocyte	chr16_83743131_83743631	2.03393	0.0209973	LOC102724163	Intronic
Enterocyte	chr8_50034788_50035288	1.82515	0.0210003	SNTG1	Intronic
Enterocyte	chr5_51181399_51181899	2.17708	0.0210046	LOC642366	Distal
Enterocyte	chr6_154229723_154230223	1.38099	0.0210117	IPCEF1	Intronic
Enterocyte	chr20_62603500_62604000	1.72524	0.0210131	SLCO4A1	Distal
Enterocyte	chr2_112075795_112076295	1.71596	0.0210145	TMEM87B	Intronic
Enterocyte	chr11_131425300_131425800	1.6692	0.021017	NTM	Intronic
Enterocyte	chr1_216528869_216529369	1.55295	0.0210229	USH2A	Intronic
Enterocyte	chr17_43823285_43823785	1.18984	0.0210277	MPP3	Intronic
Enterocyte	chr18_10577933_10578433	1.8877	0.0210311	NAPG	Distal
Enterocyte	chr20_46463143_46463643	2.15141	0.0210354	ELMO2	Distal
Enterocyte	chr16_23302039_23302539	1.47934	0.0210354	SCNN1B	Exonic
Enterocyte	chr1_13992803_13993303	2.08732	0.0210393	PRDM2	Distal
Enterocyte	chrX_103763531_103764031	1.93749	0.0210393	PLP1	Distal
Enterocyte	chr20_46989845_46990345	2.16078	0.0210442	EYA2	Exonic
Enterocyte	chr13_46630364_46630864	2.02115	0.0210516	LRCH1	Intronic
Enterocyte	chr6_119720144_119720644	1.84625	0.0210587	MIR3144	Distal
Enterocyte	chr10_126110388_126110888	2.12309	0.0210609	FANK1-AS1	Intronic
Enterocyte	chr2_15492931_15493431	1.6914	0.0210609	NBAS	Intronic
Enterocyte	chr8_106111190_106111690	2.1458	0.0210623	ZFPM2-AS1	Distal
Enterocyte	chr11_64513864_64514364	2.18979	0.0210638	SLC22A11	Distal
Enterocyte	chr2_230583523_230584023	1.9483	0.0210688	LINC01907	Distal
Enterocyte	chrX_155893468_155893968	1.70228	0.0210741	TMLHE	Distal
Enterocyte	chr8_25141241_25141741	2.27348	0.0210789	DOCK5	Distal
Enterocyte	chr8_97363586_97364086	1.81092	0.0210885	TSPYL5	Distal
Enterocyte	chr1_221768579_221769079	2.26908	0.0210908	DUSP10	Distal
Enterocyte	chr9_7368347_7368847	2.00303	0.0210908	DMAC1	Distal
Enterocyte	chr4_184342425_184342925	1.21552	0.0210917	LINC02363	Intronic
Enterocyte	chr10_19824854_19825354	1.90731	0.0210951	PLXDC2	Intronic
Enterocyte	chr5_32243041_32243541	1.928	0.0210957	GOLPH3	Intronic
Enterocyte	chr2_26158283_26158783	1.21545	0.0210958	GAREM2	Distal
Enterocyte	chr6_69988482_69988982	1.80461	0.0210958	COL19A1	Intronic
Enterocyte	chr11_18030898_18031398	2.16564	0.0210958	SERGEF	Intronic
Enterocyte	chr4_23951747_23952247	1.49898	0.0211029	PPARGC1A	Distal
Enterocyte	chr7_65477287_65477787	1.9744	0.0211029	ZNF92	Distal
Enterocyte	chr3_56782186_56782686	1.39516	0.0211043	FAM208A	Intronic
Enterocyte	chr5_143770281_143770781	2.3878	0.0211082	HMHB1	Distal
Enterocyte	chr8_97071138_97071638	1.70845	0.0211097	TSPYL5	Intronic
Enterocyte	chr12_96053853_96054353	1.98492	0.0211097	LTA4H	Distal
Enterocyte	chr8_29955581_29956081	2.12054	0.0211115	MIR3148	Distal
Enterocyte	chr3_45607625_45608125	1.9879	0.021114	LIMD1	Intronic
Enterocyte	chr2_66468632_66469132	1.97633	0.0211147	MEIS1-AS2	Intronic
Enterocyte	chr2_226057858_226058358	2.12257	0.021116	MIR5702	Distal
Enterocyte	chr2_79179984_79180484	2.10779	0.0211169	CTNNA2	Distal
Enterocyte	chr17_14748244_14748744	2.01095	0.0211175	CDRT7	Distal
Enterocyte	chr6_169190135_169190635	2.00452	0.0211191	LINC02544	Distal
Enterocyte	chr12_113100628_113101128	1.85102	0.0211215	RASAL1	Intronic
Enterocyte	chr5_103364716_103365216	1.98809	0.0211228	C5orf30	Distal
Enterocyte	chr4_71141051_71141551	1.80019	0.0211228	SLC4A4	Distal
Enterocyte	chr7_158416463_158416963	2.18714	0.0211241	MIR595	Intronic
Enterocyte	chr7_95376954_95377454	2.01654	0.0211299	PON3	Intronic
Enterocyte	chr7_3861331_3861831	2.2779	0.0211312	SDK1	Intronic
Enterocyte	chr1_20078730_20079230	1.86868	0.0211312	PLA2G2D	Intronic
Enterocyte	chr8_85166613_85167113	2.09886	0.0211314	LOC102723322	Distal
Enterocyte	chr8_73116160_73116660	2.28063	0.0211379	SBSPON	Intronic
Enterocyte	chr22_29510502_29511002	1.49751	0.0211394	NEFH	Intronic
Enterocyte	chr6_33136426_33136926	2.23829	0.0211394	COL11A2	Distal
Enterocyte	chr6_152701695_152702195	1.99862	0.0211449	MYCT1	Intronic
Enterocyte	chr6_144583268_144583768	1.47996	0.0211465	UTRN	Exonic
Enterocyte	chr1_225467037_225467537	1.7819	0.0211512	LBR	Distal
Enterocyte	chr1_204660678_204661178	1.98594	0.0211516	LRRN2	Intronic
Enterocyte	chr5_124034148_124034648	1.87451	0.0211531	LINC01170	Distal
Enterocyte	chr4_313387_313887	2.38987	0.0211537	ZNF732	Distal
Enterocyte	chr17_62194355_62194855	1.72272	0.0211576	TBC1D3P2	Distal
Enterocyte	chr11_15893795_15894295	2.24869	0.0211607	MIR6073	Distal
Enterocyte	chr7_68246240_68246740	2.35614	0.0211718	LOC102723427	Distal
Enterocyte	chr6_15817322_15817822	2.06078	0.0211759	DTNBP1	Distal
Enterocyte	chr4_140717210_140717710	1.25357	0.0211763	TBC1D9	Intronic
Enterocyte	chr5_125597312_125597812	2.13901	0.0211763	LINC02240	Intronic
Enterocyte	chr16_87830383_87830883	2.09319	0.0211775	MIR6775	Exonic
Enterocyte	chr11_85748957_85749457	1.615	0.0211808	SYTL2	Intronic
Enterocyte	chr6_35165684_35166184	1.44207	0.0211808	TCP11	Distal
Enterocyte	chr6_155126933_155127433	1.47823	0.0211812	CLDN20	Intronic
Enterocyte	chr5_180353814_180354314	1.74822	0.0211849	GFPT2	Promoter
Enterocyte	chr13_99331971_99332471	1.69118	0.0211859	MIR623	Intronic
Enterocyte	chr21_14453902_14454402	1.5929	0.0211859	HSPA13	Intronic
Enterocyte	chr20_14963116_14963616	1.52977	0.0211863	MACROD2-AS1	Intronic
Enterocyte	chr4_41751571_41752071	1.44575	0.0211945	PHOX2B	Distal
Enterocyte	chr4_185713633_185714133	1.55066	0.0211945	PDLIM3	Intronic
Enterocyte	chr4_177505232_177505732	1.37437	0.0211974	AGA	Distal
Enterocyte	chr11_12441461_12441961	2.35933	0.0212015	PARVA	Intronic
Enterocyte	chr4_182492398_182492898	2.01576	0.0212057	MIR1305	Intronic
Enterocyte	chr6_13355355_13355855	2.04467	0.0212069	TBC1D7	Distal
Enterocyte	chr2_241840633_241841133	1.68093	0.0212075	PDCD1	Distal
Enterocyte	chr11_58907719_58908219	2.03399	0.0212107	GLYATL1	Intronic
Enterocyte	chr9_89377532_89378032	1.80599	0.0212107	SECISBP2	Exonic
Enterocyte	chr4_141142405_141142905	2.06247	0.0212183	RNF150	Intronic
Enterocyte	chr2_129074416_129074916	1.85932	0.0212183	LINC01854	Distal
Enterocyte	chr2_72077740_72078240	1.89369	0.0212232	CYP26B1	Distal
Enterocyte	chr17_69598129_69598629	1.45045	0.0212234	LINC01483	Intronic
Enterocyte	chr3_16312423_16312923	1.55479	0.021226	OXNAD1	Intronic
Enterocyte	chr9_131020459_131020959	1.8706	0.0212295	LAMC3	Intronic
Enterocyte	chr9_82599106_82599606	1.99489	0.0212317	RASEF	Distal
Enterocyte	chr10_14009367_14009867	1.73811	0.0212342	LOC101928453	Intronic
Enterocyte	chr11_116986712_116987212	1.37965	0.021235	SIK3	Intronic
Enterocyte	chr3_141546028_141546528	2.06794	0.021235	RASA2	Intronic
Enterocyte	chr18_79454549_79455049	1.87799	0.0212405	NFATC1	Intronic
Enterocyte	chr10_125556760_125557260	1.93355	0.0212463	TEX36-AS1	Distal
Enterocyte	chr4_70666329_70666829	1.80394	0.0212468	JCHAIN	Exonic
Enterocyte	chr10_114880633_114881133	1.6314	0.0212482	TRUB1	Intronic
Enterocyte	chr10_104909089_104909589	2.17354	0.0212529	SORCS3-AS1	Intronic
Enterocyte	chr4_173415073_173415573	1.78399	0.0212529	SCRG1	Distal
Enterocyte	chr12_6708814_6709314	1.82657	0.0212532	PIANP	Distal
Enterocyte	chr12_4743008_4743508	1.55112	0.0212573	GAU1	Intronic
Enterocyte	chr7_107018456_107018956	1.93564	0.0212615	PRKAR2B	Distal
Enterocyte	chr3_66856492_66856992	2.25908	0.0212631	KBTBD8	Distal
Enterocyte	chr10_78502127_78502627	1.8795	0.0212641	LINC00595	Intronic
Enterocyte	chr5_180507655_180508155	1.60336	0.0212687	CNOT6	Intronic
Enterocyte	chr6_116768231_116768731	1.91048	0.0212717	FAM162B	Distal
Enterocyte	chr9_94928522_94929022	2.26728	0.0212721	MIR2278	Intronic
Enterocyte	chr4_177524671_177525171	1.86559	0.0212721	AGA	Distal
Enterocyte	chr1_19980211_19980711	1.28047	0.0212729	PLA2G2A	Promoter
Enterocyte	chr2_119150337_119150837	1.78784	0.0212787	C1QL2	Distal
Enterocyte	chrX_68681305_68681805	2.38109	0.0212811	STARD8	Intronic
Enterocyte	chr19_447772_448272	1.84586	0.0212839	SHC2	Intronic
Enterocyte	chr13_40205948_40206448	1.98491	0.021286	LINC00548	Intronic
Enterocyte	chr13_110572691_110573191	1.24901	0.0212894	RAB20	Distal
Enterocyte	chr18_49722423_49722923	1.23962	0.0212925	ACAA2	Distal
Enterocyte	chr6_45591992_45592492	1.91884	0.0212953	SUPT3H	Intronic
Enterocyte	chr21_36428582_36429082	2.04841	0.0212992	CHAF1B	Intronic
Enterocyte	chr8_17336507_17337007	1.73925	0.0212993	MTMR7	Intronic
Enterocyte	chr2_3914205_3914705	2.31677	0.0212993	LINC01304	Distal
Enterocyte	chr1_222009057_222009557	1.49756	0.0213149	LINC01655	Distal
Enterocyte	chr22_32121224_32121724	1.36177	0.0213207	C22orf42	Distal
Enterocyte	chr2_216256952_216257452	2.15342	0.0213265	LINC01963	Distal
Enterocyte	chr1_230128435_230128935	1.56042	0.0213286	GALNT2	Intronic
Enterocyte	chr17_15106512_15107012	2.08403	0.0213293	CDRT8	Promoter
Enterocyte	chr7_112160739_112161239	1.59173	0.0213335	DOCK4	Intronic
Enterocyte	chr14_33596676_33597176	1.78856	0.0213383	EGLN3	Intronic
Enterocyte	chr20_36645980_36646480	1.32016	0.0213385	SLA2	Promoter
Enterocyte	chr20_31810511_31811011	1.71042	0.0213429	MYLK2	Distal
Enterocyte	chr2_67773821_67774321	1.99564	0.0213429	LINC01812	Distal
Enterocyte	chr3_167988994_167989494	2.16224	0.0213448	LRRC77P	Distal
Enterocyte	chr21_31409772_31410272	1.90496	0.0213456	TIAM1	Intronic
Enterocyte	chr10_69279049_69279549	1.65816	0.0213484	HK1	Intronic
Enterocyte	chr5_166492979_166493479	1.95036	0.0213566	LINC01947	Distal
Enterocyte	chr11_14673748_14674248	1.96877	0.0213586	PDE3B	Intronic
Enterocyte	chr20_47610438_47610938	1.35822	0.0213593	NCOA3	Intronic
Enterocyte	chr12_10400792_10401292	1.96745	0.0213639	KLRC4	Intronic
Enterocyte	chr1_45365036_45365536	1.9675	0.0213662	MUTYH	Intronic
Enterocyte	chr5_128997902_128998402	2.37362	0.0213678	ISOC1	Intronic
Enterocyte	chr4_54157519_54158019	2.00615	0.0213694	GSX2	Intronic
Enterocyte	chr9_78133700_78134200	1.36321	0.0213708	CEP78	Distal
Enterocyte	chr4_156512578_156513078	2.13594	0.0213747	PDGFC	Distal
Enterocyte	chr12_85857678_85858178	2.03174	0.0213782	NTS	Distal
Enterocyte	chr3_55780548_55781048	1.69936	0.0213791	MIR3938	Intronic
Enterocyte	chr14_94753057_94753557	1.82535	0.0213808	GSC	Distal
Enterocyte	chr18_10270216_10270716	1.6112	0.0213836	LINC01254	Distal
Enterocyte	chr2_230793899_230794399	1.23124	0.0213899	ITM2C	Intronic
Enterocyte	chr8_55989664_55990164	1.19171	0.0213901	SNORD54	Intronic
Enterocyte	chr2_201872453_201872953	2.1235	0.0213953	CDK15	Intronic
Enterocyte	chr6_32675325_32675825	2.35433	0.0214034	HLA-DQB1	Distal
Enterocyte	chr11_10139534_10140034	1.39219	0.0214079	SBF2	Intronic
Enterocyte	chr10_95322664_95323164	1.79265	0.021409	PDLIM1	Intronic
Enterocyte	chr8_30045902_30046402	1.79924	0.0214131	SARAF	Distal
Enterocyte	chr2_101570778_101571278	2.1659	0.0214137	RFX8	Distal
Enterocyte	chr17_77107971_77108471	1.0952	0.0214212	MIR6516	Intronic
Enterocyte	chr9_101589991_101590491	1.48016	0.0214246	PPP3R2	Intronic
Enterocyte	chr22_48537070_48537570	2.37103	0.0214253	LOC284933	Intronic
Enterocyte	chr9_88733654_88734154	1.88214	0.0214301	MIR4289	Distal
Enterocyte	chr14_76729196_76729696	1.85013	0.0214316	VASH1	Distal
Enterocyte	chr3_102532877_102533377	2.34527	0.0214323	ZPLD1	Distal
Enterocyte	chr21_39791098_39791598	2.17169	0.0214333	IGSF5	Intronic
Enterocyte	chr2_113870541_113871041	1.85162	0.0214357	ACTR3	Distal
Enterocyte	chr11_123321698_123322198	1.99465	0.0214411	MIR4493	Distal
Enterocyte	chr4_46503191_46503691	2.01839	0.0214486	GABRA2	Distal
Enterocyte	chr16_78815095_78815595	1.96044	0.0214538	WWOX	Intronic
Enterocyte	chr21_37753275_37753775	2.06375	0.0214546	KCNJ6	Intronic
Enterocyte	chr6_1575164_1575664	2.10679	0.0214546	FOXCUT	Distal
Enterocyte	chr2_194602706_194603206	1.59626	0.0214574	LINC01790	Distal
Enterocyte	chr5_96547287_96547787	1.7074	0.0214677	CAST	Intronic
Enterocyte	chr2_223580880_223581380	1.75612	0.0214712	SCG2	Distal
Enterocyte	chr10_12482569_12483069	1.82252	0.0214759	MIR4480	Intronic
Enterocyte	chr4_183906530_183907030	1.64908	0.0214816	STOX2	Exonic
Enterocyte	chr1_66374536_66375036	2.20214	0.0215131	SGIP1	Distal
Enterocyte	chr1_218390593_218391093	2.18511	0.0215163	TGFB2	Intronic
Enterocyte	chr16_76037567_76038067	2.33206	0.0215176	CNTNAP4	Distal
Enterocyte	chr8_118175567_118176067	2.573	0.021519	EXT1	Distal
Enterocyte	chr2_136132558_136133058	1.78174	0.0215225	CXCR4	Distal
Enterocyte	chr4_95292965_95293465	1.58426	0.0215259	UNC5C	Intronic
Enterocyte	chr1_84795911_84796411	1.27993	0.0215288	LPAR3	Distal
Enterocyte	chr13_43305356_43305856	2.26629	0.0215308	LINC00400	Intronic
Enterocyte	chr1_87678147_87678647	1.89495	0.0215342	LINC01364	Distal
Enterocyte	chr8_143624746_143625246	2.07144	0.021535	TSTA3	Distal
Enterocyte	chr8_81619540_81620040	1.54196	0.0215365	IMPA1	Distal
Enterocyte	chr5_38660208_38660708	2.23623	0.0215377	LIFR	Intronic
Enterocyte	chr6_22954671_22955171	1.29458	0.0215428	HDGFL1	Distal
Enterocyte	chr17_6516959_6517459	1.62902	0.0215439	PITPNM3	Intronic
Enterocyte	chr5_178840506_178841006	1.85578	0.0215441	ZNF354B	Distal
Enterocyte	chr1_11198217_11198717	2.26982	0.0215448	ANGPTL7	Intronic
Enterocyte	chr1_244237444_244237944	2.0037	0.0215475	C1orf100	Distal
Enterocyte	chr7_157302322_157302822	1.34842	0.0215527	DNAJB6	Distal
Enterocyte	chr17_58565025_58565525	1.80974	0.0215527	C17orf47	Intronic
Enterocyte	chr2_215983531_215984031	2.00832	0.0215556	MREG	Intronic
Enterocyte	chr9_35842699_35843199	1.71534	0.0215565	FAM221B	Intronic
Enterocyte	chr3_16377212_16377712	1.82528	0.0215577	OXNAD1	Intronic
Enterocyte	chr18_49278211_49278711	1.91771	0.0215579	DYM	Intronic
Enterocyte	chr20_53150101_53150601	2.12141	0.0215612	TSHZ2	Intronic
Enterocyte	chr3_5019409_5019909	1.18054	0.0215649	BHLHE40-AS1	Distal
Enterocyte	chr10_30703870_30704370	1.94234	0.0215795	LOC105376480	Distal
Enterocyte	chr4_144338145_144338645	1.75742	0.0215851	GYPA	Distal
Enterocyte	chr15_73987987_73988487	1.46797	0.0215888	STOML1	Exonic
Enterocyte	chr7_36775604_36776104	2.34054	0.0215897	AOAH	Distal
Enterocyte	chr21_45570743_45571243	2.26116	0.0216008	SLC19A1	Distal
Enterocyte	chr9_124174330_124174830	2.00357	0.0216038	NEK6	Distal
Enterocyte	chr8_93905929_93906429	1.47945	0.0216042	MIR378D2	Distal
Enterocyte	chr1_226645175_226645675	1.93072	0.0216099	ITPKB-IT1	Intronic
Enterocyte	chr20_48077923_48078423	1.97483	0.0216134	LINC01522	Distal
Enterocyte	chrX_148542396_148542896	2.04469	0.0216134	AFF2	Intronic
Enterocyte	chr2_66522548_66523048	2.30399	0.0216145	LINC01798	Intronic
Enterocyte	chr7_18538370_18538870	2.42044	0.0216148	MIR1302-6	Intronic
Enterocyte	chr9_80796948_80797448	2.01244	0.0216181	LINC01507	Distal
Enterocyte	chr8_2205402_2205902	2.01851	0.0216181	MIR7160	Distal
Enterocyte	chr14_33070464_33070964	1.69124	0.0216188	NPAS3	Intronic
Enterocyte	chr5_137613535_137614035	1.71779	0.021619	SPOCK1	Distal
Enterocyte	chr3_143810819_143811319	2.31159	0.0216218	SLC9A9	Intronic
Enterocyte	chr20_48957492_48957992	1.9295	0.0216218	ARFGEF2	Intronic
Enterocyte	chr2_56127383_56127883	1.99079	0.0216237	CCDC85A	Distal
Enterocyte	chr22_49531129_49531629	1.94862	0.0216357	MIR3667	Intronic
Enterocyte	chr6_12993454_12993954	2.24985	0.0216416	PHACTR1	Intronic
Enterocyte	chr6_63904821_63905321	1.5219	0.0216416	PHF3	Intronic
Enterocyte	chr6_45362042_45362542	2.13336	0.0216446	SUPT3H	Intronic
Enterocyte	chr18_60872301_60872801	1.90867	0.0216567	CDH20	Distal
Enterocyte	chr15_85624409_85624909	1.43468	0.0216575	LOC101929679	Intronic
Enterocyte	chr18_10322425_10322925	2.04593	0.0216623	LINC01254	Distal
Enterocyte	chr2_25053550_25054050	2.21258	0.0216699	EFR3B	Intronic
Enterocyte	chr16_2835611_2836111	1.01367	0.0216715	ZG16B	Intronic
Enterocyte	chr10_88067731_88068231	1.98785	0.0216715	KLLN	Distal
Enterocyte	chr14_88746052_88746552	1.86082	0.0216796	EML5	Intronic
Enterocyte	chr2_165699888_165700388	2.03357	0.02168	GALNT3	Distal
Enterocyte	chr3_102477183_102477683	2.08447	0.021682	ZPLD1	Intronic
Enterocyte	chr12_111111659_111112159	1.93268	0.021684	CUX2	Intronic
Enterocyte	chr19_35107399_35107899	1.35408	0.0216919	HPN-AS1	Promoter
Enterocyte	chr9_95457636_95458136	1.87341	0.021699	PTCH1	Intronic
Enterocyte	chr14_92903257_92903757	1.57314	0.0216997	LINC02287	Distal
Enterocyte	chr16_49972900_49973400	1.74171	0.0217003	CNEP1R1	Distal
Enterocyte	chr4_151710295_151710795	1.94969	0.0217092	GATB	Intronic
Enterocyte	chr8_92801106_92801606	1.69918	0.0217099	FLJ46284	Intronic
Enterocyte	chr8_19239466_19239966	2.0948	0.0217152	LOC100128993	Intronic
Enterocyte	chr22_35860798_35861298	1.91625	0.0217202	APOL5	Intronic
Enterocyte	chr3_108505836_108506336	1.78965	0.0217216	MYH15	Intronic
Enterocyte	chr3_54223004_54223504	1.93239	0.021723	CACNA2D3	Intronic
Enterocyte	chr6_121491091_121491591	1.78458	0.0217398	GJA1	Distal
Enterocyte	chrX_49257362_49257862	1.7614	0.0217418	FOXP3	Intronic
Enterocyte	chr10_132862742_132863242	1.6565	0.0217464	NKX6-2	Intronic
Enterocyte	chr2_231620914_231621414	1.54196	0.0217464	TEX44	Distal
Enterocyte	chr17_60092799_60093299	2.09053	0.0217475	WFDC21P	Promoter
Enterocyte	chr1_112256491_112256991	2.20548	0.0217475	CTTNBP2NL	Distal
Enterocyte	chr6_41767085_41767585	1.39365	0.0217611	PRICKLE4	Distal
Enterocyte	chr13_99438257_99438757	1.56289	0.021763	LINC01232	Distal
Enterocyte	chr4_54512633_54513133	1.68231	0.0217633	LINC02260	Distal
Enterocyte	chr13_22405315_22405815	2.28107	0.0217643	LINC00540	Distal
Enterocyte	chr7_42739534_42740034	1.74291	0.0217671	LINC01448	Distal
Enterocyte	chr17_73952723_73953223	1.07115	0.0217673	LINC00469	Distal
Enterocyte	chr17_5610961_5611461	2.06723	0.0217708	NLRP1	Distal
Enterocyte	chr18_55479636_55480136	2.13904	0.0217809	MIR4529	Intronic
Enterocyte	chr10_6749808_6750308	2.15207	0.0217838	LINC00706	Distal
Enterocyte	chr16_89950314_89950814	1.49336	0.0217872	DEF8	Intronic
Enterocyte	chr9_107054301_107054801	1.96691	0.0217885	LOC340512	Intronic
Enterocyte	chr20_47432430_47432930	1.73836	0.021789	NCOA3	Distal
Enterocyte	chr1_151661688_151662188	1.92101	0.0217907	RIIAD1	Intronic
Enterocyte	chr2_48540575_48541075	2.38757	0.0217907	STON1	Intronic
Enterocyte	chr1_121458600_121459100	2.24034	0.0217924	FAM72B	Distal
Enterocyte	chr2_43097504_43098004	1.79981	0.0217989	LINC01819	Distal
Enterocyte	chr8_127870391_127870891	1.65136	0.0217989	MIR1204	Intronic
Enterocyte	chr5_68672916_68673416	2.02667	0.0217989	LINC02198	Distal
Enterocyte	chr2_215748368_215748868	1.64785	0.0217996	LINC01614	Intronic
Enterocyte	chr2_197072151_197072651	2.10937	0.0218036	PGAP1	Intronic
Enterocyte	chr21_34728436_34728936	1.5232	0.0218083	LINC00160	Intronic
Enterocyte	chr20_2618731_2619231	1.78154	0.0218085	NOP56	Intronic
Enterocyte	chr17_60355012_60355512	2.16114	0.0218148	C17orf64	Intronic
Enterocyte	chr3_62253204_62253704	1.82528	0.021815	C3orf14	Intronic
Enterocyte	chr13_31898204_31898704	1.98311	0.0218163	FRY	Distal
Enterocyte	chr6_14141160_14141660	2.18399	0.0218163	CD83	Distal
Enterocyte	chr4_55085067_55085567	1.92611	0.021818	KDR	Intronic
Enterocyte	chrX_68912379_68912879	1.62892	0.0218204	EFNB1	Distal
Enterocyte	chr7_16357412_16357912	1.90861	0.0218221	ISPD	Intronic
Enterocyte	chr9_114359455_114359955	1.55655	0.0218234	ORM2	Exonic
Enterocyte	chr1_185016690_185017190	1.31929	0.0218247	RNF2	Distal
Enterocyte	chr7_21487772_21488272	1.95854	0.0218264	MIR1183	Intronic
Enterocyte	chr14_62143297_62143797	1.75737	0.0218264	LINC00644	Distal
Enterocyte	chr5_57442067_57442567	1.87211	0.0218294	ACTBL2	Distal
Enterocyte	chr1_171828835_171829335	2.45875	0.0218316	DNM3	Distal
Enterocyte	chr3_15645924_15646424	1.72012	0.0218334	HACL1	Distal
Enterocyte	chr12_42422162_42422662	2.23384	0.0218396	ZCRB1	Intronic
Enterocyte	chr8_97010324_97010824	1.98291	0.0218455	TSPYL5	Intronic
Enterocyte	chr14_70692171_70692671	2.1575	0.0218482	LINC01269	Distal
Enterocyte	chr9_18942764_18943264	1.72449	0.021852	SAXO1	Intronic
Enterocyte	chr18_76378343_76378843	1.72611	0.0218526	ZNF516	Intronic
Enterocyte	chr2_97990507_97991007	1.58996	0.0218541	TMEM131	Intronic
Enterocyte	chr14_34213233_34213733	1.95293	0.0218557	EGLN3	Intronic
Enterocyte	chr2_217222462_217222962	1.89213	0.021856	DIRC3-AS1	Distal
Enterocyte	chr9_33190310_33190810	1.13672	0.0218567	B4GALT1	Distal
Enterocyte	chr2_135226897_135227397	2.05615	0.0218609	RAB3GAP1	Intronic
Enterocyte	chrX_128020699_128021199	1.98292	0.0218619	ACTRT1	Distal
Enterocyte	chr2_224268347_224268847	1.53669	0.0218638	FAM124B	Distal
Enterocyte	chr2_234483856_234484356	1.41864	0.0218653	ARL4C	Distal
Enterocyte	chr5_135003643_135004143	1.82668	0.0218653	C5orf66	Intronic
Enterocyte	chr8_19200697_19201197	2.12463	0.0218659	LOC100128993	Intronic
Enterocyte	chr12_70986977_70987477	2.35789	0.0218659	PTPRR	Distal
Enterocyte	chr5_159412203_159412703	2.20402	0.0218689	LINC01845	Intronic
Enterocyte	chr5_135047216_135047716	1.34412	0.0218693	C5orf66-AS1	Intronic
Enterocyte	chr12_24704542_24705042	2.18167	0.0218724	LINC00477	Distal
Enterocyte	chr14_23260842_23261342	1.36286	0.0218732	BCL2L2-PABPN1	Intronic
Enterocyte	chr11_79487469_79487969	1.77104	0.02188	TENM4	Distal
Enterocyte	chr4_55126079_55126579	2.08145	0.0218817	KDR	Promoter
Enterocyte	chrX_124347268_124347768	1.9158	0.0218817	SH2D1A	Intronic
Enterocyte	chr9_81885401_81885901	2.31486	0.0218817	SPATA31D4	Distal
Enterocyte	chr1_183521516_183522016	1.42914	0.0218882	SMG7	Intronic
Enterocyte	chr17_2955045_2955545	1.44972	0.0218882	LOC101927911	Intronic
Enterocyte	chrX_71953822_71954322	2.19654	0.0218895	NHSL2	Intronic
Enterocyte	chr6_155351792_155352292	2.08298	0.0218907	TFB1M	Distal
Enterocyte	chr6_33090600_33091100	2.24322	0.0218948	HLA-DPA1	Distal
Enterocyte	chr17_35871927_35872427	1.82409	0.0218954	HEATR9	Exonic
Enterocyte	chr5_171207224_171207724	1.21541	0.0218995	TLX3	Exonic
Enterocyte	chr2_172631201_172631701	1.89115	0.0218996	PDK1	Distal
Enterocyte	chr1_170647058_170647558	2.11753	0.0219002	PRRX1	Distal
Enterocyte	chr18_26656894_26657394	1.18256	0.0219018	KCTD1	Intronic
Enterocyte	chr1_100713570_100714070	1.58254	0.0219019	VCAM1	Distal
Enterocyte	chr4_183860651_183861151	1.81455	0.0219019	STOX2	Intronic
Enterocyte	chr6_19603633_19604133	1.93683	0.021904	LOC100506885	Distal
Enterocyte	chr13_65152735_65153235	2.20246	0.0219053	LINC01052	Distal
Enterocyte	chr7_31724669_31725169	1.94387	0.0219066	PPP1R17	Distal
Enterocyte	chr15_64590152_64590652	1.6542	0.0219145	ZNF609	Intronic
Enterocyte	chr11_44527447_44527947	2.0139	0.0219145	CD82	Distal
Enterocyte	chrX_39508280_39508780	2.4366	0.0219175	LINC01282	Distal
Enterocyte	chr9_110005437_110005937	1.82216	0.0219182	AKAP2	Intronic
Enterocyte	chr2_17579484_17579984	1.39267	0.0219193	VSNL1	Intronic
Enterocyte	chr17_44245131_44245631	1.3759	0.0219198	SLC4A1	Distal
Enterocyte	chr1_229979886_229980386	2.10874	0.0219223	LINC01736	Distal
Enterocyte	chr10_119784598_119785098	2.00612	0.0219409	INPP5F	Intronic
Enterocyte	chr4_184292968_184293468	1.37594	0.0219488	LINC02363	Distal
Enterocyte	chr5_68844083_68844583	1.93233	0.0219489	LINC02198	Distal
Enterocyte	chr4_113921043_113921543	1.61802	0.0219504	ARSJ	Intronic
Enterocyte	chr2_189014792_189015292	2.14052	0.0219559	MIR1245A	Distal
Enterocyte	chr6_17418583_17419083	2.03759	0.0219602	CAP2	Intronic
Enterocyte	chr2_17471305_17471805	2.12815	0.0219605	VSNL1	Distal
Enterocyte	chr1_161727551_161728051	1.73789	0.0219629	FCRLB	Exonic
Enterocyte	chr4_139921003_139921503	1.9138	0.0219639	MAML3	Intronic
Enterocyte	chr19_33763485_33763985	1.57878	0.0219673	KCTD15	Intronic
Enterocyte	chr5_93246218_93246718	1.95431	0.0219769	NR2F1	Distal
Enterocyte	chr8_119626614_119627114	1.85174	0.021977	ENPP2	Intronic
Enterocyte	chr2_62016929_62017429	1.45767	0.0219811	COMMD1	Intronic
Enterocyte	chr1_35171600_35172100	1.36419	0.021982	SFPQ	Distal
Enterocyte	chr6_136767498_136767998	1.83705	0.0219858	MAP3K5	Intronic
Enterocyte	chr12_75481031_75481531	2.04799	0.0219869	GLIPR1	Exonic
Enterocyte	chr9_115766281_115766781	2.01205	0.0219878	LOC101928775	Distal
Enterocyte	chr1_223525901_223526401	1.82749	0.0219957	CCDC185	Distal
Enterocyte	chr1_207712847_207713347	1.68549	0.0219966	CD46	Intronic
Enterocyte	chr22_37242329_37242829	1.84384	0.0219975	RAC2	Intronic
Enterocyte	chr12_6249617_6250117	1.68544	0.0219999	CD9	Distal
Enterocyte	chr9_3478392_3478892	1.40953	0.0220054	RFX3	Intronic
Enterocyte	chr16_81868154_81868654	1.55819	0.0220089	PLCG2	Intronic
Enterocyte	chr2_7719811_7720311	1.63865	0.0220192	LOC101929551	Distal
Enterocyte	chr10_111297563_111298063	1.8247	0.0220204	ADRA2A	Distal
Enterocyte	chr19_41701619_41702119	1.38048	0.0220226	CEACAM7	Intronic
Enterocyte	chr2_226660475_226660975	1.76052	0.0220299	MIR5702	Promoter
Enterocyte	chr2_31192336_31192836	1.97741	0.0220299	CAPN14	Intronic
Enterocyte	chr1_34690206_34690706	1.65268	0.0220299	MIR552	Distal
Enterocyte	chr20_15369055_15369555	2.15099	0.0220339	MACROD2-AS1	Intronic
Enterocyte	chr18_45197407_45197907	2.27341	0.0220343	SLC14A2	Distal
Enterocyte	chr9_132856975_132857475	2.00696	0.0220393	SPACA9	Intronic
Enterocyte	chr10_49052938_49053438	1.96307	0.0220416	VSTM4	Intronic
Enterocyte	chr12_69348603_69349103	1.51756	0.0220527	LYZ	Intronic
Enterocyte	chr15_64928300_64928800	1.96747	0.0220648	ANKDD1A	Intronic
Enterocyte	chr10_49194152_49194652	2.29688	0.0220648	TMEM273	Distal
Enterocyte	chr17_33968536_33969036	2.07238	0.0220648	ASIC2	Intronic
Enterocyte	chr18_75655064_75655564	1.71805	0.0220685	LINC01898	Distal
Enterocyte	chr17_57285171_57285671	2.00215	0.0220691	MSI2	Intronic
Enterocyte	chr6_75309096_75309596	2.24303	0.0220699	LOC100506804	Intronic
Enterocyte	chr3_8851644_8852144	2.01077	0.0220706	OXTR	Intronic
Enterocyte	chr14_19771840_19772340	2.11516	0.022071	OR4M1	Intronic
Enterocyte	chr10_89152952_89153452	2.26864	0.0220758	CH25H	Distal
Enterocyte	chr8_124802778_124803278	2.08008	0.0220758	MIR4662B	Distal
Enterocyte	chr5_15807247_15807747	2.1371	0.0220783	MIR887	Intronic
Enterocyte	chr9_110116399_110116899	1.87635	0.0220789	AKAP2	Intronic
Enterocyte	chr6_1963590_1964090	1.72513	0.0220818	GMDS	Intronic
Enterocyte	chr8_142608953_142609453	1.26771	0.0220818	ARC	Distal
Enterocyte	chr2_74562320_74562820	1.71288	0.0220867	LOXL3	Intronic
Enterocyte	chr3_50967930_50968430	1.86778	0.0220939	DOCK3	Intronic
Enterocyte	chr4_53197713_53198213	1.73923	0.0220948	SCFD2	Intronic
Enterocyte	chr7_38308143_38308643	1.75191	0.0220951	TRG-AS1	Distal
Enterocyte	chr2_239889748_239890248	2.31885	0.0220951	MIR4786	Distal
Enterocyte	chr10_79268927_79269427	1.53459	0.0220994	PPIF	Intronic
Enterocyte	chr3_32996765_32997265	1.48052	0.0221052	CCR4	Exonic
Enterocyte	chr19_51681226_51681726	1.59645	0.0221053	MIR99B	Distal
Enterocyte	chr13_108276002_108276502	1.63554	0.0221059	TNFSF13B	Intronic
Enterocyte	chr5_79736930_79737430	1.92086	0.0221112	CMYA5	Exonic
Enterocyte	chr1_37123417_37123917	1.66923	0.0221121	MIR4255	Distal
Enterocyte	chr5_158776340_158776840	1.9903	0.0221179	EBF1	Intronic
Enterocyte	chr5_112261154_112261654	1.35995	0.0221186	LOC101927023	Intronic
Enterocyte	chr3_24043175_24043675	2.23105	0.0221225	LINC00691	Distal
Enterocyte	chr3_9180699_9181199	1.93768	0.0221242	SRGAP3-AS2	Intronic
Enterocyte	chr1_168726306_168726806	1.84416	0.0221253	DPT	Intronic
Enterocyte	chr17_27514982_27515482	1.87969	0.0221273	KSR1	Intronic
Enterocyte	chr2_17966774_17967274	2.20912	0.0221316	KCNS3	Intronic
Enterocyte	chr5_179422358_179422858	2.11361	0.0221381	ADAMTS2	Distal
Enterocyte	chr8_7072235_7072735	2.45242	0.0221382	DEFA5	Distal
Enterocyte	chr10_34462059_34462559	2.21889	0.0221401	PARD3	Intronic
Enterocyte	chr10_62912015_62912515	1.94429	0.0221404	EGR2	Distal
Enterocyte	chr8_79762650_79763150	2.07512	0.0221404	HEY1	Distal
Enterocyte	chr8_59001705_59002205	1.82569	0.0221473	TOX	Intronic
Enterocyte	chr10_24119761_24120261	2.17985	0.0221483	MIR603	Intronic
Enterocyte	chr10_69966596_69967096	2.25488	0.0221488	H2AFY2	Distal
Enterocyte	chr10_123537411_123537911	1.97199	0.0221521	GPR26	Distal
Enterocyte	chr11_20501960_20502460	2.15976	0.022155	SLC6A5	Intronic
Enterocyte	chr4_162683992_162684492	2.25663	0.0221586	NAF1	Distal
Enterocyte	chr15_82286966_82287466	1.86506	0.0221594	SAXO2	Distal
Enterocyte	chr19_19329125_19329625	1.70354	0.022161	SUGP1	Intronic
Enterocyte	chr10_14779016_14779516	1.30183	0.0221616	FAM107B	Distal
Enterocyte	chr18_58614540_58615040	2.17383	0.0221649	SNORA108	Intronic
Enterocyte	chr17_34163089_34163589	2.37586	0.022167	ASIC2	Intronic
Enterocyte	chr6_56914716_56915216	2.21213	0.0221685	DST	Intronic
Enterocyte	chr14_24665457_24665957	1.83808	0.0221688	GZMB	Distal
Enterocyte	chr3_5317531_5318031	1.99336	0.0221712	MIR4790	Distal
Enterocyte	chrX_65679047_65679547	2.24742	0.0221716	MSN	Intronic
Enterocyte	chr12_6420190_6420690	1.52699	0.022174	CD27	Distal
Enterocyte	chr21_41621412_41621912	1.19653	0.0221879	LINC00111	Intronic
Enterocyte	chr15_32671882_32672382	1.88059	0.0221972	SCG5	Intronic
Enterocyte	chr1_86846019_86846519	2.00874	0.0221991	SELENOF	Distal
Enterocyte	chr5_107633044_107633544	2.27527	0.0222038	EFNA5	Intronic
Enterocyte	chr10_25836200_25836700	2.11887	0.022211	LOC101929073	Distal
Enterocyte	chr3_64265918_64266418	1.74907	0.0222113	PRICKLE2-AS3	Intronic
Enterocyte	chr6_156804897_156805397	1.40195	0.0222135	MIR4466	Intronic
Enterocyte	chr17_18365635_18366135	2.34079	0.0222181	SHMT1	Distal
Enterocyte	chr20_62606731_62607231	1.22779	0.0222212	SLCO4A1	Distal
Enterocyte	chr4_113837387_113837887	1.40974	0.0222241	CAMK2D	Distal
Enterocyte	chr5_88737835_88738335	1.75913	0.0222279	LINC00461	Intronic
Enterocyte	chr4_8866559_8867059	1.97009	0.0222315	HMX1	Intronic
Enterocyte	chr4_123832580_123833080	1.95345	0.0222315	LINC01091	Intronic
Enterocyte	chr4_7806287_7806787	1.82514	0.022245	AFAP1-AS1	Intronic
Enterocyte	chr7_106190603_106191103	2.37429	0.0222537	SYPL1	Distal
Enterocyte	chr13_27309352_27309852	1.37855	0.0222553	RASL11A	Distal
Enterocyte	chr17_71412740_71413240	2.00038	0.0222603	CASC17	Distal
Enterocyte	chr9_99169903_99170403	1.72606	0.0222607	ALG2	Distal
Enterocyte	chr5_51398457_51398957	2.18616	0.0222607	ISL1	Distal
Enterocyte	chr2_215529300_215529800	1.52633	0.0222607	LOC102724849	Distal
Enterocyte	chr1_223639948_223640448	1.38931	0.0222607	CAPN8	Intronic
Enterocyte	chr12_52105092_52105592	1.81224	0.0222607	OR7E47P	Distal
Enterocyte	chr5_17237363_17237863	1.99489	0.0222607	BASP1-AS1	Intronic
Enterocyte	chr15_91945947_91946447	2.12998	0.0222617	SLCO3A1	Intronic
Enterocyte	chr18_79485144_79485644	1.79193	0.0222637	NFATC1	Intronic
Enterocyte	chr14_36975005_36975505	2.20154	0.0222742	MIR4503	Intronic
Enterocyte	chr12_98238413_98238913	1.93451	0.0222742	MIR4303	Distal
Enterocyte	chr12_53552317_53552817	1.8957	0.022277	LOC100652999	Exonic
Enterocyte	chr6_132734630_132735130	1.91865	0.0222788	VNN3	Promoter
Enterocyte	chr18_47844780_47845280	1.93202	0.0222821	SMAD2	Exonic
Enterocyte	chrX_146266216_146266716	1.96009	0.0222829	MIR891A	Distal
Enterocyte	chr22_37920060_37920560	1.88383	0.0222888	MICALL1	Intronic
Enterocyte	chr15_52218324_52218824	1.60963	0.0223013	GNB5	Exonic
Enterocyte	chr3_143769594_143770094	2.06629	0.0223053	SLC9A9	Intronic
Enterocyte	chr9_129394213_129394713	2.1763	0.0223072	LINC01503	Distal
Enterocyte	chr2_20414866_20415366	1.68508	0.0223079	RHOB	Distal
Enterocyte	chr4_166518177_166518677	2.07256	0.0223092	TLL1	Distal
Enterocyte	chr5_157020745_157021245	1.97656	0.0223101	HAVCR1	Distal
Enterocyte	chr12_104588608_104589108	1.90516	0.0223133	MIR3922	Exonic
Enterocyte	chr20_52946072_52946572	1.61832	0.0223152	TSHZ2	Distal
Enterocyte	chr14_36517235_36517735	1.71893	0.0223194	NKX2-1-AS1	Promoter
Enterocyte	chr9_83269992_83270492	1.89787	0.0223194	RASEF	Intronic
Enterocyte	chrX_129115820_129116320	1.5841	0.0223205	SMARCA1	Distal
Enterocyte	chr17_16927662_16928162	1.92609	0.022323	TNFRSF13B	Distal
Enterocyte	chr11_69416738_69417238	2.08722	0.0223235	LOC102724265	Distal
Enterocyte	chr10_6493989_6494489	1.76498	0.0223253	PRKCQ	Intronic
Enterocyte	chr9_134663903_134664403	2.24249	0.0223274	COL5A1	Intronic
Enterocyte	chr17_49277626_49278126	1.7213	0.022328	MIR6129	Distal
Enterocyte	chr2_64992555_64993055	1.86236	0.0223293	SLC1A4	Intronic
Enterocyte	chr7_95209695_95210195	2.1521	0.0223322	PON1	Intronic
Enterocyte	chr15_94291663_94292163	2.18061	0.0223442	MCTP2	Intronic
Enterocyte	chr11_129921932_129922432	1.66845	0.0223461	NFRKB	Intronic
Enterocyte	chr16_50263895_50264395	2.07294	0.0223464	ADCY7	Intronic
Enterocyte	chr2_9170166_9170666	1.16645	0.0223498	ASAP2	Distal
Enterocyte	chrX_134990774_134991274	1.74487	0.0223565	SMIM10	Promoter
Enterocyte	chr3_55491346_55491846	1.14149	0.0223586	WNT5A	Promoter
Enterocyte	chr2_190127582_190128082	2.22934	0.022359	MSTN	Intronic
Enterocyte	chr4_10747184_10747684	2.17584	0.0223603	CLNK	Distal
Enterocyte	chr1_76496608_76497108	1.9528	0.0223603	ST6GALNAC5	Intronic
Enterocyte	chr17_78323707_78324207	1.67778	0.0223716	SOCS3	Distal
Enterocyte	chr14_89081173_89081673	1.97226	0.0223726	TTC8	Distal
Enterocyte	chr15_78034921_78035421	1.81592	0.0223728	TBC1D2B	Intronic
Enterocyte	chr19_39850848_39851348	2.14308	0.0223786	FBL	Distal
Enterocyte	chr6_208276_208776	2.46119	0.0223808	LOC285766	Distal
Enterocyte	chr4_96149833_96150333	2.0764	0.0223808	PDHA2	Distal
Enterocyte	chr1_94720330_94720830	1.41262	0.0223817	MIR378G	Distal
Enterocyte	chrX_153335965_153336465	1.96568	0.0223871	ZNF275	Intronic
Enterocyte	chr10_32692016_32692516	1.92138	0.0223907	CCDC7	Intronic
Enterocyte	chr9_106964244_106964744	1.97686	0.0223942	ZNF462	Intronic
Enterocyte	chr11_74543936_74544436	1.24876	0.0223993	POLD3	Intronic
Enterocyte	chr1_39065510_39066010	1.3071	0.0224035	MACF1	Distal
Enterocyte	chr10_24988698_24989198	1.95545	0.0224081	THNSL1	Intronic
Enterocyte	chr6_39686882_39687382	2.0484	0.0224081	KIF6	Intronic
Enterocyte	chr11_12413781_12414281	1.89333	0.0224081	PARVA	Intronic
Enterocyte	chr12_54983150_54983650	2.07549	0.0224099	TESPA1	Intronic
Enterocyte	chrX_12804607_12805107	2.08512	0.0224101	PRPS2	Intronic
Enterocyte	chr13_45851543_45852043	1.97621	0.0224209	SIAH3	Promoter
Enterocyte	chr7_36995752_36996252	2.23907	0.0224223	ELMO1-AS1	Promoter
Enterocyte	chr1_27206315_27206815	2.04683	0.0224247	WDTC1	Distal
Enterocyte	chr18_60248542_60249042	1.61374	0.0224249	MC4R	Distal
Enterocyte	chr11_35336509_35337009	1.9734	0.0224339	SLC1A2	Intronic
Enterocyte	chr12_3933303_3933803	2.02386	0.022434	PARP11	Distal
Enterocyte	chr4_21652680_21653180	2.19666	0.022434	LOC105374516	Intronic
Enterocyte	chr9_132161401_132161901	1.54098	0.0224459	NTNG2	Promoter
Enterocyte	chr19_43325029_43325529	2.02785	0.0224588	CD177	Distal
Enterocyte	chr20_16630184_16630684	2.05971	0.0224599	KIF16B	Distal
Enterocyte	chr10_6388027_6388527	1.48749	0.0224626	LOC399715	Distal
Enterocyte	chr6_136935270_136935770	1.80404	0.0224659	SLC35D3	Distal
Enterocyte	chr17_77888851_77889351	2.0099	0.022466	LINC01973	Distal
Enterocyte	chr18_10122981_10123481	1.2036	0.0224919	VAPA	Distal
Enterocyte	chr11_104772896_104773396	2.02214	0.0224919	CASP12	Distal
Enterocyte	chr11_74783460_74783960	1.34468	0.0225056	RNF169	Intronic
Enterocyte	chr12_5619499_5619999	2.16378	0.0225084	NTF3	Intronic
Enterocyte	chr20_44070198_44070698	2.20468	0.0225103	JPH2	Distal
Enterocyte	chr10_13811353_13811853	2.016	0.0225127	PRPF18	Intronic
Enterocyte	chr4_184851019_184851519	2.14018	0.0225223	MIR3945	Promoter
Enterocyte	chr6_40611831_40612331	1.8172	0.0225366	LRFN2	Distal
Enterocyte	chrX_1225052_1225552	2.17488	0.0225407	XG	Distal
Enterocyte	chr7_24890748_24891248	2.05824	0.0225414	OSBPL3	Intronic
Enterocyte	chr1_202647366_202647866	1.70442	0.022546	SYT2	Intronic
Enterocyte	chr10_49228549_49229049	1.62311	0.0225465	TMEM273	Distal
Enterocyte	chr4_144598816_144599316	2.18497	0.0225467	HHIP	Distal
Enterocyte	chr22_25774447_25774947	1.56718	0.0225467	MYO18B	Intronic
Enterocyte	chr12_5792951_5793451	2.00925	0.0225559	ANO2	Intronic
Enterocyte	chr14_91242505_91243005	1.54954	0.0225575	GPR68	Intronic
Enterocyte	chr1_239682958_239683458	1.90492	0.0225582	CHRM3-AS2	Intronic
Enterocyte	chr10_103057965_103058465	2.2466	0.0225617	NT5C2	Intronic
Enterocyte	chr1_222266289_222266789	1.56649	0.0225707	HHIPL2	Distal
Enterocyte	chr15_99090275_99090775	1.77974	0.0225715	SYNM	Distal
Enterocyte	chr6_110800717_110801217	2.01162	0.0225728	AMD1	Intronic
Enterocyte	chr7_139873622_139874122	1.96984	0.0225735	HIPK2	Intronic
Enterocyte	chr2_86076799_86077299	1.39144	0.0225767	POLR1A	Intronic
Enterocyte	chr20_17855943_17856443	1.2238	0.0225786	SNORD17	Distal
Enterocyte	chr6_3481325_3481825	1.54116	0.022581	SLC22A23	Distal
Enterocyte	chr2_85256313_85256813	1.96558	0.0225811	TGOLN2	Intronic
Enterocyte	chr22_48389836_48390336	1.53714	0.022582	FAM19A5	Distal
Enterocyte	chr1_27885513_27886013	1.72005	0.0225906	THEMIS2	Intronic
Enterocyte	chr7_140570098_140570598	1.90445	0.0225951	MKRN1	Intronic
Enterocyte	chr11_95756819_95757319	1.78029	0.0226006	CEP57	Distal
Enterocyte	chr6_134383948_134384448	2.13495	0.0226037	LINC01010	Distal
Enterocyte	chr4_943399_943899	1.71074	0.0226082	TMEM175	Intronic
Enterocyte	chrX_3728447_3728947	2.02971	0.0226082	PRKX	Distal
Enterocyte	chr2_1854729_1855229	1.84893	0.0226082	PXDN	Intronic
Enterocyte	chr3_102524568_102525068	1.82783	0.0226082	ZPLD1	Distal
Enterocyte	chr9_90953161_90953661	1.98949	0.0226124	SYK	Distal
Enterocyte	chr7_66306180_66306680	1.7562	0.0226158	LINC00174	Intronic
Enterocyte	chr9_8649196_8649696	1.71	0.0226176	PTPRD-AS1	Intronic
Enterocyte	chr3_188268939_188269439	1.65793	0.022619	FLJ42393	Intronic
Enterocyte	chr22_25417728_25418228	1.87453	0.0226193	LRP5L	Distal
Enterocyte	chr3_46269457_46269957	2.07772	0.0226193	CCR1	Distal
Enterocyte	chr10_8478657_8479157	2.20738	0.0226193	LINC00708	Distal
Enterocyte	chr12_116676727_116677227	1.74889	0.0226193	C12orf49	Distal
Enterocyte	chr18_26190467_26190967	1.68203	0.0226199	TAF4B	Intronic
Enterocyte	chr14_75542666_75543166	1.33547	0.0226206	BATF	Intronic
Enterocyte	chr6_1322667_1323167	1.72545	0.0226215	FOXQ1	Distal
Enterocyte	chr5_82413573_82414073	2.3221	0.0226217	ATP6AP1L	Distal
Enterocyte	chr21_25421632_25422132	1.89224	0.0226219	LINC00158	Intronic
Enterocyte	chr7_158688730_158689230	2.34749	0.0226259	NCAPG2	Intronic
Enterocyte	chr11_80780373_80780873	1.44087	0.0226262	LOC101928944	Distal
Enterocyte	chr3_52787587_52788087	1.51206	0.0226278	ITIH3	Exonic
Enterocyte	chr10_30812481_30812981	2.09618	0.022628	LOC105376480	Distal
Enterocyte	chr4_55921080_55921580	1.39449	0.022635	CEP135	Distal
Enterocyte	chr11_109016652_109017152	1.8326	0.0226359	DDX10	Distal
Enterocyte	chr3_65265424_65265924	2.03866	0.0226401	ADAMTS9	Distal
Enterocyte	chr20_20267536_20268036	1.96968	0.0226424	INSM1	Intronic
Enterocyte	chr3_18181494_18181994	2.10728	0.0226444	LOC339862	Intronic
Enterocyte	chr2_152486926_152487426	2.0245	0.0226456	FMNL2	Intronic
Enterocyte	chr1_174957660_174958160	1.71296	0.022646	LOC101928696	Exonic
Enterocyte	chr15_89052609_89053109	1.7316	0.022646	ABHD2	Distal
Enterocyte	chr17_74337668_74338168	1.70383	0.022651	KIF19	Intronic
Enterocyte	chr2_26729354_26729854	1.77445	0.0226527	SLC35F6	Exonic
Enterocyte	chr13_25678301_25678801	1.87342	0.0226529	ATP8A2	Intronic
Enterocyte	chr8_48496888_48497388	2.06327	0.0226537	LOC101929268	Distal
Enterocyte	chr10_24385735_24386235	1.92245	0.022655	MIR603	Intronic
Enterocyte	chr2_42896770_42897270	1.09396	0.0226571	HAAO	Distal
Enterocyte	chr17_10098897_10099397	1.75378	0.0226571	GAS7	Intronic
Enterocyte	chr9_91239527_91240027	1.66885	0.0226571	LINC00484	Intronic
Enterocyte	chr7_110839837_110840337	2.12411	0.0226608	LRRN3	Intronic
Enterocyte	chrX_40262519_40263019	1.71933	0.0226609	LOC101927476	Promoter
Enterocyte	chr14_106185780_106186280	2.09438	0.0226658	LINC00226	Distal
Enterocyte	chr12_25789367_25789867	2.0901	0.0226681	LMNTD1	Distal
Enterocyte	chr11_100105938_100106438	2.15517	0.0226689	ARHGAP42	Intronic
Enterocyte	chr3_196650849_196651349	1.32808	0.0226697	PIGX	Intronic
Enterocyte	chr1_114069677_114070177	2.35644	0.0226704	SYT6	Distal
Enterocyte	chr9_131694039_131694539	1.42776	0.0226741	RAPGEF1	Intronic
Enterocyte	chr5_128196685_128197185	2.31829	0.0226745	SLC12A2	Distal
Enterocyte	chr12_121373728_121374228	1.75782	0.0226811	ANAPC5	Intronic
Enterocyte	chr1_158014045_158014545	1.70467	0.022687	KIRREL1	Intronic
Enterocyte	chr12_30930325_30930825	1.6148	0.0226937	TSPAN11	Intronic
Enterocyte	chr6_41439985_41440485	2.1788	0.0226939	LINC01276	Distal
Enterocyte	chr18_51290833_51291333	2.19905	0.0226968	MEX3C	Distal
Enterocyte	chr6_111712370_111712870	1.59001	0.0226988	TRAF3IP2	Intronic
Enterocyte	chr8_28234117_28234617	1.49549	0.0227019	PNOC	Distal
Enterocyte	chr17_31309464_31309964	2.1301	0.0227036	EVI2B	Intronic
Enterocyte	chr9_108258620_108259120	1.65022	0.0227052	ACTL7B	Distal
Enterocyte	chr12_4786763_4787263	1.64569	0.0227059	KCNA6	Intronic
Enterocyte	chr16_77164905_77165405	2.02997	0.0227099	MON1B	Distal
Enterocyte	chr14_37436471_37436971	1.98545	0.0227099	FOXA1	Intronic
Enterocyte	chr7_152932958_152933458	2.27511	0.0227099	ACTR3B	Distal
Enterocyte	chr2_88657100_88657600	1.41144	0.0227138	EIF2AK3	Distal
Enterocyte	chr6_7277646_7278146	1.91457	0.0227172	SSR1	Intronic
Enterocyte	chr1_223177724_223178224	1.79747	0.0227189	TLR5	Distal
Enterocyte	chr2_164981269_164981769	1.20259	0.0227189	SLC38A11	Distal
Enterocyte	chr14_61121240_61121740	1.69622	0.0227206	PRKCH	Distal
Enterocyte	chr13_95861179_95861679	2.01813	0.022724	DNAJC3	Intronic
Enterocyte	chr4_176742151_176742651	1.94168	0.0227274	VEGFC	Intronic
Enterocyte	chr19_54973123_54973623	2.4512	0.0227354	NLRP7	Intronic
Enterocyte	chr14_74326525_74327025	2.06737	0.0227379	VRTN	Intronic
Enterocyte	chr7_111097778_111098278	1.83386	0.0227397	LRRN3	Intronic
Enterocyte	chr22_43278139_43278639	1.48258	0.022741	LOC101927447	Intronic
Enterocyte	chr3_94502784_94503284	1.73471	0.0227431	LINC00879	Distal
Enterocyte	chr2_46175982_46176482	1.82364	0.0227538	EPAS1	Intronic
Enterocyte	chr1_3078823_3079323	2.14042	0.0227566	PRDM16	Intronic
Enterocyte	chr3_195810015_195810515	1.92273	0.0227644	MUC4	Exonic
Enterocyte	chr18_45376972_45377472	2.12897	0.0227671	SLC14A2-AS1	Intronic
Enterocyte	chr17_35467055_35467555	2.14233	0.0227682	SLFN13	Intronic
Enterocyte	chr1_66332028_66332528	1.17372	0.0227692	SGIP1	Exonic
Enterocyte	chr15_81414544_81415044	2.19511	0.0227731	TMC3	Distal
Enterocyte	chr1_81799860_81800360	1.81467	0.0227731	LOC101927434	Intronic
Enterocyte	chr2_152089186_152089686	1.56453	0.0227731	CACNB4	Intronic
Enterocyte	chr3_46161614_46162114	2.31581	0.0227731	CCR3	Promoter
Enterocyte	chr7_75662059_75662559	1.93702	0.0227748	HIP1	Intronic
Enterocyte	chr10_30247579_30248079	1.53263	0.0227848	MIR7162	Distal
Enterocyte	chr8_28628801_28629301	1.78624	0.0227892	EXTL3	Intronic
Enterocyte	chr7_18508916_18509416	1.73004	0.0227901	MIR1302-6	Intronic
Enterocyte	chr19_33286854_33287354	1.38048	0.0227937	CEBPA	Distal
Enterocyte	chr8_67971756_67972256	2.14617	0.0227982	PREX2	Intronic
Enterocyte	chr5_174535653_174536153	1.41803	0.0227984	MSX2	Distal
Enterocyte	chr13_21389079_21389579	1.74882	0.0228037	LINC00539	Intronic
Enterocyte	chr9_129262231_129262731	1.62454	0.0228047	LOC101929331	Distal
Enterocyte	chr2_230170472_230170972	1.22391	0.0228047	SP140	Exonic
Enterocyte	chr1_173117068_173117568	1.6184	0.0228082	TNFSF18	Distal
Enterocyte	chr7_2962796_2963296	2.24126	0.0228089	CARD11	Intronic
Enterocyte	chr8_35327530_35328030	1.95796	0.02281	UNC5D	Intronic
Enterocyte	chr2_70606907_70607407	1.48459	0.0228103	TGFA	Distal
Enterocyte	chr8_144644395_144644895	1.41684	0.0228109	ARHGAP39	Distal
Enterocyte	chr1_108107583_108108083	1.90953	0.0228323	SLC25A24	Distal
Enterocyte	chr19_41619093_41619593	1.85127	0.0228449	CEACAM4	Exonic
Enterocyte	chr5_125536050_125536550	1.29989	0.0228488	LINC02240	Intronic
Enterocyte	chr6_118796553_118797053	2.02895	0.0228558	CEP85L	Distal
Enterocyte	chr7_82465969_82466469	2.08383	0.0228648	CACNA2D1	Distal
Enterocyte	chr9_85715577_85716077	2.16028	0.0228673	AGTPBP1	Intronic
Enterocyte	chr20_25239635_25240135	1.55568	0.0228742	PYGB	Distal
Enterocyte	chr4_135195003_135195503	1.94334	0.0228764	LINC00613	Distal
Enterocyte	chr2_118993078_118993578	1.69347	0.0228793	MARCO	Intronic
Enterocyte	chr16_12133720_12134220	2.24281	0.0228873	SNX29	Intronic
Enterocyte	chr1_147720531_147721031	1.77422	0.0228935	ACP6	Distal
Enterocyte	chr4_82793214_82793714	1.89436	0.0229006	SCD5	Intronic
Enterocyte	chr11_63622282_63622782	1.54048	0.0229128	PLA2G16	Distal
Enterocyte	chr2_203999397_203999897	2.0166	0.0229166	ICOS	Distal
Enterocyte	chr18_55838802_55839302	1.93248	0.0229166	LINC01416	Distal
Enterocyte	chr13_22198587_22199087	1.91388	0.0229189	LINC00540	Intronic
Enterocyte	chr12_3772299_3772799	2.05313	0.0229254	CRACR2A	Distal
Enterocyte	chr10_97123510_97124010	1.88222	0.0229256	SLIT1-AS1	Intronic
Enterocyte	chr1_202518876_202519376	1.8414	0.022931	PPP1R12B	Intronic
Enterocyte	chr11_109715958_109716458	1.79209	0.0229351	C11orf87	Distal
Enterocyte	chr11_32100749_32101249	1.63627	0.0229428	LOC100506675	Intronic
Enterocyte	chr4_38805466_38805966	1.86085	0.0229432	TLR10	Intronic
Enterocyte	chr6_118643894_118644394	1.50781	0.0229432	CEP85L	Intronic
Enterocyte	chr17_34122495_34122995	1.95849	0.0229432	ASIC2	Intronic
Enterocyte	chr1_2962599_2963099	1.7759	0.0229449	ACTRT2	Distal
Enterocyte	chr6_105763482_105763982	1.47356	0.0229455	PRDM1	Distal
Enterocyte	chr2_85912093_85912593	2.42911	0.0229469	ST3GAL5-AS1	Distal
Enterocyte	chr5_157771970_157772470	2.09973	0.022947	LSM11	Distal
Enterocyte	chr18_26868991_26869491	1.8229	0.022947	AQP4	Intronic
Enterocyte	chr13_51000582_51001082	2.05695	0.0229475	RNASEH2B-AS1	Distal
Enterocyte	chr12_26791186_26791686	2.00037	0.0229475	ITPR2	Intronic
Enterocyte	chr17_73748441_73748941	1.60556	0.0229583	LOC100134391	Intronic
Enterocyte	chr3_73248973_73249473	1.76814	0.0229598	EBLN2	Distal
Enterocyte	chr5_170312516_170313016	1.61618	0.0229598	LCP2	Distal
Enterocyte	chr2_29522116_29522616	2.13643	0.0229616	ALK	Intronic
Enterocyte	chrX_69184994_69185494	2.12053	0.0229635	LINC00269	Intronic
Enterocyte	chr6_34183252_34183752	1.98895	0.0229662	GRM4	Distal
Enterocyte	chr2_46490484_46490984	2.32448	0.0229678	TMEM247	Distal
Enterocyte	chr16_46791608_46792108	1.74779	0.0229722	MYLK3	Promoter
Enterocyte	chr7_139126757_139127257	1.71468	0.022982	TTC26	Distal
Enterocyte	chr7_33841116_33841616	1.44562	0.0229853	BMPER	Distal
Enterocyte	chr11_113249497_113249997	1.95793	0.0229855	NCAM1-AS1	Intronic
Enterocyte	chr3_159246505_159247005	2.03277	0.0229855	SCHIP1	Intronic
Enterocyte	chr21_41207962_41208462	1.85422	0.0229868	PLAC4	Intronic
Enterocyte	chr15_78995920_78996420	1.51797	0.0229895	CTSH	Intronic
Enterocyte	chr2_207505106_207505606	1.96185	0.0229916	CREB1	Intronic
Enterocyte	chr19_16262612_16263112	1.23694	0.0229916	KLF2	Distal
Enterocyte	chr11_69938914_69939414	1.73941	0.0229978	FGF3	Distal
Enterocyte	chr3_79490432_79490932	2.05179	0.023002	MIR3923	Intronic
Enterocyte	chr22_35124745_35125245	1.44091	0.0230027	ISX	Intronic
Enterocyte	chr1_33966669_33967169	2.24627	0.0230267	CSMD2-AS1	Intronic
Enterocyte	chr7_5755585_5756085	2.1017	0.0230283	RNF216	Intronic
Enterocyte	chr16_88524282_88524782	1.59346	0.0230294	ZC3H18	Intronic
Enterocyte	chr8_102727656_102728156	1.46645	0.0230316	KLF10	Distal
Enterocyte	chr1_183957429_183957929	1.70328	0.0230316	COLGALT2	Intronic
Enterocyte	chr9_136650653_136651153	1.31897	0.023034	EGFL7	Intronic
Enterocyte	chr3_134904413_134904913	2.06076	0.0230349	KY	Intronic
Enterocyte	chr18_46001022_46001522	1.77804	0.0230349	EPG5	Intronic
Enterocyte	chrX_8037522_8038022	1.54076	0.0230394	MIR651	Distal
Enterocyte	chr3_15287589_15288089	2.26563	0.023046	SH3BP5-AS1	Intronic
Enterocyte	chr8_125413423_125413923	1.26529	0.0230475	TRIB1	Distal
Enterocyte	chr14_88129724_88130224	1.62789	0.023048	LOC101928791	Distal
Enterocyte	chr4_163191942_163192442	2.09908	0.0230524	NAF1	Distal
Enterocyte	chr7_92768070_92768570	1.7122	0.023065	LOC101927497	Intronic
Enterocyte	chr2_41912274_41912774	1.83523	0.023066	LINC01914	Distal
Enterocyte	chr5_148828427_148828927	1.52053	0.0230679	ADRB2	Exonic
Enterocyte	chr1_112356694_112357194	2.3458	0.0230734	CTTNBP2NL	Distal
Enterocyte	chr6_21842818_21843318	1.71977	0.0230742	CASC15	Intronic
Enterocyte	chr9_69807329_69807829	2.05133	0.0230768	C9orf135-DT	Distal
Enterocyte	chrX_150958067_150958567	2.34621	0.0230777	HMGB3	Distal
Enterocyte	chr1_8226972_8227472	1.63002	0.0230788	LINC01714	Distal
Enterocyte	chr15_38295180_38295680	1.66598	0.02308	SPRED1	Intronic
Enterocyte	chr2_7053652_7054152	1.78054	0.0230802	LOC101929452	Intronic
Enterocyte	chr7_22376351_22376851	1.81081	0.0230812	RAPGEF5	Distal
Enterocyte	chr17_59751163_59751663	1.68436	0.0230822	PTRH2	Intronic
Enterocyte	chr1_114208568_114209068	1.91032	0.0230822	SYT6	Distal
Enterocyte	chr11_36750330_36750830	1.61659	0.0230919	RAG2	Distal
Enterocyte	chr22_16955651_16956151	2.08107	0.0230945	GAB4	Distal
Enterocyte	chr2_145290189_145290689	2.06914	0.0231008	TEX41	Distal
Enterocyte	chr2_43707213_43707713	1.47999	0.0231156	C1GALT1C1L	Exonic
Enterocyte	chr15_60842246_60842746	2.3041	0.0231156	RORA-AS2	Intronic
Enterocyte	chr10_107163803_107164303	2.20373	0.0231158	SORCS1	Exonic
Enterocyte	chr1_91732369_91732869	1.33891	0.0231161	TGFBR3	Intronic
Enterocyte	chr9_135536134_135536634	1.98032	0.0231161	OBP2A	Distal
Enterocyte	chr9_77585204_77585704	1.42274	0.0231198	GNA14	Intronic
Enterocyte	chr22_49163910_49164410	2.37684	0.0231198	LINC01310	Distal
Enterocyte	chr8_101751577_101752077	2.01886	0.023121	GRHL2	Intronic
Enterocyte	chr5_34571261_34571761	1.85243	0.0231241	RAI14	Distal
Enterocyte	chr3_4766663_4767163	1.97428	0.0231254	EGOT	Intronic
Enterocyte	chr7_18502190_18502690	2.41663	0.023126	MIR1302-6	Intronic
Enterocyte	chr16_86462156_86462656	2.51194	0.0231271	FENDRR	Distal
Enterocyte	chr3_112482602_112483102	2.08696	0.0231296	BTLA	Intronic
Enterocyte	chr9_109968256_109968756	1.80935	0.0231363	AKAP2	Intronic
Enterocyte	chr10_62109845_62110345	1.465	0.0231375	RTKN2	Distal
Enterocyte	chr10_62110356_62110856	1.73863	0.0231552	RTKN2	Distal
Enterocyte	chr10_62460326_62460826	2.12688	0.0231619	ZNF365	Intronic
Enterocyte	chr7_34155189_34155689	2.16163	0.023162	BMPER	Exonic
Enterocyte	chr19_10426594_10427094	1.62971	0.0231621	CDC37	Intronic
Enterocyte	chrX_45230370_45230870	2.17712	0.0231635	DIPK2B	Distal
Enterocyte	chr16_11206695_11207195	1.46516	0.0231701	RMI2	Intronic
Enterocyte	chr15_39274026_39274526	1.68285	0.0231738	C15orf54	Distal
Enterocyte	chrX_15500577_15501077	1.66176	0.0231751	PIR	Intronic
Enterocyte	chr12_593563_594063	2.13097	0.0231751	LOC105369595	Intronic
Enterocyte	chr12_66945033_66945533	2.34873	0.0231761	GRIP1	Distal
Enterocyte	chr10_6738159_6738659	2.19858	0.0231771	LINC00706	Distal
Enterocyte	chr8_20262939_20263439	1.97063	0.0231853	LZTS1-AS1	Intronic
Enterocyte	chr4_5719287_5719787	2.00834	0.0231853	EVC	Intronic
Enterocyte	chr20_61901758_61902258	1.8347	0.0231873	MIR1257	Intronic
Enterocyte	chr15_48542417_48542917	1.7167	0.0231876	FBN1	Intronic
Enterocyte	chr16_22727734_22728234	2.36503	0.0231876	HS3ST2	Intronic
Enterocyte	chr12_31568395_31568895	1.32332	0.0231935	DENND5B-AS1	Intronic
Enterocyte	chr17_27512431_27512931	1.79797	0.0231935	KSR1	Intronic
Enterocyte	chr14_30601492_30601992	1.91502	0.0231949	SCFD1	Intronic
Enterocyte	chr2_136246142_136246642	1.49745	0.0231949	CXCR4	Distal
Enterocyte	chr1_111499417_111499917	2.14719	0.0231949	ADORA3	Exonic
Enterocyte	chr2_237636535_237637035	1.77948	0.0231949	LRRFIP1	Intronic
Enterocyte	chr3_140311364_140311864	1.8161	0.0231949	CLSTN2-AS1	Intronic
Enterocyte	chr3_62144442_62144942	1.80448	0.0231985	C3orf14	Intronic
Enterocyte	chr10_89549462_89549962	1.26001	0.0231993	SLC16A12	Intronic
Enterocyte	chr12_108845859_108846359	1.91398	0.0232024	MIR619	Intronic
Enterocyte	chr10_871779_872279	1.28148	0.0232051	LARP4B	Intronic
Enterocyte	chr14_70002561_70003061	2.05496	0.0232051	SMOC1	Intronic
Enterocyte	chr22_32661850_32662350	2.06534	0.0232083	TIMP3	Intronic
Enterocyte	chr15_46676216_46676716	1.95376	0.0232111	SEMA6D	Distal
Enterocyte	chr20_54038928_54039428	1.73833	0.0232128	MIR4756	Intronic
Enterocyte	chr3_59777700_59778200	1.66233	0.0232131	C3orf67	Intronic
Enterocyte	chr9_18877890_18878390	1.9057	0.023222	SAXO1	Intronic
Enterocyte	chr9_68822683_68823183	1.27412	0.0232256	FAM122A	Intronic
Enterocyte	chr1_67675774_67676274	1.98813	0.0232275	GADD45A	Distal
Enterocyte	chrX_9373676_9374176	1.64215	0.0232275	TBL1X	Distal
Enterocyte	chr6_155782347_155782847	1.32251	0.0232294	MIR1202	Distal
Enterocyte	chr22_32911425_32911925	2.20157	0.0232297	TIMP3	Intronic
Enterocyte	chr7_128117626_128118126	2.08481	0.0232327	MIR593	Distal
Enterocyte	chr2_118830084_118830584	2.07498	0.0232371	EN1	Distal
Enterocyte	chr5_39205505_39206005	1.87054	0.0232371	FYB1	Intronic
Enterocyte	chr20_49668524_49669024	1.12463	0.0232406	B4GALT5	Intronic
Enterocyte	chr19_33227307_33227807	1.33667	0.0232406	SLC7A10	Promoter
Enterocyte	chr16_86429122_86429622	2.11838	0.0232424	LINC00917	Distal
Enterocyte	chr10_61389717_61390217	1.7329	0.0232424	TMEM26-AS1	Distal
Enterocyte	chr16_26158267_26158767	2.40638	0.0232438	MIR548W	Intronic
Enterocyte	chr3_102178790_102179290	1.42519	0.0232446	ZPLD1	Intronic
Enterocyte	chr9_304515_305015	2.00601	0.0232457	C9orf66	Intronic
Enterocyte	chr8_42209631_42210131	1.66526	0.0232459	PLAT	Distal
Enterocyte	chr2_229642357_229642857	1.85143	0.0232467	DNER	Intronic
Enterocyte	chr2_12730209_12730709	1.70113	0.023249	MIR3125	Intronic
Enterocyte	chrX_96771446_96771946	1.52379	0.023254	DIAPH2	Intronic
Enterocyte	chr13_32351010_32351510	1.89051	0.0232565	BRCA2	Intronic
Enterocyte	chr5_113116525_113117025	2.18428	0.0232565	DCP2	Intronic
Enterocyte	chr20_14232581_14233081	1.60653	0.023259	FLRT3	Intronic
Enterocyte	chr5_165574095_165574595	2.3639	0.0232593	LINC02143	Distal
Enterocyte	chr1_182766767_182767267	2.13657	0.0232599	NPL	Distal
Enterocyte	chr2_6254322_6254822	2.15371	0.0232636	LINC01247	Distal
Enterocyte	chrX_111270313_111270813	2.45582	0.0232756	CAPN6	Promoter
Enterocyte	chr19_51268772_51269272	2.00812	0.0232778	SIGLECL1	Exonic
Enterocyte	chr8_102730143_102730643	1.74178	0.0232847	KLF10	Distal
Enterocyte	chr5_10270659_10271159	2.12988	0.0232857	CCT5	Distal
Enterocyte	chr1_27864231_27864731	1.78874	0.0232863	THEMIS2	Distal
Enterocyte	chr4_122798067_122798567	1.13187	0.0232878	FGF2	Distal
Enterocyte	chr20_59577208_59577708	2.11555	0.0232889	PHACTR3	Promoter
Enterocyte	chr10_17599067_17599567	1.70501	0.023289	HACD1	Exonic
Enterocyte	chr4_807737_808237	1.57499	0.023295	CPLX1	Intronic
Enterocyte	chr5_67976803_67977303	1.93565	0.023297	LINC02219	Distal
Enterocyte	chr1_193435773_193436273	1.77166	0.0232973	LINC01031	Distal
Enterocyte	chr2_215812039_215812539	1.96777	0.0232973	LINC00607	Intronic
Enterocyte	chr6_1662593_1663093	2.06457	0.0232995	FOXC1	Intronic
Enterocyte	chr2_121539454_121539954	1.2129	0.0232995	RNU4ATAC	Intronic
Enterocyte	chr18_54774926_54775426	1.69961	0.0233005	RAB27B	Intronic
Enterocyte	chr2_180237019_180237519	1.88331	0.023304	CWC22	Distal
Enterocyte	chr17_55321130_55321630	1.34617	0.0233087	HLF	Exonic
Enterocyte	chr1_32733867_32734367	1.68655	0.0233157	KIAA1522	Distal
Enterocyte	chr2_219010738_219011238	1.78679	0.0233163	LOC100129175	Exonic
Enterocyte	chr20_53336060_53336560	1.88871	0.0233251	LOC101927770	Intronic
Enterocyte	chr12_104256001_104256501	1.74228	0.0233251	TXNRD1	Intronic
Enterocyte	chr13_111371825_111372325	1.56743	0.0233251	TEX29	Distal
Enterocyte	chr7_106240488_106240988	1.70664	0.0233251	NAMPT	Distal
Enterocyte	chr2_136307971_136308471	2.03076	0.0233281	CXCR4	Distal
Enterocyte	chr6_33981018_33981518	1.88644	0.0233303	MIR1275	Distal
Enterocyte	chr4_42489735_42490235	1.13374	0.0233338	SHISA3	Intronic
Enterocyte	chr1_29425638_29426138	1.79741	0.023338	LINC01756	Distal
Enterocyte	chr9_69918297_69918797	2.16652	0.0233458	C9orf135	Distal
Enterocyte	chr8_28669631_28670131	1.93095	0.0233477	EXTL3-AS1	Intronic
Enterocyte	chr7_20539163_20539663	1.29515	0.0233513	ABCB5	Distal
Enterocyte	chr5_154296724_154297224	1.38064	0.0233519	MIR1294	Intronic
Enterocyte	chr8_66115814_66116314	1.91349	0.0233532	TRIM55	Distal
Enterocyte	chr12_47991627_47992127	2.02339	0.0233571	COL2A1	Intronic
Enterocyte	chr10_86128319_86128819	1.58971	0.0233605	MIR346	Intronic
Enterocyte	chr5_158938132_158938632	1.72053	0.0233671	EBF1	Intronic
Enterocyte	chr2_75389211_75389711	2.25736	0.0233696	LOC101927884	Distal
Enterocyte	chr1_56469920_56470420	1.51433	0.0233744	LOC101929935	Distal
Enterocyte	chr5_176897138_176897638	1.75081	0.0233765	HK3	Intronic
Enterocyte	chr4_74032065_74032565	1.37645	0.0233876	CXCL3	Distal
Enterocyte	chr2_38648079_38648579	2.40217	0.0233896	GALM	Distal
Enterocyte	chr1_179794607_179795107	1.25896	0.0233918	FAM163A	Intronic
Enterocyte	chr12_106066240_106066740	2.09532	0.0233937	NUAK1	Exonic
Enterocyte	chr2_237214215_237214715	1.95771	0.023397	COPS8	Distal
Enterocyte	chr11_134689216_134689716	1.90857	0.0233982	LOC283177	Distal
Enterocyte	chr5_1536284_1536784	1.08487	0.0233994	LPCAT1	Distal
Enterocyte	chr2_106536938_106537438	1.65614	0.023404	RGPD3	Distal
Enterocyte	chr1_4942746_4943246	2.07485	0.0234076	AJAP1	Distal
Enterocyte	chr15_70430016_70430516	1.45298	0.0234142	SALRNA3	Distal
Enterocyte	chr16_55834734_55835234	2.03662	0.023417	CES1	Promoter
Enterocyte	chr8_142675951_142676451	1.71615	0.0234183	JRK	Intronic
Enterocyte	chr1_116164041_116164541	1.33552	0.0234184	MAB21L3	Distal
Enterocyte	chr6_106731427_106731927	1.11612	0.023423	MIR587	Intronic
Enterocyte	chr12_130253896_130254396	2.0252	0.0234282	PIWIL1	Distal
Enterocyte	chr11_113192952_113193452	2.04125	0.0234284	NCAM1-AS1	Intronic
Enterocyte	chr11_112537781_112538281	1.89532	0.0234313	LOC387810	Intronic
Enterocyte	chr8_80497130_80497630	1.91881	0.0234328	ZBTB10	Intronic
Enterocyte	chr5_95081545_95082045	1.94843	0.023442	MCTP1	Intronic
Enterocyte	chr1_115978758_115979258	1.86022	0.0234423	SLC22A15	Intronic
Enterocyte	chr17_6711638_6712138	1.64823	0.0234423	SLC13A5	Intronic
Enterocyte	chr20_60977678_60978178	2.1613	0.0234423	LINC01718	Distal
Enterocyte	chr2_149365751_149366251	1.15584	0.023444	LYPD6	Intronic
Enterocyte	chr20_22507172_22507672	1.98219	0.0234442	LOC284788	Distal
Enterocyte	chr19_28437723_28438223	2.29484	0.0234466	LOC100420587	Intronic
Enterocyte	chr17_74096101_74096601	2.04577	0.0234489	RPL38	Distal
Enterocyte	chr1_210273099_210273599	1.7077	0.0234514	SERTAD4-AS1	Distal
Enterocyte	chr10_89156559_89157059	2.13889	0.0234592	CH25H	Distal
Enterocyte	chr7_18514983_18515483	2.27195	0.0234607	MIR1302-6	Intronic
Enterocyte	chr10_12323584_12324084	1.72797	0.0234613	CAMK1D	Distal
Enterocyte	chr10_12905381_12905881	2.08951	0.023474	MIR548Q	Intronic
Enterocyte	chr15_74444119_74444619	1.92495	0.0234767	SEMA7A	Distal
Enterocyte	chr10_973956_974456	1.15001	0.0234826	GTPBP4	Distal
Enterocyte	chr5_175854682_175855182	1.93469	0.0234826	CPLX2	Intronic
Enterocyte	chr14_65447573_65448073	2.19611	0.0234861	MIR625	Intronic
Enterocyte	chr11_85694833_85695333	2.12406	0.0234903	CCDC89	Exonic
Enterocyte	chr1_119636746_119637246	1.41571	0.0234951	ZNF697	Intronic
Enterocyte	chr2_232375484_232375984	2.00673	0.0235009	ALPP	Distal
Enterocyte	chr2_112840266_112840766	1.97788	0.0235017	IL1B	Distal
Enterocyte	chr1_106953623_106954123	1.61061	0.0235069	PRMT6	Distal
Enterocyte	chr10_129131446_129131946	2.13149	0.0235145	MGMT	Distal
Enterocyte	chr6_112227314_112227814	2.28798	0.0235149	LOC101927640	Intronic
Enterocyte	chr11_86687040_86687540	1.99961	0.0235149	ME3	Distal
Enterocyte	chr6_169966695_169967195	1.67991	0.0235157	LINC00242	Distal
Enterocyte	chr11_69417362_69417862	1.72398	0.0235223	LOC102724265	Distal
Enterocyte	chr15_38508253_38508753	1.73974	0.0235281	FAM98B	Intronic
Enterocyte	chr9_71368207_71368707	2.12334	0.0235361	TRPM3	Intronic
Enterocyte	chr7_7258701_7259201	1.33818	0.0235432	LOC101927354	Intronic
Enterocyte	chr15_49471655_49472155	2.13513	0.0235435	FGF7	Intronic
Enterocyte	chr21_28237600_28238100	2.12764	0.0235435	LINC01695	Intronic
Enterocyte	chr3_39499819_39500319	1.79432	0.023555	MOBP	Intronic
Enterocyte	chr4_168643021_168643521	2.10413	0.02356	PALLD	Intronic
Enterocyte	chr18_50944202_50944702	1.35606	0.0235611	ELAC1	Intronic
Enterocyte	chr20_44648027_44648527	2.00523	0.023565	ADA	Intronic
Enterocyte	chr1_206038958_206039458	1.83151	0.023565	RHEX	Distal
Enterocyte	chr20_9302149_9302649	1.73304	0.0235698	LAMP5	Intronic
Enterocyte	chr17_63279733_63280233	2.1494	0.0235718	CYB561	Intronic
Enterocyte	chr9_125650206_125650706	1.67549	0.0235718	MAPKAP1	Exonic
Enterocyte	chr21_33024147_33024647	2.28291	0.0235727	OLIG2	Promoter
Enterocyte	chr6_107698067_107698567	1.78534	0.0235727	SCML4	Distal
Enterocyte	chr2_240775326_240775826	2.28048	0.023576	KIF1A	Intronic
Enterocyte	chr13_32017408_32017908	2.19093	0.0235779	FRY	Distal
Enterocyte	chr8_111678476_111678976	2.145	0.0235854	LINC01609	Distal
Enterocyte	chr6_152272953_152273453	1.87688	0.0235865	SYNE1-AS1	Intronic
Enterocyte	chr2_25322159_25322659	1.9683	0.0235886	MIR1301	Intronic
Enterocyte	chrX_68691851_68692351	1.86544	0.0235901	STARD8	Intronic
Enterocyte	chr1_230508021_230508521	2.18221	0.0236023	PGBD5	Distal
Enterocyte	chr5_23704108_23704608	2.33178	0.0236061	C5orf17	Distal
Enterocyte	chr8_29724248_29724748	1.92229	0.0236104	LINC00589	Intronic
Enterocyte	chr14_92482088_92482588	2.18074	0.0236104	RIN3	Intronic
Enterocyte	chr3_14907541_14908041	1.43111	0.0236104	NR2C2	Intronic
Enterocyte	chr8_120757051_120757551	1.70372	0.0236104	LOC101927543	Intronic
Enterocyte	chr17_34156781_34157281	2.23453	0.0236167	ASIC2	Exonic
Enterocyte	chr16_53414310_53414810	1.67832	0.0236214	RBL2	Distal
Enterocyte	chr15_80659251_80659751	1.23214	0.0236218	ABHD17C	Distal
Enterocyte	chr9_127628999_127629499	1.82362	0.0236222	STXBP1	Intronic
Enterocyte	chrX_68344994_68345494	1.97631	0.0236242	OPHN1	Intronic
Enterocyte	chr4_3371043_3371543	1.77987	0.0236312	HGFAC	Intronic
Enterocyte	chr4_83350143_83350643	1.54149	0.0236321	HPSE	Distal
Enterocyte	chr15_28968569_28969069	2.2112	0.0236372	APBA2	Intronic
Enterocyte	chr6_45450289_45450789	1.92523	0.0236395	SUPT3H	Intronic
Enterocyte	chr2_71541930_71542430	1.65072	0.0236456	DYSF	Intronic
Enterocyte	chr13_74920861_74921361	1.94136	0.0236497	LINC01078	Distal
Enterocyte	chr4_140130630_140131130	1.73918	0.0236533	MAML3	Intronic
Enterocyte	chr4_83212399_83212899	1.25672	0.0236549	COQ2	Distal
Enterocyte	chrX_24726885_24727385	2.05552	0.023655	SCARNA23	Intronic
Enterocyte	chr9_219605_220105	1.78151	0.0236563	C9orf66	Intronic
Enterocyte	chr7_3892084_3892584	2.15963	0.0236578	SDK1	Intronic
Enterocyte	chr9_27282383_27282883	1.47958	0.0236594	LINC00032	Exonic
Enterocyte	chr17_80746165_80746665	2.11685	0.0236692	LOC101928855	Intronic
Enterocyte	chr11_58171561_58172061	1.65198	0.0236742	OR9Q2	Intronic
Enterocyte	chr21_34690349_34690849	1.30006	0.0236742	CLIC6	Intronic
Enterocyte	chr7_78472546_78473046	2.00671	0.0236749	MAGI2-AS2	Intronic
Enterocyte	chr16_50702690_50703190	1.74912	0.0236763	NOD2	Intronic
Enterocyte	chr13_51192277_51192777	2.27196	0.0236819	C13orf42	Distal
Enterocyte	chr6_118859496_118859996	1.72256	0.0236873	ASF1A	Intronic
Enterocyte	chr2_227610035_227610535	1.39839	0.0236874	C2orf83	Exonic
Enterocyte	chr14_25232730_25233230	1.89004	0.0236885	STXBP6	Distal
Enterocyte	chr11_133930661_133931161	1.48539	0.023691	IGSF9B	Intronic
Enterocyte	chr10_5334194_5334694	2.1185	0.0236992	UCN3	Distal
Enterocyte	chr3_12987579_12988079	1.81061	0.0237023	IQSEC1	Intronic
Enterocyte	chr11_76984692_76985192	1.22416	0.0237028	B3GNT6	Intronic
Enterocyte	chr17_82687278_82687778	1.61317	0.0237074	RAB40B	Intronic
Enterocyte	chr12_65615039_65615539	1.85375	0.0237138	LOC100507065	Intronic
Enterocyte	chr5_170132584_170133084	2.24006	0.023723	FOXI1	Distal
Enterocyte	chr10_70493857_70494357	2.05043	0.0237246	PALD1	Intronic
Enterocyte	chr7_129377320_129377820	1.00847	0.0237279	STRIP2	Exonic
Enterocyte	chr1_175514059_175514559	1.81838	0.0237286	TNR	Intronic
Enterocyte	chr1_68975479_68975979	1.85433	0.0237339	DEPDC1	Distal
Enterocyte	chr17_68234887_68235387	1.98258	0.0237378	AMZ2	Distal
Enterocyte	chr9_92558619_92559119	1.30974	0.0237391	ECM2	Intronic
Enterocyte	chr11_20617317_20617817	2.18004	0.0237477	SLC6A5	Intronic
Enterocyte	chr3_42273317_42273817	1.97227	0.0237507	CCK	Distal
Enterocyte	chr7_131071917_131072417	1.22008	0.0237521	MKLN1	Intronic
Enterocyte	chr1_86788237_86788737	1.32788	0.0237521	SH3GLB1	Distal
Enterocyte	chr9_111783385_111783885	1.84678	0.0237521	C9orf84	Intronic
Enterocyte	chr1_218686207_218686707	1.97672	0.0237538	TGFB2-OT1	Distal
Enterocyte	chr2_27183995_27184495	1.90432	0.0237544	ATRAID	Distal
Enterocyte	chr12_126785631_126786131	1.97095	0.0237544	LINC00944	Distal
Enterocyte	chr5_170696145_170696645	2.03762	0.023755	GABRP	Intronic
Enterocyte	chr2_128382120_128382620	1.84881	0.0237551	HS6ST1	Distal
Enterocyte	chr5_133844817_133845317	1.63797	0.0237848	WSPAR	Distal
Enterocyte	chr6_45681773_45682273	1.50041	0.0237865	SUPT3H	Distal
Enterocyte	chr12_128365025_128365525	2.18533	0.0237865	MIR3612	Intronic
Enterocyte	chr8_86265114_86265614	1.56292	0.0237885	SLC7A13	Intronic
Enterocyte	chr8_129554479_129554979	1.92271	0.0237937	MIR3686	Intronic
Enterocyte	chr6_19070381_19070881	2.03178	0.0237996	MIR548A1	Distal
Enterocyte	chr6_108761730_108762230	2.0521	0.0237996	LINC00222	Intronic
Enterocyte	chr2_195370119_195370619	2.04271	0.0238067	SLC39A10	Distal
Enterocyte	chr2_59733070_59733570	1.81293	0.0238115	LINC01793	Distal
Enterocyte	chr1_165324271_165324771	2.00155	0.0238115	LMX1A	Intronic
Enterocyte	chr14_79412767_79413267	1.90296	0.023812	LOC105370586	Intronic
Enterocyte	chr7_8303697_8304197	1.70369	0.0238131	ICA1	Exonic
Enterocyte	chr8_28075869_28076369	1.65023	0.0238131	NUGGC	Intronic
Enterocyte	chr1_182351784_182352284	2.04576	0.0238131	LINC01344	Distal
Enterocyte	chrX_139842293_139842793	1.96457	0.0238131	MIR505	Intronic
Enterocyte	chr7_55545039_55545539	1.48496	0.0238205	VOPP1	Intronic
Enterocyte	chr6_20409300_20409800	1.77438	0.023823	E2F3	Intronic
Enterocyte	chr9_110130193_110130693	2.16153	0.023828	C9orf152	Intronic
Enterocyte	chr15_39510187_39510687	2.00748	0.0238385	THBS1	Distal
Enterocyte	chr1_220812327_220812827	1.63806	0.0238385	LINC01352	Intronic
Enterocyte	chr5_5814509_5815009	1.67047	0.0238385	ICE1	Distal
Enterocyte	chr11_102792424_102792924	2.02181	0.0238439	MMP1	Exonic
Enterocyte	chr4_80043427_80043927	1.57633	0.0238472	ANTXR2	Intronic
Enterocyte	chr12_68487862_68488362	1.73093	0.0238543	LINC02384	Distal
Enterocyte	chr11_10393371_10393871	1.99829	0.0238543	AMPD3	Intronic
Enterocyte	chr18_37853629_37854129	2.37052	0.0238543	MIR4318	Distal
Enterocyte	chrX_1546850_1547350	2.00108	0.0238543	XG	Distal
Enterocyte	chr10_49362488_49362988	1.51378	0.0238581	DRGX	Distal
Enterocyte	chr19_37692882_37693382	2.0182	0.023867	ZNF781	Promoter
Enterocyte	chrX_68659237_68659737	1.76892	0.0238682	STARD8	Intronic
Enterocyte	chr3_42375346_42375846	1.66207	0.02387	LYZL4	Distal
Enterocyte	chr11_13205387_13205887	1.735	0.0238715	ARNTL	Distal
Enterocyte	chr20_10719792_10720292	1.43569	0.0238729	LINC01752	Distal
Enterocyte	chrX_133159146_133159646	1.88044	0.0238729	TFDP3	Distal
Enterocyte	chr19_39427594_39428094	1.344	0.0238729	RPS16	Exonic
Enterocyte	chr3_16183584_16184084	2.07162	0.0238747	GALNT15	Intronic
Enterocyte	chr1_61299422_61299922	1.83001	0.0238777	NFIA-AS1	Intronic
Enterocyte	chr1_170680418_170680918	1.47498	0.0238884	PRRX1	Intronic
Enterocyte	chr17_16970208_16970708	1.56728	0.0238894	TNFRSF13B	Intronic
Enterocyte	chr16_77668154_77668654	2.30889	0.0238894	NUDT7	Distal
Enterocyte	chr14_55789384_55789884	1.7683	0.0238951	LINC00520	Intronic
Enterocyte	chr13_50222489_50222989	1.73802	0.0238974	DLEU2	Intronic
Enterocyte	chr2_219323363_219323863	1.8665	0.0238982	RESP18	Distal
Enterocyte	chr1_221783403_221783903	1.98947	0.0238988	DUSP10	Distal
Enterocyte	chr14_33603741_33604241	2.30435	0.0238988	EGLN3	Intronic
Enterocyte	chr14_88249214_88249714	1.59753	0.0239028	KCNK10	Intronic
Enterocyte	chr5_60541872_60542372	2.00205	0.0239035	PDE4D	Intronic
Enterocyte	chr10_7571875_7572375	2.20156	0.023906	ITIH5	Exonic
Enterocyte	chr9_111094466_111094966	1.74095	0.0239144	LPAR1	Distal
Enterocyte	chr4_138460273_138460773	1.41036	0.0239152	LINC00499	Distal
Enterocyte	chr2_43634578_43635078	1.47063	0.0239201	PLEKHH2	Distal
Enterocyte	chrX_42495595_42496095	1.85921	0.0239212	CASK	Distal
Enterocyte	chr6_13763696_13764196	1.98811	0.0239218	MCUR1	Distal
Enterocyte	chr4_32967833_32968333	2.25432	0.0239224	LINC02353	Distal
Enterocyte	chr9_129582773_129583273	2.02762	0.0239285	NTMT1	Distal
Enterocyte	chr7_158689416_158689916	1.84956	0.0239285	NCAPG2	Intronic
Enterocyte	chr19_41736696_41737196	1.44116	0.023931	CEACAM6	Intronic
Enterocyte	chr5_122219713_122220213	1.59923	0.023931	ZNF474	Distal
Enterocyte	chr13_97889699_97890199	1.98806	0.0239326	IPO5	Distal
Enterocyte	chr2_29075766_29076266	2.32521	0.0239397	PCARE	Promoter
Enterocyte	chr5_145984048_145984548	1.44858	0.0239401	SH3RF2	Intronic
Enterocyte	chr3_183985042_183985542	1.90509	0.0239412	ABCC5-AS1	Exonic
Enterocyte	chr3_40843342_40843842	2.12644	0.0239428	ZNF621	Distal
Enterocyte	chr22_23826600_23827100	1.7315	0.0239499	DERL3	Intronic
Enterocyte	chr4_8534125_8534625	1.17338	0.0239555	CPZ	Distal
Enterocyte	chr4_146488440_146488940	1.92275	0.0239565	SLC10A7	Intronic
Enterocyte	chr6_5627074_5627574	1.67466	0.0239598	LOC101927950	Intronic
Enterocyte	chr8_126968437_126968937	1.69257	0.0239642	PCAT1	Distal
Enterocyte	chr10_22642022_22642522	2.08403	0.0239656	PIP4K2A	Intronic
Enterocyte	chr15_93819501_93820001	1.80491	0.0239668	LINC02207	Distal
Enterocyte	chr6_63629108_63629608	1.72464	0.0239668	PHF3	Distal
Enterocyte	chr4_102988551_102989051	2.10208	0.0239675	SLC9B1	Intronic
Enterocyte	chr1_91533573_91534073	2.06478	0.0239677	CDC7	Distal
Enterocyte	chr5_72507196_72507696	1.86703	0.0239705	ZNF366	Exonic
Enterocyte	chr20_59429314_59429814	1.69508	0.0239717	EDN3	Distal
Enterocyte	chr13_95250917_95251417	2.09662	0.0239725	ABCC4	Intronic
Enterocyte	chr1_232597710_232598210	1.1296	0.0239725	SIPA1L2	Distal
Enterocyte	chr5_124503911_124504411	1.66979	0.0239725	LINC01170	Distal
Enterocyte	chr21_34919373_34919873	1.77303	0.0239745	RUNX1	Intronic
Enterocyte	chr2_200965857_200966357	1.38429	0.0239777	ORC2	Distal
Enterocyte	chr2_109230894_109231394	1.9261	0.0239821	MIR4266	Intronic
Enterocyte	chr9_17230177_17230677	1.64439	0.0239842	CNTLN	Intronic
Enterocyte	chr13_28495591_28496091	1.62732	0.0239902	FLT1	Promoter
Enterocyte	chr9_135085427_135085927	1.77215	0.0239977	OLFM1	Intronic
Enterocyte	chr11_32821449_32821949	1.89045	0.0240063	PRRG4	Distal
Enterocyte	chrX_129093618_129094118	2.2043	0.0240107	SMARCA1	Distal
Enterocyte	chr9_132784388_132784888	1.665	0.0240107	SPACA9	Intronic
Enterocyte	chr8_142873697_142874197	1.56793	0.0240133	CYP11B1	Exonic
Enterocyte	chr1_66600412_66600912	1.88603	0.0240143	MIR3117	Intronic
Enterocyte	chr13_22800970_22801470	1.59606	0.0240149	SGCG	Distal
Enterocyte	chr10_58741663_58742163	1.81002	0.0240191	BICC1	Intronic
Enterocyte	chr15_60576501_60577001	1.95812	0.0240191	RORA-AS1	Intronic
Enterocyte	chr15_95300831_95301331	1.90106	0.0240191	LINC01197	Intronic
Enterocyte	chr22_40652547_40653047	1.10692	0.024022	MRTFA	Distal
Enterocyte	chr12_119828264_119828764	1.33748	0.0240221	CIT	Intronic
Enterocyte	chr6_116461474_116461974	1.24574	0.0240225	CALHM6	Intronic
Enterocyte	chr7_36983926_36984426	1.85023	0.0240225	ELMO1-AS1	Intronic
Enterocyte	chr5_112559437_112559937	1.76973	0.024037	LINC02200	Distal
Enterocyte	chr12_617440_617940	1.87183	0.0240395	LOC100049716	Intronic
Enterocyte	chr4_39027963_39028463	1.68451	0.0240457	TMEM156	Intronic
Enterocyte	chr2_31420859_31421359	1.20082	0.0240463	XDH	Distal
Enterocyte	chr1_4397204_4397704	2.24744	0.0240469	LINC01777	Distal
Enterocyte	chr4_187209847_187210347	1.58777	0.0240537	LOC339975	Distal
Enterocyte	chr22_24434482_24434982	1.60685	0.0240714	ADORA2A	Intronic
Enterocyte	chr2_132814534_132815034	2.32524	0.0240731	LYPD1	Intronic
Enterocyte	chr7_91553310_91553810	2.08498	0.0240768	FZD1	Distal
Enterocyte	chr3_123338547_123339047	1.91681	0.0240778	ADCY5	Intronic
Enterocyte	chr3_45076287_45076787	1.94944	0.0240811	CDCP1	Distal
Enterocyte	chr15_85899850_85900350	1.90262	0.0240848	MIR548AP	Distal
Enterocyte	chr20_42442652_42443152	2.17692	0.0240876	LOC101927159	Intronic
Enterocyte	chr14_66163046_66163546	1.7504	0.0240918	CCDC196	Distal
Enterocyte	chr3_122246193_122246693	1.90528	0.0240924	CASR	Intronic
Enterocyte	chrX_9353102_9353602	1.97914	0.0240949	TBL1X	Distal
Enterocyte	chr6_19332801_19333301	1.92062	0.0240949	LOC100506885	Distal
Enterocyte	chr6_46527392_46527892	2.3548	0.0240992	LOC101926898	Intronic
Enterocyte	chr8_134683233_134683733	1.68243	0.0241003	ZFAT	Intronic
Enterocyte	chr16_82772176_82772676	2.003	0.0241049	LOC101928446	Promoter
Enterocyte	chr5_37778143_37778643	1.62865	0.0241061	GDNF	Distal
Enterocyte	chr1_5329051_5329551	2.38645	0.0241088		Distal
Enterocyte	chr18_77234751_77235251	1.81407	0.0241127	GALR1	Distal
Enterocyte	chr2_240775833_240776333	1.99196	0.0241166	KIF1A	Intronic
Enterocyte	chr8_23892578_23893078	2.20594	0.0241243	STC1	Distal
Enterocyte	chr16_17872094_17872594	2.23194	0.0241314	XYLT1	Distal
Enterocyte	chr5_134892281_134892781	2.01938	0.0241351	PCBD2	Exonic
Enterocyte	chr9_5508411_5508911	1.92118	0.0241439	PDCD1LG2	Promoter
Enterocyte	chr10_44020530_44021030	1.8982	0.02415	LINC00841	Distal
Enterocyte	chr16_86680927_86681427	1.8096	0.0241633	LINC02189	Distal
Enterocyte	chr6_106574630_106575130	1.72657	0.0241659	RTN4IP1	Intronic
Enterocyte	chr2_65300130_65300630	1.54711	0.0241715	ACTR2	Distal
Enterocyte	chr7_132952047_132952547	1.87607	0.0241773	CHCHD3	Intronic
Enterocyte	chr22_40396832_40397332	1.43529	0.0241773	SGSM3	Intronic
Enterocyte	chr6_8182131_8182631	2.13819	0.0241846	EEF1E1	Distal
Enterocyte	chr1_245176998_245177498	0.939302	0.0241846	KIF26B	Intronic
Enterocyte	chr12_107464054_107464554	1.99203	0.0241846	BTBD11	Intronic
Enterocyte	chr2_37527323_37527823	2.20341	0.0241849	QPCT	Distal
Enterocyte	chr9_83849874_83850374	1.68807	0.0241907	GKAP1	Exonic
Enterocyte	chr2_46643900_46644400	2.11037	0.0241912	PIGF	Distal
Enterocyte	chr3_169239641_169240141	2.27293	0.0241966	LOC105374205	Intronic
Enterocyte	chr5_100903066_100903566	1.44615	0.0242	ST8SIA4	Promoter
Enterocyte	chr20_19621027_19621527	1.82833	0.0242003	RIN2	Intronic
Enterocyte	chr3_273861_274361	2.12922	0.0242011	CHL1	Intronic
Enterocyte	chr2_85790403_85790903	1.69411	0.024207	MIR6071	Distal
Enterocyte	chr3_187120302_187120802	2.21853	0.0242082	RPL39L	Distal
Enterocyte	chr2_111569368_111569868	2.31031	0.0242128	MIR4435-2HG	Distal
Enterocyte	chr10_14128789_14129289	2.33355	0.0242171	LOC101928453	Intronic
Enterocyte	chr17_29312444_29312944	2.07407	0.0242191	NUFIP2	Distal
Enterocyte	chr4_123353642_123354142	1.83229	0.0242191	SPRY1	Distal
Enterocyte	chr3_130774296_130774796	1.21769	0.0242194	PIK3R4	Distal
Enterocyte	chr10_71070700_71071200	1.70277	0.0242224	LOC105378349	Distal
Enterocyte	chr10_76000987_76001487	1.77018	0.0242253	LOC105378367	Intronic
Enterocyte	chr13_21481953_21482453	2.06769	0.0242253	ZDHHC20	Distal
Enterocyte	chr1_94325536_94326036	1.44621	0.0242367	ARHGAP29	Distal
Enterocyte	chr7_36396084_36396584	1.6658	0.0242367	KIAA0895	Exonic
Enterocyte	chr1_81588641_81589141	1.9286	0.0242594	LOC101927434	Intronic
Enterocyte	chr12_39672904_39673404	1.77009	0.0242633	C12orf40	Intronic
Enterocyte	chr5_117888578_117889078	2.15483	0.0242684	LINC02147	Distal
Enterocyte	chr3_184690127_184690627	1.70716	0.0242684	MAGEF1	Distal
Enterocyte	chr12_131187279_131187779	2.17403	0.024269	LINC01257	Intronic
Enterocyte	chr3_156304336_156304836	1.93315	0.0242721	KCNAB1-AS2	Intronic
Enterocyte	chr16_81901411_81901911	2.24141	0.0242795	SDR42E1	Intronic
Enterocyte	chr14_95597834_95598334	2.22961	0.0242795	TCL6	Distal
Enterocyte	chr3_119198038_119198538	1.91964	0.0242892	UPK1B	Intronic
Enterocyte	chr7_7980056_7980556	2.31094	0.0242901	LOC100505921	Intronic
Enterocyte	chr1_230093149_230093649	2.09261	0.0242901	GALNT2	Intronic
Enterocyte	chrX_15270443_15270943	1.79441	0.0242916	ASB9	Promoter
Enterocyte	chrX_129043149_129043649	1.84968	0.0242922	SMARCA1	Distal
Enterocyte	chr8_56578520_56579020	2.20633	0.0242922	LINC00968	Distal
Enterocyte	chr2_41873355_41873855	1.83094	0.0242922	LINC01913	Distal
Enterocyte	chr17_73911879_73912379	2.14249	0.024299	LINC00469	Distal
Enterocyte	chr3_61832906_61833406	1.60777	0.0242998	PTPRG	Intronic
Enterocyte	chrX_52993857_52994357	2.03198	0.0243101	GPR173	Distal
Enterocyte	chr8_130524566_130525066	1.93968	0.0243136	ASAP1	Distal
Enterocyte	chr16_69089696_69090196	1.8069	0.0243154	HAS3	Distal
Enterocyte	chr4_76061928_76062428	1.73836	0.0243184	CXCL11	Intronic
Enterocyte	chr8_80399954_80400454	2.0536	0.0243184	ZBTB10	Distal
Enterocyte	chr4_153962300_153962800	2.10775	0.0243247	SFRP2	Distal
Enterocyte	chr2_108374711_108375211	1.63241	0.0243269	SULT1C4	Distal
Enterocyte	chr8_100693614_100694114	1.77072	0.0243293	MIR7705	Intronic
Enterocyte	chr2_67974835_67975335	2.03728	0.02433	C1D	Distal
Enterocyte	chrX_135629313_135629813	1.68984	0.0243338	CT45A1	Distal
Enterocyte	chr1_218497847_218498347	1.89341	0.0243349	TGFB2-OT1	Distal
Enterocyte	chr14_49976934_49977434	1.52672	0.0243386	MIR6076	Intronic
Enterocyte	chr19_16329063_16329563	1.32109	0.0243392	KLF2	Distal
Enterocyte	chr4_186342483_186342983	1.4175	0.0243449	F11	Intronic
Enterocyte	chr3_111932916_111933416	1.80855	0.0243496	ABHD10	Intronic
Enterocyte	chr15_37016236_37016736	1.90532	0.0243496	MIR8063	Intronic
Enterocyte	chr12_47718297_47718797	1.93319	0.0243511	ENDOU	Intronic
Enterocyte	chr8_142025020_142025520	2.14763	0.0243511	MIR4472-1	Distal
Enterocyte	chr10_29621078_29621578	1.56991	0.0243578	MIR938	Intronic
Enterocyte	chr3_119588069_119588569	1.43122	0.0243609	ADPRH	Exonic
Enterocyte	chr15_88738679_88739179	2.13858	0.0243615	ACAN	Distal
Enterocyte	chr6_35192334_35192834	1.48037	0.0243615	SCUBE3	Distal
Enterocyte	chr10_130359686_130360186	2.16693	0.0243662	GLRX3	Distal
Enterocyte	chr12_5973423_5973923	1.58273	0.0243662	ANO2	Intronic
Enterocyte	chr5_119537574_119538074	1.92603	0.0243753	HSD17B4	Intronic
Enterocyte	chr9_7147730_7148230	1.4545	0.0243822	KDM4C	Intronic
Enterocyte	chr19_45958710_45959210	1.99066	0.0243831	NOVA2	Intronic
Enterocyte	chr4_123438019_123438519	2.13989	0.0243883	SPRY1	Distal
Enterocyte	chr8_19140570_19141070	1.1912	0.0243908	PSD3	Intronic
Enterocyte	chr9_81576022_81576522	2.03005	0.0243916	TLE1	Distal
Enterocyte	chr1_89962039_89962539	1.79014	0.0243931	ZNF326	Distal
Enterocyte	chr20_17403256_17403756	1.77712	0.0243963	BFSP1	Intronic
Enterocyte	chr20_47439367_47439867	2.28699	0.0243974	NCOA3	Distal
Enterocyte	chr5_171450359_171450859	1.33073	0.0243987	FGF18	Intronic
Enterocyte	chr4_54746139_54746639	1.89287	0.0244017	KIT	Distal
Enterocyte	chr16_52681527_52682027	1.92366	0.0244066	CASC16	Distal
Enterocyte	chr12_122744085_122744585	1.98489	0.0244079	DENR	Distal
Enterocyte	chr11_122637543_122638043	2.06019	0.0244121	UBASH3B	Distal
Enterocyte	chr15_29038237_29038737	1.95371	0.0244121	APBA2	Intronic
Enterocyte	chr3_148778899_148779399	1.87224	0.0244121	CPB1	Distal
Enterocyte	chr21_44502764_44503264	2.282	0.024413	TSPEAR-AS1	Intronic
Enterocyte	chr10_59310640_59311140	1.543	0.0244131	FAM13C	Intronic
Enterocyte	chr3_99129051_99129551	2.07009	0.0244143	DCBLD2	Distal
Enterocyte	chr3_64210203_64210703	2.05367	0.0244168	PRICKLE2-AS3	Intronic
Enterocyte	chr3_37519052_37519552	2.3255	0.024428	ITGA9	Exonic
Enterocyte	chr1_193430622_193431122	1.77292	0.0244285	LINC01031	Distal
Enterocyte	chr11_36319376_36319876	1.66106	0.0244298	PRR5L	Intronic
Enterocyte	chr18_78619480_78619980	2.13359	0.0244396	SALL3	Distal
Enterocyte	chr9_121072337_121072837	1.4039	0.0244406	CNTRL	Distal
Enterocyte	chr11_82577209_82577709	2.02481	0.0244429	MIR4300HG	Intronic
Enterocyte	chr1_198443306_198443806	2.01373	0.0244452	ATP6V1G3	Distal
Enterocyte	chr5_167631050_167631550	1.7688	0.0244458	TENM2	Intronic
Enterocyte	chr5_136213961_136214461	2.15076	0.0244466	SMIM32	Intronic
Enterocyte	chr4_72697965_72698465	2.1897	0.0244483	ADAMTS3	Distal
Enterocyte	chr1_37999816_38000316	1.53694	0.0244483	FHL3	Intronic
Enterocyte	chr2_204264683_204265183	2.06552	0.0244523	PARD3B	Distal
Enterocyte	chr2_76270282_76270782	1.49415	0.0244533	GCFC2	Distal
Enterocyte	chr21_31448381_31448881	2.30031	0.0244533	TIAM1	Intronic
Enterocyte	chr12_28965707_28966207	1.57281	0.0244559	FAR2	Distal
Enterocyte	chr2_129558810_129559310	1.81081	0.0244565	LINC01854	Distal
Enterocyte	chr11_111127960_111128460	2.17825	0.0244582	C11orf53	Distal
Enterocyte	chr15_65818894_65819394	1.73945	0.0244617	DENND4A	Intronic
Enterocyte	chr6_153096207_153096707	2.25995	0.0244617	RGS17	Intronic
Enterocyte	chr6_10316246_10316746	1.70937	0.024463	TFAP2A-AS1	Distal
Enterocyte	chr18_37422081_37422581	2.17306	0.0244646	CELF4	Intronic
Enterocyte	chr20_51155809_51156309	1.7663	0.0244862	KCNG1	Distal
Enterocyte	chr14_58866362_58866862	1.86464	0.0244888	LINC01500	Intronic
Enterocyte	chr3_73623162_73623662	1.86434	0.0244941	PDZRN3	Intronic
Enterocyte	chr19_51806978_51807478	2.02009	0.0244945	FPR1	Intronic
Enterocyte	chr8_101066894_101067394	1.82252	0.0245009	FLJ42969	Intronic
Enterocyte	chr13_79750084_79750584	1.87749	0.0245022	LINC01038	Distal
Enterocyte	chr4_169847977_169848477	2.18899	0.024504	HPF1	Distal
Enterocyte	chr17_42068905_42069405	1.37228	0.0245045	ZNF385C	Distal
Enterocyte	chr5_98492207_98492707	1.36549	0.0245045	RGMB	Distal
Enterocyte	chr10_4037939_4038439	2.19425	0.0245045	LOC101927964	Distal
Enterocyte	chr2_240800156_240800656	1.8699	0.0245146	KIF1A	Intronic
Enterocyte	chr19_57865013_57865513	2.10866	0.0245164	ZNF587B	Intronic
Enterocyte	chr4_52150805_52151305	2.05973	0.0245226	SPATA18	Distal
Enterocyte	chr3_115666787_115667287	1.71433	0.0245238	GAP43	Intronic
Enterocyte	chr8_117388375_117388875	1.82078	0.0245255	MED30	Distal
Enterocyte	chr9_120974890_120975390	1.67657	0.0245284	TRAF1	Intronic
Enterocyte	chr1_167331571_167332071	1.4041	0.0245296	POU2F1	Intronic
Enterocyte	chr7_73896345_73896845	2.02936	0.0245297	TMEM270	Distal
Enterocyte	chr14_66436250_66436750	1.87292	0.0245301	CCDC196	Distal
Enterocyte	chr2_146437486_146437986	2.011	0.0245307	ACVR2A	Distal
Enterocyte	chr1_223645854_223646354	1.47405	0.0245323	CAPN8	Intronic
Enterocyte	chr1_172789845_172790345	2.23649	0.0245336	FASLG	Distal
Enterocyte	chr12_68425924_68426424	2.00914	0.0245336	LINC02384	Intronic
Enterocyte	chr1_28129062_28129562	1.27615	0.0245336	EYA3	Distal
Enterocyte	chr8_41471590_41472090	2.27906	0.0245343	GOLGA7	Distal
Enterocyte	chr6_166959199_166959699	1.18774	0.0245353	RNASET2	Distal
Enterocyte	chr3_172536496_172536996	1.4004	0.0245382	TNFSF10	Distal
Enterocyte	chr17_72597475_72597975	1.01096	0.0245387	LINC00673	Intronic
Enterocyte	chr14_60051595_60052095	1.45329	0.0245415	PCNX4	Intronic
Enterocyte	chr1_89427578_89428078	2.22344	0.0245433	GBP6	Distal
Enterocyte	chr3_4429386_4429886	1.77238	0.0245457	SUMF1	Intronic
Enterocyte	chr2_137775452_137775952	2.17689	0.0245468	HNMT	Distal
Enterocyte	chr1_235946089_235946589	1.59821	0.0245551	LYST	Distal
Enterocyte	chr5_135377253_135377753	1.73775	0.0245585	H2AFY	Intronic
Enterocyte	chr16_10805325_10805825	1.83769	0.0245629	TVP23A	Intronic
Enterocyte	chr14_24633468_24633968	1.8627	0.0245649	GZMB	Intronic
Enterocyte	chr10_22374602_22375102	1.76917	0.0245687	SPAG6	Intronic
Enterocyte	chr13_25954223_25954723	2.04535	0.0245695	SHISA2	Intronic
Enterocyte	chr8_138621820_138622320	1.53791	0.0245729	FAM135B	Intronic
Enterocyte	chr5_96506245_96506745	1.76832	0.0245753	CAST	Intronic
Enterocyte	chr3_32494040_32494540	1.72303	0.0245828	CMTM6	Intronic
Enterocyte	chr1_160499527_160500027	1.89165	0.024586	SLAMF6	Intronic
Enterocyte	chr6_1016265_1016765	1.16566	0.024586	LINC01622	Distal
Enterocyte	chr9_275660_276160	1.89773	0.0245883	C9orf66	Intronic
Enterocyte	chr4_55318720_55319220	1.72474	0.024593	SRD5A3	Distal
Enterocyte	chr16_54167720_54168220	1.50488	0.0245931	LINC02169	Distal
Enterocyte	chr3_106284699_106285199	1.83785	0.0245955	CBLB	Distal
Enterocyte	chr2_23696946_23697446	1.89344	0.0245972	ATAD2B	Exonic
Enterocyte	chr1_206777921_206778421	1.87745	0.0246012	IL10	Distal
Enterocyte	chr13_42551491_42551991	1.92978	0.0246049	TNFSF11	Distal
Enterocyte	chr17_68580287_68580787	1.85133	0.0246081	FAM20A	Intronic
Enterocyte	chr7_155862003_155862503	1.38759	0.0246105	SHH	Distal
Enterocyte	chr6_1333565_1334065	1.53311	0.0246126	FOXQ1	Distal
Enterocyte	chr6_105774206_105774706	1.57071	0.0246175	PRDM1	Distal
Enterocyte	chr11_130785847_130786347	2.01054	0.024618	LINC02551	Distal
Enterocyte	chr6_125867559_125868059	1.96829	0.0246245	NCOA7-AS1	Intronic
Enterocyte	chr3_119308688_119309188	2.16442	0.0246273	ARHGAP31-AS1	Intronic
Enterocyte	chr22_42397317_42397817	1.43702	0.0246279	LINC01315	Intronic
Enterocyte	chr12_4392399_4392899	2.14661	0.0246306	FGF23	Distal
Enterocyte	chr14_21197763_21198263	1.54112	0.0246306	LINC00641	Distal
Enterocyte	chr3_25670589_25671089	1.4538	0.0246325	MIR4442	Distal
Enterocyte	chr8_58535976_58536476	1.44922	0.0246333	SDCBP	Distal
Enterocyte	chr20_46572124_46572624	1.85616	0.0246367	OCSTAMP	Intronic
Enterocyte	chr15_99369078_99369578	1.69746	0.0246367	HSP90B2P	Intronic
Enterocyte	chr1_77623084_77623584	1.23573	0.0246402	ZZZ3	Intronic
Enterocyte	chr6_166435468_166435968	1.64484	0.0246442	RPS6KA2-IT1	Intronic
Enterocyte	chr12_116171524_116172024	1.82396	0.0246461	MIR620	Intronic
Enterocyte	chr15_69217318_69217818	1.31708	0.0246482	GLCE	Intronic
Enterocyte	chr9_34922248_34922748	2.12131	0.0246535	FAM205C	Distal
Enterocyte	chr7_94160679_94161179	1.97518	0.0246584	BET1	Distal
Enterocyte	chr11_128153605_128154105	1.78427	0.0246616	MIR6090	Distal
Enterocyte	chr4_152243192_152243692	2.09602	0.0246628	FBXW7-AS1	Distal
Enterocyte	chr1_192722519_192723019	1.82723	0.024665	RGS2	Distal
Enterocyte	chr9_88699289_88699789	2.01978	0.0246701	MIR4289	Distal
Enterocyte	chr7_69350252_69350752	2.23542	0.0246731	LOC100507468	Distal
Enterocyte	chr6_144131291_144131791	1.85686	0.0246736	STX11	Distal
Enterocyte	chr19_41804239_41804739	2.46014	0.0246779	CEACAM3	Intronic
Enterocyte	chr22_29863193_29863693	1.86681	0.0246805	MTMR3	Distal
Enterocyte	chr6_148851648_148852148	2.23291	0.0246813	UST	Intronic
Enterocyte	chr5_89030740_89031240	1.84439	0.0246813	MEF2C	Intronic
Enterocyte	chr12_125413833_125414333	2.20249	0.0246819	TMEM132B	Intronic
Enterocyte	chr2_237182352_237182852	2.22093	0.0246844	COPS8	Distal
Enterocyte	chr5_175335667_175336167	2.03211	0.0246855	DRD1	Distal
Enterocyte	chr13_78827424_78827924	2.05882	0.0246855	LINC00331	Distal
Enterocyte	chr11_26112256_26112756	1.54083	0.0246877	ANO3	Distal
Enterocyte	chr3_111619298_111619798	1.76209	0.0246877	ZBED2	Intronic
Enterocyte	chr4_14309400_14309900	2.06724	0.0246877	LINC01085	Distal
Enterocyte	chr2_176824309_176824809	1.87334	0.0246878	LINC01116	Distal
Enterocyte	chr10_69092550_69093050	1.78121	0.0246911	SRGN	Intronic
Enterocyte	chr2_70687820_70688320	2.01349	0.0246927	ADD2	Exonic
Enterocyte	chr7_50348314_50348814	2.32101	0.0246941	IKZF1	Intronic
Enterocyte	chr11_101797220_101797720	1.84873	0.0246979	TRPC6	Intronic
Enterocyte	chr1_40059707_40060207	1.39753	0.0247023	CAP1	Intronic
Enterocyte	chr20_52250763_52251263	2.22349	0.0247031	LINC01524	Intronic
Enterocyte	chr16_78627008_78627508	2.03989	0.0247158	WWOX	Intronic
Enterocyte	chr11_120839962_120840462	1.84258	0.0247173	LOC101929227	Intronic
Enterocyte	chr8_18409224_18409724	1.76483	0.0247176	NAT2	Distal
Enterocyte	chr10_46222526_46223026	1.92119	0.0247201	ANTXRL	Distal
Enterocyte	chr4_8451389_8451889	1.64816	0.0247213	ACOX3	Intronic
Enterocyte	chr17_56074337_56074837	1.88632	0.0247245	ANKFN1	Distal
Enterocyte	chrX_39626721_39627221	1.82299	0.0247317	MIR3937	Distal
Enterocyte	chr9_120543880_120544380	1.92572	0.0247323	CDK5RAP2	Intronic
Enterocyte	chr4_72319654_72320154	1.77453	0.0247404	ADAMTS3	Exonic
Enterocyte	chr5_53406591_53407091	2.05227	0.0247404	FST	Distal
Enterocyte	chr2_135651639_135652139	1.87281	0.0247432	MIR128-1	Exonic
Enterocyte	chr9_70504793_70505293	2.13836	0.0247461	KLF9	Distal
Enterocyte	chr14_22996185_22996685	2.07391	0.0247482	C14orf93	Intronic
Enterocyte	chr1_66340006_66340506	2.155	0.0247519	SGIP1	Intronic
Enterocyte	chr7_159064993_159065493	1.98963	0.0247548	LINC00689	Intronic
Enterocyte	chr1_205261304_205261804	1.55581	0.0247602	TMCC2	Intronic
Enterocyte	chr12_85881811_85882311	2.02784	0.0247602	NTS	Intronic
Enterocyte	chr17_55090135_55090635	1.46957	0.0247627	COX11	Intronic
Enterocyte	chr8_79827273_79827773	1.70694	0.0247632	LOC101927040	Intronic
Enterocyte	chr2_105467838_105468338	1.30725	0.0247635	FHL2	Distal
Enterocyte	chr1_181325721_181326221	2.36587	0.0247639	CACNA1E	Distal
Enterocyte	chr5_160694840_160695340	1.33432	0.0247653	ATP10B	Intronic
Enterocyte	chr9_132293091_132293591	1.84892	0.0247653	SETX	Intronic
Enterocyte	chr4_26709182_26709682	2.46752	0.0247683	TBC1D19	Intronic
Enterocyte	chr9_81738606_81739106	1.84099	0.0247689	LOC101927502	Intronic
Enterocyte	chr1_223199074_223199574	2.47692	0.0247735	TLR5	Distal
Enterocyte	chr17_76578324_76578824	1.66966	0.0247794	ST6GALNAC2	Intronic
Enterocyte	chr10_111756338_111756838	1.36588	0.024783	GPAM	Distal
Enterocyte	chr19_49328650_49329150	1.47738	0.0247877	SLC6A16	Distal
Enterocyte	chr13_98879797_98880297	2.10289	0.0247899	DOCK9-AS1	Intronic
Enterocyte	chr5_131230396_131230896	1.91977	0.0247899	CDC42SE2	Distal
Enterocyte	chr1_63865456_63865956	1.80859	0.0247927	ROR1	Intronic
Enterocyte	chr16_68059031_68059531	1.97634	0.0247939	NFATC3	Intronic
Enterocyte	chr17_48552771_48553271	1.98442	0.0247939	HOXB-AS3	Exonic
Enterocyte	chr10_22684729_22685229	2.2068	0.0248	PIP4K2A	Intronic
Enterocyte	chr7_82198851_82199351	2.06357	0.0248079	LOC101927356	Intronic
Enterocyte	chr4_81573812_81574312	1.06728	0.0248104	PRKG2	Intronic
Enterocyte	chr14_56102860_56103360	1.68693	0.0248104	PELI2	Distal
Enterocyte	chr14_61548626_61549126	1.50436	0.0248112	FLJ22447	Intronic
Enterocyte	chr5_39266395_39266895	1.53222	0.0248194	FYB1	Intronic
Enterocyte	chr1_67060742_67061242	1.50962	0.0248225	SLC35D1	Distal
Enterocyte	chr21_33974908_33975408	1.52936	0.0248247	LOC101928126	Exonic
Enterocyte	chr19_43692326_43692826	1.73917	0.0248256	PLAUR	Distal
Enterocyte	chr7_23992390_23992890	1.30056	0.0248304	STK31	Distal
Enterocyte	chr1_66607407_66607907	2.30422	0.0248331	MIR3117	Intronic
Enterocyte	chr10_75502295_75502795	2.07998	0.0248352	MIR606	Intronic
Enterocyte	chr2_128215022_128215522	1.8335	0.0248373	HS6ST1	Distal
Enterocyte	chr20_57040890_57041390	1.72593	0.0248375	BMP7-AS1	Distal
Enterocyte	chr5_140795115_140795615	2.20065	0.0248375	PCDHA2	Exonic
Enterocyte	chr7_2016719_2017219	1.80352	0.0248375	MIR4655	Intronic
Enterocyte	chr6_160791381_160791881	1.82286	0.0248385	PLG	Distal
Enterocyte	chr17_64219550_64220050	2.04524	0.0248476	TEX2	Intronic
Enterocyte	chr9_4674739_4675239	1.27146	0.0248529	CDC37L1-DT	Distal
Enterocyte	chr1_11051773_11052273	1.38899	0.0248554	MASP2	Distal
Enterocyte	chr12_96166159_96166659	2.09886	0.0248566	ELK3	Distal
Enterocyte	chr15_78345720_78346220	2.23897	0.0248636	CRABP1	Intronic
Enterocyte	chr11_81869676_81870176	1.94085	0.0248663	MIR4300	Distal
Enterocyte	chrX_39448622_39449122	1.96257	0.0248684	LINC01282	Distal
Enterocyte	chr4_128979893_128980393	1.88905	0.024869	C4orf33	Intronic
Enterocyte	chr6_110125269_110125769	2.35497	0.024869	WASF1	Intronic
Enterocyte	chr17_50237886_50238386	1.74676	0.0248713	LINC01969	Distal
Enterocyte	chr3_71392294_71392794	1.76211	0.0248713	FOXP1-AS1	Intronic
Enterocyte	chr3_131960235_131960735	1.82143	0.0248753	MIR5704	Intronic
Enterocyte	chr20_49620345_49620845	1.53714	0.0248771	PTGIS	Distal
Enterocyte	chr19_54850038_54850538	2.2593	0.0248802	KIR3DL2	Promoter
Enterocyte	chr8_121382691_121383191	1.96625	0.0248827	HAS2-AS1	Distal
Enterocyte	chr7_124759504_124760004	1.889	0.0248827	GPR37	Intronic
Enterocyte	chr20_33624420_33624920	1.53761	0.0248875	C20orf144	Intronic
Enterocyte	chr14_37948203_37948703	1.28268	0.0248894	LINC00517	Intronic
Enterocyte	chr6_148776083_148776583	2.11796	0.02489	UST	Intronic
Enterocyte	chr10_132413512_132414012	1.33562	0.0248911	PWWP2B	Intronic
Enterocyte	chr2_86020897_86021397	1.59874	0.0248951	POLR1A	Exonic
Enterocyte	chr16_5965264_5965764	2.13017	0.024896	MIR8065	Intronic
Enterocyte	chr6_143872159_143872659	1.09802	0.0249053	ZC2HC1B	Intronic
Enterocyte	chrX_74431760_74432260	1.75021	0.0249086	SLC16A2	Intronic
Enterocyte	chr22_38032702_38033202	1.42983	0.0249086	PICK1	Intronic
Enterocyte	chr16_19678905_19679405	1.77138	0.0249092	IQCK	Intronic
Enterocyte	chr5_159319265_159319765	2.04206	0.0249152	LOC285626	Intronic
Enterocyte	chr2_216555164_216555664	1.93366	0.0249177	LINC01280	Intronic
Enterocyte	chr8_128109975_128110475	2.03993	0.0249177	MIR1208	Distal
Enterocyte	chr4_55841673_55842173	2.05764	0.0249202	EXOC1	Distal
Enterocyte	chr16_3546922_3547422	1.95067	0.0249245	NLRC3	Intronic
Enterocyte	chr17_56031501_56032001	2.02746	0.0249343	ANKFN1	Distal
Enterocyte	chr8_29344671_29345171	1.69834	0.0249423	DUSP4	Intronic
Enterocyte	chr9_106753112_106753612	1.91244	0.0249427	ZNF462	Distal
Enterocyte	chr3_106207439_106207939	2.44032	0.0249455	CBLB	Distal
Enterocyte	chr22_24207862_24208362	1.79372	0.0249487	SUSD2	Distal
Enterocyte	chr7_127035107_127035607	2.00323	0.0249507	MIR592	Intronic
Enterocyte	chrX_111123710_111124210	2.16699	0.0249552	CAPN6	Intronic
Enterocyte	chr16_1533338_1533838	1.85533	0.0249559	TMEM204	Exonic
Enterocyte	chr7_105760725_105761225	1.27556	0.0249571	ATXN7L1	Exonic
Enterocyte	chr3_107208603_107209103	2.12717	0.0249571	LINC00882	Intronic
Enterocyte	chr3_171294479_171294979	1.99056	0.0249575	TNIK	Intronic
Enterocyte	chr3_59463209_59463709	2.13224	0.0249593	C3orf67	Distal
Enterocyte	chr11_88363495_88363995	2.01599	0.0249593	CTSC	Distal
Enterocyte	chr1_33893388_33893888	1.93508	0.0249632	CSMD2-AS1	Intronic
Enterocyte	chr11_115707450_115707950	1.96383	0.0249785	LINC00900	Distal
Enterocyte	chr11_58495882_58496382	2.13529	0.0249785	OR5B21	Distal
Enterocyte	chr2_204108905_204109405	1.91517	0.0249786	ICOS	Distal
Enterocyte	chr3_152330386_152330886	1.07853	0.0249822	TMEM14EP	Intronic
Enterocyte	chr5_136037866_136038366	1.84179	0.0249823	TGFBI	Intronic
Enterocyte	chr16_66154800_66155300	2.12449	0.0249835	CDH5	Distal
Enterocyte	chr6_160789208_160789708	2.08511	0.0249858	PLG	Distal
Enterocyte	chr7_24864055_24864555	1.80562	0.0249887	GSDME	Intronic
Enterocyte	chr5_68953744_68954244	2.24564	0.0249891	LINC02198	Distal
Enterocyte	chr2_37506986_37507486	1.73544	0.0249996	QPCT	Distal
Enterocyte	chr9_85190331_85190831	1.93352	0.0250008	NTRK2	Distal
Enterocyte	chr6_89297880_89298380	1.18441	0.0250008	GABRR2	Intronic
Enterocyte	chr2_98093933_98094433	2.23433	0.025004	VWA3B	Intronic
Enterocyte	chr8_16553128_16553628	2.22725	0.0250049	MSR1	Intronic
Enterocyte	chr3_188135197_188135697	1.6949	0.0250063	LPP	Distal
Enterocyte	chr13_45467604_45468104	1.11853	0.0250063	COG3	Intronic
Enterocyte	chr1_157697732_157698232	2.23534	0.0250186	FCRL3	Exonic
Enterocyte	chr10_27958335_27958835	1.62001	0.0250222	ARMC4	Intronic
Enterocyte	chr14_104633302_104633802	1.60395	0.025026	TMEM179	Distal
Enterocyte	chr6_47804823_47805323	1.76977	0.0250275	OPN5	Intronic
Enterocyte	chr5_173245758_173246258	1.87458	0.0250304	NKX2-5	Distal
Enterocyte	chr8_124991804_124992304	1.81037	0.0250353	LOC105375744	Distal
Enterocyte	chr10_70476811_70477311	1.98536	0.0250371	PALD1	Promoter
Enterocyte	chr5_17735739_17736239	2.00576	0.0250372	LINC02223	Intronic
Enterocyte	chr20_4706808_4707308	2.12895	0.0250454	PRND	Distal
Enterocyte	chr4_3879579_3880079	1.65436	0.0250493	FAM86EP	Distal
Enterocyte	chrX_119821690_119822190	1.51527	0.025052	RPL39	Distal
Enterocyte	chr15_51333967_51334467	1.94751	0.0250523	CYP19A1	Intronic
Enterocyte	chr2_150973434_150973934	2.34525	0.0250523	RBM43	Distal
Enterocyte	chr19_17376555_17377055	1.98017	0.0250538	PLVAP	Intronic
Enterocyte	chr18_43563751_43564251	1.53614	0.0250541	SYT4	Distal
Enterocyte	chr4_152738245_152738745	1.49329	0.0250581	TIGD4	Intronic
Enterocyte	chr12_67788053_67788553	1.37803	0.0250586	LINC02421	Distal
Enterocyte	chr14_33386740_33387240	2.08503	0.0250612	NPAS3	Intronic
Enterocyte	chr5_170425979_170426479	2.20276	0.0250641	KCNMB1	Intronic
Enterocyte	chr7_155811515_155812015	1.116	0.0250649	SHH	Intronic
Enterocyte	chr21_36977595_36978095	1.86651	0.0250732	HLCS	Intronic
Enterocyte	chr6_105550942_105551442	2.00898	0.0250777	PREP	Distal
Enterocyte	chr2_39919447_39919947	1.80827	0.0250814	SLC8A1-AS1	Exonic
Enterocyte	chr12_125140827_125141327	1.32606	0.0250823	TMEM132B	Intronic
Enterocyte	chr2_117816687_117817187	1.75256	0.0250957	DDX18	Intronic
Enterocyte	chr10_89052112_89052612	1.65589	0.0250957	MIR4679-2	Distal
Enterocyte	chr2_190086683_190087183	1.78915	0.0251017	MSTN	Intronic
Enterocyte	chr4_74503598_74504098	1.36807	0.0251091	AREG	Distal
Enterocyte	chr7_41930610_41931110	2.14835	0.0251091	INHBA	Distal
Enterocyte	chr14_63439719_63440219	1.33989	0.0251202	PPP2R5E	Intronic
Enterocyte	chr4_152796214_152796714	1.54314	0.0251238	TIGD4	Intronic
Enterocyte	chr11_47483423_47483923	1.71751	0.0251299	RAPSN	Intronic
Enterocyte	chr17_4440053_4440553	1.46293	0.0251328	SPNS3	Intronic
Enterocyte	chr5_137480892_137481392	1.71288	0.025143	SPOCK1	Intronic
Enterocyte	chr16_22948036_22948536	1.75423	0.0251444	HS3ST2	Intronic
Enterocyte	chr17_58597656_58598156	1.83529	0.0251485	C17orf47	Intronic
Enterocyte	chr12_29506750_29507250	1.73604	0.0251485	OVCH1	Intronic
Enterocyte	chr2_206707669_206708169	1.66468	0.0251496	DYTN	Intronic
Enterocyte	chr6_163285681_163286181	2.01506	0.0251532	PACRG-AS1	Intronic
Enterocyte	chr4_127407516_127408016	1.90226	0.0251539	INTU	Distal
Enterocyte	chr20_23655224_23655724	2.1079	0.0251539	CST3	Distal
Enterocyte	chr5_142065227_142065727	1.9565	0.0251562	NDFIP1	Distal
Enterocyte	chr20_4829451_4829951	1.61113	0.0251571	RASSF2	Distal
Enterocyte	chr14_69366481_69366981	1.372	0.025159	SLC39A9	Distal
Enterocyte	chr15_43189242_43189742	1.79288	0.0251636	CCNDBP1	Exonic
Enterocyte	chr11_77020184_77020684	1.1353	0.0251637	B3GNT6	Exonic
Enterocyte	chr20_20847713_20848213	1.77623	0.0251648	RALGAPA2	Distal
Enterocyte	chr3_60461126_60461626	1.52735	0.0251718	MIR548BB	Intronic
Enterocyte	chr1_41724877_41725377	1.95869	0.0251725	EDN2	Intronic
Enterocyte	chr8_19947493_19947993	1.76931	0.0251725	LPL	Intronic
Enterocyte	chr14_21449034_21449534	1.53196	0.0251767	CHD8	Intronic
Enterocyte	chr8_121056095_121056595	2.09678	0.0251792	SNTB1	Distal
Enterocyte	chr9_34000539_34001039	1.53698	0.0251792	SNORD121A	Intronic
Enterocyte	chr17_76541898_76542398	1.7342	0.0251792	CYGB	Intronic
Enterocyte	chr6_160337233_160337733	1.83554	0.0251792	SLC22A3	Distal
Enterocyte	chr1_38281589_38282089	2.18695	0.0251845	LINC01343	Distal
Enterocyte	chr3_133137051_133137551	2.12856	0.0251855	TMEM108	Intronic
Enterocyte	chr2_111006291_111006791	1.40797	0.025189	ACOXL-AS1	Intronic
Enterocyte	chr4_12118591_12119091	1.98826	0.0251891	LINC02270	Distal
Enterocyte	chr6_133969218_133969718	1.83768	0.0251916	TBPL1	Intronic
Enterocyte	chr2_114151095_114151595	1.83946	0.0251924	LINC01191	Distal
Enterocyte	chr12_34267934_34268434	1.95065	0.0252039	ALG10	Distal
Enterocyte	chr6_31593480_31593980	1.79307	0.0252081	NCR3	Promoter
Enterocyte	chr3_183854271_183854771	1.79777	0.0252083	MAP6D1	Intronic
Enterocyte	chr1_32307776_32308276	1.69399	0.0252178	HDAC1	Intronic
Enterocyte	chrX_118536616_118537116	2.08937	0.0252253	DOCK11	Intronic
Enterocyte	chr1_198665563_198666063	1.98404	0.0252253	PTPRC	Intronic
Enterocyte	chr19_50880213_50880713	1.97005	0.0252281	KLK2	Exonic
Enterocyte	chr16_87864577_87865077	1.59414	0.0252305	SLC7A5	Intronic
Enterocyte	chr13_23776680_23777180	1.73619	0.0252306	PCOTH	Intronic
Enterocyte	chr2_126635185_126635685	2.06856	0.0252306	GYPC	Distal
Enterocyte	chr3_134622784_134623284	1.44894	0.0252306	EPHB1	Intronic
Enterocyte	chr5_155229525_155230025	2.11392	0.0252444	KIF4B	Distal
Enterocyte	chr5_143827123_143827623	1.91661	0.0252463	HMHB1	Distal
Enterocyte	chr22_22774672_22775172	1.62938	0.025249	MIR650	Distal
Enterocyte	chr2_220664782_220665282	1.86505	0.0252537	MIR4268	Distal
Enterocyte	chr1_204692068_204692568	1.98546	0.0252547	LRRN2	Distal
Enterocyte	chr11_12248321_12248821	1.06559	0.0252547	MICALCL	Intronic
Enterocyte	chr5_180335596_180336096	1.97592	0.0252561	GFPT2	Exonic
Enterocyte	chr2_58022245_58022745	1.76857	0.0252628	VRK2	Intronic
Enterocyte	chr9_123475384_123475884	1.89337	0.0252703	MIR7150	Intronic
Enterocyte	chr19_54627585_54628085	1.91503	0.0252758	LILRB1	Intronic
Enterocyte	chr2_199477376_199477876	1.35049	0.0252831	SATB2	Distal
Enterocyte	chr16_988480_988980	1.51991	0.0252831	SOX8	Distal
Enterocyte	chr14_32319287_32319787	1.23582	0.0252845	AKAP6	Distal
Enterocyte	chrX_119682233_119682733	2.2481	0.0252887	SEPT6	Intronic
Enterocyte	chr7_22842571_22843071	1.53291	0.0252914	SNORD93	Distal
Enterocyte	chr8_29449164_29449664	1.87617	0.0252926	DUSP4	Distal
Enterocyte	chr15_60766664_60767164	1.91137	0.0252951	RORA-AS2	Intronic
Enterocyte	chr6_39145454_39145954	1.97441	0.0252953	SAYSD1	Distal
Enterocyte	chr2_29583113_29583613	1.9553	0.0252993	ALK	Intronic
Enterocyte	chr11_85755150_85755650	1.43929	0.0252993	SYTL2	Intronic
Enterocyte	chr11_33211411_33211911	1.6932	0.0253067	HIPK3	Distal
Enterocyte	chr22_36250154_36250654	1.73463	0.0253067	APOL1	Distal
Enterocyte	chr6_73471812_73472312	2.39731	0.0253169	MTO1	Intronic
Enterocyte	chr13_97496420_97496920	1.78186	0.0253169	RAP2A	Distal
Enterocyte	chr15_27250158_27250658	1.71535	0.0253184	GABRG3-AS1	Intronic
Enterocyte	chr12_104683829_104684329	1.66165	0.0253267	MIR3922	Intronic
Enterocyte	chr12_99811084_99811584	1.94331	0.0253278	FAM71C	Intronic
Enterocyte	chr4_58294600_58295100	2.07744	0.0253308	LINC02494	Distal
Enterocyte	chr7_108528266_108528766	1.34754	0.0253372	DNAJB9	Intronic
Enterocyte	chr14_76629100_76629600	2.20722	0.0253503	VASH1	Distal
Enterocyte	chr15_45583675_45584175	1.65444	0.0253517	BLOC1S6	Distal
Enterocyte	chr11_117429753_117430253	1.82106	0.0253564	BACE1	Intronic
Enterocyte	chr10_29804079_29804579	1.02454	0.0253591	SVIL	Distal
Enterocyte	chr18_26369989_26370489	1.61709	0.0253641	LINC01543	Intronic
Enterocyte	chr14_105915760_105916260	2.01668	0.0253663	FAM30A	Promoter
Enterocyte	chr10_22017152_22017652	1.53156	0.0253663	DNAJC1	Distal
Enterocyte	chr1_54307927_54308427	1.68713	0.0253666	SSBP3-AS1	Intronic
Enterocyte	chr2_23197578_23198078	2.2527	0.0253673	KLHL29	Distal
Enterocyte	chr9_129574853_129575353	1.62071	0.0253673	NTMT1	Distal
Enterocyte	chr6_63554513_63555013	1.82496	0.025375	PTP4A1	Intronic
Enterocyte	chr13_38566649_38567149	2.12478	0.0253777	LINC00366	Distal
Enterocyte	chr19_19591025_19591525	0.979632	0.0253813	PBX4	Intronic
Enterocyte	chr12_113402381_113402881	1.86753	0.0253816	SDSL	Intronic
Enterocyte	chr7_6032086_6032586	1.95105	0.0253827	ANKRD61	Intronic
Enterocyte	chr2_106056264_106056764	1.63445	0.0253832	C2orf40	Distal
Enterocyte	chr8_81353395_81353895	1.89518	0.025384	FABP5	Distal
Enterocyte	chr17_43431891_43432391	1.52299	0.0253871	MIR2117	Distal
Enterocyte	chr21_41172506_41173006	1.13339	0.0253871	BACE2	Intronic
Enterocyte	chr5_88384850_88385350	1.88339	0.0253871	LINC02060	Intronic
Enterocyte	chr7_152512716_152513216	2.1855	0.0253871	LINC01003	Distal
Enterocyte	chr5_96990057_96990557	1.85096	0.0253871	LNPEP	Intronic
Enterocyte	chr1_107389992_107390492	2.09989	0.025388	NTNG1	Intronic
Enterocyte	chr8_142041048_142041548	1.72977	0.0253907	MIR4472-1	Distal
Enterocyte	chr19_34600796_34601296	1.66178	0.0253908	SCGB1B2P	Intronic
Enterocyte	chr7_148916253_148916753	2.13653	0.025392	EZH2	Distal
Enterocyte	chr20_23205633_23206133	1.61589	0.0253996	LINC00656	Distal
Enterocyte	chr17_57385857_57386357	2.13736	0.0253996	MSI2	Intronic
Enterocyte	chr19_49061449_49061949	1.75703	0.025406	CGB7	Exonic
Enterocyte	chr6_108967002_108967502	1.15428	0.0254069	ARMC2-AS1	Intronic
Enterocyte	chrX_96979384_96979884	1.69146	0.0254097	RPA4	Intronic
Enterocyte	chr17_74682497_74682997	2.03083	0.0254123	RAB37	Intronic
Enterocyte	chr6_14748653_14749153	1.9075	0.0254142	LINC01108	Distal
Enterocyte	chr11_114049445_114049945	1.49681	0.0254153	ZBTB16	Distal
Enterocyte	chr2_16650746_16651246	1.91854	0.0254236	FAM49A	Intronic
Enterocyte	chr13_28448639_28449139	1.7938	0.0254264	FLT1	Intronic
Enterocyte	chr4_78477174_78477674	1.34872	0.0254301	ANXA3	Intronic
Enterocyte	chr15_71916999_71917499	2.12785	0.0254372	NR2E3	Intronic
Enterocyte	chr1_230002351_230002851	1.88622	0.0254372	LINC01736	Promoter
Enterocyte	chr10_11443023_11443523	1.72144	0.0254376	CELF2-AS1	Distal
Enterocyte	chr12_113117646_113118146	1.94687	0.025441	RASAL1	Intronic
Enterocyte	chr12_92517996_92518496	1.49694	0.0254412	CLLU1OS	Distal
Enterocyte	chr8_127491011_127491511	1.9231	0.0254453	CASC8	Distal
Enterocyte	chr1_116228177_116228677	1.76463	0.0254478	MAB21L3	Distal
Enterocyte	chr20_43799151_43799651	1.65611	0.0254482	GTSF1L	Distal
Enterocyte	chr7_68573266_68573766	1.96496	0.0254543	LOC102723427	Distal
Enterocyte	chr12_120721682_120722182	1.57955	0.0254562	MIR4700	Promoter
Enterocyte	chr20_61962237_61962737	1.79614	0.0254667	MIR1257	Intronic
Enterocyte	chr3_45273556_45274056	1.65408	0.0254668	TMEM158	Distal
Enterocyte	chr5_142426215_142426715	2.26969	0.0254766	SPRY4-AS1	Intronic
Enterocyte	chr6_5946058_5946558	1.76105	0.0254776	NRN1	Distal
Enterocyte	chr5_142580286_142580786	2.18777	0.025479	FGF1	Intronic
Enterocyte	chr22_22131247_22131747	2.10422	0.0254823	VPREB1	Distal
Enterocyte	chr12_4434628_4435128	1.68528	0.0254939	FGF6	Intronic
Enterocyte	chr20_8851099_8851599	1.85061	0.0255	RNU105B	Intronic
Enterocyte	chr12_111089627_111090127	1.79752	0.0255003	CUX2	Intronic
Enterocyte	chr18_26511277_26511777	1.57419	0.0255012	MIR8057	Intronic
Enterocyte	chr1_18201974_18202474	1.75905	0.025504	IGSF21	Intronic
Enterocyte	chr7_4871168_4871668	2.19709	0.0255074	PAPOLB	Intronic
Enterocyte	chr11_15901731_15902231	1.5194	0.0255075	MIR6073	Distal
Enterocyte	chr3_139513466_139513966	1.85844	0.0255075	RBP1	Intronic
Enterocyte	chr6_111843601_111844101	1.82439	0.0255222	FYN	Intronic
Enterocyte	chr5_10652921_10653421	1.92639	0.0255233	ANKRD33B	Exonic
Enterocyte	chr10_98293944_98294444	1.49293	0.0255233	LOXL4	Distal
Enterocyte	chr13_21526658_21527158	1.98574	0.0255244	ZDHHC20	Intronic
Enterocyte	chr22_33842371_33842871	2.02845	0.0255266	LARGE1	Intronic
Enterocyte	chr7_30172929_30173429	1.75126	0.0255301	MTURN	Distal
Enterocyte	chr16_85157825_85158325	1.90154	0.0255312	LINC02139	Distal
Enterocyte	chr15_56484185_56484685	1.54686	0.0255346	MNS1	Distal
Enterocyte	chr16_84303565_84304065	2.16646	0.0255363	WFDC1	Intronic
Enterocyte	chr1_84388791_84389291	1.62224	0.0255368	DNASE2B	Intronic
Enterocyte	chr18_23740637_23741137	1.29168	0.0255401	LAMA3	Intronic
Enterocyte	chr6_151263649_151264149	1.78288	0.0255453	AKAP12	Intronic
Enterocyte	chr5_110880278_110880778	1.86062	0.0255467	TMEM232	Distal
Enterocyte	chr2_191018553_191019053	1.42092	0.0255467	STAT1	Intronic
Enterocyte	chr20_48752757_48753257	1.71101	0.0255613	PREX1	Intronic
Enterocyte	chr14_64508320_64508820	1.79624	0.0255653	ZBTB25	Intronic
Enterocyte	chr2_25423671_25424171	2.24538	0.0255677	DNMT3A	Intronic
Enterocyte	chr10_12561242_12561742	1.66789	0.0255677	MIR4480	Intronic
Enterocyte	chr6_53310814_53311314	1.61713	0.0255679	MIR5685	Intronic
Enterocyte	chr1_76169980_76170480	1.88177	0.0255679	ST6GALNAC3	Intronic
Enterocyte	chr3_57627891_57628391	2.12543	0.0255703	ARF4-AS1	Exonic
Enterocyte	chr1_240830979_240831479	1.7297	0.0255724	GREM2	Intronic
Enterocyte	chr4_8871983_8872483	1.67214	0.0255739	HMX1	Promoter
Enterocyte	chr6_106475284_106475784	1.7208	0.025576	LOC105377924	Intronic
Enterocyte	chr13_67221631_67222131	1.73111	0.0255773	PCDH9	Exonic
Enterocyte	chr5_170776129_170776629	1.73838	0.0255796	GABRP	Intronic
Enterocyte	chr20_53100545_53101045	1.94225	0.0255879	TSHZ2	Intronic
Enterocyte	chr20_52217947_52218447	1.8291	0.0255884	LINC01524	Intronic
Enterocyte	chr4_169381588_169382088	2.1735	0.0255959	SH3RF1	Distal
Enterocyte	chr21_34701682_34702182	2.02733	0.0256034	CLIC6	Intronic
Enterocyte	chr4_116839787_116840287	1.94741	0.0256054	TRAM1L1	Distal
Enterocyte	chr17_74339741_74340241	1.54169	0.0256057	KIF19	Intronic
Enterocyte	chr12_94987724_94988224	1.98494	0.025606	NDUFA12	Intronic
Enterocyte	chr6_45607753_45608253	1.31694	0.0256065	SUPT3H	Intronic
Enterocyte	chr20_39108689_39109189	2.05605	0.0256067	LINC01734	Distal
Enterocyte	chr1_230307326_230307826	1.16441	0.0256067	PGBD5	Distal
Enterocyte	chr9_97030041_97030541	1.95445	0.0256067	CTSV	Exonic
Enterocyte	chr16_28986551_28987051	1.83532	0.0256119	LAT	Exonic
Enterocyte	chr13_32042540_32043040	2.06221	0.0256201	FRY-AS1	Intronic
Enterocyte	chr6_153594739_153595239	1.72536	0.0256233	OPRM1	Distal
Enterocyte	chr6_14091397_14091897	2.00687	0.0256266	CD83	Distal
Enterocyte	chr10_17523195_17523695	1.54573	0.0256269	ST8SIA6	Distal
Enterocyte	chr2_152594300_152594800	1.37047	0.0256269	ARL6IP6	Intronic
Enterocyte	chr22_23122066_23122566	2.21897	0.0256296	RSPH14	Intronic
Enterocyte	chr21_42040353_42040853	1.55396	0.0256378	UMODL1	Intronic
Enterocyte	chr4_153489828_153490328	1.73632	0.0256465	TMEM131L	Intronic
Enterocyte	chr7_37550817_37551317	1.82319	0.0256529	ELMO1	Distal
Enterocyte	chr19_30567745_30568245	2.07374	0.0256529	ZNF536	Intronic
Enterocyte	chr3_167852427_167852927	1.89777	0.0256552	LRRC77P	Distal
Enterocyte	chr9_77496944_77497444	1.84213	0.0256582	GNA14-AS1	Intronic
Enterocyte	chr14_42986298_42986798	1.93657	0.0256582	LRFN5	Distal
Enterocyte	chr20_62541441_62541941	2.1377	0.0256649	MIR1-1HG	Distal
Enterocyte	chr1_247349091_247349591	1.97681	0.0256654	ZNF496	Distal
Enterocyte	chr19_46564588_46565088	1.72423	0.0256701	CALM3	Intronic
Enterocyte	chr18_51447185_51447685	1.50059	0.0256741	LINC01630	Intronic
Enterocyte	chr14_75908564_75909064	1.87648	0.025676	IFT43	Intronic
Enterocyte	chr1_12333597_12334097	1.89427	0.0256772	VPS13D	Intronic
Enterocyte	chr2_152405147_152405647	2.01975	0.0256774	FMNL2	Intronic
Enterocyte	chr6_109975703_109976203	1.8003	0.0256815	GPR6	Distal
Enterocyte	chr8_75996436_75996936	1.95746	0.0256925	LINC01111	Distal
Enterocyte	chr6_125588302_125588802	1.7964	0.025695	LINC02523	Distal
Enterocyte	chr14_47154091_47154591	2.27272	0.0257007	RPL10L	Intronic
Enterocyte	chr13_99040638_99041138	1.76387	0.0257026	DOCK9	Intronic
Enterocyte	chr1_76290694_76291194	2.15205	0.0257036	ST6GALNAC3	Intronic
Enterocyte	chr1_85148819_85149319	2.08162	0.0257124	MIR4423	Distal
Enterocyte	chr14_104296650_104297150	1.8599	0.025718	KIF26A	Distal
Enterocyte	chrX_16605179_16605679	1.80102	0.0257184	MIR548AM	Intronic
Enterocyte	chr9_5775612_5776112	1.91281	0.0257291	ERMP1	Exonic
Enterocyte	chr10_88491171_88491671	2.01453	0.0257307	RNLS	Intronic
Enterocyte	chr17_83048930_83049430	1.48451	0.0257324	B3GNTL1	Intronic
Enterocyte	chr5_95970393_95970893	1.87524	0.0257478	ELL2	Intronic
Enterocyte	chr7_33764713_33765213	1.706	0.0257491	BMPER	Distal
Enterocyte	chr5_77167636_77168136	2.24597	0.0257491	PDE8B	Distal
Enterocyte	chr11_122674212_122674712	2.26175	0.0257505	UBASH3B	Intronic
Enterocyte	chr11_47361000_47361500	1.34537	0.0257505	MYBPC3	Intronic
Enterocyte	chr20_31806376_31806876	1.94094	0.0257543	MYLK2	Distal
Enterocyte	chr5_127934731_127935231	1.49691	0.0257584	LINC01184	Intronic
Enterocyte	chr20_46900040_46900540	2.26294	0.0257646	EYA2	Intronic
Enterocyte	chr2_96542800_96543300	1.80331	0.0257739	ARID5A	Intronic
Enterocyte	chr14_99802213_99802713	1.82811	0.025779	EML1	Intronic
Enterocyte	chr12_68239948_68240448	1.08877	0.0257811	IL22	Distal
Enterocyte	chr2_6309338_6309838	2.31223	0.0257835	LINC01247	Distal
Enterocyte	chrX_152917608_152918108	1.74845	0.0257859	ZNF185	Intronic
Enterocyte	chr1_34361670_34362170	1.83414	0.0257913	C1orf94	Distal
Enterocyte	chr12_119843128_119843628	1.75832	0.0257968	CIT	Intronic
Enterocyte	chr19_57232874_57233374	2.16478	0.0257969	AURKC	Intronic
Enterocyte	chr20_8371264_8371764	2.05163	0.0257969	PLCB1	Exonic
Enterocyte	chr20_20259922_20260422	2.05285	0.0257976	INSM1	Intronic
Enterocyte	chr5_80757372_80757872	2.31341	0.0257981	DHFR	Intronic
Enterocyte	chr3_183577772_183578272	1.96319	0.0257983	KLHL6	Distal
Enterocyte	chr18_370851_371351	1.71759	0.0257983	THOC1	Intronic
Enterocyte	chr1_9639221_9639721	1.90597	0.0257983	PIK3CD	Distal
Enterocyte	chr9_129422704_129423204	1.2179	0.0257992	LINC00963	Distal
Enterocyte	chr11_108895797_108896297	2.02925	0.0257995	DDX10	Intronic
Enterocyte	chr8_38703290_38703790	1.90031	0.0258014	TACC1	Distal
Enterocyte	chrX_138845796_138846296	2.26013	0.0258018	FGF13-AS1	Intronic
Enterocyte	chr5_175307268_175307768	2.11097	0.0258021	DRD1	Distal
Enterocyte	chr8_6811768_6812268	2.12378	0.0258098	GS1-24F4.2	Exonic
Enterocyte	chr1_28546340_28546840	1.71386	0.0258098	TRNAU1AP	Distal
Enterocyte	chr16_30470074_30470574	2.15077	0.025813	ITGAL	Distal
Enterocyte	chr15_91904867_91905367	1.54407	0.0258254	SLCO3A1	Intronic
Enterocyte	chr12_127238000_127238500	2.11025	0.0258291	LINC02375	Distal
Enterocyte	chr12_105358775_105359275	1.83002	0.0258355	KCCAT198	Intronic
Enterocyte	chr18_2644421_2644921	1.97424	0.0258369	SMCHD1	Distal
Enterocyte	chr12_9948495_9948995	1.8826	0.0258369	CLEC12A	Exonic
Enterocyte	chr2_12056918_12057418	1.79418	0.0258369	MIR3681	Intronic
Enterocyte	chr2_169461153_169461653	1.40507	0.025843	BBS5	Distal
Enterocyte	chr14_62304175_62304675	0.809659	0.0258464	LINC00644	Distal
Enterocyte	chr6_164396589_164397089	2.15146	0.0258497	C6orf118	Distal
Enterocyte	chr13_112821695_112822195	1.69655	0.0258513	ATP11A-AS1	Intronic
Enterocyte	chr3_8442929_8443429	1.40154	0.0258563	LMCD1	Intronic
Enterocyte	chr5_174382573_174383073	1.08902	0.0258564	LINC01411	Intronic
Enterocyte	chr16_76547815_76548315	1.95829	0.0258585	LINC02125	Intronic
Enterocyte	chr8_66022793_66023293	1.6694	0.0258587	DNAJC5B	Intronic
Enterocyte	chr1_244525975_244526475	1.97913	0.0258587	CATSPERE	Intronic
Enterocyte	chr7_5143782_5144282	2.12964	0.0258615	WIPI2	Distal
Enterocyte	chr6_148493289_148493789	2.00717	0.0258692	SASH1	Intronic
Enterocyte	chr19_55757265_55757765	1.9947	0.0258725	RFPL4A	Promoter
Enterocyte	chr12_75478338_75478838	1.73451	0.0258736	GLIPR1	Distal
Enterocyte	chr5_3911716_3912216	1.9716	0.0258739	IRX1	Distal
Enterocyte	chr6_118952628_118953128	2.08411	0.0258805	MCM9	Distal
Enterocyte	chr5_39177554_39178054	1.98788	0.0258811	FYB1	Intronic
Enterocyte	chr2_82790679_82791179	1.85669	0.0258825	LINC01815	Distal
Enterocyte	chr17_74598844_74599344	2.00862	0.0258835	CD300LD	Distal
Enterocyte	chr6_73314786_73315286	1.66026	0.0258872	KHDC1	Distal
Enterocyte	chr3_122099200_122099700	1.26976	0.0258899	CD86	Intronic
Enterocyte	chrX_150062785_150063285	2.46438	0.0258907	CXorf40B	Intronic
Enterocyte	chr12_12945046_12945546	1.76037	0.0258907	GPRC5D	Intronic
Enterocyte	chr6_29477858_29478358	1.70103	0.0258907	MAS1L	Distal
Enterocyte	chr1_65041365_65041865	1.47026	0.0258938	MIR3671	Distal
Enterocyte	chr2_113112792_113113292	1.85526	0.0259081	IL1RN	Exonic
Enterocyte	chr11_72389785_72390285	2.25328	0.0259167	CLPB	Intronic
Enterocyte	chr1_206580768_206581268	1.83285	0.0259167	EIF2D	Exonic
Enterocyte	chr7_156460842_156461342	1.40822	0.0259171	LOC285889	Distal
Enterocyte	chr4_2734592_2735092	1.44429	0.0259176	TNIP2	Distal
Enterocyte	chr11_68569312_68569812	2.16018	0.0259222	PPP6R3	Intronic
Enterocyte	chr1_66137106_66137606	1.71311	0.025931	LOC101927139	Intronic
Enterocyte	chr2_203875453_203875953	2.17961	0.0259332	CTLA4	Distal
Enterocyte	chr1_41649757_41650257	2.0841	0.0259378	EDN2	Intronic
Enterocyte	chr7_45190582_45191082	1.98698	0.0259384	RAMP3	Distal
Enterocyte	chr22_36401582_36402082	1.4897	0.0259418	MYH9	Distal
Enterocyte	chr19_7272816_7273316	2.11129	0.0259418	INSR	Intronic
Enterocyte	chr22_47386705_47387205	2.28054	0.0259453	LINC01644	Distal
Enterocyte	chr6_168308899_168309399	1.45326	0.0259475	DACT2	Intronic
Enterocyte	chr18_79576117_79576617	1.92673	0.0259498	CTDP1	Distal
Enterocyte	chr14_56996674_56997174	1.74001	0.0259534	OTX2-AS1	Intronic
Enterocyte	chr8_53618542_53619042	1.81192	0.025958	ATP6V1H	Distal
Enterocyte	chr7_849539_850039	1.63994	0.0259587	GET4	Exonic
Enterocyte	chr1_91091678_91092178	1.92922	0.0259615	ZNF644	Distal
Enterocyte	chr3_172777927_172778427	1.79416	0.0259674	ECT2	Intronic
Enterocyte	chr12_94257219_94257719	2.19806	0.0259707	PLXNC1	Intronic
Enterocyte	chr10_28806533_28807033	1.66448	0.0259747	LINC00837	Intronic
Enterocyte	chr20_53149593_53150093	1.73294	0.0259768	TSHZ2	Intronic
Enterocyte	chr11_128610343_128610843	1.92847	0.02598	ETS1	Distal
Enterocyte	chr4_147985371_147985871	1.46595	0.0259804	MIR4799	Intronic
Enterocyte	chr6_149766307_149766807	1.72486	0.0259891	NUP43	Intronic
Enterocyte	chr5_14619514_14620014	1.99256	0.0259921	OTULINL	Distal
Enterocyte	chr6_112236938_112237438	1.81434	0.0260024	RFPL4B	Intronic
Enterocyte	chr18_49135791_49136291	1.30974	0.0260039	MIR4744	Intronic
Enterocyte	chr1_206039494_206039994	2.17329	0.0260068	RHEX	Distal
Enterocyte	chr3_30775048_30775548	1.86885	0.0260071	GADL1	Intronic
Enterocyte	chr22_23213919_23214419	1.73616	0.0260072	BCR	Intronic
Enterocyte	chr7_55452929_55453429	1.71857	0.026008	LANCL2	Intronic
Enterocyte	chr5_88515038_88515538	2.0686	0.0260083	LINC02060	Intronic
Enterocyte	chr5_39156029_39156529	1.75161	0.0260229	RICTOR	Intronic
Enterocyte	chr5_150022653_150023153	1.67179	0.0260253	TIGD6	Intronic
Enterocyte	chr19_6592474_6592974	2.23455	0.0260256	CD70	Intronic
Enterocyte	chr1_219539600_219540100	1.79143	0.0260341	LYPLAL1-DT	Distal
Enterocyte	chr6_1015087_1015587	1.94581	0.026039	LINC01622	Distal
Enterocyte	chr11_114166277_114166777	1.60577	0.0260541	NNMT	Intronic
Enterocyte	chr22_36159392_36159892	2.0362	0.0260575	APOL3	Exonic
Enterocyte	chr4_47786953_47787453	1.91385	0.0260591	LOC101927179	Intronic
Enterocyte	chr11_114064233_114064733	1.65216	0.0260631	ZBTB16	Exonic
Enterocyte	chrX_133307659_133308159	1.6053	0.0260648	TFDP3	Intronic
Enterocyte	chr5_138029462_138029962	1.60147	0.0260687	LOC100130172	Intronic
Enterocyte	chr13_39874310_39874810	1.97805	0.0260687	MIR4305	Distal
Enterocyte	chr11_18173754_18174254	1.82822	0.0260694	MRGPRX4	Exonic
Enterocyte	chr14_24613474_24613974	1.84412	0.0260694	GZMH	Distal
Enterocyte	chr2_17550841_17551341	1.53206	0.0260729	VSNL1	Intronic
Enterocyte	chr5_40230370_40230870	1.95931	0.0260823	LINC00603	Distal
Enterocyte	chr7_44544389_44544889	1.11697	0.0260917	NPC1L1	Distal
Enterocyte	chr1_63887718_63888218	2.17917	0.0260917	ROR1	Intronic
Enterocyte	chr11_122726957_122727457	1.79633	0.0260917	UBASH3B	Intronic
Enterocyte	chr18_32775572_32776072	1.9681	0.0260917	KLHL14	Distal
Enterocyte	chr11_13104563_13105063	1.49982	0.0260922	RASSF10	Distal
Enterocyte	chr3_186228493_186228993	2.09343	0.026096	ETV5	Intronic
Enterocyte	chr15_92148886_92149386	1.81148	0.026102	ST8SIA2	Intronic
Enterocyte	chr21_36004397_36004897	2.22375	0.0261073	LOC101928269	Promoter
Enterocyte	chr22_36152601_36153101	1.91099	0.0261082	APOL3	Intronic
Enterocyte	chr3_113165815_113166315	2.04817	0.0261085	LINC02044	Intronic
Enterocyte	chr1_181127912_181128412	1.35675	0.0261132	IER5	Distal
Enterocyte	chr1_11485776_11486276	2.04481	0.0261159	DISP3	Intronic
Enterocyte	chr5_75544982_75545482	2.07708	0.0261195	COL4A3BP	Intronic
Enterocyte	chr13_51066800_51067300	1.7083	0.026122	C13orf42	Distal
Enterocyte	chr2_64711140_64711640	2.10457	0.0261234	SERTAD2	Intronic
Enterocyte	chr13_40208480_40208980	1.9659	0.0261237	LINC00548	Intronic
Enterocyte	chr11_69419920_69420420	1.86628	0.026126	LOC102724265	Distal
Enterocyte	chr9_106220249_106220749	1.64311	0.0261307	MIR8081	Distal
Enterocyte	chr16_58417511_58418011	2.14113	0.0261344	GINS3	Distal
Enterocyte	chr2_223041441_223041941	1.89384	0.0261356	KCNE4	Distal
Enterocyte	chr10_85887984_85888484	2.11636	0.0261418	GRID1-AS1	Intronic
Enterocyte	chr7_130794319_130794819	1.79208	0.026143	LINC00513	Distal
Enterocyte	chr8_54748070_54748570	2.12481	0.0261448	RP1	Distal
Enterocyte	chr6_169984797_169985297	1.5273	0.0261448	LOC102724511	Distal
Enterocyte	chr10_62000737_62001237	1.44694	0.0261488	ARID5B	Intronic
Enterocyte	chr1_118865699_118866199	2.01078	0.0261532	TBX15	Distal
Enterocyte	chr17_11855785_11856285	2.07261	0.0261548	ZNF18	Intronic
Enterocyte	chr1_230727188_230727688	1.36726	0.0261617	CAPN9	Intronic
Enterocyte	chr7_84113798_84114298	2.10976	0.0261677	SEMA3A	Intronic
Enterocyte	chr3_186365063_186365563	1.57263	0.0261677	DGKG	Distal
Enterocyte	chr15_92612381_92612881	2.25664	0.0261696	LINC00930	Distal
Enterocyte	chr10_14486523_14487023	2.00806	0.0261783	FRMD4A	Distal
Enterocyte	chr2_95029978_95030478	1.83526	0.0261802	MAL	Intronic
Enterocyte	chr11_7890870_7891370	1.74009	0.0261802	LOC283299	Intronic
Enterocyte	chr1_62290845_62291345	1.83496	0.0261813	KANK4	Intronic
Enterocyte	chr3_71035299_71035799	1.31901	0.0261928	FOXP1-AS1	Intronic
Enterocyte	chr12_105352966_105353466	2.02506	0.0261946	KCCAT198	Intronic
Enterocyte	chr1_206770949_206771449	1.51227	0.0262004	IL10	Exonic
Enterocyte	chr14_54331489_54331989	1.87275	0.0262011	CDKN3	Distal
Enterocyte	chr2_131010337_131010837	1.99402	0.0262011	FAM168B	Intronic
Enterocyte	chr6_10383379_10383879	1.42789	0.0262034	TFAP2A-AS1	Distal
Enterocyte	chr8_12763627_12764127	1.79643	0.0262112	LONRF1	Distal
Enterocyte	chr1_160746611_160747111	2.03182	0.026212	SLAMF7	Intronic
Enterocyte	chrX_13473594_13474094	2.26606	0.0262156	EGFL6	Distal
Enterocyte	chr3_177875737_177876237	1.81137	0.026218	LINC02015	Intronic
Enterocyte	chr6_70314186_70314686	1.89454	0.0262198	COL9A1	Distal
Enterocyte	chr13_99941094_99941594	1.17217	0.0262204	ZIC5	Distal
Enterocyte	chr11_118698849_118699349	1.73199	0.0262225	TREH	Distal
Enterocyte	chr14_44135875_44136375	1.98987	0.0262246	FSCB	Distal
Enterocyte	chr19_55590576_55591076	1.07174	0.0262253	ZNF524	Distal
Enterocyte	chr12_75963165_75963665	1.40798	0.0262317	PHLDA1	Distal
Enterocyte	chr4_99830080_99830580	1.66822	0.0262324	DAPP1	Intronic
Enterocyte	chr10_84461998_84462498	1.81946	0.0262375	CCSER2	Intronic
Enterocyte	chr20_25573819_25574319	1.82711	0.0262387	NINL	Intronic
Enterocyte	chr21_37551523_37552023	2.04067	0.026239	DYRK1A	Intronic
Enterocyte	chr6_139545422_139545922	1.64521	0.0262399	LINC01625	Distal
Enterocyte	chr5_5523164_5523664	1.74398	0.0262403	ICE1	Distal
Enterocyte	chr4_151738506_151739006	1.50443	0.0262415	GATB	Intronic
Enterocyte	chr21_45463686_45464186	1.73551	0.026243	MIR6815	Intronic
Enterocyte	chr7_95199740_95200240	1.13821	0.026244	PON1	Intronic
Enterocyte	chr7_155394982_155395482	1.66977	0.0262441	BLACE	Distal
Enterocyte	chr22_44352614_44353114	1.62379	0.026245	SHISAL1	Distal
Enterocyte	chr1_47190088_47190588	0.901666	0.0262494	PDZK1IP1	Intronic
Enterocyte	chr17_7809423_7809923	1.58802	0.0262532	KDM6B	Intronic
Enterocyte	chr10_26489564_26490064	2.31355	0.0262601	APBB1IP	Intronic
Enterocyte	chr7_3119413_3119913	2.0108	0.0262638	LOC100129603	Distal
Enterocyte	chr3_17946476_17946976	2.31159	0.0262658	LOC339862	Intronic
Enterocyte	chr7_82495958_82496458	1.49472	0.0262661	CACNA2D1	Distal
Enterocyte	chr14_52129702_52130202	1.86523	0.0262707	NID2	Distal
Enterocyte	chr20_41300852_41301352	1.30304	0.0262717	ZHX3	Intronic
Enterocyte	chr6_138232044_138232544	1.88746	0.0262773	PBOV1	Intronic
Enterocyte	chr3_154783354_154783854	2.14024	0.026285	MME	Distal
Enterocyte	chr9_135289031_135289531	1.4383	0.0262873	C9orf62	Distal
Enterocyte	chr3_146403733_146404233	2.15362	0.0262873	PLSCR2	Intronic
Enterocyte	chr20_38859009_38859509	1.70738	0.0262884	PPP1R16B	Intronic
Enterocyte	chr6_43705864_43706364	1.48895	0.0262937	MRPS18A	Distal
Enterocyte	chr8_56699043_56699543	1.95496	0.0262965	LINC00968	Distal
Enterocyte	chr7_131034916_131035416	1.90869	0.0262966	MKLN1	Intronic
Enterocyte	chr19_6942750_6943250	2.07436	0.0262986	ADGRE1	Distal
Enterocyte	chr6_10143266_10143766	1.7696	0.0263079	TFAP2A-AS1	Distal
Enterocyte	chr12_43198551_43199051	2.49548	0.0263101	ADAMTS20	Distal
Enterocyte	chr7_44306109_44306609	2.09235	0.0263101	CAMK2B	Intronic
Enterocyte	chr6_125934456_125934956	1.36862	0.0263101	HINT3	Distal
Enterocyte	chr6_121590380_121590880	2.18923	0.0263168	GJA1	Distal
Enterocyte	chr14_64298681_64299181	1.36267	0.0263189	ESR2	Intronic
Enterocyte	chr7_33191245_33191745	1.42026	0.0263216	BBS9	Intronic
Enterocyte	chr9_77512825_77513325	1.86434	0.0263248	GNA14-AS1	Intronic
Enterocyte	chr3_30696712_30697212	1.95509	0.026328	TGFBR2	Distal
Enterocyte	chr12_124679371_124679871	1.56872	0.0263332	NCOR2	Distal
Enterocyte	chr12_499497_499997	1.8568	0.0263333	B4GALNT3	Intronic
Enterocyte	chr11_93290048_93290548	1.83182	0.0263333	DEUP1	Distal
Enterocyte	chr10_130713379_130713879	2.2638	0.0263334	MIR378C	Distal
Enterocyte	chr8_30133746_30134246	1.66683	0.0263352	MBOAT4	Intronic
Enterocyte	chr9_110100107_110100607	2.09808	0.0263376	AKAP2	Intronic
Enterocyte	chr5_119342968_119343468	1.88961	0.0263418	TNFAIP8	Intronic
Enterocyte	chr6_105483403_105483903	1.29846	0.0263418	PREP	Distal
Enterocyte	chr8_1796413_1796913	1.94084	0.0263421	MIR596	Distal
Enterocyte	chr9_94919738_94920238	1.67582	0.0263428	MIR2278	Intronic
Enterocyte	chr11_122597419_122597919	1.80227	0.0263545	UBASH3B	Distal
Enterocyte	chr2_85998689_85999189	2.13749	0.0263563	POLR1A	Distal
Enterocyte	chr4_74893087_74893587	1.16998	0.0263563	PARM1	Distal
Enterocyte	chr2_152466854_152467354	1.83574	0.0263571	FMNL2	Intronic
Enterocyte	chr5_110086887_110087387	1.83017	0.0263578	LINC01848	Distal
Enterocyte	chr9_22148789_22149289	1.80709	0.026362	CDKN2B	Distal
Enterocyte	chr11_43961643_43962143	1.29683	0.0263634	C11orf96	Distal
Enterocyte	chr20_44660520_44661020	1.73588	0.0263648	ADA	Intronic
Enterocyte	chr22_50710216_50710716	1.42381	0.0263711	LOC105373100	Intronic
Enterocyte	chr1_211896972_211897472	1.60781	0.0263724	LPGAT1	Distal
Enterocyte	chrX_153491126_153491626	1.56429	0.0263751	BGN	Intronic
Enterocyte	chr5_170342297_170342797	2.13074	0.0263751	KCNIP1	Distal
Enterocyte	chr2_173652669_173653169	1.53019	0.0263774	CDCA7	Distal
Enterocyte	chr12_105682807_105683307	1.87437	0.0263802	CASC18	Distal
Enterocyte	chr6_169530392_169530892	1.69507	0.0263853	WDR27	Intronic
Enterocyte	chr12_54258356_54258856	1.74367	0.026386	CBX5	Intronic
Enterocyte	chr3_10273912_10274412	1.783	0.0263875	LINC00852	Intronic
Enterocyte	chr8_90168039_90168539	1.96764	0.0263921	LINC00534	Distal
Enterocyte	chr7_45342143_45342643	1.80031	0.0263928	RAMP3	Distal
Enterocyte	chr6_1391398_1391898	1.75064	0.0264007	MIR6720	Promoter
Enterocyte	chr12_15948350_15948850	2.09016	0.0264043	DERA	Intronic
Enterocyte	chr5_156148397_156148897	1.94001	0.0264067	SGCD	Intronic
Enterocyte	chr18_46623984_46624484	2.10446	0.0264071	LOXHD1	Intronic
Enterocyte	chr22_20092727_20093227	1.79413	0.0264076	MIR1306	Intronic
Enterocyte	chr5_31911232_31911732	1.86949	0.026413	MIR4279	Intronic
Enterocyte	chr10_22612342_22612842	1.69699	0.026418	PIP4K2A	Intronic
Enterocyte	chr17_39791243_39791743	1.90955	0.026418	GRB7	Exonic
Enterocyte	chr10_14742193_14742693	1.69112	0.0264209	FAM107B	Intronic
Enterocyte	chr20_63269495_63269995	1.74806	0.0264283	NKAIN4	Intronic
Enterocyte	chr19_31519206_31519706	2.17464	0.0264313	THEG5	Distal
Enterocyte	chr17_50186993_50187493	1.31068	0.0264313	COL1A1	Intronic
Enterocyte	chr5_115555053_115555553	1.36231	0.0264317	FEM1C	Distal
Enterocyte	chr6_1175892_1176392	2.08138	0.026438	FOXQ1	Distal
Enterocyte	chr5_67234781_67235281	1.5136	0.0264411	CD180	Distal
Enterocyte	chrX_22224742_22225242	2.26095	0.0264412	CBLL2	Intronic
Enterocyte	chr1_24596444_24596944	1.50626	0.0264413	SRRM1	Intronic
Enterocyte	chr5_96517240_96517740	2.14981	0.0264418	CAST	Intronic
Enterocyte	chr20_21360537_21361037	2.0496	0.026443	NKX2-4	Intronic
Enterocyte	chr2_63777734_63778234	1.7482	0.0264463	WDPCP	Intronic
Enterocyte	chr19_2732394_2732894	1.89114	0.0264468	SLC39A3	Exonic
Enterocyte	chr19_53562444_53562944	2.18536	0.0264469	ZNF331	Intronic
Enterocyte	chr5_137470590_137471090	1.92687	0.0264506	SPOCK1	Intronic
Enterocyte	chr2_41027088_41027588	2.32404	0.0264529	SLC8A1	Distal
Enterocyte	chr3_17939867_17940367	2.21479	0.0264563	LOC339862	Intronic
Enterocyte	chr14_24713409_24713909	1.66925	0.0264563	GZMB	Distal
Enterocyte	chr14_101360938_101361438	2.00543	0.0264642	LINC00524	Distal
Enterocyte	chr1_147719256_147719756	1.7663	0.0264647	ACP6	Distal
Enterocyte	chr11_89626809_89627309	1.96098	0.0264649	NOX4	Distal
Enterocyte	chr17_11716782_11717282	1.91143	0.0264686	DNAH9	Intronic
Enterocyte	chr1_24934330_24934830	1.68864	0.0264686	MIR6731	Intronic
Enterocyte	chr6_105781208_105781708	1.04157	0.0264686	PRDM1	Distal
Enterocyte	chr19_41750727_41751227	1.51249	0.0264687	CEACAM6	Promoter
Enterocyte	chr2_73877407_73877907	1.47989	0.0264698	ACTG2	Distal
Enterocyte	chr16_9906161_9906661	2.12787	0.0264725	GRIN2A	Intronic
Enterocyte	chr2_237888173_237888673	1.9167	0.0264773	RAMP1	Intronic
Enterocyte	chr12_104486867_104487367	1.90362	0.0264831	CHST11	Intronic
Enterocyte	chr5_77129346_77129846	1.64647	0.0264843	ZBED3	Intronic
Enterocyte	chr8_28659577_28660077	1.55989	0.0264901	EXTL3-AS1	Intronic
Enterocyte	chr3_19229027_19229527	1.76684	0.0264901	KCNH8	Intronic
Enterocyte	chr22_39290656_39291156	1.3005	0.0264904	SNORD83B	Distal
Enterocyte	chr10_129899133_129899633	2.02202	0.0264922	MIR4297	Intronic
Enterocyte	chrX_44367201_44367701	1.82298	0.0264946	EFHC2	Distal
Enterocyte	chr12_68960129_68960629	2.34868	0.0264962	CPM	Intronic
Enterocyte	chr12_25401906_25402406	1.91608	0.0264962	KRAS	Distal
Enterocyte	chr22_40499105_40499605	1.20088	0.0264977	MRTFA-AS1	Intronic
Enterocyte	chr2_97907306_97907806	1.8259	0.0265002	TMEM131	Intronic
Enterocyte	chr13_52726134_52726634	1.39972	0.0265016	CNMD	Intronic
Enterocyte	chr3_171866250_171866750	1.29519	0.0265089	TMEM212	Intronic
Enterocyte	chr12_71046189_71046689	1.3166	0.0265108	PTPRR	Distal
Enterocyte	chr4_38985329_38985829	1.62589	0.0265111	TMEM156	Intronic
Enterocyte	chr10_101258197_101258697	1.90376	0.0265317	LOC101927419	Intronic
Enterocyte	chr13_50893975_50894475	1.91907	0.0265329	RNASEH2B	Intronic
Enterocyte	chr18_56086370_56086870	2.16011	0.0265347	LINC01539	Intronic
Enterocyte	chr20_53948685_53949185	1.58096	0.0265408	MIR4756	Intronic
Enterocyte	chrX_145393616_145394116	1.30938	0.0265428	SPANXN1	Distal
Enterocyte	chr1_28687556_28688056	1.54892	0.0265507	GMEB1	Intronic
Enterocyte	chr20_34262864_34263364	1.43793	0.0265518	AHCY	Intronic
Enterocyte	chr18_53701598_53702098	1.86913	0.0265536	LINC01917	Distal
Enterocyte	chr10_88281829_88282329	1.65958	0.0265556	RNLS	Intronic
Enterocyte	chr20_41559139_41559639	2.10342	0.0265605	CHD6	Intronic
Enterocyte	chr6_118134251_118134751	1.83514	0.0265642	SLC35F1	Intronic
Enterocyte	chr6_1321663_1322163	1.94685	0.0265677	FOXQ1	Distal
Enterocyte	chr5_6829072_6829572	2.02324	0.0265704	TENT4A	Distal
Enterocyte	chr18_62702224_62702724	1.69431	0.02658	PHLPP1	Distal
Enterocyte	chr6_42320272_42320772	1.92738	0.0265824	MRPS10	Intronic
Enterocyte	chr11_36177790_36178290	1.63606	0.0265843	COMMD9	Intronic
Enterocyte	chr8_128538764_128539264	2.33408	0.0265843	LINC00824	Intronic
Enterocyte	chr9_21833444_21833944	1.6976	0.0265876	CDKN2B-AS1	Intronic
Enterocyte	chr6_166872421_166872921	1.67459	0.02659	RPS6KA2-AS1	Intronic
Enterocyte	chr6_107787213_107787713	2.28039	0.0265957	SCML4	Intronic
Enterocyte	chr6_150333260_150333760	1.33993	0.0265963	IYD	Distal
Enterocyte	chr6_2862620_2863120	2.04499	0.0265965	MIR4645	Intronic
Enterocyte	chr3_56275093_56275593	2.14812	0.0265973	ERC2	Intronic
Enterocyte	chr13_36445198_36445698	2.05113	0.0266278	CCNA1	Distal
Enterocyte	chr2_86012858_86013358	1.86898	0.0266306	POLR1A	Distal
Enterocyte	chr3_60010052_60010552	1.93697	0.0266306	MIR548BB	Intronic
Enterocyte	chr12_28750865_28751365	2.01055	0.0266306	FAR2	Distal
Enterocyte	chr12_66697372_66697872	2.01715	0.0266311	GRIP1	Intronic
Enterocyte	chr21_35817809_35818309	2.23196	0.0266371	MIR802	Intronic
Enterocyte	chr6_15026765_15027265	1.56749	0.0266406	JARID2	Distal
Enterocyte	chr4_53821390_53821890	2.15185	0.0266437	LNX1	Intronic
Enterocyte	chr3_174869362_174869862	1.96478	0.0266441	NAALADL2-AS3	Intronic
Enterocyte	chr11_19398653_19399153	1.87222	0.0266481	NAV2	Intronic
Enterocyte	chr20_43849741_43850241	1.62217	0.0266496	LINC01728	Distal
Enterocyte	chr5_143245982_143246482	1.17587	0.0266512	ARHGAP26-IT1	Distal
Enterocyte	chr8_130045659_130046159	1.03729	0.0266526	FAM49B	Distal
Enterocyte	chr6_168452991_168453491	1.5303	0.0266564	SMOC2	Intronic
Enterocyte	chrX_74445881_74446381	1.90697	0.0266595	SLC16A2	Intronic
Enterocyte	chr3_31440845_31441345	2.28689	0.0266596	STT3B	Distal
Enterocyte	chr15_77532768_77533268	1.87684	0.0266626	LINGO1-AS1	Distal
Enterocyte	chr2_191845364_191845864	2.03849	0.0266696	CAVIN2	Intronic
Enterocyte	chr7_30147220_30147720	2.05942	0.0266705	MTURN	Intronic
Enterocyte	chr6_24937636_24938136	1.9934	0.0266705	RIPOR2	Intronic
Enterocyte	chr5_152389154_152389654	1.65732	0.0266705	NMUR2	Distal
Enterocyte	chrX_35826483_35826983	1.72364	0.0266768	MAGEB16	Distal
Enterocyte	chr8_104278120_104278620	1.87779	0.0266768	DCSTAMP	Distal
Enterocyte	chr18_35074975_35075475	1.84918	0.0266769	MAPRE2	Intronic
Enterocyte	chr10_14021946_14022446	2.24815	0.0266775	LOC101928453	Intronic
Enterocyte	chr14_22264687_22265187	1.91383	0.0266809	DAD1	Distal
Enterocyte	chr3_5255424_5255924	1.27861	0.0266826	MIR4790	Distal
Enterocyte	chr8_109052181_109052681	2.04392	0.0266843	TRHR	Distal
Enterocyte	chr11_115191700_115192200	2.02978	0.0266843	LOC105369509	Intronic
Enterocyte	chr8_52286613_52287113	2.13626	0.0266861	LOC101929341	Intronic
Enterocyte	chr18_12515451_12515951	2.00682	0.0266861	PRELID3A	Intronic
Enterocyte	chr2_67752964_67753464	2.08646	0.0266862	LINC01812	Distal
Enterocyte	chr13_22461819_22462319	2.15892	0.0266872	LINC00540	Distal
Enterocyte	chr8_39951572_39952072	1.67488	0.0266899	IDO2	Intronic
Enterocyte	chrX_24229872_24230372	1.72996	0.0266956	ZFX-AS1	Distal
Enterocyte	chr18_57089651_57090151	1.16612	0.0267036	LINC-ROR	Distal
Enterocyte	chr12_125243852_125244352	2.26652	0.026705	TMEM132B	Intronic
Enterocyte	chr3_186552624_186553124	1.34128	0.0267091	CRYGS	Intronic
Enterocyte	chr18_22428603_22429103	1.43184	0.0267091	CTAGE1	Distal
Enterocyte	chr1_161206509_161207009	1.68525	0.0267184	ADAMTS4	Intronic
Enterocyte	chr16_71548837_71549337	1.83772	0.0267256	ZNF19	Intronic
Enterocyte	chr2_15745252_15745752	1.90651	0.0267322	LINC01804	Distal
Enterocyte	chr2_50051347_50051847	1.39578	0.026739	MIR8485	Intronic
Enterocyte	chr20_17802888_17803388	1.86874	0.0267416	BANF2	Distal
Enterocyte	chr7_139842242_139842742	1.81854	0.0267459	HIPK2	Intronic
Enterocyte	chr17_52306349_52306849	1.76496	0.0267459	CA10	Distal
Enterocyte	chr3_161275892_161276392	1.35754	0.0267485	SPTSSB	Distal
Enterocyte	chr1_108585279_108585779	1.04623	0.0267546	FAM102B	Intronic
Enterocyte	chr11_128783441_128783941	2.33742	0.0267569	KCNJ1	Intronic
Enterocyte	chr10_86486818_86487318	1.3611	0.0267726	WAPL	Intronic
Enterocyte	chr6_5860534_5861034	1.8567	0.0267858	NRN1	Distal
Enterocyte	chr9_96195499_96195999	2.43383	0.0267889	LOC158434	Distal
Enterocyte	chr12_122725930_122726430	1.54298	0.0267939	HCAR1	Exonic
Enterocyte	chr10_12589207_12589707	1.93278	0.0267946	MIR4480	Intronic
Enterocyte	chr10_94387155_94387655	1.58387	0.0268039	TBC1D12	Distal
Enterocyte	chr11_111327759_111328259	1.33602	0.0268086	MIR4491	Distal
Enterocyte	chr2_185745843_185746343	1.78349	0.0268097	FSIP2-AS2	Intronic
Enterocyte	chr5_97906067_97906567	1.56606	0.02681	LINC01340	Distal
Enterocyte	chr6_28694045_28694545	2.08836	0.02682	LINC00533	Distal
Enterocyte	chr11_44627351_44627851	1.69844	0.026821	CD82	Distal
Enterocyte	chr7_94486147_94486647	2.34889	0.0268223	CASD1	Distal
Enterocyte	chr5_127556543_127557043	1.61893	0.0268244	PRRC1	Distal
Enterocyte	chr4_13055675_13056175	1.46672	0.0268251	RAB28	Distal
Enterocyte	chr1_184953525_184954025	1.85045	0.0268272	FAM129A	Intronic
Enterocyte	chr12_130991501_130992001	2.00918	0.026828	ADGRD1-AS1	Intronic
Enterocyte	chr2_186572688_186573188	1.40821	0.026828	ITGAV	Distal
Enterocyte	chr4_147928431_147928931	1.99266	0.02683	MIR4799	Intronic
Enterocyte	chr4_152663041_152663541	1.66608	0.02683	TMEM154	Intronic
Enterocyte	chr2_58902599_58903099	2.22141	0.0268355	LINC01793	Intronic
Enterocyte	chr7_46454729_46455229	2.03972	0.0268365	LOC730338	Distal
Enterocyte	chr2_226623570_226624070	1.73208	0.0268373	MIR5702	Distal
Enterocyte	chr4_89492684_89493184	1.30478	0.0268375	GPRIN3	Distal
Enterocyte	chrX_107431427_107431927	1.46194	0.0268393	FRMPD3	Distal
Enterocyte	chr6_142014429_142014929	1.64802	0.0268418	NMBR	Distal
Enterocyte	chr21_25491211_25491711	2.09666	0.0268496	LINC00158	Intronic
Enterocyte	chr1_157353510_157354010	1.43767	0.0268496	FCRL5	Distal
Enterocyte	chr8_6597024_6597524	1.82036	0.0268496	MIR8055	Intronic
Enterocyte	chr11_57354758_57355258	1.75295	0.0268566	P2RX3	Intronic
Enterocyte	chrX_53882320_53882820	2.01305	0.0268569	PHF8	Distal
Enterocyte	chr17_16946616_16947116	1.98308	0.0268584	TNFRSF13B	Intronic
Enterocyte	chrX_16058247_16058747	2.16026	0.0268584	GRPR	Distal
Enterocyte	chr19_9596931_9597431	1.8639	0.0268584	ZNF121	Distal
Enterocyte	chr18_56679468_56679968	1.77956	0.0268598	TXNL1	Intronic
Enterocyte	chr6_166747984_166748484	1.90331	0.0268604	RPS6KA2-AS1	Intronic
Enterocyte	chr9_122448189_122448689	1.93566	0.0268613	OR1J1	Distal
Enterocyte	chr14_100007163_100007663	1.89867	0.0268613	EVL	Intronic
Enterocyte	chr6_5279904_5280404	1.77966	0.0268631	FARS2	Intronic
Enterocyte	chr11_122776654_122777154	1.92177	0.0268655	CRTAM	Intronic
Enterocyte	chr17_72027430_72027930	1.96801	0.0268666	LINC01152	Intronic
Enterocyte	chr2_234437145_234437645	2.1043	0.0268693	ARL4C	Distal
Enterocyte	chr10_62959206_62959706	1.87158	0.0268719	EGR2	Distal
Enterocyte	chr1_200715061_200715561	1.60484	0.0268859	CAMSAP2	Distal
Enterocyte	chr3_184691909_184692409	1.80209	0.0268868	MAGEF1	Distal
Enterocyte	chr22_45602691_45603191	1.32472	0.0268868	LINC01589	Distal
Enterocyte	chr10_75646046_75646546	1.93796	0.0269008	MIR606	Intronic
Enterocyte	chr8_142662505_142663005	1.87192	0.026902	PSCA	Exonic
Enterocyte	chr17_74690431_74690931	1.85299	0.0269081	RAB37	Intronic
Enterocyte	chr9_13665637_13666137	1.74779	0.0269139	LINC01235	Distal
Enterocyte	chr14_96710033_96710533	1.92794	0.0269156	VRK1	Distal
Enterocyte	chr17_19411535_19412035	1.96646	0.0269299	RNF112	Exonic
Enterocyte	chr1_182341981_182342481	2.03116	0.0269328	LINC01344	Distal
Enterocyte	chr6_107753625_107754125	1.91728	0.0269329	SCML4	Intronic
Enterocyte	chr6_36655352_36655852	1.65746	0.0269333	PANDAR	Distal
Enterocyte	chr1_177599002_177599502	1.6286	0.0269354	LINC01741	Distal
Enterocyte	chr4_18297648_18298148	1.64317	0.0269536	LCORL	Distal
Enterocyte	chr21_35737785_35738285	2.09027	0.0269598	MIR802	Intronic
Enterocyte	chr8_80534358_80534858	1.64734	0.0269614	ZBTB10	Distal
Enterocyte	chr6_142009489_142009989	1.79664	0.0269657	NMBR	Distal
Enterocyte	chr11_128293035_128293535	1.91124	0.0269692	MIR6090	Distal
Enterocyte	chr22_22686385_22686885	1.84799	0.0269692	GGTLC2	Distal
Enterocyte	chr1_11383999_11384499	1.84873	0.0269694	DISP3	Distal
Enterocyte	chr15_33057800_33058300	1.60518	0.0269694	FMN1	Intronic
Enterocyte	chr17_56505300_56505800	1.4792	0.0269697	NOG	Intronic
Enterocyte	chr18_51762340_51762840	2.04723	0.0269697	LINC01630	Distal
Enterocyte	chr17_51853775_51854275	1.50461	0.0269698	CA10	Intronic
Enterocyte	chr13_25872063_25872563	1.77147	0.0269712	SHISA2	Intronic
Enterocyte	chr17_39099820_39100320	2.14324	0.0269717	PLXDC1	Intronic
Enterocyte	chr15_45734216_45734716	2.00555	0.0269755	SQOR	Distal
Enterocyte	chr17_73546960_73547460	1.15421	0.0269822	SDK2	Intronic
Enterocyte	chr1_110478830_110479330	1.46984	0.0269843	CYMP-AS1	Distal
Enterocyte	chr17_81980842_81981342	1.90104	0.0269849	ASPSCR1	Intronic
Enterocyte	chr14_22283001_22283501	1.53941	0.0269952	DAD1	Distal
Enterocyte	chr2_128467105_128467605	2.02207	0.0270031	HS6ST1	Distal
Enterocyte	chr15_25794999_25795499	2.22868	0.027004	MIR4715	Intronic
Enterocyte	chr12_132279121_132279621	1.29804	0.027005	LOC100130238	Exonic
Enterocyte	chr12_55629098_55629598	1.7091	0.0270067	OR10P1	Distal
Enterocyte	chr15_99906201_99906701	2.40689	0.0270067	LYSMD4	Distal
Enterocyte	chr1_93716080_93716580	2.04841	0.0270085	LOC100129046	Intronic
Enterocyte	chr12_76079947_76080447	1.85346	0.0270103	NAP1L1	Intronic
Enterocyte	chr10_103125243_103125743	1.87862	0.0270103	NT5C2	Intronic
Enterocyte	chr7_108376045_108376545	1.84441	0.0270196	NRCAM	Intronic
Enterocyte	chr15_99425092_99425592	1.52325	0.0270196	MEF2A	Distal
Enterocyte	chr14_52853094_52853594	1.84384	0.0270207	GNPNAT1	Distal
Enterocyte	chr6_78599572_78600072	1.71838	0.0270246	IRAK1BP1	Distal
Enterocyte	chr3_3101556_3102056	2.21139	0.02703	IL5RA	Exonic
Enterocyte	chr16_24022360_24022860	1.60744	0.0270324	MIR1273H	Intronic
Enterocyte	chr8_30486952_30487452	1.67196	0.0270364	RBPMS-AS1	Intronic
Enterocyte	chr15_25761832_25762332	2.44935	0.0270412	MIR4715	Intronic
Enterocyte	chr5_97923461_97923961	1.79808	0.0270441	LINC01340	Distal
Enterocyte	chr5_20832420_20832920	2.14538	0.0270552	CDH18	Distal
Enterocyte	chr9_129338779_129339279	1.4676	0.0270562	LINC01503	Intronic
Enterocyte	chr6_84641027_84641527	1.9117	0.0270576	TBX18-AS1	Distal
Enterocyte	chr3_195767164_195767664	1.65679	0.027058	MUC4	Intronic
Enterocyte	chr1_226772703_226773203	1.45863	0.0270624	ITPKB	Distal
Enterocyte	chr8_133563943_133564443	1.87787	0.0270638	ST3GAL1	Intronic
Enterocyte	chr7_110677309_110677809	1.71287	0.0270655	LRRN3	Intronic
Enterocyte	chr8_26125899_26126399	1.79168	0.0270659	EBF2	Distal
Enterocyte	chr16_14198491_14198991	1.8246	0.027066	MIR193BHG	Intronic
Enterocyte	chr10_14299694_14300194	1.89579	0.0270703	MIR4293	Intronic
Enterocyte	chr18_45780544_45781044	1.77608	0.0270799	SIGLEC15	Distal
Enterocyte	chr11_128999266_128999766	1.49999	0.0270799	TP53AIP1	Intronic
Enterocyte	chr8_8286504_8287004	1.504	0.027084	PRAG1	Distal
Enterocyte	chr13_85528824_85529324	2.5579	0.0270846	LINC00351	Intronic
Enterocyte	chr15_25717919_25718419	2.23507	0.0270864	MIR4715	Intronic
Enterocyte	chr7_44735407_44735907	1.34657	0.0270886	ZMIZ2	Distal
Enterocyte	chrX_17591662_17592162	1.19972	0.0270957	NHS-AS1	Intronic
Enterocyte	chr11_104705750_104706250	1.50181	0.0270971	LINC02552	Distal
Enterocyte	chr11_131928912_131929412	1.899	0.0271022	NTM-AS1	Intronic
Enterocyte	chr21_42845179_42845679	2.17888	0.027104	WDR4	Intronic
Enterocyte	chr20_9026776_9027276	1.5756	0.0271059	PLCB4	Distal
Enterocyte	chr9_90069158_90069658	2.03825	0.0271099	MIR4290HG	Distal
Enterocyte	chr1_203437849_203438349	1.24786	0.027117	PRELP	Distal
Enterocyte	chr2_30351912_30352412	1.87127	0.0271243	LINC01936	Exonic
Enterocyte	chr2_20525244_20525744	1.85015	0.0271247	HS1BP3-IT1	Distal
Enterocyte	chr18_56844461_56844961	1.81422	0.0271271	TXNL1	Intronic
Enterocyte	chr6_107699600_107700100	1.77768	0.0271274	SCML4	Distal
Enterocyte	chr10_74900136_74900636	1.83141	0.0271296	KAT6B	Intronic
Enterocyte	chr13_42458149_42458649	0.951497	0.0271406	TNFSF11	Distal
Enterocyte	chr9_132037369_132037869	2.19411	0.0271434	MED27	Intronic
Enterocyte	chr6_27651319_27651819	1.71283	0.0271465	LINC01012	Distal
Enterocyte	chr11_64484724_64485224	2.102	0.0271465	LOC100996455	Distal
Enterocyte	chr7_152090693_152091193	1.8765	0.027148	GALNT11	Intronic
Enterocyte	chr10_70610491_70610991	1.77859	0.0271501	PRF1	Distal
Enterocyte	chr3_118932772_118933272	1.58568	0.0271512	IGSF11-AS1	Intronic
Enterocyte	chr3_126314708_126315208	1.98625	0.0271558	KLF15	Distal
Enterocyte	chr1_37094250_37094750	2.09759	0.027162	GRIK3	Distal
Enterocyte	chr2_134773253_134773753	1.52525	0.027162	TMEM163	Intronic
Enterocyte	chr21_45849583_45850083	2.00869	0.0271645	LOC100129027	Intronic
Enterocyte	chr19_6829522_6830022	1.71172	0.0271653	VAV1	Intronic
Enterocyte	chr11_82789490_82789990	2.43331	0.0271675	FAM181B	Distal
Enterocyte	chr10_113450318_113450818	1.23218	0.0271707	HABP2	Distal
Enterocyte	chr7_23349499_23349999	1.83485	0.0271715	MALSU1	Intronic
Enterocyte	chr14_106653904_106654404	2.00012	0.0271742	LINC00221	Distal
Enterocyte	chr3_34998863_34999363	2.14524	0.0271742	ARPP21	Distal
Enterocyte	chr16_73713115_73713615	1.73566	0.0271742	LINC01568	Distal
Enterocyte	chr5_80238042_80238542	1.50417	0.0271767	SERINC5	Intronic
Enterocyte	chr10_30190891_30191391	1.59492	0.0271786	JCAD	Distal
Enterocyte	chr16_70747656_70748156	1.29039	0.0271851	VAC14-AS1	Intronic
Enterocyte	chr1_207955567_207956067	1.58912	0.0271851	CD34	Distal
Enterocyte	chr6_135062697_135063197	1.35609	0.0271874	HBS1L	Intronic
Enterocyte	chr5_126679501_126680001	1.47592	0.0272024	TEX43	Distal
Enterocyte	chr20_52724475_52724975	1.94415	0.0272061	TSHZ2	Distal
Enterocyte	chr6_111842881_111843381	1.98812	0.0272099	FYN	Intronic
Enterocyte	chr1_65690651_65691151	1.79834	0.0272116	PDE4B	Distal
Enterocyte	chr2_32496695_32497195	1.57631	0.0272213	MIR558	Intronic
Enterocyte	chr12_112803954_112804454	2.10874	0.0272213	OAS1	Intronic
Enterocyte	chr16_72827831_72828331	1.58812	0.027224	LINC01572	Intronic
Enterocyte	chr14_69039183_69039683	1.41901	0.0272278	ACTN1-AS1	Distal
Enterocyte	chr18_21605163_21605663	1.2174	0.0272288	ESCO1	Distal
Enterocyte	chr16_71775876_71776376	1.31873	0.027229	SNORD71	Intronic
Enterocyte	chr6_43828645_43829145	1.34505	0.0272339	VEGFA	Distal
Enterocyte	chr6_90178306_90178806	1.68821	0.0272361	BACH2	Intronic
Enterocyte	chr1_165383032_165383532	1.7713	0.0272379	LMX1A	Distal
Enterocyte	chr8_127253520_127254020	1.67807	0.0272381	CCAT1	Distal
Enterocyte	chrX_1215058_1215558	2.21571	0.0272392	XG	Distal
Enterocyte	chr9_94586226_94586726	1.38213	0.027253	FBP2	Intronic
Enterocyte	chr13_79867230_79867730	1.44373	0.0272549	LINC00382	Distal
Enterocyte	chr9_75504691_75505191	1.83858	0.0272565	PCSK5	Distal
Enterocyte	chr12_102548511_102549011	2.04965	0.0272574	IGF1	Distal
Enterocyte	chr20_56174569_56175069	1.92659	0.0272613	MC3R	Distal
Enterocyte	chr1_58577204_58577704	1.02087	0.0272634	TACSTD2	Exonic
Enterocyte	chr20_57474794_57475294	2.31138	0.0272715	CTCFL	Distal
Enterocyte	chr1_235998738_235999238	1.83778	0.0272715	NID1	Intronic
Enterocyte	chr7_150452090_150452590	1.91125	0.0272746	GIMAP8	Intronic
Enterocyte	chr3_63922753_63923253	1.65784	0.027277	ATXN7	Intronic
Enterocyte	chr5_30650235_30650735	1.88296	0.0272917	CDH6	Distal
Enterocyte	chr21_35649049_35649549	1.83155	0.0272941	LOC100506403	Intronic
Enterocyte	chr1_60229385_60229885	2.0013	0.0272953	C1orf87	Distal
Enterocyte	chr16_27245792_27246292	1.90171	0.0272976	NSMCE1-DT	Intronic
Enterocyte	chr9_98328421_98328921	2.05464	0.027299	TBC1D2	Intronic
Enterocyte	chrX_57137459_57137959	1.95336	0.0273023	SPIN2A	Promoter
Enterocyte	chr18_35673668_35674168	1.32722	0.0273043	GALNT1	Intronic
Enterocyte	chr3_40997598_40998098	1.97259	0.0273065	CTNNB1	Distal
Enterocyte	chr5_124453642_124454142	1.95881	0.0273076	LINC01170	Distal
Enterocyte	chr3_127839206_127839706	2.22658	0.0273137	MGLL	Distal
Enterocyte	chr9_90016388_90016888	1.53661	0.0273244	MIR4290	Distal
Enterocyte	chr1_170586114_170586614	1.3981	0.0273262	GORAB-AS1	Distal
Enterocyte	chr16_19710042_19710542	1.77582	0.0273275	IQCK	Exonic
Enterocyte	chr19_23682943_23683443	1.99659	0.0273373	ZNF675	Intronic
Enterocyte	chr9_3759152_3759652	2.01576	0.0273381	RFX3-AS1	Distal
Enterocyte	chr1_52240714_52241214	1.79466	0.0273381	ZFYVE9	Intronic
Enterocyte	chr2_150681386_150681886	1.92829	0.0273429	LINC02612	Distal
Enterocyte	chr8_18097493_18097993	1.54973	0.0273429	ASAH1	Distal
Enterocyte	chr1_231523751_231524251	1.87877	0.0273444	TSNAX	Distal
Enterocyte	chr14_77554178_77554678	1.81193	0.0273455	ISM2	Intronic
Enterocyte	chr5_60576363_60576863	2.36908	0.0273464	PDE4D	Distal
Enterocyte	chr21_34235410_34235910	1.9147	0.0273464	LINC00310	Intronic
Enterocyte	chr7_50199977_50200477	1.92094	0.0273471	ZPBP	Distal
Enterocyte	chr6_28848702_28849202	1.41311	0.0273472	LINC01623	Distal
Enterocyte	chr1_160769020_160769520	1.85423	0.0273569	LY9	Distal
Enterocyte	chr6_45164385_45164885	2.04199	0.0273602	MIR586	Intronic
Enterocyte	chr3_156560569_156561069	2.1167	0.0273643	SSR3	Distal
Enterocyte	chr5_33205770_33206270	2.05855	0.0273653	TARS	Distal
Enterocyte	chr2_181438219_181438719	1.66745	0.0273717	ITGA4	Distal
Enterocyte	chr3_37402273_37402773	1.46894	0.0273754	C3orf35	Intronic
Enterocyte	chr4_187995384_187995884	1.64436	0.0273771	ZFP42	Promoter
Enterocyte	chr5_138476925_138477425	1.45056	0.0273833	EGR1	Distal
Enterocyte	chr14_76968667_76969167	1.41879	0.0273833	LINC01629	Distal
Enterocyte	chr20_36595637_36596137	1.31778	0.027384	RAB5IF	Intronic
Enterocyte	chr1_218557744_218558244	2.29327	0.0273847	TGFB2-OT1	Distal
Enterocyte	chr5_137582225_137582725	1.65624	0.0273904	SPOCK1	Intronic
Enterocyte	chr7_88523602_88524102	1.98891	0.0273915	STEAP4	Distal
Enterocyte	chr6_111938996_111939496	1.99643	0.0273915	FYN	Distal
Enterocyte	chr5_98941449_98941949	1.72341	0.0273917	CHD1	Distal
Enterocyte	chr18_361872_362372	1.8125	0.0273933	THOC1	Intronic
Enterocyte	chr17_12069481_12069981	2.01252	0.0273963	MIR744	Exonic
Enterocyte	chr18_10860903_10861403	1.5549	0.0273967	MIR6788	Intronic
Enterocyte	chr4_89861756_89862256	2.13318	0.0273971	MMRN1	Distal
Enterocyte	chr20_48296144_48296644	1.61195	0.0273973	LINC00494	Distal
Enterocyte	chr4_90875175_90875675	2.19197	0.0274078	CCSER1	Intronic
Enterocyte	chr7_8046025_8046525	2.02926	0.0274109	LOC100505921	Intronic
Enterocyte	chr9_106962579_106963079	1.55321	0.0274192	ZNF462	Intronic
Enterocyte	chr16_4836385_4836885	1.69355	0.0274195	UBN1	Intronic
Enterocyte	chr2_203799853_203800353	1.70314	0.0274249	CTLA4	Distal
Enterocyte	chr1_33273428_33273928	2.1306	0.0274275	ZNF362	Intronic
Enterocyte	chr9_38044651_38045151	1.10462	0.027429	SHB	Intronic
Enterocyte	chr12_110890391_110890891	1.40037	0.027429	MYL2	Intronic
Enterocyte	chr11_122709243_122709743	2.03136	0.027429	UBASH3B	Intronic
Enterocyte	chr3_183375722_183376222	1.47387	0.0274447	MCF2L2	Exonic
Enterocyte	chr3_62894841_62895341	1.73478	0.0274504	CADPS	Distal
Enterocyte	chr5_56544931_56545431	1.56778	0.0274504	C5orf67	Intronic
Enterocyte	chr4_26197274_26197774	1.41959	0.0274507	RBPJ	Intronic
Enterocyte	chr2_9196555_9197055	2.06402	0.0274561	ASAP2	Distal
Enterocyte	chr12_117098606_117099106	1.6501	0.0274602	TESC	Promoter
Enterocyte	chr6_156028248_156028748	2.20678	0.0274607	MIR1202	Distal
Enterocyte	chr19_16566108_16566608	1.37019	0.0274625	SLC35E1	Exonic
Enterocyte	chr15_32834108_32834608	1.99537	0.0274625	LOC100131315	Intronic
Enterocyte	chr14_54138026_54138526	1.60082	0.027469	BMP4	Distal
Enterocyte	chr3_149534778_149535278	2.08463	0.0274702	TM4SF4	Intronic
Enterocyte	chr8_60945466_60945966	1.14999	0.0274716	LOC100130298	Distal
Enterocyte	chr6_76131888_76132388	1.87422	0.0274729	IMPG1	Distal
Enterocyte	chr1_193644481_193644981	2.01039	0.027476	LINC01031	Distal
Enterocyte	chr11_122207462_122207962	1.99238	0.02748	MIR100	Intronic
Enterocyte	chr16_81189225_81189725	1.72874	0.0274851	PKD1L2	Intronic
Enterocyte	chr3_9354064_9354564	1.20056	0.027489	THUMPD3	Intronic
Enterocyte	chr16_17399754_17400254	1.67403	0.0274897	XYLT1	Intronic
Enterocyte	chr5_148011623_148012123	1.68286	0.0274907	SPINK5	Distal
Enterocyte	chr20_49574683_49575183	1.89185	0.0275049	PTGIS	Distal
Enterocyte	chr12_3712553_3713053	1.3712	0.0275052	CRACR2A	Intronic
Enterocyte	chr6_40695058_40695558	1.61847	0.0275107	LRFN2	Distal
Enterocyte	chr8_97386441_97386941	1.70111	0.0275148	TSPYL5	Distal
Enterocyte	chr6_110345058_110345558	2.30581	0.0275364	METTL24	Intronic
Enterocyte	chrX_151830928_151831428	2.26668	0.0275371	MAGEA4	Distal
Enterocyte	chr22_24635020_24635520	2.11668	0.0275411	LRRC75B	Distal
Enterocyte	chr20_25052780_25053280	1.57394	0.027543	ACSS1	Intronic
Enterocyte	chr18_75816532_75817032	1.72766	0.0275505	LINC01898	Distal
Enterocyte	chr18_31583217_31583717	1.43171	0.0275551	TTR	Distal
Enterocyte	chr10_123553122_123553622	1.89083	0.027558	GPR26	Distal
Enterocyte	chr21_45891141_45891641	2.32487	0.0275649	LOC100129027	Intronic
Enterocyte	chr8_72798166_72798666	1.78553	0.027566	LOC101926908	Intronic
Enterocyte	chr2_38920754_38921254	1.87952	0.027566	ARHGEF33	Intronic
Enterocyte	chr1_227759316_227759816	1.9326	0.027566	JMJD4	Exonic
Enterocyte	chr6_148932186_148932686	2.04993	0.0275785	UST-AS1	Intronic
Enterocyte	chr3_190534345_190534845	2.05577	0.0275794	IL1RAP	Intronic
Enterocyte	chr11_101497292_101497792	1.61675	0.0275875	MIR3920	Intronic
Enterocyte	chr13_58804807_58805307	2.10214	0.0275887	LINC00374	Distal
Enterocyte	chr10_119500485_119500985	2.08338	0.0275903	RGS10	Intronic
Enterocyte	chr1_54927266_54927766	1.94327	0.0275988	DHCR24	Distal
Enterocyte	chr1_42674152_42674652	1.56479	0.0276003	YBX1	Intronic
Enterocyte	chr1_3575998_3576498	1.65128	0.0276013	MIR551A	Intronic
Enterocyte	chr2_6949029_6949529	2.12019	0.0276016	RNF144A-AS1	Intronic
Enterocyte	chr19_21314602_21315102	1.73844	0.0276044	ZNF708	Intronic
Enterocyte	chr2_163551837_163552337	1.94379	0.0276046	FIGN	Distal
Enterocyte	chr3_189944365_189944865	1.19397	0.0276074	MIR944	Distal
Enterocyte	chr10_61388892_61389392	2.22199	0.0276085	TMEM26-AS1	Distal
Enterocyte	chr20_63149504_63150004	2.13722	0.027613	MIR124-3	Distal
Enterocyte	chr8_11689552_11690052	1.6191	0.0276152	GATA4	Intronic
Enterocyte	chr8_29351838_29352338	1.36426	0.0276182	DUSP4	Promoter
Enterocyte	chr11_69298435_69298935	0.860753	0.0276197	MYEOV	Intronic
Enterocyte	chr7_44293385_44293885	1.62846	0.0276224	CAMK2B	Intronic
Enterocyte	chr6_32624969_32625469	2.21633	0.0276272	HLA-DQA1	Distal
Enterocyte	chrX_107686769_107687269	1.98126	0.0276282	PRPS1	Distal
Enterocyte	chr7_158161095_158161595	1.95407	0.02764	LOC100506585	Intronic
Enterocyte	chr7_107967377_107967877	1.27423	0.0276423	LAMB1	Intronic
Enterocyte	chr6_136989940_136990440	1.20586	0.0276423	NHEG1	Exonic
Enterocyte	chr5_173498269_173498769	1.88984	0.0276426	LOC285593	Distal
Enterocyte	chr2_41414362_41414862	2.16433	0.0276432	LINC01913	Distal
Enterocyte	chr10_34316082_34316582	1.90778	0.0276432	PARD3	Intronic
Enterocyte	chr11_46524122_46524622	1.49373	0.0276453	AMBRA1	Intronic
Enterocyte	chr10_20240609_20241109	1.8587	0.0276466	MIR4675	Intronic
Enterocyte	chr4_109648548_109649048	2.11182	0.0276466	CASP6	Intronic
Enterocyte	chr1_177592311_177592811	1.73914	0.0276478	LINC01741	Distal
Enterocyte	chr6_1083711_1084211	1.56994	0.0276495	LINC01622	Distal
Enterocyte	chr4_85783376_85783876	1.86448	0.0276503	MIR4451	Intronic
Enterocyte	chr5_58961813_58962313	1.89102	0.0276505	RAB3C	Distal
Enterocyte	chr10_12820536_12821036	1.80848	0.027656	MIR548Q	Intronic
Enterocyte	chr12_53869456_53869956	1.75	0.0276569	HOXC13	Distal
Enterocyte	chr5_135060037_135060537	1.7399	0.0276635	C5orf66-AS1	Intronic
Enterocyte	chr12_70117633_70118133	1.61485	0.027667	CNOT2	Intronic
Enterocyte	chr3_11289001_11289501	1.40009	0.0276675	ATG7	Intronic
Enterocyte	chr22_23457616_23458116	1.48487	0.0276718	LINC01659	Distal
Enterocyte	chrX_11422375_11422875	1.82049	0.0276738	MIR548AX	Intronic
Enterocyte	chr11_78302197_78302697	1.70157	0.0276739	KCTD21	Intronic
Enterocyte	chr2_6113741_6114241	2.02249	0.0276764	MIR7158	Distal
Enterocyte	chr3_166829837_166830337	2.09353	0.027678	ZBBX	Distal
Enterocyte	chr1_112285728_112286228	1.85273	0.02768	CTTNBP2NL	Distal
Enterocyte	chr11_13868999_13869499	1.4976	0.0276807	LOC101928132	Distal
Enterocyte	chr2_7109264_7109764	1.39674	0.0276824	LOC101929452	Distal
Enterocyte	chr10_102004327_102004827	1.8142	0.0276875	ARMH3	Intronic
Enterocyte	chrX_1477884_1478384	2.13253	0.0276995	XG	Distal
Enterocyte	chr15_72703917_72704417	2.09726	0.0276995	BBS4	Intronic
Enterocyte	chrX_136464501_136465001	1.51278	0.0277033	BRS3	Distal
Enterocyte	chr12_85747873_85748373	1.7102	0.0277033	RASSF9	Distal
Enterocyte	chr2_168441655_168442155	1.34842	0.0277114	CERS6	Distal
Enterocyte	chr3_4736533_4737033	1.51284	0.0277137	EGOT	Intronic
Enterocyte	chr3_93906144_93906644	1.59265	0.0277166	PROS1	Intronic
Enterocyte	chr9_7996523_7997023	1.99093	0.0277184	DMAC1	Distal
Enterocyte	chr3_94647964_94648464	1.90047	0.027724	LINC00879	Distal
Enterocyte	chr16_11542326_11542826	1.7766	0.0277412	LOC101927131	Intronic
Enterocyte	chrX_57282489_57282989	1.58526	0.027742	FAAH2	Distal
Enterocyte	chr2_12495400_12495900	1.57828	0.0277422	TRIB2	Intronic
Enterocyte	chr7_35015318_35015818	1.81098	0.0277433	DPY19L1	Intronic
Enterocyte	chr3_195524014_195524514	1.83754	0.0277458	PPP1R2	Intronic
Enterocyte	chr20_48733112_48733612	2.10343	0.0277476	PREX1	Intronic
Enterocyte	chr4_11613619_11614119	2.08248	0.0277521	HS3ST1	Distal
Enterocyte	chr3_175212787_175213287	1.33558	0.0277542	NAALADL2-AS2	Intronic
Enterocyte	chr12_7753892_7754392	1.87019	0.0277556	CLEC4C	Distal
Enterocyte	chr3_69999256_69999756	1.89243	0.0277556	SAMMSON	Promoter
Enterocyte	chrX_118780908_118781408	2.15357	0.0277589	ZCCHC12	Intronic
Enterocyte	chr14_92898113_92898613	1.41805	0.0277622	LINC02287	Distal
Enterocyte	chr6_168852302_168852802	1.95791	0.0277653	LOC101929460	Distal
Enterocyte	chr5_169906680_169907180	1.85703	0.027777	INSYN2B	Intronic
Enterocyte	chr15_73957208_73957708	1.41048	0.0277795	LOXL1-AS1	Distal
Enterocyte	chr22_27533323_27533823	2.23931	0.0277908	LINC02554	Distal
Enterocyte	chr10_49012779_49013279	1.86207	0.0277927	MIR4294	Distal
Enterocyte	chr6_73876586_73877086	2.01579	0.0277945	LOC101928489	Distal
Enterocyte	chr14_61553696_61554196	1.2431	0.0277971	FLJ22447	Intronic
Enterocyte	chr1_14521461_14521961	1.80978	0.0277993	KAZN	Distal
Enterocyte	chr11_111123995_111124495	1.62517	0.0278003	C11orf53	Distal
Enterocyte	chr14_101224529_101225029	2.13919	0.0278004	MEG9	Distal
Enterocyte	chr8_54244721_54245221	1.62263	0.0278013	RNU105C	Distal
Enterocyte	chr17_68487592_68488092	1.83588	0.0278018	WIPI1	Intronic
Enterocyte	chr13_32178941_32179441	1.71112	0.0278047	ZAR1L	Intronic
Enterocyte	chr12_124713011_124713511	1.66451	0.0278085	NCOR2	Distal
Enterocyte	chr12_40223636_40224136	1.52065	0.0278094	LRRK2	Intronic
Enterocyte	chr7_39597577_39598077	1.81661	0.0278162	RALA	Intronic
Enterocyte	chr5_34467000_34467500	1.24797	0.0278177	RAI14	Distal
Enterocyte	chr1_246571292_246571792	1.78023	0.0278193	CNST	Intronic
Enterocyte	chr17_56896284_56896784	1.62713	0.0278261	MIR3614	Intronic
Enterocyte	chr6_82014985_82015485	1.30469	0.0278361	LINC01526	Distal
Enterocyte	chr1_160671723_160672223	1.63632	0.0278377	SLAMF1	Distal
Enterocyte	chr14_74454315_74454815	1.51097	0.027838	MIR4709	Distal
Enterocyte	chr10_30928656_30929156	1.97439	0.02784	ZNF438	Intronic
Enterocyte	chr3_14606605_14607105	1.60932	0.0278406	CCDC174	Distal
Enterocyte	chr9_130001316_130001816	1.87037	0.0278408	FNBP1	Intronic
Enterocyte	chr1_94058645_94059145	2.23626	0.0278422	ABCA4	Intronic
Enterocyte	chr7_79220267_79220767	1.70212	0.0278427	MAGI2-AS2	Intronic
Enterocyte	chr9_36433343_36433843	1.68382	0.0278471	RNF38	Intronic
Enterocyte	chr2_7580586_7581086	2.22145	0.0278484	LOC100506274	Distal
Enterocyte	chr1_218547328_218547828	1.95728	0.0278511	TGFB2-OT1	Distal
Enterocyte	chr7_111828022_111828522	1.64814	0.0278573	DOCK4-AS1	Intronic
Enterocyte	chr11_130775307_130775807	1.43065	0.02786	LINC02551	Distal
Enterocyte	chr11_120784919_120785419	1.84522	0.027865	LOC101929227	Intronic
Enterocyte	chr12_109436054_109436554	2.11225	0.0278694	UBE3B	Intronic
Enterocyte	chr6_14968486_14968986	1.81913	0.0278695	JARID2	Distal
Enterocyte	chr14_32043574_32044074	1.54185	0.0278814	ARHGAP5	Distal
Enterocyte	chr9_90998512_90999012	1.53346	0.027883	LINC00484	Distal
Enterocyte	chr15_77002364_77002864	2.2158	0.027883	PSTPIP1	Intronic
Enterocyte	chr14_92426160_92426660	1.88629	0.0278936	RIN3	Intronic
Enterocyte	chr8_55938242_55938742	1.25942	0.0278956	LYN	Intronic
Enterocyte	chrX_150063604_150064104	1.51077	0.0279127	CXorf40B	Intronic
Enterocyte	chr16_17499388_17499888	1.66721	0.027914	XYLT1	Distal
Enterocyte	chr3_193016594_193017094	1.48559	0.0279149	MB21D2	Distal
Enterocyte	chr13_51669822_51670322	2.09291	0.0279158	WDFY2	Intronic
Enterocyte	chr10_9743613_9744113	1.78827	0.0279216	LOC101928298	Distal
Enterocyte	chr17_10139566_10140066	1.80606	0.0279216	GAS7	Intronic
Enterocyte	chr20_47412027_47412527	1.8602	0.0279226	ZMYND8	Distal
Enterocyte	chr12_109458779_109459279	2.25598	0.0279228	UBE3B	Exonic
Enterocyte	chr1_177830445_177830945	2.17155	0.0279228	LINC01741	Distal
Enterocyte	chr12_103013569_103014069	1.66384	0.027924	PAH	Distal
Enterocyte	chr2_151067603_151068103	1.55382	0.0279426	RBM43	Distal
Enterocyte	chr15_91478570_91479070	2.28975	0.0279426	CRAT37	Intronic
Enterocyte	chr18_58730424_58730924	1.80229	0.0279437	LOC101927322	Intronic
Enterocyte	chr18_76955806_76956306	1.24218	0.0279451	ZNF236	Exonic
Enterocyte	chr8_29871604_29872104	1.8927	0.0279498	LOC101929470	Distal
Enterocyte	chr22_32150599_32151099	2.09757	0.0279516	C22orf42	Exonic
Enterocyte	chr1_12631102_12631602	1.53368	0.0279537	AADACL4	Distal
Enterocyte	chr7_150579874_150580374	2.13279	0.0279587	GIMAP4	Distal
Enterocyte	chr7_131265108_131265608	1.70777	0.0279647	MKLN1-AS	Intronic
Enterocyte	chr17_34130466_34130966	2.18074	0.027965	ASIC2	Intronic
Enterocyte	chr22_39612828_39613328	2.10078	0.0279734	CACNA1I	Intronic
Enterocyte	chr8_29434254_29434754	1.49308	0.0279768	DUSP4	Distal
Enterocyte	chr12_77070333_77070833	1.80895	0.0279785	E2F7	Distal
Enterocyte	chr6_11174104_11174604	1.26734	0.0279793	ERVFRD-1	Distal
Enterocyte	chr3_179961277_179961777	1.94434	0.0279894	PEX5L-AS2	Intronic
Enterocyte	chr5_83320888_83321388	2.20782	0.0279936	VCAN	Intronic
Enterocyte	chr10_42933872_42934372	1.60495	0.0279936	LINC01264	Distal
Enterocyte	chrX_47859623_47860123	1.93767	0.0279987	ZNF81	Intronic
Enterocyte	chr14_61375358_61375858	1.9686	0.0280115	TMEM30B	Intronic
Enterocyte	chr11_118308934_118309434	1.68716	0.028014	CD3E	Intronic
Enterocyte	chr17_58192488_58192988	1.58208	0.0280165	EPX	Promoter
Enterocyte	chr16_25978103_25978603	2.24549	0.0280173	MIR548W	Intronic
Enterocyte	chr10_78491741_78492241	1.53566	0.0280259	LINC00595	Intronic
Enterocyte	chr3_64260392_64260892	1.9986	0.0280396	PRICKLE2-AS3	Intronic
Enterocyte	chr10_60282737_60283237	1.36956	0.0280397	LINC01553	Intronic
Enterocyte	chr7_70080823_70081323	1.95747	0.0280448	AUTS2	Intronic
Enterocyte	chr12_130966435_130966935	2.18407	0.0280457	ADGRD1	Exonic
Enterocyte	chr12_7412479_7412979	2.24804	0.0280457	CD163L1	Intronic
Enterocyte	chr12_19783420_19783920	1.66814	0.0280465	LINC02398	Distal
Enterocyte	chr13_94253882_94254382	2.24973	0.0280508	GPC6-AS1	Intronic
Enterocyte	chr10_119305020_119305520	1.45796	0.0280523	MIR4681	Intronic
Enterocyte	chr1_174713771_174714271	1.60696	0.0280536	LOC101928696	Intronic
Enterocyte	chr8_6633327_6633827	1.83836	0.0280585	MIR8055	Intronic
Enterocyte	chr17_58563870_58564370	2.23098	0.0280627	C17orf47	Intronic
Enterocyte	chr13_81302051_81302551	1.94783	0.0280689	LINC00564	Distal
Enterocyte	chr17_76542412_76542912	1.56641	0.0280689	CYGB	Intronic
Enterocyte	chr1_14238434_14238934	2.16239	0.0280786	KAZN	Distal
Enterocyte	chr11_79446984_79447484	1.8272	0.0280805	TENM4	Distal
Enterocyte	chr3_8298122_8298622	2.15197	0.0280806	LMCD1	Intronic
Enterocyte	chr3_9149484_9149984	2.24618	0.0280823	SRGAP3-AS2	Intronic
Enterocyte	chr7_2956618_2957118	1.69294	0.028085	CARD11	Intronic
Enterocyte	chr3_115788862_115789362	1.82241	0.028086	GAP43	Distal
Enterocyte	chr10_65033129_65033629	1.81406	0.0280947	LOC101928887	Distal
Enterocyte	chr5_172490393_172490893	1.81208	0.0280948	SH3PXD2B	Distal
Enterocyte	chr16_23393065_23393565	1.19856	0.028097	COG7	Exonic
Enterocyte	chr3_57030682_57031182	2.00321	0.0280984	SPATA12	Intronic
Enterocyte	chr1_247840776_247841276	2.27708	0.0281004	OR11L1	Exonic
Enterocyte	chr1_221829596_221830096	1.96251	0.0281004	LINC01655	Intronic
Enterocyte	chr3_14529689_14530189	1.49182	0.0281098	GRIP2	Intronic
Enterocyte	chr6_42021085_42021585	1.66728	0.0281182	CCND3	Intronic
Enterocyte	chr19_46283751_46284251	1.80356	0.0281204	HIF3A	Distal
Enterocyte	chr1_33692135_33692635	2.21675	0.0281285	HMGB4	Intronic
Enterocyte	chr12_9221370_9221870	1.78915	0.0281285	PZP	Distal
Enterocyte	chr10_11748779_11749279	1.91587	0.0281317	ECHDC3	Intronic
Enterocyte	chr1_245159926_245160426	1.14709	0.0281317	KIF26B	Intronic
Enterocyte	chr5_154487469_154487969	1.48953	0.0281341	HAND1	Distal
Enterocyte	chr6_144353889_144354389	2.11047	0.0281365	UTRN	Intronic
Enterocyte	chr14_97979094_97979594	1.5451	0.028137	LINC01550	Promoter
Enterocyte	chr4_185481282_185481782	1.81839	0.02814	CCDC110	Distal
Enterocyte	chr19_41463564_41464064	1.74977	0.0281405	ERICH4	Intronic
Enterocyte	chr5_179314955_179315455	2.10823	0.0281449	ADAMTS2	Intronic
Enterocyte	chr5_38147060_38147560	1.58543	0.0281467	LINC02119	Promoter
Enterocyte	chr1_213558532_213559032	1.64155	0.0281483	PROX1	Distal
Enterocyte	chr11_59901244_59901744	1.43029	0.0281483	TCN1	Distal
Enterocyte	chr6_53323234_53323734	1.83166	0.0281484	ELOVL5	Intronic
Enterocyte	chr20_1674336_1674836	2.02005	0.0281504	SIRPG	Distal
Enterocyte	chr1_37999228_37999728	1.59528	0.028157	FHL3	Intronic
Enterocyte	chr2_46082387_46082887	1.77331	0.028161	EPAS1	Intronic
Enterocyte	chr8_127735055_127735555	0.93165	0.0281621	MYC	Promoter
Enterocyte	chr12_132450585_132451085	1.67687	0.028163	FBRSL1	Distal
Enterocyte	chrX_38816962_38817462	1.90788	0.0281649	MID1IP1-AS1	Distal
Enterocyte	chr16_58280949_58281449	1.81273	0.0281693	PRSS54	Exonic
Enterocyte	chr4_38522969_38523469	1.7666	0.028171	LINC01258	Promoter
Enterocyte	chr3_124829145_124829645	2.17315	0.0281758	ITGB5	Intronic
Enterocyte	chr3_99150420_99150920	2.10579	0.0281759	DCBLD2	Distal
Enterocyte	chr7_37247815_37248315	2.04374	0.0281862	ELMO1	Intronic
Enterocyte	chr6_166717965_166718465	2.22417	0.0282013	RPS6KA2-AS1	Intronic
Enterocyte	chr3_19446595_19447095	1.39123	0.0282013	MIR4791	Intronic
Enterocyte	chr1_168767846_168768346	1.53312	0.0282031	LINC00626	Distal
Enterocyte	chr6_18287692_18288192	1.60498	0.0282043	DEK	Distal
Enterocyte	chr5_95718911_95719411	1.81027	0.0282058	RHOBTB3	Intronic
Enterocyte	chr8_1899621_1900121	2.09644	0.0282075	KBTBD11-OT1	Intronic
Enterocyte	chr3_159844763_159845263	1.91282	0.0282113	IQCJ-SCHIP1-AS1	Intronic
Enterocyte	chr10_7471959_7472459	1.73278	0.0282113	SFMBT2	Distal
Enterocyte	chr8_104664956_104665456	1.91072	0.0282114	ZFPM2	Distal
Enterocyte	chr5_6501688_6502188	1.94848	0.0282205	UBE2QL1	Distal
Enterocyte	chr1_115237483_115237983	1.27041	0.0282215	NGF	Distal
Enterocyte	chr13_73103050_73103550	1.7358	0.0282283	KLF5	Distal
Enterocyte	chr16_3595391_3595891	1.88081	0.0282342	SLX4	Exonic
Enterocyte	chr17_57931249_57931749	1.88919	0.028236	CUEDC1	Intronic
Enterocyte	chr9_35966991_35967491	1.73718	0.0282403	OR2S2	Distal
Enterocyte	chr8_33547872_33548372	1.46567	0.0282409	RNF122	Exonic
Enterocyte	chr3_167859539_167860039	1.82737	0.0282414	LRRC77P	Distal
Enterocyte	chr9_106602302_106602802	1.89311	0.0282421	MIR8081	Distal
Enterocyte	chr8_140233361_140233861	1.90378	0.0282421	TRAPPC9	Intronic
Enterocyte	chr11_117999616_118000116	1.53539	0.0282449	IL10RA	Exonic
Enterocyte	chr6_163315036_163315536	1.85533	0.0282477	PACRG-AS1	Exonic
Enterocyte	chr16_19226999_19227499	2.15926	0.0282477	CLEC19A	Intronic
Enterocyte	chr19_41712943_41713443	1.89111	0.0282519	CEACAM5	Intronic
Enterocyte	chr3_129404574_129405074	1.76958	0.0282528	SNORA7B	Intronic
Enterocyte	chr11_110777717_110778217	1.983	0.0282538	ARHGAP20	Distal
Enterocyte	chr12_70457003_70457503	2.25301	0.0282538	KCNMB4	Distal
Enterocyte	chr15_33005510_33006010	2.05171	0.0282552	FMN1	Intronic
Enterocyte	chr10_48748495_48748995	1.99795	0.0282596	WDFY4	Intronic
Enterocyte	chr10_26470784_26471284	1.9012	0.0282625	APBB1IP	Intronic
Enterocyte	chr5_54743778_54744278	1.81249	0.0282708	SNX18	Distal
Enterocyte	chr20_20894653_20895153	2.28305	0.028275	RALGAPA2	Distal
Enterocyte	chr2_60484012_60484512	1.47138	0.0282774	BCL11A	Intronic
Enterocyte	chr15_101481960_101482460	1.20552	0.0282869	PCSK6	Intronic
Enterocyte	chr2_68392228_68392728	2.01641	0.0282892	PLEK	Intronic
Enterocyte	chr13_46964739_46965239	1.98949	0.0282893	HTR2A	Distal
Enterocyte	chr8_133899250_133899750	1.73321	0.0282904	LOC101927822	Intronic
Enterocyte	chr19_7007804_7008304	2.06863	0.0282982	MBD3L5	Distal
Enterocyte	chr11_101429630_101430130	1.17276	0.0283027	MIR3920	Distal
Enterocyte	chr14_78442509_78443009	1.89157	0.0283036	NRXN3	Intronic
Enterocyte	chr4_113445879_113446379	1.37847	0.0283059	MIR8082	Distal
Enterocyte	chr6_28948787_28949287	1.9833	0.0283069	TRIM27	Distal
Enterocyte	chr17_81287811_81288311	2.03458	0.028307	SLC38A10	Intronic
Enterocyte	chr3_172608556_172609056	1.65688	0.0283101	TNFSF10	Distal
Enterocyte	chr14_32009564_32010064	1.67493	0.0283101	ARHGAP5	Distal
Enterocyte	chr18_6328116_6328616	1.94351	0.0283133	L3MBTL4-AS1	Intronic
Enterocyte	chr9_20323380_20323880	1.87416	0.0283134	MIR4473	Distal
Enterocyte	chr2_186751733_186752233	1.86964	0.0283149	FAM171B	Intronic
Enterocyte	chr10_31075297_31075797	1.91237	0.028321	ZNF438	Distal
Enterocyte	chr16_5375580_5376080	1.62794	0.0283247	RBFOX1	Intronic
Enterocyte	chr5_43780602_43781102	2.10378	0.0283248	NNT-AS1	Distal
Enterocyte	chr16_17147598_17148098	2.16504	0.0283371	LOC102723692	Intronic
Enterocyte	chr17_57631864_57632364	1.94392	0.0283385	LOC101927539	Exonic
Enterocyte	chr1_212721480_212721980	1.25397	0.0283405	BATF3	Distal
Enterocyte	chr3_30069017_30069517	1.72093	0.0283414	RBMS3-AS1	Distal
Enterocyte	chr14_70149104_70149604	2.03675	0.0283419	SLC8A3	Intronic
Enterocyte	chr2_235330982_235331482	1.62994	0.0283419	AGAP1	Distal
Enterocyte	chr11_111450329_111450829	1.71275	0.0283544	POU2AF1	Promoter
Enterocyte	chr1_86887681_86888181	1.42694	0.0283611	SELENOF	Intronic
Enterocyte	chr1_220326353_220326853	2.10037	0.0283643	RAB3GAP2	Distal
Enterocyte	chr11_13503311_13503811	2.05937	0.0283652	PTH	Distal
Enterocyte	chr1_151680739_151681239	1.79863	0.0283681	RIIAD1	Intronic
Enterocyte	chr6_129191090_129191590	1.47345	0.028371	LAMA2	Intronic
Enterocyte	chr4_43778135_43778635	1.95721	0.0283736	LINC02475	Distal
Enterocyte	chr4_80139617_80140117	1.93816	0.0283736	ANTXR2	Distal
Enterocyte	chr1_230000729_230001229	2.20218	0.0283772	LINC01736	Promoter
Enterocyte	chr6_156166994_156167494	2.16295	0.0283784	MIR1202	Distal
Enterocyte	chr19_10107899_10108399	1.37803	0.0283784	SNORD105	Promoter
Enterocyte	chr16_76583448_76583948	1.87802	0.0283856	LINC02125	Intronic
Enterocyte	chr2_130826319_130826819	1.37241	0.0283881	ARHGEF4	Distal
Enterocyte	chr13_50448511_50449011	1.84527	0.0283986	DLEU1-AS1	Intronic
Enterocyte	chr22_39703819_39704319	1.24207	0.0283986	CACNA1I	Distal
Enterocyte	chr4_56791222_56791722	1.94497	0.0284048	SPINK2	Distal
Enterocyte	chr14_60099829_60100329	1.65065	0.0284048	PCNX4	Intronic
Enterocyte	chr21_46100546_46101046	2.02688	0.0284135	COL6A2	Intronic
Enterocyte	chr6_130260716_130261216	2.1332	0.0284155	SAMD3	Intronic
Enterocyte	chr6_148267701_148268201	2.09114	0.0284203	SASH1	Distal
Enterocyte	chr2_151899142_151899642	1.87293	0.0284203	ARL5A	Intronic
Enterocyte	chr3_64548148_64548648	2.01101	0.0284209	ADAMTS9-AS1	Intronic
Enterocyte	chr1_41486473_41486973	1.41291	0.0284209	EDN2	Distal
Enterocyte	chr12_105349852_105350352	2.16826	0.0284209	KCCAT198	Intronic
Enterocyte	chr10_5852335_5852835	2.03676	0.0284234	GDI2	Distal
Enterocyte	chr11_78201989_78202489	1.8122	0.0284234	KCTD21	Intronic
Enterocyte	chr5_52767612_52768112	2.08166	0.0284273	ITGA1	Distal
Enterocyte	chr8_98976620_98977120	1.92228	0.0284284	OSR2	Distal
Enterocyte	chr14_96409667_96410167	1.41569	0.0284284	AK7	Intronic
Enterocyte	chr1_173444694_173445194	1.9168	0.0284284	LOC101928673	Intronic
Enterocyte	chr6_137775183_137775683	1.65662	0.0284284	LINC02539	Distal
Enterocyte	chr3_31370065_31370565	1.93615	0.0284284	STT3B	Distal
Enterocyte	chr4_79893418_79893918	1.98341	0.0284304	PCAT4	Distal
Enterocyte	chr13_43375404_43375904	2.03114	0.0284337	ENOX1-AS2	Intronic
Enterocyte	chr8_133531680_133532180	1.84921	0.0284384	ST3GAL1	Intronic
Enterocyte	chr11_19731107_19731607	1.8895	0.0284384	LOC100126784	Intronic
Enterocyte	chr12_46455698_46456198	1.47484	0.0284518	LOC100288798	Exonic
Enterocyte	chr9_134149323_134149823	1.85592	0.028452	WDR5	Intronic
Enterocyte	chr4_181281411_181281911	1.94197	0.0284544	LINC00290	Distal
Enterocyte	chr9_84374389_84374889	2.07349	0.0284562	SLC28A3	Distal
Enterocyte	chr12_122452645_122453145	1.36863	0.0284564	CLIP1	Distal
Enterocyte	chr14_51552230_51552730	1.95439	0.0284593	FRMD6-AS2	Intronic
Enterocyte	chr12_46919629_46920129	2.02411	0.0284608	SLC38A4	Distal
Enterocyte	chr1_64864102_64864602	1.50286	0.028463	JAK1	Intronic
Enterocyte	chr13_80794941_80795441	1.67747	0.0284635	LINC00377	Distal
Enterocyte	chr9_134195449_134195949	2.28913	0.0284638	RNU6ATAC	Distal
Enterocyte	chr4_55082681_55083181	1.84233	0.0284662	KDR	Intronic
Enterocyte	chr13_25989573_25990073	2.16043	0.0284766	SHISA2	Intronic
Enterocyte	chr12_61548118_61548618	1.99781	0.028477	FAM19A2	Distal
Enterocyte	chr16_88120280_88120780	1.60957	0.028477	LOC400553	Distal
Enterocyte	chr11_10568500_10569000	1.57393	0.0284841	MRVI1-AS1	Intronic
Enterocyte	chr10_79516649_79517149	1.91947	0.0284871	EIF5AL1	Distal
Enterocyte	chr2_67576188_67576688	2.1197	0.0284916	ETAA1	Distal
Enterocyte	chr14_98244085_98244585	1.28534	0.0284924	LINC01550	Distal
Enterocyte	chr8_11614391_11614891	1.89335	0.028497	LINC00208	Distal
Enterocyte	chr2_12715292_12715792	1.67287	0.0285007	TRIB2	Promoter
Enterocyte	chr2_128446420_128446920	1.77645	0.0285042	HS6ST1	Distal
Enterocyte	chr1_99649958_99650458	1.82024	0.0285054	PALMD	Intronic
Enterocyte	chr1_242886038_242886538	2.24271	0.028509	PLD5	Distal
Enterocyte	chr10_34102127_34102627	1.6977	0.0285094	LINC00838	Distal
Enterocyte	chr1_29912352_29912852	1.93694	0.0285145	LINC01648	Distal
Enterocyte	chr5_37391537_37392037	1.84484	0.0285171	WDR70	Intronic
Enterocyte	chr16_79129666_79130166	1.80988	0.0285174	MAF	Intronic
Enterocyte	chr17_76189752_76190252	1.5088	0.0285178	FOXJ1	Intronic
Enterocyte	chr9_127217619_127218119	1.74277	0.0285259	GARNL3	Intronic
Enterocyte	chr11_100919015_100919515	1.6868	0.0285282		Intronic
Enterocyte	chr1_210684912_210685412	1.5595	0.0285334	HHAT	Intronic
Enterocyte	chr14_84439597_84440097	2.2585	0.028538	LINC02329	Distal
Enterocyte	chr19_23957624_23958124	2.1066	0.028538	ZNF726	Distal
Enterocyte	chr2_2901521_2902021	1.99679	0.0285417	LINC01250	Intronic
Enterocyte	chr3_10309765_10310265	1.82179	0.028544	SEC13	Intronic
Enterocyte	chr7_154710109_154710609	1.91159	0.028544	PAXIP1-AS2	Intronic
Enterocyte	chr1_23614111_23614611	1.2166	0.0285446	MDS2	Intronic
Enterocyte	chr2_159867492_159867992	1.81798	0.0285446	LY75-CD302	Intronic
Enterocyte	chr11_38181424_38181924	1.24771	0.0285498	LOC105376633	Distal
Enterocyte	chr8_66550913_66551413	1.81789	0.0285508	MYBL1	Distal
Enterocyte	chr3_112767054_112767554	1.72268	0.0285521	LINC02042	Distal
Enterocyte	chr7_157675521_157676021	2.08956	0.0285529	MIR153-2	Intronic
Enterocyte	chr8_124761799_124762299	1.7276	0.0285538	MTSS1	Distal
Enterocyte	chr2_202780618_202781118	1.21808	0.0285543	ICA1L	Intronic
Enterocyte	chr15_71844864_71845364	1.95954	0.0285553	NR2E3	Intronic
Enterocyte	chr2_42962461_42962961	1.82575	0.0285644	LINC01819	Distal
Enterocyte	chr7_132757702_132758202	2.03892	0.0285666	LOC100506937	Promoter
Enterocyte	chr14_68922299_68922799	1.75601	0.0285689	ACTN1	Intronic
Enterocyte	chrX_63436811_63437311	2.0037	0.0285695	SPIN4	Intronic
Enterocyte	chr14_90100166_90100666	1.89337	0.0285714	KCNK13	Intronic
Enterocyte	chr5_119288344_119288844	1.74924	0.0285714	TNFAIP8	Intronic
Enterocyte	chr9_88339216_88339716	1.59234	0.028573	SPIN1	Distal
Enterocyte	chr12_120880663_120881163	2.05467	0.028573	SPPL3	Intronic
Enterocyte	chr4_26885835_26886335	1.26228	0.0285783	LOC105374546	Intronic
Enterocyte	chr1_115510155_115510655	1.8241	0.0285785	VANGL1	Distal
Enterocyte	chr8_29737855_29738355	1.40268	0.0285818	LINC00589	Intronic
Enterocyte	chr3_143241401_143241901	1.8357	0.0285826	SLC9A9-AS1	Distal
Enterocyte	chr12_3605178_3605678	1.57836	0.0285941	CRACR2A	Distal
Enterocyte	chr11_34669913_34670413	1.81961	0.0285984	EHF	Distal
Enterocyte	chr19_3276599_3277099	1.13918	0.0286042	CELF5	Intronic
Enterocyte	chr19_29878985_29879485	1.74662	0.028605	URI1	Distal
Enterocyte	chr1_21673376_21673876	1.28918	0.0286063	RAP1GAP	Distal
Enterocyte	chr16_88992170_88992670	1.79607	0.0286095	CBFA2T3	Distal
Enterocyte	chr2_174499335_174499835	1.77828	0.0286095	GPR155	Distal
Enterocyte	chr1_10905712_10906212	1.71279	0.0286095	C1orf127	Distal
Enterocyte	chr16_29102636_29103136	1.94771	0.0286122	LAT	Intronic
Enterocyte	chr19_18478892_18479392	1.19281	0.0286168	ISYNA1	Intronic
Enterocyte	chr8_38041380_38041880	1.33361	0.0286168	EIF4EBP1	Intronic
Enterocyte	chr9_98864203_98864703	1.74221	0.0286185	GALNT12	Distal
Enterocyte	chr20_60583721_60584221	2.31345	0.0286201	MIR548AG2	Distal
Enterocyte	chr12_19413716_19414216	2.13687	0.0286226	AEBP2	Intronic
Enterocyte	chr6_45590085_45590585	2.06399	0.0286265	SUPT3H	Intronic
Enterocyte	chr5_179241936_179242436	2.00268	0.0286293	ADAMTS2	Intronic
Enterocyte	chr2_48328899_48329399	1.7637	0.0286315	FOXN2	Intronic
Enterocyte	chr6_41825097_41825597	1.4977	0.0286317	TOMM6	Intronic
Enterocyte	chr4_5943478_5943978	2.02058	0.0286331	MIR378D1	Distal
Enterocyte	chr6_25046914_25047414	1.98941	0.0286338	RIPOR2	Distal
Enterocyte	chr6_147716716_147717216	1.98036	0.0286338	SAMD5	Intronic
Enterocyte	chr2_9169230_9169730	1.37858	0.0286343	ASAP2	Distal
Enterocyte	chr9_127651234_127651734	1.73337	0.0286365	MIR3911	Intronic
Enterocyte	chr10_114918230_114918730	1.57218	0.0286414	TRUB1	Distal
Enterocyte	chr9_124872150_124872650	1.29271	0.0286423	ARPC5L	Intronic
Enterocyte	chr5_136516575_136517075	1.91707	0.0286434	TRPC7	Distal
Enterocyte	chr18_58551952_58552452	1.60991	0.0286441	SNORA108	Intronic
Enterocyte	chr16_52498584_52499084	1.48381	0.0286446	TOX3	Intronic
Enterocyte	chr12_9148876_9149376	2.06453	0.0286461	A2M	Intronic
Enterocyte	chr17_67486948_67487448	1.93417	0.02865	MIR548AA2	Intronic
Enterocyte	chr21_41242375_41242875	1.22042	0.0286548	PLAC4	Intronic
Enterocyte	chr8_61635801_61636301	1.71826	0.0286605	ASPH	Intronic
Enterocyte	chr14_44308665_44309165	1.48409	0.0286649	FSCB	Distal
Enterocyte	chr6_12886818_12887318	1.95858	0.0286654	PHACTR1	Intronic
Enterocyte	chr14_92898701_92899201	1.94896	0.0286732	LINC02287	Distal
Enterocyte	chr13_110857367_110857867	1.92619	0.0286739	LINC00346	Distal
Enterocyte	chr8_95220594_95221094	1.63628	0.0286743	LINC01298	Intronic
Enterocyte	chr20_42166889_42167389	2.15719	0.028679	LOC101927159	Intronic
Enterocyte	chr6_1390775_1391275	2.0083	0.0286858	MIR6720	Promoter
Enterocyte	chr3_102356625_102357125	1.60522	0.0286883	ZPLD1	Intronic
Enterocyte	chr2_239317028_239317528	1.80453	0.0286915	MIR4269	Intronic
Enterocyte	chr2_45852412_45852912	1.88027	0.0286919	PRKCE	Intronic
Enterocyte	chr20_60131343_60131843	2.02604	0.0286921	MIR646HG	Intronic
Enterocyte	chr11_10020073_10020573	1.2126	0.0287076	LOC101928008	Intronic
Enterocyte	chr1_59249654_59250154	2.09239	0.0287137	HSD52	Distal
Enterocyte	chr6_32626139_32626639	1.9691	0.0287154	HLA-DQA1	Distal
Enterocyte	chr9_37581561_37582061	1.75318	0.0287206	FBXO10	Intronic
Enterocyte	chr12_105741805_105742305	1.95369	0.0287236	CASC18	Exonic
Enterocyte	chr3_7607031_7607531	2.32035	0.0287278	GRM7-AS1	Intronic
Enterocyte	chr1_246416829_246417329	1.95344	0.0287325	SMYD3	Intronic
Enterocyte	chr6_35206569_35207069	1.62333	0.0287344	SCUBE3	Distal
Enterocyte	chr20_38823042_38823542	1.76841	0.0287344	PPP1R16B	Intronic
Enterocyte	chr9_120590672_120591172	1.70699	0.0287362	CDK5RAP2	Distal
Enterocyte	chr6_156164559_156165059	2.00351	0.0287368	MIR1202	Distal
Enterocyte	chr4_152091028_152091528	1.91954	0.0287406	LINC02273	Distal
Enterocyte	chr5_130975247_130975747	2.10744	0.028746	LYRM7	Distal
Enterocyte	chr2_120750105_120750605	1.92694	0.0287519	GLI2	Intronic
Enterocyte	chr5_14418372_14418872	1.71925	0.0287583	OTULINL	Intronic
Enterocyte	chr12_9132258_9132758	1.94343	0.0287598	A2M	Distal
Enterocyte	chrX_39955125_39955625	1.41341	0.0287607	MIR1587	Distal
Enterocyte	chr16_89038351_89038851	1.55986	0.0287639	ACSF3	Distal
Enterocyte	chrX_96402956_96403456	1.7995	0.0287657	DIAPH2	Distal
Enterocyte	chr20_57473119_57473619	2.02611	0.0287692	CTCFL	Distal
Enterocyte	chr5_66850603_66851103	2.15933	0.0287767	MAST4-AS1	Intronic
Enterocyte	chr8_62664100_62664600	1.95571	0.0287767	NKAIN3-IT1	Intronic
Enterocyte	chr3_124047923_124048423	2.08099	0.0287775	KALRN	Distal
Enterocyte	chr4_8201363_8201863	1.35241	0.0287814	SH3TC1	Intronic
Enterocyte	chr4_73725933_73726433	1.32249	0.0287823	CXCL8	Distal
Enterocyte	chr2_179985343_179985843	2.08194	0.0287823	CWC22	Intronic
Enterocyte	chr2_112830749_112831249	2.31581	0.0287832	IL1B	Intronic
Enterocyte	chr2_13002536_13003036	2.15401	0.0287933	LOC100506474	Exonic
Enterocyte	chr22_20909823_20910323	1.92596	0.0287943	CRKL	Distal
Enterocyte	chr9_21444162_21444662	1.57607	0.0287981	IFNA1	Distal
Enterocyte	chr11_119550287_119550787	2.2851	0.0287981	THY1	Distal
Enterocyte	chr4_121168916_121169416	1.65141	0.0288002	TNIP3	Intronic
Enterocyte	chr7_80634378_80634878	2.15619	0.0288002	GNAT3	Intronic
Enterocyte	chr2_98562189_98562689	2.01357	0.0288009	COA5	Intronic
Enterocyte	chr12_47721401_47721901	1.73204	0.0288047	ENDOU	Intronic
Enterocyte	chr19_33197365_33197865	1.4292	0.0288047	LRP3	Intronic
Enterocyte	chr1_174559884_174560384	1.74892	0.0288061	GPR52	Intronic
Enterocyte	chr4_147787279_147787779	1.40934	0.0288061	MIR4799	Intronic
Enterocyte	chr16_15571605_15572105	1.30024	0.0288086	MIR6506	Intronic
Enterocyte	chr1_10415295_10415795	1.02954	0.028811	CENPS-CORT	Intronic
Enterocyte	chr19_18850635_18851135	1.5962	0.0288119	UPF1	Intronic
Enterocyte	chr6_137749836_137750336	1.65766	0.0288154	LINC02539	Distal
Enterocyte	chr16_65808839_65809339	1.74102	0.0288161	LINC00922	Distal
Enterocyte	chr16_88473828_88474328	1.86104	0.0288166	MIR5189	Intronic
Enterocyte	chr1_193464019_193464519	1.72573	0.0288175	LINC01031	Distal
Enterocyte	chr14_58864936_58865436	1.70251	0.0288182	LINC01500	Intronic
Enterocyte	chr13_42393200_42393700	1.2739	0.028822	AKAP11	Distal
Enterocyte	chr13_23160793_23161293	2.20493	0.028822	SGCG	Distal
Enterocyte	chr17_7131888_7132388	1.89557	0.0288232	ASGR2	Distal
Enterocyte	chr22_25656789_25657289	1.61783	0.028824	MYO18B	Intronic
Enterocyte	chr11_45215450_45215950	1.61065	0.0288265	SYT13	Intronic
Enterocyte	chr8_124599604_124600104	1.76607	0.0288274	TATDN1	Intronic
Enterocyte	chr17_33964342_33964842	1.38041	0.028829	ASIC2	Intronic
Enterocyte	chr10_99531616_99532116	1.42321	0.028829	LINC01475	Promoter
Enterocyte	chr2_12556695_12557195	2.01756	0.0288311	TRIB2	Intronic
Enterocyte	chr20_58721820_58722320	1.87428	0.0288321	NPEPL1	Distal
Enterocyte	chr13_50635386_50635886	1.7116	0.0288321	DLEU1-AS1	Intronic
Enterocyte	chr7_75650610_75651110	1.48837	0.0288321	HIP1	Intronic
Enterocyte	chr17_74723221_74723721	2.03831	0.0288343	CD300LF	Intronic
Enterocyte	chr8_70168825_70169325	1.5908	0.0288389	PRDM14	Intronic
Enterocyte	chr12_42451204_42451704	1.90388	0.0288389	ZCRB1	Intronic
Enterocyte	chr7_50921025_50921525	1.67101	0.0288447	GRB10	Distal
Enterocyte	chr9_79883974_79884474	1.55099	0.0288455	LINC01507	Distal
Enterocyte	chr10_101595820_101596320	1.6266	0.0288525	MIR3158-1	Intronic
Enterocyte	chr11_126590147_126590647	1.67872	0.0288543	LOC101929427	Intronic
Enterocyte	chr18_45100735_45101235	1.87182	0.028859	SLC14A2	Distal
Enterocyte	chr13_74576131_74576631	1.74621	0.028865	LINC00347	Distal
Enterocyte	chr3_72121070_72121570	1.49342	0.0288665	LINC00870	Intronic
Enterocyte	chr13_47408841_47409341	1.69838	0.0288665	HTR2A	Distal
Enterocyte	chr20_24938038_24938538	1.76284	0.0288666	CST7	Distal
Enterocyte	chr20_50624393_50624893	1.31462	0.0288669	MIR1302-5	Intronic
Enterocyte	chr14_64522906_64523406	1.69063	0.028867	LOC102723809	Exonic
Enterocyte	chr1_113999684_114000184	1.8064	0.0288678	OLFML3	Intronic
Enterocyte	chr7_8091810_8092310	1.94176	0.0288733	LOC100505921	Intronic
Enterocyte	chr1_209086748_209087248	1.88278	0.0288791	LINC01696	Distal
Enterocyte	chr13_100345105_100345605	1.40701	0.0288843	PCCA-AS1	Intronic
Enterocyte	chr10_7610597_7611097	1.59086	0.0288843	ITIH5	Intronic
Enterocyte	chr5_102664257_102664757	1.96929	0.0288964	LINC00491	Intronic
Enterocyte	chr18_64404056_64404556	1.75376	0.0288993	LINC01538	Intronic
Enterocyte	chr18_78562125_78562625	2.16466	0.0289041	SALL3	Distal
Enterocyte	chr6_25038949_25039449	1.93549	0.0289106	RIPOR2	Intronic
Enterocyte	chr2_224025797_224026297	1.58975	0.0289151	SERPINE2	Intronic
Enterocyte	chr18_12751873_12752373	1.53455	0.0289199	LINC01882	Distal
Enterocyte	chr13_75430305_75430805	1.9304	0.0289254	TBC1D4	Intronic
Enterocyte	chr17_73800239_73800739	1.62686	0.0289254	LINC02092	Exonic
Enterocyte	chr1_22917496_22917996	1.63555	0.0289254	LACTBL1	Exonic
Enterocyte	chr9_83138127_83138627	1.86035	0.0289254	RASEF	Distal
Enterocyte	chr13_77122473_77122973	2.09447	0.0289254	MYCBP2-AS1	Intronic
Enterocyte	chr1_248736915_248737415	1.62104	0.0289307	LYPD8	Intronic
Enterocyte	chr10_16986300_16986800	1.51764	0.0289307	CUBN	Intronic
Enterocyte	chr22_36136366_36136866	1.37777	0.0289325	APOL3	Distal
Enterocyte	chr17_68709944_68710444	2.10668	0.0289396	LINC01482	Distal
Enterocyte	chr8_134527920_134528420	1.60464	0.0289403	ZFAT-AS1	Intronic
Enterocyte	chr1_245469634_245470134	1.64935	0.028946	KIF26B	Intronic
Enterocyte	chr2_201242543_201243043	1.7746	0.028946	CASP8	Exonic
Enterocyte	chr1_233704107_233704607	1.44179	0.0289481	MIR4427	Distal
Enterocyte	chr8_60966976_60967476	1.74431	0.0289514	LOC100130298	Intronic
Enterocyte	chr22_44551099_44551599	2.12215	0.0289542	LINC00207	Distal
Enterocyte	chr10_15037598_15038098	1.55869	0.0289575	OLAH	Intronic
Enterocyte	chr8_9119705_9120205	1.93089	0.0289642	PPP1R3B	Distal
Enterocyte	chr1_29631346_29631846	1.92551	0.0289679	LINC01756	Distal
Enterocyte	chr2_223563376_223563876	1.80399	0.0289714	SCG2	Distal
Enterocyte	chr6_42347429_42347929	2.15049	0.0289732	TRERF1	Intronic
Enterocyte	chr4_77154032_77154532	1.27085	0.0289738	CCNG2	Distal
Enterocyte	chr1_65163168_65163668	2.08855	0.0289816	AK4	Intronic
Enterocyte	chr2_47086105_47086605	1.40422	0.0289836	STPG4	Intronic
Enterocyte	chr21_42538845_42539345	1.48891	0.0289839	RSPH1	Intronic
Enterocyte	chr14_96193152_96193652	1.2857	0.0289911	BDKRB2	Distal
Enterocyte	chr16_49608062_49608562	2.01321	0.0289911	C16orf78	Intronic
Enterocyte	chr13_67150569_67151069	1.88355	0.0289911	PCDH9	Intronic
Enterocyte	chr4_44025362_44025862	2.08125	0.0289911	LINC02475	Distal
Enterocyte	chr12_40063394_40063894	1.20214	0.0290036	SLC2A13	Intronic
Enterocyte	chr6_87799602_87800102	1.10971	0.0290066	AKIRIN2	Distal
Enterocyte	chr3_10213074_10213574	1.62402	0.0290066	TATDN2	Exonic
Enterocyte	chr2_99862498_99862998	2.13555	0.0290079	AFF3	Intronic
Enterocyte	chr14_22753488_22753988	2.07836	0.0290117	OXA1L	Distal
Enterocyte	chr1_38508122_38508622	2.18954	0.0290136	LINC01343	Distal
Enterocyte	chr5_170051080_170051580	2.20889	0.0290179	MIR378E	Intronic
Enterocyte	chr4_78561755_78562255	1.82687	0.0290179	ANXA3	Intronic
Enterocyte	chr2_230134374_230134874	1.84853	0.029019	SLC16A14	Distal
Enterocyte	chr13_24070706_24071206	1.42208	0.0290201	SPATA13	Intronic
Enterocyte	chr11_94313947_94314447	2.15842	0.0290206	IZUMO1R	Distal
Enterocyte	chr2_205717908_205718408	1.96278	0.0290284	NRP2	Intronic
Enterocyte	chr1_218286148_218286648	1.26805	0.0290342	RRP15	Intronic
Enterocyte	chr5_179504971_179505471	2.11095	0.0290371	RUFY1	Distal
Enterocyte	chrX_37993809_37994309	1.52187	0.02904	HYPM	Intronic
Enterocyte	chr4_15756200_15756700	1.50356	0.0290409	CD38	Distal
Enterocyte	chr6_144415602_144416102	1.65477	0.029041	UTRN	Intronic
Enterocyte	chr7_112103203_112103703	1.56383	0.0290439	DOCK4	Intronic
Enterocyte	chr14_28444383_28444883	2.06785	0.0290498	FOXG1-AS1	Distal
Enterocyte	chr7_151936180_151936680	1.88574	0.0290531	GALNTL5	Distal
Enterocyte	chr8_113436643_113437143	2.00923	0.0290531	CSMD3	Exonic
Enterocyte	chr8_133568447_133568947	1.39277	0.0290593	ST3GAL1	Intronic
Enterocyte	chr2_197324719_197325219	1.99796	0.02906	ANKRD44	Distal
Enterocyte	chr7_90824972_90825472	1.59707	0.0290645	CDK14	Intronic
Enterocyte	chr20_53367788_53368288	1.77233	0.0290708	LOC101927770	Intronic
Enterocyte	chr1_65882009_65882509	2.11701	0.0290718	PDE4B	Intronic
Enterocyte	chr2_108080096_108080596	1.93261	0.0290735	LINC01593	Distal
Enterocyte	chr12_75883181_75883681	1.47808	0.0290766	PHLDA1	Distal
Enterocyte	chr3_149333890_149334390	1.67177	0.0290767	TM4SF18	Intronic
Enterocyte	chr9_82513352_82513852	2.16194	0.0290805	SPATA31D1	Distal
Enterocyte	chr21_32436286_32436786	2.06234	0.0290835	EVA1C	Intronic
Enterocyte	chr8_117713959_117714459	1.76565	0.029084	MED30	Distal
Enterocyte	chr1_221667458_221667958	1.92294	0.0290847	DUSP10	Distal
Enterocyte	chr22_22753985_22754485	1.72909	0.029086	MIR650	Distal
Enterocyte	chr2_46570397_46570897	1.46283	0.0290936	LOC100506142	Intronic
Enterocyte	chr9_85402129_85402629	2.06898	0.0291038	AGTPBP1	Distal
Enterocyte	chr12_24882965_24883465	1.83451	0.0291108	BCAT1	Intronic
Enterocyte	chr6_108831037_108831537	2.07801	0.0291203	ARMC2	Distal
Enterocyte	chr17_76280549_76281049	1.696	0.0291252	UBALD2	Intronic
Enterocyte	chr11_1137901_1138401	1.52957	0.0291351	MUC5AC	Distal
Enterocyte	chr19_10239120_10239620	1.6871	0.0291395	DNMT1	Distal
Enterocyte	chr20_47497401_47497901	1.48497	0.0291398	NCOA3	Distal
Enterocyte	chr1_4836471_4836971	2.22545	0.0291398	AJAP1	Distal
Enterocyte	chr6_161918196_161918696	1.90031	0.0291425	AGPAT4	Intronic
Enterocyte	chr17_6028255_6028755	2.03359	0.0291452	WSCD1	Intronic
Enterocyte	chr16_1169607_1170107	1.82976	0.0291454	CACNA1H	Intronic
Enterocyte	chr15_41135532_41136032	1.76639	0.0291476	INO80	Distal
Enterocyte	chr10_14545806_14546306	1.5724	0.0291517	FRMD4A	Intronic
Enterocyte	chr5_122394245_122394745	1.98211	0.0291535	SNCAIP	Intronic
Enterocyte	chr3_169542153_169542653	2.1318	0.0291554	LOC105374205	Intronic
Enterocyte	chr20_46994292_46994792	1.59357	0.0291564	EYA2	Intronic
Enterocyte	chr13_112248874_112249374	2.04206	0.0291572	LINC01070	Distal
Enterocyte	chr13_26785202_26785702	1.85609	0.0291585	GPR12	Distal
Enterocyte	chr19_47464565_47465065	1.53217	0.029159	SLC8A2	Intronic
Enterocyte	chr14_87805175_87805675	1.7272	0.0291621	GALC	Distal
Enterocyte	chr7_38318156_38318656	1.95663	0.0291628	TRG-AS1	Distal
Enterocyte	chr16_14291944_14292444	1.71715	0.0291657	MIR193BHG	Intronic
Enterocyte	chr13_22883403_22883903	2.00695	0.0291681	SGCG	Distal
Enterocyte	chr11_68348069_68348569	1.44272	0.0291681	LRP5	Intronic
Enterocyte	chr9_1018072_1018572	1.36558	0.0291703	LINC01230	Distal
Enterocyte	chr4_54218678_54219178	1.35879	0.0291841	GSX2	Intronic
Enterocyte	chr1_53600941_53601441	1.81542	0.0291879	GLIS1	Intronic
Enterocyte	chr1_18401589_18402089	1.78671	0.0292019	KLHDC7A	Distal
Enterocyte	chrX_2973209_2973709	2.1276	0.0292039	ARSE	Distal
Enterocyte	chr1_72057637_72058137	1.95945	0.0292051	NEGR1-IT1	Intronic
Enterocyte	chrX_17662324_17662824	2.25519	0.0292059	SCML1	Intronic
Enterocyte	chr5_16525615_16526115	1.4492	0.0292176	ZNF622	Intronic
Enterocyte	chr4_7734708_7735208	1.9222	0.0292232	AFAP1-AS1	Intronic
Enterocyte	chr13_23639572_23640072	2.03463	0.0292253	TNFRSF19	Intronic
Enterocyte	chr14_53042371_53042871	1.76313	0.0292266	FERMT2	Exonic
Enterocyte	chr20_8186740_8187240	1.55512	0.0292307	PLCB1	Intronic
Enterocyte	chr1_86085673_86086173	2.37677	0.0292344	COL24A1	Intronic
Enterocyte	chr10_7311279_7311779	2.17705	0.0292344	SFMBT2	Intronic
Enterocyte	chr5_172797689_172798189	1.27368	0.0292344	DUSP1	Distal
Enterocyte	chr17_8951162_8951662	2.17511	0.0292344	PIK3R5	Intronic
Enterocyte	chr5_8829242_8829742	1.77667	0.0292451	LINC02199	Distal
Enterocyte	chr8_61785863_61786363	1.29367	0.0292509	MIR4470	Distal
Enterocyte	chr4_147809152_147809652	1.87412	0.029258	MIR4799	Intronic
Enterocyte	chr1_51968565_51969065	1.47271	0.0292625	RAB3B	Intronic
Enterocyte	chr1_66420139_66420639	2.19859	0.0292633	SGIP1	Distal
Enterocyte	chr9_107922157_107922657	1.91718	0.0292635	KLF4	Distal
Enterocyte	chr11_128116753_128117253	1.92962	0.0292669	MIR6090	Distal
Enterocyte	chr10_29618548_29619048	1.2223	0.0292675	MIR938	Intronic
Enterocyte	chrX_14819739_14820239	1.92014	0.0292677	FANCB	Distal
Enterocyte	chr17_67655411_67655911	1.74875	0.0292683	NOL11	Intronic
Enterocyte	chr3_192068876_192069376	1.95825	0.0292683	FGF12-AS1	Distal
Enterocyte	chr6_143099534_143100034	1.43047	0.0292683	AIG1	Intronic
Enterocyte	chr1_143672968_143673468	2.04124	0.0292683	RNVU1-17	Distal
Enterocyte	chr14_22229302_22229802	1.94656	0.0292685	DAD1	Distal
Enterocyte	chr17_8948344_8948844	1.80725	0.0292718	PIK3R5	Intronic
Enterocyte	chr20_16182760_16183260	2.29874	0.0292744	KIF16B	Distal
Enterocyte	chr3_47592026_47592526	1.97104	0.0292808	CSPG5	Intronic
Enterocyte	chr2_120737692_120738192	1.73002	0.0292876	GLI2	Intronic
Enterocyte	chr18_57084798_57085298	1.47524	0.0292955	LINC-ROR	Distal
Enterocyte	chrX_116862232_116862732	1.89981	0.029299	CT83	Distal
Enterocyte	chr2_126663370_126663870	1.72227	0.0292999	GYPC	Intronic
Enterocyte	chr14_51912247_51912747	2.02608	0.0293014	LOC102723604	Intronic
Enterocyte	chr22_45633045_45633545	1.5466	0.0293019	LINC01589	Distal
Enterocyte	chr14_92582132_92582632	1.76924	0.0293032	RIN3	Intronic
Enterocyte	chr6_46730832_46731332	1.90388	0.0293042	PLA2G7	Intronic
Enterocyte	chr9_126658369_126658869	1.46681	0.0293065	LMX1B	Intronic
Enterocyte	chr11_61895925_61896425	1.41103	0.02931	FADS3	Distal
Enterocyte	chr2_225064334_225064834	1.71104	0.0293124	DOCK10	Distal
Enterocyte	chr9_129327865_129328365	2.00144	0.0293141	LINC01503	Distal
Enterocyte	chr6_20630856_20631356	1.25417	0.029319	CDKAL1	Intronic
Enterocyte	chr17_47718089_47718589	1.6384	0.0293203	TBX21	Distal
Enterocyte	chr7_28509082_28509582	1.94001	0.0293203	CREB5	Intronic
Enterocyte	chr8_48979749_48980249	2.22376	0.0293203	SNAI2	Distal
Enterocyte	chr8_87516189_87516689	2.02821	0.0293203	DCAF4L2	Intronic
Enterocyte	chr13_37791678_37792178	2.08314	0.0293213	TRPC4	Intronic
Enterocyte	chr5_170510533_170511033	1.89316	0.0293222	KCNMB1	Intronic
Enterocyte	chr13_50657154_50657654	2.2088	0.0293274	DLEU1-AS1	Intronic
Enterocyte	chr14_89725073_89725573	2.37315	0.0293342	FOXN3-AS2	Intronic
Enterocyte	chr12_95601612_95602112	1.94421	0.0293342	USP44	Distal
Enterocyte	chr17_1113452_1113952	1.78553	0.0293348	ABR	Intronic
Enterocyte	chr18_45249295_45249795	2.05885	0.0293384	SLC14A2	Intronic
Enterocyte	chr13_108267279_108267779	2.12467	0.0293425	TNFSF13B	Distal
Enterocyte	chr8_60046475_60046975	1.53175	0.0293442	CA8	Distal
Enterocyte	chr12_11545376_11545876	2.00645	0.0293479	LINC01252	Distal
Enterocyte	chr10_7107214_7107714	2.05574	0.0293497	SFMBT2	Distal
Enterocyte	chr10_118488636_118489136	1.1574	0.0293525	PRLHR	Distal
Enterocyte	chr17_37674489_37674989	1.46726	0.0293525	DDX52	Intronic
Enterocyte	chr8_6599113_6599613	2.06675	0.0293571	MIR8055	Intronic
Enterocyte	chr15_92506428_92506928	1.74431	0.0293573	C15orf32	Distal
Enterocyte	chr3_15940591_15941091	1.9928	0.0293581	MIR563	Distal
Enterocyte	chr1_160832792_160833292	1.70546	0.0293599	CD244	Intronic
Enterocyte	chr1_107831848_107832348	1.87852	0.0293599	MIR7852	Intronic
Enterocyte	chr10_121671495_121671995	1.98702	0.0293604	FGFR2	Distal
Enterocyte	chr1_214638411_214638911	2.15118	0.0293675	CENPF	Intronic
Enterocyte	chr4_137731951_137732451	2.15322	0.0293687	PCDH18	Distal
Enterocyte	chr16_25151921_25152421	1.99782	0.0293707	LCMT1-AS2	Intronic
Enterocyte	chr2_73759112_73759612	1.93151	0.0293713	DUSP11	Distal
Enterocyte	chr18_9340368_9340868	1.85543	0.0293729	TWSG1	Intronic
Enterocyte	chr1_33539011_33539511	1.96676	0.0293743	ZSCAN20	Intronic
Enterocyte	chr3_32450399_32450899	1.867	0.0293751	CMTM6	Intronic
Enterocyte	chr3_131945308_131945808	1.87497	0.0293842	MIR5704	Intronic
Enterocyte	chr2_54206554_54207054	1.57739	0.02939	TSPYL6	Intronic
Enterocyte	chr4_168541485_168541985	1.21067	0.0293929	PALLD	Intronic
Enterocyte	chr11_103918410_103918910	1.98778	0.0293937	MIR4693	Intronic
Enterocyte	chr1_245014558_245015058	1.84707	0.029398	EFCAB2	Intronic
Enterocyte	chr18_13615499_13615999	1.85145	0.0293989	MIR4526	Intronic
Enterocyte	chr22_27140154_27140654	2.27304	0.0294116	LOC284898	Distal
Enterocyte	chr3_143822305_143822805	1.72593	0.0294275	SLC9A9	Intronic
Enterocyte	chr6_14861350_14861850	1.67241	0.0294289	JARID2	Distal
Enterocyte	chr7_24965316_24965816	1.61732	0.0294407	OSBPL3	Intronic
Enterocyte	chr2_137956629_137957129	1.59004	0.0294407	HNMT	Distal
Enterocyte	chr12_82756993_82757493	2.02232	0.0294417	TMTC2	Intronic
Enterocyte	chr2_221243660_221244160	2.1608	0.0294449	EPHA4	Distal
Enterocyte	chr3_187939990_187940490	1.78584	0.029459	BCL6	Distal
Enterocyte	chr5_111262048_111262548	1.93836	0.0294593	CAMK4	Intronic
Enterocyte	chr8_10632973_10633473	2.19312	0.0294709	MIR4286	Intronic
Enterocyte	chr12_92482553_92483053	1.85511	0.0294709	CLLU1OS	Exonic
Enterocyte	chr14_68577761_68578261	1.10021	0.0294768	ZFP36L1	Intronic
Enterocyte	chr5_14438031_14438531	1.85402	0.029477	OTULINL	Intronic
Enterocyte	chr4_109278454_109278954	2.2505	0.0294846	COL25A1	Intronic
Enterocyte	chr3_141250821_141251321	1.82801	0.0295061	PXYLP1	Intronic
Enterocyte	chr8_133580526_133581026	1.98421	0.0295086	ST3GAL1	Distal
Enterocyte	chr12_103518870_103519370	2.14205	0.0295097	C12orf42	Distal
Enterocyte	chr11_107592601_107593101	1.88313	0.0295107		Exonic
Enterocyte	chr13_27857255_27857755	1.50187	0.0295176	PDX1	Intronic
Enterocyte	chr10_74314116_74314616	1.77465	0.0295242	ADK	Intronic
Enterocyte	chr10_14119850_14120350	1.97501	0.0295288	LOC101928453	Intronic
Enterocyte	chr22_45300732_45301232	1.64079	0.02953	FAM118A	Distal
Enterocyte	chr21_32437662_32438162	1.7891	0.02953	EVA1C	Intronic
Enterocyte	chr5_112059652_112060152	1.96451	0.0295378	NREP	Distal
Enterocyte	chrX_18617792_18618292	1.5175	0.0295383	RS1	Intronic
Enterocyte	chr17_81496588_81497088	1.39711	0.0295386	ACTG1	Distal
Enterocyte	chr19_55357064_55357564	1.43776	0.0295387	COX6B2	Intronic
Enterocyte	chr20_18262204_18262704	1.39387	0.0295411	ZNF133	Distal
Enterocyte	chr18_79487972_79488472	2.32243	0.0295411	NFATC1	Intronic
Enterocyte	chr1_21529248_21529748	1.94023	0.0295583	ALPL	Intronic
Enterocyte	chr2_190626539_190627039	1.64366	0.0295654	NAB1	Distal
Enterocyte	chr20_10488370_10488870	1.80795	0.0295654	SLX4IP	Intronic
Enterocyte	chr4_53855840_53856340	1.96506	0.0295759	LNX1	Intronic
Enterocyte	chr16_72783624_72784124	1.49043	0.0295759	LINC01572	Exonic
Enterocyte	chr3_73449695_73450195	1.84684	0.0295812	PDZRN3-AS1	Intronic
Enterocyte	chr11_134078394_134078894	1.81878	0.029583	JAM3	Intronic
Enterocyte	chr7_94671756_94672256	1.61409	0.0295849	PEG10	Distal
Enterocyte	chr9_134896417_134896917	2.05896	0.0295849	FCN2	Distal
Enterocyte	chr21_14762557_14763057	1.92737	0.0295858	LOC388813	Intronic
Enterocyte	chr20_23315012_23315512	1.94946	0.0295887	NXT1	Distal
Enterocyte	chr16_83689356_83689856	1.55811	0.0295995	LOC102724163	Intronic
Enterocyte	chrX_1570419_1570919	1.81248	0.0296013	XG	Distal
Enterocyte	chr6_42368190_42368690	1.53087	0.0296032	TRERF1	Intronic
Enterocyte	chr8_65982091_65982591	2.26486	0.0296068	DNAJC5B	Distal
Enterocyte	chr11_118334709_118335209	1.99689	0.0296113	CD3D	Distal
Enterocyte	chr9_121508422_121508922	2.06454	0.029615	DAB2IP	Distal
Enterocyte	chr14_75170667_75171167	1.683	0.029615	TMED10	Intronic
Enterocyte	chr17_52741146_52741646	2.26281	0.029625	C17orf112	Distal
Enterocyte	chr2_172403299_172403799	1.46915	0.029625	ITGA6	Distal
Enterocyte	chr2_161673808_161674308	1.94596	0.029625	SLC4A10	Intronic
Enterocyte	chr2_221420284_221420784	2.02395	0.0296252	EPHA4	Exonic
Enterocyte	chr13_51356838_51357338	2.12261	0.0296279	MIR5693	Intronic
Enterocyte	chr15_62099143_62099643	1.88217	0.0296345	C2CD4A	Distal
Enterocyte	chr17_44251336_44251836	1.40931	0.0296416	SLC4A1	Exonic
Enterocyte	chr1_36885814_36886314	2.03838	0.029644	GRIK3	Intronic
Enterocyte	chr20_10060121_10060621	1.64326	0.0296534	ANKEF1	Intronic
Enterocyte	chr17_72129388_72129888	1.75591	0.0296595	SOX9	Intronic
Enterocyte	chr2_96139353_96139853	1.41902	0.0296641	ASTL	Promoter
Enterocyte	chr4_53522265_53522765	1.32388	0.0296677	LNX1-AS1	Intronic
Enterocyte	chr18_55328263_55328763	2.23608	0.0296693	TCF4-AS1	Intronic
Enterocyte	chr12_19908730_19909230	1.75216	0.0296713	LINC02398	Distal
Enterocyte	chr13_49151504_49152004	1.76906	0.0296754	MLNR	Intronic
Enterocyte	chr3_56977133_56977633	1.51433	0.0296756	ARHGEF3-AS1	Intronic
Enterocyte	chr6_33724239_33724739	1.7968	0.0296771	UQCC2	Intronic
Enterocyte	chr17_9433094_9433594	1.79926	0.0296787	STX8	Intronic
Enterocyte	chr17_39780881_39781381	2.06897	0.0296787	GRB7	Intronic
Enterocyte	chr19_53565950_53566450	2.02239	0.029682	ZNF331	Intronic
Enterocyte	chr8_60480903_60481403	1.37306	0.0296825	LINC01301	Intronic
Enterocyte	chr17_41377547_41378047	1.78395	0.0296863	KRT34	Exonic
Enterocyte	chr7_48049826_48050326	1.45738	0.0296935	C7orf57	Intronic
Enterocyte	chr11_67698229_67698729	1.67357	0.0296946	ALDH3B2	Distal
Enterocyte	chr12_9735545_9736045	2.11883	0.029708	CLECL1	Distal
Enterocyte	chr6_163702636_163703136	1.9144	0.029708	QKI	Distal
Enterocyte	chr4_122588754_122589254	1.90934	0.0297153	IL21-AS1	Distal
Enterocyte	chr17_11412583_11413083	1.92938	0.0297185	SHISA6	Intronic
Enterocyte	chr2_204027016_204027516	1.35759	0.0297185	ICOS	Distal
Enterocyte	chr18_80171133_80171633	1.21063	0.0297203	PARD6G-AS1	Exonic
Enterocyte	chr17_72699463_72699963	1.65503	0.029721	LINC00511	Intronic
Enterocyte	chr10_78175333_78175833	1.59599	0.0297231	LINC00856	Distal
Enterocyte	chr4_37091711_37092211	2.18224	0.0297231	LINC02616	Distal
Enterocyte	chr3_60047717_60048217	1.70698	0.0297263	MIR548BB	Intronic
Enterocyte	chr18_62591169_62591669	1.71826	0.0297387	ZCCHC2	Distal
Enterocyte	chr11_67788278_67788778	1.24754	0.0297387	ALDH3B2	Distal
Enterocyte	chr16_85620360_85620860	1.65076	0.029743	GSE1	Intronic
Enterocyte	chr9_75672621_75673121	1.68521	0.0297488	PCSK5	Distal
Enterocyte	chr8_41266323_41266823	1.96306	0.0297495	MIR548AO	Intronic
Enterocyte	chr2_105994288_105994788	1.67491	0.0297526	C2orf40	Distal
Enterocyte	chr2_128771213_128771713	1.84772	0.0297549	HS6ST1	Distal
Enterocyte	chr14_61423147_61423647	1.51587	0.029763	TMEM30B	Intronic
Enterocyte	chr8_95339237_95339737	2.03989	0.0297689	C8orf37	Intronic
Enterocyte	chr6_40795177_40795677	1.87716	0.0297731	LRFN2	Distal
Enterocyte	chr21_44564821_44565321	1.99173	0.0297754	KRTAP10-3	Intronic
Enterocyte	chr18_75205637_75206137	2.09408	0.0297828	ZADH2	Intronic
Enterocyte	chr9_114945559_114946059	1.96074	0.0297849	TNFSF8	Distal
Enterocyte	chr2_71834086_71834586	1.40294	0.0297964	CYP26B1	Distal
Enterocyte	chr3_13011482_13011982	1.77184	0.0297984	IQSEC1	Intronic
Enterocyte	chr2_223501571_223502071	1.84667	0.0298009	SCG2	Distal
Enterocyte	chr5_148697427_148697927	1.65512	0.0298028	HTR4	Distal
Enterocyte	chr22_22897060_22897560	1.97867	0.0298096	IGLL5	Distal
Enterocyte	chr1_55574648_55575148	2.27933	0.0298207	MIR4422	Distal
Enterocyte	chr5_41893437_41893937	2.02544	0.0298256	C5orf51	Distal
Enterocyte	chr5_179300773_179301273	2.09069	0.0298262	ADAMTS2	Intronic
Enterocyte	chr6_105882838_105883338	1.71951	0.0298316	PRDM1	Distal
Enterocyte	chr21_36241652_36242152	1.64867	0.0298337	MORC3	Intronic
Enterocyte	chr5_42944943_42945443	1.40386	0.0298337	SELENOP	Distal
Enterocyte	chr3_97981844_97982344	2.08416	0.0298421	RIOX2	Distal
Enterocyte	chr5_150235019_150235519	1.60422	0.0298425	SLC6A7	Intronic
Enterocyte	chr13_27401132_27401632	1.28012	0.029845	GTF3A	Distal
Enterocyte	chr6_39834183_39834683	2.01287	0.0298457	DAAM2	Intronic
Enterocyte	chr5_53779314_53779814	2.30488	0.0298472	MIR581	Distal
Enterocyte	chr17_31568456_31568956	2.35458	0.0298508	MIR4725	Distal
Enterocyte	chr3_72767806_72768306	1.80292	0.0298529	SHQ1	Intronic
Enterocyte	chr13_50846837_50847337	2.15103	0.0298599	DLEU7	Intronic
Enterocyte	chr3_185831045_185831545	1.23824	0.0298621	IGF2BP2	Distal
Enterocyte	chr3_78765546_78766046	1.97648	0.0298653	MIR3923	Intronic
Enterocyte	chr3_177338712_177339212	0.951765	0.0298662	LINC00501	Distal
Enterocyte	chr21_41135734_41136234	2.18776	0.0298668	LINC00323	Intronic
Enterocyte	chr18_8755486_8755986	1.39269	0.0298682	GACAT2	Intronic
Enterocyte	chr6_50840690_50841190	2.14161	0.0298728	TFAP2B	Intronic
Enterocyte	chr5_57488207_57488707	2.05926	0.0298736	ACTBL2	Distal
Enterocyte	chr8_89737215_89737715	1.48813	0.0298736	LOC101929709	Intronic
Enterocyte	chr11_36213152_36213652	2.17398	0.0298736	COMMD9	Intronic
Enterocyte	chr6_90402162_90402662	1.7551	0.0298768	MIR4464	Distal
Enterocyte	chr8_27897890_27898390	1.7644	0.0298788	MIR4287	Intronic
Enterocyte	chr2_73448827_73449327	1.62206	0.0298796	ALMS1-IT1	Exonic
Enterocyte	chr2_102098711_102099211	1.48845	0.0298813	IL1R1	Intronic
Enterocyte	chr11_76620498_76620998	1.60449	0.029882	LRRC32	Distal
Enterocyte	chr1_27049535_27050035	1.61269	0.0298853	TENT5B	Distal
Enterocyte	chr5_177328115_177328615	1.63148	0.0298853	MXD3	Distal
Enterocyte	chr7_16798350_16798850	1.17183	0.0298883	AGR2	Intronic
Enterocyte	chr19_13792219_13792719	1.36975	0.0298891	ZSWIM4	Distal
Enterocyte	chr3_194268926_194269426	1.87535	0.02989	LINC02036	Distal
Enterocyte	chr10_125633560_125634060	1.74669	0.0298914	TEX36	Intronic
Enterocyte	chr8_60064494_60064994	1.59691	0.0298997	CA8	Distal
Enterocyte	chrX_120286926_120287426	2.18263	0.029902	TMEM255A	Exonic
Enterocyte	chr5_17255348_17255848	1.57502	0.0299029	BASP1-AS1	Intronic
Enterocyte	chr20_58006308_58006808	2.16521	0.0299044		Distal
Enterocyte	chr10_17891332_17891832	1.40304	0.0299046	MIR511	Intronic
Enterocyte	chr16_10080337_10080837	2.21477	0.0299061	GRIN2A	Intronic
Enterocyte	chr14_82196989_82197489	2.00925	0.029908	LINC01467	Distal
Enterocyte	chr11_13739809_13740309	1.78118	0.0299119	FAR1	Distal
Enterocyte	chr5_151643433_151643933	1.93463	0.0299126	CLMAT3	Distal
Enterocyte	chr12_131511245_131511745	1.71426	0.0299126	LINC02370	Distal
Enterocyte	chr17_64412026_64412526	1.99826	0.0299127	PECAM1	Intronic
Enterocyte	chr8_102746181_102746681	1.39749	0.0299173	KLF10	Distal
Enterocyte	chr12_132480580_132481080	1.53401	0.0299192	FBRSL1	Distal
Enterocyte	chr2_241890743_241891243	1.82723	0.0299209	LINC01237	Intronic
Enterocyte	chr20_17557589_17558089	1.11855	0.0299243	BFSP1	Intronic
Enterocyte	chr8_56511392_56511892	1.96633	0.0299302	LINC00968	Intronic
Enterocyte	chr12_121992137_121992637	1.93172	0.0299313	BCL7A	Intronic
Enterocyte	chr17_15505578_15506078	1.92488	0.0299504	CDRT4	Intronic
Enterocyte	chr20_9590152_9590652	2.26585	0.0299622	LAMP5-AS1	Intronic
Enterocyte	chr4_30718779_30719279	1.26627	0.0299704	PCDH7	Promoter
Enterocyte	chr8_73894173_73894673	1.4996	0.0299721	UBE2W	Distal
Enterocyte	chr2_98572533_98573033	1.93743	0.0299743	COA5	Intronic
Enterocyte	chr6_111394057_111394557	1.86276	0.0299745	TRAF3IP2-AS1	Intronic
Enterocyte	chr4_17704178_17704678	1.74166	0.0299858	FAM184B	Intronic
Enterocyte	chr17_10613734_10614234	1.93934	0.0299893	MYH3	Intronic
Enterocyte	chr19_29658530_29659030	1.99043	0.0299909	PLEKHF1	Distal
Enterocyte	chr2_112166825_112167325	1.98819	0.0299969	FBLN7	Intronic
Enterocyte	chr16_84239127_84239627	1.68247	0.0299999	KCNG4	Intronic
Enterocyte	chr2_143397872_143398372	1.92075	0.0299999	ARHGAP15	Intronic
Enterocyte	chr5_137073233_137073733	1.89417	0.0300003	SPOCK1	Intronic
Enterocyte	chr3_10198932_10199432	1.07421	0.030004	IRAK2	Intronic
Enterocyte	chr5_158485054_158485554	2.20802	0.0300042	LINC02227	Distal
Enterocyte	chr11_9656819_9657319	1.98608	0.0300044	SWAP70	Distal
Enterocyte	chr2_66109354_66109854	1.8909	0.0300055	MIR4778	Distal
Enterocyte	chr14_74064474_74064974	2.04731	0.0300059	ALDH6A1	Exonic
Enterocyte	chr3_39279803_39280303	1.80235	0.0300099	CX3CR1	Intronic
Enterocyte	chr6_46465233_46465733	1.95661	0.0300171	RCAN2	Intronic
Enterocyte	chr2_94577125_94577625	2.13965	0.0300171	TEKT4	Distal
Enterocyte	chr8_39764390_39764890	1.53566	0.0300213	ADAM2	Intronic
Enterocyte	chr10_126060522_126061022	2.07123	0.0300237	FANK1-AS1	Intronic
Enterocyte	chr18_33170910_33171410	1.53046	0.0300274	CCDC178	Intronic
Enterocyte	chr18_55205107_55205607	1.7965	0.0300281	LINC01929	Distal
Enterocyte	chr10_6347298_6347798	1.89335	0.0300341	LOC399715	Distal
Enterocyte	chr17_44901587_44902087	1.73439	0.0300478	EFTUD2	Intronic
Enterocyte	chr3_189713007_189713507	2.05799	0.0300478	TP63	Intronic
Enterocyte	chr5_9529466_9529966	1.87335	0.0300508	SEMA5A	Intronic
Enterocyte	chr12_662004_662504	1.90134	0.0300515	NINJ2	Intronic
Enterocyte	chr3_190183091_190183591	2.00467	0.0300547	P3H2	Distal
Enterocyte	chr17_21076182_21076682	1.73583	0.0300636	LINC01563	Intronic
Enterocyte	chr2_158918376_158918876	1.81598	0.0300636	TANC1	Distal
Enterocyte	chr5_79576010_79576510	1.92503	0.0300646	TENT2	Distal
Enterocyte	chr12_19488410_19488910	1.92068	0.0300676	AEBP2	Intronic
Enterocyte	chr1_181500645_181501145	2.32096	0.0300731	CACNA1E	Intronic
Enterocyte	chr7_155799328_155799828	1.65036	0.030076	SHH	Distal
Enterocyte	chr4_75207031_75207531	2.25242	0.0300764	LINC02483	Distal
Enterocyte	chr10_102262885_102263385	1.37969	0.0300768	GBF1	Intronic
Enterocyte	chr1_99635075_99635575	1.73441	0.0300829	PALMD	Distal
Enterocyte	chr6_40340470_40340970	2.02695	0.0300833	LINC00951	Intronic
Enterocyte	chr3_60186348_60186848	2.11738	0.0300836	MIR548BB	Intronic
Enterocyte	chr18_59021385_59021885	2.32094	0.0300876	SEC11C	Distal
Enterocyte	chr6_163455489_163455989	2.11302	0.0300916	QKI	Intronic
Enterocyte	chr7_71186305_71186805	2.26267	0.0300974	GALNT17	Intronic
Enterocyte	chr1_18434639_18435139	2.00266	0.0300996	KLHDC7A	Distal
Enterocyte	chr12_112980718_112981218	2.0552	0.0301023	OAS2	Intronic
Enterocyte	chr11_1131907_1132407	1.63798	0.030104	MUC5AC	Distal
Enterocyte	chr20_57614681_57615181	1.70841	0.0301051	ZBP1	Exonic
Enterocyte	chr6_45732855_45733355	2.23951	0.0301051	CLIC5	Distal
Enterocyte	chr2_136124566_136125066	2.1382	0.0301053	CXCR4	Distal
Enterocyte	chr11_114846330_114846830	1.96432	0.0301058	NXPE2	Distal
Enterocyte	chr3_69364836_69365336	1.95984	0.030107	FRMD4B	Intronic
Enterocyte	chr17_44543063_44543563	2.08426	0.0301133	FZD2	Distal
Enterocyte	chr20_38815462_38815962	2.00708	0.030115	PPP1R16B	Intronic
Enterocyte	chr9_120630249_120630749	1.88382	0.0301158	CDK5RAP2	Intronic
Enterocyte	chr7_81161284_81161784	1.53467	0.0301162	SEMA3C	Distal
Enterocyte	chr14_23660316_23660816	1.90651	0.0301175	DHRS2	Distal
Enterocyte	chr1_56255861_56256361	1.8701	0.0301185	LOC101929935	Distal
Enterocyte	chr1_225447642_225448142	1.50076	0.0301185	LBR	Distal
Enterocyte	chr13_33324097_33324597	1.85119	0.0301187	STARD13-AS	Intronic
Enterocyte	chr14_81826883_81827383	2.38467	0.0301187	LINC01467	Distal
Enterocyte	chr21_45104485_45104985	1.28531	0.0301216	ADARB1	Intronic
Enterocyte	chr1_89460278_89460778	1.25611	0.0301268	LRRC8B	Distal
Enterocyte	chr9_98908532_98909032	1.7951	0.030129	COL15A1	Distal
Enterocyte	chr1_235567790_235568290	1.74002	0.0301307	B3GALNT2	Intronic
Enterocyte	chr12_113396645_113397145	2.04277	0.0301307	SDSL	Exonic
Enterocyte	chrX_83507875_83508375	1.54406	0.0301325	POU3F4	Promoter
Enterocyte	chr21_28338859_28339359	1.92638	0.0301388	LINC01695	Intronic
Enterocyte	chr6_169451999_169452499	1.83624	0.0301411	THBS2	Distal
Enterocyte	chr7_17947576_17948076	1.99479	0.0301437	SNX13	Distal
Enterocyte	chr5_79135738_79136238	1.76531	0.0301445	BHMT	Intronic
Enterocyte	chr9_99530756_99531256	1.8747	0.0301478	NAMA	Distal
Enterocyte	chr5_35158593_35159093	1.51631	0.0301488	PRLR	Intronic
Enterocyte	chr9_88828011_88828511	2.28743	0.0301496	MIR4289	Distal
Enterocyte	chr2_8329628_8330128	1.95599	0.0301505	LINC00299	Promoter
Enterocyte	chr9_91586575_91587075	1.99979	0.0301524	MIR3910-1	Intronic
Enterocyte	chr1_19967891_19968391	1.73463	0.0301582	PLA2G2A	Distal
Enterocyte	chr15_58111179_58111679	1.24264	0.030163	AQP9	Intronic
Enterocyte	chrX_20204266_20204766	1.68485	0.0301801	RPS6KA3	Intronic
Enterocyte	chr17_10064470_10064970	2.00767	0.0301803	GAS7	Intronic
Enterocyte	chr10_62584223_62584723	1.83407	0.0301887	ZNF365	Intronic
Enterocyte	chr7_28135057_28135557	1.88471	0.0301887	JAZF1-AS1	Intronic
Enterocyte	chr1_175808943_175809443	2.19139	0.0301887	TNR	Distal
Enterocyte	chr13_24107960_24108460	1.58207	0.0301935	MIR2276	Intronic
Enterocyte	chr3_41139308_41139808	1.74945	0.030195	CTNNB1	Distal
Enterocyte	chr7_21408381_21408881	1.85895	0.0301955	SP4	Distal
Enterocyte	chr21_36889834_36890334	1.92426	0.0302018	HLCS	Intronic
Enterocyte	chr22_40701627_40702127	1.77835	0.0302144	MCHR1	Distal
Enterocyte	chr2_217335529_217336029	1.62422	0.0302197	DIRC3-AS1	Intronic
Enterocyte	chr12_12158836_12159336	1.78692	0.0302241	LRP6	Exonic
Enterocyte	chr20_63849919_63850419	1.9187	0.0302269	ABHD16B	Distal
Enterocyte	chr11_35390970_35391470	1.13735	0.0302297	SLC1A2	Intronic
Enterocyte	chr4_113971652_113972152	1.95672	0.0302393	ARSJ	Intronic
Enterocyte	chr2_113066508_113067008	1.76146	0.0302395	IL1F10	Promoter
Enterocyte	chr2_26562920_26563420	1.62293	0.030244	C2orf70	Intronic
Enterocyte	chr13_106154174_106154674	1.33807	0.0302478	LINC00460	Distal
Enterocyte	chr2_17104319_17104819	1.70936	0.0302504	VSNL1	Distal
Enterocyte	chr3_4531312_4531812	1.47302	0.0302522	ITPR1	Intronic
Enterocyte	chr3_99544682_99545182	2.15259	0.0302524	COL8A1	Distal
Enterocyte	chr7_7122533_7123033	1.55396	0.0302541	C1GALT1	Distal
Enterocyte	chr6_143970914_143971414	2.30089	0.0302589	HYMAI	Intronic
Enterocyte	chr6_136087934_136088434	1.81611	0.0302618	MTFR2	Intronic
Enterocyte	chr3_59438202_59438702	1.85778	0.0302681	C3orf67	Distal
Enterocyte	chr1_202163511_202164011	1.81718	0.0302715	PTPN7	Distal
Enterocyte	chr15_98405098_98405598	1.84748	0.0302792	FAM169B	Distal
Enterocyte	chr12_27160973_27161473	2.09009	0.0302854	C12orf71	Distal
Enterocyte	chr17_60573419_60573919	1.60413	0.0302868	LINC01999	Intronic
Enterocyte	chr8_70465925_70466425	1.68083	0.0302873	LOC101926892	Distal
Enterocyte	chr2_203951415_203951915	2.33948	0.0302873	ICOS	Intronic
Enterocyte	chr17_68783658_68784158	2.13207	0.0302897	LINC01482	Distal
Enterocyte	chr12_29390355_29390855	1.96444	0.0302924	OVCH1-AS1	Intronic
Enterocyte	chr11_115194219_115194719	1.92687	0.0302931	LOC105369509	Intronic
Enterocyte	chr17_74625612_74626112	1.91703	0.0302934	CD300E	Distal
Enterocyte	chr16_17433861_17434361	1.47492	0.0302968	XYLT1	Intronic
Enterocyte	chr5_135600884_135601384	1.73153	0.0303011	CXCL14	Distal
Enterocyte	chr15_39043547_39044047	1.85864	0.0303051	C15orf54	Distal
Enterocyte	chr17_7398593_7399093	1.38742	0.0303062	PLSCR3	Intronic
Enterocyte	chr15_78982403_78982903	1.82999	0.0303241	CTSH	Intronic
Enterocyte	chr12_27331265_27331765	1.09242	0.0303267	ARNTL2	Promoter
Enterocyte	chr10_92743944_92744444	2.03769	0.0303267	HHEX	Distal
Enterocyte	chr2_26612452_26612952	1.55099	0.030327	CIB4	Intronic
Enterocyte	chr18_45755928_45756428	1.65244	0.0303344	SLC14A1	Distal
Enterocyte	chr20_46895043_46895543	1.97251	0.0303415	EYA2	Intronic
Enterocyte	chr2_135108184_135108684	1.67513	0.0303427	RAB3GAP1	Intronic
Enterocyte	chr7_111083371_111083871	1.96986	0.030343	LRRN3	Intronic
Enterocyte	chr2_88239656_88240156	1.94812	0.0303475	THNSL2	Distal
Enterocyte	chr1_39891107_39891607	1.58285	0.0303508	TRIT1	Distal
Enterocyte	chr1_205406141_205406641	1.80893	0.0303551	LEMD1-AS1	Intronic
Enterocyte	chr6_44797694_44798194	1.5738	0.0303583	MIR4642	Distal
Enterocyte	chr11_45304583_45305083	1.8393	0.0303583	SYT13	Distal
Enterocyte	chr3_171343715_171344215	1.9887	0.0303596	TNIK	Intronic
Enterocyte	chr17_81497121_81497621	1.42298	0.0303618	ACTG1	Distal
Enterocyte	chr14_23430578_23431078	2.00137	0.0303618	MYH7	Intronic
Enterocyte	chr9_126593953_126594453	1.91884	0.030374	LMX1B	Distal
Enterocyte	chr14_69553155_69553655	1.63259	0.0303746	CCDC177	Distal
Enterocyte	chr16_88958087_88958587	1.85476	0.0303746	LOC100129697	Intronic
Enterocyte	chr4_42309821_42310321	1.81964	0.0303748	LOC105374428	Intronic
Enterocyte	chr12_93642612_93643112	1.96273	0.0303769	CRADD	Distal
Enterocyte	chr14_82763190_82763690	2.2251	0.0303791	LINC01467	Distal
Enterocyte	chr2_20707554_20708054	1.81843	0.0303839	GDF7	Intronic
Enterocyte	chr13_76795910_76796410	1.90172	0.0303847	KCTD12	Distal
Enterocyte	chr7_36201091_36201591	1.40149	0.0303852	EEPD1	Intronic
Enterocyte	chr8_57352051_57352551	1.8402	0.0303891	LOC101929488	Intronic
Enterocyte	chr21_45635324_45635824	1.7582	0.0303934	PCBP3	Distal
Enterocyte	chr7_84248199_84248699	1.98749	0.030407	SEMA3A	Distal
Enterocyte	chr2_160294253_160294753	1.5925	0.0304108	ITGB6	Intronic
Enterocyte	chr9_15294568_15295068	1.47968	0.0304143	TTC39B	Intronic
Enterocyte	chr7_37817155_37817655	1.89419	0.0304192	NME8	Intronic
Enterocyte	chr8_85534382_85534882	1.92213	0.0304285	CA3-AS1	Distal
Enterocyte	chr13_113104937_113105437	1.29199	0.0304301	F7	Promoter
Enterocyte	chrX_51610533_51611033	2.13472	0.0304319	LINC01496	Distal
Enterocyte	chr1_210607345_210607845	2.1712	0.0304319	HHAT	Intronic
Enterocyte	chr2_231673319_231673819	0.896339	0.0304319	PTMA	Distal
Enterocyte	chr18_48884671_48885171	1.68079	0.0304328	SMAD7	Distal
Enterocyte	chr16_69725549_69726049	1.25634	0.0304372	NQO1	Intronic
Enterocyte	chr2_24352604_24353104	2.13987	0.0304375	ITSN2	Intronic
Enterocyte	chr6_150643108_150643608	1.73162	0.0304375	PLEKHG1	Intronic
Enterocyte	chr14_58863692_58864192	2.09298	0.0304396	LINC01500	Intronic
Enterocyte	chr7_73893648_73894148	1.40181	0.0304479	TMEM270	Distal
Enterocyte	chr3_158169207_158169707	1.70325	0.0304528	SHOX2	Intronic
Enterocyte	chr6_56356407_56356907	1.81474	0.0304542	COL21A1	Intronic
Enterocyte	chr6_39855652_39856152	1.74451	0.0304563	LOC100505635	Intronic
Enterocyte	chr2_193159303_193159803	1.86375	0.0304563	PCGEM1	Distal
Enterocyte	chr8_59366986_59367486	2.00871	0.0304572	TOX	Distal
Enterocyte	chr1_108719819_108720319	1.39011	0.030466	FNDC7	Intronic
Enterocyte	chr9_137769677_137770177	1.90218	0.0304779		Intronic
Enterocyte	chr3_9036730_9037230	1.8521	0.0304793	RAD18	Exonic
Enterocyte	chr2_196539174_196539674	1.69174	0.0304793	HECW2	Intronic
Enterocyte	chr16_86431508_86432008	2.07252	0.0304812	FENDRR	Distal
Enterocyte	chr15_38437856_38438356	1.67964	0.0304823	FAM98B	Distal
Enterocyte	chr3_161412001_161412501	1.95946	0.0304844	LINC02067	Distal
Enterocyte	chr4_143306731_143307231	1.90836	0.0304862	GAB1	Distal
Enterocyte	chr12_117057580_117058080	1.60161	0.0304862	TESC	Intronic
Enterocyte	chr1_168708588_168709088	1.11149	0.0304933	DPT	Intronic
Enterocyte	chr18_3282479_3282979	1.68149	0.0304972	MYL12B	Distal
Enterocyte	chr12_12055363_12055863	1.52051	0.0304989	BCL2L14	Intronic
Enterocyte	chr11_5992069_5992569	1.76256	0.0305009	OR52L1	Distal
Enterocyte	chr3_45337953_45338453	2.1322	0.0305029	LARS2	Distal
Enterocyte	chr2_100752563_100753063	1.58645	0.0305029	NPAS2	Distal
Enterocyte	chr3_154875112_154875612	1.72088	0.0305044	MME	Distal
Enterocyte	chr12_127063190_127063690	1.58029	0.0305057	LINC02405	Distal
Enterocyte	chr7_25466678_25467178	2.16653	0.030508	NPVF	Distal
Enterocyte	chr11_33868080_33868580	1.94045	0.0305123	LMO2	Intronic
Enterocyte	chr12_122656458_122656958	1.96459	0.0305275	HCAR2	Distal
Enterocyte	chr2_66306461_66306961	1.75611	0.0305282	MIR4778	Distal
Enterocyte	chr6_7347645_7348145	1.23932	0.0305336	SSR1	Promoter
Enterocyte	chr6_159556960_159557460	2.17107	0.0305344	WTAP	Distal
Enterocyte	chr1_234396808_234397308	1.61372	0.0305348	COA6-AS1	Intronic
Enterocyte	chr22_37149158_37149658	1.96403	0.0305365	IL2RB	Intronic
Enterocyte	chr1_81226514_81227014	1.44613	0.0305376	ADGRL2	Distal
Enterocyte	chr10_30384681_30385181	1.06288	0.0305389	GOLGA2P6	Distal
Enterocyte	chrX_19839767_19840267	2.10573	0.0305396	SH3KBP1	Intronic
Enterocyte	chr13_94950214_94950714	1.87518	0.0305407	LINC00557	Distal
Enterocyte	chr6_24493262_24493762	1.76319	0.0305439	ALDH5A1	Promoter
Enterocyte	chr1_165034081_165034581	1.49945	0.0305519	LOC100505795	Distal
Enterocyte	chr5_61758632_61759132	2.06821	0.0305521	C5orf64-AS1	Distal
Enterocyte	chr2_181165688_181166188	1.98776	0.0305541	LINC01934	Intronic
Enterocyte	chr7_147803624_147804124	1.9605	0.0305564	LOC105375556	Intronic
Enterocyte	chr2_59726138_59726638	2.01842	0.0305564	LINC01793	Distal
Enterocyte	chr5_113375416_113375916	1.93125	0.0305568	TSSK1B	Intronic
Enterocyte	chr13_28671078_28671578	1.93052	0.0305596	POMP	Intronic
Enterocyte	chr7_44542176_44542676	1.0827	0.0305615	NPC1L1	Promoter
Enterocyte	chr1_24382008_24382508	1.8552	0.0305638	NIPAL3	Intronic
Enterocyte	chr11_59973061_59973561	1.84876	0.0305678	OOSP2	Distal
Enterocyte	chr14_93799901_93800401	1.83642	0.0305683	PRIMA1	Distal
Enterocyte	chr8_81578981_81579481	1.6783	0.0305762	FABP12	Distal
Enterocyte	chr9_76608036_76608536	1.28733	0.0305797	PCA3	Distal
Enterocyte	chr8_29327459_29327959	1.5852	0.030586	DUSP4	Distal
Enterocyte	chr1_4655690_4656190	2.16722	0.0305866	AJAP1	Intronic
Enterocyte	chr4_127400717_127401217	1.1958	0.0305874	INTU	Distal
Enterocyte	chr8_10652883_10653383	1.83265	0.0305899	MIR4286	Intronic
Enterocyte	chr2_219703019_219703519	1.5737	0.0305901	SLC4A3	Distal
Enterocyte	chr5_72949433_72949933	1.54823	0.0305903	FCHO2	Distal
Enterocyte	chr2_25527970_25528470	2.04376	0.0305905	DTNB	Intronic
Enterocyte	chr14_75344404_75344904	1.88093	0.0305907	LINC01220	Distal
Enterocyte	chr14_37618611_37619111	2.10305	0.0305946	TTC6	Intronic
Enterocyte	chr1_198929816_198930316	2.13979	0.0305959	MIR181A1HG	Intronic
Enterocyte	chr11_125192169_125192669	1.56127	0.0305991	PKNOX2	Intronic
Enterocyte	chr15_98901359_98901859	1.51689	0.0305997	PGPEP1L	Intronic
Enterocyte	chr8_17318899_17319399	1.74343	0.0306001	CNOT7	Intronic
Enterocyte	chr17_76948711_76949211	1.49294	0.0306012	MGAT5B	Exonic
Enterocyte	chr6_83445343_83445843	1.618	0.0306012	ME1	Distal
Enterocyte	chr20_40073518_40074018	1.8764	0.030602	LINC01370	Distal
Enterocyte	chr4_110149178_110149678	1.71932	0.0306044	ELOVL6	Intronic
Enterocyte	chr3_188948860_188949360	1.47994	0.0306057	TPRG1-AS1	Promoter
Enterocyte	chr6_74965855_74966355	1.64455	0.0306123	COL12A1	Distal
Enterocyte	chr2_102249226_102249726	2.16062	0.0306162	IL1RL1	Distal
Enterocyte	chr2_6424977_6425477	2.0734	0.0306189	LINC01247	Distal
Enterocyte	chr11_19511759_19512259	1.36815	0.0306256	NAV2-AS5	Intronic
Enterocyte	chr20_51583441_51583941	1.94715	0.030627	NFATC2	Distal
Enterocyte	chr10_128064418_128064918	1.53858	0.0306276	MKI67	Intronic
Enterocyte	chr5_58043220_58043720	1.97828	0.0306317	LINC02101	Distal
Enterocyte	chr4_98514705_98515205	1.8836	0.0306317	TSPAN5	Intronic
Enterocyte	chr3_127860965_127861465	1.85133	0.0306317	MGLL	Distal
Enterocyte	chr19_35220720_35221220	1.42676	0.030636	FAM187B	Distal
Enterocyte	chr5_122620945_122621445	1.70228	0.0306453	LINC02201	Distal
Enterocyte	chr19_16309562_16310062	1.98144	0.0306496	KLF2	Distal
Enterocyte	chr6_114010478_114010978	2.1372	0.0306521	HDAC2	Intronic
Enterocyte	chr6_75487941_75488441	1.99693	0.0306521	FILIP1	Intronic
Enterocyte	chr9_12706389_12706889	1.63423	0.0306536	TYRP1	Intronic
Enterocyte	chr16_65547838_65548338	2.37544	0.0306585	LINC00922	Intronic
Enterocyte	chr18_45852169_45852669	1.97845	0.0306634	SIGLEC15	Exonic
Enterocyte	chr12_102051478_102051978	2.01065	0.0306676	WASHC3	Intronic
Enterocyte	chr2_88751756_88752256	1.64072	0.0306676	RPIA	Distal
Enterocyte	chr1_14956753_14957253	1.99086	0.0306676	TMEM51-AS1	Intronic
Enterocyte	chr17_39082470_39082970	1.93304	0.0306702	PLXDC1	Intronic
Enterocyte	chr7_17696393_17696893	1.84727	0.030681	LOC101927630	Distal
Enterocyte	chr20_22346656_22347156	1.95058	0.0306832	LINC01427	Distal
Enterocyte	chr20_8810041_8810541	2.10797	0.0306856	RNU105B	Intronic
Enterocyte	chr7_23067242_23067742	2.05187	0.0306924	KLHL7-DT	Distal
Enterocyte	chr13_43179488_43179988	2.01944	0.0306933	LINC00400	Distal
Enterocyte	chr4_99282654_99283154	1.78756	0.0306942	ADH1A	Intronic
Enterocyte	chr17_55390563_55391063	1.58881	0.0306942	MMD	Distal
Enterocyte	chr2_236108138_236108638	1.60703	0.030695	GBX2	Intronic
Enterocyte	chr3_95939400_95939900	2.15925	0.0306963	MIR8060	Distal
Enterocyte	chr12_92759558_92760058	1.25135	0.0306997	PLEKHG7	Intronic
Enterocyte	chr15_25692050_25692550	1.95958	0.0307024	MIR4715	Intronic
Enterocyte	chr8_127973910_127974410	1.75703	0.0307049	MIR1205	Intronic
Enterocyte	chr9_120770908_120771408	1.76401	0.0307165	FBXW2	Intronic
Enterocyte	chr11_67032784_67033284	0.933342	0.0307165	RHOD	Intronic
Enterocyte	chr8_127707440_127707940	0.91865	0.0307165	CASC11	Intronic
Enterocyte	chr20_17768205_17768705	1.53198	0.0307236	BANF2	Distal
Enterocyte	chr12_66211552_66212052	1.99558	0.0307279	IRAK3	Intronic
Enterocyte	chr9_107850591_107851091	1.70799	0.0307358	KLF4	Distal
Enterocyte	chr22_43271012_43271512	1.93615	0.0307383	LOC101927447	Intronic
Enterocyte	chr11_6322033_6322533	1.74975	0.0307415	CAVIN3	Promoter
Enterocyte	chr13_49428320_49428820	1.95086	0.0307437	CAB39L	Intronic
Enterocyte	chr13_32125123_32125623	1.70452	0.0307463	FRY-AS1	Intronic
Enterocyte	chr8_121514762_121515262	1.74398	0.0307476	HAS2-AS1	Distal
Enterocyte	chr2_237414011_237414511	2.0594	0.0307561	COL6A3	Exonic
Enterocyte	chr17_82820910_82821410	1.84618	0.0307567	ZNF750	Intronic
Enterocyte	chr12_121958781_121959281	1.79995	0.0307567	WDR66	Exonic
Enterocyte	chr1_87250362_87250862	1.86352	0.0307612	LMO4	Distal
Enterocyte	chr11_29539762_29540262	2.14755	0.0307646	LINC01616	Distal
Enterocyte	chr12_57810455_57810955	1.52332	0.0307665	AVIL	Intronic
Enterocyte	chr17_13323368_13323868	1.76003	0.0307684	MIR548H3	Distal
Enterocyte	chr13_94483997_94484497	2.05614	0.0307762	DCT	Distal
Enterocyte	chr12_98340930_98341430	1.62246	0.0307775	LINC02453	Distal
Enterocyte	chr18_80004527_80005027	1.8477	0.0307775	TXNL4A	Intronic
Enterocyte	chr16_77501531_77502031	2.01753	0.0307775	ADAMTS18	Distal
Enterocyte	chr6_80592683_80593183	2.05826	0.0307775	BCKDHB	Distal
Enterocyte	chr1_113864529_113865029	1.44557	0.030784	PTPN22	Intronic
Enterocyte	chr8_39962460_39962960	2.04238	0.030784	IDO2	Intronic
Enterocyte	chrX_37514979_37515479	1.70584	0.0307871	LANCL3	Intronic
Enterocyte	chr18_68428071_68428571	1.81075	0.0307871	CCDC102B	Distal
Enterocyte	chr2_170525477_170525977	1.84359	0.0307902	MYO3B-AS1	Intronic
Enterocyte	chr11_108163035_108163535	1.75759	0.0307909	ACAT1	Intronic
Enterocyte	chr15_81068489_81068989	1.71387	0.0307961	CFAP161	Intronic
Enterocyte	chr19_17406231_17406731	1.47161	0.0307977	MVB12A	Promoter
Enterocyte	chr11_1036463_1036963	1.44566	0.0307979	MUC6	Promoter
Enterocyte	chr15_81293142_81293642	1.9562	0.0307979	STARD5	Intronic
Enterocyte	chr20_58690283_58690783	1.81117	0.030813	NPEPL1	Intronic
Enterocyte	chr6_136396845_136397345	1.8739	0.0308135	BCLAF1	Intronic
Enterocyte	chr6_165309409_165309909	1.90147	0.0308174	C6orf118	Promoter
Enterocyte	chr16_12767935_12768435	2.04808	0.0308214	CPPED1	Intronic
Enterocyte	chr9_115548830_115549330	1.98496	0.0308214	LOC101928775	Distal
Enterocyte	chr16_86198408_86198908	1.85061	0.0308214	LINC01082	Intronic
Enterocyte	chr3_119245552_119246052	1.60634	0.0308288	B4GALT4	Intronic
Enterocyte	chr11_117300182_117300682	1.47936	0.0308324	CEP164	Intronic
Enterocyte	chr20_47391979_47392479	1.14627	0.0308352	ZMYND8	Distal
Enterocyte	chr5_127590286_127590786	1.87715	0.0308358	CTXN3	Distal
Enterocyte	chr1_201902122_201902622	1.69751	0.0308387	SHISA4	Intronic
Enterocyte	chr7_143258802_143259302	1.52489	0.0308436	GSTK1	Intronic
Enterocyte	chr12_1552110_1552610	1.77931	0.0308499	WNT5B	Intronic
Enterocyte	chr22_42947579_42948079	1.17868	0.0308572	PACSIN2	Intronic
Enterocyte	chr10_103642653_103643153	1.98883	0.0308635	SH3PXD2A-AS1	Intronic
Enterocyte	chr21_36454134_36454634	2.05129	0.0308662	CHAF1B	Intronic
Enterocyte	chr8_6854980_6855480	1.28383	0.030869	XKR5	Distal
Enterocyte	chr1_45848050_45848550	1.36164	0.0308693	MAST2	Intronic
Enterocyte	chr4_3203094_3203594	2.14205	0.03087	MSANTD1	Intronic
Enterocyte	chr1_205704868_205705368	2.29294	0.0308742	SLC45A3	Distal
Enterocyte	chr20_57323481_57323981	1.82479	0.0308755	MIR4325	Distal
Enterocyte	chr10_117260766_117261266	2.23492	0.0308853	SLC18A2	Intronic
Enterocyte	chr5_108818558_108819058	1.60928	0.0308968	FER	Intronic
Enterocyte	chr12_7060998_7061498	1.60667	0.0309046	C1R	Exonic
Enterocyte	chr9_83163002_83163502	1.58456	0.0309046	RASEF	Distal
Enterocyte	chr7_133828173_133828673	1.6256	0.030906	LRGUK	Intronic
Enterocyte	chr6_431404_431904	2.05968	0.0309141	IRF4	Distal
Enterocyte	chr1_107865855_107866355	1.5934	0.0309141	MIR7852	Intronic
Enterocyte	chr18_79400025_79400525	1.17416	0.0309193	NFATC1	Exonic
Enterocyte	chr12_89238516_89239016	2.22382	0.0309311	DUSP6	Distal
Enterocyte	chr18_23196800_23197300	1.54363	0.030932	CABLES1	Exonic
Enterocyte	chr2_200056122_200056622	2.17021	0.0309324	TYW5	Distal
Enterocyte	chr4_100786509_100787009	1.69322	0.0309343	EMCN	Intronic
Enterocyte	chr8_138194615_138195115	1.5976	0.030935	FAM135B	Intronic
Enterocyte	chr1_206890768_206891268	1.36892	0.0309358	IL24	Distal
Enterocyte	chr10_126181567_126182067	1.98178	0.0309419	ADAM12	Intronic
Enterocyte	chr19_10867877_10868377	1.42848	0.0309419	CARM1	Intronic
Enterocyte	chr11_110513415_110513915	1.91907	0.0309431	FDX1	Distal
Enterocyte	chr5_136123295_136123795	1.39443	0.0309455	SMAD5	Distal
Enterocyte	chr8_29673848_29674348	0.888212	0.0309476	LINC00589	Exonic
Enterocyte	chr7_42615103_42615603	1.94167	0.0309476	LINC01448	Distal
Enterocyte	chr12_68462172_68462672	1.68725	0.0309485	LINC02384	Distal
Enterocyte	chr12_89192344_89192844	1.8664	0.0309506	DUSP6	Distal
Enterocyte	chr10_132974261_132974761	1.67084	0.0309557	LINC01168	Exonic
Enterocyte	chr8_27222171_27222671	2.02749	0.0309591	STMN4	Distal
Enterocyte	chr12_95438216_95438716	1.6866	0.0309611	METAP2	Distal
Enterocyte	chr5_56711087_56711587	1.99031	0.0309635	MAP3K1	Distal
Enterocyte	chrX_11244545_11245045	2.21107	0.0309656	AMELX	Intronic
Enterocyte	chr8_70246463_70246963	1.17698	0.0309774	NCOA2	Intronic
Enterocyte	chr2_176845702_176846202	1.58396	0.0309791	LINC01116	Distal
Enterocyte	chr2_174552528_174553028	1.69959	0.0309804	GPR155	Distal
Enterocyte	chr1_235697459_235697959	1.50737	0.0309891	GNG4	Intronic
Enterocyte	chr7_42065891_42066391	2.16698	0.0309892	GLI3	Intronic
Enterocyte	chr1_155191843_155192343	1.43499	0.0309895	MUC1	Exonic
Enterocyte	chr2_218872202_218872702	1.70866	0.0309897	WNT10A	Intronic
Enterocyte	chr4_9726115_9726615	1.77668	0.0309906	DRD5	Distal
Enterocyte	chr12_75601555_75602055	2.13835	0.0309922	KRR1	Distal
Enterocyte	chr6_33925828_33926328	1.46873	0.0309922	MIR7159	Distal
Enterocyte	chr6_39273304_39273804	1.22011	0.0309926	KCNK17	Distal
Enterocyte	chr9_108997349_108997849	1.5118	0.030993	CTNNAL1	Intronic
Enterocyte	chr3_54988593_54989093	1.75961	0.0309993	LRTM1	Intronic
Enterocyte	chr21_41037901_41038401	1.87166	0.0310019	LINC00323	Intronic
Enterocyte	chr16_87042817_87043317	1.85391	0.0310023	LINC02181	Distal
Enterocyte	chr13_110160316_110160816	2.00607	0.0310069	LINC00396	Intronic
Enterocyte	chr8_21471634_21472134	2.06553	0.0310069	LOC101929172	Distal
Enterocyte	chr1_208879055_208879555	1.95549	0.031007	LINC01696	Distal
Enterocyte	chr3_102129711_102130211	1.89693	0.0310124	ZPLD1	Intronic
Enterocyte	chr2_222795968_222796468	1.60351	0.0310125	ACSL3	Distal
Enterocyte	chr1_183831069_183831569	2.1005	0.0310211	APOBEC4	Intronic
Enterocyte	chr15_80266055_80266555	1.96932	0.0310219	CTXND1	Intronic
Enterocyte	chr5_154219607_154220107	2.09365	0.0310229	GALNT10	Intronic
Enterocyte	chr3_59558718_59559218	2.22962	0.0310247	C3orf67	Distal
Enterocyte	chr15_81296678_81297178	1.84571	0.031037	STARD5	Exonic
Enterocyte	chr13_22467885_22468385	1.95636	0.0310411	LINC00540	Distal
Enterocyte	chr5_171647219_171647719	1.81309	0.0310415	SMIM23	Distal
Enterocyte	chr10_86253288_86253788	1.41852	0.031043	MIR346	Intronic
Enterocyte	chr7_141912793_141913293	2.01718	0.0310447	MGAM	Intronic
Enterocyte	chr2_2234684_2235184	1.9136	0.0310451	MYT1L-AS1	Intronic
Enterocyte	chr22_39036174_39036674	2.01604	0.0310476	APOBEC3F	Distal
Enterocyte	chr4_39369164_39369664	1.70004	0.0310523	RFC1	Distal
Enterocyte	chr9_97866789_97867289	2.32499	0.0310525	FOXE1	Distal
Enterocyte	chr20_46900881_46901381	1.87746	0.0310532	EYA2	Intronic
Enterocyte	chr5_159581625_159582125	1.57681	0.0310553	LINC01845	Distal
Enterocyte	chr19_7701914_7702414	1.42463	0.0310571	FCER2	Promoter
Enterocyte	chr11_35979179_35979679	2.07333	0.0310582	MIR3973	Intronic
Enterocyte	chr14_35877220_35877720	1.61618	0.0310668	BRMS1L	Intronic
Enterocyte	chr18_38244354_38244854	2.27707	0.031067	MIR4318	Distal
Enterocyte	chr1_239213335_239213835	1.33101	0.0310725	CHRM3	Distal
Enterocyte	chr18_61864794_61865294	1.74631	0.0310788	RNF152	Intronic
Enterocyte	chr7_135392448_135392948	1.95887	0.0310819	CNOT4	Intronic
Enterocyte	chr16_8878534_8879034	1.11609	0.0310846	CARHSP1	Intronic
Enterocyte	chr2_234273588_234274088	2.09265	0.031091	SPP2	Distal
Enterocyte	chr6_33719675_33720175	1.65174	0.0310925	UQCC2	Distal
Enterocyte	chr9_36868605_36869105	1.27113	0.0310995	MIR4540	Intronic
Enterocyte	chr2_61165711_61166211	1.50445	0.0311012	LOC339803	Distal
Enterocyte	chr11_119530444_119530944	1.47514	0.0311035	THY1	Distal
Enterocyte	chr5_148836253_148836753	1.60315	0.0311049	ADRB2	Distal
Enterocyte	chr1_173333561_173334061	2.04974	0.0311128	TNFSF4	Distal
Enterocyte	chr5_138287185_138287685	1.89601	0.0311173	GFRA3	Intronic
Enterocyte	chr13_110924437_110924937	1.66628	0.0311183	ANKRD10	Distal
Enterocyte	chr5_151089695_151090195	1.13494	0.0311183	TNIP1	Intronic
Enterocyte	chr6_1335342_1335842	1.22327	0.0311203	FOXQ1	Distal
Enterocyte	chr12_128829729_128830229	1.60226	0.0311267	SLC15A4	Distal
Enterocyte	chr15_79407789_79408289	1.94915	0.0311277	MINAR1	Intronic
Enterocyte	chr2_180647608_180648108	1.60108	0.0311317	SCHLAP1	Distal
Enterocyte	chr20_12152400_12152900	1.36899	0.0311363	BTBD3	Distal
Enterocyte	chr9_89535671_89536171	1.97144	0.0311384	SEMA4D	Distal
Enterocyte	chr2_66470161_66470661	1.69045	0.0311385	MEIS1-AS2	Intronic
Enterocyte	chr18_22422845_22423345	1.69432	0.0311398	CTAGE1	Distal
Enterocyte	chr7_54141460_54141960	2.10048	0.0311424	LINC01445	Distal
Enterocyte	chr5_89268375_89268875	1.82813	0.0311477	MEF2C	Distal
Enterocyte	chr18_55732286_55732786	2.1036	0.0311508	TCF4	Distal
Enterocyte	chr12_26704120_26704620	1.70308	0.0311517	ITPR2	Intronic
Enterocyte	chr12_23891047_23891547	1.88076	0.0311595	MIR920	Intronic
Enterocyte	chr11_131196914_131197414	1.99158	0.0311611	NTM	Distal
Enterocyte	chr14_54105845_54106345	1.4589	0.0311664	BMP4	Distal
Enterocyte	chr7_99261600_99262100	1.23918	0.0311669	KPNA7	Distal
Enterocyte	chr3_115912353_115912853	2.0248	0.0311704	GAP43	Intronic
Enterocyte	chr6_170009065_170009565	1.71813	0.0311734	LOC102724511	Distal
Enterocyte	chr17_69259287_69259787	1.26599	0.0311749	ABCA10	Intronic
Enterocyte	chr14_65351161_65351661	1.79237	0.0311787	MIR4708	Distal
Enterocyte	chr5_127298614_127299114	1.57757	0.0311803	MEGF10	Intronic
Enterocyte	chr17_178440_178940	1.49412	0.0311806	DOC2B	Intronic
Enterocyte	chr22_49097984_49098484	2.12421	0.0311807	LINC01310	Distal
Enterocyte	chr8_72005441_72005941	1.71152	0.0312013	TRPA1	Intronic
Enterocyte	chr3_126275324_126275824	2.02807	0.031203	ALDH1L1	Distal
Enterocyte	chr9_106420521_106421021	2.13359	0.0312108	MIR8081	Distal
Enterocyte	chr1_30807299_30807799	2.09197	0.031211	LAPTM5	Distal
Enterocyte	chr15_27081884_27082384	1.71368	0.0312114	GABRG3-AS1	Intronic
Enterocyte	chr1_81493379_81493879	1.67339	0.0312114	LOC101927434	Intronic
Enterocyte	chr11_94780352_94780852	1.81933	0.0312133	LOC105369438	Intronic
Enterocyte	chr4_182722722_182723222	1.90569	0.0312135	DCTD	Intronic
Enterocyte	chr2_17479720_17480220	1.59504	0.0312154	VSNL1	Distal
Enterocyte	chr13_41562015_41562515	1.79162	0.0312248	MIR5006	Distal
Enterocyte	chr5_17366119_17366619	2.09569	0.031226	LINC02111	Distal
Enterocyte	chr5_180345221_180345721	1.81067	0.0312302	GFPT2	Intronic
Enterocyte	chr8_117112379_117112879	2.15134	0.0312336	SLC30A8	Intronic
Enterocyte	chr21_26769560_26770060	1.66163	0.0312336	ADAMTS1	Intronic
Enterocyte	chr6_166752915_166753415	1.85675	0.031235	RPS6KA2-AS1	Intronic
Enterocyte	chr18_35163162_35163662	1.89872	0.0312352	ZNF397	Distal
Enterocyte	chr14_22531592_22532092	1.80846	0.031236	DAD1	Distal
Enterocyte	chr1_15915913_15916413	1.85925	0.031236	ZBTB17	Exonic
Enterocyte	chr1_230818321_230818821	2.05857	0.0312496	AGT	Distal
Enterocyte	chr9_68996420_68996920	1.61769	0.0312496	PRKACG	Intronic
Enterocyte	chr9_81619987_81620487	1.8353	0.0312496	TLE1	Intronic
Enterocyte	chr5_136020346_136020846	1.77578	0.0312496	TGFBI	Distal
Enterocyte	chr3_8223660_8224160	1.60065	0.0312539	LOC101927394	Intronic
Enterocyte	chr19_17151340_17151840	1.61037	0.0312566	USE1	Intronic
Enterocyte	chr1_78096861_78097361	1.74328	0.0312626	GIPC2	Intronic
Enterocyte	chrX_7110662_7111162	1.49983	0.0312662	MIR4767	Intronic
Enterocyte	chr9_21239868_21240368	1.75415	0.0312668	IFNA14	Promoter
Enterocyte	chr4_86849192_86849692	1.71535	0.0312719	SLC10A6	Promoter
Enterocyte	chr14_23776047_23776547	1.37887	0.031275	DHRS2	Distal
Enterocyte	chr10_30488205_30488705	1.71368	0.031275	MAP3K8	Distal
Enterocyte	chr20_4629784_4630284	1.94919	0.0312756	PRNP	Distal
Enterocyte	chr2_42087759_42088259	1.13093	0.0312818	PKDCC	Distal
Enterocyte	chr10_15630353_15630853	2.29894	0.0312882	ITGA8	Intronic
Enterocyte	chr21_25857241_25857741	1.82241	0.0312929	ATP5PF	Intronic
Enterocyte	chr14_22529401_22529901	2.08378	0.0312929	DAD1	Distal
Enterocyte	chr6_155439345_155439845	2.26378	0.0312929	NOX3	Intronic
Enterocyte	chr9_98251490_98251990	1.4747	0.0312941	TBC1D2	Intronic
Enterocyte	chr1_81670227_81670727	1.18353	0.0312958	LOC101927434	Intronic
Enterocyte	chr14_50021163_50021663	1.71337	0.0312984	LINC01588	Intronic
Enterocyte	chr4_146224287_146224787	1.28274	0.0313038	LSM6	Distal
Enterocyte	chr2_183244259_183244759	1.83419	0.0313065	NUP35	Distal
Enterocyte	chr8_138497642_138498142	1.47789	0.0313071	FAM135B	Promoter
Enterocyte	chr2_54497197_54497697	1.73697	0.0313109	SPTBN1	Intronic
Enterocyte	chr10_78521065_78521565	1.23422	0.031311	LINC00595	Intronic
Enterocyte	chr22_48080656_48081156	2.21436	0.031316	MIR3201	Distal
Enterocyte	chr4_139737928_139738428	1.84502	0.031316	MGST2	Intronic
Enterocyte	chr11_8780709_8781209	1.57121	0.0313195	LOC102724784	Intronic
Enterocyte	chr7_74042234_74042734	2.25156	0.0313198	ELN	Intronic
Enterocyte	chr20_32870614_32871114	1.75282	0.0313256	MAPRE1	Distal
Enterocyte	chr1_223180696_223181196	1.70842	0.0313417	TLR5	Distal
Enterocyte	chr8_10772144_10772644	2.08373	0.0313417	RP1L1	Intronic
Enterocyte	chr10_65415273_65415773	2.04716	0.0313454	LINC01515	Distal
Enterocyte	chr17_62725694_62726194	1.47318	0.0313474	MARCH10	Intronic
Enterocyte	chr10_44045009_44045509	1.86758	0.0313474	LINC00841	Distal
Enterocyte	chr20_22502702_22503202	1.33582	0.0313546	LOC284788	Distal
Enterocyte	chr3_156149679_156150179	1.84249	0.0313557	KCNAB1-AS2	Intronic
Enterocyte	chr3_149797333_149797833	1.70003	0.0313557	RNF13	Intronic
Enterocyte	chr3_171874859_171875359	2.10422	0.0313608	TMEM212-AS1	Intronic
Enterocyte	chr2_29786337_29786837	2.04966	0.0313667	ALK	Intronic
Enterocyte	chr1_160577631_160578131	2.20999	0.0313667	CD84	Intronic
Enterocyte	chr2_192076598_192077098	1.72008	0.0313671	TMEFF2	Intronic
Enterocyte	chr10_75626225_75626725	1.81396	0.031372	MIR606	Intronic
Enterocyte	chr3_55268407_55268907	1.91642	0.0313767	WNT5A	Distal
Enterocyte	chr10_51273482_51273982	1.74064	0.031379	MIR605	Intronic
Enterocyte	chr2_31153116_31153616	1.89189	0.0313839	GALNT14	Intronic
Enterocyte	chr6_26472719_26473219	1.51791	0.0313844	BTN2A1	Intronic
Enterocyte	chr11_27770546_27771046	1.56291	0.0313876	BDNF	Distal
Enterocyte	chr3_60086773_60087273	1.66006	0.0313884	MIR548BB	Intronic
Enterocyte	chr6_127204922_127205422	1.71489	0.0313899	RNF146	Distal
Enterocyte	chr3_46353031_46353531	1.96015	0.0313899	CCR2	Promoter
Enterocyte	chr7_18129605_18130105	1.83985	0.0313899	MIR1302-6	Intronic
Enterocyte	chr15_92120318_92120818	1.7502	0.0313935	SLCO3A1	Exonic
Enterocyte	chr12_68152249_68152749	2.05788	0.0313987	IFNG	Intronic
Enterocyte	chr14_43155174_43155674	2.05224	0.0314007	FSCB	Distal
Enterocyte	chrX_111352299_111352799	1.26156	0.0314039	DCX	Intronic
Enterocyte	chr2_96486632_96487132	1.2591	0.0314052	NEURL3	Distal
Enterocyte	chr8_72004161_72004661	2.13395	0.0314081	TRPA1	Intronic
Enterocyte	chr7_152030694_152031194	1.51823	0.0314087	GALNT11	Intronic
Enterocyte	chr3_65326289_65326789	1.92881	0.0314087	MAGI1-AS1	Distal
Enterocyte	chr12_104508054_104508554	1.89529	0.0314153	CHST11	Intronic
Enterocyte	chr9_88953539_88954039	1.61658	0.0314173	C9orf47	Distal
Enterocyte	chr9_99233988_99234488	1.89977	0.0314173	SEC61B	Distal
Enterocyte	chr8_89471611_89472111	1.81422	0.0314346	LOC101929709	Distal
Enterocyte	chr9_134649105_134649605	2.0211	0.0314487	COL5A1	Intronic
Enterocyte	chr6_134416293_134416793	1.33475	0.0314499	LINC01010	Distal
Enterocyte	chr5_100676720_100677220	2.31124	0.0314502	MIR548P	Distal
Enterocyte	chr1_205446742_205447242	1.45967	0.0314554	MIR135B	Intronic
Enterocyte	chr17_68794637_68795137	1.31043	0.0314614	ABCA9-AS1	Distal
Enterocyte	chr5_158050340_158050840	2.00102	0.0314725	CLINT1	Distal
Enterocyte	chr17_49716610_49717110	1.95871	0.0314739	SLC35B1	Intronic
Enterocyte	chrX_16479253_16479753	1.31301	0.031476	MIR548AM	Distal
Enterocyte	chr1_153734785_153735285	1.3889	0.0314824	INTS3	Intronic
Enterocyte	chr9_81862709_81863209	1.83304	0.0314924	SPATA31D4	Distal
Enterocyte	chr14_49460560_49461060	2.29752	0.0314942	RN7SL1	Distal
Enterocyte	chr18_37457299_37457799	1.80362	0.0314959	CELF4	Intronic
Enterocyte	chr12_62720554_62721054	1.99358	0.0314968	LINC01465	Exonic
Enterocyte	chr10_93026022_93026522	1.77184	0.0314975	CYP26C1	Intronic
Enterocyte	chr9_35839905_35840405	1.99826	0.0314983	FAM221B	Intronic
Enterocyte	chr11_74437445_74437945	1.77804	0.0314983	KCNE3	Distal
Enterocyte	chr2_217326222_217326722	1.98427	0.0315002	DIRC3-AS1	Intronic
Enterocyte	chr2_12099341_12099841	1.78779	0.0315115	MIR3681	Intronic
Enterocyte	chr7_54783859_54784359	1.87382	0.0315144	SEC61G	Intronic
Enterocyte	chr12_66280495_66280995	1.73518	0.0315155	HELB	Distal
Enterocyte	chr9_14373318_14373818	1.57151	0.0315223	NFIB	Intronic
Enterocyte	chr17_34222666_34223166	2.12577	0.0315265	LINC01989	Distal
Enterocyte	chr6_494142_494642	1.76479	0.031529	IRF4	Intronic
Enterocyte	chr22_22394637_22395137	1.66216	0.0315313	BMS1P20	Distal
Enterocyte	chr12_26058248_26058748	1.61648	0.0315348	SSPN	Intronic
Enterocyte	chr3_139535256_139535756	1.49056	0.0315368	RBP1	Intronic
Enterocyte	chr2_203877202_203877702	1.88178	0.0315513	CTLA4	Distal
Enterocyte	chr2_7868762_7869262	1.72874	0.0315513	LOC101929551	Distal
Enterocyte	chr11_17256394_17256894	1.17285	0.0315513	NUCB2	Intronic
Enterocyte	chr7_129554139_129554639	1.95479	0.0315532	SMKR1	Distal
Enterocyte	chr21_38255552_38256052	1.79589	0.0315594	DSCR10	Intronic
Enterocyte	chr10_44363610_44364110	1.62401	0.0315756	CXCL12	Distal
Enterocyte	chr8_67684362_67684862	2.07578	0.0315772	CPA6	Intronic
Enterocyte	chr10_132229453_132229953	1.38313	0.0315883	DPYSL4	Intronic
Enterocyte	chr17_49815901_49816401	2.02204	0.031591	FAM117A	Intronic
Enterocyte	chr15_58517739_58518239	1.76564	0.031593	LIPC-AS1	Intronic
Enterocyte	chr6_55875332_55875832	1.98799	0.0315937	BMP5	Promoter
Enterocyte	chr15_80825336_80825836	2.02395	0.0315938	MIR549A	Intronic
Enterocyte	chr7_111076185_111076685	1.75654	0.0316001	LRRN3	Intronic
Enterocyte	chr9_26954052_26954552	1.72795	0.0316046	IFT74-AS1	Intronic
Enterocyte	chr2_28552013_28552513	1.14438	0.0316171	PLB1	Intronic
Enterocyte	chr8_98372493_98372993	1.84466	0.0316238	KCNS2	Distal
Enterocyte	chr2_15142038_15142538	1.77868	0.0316261	NBAS	Distal
Enterocyte	chr2_17149863_17150363	1.96277	0.0316263	VSNL1	Distal
Enterocyte	chr2_119545075_119545575	1.21247	0.0316316	CFAP221	Intronic
Enterocyte	chrX_48935898_48936398	1.5538	0.0316343	PIM2	Intronic
Enterocyte	chr1_93804312_93804812	1.90404	0.0316404	MIR760	Intronic
Enterocyte	chr11_115390390_115390890	1.43539	0.0316437	LOC105369507	Intronic
Enterocyte	chr20_8213857_8214357	1.73251	0.0316445	PLCB1	Intronic
Enterocyte	chr7_72810344_72810844	1.78625	0.0316483	TYW1B	Exonic
Enterocyte	chr12_20331058_20331558	1.72942	0.0316543	PDE3A	Distal
Enterocyte	chr15_78059547_78060047	1.4792	0.0316565	TBC1D2B	Intronic
Enterocyte	chr6_111840145_111840645	2.27132	0.0316599	FYN	Intronic
Enterocyte	chr3_124207918_124208418	1.78606	0.0316648	MIR5002	Intronic
Enterocyte	chr12_116594215_116594715	1.3335	0.0316701	MAP1LC3B2	Distal
Enterocyte	chr18_74163231_74163731	1.87975	0.0316768	TIMM21	Distal
Enterocyte	chr3_16617137_16617637	2.1717	0.0316768	DAZL	Intronic
Enterocyte	chr10_22042486_22042986	1.73911	0.0316819	DNAJC1	Distal
Enterocyte	chr6_110191216_110191716	1.7986	0.0316881	CDC40	Intronic
Enterocyte	chr17_6503565_6504065	1.79699	0.0316892	PITPNM3	Intronic
Enterocyte	chr4_6337468_6337968	1.44221	0.0316921	WFS1	Intronic
Enterocyte	chr12_75840560_75841060	1.68325	0.0316998	PHLDA1	Distal
Enterocyte	chr11_44763351_44763851	1.98432	0.0317046	TSPAN18	Intronic
Enterocyte	chr21_38279406_38279906	1.70084	0.0317055	LINC01423	Intronic
Enterocyte	chr14_76715049_76715549	2.09422	0.031708	VASH1	Distal
Enterocyte	chr8_48109578_48110078	2.0019	0.0317092	UBE2V2	Distal
Enterocyte	chrX_40006580_40007080	1.56059	0.0317092	MIR1587	Distal
Enterocyte	chr18_76557000_76557500	1.68895	0.0317135	LINC00908	Intronic
Enterocyte	chr1_248828856_248829356	1.42867	0.0317135	MIR3124	Distal
Enterocyte	chr11_15127273_15127773	1.95325	0.0317155	INSC	Intronic
Enterocyte	chr9_87783108_87783608	1.90544	0.0317155	CTSL	Distal
Enterocyte	chr2_172519877_172520377	1.88247	0.0317187	PDK1	Distal
Enterocyte	chr8_107691934_107692434	1.84979	0.0317207	ANGPT1	Distal
Enterocyte	chr5_176821712_176822212	1.22242	0.0317238	UNC5A	Intronic
Enterocyte	chr17_78324516_78325016	1.57016	0.0317241	SOCS3	Distal
Enterocyte	chr9_94563371_94563871	1.25821	0.0317272	PCAT7	Intronic
Enterocyte	chr8_140496205_140496705	1.2263	0.0317327	CHRAC1	Distal
Enterocyte	chr20_22729168_22729668	1.79014	0.0317327	LNCNEF	Distal
Enterocyte	chr12_96205317_96205817	2.02628	0.0317384	ELK3	Intronic
Enterocyte	chr10_126179608_126180108	2.04022	0.0317384	FANK1-AS1	Intronic
Enterocyte	chr10_126670784_126671284	1.70601	0.0317404	C10orf90	Promoter
Enterocyte	chr3_189937454_189937954	1.47825	0.0317406	MIR944	Distal
Enterocyte	chr6_111807812_111808312	1.95956	0.0317406	FYN	Intronic
Enterocyte	chr13_33376178_33376678	1.75244	0.0317408	STARD13-AS	Intronic
Enterocyte	chr11_68714407_68714907	1.68637	0.0317425	GAL	Intronic
Enterocyte	chr13_41502078_41502578	2.06686	0.0317526	RGCC	Distal
Enterocyte	chr10_70615775_70616275	2.33346	0.0317576	PRF1	Distal
Enterocyte	chr11_40086627_40087127	2.15083	0.0317639	LRRC4C	Distal
Enterocyte	chr10_30819786_30820286	2.22711	0.0317674	LOC105376480	Distal
Enterocyte	chr1_107962958_107963458	1.92967	0.0317675	VAV3-AS1	Promoter
Enterocyte	chr13_110284037_110284537	1.66127	0.0317675	COL4A2	Intronic
Enterocyte	chr2_100011389_100011889	1.95015	0.0317675	AFF3	Intronic
Enterocyte	chr12_71070704_71071204	1.96796	0.0317675	PTPRR	Distal
Enterocyte	chr11_131724265_131724765	1.9697	0.0317716	NTM-AS1	Intronic
Enterocyte	chr11_43404868_43405368	1.50432	0.0317805	TTC17	Intronic
Enterocyte	chr15_36356951_36357451	2.14763	0.0317846	C15orf41	Distal
Enterocyte	chr17_79100036_79100536	1.42825	0.031787	ENGASE	Exonic
Enterocyte	chr7_2108438_2108938	2.01897	0.0317958	MAD1L1	Intronic
Enterocyte	chr2_44579393_44579893	1.57966	0.0317966	CAMKMT	Intronic
Enterocyte	chr8_17608624_17609124	1.50132	0.0317984	PDGFRL	Intronic
Enterocyte	chr2_181304429_181304929	1.70207	0.0318027	MIR4437	Intronic
Enterocyte	chr8_79900819_79901319	1.57053	0.0318039	LOC101927040	Distal
Enterocyte	chr6_16328690_16329190	1.70476	0.0318101	GMPR	Intronic
Enterocyte	chr3_27281805_27282305	1.78096	0.0318108	NEK10	Intronic
Enterocyte	chr2_70850806_70851306	1.79378	0.0318124	CD207	Distal
Enterocyte	chr3_107975833_107976333	1.67821	0.0318175	LINC00636	Distal
Enterocyte	chr20_35054770_35055270	1.42022	0.0318175	TRPC4AP	Exonic
Enterocyte	chr17_14434487_14434987	1.83761	0.0318191	MGC12916	Distal
Enterocyte	chr2_106296074_106296574	1.7583	0.0318235	UXS1	Distal
Enterocyte	chr14_53399014_53399514	2.03357	0.0318235	LOC101927620	Distal
Enterocyte	chr20_63873373_63873873	1.37058	0.0318261	TPD52L2	Intronic
Enterocyte	chr20_45752632_45753132	2.37783	0.0318279	SPINT4	Intronic
Enterocyte	chr10_42475145_42475645	1.70024	0.0318296	LINC00839	Promoter
Enterocyte	chr8_78206609_78207109	1.68904	0.0318321	PKIA	Distal
Enterocyte	chr22_26744385_26744885	1.25739	0.031834	MIATNB	Intronic
Enterocyte	chr2_12754564_12755064	1.6382	0.0318342	MIR3125	Distal
Enterocyte	chr1_114333590_114334090	2.21527	0.0318342	TRIM33	Distal
Enterocyte	chr4_107442657_107443157	2.19808	0.0318342	DKK2	Distal
Enterocyte	chr8_133112833_133113333	2.00538	0.0318349	SLA	Intronic
Enterocyte	chr2_37367927_37368427	1.76704	0.0318385	QPCT	Intronic
Enterocyte	chr20_22724773_22725273	2.00178	0.0318438	LNCNEF	Distal
Enterocyte	chr11_132047425_132047925	2.14183	0.0318599	NTM-IT	Intronic
Enterocyte	chr8_80488534_80489034	1.54868	0.0318684	ZBTB10	Intronic
Enterocyte	chr1_145736715_145737215	1.4257	0.0318694	CD160	Exonic
Enterocyte	chr10_7130498_7130998	2.21009	0.0318755	SFMBT2	Distal
Enterocyte	chr6_131827891_131828391	1.89722	0.0318764	ENPP1	Intronic
Enterocyte	chr2_26968036_26968536	1.12387	0.0318771	MAPRE3	Distal
Enterocyte	chr22_48500251_48500751	1.91665	0.0318786	FAM19A5	Intronic
Enterocyte	chr14_32227939_32228439	1.90059	0.0318843	AKAP6	Distal
Enterocyte	chr10_11236755_11237255	1.89176	0.0318843	CELF2-AS1	Intronic
Enterocyte	chr15_68618947_68619447	2.00222	0.0318873	CORO2B	Intronic
Enterocyte	chr4_8538633_8539133	1.31681	0.0318881	CPZ	Distal
Enterocyte	chr15_64571907_64572407	1.25815	0.0318897	ZNF609	Intronic
Enterocyte	chr1_114091634_114092134	1.78655	0.0318897	SYT6	Exonic
Enterocyte	chr2_114681854_114682354	1.93155	0.031895	DPP10-AS3	Intronic
Enterocyte	chrX_16953490_16953990	1.55552	0.031896	REPS2	Intronic
Enterocyte	chr9_134361362_134361862	1.20446	0.0319012	MIR4669	Intronic
Enterocyte	chr8_1389498_1389998	1.79709	0.0319012	LOC286083	Distal
Enterocyte	chr21_32979956_32980456	1.84757	0.0319012	OLIG2	Intronic
Enterocyte	chr10_30522648_30523148	1.3342	0.0319012	MAP3K8	Distal
Enterocyte	chr9_98341591_98342091	1.66922	0.0319078	TBC1D2	Intronic
Enterocyte	chrX_65689812_65690312	1.98107	0.0319095	MSN	Intronic
Enterocyte	chr11_64400071_64400571	1.27457	0.031918	MIR1237	Distal
Enterocyte	chr8_142030843_142031343	2.04807	0.0319202	MIR4472-1	Distal
Enterocyte	chr9_22175895_22176395	1.84439	0.0319356	CDKN2B	Distal
Enterocyte	chr12_3155676_3156176	1.79916	0.0319356	TSPAN9	Intronic
Enterocyte	chr4_168257612_168258112	1.87644	0.0319374	DDX60	Intronic
Enterocyte	chr22_25562911_25563411	1.61761	0.0319396	GRK3	Promoter
Enterocyte	chr4_153652323_153652823	1.80989	0.031942	RNF175	Distal
Enterocyte	chr9_16030449_16030949	1.80331	0.031942	C9orf92	Intronic
Enterocyte	chr4_5662636_5663136	2.24397	0.0319433	EVC2	Intronic
Enterocyte	chr7_142434727_142435227	1.85828	0.0319433	PRSS58	Distal
Enterocyte	chr2_158211448_158211948	1.86481	0.0319434	CCDC148-AS1	Intronic
Enterocyte	chr12_52423573_52424073	1.8623	0.0319473	KRT75	Distal
Enterocyte	chr9_86766822_86767322	1.30475	0.0319553	GAS1	Distal
Enterocyte	chr13_105034902_105035402	2.47134	0.0319606	DAOA	Distal
Enterocyte	chr4_86586139_86586639	1.46446	0.0319614	MAPK10	Intronic
Enterocyte	chr5_90562199_90562699	1.58951	0.0319639	LYSMD3	Intronic
Enterocyte	chr2_21381386_21381886	2.09656	0.0319689	TDRD15	Distal
Enterocyte	chr17_27976346_27976846	2.01383	0.0319707	NLK	Distal
Enterocyte	chr6_93848013_93848513	2.15759	0.0319707	EPHA7	Distal
Enterocyte	chr3_156839731_156840231	1.75265	0.0319726	LEKR1	Intronic
Enterocyte	chr18_79387694_79388194	1.596	0.0319747	NFATC1	Distal
Enterocyte	chrX_150857405_150857905	2.00329	0.0319763	CD99L2	Intronic
Enterocyte	chr9_108477562_108478062	1.14287	0.0319785	ACTL7B	Distal
Enterocyte	chr14_105343138_105343638	1.55687	0.0319809	BRF1	Intronic
Enterocyte	chr21_42081867_42082367	1.32766	0.0319809	UMODL1	Intronic
Enterocyte	chr2_208542432_208542932	1.35759	0.0319809	PTH2R	Intronic
Enterocyte	chr3_189275844_189276344	2.02087	0.0319817	TPRG1-AS2	Intronic
Enterocyte	chr5_136013827_136014327	1.78597	0.0319841	TGFBI	Distal
Enterocyte	chr9_81833547_81834047	1.59918	0.0319892	SPATA31D4	Distal
Enterocyte	chr5_71887627_71888127	1.02723	0.0319892	CARTPT	Distal
Enterocyte	chr6_1039103_1039603	1.75123	0.0319903	LINC01622	Distal
Enterocyte	chr13_26994498_26994998	1.54453	0.0319936	USP12-AS1	Distal
Enterocyte	chr4_381406_381906	1.69518	0.0320007	MIR571	Intronic
Enterocyte	chr3_139418074_139418574	1.57427	0.0320077	LOC100507291	Intronic
Enterocyte	chr8_56925160_56925660	2.05307	0.0320077	IMPAD1	Distal
Enterocyte	chr4_16802005_16802505	1.79359	0.0320077	LDB2	Intronic
Enterocyte	chr13_48662142_48662642	1.83574	0.0320077	CYSLTR2	Intronic
Enterocyte	chr2_8307713_8308213	1.3578	0.0320113	LINC00299	Intronic
Enterocyte	chr8_26512014_26512514	1.61303	0.0320113	PNMA2	Intronic
Enterocyte	chr3_30344192_30344692	1.04999	0.0320131	TGFBR2	Distal
Enterocyte	chr17_19278234_19278734	1.73441	0.0320165	EPN2-AS1	Intronic
Enterocyte	chr3_71485851_71486351	1.79886	0.0320275	MIR1284	Intronic
Enterocyte	chr6_90072851_90073351	2.08672	0.0320371	GJA10	Intronic
Enterocyte	chr20_50504829_50505329	1.75901	0.0320416	PTPN1	Distal
Enterocyte	chr3_115359462_115359962	1.74307	0.0320416	ZBTB20	Distal
Enterocyte	chrX_124225819_124226319	1.99083	0.0320416	SH2D1A	Promoter
Enterocyte	chr10_121631658_121632158	1.95192	0.0320424	FGFR2	Distal
Enterocyte	chr6_17591224_17591724	1.7511	0.0320424	FAM8A1	Distal
Enterocyte	chr13_37391849_37392349	1.92418	0.0320455	LINC01048	Distal
Enterocyte	chr5_54756335_54756835	1.83644	0.032048	SNX18	Distal
Enterocyte	chr3_156807061_156807561	1.70168	0.0320498	LINC00886	Intronic
Enterocyte	chr1_115310767_115311267	2.21105	0.0320552	NGF	Intronic
Enterocyte	chr7_1192188_1192688	1.79634	0.0320591	LOC101927021	Distal
Enterocyte	chr1_183280425_183280925	1.71791	0.0320611	LAMC2	Intronic
Enterocyte	chr9_71814454_71814954	1.77303	0.0320621	CEMIP2	Intronic
Enterocyte	chr22_42671256_42671756	1.48563	0.0320667	CYB5R3	Distal
Enterocyte	chr1_236149452_236149952	1.18865	0.0320667	GPR137B	Intronic
Enterocyte	chr18_79817900_79818400	1.92843	0.0320773	KCNG2	Distal
Enterocyte	chr2_224485283_224485783	0.98783	0.0320791	FAM124B	Intronic
Enterocyte	chr10_31146447_31146947	1.54703	0.0320835	LOC101929352	Distal
Enterocyte	chr15_91655831_91656331	2.06336	0.0320871	SLCO3A1	Distal
Enterocyte	chr7_101744_102244	1.93175	0.0320907	LOC102723672	Distal
Enterocyte	chr7_94049990_94050490	1.95472	0.0320907	BET1	Distal
Enterocyte	chr1_200245398_200245898	1.73942	0.0320923	LINC00862	Distal
Enterocyte	chr9_108315987_108316487	2.11837	0.0320951	ACTL7B	Distal
Enterocyte	chr3_136277659_136278159	1.79483	0.0320967	PCCB	Intronic
Enterocyte	chr1_162215792_162216292	1.13244	0.0320973	MIR4654	Intronic
Enterocyte	chr2_173589526_173590026	1.57067	0.032103	CDCA7	Distal
Enterocyte	chr3_128559447_128559947	1.4239	0.0321104	LINC01565	Distal
Enterocyte	chr2_205721674_205722174	1.7955	0.0321115	NRP2	Intronic
Enterocyte	chr2_161165753_161166253	1.46294	0.0321161	TANK	Intronic
Enterocyte	chrX_39813777_39814277	1.32426	0.0321162	MIR1587	Distal
Enterocyte	chr7_24887642_24888142	1.96356	0.0321162	OSBPL3	Intronic
Enterocyte	chr2_66050416_66050916	1.90741	0.0321162	MIR4778	Distal
Enterocyte	chr4_73734558_73735058	2.30375	0.0321165	CXCL8	Distal
Enterocyte	chr10_33703793_33704293	2.16955	0.0321186	LINC00838	Distal
Enterocyte	chr8_18448002_18448502	1.59476	0.0321212	NAT2	Distal
Enterocyte	chr19_16886353_16886853	1.11254	0.0321213	F2RL3	Distal
Enterocyte	chr16_82660173_82660673	1.74381	0.0321213	MIR8058	Intronic
Enterocyte	chr17_6660028_6660528	1.42164	0.0321213	MIR4520-1	Distal
Enterocyte	chr1_229803770_229804270	1.49067	0.0321235	URB2	Distal
Enterocyte	chr18_23837532_23838032	2.13696	0.0321235	LAMA3	Intronic
Enterocyte	chr16_68978261_68978761	1.99408	0.0321235	HAS3	Intronic
Enterocyte	chr13_76380615_76381115	1.90692	0.032126	LMO7DN-IT1	Distal
Enterocyte	chr13_43294283_43294783	2.15821	0.0321283	LINC00400	Intronic
Enterocyte	chr20_48261270_48261770	2.05899	0.0321293	LINC00494	Distal
Enterocyte	chr6_18038717_18039217	1.5244	0.0321293	KIF13A	Distal
Enterocyte	chr20_18169320_18169820	1.82948	0.0321293	KAT14	Intronic
Enterocyte	chr1_223655107_223655607	1.07496	0.0321303	CAPN8	Intronic
Enterocyte	chr3_47692423_47692923	1.70873	0.0321316	SMARCC1	Intronic
Enterocyte	chr18_76102617_76103117	2.02689	0.0321442	LOC339298	Distal
Enterocyte	chr17_44914148_44914648	1.59519	0.0321444	GFAP	Intronic
Enterocyte	chr9_83581129_83581629	1.74859	0.0321444	IDNK	Distal
Enterocyte	chr15_68653754_68654254	2.04784	0.0321447	CORO2B	Intronic
Enterocyte	chr7_49783401_49783901	1.96762	0.0321486	VWC2	Intronic
Enterocyte	chr10_14535165_14535665	1.24447	0.0321571	FRMD4A	Intronic
Enterocyte	chr6_148416106_148416606	1.787	0.0321571	SASH1	Intronic
Enterocyte	chr5_173051673_173052173	1.94811	0.0321589	CREBRF	Distal
Enterocyte	chr17_62916797_62917297	1.24186	0.0321603	MIR633	Distal
Enterocyte	chr11_94935347_94935847	1.69147	0.0321619	CWC15	Distal
Enterocyte	chr10_103476294_103476794	1.72565	0.0321645	CALHM3	Exonic
Enterocyte	chr13_28697371_28697871	1.61059	0.032166	SLC46A3	Distal
Enterocyte	chr8_94102077_94102577	1.74666	0.0321711	CDH17	Distal
Enterocyte	chr10_80945201_80945701	1.6852	0.0321717	SH2D4B	Distal
Enterocyte	chr1_7831385_7831885	1.7385	0.0321748	UTS2	Intronic
Enterocyte	chr6_150430850_150431350	1.88264	0.0321796	IYD	Distal
Enterocyte	chrX_10482193_10482693	1.93802	0.0321805	CLCN4	Intronic
Enterocyte	chr5_71974039_71974539	1.80118	0.0321812	MAP1B	Distal
Enterocyte	chr1_56849517_56850017	1.73651	0.0321867	C8A	Distal
Enterocyte	chr11_67447721_67448221	1.28608	0.0321891	CORO1B	Distal
Enterocyte	chr3_161890129_161890629	2.32704	0.0321909	OTOL1	Distal
Enterocyte	chr16_315007_315507	1.64029	0.0321934	PDIA2	Intronic
Enterocyte	chr17_73859909_73860409	1.37658	0.0321948	LINC00469	Distal
Enterocyte	chr4_153527708_153528208	2.28546	0.0321979	TMEM131L	Intronic
Enterocyte	chr11_71404638_71405138	2.25447	0.0322006	DHCR7	Distal
Enterocyte	chr16_77736895_77737395	1.84945	0.0322178	NUDT7	Intronic
Enterocyte	chr6_166923784_166924284	1.55967	0.0322216	RPS6KA2	Intronic
Enterocyte	chr2_101765853_101766353	1.76609	0.0322311	MAP4K4	Intronic
Enterocyte	chr9_135260018_135260518	2.10876	0.0322313	C9orf62	Distal
Enterocyte	chr6_90230275_90230775	1.87627	0.0322337	BACH2	Intronic
Enterocyte	chr16_11543822_11544322	1.93198	0.0322434	LOC101927131	Intronic
Enterocyte	chr2_238518070_238518570	1.95229	0.032246	LINC01107	Intronic
Enterocyte	chr7_142746219_142746719	1.94709	0.0322487	PRSS2	Distal
Enterocyte	chr14_20934083_20934583	2.14749	0.0322499	ECRP	Distal
Enterocyte	chr5_119308862_119309362	1.83062	0.0322501	TNFAIP8	Intronic
Enterocyte	chr7_106140730_106141230	1.90159	0.0322515	SYPL1	Distal
Enterocyte	chrX_135980942_135981442	1.6849	0.0322582	SLC9A6	Distal
Enterocyte	chr3_122443627_122444127	1.9175	0.0322582	LOC102723582	Intronic
Enterocyte	chr14_64870237_64870737	2.04291	0.0322582	SPTB	Intronic
Enterocyte	chr8_65881142_65881642	1.74364	0.0322601	PDE7A	Distal
Enterocyte	chr2_226766241_226766741	1.62529	0.0322648	IRS1	Intronic
Enterocyte	chr8_71258052_71258552	1.19291	0.0322726	EYA1	Intronic
Enterocyte	chr4_111883506_111884006	1.85005	0.0322766	FAM241A	Distal
Enterocyte	chr1_178847521_178848021	1.2817	0.0322798	ANGPTL1	Intronic
Enterocyte	chr7_50714886_50715386	1.36579	0.0322798	GRB10	Intronic
Enterocyte	chr14_65332422_65332922	1.25953	0.0322798	MIR4708	Distal
Enterocyte	chr18_45755357_45755857	2.16674	0.0322826	SLC14A1	Distal
Enterocyte	chr5_7756401_7756901	1.73982	0.0322827	MTRR	Intronic
Enterocyte	chr13_24618407_24618907	1.36483	0.032284	TPTE2P6	Distal
Enterocyte	chr3_32288770_32289270	1.7912	0.0322862	CMTM8	Intronic
Enterocyte	chr18_23279773_23280273	1.42527	0.0322892	CABLES1	Intronic
Enterocyte	chr7_132460661_132461161	1.96756	0.0322892	PLXNA4	Intronic
Enterocyte	chr4_7309038_7309538	1.79833	0.0322892	MIR4798	Promoter
Enterocyte	chr17_64180526_64181026	2.08168	0.0322905	SNORA50C	Intronic
Enterocyte	chr12_117042246_117042746	1.24268	0.0322927	LOC100506551	Intronic
Enterocyte	chr16_69482530_69483030	1.66404	0.032296	CYB5B	Distal
Enterocyte	chr6_135686933_135687433	1.74914	0.0322976	PDE7B	Intronic
Enterocyte	chr1_38241783_38242283	1.47168	0.0323	LINC01343	Distal
Enterocyte	chr2_62379473_62379973	2.23428	0.0323019	TMEM17	Distal
Enterocyte	chr2_105604862_105605362	1.58465	0.0323035	NCK2	Distal
Enterocyte	chr6_44635146_44635646	2.04062	0.0323087	MIR4642	Distal
Enterocyte	chr22_32493045_32493545	1.76234	0.0323142	FBXO7	Intronic
Enterocyte	chr18_70522952_70523452	1.82074	0.032316	GTSCR1	Distal
Enterocyte	chr7_29343321_29343821	1.65264	0.0323165	LOC102724484	Intronic
Enterocyte	chr15_63592104_63592604	1.51886	0.0323173	FBXL22	Exonic
Enterocyte	chr21_35314832_35315332	1.98149	0.0323178	LOC100506403	Intronic
Enterocyte	chr2_136383152_136383652	1.74448	0.0323178	CXCR4	Distal
Enterocyte	chr12_125148147_125148647	1.96114	0.0323178	TMEM132B	Distal
Enterocyte	chr3_69563953_69564453	1.84735	0.0323178	FRMD4B	Distal
Enterocyte	chr17_36630950_36631450	1.66032	0.0323186	MRM1	Intronic
Enterocyte	chr8_43431646_43432146	1.96668	0.0323221	HGSNAT	Distal
Enterocyte	chr5_67199801_67200301	2.18957	0.032329	CD180	Distal
Enterocyte	chr8_11435405_11435905	1.79653	0.03233	FAM167A	Intronic
Enterocyte	chr6_148915711_148916211	1.97065	0.0323315	UST-AS1	Intronic
Enterocyte	chr2_85421269_85421769	1.06869	0.0323337	SH2D6	Exonic
Enterocyte	chrX_37787225_37787725	2.04701	0.0323366	CYBB	Intronic
Enterocyte	chr7_3063008_3063508	2.08144	0.0323461	CARD11	Distal
Enterocyte	chr10_75916815_75917315	2.3695	0.0323476	LOC105378367	Intronic
Enterocyte	chr7_146116534_146117034	2.10213	0.0323494	CNTNAP2	Exonic
Enterocyte	chr3_178422362_178422862	1.9914	0.0323536	LINC01014	Intronic
Enterocyte	chr5_94082277_94082777	1.85315	0.0323544	FAM172A	Intronic
Enterocyte	chr3_149283353_149283853	1.8438	0.0323593	TM4SF18	Distal
Enterocyte	chr2_45441957_45442457	2.10289	0.0323632	LINC01121	Intronic
Enterocyte	chr19_10948237_10948737	1.35561	0.0323663	SMARCA4	Distal
Enterocyte	chr6_45448713_45449213	1.77574	0.0323665	SUPT3H	Intronic
Enterocyte	chr13_25829612_25830112	1.74432	0.0323665	SHISA2	Intronic
Enterocyte	chr3_102355081_102355581	1.88623	0.0323701	ZPLD1	Intronic
Enterocyte	chr1_228957990_228958490	1.6792	0.0323752	RHOU	Distal
Enterocyte	chr7_71243681_71244181	1.99653	0.0323761	MIR3914-1	Intronic
Enterocyte	chr6_16413397_16413897	1.38595	0.0323832	GMPR	Intronic
Enterocyte	chrX_25524138_25524638	1.72677	0.0323846	ARX	Distal
Enterocyte	chr2_131556978_131557478	1.4917	0.0323883	CCDC74A	Distal
Enterocyte	chr6_138571516_138572016	1.30418	0.0323885	FLJ46906	Exonic
Enterocyte	chr6_22452876_22453376	1.88501	0.0323917	HDGFL1	Distal
Enterocyte	chr4_110705350_110705850	1.99367	0.0323917	PITX2	Distal
Enterocyte	chr6_30496574_30497074	0.888579	0.0323955	HLA-E	Distal
Enterocyte	chr12_59844807_59845307	1.72368	0.0323968	SLC16A7	Distal
Enterocyte	chr17_80586380_80586880	1.7462	0.032398	RPTOR	Intronic
Enterocyte	chr6_106785528_106786028	1.91775	0.0324048	MIR587	Intronic
Enterocyte	chr14_33307723_33308223	2.05187	0.0324071	NPAS3	Intronic
Enterocyte	chr9_107251885_107252385	1.79683	0.0324087	RAD23B	Distal
Enterocyte	chr6_5968828_5969328	1.70416	0.0324094	NRN1	Distal
Enterocyte	chr5_170773385_170773885	1.36876	0.0324114	GABRP	Intronic
Enterocyte	chr20_19780437_19780937	1.7814	0.0324159	RIN2	Distal
Enterocyte	chr2_181724624_181725124	1.8801	0.0324166	NEUROD1	Distal
Enterocyte	chr8_128173548_128174048	1.66941	0.032422	MIR1208	Distal
Enterocyte	chr1_32256373_32256873	1.99394	0.0324248	LCK	Intronic
Enterocyte	chr17_36088652_36089152	1.76329	0.0324253	CCL3	Intronic
Enterocyte	chr8_1868309_1868809	1.55301	0.0324253	ARHGEF10	Intronic
Enterocyte	chr2_134216389_134216889	1.14192	0.0324253	MIR3679	Intronic
Enterocyte	chr7_17149955_17150455	1.89557	0.0324273	AHR	Distal
Enterocyte	chr4_108044871_108045371	1.37362	0.0324311	HADH	Distal
Enterocyte	chr4_11698836_11699336	1.58387	0.0324327	HS3ST1	Distal
Enterocyte	chr2_64504855_64505355	1.3413	0.0324328	AFTPH	Distal
Enterocyte	chr11_65692404_65692904	1.44554	0.0324358	KAT5	Distal
Enterocyte	chr7_131024371_131024871	1.65421	0.0324372	MKLN1	Intronic
Enterocyte	chr14_70648272_70648772	1.85998	0.0324375	TTC9	Intronic
Enterocyte	chr10_6988522_6989022	2.38104	0.0324393	LINC00707	Distal
Enterocyte	chr12_96064249_96064749	1.94458	0.0324399	LTA4H	Distal
Enterocyte	chr17_55577593_55578093	1.6668	0.03244	TMEM100	Distal
Enterocyte	chr8_20445008_20445508	2.10047	0.0324402	LZTS1	Distal
Enterocyte	chr2_201953000_201953500	1.56518	0.0324442	FZD7	Distal
Enterocyte	chr16_15946197_15946697	1.38086	0.0324442	ABCC1	Intronic
Enterocyte	chr8_11131023_11131523	2.24052	0.0324442	LOC101929269	Intronic
Enterocyte	chr10_88651233_88651733	1.79803	0.0324516	LIPF	Distal
Enterocyte	chr3_140572975_140573475	1.99162	0.0324561	CLSTN2-AS1	Exonic
Enterocyte	chr16_72566088_72566588	1.25107	0.0324605	LINC01572	Intronic
Enterocyte	chr6_24681131_24681631	1.71589	0.0324674	ACOT13	Intronic
Enterocyte	chr16_66091390_66091890	1.91026	0.0324679	CDH5	Distal
Enterocyte	chr8_128338111_128338611	1.51704	0.0324679	MIR1208	Distal
Enterocyte	chr15_29089645_29090145	1.89718	0.032469	NSMCE3	Intronic
Enterocyte	chr3_132246155_132246655	1.51883	0.0324745	CPNE4	Intronic
Enterocyte	chr1_220926158_220926658	1.97765	0.0324761	HLX-AS1	Distal
Enterocyte	chr6_105758967_105759467	1.71689	0.0324825	PRDM1	Distal
Enterocyte	chr2_44184082_44184582	1.41731	0.032488	PPM1B	Intronic
Enterocyte	chr3_160240655_160241155	1.41435	0.0324911	C3orf80	Intronic
Enterocyte	chr8_30451334_30451834	1.89941	0.0324923	RBPMS-AS1	Intronic
Enterocyte	chr6_15151139_15151639	1.63251	0.0324989	JARID2	Distal
Enterocyte	chr4_53833580_53834080	1.7866	0.032499	LNX1	Intronic
Enterocyte	chr8_117025324_117025824	2.19926	0.0325005	SLC30A8	Intronic
Enterocyte	chr15_86932456_86932956	1.99873	0.0325016	AGBL1-AS1	Intronic
Enterocyte	chr9_88995120_88995620	1.90044	0.0325016	S1PR3	Exonic
Enterocyte	chr19_54793604_54794104	2.09013	0.0325064	KIR2DL4	Intronic
Enterocyte	chr20_21548803_21549303	1.77863	0.0325064	LINC01727	Distal
Enterocyte	chr6_4717077_4717577	1.94252	0.0325064	CDYL	Intronic
Enterocyte	chr8_134152161_134152661	1.83225	0.032508	LOC101927822	Distal
Enterocyte	chr10_80131715_80132215	1.61039	0.0325109	PLAC9	Intronic
Enterocyte	chr8_58767111_58767611	1.79417	0.0325138	NSMAF	Distal
Enterocyte	chrX_9663226_9663726	2.25298	0.0325163	GPR143	Intronic
Enterocyte	chr16_54251020_54251520	2.10896	0.0325165	LINC02169	Intronic
Enterocyte	chr15_53437453_53437953	1.80712	0.0325169	WDR72	Distal
Enterocyte	chr10_78364285_78364785	2.20537	0.0325183	LINC00595	Intronic
Enterocyte	chr5_180298507_180299007	1.9138	0.0325244	MAPK9	Distal
Enterocyte	chr12_53825225_53825725	2.01523	0.0325273	CISTR	Distal
Enterocyte	chr4_7807406_7807906	1.67675	0.0325282	AFAP1-AS1	Intronic
Enterocyte	chr21_39079510_39080010	1.74717	0.0325314	LINC01700	Intronic
Enterocyte	chr2_149800808_149801308	1.97103	0.0325337	MMADHC	Intronic
Enterocyte	chr5_42306251_42306751	2.14173	0.0325367	GHR	Distal
Enterocyte	chr2_108805730_108806230	1.57239	0.0325387	CCDC138	Intronic
Enterocyte	chr4_26136743_26137243	2.03925	0.0325474	RBPJ	Distal
Enterocyte	chr18_69939807_69940307	1.92749	0.0325485	CD226	Intronic
Enterocyte	chr8_141035281_141035781	1.24635	0.0325485	PTK2	Distal
Enterocyte	chr2_96906555_96907055	1.48792	0.0325495	SEMA4C	Intronic
Enterocyte	chr12_56785494_56785994	1.7892	0.03255	PRIM1	Intronic
Enterocyte	chr14_64630700_64631200	1.51638	0.0325526	PLEKHG3	Distal
Enterocyte	chr14_44462303_44462803	1.61568	0.032557	FSCB	Distal
Enterocyte	chr21_46561104_46561604	1.41522	0.0325624	S100B	Exonic
Enterocyte	chr15_29021380_29021880	1.74497	0.0325624	APBA2	Intronic
Enterocyte	chr1_197949143_197949643	1.84744	0.0325656	LHX9	Distal
Enterocyte	chr4_158867954_158868454	1.67517	0.0325691	FNIP2	Exonic
Enterocyte	chr2_134739198_134739698	1.45149	0.0325717	TMEM163	Intronic
Enterocyte	chr3_111252696_111253196	1.32933	0.0325717	NECTIN3-AS1	Intronic
Enterocyte	chr1_165050177_165050677	2.04319	0.0325739	LOC100505795	Distal
Enterocyte	chr11_4020331_4020831	1.60945	0.0325777	RRM1	Intronic
Enterocyte	chr8_49042428_49042928	1.79427	0.0325819	PPDPFL	Distal
Enterocyte	chrX_13283483_13283983	1.87251	0.0325878	GS1-600G8.3	Distal
Enterocyte	chr10_126119534_126120034	1.81062	0.0325909	FANK1-AS1	Intronic
Enterocyte	chr12_83113995_83114495	1.82688	0.0326005	TMTC2	Intronic
Enterocyte	chr14_22505073_22505573	2.22382	0.0326005	DAD1	Distal
Enterocyte	chr4_182177169_182177669	2.05754	0.0326031	MIR1305	Intronic
Enterocyte	chr2_196160_196660	1.93287	0.0326075	SH3YL1	Distal
Enterocyte	chr4_86522291_86522791	2.26572	0.0326075	MIR4452	Intronic
Enterocyte	chr21_35075459_35075959	1.96635	0.0326075	RUNX1	Intronic
Enterocyte	chr4_99124129_99124629	1.6927	0.0326077	ADH4	Exonic
Enterocyte	chr17_78263187_78263687	1.13672	0.0326194	LINC01993	Exonic
Enterocyte	chr5_43425875_43426375	1.35767	0.0326215	CCL28	Distal
Enterocyte	chr8_54132460_54132960	1.72106	0.0326248	MRPL15	Distal
Enterocyte	chr3_139639582_139640082	1.71972	0.0326248	NMNAT3	Intronic
Enterocyte	chr5_26847149_26847649	1.81303	0.0326286	CDH9	Distal
Enterocyte	chr6_156582508_156583008	1.59945	0.0326333	ARID1B	Distal
Enterocyte	chr6_3911805_3912305	1.10615	0.0326333	FAM50B	Distal
Enterocyte	chr7_36961660_36962160	1.9603	0.0326348	ELMO1-AS1	Intronic
Enterocyte	chr12_59911473_59911973	1.08898	0.0326356	SLC16A7	Distal
Enterocyte	chr16_77592739_77593239	2.08768	0.0326356	NUDT7	Distal
Enterocyte	chr8_88039394_88039894	2.15872	0.0326371	DCAF4L2	Exonic
Enterocyte	chr11_117146437_117146937	1.52982	0.0326406	PAFAH1B2	Intronic
Enterocyte	chr2_127241022_127241522	1.5547	0.0326407	CYP27C1	Distal
Enterocyte	chr4_26568584_26569084	2.04039	0.0326497	TBC1D19	Distal
Enterocyte	chr20_4794791_4795291	1.92725	0.0326513	RASSF2	Intronic
Enterocyte	chr7_142669287_142669787	1.70967	0.0326526	MTRNR2L6	Distal
Enterocyte	chr6_88658678_88659178	1.86299	0.0326629	RNGTT	Intronic
Enterocyte	chr15_96382622_96383122	1.77652	0.0326659	MIR1469	Distal
Enterocyte	chr10_17512312_17512812	0.924374	0.0326669	ST8SIA6	Distal
Enterocyte	chrX_10112466_10112966	1.80598	0.0326699	CLCN4	Intronic
Enterocyte	chr19_17412621_17413121	1.63434	0.0326702	MVB12A	Intronic
Enterocyte	chr7_139994919_139995419	2.23562	0.0326707	PARP12	Intronic
Enterocyte	chr8_124640231_124640731	1.80561	0.0326707	MTSS1	Intronic
Enterocyte	chr4_187907936_187908436	1.78591	0.0326709	ZFP42	Distal
Enterocyte	chr3_102148922_102149422	1.84159	0.0326711	ZPLD1	Intronic
Enterocyte	chr10_127578518_127579018	1.71917	0.0326727	NPS	Distal
Enterocyte	chr3_101484110_101484610	1.74787	0.0326727	SENP7	Intronic
Enterocyte	chr4_158020217_158020717	1.57201	0.0326752	FAM198B	Distal
Enterocyte	chrX_119654157_119654657	1.69972	0.0326762	MIR766	Intronic
Enterocyte	chr9_93811777_93812277	1.64144	0.0326768	MIR4291	Distal
Enterocyte	chr12_5038914_5039414	1.89734	0.0326792	KCNA5	Distal
Enterocyte	chr6_4901549_4902049	2.08165	0.0326802	RPP40	Intronic
Enterocyte	chr21_37894083_37894583	1.83649	0.0326802	KCNJ6	Intronic
Enterocyte	chr11_30919870_30920370	2.06757	0.0326809	MPPED2	Intronic
Enterocyte	chrX_13087158_13087658	1.97026	0.032684	FAM9C	Distal
Enterocyte	chr19_41687485_41687985	1.93094	0.0326888	CEACAM7	Intronic
Enterocyte	chr12_114656026_114656526	1.34963	0.0326946	TBX3	Distal
Enterocyte	chr16_14056963_14057463	2.04546	0.0326946	MRTFB	Intronic
Enterocyte	chr8_37754338_37754838	1.09407	0.0326961	PLPBP	Exonic
Enterocyte	chr7_128003730_128004230	2.06837	0.0326984	SND1-IT1	Intronic
Enterocyte	chr8_94064443_94064943	1.67723	0.0326984	PDP1	Distal
Enterocyte	chr3_179473515_179474015	1.82177	0.0327013	GNB4	Distal
Enterocyte	chr1_30786551_30787051	1.38735	0.0327016	LAPTM5	Distal
Enterocyte	chr2_110846892_110847392	1.67673	0.0327016	ACOXL	Intronic
Enterocyte	chr14_57493567_57494067	1.50808	0.0327046	CCDC198	Promoter
Enterocyte	chr7_28371675_28372175	1.79625	0.0327046	CREB5	Intronic
Enterocyte	chr14_78586666_78587166	1.98323	0.0327048	NRXN3	Intronic
Enterocyte	chr1_211501976_211502476	1.86961	0.0327079	RD3	Distal
Enterocyte	chr3_40351958_40352458	1.26096	0.0327079	ENTPD3	Intronic
Enterocyte	chr10_87632344_87632844	1.57048	0.0327079	PAPSS2	Distal
Enterocyte	chr2_224986365_224986865	1.76823	0.0327083	MIR4439	Intronic
Enterocyte	chr5_66613708_66614208	1.83572	0.032711	MAST4	Intronic
Enterocyte	chr6_55878166_55878666	2.17322	0.0327129	BMP5	Distal
Enterocyte	chr2_205747808_205748308	0.887592	0.0327248	NRP2	Intronic
Enterocyte	chr12_76152087_76152587	1.8554	0.0327248	NAP1L1	Distal
Enterocyte	chr17_28936403_28936903	1.60934	0.0327254	LOC101927018	Intronic
Enterocyte	chr19_6585397_6585897	2.05463	0.0327338	CD70	Intronic
Enterocyte	chr10_35172492_35172992	1.80617	0.0327372	CREM	Intronic
Enterocyte	chr3_183915261_183915761	1.68365	0.0327372	MIR4448	Distal
Enterocyte	chr3_84724837_84725337	2.15405	0.0327394	LINC00971	Intronic
Enterocyte	chr1_184567551_184568051	1.26386	0.032742	C1orf21	Intronic
Enterocyte	chr21_35303035_35303535	1.04318	0.0327499	RUNX1	Intronic
Enterocyte	chr19_5083490_5083990	1.29229	0.0327499	KDM4B	Intronic
Enterocyte	chr17_27682857_27683357	1.80185	0.0327499	LGALS9	Distal
Enterocyte	chr2_67445841_67446341	1.66305	0.0327533	ETAA1	Distal
Enterocyte	chr3_15648104_15648604	1.78383	0.0327572	HACL1	Distal
Enterocyte	chr1_92990727_92991227	1.49041	0.0327572	DIPK1A	Distal
Enterocyte	chr7_8051308_8051808	2.15447	0.0327633	LOC100505921	Intronic
Enterocyte	chr3_6177326_6177826	2.00648	0.0327719	GRM7	Distal
Enterocyte	chr6_39855104_39855604	2.03575	0.0327791	LOC100505635	Intronic
Enterocyte	chr3_5563089_5563589	1.80303	0.0327791	MIR4790	Distal
Enterocyte	chr9_77498741_77499241	1.88601	0.0327791	GNA14-AS1	Intronic
Enterocyte	chr2_80701570_80702070	1.93427	0.0327795	LRRTM1	Distal
Enterocyte	chr11_76046110_76046610	1.96898	0.0327809	WNT11	Intronic
Enterocyte	chr2_215833789_215834289	2.10906	0.032782	LINC00607	Intronic
Enterocyte	chrX_106585449_106585949	1.29522	0.0327828	RADX	Distal
Enterocyte	chr14_53367582_53368082	1.65065	0.0327841	LOC101927620	Distal
Enterocyte	chr20_33697083_33697583	1.5887	0.0327891	E2F1	Distal
Enterocyte	chr9_80501611_80502111	2.01797	0.0327976	LINC01507	Distal
Enterocyte	chr7_45208388_45208888	1.69332	0.0327976	RAMP3	Distal
Enterocyte	chr10_126013493_126013993	1.79004	0.0327976	FANK1-AS1	Exonic
Enterocyte	chr7_82593746_82594246	1.39624	0.0327976	CACNA2D1	Distal
Enterocyte	chr9_113898114_113898614	1.52068	0.0328011	ZNF618	Intronic
Enterocyte	chr4_5154745_5155245	1.95456	0.0328117	STK32B	Intronic
Enterocyte	chr5_150431314_150431814	1.52746	0.0328159	RPS14	Distal
Enterocyte	chrX_79144385_79144885	1.79817	0.0328166	GPR174	Distal
Enterocyte	chr10_9508551_9509051	2.13477	0.0328206	LINC00709	Distal
Enterocyte	chr19_28288763_28289263	1.96279	0.0328206	LOC100420587	Distal
Enterocyte	chrX_96729144_96729644	1.86148	0.0328244	DIAPH2	Intronic
Enterocyte	chr1_3803936_3804436	1.6652	0.0328279	LRRC47	Distal
Enterocyte	chr10_71888633_71889133	0.98184	0.0328287	PSAP	Distal
Enterocyte	chr13_20997400_20997900	1.68628	0.032838	LATS2	Intronic
Enterocyte	chr6_163712861_163713361	1.63947	0.0328384	QKI	Distal
Enterocyte	chr17_28929346_28929846	1.74008	0.0328384	LOC101927018	Intronic
Enterocyte	chr6_169933766_169934266	1.72736	0.0328397	LINC00242	Distal
Enterocyte	chr4_6178777_6179277	1.95364	0.0328448	JAKMIP1	Intronic
Enterocyte	chr8_101908225_101908725	2.0747	0.0328451	NCALD	Intronic
Enterocyte	chr1_160800966_160801466	1.97501	0.0328486	LY9	Intronic
Enterocyte	chr2_47536623_47537123	1.84507	0.032849	HCG2040054	Intronic
Enterocyte	chr4_125323673_125324173	1.61132	0.0328588	FAT4	Intronic
Enterocyte	chr4_186486196_186486696	1.65956	0.0328607	F11-AS1	Intronic
Enterocyte	chr12_11919795_11920295	2.21103	0.0328611	BCL2L14	Distal
Enterocyte	chr2_102032377_102032877	2.00793	0.0328617	IL1R1	Distal
Enterocyte	chr8_93584202_93584702	1.85206	0.0328617	FAM92A	Intronic
Enterocyte	chr19_2658325_2658825	1.86183	0.0328617	MIR7850	Intronic
Enterocyte	chr18_23772477_23772977	1.94113	0.0328617	LAMA3	Intronic
Enterocyte	chr12_102865887_102866387	2.1671	0.0328617	LINC00485	Intronic
Enterocyte	chr14_68513775_68514275	2.17492	0.0328648	ZFP36L1	Intronic
Enterocyte	chr9_70160599_70161099	1.475	0.0328654	MAMDC2-AS1	Intronic
Enterocyte	chr2_74599649_74600149	1.92416	0.0328669	LOXL3	Intronic
Enterocyte	chr10_98528259_98528759	2.00408	0.0328669	HPS1	Intronic
Enterocyte	chr7_24932732_24933232	1.86704	0.0328669	OSBPL3	Intronic
Enterocyte	chr11_101178236_101178736	1.99572	0.0328731	PGR	Intronic
Enterocyte	chr6_36111388_36111888	1.7358	0.0328782	MAPK13	Distal
Enterocyte	chr13_50358151_50358651	1.65471	0.0328842	DLEU1-AS1	Intronic
Enterocyte	chr8_109254302_109254802	1.8708	0.0328847	ENY2	Intronic
Enterocyte	chr1_156700972_156701472	1.76931	0.0328869	CRABP2	Intronic
Enterocyte	chr2_12761088_12761588	2.10296	0.0328879	MIR3125	Distal
Enterocyte	chr8_123689717_123690217	1.57068	0.0328913	KLHL38	Intronic
Enterocyte	chr7_22481707_22482207	1.40822	0.0328913	LOC100506178	Intronic
Enterocyte	chr20_63805460_63805960	2.00378	0.0328913	ZBTB46-AS1	Intronic
Enterocyte	chr6_161238630_161239130	1.56656	0.0328931	AGPAT4	Intronic
Enterocyte	chr6_47351639_47352139	1.31434	0.0329006	TNFRSF21	Distal
Enterocyte	chr10_121627737_121628237	2.10091	0.0329037	FGFR2	Distal
Enterocyte	chr2_65016722_65017222	2.00645	0.0329053	SLC1A4	Intronic
Enterocyte	chr6_169584381_169584881	1.68432	0.0329085	WDR27	Intronic
Enterocyte	chr4_102919656_102920156	1.63508	0.0329104	CISD2	Intronic
Enterocyte	chr19_51771320_51771820	1.91558	0.032919	FPR2	Intronic
Enterocyte	chr1_182673380_182673880	1.97787	0.0329205	RGS8	Intronic
Enterocyte	chr17_34423672_34424172	1.63299	0.0329232	CCL1	Distal
Enterocyte	chr4_153111957_153112457	1.50067	0.0329265	TRIM2	Distal
Enterocyte	chr1_204890823_204891323	1.69612	0.0329361	NFASC	Intronic
Enterocyte	chr10_119428745_119429245	1.92704	0.0329482	MIR4681	Intronic
Enterocyte	chr8_42246904_42247404	1.72065	0.032953	LOC101929897	Intronic
Enterocyte	chr3_71486807_71487307	1.59022	0.032953	MIR1284	Intronic
Enterocyte	chr14_53450816_53451316	1.49402	0.032953	LOC101927620	Distal
Enterocyte	chr8_81488255_81488755	1.93797	0.0329533	FABP4	Distal
Enterocyte	chr7_31042173_31042673	2.23339	0.0329654	ADCYAP1R1	Distal
Enterocyte	chr1_221824072_221824572	1.79251	0.0329721	LINC01655	Distal
Enterocyte	chr4_150136375_150136875	2.07891	0.0329727	DCLK2	Intronic
Enterocyte	chr2_160747656_160748156	1.96159	0.0329727	RBMS1	Distal
Enterocyte	chr15_93614277_93614777	1.74532	0.032973	LINC02207	Distal
Enterocyte	chr3_7254212_7254712	1.90666	0.0329779	GRM7-AS1	Intronic
Enterocyte	chr14_69575430_69575930	1.68589	0.0329779	CCDC177	Promoter
Enterocyte	chr6_167073825_167074325	2.12617	0.0329793	CCR6	Intronic
Enterocyte	chr15_69760240_69760740	1.46303	0.0329803	LINC00593	Distal
Enterocyte	chr11_75292882_75293382	2.10468	0.0329852	MIR326	Intronic
Enterocyte	chr20_59634294_59634794	2.22326	0.0330004	LOC100506384	Intronic
Enterocyte	chr3_30637736_30638236	1.94662	0.0330037	TGFBR2	Intronic
Enterocyte	chr10_69847833_69848333	2.35399	0.0330062	COL13A1	Intronic
Enterocyte	chr10_13993683_13994183	1.68242	0.0330142	LOC101928453	Intronic
Enterocyte	chr1_46160048_46160548	1.94766	0.0330163	TSPAN1	Intronic
Enterocyte	chr4_169885859_169886359	1.84961	0.0330204	LINC02275	Distal
Enterocyte	chr20_313986_314486	1.99201	0.0330262	SOX12	Distal
Enterocyte	chr4_36772099_36772599	1.93061	0.0330284	LINC02616	Distal
Enterocyte	chr6_169568632_169569132	1.93698	0.0330308	WDR27	Intronic
Enterocyte	chr8_29525249_29525749	2.10082	0.033031	DUSP4	Distal
Enterocyte	chr10_76337544_76338044	1.51521	0.0330331	KCNMA1-AS1	Intronic
Enterocyte	chr15_28886918_28887418	1.8706	0.0330333	APBA2	Intronic
Enterocyte	chrX_65998041_65998541	1.69752	0.0330497	MIR223	Distal
Enterocyte	chr2_60463235_60463735	1.77224	0.0330497	MIR4432HG	Intronic
Enterocyte	chr3_66393442_66393942	1.63475	0.0330553	LRIG1	Intronic
Enterocyte	chr15_65939777_65940277	1.28289	0.0330553	MIR4311	Intronic
Enterocyte	chr7_38002937_38003437	1.69235	0.0330563	SFRP4	Intronic
Enterocyte	chr1_162236544_162237044	1.34429	0.0330565	MIR4654	Intronic
Enterocyte	chr4_188015496_188015996	1.82411	0.0330572	ZFP42	Distal
Enterocyte	chr10_457712_458212	1.90313	0.0330572	MIR5699	Intronic
Enterocyte	chr6_77535662_77536162	1.77613	0.0330635	HTR1B	Distal
Enterocyte	chr4_162728800_162729300	2.0857	0.0330646	NAF1	Distal
Enterocyte	chr8_132734134_132734634	1.87999	0.0330649	TMEM71	Intronic
Enterocyte	chr13_51739827_51740327	2.08822	0.0330649	DHRS12	Intronic
Enterocyte	chr2_15735103_15735603	1.59071	0.0330657	LINC01804	Intronic
Enterocyte	chr16_57324729_57325229	1.4678	0.0330659	CCL22	Distal
Enterocyte	chr1_77370082_77370582	1.97909	0.0330728	AK5	Intronic
Enterocyte	chr6_166561687_166562187	2.07948	0.0330738	MIR1913	Intronic
Enterocyte	chr20_53138938_53139438	1.96116	0.0330749	TSHZ2	Intronic
Enterocyte	chr8_92573247_92573747	2.06291	0.0330761	LOC102724710	Intronic
Enterocyte	chr19_16762017_16762517	1.78471	0.0330774	NWD1	Intronic
Enterocyte	chr4_170675856_170676356	1.43522	0.0330781	LINC02382	Distal
Enterocyte	chr11_11740446_11740946	1.97987	0.0330789	MIR8070	Distal
Enterocyte	chr6_149080098_149080598	1.9349	0.0330794	LOC105378047	Distal
Enterocyte	chr8_107437300_107437800	2.3485	0.0330794	ANGPT1	Intronic
Enterocyte	chr1_109979674_109980174	1.32057	0.0330817	AHCYL1	Distal
Enterocyte	chr13_48504909_48505409	2.05488	0.0330822	RCBTB2	Intronic
Enterocyte	chr18_78862053_78862553	1.96924	0.0330901	SALL3	Distal
Enterocyte	chr16_11349666_11350166	1.6563	0.0330906	LOC105371083	Intronic
Enterocyte	chr9_114690896_114691396	1.47766	0.0330954	TEX48	Distal
Enterocyte	chr4_88320594_88321094	1.11836	0.0330956	LOC105369192	Intronic
Enterocyte	chr16_59379109_59379609	2.17086	0.0331014	LINC02141	Distal
Enterocyte	chr10_36766837_36767337	1.83809	0.0331026	ANKRD30A	Distal
Enterocyte	chr11_1119090_1119590	1.49637	0.033103	MUC5AC	Distal
Enterocyte	chr16_87930456_87930956	1.85128	0.033103	CA5A	Intronic
Enterocyte	chr6_105759845_105760345	1.5032	0.033106	PRDM1	Distal
Enterocyte	chr14_22105614_22106114	1.85813	0.033106	OR4E2	Distal
Enterocyte	chr12_33205866_33206366	2.09224	0.033107	SYT10	Distal
Enterocyte	chr6_75011967_75012467	1.86241	0.0331142	COL12A1	Distal
Enterocyte	chr14_66435580_66436080	1.46978	0.033119	CCDC196	Distal
Enterocyte	chr12_76069241_76069741	1.69179	0.0331203	NAP1L1	Intronic
Enterocyte	chr6_52341549_52342049	1.35476	0.0331226	PAQR8	Distal
Enterocyte	chr1_14403863_14404363	1.88208	0.0331287	KAZN	Distal
Enterocyte	chr12_48182552_48183052	1.6128	0.0331291	CCDC184	Promoter
Enterocyte	chr12_3888621_3889121	1.99243	0.0331293	PARP11	Distal
Enterocyte	chr3_34102243_34102743	2.06888	0.0331293	PDCD6IP	Distal
Enterocyte	chr2_26642904_26643404	1.74127	0.0331303	CIB4	Promoter
Enterocyte	chr11_58926252_58926752	1.13953	0.0331414	GLYATL1	Intronic
Enterocyte	chr14_68654324_68654824	2.14413	0.0331414	ZFP36L1	Distal
Enterocyte	chr12_104682844_104683344	1.75258	0.0331449	MIR3922	Intronic
Enterocyte	chr2_64725720_64726220	1.51382	0.033148	SERTAD2	Intronic
Enterocyte	chr13_106151991_106152491	1.17211	0.033148	LINC00460	Distal
Enterocyte	chr12_128519289_128519789	1.78354	0.033148	MIR3612	Intronic
Enterocyte	chr3_30527514_30528014	1.88555	0.0331536	TGFBR2	Distal
Enterocyte	chr18_35715103_35715603	1.15789	0.0331537	GALNT1	Distal
Enterocyte	chr2_68418902_68419402	1.91986	0.0331574	FBXO48	Distal
Enterocyte	chr10_29886219_29886719	1.69462	0.0331673	SVIL	Distal
Enterocyte	chr2_203972994_203973494	1.67745	0.0331674	ICOS	Distal
Enterocyte	chr20_17852303_17852803	1.89227	0.0331705	SNORD17	Distal
Enterocyte	chr14_53620870_53621370	1.85314	0.0331719	MIR5580	Distal
Enterocyte	chr8_129240983_129241483	2.02263	0.0331739	LINC00977	Promoter
Enterocyte	chr2_85770167_85770667	1.70756	0.0331746	MIR6071	Intronic
Enterocyte	chr11_117353065_117353565	1.83368	0.0331758	BACE1	Intronic
Enterocyte	chr12_17270710_17271210	2.08075	0.0331763	LMO3	Distal
Enterocyte	chr12_105554977_105555477	2.18061	0.0331763	CASC18	Distal
Enterocyte	chr15_90786642_90787142	1.76419	0.0331928	BLM	Intronic
Enterocyte	chr1_9284064_9284564	1.457	0.0331957	SPSB1	Distal
Enterocyte	chr2_171965595_171966095	1.92059	0.0331957	METAP1D	Exonic
Enterocyte	chr14_88048295_88048795	1.50095	0.0331998	LOC101928791	Intronic
Enterocyte	chr2_240990032_240990532	1.58295	0.0332009	SNED1	Distal
Enterocyte	chr18_62577742_62578242	1.67236	0.0332013	ZCCHC2	Exonic
Enterocyte	chr1_209132283_209132783	1.94704	0.0332097	LINC01696	Distal
Enterocyte	chr15_78381609_78382109	1.68352	0.0332103	CRABP1	Distal
Enterocyte	chr8_115222868_115223368	1.9037	0.033218	TRPS1	Distal
Enterocyte	chr12_41882362_41882862	1.91335	0.0332231	LINC02400	Distal
Enterocyte	chr12_113781006_113781506	1.81458	0.033224	LINC01234	Distal
Enterocyte	chr11_131325101_131325601	1.60292	0.033224	NTM	Distal
Enterocyte	chr3_160200283_160200783	1.82131	0.0332269	IL12A-AS1	Intronic
Enterocyte	chr13_26721782_26722282	1.90023	0.0332269	GPR12	Distal
Enterocyte	chr11_129703045_129703545	1.88038	0.0332358	LINC01395	Distal
Enterocyte	chr16_23229672_23230172	1.50152	0.0332365	SCNN1G	Intronic
Enterocyte	chr4_3220508_3221008	1.8293	0.03324	MSANTD1	Intronic
Enterocyte	chr11_112757289_112757789	1.75829	0.0332412	LOC387810	Distal
Enterocyte	chr7_4006005_4006505	2.13286	0.033242	FOXK1	Intronic
Enterocyte	chr5_71880164_71880664	2.29844	0.0332477	CARTPT	Distal
Enterocyte	chr15_68440709_68441209	1.9778	0.0332501	ITGA11	Distal
Enterocyte	chr2_222797823_222798323	2.06299	0.0332516	ACSL3	Distal
Enterocyte	chr7_148564511_148565011	1.53267	0.0332654	C7orf33	Distal
Enterocyte	chr1_225897052_225897552	1.14637	0.0332684	TMEM63A	Intronic
Enterocyte	chr1_28174578_28175078	1.9623	0.0332699	PTAFR	Intronic
Enterocyte	chr18_78122708_78123208	2.18774	0.0332745	LINC01029	Distal
Enterocyte	chr6_147063418_147063918	1.03196	0.0332745	LUADT1	Intronic
Enterocyte	chr6_24960938_24961438	1.65176	0.0332745	RIPOR2	Intronic
Enterocyte	chr8_55426779_55427279	1.66175	0.0332777	LOC105375843	Intronic
Enterocyte	chr12_92363231_92363731	1.84363	0.0332777	CLLU1	Distal
Enterocyte	chr4_69240768_69241268	1.41359	0.0332777	UGT2B11	Distal
Enterocyte	chr5_38147840_38148340	1.78283	0.0332777	LINC02119	Promoter
Enterocyte	chr20_12962891_12963391	1.65907	0.0332881	LINC01722	Distal
Enterocyte	chr3_58272098_58272598	1.07509	0.0332903	RPP14	Intronic
Enterocyte	chr4_25882368_25882868	1.87815	0.0332928	SEL1L3	Intronic
Enterocyte	chr15_89942965_89943465	1.51324	0.0332935	ARPIN	Distal
Enterocyte	chr16_29136726_29137226	1.56629	0.0332941	LAT	Intronic
Enterocyte	chr18_23229266_23229766	1.81366	0.0332942	CABLES1	Intronic
Enterocyte	chr6_116842953_116843453	2.22424	0.0332942	GPRC6A	Distal
Enterocyte	chr18_9743467_9743967	1.34582	0.0332942	RAB31	Intronic
Enterocyte	chr5_135246798_135247298	1.32627	0.0333024	C5orf66-AS2	Exonic
Enterocyte	chr16_71189144_71189644	1.96829	0.033307	HYDIN	Intronic
Enterocyte	chr10_49285206_49285706	2.2265	0.0333079	C10orf71-AS1	Distal
Enterocyte	chr11_3227854_3228354	2.13093	0.0333079	MRGPRE	Exonic
Enterocyte	chr12_69348091_69348591	1.50475	0.0333087	LYZ	Promoter
Enterocyte	chrX_32370355_32370855	1.73719	0.0333141	MIR3915	Intronic
Enterocyte	chr6_13159258_13159758	1.90897	0.0333148	LOC100130357	Intronic
Enterocyte	chr8_54508215_54508715	1.7993	0.0333148	SOX17	Distal
Enterocyte	chr20_17780979_17781479	1.46872	0.0333148	BANF2	Distal
Enterocyte	chrX_124217214_124217714	1.65951	0.0333183	SH2D1A	Intronic
Enterocyte	chr8_60337396_60337896	1.53548	0.0333211	CA8	Distal
Enterocyte	chr18_63271754_63272254	1.77681	0.0333252	BCL2	Intronic
Enterocyte	chr8_118211713_118212213	1.80549	0.0333268	EXT1	Intronic
Enterocyte	chr10_65532496_65532996	1.87745	0.0333284	LINC01515	Distal
Enterocyte	chr6_148769467_148769967	1.81018	0.03333	UST	Intronic
Enterocyte	chr3_114498666_114499166	1.35391	0.0333412	ZBTB20-AS5	Intronic
Enterocyte	chr1_204385647_204386147	1.46333	0.0333412	PLEKHA6	Distal
Enterocyte	chr3_110736264_110736764	1.7863	0.033347	NECTIN3	Distal
Enterocyte	chr16_19188564_19189064	1.7692	0.033347	SYT17	Intronic
Enterocyte	chr11_59275714_59276214	1.45792	0.033347	MPEG1	Distal
Enterocyte	chr6_160398652_160399152	1.25263	0.033347	SLC22A3	Intronic
Enterocyte	chr20_22810998_22811498	1.71954	0.033347	LNCNEF	Distal
Enterocyte	chr5_82942017_82942517	2.15314	0.033353	LINC01338	Distal
Enterocyte	chr3_161349823_161350323	1.8082	0.033353	SPTSSB	Intronic
Enterocyte	chr9_72509576_72510076	1.69341	0.0333545	TMC1	Distal
Enterocyte	chr9_69844637_69845137	1.82578	0.0333562	C9orf135	Intronic
Enterocyte	chr1_166156834_166157334	2.14469	0.0333671	MIR921	Intronic
Enterocyte	chr9_88916860_88917360	1.7957	0.0333675	C9orf47	Distal
Enterocyte	chr8_60739658_60740158	1.91552	0.0333677	CHD7	Intronic
Enterocyte	chr9_78403085_78403585	1.92143	0.0333695	PSAT1	Distal
Enterocyte	chr7_43164664_43165164	1.56371	0.0333775	MIR3943	Intronic
Enterocyte	chr18_47278042_47278542	2.09966	0.0333775	SKOR2	Distal
Enterocyte	chr5_159946712_159947212	1.72349	0.0333796	ADRA1B	Intronic
Enterocyte	chr14_65991066_65991566	1.89446	0.0333801	CCDC196	Distal
Enterocyte	chr4_31275860_31276360	1.71729	0.0333831	LINC02497	Distal
Enterocyte	chr8_28557149_28557649	2.29214	0.0333862	EXTL3	Intronic
Enterocyte	chr3_106206101_106206601	1.55329	0.0333876	CBLB	Distal
Enterocyte	chr10_67753486_67753986	1.84153	0.0333883	CTNNA3	Distal
Enterocyte	chr5_169126496_169126996	1.71486	0.0333915	LOC728095	Intronic
Enterocyte	chr7_141649370_141649870	1.40047	0.0333915	KIAA1147	Intronic
Enterocyte	chr2_160366170_160366670	1.69011	0.0333919	MIR4785	Intronic
Enterocyte	chr8_37239602_37240102	1.97494	0.033393	LINC01605	Distal
Enterocyte	chr1_218671425_218671925	1.88724	0.0333958	TGFB2-OT1	Distal
Enterocyte	chr21_35316935_35317435	1.62436	0.0334011	LOC100506403	Intronic
Enterocyte	chr4_53688134_53688634	1.73664	0.0334018	LNX1	Intronic
Enterocyte	chr3_169613312_169613812	2.04268	0.0334018	MECOM	Intronic
Enterocyte	chr4_86593921_86594421	0.837356	0.0334018	MAPK10	Promoter
Enterocyte	chr14_21108720_21109220	1.76545	0.0334092	ZNF219	Distal
Enterocyte	chr20_50917129_50917629	1.2276	0.0334097	ADNP-AS1	Intronic
Enterocyte	chr4_69366066_69366566	2.16855	0.033411	UGT2B28	Intronic
Enterocyte	chr15_100031643_100032143	1.76781	0.0334386	LYSMD4	Intronic
Enterocyte	chr6_6799700_6800200	1.47257	0.0334395	LY86-AS1	Distal
Enterocyte	chr10_12424654_12425154	1.58504	0.0334474	CAMK1D	Intronic
Enterocyte	chr8_100806455_100806955	1.67594	0.0334533	PABPC1	Distal
Enterocyte	chr20_24619262_24619762	1.86107	0.0334569	SYNDIG1	Intronic
Enterocyte	chr4_73844284_73844784	1.67211	0.033457	CXCL6	Intronic
Enterocyte	chr10_125559171_125559671	1.90575	0.0334579	TEX36-AS1	Distal
Enterocyte	chr8_125777498_125777998	1.6236	0.0334626	LINC00861	Distal
Enterocyte	chr13_50887094_50887594	1.99152	0.0334653	RNASEH2B	Intronic
Enterocyte	chr3_10702950_10703450	1.47361	0.0334653	ATP2B2	Intronic
Enterocyte	chr4_121113904_121114404	1.61785	0.0334692	NDNF	Distal
Enterocyte	chr2_170816654_170817154	0.998145	0.0334766	GAD1	Exonic
Enterocyte	chr13_99338403_99338903	1.5712	0.0334792	MIR623	Intronic
Enterocyte	chr7_155885485_155885985	1.46099	0.033485	SHH	Distal
Enterocyte	chr7_139045077_139045577	1.53312	0.0334872	ZC3HAV1L	Exonic
Enterocyte	chr4_8205288_8205788	1.30387	0.0334934	SH3TC1	Exonic
Enterocyte	chr10_132163314_132163814	1.24758	0.0334948	DPYSL4	Intronic
Enterocyte	chr20_57148293_57148793	1.81041	0.0334948	BMP7-AS1	Distal
Enterocyte	chr3_32842067_32842567	1.39759	0.0335066	TRIM71	Intronic
Enterocyte	chr13_46593284_46593784	1.34789	0.0335075	LRCH1	Intronic
Enterocyte	chr3_143428317_143428817	1.61597	0.0335117	SLC9A9-AS1	Intronic
Enterocyte	chr5_135280022_135280522	2.1553	0.0335122	C5orf66-AS2	Intronic
Enterocyte	chr5_113807033_113807533	1.71473	0.0335151	YTHDC2	Distal
Enterocyte	chr2_236241934_236242434	1.83041	0.0335164	ASB18	Intronic
Enterocyte	chr4_41709855_41710355	1.52434	0.0335199	PHOX2B	Distal
Enterocyte	chr1_66291400_66291900	1.70579	0.0335272	LOC101927139	Intronic
Enterocyte	chr22_27682286_27682786	2.21276	0.0335272	MN1	Distal
Enterocyte	chr1_206041652_206042152	1.37431	0.0335317	RHEX	Distal
Enterocyte	chr15_49979938_49980438	1.89041	0.0335319	SLC27A2	Intronic
Enterocyte	chr3_102162858_102163358	1.98497	0.0335341	ZPLD1	Intronic
Enterocyte	chr7_69906220_69906720	1.75284	0.033542	AUTS2	Intronic
Enterocyte	chr10_45761634_45762134	1.90024	0.0335429	WASHC2C	Intronic
Enterocyte	chr1_218080750_218081250	1.76183	0.0335475	LINC01653	Distal
Enterocyte	chr12_107782575_107783075	1.88435	0.0335477	ASCL4	Distal
Enterocyte	chr8_124472250_124472750	1.46351	0.0335554	RNF139-AS1	Intronic
Enterocyte	chr17_31680021_31680521	1.76161	0.0335634	MIR365B	Distal
Enterocyte	chr6_146851768_146852268	2.20048	0.0335634	ADGB	Intronic
Enterocyte	chr2_42396694_42397194	1.87456	0.0335634	COX7A2L	Distal
Enterocyte	chr8_28007073_28007573	1.84264	0.0335634	SCARA5	Distal
Enterocyte	chr2_174118024_174118524	1.5295	0.033564	OLA1	Intronic
Enterocyte	chr2_175605593_175606093	1.88551	0.0335687	LNPK	Distal
Enterocyte	chr1_56412075_56412575	2.06089	0.0335708	LOC101929935	Distal
Enterocyte	chr4_30776207_30776707	2.1288	0.0335747	PCDH7	Intronic
Enterocyte	chr13_94551996_94552496	1.9499	0.0335747	TGDS	Distal
Enterocyte	chr5_90021130_90021630	1.557	0.033587	MIR3660	Distal
Enterocyte	chr15_81285925_81286425	2.20475	0.033588	STARD5	Intronic
Enterocyte	chr3_64094315_64094815	1.57695	0.0335905	LINC00994	Exonic
Enterocyte	chr3_112799900_112800400	1.70709	0.0335957	CD200R1L	Distal
Enterocyte	chr5_96872072_96872572	1.82602	0.0335969	ERAP2	Distal
Enterocyte	chr17_2195619_2196119	1.70059	0.0336	LOC101927839	Intronic
Enterocyte	chr3_148319524_148320024	1.97027	0.033601	LINC02032	Distal
Enterocyte	chr1_236030567_236031067	1.7564	0.0336043	NID1	Intronic
Enterocyte	chr8_130651196_130651696	1.88996	0.0336043	ASAP1	Distal
Enterocyte	chr5_148684500_148685000	1.63086	0.0336043	HTR4	Distal
Enterocyte	chr3_46834948_46835448	1.21662	0.0336109	PRSS42	Promoter
Enterocyte	chr1_37677903_37678403	1.82772	0.0336143	C1orf109	Distal
Enterocyte	chr11_113556033_113556533	1.98334	0.0336152	DRD2	Distal
Enterocyte	chr2_221115153_221115653	1.84118	0.0336273	EPHA4	Distal
Enterocyte	chr17_58606973_58607473	1.90696	0.0336273	C17orf47	Intronic
Enterocyte	chr11_19093998_19094498	1.42073	0.0336307	ZDHHC13	Distal
Enterocyte	chr18_74356859_74357359	1.67267	0.0336354	C18orf63	Exonic
Enterocyte	chr2_226119031_226119531	1.67585	0.0336363	MIR5702	Distal
Enterocyte	chr19_50858821_50859321	1.27022	0.0336363	KLK2	Intronic
Enterocyte	chr11_73055604_73056104	1.65333	0.0336363	FCHSD2	Intronic
Enterocyte	chrX_16024804_16025304	2.18424	0.0336363	GRPR	Distal
Enterocyte	chr3_127965776_127966276	2.29097	0.0336473	KBTBD12	Intronic
Enterocyte	chr7_143128595_143129095	1.83892	0.0336474	PIP	Distal
Enterocyte	chr6_92978215_92978715	1.78344	0.0336537	EPHA7	Distal
Enterocyte	chr17_34387558_34388058	1.80888	0.0336551	CCL1	Distal
Enterocyte	chr12_127809167_127809667	1.62893	0.0336591	LINC02393	Distal
Enterocyte	chr18_46704401_46704901	1.78903	0.0336614	LOXHD1	Exonic
Enterocyte	chr12_101804455_101804955	2.08017	0.0336615	GNPTAB	Intronic
Enterocyte	chr2_234475086_234475586	1.98271	0.0336631	ARL4C	Distal
Enterocyte	chr4_77921619_77922119	1.12423	0.0336654	MRPL1	Intronic
Enterocyte	chr2_204225719_204226219	1.2508	0.0336654	ICOS	Distal
Enterocyte	chr11_128324074_128324574	1.49198	0.0336662	MIR6090	Distal
Enterocyte	chrX_15158659_15159159	1.88037	0.0336704	ASB9	Distal
Enterocyte	chr11_45394233_45394733	1.89407	0.0336719	LOC399886	Distal
Enterocyte	chr7_20065214_20065714	1.40207	0.0336767	LOC101927668	Intronic
Enterocyte	chr8_19483759_19484259	1.93988	0.0336809	SH2D4A	Intronic
Enterocyte	chr7_139830238_139830738	2.23114	0.0336847	HIPK2	Intronic
Enterocyte	chr17_74532953_74533453	1.96739	0.0336867	CD300LB	Promoter
Enterocyte	chr4_67871808_67872308	1.74376	0.0336874	TMPRSS11D	Intronic
Enterocyte	chr8_42766779_42767279	2.16161	0.0336914	CHRNA6	Intronic
Enterocyte	chr1_168842861_168843361	1.92802	0.0336945	LINC00626	Distal
Enterocyte	chr5_135715610_135716110	1.41483	0.0336976	LINC01959	Distal
Enterocyte	chr1_210266143_210266643	1.56484	0.0336995	SERTAD4-AS1	Distal
Enterocyte	chr19_10126295_10126795	1.85433	0.0337023	EIF3G	Distal
Enterocyte	chr17_73706778_73707278	2.02117	0.0337031	LOC100134391	Distal
Enterocyte	chr1_52833462_52833962	1.42548	0.033707	ZYG11A	Distal
Enterocyte	chr6_106967161_106967661	1.59871	0.033707	CD24	Distal
Enterocyte	chr10_21002098_21002598	1.73313	0.0337074	C10orf113	Intronic
Enterocyte	chr7_132736715_132737215	1.79176	0.0337134	LOC100506937	Distal
Enterocyte	chrX_54920548_54921048	2.00295	0.0337137	TRO	Exonic
Enterocyte	chr11_6263558_6264058	1.87052	0.0337142	CCKBR	Intronic
Enterocyte	chr5_136011301_136011801	1.5474	0.0337175	TGFBI	Distal
Enterocyte	chr6_42491342_42491842	1.99119	0.033718	TRERF1	Distal
Enterocyte	chr11_31995689_31996189	1.26365	0.033724	LOC100506675	Intronic
Enterocyte	chr8_120785649_120786149	1.51621	0.0337248	LOC101927543	Intronic
Enterocyte	chr3_97963687_97964187	1.66396	0.033725	RIOX2	Intronic
Enterocyte	chr3_13413309_13413809	1.81904	0.0337264	NUP210	Intronic
Enterocyte	chr4_40722560_40723060	1.02798	0.03373	NSUN7	Distal
Enterocyte	chrX_149829691_149830191	2.00737	0.0337371	LINC00850	Intronic
Enterocyte	chr10_122542409_122542909	1.61682	0.03374	DMBT1	Distal
Enterocyte	chr8_120836102_120836602	1.94964	0.0337453	SNTB1	Distal
Enterocyte	chr11_110374895_110375395	1.29174	0.0337484	LOC105369486	Intronic
Enterocyte	chr19_16847431_16847931	1.41127	0.03375	SIN3B	Intronic
Enterocyte	chr11_111538706_111539206	2.07067	0.0337501	LAYN	Promoter
Enterocyte	chr16_23357666_23358166	1.81806	0.0337572	SCNN1B	Intronic
Enterocyte	chr18_45161777_45162277	1.53603	0.0337579	SLC14A2	Distal
Enterocyte	chr17_69595163_69595663	1.77153	0.0337583	LINC01483	Intronic
Enterocyte	chr2_8306586_8307086	1.57396	0.0337669	LINC00299	Intronic
Enterocyte	chr7_41103229_41103729	1.97772	0.0337709	LINC01449	Intronic
Enterocyte	chr8_73421087_73421587	1.57113	0.0337728	STAU2-AS1	Exonic
Enterocyte	chr14_93379820_93380320	1.95566	0.0337732	COX8C	Intronic
Enterocyte	chr10_100355010_100355510	1.54359	0.0337738	SCD	Intronic
Enterocyte	chr20_1650848_1651348	1.74359	0.0337741	SIRPG	Intronic
Enterocyte	chr18_76155922_76156422	1.50308	0.0337742	LOC339298	Distal
Enterocyte	chr6_14092865_14093365	1.66223	0.0337778	CD83	Distal
Enterocyte	chr4_147975249_147975749	1.69066	0.0337783	MIR4799	Intronic
Enterocyte	chr3_134334332_134334832	1.17082	0.0337787	MIR6827	Distal
Enterocyte	chr11_110328600_110329100	1.60872	0.0337799	LOC105369486	Distal
Enterocyte	chr12_92387404_92387904	1.65712	0.0337826	CLLU1	Distal
Enterocyte	chr2_42036384_42036884	1.44506	0.0337873	PKDCC	Distal
Enterocyte	chr6_33335871_33336371	1.61742	0.0337873	DAXX	Distal
Enterocyte	chr6_2918845_2919345	1.6327	0.0337873	SERPINB9	Distal
Enterocyte	chr2_221497073_221497573	1.79499	0.0337875	EPHA4	Intronic
Enterocyte	chr2_219737139_219737639	1.80003	0.0337875	SLC4A3	Distal
Enterocyte	chr1_26374983_26375483	1.69045	0.0337893	ZNF683	Promoter
Enterocyte	chr22_31526112_31526612	1.49136	0.0337902	EIF4ENIF1	Intronic
Enterocyte	chr18_80189440_80189940	1.99733	0.0337913	PARD6G-AS1	Intronic
Enterocyte	chr1_56627543_56628043	1.92568	0.0337975	LOC101929935	Intronic
Enterocyte	chr21_28970026_28970526	1.53326	0.0338024	LTN1	Intronic
Enterocyte	chr6_113351136_113351636	1.36661	0.0338103	LINC02541	Distal
Enterocyte	chr5_50547302_50547802	2.09166	0.0338103	EMB	Distal
Enterocyte	chr2_46024038_46024538	1.51014	0.0338273	EPAS1	Intronic
Enterocyte	chr17_69585456_69585956	2.14044	0.0338313	LINC01483	Intronic
Enterocyte	chr9_135209793_135210293	2.05802	0.0338368	C9orf62	Distal
Enterocyte	chr12_108826761_108827261	1.85839	0.0338368	MIR619	Intronic
Enterocyte	chr15_43246322_43246822	2.09487	0.0338368	TGM5	Intronic
Enterocyte	chr1_231651547_231652047	1.60204	0.033843	DISC1	Intronic
Enterocyte	chr10_119313047_119313547	1.87436	0.0338436	MIR4681	Intronic
Enterocyte	chr9_137531019_137531519	1.72651	0.0338471	PNPLA7	Intronic
Enterocyte	chr16_88480881_88481381	1.51045	0.0338482	MIR5189	Intronic
Enterocyte	chr10_123142459_123142959	1.52963	0.0338491	HMX2	Distal
Enterocyte	chr17_27408405_27408905	1.73345	0.0338646	KSR1	Distal
Enterocyte	chr2_189613558_189614058	2.01896	0.0338646	SLC40A1	Distal
Enterocyte	chr16_73000771_73001271	1.31251	0.0338687	ZFHX3	Intronic
Enterocyte	chr15_91696258_91696758	2.00479	0.0338741	SLCO3A1	Distal
Enterocyte	chr2_173159700_173160200	1.34199	0.033876	MAP3K20	Intronic
Enterocyte	chr7_131090163_131090663	1.70343	0.0338818	MKLN1	Intronic
Enterocyte	chr3_54660744_54661244	1.86582	0.0338822	ESRG	Intronic
Enterocyte	chr7_70634731_70635231	1.36466	0.0338846	GALNT17	Intronic
Enterocyte	chr9_3385808_3386308	1.92263	0.033886	RFX3	Intronic
Enterocyte	chr20_5042940_5043440	2.21686	0.0338869	SLC23A2	Distal
Enterocyte	chr14_58309041_58309541	1.38	0.0338873	ARID4A	Intronic
Enterocyte	chr5_1469892_1470392	1.2378	0.0338873	SLC6A3	Intronic
Enterocyte	chr2_158319027_158319527	1.64338	0.0338875	CCDC148	Intronic
Enterocyte	chr12_111112255_111112755	1.9995	0.0338875	CUX2	Intronic
Enterocyte	chr16_10804677_10805177	1.88484	0.0338896	TVP23A	Intronic
Enterocyte	chr10_16412109_16412609	1.19636	0.0338926	PTER	Distal
Enterocyte	chr14_20495147_20495647	1.70631	0.0338954	RNASE10	Distal
Enterocyte	chr9_70466863_70467363	1.39153	0.033899	KLF9	Distal
Enterocyte	chr7_158237770_158238270	1.97339	0.0339019	MIR595	Intronic
Enterocyte	chr7_94452235_94452735	1.81017	0.0339063	CASD1	Distal
Enterocyte	chr9_115349396_115349896	1.69622	0.0339063	DEC1	Intronic
Enterocyte	chr2_118187712_118188212	1.99646	0.03391	INSIG2	Distal
Enterocyte	chr17_78355169_78355669	1.27695	0.0339112	SOCS3	Distal
Enterocyte	chr7_66953051_66953551	1.16171	0.0339125	TMEM248	Exonic
Enterocyte	chr9_2761355_2761855	1.76178	0.0339125	KCNV2	Intronic
Enterocyte	chr6_161215173_161215673	2.07719	0.0339125	AGPAT4-IT1	Intronic
Enterocyte	chr11_126642109_126642609	1.96956	0.0339125	LOC101929427	Intronic
Enterocyte	chr14_95034702_95035202	1.79709	0.033921	MIR3173	Distal
Enterocyte	chr7_100393237_100393737	1.70278	0.033921	PILRA	Intronic
Enterocyte	chr17_73982895_73983395	1.71368	0.0339256	LINC00469	Distal
Enterocyte	chr2_7899198_7899698	2.0148	0.0339256	LOC101929551	Intronic
Enterocyte	chr20_51628798_51629298	1.39011	0.0339276	NFATC2	Exonic
Enterocyte	chr5_156425896_156426396	1.9595	0.0339329	TIMD4	Intronic
Enterocyte	chr9_20785084_20785584	1.61733	0.0339374	MIR491	Intronic
Enterocyte	chr14_61458492_61458992	2.163	0.0339412	FLJ22447	Intronic
Enterocyte	chr8_4638802_4639302	1.95122	0.033944	CSMD1	Intronic
Enterocyte	chr3_13296552_13297052	1.83937	0.0339455	NUP210	Distal
Enterocyte	chr10_78791591_78792091	1.93091	0.0339466	ZMIZ1-AS1	Distal
Enterocyte	chr7_156573462_156573962	2.08638	0.0339466	LINC01006	Intronic
Enterocyte	chr16_24151485_24151985	1.69787	0.0339495	MIR1273H	Exonic
Enterocyte	chr9_109766289_109766789	1.75941	0.0339542	PALM2-AKAP2	Intronic
Enterocyte	chr16_56234243_56234743	1.75705	0.0339542	MIR3935	Intronic
Enterocyte	chr2_23381064_23381564	1.38366	0.0339556	KLHL29	Distal
Enterocyte	chr18_47999904_48000404	1.29563	0.0339603	SMAD2	Distal
Enterocyte	chr11_111557679_111558179	1.57299	0.0339665	LAYN	Intronic
Enterocyte	chr1_155969930_155970430	1.9264	0.033967	MIR6738	Exonic
Enterocyte	chr3_187975407_187975907	1.47745	0.0339683	LPP	Distal
Enterocyte	chr12_123098466_123098966	2.18415	0.0339709	PITPNM2-AS1	Intronic
Enterocyte	chr14_100885727_100886227	1.77518	0.0339756	RTL1	Promoter
Enterocyte	chr13_39942080_39942580	1.83215	0.0339772	LINC00332	Distal
Enterocyte	chr16_27383826_27384326	2.123	0.0339881	IL21R	Intronic
Enterocyte	chr17_55086569_55087069	1.91694	0.033989	COX11	Intronic
Enterocyte	chrX_72142412_72142912	1.89219	0.0339893	FLJ44635	Promoter
Enterocyte	chr4_80155509_80156009	1.91787	0.0339946	PRDM8	Distal
Enterocyte	chr5_122183277_122183777	1.63007	0.0339952	ZNF474	Distal
Enterocyte	chr10_34275059_34275559	1.88366	0.0339966	LINC00838	Intronic
Enterocyte	chr6_149152984_149153484	1.9229	0.0339992	TAB2	Distal
Enterocyte	chr8_39945966_39946466	1.80314	0.0339999	IDO2	Intronic
Enterocyte	chr12_104886590_104887090	1.78636	0.034002	SLC41A2	Intronic
Enterocyte	chr14_101969465_101969965	1.28607	0.0340039	DYNC1H1	Intronic
Enterocyte	chr7_131203282_131203782	2.15777	0.0340039	LINC-PINT	Intronic
Enterocyte	chr8_1527185_1527685	2.32396	0.0340039	DLGAP2	Intronic
Enterocyte	chr5_5199966_5200466	1.69513	0.0340039	ADAMTS16	Exonic
Enterocyte	chr8_101437801_101438301	1.71813	0.034007	GRHL2	Distal
Enterocyte	chr2_215771196_215771696	1.76802	0.0340077	LINC01614	Intronic
Enterocyte	chr3_40140084_40140584	2.15862	0.0340112	EIF1B	Intronic
Enterocyte	chr5_143432397_143432897	1.54003	0.0340112	NR3C1	Intronic
Enterocyte	chr10_73650485_73650985	1.79021	0.0340132	MYOZ1	Intronic
Enterocyte	chr14_78005762_78006262	1.63684	0.0340195	NRXN3	Distal
Enterocyte	chr3_217242_217742	1.95235	0.0340283	CHL1	Intronic
Enterocyte	chr5_136029205_136029705	1.45382	0.0340441	TGFBI	Intronic
Enterocyte	chr18_58902916_58903416	2.13902	0.0340445	ZNF532	Intronic
Enterocyte	chr3_131173322_131173822	1.88169	0.034047	ASTE1	Intronic
Enterocyte	chrX_111103202_111103702	2.0307	0.0340487	PAK3	Intronic
Enterocyte	chr5_96481757_96482257	1.80538	0.0340495	CAST	Intronic
Enterocyte	chr17_73697823_73698323	1.37423	0.0340501	LOC100134391	Distal
Enterocyte	chr10_107549514_107550014	1.9769	0.0340501	SORCS1	Distal
Enterocyte	chr4_158090220_158090720	2.25236	0.034052	FAM198B	Distal
Enterocyte	chrX_136141550_136142050	1.88864	0.0340557	FHL1	Distal
Enterocyte	chr3_122325779_122326279	1.91065	0.0340613	CSTA	Intronic
Enterocyte	chr13_88339123_88339623	2.05572	0.034062	LOC105370306	Distal
Enterocyte	chr3_181782524_181783024	1.66605	0.0340628	SOX2	Intronic
Enterocyte	chr2_120455325_120455825	2.08397	0.0340658	LINC01101	Distal
Enterocyte	chr10_75469030_75469530	1.48883	0.0340658	LRMDA	Intronic
Enterocyte	chr8_133574832_133575332	1.70154	0.0340669	ST3GAL1	Distal
Enterocyte	chr6_32635675_32636175	1.81542	0.0340755	HLA-DQA1	Promoter
Enterocyte	chr22_33706059_33706559	1.69189	0.0340757	LARGE-AS1	Intronic
Enterocyte	chr11_115890030_115890530	1.75263	0.0340812	LINC00900	Distal
Enterocyte	chr12_49314759_49315259	1.50721	0.0340887	TROAP	Intronic
Enterocyte	chr6_126266601_126267101	1.71954	0.0340939	CENPW	Distal
Enterocyte	chr2_47558463_47558963	1.8307	0.0340957	KCNK12	Intronic
Enterocyte	chrX_18640645_18641145	1.49734	0.0340969	RS1	Exonic
Enterocyte	chr22_25666318_25666818	1.13099	0.0340977	MYO18B	Intronic
Enterocyte	chr13_32841258_32841758	2.00199	0.0341005	LINC00423	Distal
Enterocyte	chr6_92365098_92365598	1.98502	0.0341015	CASC6	Distal
Enterocyte	chr12_98489127_98489627	1.33426	0.0341032	LINC02453	Intronic
Enterocyte	chr15_58447258_58447758	1.0948	0.034106	ALDH1A2	Intronic
Enterocyte	chr21_35745600_35746100	1.49302	0.0341094	MIR802	Intronic
Enterocyte	chr22_36853414_36853914	1.07807	0.0341099	NCF4	Distal
Enterocyte	chr20_9632991_9633491	1.69315	0.0341134	LAMP5-AS1	Intronic
Enterocyte	chr4_3306383_3306883	1.39995	0.0341139	RGS12	Intronic
Enterocyte	chr1_32939526_32940026	0.978522	0.0341154	RNF19B	Intronic
Enterocyte	chr19_44530752_44531252	1.27448	0.034118	CEACAM20	Promoter
Enterocyte	chr14_72546530_72547030	1.97875	0.034118	MIR7843	Intronic
Enterocyte	chr8_139707069_139707569	1.72616	0.0341226	KCNK9	Distal
Enterocyte	chr15_92328175_92328675	1.88913	0.0341286	ST8SIA2	Distal
Enterocyte	chr8_122683240_122683740	1.31033	0.0341453	LINC01151	Intronic
Enterocyte	chr10_42979205_42979705	1.8491	0.0341468	LINC01264	Intronic
Enterocyte	chr9_37237934_37238434	2.07738	0.0341504	ZCCHC7	Intronic
Enterocyte	chr12_109689372_109689872	1.83467	0.0341565	FAM222A	Distal
Enterocyte	chr15_45112235_45112735	1.22796	0.0341679	DUOXA2	Promoter
Enterocyte	chr6_7489841_7490341	1.64645	0.0341719	DSP	Distal
Enterocyte	chr1_178599044_178599544	2.11913	0.0341749	C1orf220	Distal
Enterocyte	chr12_45338266_45338766	2.10608	0.0341823	ANO6	Intronic
Enterocyte	chr13_43075073_43075573	1.3016	0.0341835	DNAJC15	Intronic
Enterocyte	chr7_153022851_153023351	1.99162	0.0341856	ACTR3B	Distal
Enterocyte	chr4_172982121_172982621	1.34224	0.0341868	GALNT7	Intronic
Enterocyte	chr3_28142238_28142738	2.04569	0.0341928	CMC1	Distal
Enterocyte	chr12_63102778_63103278	2.02472	0.0341992	AVPR1A	Distal
Enterocyte	chr21_33417474_33417974	1.26634	0.0341995	IFNGR2	Intronic
Enterocyte	chr5_34516549_34517049	1.63885	0.0341995	RAI14	Distal
Enterocyte	chr15_31108053_31108553	1.90523	0.0342016	MIR211	Intronic
Enterocyte	chr5_36529101_36529601	1.77386	0.0342021	SLC1A3	Distal
Enterocyte	chr13_34046474_34046974	2.18427	0.0342076	RFC3	Distal
Enterocyte	chr1_95558726_95559226	1.81367	0.0342078	LINC02607	Intronic
Enterocyte	chr5_92458969_92459469	2.18281	0.0342086	ARRDC3	Distal
Enterocyte	chr13_113083635_113084135	1.3602	0.0342086	F7	Intronic
Enterocyte	chr6_69370783_69371283	1.94302	0.0342098	LMBRD1	Intronic
Enterocyte	chr6_132491272_132491772	1.59196	0.0342098	STX7	Intronic
Enterocyte	chr8_126890774_126891274	1.84301	0.034213	PCAT1	Distal
Enterocyte	chr20_22466128_22466628	1.21599	0.0342147	LOC284788	Distal
Enterocyte	chr1_115184872_115185372	1.25521	0.0342151	TSPAN2	Distal
Enterocyte	chr18_10269711_10270211	1.74141	0.0342151	LINC01254	Distal
Enterocyte	chr2_10015903_10016403	1.72402	0.034222	KLF11	Distal
Enterocyte	chr20_46020510_46021010	1.86622	0.0342268	SLC12A5	Promoter
Enterocyte	chr12_51986831_51987331	1.72394	0.0342268	GRASP	Exonic
Enterocyte	chr8_74066814_74067314	1.92186	0.034227	LY96	Distal
Enterocyte	chr12_128857306_128857806	2.21052	0.0342304	GLT1D1	Intronic
Enterocyte	chr20_59688286_59688786	2.02088	0.0342337	LOC100506384	Intronic
Enterocyte	chr9_85431697_85432197	1.82692	0.0342353	AGTPBP1	Distal
Enterocyte	chr13_71460136_71460636	1.63466	0.0342384	DACH1	Intronic
Enterocyte	chr8_23361991_23362491	1.87577	0.0342405	LOC100507156	Intronic
Enterocyte	chr12_70560618_70561118	0.922449	0.0342418	PTPRB	Exonic
Enterocyte	chr3_57109737_57110237	1.68512	0.0342505	ARHGEF3	Intronic
Enterocyte	chr10_84095993_84096493	2.06985	0.0342701	GHITM	Distal
Enterocyte	chr15_95879320_95879820	2.1179	0.0342701	NR2F2	Distal
Enterocyte	chr19_34975843_34976343	1.68062	0.0342703	ZNF792	Distal
Enterocyte	chr2_176527122_176527622	1.5876	0.0342703	LINC01117	Distal
Enterocyte	chr1_17544724_17545224	1.19835	0.0342723	ARHGEF10L	Intronic
Enterocyte	chr1_182166240_182166740	1.61048	0.0342729	ZNF648	Intronic
Enterocyte	chr21_44658033_44658533	1.93719	0.0342798	KRTAP12-3	Exonic
Enterocyte	chrX_124194154_124194654	1.53407	0.0342802	SH2D1A	Intronic
Enterocyte	chr7_157136291_157136791	1.06265	0.0342814	UBE3C	Distal
Enterocyte	chr7_26696933_26697433	1.92847	0.0342827	C7orf71	Intronic
Enterocyte	chr4_163500859_163501359	1.56354	0.034286	TMA16	Intronic
Enterocyte	chr9_15433629_15434129	1.74497	0.0342947	SNAPC3	Intronic
Enterocyte	chr2_43553423_43553923	1.69803	0.034299	THADA	Intronic
Enterocyte	chr6_159880386_159880886	1.58111	0.0343008	MAS1	Distal
Enterocyte	chr18_58793847_58794347	1.64162	0.0343071	ZNF532	Distal
Enterocyte	chr2_9644573_9645073	1.32233	0.0343127	YWHAQ	Distal
Enterocyte	chr15_92682319_92682819	1.72461	0.0343131	LINC00930	Intronic
Enterocyte	chr20_60652545_60653045	2.05864	0.0343175	MIR548AG2	Distal
Enterocyte	chr6_80457281_80457781	0.932788	0.0343212	BCKDHB	Distal
Enterocyte	chr9_38011209_38011709	1.40915	0.0343212	SHB	Intronic
Enterocyte	chr16_82183929_82184429	1.61189	0.0343226	MPHOSPH6	Distal
Enterocyte	chr4_118824736_118825236	1.39192	0.0343226	SEC24D	Intronic
Enterocyte	chr2_170123089_170123589	1.95898	0.0343234	MYO3B	Distal
Enterocyte	chr3_43965642_43966142	1.76501	0.0343261	MIR138-1	Distal
Enterocyte	chr16_68398598_68399098	1.7523	0.0343311	SMPD3	Intronic
Enterocyte	chr1_14445162_14445662	1.92544	0.0343322	KAZN	Distal
Enterocyte	chr15_69515450_69515950	1.56426	0.0343374	DRAIC	Intronic
Enterocyte	chr12_4610406_4610906	1.96755	0.0343409	NDUFA9	Intronic
Enterocyte	chr7_159211313_159211813	2.1473	0.034345	VIPR2	Distal
Enterocyte	chr21_28849937_28850437	2.32916	0.0343461	N6AMT1	Intronic
Enterocyte	chr7_90604992_90605492	1.99602	0.034358	CDK14	Intronic
Enterocyte	chr12_11265927_11266427	1.88609	0.0343584	PRB3	Intronic
Enterocyte	chr12_119934688_119935188	1.75302	0.0343594	BICDL1	Distal
Enterocyte	chr7_17354691_17355191	1.55111	0.0343634	KCCAT333	Distal
Enterocyte	chr18_46555191_46555691	1.66382	0.0343827	LOXHD1	Intronic
Enterocyte	chr8_28969870_28970370	1.46134	0.0344028	HMBOX1	Exonic
Enterocyte	chr11_128730091_128730591	1.9711	0.0344036	SENCR	Intronic
Enterocyte	chr13_46546166_46546666	1.98507	0.0344125	LRCH1	Distal
Enterocyte	chr19_12840486_12840986	0.844554	0.0344125	RTBDN	Intronic
Enterocyte	chr5_126761616_126762116	1.74405	0.034416	LMNB1-DT	Intronic
Enterocyte	chr9_134545068_134545568	1.84814	0.0344165	COL5A1	Distal
Enterocyte	chr1_7406721_7407221	1.7468	0.0344205	VAMP3	Intronic
Enterocyte	chr20_52207343_52207843	1.81339	0.0344283	LINC01524	Distal
Enterocyte	chr15_45026649_45027149	1.49344	0.0344366	SORD	Intronic
Enterocyte	chr9_26565029_26565529	2.05785	0.0344368	CAAP1	Distal
Enterocyte	chr3_105355183_105355683	1.91117	0.0344368	ALCAM	Distal
Enterocyte	chr4_163392224_163392724	1.96193	0.0344376	NPY1R	Distal
Enterocyte	chr5_156359366_156359866	1.73604	0.0344416	SGCD	Intronic
Enterocyte	chr3_130340843_130341343	1.6993	0.0344447	COL6A5	Distal
Enterocyte	chr17_57928724_57929224	1.56168	0.0344483	CUEDC1	Intronic
Enterocyte	chr14_97106221_97106721	2.32902	0.0344621	LINC00618	Distal
Enterocyte	chr5_54874587_54875087	2.06752	0.0344681	ESM1	Distal
Enterocyte	chr10_6957232_6957732	1.76031	0.0344725	LINC00707	Distal
Enterocyte	chr3_98527166_98527666	1.65539	0.034478	GPR15	Intronic
Enterocyte	chr18_39742047_39742547	1.70337	0.0344889	MIR924HG	Intronic
Enterocyte	chr11_121898888_121899388	1.98059	0.0344965	MIR125B1	Distal
Enterocyte	chr4_25985267_25985767	1.61606	0.0344985	SEL1L3	Distal
Enterocyte	chr12_128540330_128540830	2.00331	0.0344988	MIR3612	Intronic
Enterocyte	chr1_42013815_42014315	1.84397	0.0345004	HIVEP3	Intronic
Enterocyte	chr2_15737536_15738036	1.98698	0.0345005	LINC01804	Intronic
Enterocyte	chr8_29546898_29547398	1.32617	0.0345079	DUSP4	Distal
Enterocyte	chr2_234555565_234556065	2.04408	0.0345079	ARL4C	Distal
Enterocyte	chr2_42845594_42846094	1.68731	0.0345079	HAAO	Distal
Enterocyte	chr14_32509790_32510290	1.86585	0.0345097	AKAP6	Intronic
Enterocyte	chr14_98245138_98245638	1.85703	0.0345114	LINC01550	Distal
Enterocyte	chr3_81936764_81937264	2.06659	0.0345115	GBE1	Distal
Enterocyte	chr2_88860686_88861186	2.03821	0.034512	MIR4436A	Distal
Enterocyte	chr5_133681882_133682382	2.21212	0.034512	FSTL4	Distal
Enterocyte	chr2_189500760_189501260	0.984354	0.034512	WDR75	Distal
Enterocyte	chr13_30006320_30006820	1.618	0.0345147	LINC00544	Distal
Enterocyte	chr20_11700793_11701293	1.7766	0.0345183	LINC00687	Distal
Enterocyte	chr1_167666390_167666890	1.68468	0.0345208	RCSD1	Intronic
Enterocyte	chr22_36236301_36236801	1.46451	0.0345243	APOL2	Intronic
Enterocyte	chr2_181320294_181320794	1.7867	0.0345259	MIR4437	Intronic
Enterocyte	chr4_76449156_76449656	1.76367	0.0345293	SHROOM3	Intronic
Enterocyte	chr12_15453523_15454023	1.95425	0.0345321	RERG	Intronic
Enterocyte	chr8_10542027_10542527	1.68052	0.0345326	PRSS55	Intronic
Enterocyte	chr1_20008394_20008894	1.44316	0.0345476	PLA2G5	Distal
Enterocyte	chr4_10913440_10913940	1.91921	0.034548	CLNK	Distal
Enterocyte	chr2_169014686_169015186	1.33245	0.0345518	ABCB11	Intronic
Enterocyte	chr10_116274523_116275023	1.74948	0.0345555	GFRA1	Promoter
Enterocyte	chr16_83138476_83138976	1.30108	0.0345573	LOC101928417	Intronic
Enterocyte	chr10_120457378_120457878	1.87457	0.0345651	PLPP4	Intronic
Enterocyte	chr20_10984802_10985302	1.19931	0.0345663	LOC101929413	Distal
Enterocyte	chr10_123733504_123734004	1.73735	0.0345663	GPR26	Intronic
Enterocyte	chr15_73959163_73959663	1.92505	0.0345743	LOXL1-AS1	Distal
Enterocyte	chr3_151283954_151284454	1.5903	0.0345753	P2RY14	Intronic
Enterocyte	chr3_30347527_30348027	1.29782	0.03458	TGFBR2	Distal
Enterocyte	chr6_1474785_1475285	2.13729	0.0345867	MIR6720	Distal
Enterocyte	chr3_153128989_153129489	1.99954	0.0345915	RAP2B	Distal
Enterocyte	chr9_109349205_109349705	1.47846	0.034598	EPB41L4B	Distal
Enterocyte	chr19_49417625_49418125	2.23227	0.0346009	PTH2	Exonic
Enterocyte	chr18_78871568_78872068	2.12139	0.0346009	SALL3	Distal
Enterocyte	chr5_78889726_78890226	1.96354	0.034605	ARSB	Intronic
Enterocyte	chr12_10130031_10130531	2.43102	0.0346088	CLEC7A	Promoter
Enterocyte	chr1_219463583_219464083	2.09191	0.0346112	LYPLAL1-DT	Distal
Enterocyte	chr9_4175780_4176280	1.58314	0.0346126	GLIS3	Intronic
Enterocyte	chr1_30808818_30809318	1.85611	0.0346158	LAPTM5	Distal
Enterocyte	chr16_49463003_49463503	1.96071	0.0346172	C16orf78	Distal
Enterocyte	chr2_189791594_189792094	1.88591	0.0346204	ORMDL1	Exonic
Enterocyte	chr6_37279739_37280239	1.66339	0.0346222	TMEM217	Intronic
Enterocyte	chr11_118088418_118088918	1.18087	0.0346231	SMIM35	Promoter
Enterocyte	chr2_101949270_101949770	1.62331	0.0346338	LINC01127	Distal
Enterocyte	chr18_35412501_35413001	1.2109	0.0346395	ZNF396	Distal
Enterocyte	chr3_169686794_169687294	1.4622	0.0346464	MECOM	Distal
Enterocyte	chr9_114547163_114547663	1.89639	0.0346484	ATP6V1G1	Distal
Enterocyte	chr6_24848458_24848958	1.99176	0.0346492	ARMH2	Intronic
Enterocyte	chr1_104467549_104468049	1.57954	0.0346623	AMY2A	Distal
Enterocyte	chr19_28294329_28294829	2.09731	0.0346623	LOC100420587	Distal
Enterocyte	chr3_131073864_131074364	2.05342	0.0346666	ASTE1	Intronic
Enterocyte	chr2_37654879_37655379	1.62374	0.0346753	CDC42EP3	Intronic
Enterocyte	chr22_28241655_28242155	1.67313	0.0346814	MIR5739	Intronic
Enterocyte	chr1_44113051_44113551	1.82103	0.0346818	KLF17	Distal
Enterocyte	chr7_98556288_98556788	1.44348	0.034682	NPTX2	Distal
Enterocyte	chr2_68817636_68818136	1.8344	0.0346849	BMP10	Exonic
Enterocyte	chr12_89427975_89428475	1.41047	0.0346849	DUSP6	Exonic
Enterocyte	chr5_173821597_173822097	1.60438	0.0346849	LINC01485	Distal
Enterocyte	chr13_101451997_101452497	1.80526	0.034686	ITGBL1	Promoter
Enterocyte	chr13_45289872_45290372	1.89841	0.0346871	SNORA31	Distal
Enterocyte	chr2_12728185_12728685	1.73652	0.0346875	MIR3125	Intronic
Enterocyte	chr6_167020191_167020691	2.15464	0.0346875	CCR6	Intronic
Enterocyte	chr12_119259452_119259952	2.09465	0.0346903	LINC00934	Distal
Enterocyte	chr10_97069935_97070435	1.31301	0.0346914	SLIT1-AS1	Intronic
Enterocyte	chr10_103849815_103850315	1.12765	0.0347008	SH3PXD2A	Intronic
Enterocyte	chr16_77988267_77988767	2.10665	0.034702	CLEC3A	Distal
Enterocyte	chr3_64107950_64108450	1.79594	0.0347108	PRICKLE2-AS2	Intronic
Enterocyte	chr10_103746504_103747004	1.69027	0.0347114	SH3PXD2A-AS1	Intronic
Enterocyte	chr7_150522694_150523194	2.06618	0.0347149	GIMAP7	Distal
Enterocyte	chr9_130036759_130037259	1.80295	0.0347194	FNBP1	Intronic
Enterocyte	chr8_21509274_21509774	1.96536	0.0347194	LOC101929172	Distal
Enterocyte	chr8_59065308_59065808	1.64951	0.0347194	TOX	Intronic
Enterocyte	chr18_7637263_7637763	2.04756	0.0347221	PTPRM	Intronic
Enterocyte	chr6_42707660_42708160	1.39148	0.0347269	PRPH2	Intronic
Enterocyte	chr1_233679057_233679557	1.78872	0.0347277	MIR4427	Distal
Enterocyte	chr1_65092644_65093144	1.55349	0.0347307	MIR101-1	Distal
Enterocyte	chr22_45777536_45778036	1.75336	0.0347314	MIR4762	Intronic
Enterocyte	chr11_44166761_44167261	1.63362	0.0347328	EXT2	Intronic
Enterocyte	chr5_125536558_125537058	1.90172	0.0347343	LINC02240	Intronic
Enterocyte	chr4_9894976_9895476	2.14646	0.0347386	DRD5	Intronic
Enterocyte	chr11_122150720_122151220	1.6899	0.0347386	MIR100	Intronic
Enterocyte	chr7_142454822_142455322	1.38074	0.0347449	PRSS58	Distal
Enterocyte	chr9_279647_280147	2.01134	0.0347449	C9orf66	Intronic
Enterocyte	chr19_32309910_32310410	1.65844	0.0347508	ZNF507	Distal
Enterocyte	chr2_3131364_3131864	1.87155	0.0347594	LINC01250	Distal
Enterocyte	chr17_58428136_58428636	1.72082	0.0347606	RNF43	Intronic
Enterocyte	chr3_37403564_37404064	1.81607	0.0347612	C3orf35	Intronic
Enterocyte	chr15_93929659_93930159	1.80722	0.0347666	LINC01580	Intronic
Enterocyte	chr14_53501483_53501983	2.09751	0.0347677	LOC101927620	Distal
Enterocyte	chr13_99361138_99361638	1.76558	0.0347719	MIR623	Intronic
Enterocyte	chr11_130489689_130490189	1.63599	0.0347749	ADAMTS15	Distal
Enterocyte	chr13_91846146_91846646	2.19474	0.0347752	GPC5	Intronic
Enterocyte	chr15_39213511_39214011	1.41493	0.0347779	C15orf54	Distal
Enterocyte	chr2_8546805_8547305	1.97575	0.0347786	LINC01814	Distal
Enterocyte	chr3_29758616_29759116	2.13415	0.0347786	RBMS3-AS1	Intronic
Enterocyte	chr6_5115119_5115619	1.48716	0.034779	PPP1R3G	Intronic
Enterocyte	chr6_78909302_78909802	1.45181	0.0347829	IRAK1BP1	Intronic
Enterocyte	chr1_228071617_228072117	1.25268	0.0347846	ARF1	Distal
Enterocyte	chr7_46908764_46909264	2.10766	0.0347846	LOC730338	Distal
Enterocyte	chr17_35240363_35240863	1.56333	0.0347879	SLFN5	Distal
Enterocyte	chr8_121391577_121392077	2.02895	0.0347889	HAS2-AS1	Distal
Enterocyte	chr22_45940901_45941401	2.02272	0.0347922	WNT7B	Intronic
Enterocyte	chr3_122608853_122609353	1.96384	0.0347923	PARP15	Intronic
Enterocyte	chr7_33581208_33581708	1.46943	0.0347932	BMPER	Intronic
Enterocyte	chr5_159052138_159052638	2.32884	0.0348011	EBF1	Intronic
Enterocyte	chr17_15655081_15655581	1.20433	0.0348074	CDRT1	Intronic
Enterocyte	chr3_183513217_183513717	1.7103	0.0348133	KLHL6-AS1	Intronic
Enterocyte	chr7_79244772_79245272	1.49269	0.0348245	MAGI2-AS3	Intronic
Enterocyte	chr17_57603452_57603952	1.3499	0.0348263	LOC101927539	Intronic
Enterocyte	chr1_115107783_115108283	1.91614	0.0348277	TSPAN2	Distal
Enterocyte	chr7_78894732_78895232	2.36976	0.0348277	MAGI2-AS2	Intronic
Enterocyte	chr7_26891682_26892182	1.92615	0.0348329	SKAP2	Intronic
Enterocyte	chr9_4933297_4933797	2.10813	0.0348413	JAK2	Distal
Enterocyte	chr2_144606687_144607187	1.82297	0.0348443	LINC01412	Distal
Enterocyte	chr10_69100898_69101398	2.09515	0.0348469	SRGN	Intronic
Enterocyte	chr10_11309995_11310495	1.76547	0.0348518	CELF2-AS1	Intronic
Enterocyte	chr21_26547484_26547984	2.20917	0.0348518	CYYR1	Intronic
Enterocyte	chr6_1105982_1106482	2.12953	0.0348518	LINC01622	Distal
Enterocyte	chr6_7822612_7823112	2.01499	0.0348518	TXNDC5	Intronic
Enterocyte	chr8_11422545_11423045	1.8388	0.0348526	FAM167A	Exonic
Enterocyte	chr2_240705319_240705819	1.74763	0.0348589	AQP12A	Distal
Enterocyte	chr8_66463378_66463878	1.96822	0.0348599	VXN	Intronic
Enterocyte	chr9_27771728_27772228	1.79389	0.0348645	C9orf72	Distal
Enterocyte	chr7_106418022_106418522	2.07637	0.0348726	NAMPT	Distal
Enterocyte	chr6_108795756_108796256	1.77111	0.0348745	LINC00222	Distal
Enterocyte	chr11_125496027_125496527	1.38614	0.0348827	FEZ1	Promoter
Enterocyte	chr8_76580824_76581324	2.01753	0.0348827	ZFHX4	Intronic
Enterocyte	chr1_63772829_63773329	1.48164	0.0348827	ROR1	Promoter
Enterocyte	chr1_55354167_55354667	1.92826	0.0348835	MIR4422	Distal
Enterocyte	chr1_32501867_32502367	1.61656	0.0348842	ZBTB8B	Intronic
Enterocyte	chr10_76113912_76114412	1.51256	0.0348872	LOC105378367	Intronic
Enterocyte	chr3_11079114_11079614	2.15949	0.0348877	HRH1	Distal
Enterocyte	chr12_4111224_4111724	1.51318	0.0348912	CCND2	Distal
Enterocyte	chr6_166599287_166599787	1.93803	0.0348922	MIR1913	Intronic
Enterocyte	chr17_59455680_59456180	1.81489	0.0349012	LINC01476	Intronic
Enterocyte	chr6_150183049_150183549	1.30995	0.0349012	PPP1R14C	Intronic
Enterocyte	chr9_27110999_27111499	1.94022	0.0349029	TEK	Intronic
Enterocyte	chr7_46291750_46292250	1.7212	0.0349125	IGFBP3	Distal
Enterocyte	chr10_50469763_50470263	1.24614	0.0349151	SGMS1-AS1	Intronic
Enterocyte	chr18_75639454_75639954	1.81077	0.034932	LINC01898	Distal
Enterocyte	chr10_4294160_4294660	1.212	0.0349329	LINC00702	Distal
Enterocyte	chr22_44482278_44482778	1.15993	0.0349393	RTL6	Distal
Enterocyte	chr8_124526557_124527057	1.90844	0.0349398	NDUFB9	Exonic
Enterocyte	chr7_50436603_50437103	1.69134	0.0349408	DDC-AS1	Distal
Enterocyte	chr7_141960581_141961081	1.63551	0.0349463	TAS2R38	Intronic
Enterocyte	chr18_55439881_55440381	1.94182	0.034955	TCF4-AS1	Intronic
Enterocyte	chr8_24471349_24471849	2.06665	0.0349562	ADAM7	Intronic
Enterocyte	chr3_24936553_24937053	1.84131	0.0349601	RARB	Intronic
Enterocyte	chr7_126657591_126658091	2.07803	0.0349621	MIR592	Intronic
Enterocyte	chr15_53962887_53963387	1.53257	0.034965	UNC13C	Distal
Enterocyte	chr1_153866229_153866729	1.28909	0.0349691	GATAD2B	Intronic
Enterocyte	chr22_39658321_39658821	1.42069	0.0349719	CACNA1I	Intronic
Enterocyte	chr9_77677331_77677831	2.08301	0.034977	GNA14	Distal
Enterocyte	chr10_95756307_95756807	1.72653	0.0349818	ENTPD1	Exonic
Enterocyte	chr8_105278124_105278624	1.59953	0.0349836	ZFPM2	Intronic
Enterocyte	chr19_28991109_28991609	1.95559	0.0349846	LINC01532	Distal
Enterocyte	chr7_101794289_101794789	1.8193	0.0349993	CUX1	Distal
Enterocyte	chr3_16050934_16051434	1.65478	0.035011	GALNT15	Distal
Enterocyte	chr7_72465556_72466056	1.81729	0.0350129	CALN1	Distal
Enterocyte	chr1_52374144_52374644	1.94839	0.035017	CC2D1B	Intronic
Enterocyte	chr5_150329015_150329515	2.06005	0.0350203	ARSI	Intronic
Enterocyte	chr1_167637235_167637735	1.58329	0.035022	RCSD1	Intronic
Enterocyte	chr10_69739771_69740271	2.27931	0.0350225	COL13A1	Distal
Enterocyte	chr15_78035941_78036441	1.25004	0.0350273	TBC1D2B	Intronic
Enterocyte	chr6_15280953_15281453	1.82533	0.035032	JARID2-AS1	Intronic
Enterocyte	chr1_66349204_66349704	1.96875	0.0350356	SGIP1	Intronic
Enterocyte	chr20_9067545_9068045	1.11513	0.0350356	PLCB4	Promoter
Enterocyte	chr12_97275160_97275660	1.86682	0.0350377	RMST	Distal
Enterocyte	chr5_57777008_57777508	1.95096	0.0350377	LINC02225	Distal
Enterocyte	chr11_115765845_115766345	2.12659	0.0350394	LINC00900	Distal
Enterocyte	chr3_43138450_43138950	2.03253	0.0350394	POMGNT2	Distal
Enterocyte	chr18_75052311_75052811	1.95539	0.0350416	ZADH2	Intronic
Enterocyte	chr2_216222453_216222953	1.36347	0.0350428	LINC01963	Distal
Enterocyte	chr3_113223881_113224381	1.97407	0.0350437	BOC	Intronic
Enterocyte	chr16_12234008_12234508	2.05453	0.0350482	SNX29	Intronic
Enterocyte	chr3_52804848_52805348	1.93799	0.0350482	ITIH3	Exonic
Enterocyte	chr7_131683640_131684140	2.05764	0.0350498	PODXL	Distal
Enterocyte	chr22_37120568_37121068	1.77214	0.0350513	TMPRSS6	Distal
Enterocyte	chr16_77898074_77898574	2.05326	0.0350526	VAT1L	Intronic
Enterocyte	chr15_91264597_91265097	2.15295	0.0350526	CRAT37	Intronic
Enterocyte	chr17_82972963_82973463	1.85625	0.0350526	B3GNTL1	Intronic
Enterocyte	chr8_60974666_60975166	1.65466	0.0350542	LOC100130298	Distal
Enterocyte	chr18_58638434_58638934	1.83048	0.0350603	ALPK2	Distal
Enterocyte	chr7_77367682_77368182	1.67828	0.0350618	GSAP	Intronic
Enterocyte	chr17_33083844_33084344	1.6197	0.0350642	SPACA3	Intronic
Enterocyte	chr3_128591962_128592462	1.4262	0.0350819	LINC01565	Distal
Enterocyte	chr8_132609962_132610462	2.21996	0.0350839	HPYR1	Exonic
Enterocyte	chr6_100968931_100969431	1.57357	0.0350854	ASCC3	Distal
Enterocyte	chrX_1214439_1214939	1.88249	0.0350885	XG	Distal
Enterocyte	chr19_39745606_39746106	2.1671	0.035103	CLC	Distal
Enterocyte	chr6_2734616_2735116	1.50705	0.0351032	MYLK4	Intronic
Enterocyte	chrX_138925317_138925817	2.16088	0.0351053	FGF13-AS1	Intronic
Enterocyte	chr10_30420720_30421220	1.99087	0.0351085	MAP3K8	Distal
Enterocyte	chr13_106129207_106129707	1.37899	0.035111	LINC00460	Distal
Enterocyte	chr7_83852110_83852610	1.44373	0.035111	SEMA3E	Distal
Enterocyte	chr16_49638726_49639226	1.86186	0.035111	ZNF423	Intronic
Enterocyte	chr12_22406612_22407112	2.15575	0.035111	ST8SIA1	Distal
Enterocyte	chr14_103367970_103368470	1.48614	0.035111	MARK3	Distal
Enterocyte	chr11_126073139_126073639	1.2684	0.035111	CDON	Distal
Enterocyte	chr5_16826658_16827158	1.52943	0.0351123	MYO10	Intronic
Enterocyte	chr3_18766930_18767430	1.86233	0.0351127	SATB1-AS1	Intronic
Enterocyte	chr8_118839865_118840365	1.21973	0.035119	TNFRSF11B	Intronic
Enterocyte	chr1_5417990_5418490	1.51476	0.0351214		Distal
Enterocyte	chr10_27660265_27660765	1.90551	0.0351263	MKX-AS1	Distal
Enterocyte	chr6_107492975_107493475	1.66745	0.0351312	SOBP	Intronic
Enterocyte	chr6_152004074_152004574	2.19797	0.0351358	ESR1	Intronic
Enterocyte	chr17_43329382_43329882	1.88708	0.0351358	CCDC200	Distal
Enterocyte	chr7_65385649_65386149	1.4952	0.035136	ZNF92	Intronic
Enterocyte	chr18_58316849_58317349	1.01945	0.0351394	MIR122	Intronic
Enterocyte	chr20_24522378_24522878	1.94375	0.0351479	SYNDIG1	Intronic
Enterocyte	chr7_106819450_106819950	1.91744	0.0351479	PIK3CG	Distal
Enterocyte	chr5_78550979_78551479	1.65406	0.035148	SCAMP1	Intronic
Enterocyte	chr2_62159286_62159786	1.87909	0.0351648	B3GNT2	Distal
Enterocyte	chr17_13469716_13470216	2.13977	0.0351729	MIR548H3	Distal
Enterocyte	chr9_113957671_113958171	1.39451	0.0351746	ZNF618	Intronic
Enterocyte	chr10_96681449_96681949	1.52353	0.0351748	PIK3AP1	Intronic
Enterocyte	chr1_44717659_44718159	2.0439	0.0351759	RNU5F-1	Intronic
Enterocyte	chr7_149144988_149145488	1.26532	0.0351813	ZNF398	Intronic
Enterocyte	chr19_44685887_44686387	1.32101	0.035185	CEACAM16	Distal
Enterocyte	chr5_60312267_60312767	1.96069	0.0351888	PART1	Intronic
Enterocyte	chr7_29956047_29956547	1.64049	0.0351917	SCRN1	Intronic
Enterocyte	chr4_175413560_175414060	1.88876	0.0351917	LOC101928590	Distal
Enterocyte	chr3_12766225_12766725	1.75021	0.0351917	TMEM40	Intronic
Enterocyte	chr2_217610497_217610997	1.39888	0.035198	DIRC3	Intronic
Enterocyte	chr6_161257652_161258152	1.92459	0.0351995	AGPAT4	Intronic
Enterocyte	chrX_16889144_16889644	1.92196	0.0351995	RBBP7	Distal
Enterocyte	chr10_10798378_10798878	1.76218	0.0351995	SFTA1P	Distal
Enterocyte	chr1_95951692_95952192	2.28113	0.0352112	LOC102723661	Intronic
Enterocyte	chr21_26471018_26471518	1.52189	0.0352123	CYYR1	Intronic
Enterocyte	chr6_16547545_16548045	1.59069	0.0352154	ATXN1	Intronic
Enterocyte	chr3_8482187_8482687	2.00884	0.0352161	LMCD1	Intronic
Enterocyte	chr15_70492639_70493139	1.08925	0.0352263	SALRNA3	Distal
Enterocyte	chr6_9095791_9096291	2.12939	0.035228	LOC100506207	Distal
Enterocyte	chr2_183091315_183091815	0.991238	0.0352295	DUSP19	Intronic
Enterocyte	chr14_64266191_64266691	1.3301	0.0352319	ESR2	Intronic
Enterocyte	chr1_222521654_222522154	2.19969	0.0352374	HHIPL2	Distal
Enterocyte	chr12_70691233_70691733	1.2595	0.0352375	PTPRB	Intronic
Enterocyte	chr17_49739572_49740072	1.81319	0.0352471	SLC35B1	Intronic
Enterocyte	chr7_157974618_157975118	1.9527	0.0352489	LOC100506585	Intronic
Enterocyte	chr10_48951020_48951520	1.59655	0.0352512	LRRC18	Intronic
Enterocyte	chr6_107622200_107622700	1.73965	0.0352585	SOBP	Intronic
Enterocyte	chr4_108351106_108351606	1.78906	0.0352592	LEF1	Distal
Enterocyte	chr1_37237945_37238445	2.24341	0.0352674	MIR4255	Distal
Enterocyte	chr17_39894671_39895171	1.6951	0.0352681	GSDMB	Distal
Enterocyte	chrX_44012635_44013135	2.15377	0.0352787	NDP	Distal
Enterocyte	chr2_46727640_46728140	1.57442	0.0352823	SOCS5	Intronic
Enterocyte	chr3_139551958_139552458	1.56417	0.0352827	RBP1	Intronic
Enterocyte	chr13_95644525_95645025	1.60065	0.0352829	DZIP1	Promoter
Enterocyte	chr1_235004894_235005394	1.22298	0.0352932	LOC101927851	Distal
Enterocyte	chr14_71468690_71469190	1.85993	0.0352932	SNORD56B	Intronic
Enterocyte	chr11_60878546_60879046	1.76992	0.0352955	ZP1	Distal
Enterocyte	chr11_125208273_125208773	1.96017	0.0352959	PKNOX2	Intronic
Enterocyte	chr13_51292085_51292585	1.72002	0.0352959	SERPINE3	Distal
Enterocyte	chr9_34861918_34862418	1.71769	0.0353013	FAM205C	Distal
Enterocyte	chr11_22786465_22786965	1.87211	0.0353078	SVIP	Intronic
Enterocyte	chr2_110859051_110859551	1.979	0.0353083	ACOXL	Intronic
Enterocyte	chr12_96514271_96514771	1.89938	0.0353083	CFAP54	Intronic
Enterocyte	chr8_38015187_38015687	1.8044	0.0353103	EIF4EBP1	Distal
Enterocyte	chr16_10297338_10297838	2.01983	0.0353127	ATF7IP2	Intronic
Enterocyte	chr10_62335304_62335804	1.90855	0.0353141	ZNF365	Distal
Enterocyte	chr10_110200446_110200946	1.98034	0.0353141	MXI1	Distal
Enterocyte	chr16_12319360_12319860	1.42013	0.0353144	SNX29	Intronic
Enterocyte	chr14_77909841_77910341	1.91286	0.0353144	ADCK1	Intronic
Enterocyte	chr6_129637825_129638325	1.38869	0.0353257	ARHGAP18	Intronic
Enterocyte	chr8_41648691_41649191	1.59729	0.0353259	NKX6-3	Intronic
Enterocyte	chr12_4265220_4265720	1.74579	0.0353276	CCND2	Intronic
Enterocyte	chr1_157055596_157056096	1.93717	0.0353339	ARHGEF11	Distal
Enterocyte	chr2_33555130_33555630	1.7509	0.0353343	FAM98A	Intronic
Enterocyte	chr1_30868415_30868915	1.78403	0.0353343	SDC3	Distal
Enterocyte	chr4_157701275_157701775	1.77241	0.0353343	LINC02433	Distal
Enterocyte	chr16_22694829_22695329	1.39866	0.0353343	HS3ST2	Intronic
Enterocyte	chr14_101020810_101021310	2.00875	0.0353351	MIR379	Promoter
Enterocyte	chr14_91386868_91387368	1.80667	0.0353437	CCDC88C	Intronic
Enterocyte	chr4_89788216_89788716	1.63916	0.0353437	SNCA-AS1	Intronic
Enterocyte	chr16_17555057_17555557	1.84018	0.0353455	XYLT1	Distal
Enterocyte	chr3_40960887_40961387	1.79758	0.0353499	CTNNB1	Distal
Enterocyte	chrX_12961148_12961648	1.65587	0.0353517	TMSB4X	Distal
Enterocyte	chr11_95643266_95643766	1.55716	0.0353547	CEP57	Distal
Enterocyte	chr12_2013845_2014345	1.58873	0.0353547	DCP1B	Intronic
Enterocyte	chr7_49631894_49632394	1.71062	0.0353547	VWC2	Distal
Enterocyte	chr1_237411590_237412090	1.48276	0.0353596	MIR4428	Intronic
Enterocyte	chr1_23475043_23475543	1.74373	0.035362	ASAP3	Intronic
Enterocyte	chr15_52487513_52488013	2.09791	0.0353723	MYO5A	Intronic
Enterocyte	chrX_65671256_65671756	1.83835	0.035376	MSN	Intronic
Enterocyte	chr14_93975978_93976478	2.23119	0.0353771	ASB2	Intronic
Enterocyte	chr8_37826979_37827479	1.4425	0.0353793	BRF2	Intronic
Enterocyte	chr1_148155688_148156188	1.5956	0.0353793	NBPF11	Distal
Enterocyte	chr8_26189002_26189502	1.66344	0.0353804	PPP2R2A	Distal
Enterocyte	chr16_73340098_73340598	1.68246	0.0353858	LINC01568	Distal
Enterocyte	chr2_15734339_15734839	1.58712	0.0353878	LINC01804	Intronic
Enterocyte	chr22_25734181_25734681	1.68412	0.0353919	MYO18B	Distal
Enterocyte	chr8_42147869_42148369	2.03137	0.0354	AP3M2	Distal
Enterocyte	chr3_72618685_72619185	1.85104	0.0354083	RYBP	Distal
Enterocyte	chr2_217037943_217038443	2.33702	0.0354083	LINC01921	Distal
Enterocyte	chr2_229520542_229521042	2.21635	0.0354086	DNER	Intronic
Enterocyte	chr3_190265659_190266159	1.14411	0.0354096	CLDN1	Distal
Enterocyte	chr21_14366914_14367414	1.59322	0.0354115	HSPA13	Intronic
Enterocyte	chr11_101749724_101750224	1.4104	0.0354133	TRPC6	Intronic
Enterocyte	chr7_137670524_137671024	1.90599	0.0354138	DGKI	Intronic
Enterocyte	chr7_156876768_156877268	1.81849	0.0354187	LMBR1	Intronic
Enterocyte	chr5_112077172_112077672	1.85751	0.0354229	NREP	Distal
Enterocyte	chr1_58848770_58849270	1.12445	0.0354275	LINC01135	Intronic
Enterocyte	chr11_36354287_36354787	1.14245	0.035435	PRR5L	Intronic
Enterocyte	chr10_14062812_14063312	1.96926	0.035435	LOC101928453	Intronic
Enterocyte	chr6_16701033_16701533	1.46937	0.0354358	ATXN1	Intronic
Enterocyte	chr13_32691760_32692260	1.1202	0.0354375	PDS5B	Intronic
Enterocyte	chr16_64892802_64893302	2.11285	0.0354384	CDH11	Distal
Enterocyte	chr13_41465113_41465613	1.81702	0.0354441	RGCC	Intronic
Enterocyte	chr4_11735518_11736018	1.55472	0.0354503	HS3ST1	Distal
Enterocyte	chr13_106450332_106450832	1.95024	0.0354506	LINC00460	Distal
Enterocyte	chr4_9933949_9934449	1.87747	0.0354525	SLC2A9	Intronic
Enterocyte	chrX_69200687_69201187	1.99952	0.0354525	LINC00269	Intronic
Enterocyte	chr9_130130876_130131376	1.51615	0.0354531	GPRACR	Intronic
Enterocyte	chr7_1943659_1944159	1.71551	0.0354651	MIR4655	Intronic
Enterocyte	chr5_142726285_142726785	1.89773	0.0354774	LINC01844	Distal
Enterocyte	chr1_112344643_112345143	1.90146	0.0354798	CTTNBP2NL	Distal
Enterocyte	chr6_137587578_137588078	1.89455	0.0354801	LOC102723649	Distal
Enterocyte	chr20_4150060_4150560	1.07361	0.0354801	SMOX	Intronic
Enterocyte	chrX_11341846_11342346	2.03763	0.0354801	MIR548AX	Intronic
Enterocyte	chr3_159130039_159130539	1.73136	0.0354801	SCHIP1	Intronic
Enterocyte	chr8_101416426_101416926	1.73086	0.0354801	GRHL2	Distal
Enterocyte	chrX_11820101_11820601	2.11757	0.0354801	MSL3	Distal
Enterocyte	chr21_25507483_25507983	1.85172	0.0354801	MIR155HG	Intronic
Enterocyte	chrX_39877809_39878309	2.35021	0.0354852	MIR1587	Distal
Enterocyte	chr14_32693698_32694198	1.57685	0.0354852	NPAS3	Intronic
Enterocyte	chr1_201128063_201128563	1.61423	0.0354855	ASCL5	Distal
Enterocyte	chr3_4023790_4024290	1.77518	0.0354855	LRRN1	Intronic
Enterocyte	chr3_113008058_113008558	2.05848	0.0354855	NEPRO	Exonic
Enterocyte	chr17_56990929_56991429	2.25746	0.0354879	SCPEP1	Intronic
Enterocyte	chr2_216550263_216550763	1.29911	0.0354906	RPL37A	Intronic
Enterocyte	chr13_98398957_98399457	1.61557	0.0354978	STK24	Intronic
Enterocyte	chr6_3796303_3796803	1.74226	0.0354978	PXDC1	Distal
Enterocyte	chr1_207444800_207445300	1.93846	0.0355018	CR2	Distal
Enterocyte	chr19_54905820_54906320	1.70899	0.0355067	NCR1	Promoter
Enterocyte	chr14_31060763_31061263	1.90732	0.0355174	STRN3	Intronic
Enterocyte	chr5_38876604_38877104	1.92405	0.035518	OSMR	Intronic
Enterocyte	chr8_11956222_11956722	1.47328	0.0355206	DEFB136	Distal
Enterocyte	chr3_102233895_102234395	1.87724	0.0355216	ZPLD1	Intronic
Enterocyte	chr15_86214896_86215396	1.85457	0.0355235	AGBL1	Intronic
Enterocyte	chr2_8243839_8244339	2.00863	0.035525	LINC00298	Intronic
Enterocyte	chr11_60310504_60311004	1.91847	0.0355262	MS4A6E	Distal
Enterocyte	chr4_22478354_22478854	1.7135	0.0355262	ADGRA3	Intronic
Enterocyte	chr17_14789892_14790392	2.03383	0.0355391	CDRT7	Distal
Enterocyte	chr9_6102607_6103107	1.95277	0.0355399	RANBP6	Distal
Enterocyte	chr10_107660916_107661416	1.82301	0.0355406	SORCS1	Distal
Enterocyte	chr16_56764718_56765218	1.84367	0.0355435	NUP93	Intronic
Enterocyte	chrX_72391067_72391567	1.8738	0.0355477	CITED1	Intronic
Enterocyte	chr5_170302310_170302810	1.60362	0.035548	LCP2	Distal
Enterocyte	chr4_113773643_113774143	1.41568	0.0355526	CAMK2D	Distal
Enterocyte	chr12_132056302_132056802	1.58289	0.0355544	SNORA49	Intronic
Enterocyte	chr20_15634106_15634606	1.92051	0.0355619	MACROD2-AS1	Intronic
Enterocyte	chr3_114222033_114222533	1.99533	0.0355619	ZNF80	Distal
Enterocyte	chr5_72472725_72473225	1.89176	0.0355643	ZNF366	Intronic
Enterocyte	chr2_197255461_197255961	1.53753	0.0355646	ANKRD44-IT1	Intronic
Enterocyte	chr2_12036587_12037087	2.10422	0.0355665	MIR3681	Intronic
Enterocyte	chr3_69871275_69871775	2.17824	0.0355707	SAMMSON	Intronic
Enterocyte	chr6_148593711_148594211	1.84066	0.0355743	UST	Distal
Enterocyte	chr13_40206506_40207006	1.86871	0.0355757	LINC00548	Intronic
Enterocyte	chr2_60369950_60370450	1.48154	0.0355757	MIR4432	Intronic
Enterocyte	chr10_79939724_79940224	1.82241	0.0355818	SFTPD	Intronic
Enterocyte	chr13_76641558_76642058	2.04658	0.0355923	KCTD12	Distal
Enterocyte	chr1_222272330_222272830	1.84342	0.0355995	HHIPL2	Distal
Enterocyte	chrX_132591836_132592336	1.98688	0.0356026	HS6ST2-AS1	Distal
Enterocyte	chr10_119113738_119114238	1.39577	0.0356047	FAM45A	Intronic
Enterocyte	chr10_94026614_94027114	1.96881	0.0356047	PLCE1	Intronic
Enterocyte	chr7_150734137_150734637	1.93488	0.0356047	GIMAP5	Intronic
Enterocyte	chr2_130369300_130369800	1.59088	0.0356047	PTPN18	Intronic
Enterocyte	chr6_17479847_17480347	1.74051	0.0356047	CAP2	Intronic
Enterocyte	chr5_52895711_52896211	1.71018	0.0356051	ITGA2	Intronic
Enterocyte	chr14_64204705_64205205	2.21541	0.0356064	MIR548H1	Intronic
Enterocyte	chr10_122152481_122152981	1.40387	0.0356099	BTBD16	Intronic
Enterocyte	chr5_151693931_151694431	1.7279	0.0356118	SPARC	Intronic
Enterocyte	chr6_142029985_142030485	1.71656	0.0356118	NMBR	Distal
Enterocyte	chr12_128140365_128140865	2.1168	0.0356219	LINC02368	Distal
Enterocyte	chr2_55083209_55083709	2.05484	0.0356299	RTN4	Distal
Enterocyte	chr11_105701062_105701562	1.89773	0.0356326	GRIA4	Intronic
Enterocyte	chr12_108685693_108686193	1.83976	0.0356326	CORO1C	Intronic
Enterocyte	chr2_170666204_170666704	1.60454	0.0356408	LINC01124	Distal
Enterocyte	chrX_70259342_70259842	1.52249	0.0356408	P2RY4	Exonic
Enterocyte	chr10_116044623_116045123	1.54404	0.0356417	GFRA1	Distal
Enterocyte	chr8_1671797_1672297	2.01941	0.0356422	DLGAP2-AS1	Intronic
Enterocyte	chr11_86108169_86108669	2.11651	0.0356422	PICALM	Distal
Enterocyte	chr1_86435276_86435776	1.87478	0.0356422	CLCA2	Intronic
Enterocyte	chr7_158469336_158469836	1.69828	0.0356428	MIR595	Intronic
Enterocyte	chr2_134818208_134818708	1.63447	0.0356444	ACMSD	Intronic
Enterocyte	chr19_47336754_47337254	1.72631	0.0356486	C5AR2	Intronic
Enterocyte	chr1_161185309_161185809	1.49204	0.0356522	B4GALT3	Exonic
Enterocyte	chr4_184751436_184751936	1.52728	0.0356555	CENPU	Distal
Enterocyte	chr1_200714555_200715055	1.67868	0.035656	CAMSAP2	Distal
Enterocyte	chr22_32661158_32661658	1.8819	0.03566	TIMP3	Intronic
Enterocyte	chr4_67575229_67575729	1.82377	0.0356666	STAP1	Exonic
Enterocyte	chr7_28123698_28124198	2.0115	0.0356666	JAZF1-AS1	Intronic
Enterocyte	chr20_58042615_58043115	1.92023	0.0356702	C20orf85	Distal
Enterocyte	chr8_6690319_6690819	1.66097	0.0356702	MCPH1-AS1	Intronic
Enterocyte	chr1_11357199_11357699	1.86337	0.0356733	UBIAD1	Distal
Enterocyte	chr2_147049831_147050331	1.87208	0.0356762	ACVR2A	Distal
Enterocyte	chr3_52958948_52959448	1.78742	0.0356762	STIMATE	Intronic
Enterocyte	chr2_230224912_230225412	1.74746	0.0356807	SP110	Intronic
Enterocyte	chr5_174751170_174751670	1.24731	0.0356859	MIR4634	Promoter
Enterocyte	chr16_15961045_15961545	1.62254	0.0356878	ABCC1	Intronic
Enterocyte	chrX_79221126_79221626	2.1406	0.0356898	GPR174	Distal
Enterocyte	chr4_55328975_55329475	1.63596	0.0356995	SRD5A3	Distal
Enterocyte	chr12_75879702_75880202	1.21934	0.0357016	PHLDA1	Distal
Enterocyte	chr9_68648200_68648700	1.61143	0.0357066	PIP5K1B	Distal
Enterocyte	chr17_64997443_64997943	1.54204	0.0357094	GNA13	Distal
Enterocyte	chr10_22683875_22684375	1.86049	0.0357095	PIP4K2A	Intronic
Enterocyte	chr8_131810075_131810575	2.02837	0.035712	EFR3A	Distal
Enterocyte	chr12_108282668_108283168	2.2057	0.0357158	CMKLR1	Distal
Enterocyte	chr9_75459258_75459758	1.68218	0.0357162	OSTF1	Distal
Enterocyte	chr9_70441724_70442224	2.1998	0.0357171	KLF9	Distal
Enterocyte	chr8_128044941_128045441	1.65503	0.0357171	MIR1207	Intronic
Enterocyte	chr6_170152236_170152736	1.32157	0.0357301	LOC102724511	Distal
Enterocyte	chr20_10654513_10655013	1.14207	0.0357341	MIR6870	Intronic
Enterocyte	chr5_80935904_80936404	1.44969	0.0357341	RASGRF2	Distal
Enterocyte	chr22_47862456_47862956	1.98217	0.0357352	LOC284930	Distal
Enterocyte	chr14_75340919_75341419	1.62077	0.0357484	LINC01220	Distal
Enterocyte	chr15_62509009_62509509	1.56108	0.0357623	TLN2	Distal
Enterocyte	chr2_88840301_88840801	1.77117	0.0357623	MIR4436A	Distal
Enterocyte	chr14_50795717_50796217	1.95087	0.0357632	LOC105370489	Intronic
Enterocyte	chr1_115809030_115809530	1.42077	0.0357698	NHLH2	Distal
Enterocyte	chr20_21594210_21594710	1.78434	0.0357706	LINC01727	Intronic
Enterocyte	chr10_93616826_93617326	2.03047	0.0357829	PDE6C	Intronic
Enterocyte	chr9_27700948_27701448	1.73286	0.0357858	C9orf72	Distal
Enterocyte	chr10_48529309_48529809	1.90078	0.0357877	ARHGAP22	Intronic
Enterocyte	chr5_73387769_73388269	1.38183	0.0357909	FOXD1	Distal
Enterocyte	chr12_130546720_130547220	2.06113	0.0357915	RIMBP2	Intronic
Enterocyte	chr8_61734962_61735462	1.7327	0.0357928	MIR4470	Distal
Enterocyte	chr4_95547350_95547850	1.76255	0.0357991	UNC5C	Intronic
Enterocyte	chr6_7821409_7821909	1.90401	0.0357992	TXNDC5	Intronic
Enterocyte	chr15_57826992_57827492	1.56678	0.0358134	POLR2M	Distal
Enterocyte	chr9_19551410_19551910	2.06614	0.035818	ACER2	Intronic
Enterocyte	chr2_106934918_106935418	1.6099	0.0358209	ST6GAL2	Distal
Enterocyte	chr1_202158256_202158756	1.45459	0.0358213	PTPN7	Exonic
Enterocyte	chr14_42017468_42017968	1.7737	0.0358264	LRFN5	Distal
Enterocyte	chrX_14026115_14026615	1.89087	0.0358393	GEMIN8	Intronic
Enterocyte	chr6_118186447_118186947	2.0418	0.0358393	SLC35F1	Intronic
Enterocyte	chr12_3632235_3632735	1.42965	0.0358397	CRACR2A	Intronic
Enterocyte	chr12_13444040_13444540	1.4105	0.0358432	LINC01559	Distal
Enterocyte	chr4_80082617_80083117	1.15371	0.0358432	ANTXR2	Intronic
Enterocyte	chrX_39976493_39976993	2.08034	0.0358481	MIR1587	Distal
Enterocyte	chr2_44237140_44237640	1.51918	0.0358549	SLC3A1	Intronic
Enterocyte	chr3_24810797_24811297	1.91606	0.035861	RARB	Intronic
Enterocyte	chr2_204078250_204078750	1.99114	0.0358627	ICOS	Distal
Enterocyte	chr12_131511778_131512278	1.49581	0.0358627	LINC02370	Distal
Enterocyte	chr6_39040982_39041482	1.74786	0.03587	GLP1R	Distal
Enterocyte	chrX_18654874_18655374	1.8767	0.03587	RS1	Intronic
Enterocyte	chr10_72490726_72491226	1.78719	0.0358716	MICU1	Intronic
Enterocyte	chr4_1606497_1606997	2.06416	0.0358765	FAM53A	Distal
Enterocyte	chrX_40473277_40473777	2.24032	0.0358817	ATP6AP2	Distal
Enterocyte	chr21_41216963_41217463	1.03448	0.0358836	PLAC4	Intronic
Enterocyte	chr9_92189356_92189856	1.86067	0.0358853	LINC00475	Distal
Enterocyte	chr8_104258250_104258750	1.71421	0.0358862	DCSTAMP	Distal
Enterocyte	chr12_64006405_64006905	1.67283	0.0358884	SRGAP1	Intronic
Enterocyte	chr12_7993254_7993754	1.70599	0.0359062	FOXJ2	Distal
Enterocyte	chr1_152198961_152199461	2.06645	0.0359071	HRNR	Intronic
Enterocyte	chr14_86056998_86057498	2.05107	0.0359195	LINC02328	Intronic
Enterocyte	chr4_98870589_98871089	1.66087	0.0359258	EIF4E	Distal
Enterocyte	chr16_49734335_49734835	1.65661	0.0359262	ZNF423	Intronic
Enterocyte	chr7_150716839_150717339	1.82953	0.0359313	GIMAP1-GIMAP5	Intronic
Enterocyte	chr18_79681724_79682224	1.03319	0.0359439	CTDP1	Intronic
Enterocyte	chr5_123700555_123701055	1.87154	0.0359486	CSNK1G3	Distal
Enterocyte	chr7_159211835_159212335	1.92152	0.0359502	VIPR2	Distal
Enterocyte	chr19_17183716_17184216	1.89256	0.0359577	USE1	Exonic
Enterocyte	chr2_109175260_109175760	1.82476	0.0359589	MIR4265	Intronic
Enterocyte	chr13_111028497_111028997	2.21092	0.0359598	LINC00431	Distal
Enterocyte	chr20_53086895_53087395	1.80769	0.0359638	TSHZ2	Intronic
Enterocyte	chr15_61348768_61349268	2.16673	0.0359641	RORA	Distal
Enterocyte	chr2_234680056_234680556	1.77157	0.0359662	LINC01173	Distal
Enterocyte	chr2_241033505_241034005	1.41735	0.0359668	SNED1	Exonic
Enterocyte	chr8_1068148_1068648	1.87593	0.0359727	LOC286083	Intronic
Enterocyte	chr1_89706120_89706620	2.02067	0.0359756	LRRC8D	Exonic
Enterocyte	chr5_72305067_72305567	1.4784	0.0359821	PTCD2	Intronic
Enterocyte	chr5_146959282_146959782	1.59507	0.0359826	PPP2R2B-IT1	Intronic
Enterocyte	chr2_234004146_234004646	1.89413	0.0359833	SPP2	Intronic
Enterocyte	chr3_14726379_14726879	1.82675	0.0359833	C3orf20	Intronic
Enterocyte	chr16_68130107_68130607	1.58096	0.0359874	NFATC3	Intronic
Enterocyte	chr6_143707643_143708143	1.82806	0.0360043	LTV1	Intronic
Enterocyte	chr10_98527634_98528134	1.72846	0.0360143	HPS1	Intronic
Enterocyte	chr9_100663138_100663638	1.84484	0.0360147	CAVIN4	Distal
Enterocyte	chr9_105142641_105143141	1.95456	0.0360159	SLC44A1	Distal
Enterocyte	chr6_100735720_100736220	2.13326	0.0360159	ASCC3	Intronic
Enterocyte	chr2_38138923_38139423	1.93978	0.0360182	CYP1B1	Intronic
Enterocyte	chr8_140646593_140647093	1.72476	0.0360207	AGO2	Distal
Enterocyte	chr17_5226135_5226635	1.8012	0.0360208	SCIMP	Intronic
Enterocyte	chr11_11347515_11348015	1.96516	0.0360286	CSNK2A3	Intronic
Enterocyte	chr20_17722708_17723208	1.34265	0.0360298	BANF2	Intronic
Enterocyte	chr8_134838740_134839240	1.84192	0.0360304	NCRNA00250	Intronic
Enterocyte	chr1_203498962_203499462	1.30481	0.0360368	OPTC	Intronic
Enterocyte	chr4_186249726_186250226	2.07153	0.0360405	F11	Intronic
Enterocyte	chr6_6590504_6591004	1.79869	0.036042	LY86	Intronic
Enterocyte	chr17_44820836_44821336	1.75971	0.0360422	GJC1	Intronic
Enterocyte	chr9_6873728_6874228	1.52927	0.0360422	KDM4C	Intronic
Enterocyte	chr7_31890205_31890705	1.98675	0.0360452	PPP1R17	Intronic
Enterocyte	chrX_19751223_19751723	1.70645	0.0360466	SH3KBP1	Intronic
Enterocyte	chr18_32815829_32816329	1.93542	0.0360467	KLHL14	Distal
Enterocyte	chr2_114405196_114405696	2.2691	0.0360543	DPP10	Distal
Enterocyte	chr3_30650345_30650845	1.62772	0.036061	TGFBR2	Intronic
Enterocyte	chr3_49260690_49261190	1.68362	0.0360615	MIR4271	Distal
Enterocyte	chr4_184756832_184757332	1.97378	0.036064	CENPU	Exonic
Enterocyte	chr7_117666072_117666572	1.6544	0.0360701	CFTR	Intronic
Enterocyte	chr20_24289997_24290497	1.75664	0.0360792	LINC01721	Distal
Enterocyte	chr3_152516209_152516709	1.92635	0.0360792	TMEM14EP	Distal
Enterocyte	chr7_65762645_65763145	1.29234	0.0360792	SNORA22	Intronic
Enterocyte	chr6_111778475_111778975	2.05118	0.0360792	FYN	Intronic
Enterocyte	chr16_26795105_26795605	1.87088	0.0360794	C16orf82	Intronic
Enterocyte	chr1_101247141_101247641	1.91154	0.0360794	S1PR1	Distal
Enterocyte	chr7_75776542_75777042	1.14584	0.0360794	CCL26	Intronic
Enterocyte	chr16_77744051_77744551	2.04559	0.0360799	NUDT7	Distal
Enterocyte	chr21_42929286_42929786	1.40424	0.036087	ERVH48-1	Intronic
Enterocyte	chr5_55641774_55642274	1.84421	0.036087	DDX4	Intronic
Enterocyte	chr9_27198159_27198659	1.81252	0.036087	LINC00032	Intronic
Enterocyte	chr3_11757349_11757849	1.51803	0.0360885	VGLL4	Intronic
Enterocyte	chr20_24107014_24107514	2.15238	0.0360885	LINC01721	Distal
Enterocyte	chr4_171067393_171067893	2.11617	0.0360885	LINC02431	Distal
Enterocyte	chr17_11705000_11705500	1.10782	0.0360901	DNAH9	Exonic
Enterocyte	chr3_81816421_81816921	1.91099	0.0361	GBE1	Distal
Enterocyte	chr12_105761097_105761597	1.87703	0.0361	CASC18	Distal
Enterocyte	chr6_156421888_156422388	1.58608	0.0361	ARID1B	Distal
Enterocyte	chr8_19732267_19732767	1.56517	0.0361011	CSGALNACT1	Exonic
Enterocyte	chr20_9290349_9290849	1.30189	0.0361056	PLCB4	Intronic
Enterocyte	chr5_53942707_53943207	1.72236	0.0361056	MIR581	Intronic
Enterocyte	chr4_176439533_176440033	1.94551	0.036115	SPCS3	Distal
Enterocyte	chr6_158060319_158060819	1.3279	0.0361166	SYNJ2-IT1	Intronic
Enterocyte	chr7_27316310_27316810	1.74846	0.0361303	EVX1-AS	Distal
Enterocyte	chr6_34301389_34301889	1.53812	0.0361338	SMIM29	Intronic
Enterocyte	chr11_86293162_86293662	1.37112	0.0361338	HIKESHI	Distal
Enterocyte	chr11_15831003_15831503	1.83155	0.0361342	MIR6073	Distal
Enterocyte	chr3_129954503_129955003	1.53063	0.036138	TRH	Distal
Enterocyte	chr5_97480819_97481319	1.94848	0.036138	LINC01340	Distal
Enterocyte	chr8_81218285_81218785	1.19794	0.036138	FABP5	Distal
Enterocyte	chr20_20680878_20681378	1.54352	0.0361395	RALGAPA2	Intronic
Enterocyte	chr14_39973794_39974294	1.82737	0.036149	FBXO33	Distal
Enterocyte	chr7_65794618_65795118	1.67842	0.0361495	LOC441242	Distal
Enterocyte	chr13_41282193_41282693	1.73486	0.0361545	MTRF1	Distal
Enterocyte	chr13_40818904_40819404	1.8778	0.0361576	MIR621	Distal
Enterocyte	chr8_126820729_126821229	1.32586	0.0361577	PCAT1	Distal
Enterocyte	chr11_42841424_42841924	1.84465	0.0361596	API5	Distal
Enterocyte	chr4_182384627_182385127	1.80848	0.0361599	MIR1305	Intronic
Enterocyte	chr11_67656244_67656744	1.29361	0.0361622	ACY3	Distal
Enterocyte	chr22_49949475_49949975	0.948955	0.0361653	PIM3	Distal
Enterocyte	chr11_127641088_127641588	2.22755	0.0361723	LOC101929497	Distal
Enterocyte	chr3_190101401_190101901	1.81427	0.0361749	P3H2-AS1	Intronic
Enterocyte	chr10_21350435_21350935	1.80234	0.0361749	MIR1915	Distal
Enterocyte	chr17_4766082_4766582	1.6493	0.0361796	TM4SF5	Distal
Enterocyte	chr20_4011173_4011673	1.35097	0.0361831	RNF24	Intronic
Enterocyte	chr1_236395069_236395569	1.50335	0.0361865	EDARADD	Intronic
Enterocyte	chr3_76424596_76425096	1.6325	0.0361874	ROBO2	Intronic
Enterocyte	chr8_24217992_24218492	1.65683	0.0361885	ADAM28	Distal
Enterocyte	chr5_180339793_180340293	1.55345	0.0361885	GFPT2	Intronic
Enterocyte	chr9_77583052_77583552	1.32549	0.0361897	GNA14	Intronic
Enterocyte	chr4_7775296_7775796	1.75603	0.0361897	AFAP1-AS1	Exonic
Enterocyte	chr9_101836009_101836509	1.74516	0.0361937	GRIN3A	Distal
Enterocyte	chr10_11232184_11232684	2.15783	0.036196	CELF2-AS1	Intronic
Enterocyte	chr1_24943808_24944308	1.7155	0.0361962	RUNX3	Intronic
Enterocyte	chr12_68443930_68444430	2.0208	0.0361987	LINC02384	Intronic
Enterocyte	chr15_88419757_88420257	1.87008	0.0362018	MRPS11	Distal
Enterocyte	chr10_103892927_103893427	1.48503	0.0362035	STN1	Intronic
Enterocyte	chr2_223919284_223919784	1.69539	0.0362076	WDFY1	Intronic
Enterocyte	chr6_128335928_128336428	1.80841	0.0362092	PTPRK	Intronic
Enterocyte	chr8_48613587_48614087	2.10011	0.0362098	LOC101929217	Intronic
Enterocyte	chr1_245997795_245998295	1.51553	0.0362098	SMYD3	Intronic
Enterocyte	chr7_25928888_25929388	2.05222	0.0362121	MIR148A	Distal
Enterocyte	chr7_698490_698990	1.73392	0.0362151	DNAAF5	Intronic
Enterocyte	chr10_3025876_3026376	2.00969	0.0362228	PFKP	Distal
Enterocyte	chr19_31015801_31016301	1.68084	0.0362231	TSHZ3	Distal
Enterocyte	chr20_48769294_48769794	1.58418	0.0362255	PREX1	Intronic
Enterocyte	chr6_159098586_159099086	2.05283	0.0362295	TAGAP	Distal
Enterocyte	chr5_36301713_36302213	1.01302	0.0362367	RANBP3L	Intronic
Enterocyte	chr2_223057523_223058023	1.5802	0.0362398	KCNE4	Intronic
Enterocyte	chr14_34311835_34312335	1.93115	0.0362408	EGLN3	Distal
Enterocyte	chr1_74394409_74394909	1.80196	0.0362424	TNNI3K	Intronic
Enterocyte	chr18_8451226_8451726	1.87742	0.0362424	LOC100192426	Distal
Enterocyte	chr10_16910788_16911288	1.62193	0.0362424	RSU1	Intronic
Enterocyte	chr8_6595195_6595695	1.76369	0.0362437	MIR8055	Intronic
Enterocyte	chr9_22240560_22241060	1.60812	0.0362439	DMRTA1	Distal
Enterocyte	chr4_41507529_41508029	1.75519	0.0362492	LIMCH1	Intronic
Enterocyte	chr2_66853664_66854164	2.13079	0.0362492	LINC01799	Distal
Enterocyte	chr16_19245454_19245954	1.35728	0.0362592	CLEC19A	Intronic
Enterocyte	chr1_7441377_7441877	1.93416	0.0362613	VAMP3	Intronic
Enterocyte	chr10_103736675_103737175	1.20957	0.0362628	SH3PXD2A-AS1	Intronic
Enterocyte	chr10_69065609_69066109	1.89641	0.0362642	SRGN	Distal
Enterocyte	chr4_139599964_139600464	1.59933	0.0362642	SETD7	Intronic
Enterocyte	chr2_59961649_59962149	1.32287	0.0362647	MIR4432	Distal
Enterocyte	chr2_42423960_42424460	2.02601	0.0362676	COX7A2L	Distal
Enterocyte	chr21_41149096_41149596	2.06871	0.0362676	LINC00323	Promoter
Enterocyte	chr4_31996494_31996994	1.58512	0.0362749	LINC02506	Promoter
Enterocyte	chr1_67214606_67215106	1.73961	0.0362759	C1orf141	Intronic
Enterocyte	chr11_22581304_22581804	1.68084	0.0362829	GAS2	Distal
Enterocyte	chr5_95008169_95008669	1.83946	0.0362832	MCTP1	Intronic
Enterocyte	chr2_232900796_232901296	1.34074	0.0362842	SNORC	Intronic
Enterocyte	chr20_50339367_50339867	1.30952	0.0362843	LINC01271	Distal
Enterocyte	chr6_710722_711222	0.991863	0.0362858	EXOC2	Distal
Enterocyte	chr9_35636105_35636605	1.84567	0.0362945	LOC101926948	Intronic
Enterocyte	chr10_31662282_31662782	2.11911	0.036295	ARHGAP12	Distal
Enterocyte	chr11_12076358_12076858	1.87616	0.0363008	MICAL2	Distal
Enterocyte	chr11_133897824_133898324	1.87443	0.0363008	MIR4697	Exonic
Enterocyte	chr2_132413094_132413594	1.45812	0.0363038	GPR39	Distal
Enterocyte	chr2_110790886_110791386	1.81867	0.0363039	ACOXL	Intronic
Enterocyte	chr20_50519356_50519856	1.45941	0.0363066	PTPN1	Intronic
Enterocyte	chr4_11286517_11287017	1.37969	0.0363071	MIR572	Distal
Enterocyte	chr14_75335578_75336078	1.49807	0.0363071	LINC01220	Distal
Enterocyte	chr6_16567536_16568036	1.88608	0.0363129	ATXN1	Intronic
Enterocyte	chr22_44363489_44363989	1.84273	0.0363161	SHISAL1	Distal
Enterocyte	chr8_18184809_18185309	1.87154	0.036325	NAT1	Intronic
Enterocyte	chr8_33813536_33814036	1.42009	0.036325	DUSP26	Distal
Enterocyte	chr16_6957619_6958119	1.86953	0.036325	MIR8065	Intronic
Enterocyte	chr17_29562506_29563006	1.51488	0.0363268	ABHD15	Exonic
Enterocyte	chr5_56183449_56183949	1.99082	0.0363302	ANKRD55	Intronic
Enterocyte	chr7_17136112_17136612	2.11924	0.0363302	AHR	Distal
Enterocyte	chr7_26002176_26002676	1.51432	0.0363325	MIR148A	Distal
Enterocyte	chr18_25327532_25328032	1.53754	0.0363329	ZNF521	Intronic
Enterocyte	chr1_32454700_32455200	1.7715	0.0363363	ZBTB8A	Distal
Enterocyte	chr15_100331260_100331760	1.7042	0.0363393	ADAMTS17	Intronic
Enterocyte	chr6_121600650_121601150	1.99903	0.0363405	GJA1	Distal
Enterocyte	chr7_75825963_75826463	1.98429	0.0363405	CCL24	Distal
Enterocyte	chr6_69609760_69610260	1.74023	0.0363412	LMBRD1	Distal
Enterocyte	chr7_26594414_26594914	1.88713	0.0363432	C7orf71	Distal
Enterocyte	chr11_74283721_74284221	1.61536	0.0363453	P4HA3-AS1	Intronic
Enterocyte	chr8_124597373_124597873	1.94929	0.036347	TATDN1	Intronic
Enterocyte	chr9_81822893_81823393	2.03834	0.0363486	SPATA31D4	Distal
Enterocyte	chr2_170006857_170007357	1.69891	0.0363556	MYO3B	Exonic
Enterocyte	chr8_119708033_119708533	1.6036	0.0363581	ENPP2	Distal
Enterocyte	chr9_88950393_88950893	1.67561	0.0363581	C9orf47	Distal
Enterocyte	chr3_54665102_54665602	1.94959	0.0363616	ESRG	Intronic
Enterocyte	chr3_169227868_169228368	1.56305	0.0363616	LOC105374205	Intronic
Enterocyte	chr1_235297457_235297957	1.73184	0.0363619	GGPS1	Intronic
Enterocyte	chr6_157494534_157495034	1.56489	0.0363653	MIR3692	Intronic
Enterocyte	chr7_158473894_158474394	1.99763	0.0363669	MIR595	Intronic
Enterocyte	chr2_134869857_134870357	1.92895	0.0363681	MIR5590	Intronic
Enterocyte	chr2_3042878_3043378	2.09012	0.0363778	LINC01250	Intronic
Enterocyte	chr11_94800354_94800854	1.86035	0.0363778	LOC105369438	Intronic
Enterocyte	chr8_143179106_143179606	1.73551	0.0363801	LY6H	Distal
Enterocyte	chr5_123398287_123398787	1.87096	0.0363921	CEP120	Intronic
Enterocyte	chr12_48336060_48336560	1.69323	0.0363921	H1FNT	Distal
Enterocyte	chr10_131090762_131091262	2.11637	0.0363928	TCERG1L-AS1	Distal
Enterocyte	chr7_157544307_157544807	1.5645	0.0363931	MIR153-2	Intronic
Enterocyte	chr5_55022405_55022905	1.69094	0.0363978	ESM1	Promoter
Enterocyte	chr12_125314358_125314858	1.54937	0.0363984	TMEM132B	Intronic
Enterocyte	chr6_166515042_166515542	1.37521	0.0364005	MIR1913	Intronic
Enterocyte	chr5_79561081_79561581	2.04351	0.0364006	HOMER1	Distal
Enterocyte	chr6_150325047_150325547	1.35829	0.0364071	IYD	Distal
Enterocyte	chr14_52333754_52334254	1.50331	0.0364071	PTGER2	Distal
Enterocyte	chr4_95213295_95213795	1.8187	0.0364071	UNC5C	Intronic
Enterocyte	chr5_72499626_72500126	1.83633	0.0364089	ZNF366	Intronic
Enterocyte	chr1_213905241_213905741	1.90571	0.0364163	PROX1	Intronic
Enterocyte	chr15_61087543_61088043	1.93592	0.0364163	RORA	Intronic
Enterocyte	chr14_70695871_70696371	1.94603	0.0364177	LINC01269	Distal
Enterocyte	chr7_2088375_2088875	1.53433	0.0364244	MAD1L1	Intronic
Enterocyte	chr21_39536497_39536997	1.1394	0.0364254	B3GALT5	Intronic
Enterocyte	chr3_72171509_72172009	1.92954	0.0364254	LINC00870	Intronic
Enterocyte	chr2_97908982_97909482	2.01026	0.0364322	TMEM131	Intronic
Enterocyte	chr1_47495265_47495765	1.58798	0.0364326	FOXD2	Distal
Enterocyte	chr18_68550934_68551434	2.09214	0.0364326	CCDC102B	Distal
Enterocyte	chr7_45624341_45624841	2.1059	0.0364336	ADCY1	Intronic
Enterocyte	chr17_77122463_77122963	1.24175	0.0364347	MIR6516	Intronic
Enterocyte	chr6_22042683_22043183	1.82333	0.0364376	NBAT1	Intronic
Enterocyte	chr14_77135282_77135782	1.63673	0.0364391	ZDHHC22	Intronic
Enterocyte	chr14_80211979_80212479	1.98894	0.0364395	DIO2-AS1	Intronic
Enterocyte	chr4_57053011_57053511	1.94641	0.03644	IGFBP7-AS1	Intronic
Enterocyte	chr9_134852775_134853275	2.0927	0.0364402	MIR3689F	Distal
Enterocyte	chr17_62745765_62746265	1.85309	0.0364402	MARCH10	Intronic
Enterocyte	chr8_120706978_120707478	1.63699	0.0364465	LOC101927543	Intronic
Enterocyte	chr5_56176048_56176548	1.98146	0.0364465	ANKRD55	Intronic
Enterocyte	chr11_74956599_74957099	1.60828	0.0364505	SPCS2	Intronic
Enterocyte	chr10_33412449_33412949	1.90725	0.0364519	NRP1	Distal
Enterocyte	chr16_86467431_86467931	1.83922	0.0364519	FENDRR	Distal
Enterocyte	chr9_71637903_71638403	1.94798	0.0364536	CEMIP2	Distal
Enterocyte	chr8_65042988_65043488	2.02507	0.0364565	LINC00251	Distal
Enterocyte	chr17_77409149_77409649	1.3141	0.0364573	MIR4316	Intronic
Enterocyte	chr8_103003214_103003714	2.07138	0.0364573	ATP6V1C1	Distal
Enterocyte	chr2_43021760_43022260	1.04802	0.036463	LINC01819	Distal
Enterocyte	chr3_60399786_60400286	1.44291	0.0364639	MIR548BB	Intronic
Enterocyte	chr3_135228286_135228786	1.98433	0.036464	KY	Intronic
Enterocyte	chr6_15438709_15439209	1.69756	0.0364661	JARID2-AS1	Intronic
Enterocyte	chr11_33001259_33001759	1.1879	0.0364675	DEPDC7	Distal
Enterocyte	chr3_71376473_71376973	1.75408	0.0364716	FOXP1-AS1	Intronic
Enterocyte	chr15_39998490_39998990	2.14125	0.0364742	SRP14	Exonic
Enterocyte	chr20_11881356_11881856	1.93347	0.0364771	BTBD3	Distal
Enterocyte	chr4_3488635_3489135	1.47657	0.0364901	DOK7	Intronic
Enterocyte	chr6_53271489_53271989	1.80428	0.0364931	MIR5685	Intronic
Enterocyte	chr6_151140706_151141206	1.78505	0.0364966	LOC102723831	Intronic
Enterocyte	chrX_19351056_19351556	1.56061	0.0364967	PDHA1	Exonic
Enterocyte	chr7_91512903_91513403	2.21623	0.0365001	FZD1	Distal
Enterocyte	chr12_96143885_96144385	1.90603	0.036501	ELK3	Distal
Enterocyte	chr15_90034426_90034926	0.830157	0.0365055	MIR3174	Intronic
Enterocyte	chr3_73108222_73108722	1.74174	0.0365121	EBLN2	Distal
Enterocyte	chr3_49794458_49794958	1.332	0.0365196	CDHR4	Intronic
Enterocyte	chr6_17096149_17096649	2.01743	0.0365215	STMND1	Distal
Enterocyte	chr16_47848397_47848897	1.92404	0.0365215	LINC02192	Intronic
Enterocyte	chr11_14750561_14751061	1.71737	0.0365281	PDE3B	Intronic
Enterocyte	chr21_45055760_45056260	1.90557	0.0365372	ADARB1	Distal
Enterocyte	chr6_165109094_165109594	1.90907	0.036539	C6orf118	Distal
Enterocyte	chr5_173477318_173477818	1.61073	0.036539	LOC285593	Distal
Enterocyte	chr13_39565562_39566062	1.77163	0.036545	LHFPL6	Intronic
Enterocyte	chr17_63398633_63399133	1.51781	0.0365684	CYB561	Exonic
Enterocyte	chr21_14546096_14546596	1.82541	0.0365771	SAMSN1-AS1	Exonic
Enterocyte	chr13_110371778_110372278	1.96178	0.0365823	MIR8073	Intronic
Enterocyte	chr11_73322345_73322845	1.71373	0.0365823	ARHGEF17	Intronic
Enterocyte	chr5_31430370_31430870	2.03309	0.0365823	DROSHA	Intronic
Enterocyte	chr3_64187067_64187567	1.55025	0.0365912	PRICKLE2-AS3	Promoter
Enterocyte	chr6_168901106_168901606	1.53293	0.0365966	LOC101929460	Distal
Enterocyte	chr9_109893188_109893688	1.79833	0.0366006	PALM2-AKAP2	Intronic
Enterocyte	chr14_64118001_64118501	1.70276	0.0366006	MIR548H1	Intronic
Enterocyte	chr6_44622913_44623413	1.49489	0.0366043	MIR4642	Distal
Enterocyte	chr15_64761058_64761558	1.84239	0.0366045	MIR1272	Intronic
Enterocyte	chr2_25410210_25410710	2.05896	0.0366049	DNMT3A	Intronic
Enterocyte	chr9_20361608_20362108	2.00235	0.0366049	MIR4473	Intronic
Enterocyte	chr11_70307122_70307622	1.21705	0.0366086	MIR548K	Intronic
Enterocyte	chr9_35674471_35674971	1.16772	0.0366142	CA9	Exonic
Enterocyte	chr6_33053082_33053582	1.45861	0.0366149	HLA-DPB1	Distal
Enterocyte	chr8_91934757_91935257	1.70509	0.0366161	RUNX1T1	Distal
Enterocyte	chr8_22696987_22697487	1.36982	0.0366174	EGR3	Distal
Enterocyte	chr1_206141936_206142436	1.95521	0.0366318	AVPR1B	Distal
Enterocyte	chr2_7894908_7895408	1.83459	0.0366318	LOC101929551	Intronic
Enterocyte	chr8_29790347_29790847	2.03618	0.0366318	LINC02099	Intronic
Enterocyte	chr20_4563467_4563967	1.66148	0.0366357	PRNP	Distal
Enterocyte	chr5_87121222_87121722	1.90122	0.0366357	MIR4280	Intronic
Enterocyte	chr10_61473030_61473530	1.46015	0.0366357	TMEM26	Intronic
Enterocyte	chr11_49175843_49176343	1.64755	0.0366362	FOLH1	Intronic
Enterocyte	chr10_44460967_44461467	1.69764	0.0366408	CXCL12	Distal
Enterocyte	chr2_25409411_25409911	1.58692	0.0366427	DNMT3A	Intronic
Enterocyte	chr20_4917477_4917977	1.77113	0.0366441	SLC23A2	Intronic
Enterocyte	chr6_168625509_168626009	1.78367	0.0366441	SMOC2	Intronic
Enterocyte	chr8_80177331_80177831	1.7303	0.0366503	TPD52	Intronic
Enterocyte	chr5_41513155_41513655	2.00931	0.0366527	PLCXD3	Distal
Enterocyte	chr2_32864691_32865191	2.00534	0.0366572	LINC00486	Intronic
Enterocyte	chr9_129996320_129996820	1.99194	0.036663	FNBP1	Intronic
Enterocyte	chr2_15776532_15777032	1.78294	0.036663	LINC01804	Distal
Enterocyte	chr8_29695781_29696281	1.08666	0.0366659	LINC00589	Intronic
Enterocyte	chr9_122406467_122406967	1.75498	0.0366688	PTGS1	Distal
Enterocyte	chr18_34769077_34769577	1.58453	0.0366709	MAPRE2	Intronic
Enterocyte	chr2_223051389_223051889	1.68204	0.0366741	KCNE4	Promoter
Enterocyte	chr10_63556923_63557423	1.67299	0.0366978	JMJD1C	Intronic
Enterocyte	chr5_6858291_6858791	1.91525	0.0366978	TENT4A	Distal
Enterocyte	chr12_14928925_14929425	1.51068	0.0366978	ERP27	Intronic
Enterocyte	chr17_78101086_78101586	1.22847	0.0366978	TNRC6C-AS1	Intronic
Enterocyte	chr6_21972477_21972977	2.15721	0.0366985	NBAT1	Intronic
Enterocyte	chr9_35534034_35534534	2.10058	0.0366992	FAM166B	Intronic
Enterocyte	chr11_69241741_69242241	1.80003	0.0367044	MYEOV	Distal
Enterocyte	chr20_46923473_46923973	1.9262	0.0367053	EYA2	Intronic
Enterocyte	chr5_136564996_136565496	1.8091	0.0367096	TRPC7	Distal
Enterocyte	chr3_10846366_10846866	2.15274	0.0367096	SLC6A11	Intronic
Enterocyte	chr5_81450754_81451254	1.67175	0.0367118	ACOT12	Intronic
Enterocyte	chr12_27359663_27360163	1.18826	0.0367182	ARNTL2	Intronic
Enterocyte	chr9_122033674_122034174	1.92942	0.036719	TTLL11	Intronic
Enterocyte	chr9_7542565_7543065	1.66473	0.036724	DMAC1	Distal
Enterocyte	chr5_38663230_38663730	2.20176	0.036724	LIFR	Intronic
Enterocyte	chr3_89795434_89795934	1.31196	0.0367252	EPHA3	Distal
Enterocyte	chr7_22841887_22842387	1.68519	0.0367275	SNORD93	Distal
Enterocyte	chr5_94243508_94244008	2.01897	0.0367368	FAM172A	Intronic
Enterocyte	chrX_41259397_41259897	1.54507	0.0367389	DDX3X	Distal
Enterocyte	chr11_78162015_78162515	1.96459	0.0367408	KCTD21-AS1	Intronic
Enterocyte	chr13_113055343_113055843	1.92411	0.0367435	F7	Intronic
Enterocyte	chr17_75305056_75305556	2.04249	0.0367509	SLC25A19	Distal
Enterocyte	chr9_25682855_25683355	2.14903	0.0367548	TUSC1	Distal
Enterocyte	chr19_7281512_7282012	1.80373	0.036761	INSR	Intronic
Enterocyte	chr14_22508065_22508565	1.94384	0.0367622	DAD1	Distal
Enterocyte	chr13_100438334_100438834	1.78882	0.0367631	PCCA-AS1	Intronic
Enterocyte	chr18_62586801_62587301	1.42519	0.0367636	ZCCHC2	Intronic
Enterocyte	chr9_99002193_99002693	1.81522	0.0367676	COL15A1	Intronic
Enterocyte	chr5_104247160_104247660	2.20956	0.0367703	NUDT12	Distal
Enterocyte	chr6_170243846_170244346	1.67902	0.0367768	LOC154449	Distal
Enterocyte	chr2_48356914_48357414	1.67939	0.0367783	FOXN2	Intronic
Enterocyte	chr21_38997752_38998252	1.79365	0.0367783	LINC01700	Intronic
Enterocyte	chr9_126470995_126471495	1.45978	0.0367784	NRON	Intronic
Enterocyte	chr3_20127689_20128189	1.41464	0.0367784	MIR3135A	Intronic
Enterocyte	chr3_16136075_16136575	1.89674	0.0367989	GALNT15	Distal
Enterocyte	chr3_107794681_107795181	1.82603	0.0368142	LINC00635	Intronic
Enterocyte	chr10_83806624_83807124	1.70393	0.0368153	LOC105378397	Distal
Enterocyte	chr2_18474670_18475170	1.78501	0.0368176	RDH14	Distal
Enterocyte	chr12_91880538_91881038	1.878	0.0368241	LINC01619	Distal
Enterocyte	chr9_68912483_68912983	1.37717	0.0368269	PRKACG	Intronic
Enterocyte	chr7_158228908_158229408	1.85228	0.0368287	MIR595	Intronic
Enterocyte	chr15_80454410_80454910	2.14363	0.0368323	ARNT2	Intronic
Enterocyte	chr1_82920367_82920867	1.56175	0.0368323	LINC01361	Distal
Enterocyte	chr22_28815664_28816164	1.96309	0.0368364	XBP1	Distal
Enterocyte	chr22_22248808_22249308	1.71097	0.0368364	VPREB1	Distal
Enterocyte	chr1_175607741_175608241	2.063	0.036839	TNR	Intronic
Enterocyte	chr12_63354894_63355394	1.27949	0.0368404	AVPR1A	Distal
Enterocyte	chr5_87081454_87081954	1.88065	0.0368406	MIR4280	Intronic
Enterocyte	chr6_39430453_39430953	1.66377	0.0368406	KCNK16	Intronic
Enterocyte	chr12_7866003_7866503	1.94529	0.036847	SLC2A14	Intronic
Enterocyte	chr8_102500888_102501388	1.70531	0.0368502	ODF1	Distal
Enterocyte	chr14_104389882_104390382	1.66771	0.0368557	C14orf180	Distal
Enterocyte	chr1_245438630_245439130	1.84745	0.036856	KIF26B	Intronic
Enterocyte	chr11_79441411_79441911	2.04388	0.036857	TENM4	Promoter
Enterocyte	chr13_38159637_38160137	1.85082	0.0368574	LINC00571	Distal
Enterocyte	chr11_11169654_11170154	2.01921	0.0368611	CSNK2A3	Distal
Enterocyte	chr8_95198139_95198639	1.46884	0.0368656	C8orf37-AS1	Distal
Enterocyte	chr1_230857002_230857502	1.83782	0.0368672	C1orf198	Intronic
Enterocyte	chr9_108844418_108844918	2.01566	0.0368681	ACTL7B	Distal
Enterocyte	chr5_113123489_113123989	1.81516	0.0368716	DCP2	Intronic
Enterocyte	chr12_123111743_123112243	1.77492	0.0368739	PITPNM2-AS1	Intronic
Enterocyte	chr12_62770074_62770574	1.40883	0.0368779	PPM1H	Intronic
Enterocyte	chr4_53920027_53920527	1.7893	0.036885	CHIC2	Intronic
Enterocyte	chr10_11341188_11341688	1.09253	0.0368868	CELF2-AS1	Distal
Enterocyte	chr5_156496794_156497294	1.99975	0.0368872	TIMD4	Intronic
Enterocyte	chr6_154292707_154293207	1.8591	0.0368873	IPCEF1	Intronic
Enterocyte	chr4_12933561_12934061	2.01709	0.0368951	RAB28	Distal
Enterocyte	chrX_136634713_136635213	2.13103	0.0368952	LINC00892	Distal
Enterocyte	chr3_113055120_113055620	1.71864	0.0369006	NEPRO	Distal
Enterocyte	chr1_7356049_7356549	1.91125	0.0369018	VAMP3	Intronic
Enterocyte	chr4_113683597_113684097	1.83066	0.0369061	CAMK2D	Intronic
Enterocyte	chr20_51342757_51343257	1.90511	0.0369072	MIR3194	Distal
Enterocyte	chr18_77173281_77173781	1.756	0.0369072	MBP	Distal
Enterocyte	chr8_130525327_130525827	1.8699	0.0369171	ASAP1	Distal
Enterocyte	chr21_17437720_17438220	1.73183	0.0369192	LINC01549	Promoter
Enterocyte	chr8_126471117_126471617	2.27682	0.0369216	FAM84B	Distal
Enterocyte	chr5_17182413_17182913	1.61358	0.0369222	BASP1-AS1	Intronic
Enterocyte	chr9_25586521_25587021	1.77729	0.0369249	TUSC1	Distal
Enterocyte	chr13_108463303_108463803	2.0166	0.0369249	MYO16	Distal
Enterocyte	chr1_150242951_150243451	1.69169	0.0369279	ANP32E	Distal
Enterocyte	chr2_65605595_65606095	1.98283	0.0369315	SPRED2	Distal
Enterocyte	chr3_106339649_106340149	1.92057	0.0369409	CBLB	Distal
Enterocyte	chr10_32135753_32136253	1.80717	0.0369412	KIF5B	Distal
Enterocyte	chrX_107450815_107451315	2.48274	0.0369414	FRMPD3	Distal
Enterocyte	chr22_44455252_44455752	1.74415	0.0369418	LINC01656	Distal
Enterocyte	chr3_58591435_58591935	1.76305	0.0369466	FAM3D-AS1	Intronic
Enterocyte	chr2_69033672_69034172	1.75749	0.0369574	ANTXR1	Intronic
Enterocyte	chr14_68512111_68512611	1.87159	0.0369612	ZFP36L1	Intronic
Enterocyte	chr13_98228435_98228935	2.20638	0.0369616	MIR3170	Intronic
Enterocyte	chr4_185513426_185513926	1.2988	0.0369678	PDLIM3	Exonic
Enterocyte	chr3_127835124_127835624	1.55708	0.0369774	MGLL	Distal
Enterocyte	chr2_215746979_215747479	1.7248	0.0369774	LINC01614	Intronic
Enterocyte	chr8_29738459_29738959	1.65887	0.0369791	LINC00589	Intronic
Enterocyte	chr5_149088626_149089126	1.95539	0.0369802	SH3TC2-DT	Intronic
Enterocyte	chr16_49676036_49676536	2.11012	0.0369833	ZNF423	Intronic
Enterocyte	chr2_45793369_45793869	1.25501	0.0369847	PRKCE	Intronic
Enterocyte	chr8_74111828_74112328	1.97676	0.0369978	LY96	Distal
Enterocyte	chr13_105353593_105354093	2.06041	0.0370002	DAOA	Distal
Enterocyte	chr18_46402357_46402857	1.5771	0.0370013	RNF165	Intronic
Enterocyte	chr3_14522348_14522848	1.56748	0.0370013	GRIP2	Exonic
Enterocyte	chr6_167088645_167089145	1.81926	0.0370026	TCP10L2	Intronic
Enterocyte	chr11_82359518_82360018	1.6279	0.0370026	MIR4300HG	Intronic
Enterocyte	chr2_42087108_42087608	1.55746	0.0370083	PKDCC	Distal
Enterocyte	chr6_20166171_20166671	1.69442	0.0370102	MBOAT1	Intronic
Enterocyte	chr1_82323314_82323814	1.73158	0.0370103	LINC01361	Distal
Enterocyte	chr15_29835210_29835710	1.7263	0.0370103	TJP1	Intronic
Enterocyte	chr10_102312592_102313092	1.26549	0.0370103	GBF1	Intronic
Enterocyte	chr6_116963891_116964391	1.92606	0.0370103	RFX6	Distal
Enterocyte	chr16_776942_777442	1.51997	0.0370181	MIR662	Distal
Enterocyte	chr14_35854809_35855309	1.5858	0.0370198	BRMS1L	Intronic
Enterocyte	chr3_59832610_59833110	2.17718	0.0370198	C3orf67	Intronic
Enterocyte	chr8_2354548_2355048	1.64605	0.0370255	MIR7160	Distal
Enterocyte	chrX_14997175_14997675	2.04461	0.0370269	MOSPD2	Distal
Enterocyte	chr7_36677741_36678241	1.60625	0.0370316	AOAH	Intronic
Enterocyte	chr15_25611562_25612062	1.79515	0.0370321	UBE3A	Distal
Enterocyte	chr5_150140714_150141214	1.54423	0.0370344	PDGFRB	Intronic
Enterocyte	chr19_16252621_16253121	1.56726	0.0370388	AP1M1	Distal
Enterocyte	chr7_103392092_103392592	1.31861	0.0370454	DNAJC2	Intronic
Enterocyte	chr5_169828302_169828802	1.79036	0.0370456	INSYN2B	Intronic
Enterocyte	chrX_150092487_150092987	1.88966	0.0370528	MIR2114	Intronic
Enterocyte	chr7_90625506_90626006	1.64096	0.0370528	CDK14	Intronic
Enterocyte	chr20_45114617_45115117	1.84989	0.0370705	WFDC5	Intronic
Enterocyte	chr15_29135166_29135666	1.74638	0.0370854	NSMCE3	Intronic
Enterocyte	chr1_150127369_150127869	1.27232	0.0370884	PLEKHO1	Intronic
Enterocyte	chr1_228697194_228697694	1.65657	0.037091	RHOU	Distal
Enterocyte	chr1_67209513_67210013	2.01719	0.0371016	C1orf141	Intronic
Enterocyte	chr6_143885022_143885522	1.76718	0.0371018	ZC2HC1B	Intronic
Enterocyte	chr14_55256630_55257130	1.2797	0.0371043	FBXO34	Distal
Enterocyte	chr5_151191938_151192438	1.81616	0.0371043	GM2A	Intronic
Enterocyte	chr10_69334015_69334515	1.85921	0.0371074	HK1	Intronic
Enterocyte	chr10_124240628_124241128	1.77135	0.0371084	CHST15	Distal
Enterocyte	chr20_36586521_36587021	1.84844	0.0371096	TGIF2-RAB5IF	Intronic
Enterocyte	chr10_58782757_58783257	1.46461	0.0371129	LINC00844	Intronic
Enterocyte	chr16_58413231_58413731	2.46529	0.0371137	GINS3	Distal
Enterocyte	chr1_101905342_101905842	1.93852	0.0371137	OLFM3	Intronic
Enterocyte	chr2_189951716_189952216	1.87785	0.0371159	C2orf88	Intronic
Enterocyte	chr3_178060401_178060901	1.45484	0.0371186	KCNMB2	Distal
Enterocyte	chr5_66958540_66959040	2.19788	0.0371186	MAST4-AS1	Intronic
Enterocyte	chr5_83368874_83369374	1.97806	0.0371186	VCAN	Distal
Enterocyte	chr11_124079597_124080097	1.8895	0.0371205	VWA5A	Distal
Enterocyte	chr20_22575004_22575504	1.67498	0.0371207	LINC00261	Intronic
Enterocyte	chr9_106708041_106708541	2.09974	0.037123	LINC01505	Distal
Enterocyte	chr11_126793536_126794036	1.80363	0.0371276	LOC101929427	Intronic
Enterocyte	chr8_99699647_99700147	1.81323	0.0371292	MIR875	Exonic
Enterocyte	chr1_121519389_121519889	2.14317	0.0371304	FAM72B	Distal
Enterocyte	chr13_80385936_80386436	1.45304	0.0371317	SPRY2	Distal
Enterocyte	chr2_71716828_71717328	1.70735	0.0371317	DYSF	Distal
Enterocyte	chr1_96388165_96388665	1.78686	0.0371317	LINC01787	Distal
Enterocyte	chr8_49078860_49079360	1.89565	0.0371322	PPDPFL	Distal
Enterocyte	chr16_29662929_29663429	1.5484	0.0371421	QPRT	Promoter
Enterocyte	chr13_98458420_98458920	1.29046	0.0371428	STK24	Intronic
Enterocyte	chrX_100932118_100932618	2.0958	0.0371428	XKRX	Distal
Enterocyte	chr11_12889265_12889765	1.53742	0.0371474	LINC00958	Intronic
Enterocyte	chr8_107223236_107223736	2.0225	0.037148	ANGPT1	Distal
Enterocyte	chr9_18261216_18261716	1.73656	0.0371562	ADAMTSL1	Distal
Enterocyte	chr1_226733950_226734450	1.7864	0.0371636	ITPKB	Intronic
Enterocyte	chr13_45717999_45718499	1.39364	0.0371636	SPERT	Distal
Enterocyte	chr1_226263093_226263593	1.79628	0.0371636	MIXL1	Intronic
Enterocyte	chr5_77936905_77937405	2.00494	0.0371636	TBCA	Distal
Enterocyte	chr1_244212715_244213215	2.16632	0.0371636	C1orf100	Distal
Enterocyte	chr10_3598361_3598861	1.67257	0.0371638	KLF6	Distal
Enterocyte	chr15_33671474_33671974	1.94593	0.037166	CHRM5	Intronic
Enterocyte	chr13_110195464_110195964	1.59766	0.0371795	COL4A2	Intronic
Enterocyte	chr1_198609487_198609987	2.09645	0.0371829	PTPRC	Distal
Enterocyte	chr12_80731561_80732061	1.88736	0.0371869	MYF5	Distal
Enterocyte	chr16_46774685_46775185	1.90975	0.0371881	MYLK3	Intronic
Enterocyte	chr20_17161939_17162439	1.94165	0.0371912	PCSK2	Distal
Enterocyte	chr5_172437337_172437837	1.12195	0.0371956	SH3PXD2B	Intronic
Enterocyte	chr8_77513067_77513567	2.13095	0.0372015	LOC102724874	Intronic
Enterocyte	chr16_84843857_84844357	1.63169	0.0372015	CRISPLD2	Intronic
Enterocyte	chr18_23036821_23037321	1.39646	0.0372019	CABLES1	Distal
Enterocyte	chr7_4553736_4554236	1.58204	0.0372032	FOXK1	Distal
Enterocyte	chr17_34530664_34531164	1.86982	0.0372032	C17orf102	Distal
Enterocyte	chr20_62363684_62364184	1.5788	0.037205	LAMA5	Intronic
Enterocyte	chrX_40022277_40022777	1.82372	0.037205	BCOR	Distal
Enterocyte	chr8_85183650_85184150	1.8494	0.037205	E2F5	Intronic
Enterocyte	chr15_75072272_75072772	1.98129	0.0372058	PPCDC	Distal
Enterocyte	chr8_30254816_30255316	1.46529	0.0372113	DCTN6	Distal
Enterocyte	chr9_3980743_3981243	1.68834	0.0372135	GLIS3-AS1	Intronic
Enterocyte	chr10_131094824_131095324	2.25849	0.0372175	TCERG1L-AS1	Promoter
Enterocyte	chr8_127794886_127795386	1.36124	0.0372185	PVT1	Promoter
Enterocyte	chr6_147297878_147298378	1.37321	0.0372253	STXBP5-AS1	Intronic
Enterocyte	chr8_133481107_133481607	2.22883	0.0372255	ST3GAL1	Intronic
Enterocyte	chr5_142676269_142676769	1.60626	0.0372266	FGF1	Intronic
Enterocyte	chr19_53584638_53585138	1.73123	0.0372297	DPRX	Distal
Enterocyte	chr20_31413469_31413969	1.55388	0.0372341	DEFB121	Promoter
Enterocyte	chr7_42091534_42092034	1.64267	0.0372341	GLI3	Intronic
Enterocyte	chr4_121977792_121978292	2.11756	0.0372372	TRPC3	Distal
Enterocyte	chrX_22339972_22340472	1.85471	0.0372394	CBLL2	Intronic
Enterocyte	chr2_209946512_209947012	1.9609	0.0372417	RPE	Intronic
Enterocyte	chr3_114449941_114450441	1.56013	0.0372424	ZBTB20-AS5	Intronic
Enterocyte	chr8_107602575_107603075	2.05849	0.0372457	ANGPT1	Distal
Enterocyte	chr7_151117486_151117986	1.55432	0.0372459	AGAP3	Exonic
Enterocyte	chr2_145596353_145596853	1.97699	0.0372564	TEX41	Distal
Enterocyte	chr8_106610396_106610896	1.89347	0.0372564	ABRA	Intronic
Enterocyte	chr1_207748002_207748502	1.3198	0.0372564	CD46	Distal
Enterocyte	chr9_77834883_77835383	1.29511	0.0372581	GNA14	Intronic
Enterocyte	chr12_14975424_14975924	1.89155	0.0372591	PDE6H	Intronic
Enterocyte	chr9_6564177_6564677	1.74125	0.0372591	GLDC	Intronic
Enterocyte	chr1_117761144_117761644	1.8163	0.0372618	TENT5C	Distal
Enterocyte	chr2_157414834_157415334	1.68848	0.0372634	CYTIP	Exonic
Enterocyte	chr2_38540596_38541096	1.25636	0.0372677	LINC02613	Distal
Enterocyte	chr12_102394112_102394612	1.63357	0.0372678	IGF1	Distal
Enterocyte	chr7_2417595_2418095	1.48326	0.0372687	CHST12	Intronic
Enterocyte	chr7_25308933_25309433	1.23161	0.0372687	NPVF	Distal
Enterocyte	chr7_49692487_49692987	1.81548	0.0372694	VWC2	Distal
Enterocyte	chr13_114024524_114025024	1.58603	0.0372778	LINC00565	Intronic
Enterocyte	chr3_7340733_7341233	1.81476	0.0372843	GRM7-AS1	Intronic
Enterocyte	chr4_101087817_101088317	1.57967	0.0372852	MIR8066	Intronic
Enterocyte	chr12_111126282_111126782	2.03044	0.0372881	CUX2	Intronic
Enterocyte	chr18_24656003_24656503	2.15288	0.0372892	LINC01915	Intronic
Enterocyte	chr1_221732052_221732552	1.88438	0.0372905	DUSP10	Intronic
Enterocyte	chr6_142901554_142902054	2.04898	0.0372952	HIVEP2	Intronic
Enterocyte	chr10_65285672_65286172	1.47405	0.0372952	LINC01515	Distal
Enterocyte	chr3_139237201_139237701	1.54998	0.0372957	BPESC1	Intronic
Enterocyte	chr11_76614372_76614872	1.45196	0.0372994	LRRC32	Distal
Enterocyte	chr3_119401641_119402141	1.65728	0.0373048	TMEM39A	Exonic
Enterocyte	chr4_15765639_15766139	1.67879	0.0373166	CD38	Distal
Enterocyte	chr1_193634399_193634899	1.72804	0.0373167	LINC01031	Distal
Enterocyte	chr14_76768215_76768715	1.59822	0.037336	VASH1	Intronic
Enterocyte	chrX_120676984_120677484	1.75415	0.0373422	C1GALT1C1	Distal
Enterocyte	chr2_175582835_175583335	1.57316	0.0373489	ATP5MC3	Distal
Enterocyte	chr6_57252055_57252555	1.92934	0.0373607	RAB23	Distal
Enterocyte	chr6_122805025_122805525	1.90189	0.037369	SMPDL3A	Intronic
Enterocyte	chr6_166567113_166567613	1.72125	0.037369	MIR1913	Intronic
Enterocyte	chr12_49902870_49903370	1.84071	0.0373698	FAIM2	Intronic
Enterocyte	chr1_156865237_156865737	1.58097	0.0373698	INSRR	Intronic
Enterocyte	chr2_238771157_238771657	2.09286	0.0373706	TWIST2	Distal
Enterocyte	chr8_3595978_3596478	1.65655	0.0373706	LOC101927815	Intronic
Enterocyte	chr18_63079052_63079552	1.35104	0.0373706	BCL2	Distal
Enterocyte	chr4_101993217_101993717	1.60274	0.0373706	SLC39A8	Intronic
Enterocyte	chr5_78137264_78137764	1.54791	0.0373706	AP3B1	Intronic
Enterocyte	chr6_109892916_109893416	1.09162	0.0373755	GPR6	Distal
Enterocyte	chr8_126833738_126834238	2.04171	0.0373773	PCAT1	Distal
Enterocyte	chr8_129069911_129070411	1.43266	0.037381	LINC00977	Distal
Enterocyte	chr20_10022526_10023026	1.55087	0.0373819	ANKEF1	Intronic
Enterocyte	chr3_71914085_71914585	2.17748	0.0373827	PROK2	Distal
Enterocyte	chr5_90911119_90911619	1.88788	0.0373936	LYSMD3	Intronic
Enterocyte	chr6_35605574_35606074	1.9096	0.0374026	MIR5690	Intronic
Enterocyte	chr8_6602360_6602860	1.42204	0.0374029	MIR8055	Intronic
Enterocyte	chr10_246365_246865	2.05859	0.0374042	ZMYND11	Intronic
Enterocyte	chr8_18101216_18101716	2.06774	0.0374042	ASAH1	Distal
Enterocyte	chr2_31221427_31221927	1.84962	0.0374076	CAPN14	Distal
Enterocyte	chr8_103845572_103846072	2.02897	0.0374119	RIMS2	Intronic
Enterocyte	chr17_81010875_81011375	1.57419	0.0374141	CHMP6	Distal
Enterocyte	chr16_89192657_89193157	1.2028	0.0374195	SLC22A31	Intronic
Enterocyte	chr4_84341735_84342235	1.80839	0.0374324	LOC101928978	Distal
Enterocyte	chr5_169671044_169671544	1.71944	0.0374381	DOCK2	Intronic
Enterocyte	chr2_190718718_190719218	0.941528	0.0374389	NAB1	Distal
Enterocyte	chr13_24745669_24746169	1.96658	0.0374445	RNF17	Distal
Enterocyte	chr8_73156737_73157237	1.28028	0.037446	SBSPON	Distal
Enterocyte	chr12_122012002_122012502	1.67929	0.037446	BCL7A	Distal
Enterocyte	chr1_87436497_87436997	1.21025	0.037446	LINC01364	Distal
Enterocyte	chr15_85456214_85456714	1.90167	0.0374491	MIR7706	Intronic
Enterocyte	chr11_130420852_130421352	1.87518	0.0374537	ADAMTS8	Intronic
Enterocyte	chr3_129329253_129329753	1.68994	0.0374543	H1FX	Distal
Enterocyte	chr1_109375670_109376170	1.62468	0.0374672	SORT1	Intronic
Enterocyte	chr8_65980899_65981399	2.07893	0.0374751	DNAJC5B	Distal
Enterocyte	chr17_2218333_2218833	1.6307	0.0374758	LOC101927839	Intronic
Enterocyte	chr15_41567752_41568252	1.54304	0.0374759	TYRO3	Intronic
Enterocyte	chr3_179027490_179027990	1.93392	0.0374765	ZMAT3	Exonic
Enterocyte	chr14_90671325_90671825	1.96579	0.0374775	LOC105370622	Intronic
Enterocyte	chr5_168070742_168071242	1.55098	0.0374834	CTB-178M22.2	Intronic
Enterocyte	chr2_54394306_54394806	1.20091	0.0374851	SPTBN1	Distal
Enterocyte	chr15_51750289_51750789	1.74012	0.0374887	TMOD2	Promoter
Enterocyte	chr5_38258677_38259177	1.53163	0.0374893	EGFLAM	Intronic
Enterocyte	chr8_106285991_106286491	2.19617	0.0374896	OXR1	Intronic
Enterocyte	chr6_136693010_136693510	1.93097	0.0374987	LOC101928461	Intronic
Enterocyte	chr18_13636383_13636883	1.97381	0.0375058	MIR4526	Intronic
Enterocyte	chr10_104309793_104310293	1.92317	0.0375058	LOC101927472	Exonic
Enterocyte	chr1_150544766_150545266	1.59807	0.0375096	ADAMTSL4	Distal
Enterocyte	chr6_41634213_41634713	1.39966	0.0375176	MDFI	Distal
Enterocyte	chr3_99395378_99395878	1.63695	0.0375212	COL8A1	Distal
Enterocyte	chr14_93963632_93964132	2.01786	0.0375217	ASB2	Intronic
Enterocyte	chr2_109564184_109564684	1.64292	0.0375225	SEPT10	Exonic
Enterocyte	chr3_12486871_12487371	1.82728	0.0375228	TSEN2	Intronic
Enterocyte	chr20_49394161_49394661	1.79766	0.037523	KCNB1	Intronic
Enterocyte	chr20_53425942_53426442	1.76019	0.037523	LOC101927770	Intronic
Enterocyte	chr3_134542512_134543012	1.71786	0.0375263	ANAPC13	Intronic
Enterocyte	chr21_35394884_35395384	1.86006	0.0375268	LOC100506403	Intronic
Enterocyte	chr1_63821677_63822177	1.85431	0.0375268	ROR1	Intronic
Enterocyte	chr5_60055142_60055642	1.18197	0.0375271	MIR582	Intronic
Enterocyte	chr13_98187808_98188308	2.06697	0.0375331	RNF113B	Intronic
Enterocyte	chr9_84655277_84655777	1.82742	0.0375333	NTRK2	Distal
Enterocyte	chr1_91569713_91570213	1.31085	0.0375374	CDC7	Distal
Enterocyte	chr7_132535954_132536454	1.69874	0.0375403	PLXNA4	Intronic
Enterocyte	chr15_61326893_61327393	2.08071	0.0375413	RORA	Distal
Enterocyte	chr16_3590950_3591450	1.88792	0.0375413	NLRC3	Exonic
Enterocyte	chr4_184866325_184866825	1.84426	0.0375454	MIR3945HG	Distal
Enterocyte	chr2_213034645_213035145	1.88291	0.0375456	MIR4776-1	Intronic
Enterocyte	chr1_185439289_185439789	1.26218	0.0375528	GS1-279B7.1	Distal
Enterocyte	chr16_15993448_15993948	1.80531	0.0375528	ABCC1	Intronic
Enterocyte	chr8_27945696_27946196	2.02545	0.0375533	SCARA5	Intronic
Enterocyte	chr15_57885399_57885899	1.91271	0.0375549	POLR2M	Distal
Enterocyte	chr4_153574268_153574768	1.01648	0.037556	TMEM131L	Intronic
Enterocyte	chr16_29184471_29184971	1.45091	0.037556	SNX29P2	Intronic
Enterocyte	chr1_4706335_4706835	2.05153	0.0375573	AJAP1	Intronic
Enterocyte	chr17_77483324_77483824	1.2478	0.0375616	LOC100507351	Exonic
Enterocyte	chr12_25960105_25960605	1.78358	0.0375633	RASSF8-AS1	Promoter
Enterocyte	chr14_100301587_100302087	1.68576	0.0375695	SLC25A29	Intronic
Enterocyte	chr1_232142671_232143171	1.66657	0.0375706	DISC1-IT1	Distal
Enterocyte	chr8_1456758_1457258	2.09168	0.0375741	DLGAP2	Distal
Enterocyte	chr8_143112650_143113150	1.90223	0.0375773	LY6H	Distal
Enterocyte	chr14_92397072_92397572	2.05784	0.0375831	SLC24A4	Intronic
Enterocyte	chr10_74994931_74995431	1.7374	0.0375864	DUPD1	Intronic
Enterocyte	chrX_69262264_69262764	1.87915	0.0375895	LINC00269	Distal
Enterocyte	chr13_30972684_30973184	1.93913	0.0375914	TEX26-AS1	Intronic
Enterocyte	chr7_91668161_91668661	1.63645	0.0375937	MTERF1	Distal
Enterocyte	chr12_99059762_99060262	2.17251	0.0376018	LOC101928937	Intronic
Enterocyte	chr1_34051025_34051525	2.17258	0.0376082	CSMD2	Intronic
Enterocyte	chr3_4588336_4588836	1.64987	0.0376093	ITPR1	Intronic
Enterocyte	chr1_201137552_201138052	1.22246	0.0376146	ASCL5	Intronic
Enterocyte	chr17_48132324_48132824	1.60126	0.037615	MIR1203	Distal
Enterocyte	chr16_26772438_26772938	2.25096	0.0376262	C16orf82	Intronic
Enterocyte	chr1_227435222_227435722	1.85092	0.03763	CDC42BPA	Distal
Enterocyte	chrX_10514803_10515303	1.76631	0.0376333	MID1	Intronic
Enterocyte	chr1_172781953_172782453	2.30553	0.0376367	FASLG	Distal
Enterocyte	chr3_31377085_31377585	1.46708	0.0376372	STT3B	Distal
Enterocyte	chr17_73588163_73588663	1.85397	0.0376396	SDK2	Intronic
Enterocyte	chr7_149734553_149735053	1.48254	0.0376396	KRBA1	Distal
Enterocyte	chr5_142235409_142235909	1.6928	0.0376554	SPRY4-IT1	Distal
Enterocyte	chr9_85225140_85225640	1.39346	0.037663	AGTPBP1	Distal
Enterocyte	chr10_111392175_111392675	1.69526	0.0376646	ADRA2A	Distal
Enterocyte	chr7_50372879_50373379	2.04288	0.0376665	IKZF1	Intronic
Enterocyte	chr20_9474641_9475141	1.91321	0.0376676	LAMP5	Intronic
Enterocyte	chr5_54829021_54829521	1.90622	0.0376749	ESM1	Distal
Enterocyte	chr13_49253237_49253737	1.34619	0.0376749	CDADC1	Intronic
Enterocyte	chr5_66422336_66422836	1.63095	0.0376749	LINC02229	Distal
Enterocyte	chr10_90047080_90047580	2.10101	0.0376822	LINC01375	Distal
Enterocyte	chr3_4503077_4503577	1.84826	0.0376838	ITPR1	Intronic
Enterocyte	chr12_80299947_80300447	1.81898	0.0376871	OTOGL	Intronic
Enterocyte	chr8_139158336_139158836	1.87509	0.0376871	COL22A1	Distal
Enterocyte	chr2_197842500_197843000	1.75288	0.0376931	PLCL1	Intronic
Enterocyte	chr5_179273254_179273754	1.88735	0.0376942	ADAMTS2	Intronic
Enterocyte	chr12_54364874_54365374	1.63903	0.0376966	GPR84	Promoter
Enterocyte	chr10_34199503_34200003	1.69974	0.037699	LINC00838	Intronic
Enterocyte	chr3_130963814_130964314	1.48112	0.0377059	NEK11	Exonic
Enterocyte	chr4_88017879_88018379	1.82708	0.0377082	PKD2	Intronic
Enterocyte	chr16_56959841_56960341	1.89971	0.0377163	CETP	Promoter
Enterocyte	chr1_223249822_223250322	1.38389	0.0377222	TLR5	Intronic
Enterocyte	chr1_22806677_22807177	1.59167	0.0377362	MIR4253	Intronic
Enterocyte	chr10_6495630_6496130	1.69406	0.0377416	PRKCQ	Intronic
Enterocyte	chr6_934071_934571	1.52811	0.0377425	LINC01622	Distal
Enterocyte	chr1_230681320_230681820	1.83302	0.0377425	COG2	Exonic
Enterocyte	chr15_69720519_69721019	1.79204	0.0377433	LINC00593	Distal
Enterocyte	chr20_31488065_31488565	1.73815	0.0377452	LINC00028	Distal
Enterocyte	chr8_65874571_65875071	1.59048	0.0377515	PDE7A	Distal
Enterocyte	chr6_107991133_107991633	1.59207	0.0377524	SEC63	Distal
Enterocyte	chrX_117509101_117509601	1.68488	0.0377526	KLHL13	Distal
Enterocyte	chr2_10722537_10723037	1.24093	0.0377559	ATP6V1C2	Exonic
Enterocyte	chr6_1689063_1689563	1.20858	0.0377571	FOXC1	Intronic
Enterocyte	chr5_71680457_71680957	2.0114	0.0377571	CARTPT	Distal
Enterocyte	chr16_47134501_47135001	1.48827	0.0377587	NETO2	Intronic
Enterocyte	chr11_119531341_119531841	1.96376	0.0377611	THY1	Distal
Enterocyte	chrX_69546357_69546857	1.82316	0.0377624	FAM155B	Distal
Enterocyte	chr3_68958824_68959324	2.13507	0.0377705	FAM19A4	Distal
Enterocyte	chr6_107790041_107790541	1.7491	0.0377786	SCML4	Intronic
Enterocyte	chr5_72478130_72478630	1.63481	0.0377818	ZNF366	Intronic
Enterocyte	chr12_9364013_9364513	1.98122	0.0377839	LINC02367	Distal
Enterocyte	chr17_60766007_60766507	2.14742	0.0377883	BCAS3	Intronic
Enterocyte	chr1_115404831_115405331	1.91036	0.0378017	NGF	Distal
Enterocyte	chrX_129698117_129698617	1.33816	0.0378042	XPNPEP2	Distal
Enterocyte	chr5_135271917_135272417	1.81325	0.0378042	C5orf66-AS2	Intronic
Enterocyte	chr2_9479878_9480378	1.57313	0.0378042	IAH1	Intronic
Enterocyte	chr9_130780280_130780780	1.81877	0.0378058	ABL1	Intronic
Enterocyte	chr4_27325867_27326367	1.89892	0.0378127	LINC02261	Distal
Enterocyte	chr11_115911546_115912046	1.92713	0.0378168	LINC00900	Distal
Enterocyte	chr10_440996_441496	1.49387	0.0378168	MIR5699	Intronic
Enterocyte	chr10_35165045_35165545	1.82491	0.0378168	CREM	Intronic
Enterocyte	chr6_170074972_170075472	2.00459	0.0378168	LOC102724511	Distal
Enterocyte	chr14_106578431_106578931	1.51497	0.037817	LINC00221	Distal
Enterocyte	chr6_78594591_78595091	1.51842	0.0378172	IRAK1BP1	Distal
Enterocyte	chr5_14545374_14545874	1.49781	0.0378234	OTULINL	Distal
Enterocyte	chr10_71861397_71861897	1.25879	0.0378234	PSAP	Distal
Enterocyte	chr7_157039259_157039759	1.60018	0.0378234	MNX1-AS1	Distal
Enterocyte	chr1_5912410_5912910	1.61712	0.037828	MIR4689	Intronic
Enterocyte	chrX_44017742_44018242	1.62023	0.0378308	NDP	Distal
Enterocyte	chr19_51729738_51730238	2.02526	0.0378308	HAS1	Distal
Enterocyte	chr6_30533431_30533931	1.08886	0.037831	PRR3	Distal
Enterocyte	chr17_35188603_35189103	2.00524	0.0378333	SLC35G3	Exonic
Enterocyte	chr5_157199383_157199883	1.87246	0.0378347	FAM71B	Intronic
Enterocyte	chr7_34067386_34067886	1.92147	0.0378353	BMPER	Intronic
Enterocyte	chr9_15248964_15249464	1.93892	0.0378433	TTC39B	Exonic
Enterocyte	chr4_89100802_89101302	1.68162	0.0378442	FAM13A	Intronic
Enterocyte	chr5_146604571_146605071	1.99102	0.0378496	GPR151	Intronic
Enterocyte	chr2_138475269_138475769	1.71065	0.0378542	SPOPL	Distal
Enterocyte	chr22_25564352_25564852	1.06579	0.0378563	GRK3	Promoter
Enterocyte	chr6_52176521_52177021	1.65234	0.0378589	IL17A	Distal
Enterocyte	chr7_21295046_21295546	1.48336	0.0378623	SP4	Distal
Enterocyte	chr8_99439887_99440387	1.95231	0.0378665	MIR599	Intronic
Enterocyte	chr8_135004766_135005266	2.13638	0.0378701	LOC101927845	Distal
Enterocyte	chr20_56171013_56171513	1.52805	0.0378735	MC3R	Distal
Enterocyte	chr21_35801059_35801559	1.77972	0.0378884	MIR802	Intronic
Enterocyte	chr8_144269656_144270156	1.32206	0.0378947	SCX	Intronic
Enterocyte	chr2_68132592_68133092	1.96607	0.0378947	C1D	Intronic
Enterocyte	chr6_117290360_117290860	2.13074	0.037896	VGLL2	Intronic
Enterocyte	chr5_55923056_55923556	1.17775	0.0378984	IL6ST	Distal
Enterocyte	chr7_138254532_138255032	1.69898	0.037904	MIR4468	Distal
Enterocyte	chr3_59731909_59732409	1.99425	0.037904	C3orf67	Distal
Enterocyte	chr7_142788186_142788686	1.59695	0.037904	PRSS1	Distal
Enterocyte	chr6_154166150_154166650	1.72241	0.0379053	OPRM1	Intronic
Enterocyte	chr10_29672678_29673178	2.01392	0.0379063	SVIL	Intronic
Enterocyte	chrX_50971389_50971889	1.81148	0.0379105	BMP15	Distal
Enterocyte	chr8_10972135_10972635	1.72634	0.0379111	MIR598	Intronic
Enterocyte	chr12_103198392_103198892	1.55831	0.0379208	LOC101929058	Distal
Enterocyte	chr5_122736047_122736547	1.77577	0.0379217	LINC02201	Distal
Enterocyte	chrX_147819013_147819513	1.98159	0.0379253	FMR1-AS1	Distal
Enterocyte	chr10_114876039_114876539	1.26214	0.0379313	FAM160B1	Intronic
Enterocyte	chr16_49150274_49150774	1.75258	0.037933	CBLN1	Distal
Enterocyte	chr4_163568798_163569298	1.96449	0.0379393	TMA16	Intronic
Enterocyte	chr20_63756567_63757067	1.86881	0.0379493	SLC2A4RG	Intronic
Enterocyte	chr7_114975132_114975632	1.66283	0.0379493	MDFIC	Intronic
Enterocyte	chr2_45755861_45756361	1.88704	0.0379493	PRKCE	Intronic
Enterocyte	chr10_30699521_30700021	1.86307	0.0379512	LOC105376480	Distal
Enterocyte	chr16_51831464_51831964	1.58859	0.0379512	LINC01571	Distal
Enterocyte	chr10_13949953_13950453	2.07427	0.0379524	LOC101928453	Intronic
Enterocyte	chr12_54141757_54142257	1.59979	0.0379524	LINC02381	Exonic
Enterocyte	chr11_27895438_27895938	2.0875	0.0379538	MIR610	Distal
Enterocyte	chr22_27810510_27811010	2.10275	0.0379548	MN1	Distal
Enterocyte	chr12_54014418_54014918	1.55766	0.0379624	HOXC4	Intronic
Enterocyte	chr15_29239505_29240005	1.78357	0.037964	NSMCE3	Intronic
Enterocyte	chr3_5148055_5148555	1.388	0.037964	ARL8B	Intronic
Enterocyte	chr8_94630064_94630564	1.35463	0.037964	LOC100288748	Distal
Enterocyte	chr1_236027117_236027617	1.54082	0.0379649	NID1	Intronic
Enterocyte	chr1_61186699_61187199	1.95012	0.0379651	NFIA-AS1	Intronic
Enterocyte	chr1_110891359_110891859	2.19478	0.0379671	CD53	Intronic
Enterocyte	chr16_1063655_1064155	1.87255	0.0379678	SSTR5-AS1	Distal
Enterocyte	chr5_116746759_116747259	2.09814	0.0379714	LINC02214	Intronic
Enterocyte	chr10_23512357_23512857	1.72364	0.0379714	OTUD1	Distal
Enterocyte	chr4_30904481_30904981	0.867222	0.0379722	PCDH7	Intronic
Enterocyte	chr13_41139450_41139950	1.69535	0.0379908	LOC101929140	Intronic
Enterocyte	chr10_91602960_91603460	1.90304	0.0379912	PPP1R3C	Distal
Enterocyte	chr12_4820855_4821355	1.70056	0.0379982	KCNA6	Intronic
Enterocyte	chr1_115083485_115083985	1.70957	0.0380101	TSPAN2	Intronic
Enterocyte	chr1_186195285_186195785	2.13089	0.038012	PRG4	Distal
Enterocyte	chr14_51853600_51854100	1.79694	0.0380159	GNG2	Intronic
Enterocyte	chr12_101230689_101231189	1.76139	0.03802	SLC5A8	Distal
Enterocyte	chr11_93623863_93624363	0.982127	0.0380203	CEP295	Distal
Enterocyte	chr10_76631919_76632419	1.85362	0.0380245	KCNMA1-AS1	Distal
Enterocyte	chr17_78578418_78578918	1.8766	0.0380258	DNAH17	Promoter
Enterocyte	chr4_61478326_61478826	2.19284	0.0380265	ADGRL3	Intronic
Enterocyte	chr2_38388403_38388903	1.79638	0.0380348	ATL2	Distal
Enterocyte	chr20_48712418_48712918	1.67144	0.0380363	PREX1	Intronic
Enterocyte	chr12_62287651_62288151	1.72682	0.0380456	MIR6125	Intronic
Enterocyte	chr2_64204126_64204626	1.20631	0.0380525	LINC00309	Exonic
Enterocyte	chr12_3370980_3371480	1.97392	0.0380535	PRMT8	Distal
Enterocyte	chr2_186598431_186598931	1.14769	0.0380535	ITGAV	Intronic
Enterocyte	chr1_183792240_183792740	1.78564	0.0380582	APOBEC4	Intronic
Enterocyte	chr2_75047842_75048342	1.8395	0.0380582	MIR5000	Exonic
Enterocyte	chr3_133944375_133944875	1.13846	0.0380613	C3orf36	Intronic
Enterocyte	chr1_211688346_211688846	1.85225	0.0380636	NEK2	Distal
Enterocyte	chr20_22449299_22449799	2.22663	0.0380653	LOC284788	Exonic
Enterocyte	chr1_160564685_160565185	1.71741	0.0380688	CD84	Intronic
Enterocyte	chr9_93119901_93120401	1.02157	0.0380761	NINJ1	Distal
Enterocyte	chr3_143088535_143089035	1.83363	0.0380801	CHST2	Distal
Enterocyte	chr8_128170344_128170844	2.04952	0.0380886	MIR1208	Distal
Enterocyte	chr4_108433844_108434344	1.67905	0.0380892	RPL34-AS1	Distal
Enterocyte	chr7_35341494_35341994	1.89258	0.0380892	TBX20	Distal
Enterocyte	chr10_87976796_87977296	2.10287	0.0380906	KLLN	Distal
Enterocyte	chr2_85698781_85699281	1.54298	0.0380983	GNLY	Distal
Enterocyte	chr3_49239905_49240405	1.8091	0.0380984	MIR4271	Intronic
Enterocyte	chr1_71206036_71206536	1.73421	0.0380984	ZRANB2-AS2	Intronic
Enterocyte	chr7_158973368_158973868	1.92251	0.0380994	LINC00689	Distal
Enterocyte	chr3_160012047_160012547	1.38871	0.0380994	LINC01100	Intronic
Enterocyte	chr1_21517242_21517742	1.82185	0.0381001	ALPL	Intronic
Enterocyte	chr1_213519514_213520014	1.89273	0.0381001	PROX1	Distal
Enterocyte	chr7_159097185_159097685	1.37831	0.0381018	VIPR2	Intronic
Enterocyte	chr12_77062808_77063308	1.57528	0.0381039	E2F7	Intronic
Enterocyte	chr21_32428030_32428530	1.56888	0.0381046	EVA1C	Intronic
Enterocyte	chr12_75640986_75641486	1.92941	0.0381159	KRR1	Distal
Enterocyte	chr8_26614350_26614850	1.49351	0.038117	DPYSL2	Intronic
Enterocyte	chr2_80240743_80241243	1.90706	0.0381191	LRRTM1	Intronic
Enterocyte	chr20_58014538_58015038	1.93834	0.0381205		Distal
Enterocyte	chr12_96434106_96434606	1.58114	0.0381219	CDK17	Distal
Enterocyte	chr5_149302283_149302783	1.30008	0.0381232	AFAP1L1	Exonic
Enterocyte	chr3_172055258_172055758	1.45886	0.0381232	FNDC3B	Intronic
Enterocyte	chr1_121511444_121511944	2.31356	0.0381265	FAM72B	Distal
Enterocyte	chr20_57736071_57736571	1.53326	0.0381265	PMEPA1	Distal
Enterocyte	chr10_99569903_99570403	1.78851	0.0381298	NKX2-3	Distal
Enterocyte	chrX_42117255_42117755	1.76686	0.0381298	CASK	Distal
Enterocyte	chr10_11664896_11665396	1.64931	0.0381298	USP6NL	Distal
Enterocyte	chr8_65174848_65175348	2.05241	0.0381312	LINC00251	Intronic
Enterocyte	chr16_5215774_5216274	1.63624	0.0381312	RBFOX1	Intronic
Enterocyte	chr16_70749254_70749754	1.18835	0.038132	VAC14-AS1	Intronic
Enterocyte	chr9_20215438_20215938	1.56003	0.0381351	MIR4473	Distal
Enterocyte	chr6_38762812_38763312	2.20343	0.038138	DNAH8	Intronic
Enterocyte	chr15_50166196_50166696	1.09331	0.0381382	SLC27A2	Intronic
Enterocyte	chr5_80621656_80622156	1.73387	0.0381426	LINC01337	Intronic
Enterocyte	chr2_37625644_37626144	2.18671	0.0381522	CDC42EP3	Distal
Enterocyte	chr3_149576183_149576683	1.54041	0.0381576	WWTR1-AS1	Intronic
Enterocyte	chrX_24292317_24292817	1.81495	0.0381588	ZFX-AS1	Distal
Enterocyte	chr22_22886481_22886981	2.29212	0.0381648	MIR5571	Promoter
Enterocyte	chr10_23421027_23421527	1.6212	0.038176	OTUD1	Distal
Enterocyte	chr5_56163538_56164038	1.77993	0.0381805	ANKRD55	Intronic
Enterocyte	chr9_84174411_84174911	1.61009	0.0381805	LOC101927575	Distal
Enterocyte	chr22_39387233_39387733	1.53658	0.0381932	TAB1	Distal
Enterocyte	chr5_83744832_83745332	1.99907	0.0381967	HAPLN1	Distal
Enterocyte	chr8_127569711_127570211	1.20329	0.0381969	CASC8	Distal
Enterocyte	chr1_29688498_29688998	2.12435	0.0381977	LINC01756	Distal
Enterocyte	chr8_134044214_134044714	2.04044	0.0382078	LOC101927822	Distal
Enterocyte	chr3_112845419_112845919	2.04585	0.0382086	CD200R1L	Intronic
Enterocyte	chr6_72605530_72606030	2.15634	0.0382119	KCNQ5	Distal
Enterocyte	chr16_29152505_29153005	2.02456	0.0382119	SNX29P2	Intronic
Enterocyte	chr11_128726667_128727167	1.7464	0.0382128	SENCR	Intronic
Enterocyte	chr9_136511787_136512287	1.42576	0.0382267	MIR4673	Intronic
Enterocyte	chr22_44309687_44310187	1.81505	0.0382272	SHISAL1	Intronic
Enterocyte	chr2_7837313_7837813	2.11317	0.0382292	LOC101929551	Distal
Enterocyte	chr3_13088446_13088946	1.53835	0.0382316	IQSEC1	Distal
Enterocyte	chr5_34564724_34565224	1.15048	0.0382324	RAI14	Distal
Enterocyte	chr6_165664438_165664938	1.72536	0.0382371	PDE10A	Intronic
Enterocyte	chr19_21209984_21210484	2.00164	0.0382391	ZNF431	Distal
Enterocyte	chr11_75822473_75822973	1.46667	0.0382426	UVRAG	Intronic
Enterocyte	chr7_80618080_80618580	1.8681	0.038246	GNAT3	Intronic
Enterocyte	chr10_14687264_14687764	1.78904	0.0382635	FAM107B	Intronic
Enterocyte	chr9_2676430_2676930	1.55557	0.0382666	VLDLR-AS1	Distal
Enterocyte	chrX_130177689_130178189	1.97932	0.038272	RAB33A	Intronic
Enterocyte	chr3_122409090_122409590	1.93933	0.0382753	WDR5B	Intronic
Enterocyte	chr14_73477579_73478079	1.73426	0.0382753	RIOX1	Distal
Enterocyte	chr4_38065859_38066359	1.70501	0.0382753	PTTG2	Intronic
Enterocyte	chr5_73160089_73160589	1.78612	0.0382787	LOC105379030	Distal
Enterocyte	chr11_127491525_127492025	1.95955	0.0382812	LOC101929497	Distal
Enterocyte	chr15_81039087_81039587	1.25098	0.0382812	CFAP161	Intronic
Enterocyte	chr3_66301679_66302179	1.88646	0.0382812	SLC25A26	Intronic
Enterocyte	chr16_29203865_29204365	2.06478	0.0382902	SNX29P2	Intronic
Enterocyte	chr2_172376430_172376930	1.7537	0.0382947	ITGA6	Distal
Enterocyte	chr8_63354694_63355194	1.73495	0.0382958	LOC102724612	Distal
Enterocyte	chr14_94345262_94345762	1.06175	0.0382958	SERPINA2	Distal
Enterocyte	chr2_112739065_112739565	1.82304	0.0383032	CKAP2L	Intronic
Enterocyte	chr6_1917587_1918087	1.61788	0.0383102	FOXC1	Intronic
Enterocyte	chr11_104163220_104163720	1.46052	0.038319	PDGFD	Intronic
Enterocyte	chr5_180336971_180337471	2.08704	0.0383194	GFPT2	Intronic
Enterocyte	chr10_44981135_44981635	1.42684	0.0383218	DEPP1	Exonic
Enterocyte	chr15_42113463_42113963	1.85336	0.0383328	PLA2G4D	Distal
Enterocyte	chr17_36074348_36074848	1.67745	0.0383394	CCL18	Distal
Enterocyte	chr2_69170617_69171117	2.13812	0.0383394	MIR3126	Intronic
Enterocyte	chr20_20343921_20344421	2.04598	0.0383465	INSM1	Intronic
Enterocyte	chr20_41157032_41157532	1.04955	0.0383465	MIR6871	Intronic
Enterocyte	chr4_112128436_112128936	1.88912	0.0383465	FAM241A	Distal
Enterocyte	chr10_18179792_18180292	1.67971	0.0383465	CACNB2	Intronic
Enterocyte	chr8_133090232_133090732	1.59065	0.0383477	SLA	Intronic
Enterocyte	chr2_221205042_221205542	1.86886	0.0383503	EPHA4	Distal
Enterocyte	chr8_130227735_130228235	1.66569	0.0383532	ASAP1-IT2	Intronic
Enterocyte	chr9_133632784_133633284	1.65873	0.0383534	DBH	Distal
Enterocyte	chr1_173417491_173417991	1.86651	0.0383558	LOC101928673	Distal
Enterocyte	chr6_147700812_147701312	2.08064	0.0383587	SAMD5	Intronic
Enterocyte	chrX_25003000_25003500	1.01594	0.038364	ARX	Distal
Enterocyte	chr3_190048799_190049299	1.98886	0.038364	P3H2-AS1	Intronic
Enterocyte	chr18_49174403_49174903	1.27086	0.038364	MIR4744	Intronic
Enterocyte	chr3_151901179_151901679	1.59513	0.038364	AADACL2-AS1	Intronic
Enterocyte	chr17_77696032_77696532	1.9258	0.0383677	LINC01987	Distal
Enterocyte	chr13_28467048_28467548	1.32921	0.0383704	FLT1	Intronic
Enterocyte	chr2_157949722_157950222	1.3295	0.0383704	UPP2	Intronic
Enterocyte	chr18_63488113_63488613	1.58346	0.0383704	SERPINB5	Intronic
Enterocyte	chr14_96938856_96939356	1.58335	0.0383709	LINC00618	Distal
Enterocyte	chr7_106723326_106723826	1.85284	0.0383748	CCDC71L	Distal
Enterocyte	chr9_92754307_92754807	1.57703	0.0383748	BICD2	Intronic
Enterocyte	chr15_93566580_93567080	1.69519	0.0383748	LINC02207	Distal
Enterocyte	chr7_131806430_131806930	1.79136	0.0383752	LOC101928782	Distal
Enterocyte	chr5_66647441_66647941	2.07917	0.0383762	MAST4	Intronic
Enterocyte	chr5_170506156_170506656	2.09215	0.0383765	KCNMB1	Intronic
Enterocyte	chr20_58012606_58013106	1.81796	0.0383804		Distal
Enterocyte	chr22_27975550_27976050	1.75122	0.0383836	MIR3199-1	Intronic
Enterocyte	chr1_208829572_208830072	1.83431	0.0383844	LINC01696	Distal
Enterocyte	chr15_42344726_42345226	2.12944	0.0383885	CAPN3	Intronic
Enterocyte	chr16_58426043_58426543	2.04032	0.0383892	GINS3	Distal
Enterocyte	chr5_139657692_139658192	1.5387	0.0383895	CXXC5	Intronic
Enterocyte	chr4_152197221_152197721	1.70513	0.0383906	LINC02273	Distal
Enterocyte	chr1_151717259_151717759	1.40296	0.0383924	CELF3	Promoter
Enterocyte	chr11_65710607_65711107	1.14728	0.0383924	KAT5	Promoter
Enterocyte	chr21_36603174_36603674	1.85803	0.0383949	CLDN14	Intronic
Enterocyte	chr20_50577124_50577624	1.09447	0.0383949	MIR645	Intronic
Enterocyte	chr1_76939680_76940180	2.13348	0.0383949	ST6GALNAC5	Intronic
Enterocyte	chr2_73852026_73852526	1.29028	0.0383952	STAMBP	Intronic
Enterocyte	chr8_29466467_29466967	1.73812	0.0383952	DUSP4	Distal
Enterocyte	chr9_27717975_27718475	1.88558	0.0383977	C9orf72	Distal
Enterocyte	chr18_44908738_44909238	2.03867	0.0383977	MIR4319	Intronic
Enterocyte	chr6_166673835_166674335	1.8134	0.0384001	MIR1913	Intronic
Enterocyte	chr9_12859893_12860393	0.987058	0.0384121	LURAP1L-AS1	Distal
Enterocyte	chr1_25580771_25581271	1.43973	0.0384167	MAN1C1	Distal
Enterocyte	chr7_93213519_93214019	2.06369	0.0384167	HEPACAM2	Intronic
Enterocyte	chr12_24770778_24771278	2.03277	0.0384186	BCAT1	Distal
Enterocyte	chr17_63267773_63268273	1.60531	0.03842	CYB561	Intronic
Enterocyte	chr21_34311598_34312098	2.0045	0.0384219	KCNE2	Intronic
Enterocyte	chr5_607343_607843	1.33057	0.0384258	LOC100996325	Intronic
Enterocyte	chr11_127114027_127114527	1.50069	0.0384258	LOC101929473	Distal
Enterocyte	chr3_111895008_111895508	1.61636	0.0384279	ABHD10	Intronic
Enterocyte	chr16_85759054_85759554	1.48331	0.0384308	C16orf74	Distal
Enterocyte	chr16_52460570_52461070	1.4722	0.0384347	TOX3	Intronic
Enterocyte	chr4_140863132_140863632	1.22767	0.0384357	TBC1D9	Exonic
Enterocyte	chr1_32947595_32948095	1.06224	0.0384357	RNF19B	Intronic
Enterocyte	chr10_32731504_32732004	1.77101	0.0384376	ITGB1	Intronic
Enterocyte	chr3_131529205_131529705	1.91249	0.0384377	MRPL3	Distal
Enterocyte	chr16_65065002_65065502	2.22241	0.0384396	CDH11	Intronic
Enterocyte	chr2_134078380_134078880	1.57861	0.0384527	MGAT5	Distal
Enterocyte	chr14_53971305_53971805	1.18561	0.0384558	BMP4	Distal
Enterocyte	chr17_13273923_13274423	1.84406	0.0384604	ELAC2	Distal
Enterocyte	chr1_223091873_223092373	1.42786	0.0384609	TLR5	Distal
Enterocyte	chr15_33584089_33584589	1.86205	0.0384742	RYR3	Intronic
Enterocyte	chr4_151866416_151866916	1.98721	0.0384766	GATB	Distal
Enterocyte	chr3_187130622_187131122	1.18213	0.0384902	RPL39L	Intronic
Enterocyte	chr11_124405487_124405987	1.57926	0.0384907	OR8B3	Distal
Enterocyte	chr11_19094799_19095299	1.55574	0.0384931	ZDHHC13	Distal
Enterocyte	chr3_89406096_89406596	1.86984	0.0384973	EPHA3	Intronic
Enterocyte	chr12_48185315_48185815	1.60804	0.0384983	CCDC184	Exonic
Enterocyte	chr13_46210589_46211089	2.25833	0.0384983	LCP1	Promoter
Enterocyte	chr22_28811714_28812214	1.79818	0.0385138	XBP1	Distal
Enterocyte	chr14_60310168_60310668	1.51351	0.0385149	PPM1A	Distal
Enterocyte	chr2_18891857_18892357	1.67685	0.0385162	NT5C1B	Distal
Enterocyte	chr2_109504993_109505493	1.43422	0.0385184	SEPT10	Distal
Enterocyte	chr7_24910513_24911013	1.83668	0.0385184	OSBPL3	Intronic
Enterocyte	chr5_155767422_155767922	2.0462	0.0385219	SGCD	Distal
Enterocyte	chr10_74503130_74503630	1.66265	0.0385249	LOC102723439	Intronic
Enterocyte	chr5_14342213_14342713	1.42167	0.0385249	TRIO	Intronic
Enterocyte	chr2_129870662_129871162	1.8333	0.0385249	LINC01856	Distal
Enterocyte	chr6_63294675_63295175	2.10022	0.0385293	LGSN	Exonic
Enterocyte	chr4_158250287_158250787	1.30763	0.0385316	TMEM144	Intronic
Enterocyte	chr10_6654518_6655018	1.90624	0.0385405	LOC101928150	Distal
Enterocyte	chr12_124664449_124664949	1.73963	0.0385415	NCOR2	Distal
Enterocyte	chr21_34198712_34199212	1.47773	0.0385456	LINC00310	Intronic
Enterocyte	chr12_32087208_32087708	1.90245	0.0385465	BICD1	Distal
Enterocyte	chr13_23723432_23723932	1.8763	0.0385532	TNFRSF19	Distal
Enterocyte	chr5_168166298_168166798	1.6672	0.0385559	CTB-178M22.2	Intronic
Enterocyte	chr2_19089484_19089984	1.63866	0.0385576	LINC01376	Intronic
Enterocyte	chr11_104736462_104736962	1.80274	0.038559	LINC02552	Distal
Enterocyte	chr9_132135350_132135850	1.95652	0.0385618	NTNG2	Distal
Enterocyte	chr9_119793407_119793907	1.73809	0.0385618	LINC01613	Distal
Enterocyte	chr21_27370132_27370632	1.99271	0.0385651	LINC00113	Intronic
Enterocyte	chr6_161318419_161318919	2.04702	0.0385748	AGPAT4	Distal
Enterocyte	chr21_28675147_28675647	1.96147	0.0385751	LINC00161	Intronic
Enterocyte	chr15_31301457_31301957	1.7064	0.0385758	KLF13	Distal
Enterocyte	chr22_45681982_45682482	1.84366	0.0385844	ATXN10	Intronic
Enterocyte	chr7_45689536_45690036	1.54475	0.0385847	ADCY1	Intronic
Enterocyte	chr10_122992249_122992749	1.77872	0.0385871	IKZF5	Exonic
Enterocyte	chr2_85231906_85232406	1.60845	0.0385871	TGOLN2	Intronic
Enterocyte	chr4_187286469_187286969	1.88853	0.0385871	LOC339975	Distal
Enterocyte	chr17_33363318_33363818	2.00798	0.038588	AA06	Intronic
Enterocyte	chr5_90135826_90136326	0.993369	0.0385894	MIR3660	Distal
Enterocyte	chr16_20181328_20181828	1.93336	0.0385925	GPR139	Distal
Enterocyte	chr8_30493906_30494406	1.90274	0.0385971	RBPMS-AS1	Intronic
Enterocyte	chr16_76854185_76854685	1.78705	0.0385971	MIR4719	Distal
Enterocyte	chr7_3584295_3584795	1.97065	0.0385971	SDK1	Intronic
Enterocyte	chr13_20891764_20892264	1.42522	0.0385991	XPO4	Intronic
Enterocyte	chr1_54172602_54173102	1.52213	0.0385997	CDCP2	Promoter
Enterocyte	chr19_18018215_18018715	1.9728	0.0386115	ARRDC2	Distal
Enterocyte	chr18_48887876_48888376	1.54651	0.038612	SMAD7	Distal
Enterocyte	chr12_128807064_128807564	1.591	0.038612	SLC15A4	Intronic
Enterocyte	chr3_73148665_73149165	1.9131	0.038612	EBLN2	Distal
Enterocyte	chr4_41160008_41160508	1.66971	0.0386272	APBB2	Intronic
Enterocyte	chr4_137703171_137703671	2.12486	0.0386294	PCDH18	Distal
Enterocyte	chr2_8334911_8335411	1.653	0.0386407	LINC00299	Distal
Enterocyte	chr4_56028608_56029108	1.90023	0.0386436	KIAA1211	Intronic
Enterocyte	chr8_107806945_107807445	1.87518	0.0386436	RSPO2	Distal
Enterocyte	chr21_18689841_18690341	1.7328	0.0386508	MIR548X	Intronic
Enterocyte	chr11_130608935_130609435	1.67666	0.0386533	MIR8052	Distal
Enterocyte	chr8_61760103_61760603	1.38316	0.0386612	MIR4470	Distal
Enterocyte	chr3_8580427_8580927	1.91725	0.0386651	LMCD1-AS1	Intronic
Enterocyte	chr19_19459093_19459593	1.35012	0.0386758	MIR640	Intronic
Enterocyte	chrX_46602981_46603481	2.0006	0.0386778	CHST7	Exonic
Enterocyte	chr9_36161160_36161660	1.77702	0.0386778	CCIN	Intronic
Enterocyte	chr8_41650683_41651183	1.42134	0.038687	NKX6-3	Promoter
Enterocyte	chr15_40308389_40308889	1.25506	0.038687	PLCB2	Promoter
Enterocyte	chr15_33780401_33780901	1.74952	0.038687	CHRM5	Intronic
Enterocyte	chr8_102979585_102980085	1.97006	0.0386884	ATP6V1C1	Distal
Enterocyte	chr20_53335470_53335970	1.78602	0.0386923	LOC101927770	Intronic
Enterocyte	chr1_109204456_109204956	1.47999	0.0386933	SARS	Exonic
Enterocyte	chr12_83010103_83010603	1.92112	0.0386992	TMTC2	Intronic
Enterocyte	chr7_42793339_42793839	1.73194	0.0387032	LINC01448	Distal
Enterocyte	chr2_213021728_213022228	1.69422	0.0387058	MIR4776-1	Intronic
Enterocyte	chr20_17783604_17784104	1.83541	0.0387063	BANF2	Distal
Enterocyte	chr3_71163172_71163672	1.79262	0.0387069	FOXP1-AS1	Intronic
Enterocyte	chr14_76550696_76551196	1.76985	0.0387086	VASH1	Distal
Enterocyte	chrX_1311837_1312337	2.15785	0.0387168	XG	Distal
Enterocyte	chr14_64211686_64212186	1.42302	0.0387189	MIR548H1	Intronic
Enterocyte	chr4_118400353_118400853	1.69403	0.0387194	PRSS12	Distal
Enterocyte	chr3_172463125_172463625	1.07864	0.0387236	GHSR	Distal
Enterocyte	chr21_36522941_36523441	2.00873	0.0387236	CLDN14	Intronic
Enterocyte	chr11_1932560_1933060	1.81776	0.0387236	TNNT3	Intronic
Enterocyte	chr14_49979438_49979938	1.60874	0.0387236	MIR6076	Intronic
Enterocyte	chr16_3243800_3244300	1.47212	0.0387303	ZNF200	Exonic
Enterocyte	chr2_20524682_20525182	1.69252	0.0387307	HS1BP3-IT1	Distal
Enterocyte	chr10_101923160_101923660	1.72865	0.0387307	KCNIP2	Intronic
Enterocyte	chr3_139586562_139587062	1.46242	0.0387307	RBP1	Intronic
Enterocyte	chr1_182608805_182609305	1.74383	0.0387307	RGS16	Distal
Enterocyte	chr1_212781205_212781705	1.9849	0.0387348	NSL1	Intronic
Enterocyte	chr7_17276584_17277084	1.10258	0.0387399	AHR	Distal
Enterocyte	chr12_14843227_14843727	1.61504	0.0387408	ART4	Promoter
Enterocyte	chr3_55879933_55880433	1.98898	0.038744	MIR3938	Intronic
Enterocyte	chr1_27953408_27953908	1.11711	0.0387453	XKR8	Intronic
Enterocyte	chr11_131000281_131000781	1.93919	0.0387455	SNX19	Distal
Enterocyte	chr1_234661224_234661724	1.0651	0.0387455	LOC101927787	Intronic
Enterocyte	chr13_71118816_71119316	1.52772	0.0387455	LINC00348	Intronic
Enterocyte	chr9_21657118_21657618	1.66044	0.0387479	MIR31HG	Distal
Enterocyte	chr8_102614777_102615277	1.97959	0.0387494	KLF10	Distal
Enterocyte	chr2_224016928_224017428	1.61502	0.0387501	SERPINE2	Intronic
Enterocyte	chr7_2099476_2099976	1.63235	0.0387501	MAD1L1	Intronic
Enterocyte	chr17_51427810_51428310	1.52315	0.0387517	LINC02072	Distal
Enterocyte	chr19_54937844_54938344	1.87033	0.0387522	NLRP2	Exonic
Enterocyte	chr4_38136250_38136750	1.50441	0.0387592	PTTG2	Intronic
Enterocyte	chr8_97256449_97256949	1.86953	0.0387603	TSPYL5	Distal
Enterocyte	chr6_45636906_45637406	2.10149	0.0387624	SUPT3H	Intronic
Enterocyte	chr12_1500171_1500671	1.65612	0.0387708	WNT5B	Distal
Enterocyte	chr5_6450081_6450581	1.81394	0.0387748	UBE2QL1	Intronic
Enterocyte	chr6_167223946_167224446	1.36821	0.0387828	UNC93A	Distal
Enterocyte	chr6_30752266_30752766	1.35291	0.0387867	IER3	Distal
Enterocyte	chr11_76701630_76702130	1.62113	0.0387868	LRRC32	Distal
Enterocyte	chr16_86496147_86496647	2.23415	0.0387883	FENDRR	Intronic
Enterocyte	chr12_51087778_51088278	1.92385	0.0387919	CSRNP2	Distal
Enterocyte	chr8_133651857_133652357	1.63583	0.0387934	ST3GAL1	Distal
Enterocyte	chr9_9998913_9999413	1.8742	0.0387935	LOC105375972	Intronic
Enterocyte	chr22_45604337_45604837	1.14637	0.0387935	LINC01589	Exonic
Enterocyte	chr6_39848316_39848816	2.0802	0.0387936	LOC100505635	Exonic
Enterocyte	chr5_60416188_60416688	2.03797	0.0387956	PART1	Intronic
Enterocyte	chr5_150787590_150788090	1.82077	0.0388082	SMIM3	Intronic
Enterocyte	chr3_24416300_24416800	1.364	0.0388085	THRB-AS1	Intronic
Enterocyte	chr10_30056868_30057368	1.91522	0.0388186	JCAD	Intronic
Enterocyte	chr1_240606955_240607455	1.77571	0.0388266	GREM2	Intronic
Enterocyte	chr4_153934549_153935049	1.79997	0.0388327	SFRP2	Distal
Enterocyte	chr7_18537686_18538186	1.98446	0.0388332	MIR1302-6	Intronic
Enterocyte	chr5_149211504_149212004	1.79298	0.0388357	AFAP1L1	Intronic
Enterocyte	chr14_32813383_32813883	1.97992	0.0388388	NPAS3	Intronic
Enterocyte	chr8_680934_681434	1.43162	0.0388423		Intronic
Enterocyte	chr1_205756840_205757340	1.74211	0.0388472	NUCKS1	Distal
Enterocyte	chr9_68952158_68952658	1.57559	0.0388475	PRKACG	Intronic
Enterocyte	chr6_53592885_53593385	1.84997	0.0388482	LOC101927136	Intronic
Enterocyte	chr1_59229073_59229573	1.95819	0.0388508	HSD52	Distal
Enterocyte	chr19_47729983_47730483	0.996928	0.038851	NOP53	Intronic
Enterocyte	chr1_12157248_12157748	1.69165	0.038851	MIR7846	Distal
Enterocyte	chr8_95940400_95940900	2.07901	0.0388731	GDF6	Distal
Enterocyte	chr6_105875149_105875649	1.83128	0.0388732	PRDM1	Distal
Enterocyte	chr12_12056892_12057392	2.15354	0.0388756	BCL2L14	Intronic
Enterocyte	chr5_13994380_13994880	1.88926	0.0388773	DNAH5	Distal
Enterocyte	chr3_38829364_38829864	1.90409	0.0388773	SCN10A	Distal
Enterocyte	chr20_60802595_60803095	2.06688	0.038881	MIR548AG2	Distal
Enterocyte	chr3_8679784_8680284	1.29163	0.0388812	CAV3	Intronic
Enterocyte	chr12_122681744_122682244	1.92676	0.0388835	HCAR2	Distal
Enterocyte	chr2_197160808_197161308	1.92071	0.0388835	ANKRD44-IT1	Intronic
Enterocyte	chr9_127025016_127025516	1.81081	0.0388843	ANGPTL2	Intronic
Enterocyte	chr2_112188978_112189478	1.46541	0.0388846	FBLN7	Distal
Enterocyte	chr3_143452084_143452584	1.92461	0.0388949	SLC9A9-AS1	Intronic
Enterocyte	chr14_91880023_91880523	1.31163	0.0388952	TC2N	Intronic
Enterocyte	chr6_90291885_90292385	1.91433	0.038897	BACH2	Intronic
Enterocyte	chr12_112482760_112483260	1.42939	0.038898	PTPN11	Intronic
Enterocyte	chrX_41723711_41724211	1.57732	0.0389067	GPR82	Promoter
Enterocyte	chr10_104288361_104288861	1.93839	0.0389067	GSTO2	Intronic
Enterocyte	chr16_17588650_17589150	2.18543	0.038907	XYLT1	Distal
Enterocyte	chr6_112034591_112035091	1.57922	0.038909	WISP3	Distal
Enterocyte	chr7_148580437_148580937	1.62232	0.0389099	C7orf33	Distal
Enterocyte	chr9_31518891_31519391	2.098	0.0389184	LINC01243	Distal
Enterocyte	chr18_24910153_24910653	1.81574	0.0389209	LOC105372028	Intronic
Enterocyte	chr15_65258327_65258827	1.66042	0.0389262	RNU5A-1	Exonic
Enterocyte	chr2_29627063_29627563	1.89334	0.0389269	ALK	Intronic
Enterocyte	chr12_34027571_34028071	2.09829	0.0389297	ALG10	Exonic
Enterocyte	chrX_72366607_72367107	2.12865	0.0389329	CITED1	Intronic
Enterocyte	chr13_75330230_75330730	2.01438	0.0389329	LINC01078	Intronic
Enterocyte	chr4_150217730_150218230	1.45676	0.0389332	DCLK2	Intronic
Enterocyte	chr8_29769032_29769532	1.64356	0.0389351	LINC02099	Intronic
Enterocyte	chr20_60045993_60046493	1.96673	0.0389366	C20orf197	Distal
Enterocyte	chr14_63435787_63436287	1.70671	0.0389377	PPP2R5E	Intronic
Enterocyte	chr15_69803604_69804104	1.51118	0.0389389	LINC00593	Distal
Enterocyte	chr7_149018032_149018532	1.63492	0.038939	PDIA4	Intronic
Enterocyte	chr12_70948929_70949429	1.71374	0.0389415	PTPRR	Distal
Enterocyte	chr5_113256550_113257050	1.96432	0.0389467	TSSK1B	Intronic
Enterocyte	chr10_6205236_6205736	1.4093	0.0389475	MIR3155A	Intronic
Enterocyte	chr9_96658330_96658830	1.75438	0.038948	PRXL2C	Distal
Enterocyte	chr14_70239764_70240264	1.88092	0.0389527	SLC8A3	Distal
Enterocyte	chr6_25629854_25630354	1.2698	0.0389558	SCGN	Distal
Enterocyte	chr4_98510846_98511346	1.81063	0.038965	TSPAN5	Intronic
Enterocyte	chr13_33363305_33363805	2.03869	0.038965	STARD13-AS	Intronic
Enterocyte	chr16_50842301_50842801	2.17223	0.0389656	MIR3181	Distal
Enterocyte	chr13_114173767_114174267	1.995	0.0389711	RASA3	Distal
Enterocyte	chr9_78132575_78133075	1.20293	0.0389722	GNAQ	Distal
Enterocyte	chr7_107046825_107047325	1.64088	0.0389722	PRKAR2B	Intronic
Enterocyte	chr5_119302871_119303371	1.62924	0.0389722	TNFAIP8	Intronic
Enterocyte	chr5_57989303_57989803	1.91138	0.0389725	LINC02225	Distal
Enterocyte	chr20_64328906_64329406	2.23437	0.0389771	LINC00266-1	Distal
Enterocyte	chr1_7994003_7994503	1.57885	0.0389834	ERRFI1	Distal
Enterocyte	chr6_165663267_165663767	1.5961	0.0389862	PDE10A	Intronic
Enterocyte	chr9_22622941_22623441	1.98222	0.0389892	LINC01239	Distal
Enterocyte	chr12_100249949_100250449	1.58943	0.0389892	DEPDC4	Intronic
Enterocyte	chr5_32530898_32531398	1.70025	0.0389983	SUB1	Promoter
Enterocyte	chr7_131648962_131649462	1.67843	0.0389991	PODXL	Distal
Enterocyte	chr6_12355756_12356256	1.54443	0.0389991	EDN1	Distal
Enterocyte	chr16_87555505_87556005	1.828	0.0389991	JPH3	Distal
Enterocyte	chr6_160429410_160429910	1.44611	0.0390021	SLC22A3	Intronic
Enterocyte	chr10_21694547_21695047	1.63858	0.0390021	SKIDA1	Intronic
Enterocyte	chr3_187098894_187099394	1.84841	0.0390021	RPL39L	Distal
Enterocyte	chr8_59390529_59391029	1.24852	0.039003	TOX	Distal
Enterocyte	chr22_19521517_19522017	1.28377	0.0390071	CLDN5	Distal
Enterocyte	chr17_50631764_50632264	1.16526	0.039013	ABCC3	Distal
Enterocyte	chr5_4029166_4029666	1.85778	0.0390191	IRX1	Distal
Enterocyte	chr22_28035316_28035816	1.31767	0.0390251	MIR3199-1	Intronic
Enterocyte	chr3_54443711_54444211	2.1277	0.0390275	ESRG	Intronic
Enterocyte	chr19_55547235_55547735	1.61688	0.0390351	SBK3	Promoter
Enterocyte	chrX_71663225_71663725	2.00376	0.0390394	LOC100132741	Distal
Enterocyte	chr13_30773519_30774019	1.33547	0.0390441	LINC00398	Distal
Enterocyte	chr2_241365659_241366159	1.81333	0.0390483	FARP2	Intronic
Enterocyte	chr4_166455114_166455614	1.63004	0.0390526	TLL1	Distal
Enterocyte	chr1_147877970_147878470	1.79759	0.0390548	GPR89B	Distal
Enterocyte	chr1_24961275_24961775	1.37605	0.0390548	RUNX3	Intronic
Enterocyte	chr2_30580324_30580824	1.87192	0.0390549	LCLAT1	Intronic
Enterocyte	chr11_118221288_118221788	2.04539	0.0390655	JAML	Intronic
Enterocyte	chr20_24699228_24699728	1.82274	0.0390659	SYNDIG1	Distal
Enterocyte	chr14_91693289_91693789	1.04259	0.0390784	CATSPERB	Intronic
Enterocyte	chr14_36751053_36751553	1.93643	0.0390785	PAX9	Intronic
Enterocyte	chr6_10314549_10315049	1.9182	0.0390802	TFAP2A-AS1	Distal
Enterocyte	chr11_24744494_24744994	1.91693	0.0390871	LUZP2	Intronic
Enterocyte	chr22_27462154_27462654	1.84239	0.0390942	LINC02554	Distal
Enterocyte	chr22_39840013_39840513	1.98614	0.039098	ENTHD1	Intronic
Enterocyte	chr20_4151288_4151788	1.22552	0.0391006	SMOX	Intronic
Enterocyte	chr12_26188607_26189107	1.77517	0.039109	BHLHE41	Intronic
Enterocyte	chr8_29348613_29349113	1.5324	0.0391146	DUSP4	Intronic
Enterocyte	chr16_85484842_85485342	1.60946	0.0391153	GSE1	Distal
Enterocyte	chr21_33022646_33023146	1.76038	0.0391163	OLIG2	Intronic
Enterocyte	chr18_26617690_26618190	1.83967	0.0391166	MIR8057	Intronic
Enterocyte	chr22_30379432_30379932	1.50824	0.0391195	KIAA1656	Promoter
Enterocyte	chr5_8913444_8913944	1.55335	0.0391195	LINC02199	Distal
Enterocyte	chr15_53684116_53684616	1.97941	0.0391195	WDR72	Exonic
Enterocyte	chr15_30826408_30826908	1.93804	0.0391201	FAN1	Distal
Enterocyte	chr3_95033126_95033626	1.73997	0.0391265	LINC00879	Intronic
Enterocyte	chr20_35981912_35982412	1.40214	0.039128	SCAND1	Intronic
Enterocyte	chr4_173990740_173991240	1.58938	0.0391296	LINC02268	Distal
Enterocyte	chr2_66700288_66700788	1.59291	0.0391304	LINC01797	Intronic
Enterocyte	chr15_33160813_33161313	2.04034	0.0391306	FMN1	Intronic
Enterocyte	chr11_125990138_125990638	1.6798	0.0391325	CDON	Intronic
Enterocyte	chr1_37477221_37477721	0.756527	0.039136	MIR6732	Intronic
Enterocyte	chr4_11339150_11339650	1.63447	0.0391453	MIR572	Distal
Enterocyte	chr14_22592466_22592966	1.58585	0.0391461	DAD1	Distal
Enterocyte	chrX_55166267_55166767	2.48653	0.0391461	FAM104B	Distal
Enterocyte	chr2_25615302_25615802	1.15823	0.0391549	DTNB	Intronic
Enterocyte	chr9_104900851_104901351	1.68009	0.0391612	ABCA1	Intronic
Enterocyte	chr2_190128248_190128748	2.02716	0.0391626	MSTN	Intronic
Enterocyte	chr5_67515703_67516203	1.83415	0.0391626	LOC101928858	Distal
Enterocyte	chr5_179534434_179534934	1.4011	0.0391642	RUFY1	Distal
Enterocyte	chr6_42039477_42039977	1.64418	0.0391654	CCND3	Intronic
Enterocyte	chr10_15035277_15035777	1.70648	0.0391661	OLAH	Intronic
Enterocyte	chr3_45045753_45046253	1.71966	0.0391671	CLEC3B	Distal
Enterocyte	chr7_812810_813310	1.17823	0.0391757	SUN1	Distal
Enterocyte	chr15_54789315_54789815	1.94791	0.0391761	RSL24D1	Distal
Enterocyte	chr12_115444294_115444794	1.58165	0.0391826	MIR620	Distal
Enterocyte	chr5_148972974_148973474	1.63409	0.0391885	MIR584	Intronic
Enterocyte	chr7_152608158_152608658	1.85985	0.0391894	XRCC2	Distal
Enterocyte	chr1_162732673_162733173	1.45554	0.0391902	HSD17B7	Intronic
Enterocyte	chr18_76590030_76590530	1.95789	0.0391902	LINC00683	Intronic
Enterocyte	chr5_151522142_151522642	1.628	0.039192	MIR6499	Promoter
Enterocyte	chr20_24650165_24650665	2.15324	0.0391927	SYNDIG1	Intronic
Enterocyte	chr1_204872192_204872692	1.5062	0.0392045	NFASC	Intronic
Enterocyte	chr12_18908065_18908565	1.68802	0.0392161	CAPZA3	Distal
Enterocyte	chr3_11074034_11074534	1.60447	0.0392237	SLC6A1-AS1	Distal
Enterocyte	chr7_131522536_131523036	1.18654	0.0392279	PODXL	Intronic
Enterocyte	chr8_77294596_77295096	2.02034	0.0392289	LOC102724874	Distal
Enterocyte	chr12_62681469_62681969	2.02668	0.0392314	LINC01465	Intronic
Enterocyte	chr10_112526742_112527242	1.77373	0.0392314	VTI1A	Intronic
Enterocyte	chr2_230125001_230125501	1.27891	0.0392354	SLC16A14	Distal
Enterocyte	chr5_154274158_154274658	1.47248	0.0392354	MIR1294	Intronic
Enterocyte	chr10_71965582_71966082	1.79117	0.0392414	CHST3	Intronic
Enterocyte	chr1_19563658_19564158	1.35599	0.0392461	MINOS1	Distal
Enterocyte	chr16_35629031_35629531	1.76476	0.0392472	LINC02167	Distal
Enterocyte	chr6_116190452_116190952	1.61562	0.03925	COL10A1	Intronic
Enterocyte	chr12_29110767_29111267	2.06751	0.0392525	FAR2	Distal
Enterocyte	chr1_55256205_55256705	1.99249	0.0392525	MIR4422	Distal
Enterocyte	chrX_7259408_7259908	1.66683	0.0392573	STS	Exonic
Enterocyte	chr9_89845405_89845905	1.17413	0.0392573	LOC101927847	Distal
Enterocyte	chr19_15464322_15464822	1.62952	0.0392574	RASAL3	Promoter
Enterocyte	chr16_4347001_4347501	1.63762	0.0392648	PAM16	Intronic
Enterocyte	chr12_75701065_75701565	2.16854	0.0392648	KRR1	Distal
Enterocyte	chr10_84555930_84556430	1.79018	0.0392651	CCSER2	Distal
Enterocyte	chr4_54954599_54955099	1.92969	0.0392751	KDR	Distal
Enterocyte	chr19_32125581_32126081	1.51203	0.0392775	LINC01782	Distal
Enterocyte	chr3_46370705_46371205	1.55401	0.039286	CCR5	Exonic
Enterocyte	chr10_125531425_125531925	1.9644	0.0392884	TEX36-AS1	Distal
Enterocyte	chr21_39155990_39156490	1.82586	0.0392939	PSMG1	Intronic
Enterocyte	chr16_77872999_77873499	1.90387	0.0392939	VAT1L	Intronic
Enterocyte	chr10_84477718_84478218	2.06806	0.0392944	CCSER2	Intronic
Enterocyte	chr3_137263952_137264452	1.95614	0.0392979	IL20RB	Distal
Enterocyte	chr22_24823058_24823558	1.64522	0.0393065	SGSM1	Intronic
Enterocyte	chr10_7482955_7483455	1.93522	0.0393076	SFMBT2	Distal
Enterocyte	chr4_8188039_8188539	1.17006	0.0393119	SH3TC1	Intronic
Enterocyte	chr9_18849113_18849613	1.52169	0.0393119	SAXO1	Intronic
Enterocyte	chr13_22053015_22053515	1.54954	0.0393149	LINC00540	Intronic
Enterocyte	chr9_27087312_27087812	1.59406	0.0393165	TEK	Distal
Enterocyte	chr12_31804037_31804537	1.79074	0.0393169	H3F3C	Distal
Enterocyte	chr17_47757284_47757784	1.4801	0.0393174	TBX21	Distal
Enterocyte	chr12_31051607_31052107	1.92017	0.0393174	DDX11	Intronic
Enterocyte	chr2_28981900_28982400	1.68451	0.0393209	TOGARAM2	Intronic
Enterocyte	chr7_7395727_7396227	1.90532	0.0393217	COL28A1	Intronic
Enterocyte	chr20_47982890_47983390	1.50713	0.0393222	LINC01523	Promoter
Enterocyte	chr1_214014705_214015205	1.94635	0.039323	PROX1-AS1	Intronic
Enterocyte	chr12_51940919_51941419	1.2066	0.0393236	ACVR1B	Distal
Enterocyte	chr1_36411796_36412296	1.28378	0.0393239	LSM10	Distal
Enterocyte	chr12_3432289_3432789	1.01301	0.0393269	PRMT8	Intronic
Enterocyte	chr4_120256046_120256546	2.10792	0.0393269	MAD2L1	Distal
Enterocyte	chr11_13105277_13105777	1.16301	0.039328	RASSF10	Distal
Enterocyte	chr13_46347022_46347522	1.75455	0.0393292	LINC00563	Intronic
Enterocyte	chr2_60604482_60604982	1.27515	0.0393323	BCL11A	Distal
Enterocyte	chr12_4223366_4223866	1.91717	0.0393334	CCND2	Distal
Enterocyte	chr19_11574151_11574651	1.56246	0.039335	ACP5	Intronic
Enterocyte	chr3_50502041_50502541	1.43891	0.0393421	CACNA2D2	Intronic
Enterocyte	chrX_7083857_7084357	1.92433	0.0393452	MIR4767	Intronic
Enterocyte	chr21_37986724_37987224	1.42742	0.0393452	KCNJ6	Intronic
Enterocyte	chr11_11524302_11524802	1.83518	0.0393459	GALNT18	Intronic
Enterocyte	chr8_36880683_36881183	1.45898	0.0393471	KCNU1	Intronic
Enterocyte	chr11_10607647_10608147	1.82748	0.0393516	LYVE1	Intronic
Enterocyte	chr16_86157802_86158302	1.8747	0.0393516	LINC01082	Distal
Enterocyte	chr3_156148474_156148974	1.66815	0.0393522	KCNAB1-AS2	Intronic
Enterocyte	chr16_80207923_80208423	1.89834	0.0393552	DYNLRB2	Intronic
Enterocyte	chr11_70116660_70117160	1.49163	0.0393584	ANO1	Intronic
Enterocyte	chr15_101604418_101604918	1.15888	0.0393584	TM2D3	Distal
Enterocyte	chr9_94056321_94056821	1.68609	0.039363	PTPDC1	Intronic
Enterocyte	chr10_98332768_98333268	1.6922	0.039364	MIR1287	Distal
Enterocyte	chr21_35691883_35692383	2.12536	0.0393642	MIR802	Intronic
Enterocyte	chr19_13072075_13072575	1.34908	0.039366	LYL1	Intronic
Enterocyte	chr2_189836520_189837020	1.74592	0.0393663	C2orf88	Intronic
Enterocyte	chr5_75964002_75964502	1.88999	0.0393709	SV2C	Distal
Enterocyte	chr2_205967322_205967822	1.34601	0.0393794	INO80D	Distal
Enterocyte	chr4_56804492_56804992	1.97289	0.0393795	SPINK2	Distal
Enterocyte	chr7_136036945_136037445	1.78852	0.0393811	LUZP6	Distal
Enterocyte	chr15_70273786_70274286	2.04266	0.0393841	TLE3	Distal
Enterocyte	chr14_101584183_101584683	2.33136	0.0393884	DIO3	Distal
Enterocyte	chr6_169157575_169158075	1.81694	0.0393903	LINC01615	Distal
Enterocyte	chr7_155750843_155751343	1.47647	0.0393966	SHH	Intronic
Enterocyte	chr4_151458832_151459332	1.26754	0.0393995	FAM160A1	Intronic
Enterocyte	chr3_119569526_119570026	1.75103	0.039407	ADPRH	Distal
Enterocyte	chr11_60456973_60457473	1.69944	0.0394073	MS4A1	Intronic
Enterocyte	chr5_169022664_169023164	1.94867	0.0394127	LOC728095	Intronic
Enterocyte	chr3_149342633_149343133	1.33253	0.0394139	TM4SF18	Distal
Enterocyte	chr9_90020261_90020761	1.93192	0.0394148	MIR4290	Distal
Enterocyte	chr2_134334803_134335303	1.79021	0.0394148	MIR3679	Intronic
Enterocyte	chr14_22432558_22433058	0.833298	0.0394148	DAD1	Distal
Enterocyte	chr6_4491830_4492330	2.03266	0.0394422	KU-MEL-3	Distal
Enterocyte	chr16_47895572_47896072	2.09204	0.0394488	LINC02192	Intronic
Enterocyte	chr10_62987072_62987572	2.03613	0.039451	NRBF2	Distal
Enterocyte	chr15_44898771_44899271	1.79175	0.0394513	TERB2	Distal
Enterocyte	chr16_15672243_15672743	1.48528	0.0394516	MIR484	Intronic
Enterocyte	chr3_194518586_194519086	1.54243	0.0394567	ATP13A3	Distal
Enterocyte	chr17_45925151_45925651	1.89268	0.0394637	MAPT-IT1	Intronic
Enterocyte	chr14_90656846_90657346	1.30586	0.0394643	LOC101928909	Intronic
Enterocyte	chr18_10015406_10015906	2.26521	0.0394685	VAPA	Distal
Enterocyte	chr17_27467080_27467580	2.10444	0.0394689	KSR1	Intronic
Enterocyte	chr14_22476815_22477315	1.44289	0.0394689	DAD1	Distal
Enterocyte	chr20_20205148_20205648	1.99607	0.0394696	CRNKL1	Intronic
Enterocyte	chr14_72292352_72292852	1.87604	0.0394717	MIR7843	Intronic
Enterocyte	chr1_11492137_11492637	1.80525	0.0394722	DISP3	Intronic
Enterocyte	chr3_150226014_150226514	1.84132	0.0394734	LINC01213	Distal
Enterocyte	chr10_34427110_34427610	1.30298	0.0394804	PARD3	Intronic
Enterocyte	chr17_11616892_11617392	1.42546	0.0394843	DNAH9	Intronic
Enterocyte	chr22_30205698_30206198	1.65407	0.0394962	LIF	Distal
Enterocyte	chr7_55100111_55100611	1.80304	0.0394991	EGFR	Intronic
Enterocyte	chr6_34592221_34592721	1.61997	0.0394994	SPDEF	Intronic
Enterocyte	chr5_181163352_181163852	1.96324	0.0395033	OR2V2	Distal
Enterocyte	chr11_130944014_130944514	1.92981	0.0395037	SNX19	Distal
Enterocyte	chr5_131943853_131944353	2.00659	0.0395056	MEIKIN	Intronic
Enterocyte	chr5_79527383_79527883	1.91141	0.039513	HOMER1	Distal
Enterocyte	chr8_690002_690502	1.33937	0.0395138		Intronic
Enterocyte	chr12_68200958_68201458	1.79122	0.0395139	IL26	Intronic
Enterocyte	chr12_98615839_98616339	2.03765	0.0395198	SNORA53	Intronic
Enterocyte	chr13_21582440_21582940	1.47396	0.0395228	MICU2	Intronic
Enterocyte	chr5_113290953_113291453	1.96339	0.0395241	TSSK1B	Intronic
Enterocyte	chr3_119630475_119630975	1.37246	0.0395269	PLA1A	Distal
Enterocyte	chr1_91567450_91567950	1.66478	0.0395319	CDC7	Distal
Enterocyte	chr13_114123289_114123789	2.07687	0.0395329	RASA3	Intronic
Enterocyte	chr13_18996367_18996867	1.80966	0.0395377	LINC00442	Distal
Enterocyte	chr22_35604793_35605293	1.4908	0.0395384	MB	Distal
Enterocyte	chr10_71685960_71686460	1.81316	0.0395423	C10orf105	Intronic
Enterocyte	chr1_64324814_64325314	2.05984	0.0395443	UBE2U	Distal
Enterocyte	chr1_89513259_89513759	2.00454	0.0395444	LRRC8B	Distal
Enterocyte	chr3_32039766_32040266	1.64053	0.0395535	OSBPL10	Intronic
Enterocyte	chr9_91809434_91809934	1.77294	0.039557	ROR2	Intronic
Enterocyte	chr16_57392675_57393175	1.57103	0.039557	CCL17	Distal
Enterocyte	chr10_11344444_11344944	1.4808	0.039557	CELF2-AS1	Distal
Enterocyte	chr6_35075624_35076124	1.71372	0.0395598	TCP11	Intronic
Enterocyte	chr6_93168306_93168806	1.94957	0.039566	EPHA7	Distal
Enterocyte	chr6_148835868_148836368	2.18143	0.0395705	UST	Intronic
Enterocyte	chr3_186098435_186098935	1.33695	0.0395757	ETV5	Intronic
Enterocyte	chr21_33956030_33956530	1.75407	0.0395765	LOC101928126	Intronic
Enterocyte	chr11_132002965_132003465	2.12435	0.0395778	NTM-IT	Intronic
Enterocyte	chr13_109162093_109162593	1.95281	0.0395802	MYO16-AS1	Intronic
Enterocyte	chr5_50559887_50560387	2.01735	0.0395802	PARP8	Distal
Enterocyte	chr16_54240130_54240630	1.75149	0.0395817	LINC02169	Distal
Enterocyte	chr1_206784323_206784823	2.13571	0.0395823	IL10	Distal
Enterocyte	chr2_178927133_178927633	1.79925	0.0395869	TTN	Intronic
Enterocyte	chr7_157827024_157827524	1.83051	0.0395934	LOC100506585	Intronic
Enterocyte	chr5_159442425_159442925	1.77878	0.0395949	LINC01845	Intronic
Enterocyte	chrX_1239745_1240245	1.582	0.0395973	XG	Distal
Enterocyte	chr2_26609707_26610207	1.43218	0.0396077	CIB4	Intronic
Enterocyte	chr11_10592268_10592768	1.89969	0.0396114	LYVE1	Intronic
Enterocyte	chr10_1674414_1674914	1.74408	0.0396123	ADARB2	Intronic
Enterocyte	chr6_45759083_45759583	1.6644	0.0396152	CLIC5	Distal
Enterocyte	chr6_149075128_149075628	1.33749	0.0396213	LOC105378047	Exonic
Enterocyte	chr9_70691633_70692133	1.99179	0.0396253	MIR204	Intronic
Enterocyte	chr11_66168230_66168730	1.85007	0.0396256	KLC2	Intronic
Enterocyte	chr4_7879895_7880395	1.56292	0.0396256	LOC389199	Intronic
Enterocyte	chr17_76869538_76870038	1.66619	0.0396313	MGAT5B	Intronic
Enterocyte	chr9_125839249_125839749	2.26686	0.0396318	PBX3	Intronic
Enterocyte	chr5_173557026_173557526	1.84348	0.0396372	LOC285593	Distal
Enterocyte	chr11_6935767_6936267	1.88506	0.0396393	ZNF215	Intronic
Enterocyte	chr8_128993678_128994178	1.85975	0.0396413	LINC00977	Distal
Enterocyte	chr9_7478735_7479235	1.65643	0.0396464	DMAC1	Distal
Enterocyte	chr5_54632200_54632700	1.62308	0.0396512	SNX18	Distal
Enterocyte	chr5_62502400_62502900	2.06782	0.0396516	LRRC70	Intronic
Enterocyte	chr5_136047224_136047724	1.45569	0.0396539	TGFBI	Exonic
Enterocyte	chr2_65136208_65136708	1.24353	0.0396567	RAB1A	Distal
Enterocyte	chr13_20351183_20351683	1.88165	0.039658	MIR4499	Distal
Enterocyte	chr9_105296493_105296993	1.77778	0.0396599	SLC44A1	Intronic
Enterocyte	chr1_229296537_229297037	1.409	0.0396708	SPHAR	Intronic
Enterocyte	chr11_64606727_64607227	1.71613	0.0396717	SLC22A12	Exonic
Enterocyte	chr14_23827365_23827865	1.49029	0.039678	DHRS4	Distal
Enterocyte	chr3_15722286_15722786	1.66205	0.0396792	MIR3134	Intronic
Enterocyte	chr15_61749111_61749611	2.10694	0.0396924	VPS13C	Distal
Enterocyte	chr2_121790193_121790693	1.34481	0.0396941	TSN	Distal
Enterocyte	chr14_32648444_32648944	1.80544	0.0396979	NPAS3	Intronic
Enterocyte	chr15_90815307_90815807	1.85084	0.0397074	FURIN	Exonic
Enterocyte	chr4_150212767_150213267	1.70425	0.0397076	DCLK2	Intronic
Enterocyte	chr1_223258625_223259125	1.98471	0.0397092	SUSD4	Intronic
Enterocyte	chr2_197198834_197199334	1.61334	0.0397106	ANKRD44-IT1	Intronic
Enterocyte	chr6_74578127_74578627	1.90058	0.0397146	LOC101928516	Intronic
Enterocyte	chr18_3679166_3679666	1.68047	0.0397175	DLGAP1-AS2	Intronic
Enterocyte	chr8_97037297_97037797	1.55249	0.0397204	TSPYL5	Intronic
Enterocyte	chr11_130236730_130237230	1.97647	0.0397222	ST14	Exonic
Enterocyte	chr13_47306903_47307403	1.88336	0.0397252	HTR2A	Distal
Enterocyte	chr10_124071117_124071617	2.16007	0.0397262	CHST15	Intronic
Enterocyte	chr18_48470531_48471031	1.93692	0.0397295	ZBTB7C	Distal
Enterocyte	chr3_197137672_197138172	1.18339	0.0397332	MELTF	Intronic
Enterocyte	chr10_31580546_31581046	1.91614	0.0397338	ZEB1-AS1	Distal
Enterocyte	chr10_124150917_124151417	1.70478	0.0397413	CHST15	Distal
Enterocyte	chr20_2745404_2745904	1.40632	0.0397436	EBF4	Intronic
Enterocyte	chr5_173775657_173776157	1.54933	0.0397487	LINC01485	Distal
Enterocyte	chr10_78634336_78634836	1.27566	0.0397493	LINC00595	Distal
Enterocyte	chr1_56472828_56473328	1.99079	0.0397517	LOC101929935	Distal
Enterocyte	chr1_247407151_247407651	1.50833	0.0397517	NLRP3	Distal
Enterocyte	chr6_107564375_107564875	1.91161	0.0397578	SOBP	Intronic
Enterocyte	chrX_46961836_46962336	2.13183	0.0397627	JADE3	Intronic
Enterocyte	chr2_207150796_207151296	1.5933	0.0397628	MIR7845	Intronic
Enterocyte	chr2_237326231_237326731	1.75971	0.0397676	COL6A3	Exonic
Enterocyte	chr13_27230373_27230873	1.91752	0.0397761	LINC00412	Distal
Enterocyte	chr5_55538568_55539068	1.29711	0.0397774	PLPP1	Distal
Enterocyte	chr13_30565585_30566085	2.17488	0.0397834	HMGB1	Intronic
Enterocyte	chr1_206902585_206903085	1.70559	0.039785	IL24	Intronic
Enterocyte	chr4_3181642_3182142	1.61535	0.039785	MSANTD1	Intronic
Enterocyte	chr14_54267095_54267595	1.9516	0.039785	CDKN3	Distal
Enterocyte	chr9_2691540_2692040	1.8049	0.0397879	KCNV2	Distal
Enterocyte	chr13_51523164_51523664	2.00045	0.0397887	MIR4703	Intronic
Enterocyte	chr20_23157719_23158219	1.31167	0.0397901	LINC00656	Distal
Enterocyte	chr10_112759954_112760454	1.6591	0.0397914	LOC103344931	Intronic
Enterocyte	chr3_186999968_187000468	1.61186	0.0397926	ST6GAL1	Intronic
Enterocyte	chr10_24039231_24039731	1.72806	0.0397955	MIR603	Intronic
Enterocyte	chr14_61564494_61564994	1.29768	0.0397959	FLJ22447	Exonic
Enterocyte	chr14_97723416_97723916	1.9657	0.0397959	LINC02291	Distal
Enterocyte	chr8_70152307_70152807	1.58051	0.0397976	PRDM14	Intronic
Enterocyte	chr6_139540238_139540738	1.82416	0.0397989	LINC01625	Distal
Enterocyte	chr8_58169426_58169926	1.81215	0.0398103	LOC101929528	Intronic
Enterocyte	chr3_151008638_151009138	1.69646	0.0398139	CLRN1	Intronic
Enterocyte	chr8_81340408_81340908	1.95546	0.0398146	FABP5	Distal
Enterocyte	chr14_68631129_68631629	1.59199	0.0398157	ZFP36L1	Distal
Enterocyte	chr1_107524344_107524844	1.99012	0.039816	MIR7852	Distal
Enterocyte	chr4_47277950_47278450	1.97833	0.039816	COMMD8	Intronic
Enterocyte	chr4_184705661_184706161	1.82716	0.0398236	CENPU	Intronic
Enterocyte	chr16_56295936_56296436	2.17113	0.0398257	MIR3935	Intronic
Enterocyte	chr12_54038788_54039288	1.40693	0.0398293	MIR615	Intronic
Enterocyte	chr20_22525054_22525554	1.94822	0.03983	LINC00261	Distal
Enterocyte	chr3_32506094_32506594	1.65588	0.039836	MIR548AY	Promoter
Enterocyte	chr2_111674716_111675216	1.91009	0.0398482	MIR4435-2HG	Distal
Enterocyte	chr11_126417030_126417530	1.67648	0.0398495	ST3GAL4	Intronic
Enterocyte	chr4_41122932_41123432	1.8382	0.0398496	APBB2	Intronic
Enterocyte	chr10_74836173_74836673	1.56368	0.0398499	KAT6B	Intronic
Enterocyte	chr22_45497788_45498288	2.34859	0.0398505	FBLN1	Distal
Enterocyte	chr9_137744747_137745247	1.62235	0.0398511		Intronic
Enterocyte	chr2_230289247_230289747	1.55207	0.0398562	SP140L	Intronic
Enterocyte	chr7_44460779_44461279	1.48945	0.039857	NUDCD3	Intronic
Enterocyte	chr3_71242700_71243200	1.73519	0.039857	FOXP1-AS1	Intronic
Enterocyte	chr3_186526129_186526629	1.79112	0.039862	CRYGS	Distal
Enterocyte	chr14_57492697_57493197	1.20232	0.0398644	CCDC198	Intronic
Enterocyte	chr3_184678959_184679459	1.56173	0.0398644	MAGEF1	Intronic
Enterocyte	chr7_107315711_107316211	1.59668	0.0398648	HBP1	Intronic
Enterocyte	chr20_38883133_38883633	1.68527	0.0398662	FAM83D	Intronic
Enterocyte	chr6_107786118_107786618	1.80788	0.0398756	SCML4	Intronic
Enterocyte	chr4_38532840_38533340	1.74166	0.0398787	LINC01258	Distal
Enterocyte	chrX_47986479_47986979	1.54708	0.0398799	ZNF182	Intronic
Enterocyte	chr17_39161246_39161746	1.59454	0.039881	ARL5C	Intronic
Enterocyte	chr2_117722129_117722629	1.98262	0.039885	DDX18	Distal
Enterocyte	chr11_8833511_8834011	1.77839	0.039885	LOC102724784	Intronic
Enterocyte	chrX_71606740_71607240	1.63951	0.0398931	CXCR3	Intronic
Enterocyte	chr14_63282930_63283430	1.9502	0.0398951	GPHB5	Exonic
Enterocyte	chr14_101480986_101481486	1.62049	0.0398976	LINC02314	Distal
Enterocyte	chr4_173289004_173289504	1.14897	0.0399005	MIR548T	Intronic
Enterocyte	chr18_10016274_10016774	1.75572	0.0399022	VAPA	Distal
Enterocyte	chr8_140172366_140172866	1.77417	0.0399069	TRAPPC9	Intronic
Enterocyte	chrX_96380250_96380750	2.0278	0.039911	DIAPH2	Distal
Enterocyte	chr1_223247974_223248474	1.37846	0.039914	TLR5	Intronic
Enterocyte	chr20_47258892_47259392	1.43101	0.0399198	LOC100131496	Intronic
Enterocyte	chr5_158885133_158885633	1.73218	0.0399199	EBF1	Intronic
Enterocyte	chr13_46172394_46172894	1.79641	0.0399296	LCP1	Intronic
Enterocyte	chr15_30896608_30897108	1.39598	0.0399344	FAN1	Distal
Enterocyte	chr3_194738371_194738871	1.50976	0.0399344	LINC01968	Intronic
Enterocyte	chr22_48579513_48580013	1.96846	0.0399344	LOC284933	Intronic
Enterocyte	chr6_56091105_56091605	1.8401	0.0399344	BMP5	Intronic
Enterocyte	chr12_45817498_45817998	1.70917	0.0399358	ARID2	Exonic
Enterocyte	chr1_225468338_225468838	1.60735	0.0399397	LBR	Distal
Enterocyte	chr2_118948210_118948710	1.75931	0.0399426	MARCO	Intronic
Enterocyte	chr1_167746903_167747403	1.89773	0.0399481	MPZL1	Intronic
Enterocyte	chr12_123431282_123431782	1.81997	0.0399553	RILPL2	Intronic
Enterocyte	chr20_1961302_1961802	1.68532	0.0399609	PDYN-AS1	Intronic
Enterocyte	chr10_121112239_121112739	1.65732	0.0399609	WDR11-AS1	Distal
Enterocyte	chr14_72213380_72213880	1.85248	0.0399616	RGS6	Intronic
Enterocyte	chr7_137591519_137592019	1.70936	0.0399744	PTN	Intronic
Enterocyte	chr20_53712015_53712515	1.67608	0.0399792	LOC105372672	Distal
Enterocyte	chr19_30528175_30528675	1.90459	0.0399792	ZNF536	Intronic
Enterocyte	chr12_95385542_95386042	1.49903	0.0399798	MIR3685	Distal
Enterocyte	chr1_61190358_61190858	1.33787	0.0399883	NFIA-AS1	Intronic
Enterocyte	chr5_50593632_50594132	1.85362	0.0399936	PARP8	Distal
Enterocyte	chr3_177451773_177452273	1.7312	0.0400037	LINC00578	Intronic
Enterocyte	chr5_122561572_122562072	1.6621	0.0400051	MGC32805	Distal
Enterocyte	chr5_153969428_153969928	1.85774	0.0400062	MFAP3	Distal
Enterocyte	chr16_86942699_86943199	1.93288	0.0400077	LINC02181	Distal
Enterocyte	chr3_148880647_148881147	1.86166	0.0400153	CPA3	Intronic
Enterocyte	chr7_5872209_5872709	1.85081	0.0400269	OCM	Distal
Enterocyte	chr4_182927979_182928479	1.42431	0.0400319	DCTD	Distal
Enterocyte	chr5_158824871_158825371	1.76315	0.0400323	EBF1	Intronic
Enterocyte	chr1_234170579_234171079	1.51017	0.0400387	MIR4671	Intronic
Enterocyte	chr11_33814839_33815339	1.92525	0.0400414	FBXO3-DT	Distal
Enterocyte	chr1_11294869_11295369	1.4914	0.0400415	UBIAD1	Exonic
Enterocyte	chr1_166907708_166908208	1.73441	0.0400428	TADA1	Distal
Enterocyte	chr11_43962256_43962756	1.546	0.0400455	C11orf96	Distal
Enterocyte	chr9_79858412_79858912	1.34596	0.0400463	LINC01507	Distal
Enterocyte	chr2_34849740_34850240	1.97403	0.0400463	LINC01320	Distal
Enterocyte	chr14_91365510_91366010	1.81063	0.0400532	CCDC88C	Intronic
Enterocyte	chr6_159564367_159564867	1.53252	0.0400532	WTAP	Distal
Enterocyte	chr4_11251066_11251566	1.99385	0.0400532	MIR572	Distal
Enterocyte	chr11_130649779_130650279	1.72349	0.0400703	MIR8052	Distal
Enterocyte	chr1_23628819_23629319	1.28045	0.0400704	MDS2	Intronic
Enterocyte	chr8_102980109_102980609	1.92393	0.0400809	ATP6V1C1	Distal
Enterocyte	chr5_15103000_15103500	1.52936	0.0400811	LINC02149	Distal
Enterocyte	chr14_75023685_75024185	2.04764	0.0400845	EIF2B2	Intronic
Enterocyte	chr12_46432219_46432719	1.66713	0.0400868	LOC100288798	Intronic
Enterocyte	chr7_80334141_80334641	1.38349	0.0400995	CD36	Intronic
Enterocyte	chr2_160194300_160194800	1.35377	0.0401048	LINC02478	Intronic
Enterocyte	chrX_10110898_10111398	1.63234	0.0401056	CLCN4	Intronic
Enterocyte	chr13_22773369_22773869	1.55956	0.0401088	SGCG	Distal
Enterocyte	chr1_111490997_111491497	1.45325	0.0401275	ADORA3	Intronic
Enterocyte	chr11_34909993_34910493	1.3728	0.0401358	PDHX	Intronic
Enterocyte	chr12_105773317_105773817	2.08162	0.0401434	CASC18	Distal
Enterocyte	chr12_84805035_84805535	1.80975	0.0401499	SLC6A15	Distal
Enterocyte	chr22_49656761_49657261	1.46301	0.0401505	C22orf34	Exonic
Enterocyte	chr14_106318671_106319171	1.31542	0.0401511	LINC00226	Distal
Enterocyte	chr9_81561365_81561865	1.63902	0.0401567	TLE1	Distal
Enterocyte	chr6_105886035_105886535	2.05389	0.0401572	PRDM1	Distal
Enterocyte	chr13_81487109_81487609	1.67669	0.0401572	LINC00564	Distal
Enterocyte	chr17_33811325_33811825	1.80324	0.0401592	AA06	Intronic
Enterocyte	chr4_119100599_119101099	1.60321	0.0401862	MYOZ2	Distal
Enterocyte	chr2_101328453_101328953	1.01762	0.0402004	MIR5696	Distal
Enterocyte	chr5_10645087_10645587	1.46183	0.040201	ANKRD33B	Intronic
Enterocyte	chr10_107477221_107477721	1.99238	0.0402025	SORCS1	Distal
Enterocyte	chr14_94681239_94681739	1.23953	0.0402029	GSC	Distal
Enterocyte	chr12_7542735_7543235	1.92652	0.0402029	CD163	Distal
Enterocyte	chr17_76546586_76547086	1.05483	0.0402057	CYGB	Exonic
Enterocyte	chr12_127237066_127237566	1.88428	0.0402057	LINC02375	Distal
Enterocyte	chr1_160708042_160708542	2.00512	0.0402077	CD48	Intronic
Enterocyte	chr9_77658121_77658621	1.84189	0.0402077	GNA14	Distal
Enterocyte	chr16_72530461_72530961	1.46835	0.0402078	LINC01572	Intronic
Enterocyte	chr20_48117499_48117999	2.32736	0.0402089	LINC01522	Distal
Enterocyte	chr1_21742535_21743035	1.88498	0.0402116	USP48	Intronic
Enterocyte	chr9_122143952_122144452	1.91611	0.0402169	NDUFA8	Exonic
Enterocyte	chr9_115456494_115456994	1.9238	0.0402177	LOC101928775	Distal
Enterocyte	chr1_172845273_172845773	1.47111	0.0402203	FASLG	Distal
Enterocyte	chr7_76912163_76912663	1.63973	0.0402203	DTX2P1-UPK3BP1-PMS2P11	Distal
Enterocyte	chr7_77728314_77728814	1.73625	0.0402203	RSBN1L	Intronic
Enterocyte	chr6_158663697_158664197	1.14191	0.0402203	SYTL3	Intronic
Enterocyte	chr7_24867293_24867793	2.08864	0.0402204	GSDME	Intronic
Enterocyte	chr3_143814321_143814821	1.81043	0.0402217	SLC9A9	Intronic
Enterocyte	chr20_50561540_50562040	1.07002	0.0402223	MIR645	Intronic
Enterocyte	chr10_11209444_11209944	1.45563	0.0402252	CELF2-AS2	Intronic
Enterocyte	chr20_7695550_7696050	2.00355	0.0402333	HAO1	Distal
Enterocyte	chr6_4209111_4209611	2.08727	0.0402339	LOC102724096	Distal
Enterocyte	chr1_170168432_170168932	1.6779	0.0402349	MIR3119-2	Distal
Enterocyte	chr3_122245418_122245918	2.04709	0.0402376	CASR	Intronic
Enterocyte	chr5_107469358_107469858	1.45912	0.0402412	EFNA5	Intronic
Enterocyte	chr9_130039402_130039902	1.47811	0.0402486	FNBP1	Intronic
Enterocyte	chr9_136958778_136959278	1.4663	0.0402508	LCN12	Distal
Enterocyte	chr5_131138340_131138840	1.60785	0.0402535	LYRM7	Distal
Enterocyte	chr17_19493932_19494432	1.88528	0.0402535	SLC47A1	Promoter
Enterocyte	chr8_93794535_93795035	1.61401	0.0402556	TMEM67	Intronic
Enterocyte	chr7_26011507_26012007	1.91712	0.0402588	MIR148A	Distal
Enterocyte	chr13_73396685_73397185	1.35915	0.0402591	LINC00392	Distal
Enterocyte	chr13_24263657_24264157	1.65469	0.040272	SPATA13-AS1	Intronic
Enterocyte	chr12_108630876_108631376	1.4499	0.0402721	SELPLG	Intronic
Enterocyte	chr8_69933648_69934148	1.52315	0.0402724	SLCO5A1	Distal
Enterocyte	chr17_1607345_1607845	1.36921	0.0402768	SLC43A2	Intronic
Enterocyte	chr14_96199587_96200087	1.87165	0.0402825	BDKRB2	Distal
Enterocyte	chr9_114375506_114376006	1.63474	0.0402834	AKNA	Intronic
Enterocyte	chr15_93941606_93942106	2.05362	0.0402865	LINC01580	Intronic
Enterocyte	chr11_78036999_78037499	1.08457	0.0402906	KCTD14	Intronic
Enterocyte	chr5_151159066_151159566	1.89275	0.0402906	ANXA6	Promoter
Enterocyte	chr3_5611812_5612312	2.00084	0.040297	MIR4790	Distal
Enterocyte	chr2_157468806_157469306	2.09034	0.040298	CYTIP	Intronic
Enterocyte	chr21_36347248_36347748	1.52972	0.040298	MORC3	Intronic
Enterocyte	chr18_46348623_46349123	2.37056	0.0402992	RNF165	Intronic
Enterocyte	chr8_37144036_37144536	1.74625	0.0403008	KCNU1	Distal
Enterocyte	chr3_15728207_15728707	2.26011	0.0403158	MIR3134	Intronic
Enterocyte	chr7_106237595_106238095	1.82247	0.0403187	NAMPT	Distal
Enterocyte	chr7_32256851_32257351	1.77344	0.0403214	PDE1C	Intronic
Enterocyte	chr1_207702101_207702601	1.15431	0.0403253	CD46	Intronic
Enterocyte	chr2_145651977_145652477	1.84226	0.0403335	TEX41	Distal
Enterocyte	chrX_11108950_11109450	2.10386	0.0403345	HCCS	Distal
Enterocyte	chr3_58865435_58865935	1.90532	0.040336	C3orf67-AS1	Intronic
Enterocyte	chr2_230449101_230449601	1.97578	0.0403395	SP100	Exonic
Enterocyte	chr11_35089671_35090171	2.29182	0.0403416	LOC100507144	Distal
Enterocyte	chr20_17444027_17444527	2.32003	0.0403416	BFSP1	Intronic
Enterocyte	chr10_49179029_49179529	1.86144	0.0403416	TMEM273	Intronic
Enterocyte	chr20_10978715_10979215	1.79256	0.0403416	LOC101929413	Distal
Enterocyte	chr6_20256521_20257021	2.1102	0.0403416	MBOAT1	Distal
Enterocyte	chr4_41542445_41542945	1.81942	0.0403416	LIMCH1	Intronic
Enterocyte	chr13_27221992_27222492	1.74579	0.0403451	LINC00412	Distal
Enterocyte	chr7_131537714_131538214	1.47687	0.040346	PODXL	Intronic
Enterocyte	chr20_50395294_50395794	1.01265	0.040348	LINC01271	Distal
Enterocyte	chr15_85576228_85576728	1.71016	0.0403508	LOC101929679	Intronic
Enterocyte	chr14_92505603_92506103	1.66809	0.0403537	RIN3	Distal
Enterocyte	chr1_41895510_41896010	1.41207	0.0403537	HIVEP3	Intronic
Enterocyte	chr10_116469469_116469969	1.46352	0.0403537	PNLIPRP3	Intronic
Enterocyte	chr2_170504909_170505409	1.94417	0.0403548	MYO3B-AS1	Intronic
Enterocyte	chr11_19419437_19419937	1.76659	0.0403613	NAV2	Intronic
Enterocyte	chr2_85175566_85176066	1.8784	0.0403634	TCF7L1	Intronic
Enterocyte	chr4_153102101_153102601	1.92133	0.0403656	TRIM2	Distal
Enterocyte	chr10_89479983_89480483	2.03937	0.0403681	SLC16A12-AS1	Intronic
Enterocyte	chr3_65577803_65578303	1.57396	0.0403702	MAGI1-AS1	Intronic
Enterocyte	chr5_127303277_127303777	1.89629	0.0403785	MEGF10	Intronic
Enterocyte	chr15_80415141_80415641	1.41094	0.0403785	ARNT2	Intronic
Enterocyte	chr17_62611202_62611702	1.58852	0.0403789	MRC2	Intronic
Enterocyte	chr2_162607920_162608420	1.57398	0.0403805	LOC101929570	Intronic
Enterocyte	chr6_113172569_113173069	1.88727	0.0403805	LINC02541	Distal
Enterocyte	chr10_5942546_5943046	1.44559	0.0403866	IL15RA	Intronic
Enterocyte	chr3_37907839_37908339	1.98757	0.0403882	CTDSPL	Intronic
Enterocyte	chr4_113502445_113502945	1.09403	0.0403916	CAMK2D	Intronic
Enterocyte	chr1_156156583_156157083	1.74304	0.0403999	SEMA4A	Intronic
Enterocyte	chr6_18043127_18043627	1.06849	0.040402	KIF13A	Distal
Enterocyte	chr1_183888944_183889444	1.68955	0.0404044	COLGALT2	Intronic
Enterocyte	chr11_1326608_1327108	1.40511	0.0404054	TOLLIP-AS1	Distal
Enterocyte	chr8_81352403_81352903	1.79911	0.0404054	FABP5	Distal
Enterocyte	chr8_124573269_124573769	1.41697	0.0404076	TATDN1	Intronic
Enterocyte	chr1_158161523_158162023	1.57414	0.0404101	LINC01704	Distal
Enterocyte	chr7_139635868_139636368	1.61317	0.0404169	CLEC2L	Intronic
Enterocyte	chr4_39937776_39938276	1.1806	0.0404169	PDS5A	Intronic
Enterocyte	chr4_152024240_152024740	1.75013	0.0404189	LINC02273	Distal
Enterocyte	chrX_115531945_115532445	1.73009	0.0404205	PLS3	Intronic
Enterocyte	chr5_159962206_159962706	1.7998	0.0404252	ADRA1B	Intronic
Enterocyte	chr17_39174332_39174832	1.59077	0.0404278	ARL5C	Exonic
Enterocyte	chr6_42312966_42313466	1.79546	0.040428	MRPS10	Intronic
Enterocyte	chr9_99356618_99357118	1.98094	0.040428	NAMA	Intronic
Enterocyte	chr6_14375899_14376399	1.62021	0.040428	LINC01108	Distal
Enterocyte	chr14_75242439_75242939	1.52556	0.0404317	FOS	Distal
Enterocyte	chr4_89114070_89114570	1.56357	0.0404506	TIGD2	Exonic
Enterocyte	chr2_142795937_142796437	1.73967	0.0404525	KYNU	Distal
Enterocyte	chr12_66551380_66551880	1.92372	0.0404529	HELB	Intronic
Enterocyte	chr18_55079714_55080214	1.67128	0.0404529	LINC01929	Distal
Enterocyte	chr17_22138897_22139397	1.79773	0.0404548	FAM27E5	Distal
Enterocyte	chrX_20427125_20427625	1.56025	0.0404565	RPS6KA3	Distal
Enterocyte	chr15_45058627_45059127	1.63078	0.0404612	SORD	Intronic
Enterocyte	chr11_111940062_111940562	1.70923	0.0404612	DIXDC1	Intronic
Enterocyte	chr18_13388128_13388628	1.62901	0.0404702	LDLRAD4-AS1	Intronic
Enterocyte	chr5_91212173_91212673	1.12005	0.0404741	LUCAT1	Distal
Enterocyte	chr1_218408898_218409398	1.75426	0.0404808	TGFB2-OT1	Intronic
Enterocyte	chr10_31426363_31426863	1.97445	0.0404826	ZEB1-AS1	Intronic
Enterocyte	chr13_28093832_28094332	1.77775	0.0404828	FLT3	Intronic
Enterocyte	chrX_66005395_66005895	1.34009	0.0404849	MIR223	Distal
Enterocyte	chr17_233553_234053	1.88704	0.0404875	LINC02091	Intronic
Enterocyte	chr22_17496754_17497254	1.81869	0.0404875	SLC25A18	Intronic
Enterocyte	chr10_128603950_128604450	1.2743	0.0404913	LINC01163	Distal
Enterocyte	chr2_113859604_113860104	1.96278	0.0404923	ACTR3-AS1	Distal
Enterocyte	chr6_151257900_151258400	1.97392	0.0404955	AKAP12	Intronic
Enterocyte	chr7_139018195_139018695	1.47593	0.0404955	ZC3HAV1L	Distal
Enterocyte	chr10_7315880_7316380	1.8019	0.0405007	SFMBT2	Intronic
Enterocyte	chr2_188853259_188853759	2.00476	0.0405055	DIRC1	Distal
Enterocyte	chr2_22817175_22817675	1.80936	0.0405055	LINC01884	Distal
Enterocyte	chr8_80037962_80038462	1.79928	0.0405103	MRPS28	Exonic
Enterocyte	chr20_12102200_12102700	1.69433	0.0405128	BTBD3	Distal
Enterocyte	chr13_42549440_42549940	1.66526	0.0405134	TNFSF11	Distal
Enterocyte	chr10_31262010_31262510	1.89629	0.040517	ZEB1	Distal
Enterocyte	chr16_72840562_72841062	1.66161	0.040517	LINC01572	Intronic
Enterocyte	chr8_132976994_132977494	1.84236	0.0405182	MIR7848	Intronic
Enterocyte	chr13_48591029_48591529	1.13042	0.0405186	LINC00462	Distal
Enterocyte	chr6_70564711_70565211	1.32261	0.0405199	SDHAF4	Promoter
Enterocyte	chr3_113625644_113626144	1.88517	0.0405332	MIR4446	Intronic
Enterocyte	chr15_95902510_95903010	1.94031	0.0405332	NR2F2	Distal
Enterocyte	chr8_1466513_1467013	2.23801	0.0405336	DLGAP2	Distal
Enterocyte	chr7_94133282_94133782	1.89077	0.0405361	BET1	Distal
Enterocyte	chr11_19919187_19919687	1.36878	0.0405418	NAV2-AS2	Intronic
Enterocyte	chr4_162671605_162672105	1.77796	0.0405458	NAF1	Distal
Enterocyte	chr4_77197742_77198242	1.49259	0.0405471	CCNG2	Intronic
Enterocyte	chr2_161966905_161967405	1.99684	0.0405471	DPP4	Intronic
Enterocyte	chr15_22936731_22937231	1.22509	0.0405494	CYFIP1	Intronic
Enterocyte	chr8_73080757_73081257	1.51119	0.0405546	SBSPON	Intronic
Enterocyte	chr7_3103931_3104431	1.85958	0.0405553	CARD11	Distal
Enterocyte	chr2_58113514_58114014	1.66406	0.0405566	FANCL	Intronic
Enterocyte	chr2_16211003_16211503	2.1421	0.0405632	GACAT3	Distal
Enterocyte	chr14_105974797_105975297	1.54795	0.0405669	FAM30A	Distal
Enterocyte	chr6_146891795_146892295	1.65855	0.0405674	LUADT1	Intronic
Enterocyte	chrX_112051565_112052065	2.15174	0.0405685	TRPC5	Intronic
Enterocyte	chr12_25806199_25806699	1.90387	0.0405701	RASSF8	Distal
Enterocyte	chr8_96407835_96408335	1.73808	0.0405763	LOC102724804	Distal
Enterocyte	chr3_178597294_178597794	2.12642	0.040585	LINC01014	Intronic
Enterocyte	chr7_2372144_2372644	1.58781	0.0405871	SNX8	Intronic
Enterocyte	chr15_37733691_37734191	1.94651	0.0405901	TMCO5A	Distal
Enterocyte	chr1_121518885_121519385	1.86658	0.0405944	FAM72B	Distal
Enterocyte	chr8_138191739_138192239	2.02851	0.0405964	FAM135B	Intronic
Enterocyte	chr13_98632893_98633393	1.77128	0.0405977	STK24	Distal
Enterocyte	chr10_50242742_50243242	1.16212	0.040603	ASAH2	Intronic
Enterocyte	chr18_49052967_49053467	1.78271	0.0406046	MIR4744	Intronic
Enterocyte	chr7_30804045_30804545	1.60074	0.0406115	MINDY4	Intronic
Enterocyte	chr8_21734003_21734503	2.07333	0.0406127	GFRA2	Intronic
Enterocyte	chr18_8959447_8959947	1.22236	0.040613	NDUFV2	Distal
Enterocyte	chr20_19262773_19263273	1.71912	0.0406159	LOC100130264	Intronic
Enterocyte	chr17_2172044_2172544	1.8329	0.0406159	LOC101927839	Intronic
Enterocyte	chr2_237503068_237503568	1.72868	0.0406159	MIR6811	Intronic
Enterocyte	chr9_83144442_83144942	1.75725	0.0406169	RASEF	Distal
Enterocyte	chr20_22470556_22471056	1.69363	0.0406271	LOC284788	Distal
Enterocyte	chr18_74589716_74590216	2.18791	0.0406272	ZNF407	Distal
Enterocyte	chr19_31515947_31516447	1.80564	0.0406337	THEG5	Distal
Enterocyte	chr1_7260006_7260506	1.82396	0.0406347	CAMTA1	Intronic
Enterocyte	chr20_19768322_19768822	1.50022	0.0406364	RIN2	Distal
Enterocyte	chr6_135866558_135867058	1.84713	0.0406407	PDE7B	Intronic
Enterocyte	chr2_21251493_21251993	1.07059	0.0406413	TDRD15	Distal
Enterocyte	chr6_135102858_135103358	2.10225	0.0406413	HBS1L	Promoter
Enterocyte	chr18_67954650_67955150	1.98775	0.040643	DSEL	Distal
Enterocyte	chrX_17447400_17447900	1.14004	0.0406454	MIR4768	Intronic
Enterocyte	chr6_156280857_156281357	1.86225	0.0406479	MIR1202	Distal
Enterocyte	chr8_30305495_30305995	1.73753	0.0406484	RBPMS	Distal
Enterocyte	chr8_58980868_58981368	1.80856	0.0406514	TOX	Intronic
Enterocyte	chr7_34846893_34847393	1.77757	0.0406536	NPSR1-AS1	Intronic
Enterocyte	chr9_126390848_126391348	2.07673	0.0406551	NRON	Intronic
Enterocyte	chr1_231629096_231629596	1.88671	0.040661	DISC1	Intronic
Enterocyte	chr8_23421263_23421763	1.66084	0.0406641	LOXL2	Intronic
Enterocyte	chr1_245876537_245877037	1.73002	0.0406644	SMYD3	Intronic
Enterocyte	chr6_41639508_41640008	1.64989	0.0406644	MDFI	Intronic
Enterocyte	chr18_566981_567481	1.78372	0.0406644	CETN1	Distal
Enterocyte	chr6_92152655_92153155	1.92609	0.0406683	CASC6	Distal
Enterocyte	chr2_226906014_226906514	1.38364	0.0406683	RHBDD1	Intronic
Enterocyte	chr2_205139848_205140348	1.52459	0.0406735	NRP2	Intronic
Enterocyte	chr15_69468385_69468885	1.32304	0.0406778	DRAIC	Intronic
Enterocyte	chr5_6920765_6921265	2.10415	0.0406789	TENT4A	Distal
Enterocyte	chr2_65997958_65998458	1.90192	0.0406843	MIR4778	Distal
Enterocyte	chr3_189080713_189081213	2.22101	0.0406914	TPRG1-AS1	Intronic
Enterocyte	chr11_125517092_125517592	1.74194	0.0406953	FEZ1	Distal
Enterocyte	chr2_240739794_240740294	1.33408	0.0407016	AQP12A	Intronic
Enterocyte	chr2_136362615_136363115	1.79463	0.0407064	CXCR4	Distal
Enterocyte	chr5_113298598_113299098	2.04498	0.0407064	TSSK1B	Intronic
Enterocyte	chr1_222043905_222044405	2.0025	0.0407064	LINC01655	Distal
Enterocyte	chr1_169696225_169696725	1.67714	0.0407125	SELL	Intronic
Enterocyte	chr12_121502850_121503350	1.52291	0.0407141	MIR7107	Intronic
Enterocyte	chr4_41512031_41512531	2.04645	0.0407145	LIMCH1	Intronic
Enterocyte	chr22_22067951_22068451	2.24258	0.0407157	TOP3B	Distal
Enterocyte	chr7_79471677_79472177	1.89895	0.040716	MAGI2	Distal
Enterocyte	chr7_17533054_17533554	1.11064	0.040716	LOC101927630	Intronic
Enterocyte	chr6_142300674_142301174	0.871618	0.0407212	ADGRG6	Promoter
Enterocyte	chr18_61963639_61964139	2.00521	0.0407236	RNF152	Distal
Enterocyte	chr7_17146660_17147160	2.08279	0.0407317	AHR	Distal
Enterocyte	chr16_77028271_77028771	1.81697	0.0407317	MIR4719	Distal
Enterocyte	chr2_2613332_2613832	1.3887	0.0407358	MYT1L	Distal
Enterocyte	chr12_69430885_69431385	1.95107	0.040738	FRS2	Distal
Enterocyte	chr16_28933081_28933581	1.78073	0.0407396	CD19	Exonic
Enterocyte	chr22_47996378_47996878	1.84972	0.0407432	MIR3201	Distal
Enterocyte	chr22_25546665_25547165	1.70026	0.0407449	GRK3	Distal
Enterocyte	chrX_30141934_30142434	1.79972	0.0407452	MAGEB2	Distal
Enterocyte	chr11_115919325_115919825	1.48565	0.0407464	LINC00900	Distal
Enterocyte	chr12_122293031_122293531	1.87833	0.0407501	VPS33A	Intronic
Enterocyte	chr4_73676682_73677182	1.4431	0.0407527	RASSF6	Distal
Enterocyte	chr5_52838588_52839088	1.60937	0.0407561	PELO	Intronic
Enterocyte	chr3_5332497_5332997	1.43678	0.0407561	MIR4790	Distal
Enterocyte	chr12_11228223_11228723	1.23398	0.0407565	PRB3	Distal
Enterocyte	chr8_130225528_130226028	1.0579	0.0407566	ASAP1-IT2	Intronic
Enterocyte	chr10_7258842_7259342	1.73059	0.0407572	SFMBT2	Intronic
Enterocyte	chr1_165397872_165398372	1.65273	0.0407588	LMX1A	Distal
Enterocyte	chr11_112734155_112734655	1.71883	0.0407621	LOC387810	Distal
Enterocyte	chrX_154719319_154719819	1.81992	0.0407648	GAB3	Intronic
Enterocyte	chr9_96156115_96156615	1.65304	0.0407688	LOC158434	Distal
Enterocyte	chr5_123975458_123975958	1.8871	0.0407757	LINC01170	Distal
Enterocyte	chr20_17835155_17835655	1.29795	0.0407776	SNORD17	Distal
Enterocyte	chr1_55423360_55423860	1.92254	0.0407785	MIR4422	Distal
Enterocyte	chr9_98045278_98045778	1.28479	0.0407791	NANS	Distal
Enterocyte	chr3_40160586_40161086	1.92469	0.0407817	EIF1B	Intronic
Enterocyte	chr3_62023105_62023605	1.9831	0.0407878	C3orf14	Intronic
Enterocyte	chr12_54935236_54935736	1.88046	0.0407962	TESPA1	Distal
Enterocyte	chr5_10573578_10574078	1.69133	0.0407983	ANKRD33B	Intronic
Enterocyte	chr8_48950775_48951275	2.17908	0.0408002	SNAI2	Distal
Enterocyte	chr1_235923341_235923841	1.41491	0.0408024	LYST	Distal
Enterocyte	chr20_32672254_32672754	1.82215	0.0408096	C20orf203	Intronic
Enterocyte	chr4_48590847_48591347	1.57792	0.040811	ZAR1	Intronic
Enterocyte	chr6_139186725_139187225	1.35407	0.040811	HECA	Intronic
Enterocyte	chrX_153061692_153062192	1.92627	0.040811	PNMA3	Distal
Enterocyte	chr5_79588728_79589228	1.9549	0.040811	TENT2	Distal
Enterocyte	chr12_123085025_123085525	1.48216	0.040811	PITPNM2-AS1	Intronic
Enterocyte	chr5_172888210_172888710	1.74412	0.0408177	ERGIC1	Intronic
Enterocyte	chr10_26348901_26349401	1.64206	0.0408185	APBB1IP	Distal
Enterocyte	chr15_76533895_76534395	1.79893	0.0408185	MIR3713	Intronic
Enterocyte	chr6_141103119_141103619	1.79366	0.0408185	MIR4465	Distal
Enterocyte	chr3_73389068_73389568	2.10913	0.0408209	PDZRN3-AS1	Intronic
Enterocyte	chr21_34280908_34281408	1.62213	0.0408209	KCNE2	Intronic
Enterocyte	chr5_96843091_96843591	2.03517	0.0408262	ERAP2	Distal
Enterocyte	chr10_121026242_121026742	1.68237	0.0408304	WDR11-AS1	Distal
Enterocyte	chr6_41332218_41332718	1.83219	0.0408427	NCR2	Distal
Enterocyte	chr8_118285305_118285805	2.01961	0.0408448	EXT1	Intronic
Enterocyte	chr6_130775367_130775867	1.87597	0.0408486	SMLR1	Distal
Enterocyte	chr2_217757282_217757782	1.61783	0.0408592	DIRC3	Promoter
Enterocyte	chr22_19703879_19704379	1.48642	0.040862	SEPT5	Distal
Enterocyte	chr3_188187051_188187551	2.07227	0.040862	FLJ42393	Intronic
Enterocyte	chr10_35192835_35193335	1.5304	0.0408696	CCNY	Intronic
Enterocyte	chr5_138011873_138012373	1.65121	0.0408706	LOC100130172	Intronic
Enterocyte	chr2_149124988_149125488	1.50805	0.0408706	LYPD6B	Intronic
Enterocyte	chrX_42772822_42773322	2.02132	0.0408715	PINCR	Distal
Enterocyte	chr5_60786831_60787331	1.45089	0.0408715	ELOVL7	Intronic
Enterocyte	chr1_14613825_14614325	2.09117	0.0408715	KAZN	Intronic
Enterocyte	chr2_25275734_25276234	1.38348	0.0408754	MIR1301	Intronic
Enterocyte	chr16_87918752_87919252	1.67518	0.0408776	CA5A	Intronic
Enterocyte	chr6_150269724_150270224	0.920625	0.0408825	IYD	Distal
Enterocyte	chr18_44871599_44872099	1.94106	0.0408878	MIR4319	Intronic
Enterocyte	chr10_43794288_43794788	1.65605	0.0408878	LOC102724264	Distal
Enterocyte	chr15_92666622_92667122	1.58717	0.0408884	LINC00930	Intronic
Enterocyte	chr2_2528751_2529251	1.91607	0.0408884	MYT1L	Distal
Enterocyte	chr1_26811014_26811514	1.86703	0.0408917	ZDHHC18	Distal
Enterocyte	chr2_159878700_159879200	1.79582	0.040893	LY75-CD302	Intronic
Enterocyte	chr2_19812186_19812686	1.93041	0.0408933	LINC00954	Distal
Enterocyte	chr1_3942837_3943337	1.44025	0.0408954	LINC01346	Intronic
Enterocyte	chr11_115493459_115493959	1.62304	0.0408954	CADM1	Intronic
Enterocyte	chr1_20061844_20062344	2.07009	0.0408954	PLA2G5	Intronic
Enterocyte	chr10_5274664_5275164	1.82374	0.0409095	AKR1C4	Distal
Enterocyte	chr9_82488713_82489213	1.99755	0.0409114	SPATA31D1	Distal
Enterocyte	chr2_97673077_97673577	1.61143	0.0409265	C2orf92	Intronic
Enterocyte	chr10_75597172_75597672	1.88104	0.0409303	MIR606	Intronic
Enterocyte	chr2_211237469_211237969	1.67055	0.0409313	CPS1-IT1	Distal
Enterocyte	chrX_40953390_40953890	1.29443	0.0409329	USP9X	Distal
Enterocyte	chr11_101511243_101511743	1.37866	0.0409388	MIR3920	Intronic
Enterocyte	chr5_72256375_72256875	1.30261	0.0409409	PTCD2	Intronic
Enterocyte	chr4_154082676_154083176	1.79047	0.0409469	SFRP2	Distal
Enterocyte	chr1_207951564_207952064	2.02227	0.0409469	CD34	Distal
Enterocyte	chr3_122598485_122598985	1.56475	0.0409469	PARP15	Intronic
Enterocyte	chr4_68622605_68623105	1.93517	0.0409474	UGT2B15	Intronic
Enterocyte	chr3_159252723_159253223	1.96962	0.0409525	SCHIP1	Intronic
Enterocyte	chr14_21223707_21224207	1.19168	0.0409543	LINC00641	Intronic
Enterocyte	chr1_46155122_46155622	1.84473	0.040955	TSPAN1	Intronic
Enterocyte	chr5_97101397_97101897	1.67195	0.0409587	LIX1	Intronic
Enterocyte	chr3_16410621_16411121	1.69515	0.0409587	RFTN1	Intronic
Enterocyte	chr15_101173974_101174474	1.31448	0.0409587	CHSY1	Distal
Enterocyte	chr20_51414563_51415063	1.80432	0.0409659	MIR3194	Intronic
Enterocyte	chr4_108372733_108373233	2.1012	0.0409683	LEF1	Distal
Enterocyte	chr4_102574971_102575471	1.48633	0.0409683	NFKB1	Intronic
Enterocyte	chr17_27754623_27755123	1.51461	0.0409726	NOS2	Distal
Enterocyte	chr2_119814181_119814681	1.32964	0.040975	PTPN4	Intronic
Enterocyte	chr11_128500478_128500978	2.28372	0.0409765	MIR6090	Intronic
Enterocyte	chr7_84688691_84689191	1.99706	0.0409765	LOC101927378	Distal
Enterocyte	chr6_30793688_30794188	1.70101	0.0409765	LINC00243	Distal
Enterocyte	chr1_114694473_114694973	2.02038	0.0409765	AMPD1	Intronic
Enterocyte	chr10_43219182_43219682	1.7724	0.0409768	RASGEF1A	Intronic
Enterocyte	chr9_88791387_88791887	2.10411	0.0409797	MIR4289	Distal
Enterocyte	chr1_232345503_232346003	1.82626	0.0409833	SIPA1L2	Distal
Enterocyte	chr7_46870697_46871197	1.96901	0.0409844	LOC730338	Distal
Enterocyte	chr15_75606535_75607035	1.44016	0.0409934	SNUPN	Intronic
Enterocyte	chr10_44016880_44017380	1.9846	0.0409934	LINC00841	Distal
Enterocyte	chr4_146063054_146063554	1.72441	0.0409964	LINC01095	Distal
Enterocyte	chr2_41897029_41897529	1.81009	0.0409976	LINC01913	Distal
Enterocyte	chr2_25305651_25306151	1.80911	0.0409986	MIR1301	Intronic
Enterocyte	chr7_6926762_6927262	1.36966	0.041011	CCZ1B	Distal
Enterocyte	chr7_40482903_40483403	1.45431	0.0410137	SUGCT	Intronic
Enterocyte	chr16_21670475_21670975	1.83062	0.0410144	OTOA	Intronic
Enterocyte	chr2_238895788_238896288	1.69339	0.0410214	LINC01940	Intronic
Enterocyte	chr22_39900226_39900726	1.73125	0.0410222	GRAP2	Promoter
Enterocyte	chr5_83035707_83036207	1.65426	0.0410276	SCARNA18	Distal
Enterocyte	chr5_66495965_66496465	1.85235	0.0410306	LINC02229	Distal
Enterocyte	chr7_129282741_129283241	1.34988	0.0410322	AHCYL2	Intronic
Enterocyte	chr10_132001522_132002022	1.46484	0.0410394	BNIP3	Distal
Enterocyte	chr19_35460633_35461133	1.82207	0.0410511	FFAR2	Distal
Enterocyte	chr2_7772770_7773270	1.54441	0.0410528	LOC101929551	Distal
Enterocyte	chr6_108233871_108234371	1.76158	0.0410528	SNX3	Intronic
Enterocyte	chr1_192161902_192162402	2.0283	0.041054	RGS18	Intronic
Enterocyte	chr15_93249526_93250026	1.85735	0.0410547	RGMA	Distal
Enterocyte	chr3_99011949_99012449	1.79639	0.0410562	DCBLD2	Distal
Enterocyte	chr15_99453397_99453897	1.78081	0.0410562	MEF2A	Distal
Enterocyte	chr12_34293165_34293665	1.72232	0.0410564	ALG10	Distal
Enterocyte	chr9_107928935_107929435	1.16623	0.0410573	KLF4	Distal
Enterocyte	chr9_134880238_134880738	1.79581	0.0410586	FCN2	Promoter
Enterocyte	chr3_143429776_143430276	1.11125	0.041059	SLC9A9-AS1	Intronic
Enterocyte	chr2_112026450_112026950	1.45067	0.0410672	TMEM87B	Intronic
Enterocyte	chr11_113977938_113978438	1.74715	0.0410689	HTR3A	Intronic
Enterocyte	chr12_70982950_70983450	1.79822	0.0410689	PTPRR	Distal
Enterocyte	chr18_48859316_48859816	1.76445	0.0410707	SMAD7	Exonic
Enterocyte	chr2_109638151_109638651	1.54952	0.0410732	SOWAHC	Distal
Enterocyte	chr6_63290483_63290983	1.83847	0.0410742	LGSN	Intronic
Enterocyte	chr14_94158437_94158937	2.20899	0.041086	PPP4R4	Intronic
Enterocyte	chr3_119548270_119548770	1.6002	0.0410869	CD80	Intronic
Enterocyte	chr16_86466641_86467141	1.763	0.04109	FENDRR	Distal
Enterocyte	chr6_167153298_167153798	1.39638	0.04109	TCP10L2	Intronic
Enterocyte	chr10_15704529_15705029	2.33721	0.0410999	ITGA8	Intronic
Enterocyte	chr8_127679303_127679803	1.79469	0.0411004	CASC11	Distal
Enterocyte	chr14_88039717_88040217	1.77341	0.0411012	LOC101928791	Intronic
Enterocyte	chr14_78202190_78202690	1.7645	0.0411012	NRXN3	Intronic
Enterocyte	chr10_77552860_77553360	1.61393	0.0411012	KCNMA1	Intronic
Enterocyte	chr16_10871644_10872144	1.15423	0.0411034	CIITA	Intronic
Enterocyte	chr7_607773_608273	1.61006	0.041105	LOC101926963	Exonic
Enterocyte	chr14_47204843_47205343	2.06626	0.0411084	MDGA2	Intronic
Enterocyte	chrX_50746717_50747217	1.97672	0.0411101	SHROOM4	Intronic
Enterocyte	chr14_61514384_61514884	1.09925	0.0411135	FLJ22447	Intronic
Enterocyte	chr7_103576534_103577034	1.58658	0.041114	SLC26A5	Intronic
Enterocyte	chr10_49228033_49228533	1.842	0.041121	TMEM273	Distal
Enterocyte	chr21_31160414_31160914	1.97356	0.0411211	KRTAP19-8	Intronic
Enterocyte	chr12_54736499_54736999	1.85131	0.0411211	DCD	Distal
Enterocyte	chr4_139809484_139809984	1.64807	0.0411274	MGST2	Intronic
Enterocyte	chr17_12768229_12768729	2.06312	0.0411327	ARHGAP44	Exonic
Enterocyte	chr8_15453541_15454041	1.54526	0.0411367	TUSC3	Intronic
Enterocyte	chr1_40382534_40383034	1.63601	0.0411384	SMAP2	Intronic
Enterocyte	chr12_132327776_132328276	1.76513	0.0411408	GALNT9	Promoter
Enterocyte	chrX_16472047_16472547	1.76541	0.0411412	MIR548AM	Distal
Enterocyte	chr20_57168263_57168763	1.84833	0.0411433	BMP7-AS1	Distal
Enterocyte	chr2_199824138_199824638	1.74491	0.0411458	FTCDNL1	Intronic
Enterocyte	chr15_98894831_98895331	1.89709	0.0411459	MIR4714	Intronic
Enterocyte	chr17_55931431_55931931	1.68739	0.0411487	ANKFN1	Distal
Enterocyte	chr12_110640375_110640875	1.84213	0.0411487	TCTN1	Intronic
Enterocyte	chr16_86239374_86239874	1.80844	0.0411517	LINC01081	Intronic
Enterocyte	chr1_68323028_68323528	1.80111	0.0411555	WLS	Distal
Enterocyte	chr7_37433129_37433629	1.81259	0.0411575	ELMO1	Intronic
Enterocyte	chr9_121977098_121977598	1.2621	0.0411575	TTLL11	Intronic
Enterocyte	chr10_30674710_30675210	2.06881	0.0411578	LYZL2	Distal
Enterocyte	chr8_48670600_48671100	1.90171	0.0411582	LOC101929217	Intronic
Enterocyte	chr10_84401704_84402204	1.40356	0.0411687	CCSER2	Intronic
Enterocyte	chr3_15932412_15932912	1.76141	0.0411722	MIR563	Distal
Enterocyte	chr1_167227939_167228439	1.14588	0.0411743	POU2F1	Intronic
Enterocyte	chr3_39225985_39226485	1.72372	0.0411793	XIRP1	Distal
Enterocyte	chr10_103490005_103490505	1.7923	0.0411828	NEURL1	Intronic
Enterocyte	chr11_96869123_96869623	2.1316	0.0411905	LOC105369443	Distal
Enterocyte	chr3_18511940_18512440	1.77427	0.0411982	SATB1-AS1	Exonic
Enterocyte	chr2_158748801_158749301	1.86604	0.0412002	PKP4-AS1	Distal
Enterocyte	chr3_175704301_175704801	1.41845	0.0412106	NAALADL2-AS1	Intronic
Enterocyte	chr9_34898759_34899259	1.52995	0.0412119	FAM205C	Distal
Enterocyte	chr12_799097_799597	1.53794	0.0412119	WNK1	Intronic
Enterocyte	chr4_2172083_2172583	1.68247	0.0412142	POLN	Intronic
Enterocyte	chr16_55426185_55426685	1.47232	0.0412158	MMP2	Intronic
Enterocyte	chr20_52800682_52801182	1.99957	0.0412197	TSHZ2	Distal
Enterocyte	chr8_97623389_97623889	1.84126	0.0412209	MTDH	Distal
Enterocyte	chr5_172527576_172528076	1.41615	0.041235	SH3PXD2B	Distal
Enterocyte	chr8_21822869_21823369	1.48985	0.0412357	GFRA2	Distal
Enterocyte	chr3_17088923_17089423	1.45538	0.0412439	MIR3714	Intronic
Enterocyte	chr18_77263080_77263580	1.40799	0.0412444	GALR1	Intronic
Enterocyte	chr6_7706248_7706748	1.59713	0.0412499	BMP6	Distal
Enterocyte	chr8_22689060_22689560	1.56402	0.0412607	EGR3	Exonic
Enterocyte	chr20_10350734_10351234	1.5016	0.0412659	SNAP25-AS1	Intronic
Enterocyte	chr6_105900627_105901127	1.53638	0.0412672	PRDM1	Distal
Enterocyte	chr9_135143087_135143587	1.71194	0.0412674	OLFM1	Distal
Enterocyte	chr12_108145413_108145913	1.74129	0.0412726	WSCD2	Intronic
Enterocyte	chr3_73600578_73601078	1.68516	0.0412751	PDZRN3-AS1	Intronic
Enterocyte	chr3_177427009_177427509	1.46635	0.0412762	LINC00578	Distal
Enterocyte	chr4_74083041_74083541	1.47889	0.0412762	CXCL2	Distal
Enterocyte	chr12_102435463_102435963	1.73869	0.0412782	IGF1	Intronic
Enterocyte	chr8_28464292_28464792	1.7096	0.0412784	ZNF395	Intronic
Enterocyte	chr2_185899309_185899809	1.56813	0.0412784	FSIP2-AS2	Distal
Enterocyte	chr1_151848546_151849046	1.38747	0.0412791	THEM5	Intronic
Enterocyte	chr12_52382808_52383308	1.55366	0.0412839	KRT84	Exonic
Enterocyte	chr2_118534468_118534968	1.78904	0.0412845	EN1	Distal
Enterocyte	chr3_125028589_125029089	1.71001	0.0412849	HEG1	Intronic
Enterocyte	chr2_216829467_216829967	1.61743	0.0412854	TNP1	Distal
Enterocyte	chr11_27603654_27604154	1.96971	0.0412854	LINC00678	Intronic
Enterocyte	chr1_204862934_204863434	1.9046	0.0412854	NFASC	Intronic
Enterocyte	chr10_90847357_90847857	1.88611	0.0412869	HTR7	Intronic
Enterocyte	chr19_31174897_31175397	2.23568	0.0412876	TSHZ3	Distal
Enterocyte	chr6_45741599_45742099	1.65109	0.0412892	CLIC5	Distal
Enterocyte	chr4_123257377_123257877	1.64967	0.0412892	SPRY1	Intronic
Enterocyte	chr4_74897330_74897830	1.3741	0.0412892	PARM1	Distal
Enterocyte	chr4_16048991_16049491	1.80084	0.0412892	PROM1	Intronic
Enterocyte	chr13_110771810_110772310	1.78393	0.041293	LINC00567	Distal
Enterocyte	chr8_26304849_26305349	1.15222	0.0413028	PPP2R2A	Intronic
Enterocyte	chr8_134508487_134508987	2.18086	0.0413037	ZFAT-AS1	Intronic
Enterocyte	chr7_129864050_129864550	1.65683	0.0413055	UBE2H	Intronic
Enterocyte	chr15_80584937_80585437	1.25797	0.0413082	MIR5572	Intronic
Enterocyte	chr20_50629355_50629855	1.46758	0.0413096	MIR1302-5	Intronic
Enterocyte	chr22_34798589_34799089	2.08606	0.0413104	ISX	Distal
Enterocyte	chr5_127568117_127568617	2.13037	0.0413116	PRRC1	Distal
Enterocyte	chr14_34377904_34378404	1.50648	0.0413168	SPTSSA	Distal
Enterocyte	chr12_29562090_29562590	1.50081	0.0413168	OVCH1	Intronic
Enterocyte	chr12_31723103_31723603	1.25887	0.041329	AMN1	Intronic
Enterocyte	chr14_95597263_95597763	1.96288	0.0413291	TCL6	Distal
Enterocyte	chr11_78988504_78989004	1.67532	0.0413347	MIR708	Intronic
Enterocyte	chr1_25697724_25698224	2.02134	0.041335	MAN1C1	Intronic
Enterocyte	chr2_63188885_63189385	1.13133	0.0413359	OTX1	Intronic
Enterocyte	chr11_70590568_70591068	1.73711	0.0413359	SHANK2-AS1	Intronic
Enterocyte	chr13_47546190_47546690	1.80902	0.0413393	LINC00562	Distal
Enterocyte	chr1_182652215_182652715	1.7837	0.0413421	RGS8	Intronic
Enterocyte	chr9_85392534_85393034	1.96891	0.0413435	AGTPBP1	Distal
Enterocyte	chr7_4226390_4226890	1.57887	0.0413482	FOXK1	Intronic
Enterocyte	chr16_31036631_31037131	1.27264	0.0413509	STX4	Intronic
Enterocyte	chr16_84881613_84882113	2.04823	0.0413567	CRISPLD2	Intronic
Enterocyte	chr8_20700310_20700810	1.86017	0.0413569	LOC102467222	Distal
Enterocyte	chr5_138230206_138230706	1.56669	0.0413612	CDC23	Distal
Enterocyte	chr11_93517008_93517508	1.58013	0.041363	SMCO4	Intronic
Enterocyte	chr4_7673391_7673891	1.51157	0.041363	AFAP1-AS1	Intronic
Enterocyte	chrX_39727963_39728463	1.53692	0.041363	MIR3937	Distal
Enterocyte	chr6_90292836_90293336	1.70609	0.0413698	BACH2	Intronic
Enterocyte	chr1_39132315_39132815	1.27408	0.0413698	MACF1	Intronic
Enterocyte	chr6_113978048_113978548	1.52657	0.0413753	HDAC2-AS2	Intronic
Enterocyte	chr4_156346723_156347223	2.11848	0.0413756	CTSO	Distal
Enterocyte	chr12_7872620_7873120	1.87811	0.0413804	SLC2A14	Exonic
Enterocyte	chr3_76974622_76975122	1.97785	0.0413917	ROBO2	Intronic
Enterocyte	chr15_31459959_31460459	2.23877	0.0413934	KLF13	Distal
Enterocyte	chr19_30268524_30269024	2.0191	0.0413948	ZNF536	Intronic
Enterocyte	chr17_48547539_48548039	1.49323	0.0413968	HOXB-AS3	Promoter
Enterocyte	chr1_209349979_209350479	2.00875	0.0414051	LINC01696	Distal
Enterocyte	chr6_153135669_153136169	1.84122	0.0414051	RGS17	Distal
Enterocyte	chr7_25360369_25360869	1.2439	0.0414051	NPVF	Distal
Enterocyte	chr13_36605786_36606286	2.16943	0.0414241	SERTM1	Distal
Enterocyte	chr4_4492413_4492913	1.03269	0.0414329	STX18-IT1	Intronic
Enterocyte	chr6_3738683_3739183	1.4435	0.0414333	PXDC1	Exonic
Enterocyte	chr2_10936117_10936617	1.18598	0.041442	KCNF1	Distal
Enterocyte	chr13_74243828_74244328	1.74853	0.041447	KLF12	Distal
Enterocyte	chr6_70234375_70234875	1.9564	0.0414534	COL9A1	Intronic
Enterocyte	chr16_84692372_84692872	1.53601	0.0414534	USP10	Distal
Enterocyte	chr1_25631015_25631515	2.08363	0.0414601	MAN1C1	Intronic
Enterocyte	chr19_56091670_56092170	1.22178	0.0414601	LINC01864	Intronic
Enterocyte	chr1_13450126_13450626	1.98798	0.0414732	PRAMEF20	Distal
Enterocyte	chr19_16272941_16273441	1.80735	0.0414758	KLF2	Distal
Enterocyte	chr1_231723129_231723629	2.10642	0.041478	DISC1	Exonic
Enterocyte	chr8_86034017_86034517	1.89639	0.0414851	PSKH2	Distal
Enterocyte	chr1_24935498_24935998	1.35495	0.0414873	MIR6731	Intronic
Enterocyte	chr2_85775674_85776174	2.0694	0.0414896	MIR6071	Intronic
Enterocyte	chr20_58515214_58515714	2.22244	0.0415096	APCDD1L-DT	Promoter
Enterocyte	chr20_8876328_8876828	1.46883	0.0415113	RNU105B	Intronic
Enterocyte	chr11_76803795_76804295	1.73443	0.041513	LOC101928837	Distal
Enterocyte	chr7_107077132_107077632	1.62825	0.0415133	PRKAR2B	Intronic
Enterocyte	chr5_58630342_58630842	1.80253	0.0415145	RAB3C	Intronic
Enterocyte	chr8_128542201_128542701	1.63326	0.0415145	LINC00824	Intronic
Enterocyte	chr8_30436478_30436978	1.65196	0.0415194	RBPMS-AS1	Intronic
Enterocyte	chr16_54430403_54430903	2.00959	0.0415194	LINC02140	Distal
Enterocyte	chr4_1319226_1319726	1.31827	0.0415194	UVSSA	Intronic
Enterocyte	chr12_108570033_108570533	1.78674	0.0415272	ISCU	Distal
Enterocyte	chr1_172668814_172669314	2.07897	0.0415301	FASLG	Distal
Enterocyte	chr3_64756072_64756572	1.89075	0.0415301	ADAMTS9	Intronic
Enterocyte	chr5_5347990_5348490	1.55779	0.0415352	ICE1	Distal
Enterocyte	chr11_30459297_30459797	1.99541	0.0415358	MPPED2	Intronic
Enterocyte	chr4_108146685_108147185	1.78124	0.0415358	LEF1-AS1	Intronic
Enterocyte	chr1_59318767_59319267	1.64601	0.0415418	FGGY	Intronic
Enterocyte	chr8_72712908_72713408	1.85566	0.0415424	LOC101926908	Intronic
Enterocyte	chr3_63538556_63539056	1.98343	0.0415517	SYNPR-AS1	Intronic
Enterocyte	chr11_120597540_120598040	1.71863	0.0415685	GRIK4	Intronic
Enterocyte	chr15_25852456_25852956	1.81652	0.0415728	MIR4715	Intronic
Enterocyte	chr22_17735193_17735693	1.60418	0.0415752	MIR3198-1	Exonic
Enterocyte	chr14_22484249_22484749	1.49782	0.0415788	DAD1	Distal
Enterocyte	chr13_97905442_97905942	1.81463	0.0415788	IPO5	Distal
Enterocyte	chr10_46093875_46094375	1.57282	0.04158	MSMB	Distal
Enterocyte	chr3_187002328_187002828	1.7794	0.04158	ST6GAL1	Intronic
Enterocyte	chr6_939445_939945	1.49689	0.04158	LINC01622	Distal
Enterocyte	chr1_28175246_28175746	1.50812	0.0415836	PTAFR	Intronic
Enterocyte	chr1_172801683_172802183	2.02336	0.0415854	FASLG	Distal
Enterocyte	chr13_21054484_21054984	1.2364	0.0415858	LATS2	Intronic
Enterocyte	chr10_93280453_93280953	1.64532	0.0415858	MYOF	Distal
Enterocyte	chr15_91850534_91851034	1.77859	0.0415891	SLCO3A1	Distal
Enterocyte	chr3_137765370_137765870	1.72897	0.0415899	SOX14	Exonic
Enterocyte	chr4_15783614_15784114	1.78259	0.0415937	CD38	Intronic
Enterocyte	chr21_25421020_25421520	1.89026	0.0415951	LINC00158	Intronic
Enterocyte	chr16_29204729_29205229	2.02676	0.0415951	SNX29P2	Intronic
Enterocyte	chr7_123781787_123782287	1.13996	0.0416048	WASL	Distal
Enterocyte	chr11_63277290_63277790	1.92188	0.0416104	SLC22A25	Intronic
Enterocyte	chr6_46727010_46727510	1.63261	0.0416104	PLA2G7	Intronic
Enterocyte	chr3_23830770_23831270	1.52471	0.0416104	UBE2E1-AS1	Intronic
Enterocyte	chr13_114204768_114205268	1.80394	0.0416126	CDC16	Distal
Enterocyte	chr5_38331715_38332215	1.84856	0.0416164	EGFLAM-AS4	Intronic
Enterocyte	chr16_64370051_64370551	1.5907	0.0416171	CDH11	Distal
Enterocyte	chr3_23069654_23070154	2.09739	0.0416191	UBE2E2	Distal
Enterocyte	chr4_99301668_99302168	1.82378	0.0416216	ADH1A	Distal
Enterocyte	chr20_10524502_10525002	1.627	0.0416225	SLX4IP	Intronic
Enterocyte	chr20_50649369_50649869	1.42291	0.0416244	LOC100506175	Intronic
Enterocyte	chr4_7781386_7781886	1.91454	0.0416251	AFAP1-AS1	Intronic
Enterocyte	chr5_156860141_156860641	1.9526	0.0416251	TIMD4	Distal
Enterocyte	chr7_150731841_150732341	1.40204	0.0416257	GIMAP5	Intronic
Enterocyte	chr15_55256258_55256758	1.31208	0.0416309	RSL24D1	Intronic
Enterocyte	chr9_94931671_94932171	1.6933	0.041632	MIR2278	Exonic
Enterocyte	chr2_173250303_173250803	1.34508	0.041632	MAP3K20-AS1	Intronic
Enterocyte	chr8_11690860_11691360	1.43003	0.0416407	GATA4	Intronic
Enterocyte	chr12_69671528_69672028	1.85942	0.0416407	BEST3	Intronic
Enterocyte	chr10_49633651_49634151	1.52441	0.0416481	SLC18A3	Intronic
Enterocyte	chr17_41459394_41459894	1.42792	0.0416548	KRT32	Distal
Enterocyte	chr8_10961387_10961887	1.80173	0.0416578	MIR598	Intronic
Enterocyte	chr12_42969316_42969816	1.76539	0.0416593	LINC02450	Distal
Enterocyte	chr7_4822634_4823134	1.96732	0.0416635	MIR4656	Intronic
Enterocyte	chr6_157116374_157116874	1.91206	0.0416675	TMEM242	Intronic
Enterocyte	chr17_13420865_13421365	1.15755	0.0416708	MIR548H3	Distal
Enterocyte	chr3_15355012_15355512	1.58659	0.0416752	SH3BP5	Distal
Enterocyte	chr5_73638566_73639066	1.79487	0.0416757	ARHGEF28	Intronic
Enterocyte	chr8_77979190_77979690	1.54564	0.0416773	PKIA	Distal
Enterocyte	chr11_71556482_71556982	1.90684	0.0416793	KRTAP5-9	Distal
Enterocyte	chr17_36103472_36103972	2.13306	0.0416823	CCL4L1	Exonic
Enterocyte	chr13_73352227_73352727	1.70419	0.0416823	LINC00392	Distal
Enterocyte	chr10_104300727_104301227	1.46493	0.0416824	LOC101927472	Exonic
Enterocyte	chr16_15777750_15778250	1.69077	0.0416828	MYH11	Intronic
Enterocyte	chr10_93413358_93413858	1.71344	0.0416913	MYOF	Intronic
Enterocyte	chr6_14406915_14407415	1.76647	0.0416913	LINC01108	Distal
Enterocyte	chr17_74059457_74059957	2.04162	0.0416944	RPL38	Distal
Enterocyte	chr2_182066719_182067219	1.64762	0.0416984	PPP1R1C	Intronic
Enterocyte	chr16_885935_886435	1.69416	0.0417023	LMF1-AS1	Intronic
Enterocyte	chrX_15323759_15324259	1.6238	0.0417048	ASB11	Intronic
Enterocyte	chr8_86391036_86391536	1.83255	0.0417095	WWP1	Intronic
Enterocyte	chr5_33233716_33234216	2.18616	0.0417132	TARS	Distal
Enterocyte	chr8_69487282_69487782	1.94199	0.0417343	SULF1	Intronic
Enterocyte	chr16_65781337_65781837	2.03352	0.0417369	LINC00922	Distal
Enterocyte	chr9_93065317_93065817	1.62002	0.0417387	SUSD3	Intronic
Enterocyte	chr1_28796343_28796843	1.50153	0.041743	OPRD1	Distal
Enterocyte	chr20_47798967_47799467	1.91398	0.0417432	SULF2	Distal
Enterocyte	chr4_83022964_83023464	1.95026	0.0417443	LIN54	Distal
Enterocyte	chr1_40936904_40937404	2.02127	0.0417443	CTPS1	Distal
Enterocyte	chr9_114248105_114248605	1.25846	0.0417527	MIR455	Intronic
Enterocyte	chr12_122558663_122559163	1.60076	0.0417529	KNTC1	Intronic
Enterocyte	chr2_157898478_157898978	1.16327	0.0417568	UPP2	Intronic
Enterocyte	chr4_85790658_85791158	2.05544	0.0417572	MIR4451	Intronic
Enterocyte	chr19_2034865_2035365	0.824233	0.0417572	BTBD2	Promoter
Enterocyte	chr17_62955832_62956332	1.7359	0.0417572	MIR633	Distal
Enterocyte	chr1_210363016_210363516	1.55384	0.0417609	HHAT	Intronic
Enterocyte	chr3_161500404_161500904	1.60915	0.0417655	OTOL1	Intronic
Enterocyte	chr5_175281637_175282137	2.35088	0.0417673	DRD1	Distal
Enterocyte	chr1_37636046_37636546	1.81129	0.0417686	RSPO1	Promoter
Enterocyte	chr10_30469428_30469928	1.69865	0.0417712	MAP3K8	Distal
Enterocyte	chr3_159881707_159882207	1.47815	0.0417712	IL12A	Intronic
Enterocyte	chr16_16075835_16076335	1.79674	0.0417712	ABCC1	Intronic
Enterocyte	chr2_191754976_191755476	1.85435	0.0417736	NABP1	Distal
Enterocyte	chr12_54028154_54028654	1.12051	0.0417742	MIR615	Exonic
Enterocyte	chr3_108102388_108102888	1.41138	0.0417924	CD47	Distal
Enterocyte	chr2_148978613_148979113	1.93421	0.0417938	LYPD6B	Intronic
Enterocyte	chr13_28441071_28441571	1.98941	0.0417972	FLT1	Intronic
Enterocyte	chr4_121215807_121216307	1.96115	0.0418041	TNIP3	Intronic
Enterocyte	chr3_108822476_108822976	2.00646	0.0418069	TRAT1	Promoter
Enterocyte	chr20_48995618_48996118	2.03621	0.0418096	CSE1L-AS1	Exonic
Enterocyte	chr1_193569620_193570120	2.05229	0.0418096	LINC01031	Distal
Enterocyte	chr8_127544150_127544650	1.72485	0.0418096	CASC8	Distal
Enterocyte	chrX_147816080_147816580	1.96658	0.0418152	FMR1-AS1	Distal
Enterocyte	chr1_107889452_107889952	1.62474	0.0418162	MIR7852	Intronic
Enterocyte	chr2_31003664_31004164	1.99107	0.0418162	GALNT14	Intronic
Enterocyte	chr11_44530297_44530797	1.6651	0.0418193	CD82	Distal
Enterocyte	chr15_68346885_68347385	1.33092	0.0418199	FEM1B	Intronic
Enterocyte	chr15_81097410_81097910	1.65346	0.041821	IL16	Intronic
Enterocyte	chr7_88315417_88315917	1.95309	0.041821	STEAP4	Distal
Enterocyte	chr10_44742246_44742746	1.97164	0.0418251	TMEM72	Distal
Enterocyte	chr8_130672770_130673270	1.4246	0.0418251	ASAP1	Distal
Enterocyte	chr16_13658973_13659473	1.69837	0.0418251	ERCC4	Intronic
Enterocyte	chr14_20278362_20278862	1.7688	0.0418296	TTC5	Distal
Enterocyte	chr4_10060987_10061487	1.597	0.0418302	SLC2A9	Distal
Enterocyte	chr15_42184197_42184697	1.76281	0.041832	MIR627	Exonic
Enterocyte	chr11_30567926_30568426	1.92277	0.0418336	MPPED2	Intronic
Enterocyte	chr2_223952461_223952961	1.322	0.0418336	MRPL44	Distal
Enterocyte	chr20_3799033_3799533	1.25894	0.0418336	LINC01730	Intronic
Enterocyte	chr1_223514272_223514772	1.89871	0.0418344	CCDC185	Distal
Enterocyte	chr8_26465485_26465985	1.52978	0.0418398	PNMA2	Intronic
Enterocyte	chr10_29357911_29358411	1.91759	0.0418412	SVIL-AS1	Distal
Enterocyte	chr16_16930570_16931070	1.91215	0.0418467	LOC102723692	Distal
Enterocyte	chr14_61410548_61411048	1.83213	0.0418476	TMEM30B	Intronic
Enterocyte	chr2_38649965_38650465	1.69827	0.0418476	GALM	Distal
Enterocyte	chr20_46905185_46905685	1.68347	0.0418538	EYA2	Intronic
Enterocyte	chr13_48648410_48648910	2.17449	0.0418585	CYSLTR2	Distal
Enterocyte	chr1_160754480_160754980	2.05838	0.0418619	SLAMF7	Exonic
Enterocyte	chr5_154141438_154141938	1.79826	0.0418662	GALNT10	Intronic
Enterocyte	chr7_41727064_41727564	1.94931	0.0418701	INHBA	Intronic
Enterocyte	chr13_44063400_44063900	1.69939	0.0418749	SMIM2-AS1	Distal
Enterocyte	chr6_151609468_151609968	2.15674	0.0418822	ESR1	Intronic
Enterocyte	chrX_3705368_3705868	1.85471	0.0418847	PRKX	Intronic
Enterocyte	chr3_146912614_146913114	1.99884	0.0418881	PLSCR5	Distal
Enterocyte	chr1_212261374_212261874	1.17917	0.0418904	LINC02608	Distal
Enterocyte	chr1_230822122_230822622	1.74264	0.0418909	AGT	Distal
Enterocyte	chrX_23344198_23344698	1.72352	0.041891	PTCHD1	Intronic
Enterocyte	chr2_199543501_199544001	1.69013	0.0418929	LINC01877	Distal
Enterocyte	chr16_85888073_85888573	1.67641	0.0418929	IRF8	Distal
Enterocyte	chr1_41977197_41977697	1.52195	0.0418932	HIVEP3	Intronic
Enterocyte	chr10_71868176_71868676	1.46837	0.0418978	PSAP	Distal
Enterocyte	chrX_40223170_40223670	1.97226	0.0418994	LOC101927476	Distal
Enterocyte	chr11_92869311_92869811	1.80181	0.0419026	LOC105369431	Intronic
Enterocyte	chr17_6978768_6979268	1.3161	0.0419037	ALOX12	Intronic
Enterocyte	chr15_43948597_43949097	1.68955	0.0419047	WDR76	Intronic
Enterocyte	chr6_108706449_108706949	1.34111	0.0419169	LINC00222	Distal
Enterocyte	chr8_80391253_80391753	1.66313	0.0419199	ZBTB10	Distal
Enterocyte	chrX_42120329_42120829	1.84481	0.04192	CASK	Distal
Enterocyte	chr21_42890319_42890819	1.50383	0.0419214	NDUFV3	Intronic
Enterocyte	chr4_80732003_80732503	2.20952	0.0419234	BMP3	Intronic
Enterocyte	chr6_85126259_85126759	1.84377	0.0419292	LINC02535	Distal
Enterocyte	chr3_33482029_33482529	2.09314	0.0419329	UBP1	Distal
Enterocyte	chr2_26591760_26592260	1.7752	0.0419417	C2orf70	Intronic
Enterocyte	chr18_75391809_75392309	1.75046	0.041944	SMIM21	Distal
Enterocyte	chr6_135064533_135065033	1.43044	0.0419567	HBS1L	Intronic
Enterocyte	chr14_21941392_21941892	1.66816	0.0419567	OR4E2	Distal
Enterocyte	chr12_108325810_108326310	1.68549	0.0419582	CMKLR1	Intronic
Enterocyte	chr11_19735876_19736376	1.98404	0.0419586	LOC100126784	Intronic
Enterocyte	chr1_230348949_230349449	1.75703	0.0419611	PGBD5	Intronic
Enterocyte	chr9_123324335_123324835	1.33404	0.0419776	CRB2	Distal
Enterocyte	chr10_74598865_74599365	1.4823	0.0419802	LOC102723439	Intronic
Enterocyte	chr20_45467747_45468247	1.06431	0.041985	WFDC2	Promoter
Enterocyte	chr16_50284681_50285181	1.73213	0.0419885	MIR6771	Intronic
Enterocyte	chr1_67340920_67341420	1.85222	0.0419889	IL12RB2	Intronic
Enterocyte	chr9_125509346_125509846	1.44365	0.0419949	MAPKAP1	Intronic
Enterocyte	chr6_6658825_6659325	1.85459	0.0420009	LY86-AS1	Distal
Enterocyte	chr13_110410116_110410616	1.8695	0.0420012	COL4A2-AS2	Intronic
Enterocyte	chr3_8327708_8328208	2.00675	0.0420045	LMCD1	Intronic
Enterocyte	chr5_91434293_91434793	1.81107	0.0420062	ARRDC3	Intronic
Enterocyte	chr5_52814720_52815220	2.18143	0.0420102	PELO	Intronic
Enterocyte	chr3_46129770_46130270	1.88429	0.0420196	CCR3	Distal
Enterocyte	chr5_8230837_8231337	1.90785	0.042022	MIR4458HG	Distal
Enterocyte	chrX_16463007_16463507	1.72756	0.0420268	MIR548AM	Distal
Enterocyte	chr16_49826410_49826910	1.98603	0.0420273	ZNF423	Intronic
Enterocyte	chr4_71608276_71608776	1.60212	0.0420334	GC	Distal
Enterocyte	chr18_13438127_13438627	1.92929	0.0420477	LDLRAD4-AS1	Exonic
Enterocyte	chr20_237444_237944	1.92974	0.0420557	DEFB129	Distal
Enterocyte	chr10_108890563_108891063	1.68313	0.042058	LINC01435	Distal
Enterocyte	chr5_61598063_61598563	1.5847	0.0420618	C5orf64	Distal
Enterocyte	chr1_234851368_234851868	1.21991	0.0420628	LOC101927851	Distal
Enterocyte	chr6_132742383_132742883	1.87394	0.0420631	VNN3	Distal
Enterocyte	chr11_79173541_79174041	1.76392	0.0420653	MIR708	Intronic
Enterocyte	chr5_172795295_172795795	1.69435	0.0420653	DUSP1	Distal
Enterocyte	chr10_132166569_132167069	1.56176	0.0420653	DPYSL4	Intronic
Enterocyte	chr7_35297202_35297702	2.10996	0.0420721	TBX20	Distal
Enterocyte	chr17_66399330_66399830	1.40805	0.0420762	PRKCA-AS1	Intronic
Enterocyte	chr9_123318144_123318644	1.78569	0.0420775	CRB2	Distal
Enterocyte	chr9_489813_490313	1.47259	0.0420788	KANK1	Intronic
Enterocyte	chr9_117960801_117961301	1.8474	0.0420817	TLR4	Distal
Enterocyte	chr5_101024247_101024747	2.12681	0.0420817	ST8SIA4	Distal
Enterocyte	chr17_44981477_44981977	1.42425	0.0420836	C1QL1	Distal
Enterocyte	chr14_69597705_69598205	1.51965	0.0420896	SUSD6	Distal
Enterocyte	chr2_8821239_8821739	1.22509	0.0420914	KIDINS220	Intronic
Enterocyte	chr12_30943375_30943875	2.17131	0.0420915	TSPAN11	Intronic
Enterocyte	chr11_57204993_57205493	2.11199	0.0421024	LRRC55	Distal
Enterocyte	chr5_64839818_64840318	1.39883	0.0421045	CWC27	Intronic
Enterocyte	chr5_151242176_151242676	1.6167	0.0421078	CCDC69	Intronic
Enterocyte	chr6_14655699_14656199	2.07541	0.0421125	LINC01108	Distal
Enterocyte	chr8_130042310_130042810	0.935969	0.0421171	FAM49B	Distal
Enterocyte	chr4_52573065_52573565	2.02239	0.0421218	USP46	Distal
Enterocyte	chr1_229027460_229027960	1.26978	0.042124	RAB4A	Distal
Enterocyte	chr17_82860011_82860511	1.80412	0.0421269	ZNF750	Intronic
Enterocyte	chr7_102311205_102311705	1.7579	0.0421287	MIR4285	Intronic
Enterocyte	chr4_83272832_83273332	1.85302	0.0421293	COQ2	Intronic
Enterocyte	chr17_6392664_6393164	1.76788	0.0421326	AIPL1	Distal
Enterocyte	chr6_149111672_149112172	1.99808	0.0421342	LOC105378047	Distal
Enterocyte	chr12_28543223_28543723	1.83623	0.0421376	CCDC91	Intronic
Enterocyte	chr8_94961779_94962279	1.40806	0.0421376	TP53INP1	Intronic
Enterocyte	chr11_102974860_102975360	1.52163	0.0421376	MMP13	Distal
Enterocyte	chr2_133603637_133604137	1.76451	0.0421376	NCKAP5	Distal
Enterocyte	chr17_57527436_57527936	1.52935	0.0421386	LOC101927557	Intronic
Enterocyte	chr6_39843238_39843738	1.82915	0.0421399	DAAM2	Intronic
Enterocyte	chr11_31326715_31327215	1.54009	0.0421406		Intronic
Enterocyte	chr17_51653809_51654309	1.72732	0.0421406	LINC02072	Intronic
Enterocyte	chr1_63704401_63704901	1.49228	0.0421406	ROR1	Distal
Enterocyte	chr17_82547055_82547555	1.84964	0.0421452	FOXK2	Intronic
Enterocyte	chr2_128395857_128396357	1.54393	0.0421454	HS6ST1	Distal
Enterocyte	chr10_14821568_14822068	1.60043	0.0421454	HSPA14	Intronic
Enterocyte	chr2_9001702_9002202	1.619	0.0421472	MBOAT2	Intronic
Enterocyte	chr1_179779825_179780325	1.43728	0.04215	FAM163A	Intronic
Enterocyte	chr6_42733990_42734490	1.47372	0.0421579	PRPH2	Distal
Enterocyte	chr8_145045386_145045886	1.7957	0.0421579	C8orf33	Distal
Enterocyte	chr9_16281760_16282260	1.54509	0.0421579	C9orf92	Distal
Enterocyte	chr16_11161855_11162355	1.67143	0.0421584	RMI2	Intronic
Enterocyte	chr2_37528480_37528980	2.04387	0.0421622	QPCT	Distal
Enterocyte	chr7_65453653_65454153	1.90199	0.0421673	ZNF92	Distal
Enterocyte	chr12_51320946_51321446	1.47085	0.0421673	BIN2	Intronic
Enterocyte	chr1_230651208_230651708	1.45767	0.0421673	COG2	Intronic
Enterocyte	chr2_15281651_15282151	1.73778	0.0421689	NBAS	Intronic
Enterocyte	chr5_76125862_76126362	1.91668	0.0421698	SV2C	Intronic
Enterocyte	chr3_5499309_5499809	1.83521	0.0421737	MIR4790	Distal
Enterocyte	chr4_48756747_48757247	1.28236	0.0421745	FRYL	Intronic
Enterocyte	chr1_87968380_87968880	1.61488	0.0421764	LINC01364	Distal
Enterocyte	chr6_7885860_7886360	2.06052	0.0421792	TXNDC5	Intronic
Enterocyte	chr7_41035786_41036286	1.43499	0.0421808	LINC01450	Distal
Enterocyte	chr2_15142609_15143109	1.8153	0.042188	NBAS	Distal
Enterocyte	chr4_6032727_6033227	1.44214	0.0421889	MIR378D1	Intronic
Enterocyte	chr5_178404944_178405444	2.18287	0.0421932	PHYKPL	Intronic
Enterocyte	chr11_76335840_76336340	1.6838	0.0421932	THAP12	Distal
Enterocyte	chr1_110307519_110308019	1.96935	0.0422017	RBM15	Intronic
Enterocyte	chr16_49700647_49701147	1.93246	0.0422041	ZNF423	Intronic
Enterocyte	chr19_29834925_29835425	1.44667	0.0422043	CCNE1	Distal
Enterocyte	chrX_130020911_130021411	1.77911	0.0422083	BCORL1	Intronic
Enterocyte	chr6_3061566_3062066	1.55978	0.0422087	RIPK1	Distal
Enterocyte	chrX_14896261_14896761	1.98379	0.0422091	MOSPD2	Intronic
Enterocyte	chr3_46301048_46301548	1.83993	0.0422162	CCR2	Distal
Enterocyte	chr3_154886382_154886882	1.91419	0.0422166	MME	Distal
Enterocyte	chr6_135703533_135704033	1.59037	0.0422209	PDE7B	Intronic
Enterocyte	chr6_136992014_136992514	1.71762	0.0422231	NHEG1	Intronic
Enterocyte	chr13_95324136_95324636	1.49315	0.0422267	ABCC4	Distal
Enterocyte	chr20_18280077_18280577	2.08198	0.0422267	ZNF133	Distal
Enterocyte	chr1_47588043_47588543	1.50968	0.0422309	FOXD2	Distal
Enterocyte	chr4_161554532_161555032	1.7005	0.0422386	LOC101928052	Intronic
Enterocyte	chr2_143730085_143730585	1.65185	0.0422392	LOC101928386	Intronic
Enterocyte	chr8_140881676_140882176	1.22249	0.0422439	PTK2	Intronic
Enterocyte	chr3_143164177_143164677	2.01019	0.0422484	CHST2	Distal
Enterocyte	chr8_22719782_22720282	1.53267	0.0422568	EGR3	Intronic
Enterocyte	chr2_160334342_160334842	1.79253	0.0422645	ITGB6	Intronic
Enterocyte	chr17_12729074_12729574	1.24194	0.0422669	LOC101928418	Intronic
Enterocyte	chr14_64445466_64445966	1.3808	0.0422717	AKAP5	Intronic
Enterocyte	chr1_172343671_172344171	1.86938	0.0422793	C1orf105	Intronic
Enterocyte	chr20_10781490_10781990	2.15793	0.0422829	LINC01752	Distal
Enterocyte	chr2_219639092_219639592	1.4925	0.0422854	SLC4A3	Intronic
Enterocyte	chr2_6626347_6626847	2.19981	0.0422856	LINC01246	Intronic
Enterocyte	chr8_144609155_144609655	1.694	0.0422962	ARHGAP39	Distal
Enterocyte	chr10_14019829_14020329	2.07553	0.0422962	LOC101928453	Intronic
Enterocyte	chr17_70313450_70313950	1.00956	0.0422999	KCNJ2-AS1	Distal
Enterocyte	chr5_151195525_151196025	1.53425	0.0423023	GM2A	Intronic
Enterocyte	chr5_133735304_133735804	1.87019	0.0423074	FSTL4	Distal
Enterocyte	chr1_183698088_183698588	1.6735	0.0423076	APOBEC4	Intronic
Enterocyte	chr11_70884209_70884709	1.69658	0.0423122	MIR3664	Intronic
Enterocyte	chr1_18041067_18041567	1.84418	0.0423122	LINC01654	Distal
Enterocyte	chr13_42657092_42657592	2.018	0.0423122	TNFSF11	Distal
Enterocyte	chr10_9744456_9744956	1.77015	0.0423196	LOC101928298	Distal
Enterocyte	chr7_139681294_139681794	1.69655	0.0423237	TBXAS1	Intronic
Enterocyte	chr10_114635689_114636189	1.2523	0.042328	ABLIM1	Intronic
Enterocyte	chr18_2875711_2876211	1.62877	0.0423299	EMILIN2	Intronic
Enterocyte	chr9_85192969_85193469	2.14003	0.0423328	NTRK2	Distal
Enterocyte	chr4_139873405_139873905	1.49122	0.0423383	MGST2	Intronic
Enterocyte	chr16_6654833_6655333	1.77034	0.0423445	MIR8065	Intronic
Enterocyte	chr12_43272176_43272676	1.53825	0.0423445	ADAMTS20	Distal
Enterocyte	chr8_42295467_42295967	1.77749	0.0423446	IKBKB	Intronic
Enterocyte	chr17_55437289_55437789	1.93338	0.042346	MMD	Distal
Enterocyte	chr2_162260990_162261490	1.65153	0.042346	FAP	Distal
Enterocyte	chr17_78262151_78262651	1.53247	0.0423488	LINC01993	Intronic
Enterocyte	chr2_100143185_100143685	1.4719	0.0423501	AFF3	Promoter
Enterocyte	chr7_36851853_36852353	1.7846	0.0423531	MIR1200	Distal
Enterocyte	chr5_38527415_38527915	1.82509	0.0423552	LIFR-AS1	Intronic
Enterocyte	chr22_47659648_47660148	1.84792	0.0423633	LOC284930	Intronic
Enterocyte	chr1_5481834_5482334	1.49996	0.0423692		Distal
Enterocyte	chr2_160268062_160268562	2.13213	0.0423722	LINC02478	Intronic
Enterocyte	chr13_47292888_47293388	1.79038	0.0423734	HTR2A	Distal
Enterocyte	chr2_102369845_102370345	1.55989	0.0423877	IL18RAP	Intronic
Enterocyte	chr1_76337014_76337514	1.60324	0.0423877	ST6GALNAC3	Intronic
Enterocyte	chr21_34227604_34228104	1.55396	0.0423924	LINC00310	Intronic
Enterocyte	chr17_30545609_30546109	1.78575	0.0423924	TBC1D29P	Distal
Enterocyte	chr22_24390155_24390655	1.67974	0.0423968	ADORA2A	Intronic
Enterocyte	chr10_128373194_128373694	1.38408	0.0423968	LINC01163	Distal
Enterocyte	chr17_55588488_55588988	1.9233	0.0424058	TMEM100	Distal
Enterocyte	chr9_110100626_110101126	1.91925	0.0424097	AKAP2	Intronic
Enterocyte	chr17_79055124_79055624	1.78049	0.0424113	ENGASE	Distal
Enterocyte	chr5_76270126_76270626	1.31488	0.0424226	IQGAP2	Intronic
Enterocyte	chr6_2264898_2265398	1.13173	0.0424228	GMDS-DT	Intronic
Enterocyte	chr9_128406839_128407339	1.38421	0.0424298	CERCAM	Distal
Enterocyte	chr1_228941610_228942110	1.75263	0.0424432	RHOU	Distal
Enterocyte	chr9_92868418_92868918	1.8645	0.0424462	ZNF484	Intronic
Enterocyte	chr8_11124044_11124544	1.76705	0.0424479	LOC101929269	Intronic
Enterocyte	chr3_55069922_55070422	2.11874	0.0424493	LRTM1	Intronic
Enterocyte	chr4_74875423_74875923	1.32719	0.0424538	PARM1	Distal
Enterocyte	chr5_83368312_83368812	1.76861	0.0424538	VCAN	Distal
Enterocyte	chrX_9997468_9997968	1.69885	0.0424569	WWC3	Distal
Enterocyte	chr6_81770224_81770724	1.45355	0.042457	TENT5A	Distal
Enterocyte	chr3_32420117_32420617	1.50539	0.0424595	CMTM7	Intronic
Enterocyte	chrX_108029830_108030330	1.87148	0.0424692	VSIG1	Distal
Enterocyte	chr7_74641896_74642396	1.34195	0.0424701	GTF2I	Distal
Enterocyte	chr9_3469905_3470405	1.69117	0.0424706	RFX3	Intronic
Enterocyte	chr3_120858404_120858904	1.46216	0.0424753	STXBP5L	Distal
Enterocyte	chr12_89134746_89135246	2.01286	0.0424759	LINC02458	Distal
Enterocyte	chr1_230498620_230499120	1.40597	0.0424871	PGBD5	Distal
Enterocyte	chr3_105397935_105398435	2.01733	0.0424883	ALCAM	Intronic
Enterocyte	chr14_50941184_50941684	2.03283	0.0424958	PYGL	Intronic
Enterocyte	chr8_37365060_37365560	1.23425	0.0424971	LINC01605	Distal
Enterocyte	chr8_67462646_67463146	1.85111	0.0424976	ARFGEF1	Intronic
Enterocyte	chr5_122088977_122089477	1.74658	0.0425083	LOX	Distal
Enterocyte	chr15_98873768_98874268	1.81182	0.042511	MIR4714	Intronic
Enterocyte	chr8_134324755_134325255	1.86018	0.0425131	ZFAT-AS1	Distal
Enterocyte	chr22_29217181_29217681	1.57239	0.0425188	EMID1	Intronic
Enterocyte	chr4_89081064_89081564	1.73083	0.042529	FAM13A	Intronic
Enterocyte	chr13_91323296_91323796	1.88747	0.0425357	MIR17HG	Distal
Enterocyte	chr2_60774998_60775498	2.04366	0.0425428	PAPOLG	Intronic
Enterocyte	chr17_62709898_62710398	2.04638	0.0425442	MRC2	Intronic
Enterocyte	chr14_91667054_91667554	1.6899	0.0425475	CATSPERB	Intronic
Enterocyte	chr6_47092028_47092528	1.44353	0.0425484	ADGRF1	Distal
Enterocyte	chr2_16616450_16616950	1.90923	0.0425495	FAM49A	Intronic
Enterocyte	chr12_66881335_66881835	1.73352	0.0425503	GRIP1	Distal
Enterocyte	chrX_42545722_42546222	1.78203	0.0425557	CASK	Distal
Enterocyte	chr5_125057829_125058329	2.04101	0.0425598	LOC101927421	Intronic
Enterocyte	chr4_118942444_118942944	1.31543	0.0425616	SYNPO2	Intronic
Enterocyte	chr18_3174399_3174899	1.36704	0.0425635	MYOM1	Intronic
Enterocyte	chr16_86227752_86228252	1.97732	0.0425696	LINC01082	Intronic
Enterocyte	chr9_87842520_87843020	1.98056	0.0425696	SPATA31E1	Distal
Enterocyte	chr2_181066083_181066583	1.24697	0.0425749	LINC01934	Intronic
Enterocyte	chr8_11002288_11002788	1.97538	0.0425755	MIR598	Intronic
Enterocyte	chr3_111566788_111567288	1.83584	0.0425755	CD96	Intronic
Enterocyte	chr7_7131249_7131749	1.89926	0.0425762	C1GALT1	Distal
Enterocyte	chr2_239916749_239917249	2.06004	0.0425767	MIR4786	Distal
Enterocyte	chr17_57406056_57406556	1.39896	0.0425767	LOC101927557	Intronic
Enterocyte	chr18_77811344_77811844	1.91174	0.0425814	LINC01029	Distal
Enterocyte	chr4_94232321_94232821	1.62579	0.0425814	SMARCAD1	Intronic
Enterocyte	chr10_92765371_92765871	1.83975	0.0425821	EXOC6	Distal
Enterocyte	chr19_54915006_54915506	2.00487	0.042586	NCR1	Intronic
Enterocyte	chr3_48119463_48119963	1.57392	0.0425864	MAP4	Distal
Enterocyte	chr1_96361208_96361708	1.91465	0.0425943	LINC01787	Intronic
Enterocyte	chr7_21265615_21266115	1.57354	0.0426075	SP4	Distal
Enterocyte	chr21_42402601_42403101	1.4329	0.0426102	UBASH3A	Promoter
Enterocyte	chr2_67524217_67524717	1.75244	0.0426102	ETAA1	Distal
Enterocyte	chr17_52478162_52478662	1.36667	0.0426125	CA10	Distal
Enterocyte	chr5_169025444_169025944	1.82071	0.0426162	LOC728095	Intronic
Enterocyte	chr1_223504684_223505184	1.35621	0.0426163	CCDC185	Distal
Enterocyte	chr7_41142809_41143309	1.87337	0.0426235	LINC01449	Distal
Enterocyte	chr12_108296892_108297392	1.67547	0.0426236	CMKLR1	Intronic
Enterocyte	chr22_49103600_49104100	1.86723	0.0426301	LINC01310	Distal
Enterocyte	chr12_19550479_19550979	1.89512	0.0426365	AEBP2	Intronic
Enterocyte	chr6_41976699_41977199	1.64746	0.0426365	BYSL	Intronic
Enterocyte	chr22_35470877_35471377	1.58287	0.0426429	RASD2	Distal
Enterocyte	chr6_137269253_137269753	1.75177	0.0426429	IFNGR1	Distal
Enterocyte	chr7_138684325_138684825	1.9798	0.0426429	SVOPL	Intronic
Enterocyte	chr2_158099736_158100236	1.25694	0.0426434	CCDC148-AS1	Intronic
Enterocyte	chr17_69707375_69707875	1.69933	0.0426467	LINC01483	Intronic
Enterocyte	chr15_101198147_101198647	1.604	0.0426467	CHSY1	Intronic
Enterocyte	chr17_41625606_41626106	1.14212	0.0426467	KRT17	Promoter
Enterocyte	chr11_41306411_41306911	1.35354	0.042649	LRRC4C	Intronic
Enterocyte	chr6_2038804_2039304	1.2487	0.0426527	GMDS	Intronic
Enterocyte	chr5_126520132_126520632	1.69769	0.0426527	ALDH7A1	Distal
Enterocyte	chr14_26422312_26422812	1.93251	0.0426527	NOVA1	Distal
Enterocyte	chr2_68730775_68731275	1.70323	0.0426554	ARHGAP25	Intronic
Enterocyte	chr11_115547738_115548238	1.86946	0.0426563	CADM1	Distal
Enterocyte	chr18_12028005_12028505	1.24046	0.0426577	IMPA2	Exonic
Enterocyte	chr6_135568314_135568814	1.96674	0.0426577	LINC00271	Intronic
Enterocyte	chr9_81602224_81602724	1.64237	0.0426581	TLE1	Intronic
Enterocyte	chr17_55601730_55602230	1.24754	0.0426581	TMEM100	Distal
Enterocyte	chr15_85337571_85338071	1.35152	0.0426615	AKAP13	Distal
Enterocyte	chr5_123012255_123012755	1.66744	0.0426615	PPIC	Intronic
Enterocyte	chr17_77859035_77859535	1.68099	0.0426615	LINC01973	Distal
Enterocyte	chr12_11749444_11749944	1.2561	0.0426625	ETV6	Intronic
Enterocyte	chr2_137952473_137952973	1.18483	0.0426626	HNMT	Distal
Enterocyte	chr10_14798194_14798694	1.99336	0.0426626	FAM107B	Distal
Enterocyte	chr7_30020503_30021003	1.48942	0.042664	FKBP14	Intronic
Enterocyte	chr18_10246659_10247159	2.05216	0.042664	LINC01254	Distal
Enterocyte	chr17_68356451_68356951	1.57678	0.042664	PRKAR1A	Exonic
Enterocyte	chr11_125981958_125982458	1.63859	0.042664	DDX25	Intronic
Enterocyte	chr2_234490222_234490722	1.61404	0.0426668	ARL4C	Distal
Enterocyte	chr8_33558669_33559169	1.71093	0.0426668	RNF122	Intronic
Enterocyte	chr22_49693345_49693845	1.79273	0.042679	C22orf34	Distal
Enterocyte	chr3_33060019_33060519	1.89774	0.0426853	TMPPE	Intronic
Enterocyte	chr17_73792920_73793420	1.41429	0.0426857	LINC02092	Intronic
Enterocyte	chr11_115379659_115380159	1.76637	0.0426872	LOC105369507	Intronic
Enterocyte	chr10_30704376_30704876	1.64279	0.0426924	LOC105376480	Distal
Enterocyte	chr5_100902461_100902961	1.70479	0.0426924	ST8SIA4	Intronic
Enterocyte	chr9_37534374_37534874	1.74665	0.0426936	POLR1E	Intronic
Enterocyte	chr12_54021591_54022091	1.11201	0.0426958	HOXC4	Intronic
Enterocyte	chr11_113278856_113279356	1.50723	0.0427045	NCAM1-AS1	Distal
Enterocyte	chr6_21404558_21405058	2.13671	0.0427052	LINC00581	Distal
Enterocyte	chr2_144496013_144496513	1.76604	0.0427052	ZEB2-AS1	Intronic
Enterocyte	chr19_49426092_49426592	1.19612	0.042714	GFY	Intronic
Enterocyte	chr8_109605993_109606493	1.16098	0.042714	LOC100132813	Intronic
Enterocyte	chr3_66490096_66490596	1.35722	0.042714	LRIG1	Intronic
Enterocyte	chr1_245550589_245551089	1.88062	0.0427154	KIF26B	Intronic
Enterocyte	chr17_52390373_52390873	1.62535	0.0427223	CA10	Distal
Enterocyte	chr15_65751133_65751633	1.63332	0.0427267	RAB11A	Intronic
Enterocyte	chr7_77827953_77828453	1.92299	0.0427294	PHTF2	Intronic
Enterocyte	chr22_40058198_40058698	1.44895	0.0427303	TNRC6B	Intronic
Enterocyte	chr7_16121497_16121997	1.68075	0.0427309	ISPD-AS1	Intronic
Enterocyte	chr18_23341366_23341866	1.58311	0.0427339	TMEM241	Intronic
Enterocyte	chr20_2801040_2801540	1.31101	0.0427365	CPXM1	Promoter
Enterocyte	chr10_33609560_33610060	1.62308	0.0427365	LINC00838	Distal
Enterocyte	chr8_55172627_55173127	2.07969	0.0427384	XKR4	Intronic
Enterocyte	chr9_124792082_124792582	1.76277	0.0427477	OLFML2A	Intronic
Enterocyte	chr2_156464045_156464545	1.42503	0.0427482	GPD2	Intronic
Enterocyte	chr1_227761016_227761516	1.93343	0.0427508	JMJD4	Intronic
Enterocyte	chr17_35177440_35177940	1.89806	0.0427508	SLC35G3	Intronic
Enterocyte	chr3_156176162_156176662	1.63394	0.0427533	KCNAB1-AS2	Intronic
Enterocyte	chr10_35940572_35941072	1.83378	0.0427534	PCAT5	Distal
Enterocyte	chr9_124901671_124902171	1.86061	0.0427545	ARPC5L	Intronic
Enterocyte	chr3_173411237_173411737	1.53666	0.0427559	NLGN1	Intronic
Enterocyte	chr5_65840080_65840580	1.87371	0.0427591	ERBIN	Intronic
Enterocyte	chr10_106795572_106796072	1.75597	0.042762	SORCS1	Intronic
Enterocyte	chr6_14880565_14881065	1.45017	0.042762	JARID2	Distal
Enterocyte	chr1_42322602_42323102	1.47599	0.0427639	FOXJ3	Intronic
Enterocyte	chr14_104186619_104187119	1.79965	0.0427676	KIF26A	Distal
Enterocyte	chr10_114375048_114375548	1.98532	0.0427802	AFAP1L2	Intronic
Enterocyte	chr1_215547672_215548172	1.6069	0.0427802	KCTD3	Distal
Enterocyte	chr7_21300596_21301096	1.66243	0.042788	SP4	Distal
Enterocyte	chr2_186972630_186973130	1.68342	0.0427919	ZSWIM2	Distal
Enterocyte	chr1_86089698_86090198	1.65762	0.042794	COL24A1	Intronic
Enterocyte	chr12_68003713_68004213	1.89946	0.0427956	IFNG-AS1	Intronic
Enterocyte	chr10_59300388_59300888	1.88665	0.0428059	FAM13C	Intronic
Enterocyte	chr4_169956399_169956899	2.08212	0.0428082	LINC02275	Intronic
Enterocyte	chr12_15122284_15122784	1.8981	0.0428102	RERG-AS1	Intronic
Enterocyte	chr16_52058164_52058664	1.73132	0.0428107	C16orf97	Exonic
Enterocyte	chr6_161229114_161229614	1.68204	0.0428107	AGPAT4	Intronic
Enterocyte	chr6_1470636_1471136	1.56904	0.0428196	MIR6720	Distal
Enterocyte	chr17_60535458_60535958	1.19922	0.0428199	APPBP2	Distal
Enterocyte	chr15_34120672_34121172	1.72333	0.0428199	PGBD4	Distal
Enterocyte	chr20_60805104_60805604	1.86276	0.0428263	MIR548AG2	Distal
Enterocyte	chr17_27755634_27756134	1.45647	0.0428273	NOS2	Distal
Enterocyte	chr8_99746921_99747421	2.05765	0.0428307	COX6C	Intronic
Enterocyte	chr12_1529511_1530011	1.72059	0.0428341	WNT5B	Promoter
Enterocyte	chr2_152363908_152364408	2.03699	0.042835	FMNL2	Intronic
Enterocyte	chr7_1571468_1571968	1.16781	0.0428422	PSMG3	Promoter
Enterocyte	chr4_74463408_74463908	1.56573	0.0428456	AREG	Distal
Enterocyte	chr10_122441905_122442405	1.23434	0.0428481	ARMS2	Exonic
Enterocyte	chr12_108828696_108829196	1.5283	0.0428528	MIR619	Intronic
Enterocyte	chr3_13080518_13081018	1.7313	0.0428528	IQSEC1	Distal
Enterocyte	chr3_66831291_66831791	1.73082	0.0428535	KBTBD8	Distal
Enterocyte	chrX_68489929_68490429	1.62641	0.0428548	YIPF6	Distal
Enterocyte	chr15_31157658_31158158	1.41671	0.0428587	TRPM1	Intronic
Enterocyte	chr14_88016734_88017234	1.73925	0.0428641	LINC01146	Distal
Enterocyte	chr18_12059762_12060262	1.32294	0.0428658	ANKRD62	Distal
Enterocyte	chr9_91150877_91151377	1.52204	0.0428659	LINC00484	Intronic
Enterocyte	chr4_102836584_102837084	1.65995	0.0428823	LOC105377348	Intronic
Enterocyte	chr18_54767087_54767587	1.4731	0.0428839	RAB27B	Intronic
Enterocyte	chr20_699809_700309	1.52036	0.0428839	SCRT2	Distal
Enterocyte	chr12_32659160_32659660	1.68318	0.0428847	DNM1L	Distal
Enterocyte	chr20_25720286_25720786	1.48703	0.0428873	ZNF337	Distal
Enterocyte	chr3_72043107_72043607	1.88298	0.0428898	LINC00870	Intronic
Enterocyte	chr2_98909430_98909930	1.50397	0.0428906	KIAA1211L	Intronic
Enterocyte	chrX_69228571_69229071	1.89875	0.0428963	LINC00269	Distal
Enterocyte	chr20_23072822_23073322	1.76317	0.0429049	CD93	Distal
Enterocyte	chr5_55558435_55558935	1.86516	0.0429049	PLPP1	Distal
Enterocyte	chr5_121726938_121727438	2.05255	0.0429065	FTMT	Distal
Enterocyte	chrX_46576320_46576820	1.94598	0.0429087	CHST7	Intronic
Enterocyte	chr7_70748817_70749317	1.41832	0.0429096	GALNT17	Intronic
Enterocyte	chr15_36468691_36469191	1.91683	0.0429096	C15orf41	Distal
Enterocyte	chr5_67283432_67283932	1.49403	0.0429177	CD180	Distal
Enterocyte	chr3_33186821_33187321	1.50854	0.0429195	SUSD5	Intronic
Enterocyte	chr11_45248972_45249472	1.76957	0.0429241	SYT13	Intronic
Enterocyte	chr20_43981514_43982014	2.00387	0.0429241	TOX2	Intronic
Enterocyte	chr2_181196325_181196825	2.07132	0.0429276	LINC01934	Intronic
Enterocyte	chr7_46256744_46257244	1.5399	0.0429276	IGFBP3	Distal
Enterocyte	chr5_76720604_76721104	1.75782	0.04293	F2R	Intronic
Enterocyte	chr9_19748248_19748748	1.71978	0.042935	SLC24A2	Intronic
Enterocyte	chr7_25522666_25523166	1.42572	0.042935	NPVF	Distal
Enterocyte	chr3_106329610_106330110	1.67301	0.042935	CBLB	Distal
Enterocyte	chr1_33228408_33228908	1.68903	0.0429385	ZNF362	Distal
Enterocyte	chr18_79786761_79787261	1.83972	0.0429395	KCNG2	Distal
Enterocyte	chr5_158737424_158737924	1.76685	0.0429417	LINC02227	Intronic
Enterocyte	chr20_54263240_54263740	1.89274	0.0429458	PFDN4	Distal
Enterocyte	chr11_9138883_9139383	1.62369	0.0429493	SCUBE2	Promoter
Enterocyte	chr20_50543286_50543786	1.94563	0.0429493	PTPN1	Intronic
Enterocyte	chr1_206566292_206566792	1.78842	0.0429493	EIF2D	Intronic
Enterocyte	chr2_69054315_69054815	1.98935	0.0429553	ANTXR1	Intronic
Enterocyte	chr1_61387745_61388245	1.44953	0.0429571	NFIA-AS1	Intronic
Enterocyte	chr17_57636902_57637402	1.54895	0.0429593	LOC101927539	Intronic
Enterocyte	chr1_37609199_37609699	1.79288	0.0429615	GNL2	Distal
Enterocyte	chr2_102147954_102148454	2.07159	0.0429639	IL1RL2	Intronic
Enterocyte	chr6_52537284_52537784	1.53862	0.0429645	TRAM2	Intronic
Enterocyte	chr7_123770372_123770872	1.07414	0.0429712	WASL	Distal
Enterocyte	chr11_107957017_107957517	1.64137	0.0429793	RAB39A	Intronic
Enterocyte	chr5_36277493_36277993	1.91779	0.0429797	RANBP3L	Intronic
Enterocyte	chr13_109731955_109732455	2.00902	0.0429828	LINC00676	Distal
Enterocyte	chr6_165661491_165661991	1.51573	0.0429835	PDE10A	Intronic
Enterocyte	chr6_111870532_111871032	2.02323	0.0429864	FYN	Intronic
Enterocyte	chrX_22348794_22349294	1.77501	0.0429923	CBLL2	Intronic
Enterocyte	chr10_21314204_21314704	1.81189	0.0429923	NEBL	Distal
Enterocyte	chr3_70871861_70872361	2.10095	0.0429923	FOXP1-AS1	Distal
Enterocyte	chr3_33252704_33253204	1.57643	0.0429944	FBXL2	Distal
Enterocyte	chr15_66185955_66186455	1.57108	0.0430007	MEGF11	Intronic
Enterocyte	chr10_79921978_79922478	2.05448	0.043021	SFTPD	Distal
Enterocyte	chr16_87186422_87186922	1.87556	0.0430242	LOC101928708	Distal
Enterocyte	chr6_21883445_21883945	1.87236	0.0430251	CASC15	Intronic
Enterocyte	chr12_42027487_42027987	1.95842	0.0430293	GXYLT1	Distal
Enterocyte	chr12_115409408_115409908	1.85922	0.0430324	TBX3	Distal
Enterocyte	chr4_128635086_128635586	1.79423	0.0430339	JADE1	Distal
Enterocyte	chr15_32881525_32882025	1.80608	0.0430345	LOC100131315	Intronic
Enterocyte	chr7_26298380_26298880	1.74734	0.043062	SNX10	Intronic
Enterocyte	chr8_102769060_102769560	1.39144	0.043062	AZIN1-AS1	Distal
Enterocyte	chr4_6385998_6386498	1.8123	0.0430621	WFS1	Intronic
Enterocyte	chr1_71083151_71083651	1.57279	0.0430621	ZRANB2-AS2	Intronic
Enterocyte	chr2_44653606_44654106	1.76669	0.0430626	SIX3-AS1	Intronic
Enterocyte	chr9_101574713_101575213	1.82678	0.0430626	PPP3R2	Intronic
Enterocyte	chr2_172912261_172912761	1.84737	0.0430626	MAP3K20	Intronic
Enterocyte	chr18_76920873_76921373	1.47737	0.0430627	ZNF236	Intronic
Enterocyte	chr10_109945083_109945583	2.14287	0.0430627	XPNPEP1	Intronic
Enterocyte	chr2_196463638_196464138	1.99953	0.0430682	HECW2	Intronic
Enterocyte	chr15_58223975_58224475	1.67672	0.0430712	AQP9	Intronic
Enterocyte	chr13_110095819_110096319	1.93	0.0430712	LINC00396	Distal
Enterocyte	chr5_55669646_55670146	1.45204	0.0430746	DDX4	Intronic
Enterocyte	chr17_6361678_6362178	1.3861	0.0430786	AIPL1	Distal
Enterocyte	chr3_149659894_149660394	1.71099	0.0430815	WWTR1-AS1	Exonic
Enterocyte	chr10_75588237_75588737	1.84476	0.0430901	MIR606	Intronic
Enterocyte	chr9_16386188_16386688	1.6588	0.0430928	C9orf92	Distal
Enterocyte	chr1_24986496_24986996	1.90921	0.0431	RUNX3	Distal
Enterocyte	chr12_112354329_112354829	1.35067	0.0431011	HECTD4	Intronic
Enterocyte	chr6_24858089_24858589	1.28312	0.0431011	ARMH2	Intronic
Enterocyte	chr1_239558955_239559455	1.27296	0.0431086	CHRM3-AS2	Intronic
Enterocyte	chr15_23397711_23398211	1.63699	0.0431151	GOLGA8S	Distal
Enterocyte	chr2_26562239_26562739	1.13194	0.0431167	C2orf70	Promoter
Enterocyte	chr7_33743000_33743500	1.36058	0.04312	BMPER	Distal
Enterocyte	chr8_32334344_32334844	1.79305	0.0431205	NRG1-IT3	Intronic
Enterocyte	chr10_91422883_91423383	1.77298	0.0431278	HECTD2	Intronic
Enterocyte	chr11_19705827_19706327	1.21633	0.043128	LOC100126784	Intronic
Enterocyte	chr5_81895256_81895756	2.13702	0.0431309	ATG10	Distal
Enterocyte	chr1_194865295_194865795	1.65489	0.0431315	LINC01031	Distal
Enterocyte	chr11_11531077_11531577	1.86722	0.0431376	GALNT18	Intronic
Enterocyte	chr2_217092696_217093196	1.90064	0.0431376	DIRC3-AS1	Distal
Enterocyte	chr17_73554537_73555037	2.10879	0.043138	SDK2	Intronic
Enterocyte	chr1_23278684_23279184	1.40804	0.0431396	LINC01355	Distal
Enterocyte	chr1_38198702_38199202	1.87331	0.0431416	LINC01343	Distal
Enterocyte	chr8_95214630_95215130	1.96419	0.0431417	LINC01298	Intronic
Enterocyte	chr4_37481637_37482137	0.997556	0.0431446	C4orf19	Intronic
Enterocyte	chr2_104976514_104977014	1.67298	0.0431446	MRPS9	Intronic
Enterocyte	chr14_93757107_93757607	2.19109	0.0431482	PRIMA1	Intronic
Enterocyte	chr1_165691119_165691619	1.85242	0.0431516	ALDH9A1	Intronic
Enterocyte	chr8_23118652_23119152	1.30657	0.0431516	TNFRSF10C	Distal
Enterocyte	chr9_115605121_115605621	1.618	0.0431537	LOC101928775	Distal
Enterocyte	chr6_474017_474517	1.76663	0.0431597	IRF4	Distal
Enterocyte	chr2_230336211_230336711	1.64134	0.0431604	SP140L	Intronic
Enterocyte	chr2_12720325_12720825	1.53396	0.0431636	TRIB2	Intronic
Enterocyte	chr2_165758229_165758729	1.42033	0.0431732	GALNT3	Intronic
Enterocyte	chr14_76761956_76762456	1.37239	0.043177	VASH1	Promoter
Enterocyte	chr16_14362740_14363240	1.79283	0.0431775	LINC02130	Intronic
Enterocyte	chr9_136882454_136882954	0.793317	0.0431807	TRAF2	Exonic
Enterocyte	chr22_31046524_31047024	2.04811	0.0431815	SMTN	Distal
Enterocyte	chr17_950484_950984	2.00794	0.0431815	NXN	Intronic
Enterocyte	chr7_78542794_78543294	1.94267	0.0431825	MAGI2-AS2	Intronic
Enterocyte	chr5_158450700_158451200	1.87354	0.0431825	LINC02227	Distal
Enterocyte	chrX_35971148_35971648	2.23035	0.0431854	CFAP47	Intronic
Enterocyte	chr9_213982_214482	1.54307	0.0431866	DOCK8	Promoter
Enterocyte	chr2_44126318_44126818	1.43217	0.0431866	PPM1B	Distal
Enterocyte	chr6_107658655_107659155	2.13679	0.0431889	SCML4	Exonic
Enterocyte	chr10_128901145_128901645	2.13742	0.043189	MGMT	Distal
Enterocyte	chr18_36544174_36544674	1.50598	0.0431934	FHOD3	Intronic
Enterocyte	chr3_70567346_70567846	1.95596	0.0431959	SAMMSON	Distal
Enterocyte	chr14_76480364_76480864	2.0935	0.0431973	ESRRB	Intronic
Enterocyte	chr1_7948953_7949453	1.32784	0.0431982	PARK7	Distal
Enterocyte	chr5_178301667_178302167	2.08065	0.0431982	PHYKPL	Intronic
Enterocyte	chr16_75552899_75553399	1.35616	0.0432038	CHST5	Intronic
Enterocyte	chr9_1462671_1463171	2.24049	0.043204	DMRT2	Distal
Enterocyte	chr5_135494965_135495465	2.04015	0.0432081	NEUROG1	Distal
Enterocyte	chr15_80177080_80177580	1.59529	0.0432126	FAH	Intronic
Enterocyte	chr2_119718548_119719048	1.62066	0.0432136	TMEM177	Distal
Enterocyte	chr15_95957287_95957787	1.92867	0.0432157	NR2F2	Distal
Enterocyte	chr3_51891786_51892286	1.80525	0.0432206	IQCF1	Distal
Enterocyte	chr8_66486289_66486789	1.71796	0.0432206	VXN	Intronic
Enterocyte	chr4_55336140_55336640	1.80291	0.0432231	SRD5A3	Distal
Enterocyte	chr7_74138448_74138948	1.65505	0.0432289	EIF4H	Distal
Enterocyte	chr11_57473455_57473955	1.86542	0.0432296	RTN4RL2	Intronic
Enterocyte	chr11_67657780_67658280	1.83639	0.0432296	ACY3	Distal
Enterocyte	chr2_26720246_26720746	0.997555	0.0432296	KCNK3	Intronic
Enterocyte	chr12_104568074_104568574	1.85325	0.0432417	MIR3922	Intronic
Enterocyte	chr14_101986427_101986927	1.21706	0.0432463	DYNC1H1	Exonic
Enterocyte	chr12_27973310_27973810	1.45484	0.0432482	PTHLH	Promoter
Enterocyte	chr9_74333509_74334009	2.25227	0.0432497	LOC101927358	Distal
Enterocyte	chr1_68571750_68572250	2.33155	0.0432525	DEPDC1	Distal
Enterocyte	chr13_20701384_20701884	1.46807	0.0432561	IL17D	Promoter
Enterocyte	chrX_71523433_71523933	1.76383	0.0432611	OGT	Intronic
Enterocyte	chr3_86774031_86774531	1.76536	0.0432633	VGLL3	Distal
Enterocyte	chr3_120763513_120764013	1.33746	0.0432651	RABL3	Intronic
Enterocyte	chr16_83779944_83780444	1.91154	0.0432709	LOC102724163	Exonic
Enterocyte	chr10_22631667_22632167	1.49157	0.0432716	PIP4K2A	Intronic
Enterocyte	chr2_11751596_11752096	1.60909	0.0432738	MIR548S	Intronic
Enterocyte	chr6_106381815_106382315	1.10194	0.0432775	CRYBG1	Intronic
Enterocyte	chr1_18554547_18555047	1.76728	0.0432775	KLHDC7A	Distal
Enterocyte	chr19_14394456_14394956	1.3989	0.0432831	ADGRE5	Intronic
Enterocyte	chr8_72010291_72010791	1.71504	0.0432831	TRPA1	Intronic
Enterocyte	chr9_68454555_68455055	1.44681	0.0432831	TMEM252	Intronic
Enterocyte	chr1_230532290_230532790	1.68264	0.0432833	PGBD5	Distal
Enterocyte	chr18_48835136_48835636	1.35214	0.0432903	SMAD7	Intronic
Enterocyte	chr2_123695408_123695908	1.71721	0.0432919	CNTNAP5	Distal
Enterocyte	chr7_23690728_23691228	1.57196	0.0432947	FAM221A	Intronic
Enterocyte	chr18_28127848_28128348	1.91744	0.0432953	CDH2	Intronic
Enterocyte	chr1_89166952_89167452	1.84658	0.0433024	GBP7	Intronic
Enterocyte	chr9_76292606_76293106	1.22422	0.0433024	RFK	Intronic
Enterocyte	chr7_27908853_27909353	2.13511	0.0433033	TAX1BP1	Intronic
Enterocyte	chr8_60999767_61000267	1.82636	0.0433042	LOC100130298	Distal
Enterocyte	chr15_86009585_86010085	1.52364	0.0433042	LINC01584	Distal
Enterocyte	chr5_6247057_6247557	2.15239	0.0433088	LINC02145	Distal
Enterocyte	chr1_209809575_209810075	1.3573	0.0433131	IRF6	Distal
Enterocyte	chr16_84303062_84303562	2.08425	0.0433161	WFDC1	Intronic
Enterocyte	chr2_175832873_175833373	1.85093	0.0433162	LNPK	Distal
Enterocyte	chr8_129630006_129630506	1.77469	0.0433164	CCDC26	Intronic
Enterocyte	chr20_50034707_50035207	1.23102	0.0433198	TRERNA1	Distal
Enterocyte	chr11_128552205_128552705	1.76522	0.0433223	ETS1-AS1	Intronic
Enterocyte	chr5_113140786_113141286	1.60865	0.043325	DCP2	Intronic
Enterocyte	chr2_37676239_37676739	1.64164	0.0433277	CDC42EP3	Intronic
Enterocyte	chr13_100068075_100068575	1.65763	0.043329	LOC105370333	Distal
Enterocyte	chr15_85302170_85302670	1.76059	0.0433293	AKAP13	Distal
Enterocyte	chr5_34691313_34691813	1.89739	0.0433318	RAI14	Intronic
Enterocyte	chr6_108798528_108799028	1.5532	0.0433366	LINC00222	Distal
Enterocyte	chr14_64628895_64629395	1.77053	0.043344	PLEKHG3	Distal
Enterocyte	chr3_194744749_194745249	2.0169	0.0433478	LINC01968	Intronic
Enterocyte	chrX_43860914_43861414	1.74818	0.0433506	MAOB	Intronic
Enterocyte	chr8_41153843_41154343	2.15473	0.0433519	MIR548AO	Distal
Enterocyte	chr16_73098956_73099456	1.7741	0.0433526	HCCAT5	Distal
Enterocyte	chr8_21481322_21481822	1.65759	0.043356	LOC101929172	Distal
Enterocyte	chr18_57437051_57437551	1.10325	0.0433571	ONECUT2	Intronic
Enterocyte	chr16_11589059_11589559	2.0452	0.0433591	LITAF	Intronic
Enterocyte	chr13_33119775_33120275	1.50318	0.0433643	STARD13-AS	Intronic
Enterocyte	chr6_13147397_13147897	1.36303	0.0433727	LOC100130357	Intronic
Enterocyte	chr14_93369629_93370129	1.78064	0.0433727	COX8C	Intronic
Enterocyte	chr1_66343156_66343656	1.99407	0.043374	SGIP1	Intronic
Enterocyte	chr22_31378551_31379051	1.20604	0.0433756	DRG1	Distal
Enterocyte	chr2_12589830_12590330	1.89114	0.0433843	TRIB2	Distal
Enterocyte	chr4_115037861_115038361	1.47483	0.0433868	NDST4	Intronic
Enterocyte	chr15_23388589_23389089	1.99391	0.0433878	GOLGA8S	Distal
Enterocyte	chr15_39031612_39032112	1.56186	0.0433911	C15orf54	Distal
Enterocyte	chr2_145113958_145114458	1.78205	0.0433951	TEX41	Intronic
Enterocyte	chr12_132615351_132615851	1.37443	0.0433952	P2RX2	Distal
Enterocyte	chr21_39807679_39808179	1.74249	0.0433971	PCP4	Intronic
Enterocyte	chr3_3744776_3745276	1.84868	0.0433988	LRRN1	Distal
Enterocyte	chr13_96068683_96069183	1.64131	0.0433992	UGGT2	Distal
Enterocyte	chr6_21384170_21384670	1.93996	0.0434006	LINC00581	Distal
Enterocyte	chr4_8117259_8117759	0.928851	0.0434027	ABLIM2	Intronic
Enterocyte	chr5_87182588_87183088	1.3903	0.0434082	LINC01949	Distal
Enterocyte	chr18_68713054_68713554	1.07651	0.0434091	CCDC102B	Promoter
Enterocyte	chr9_27489023_27489523	1.70758	0.0434213	IFNK	Intronic
Enterocyte	chr4_152532179_152532679	1.26974	0.0434236	FBXW7	Intronic
Enterocyte	chr2_74619851_74620351	1.80874	0.0434236	M1AP	Intronic
Enterocyte	chr8_23760799_23761299	1.76506	0.0434252	NKX2-6	Distal
Enterocyte	chr12_46109199_46109699	2.12838	0.0434286	SCAF11	Distal
Enterocyte	chr22_49372629_49373129	1.35789	0.0434354	MIR3667	Distal
Enterocyte	chrX_153764980_153765480	1.27944	0.0434371	PLXNB3	Intronic
Enterocyte	chr9_97694877_97695377	1.28802	0.0434384	XPA	Intronic
Enterocyte	chr13_26943659_26944159	1.47582	0.0434473	GPR12	Distal
Enterocyte	chr18_6374193_6374693	1.51406	0.0434511	L3MBTL4	Intronic
Enterocyte	chr5_122702400_122702900	1.7923	0.0434517	LINC02201	Intronic
Enterocyte	chr1_66362606_66363106	2.10567	0.0434589	SGIP1	Intronic
Enterocyte	chr2_238728601_238729101	2.1206	0.0434589	TWIST2	Distal
Enterocyte	chr5_68912539_68913039	1.58397	0.0434612	LINC02198	Distal
Enterocyte	chr1_219494141_219494641	2.10575	0.0434653	LYPLAL1-DT	Distal
Enterocyte	chr6_47700079_47700579	1.31112	0.0434653	ADGRF4	Intronic
Enterocyte	chr10_104650922_104651422	1.81772	0.0434653	SORCS3	Intronic
Enterocyte	chr15_89947352_89947852	1.05968	0.0434675	ARPIN	Distal
Enterocyte	chr7_82954144_82954644	1.58803	0.0434685	PCLO	Exonic
Enterocyte	chr12_108293634_108294134	2.05984	0.0434704	CMKLR1	Intronic
Enterocyte	chr22_29044529_29045029	1.60125	0.0434705	ZNRF3-AS1	Intronic
Enterocyte	chr6_15219446_15219946	1.68741	0.0434711	JARID2	Distal
Enterocyte	chr13_51898519_51899019	1.42544	0.0434787	CCDC70	Distal
Enterocyte	chr1_71964206_71964706	1.3951	0.0434814	NEGR1-IT1	Intronic
Enterocyte	chr2_165436557_165437057	1.98566	0.0434948	CSRNP3	Distal
Enterocyte	chr2_12391042_12391542	1.85667	0.0434996	MIR3681	Intronic
Enterocyte	chr11_105099459_105099959	1.64879	0.0435006	CARD16	Intronic
Enterocyte	chr17_10156906_10157406	1.46319	0.0435006	GAS7	Intronic
Enterocyte	chr8_48918545_48919045	1.7727	0.0435014	SNAI2	Exonic
Enterocyte	chr1_232393890_232394390	1.74443	0.0435023	SIPA1L2	Distal
Enterocyte	chr5_156515860_156516360	1.49727	0.0435039	TIMD4	Intronic
Enterocyte	chr5_157541714_157542214	1.85577	0.0435042	ADAM19	Intronic
Enterocyte	chr2_71473666_71474166	1.54837	0.0435044	DYSF	Intronic
Enterocyte	chr1_221290604_221291104	1.94018	0.0435049	C1orf140	Distal
Enterocyte	chr7_155097268_155097768	2.20409	0.0435136	HTR5A-AS1	Distal
Enterocyte	chr17_40610738_40611238	1.66732	0.0435136	SMARCE1	Distal
Enterocyte	chr16_27258415_27258915	1.41528	0.0435152	NSMCE1-DT	Intronic
Enterocyte	chr11_111414187_111414687	1.58633	0.0435174	LOC100132078	Exonic
Enterocyte	chr12_70543421_70543921	1.32744	0.043523	PTPRB	Intronic
Enterocyte	chr6_131789077_131789577	1.84474	0.0435237	MIR548H5	Distal
Enterocyte	chr8_140198642_140199142	1.69404	0.0435241	TRAPPC9	Intronic
Enterocyte	chr8_101260249_101260749	1.23205	0.0435243	ZNF706	Distal
Enterocyte	chr18_23187024_23187524	1.79957	0.0435279	CABLES1	Intronic
Enterocyte	chrX_10176037_10176537	1.68482	0.0435285	CLCN4	Intronic
Enterocyte	chr20_48820899_48821399	1.98188	0.0435304	PREX1	Intronic
Enterocyte	chr14_73415359_73415859	1.42921	0.043536	NUMB	Intronic
Enterocyte	chrX_44227954_44228454	1.95709	0.0435361	EFHC2	Intronic
Enterocyte	chr5_69467700_69468200	1.915	0.0435366	OCLN	Distal
Enterocyte	chr9_20731997_20732497	1.47056	0.0435366	MIR491	Intronic
Enterocyte	chr2_36369690_36370190	1.61764	0.0435377	CRIM1	Intronic
Enterocyte	chr8_38574011_38574511	1.2059	0.0435487	C8orf86	Distal
Enterocyte	chr17_66537439_66537939	1.71597	0.0435544	PRKCA-AS1	Intronic
Enterocyte	chr17_13970045_13970545	1.41992	0.0435545	COX10-AS1	Intronic
Enterocyte	chr11_108751426_108751926	1.60862	0.043555	DDX10	Intronic
Enterocyte	chr22_41777939_41778439	1.79754	0.0435582	CCDC134	Intronic
Enterocyte	chr14_63341643_63342143	1.9287	0.0435632	GPHB5	Distal
Enterocyte	chr1_160887001_160887501	1.80522	0.0435637	ITLN1	Distal
Enterocyte	chr2_216315897_216316397	1.41075	0.0435639	MARCH4	Intronic
Enterocyte	chr6_5204362_5204862	1.81557	0.0435647	MIR3691	Intronic
Enterocyte	chr1_30461647_30462147	2.16661	0.043566	MATN1-AS1	Distal
Enterocyte	chr6_34344303_34344803	1.55615	0.0435732	NUDT3	Intronic
Enterocyte	chr16_88407771_88408271	1.54885	0.0435795	ZNF469	Distal
Enterocyte	chr7_25297186_25297686	2.07282	0.0435815	NPVF	Distal
Enterocyte	chr15_92158427_92158927	0.864344	0.0435815	ST8SIA2	Intronic
Enterocyte	chr16_14050624_14051124	1.03501	0.0435851	MRTFB	Intronic
Enterocyte	chr17_82912343_82912843	1.55407	0.0435915	ZNF750	Intronic
Enterocyte	chr11_38498688_38499188	1.48242	0.0436101	LOC103312105	Distal
Enterocyte	chr6_130866293_130866793	1.70417	0.0436128	SMLR1	Intronic
Enterocyte	chr14_75365421_75365921	1.59947	0.0436131	JDP2	Distal
Enterocyte	chr4_99436420_99436920	1.93394	0.0436136	ADH7	Promoter
Enterocyte	chr17_37334611_37335111	1.60479	0.0436148	C17orf78	Intronic
Enterocyte	chr18_8938826_8939326	1.72391	0.0436283	NDUFV2	Distal
Enterocyte	chrX_30217372_30217872	1.69301	0.0436324	MAGEB2	Intronic
Enterocyte	chr6_108920610_108921110	1.75527	0.0436388	ARMC2-AS1	Intronic
Enterocyte	chr2_88966603_88967103	1.65351	0.0436413	MIR4436A	Distal
Enterocyte	chr22_22910763_22911263	1.74724	0.0436422	IGLL5	Distal
Enterocyte	chr12_104638801_104639301	1.89828	0.0436456	MIR3922	Intronic
Enterocyte	chr3_5245770_5246270	1.35311	0.043647	MIR4790	Distal
Enterocyte	chr6_1817412_1817912	1.46595	0.0436485	FOXC1	Intronic
Enterocyte	chr2_69162993_69163493	1.84339	0.043652	MIR3126	Intronic
Enterocyte	chr12_69210585_69211085	1.43926	0.0436642	CPSF6	Distal
Enterocyte	chr7_93178164_93178664	1.47055	0.0436672	SAMD9L	Distal
Enterocyte	chr2_11860573_11861073	1.45253	0.0436676	MIR3681HG	Distal
Enterocyte	chr3_117721168_117721668	1.78056	0.0436682	LSAMP	Distal
Enterocyte	chr7_24245324_24245824	1.4854	0.0436704	NPY	Distal
Enterocyte	chr3_186510622_186511122	1.62612	0.0436712	LINC02052	Distal
Enterocyte	chr14_77988378_77988878	1.89036	0.0436712	NRXN3	Distal
Enterocyte	chr6_20160439_20160939	1.84701	0.0436744	MBOAT1	Intronic
Enterocyte	chr11_79508833_79509333	1.69773	0.0436746	TENM4	Distal
Enterocyte	chr4_936063_936563	2.09229	0.0436747	TMEM175	Intronic
Enterocyte	chr5_172035056_172035556	1.43095	0.0436747	FBXW11	Distal
Enterocyte	chrX_16547636_16548136	2.12374	0.043677	MIR548AM	Distal
Enterocyte	chr1_218081315_218081815	1.69386	0.0436777	LINC01653	Distal
Enterocyte	chr15_52440843_52441343	1.82582	0.0436811	MYO5A	Intronic
Enterocyte	chr9_4291464_4291964	1.57485	0.0436828	GLIS3	Intronic
Enterocyte	chr4_185772665_185773165	1.8415	0.0436835	SORBS2	Exonic
Enterocyte	chr6_106089300_106089800	1.55297	0.0436923	PRDM1	Intronic
Enterocyte	chr4_5045051_5045551	2.07606	0.0436944	STK32B	Distal
Enterocyte	chr11_101777394_101777894	1.99536	0.0436954	TRPC6	Intronic
Enterocyte	chr5_37888433_37888933	1.60058	0.0437027	GDNF-AS1	Distal
Enterocyte	chr8_30273324_30273824	1.51834	0.0437027	RBPMS	Distal
Enterocyte	chr6_125584541_125585041	2.08636	0.043703	LINC02523	Distal
Enterocyte	chr20_63826652_63827152	1.52786	0.0437032	ZBTB46	Intronic
Enterocyte	chr2_71451192_71451692	1.48786	0.0437074	DYSF	Distal
Enterocyte	chr3_195082198_195082698	1.68076	0.0437142	XXYLT1-AS1	Intronic
Enterocyte	chr10_83866078_83866578	1.68643	0.0437153	LOC105378397	Distal
Enterocyte	chr15_70397605_70398105	1.75131	0.0437336	SALRNA3	Distal
Enterocyte	chr10_60719618_60720118	1.57049	0.0437428	ANK3	Intronic
Enterocyte	chr5_124355861_124356361	1.83633	0.0437455	LINC01170	Intronic
Enterocyte	chr20_15759505_15760005	1.70581	0.0437508	KIF16B	Intronic
Enterocyte	chr1_28035384_28035884	1.78259	0.0437555	EYA3	Exonic
Enterocyte	chr5_10632024_10632524	1.61827	0.0437555	ANKRD33B	Intronic
Enterocyte	chr20_21017658_21018158	1.53451	0.0437569	KIZ	Distal
Enterocyte	chr9_20321695_20322195	1.74552	0.0437761	MIR4473	Distal
Enterocyte	chr5_54224303_54224803	2.13515	0.0437776	ARL15	Intronic
Enterocyte	chr1_27535462_27535962	1.30593	0.0437878	WASF2	Intronic
Enterocyte	chr7_5854670_5855170	1.39981	0.043791	OCM	Distal
Enterocyte	chr17_34243892_34244392	2.00049	0.0437923	CCL2	Distal
Enterocyte	chr19_30223243_30223743	1.73339	0.0437923	ZNF536	Distal
Enterocyte	chr1_195050658_195051158	1.59351	0.0437927	MIR4735	Distal
Enterocyte	chr2_169105385_169105885	1.80211	0.043796	DHRS9	Distal
Enterocyte	chr13_73961147_73961647	2.15998	0.043796	KLF12	Intronic
Enterocyte	chr2_144553244_144553744	1.9659	0.0437974	LINC01412	Distal
Enterocyte	chr12_70615130_70615630	1.84136	0.0438001	PTPRB	Intronic
Enterocyte	chr12_75851012_75851512	1.43942	0.0438009	PHLDA1	Distal
Enterocyte	chr5_43638059_43638559	1.56508	0.0438033	NNT-AS1	Intronic
Enterocyte	chr13_28357986_28358486	1.5675	0.0438048	FLT1	Intronic
Enterocyte	chr7_8751505_8752005	1.93899	0.0438068	NXPH1	Exonic
Enterocyte	chr12_45878585_45879085	1.95551	0.0438069	SCAF11	Intronic
Enterocyte	chr2_101967524_101968024	1.81202	0.0438163	LINC01127	Intronic
Enterocyte	chr21_28511722_28512222	2.03413	0.0438198	LINC00161	Intronic
Enterocyte	chrX_130175667_130176167	1.59309	0.0438229	RAB33A	Intronic
Enterocyte	chr12_124755130_124755630	1.47317	0.0438259	SCARB1	Distal
Enterocyte	chr15_94258165_94258665	1.79633	0.0438259	MCTP2	Intronic
Enterocyte	chr1_169245674_169246174	1.87869	0.0438259	NME7	Intronic
Enterocyte	chr17_9863435_9863935	1.74951	0.0438317	GLP2R	Intronic
Enterocyte	chr7_3057011_3057511	2.11779	0.0438354	CARD11	Distal
Enterocyte	chr12_23084548_23085048	1.52887	0.0438398	LOC101928441	Distal
Enterocyte	chr1_13667732_13668232	1.84037	0.0438571	PRDM2	Distal
Enterocyte	chr6_128754823_128755323	1.76945	0.0438571	LAMA2	Distal
Enterocyte	chr14_21887466_21887966	1.88361	0.0438611	OR4E2	Distal
Enterocyte	chr3_187051035_187051535	1.82089	0.0438626	ST6GAL1	Exonic
Enterocyte	chr11_13007929_13008429	0.995336	0.0438657	RASSF10	Promoter
Enterocyte	chr18_24485701_24486201	2.19435	0.043866	HRH4	Distal
Enterocyte	chr18_44871053_44871553	1.99633	0.043866	MIR4319	Intronic
Enterocyte	chr18_56508662_56509162	1.96338	0.0438701	WDR7	Distal
Enterocyte	chr20_63794543_63795043	1.80966	0.043872	ZBTB46-AS1	Intronic
Enterocyte	chr18_32804069_32804569	1.98132	0.0438725	KLHL14	Distal
Enterocyte	chr4_14958451_14958951	1.03024	0.0438759	CPEB2-DT	Intronic
Enterocyte	chr1_46135452_46135952	1.42396	0.0438774	LOC101929626	Intronic
Enterocyte	chr10_93026592_93027092	1.60933	0.0438779	CYP26C1	Intronic
Enterocyte	chr17_80125917_80126417	1.64074	0.0438827	EIF4A3	Distal
Enterocyte	chr15_51341384_51341884	1.63707	0.0438875	GLDN	Promoter
Enterocyte	chr10_12098942_12099442	1.62656	0.0438895	DHTKD1	Intronic
Enterocyte	chr18_8526326_8526826	2.07482	0.0438896	RAB12	Distal
Enterocyte	chr1_198700365_198700865	2.01139	0.0438949	PTPRC	Intronic
Enterocyte	chr6_144254702_144255202	1.8124	0.0439005	UTRN	Distal
Enterocyte	chr5_17436830_17437330	1.56686	0.0439009	LINC02218	Exonic
Enterocyte	chr20_13868259_13868759	1.8693	0.0439009	NDUFAF5	Intronic
Enterocyte	chr2_61677267_61677767	2.14542	0.0439043	XPO1	Distal
Enterocyte	chr21_45909284_45909784	1.52714	0.0439081	COL6A1	Intronic
Enterocyte	chrX_74902697_74903197	2.06114	0.0439104	NEXMIF	Intronic
Enterocyte	chr14_32906576_32907076	1.53661	0.0439148	NPAS3	Distal
Enterocyte	chr19_20244336_20244836	1.98804	0.0439153	ZNF486	Distal
Enterocyte	chr2_160144553_160145053	2.01448	0.0439153	PLA2R1	Intronic
Enterocyte	chr15_70646130_70646630	1.42871	0.0439156	SALRNA2	Distal
Enterocyte	chr6_136962637_136963137	1.08373	0.0439165	NHEG1	Distal
Enterocyte	chr17_64174769_64175269	1.27211	0.0439165	SNORA50C	Intronic
Enterocyte	chr17_67382421_67382921	1.90833	0.0439167	PITPNC1	Intronic
Enterocyte	chr11_8392208_8392708	2.09809	0.0439167	LMO1	Exonic
Enterocyte	chr11_18036605_18037105	1.96384	0.0439167	TPH1	Intronic
Enterocyte	chr18_26617113_26617613	1.86909	0.043917	MIR8057	Intronic
Enterocyte	chr2_12918705_12919205	1.8902	0.0439172	LOC100506474	Distal
Enterocyte	chr10_34244807_34245307	1.57339	0.0439199	LINC00838	Intronic
Enterocyte	chr6_98957405_98957905	1.23128	0.0439202	FBXL4	Distal
Enterocyte	chr2_238974517_238975017	1.99147	0.0439227	LINC01940	Distal
Enterocyte	chr12_59583279_59583779	2.10952	0.0439227	SLC16A7	Distal
Enterocyte	chr1_24203406_24203906	1.76855	0.0439242	LOC284632	Intronic
Enterocyte	chr2_218332271_218332771	1.60045	0.0439286	MIR6810	Intronic
Enterocyte	chr4_185645349_185645849	1.52246	0.0439286	PDLIM3	Exonic
Enterocyte	chr4_11068977_11069477	1.86554	0.0439286	MIR572	Distal
Enterocyte	chr13_46125985_46126485	1.43284	0.0439312	CPB2	Exonic
Enterocyte	chr6_97698434_97698934	1.97855	0.0439313	MIR2113	Intronic
Enterocyte	chr10_60513210_60513710	1.76165	0.0439313	ANK3	Intronic
Enterocyte	chr11_77034081_77034581	1.1415	0.043932	B3GNT6	Promoter
Enterocyte	chr19_31957673_31958173	1.86251	0.043932	LINC01533	Distal
Enterocyte	chr6_767181_767681	2.01645	0.0439331	EXOC2	Distal
Enterocyte	chr13_110109790_110110290	2.07832	0.0439337	LINC00396	Distal
Enterocyte	chr2_209495241_209495741	1.40456	0.0439339	MAP2	Intronic
Enterocyte	chrX_53878370_53878870	2.25152	0.0439424	PHF8	Distal
Enterocyte	chr15_73139345_73139845	2.04395	0.0439452	NEO1	Intronic
Enterocyte	chr13_50710482_50710982	1.87409	0.0439464	DLEU7-AS1	Intronic
Enterocyte	chr3_8301942_8302442	1.09916	0.0439477	LMCD1	Intronic
Enterocyte	chr5_143083764_143084264	1.19895	0.0439527	ARHGAP26-IT1	Intronic
Enterocyte	chr2_23133196_23133696	1.55464	0.0439573	KLHL29	Distal
Enterocyte	chr6_169487744_169488244	1.57718	0.0439604	WDR27	Intronic
Enterocyte	chr17_60750515_60751015	2.03685	0.0439646	BCAS3	Intronic
Enterocyte	chr17_68514863_68515363	1.27388	0.0439646	WIPI1	Exonic
Enterocyte	chr3_48470227_48470727	1.09571	0.0439646	TREX1	Intronic
Enterocyte	chr22_48489084_48489584	1.68516	0.0439651	FAM19A5	Promoter
Enterocyte	chr10_84787972_84788472	1.80759	0.0439651	LINC01519	Distal
Enterocyte	chr2_7726986_7727486	1.83378	0.0439651	LOC101929551	Distal
Enterocyte	chr13_94974110_94974610	2.16835	0.0439651	LINC00557	Distal
Enterocyte	chr4_76548394_76548894	1.32733	0.0439681	MIR4450	Intronic
Enterocyte	chr8_29330938_29331438	1.60144	0.0439722	DUSP4	Distal
Enterocyte	chr15_91780335_91780835	1.86758	0.0439723	SLCO3A1	Distal
Enterocyte	chr16_66065875_66066375	2.11626	0.0439793	CDH5	Distal
Enterocyte	chr10_104319634_104320134	2.07401	0.0439818	LOC101927472	Intronic
Enterocyte	chr18_1513439_1513939	1.86656	0.043982	LINC00470	Distal
Enterocyte	chr10_104243051_104243551	1.37886	0.0439888	GSTO1	Intronic
Enterocyte	chr4_7435325_7435825	1.43995	0.0439896	PSAPL1	Promoter
Enterocyte	chr5_102771423_102771923	1.49732	0.0439896	PAM	Intronic
Enterocyte	chrX_8190019_8190519	2.05142	0.0439896	VCX2	Distal
Enterocyte	chr20_41623894_41624394	1.85058	0.043995	CHD6	Distal
Enterocyte	chr6_11387661_11388161	1.51644	0.0439983	NEDD9	Distal
Enterocyte	chr14_100105587_100106087	1.54377	0.0439986	MIR151B	Intronic
Enterocyte	chr9_82799216_82799716	2.02949	0.0439986	RASEF	Distal
Enterocyte	chr6_24952170_24952670	1.82114	0.0440009	RIPOR2	Intronic
Enterocyte	chr10_62652515_62653015	1.64134	0.0440054	ADO	Intronic
Enterocyte	chr9_104784005_104784505	1.92457	0.0440054	NIPSNAP3B	Exonic
Enterocyte	chrX_45742984_45743484	1.14675	0.0440054	MIR221	Distal
Enterocyte	chr2_142926419_142926919	1.77019	0.0440067	KYNU	Intronic
Enterocyte	chr17_12648902_12649402	1.61645	0.0440088	MYOCD	Distal
Enterocyte	chr8_127136387_127136887	2.06958	0.0440088	PCAT2	Distal
Enterocyte	chrX_136662051_136662551	2.18233	0.0440088	CD40LG	Distal
Enterocyte	chr20_40710560_40711060	1.85013	0.0440135	MAFB	Distal
Enterocyte	chr9_125511714_125512214	1.546	0.0440172	MAPKAP1	Intronic
Enterocyte	chr22_38286815_38287315	1.57171	0.0440172	TMEM184B	Distal
Enterocyte	chr6_1363738_1364238	1.70377	0.0440179	FOXF2	Distal
Enterocyte	chr1_236394055_236394555	2.35215	0.0440199	EDARADD	Exonic
Enterocyte	chr1_247904562_247905062	2.20934	0.0440216	OR2W3	Distal
Enterocyte	chr1_174789418_174789918	1.87112	0.0440248	LOC101928696	Intronic
Enterocyte	chr16_67244308_67244808	0.844832	0.0440352	FHOD1	Intronic
Enterocyte	chrX_21926755_21927255	1.33684	0.0440404	SMS	Distal
Enterocyte	chr3_31614340_31614840	1.42179	0.0440405	STT3B	Intronic
Enterocyte	chr3_114969410_114969910	1.88217	0.0440405	ZBTB20-AS3	Intronic
Enterocyte	chr8_119648405_119648905	1.64648	0.0440433	ENPP2	Intronic
Enterocyte	chr18_39205592_39206092	1.69719	0.0440471	MIR5583-1	Distal
Enterocyte	chr11_49995471_49995971	1.47508	0.0440531	OR4C12	Distal
Enterocyte	chr9_111683302_111683802	1.88023	0.044055	GNG10	Distal
Enterocyte	chr12_75820701_75821201	1.84062	0.0440585	PHLDA1	Distal
Enterocyte	chr2_161965944_161966444	1.73245	0.0440604	DPP4	Intronic
Enterocyte	chrX_65688442_65688942	1.58643	0.0440604	MSN	Intronic
Enterocyte	chr15_85829611_85830111	1.31271	0.0440622	MIR548AP	Distal
Enterocyte	chr2_189874864_189875364	1.52711	0.0440622	C2orf88	Intronic
Enterocyte	chr7_94576492_94576992	1.48298	0.0440622	CASD1	Distal
Enterocyte	chr1_232057827_232058327	1.96438	0.044068	DISC1-IT1	Distal
Enterocyte	chr6_131163871_131164371	1.57442	0.0440719	AKAP7	Intronic
Enterocyte	chr12_106046238_106046738	1.77703	0.0440719	NUAK1	Distal
Enterocyte	chr1_225748415_225748915	1.76912	0.0440719	SRP9	Distal
Enterocyte	chr12_112993253_112993753	1.52439	0.0440757	OAS2	Intronic
Enterocyte	chr18_63293154_63293654	2.08864	0.0440777	BCL2	Intronic
Enterocyte	chr3_112348895_112349395	2.06224	0.0440863	CD200	Intronic
Enterocyte	chr10_79559676_79560176	1.35707	0.0440875	SFTPA2	Intronic
Enterocyte	chr7_137981575_137982075	1.73284	0.0440908	CREB3L2	Intronic
Enterocyte	chr11_83695114_83695614	1.76239	0.0440924	CCDC90B	Intronic
Enterocyte	chr16_47727103_47727603	1.84905	0.0440927	LINC02133	Intronic
Enterocyte	chr12_94257904_94258404	1.97894	0.0440958	PLXNC1	Intronic
Enterocyte	chr16_17478817_17479317	1.00656	0.0440965	XYLT1	Distal
Enterocyte	chr12_132288431_132288931	1.76179	0.0440997	LOC100130238	Intronic
Enterocyte	chr4_130676548_130677048	1.43749	0.044101	LINC02466	Distal
Enterocyte	chr2_241112601_241113101	2.02082	0.0441039	MTERF4	Intronic
Enterocyte	chr11_33692102_33692602	0.820188	0.0441093	C11orf91	Distal
Enterocyte	chr5_77390156_77390656	1.68072	0.0441099	PDE8B	Intronic
Enterocyte	chr17_6393268_6393768	1.71548	0.0441101	AIPL1	Distal
Enterocyte	chr1_201014908_201015408	1.58038	0.0441106	KIF21B	Intronic
Enterocyte	chr10_11243508_11244008	1.91263	0.0441106	CELF2-AS1	Intronic
Enterocyte	chr12_124682548_124683048	1.38678	0.044114	NCOR2	Distal
Enterocyte	chr9_85430662_85431162	1.78826	0.0441144	AGTPBP1	Distal
Enterocyte	chrX_43969957_43970457	1.62873	0.0441144	NDP	Intronic
Enterocyte	chr2_36677960_36678460	2.10683	0.0441144	VIT	Distal
Enterocyte	chrX_37688134_37688634	1.51106	0.0441144	XK	Intronic
Enterocyte	chr12_56338535_56339035	1.16839	0.0441148	IL23A	Intronic
Enterocyte	chr9_27338109_27338609	0.99302	0.044115	EQTN	Intronic
Enterocyte	chr2_41194253_41194753	1.8578	0.0441186	SLC8A1	Distal
Enterocyte	chr6_154239298_154239798	1.78004	0.0441197	IPCEF1	Intronic
Enterocyte	chr13_109096066_109096566	1.60292	0.0441226	MYO16-AS1	Intronic
Enterocyte	chr9_94004414_94004914	1.27204	0.0441277	PTPDC1	Distal
Enterocyte	chr8_93982094_93982594	1.38807	0.0441361	PDP1	Distal
Enterocyte	chr5_115773176_115773676	1.50874	0.0441392	CDO1	Distal
Enterocyte	chr10_4131493_4131993	1.28143	0.0441435	LOC101927964	Distal
Enterocyte	chr19_5298396_5298896	1.97852	0.0441442	PTPRS	Intronic
Enterocyte	chr3_152870069_152870569	1.80158	0.0441466	P2RY1	Distal
Enterocyte	chr10_104980391_104980891	1.70145	0.0441466	SORCS3-AS1	Intronic
Enterocyte	chr14_105979403_105979903	1.73406	0.0441488	FAM30A	Distal
Enterocyte	chr10_42750636_42751136	1.85166	0.0441575	BMS1	Distal
Enterocyte	chr6_5278722_5279222	1.73921	0.0441575	FARS2	Intronic
Enterocyte	chrX_136131419_136131919	1.97952	0.0441575	FHL1	Distal
Enterocyte	chr12_97301408_97301908	2.06419	0.0441575	RMST	Distal
Enterocyte	chr9_36012618_36013118	1.85306	0.0441615	RECK	Distal
Enterocyte	chr3_135067222_135067722	1.43454	0.0441643	KY	Intronic
Enterocyte	chr1_14602097_14602597	1.83264	0.0441724	KAZN	Intronic
Enterocyte	chr8_41199461_41199961	1.80468	0.0441732	MIR548AO	Distal
Enterocyte	chr17_67879476_67879976	1.42195	0.0441781	BPTF	Intronic
Enterocyte	chr22_24401129_24401629	1.20367	0.0441783	ADORA2A	Intronic
Enterocyte	chr15_55283699_55284199	1.94836	0.0441783	PIGB	Intronic
Enterocyte	chr11_1381930_1382430	1.35402	0.0441827	BRSK2	Distal
Enterocyte	chrX_48682094_48682594	1.54182	0.0441945	WAS	Intronic
Enterocyte	chr1_217837647_217838147	1.70943	0.0441988	SPATA17-AS1	Intronic
Enterocyte	chr13_110664631_110665131	1.5373	0.0441988	ING1	Intronic
Enterocyte	chr13_23845712_23846212	1.88509	0.0441991	PCOTH	Intronic
Enterocyte	chr17_29311910_29312410	2.03036	0.0442025	NUFIP2	Distal
Enterocyte	chr8_95087624_95088124	0.99075	0.044206	MIR3150BHG	Intronic
Enterocyte	chr2_39476457_39476957	1.7	0.044206	MAP4K3	Intronic
Enterocyte	chr4_123300176_123300676	1.69371	0.044206	SPRY1	Intronic
Enterocyte	chr6_131316626_131317126	1.60509	0.0442071	AKAP7	Distal
Enterocyte	chr5_177262626_177263126	1.77486	0.0442089	PRELID1	Intronic
Enterocyte	chr3_21859141_21859641	2.08373	0.0442092	ZNF385D-AS2	Intronic
Enterocyte	chr16_6616655_6617155	1.86848	0.0442096	MIR8065	Intronic
Enterocyte	chr20_40074072_40074572	1.91777	0.0442191	LINC01370	Distal
Enterocyte	chr6_111683674_111684174	1.51555	0.0442207	TRAF3IP2	Intronic
Enterocyte	chr1_211687614_211688114	1.3373	0.0442207	NEK2	Distal
Enterocyte	chr12_5575269_5575769	1.81709	0.0442231	NTF3	Intronic
Enterocyte	chr10_59342039_59342539	2.04859	0.0442249	FAM13C	Intronic
Enterocyte	chr4_184285299_184285799	1.64035	0.044226	ENPP6	Distal
Enterocyte	chr5_54767998_54768498	1.69428	0.044226	SNX18	Distal
Enterocyte	chr5_79275266_79275766	1.90528	0.0442297	JMY	Intronic
Enterocyte	chr4_36322811_36323311	1.7778	0.0442299	DTHD1	Intronic
Enterocyte	chr10_132231901_132232401	1.49073	0.044233	DPYSL4	Intronic
Enterocyte	chr6_39952095_39952595	1.46454	0.0442352	MOCS1	Distal
Enterocyte	chr8_20716050_20716550	1.65617	0.0442352	LOC102467222	Distal
Enterocyte	chr6_53236250_53236750	1.32039	0.0442418	MIR5685	Distal
Enterocyte	chr17_1694151_1694651	1.58333	0.0442431	PRPF8	Distal
Enterocyte	chr9_73100216_73100716	1.09694	0.0442435	ALDH1A1	Distal
Enterocyte	chr2_191794078_191794578	1.69637	0.0442435	CAVIN2	Distal
Enterocyte	chr15_92533214_92533714	2.00735	0.0442449	LINC00930	Distal
Enterocyte	chr20_21020568_21021068	2.23766	0.0442453	KIZ	Distal
Enterocyte	chr13_74101375_74101875	1.80174	0.0442459	KLF12	Intronic
Enterocyte	chr2_63860073_63860573	1.4327	0.0442483	UGP2	Intronic
Enterocyte	chr1_6101157_6101657	1.9681	0.0442506	CHD5	Distal
Enterocyte	chr16_49489923_49490423	1.54736	0.0442511	C16orf78	Exonic
Enterocyte	chr1_221098948_221099448	1.60913	0.0442524	HLX-AS1	Distal
Enterocyte	chr3_187070688_187071188	1.85885	0.0442545	RPL39L	Intronic
Enterocyte	chr10_113643204_113643704	1.86512	0.0442609	NRAP	Intronic
Enterocyte	chr9_94705111_94705611	1.44704	0.044262	C9orf3	Distal
Enterocyte	chr16_48335955_48336455	1.79182	0.044268		Intronic
Enterocyte	chr3_81470623_81471123	1.36572	0.0442811	GBE1	Distal
Enterocyte	chr17_83117545_83118045	1.51059	0.0442826	METRNL	Distal
Enterocyte	chr1_29986934_29987434	1.56834	0.0442837	LINC01648	Distal
Enterocyte	chr2_159095780_159096280	1.87584	0.0442872	MIR6888	Intronic
Enterocyte	chr10_122560441_122560941	1.16614	0.0442884	DMBT1	Promoter
Enterocyte	chr8_59104978_59105478	1.72556	0.0442996	TOX	Intronic
Enterocyte	chr15_91710083_91710583	1.6289	0.0443008	SLCO3A1	Distal
Enterocyte	chr5_62637042_62637542	1.8965	0.0443088	IPO11-LRRC70	Distal
Enterocyte	chr1_82160842_82161342	1.9475	0.0443107	LOC101927434	Distal
Enterocyte	chr14_39448643_39449143	1.69462	0.0443186	FBXO33	Distal
Enterocyte	chr8_40109368_40109868	1.69371	0.0443194	TCIM	Distal
Enterocyte	chr11_123233218_123233718	1.06425	0.0443222	CLMP	Distal
Enterocyte	chr14_33229505_33230005	2.05784	0.0443222	NPAS3	Intronic
Enterocyte	chr6_118848062_118848562	1.72011	0.044325	ASF1A	Intronic
Enterocyte	chr10_127374799_127375299	1.59205	0.0443293	NPS	Intronic
Enterocyte	chr6_96611596_96612096	1.75496	0.0443302	FHL5	Intronic
Enterocyte	chr14_34175516_34176016	1.9974	0.0443302	EGLN3	Intronic
Enterocyte	chr5_80737837_80738337	2.05575	0.0443302	DHFR	Intronic
Enterocyte	chr13_40539512_40540012	1.87621	0.0443334	LINC00598	Distal
Enterocyte	chr12_64785805_64786305	1.94723	0.0443379	TBC1D30	Intronic
Enterocyte	chr10_122140444_122140944	1.3931	0.0443447	BTBD16	Intronic
Enterocyte	chr1_230204708_230205208	1.13575	0.0443513	GALNT2	Intronic
Enterocyte	chr4_23342920_23343420	1.85281	0.0443583	PPARGC1A	Distal
Enterocyte	chr2_12686603_12687103	1.87658	0.0443588	TRIB2	Distal
Enterocyte	chr10_62016803_62017303	1.35871	0.0443599	ARID5B	Intronic
Enterocyte	chr15_101331899_101332399	1.33226	0.0443612	PCSK6-AS1	Intronic
Enterocyte	chr13_33418184_33418684	1.78247	0.0443612	STARD13-AS	Intronic
Enterocyte	chr11_130846616_130847116	1.73487	0.0443615	LINC02551	Exonic
Enterocyte	chr21_31176636_31177136	2.21096	0.0443636	KRTAP19-8	Intronic
Enterocyte	chr1_14350179_14350679	1.63607	0.0443649	KAZN	Distal
Enterocyte	chr6_11743113_11743613	1.39642	0.0443666	ADTRP	Intronic
Enterocyte	chr14_36713902_36714402	2.08586	0.0443666	PAX9	Intronic
Enterocyte	chr9_13939050_13939550	2.03675	0.0443721	LINC00583	Intronic
Enterocyte	chr17_75249469_75249969	1.65247	0.0443739	MRPS7	Intronic
Enterocyte	chr6_45613630_45614130	1.6332	0.0443739	SUPT3H	Intronic
Enterocyte	chr9_122036916_122037416	2.01834	0.0443758	TTLL11	Intronic
Enterocyte	chr5_179705492_179705992	1.3786	0.0443758	CBY3	Exonic
Enterocyte	chr22_29482139_29482639	1.61336	0.0443771	NEFH	Intronic
Enterocyte	chr4_113383000_113383500	1.80914	0.0443862	MIR8082	Exonic
Enterocyte	chr1_114455673_114456173	1.54323	0.0443869	TRIM33	Intronic
Enterocyte	chr1_227754922_227755422	1.96173	0.0443925	JMJD4	Intronic
Enterocyte	chr20_48715989_48716489	1.80823	0.0443953	PREX1	Intronic
Enterocyte	chr16_3102892_3103392	1.21738	0.0443965	ZSCAN10	Intronic
Enterocyte	chrX_17554031_17554531	1.61789	0.0443965	NHS-AS1	Intronic
Enterocyte	chr2_206379661_206380161	2.09515	0.0444042	ADAM23	Distal
Enterocyte	chr12_105860451_105860951	1.67605	0.0444042	CASC18	Distal
Enterocyte	chr3_44518159_44518659	1.54676	0.0444042	ZNF852	Distal
Enterocyte	chr11_61645168_61645668	1.53506	0.0444043	DAGLA	Distal
Enterocyte	chr6_170233513_170234013	1.59461	0.0444053	LOC154449	Distal
Enterocyte	chr9_37566876_37567376	1.71105	0.0444053	FBXO10	Intronic
Enterocyte	chr2_90179532_90180032	2.07142	0.0444053	MIR4436A	Distal
Enterocyte	chr2_37414337_37414837	1.01578	0.0444054	QPCT	Distal
Enterocyte	chr10_20092539_20093039	1.65651	0.0444074	PLXDC2	Intronic
Enterocyte	chr5_168950440_168950940	1.76834	0.0444074	LOC728095	Intronic
Enterocyte	chr2_117826553_117827053	1.574	0.0444087	DDX18	Exonic
Enterocyte	chr20_57288509_57289009	1.77176	0.0444166	BMP7	Distal
Enterocyte	chr1_112061666_112062166	1.97369	0.0444189	LINC01750	Distal
Enterocyte	chr6_142843377_142843877	1.58051	0.0444203	HIVEP2	Intronic
Enterocyte	chr15_53464036_53464536	1.69675	0.0444264	WDR72	Distal
Enterocyte	chr4_180816795_180817295	1.55924	0.0444353	LINC00290	Distal
Enterocyte	chr21_46620820_46621320	2.12796	0.0444368	PRMT2	Distal
Enterocyte	chr4_155675952_155676452	2.00526	0.0444376	GUCY1A1	Intronic
Enterocyte	chr22_39001526_39002026	1.36609	0.0444376	APOBEC3B-AS1	Distal
Enterocyte	chrX_150601306_150601806	1.72642	0.0444524	MTM1	Intronic
Enterocyte	chr5_109584868_109585368	1.88133	0.0444683	MAN2A1	Distal
Enterocyte	chr1_4794783_4795283	2.20535	0.044469	AJAP1	Distal
Enterocyte	chr19_17014147_17014647	1.4196	0.0444699	CPAMD8	Intronic
Enterocyte	chr10_58412428_58412928	1.95427	0.0444731	TFAM	Distal
Enterocyte	chr7_105768849_105769349	1.68961	0.0444771	ATXN7L1	Intronic
Enterocyte	chr20_47083722_47084222	1.53564	0.0444822	MIR3616	Intronic
Enterocyte	chr11_125116910_125117410	1.88224	0.0444822	TMEM218	Distal
Enterocyte	chr6_141291594_141292094	1.85363	0.0444824	MIR4465	Distal
Enterocyte	chr17_37859442_37859942	2.12823	0.0444824	TBC1D3	Intronic
Enterocyte	chr2_168435259_168435759	1.71122	0.0445055	CERS6	Distal
Enterocyte	chr2_231605425_231605925	1.04776	0.0445081	TEX44	Distal
Enterocyte	chr22_29147370_29147870	1.71962	0.0445094	EMID1	Intronic
Enterocyte	chr6_166159180_166159680	1.41807	0.0445109	TBXT	Intronic
Enterocyte	chr19_50969270_50969770	1.86955	0.0445109	KLK6	Exonic
Enterocyte	chr11_114680036_114680536	1.32555	0.0445123	NXPE2	Intronic
Enterocyte	chr3_71045804_71046304	1.33951	0.0445143	FOXP1-AS1	Intronic
Enterocyte	chr5_67135408_67135908	1.46923	0.0445229	CD180	Intronic
Enterocyte	chrX_8960857_8961357	2.2668	0.0445258	FAM9A	Distal
Enterocyte	chr2_95691196_95691696	1.44799	0.0445298	TRIM43	Distal
Enterocyte	chr11_117538754_117539254	1.69281	0.0445339	BACE1	Intronic
Enterocyte	chr10_59283419_59283919	1.78678	0.0445339	FAM13C	Exonic
Enterocyte	chr19_14533464_14533964	1.28023	0.0445405	DNAJB1	Intronic
Enterocyte	chr8_48838378_48838878	1.99091	0.0445414	SNAI2	Distal
Enterocyte	chr20_43118127_43118627	1.6496	0.0445468	PTPRT	Intronic
Enterocyte	chr11_35905043_35905543	1.72398	0.0445508	LDLRAD3	Distal
Enterocyte	chr4_88610691_88611191	1.36793	0.0445584	PIGY-DT	Intronic
Enterocyte	chr8_38744368_38744868	1.86845	0.0445584	TACC1	Intronic
Enterocyte	chr15_81887790_81888290	2.08623	0.044565	MEX3B	Distal
Enterocyte	chr2_127829035_127829535	1.91266	0.0445664	WDR33	Distal
Enterocyte	chr4_9578231_9578731	1.54836	0.0445713	MIR548I2	Distal
Enterocyte	chr5_89844444_89844944	1.93986	0.0445733	MIR3660	Distal
Enterocyte	chr4_155134026_155134526	1.82274	0.0445771	LOC102724776	Distal
Enterocyte	chr19_53557676_53558176	1.73816	0.0445796	ZNF331	Intronic
Enterocyte	chr5_7047859_7048359	1.79038	0.0445856	LINC02123	Distal
Enterocyte	chr9_123358125_123358625	1.43424	0.0445867	CRB2	Intronic
Enterocyte	chr2_160657134_160657634	1.74829	0.0445892	RBMS1	Distal
Enterocyte	chr1_236081773_236082273	1.39255	0.0445972	NID1	Distal
Enterocyte	chr10_21263926_21264426	1.3776	0.0446	NEBL	Distal
Enterocyte	chr10_48976159_48976659	1.29139	0.0446009	MIR4294	Intronic
Enterocyte	chr11_85699971_85700471	1.12789	0.0446011	CCDC89	Intronic
Enterocyte	chr3_133484055_133484555	1.61368	0.0446033	BFSP2-AS1	Distal
Enterocyte	chrX_14028431_14028931	1.49087	0.0446046	GEMIN8	Intronic
Enterocyte	chr17_78654227_78654727	2.07737	0.0446178	SCAT1	Distal
Enterocyte	chr10_75565301_75565801	1.64004	0.0446197	MIR606	Intronic
Enterocyte	chr5_133514322_133514822	2.04067	0.0446223	MIR1289-2	Intronic
Enterocyte	chr5_50601513_50602013	1.80889	0.0446356	PARP8	Distal
Enterocyte	chr11_112762244_112762744	1.72675	0.0446429	NCAM1	Distal
Enterocyte	chr17_72021342_72021842	1.93899	0.0446435	LINC01152	Distal
Enterocyte	chr8_96904595_96905095	1.90768	0.0446439	CPQ	Intronic
Enterocyte	chr3_196597747_196598247	2.00192	0.0446456	WDR53	Distal
Enterocyte	chr17_9101724_9102224	1.59044	0.0446456	LOC101928266	Intronic
Enterocyte	chr3_161371677_161372177	1.24062	0.0446543	SPTSSB	Exonic
Enterocyte	chr12_94535434_94535934	1.21719	0.0446625	MIR5700	Distal
Enterocyte	chr14_92421715_92422215	1.98153	0.0446642	RIN3	Intronic
Enterocyte	chr16_11950325_11950825	1.82481	0.0446661	TNFRSF17	Intronic
Enterocyte	chr5_139061168_139061668	1.58626	0.044675	LRRTM2	Intronic
Enterocyte	chrX_112641321_112641821	1.76071	0.0446754	LHFPL1	Intronic
Enterocyte	chr2_177634775_177635275	1.30772	0.0446783	TTC30A	Intronic
Enterocyte	chr16_69618853_69619353	1.21018	0.0446783	MIR1538	Intronic
Enterocyte	chr7_130350270_130350770	1.55822	0.0446795	CPA5	Intronic
Enterocyte	chr12_101013949_101014449	1.49448	0.0446805	SLC5A8	Intronic
Enterocyte	chr5_179850379_179850879	1.54303	0.0446907	LOC100996419	Intronic
Enterocyte	chr18_45328178_45328678	1.78326	0.0446956	SLC14A2	Intronic
Enterocyte	chr19_45235429_45235929	1.34356	0.0447013	EXOC3L2	Promoter
Enterocyte	chr14_92471844_92472344	1.04814	0.0447033	RIN3	Intronic
Enterocyte	chr12_13548058_13548558	1.83379	0.0447041	LINC01559	Exonic
Enterocyte	chr3_53089426_53089926	1.37072	0.0447146	SFMBT1	Exonic
Enterocyte	chr2_121567900_121568400	1.29913	0.0447146	RNU4ATAC	Intronic
Enterocyte	chr3_126937478_126937978	1.4931	0.0447175	PLXNA1	Intronic
Enterocyte	chr13_36857129_36857629	1.51171	0.0447212	RFXAP	Intronic
Enterocyte	chr19_28433615_28434115	1.94706	0.044727	LOC100420587	Distal
Enterocyte	chr1_241810969_241811469	1.74341	0.0447367	EXO1	Distal
Enterocyte	chr12_117060856_117061356	1.70757	0.0447421	TESC	Intronic
Enterocyte	chr8_96238459_96238959	1.62272	0.0447445	UQCRB	Distal
Enterocyte	chr14_38040393_38040893	1.55054	0.044756	LINC00517	Intronic
Enterocyte	chr8_141119621_141120121	1.34042	0.0447583	DENND3	Intronic
Enterocyte	chr14_70655409_70655909	2.03385	0.0447599	TTC9	Intronic
Enterocyte	chr16_46712779_46713279	1.84123	0.0447613	ORC6	Intronic
Enterocyte	chr14_72649531_72650031	1.56209	0.0447629	MIR7843	Intronic
Enterocyte	chr1_236534087_236534587	1.74505	0.044763	LGALS8-AS1	Intronic
Enterocyte	chr1_117535716_117536216	1.41184	0.0447671	LOC100996263	Distal
Enterocyte	chr17_51795310_51795810	1.96482	0.0447726	CA10	Intronic
Enterocyte	chr5_106940951_106941451	1.71094	0.0447791	LINC01950	Intronic
Enterocyte	chr19_8129118_8129618	1.37324	0.0447809	FBN3	Intronic
Enterocyte	chr8_102879743_102880243	1.49048	0.0447823	AZIN1	Exonic
Enterocyte	chr11_8701107_8701607	1.46874	0.0447878	SNORA3B	Intronic
Enterocyte	chr1_67194933_67195433	1.84058	0.0447893	IL23R	Intronic
Enterocyte	chr17_79750528_79751028	1.58334	0.0447926	ENPP7	Distal
Enterocyte	chr7_90512759_90513259	1.28569	0.0447932	CDK14	Intronic
Enterocyte	chr12_25054679_25055179	1.83314	0.0447988	LRMP	Intronic
Enterocyte	chr20_48025601_48026101	2.07312	0.0447997	LINC01522	Distal
Enterocyte	chr5_87243436_87243936	1.71667	0.044801	LINC01949	Distal
Enterocyte	chr16_23491925_23492425	1.98252	0.0448043	GGA2	Intronic
Enterocyte	chr1_226157672_226158172	1.46181	0.0448076	ACBD3	Intronic
Enterocyte	chr13_80217818_80218318	1.65393	0.044812	SPRY2	Distal
Enterocyte	chr12_64440430_64440930	2.10858	0.044812	TBK1	Intronic
Enterocyte	chr17_19242315_19242815	1.50095	0.0448181	EPN2-IT1	Intronic
Enterocyte	chr18_9366098_9366598	1.01027	0.0448217	TWSG1	Intronic
Enterocyte	chr5_81819923_81820423	1.36017	0.0448219	SSBP2	Distal
Enterocyte	chr5_124343367_124343867	1.90093	0.0448348	LINC01170	Intronic
Enterocyte	chr12_102685662_102686162	2.21912	0.0448349	LINC00485	Distal
Enterocyte	chr18_10230049_10230549	1.8033	0.0448352	LINC01254	Distal
Enterocyte	chr6_1594347_1594847	1.52333	0.0448377	FOXCUT	Distal
Enterocyte	chr9_82225839_82226339	1.97995	0.044841	SPATA31D1	Distal
Enterocyte	chr2_13533230_13533730	1.46502	0.0448443	LOC100506474	Distal
Enterocyte	chr3_195761671_195762171	1.52022	0.0448443	MUC4	Intronic
Enterocyte	chr14_52244269_52244769	1.76472	0.0448457	PTGDR	Distal
Enterocyte	chr6_80255981_80256481	1.51149	0.0448468	BCKDHB	Intronic
Enterocyte	chr12_12387493_12387993	1.85756	0.044854	BORCS5	Intronic
Enterocyte	chr9_34505089_34505589	1.72877	0.0448629	ENHO	Intronic
Enterocyte	chr21_31917021_31917521	2.14193	0.0448637	HUNK	Intronic
Enterocyte	chr7_21412481_21412981	1.69252	0.0448707	SP4	Distal
Enterocyte	chr2_111099479_111099979	1.73237	0.0448712	ACOXL-AS1	Exonic
Enterocyte	chr1_155622166_155622666	1.56263	0.0448723	MSTO1	Distal
Enterocyte	chr16_84922031_84922531	1.66732	0.0448737	ZDHHC7	Distal
Enterocyte	chr10_88234267_88234767	1.17839	0.0448758	RNLS	Distal
Enterocyte	chr13_42266393_42266893	1.33056	0.0448758	AKAP11	Distal
Enterocyte	chr11_43952701_43953201	1.89323	0.0448801	C11orf96	Distal
Enterocyte	chr19_56687921_56688421	1.89535	0.044889	ZNF835	Distal
Enterocyte	chr1_198620825_198621325	1.6018	0.0448893	PTPRC	Distal
Enterocyte	chr9_74322869_74323369	1.89509	0.0448893	LOC101927358	Distal
Enterocyte	chr15_99302260_99302760	2.01571	0.0448893	HSP90B2P	Intronic
Enterocyte	chr1_175211882_175212382	1.89442	0.044893	KIAA0040	Distal
Enterocyte	chr18_37221348_37221848	1.88603	0.0449001	LOC105372068	Intronic
Enterocyte	chr1_64537006_64537506	1.17222	0.044902	MIR4794	Intronic
Enterocyte	chr12_12470836_12471336	1.69431	0.0449028	DUSP16	Distal
Enterocyte	chr18_50836454_50836954	1.10094	0.0449028	MRO	Distal
Enterocyte	chr3_48750810_48751310	1.48365	0.0449028	IP6K2	Exonic
Enterocyte	chr4_110033903_110034403	1.80632	0.0449058	EGF	Distal
Enterocyte	chr12_77351773_77352273	1.8403	0.0449074	E2F7	Distal
Enterocyte	chr5_176676332_176676832	1.99739	0.04491	TSPAN17	Distal
Enterocyte	chr12_75585295_75585795	2.09067	0.0449103	KRR1	Distal
Enterocyte	chr8_130762259_130762759	1.91646	0.044911	ADCY8	Distal
Enterocyte	chr8_65924251_65924751	1.86643	0.0449239	PDE7A	Distal
Enterocyte	chr12_105713884_105714384	1.96487	0.0449293	CASC18	Intronic
Enterocyte	chrX_69051813_69052313	1.84597	0.0449299	PJA1	Distal
Enterocyte	chr12_9107021_9107521	1.86732	0.0449309	A2M	Intronic
Enterocyte	chr5_143155051_143155551	1.78938	0.0449372	ARHGAP26-IT1	Intronic
Enterocyte	chr5_121832169_121832669	1.92529	0.0449478	FTMT	Distal
Enterocyte	chr1_58390969_58391469	1.79225	0.044957	DAB1	Intronic
Enterocyte	chr13_41496447_41496947	1.85939	0.0449571	RGCC	Distal
Enterocyte	chr12_16202289_16202789	1.82521	0.0449572	SLC15A5	Intronic
Enterocyte	chrX_150099265_150099765	1.86769	0.0449608	MIR2114	Intronic
Enterocyte	chr6_118756136_118756636	1.85039	0.0449617	CEP85L	Distal
Enterocyte	chr1_99627618_99628118	1.53289	0.0449617	PALMD	Distal
Enterocyte	chr16_10617556_10618056	1.15384	0.0449617	EMP2	Intronic
Enterocyte	chrX_57915651_57916151	1.86972	0.0449619	ZXDA	Distal
Enterocyte	chr19_4543446_4543946	1.71486	0.0449683	LRG1	Exonic
Enterocyte	chr14_22029262_22029762	2.04045	0.0449711	OR4E2	Distal
Enterocyte	chr9_31119873_31120373	1.73537	0.0449711	LINC01243	Distal
Enterocyte	chr20_46990387_46990887	1.62004	0.044972	EYA2	Intronic
Enterocyte	chr7_98826692_98827192	1.34959	0.044972	TMEM130	Distal
Enterocyte	chr9_117557567_117558067	1.71816	0.0449765	LOC101928797	Distal
Enterocyte	chr17_42393437_42393937	1.5609	0.0449792	STAT3	Distal
Enterocyte	chrX_109822881_109823381	1.67275	0.0449806	ACSL4	Distal
Enterocyte	chr8_79095881_79096381	1.71238	0.0449829	IL7	Distal
Enterocyte	chr10_30806794_30807294	1.9697	0.0449841	LOC105376480	Distal
Enterocyte	chr22_27137711_27138211	1.6131	0.0449864	LOC284898	Distal
Enterocyte	chr15_50140971_50141471	1.76072	0.044999	SLC27A2	Intronic
Enterocyte	chr2_43453824_43454324	2.01614	0.0450018	THADA	Intronic
Enterocyte	chr17_66540760_66541260	1.3373	0.0450029	PRKCA-AS1	Intronic
Enterocyte	chr3_143294106_143294606	2.03967	0.045009	SLC9A9-AS1	Intronic
Enterocyte	chr3_183154503_183155003	1.58662	0.045009	LAMP3	Intronic
Enterocyte	chr13_33846735_33847235	1.7027	0.0450102	RFC3	Intronic
Enterocyte	chr22_48396754_48397254	1.8025	0.0450159	FAM19A5	Distal
Enterocyte	chr8_129707991_129708491	1.22921	0.0450246	CCDC26	Distal
Enterocyte	chr7_130895108_130895608	1.12645	0.0450246	MIR29B1	Intronic
Enterocyte	chr9_27601396_27601896	1.71439	0.0450246	C9orf72	Distal
Enterocyte	chr6_148866814_148867314	1.82799	0.0450246	UST-AS1	Intronic
Enterocyte	chr2_226647733_226648233	1.698	0.0450259	MIR5702	Distal
Enterocyte	chr4_87855972_87856472	1.81149	0.0450264	MEPE	Distal
Enterocyte	chr4_159204538_159205038	1.88395	0.0450264	MIR3688-1	Intronic
Enterocyte	chr12_116677311_116677811	1.81837	0.0450287	C12orf49	Distal
Enterocyte	chr5_32707349_32707849	2.04235	0.04503	NPR3	Intronic
Enterocyte	chr18_11155223_11155723	1.72932	0.04503	PIEZO2	Distal
Enterocyte	chr4_2977367_2977867	1.21876	0.04503	GRK4	Intronic
Enterocyte	chrX_124064457_124064957	1.65056	0.0450314	LOC101928402	Intronic
Enterocyte	chr2_7967645_7968145	1.9914	0.0450352	LOC101929551	Intronic
Enterocyte	chr8_123913446_123913946	1.85619	0.0450352	FER1L6	Intronic
Enterocyte	chr8_131003333_131003833	2.13337	0.0450364	ADCY8	Intronic
Enterocyte	chr2_163101619_163102119	1.48394	0.0450405	KCNH7	Distal
Enterocyte	chr7_132160392_132160892	1.85951	0.0450425	LOC101928782	Intronic
Enterocyte	chr8_19706133_19706633	1.65208	0.0450498	CSGALNACT1	Intronic
Enterocyte	chr5_38115400_38115900	1.84696	0.0450516	LINC02119	Distal
Enterocyte	chr3_41848864_41849364	1.7362	0.045055	ULK4	Intronic
Enterocyte	chr2_54754177_54754677	1.70133	0.0450556	EML6	Intronic
Enterocyte	chr1_56550087_56550587	1.54383	0.04506	LOC101929935	Intronic
Enterocyte	chr5_104431897_104432397	1.95232	0.0450613	NUDT12	Distal
Enterocyte	chr17_79466542_79467042	1.8373	0.0450672	RBFOX3	Intronic
Enterocyte	chr20_41408333_41408833	1.52573	0.0450673	EMILIN3	Intronic
Enterocyte	chr17_62933965_62934465	1.92964	0.0450675	MIR633	Distal
Enterocyte	chr6_148775066_148775566	1.55581	0.0450703	UST	Intronic
Enterocyte	chr1_101337960_101338460	1.88159	0.0450773	LINC01307	Intronic
Enterocyte	chr5_152300234_152300734	1.66425	0.0450817	NMUR2	Distal
Enterocyte	chr2_120551506_120552006	1.7715	0.0450817	LINC01101	Distal
Enterocyte	chr7_98681849_98682349	2.02425	0.0450817	NPTX2	Distal
Enterocyte	chr13_92460431_92460931	1.12935	0.0450824	MIR548AS	Intronic
Enterocyte	chr10_23382868_23383368	1.64056	0.0450827		Distal
Enterocyte	chr2_12704872_12705372	1.62462	0.0450859	TRIB2	Distal
Enterocyte	chr1_25574974_25575474	1.42241	0.0450863	LDLRAP1	Distal
Enterocyte	chr10_111082677_111083177	1.40653	0.045088	ADRA2A	Distal
Enterocyte	chr2_64191424_64191924	1.63295	0.0450929	LINC00309	Intronic
Enterocyte	chr3_111705470_111705970	1.56401	0.0450961	PHLDB2	Intronic
Enterocyte	chr2_144372303_144372803	1.92764	0.0450969	GTDC1	Distal
Enterocyte	chr6_30737427_30737927	1.09647	0.0451102	FLOT1	Intronic
Enterocyte	chr12_32284577_32285077	1.69353	0.045116	FGD4	Intronic
Enterocyte	chr8_96579233_96579733	1.97263	0.0451162	CPQ	Intronic
Enterocyte	chr16_2825210_2825710	1.72831	0.0451181	ZG16B	Intronic
Enterocyte	chr16_49547512_49548012	1.95546	0.0451182	C16orf78	Intronic
Enterocyte	chr13_112769099_112769599	1.20879	0.0451182	ATP11A-AS1	Intronic
Enterocyte	chr6_141309237_141309737	1.76965	0.0451245	MIR4465	Distal
Enterocyte	chr8_29701175_29701675	1.83692	0.0451253	LINC00589	Intronic
Enterocyte	chr10_125599167_125599667	1.65593	0.04513	TEX36-AS1	Intronic
Enterocyte	chr12_58106138_58106638	1.9912	0.04513	LINC02403	Distal
Enterocyte	chr11_68142056_68142556	1.39476	0.0451342	CHKA	Distal
Enterocyte	chr16_12113474_12113974	1.68416	0.0451387	SNX29	Intronic
Enterocyte	chr6_33759299_33759799	1.08781	0.0451412	IP6K3	Distal
Enterocyte	chr9_106305648_106306148	2.17115	0.0451517	MIR8081	Distal
Enterocyte	chr6_90274978_90275478	1.78754	0.0451533	BACH2	Intronic
Enterocyte	chr3_32890820_32891320	1.5818	0.0451677	CCR4	Exonic
Enterocyte	chr3_53630570_53631070	1.89179	0.0451702	CACNA1D	Intronic
Enterocyte	chr1_204392864_204393364	1.71931	0.0451727	PLEKHA6	Distal
Enterocyte	chr2_224953203_224953703	1.46611	0.0451763	MIR4439	Intronic
Enterocyte	chr8_21487025_21487525	1.97667	0.0451845	LOC101929172	Distal
Enterocyte	chr15_91856491_91856991	1.63194	0.0451917	SLCO3A1	Intronic
Enterocyte	chr22_27597614_27598114	1.52098	0.0451921	MN1	Distal
Enterocyte	chr4_18602513_18603013	1.82834	0.0452016	LCORL	Distal
Enterocyte	chr9_105275517_105276017	1.33797	0.0452016	SLC44A1	Intronic
Enterocyte	chr8_117153519_117154019	1.95519	0.0452016	SLC30A8	Intronic
Enterocyte	chr1_40352077_40352577	1.67478	0.0452016	SMAP2	Intronic
Enterocyte	chr2_237500840_237501340	1.45574	0.0452045	MIR6811	Intronic
Enterocyte	chr16_11570186_11570686	1.49638	0.0452074	LITAF	Intronic
Enterocyte	chr9_4530349_4530849	1.36416	0.0452099	SLC1A1	Intronic
Enterocyte	chr3_148792469_148792969	1.72744	0.0452115	CPB1	Intronic
Enterocyte	chr7_3579604_3580104	2.16839	0.0452115	SDK1	Intronic
Enterocyte	chr10_124152134_124152634	1.14322	0.0452213	CHST15	Distal
Enterocyte	chr3_139430558_139431058	1.78205	0.045223	LOC100507291	Intronic
Enterocyte	chr19_9958322_9958822	1.77281	0.0452247	OLFM2	Distal
Enterocyte	chr2_6073715_6074215	1.15561	0.0452307	MIR7158	Distal
Enterocyte	chr8_37624738_37625238	1.23668	0.0452363	ZNF703	Distal
Enterocyte	chr5_146432641_146433141	1.95925	0.0452384	TCERG1	Distal
Enterocyte	chr5_10555330_10555830	1.92231	0.0452384	ANKRD33B	Distal
Enterocyte	chr17_11707506_11708006	1.71685	0.0452384	DNAH9	Intronic
Enterocyte	chr3_141552990_141553490	1.90154	0.0452384	RASA2	Intronic
Enterocyte	chr3_30951729_30952229	1.82371	0.0452384	GADL1	Distal
Enterocyte	chr7_34762752_34763252	1.79367	0.045242	NPSR1	Intronic
Enterocyte	chr20_24651116_24651616	1.76024	0.0452421	SYNDIG1	Intronic
Enterocyte	chr2_60809465_60809965	0.961127	0.045243	PAPOLG	Distal
Enterocyte	chr9_99867949_99868449	1.84758	0.045243	STX17-AS1	Distal
Enterocyte	chr10_62053747_62054247	1.85166	0.045244	ARID5B	Intronic
Enterocyte	chr12_98439947_98440447	2.21005	0.0452443	LINC02453	Distal
Enterocyte	chr15_60838400_60838900	1.55252	0.0452443	RORA-AS2	Intronic
Enterocyte	chr5_59030730_59031230	1.69749	0.0452443	RAB3C	Intronic
Enterocyte	chr6_108468324_108468824	1.92971	0.0452459	FOXO3	Intronic
Enterocyte	chr6_107801009_107801509	1.69014	0.0452734	SCML4	Intronic
Enterocyte	chr6_159473783_159474283	1.76577	0.0452798	LINC02529	Distal
Enterocyte	chr6_137817192_137817692	1.43099	0.0452807	TNFAIP3	Distal
Enterocyte	chr10_105135_105635	1.86248	0.0452807	ZMYND11	Distal
Enterocyte	chrX_97398099_97398599	1.42948	0.0452819	DIAPH2-AS1	Intronic
Enterocyte	chr17_58555705_58556205	1.5909	0.0452862	C17orf47	Intronic
Enterocyte	chr3_186967590_186968090	1.68977	0.0452925	ST6GAL1	Intronic
Enterocyte	chr2_62339393_62339893	1.68384	0.0452936	MIR5192	Distal
Enterocyte	chr22_37308944_37309444	1.49679	0.0452939	CYTH4	Intronic
Enterocyte	chr1_159913646_159914146	0.99442	0.0452958	TAGLN2	Distal
Enterocyte	chr20_8805948_8806448	1.57745	0.0452981	RNU105B	Intronic
Enterocyte	chr16_65071423_65071923	1.6496	0.0452983	CDH11	Intronic
Enterocyte	chr16_51055410_51055910	1.9895	0.0453005	LINC02127	Distal
Enterocyte	chr1_167185146_167185646	1.72426	0.045301	LINC01363	Intronic
Enterocyte	chr20_40181641_40182141	2.18012	0.0453041	LINC01370	Distal
Enterocyte	chr21_14752978_14753478	1.57319	0.0453041	LOC388813	Intronic
Enterocyte	chr16_77456929_77457429	1.91177	0.0453065	ADAMTS18	Distal
Enterocyte	chr13_96397851_96398351	2.17446	0.0453068	HS6ST3	Intronic
Enterocyte	chr8_66537219_66537719	2.21313	0.0453158	MYBL1	Distal
Enterocyte	chr1_23393544_23394044	1.82542	0.045316	ZNF436	Intronic
Enterocyte	chr1_208288436_208288936	1.84108	0.045316	PLXNA2	Distal
Enterocyte	chr1_56290085_56290585	1.57659	0.0453171	LOC101929935	Distal
Enterocyte	chr18_62296367_62296867	1.97689	0.0453171	TNFRSF11A	Intronic
Enterocyte	chr20_57087873_57088373	1.93282	0.0453176	BMP7-AS1	Distal
Enterocyte	chr8_124295446_124295946	1.41065	0.0453184	LOC101927588	Distal
Enterocyte	chr8_119390691_119391191	1.88183	0.04532	NOV	Distal
Enterocyte	chr9_21670335_21670835	1.79619	0.04532	MIR31HG	Distal
Enterocyte	chr8_93420835_93421335	1.79628	0.04532	C8orf87	Intronic
Enterocyte	chr9_93509988_93510488	1.66032	0.0453267	FAM120AOS	Intronic
Enterocyte	chr16_48617009_48617509	2.0589	0.0453293	N4BP1	Intronic
Enterocyte	chr9_2157052_2157552	1.15694	0.0453349	SMARCA2	Intronic
Enterocyte	chr5_64900548_64901048	1.96376	0.0453349	CWC27	Intronic
Enterocyte	chr4_169131475_169131975	1.5381	0.0453357	CBR4	Intronic
Enterocyte	chr12_120249397_120249897	2.02103	0.0453383	PXN	Intronic
Enterocyte	chr12_122431145_122431645	1.76954	0.0453418	CLIP1	Distal
Enterocyte	chr7_98540079_98540579	1.90941	0.0453437	NPTX2	Distal
Enterocyte	chr8_28443156_28443656	1.7583	0.0453481	ZNF395	Intronic
Enterocyte	chr13_38681172_38681672	1.63323	0.0453481	FREM2	Distal
Enterocyte	chr1_218735352_218735852	1.8723	0.0453481	TGFB2-OT1	Distal
Enterocyte	chr5_55002137_55002637	1.62218	0.0453484	ESM1	Intronic
Enterocyte	chr1_100581031_100581531	1.92259	0.0453696	GPR88	Distal
Enterocyte	chr1_231425263_231425763	1.54062	0.0453727	EGLN1	Promoter
Enterocyte	chr11_47950327_47950827	1.21665	0.0453778	PTPRJ	Distal
Enterocyte	chr15_90367434_90367934	1.74315	0.0453793	ZNF774	Exonic
Enterocyte	chr3_105815217_105815717	1.75571	0.0453861	CBLB	Intronic
Enterocyte	chr7_157070085_157070585	1.57437	0.0453861	MNX1-AS1	Distal
Enterocyte	chr11_67685596_67686096	1.65844	0.0454015	ALDH3B2	Distal
Enterocyte	chr15_60860121_60860621	1.70929	0.0454055	RORA-AS2	Intronic
Enterocyte	chr1_24964975_24965475	1.36863	0.045408	RUNX3	Promoter
Enterocyte	chr9_126389838_126390338	1.79549	0.045408	NRON	Intronic
Enterocyte	chrX_9593720_9594220	1.78181	0.0454132	TBL1X	Intronic
Enterocyte	chr2_134870393_134870893	2.20096	0.0454176	MIR5590	Intronic
Enterocyte	chr15_52496015_52496515	1.55887	0.0454226	MYO5A	Intronic
Enterocyte	chr20_22918235_22918735	1.99784	0.0454283	SSTR4	Distal
Enterocyte	chr5_91256676_91257176	1.35588	0.0454283	LUCAT1	Distal
Enterocyte	chr12_92161079_92161579	1.08881	0.0454292	BTG1	Intronic
Enterocyte	chr2_54073791_54074291	1.43121	0.0454292	PSME4	Intronic
Enterocyte	chr10_30154703_30155203	1.66905	0.0454462	JCAD	Distal
Enterocyte	chr7_26100936_26101436	1.76271	0.0454523	NFE2L3	Distal
Enterocyte	chr5_57494555_57495055	1.65009	0.045456	ACTBL2	Distal
Enterocyte	chr3_173863370_173863870	1.9476	0.0454591	NLGN1-AS1	Intronic
Enterocyte	chr16_47492864_47493364	1.34417	0.0454641	ITFG1	Intronic
Enterocyte	chr6_157754210_157754710	1.11349	0.0454676	SNX9	Intronic
Enterocyte	chr16_48536290_48536790	1.8934	0.0454772	N4BP1	Distal
Enterocyte	chr12_87316426_87316926	1.49749	0.0454772	MGAT4C	Distal
Enterocyte	chr3_76533619_76534119	1.81916	0.0454797	ROBO2	Intronic
Enterocyte	chr4_9855011_9855511	2.11463	0.0454812	DRD5	Intronic
Enterocyte	chr1_147769010_147769510	1.6195	0.0454824	GJA5	Intronic
Enterocyte	chr1_211420340_211420840	1.50379	0.0454838	LINC00467	Intronic
Enterocyte	chr7_42391364_42391864	1.41172	0.0454838	GLI3	Distal
Enterocyte	chr4_87622136_87622636	1.70343	0.0454838	DSPP	Distal
Enterocyte	chr9_69963830_69964330	1.78606	0.0454887	MAMDC2	Distal
Enterocyte	chr8_134277662_134278162	1.75736	0.0454929	ZFAT-AS1	Distal
Enterocyte	chr4_55170246_55170746	1.64679	0.0455029	KDR	Distal
Enterocyte	chr18_37490010_37490510	1.81472	0.0455041	CELF4	Intronic
Enterocyte	chr19_42115655_42116155	1.45214	0.0455047	LOC100505622	Intronic
Enterocyte	chr10_30840576_30841076	2.27401	0.0455115	LOC105376480	Intronic
Enterocyte	chr5_50420450_50420950	1.21499	0.0455118	EMB	Intronic
Enterocyte	chr13_46524267_46524767	1.72129	0.0455167	LRCH1	Distal
Enterocyte	chr7_54864689_54865189	2.06482	0.0455198	SEC61G	Distal
Enterocyte	chr14_34220852_34221352	1.83304	0.0455199	EGLN3	Intronic
Enterocyte	chr8_71097639_71098139	1.93189	0.0455284	EYA1	Distal
Enterocyte	chr2_226983949_226984449	1.67829	0.0455284	RHBDD1	Intronic
Enterocyte	chr1_163487603_163488103	2.17536	0.0455323	RGS5	Distal
Enterocyte	chr6_7883229_7883729	1.42099	0.0455435	TXNDC5	Intronic
Enterocyte	chr1_61514781_61515281	2.13054	0.0455441	TM2D1	Distal
Enterocyte	chr2_32874910_32875410	1.78876	0.0455442	LINC00486	Intronic
Enterocyte	chr11_18229472_18229972	2.01731	0.0455461	SAA4	Distal
Enterocyte	chr12_41205232_41205732	1.17121	0.0455495	PDZRN4	Intronic
Enterocyte	chr10_14062284_14062784	1.88849	0.0455509	LOC101928453	Intronic
Enterocyte	chr3_187980331_187980831	1.75291	0.0455585	LPP	Distal
Enterocyte	chr17_66604286_66604786	1.53011	0.0455588	MIR634	Intronic
Enterocyte	chr15_72702403_72702903	1.32786	0.045559	BBS4	Intronic
Enterocyte	chr1_204888303_204888803	1.77002	0.0455602	NFASC	Intronic
Enterocyte	chr1_186869498_186869998	1.75007	0.0455602	PLA2G4A	Intronic
Enterocyte	chr1_55128515_55129015	1.43181	0.0455602	USP24	Intronic
Enterocyte	chr2_37707401_37707901	1.64242	0.0455615	CDC42EP3	Intronic
Enterocyte	chr1_36612828_36613328	1.77021	0.0455623	CSF3R	Distal
Enterocyte	chr16_3577180_3577680	1.6483	0.0455629	NLRC3	Promoter
Enterocyte	chr13_31310735_31311235	1.64086	0.0455655	B3GLCT	Intronic
Enterocyte	chr6_131197658_131198158	1.53213	0.0455655	AKAP7	Intronic
Enterocyte	chr17_3266538_3267038	1.82914	0.0455716	OR3A2	Distal
Enterocyte	chr9_16357763_16358263	1.66436	0.0455716	C9orf92	Distal
Enterocyte	chr13_19544677_19545177	2.1129	0.045582	TPTE2	Distal
Enterocyte	chr14_61565740_61566240	1.6416	0.045582	FLJ22447	Intronic
Enterocyte	chr17_58702517_58703017	1.5469	0.045582	RAD51C	Intronic
Enterocyte	chr6_5567325_5567825	1.94045	0.0455831	LOC101927972	Intronic
Enterocyte	chr13_31025770_31026270	1.49667	0.0455862	TEX26-AS1	Distal
Enterocyte	chr20_44153108_44153608	1.85415	0.0455862	JPH2	Intronic
Enterocyte	chr20_45300913_45301413	1.34828	0.0455862	RBPJL	Exonic
Enterocyte	chr2_190723265_190723765	1.72145	0.0455862	NAB1	Distal
Enterocyte	chr7_41459133_41459633	1.62992	0.0455862	INHBA-AS1	Distal
Enterocyte	chr2_99474978_99475478	1.30791	0.0455868	REV1	Intronic
Enterocyte	chr7_130925119_130925619	1.13822	0.0455875	MIR29B1	Intronic
Enterocyte	chr2_74717113_74717613	1.45849	0.0455902	SEMA4F	Distal
Enterocyte	chr4_99043314_99043814	1.80328	0.0455928	ADH5	Intronic
Enterocyte	chr3_71533053_71533553	1.16932	0.0455941	MIR1284	Intronic
Enterocyte	chrX_13194299_13194799	1.67936	0.0455946	GS1-600G8.3	Distal
Enterocyte	chr5_153463738_153464238	1.94793	0.0456048	GRIA1	Distal
Enterocyte	chr6_144172486_144172986	1.87133	0.0456068	STX11	Intronic
Enterocyte	chr11_107135810_107136310	1.65946	0.0456068	GUCY1A2	Distal
Enterocyte	chr19_28603399_28603899	2.31625	0.0456068	LOC100420587	Intronic
Enterocyte	chr2_181197257_181197757	1.86248	0.0456106	LINC01934	Intronic
Enterocyte	chr16_26727667_26728167	1.8536	0.0456106	C16orf82	Intronic
Enterocyte	chr12_129425260_129425760	1.94471	0.0456125	TMEM132D-AS2	Intronic
Enterocyte	chr2_118062044_118062544	1.2257	0.0456199	INSIG2	Distal
Enterocyte	chr10_95795539_95796039	2.09815	0.045622		Intronic
Enterocyte	chr11_110928329_110928829	1.81123	0.0456242	ARHGAP20	Distal
Enterocyte	chr6_112001267_112001767	1.59696	0.0456247	WISP3	Distal
Enterocyte	chr1_212507348_212507848	1.65371	0.045633	LINC01740	Distal
Enterocyte	chr1_63198905_63199405	2.00052	0.045633	LINC00466	Intronic
Enterocyte	chr3_58528579_58529079	1.3486	0.045633	ACOX2	Exonic
Enterocyte	chr15_78680671_78681171	2.18305	0.0456368	CHRNB4	Intronic
Enterocyte	chr5_55021368_55021868	1.77198	0.0456372	ESM1	Intronic
Enterocyte	chr5_41547961_41548461	2.06359	0.0456405	PLCXD3	Distal
Enterocyte	chrX_155279474_155279974	1.84646	0.0456405	RAB39B	Intronic
Enterocyte	chr1_196181090_196181590	1.71967	0.0456442	MIR4735	Distal
Enterocyte	chr4_87657496_87657996	1.99363	0.045648	DMP1	Intronic
Enterocyte	chr7_26060906_26061406	1.49485	0.0456487	NFE2L3	Distal
Enterocyte	chr8_29529382_29529882	1.25831	0.0456497	DUSP4	Distal
Enterocyte	chr1_178952945_178953445	1.6771	0.0456497	FAM20B	Distal
Enterocyte	chr1_12164133_12164633	1.18173	0.0456545	MIR7846	Distal
Enterocyte	chrX_30564695_30565195	2.15089	0.0456628	CXorf21	Intronic
Enterocyte	chr5_60535139_60535639	1.79941	0.0456685	PDE4D	Intronic
Enterocyte	chr10_14663682_14664182	1.82771	0.0456692	FAM107B	Intronic
Enterocyte	chr7_63961757_63962257	1.76936	0.0456692	LINC01005	Distal
Enterocyte	chr3_16469172_16469672	1.68034	0.0456744	RFTN1	Intronic
Enterocyte	chr2_39546256_39546756	1.18484	0.0456744	MAP4K3	Intronic
Enterocyte	chr13_50893437_50893937	1.72864	0.0456756	RNASEH2B	Intronic
Enterocyte	chr9_799048_799548	1.48165	0.0456791	DMRT1	Distal
Enterocyte	chr17_64074746_64075246	0.888357	0.04568	ICAM2	Intronic
Enterocyte	chr17_379980_380480	1.70234	0.0456826	RPH3AL	Intronic
Enterocyte	chr2_237431985_237432485	2.02513	0.0456828	COL6A3	Distal
Enterocyte	chr3_157543057_157543557	1.07687	0.0456865	PQLC2L	Promoter
Enterocyte	chr1_160568047_160568547	1.53508	0.0456877	CD84	Intronic
Enterocyte	chr2_233679035_233679535	1.67901	0.0456902	UGT1A7	Intronic
Enterocyte	chr2_172377314_172377814	1.47946	0.0456902	ITGA6	Distal
Enterocyte	chr17_78879594_78880094	1.82046	0.0456952	CEP295NL	Intronic
Enterocyte	chr8_59244575_59245075	1.82155	0.0456982	TOX	Distal
Enterocyte	chr7_17557061_17557561	1.4513	0.0457072	LOC101927630	Intronic
Enterocyte	chr9_73143869_73144369	1.3196	0.0457086	ANXA1	Distal
Enterocyte	chr10_121722502_121723002	1.77078	0.0457086	FGFR2	Distal
Enterocyte	chr2_213078658_213079158	1.69001	0.0457139	IKZF2	Intronic
Enterocyte	chr1_1675202_1675702	1.74331	0.0457141	CDK11B	Intronic
Enterocyte	chr7_36742746_36743246	1.74779	0.0457237	AOAH	Distal
Enterocyte	chr15_82021936_82022436	1.9281	0.0457244	MEX3B	Distal
Enterocyte	chr2_11932841_11933341	1.67135	0.0457275	MIR3681HG	Intronic
Enterocyte	chr14_65791968_65792468	1.25899	0.0457347	MIR625	Distal
Enterocyte	chr17_73131605_73132105	1.77637	0.0457355	SSTR2	Distal
Enterocyte	chr14_35558517_35559017	1.50744	0.0457363	INSM2	Intronic
Enterocyte	chr8_60392316_60392816	1.84473	0.0457376	CA8	Distal
Enterocyte	chr12_115004440_115004940	1.62797	0.0457376	TBX3	Distal
Enterocyte	chr17_55659595_55660095	1.93123	0.0457417	TMEM100	Distal
Enterocyte	chr15_51641674_51642174	1.69775	0.0457417	DMXL2	Distal
Enterocyte	chr14_63659758_63660258	1.51368	0.0457417	WDR89	Distal
Enterocyte	chr1_84435107_84435607	1.64089	0.045746	DNASE2B	Distal
Enterocyte	chr4_10281853_10282353	1.84644	0.0457465	WDR1	Distal
Enterocyte	chr2_164430099_164430599	1.29588	0.0457485	GRB14	Distal
Enterocyte	chr4_5839931_5840431	1.80465	0.0457489	CRMP1	Intronic
Enterocyte	chr8_98021289_98021789	1.15472	0.0457518	SNORA72	Intronic
Enterocyte	chr7_44378635_44379135	1.36317	0.0457529	CAMK2B	Distal
Enterocyte	chr11_44300744_44301244	1.79124	0.0457564	ALX4	Intronic
Enterocyte	chr12_129614480_129614980	1.7279	0.0457586	TMEM132D	Intronic
Enterocyte	chr2_134738180_134738680	1.62618	0.0457609	TMEM163	Intronic
Enterocyte	chr5_153831943_153832443	1.34562	0.0457629	MFAP3	Distal
Enterocyte	chr3_108537930_108538430	1.93167	0.0457758	MYH15	Distal
Enterocyte	chr10_63355051_63355551	1.78635	0.0457809	MIR1296	Intronic
Enterocyte	chr5_44117861_44118361	2.23942	0.0457889	FGF10-AS1	Distal
Enterocyte	chr13_32048896_32049396	1.49538	0.0457892	FRY-AS1	Intronic
Enterocyte	chr4_139849239_139849739	1.68896	0.0457896	MGST2	Intronic
Enterocyte	chr17_35218276_35218776	1.4129	0.045791	SLC35G3	Distal
Enterocyte	chr3_27521981_27522481	1.50397	0.045791	SLC4A7	Distal
Enterocyte	chr19_6588322_6588822	1.57466	0.0457943	CD70	Intronic
Enterocyte	chrX_69028323_69028823	1.58692	0.0457961	PJA1	Distal
Enterocyte	chr6_53530318_53530818	1.39233	0.0457961	GCLC	Intronic
Enterocyte	chr11_35088614_35089114	1.8564	0.0458057	LOC100507144	Distal
Enterocyte	chr3_100456119_100456619	1.37335	0.0458132	TMEM45A	Distal
Enterocyte	chr8_115100837_115101337	1.93945	0.0458145	TRPS1	Distal
Enterocyte	chr1_25715867_25716367	1.76544	0.0458156	SELENON	Intronic
Enterocyte	chr3_129017090_129017590	1.16595	0.0458158	KIAA1257	Intronic
Enterocyte	chr11_2816960_2817460	1.7161	0.0458173	KCNQ1-AS1	Intronic
Enterocyte	chr17_58831724_58832224	1.47834	0.0458173	PPM1E	Intronic
Enterocyte	chr19_39756829_39757329	1.65462	0.0458175	CLC	Distal
Enterocyte	chr1_89667875_89668375	1.75655	0.045821	LRRC8D	Intronic
Enterocyte	chr3_62226516_62227016	1.77469	0.0458217	C3orf14	Intronic
Enterocyte	chr4_38761519_38762019	1.73319	0.0458226	TLR10	Distal
Enterocyte	chr18_11747708_11748208	1.69273	0.0458254	GNAL	Intronic
Enterocyte	chr6_74741552_74742052	2.17595	0.0458273	COL12A1	Distal
Enterocyte	chr5_138700457_138700957	1.92705	0.0458293	LOC105379194	Intronic
Enterocyte	chr4_162836411_162836911	1.79481	0.0458352	NAF1	Distal
Enterocyte	chr6_137637087_137637587	1.61693	0.0458369	LOC102723649	Distal
Enterocyte	chr19_12578135_12578635	1.74172	0.045839	ZNF564	Exonic
Enterocyte	chr6_16199672_16200172	1.67803	0.045839	GMPR	Distal
Enterocyte	chr2_226905050_226905550	1.29917	0.0458432	RHBDD1	Intronic
Enterocyte	chr18_31603829_31604329	1.96886	0.0458432	TTR	Distal
Enterocyte	chr20_1537122_1537622	1.8602	0.0458438	SIRPD	Intronic
Enterocyte	chr14_99850676_99851176	2.02325	0.0458446	EML1	Exonic
Enterocyte	chr19_28123962_28124462	2.07295	0.0458446	LINC00662	Distal
Enterocyte	chr17_57354648_57355148	1.60008	0.0458464	MSI2	Intronic
Enterocyte	chr3_100852857_100853357	1.90307	0.0458478	ABI3BP	Intronic
Enterocyte	chr12_101934833_101935333	1.73809	0.0458535	DRAM1	Intronic
Enterocyte	chr13_20170925_20171425	1.75598	0.0458595	GJA3	Distal
Enterocyte	chr6_106273029_106273529	1.20857	0.0458596	ATG5	Intronic
Enterocyte	chr12_7206134_7206634	2.07315	0.0458596	PEX5	Intronic
Enterocyte	chr4_121640301_121640801	1.93209	0.0458635	ANXA5	Distal
Enterocyte	chr1_157596334_157596834	1.86527	0.0458696	FCRL4	Intronic
Enterocyte	chr13_50208793_50209293	1.37294	0.0458739	DLEU2	Intronic
Enterocyte	chr8_121664042_121664542	2.33272	0.0458755	HAS2	Distal
Enterocyte	chr15_80662742_80663242	1.00416	0.0458771	ABHD17C	Distal
Enterocyte	chr5_142166230_142166730	1.55198	0.0458771	NDFIP1	Distal
Enterocyte	chr2_207330803_207331303	1.40137	0.0458771	MIR1302-4	Intronic
Enterocyte	chr8_65792299_65792799	1.8058	0.0458785	PDE7A	Intronic
Enterocyte	chr11_110883199_110883699	1.75552	0.0458785	ARHGAP20	Distal
Enterocyte	chr12_106179117_106179617	1.6365	0.0458795	NUAK1	Distal
Enterocyte	chr6_168786070_168786570	1.75794	0.0458808	LOC101929460	Distal
Enterocyte	chr2_216661579_216662079	1.58746	0.0458823	IGFBP2	Exonic
Enterocyte	chr12_27914141_27914641	1.80487	0.0458855	PTHLH	Distal
Enterocyte	chr20_43910458_43910958	1.6114	0.0458948	TOX2	Distal
Enterocyte	chr20_57013764_57014264	1.34925	0.0459001	BMP7-AS1	Distal
Enterocyte	chr6_12941445_12941945	1.66538	0.0459047	PHACTR1	Intronic
Enterocyte	chr2_190986455_190986955	1.71779	0.045908	STAT1	Intronic
Enterocyte	chr4_10629338_10629838	2.01736	0.0459094	CLNK	Intronic
Enterocyte	chr2_197215898_197216398	1.5105	0.0459134	ANKRD44-IT1	Intronic
Enterocyte	chr2_16525214_16525714	1.21555	0.0459148	FAM49A	Distal
Enterocyte	chr15_29039738_29040238	2.17619	0.0459152	APBA2	Intronic
Enterocyte	chr1_67901615_67902115	1.59823	0.0459186	GNG12	Intronic
Enterocyte	chr6_7892688_7893188	1.59857	0.0459197	TXNDC5	Intronic
Enterocyte	chr14_86533733_86534233	1.82923	0.0459197	LINC01148	Distal
Enterocyte	chr1_32492323_32492823	1.39058	0.0459197	ZBTB8B	Exonic
Enterocyte	chr22_32800151_32800651	1.65618	0.045921	TIMP3	Promoter
Enterocyte	chr14_21924463_21924963	1.80531	0.045921	OR4E2	Distal
Enterocyte	chr18_61982451_61982951	1.87457	0.0459274	RNF152	Distal
Enterocyte	chr21_25938977_25939477	1.67129	0.0459365	ATP5PF	Intronic
Enterocyte	chrX_139892502_139893002	1.66494	0.0459403	MIR505	Intronic
Enterocyte	chr2_40421580_40422080	1.76145	0.0459423	SLC8A1	Intronic
Enterocyte	chr6_32537337_32537837	1.9574	0.045944	HLA-DRB5	Distal
Enterocyte	chr1_66331511_66332011	1.75826	0.0459446	SGIP1	Intronic
Enterocyte	chr5_131902246_131902746	1.99863	0.0459446	MEIKIN	Intronic
Enterocyte	chr17_65856804_65857304	1.35456	0.0459462	AXIN2	Intronic
Enterocyte	chr20_602301_602801	1.77264	0.0459468	TCF15	Distal
Enterocyte	chr18_33963792_33964292	1.46773	0.0459478	NOL4	Intronic
Enterocyte	chr5_38059752_38060252	1.88057	0.0459486	LINC02119	Distal
Enterocyte	chr5_14314231_14314731	2.07844	0.0459552	TRIO	Intronic
Enterocyte	chr5_130286296_130286796	1.61511	0.0459559	CHSY3	Distal
Enterocyte	chr2_99634213_99634713	1.7253	0.0459578	REV1	Intronic
Enterocyte	chr12_67630165_67630665	2.11168	0.0459589	DYRK2	Distal
Enterocyte	chr12_123054306_123054806	1.68296	0.0459778	PITPNM2-AS1	Intronic
Enterocyte	chr1_175433526_175434026	1.68697	0.0459792	KIAA0040	Intronic
Enterocyte	chr2_3523556_3524056	1.88661	0.0459792	ADI1	Distal
Enterocyte	chr10_6062964_6063464	1.77695	0.0459825	IL2RA	Promoter
Enterocyte	chr7_106482798_106483298	1.39847	0.0459837	CCDC71L	Distal
Enterocyte	chr15_39579394_39579894	1.53099	0.0459837	THBS1	Promoter
Enterocyte	chr13_114057644_114058144	1.61275	0.0459908	RASA3	Intronic
Enterocyte	chr16_57544716_57545216	1.6713	0.0459908	ADGRG5	Intronic
Enterocyte	chr10_17647242_17647742	1.7323	0.045993	STAM	Intronic
Enterocyte	chr8_125514707_125515207	1.0953	0.0459967	TRIB1	Distal
Enterocyte	chr1_6348548_6349048	1.10884	0.0460044	ACOT7	Intronic
Enterocyte	chr3_194654336_194654836	1.85181	0.0460098	LSG1	Intronic
Enterocyte	chr3_127258665_127259165	1.72775	0.0460121	C3orf56	Distal
Enterocyte	chr12_48216721_48217221	1.73928	0.0460121	OR10AD1	Distal
Enterocyte	chrX_39320232_39320732	1.63213	0.0460121	LINC01281	Intronic
Enterocyte	chr5_111700022_111700522	1.15744	0.0460121	STARD4	Intronic
Enterocyte	chr4_16992469_16992969	1.67478	0.0460122	LDB2	Distal
Enterocyte	chr6_33070831_33071331	1.54686	0.0460152	HLA-DPB1	Intronic
Enterocyte	chr1_179753925_179754425	1.71956	0.0460262	FAM163A	Intronic
Enterocyte	chr15_65571974_65572474	1.63128	0.0460305	INTS14	Intronic
Enterocyte	chr10_6586315_6586815	2.00717	0.0460305	PRKCQ-AS1	Distal
Enterocyte	chr4_10742081_10742581	1.58288	0.0460338	CLNK	Distal
Enterocyte	chr11_120231451_120231951	1.29997	0.0460411	POU2F3	Distal
Enterocyte	chr4_6644171_6644671	1.68341	0.0460419	MRFAP1	Distal
Enterocyte	chr9_18790960_18791460	2.01241	0.0460432	MIR3152	Intronic
Enterocyte	chr10_110539060_110539560	1.76584	0.0460446	SMC3	Distal
Enterocyte	chr17_34372132_34372632	1.65628	0.0460446	CCL1	Distal
Enterocyte	chr2_43324471_43324971	1.63784	0.0460476	LINC01126	Intronic
Enterocyte	chr20_9502954_9503454	1.99721	0.0460601	LAMP5	Distal
Enterocyte	chr4_108535637_108536137	1.58904	0.0460627	RPL34-AS1	Distal
Enterocyte	chr6_47090227_47090727	1.41833	0.0460685	ADGRF1	Distal
Enterocyte	chr10_70618600_70619100	1.51376	0.0460723	PRF1	Distal
Enterocyte	chr11_115530694_115531194	1.58927	0.0460738	CADM1	Distal
Enterocyte	chr7_47087730_47088230	1.14639	0.0460738	LOC730338	Distal
Enterocyte	chr2_175010764_175011264	1.67434	0.0460738	CHN1	Distal
Enterocyte	chr12_12499634_12500134	1.70551	0.0460769	DUSP16	Intronic
Enterocyte	chr14_22553652_22554152	1.54972	0.0460778	DAD1	Distal
Enterocyte	chr12_120936155_120936655	1.42569	0.0460782	SPPL3	Distal
Enterocyte	chr16_78893248_78893748	1.69172	0.0460788	MAF	Intronic
Enterocyte	chr12_47192013_47192513	1.26047	0.0460797	MIR4698	Intronic
Enterocyte	chr13_25047058_25047558	1.43338	0.046086	PABPC3	Distal
Enterocyte	chr11_112793890_112794390	1.81921	0.046086	NCAM1	Distal
Enterocyte	chr15_31048946_31049446	1.3875	0.046088	MIR211	Intronic
Enterocyte	chr12_66624769_66625269	1.66287	0.0460942	GRIP1	Intronic
Enterocyte	chr5_8135702_8136202	1.12479	0.0460942	FASTKD3	Distal
Enterocyte	chr6_14278114_14278614	1.87996	0.0460942	LINC01108	Distal
Enterocyte	chr15_85544308_85544808	1.9187	0.046103	MIR7706	Intronic
Enterocyte	chr6_163338968_163339468	1.72957	0.0461047	PACRG-AS1	Distal
Enterocyte	chr1_153306765_153307265	2.04968	0.0461164	PGLYRP3	Intronic
Enterocyte	chr8_122288701_122289201	1.69138	0.0461164	SMILR	Distal
Enterocyte	chr17_1511615_1512115	0.856818	0.0461245	INPP5K	Intronic
Enterocyte	chr3_135576657_135577157	1.79347	0.0461245	PPP2R3A	Distal
Enterocyte	chr4_84972529_84973029	1.69701	0.0461257	WDFY3	Intronic
Enterocyte	chr8_107365379_107365879	1.73742	0.0461275	ANGPT1	Intronic
Enterocyte	chr8_47438958_47439458	1.6099	0.0461277	SPIDR	Intronic
Enterocyte	chr8_130649503_130650003	1.76148	0.0461289	ASAP1	Distal
Enterocyte	chr13_46018321_46018821	1.29734	0.04613	ZC3H13	Intronic
Enterocyte	chr1_237005666_237006166	1.68031	0.0461318	MT1HL1	Promoter
Enterocyte	chr9_38292297_38292797	1.82664	0.0461371	ALDH1B1	Distal
Enterocyte	chr6_42334500_42335000	1.50701	0.046139	MRPS10	Intronic
Enterocyte	chr1_38194377_38194877	1.63845	0.046139	LINC01343	Distal
Enterocyte	chr8_21863770_21864270	1.83249	0.0461427	DOK2	Distal
Enterocyte	chr2_46319816_46320316	1.67436	0.0461466	EPAS1	Intronic
Enterocyte	chr5_176232271_176232771	1.58411	0.0461543	SIMC1	Distal
Enterocyte	chr2_39225526_39226026	1.77184	0.0461543	CDKL4	Intronic
Enterocyte	chr8_59209557_59210057	1.95254	0.0461579	TOX	Distal
Enterocyte	chr3_188043838_188044338	1.55425	0.0461671	LPP	Distal
Enterocyte	chr8_59643108_59643608	2.00801	0.0461682	TOX	Distal
Enterocyte	chr8_33438712_33439212	1.5282	0.0461711	FUT10	Intronic
Enterocyte	chrX_30592768_30593268	2.03292	0.0461748	CXorf21	Distal
Enterocyte	chr17_68237821_68238321	1.81795	0.0461774	AMZ2	Distal
Enterocyte	chr15_36185747_36186247	1.63166	0.0461822	MIR4510	Distal
Enterocyte	chr8_117907242_117907742	1.51976	0.0461829	EXT1	Intronic
Enterocyte	chr11_61042160_61042660	1.54107	0.0461913	CD5	Distal
Enterocyte	chr2_226758794_226759294	1.52474	0.046198	IRS1	Intronic
Enterocyte	chr17_45907170_45907670	1.34769	0.0461986	MAPT-IT1	Intronic
Enterocyte	chr4_153501976_153502476	1.5305	0.046202	TMEM131L	Intronic
Enterocyte	chr4_129579151_129579651	2.19757	0.046202	LINC02466	Distal
Enterocyte	chr1_47107873_47108373	1.50818	0.046202	CYP4A22	Intronic
Enterocyte	chr17_51840653_51841153	1.5081	0.0462029	CA10	Intronic
Enterocyte	chr10_111830503_111831003	1.9712	0.0462048	GPAM	Distal
Enterocyte	chr7_39914860_39915360	1.94593	0.0462181	CDK13	Distal
Enterocyte	chr6_27672080_27672580	1.12925	0.0462183	LINC01012	Distal
Enterocyte	chr12_96047833_96048333	1.19868	0.0462183	LTA4H	Distal
Enterocyte	chr12_65329422_65329922	2.04198	0.0462217	MSRB3	Intronic
Enterocyte	chr12_116635359_116635859	1.54783	0.046225	MAP1LC3B2	Distal
Enterocyte	chr9_135809030_135809530	1.91141	0.046225	CAMSAP1	Exonic
Enterocyte	chr15_82239946_82240446	1.10659	0.0462252	EFL1	Intronic
Enterocyte	chr3_59001571_59002071	1.86229	0.0462412	C3orf67	Intronic
Enterocyte	chr15_50135203_50135703	1.62746	0.0462463	SLC27A2	Intronic
Enterocyte	chr2_33493119_33493619	1.7921	0.0462498	RASGRP3	Intronic
Enterocyte	chr15_64373339_64373839	1.93427	0.0462498	CSNK1G1	Exonic
Enterocyte	chr9_98944294_98944794	1.6152	0.04625	COL15A1	Intronic
Enterocyte	chr2_100216206_100216706	1.29015	0.0462501	LINC01104	Intronic
Enterocyte	chr1_993640_994140	1.41571	0.0462501	HES4	Distal
Enterocyte	chr6_147116946_147117446	1.43406	0.0462501	LUADT1	Intronic
Enterocyte	chr7_1111952_1112452	1.95059	0.0462553	C7orf50	Intronic
Enterocyte	chr14_78302800_78303300	1.93741	0.0462573	NRXN3	Intronic
Enterocyte	chr15_81096880_81097380	1.98161	0.0462643	IL16	Intronic
Enterocyte	chr6_170222439_170222939	1.98532	0.0462662	LOC154449	Distal
Enterocyte	chr9_130378002_130378502	1.70603	0.0462664	ASS1	Intronic
Enterocyte	chr16_78504557_78505057	1.69886	0.0462664	WWOX	Intronic
Enterocyte	chr9_32906155_32906655	1.84793	0.0462674	APTX	Distal
Enterocyte	chr21_45092058_45092558	1.64986	0.0462709	ADARB1	Intronic
Enterocyte	chr10_30126986_30127486	1.76019	0.0462725	JCAD	Distal
Enterocyte	chr3_31578026_31578526	1.80302	0.0462725	STT3B	Intronic
Enterocyte	chr1_83799607_83800107	1.50558	0.0462732	LINC01725	Intronic
Enterocyte	chr12_1502298_1502798	1.73863	0.0462751	WNT5B	Distal
Enterocyte	chr8_22886737_22887237	1.45012	0.0462863	LOC101929237	Exonic
Enterocyte	chr3_59749349_59749849	1.85483	0.0462885	C3orf67	Intronic
Enterocyte	chr7_73345489_73345989	1.41024	0.04629	FKBP6	Intronic
Enterocyte	chr9_113570956_113571456	1.28625	0.0462923	RGS3	Intronic
Enterocyte	chr11_122441281_122441781	1.73893	0.0462923	MIR100HG	Distal
Enterocyte	chr18_10475865_10476365	1.64317	0.0462941	APCDD1	Exonic
Enterocyte	chr5_178450138_178450638	1.57571	0.0462961	COL23A1	Intronic
Enterocyte	chr13_48567744_48568244	2.05061	0.0462961	LINC00462	Distal
Enterocyte	chr2_141498994_141499494	1.97183	0.0462996	LRP1B	Intronic
Enterocyte	chr2_15745855_15746355	1.4123	0.0463004	LINC01804	Distal
Enterocyte	chr16_77674797_77675297	1.39718	0.0463008	NUDT7	Distal
Enterocyte	chrX_39889701_39890201	1.70931	0.046302	MIR1587	Distal
Enterocyte	chr7_30757873_30758373	1.73996	0.046302	INMT-MINDY4	Intronic
Enterocyte	chr6_3041385_3041885	1.97852	0.0463042	RIPK1	Distal
Enterocyte	chr15_51314293_51314793	1.74363	0.0463047	MIR7973-1	Intronic
Enterocyte	chr10_108599347_108599847	1.5467	0.0463051	LINC01435	Distal
Enterocyte	chr1_192088419_192088919	2.01653	0.0463101	RGS18	Distal
Enterocyte	chr3_4270668_4271168	1.95548	0.0463252	SETMAR	Intronic
Enterocyte	chr13_100439424_100439924	2.13541	0.0463252	PCCA-AS1	Intronic
Enterocyte	chr12_212224_212724	1.91044	0.0463293	SLC6A12	Intronic
Enterocyte	chr11_10524455_10524955	2.02482	0.04633	MTRNR2L8	Intronic
Enterocyte	chr10_124221592_124222092	1.64543	0.0463308	CHST15	Distal
Enterocyte	chr4_71417075_71417575	1.08739	0.0463322	SLC4A4	Intronic
Enterocyte	chr6_105599695_105600195	1.57803	0.0463322	PREP	Distal
Enterocyte	chr7_23356683_23357183	1.7556	0.0463328	MALSU1	Intronic
Enterocyte	chr1_214198511_214199011	1.83527	0.0463435	SMYD2	Distal
Enterocyte	chr2_66317518_66318018	1.74673	0.0463435	MIR4778	Distal
Enterocyte	chr1_67440293_67440793	1.69523	0.0463435	SERBP1	Distal
Enterocyte	chr18_62504945_62505445	1.22149	0.0463521	ZCCHC2	Distal
Enterocyte	chr18_76722124_76722624	1.7894	0.0463552	LINC01879	Distal
Enterocyte	chr13_20258164_20258664	1.35224	0.0463562	GJB6	Distal
Enterocyte	chr1_182147085_182147585	1.61841	0.0463562	ZNF648	Intronic
Enterocyte	chr21_38376266_38376766	1.36944	0.0463562	LINC01423	Intronic
Enterocyte	chr3_57094578_57095078	1.69975	0.0463562	ARHGEF3	Exonic
Enterocyte	chr6_168388723_168389223	1.56951	0.0463566	SMOC2	Distal
Enterocyte	chr5_126748070_126748570	2.0968	0.0463581	LMNB1-DT	Distal
Enterocyte	chr2_160742615_160743115	1.85504	0.0463699	RBMS1	Distal
Enterocyte	chr12_3418840_3419340	1.68156	0.046376	PRMT8	Intronic
Enterocyte	chr7_83225572_83226072	1.24381	0.0463807	PCLO	Distal
Enterocyte	chr4_174192868_174193368	1.6852	0.0463807	LINC02268	Intronic
Enterocyte	chr3_45884760_45885260	1.98129	0.0463857	CCR9	Promoter
Enterocyte	chr6_163309573_163310073	1.95983	0.0463865	PACRG-AS1	Intronic
Enterocyte	chr1_193491789_193492289	1.94855	0.0463865	LINC01031	Distal
Enterocyte	chr17_17868925_17869425	1.99058	0.0463867	SREBF1	Exonic
Enterocyte	chr6_40779453_40779953	1.50003	0.0463917	LRFN2	Distal
Enterocyte	chr1_101410213_101410713	1.30433	0.0463952	LINC01307	Distal
Enterocyte	chr9_129148767_129149267	1.67865	0.0463955	IER5L	Distal
Enterocyte	chr6_16852656_16853156	1.80955	0.0464017	ATXN1	Distal
Enterocyte	chr8_51890582_51891082	1.53198	0.0464147	PCMTD1	Intronic
Enterocyte	chr1_7221708_7222208	1.62879	0.0464147	CAMTA1	Intronic
Enterocyte	chr22_38221860_38222360	1.10279	0.0464184	PLA2G6	Intronic
Enterocyte	chr2_174843127_174843627	1.77789	0.0464293	CHRNA1	Intronic
Enterocyte	chr10_88106385_88106885	2.21337	0.0464341	KLLN	Distal
Enterocyte	chr3_155024249_155024749	1.47296	0.0464369	MME	Intronic
Enterocyte	chr5_147361369_147361869	1.84263	0.0464372	STK32A	Intronic
Enterocyte	chr20_44583135_44583635	1.88518	0.0464375	PKIG	Intronic
Enterocyte	chr14_52125292_52125792	1.90852	0.0464447	NID2	Distal
Enterocyte	chr7_127244806_127245306	1.97661	0.0464496	GRM8	Intronic
Enterocyte	chr16_66003156_66003656	1.87689	0.0464497	CDH5	Distal
Enterocyte	chr19_51761680_51762180	1.74949	0.0464514	FPR2	Intronic
Enterocyte	chr20_41387373_41387873	1.60719	0.0464641	EMILIN3	Distal
Enterocyte	chr2_237575209_237575709	1.19026	0.0464641	PRLH	Exonic
Enterocyte	chr2_20182444_20182944	1.16099	0.0464662	SDC1	Distal
Enterocyte	chr6_40896471_40896971	1.84896	0.0464767	TSPO2	Distal
Enterocyte	chr13_97564969_97565469	1.82434	0.0464825	RAP2A	Distal
Enterocyte	chr19_11674862_11675362	1.86198	0.0464854	ZNF833P	Intronic
Enterocyte	chr19_9031969_9032469	1.56428	0.0464861	MUC16	Distal
Enterocyte	chr16_18816173_18816673	1.55464	0.0464861	ARL6IP1	Exonic
Enterocyte	chr3_37897684_37898184	1.72945	0.0464861	CTDSPL	Intronic
Enterocyte	chr4_147963754_147964254	1.49195	0.0464919	MIR4799	Intronic
Enterocyte	chr17_45747846_45748346	1.72587	0.0464919	CRHR1	Intronic
Enterocyte	chr14_64449487_64449987	1.66209	0.0464919	AKAP5	Intronic
Enterocyte	chr18_74135025_74135525	1.38592	0.0464952	FBXO15	Intronic
Enterocyte	chr1_234253703_234254203	1.81873	0.0465116	MIR4671	Intronic
Enterocyte	chr2_206098718_206099218	2.06013	0.0465231	INO80D	Distal
Enterocyte	chr9_101561705_101562205	1.91853	0.0465231	RNF20	Exonic
Enterocyte	chr20_54227681_54228181	1.655	0.0465276	PFDN4	Intronic
Enterocyte	chr1_222181132_222181632	1.58298	0.0465276	LINC01655	Distal
Enterocyte	chr8_8890757_8891257	1.11323	0.0465276	MFHAS1	Exonic
Enterocyte	chr9_78928579_78929079	2.1301	0.0465311	LOC101927450	Distal
Enterocyte	chr8_11545695_11546195	2.04854	0.0465329	LINC00208	Exonic
Enterocyte	chr7_45033145_45033645	1.51127	0.046538	CCM2	Intronic
Enterocyte	chrX_150781211_150781711	1.67205	0.0465412	MTMR1	Intronic
Enterocyte	chr1_183711906_183712406	1.52999	0.0465427	APOBEC4	Intronic
Enterocyte	chr15_77537823_77538323	1.60187	0.0465455	LINGO1-AS1	Distal
Enterocyte	chr6_33444975_33445475	1.61203	0.0465455	MIR5004	Intronic
Enterocyte	chr8_42154851_42155351	1.57101	0.0465461	AP3M2	Intronic
Enterocyte	chr20_1720769_1721269	2.01706	0.0465593	SIRPG	Distal
Enterocyte	chr2_12154570_12155070	1.62049	0.0465678	MIR3681	Intronic
Enterocyte	chr9_91955096_91955596	1.81562	0.046568	ROR2	Distal
Enterocyte	chr9_81281875_81282375	1.92086	0.0465701	TLE1	Distal
Enterocyte	chr7_110568292_110568792	1.70098	0.0465774	LRRN3	Distal
Enterocyte	chr5_148729655_148730155	1.77168	0.0465817	HTR4	Distal
Enterocyte	chr2_45746520_45747020	1.62787	0.0465842	PRKCE	Intronic
Enterocyte	chr8_92456929_92457429	2.0017	0.046587	LOC102724710	Distal
Enterocyte	chr6_105892908_105893408	1.36685	0.0465888	PRDM1	Distal
Enterocyte	chr6_40369895_40370395	1.71417	0.0465905	LINC00951	Intronic
Enterocyte	chr11_60364062_60364562	1.55856	0.0466058	MS4A7	Intronic
Enterocyte	chr2_190762531_190763031	1.68739	0.0466095	NAB1	Distal
Enterocyte	chr2_173593859_173594359	1.72625	0.0466097	CDCA7	Distal
Enterocyte	chr19_14674714_14675214	1.78604	0.0466099	ZNF333	Exonic
Enterocyte	chr22_38034530_38035030	1.31702	0.0466326	PICK1	Intronic
Enterocyte	chr2_19889279_19889779	1.25558	0.0466344	TTC32	Distal
Enterocyte	chr8_53499008_53499508	1.76092	0.0466344	OPRK1	Distal
Enterocyte	chr1_230150022_230150522	1.99703	0.0466354	GALNT2	Intronic
Enterocyte	chr6_150470095_150470595	1.34841	0.0466426	IYD	Distal
Enterocyte	chr20_31549287_31549787	1.47551	0.0466426	HM13-AS1	Intronic
Enterocyte	chr3_25289689_25290189	2.04199	0.0466491	TOP2B	Intronic
Enterocyte	chr11_69250051_69250551	1.66513	0.0466553	MYEOV	Distal
Enterocyte	chrX_150686827_150687327	1.87646	0.0466578	MTMR1	Distal
Enterocyte	chr3_188976389_188976889	1.86768	0.0466603	TPRG1-AS1	Intronic
Enterocyte	chr5_148696034_148696534	1.97393	0.0466634	HTR4	Distal
Enterocyte	chr7_7428748_7429248	1.93004	0.0466637	COL28A1	Intronic
Enterocyte	chr2_218957614_218958114	1.28816	0.0466648	CDK5R2	Promoter
Enterocyte	chrX_78442403_78442903	1.93454	0.0466672	CYSLTR1	Distal
Enterocyte	chr6_41200357_41200857	1.68637	0.0466742	TREML2	Intronic
Enterocyte	chr2_2107083_2107583	1.65534	0.0466762	MYT1L-AS1	Intronic
Enterocyte	chr11_26931876_26932376	2.13762	0.0466813	FIBIN	Distal
Enterocyte	chr22_29811320_29811820	1.70632	0.0466849	ASCC2	Intronic
Enterocyte	chr6_980343_980843	1.99411	0.046686	LINC01622	Distal
Enterocyte	chr2_20540695_20541195	1.82173	0.046686	HS1BP3-IT1	Distal
Enterocyte	chr5_133846817_133847317	1.63198	0.0466885	WSPAR	Distal
Enterocyte	chr22_45995301_45995801	1.1001	0.0466899	LOC730668	Distal
Enterocyte	chr15_91866991_91867491	1.56586	0.0466899	SLCO3A1	Intronic
Enterocyte	chr5_167063821_167064321	1.87193	0.0466901	LOC101927908	Distal
Enterocyte	chr17_16988634_16989134	1.34848	0.0466911	TNFRSF13B	Distal
Enterocyte	chr14_22500888_22501388	1.70567	0.0466911	DAD1	Distal
Enterocyte	chr4_168868490_168868990	1.39191	0.0466965	CBR4	Intronic
Enterocyte	chr1_173063952_173064452	1.74134	0.0467013	TNFSF18	Distal
Enterocyte	chr3_150035236_150035736	1.74103	0.0467034	PFN2	Intronic
Enterocyte	chr5_91219069_91219569	1.69804	0.0467035	LUCAT1	Distal
Enterocyte	chr6_30857492_30857992	1.91321	0.0467083	LINC02570	Distal
Enterocyte	chr8_102095473_102095973	1.62878	0.0467113	NCALD	Intronic
Enterocyte	chr10_13724468_13724968	1.50331	0.0467137	PRPF18	Intronic
Enterocyte	chr5_35903763_35904263	1.80541	0.0467145	CAPSL	Distal
Enterocyte	chr6_19587197_19587697	1.80591	0.0467204	LOC100506885	Distal
Enterocyte	chrX_133229340_133229840	1.38956	0.0467229	TFDP3	Distal
Enterocyte	chr12_8954608_8955108	1.59704	0.0467256	KLRG1	Intronic
Enterocyte	chr3_79419121_79419621	1.77651	0.0467257	MIR3923	Intronic
Enterocyte	chr6_169569904_169570404	1.90065	0.0467306	WDR27	Intronic
Enterocyte	chr1_40825329_40825829	1.78378	0.0467368	CITED4	Intronic
Enterocyte	chr8_38754223_38754723	1.28225	0.0467375	TACC1	Intronic
Enterocyte	chr15_46634868_46635368	1.68879	0.0467446	SEMA6D	Distal
Enterocyte	chr6_53265103_53265603	1.57468	0.0467466	MIR5685	Distal
Enterocyte	chr1_95549192_95549692	1.9019	0.0467478	LINC02607	Intronic
Enterocyte	chr4_170395731_170396231	1.68629	0.0467478	LINC01612	Distal
Enterocyte	chr8_1274712_1275212	2.05613	0.0467499	LOC286083	Distal
Enterocyte	chr2_58644885_58645385	1.67313	0.04675	LINC01122	Intronic
Enterocyte	chr5_136032496_136032996	1.80763	0.0467515	TGFBI	Intronic
Enterocyte	chr1_23611920_23612420	1.54965	0.0467589	MDS2	Intronic
Enterocyte	chr8_25615031_25615531	1.86419	0.0467589	CDCA2	Distal
Enterocyte	chr10_60652611_60653111	1.33207	0.0467612	ANK3	Intronic
Enterocyte	chr16_70689562_70690062	1.2503	0.0467643	MTSS1L	Intronic
Enterocyte	chr6_111720848_111721348	1.55741	0.0467683	TRAF3IP2	Intronic
Enterocyte	chr16_49019076_49019576	1.41058	0.0467707	CBLN1	Distal
Enterocyte	chr13_47639991_47640491	1.85876	0.0467707	LINC00562	Distal
Enterocyte	chr9_68461689_68462189	1.80715	0.0467741	TMEM252	Intronic
Enterocyte	chr6_137026428_137026928	1.43888	0.046776	IL20RA	Intronic
Enterocyte	chr1_229773581_229774081	1.98928	0.0467845	URB2	Distal
Enterocyte	chr10_42933223_42933723	1.39314	0.046787	LINC01264	Distal
Enterocyte	chr12_131632298_131632798	1.71389	0.0467878	SFSWAP	Distal
Enterocyte	chr2_96959773_96960273	1.41063	0.0467995	FAM178B	Intronic
Enterocyte	chr4_182185385_182185885	1.53098	0.0468006	MIR1305	Intronic
Enterocyte	chr9_120481799_120482299	1.49372	0.0468015	CDK5RAP2	Intronic
Enterocyte	chr17_4863321_4863821	1.5068	0.0468015	MINK1	Intronic
Enterocyte	chr10_74934323_74934823	1.37391	0.046803	KAT6B	Intronic
Enterocyte	chr6_134235977_134236477	1.81067	0.0468051	SGK1	Intronic
Enterocyte	chr7_26043735_26044235	1.6036	0.0468055	MIR148A	Distal
Enterocyte	chr19_49907988_49908488	1.5048	0.0468064	MIR4750	Exonic
Enterocyte	chr13_113507931_113508431	1.36242	0.0468086	TMCO3	Intronic
Enterocyte	chr10_123202387_123202887	1.54491	0.0468128	BUB3	Distal
Enterocyte	chr8_30460935_30461435	1.38642	0.0468128	RBPMS-AS1	Intronic
Enterocyte	chr17_46264216_46264716	1.15342	0.0468154	LRRC37A	Distal
Enterocyte	chr4_69495797_69496297	1.86215	0.0468214	UGT2B4	Intronic
Enterocyte	chr8_22537674_22538174	1.55488	0.0468217	SORBS3	Intronic
Enterocyte	chr10_35650233_35650733	1.58054	0.0468221	FZD8	Distal
Enterocyte	chr1_58618297_58618797	1.30069	0.0468224	TACSTD2	Distal
Enterocyte	chr7_133268305_133268805	1.16754	0.0468224	EXOC4	Intronic
Enterocyte	chr1_246782573_246783073	1.49599	0.0468265	LINC01341	Intronic
Enterocyte	chr10_125929592_125930092	0.971457	0.0468265	FANK1	Intronic
Enterocyte	chr4_166836822_166837322	1.63155	0.0468321	SPOCK3	Intronic
Enterocyte	chr1_183832316_183832816	1.66636	0.0468331	APOBEC4	Intronic
Enterocyte	chr9_20028142_20028642	1.80619	0.0468331	SLC24A2	Distal
Enterocyte	chr7_29433911_29434411	1.04215	0.0468331	PRR15	Intronic
Enterocyte	chr18_54684745_54685245	1.51324	0.0468331	RAB27B	Distal
Enterocyte	chr20_33372330_33372830	1.50954	0.0468379	CDK5RAP1	Intronic
Enterocyte	chr19_57805463_57805963	1.62178	0.0468379	ZNF552	Intronic
Enterocyte	chr11_123303895_123304395	1.67142	0.0468435	MIR4493	Distal
Enterocyte	chr17_48516509_48517009	1.52798	0.0468444	HOXB1	Distal
Enterocyte	chr4_3893579_3894079	1.70981	0.0468446	FAM86EP	Distal
Enterocyte	chr3_196651633_196652133	1.66617	0.0468495	PIGX	Intronic
Enterocyte	chr17_6849195_6849695	1.80613	0.0468515	TEKT1	Distal
Enterocyte	chr4_78753109_78753609	1.87477	0.0468576	BMP2K	Distal
Enterocyte	chr12_15350570_15351070	1.96784	0.0468656	RERG	Intronic
Enterocyte	chr7_122646703_122647203	1.18898	0.0468658	RNF133	Intronic
Enterocyte	chr20_38157536_38158036	1.32624	0.0468714	TGM2	Intronic
Enterocyte	chr6_36171534_36172034	1.44098	0.0468749	BRPF3	Distal
Enterocyte	chr11_27085585_27086085	1.77113	0.0468756	BBOX1	Intronic
Enterocyte	chr3_56980756_56981256	1.69591	0.0468771	ARHGEF3-AS1	Intronic
Enterocyte	chr10_78756686_78757186	1.18328	0.0468778	ZMIZ1-AS1	Distal
Enterocyte	chr11_128610865_128611365	1.86979	0.0468805	ETS1	Distal
Enterocyte	chr15_58229262_58229762	1.25606	0.0468812	AQP9	Intronic
Enterocyte	chr7_41888980_41889480	1.25184	0.0468812	INHBA	Distal
Enterocyte	chr22_27196870_27197370	1.84591	0.0468815	LINC02554	Distal
Enterocyte	chr3_18648989_18649489	1.63274	0.0468853	SATB1-AS1	Intronic
Enterocyte	chr1_77832924_77833424	1.65484	0.0468929	MIGA1	Intronic
Enterocyte	chr1_170001249_170001749	1.24552	0.0469011	KIFAP3	Intronic
Enterocyte	chr7_45233030_45233530	1.88699	0.0469046	RAMP3	Distal
Enterocyte	chr1_241891211_241891711	1.87973	0.046911	EXO1	Intronic
Enterocyte	chr4_108060959_108061459	1.7618	0.046911	HADH	Intronic
Enterocyte	chr3_113831088_113831588	1.8423	0.0469127	GRAMD1C	Intronic
Enterocyte	chr1_184212884_184213384	1.44338	0.046914	TSEN15	Distal
Enterocyte	chr8_64872438_64872938	2.17306	0.0469152	CYP7B1	Distal
Enterocyte	chr18_55912881_55913381	1.6494	0.0469154	LINC01416	Intronic
Enterocyte	chr16_8358884_8359384	1.22198	0.0469169	TMEM114	Intronic
Enterocyte	chr2_43270380_43270880	1.81635	0.046918	LINC01126	Intronic
Enterocyte	chr2_220961061_220961561	1.69323	0.0469233	EPHA4	Distal
Enterocyte	chr3_3739292_3739792	1.68576	0.046929	LRRN1	Distal
Enterocyte	chr10_107434801_107435301	1.78871	0.0469336	SORCS1	Distal
Enterocyte	chr3_143921130_143921630	1.91719	0.0469352	DIPK2A	Distal
Enterocyte	chr2_36329708_36330208	1.55434	0.0469378	CRIM1	Distal
Enterocyte	chr3_32075391_32075891	1.68941	0.0469455	OSBPL10	Intronic
Enterocyte	chr12_75631731_75632231	1.90578	0.0469471	KRR1	Distal
Enterocyte	chr7_35365438_35365938	1.7888	0.0469471	TBX20	Distal
Enterocyte	chr7_54831536_54832036	1.56585	0.0469471	SEC61G	Distal
Enterocyte	chr16_81411768_81412268	1.68805	0.0469471	MIR4720	Distal
Enterocyte	chr2_241569937_241570437	1.60382	0.0469489	BOK-AS1	Exonic
Enterocyte	chr17_16961783_16962283	1.58855	0.0469489	TNFRSF13B	Intronic
Enterocyte	chr7_116559949_116560449	1.32782	0.0469525	CAV1	Exonic
Enterocyte	chr3_32459525_32460025	1.54844	0.0469582	CMTM6	Intronic
Enterocyte	chr20_47305544_47306044	1.64825	0.0469592	LOC100131496	Intronic
Enterocyte	chrX_2178550_2179050	1.63041	0.0469643	XG	Distal
Enterocyte	chr20_33465403_33465903	1.31674	0.0469647	SNTA1	Distal
Enterocyte	chr17_57143824_57144324	1.42285	0.0469651	AKAP1	Distal
Enterocyte	chr16_50706176_50706676	1.7125	0.0469651	NOD2	Intronic
Enterocyte	chr1_38586986_38587486	0.940559	0.0469658	LOC105378663	Distal
Enterocyte	chr7_132383931_132384431	1.38386	0.0469673	PLXNA4	Exonic
Enterocyte	chr17_70253912_70254412	1.02849	0.0469712	KCNJ2-AS1	Distal
Enterocyte	chr1_220012608_220013108	1.69662	0.0469727	EPRS	Intronic
Enterocyte	chr12_108382051_108382551	1.82323	0.0469749	CMKLR1	Distal
Enterocyte	chr1_110726649_110727149	1.80844	0.0469751	KCNA3	Distal
Enterocyte	chr3_74051793_74052293	1.84612	0.0469854	PDZRN3	Distal
Enterocyte	chr6_153150791_153151291	1.42645	0.0469861	RGS17	Distal
Enterocyte	chr6_45801228_45801728	2.03261	0.0469861	CLIC5	Distal
Enterocyte	chr2_176851158_176851658	1.5214	0.0469861	LINC01116	Distal
Enterocyte	chr17_3709120_3709620	1.33644	0.0469927	P2RX5	Distal
Enterocyte	chr14_98167666_98168166	1.62713	0.046996	LINC01550	Distal
Enterocyte	chr5_125537145_125537645	1.67354	0.0469966	LINC02240	Intronic
Enterocyte	chr6_119196667_119197167	1.39188	0.0469975	FAM184A	Intronic
Enterocyte	chrX_152867817_152868317	1.87896	0.0469988	NSDHL	Intronic
Enterocyte	chr11_125076421_125076921	1.66342	0.0469988	SLC37A2	Intronic
Enterocyte	chr10_22648631_22649131	1.41847	0.0470056	PIP4K2A	Intronic
Enterocyte	chr5_123977718_123978218	1.82538	0.0470056	LINC01170	Distal
Enterocyte	chr8_78116110_78116610	2.08019	0.0470056	PKIA	Distal
Enterocyte	chr3_33915739_33916239	1.63199	0.0470056	PDCD6IP	Distal
Enterocyte	chr5_73129277_73129777	0.951338	0.0470063	TMEM171	Intronic
Enterocyte	chr1_34546992_34547492	1.47414	0.0470071	MIR552	Distal
Enterocyte	chr10_92742168_92742668	1.55311	0.0470084	HHEX	Distal
Enterocyte	chr4_80136270_80136770	1.59688	0.0470084	ANTXR2	Distal
Enterocyte	chr8_81831635_81832135	1.67507	0.0470103	SNX16	Intronic
Enterocyte	chr4_86359872_86360372	1.4892	0.047011	MIR4452	Exonic
Enterocyte	chr2_219823542_219824042	1.61691	0.0470125	MIR4268	Distal
Enterocyte	chr14_106201129_106201629	2.12852	0.0470139	LINC00226	Distal
Enterocyte	chr16_17885785_17886285	1.84135	0.0470139	XYLT1	Distal
Enterocyte	chr14_93298692_93299192	1.34406	0.0470155	BTBD7	Intronic
Enterocyte	chr12_3770282_3770782	2.09022	0.0470179	CRACR2A	Distal
Enterocyte	chr3_95263933_95264433	1.74404	0.0470206	LINC00879	Distal
Enterocyte	chr5_7828197_7828697	1.49347	0.0470206	MTRR	Exonic
Enterocyte	chr5_119287734_119288234	1.24469	0.0470381	TNFAIP8	Intronic
Enterocyte	chr12_95630405_95630905	1.59089	0.0470427	USP44	Distal
Enterocyte	chr13_99301869_99302369	1.4158	0.0470428	GPR183	Intronic
Enterocyte	chr5_91139755_91140255	1.60609	0.0470428	LUCAT1	Intronic
Enterocyte	chr12_24649553_24650053	2.07624	0.0470436	LINC00477	Distal
Enterocyte	chr13_52782407_52782907	1.86589	0.0470467	MIR759	Distal
Enterocyte	chr7_138125622_138126122	1.65142	0.0470501	MIR4468	Distal
Enterocyte	chr19_44961289_44961789	1.2251	0.0470555	CLPTM1	Intronic
Enterocyte	chr10_1857941_1858441	1.56521	0.0470564	ADARB2	Distal
Enterocyte	chr3_171846591_171847091	1.3532	0.0470564	TMEM212	Intronic
Enterocyte	chr2_105731421_105731921	1.98363	0.0470567	NCK2	Distal
Enterocyte	chr9_93813942_93814442	1.73558	0.0470567	MIR4291	Distal
Enterocyte	chr6_33094511_33095011	1.86522	0.0470567	HLA-DPA1	Distal
Enterocyte	chr12_114298072_114298572	1.93705	0.0470625	TBX5-AS1	Distal
Enterocyte	chr2_236534949_236535449	1.68365	0.0470646	IQCA1	Distal
Enterocyte	chr1_94298750_94299250	1.81138	0.0470687	ARHGAP29	Distal
Enterocyte	chr13_32905783_32906283	1.92667	0.0470703	LINC00423	Intronic
Enterocyte	chr17_79866748_79867248	1.32869	0.0470744	CBX4	Distal
Enterocyte	chr20_48822817_48823317	1.71856	0.0470744	PREX1	Intronic
Enterocyte	chr8_38611342_38611842	1.76911	0.0470761	C8orf86	Distal
Enterocyte	chr12_28390781_28391281	1.60905	0.0470781	CCDC91	Intronic
Enterocyte	chr10_127154757_127155257	1.87456	0.0470847	INSYN2	Intronic
Enterocyte	chr12_58502173_58502673	1.48614	0.0470883	LOC100506869	Distal
Enterocyte	chr1_162229389_162229889	1.50357	0.047089	MIR4654	Intronic
Enterocyte	chr4_25788052_25788552	1.60886	0.0470969	SMIM20	Exonic
Enterocyte	chr14_51827927_51828427	1.41645	0.0470984	GNG2	Intronic
Enterocyte	chr1_241540932_241541432	1.68972	0.0471007	KMO	Intronic
Enterocyte	chr15_61556503_61557003	1.69915	0.0471016	RORA	Distal
Enterocyte	chr19_22215555_22216055	1.91657	0.04711	ZNF676	Distal
Enterocyte	chr13_46783463_46783963	1.70728	0.0471128	ESD	Intronic
Enterocyte	chr19_35337384_35337884	1.7413	0.0471128	MIR5196	Intronic
Enterocyte	chr5_170745481_170745981	1.17893	0.0471206	GABRP	Distal
Enterocyte	chr5_55466516_55467016	1.4693	0.0471225	MIR5687	Intronic
Enterocyte	chr20_8774374_8774874	1.93099	0.0471259	RNU105B	Exonic
Enterocyte	chrX_68696208_68696708	1.73103	0.0471273	STARD8	Intronic
Enterocyte	chr6_14921041_14921541	1.52866	0.0471301	JARID2	Distal
Enterocyte	chr2_111711597_111712097	1.80253	0.0471307	ANAPC1	Distal
Enterocyte	chr4_180814993_180815493	1.95782	0.0471307	LINC00290	Distal
Enterocyte	chr5_135718076_135718576	1.68536	0.0471324	LINC01959	Distal
Enterocyte	chr2_230204958_230205458	1.75942	0.0471398	SP140	Intronic
Enterocyte	chr13_77911235_77911735	1.78324	0.0471478	RNF219-AS1	Intronic
Enterocyte	chr1_33641740_33642240	1.79925	0.04715	ZSCAN20	Intronic
Enterocyte	chr11_95651994_95652494	1.79141	0.0471526	CEP57	Distal
Enterocyte	chr4_186570104_186570604	0.904235	0.0471534	MTNR1A	Distal
Enterocyte	chr5_141495203_141495703	1.49149	0.047154	PCDHGC5	Intronic
Enterocyte	chr14_20723769_20724269	1.5394	0.0471543	EDDM3A	Distal
Enterocyte	chr12_77549232_77549732	1.86938	0.047155	NAV3	Distal
Enterocyte	chr8_11744169_11744669	1.61302	0.0471593	C8orf49	Intronic
Enterocyte	chr8_141043217_141043717	1.60184	0.0471669	PTK2	Distal
Enterocyte	chr6_15508601_15509101	1.30027	0.047168	DTNBP1	Intronic
Enterocyte	chr7_65267662_65268162	1.648	0.0471741	ZNF92	Distal
Enterocyte	chr4_14035044_14035544	1.68155	0.0471794	LINC01085	Distal
Enterocyte	chr6_5718240_5718740	1.8598	0.0471863	LOC101927950	Intronic
Enterocyte	chr3_10173826_10174326	1.44076	0.047188	IRAK2	Intronic
Enterocyte	chr16_80191868_80192368	1.90032	0.047189	DYNLRB2	Intronic
Enterocyte	chr18_64436093_64436593	1.5875	0.0471926	LINC01538	Distal
Enterocyte	chr12_119257949_119258449	2.02717	0.0471948	LINC00934	Distal
Enterocyte	chr3_127744360_127744860	1.59222	0.0471948	ABTB1	Intronic
Enterocyte	chr7_50189309_50189809	1.60182	0.0471994	ZPBP	Distal
Enterocyte	chr4_84644032_84644532	1.61139	0.0472006	CDS1	Intronic
Enterocyte	chr11_122726425_122726925	1.50122	0.0472024	UBASH3B	Intronic
Enterocyte	chr10_88926389_88926889	1.64666	0.0472059	ACTA2-AS1	Intronic
Enterocyte	chr12_125124271_125124771	1.14448	0.0472063	AACS	Exonic
Enterocyte	chr9_123165514_123166014	1.67492	0.0472121	MIR600HG	Intronic
Enterocyte	chr16_73150696_73151196	2.15617	0.0472121	C16orf47	Distal
Enterocyte	chr6_163707348_163707848	1.68063	0.0472161	QKI	Distal
Enterocyte	chr2_147099269_147099769	1.80463	0.0472179	ACVR2A	Distal
Enterocyte	chr19_38863204_38863704	1.30381	0.0472186	HNRNPL	Distal
Enterocyte	chr15_46648127_46648627	2.07561	0.0472253	SEMA6D	Distal
Enterocyte	chr8_10635641_10636141	1.82065	0.0472397	MIR4286	Intronic
Enterocyte	chr10_25820791_25821291	1.91923	0.0472399	LOC101929073	Distal
Enterocyte	chr16_71526180_71526680	1.50108	0.0472427	CHST4	Exonic
Enterocyte	chr1_202546700_202547200	1.20242	0.0472431	SYT2	Intronic
Enterocyte	chr8_60418008_60418508	2.11403	0.0472452	LINC01301	Intronic
Enterocyte	chr17_52430108_52430608	1.788	0.0472517	CA10	Distal
Enterocyte	chr11_22807645_22808145	2.01267	0.0472557	SVIP	Intronic
Enterocyte	chr15_60551087_60551587	1.77798	0.0472636	RORA-AS1	Intronic
Enterocyte	chr15_100863717_100864217	1.7807	0.0472642	ALDH1A3	Intronic
Enterocyte	chr4_109078748_109079248	2.18298	0.0472659	COL25A1	Intronic
Enterocyte	chr17_57914214_57914714	1.31111	0.0472688	CUEDC1	Intronic
Enterocyte	chr18_79234487_79234987	1.79516	0.0472689	NFATC1	Intronic
Enterocyte	chr8_135905922_135906422	2.0165	0.0472705	KHDRBS3	Distal
Enterocyte	chr4_95415951_95416451	1.79577	0.0472729	UNC5C	Intronic
Enterocyte	chr10_86446926_86447426	1.69039	0.0472808	WAPL	Intronic
Enterocyte	chr13_97856097_97856597	1.7162	0.0472838	IPO5	Distal
Enterocyte	chr3_98650997_98651497	1.5762	0.0472877	CPOX	Distal
Enterocyte	chr4_6368623_6369123	1.75996	0.0472925	WFS1	Intronic
Enterocyte	chr19_31553745_31554245	1.69203	0.0472938	THEG5	Distal
Enterocyte	chr1_184634213_184634713	1.45037	0.0472943	EDEM3	Distal
Enterocyte	chr14_95208445_95208945	1.55544	0.0472953	DICER1	Intronic
Enterocyte	chr3_126927256_126927756	1.92056	0.0472965	PLXNA1	Intronic
Enterocyte	chr12_94818876_94819376	1.81503	0.0472965	MIR492	Distal
Enterocyte	chr1_201753434_201753934	1.56005	0.0472978	MIR5191	Intronic
Enterocyte	chr11_20042718_20043218	1.62395	0.0473034	NAV2-AS2	Intronic
Enterocyte	chr1_55288187_55288687	1.41893	0.0473095	MIR4422	Distal
Enterocyte	chr4_52661196_52661696	1.58532	0.0473098	USP46-AS1	Exonic
Enterocyte	chr12_105748770_105749270	1.42263	0.0473101	CASC18	Distal
Enterocyte	chr4_41199812_41200312	1.61638	0.0473155	APBB2	Intronic
Enterocyte	chr10_10993294_10993794	1.8907	0.0473171	CELF2	Distal
Enterocyte	chr10_44313975_44314475	1.54828	0.0473171	C10orf142	Distal
Enterocyte	chr2_34379547_34380047	2.01616	0.0473252	LINC01320	Distal
Enterocyte	chr6_7255088_7255588	1.23125	0.0473261	SSR1	Distal
Enterocyte	chr1_114691366_114691866	1.73667	0.0473294	AMPD1	Intronic
Enterocyte	chr5_169950325_169950825	1.95288	0.0473323	INSYN2B	Intronic
Enterocyte	chr22_30282476_30282976	1.36944	0.0473369	OSM	Distal
Enterocyte	chr3_122080111_122080611	1.47669	0.0473371	CD86	Intronic
Enterocyte	chr21_32089643_32090143	1.70545	0.0473407	LINC00159	Intronic
Enterocyte	chr9_126379056_126379556	2.04529	0.0473465	NRON	Intronic
Enterocyte	chr7_120994920_120995420	1.53303	0.0473593	CPED1	Intronic
Enterocyte	chr17_74239130_74239630	1.68656	0.0473607	TTYH2	Intronic
Enterocyte	chr16_21104144_21104644	1.52996	0.0473712	TMEM159	Exonic
Enterocyte	chr16_11113412_11113912	1.45291	0.0473716	RMI2	Intronic
Enterocyte	chr16_86805189_86805689	2.14414	0.0473718	LINC02188	Distal
Enterocyte	chr7_105734256_105734756	1.87627	0.0473732	EFCAB10	Intronic
Enterocyte	chr6_50637225_50637725	2.07166	0.0473734	TFAP2D	Distal
Enterocyte	chr3_140008574_140009074	1.76687	0.0473756	CLSTN2	Intronic
Enterocyte	chr2_37837913_37838413	2.1172	0.0473768	LINC00211	Intronic
Enterocyte	chr1_164709115_164709615	1.77473	0.0473871	LOC100505795	Intronic
Enterocyte	chr20_47019148_47019648	2.1149	0.0473871	EYA2	Intronic
Enterocyte	chr16_83995776_83996276	1.13651	0.0473888	NECAB2	Intronic
Enterocyte	chr14_97697699_97698199	1.7342	0.047392	LINC02291	Distal
Enterocyte	chr5_37767917_37768417	2.13967	0.0473925	GDNF	Distal
Enterocyte	chr11_132741200_132741700	1.9597	0.0473925	NTM-IT	Intronic
Enterocyte	chr9_97004908_97005408	1.45455	0.0474068	MFSD14C	Intronic
Enterocyte	chr22_22838077_22838577	1.72469	0.0474089	MIR650	Distal
Enterocyte	chr2_148925994_148926494	1.44417	0.047412	KIF5C	Intronic
Enterocyte	chr6_132379798_132380298	1.32445	0.0474122	MOXD1	Intronic
Enterocyte	chr4_181672719_181673219	1.46417	0.0474186	TENM3	Distal
Enterocyte	chr4_5955354_5955854	1.83643	0.0474192	MIR378D1	Distal
Enterocyte	chr6_112040872_112041372	1.44632	0.0474209	WISP3	Distal
Enterocyte	chr3_64889908_64890408	1.60564	0.0474232	ADAMTS9	Intronic
Enterocyte	chr17_73728967_73729467	1.85014	0.047425	LOC100134391	Distal
Enterocyte	chr6_165585119_165585619	1.5373	0.047425	C6orf118	Intronic
Enterocyte	chr16_46855230_46855730	1.37191	0.0474252	C16orf87	Distal
Enterocyte	chr1_241677116_241677616	1.37183	0.0474258	OPN3	Promoter
Enterocyte	chr9_105876784_105877284	1.9232	0.047427	TMEM38B	Distal
Enterocyte	chr5_102826536_102827036	1.7683	0.0474278	PAM	Intronic
Enterocyte	chr9_104009867_104010367	1.73197	0.0474286	SMC2-AS1	Distal
Enterocyte	chr22_39946375_39946875	1.69422	0.0474305	GRAP2	Intronic
Enterocyte	chr19_57338724_57339224	2.04612	0.0474305	ZNF304	Distal
Enterocyte	chr2_119121302_119121802	1.57249	0.0474338	C1QL2	Distal
Enterocyte	chr5_23446340_23446840	1.81834	0.0474371	PRDM9	Intronic
Enterocyte	chr1_231689951_231690451	1.70824	0.0474371	DISC1	Intronic
Enterocyte	chr12_111422113_111422613	1.28172	0.0474371	SH2B3	Intronic
Enterocyte	chr1_216641639_216642139	1.51734	0.0474394	USH2A	Intronic
Enterocyte	chrX_149521471_149521971	1.82771	0.0474397	IDS	Intronic
Enterocyte	chr7_14446791_14447291	1.53295	0.0474409	ETV1	Intronic
Enterocyte	chr2_68388318_68388818	1.73596	0.047448	PLEK	Intronic
Enterocyte	chr15_96123493_96123993	1.50932	0.047448	NR2F2	Intronic
Enterocyte	chr1_76156364_76156864	1.74328	0.0474491	ST6GALNAC3	Intronic
Enterocyte	chr6_13360702_13361202	1.62748	0.0474518	TBC1D7	Exonic
Enterocyte	chr7_29957789_29958289	1.70318	0.0474518	SCRN1	Intronic
Enterocyte	chr1_164836982_164837482	2.07853	0.0474583	LOC100505795	Intronic
Enterocyte	chr11_110397608_110398108	1.62974	0.0474598	FDX1	Intronic
Enterocyte	chr10_88659644_88660144	1.50381	0.0474598	LIPF	Distal
Enterocyte	chr7_142319230_142319730	2.11752	0.0474598	PRSS58	Distal
Enterocyte	chr13_106680716_106681216	2.28906	0.0474606	LINC00443	Distal
Enterocyte	chr11_67831954_67832454	1.56124	0.0474668	ALDH3B2	Distal
Enterocyte	chr14_82313873_82314373	2.11521	0.0474689	LINC01467	Distal
Enterocyte	chr7_148535213_148535713	1.43843	0.0474718	C7orf33	Distal
Enterocyte	chr2_172510076_172510576	1.29864	0.0474718	PDK1	Distal
Enterocyte	chr3_23963446_23963946	1.02119	0.0474718	NKIRAS1	Intronic
Enterocyte	chr7_23889173_23889673	1.22846	0.0474739	STK31	Distal
Enterocyte	chr1_21383474_21383974	1.71403	0.0474775	ECE1	Distal
Enterocyte	chr15_66190577_66191077	1.64819	0.0474794	MEGF11	Intronic
Enterocyte	chr4_99851156_99851656	1.55391	0.0474794	DAPP1	Intronic
Enterocyte	chr10_14036130_14036630	1.82095	0.0474802	LOC101928453	Intronic
Enterocyte	chr8_8719593_8720093	1.88503	0.0474811	CLDN23	Distal
Enterocyte	chr12_46664298_46664798	1.9232	0.0474848	SLC38A4	Intronic
Enterocyte	chr7_42125445_42125945	1.91691	0.0474888	GLI3	Intronic
Enterocyte	chr14_61660538_61661038	1.92927	0.0474892	HIF1A	Distal
Enterocyte	chr9_127131876_127132376	2.1186	0.0474909	ANGPTL2	Intronic
Enterocyte	chr12_126423397_126423897	2.07103	0.0474931	LINC02347	Distal
Enterocyte	chr12_79019519_79020019	1.91367	0.0474931	SYT1	Intronic
Enterocyte	chr2_203934563_203935063	2.02711	0.0474931	ICOS	Promoter
Enterocyte	chr11_14672929_14673429	1.68866	0.0474931	PDE3B	Intronic
Enterocyte	chr3_13348469_13348969	2.02996	0.0474931	NUP210	Intronic
Enterocyte	chr1_244326022_244326522	1.75036	0.0474931	C1orf100	Distal
Enterocyte	chr13_107206754_107207254	1.88088	0.0474931	MIR1267	Intronic
Enterocyte	chr10_95830753_95831253	1.50713	0.0475022		Intronic
Enterocyte	chr21_14594938_14595438	1.82273	0.0475025	SAMSN1	Intronic
Enterocyte	chr1_178133263_178133763	1.72449	0.0475059	RASAL2	Intronic
Enterocyte	chr8_132917046_132917546	1.90396	0.0475078	TG	Intronic
Enterocyte	chr13_39501868_39502368	1.83215	0.0475078	LHFPL6	Intronic
Enterocyte	chrX_134745961_134746461	1.90917	0.0475111	PLAC1	Intronic
Enterocyte	chr17_34025142_34025642	1.7219	0.0475194	ASIC2	Intronic
Enterocyte	chr16_27403727_27404227	1.81219	0.0475217	IL21R	Intronic
Enterocyte	chr2_74702215_74702715	1.09182	0.0475236	SEMA4F	Distal
Enterocyte	chr14_21721467_21721967	1.95222	0.0475264	OR4E2	Distal
Enterocyte	chr2_133986475_133986975	1.16684	0.0475372	MGAT5	Distal
Enterocyte	chr6_105832417_105832917	1.46212	0.0475432	PRDM1	Distal
Enterocyte	chr4_78293279_78293779	1.6595	0.0475522	FRAS1	Intronic
Enterocyte	chr7_84060630_84061130	1.90559	0.0475527	SEMA3A	Intronic
Enterocyte	chr13_30388608_30389108	1.87334	0.0475527	LINC00426	Distal
Enterocyte	chr2_96954678_96955178	1.28082	0.0475541	FAM178B	Intronic
Enterocyte	chr11_104731854_104732354	1.20889	0.0475548	LINC02552	Distal
Enterocyte	chr3_41681426_41681926	1.6642	0.0475583	ULK4	Intronic
Enterocyte	chr9_85528071_85528571	1.94508	0.0475712	AGTPBP1	Distal
Enterocyte	chr9_32606772_32607272	1.98877	0.0475814	TAF1L	Distal
Enterocyte	chr1_26799346_26799846	1.42822	0.0475828	PIGV	Distal
Enterocyte	chr2_186853962_186854462	1.97866	0.0476119	ZSWIM2	Distal
Enterocyte	chr1_208500356_208500856	1.9473	0.0476142	PLXNA2	Distal
Enterocyte	chr15_81460811_81461311	1.87875	0.047615	TMC3	Distal
Enterocyte	chr6_71376796_71377296	1.6404	0.0476182	MIR30C2	Promoter
Enterocyte	chr2_31736701_31737201	1.67105	0.0476184	SRD5A2	Distal
Enterocyte	chr13_41995906_41996406	1.9924	0.0476258	VWA8	Distal
Enterocyte	chr2_66496000_66496500	1.72848	0.0476263	MEIS1-AS2	Intronic
Enterocyte	chr15_45083925_45084425	1.68502	0.0476341	DUOXA2	Distal
Enterocyte	chr16_74034804_74035304	1.46099	0.0476379	LOC101928035	Distal
Enterocyte	chr16_71373003_71373503	1.80759	0.0476428	CALB2	Intronic
Enterocyte	chr2_134955656_134956156	1.6213	0.0476436	CCNT2-AS1	Exonic
Enterocyte	chr2_68103585_68104085	2.15865	0.0476475	C1D	Intronic
Enterocyte	chr2_149709894_149710394	1.75524	0.0476576	MMADHC	Intronic
Enterocyte	chr4_146106034_146106534	1.78309	0.0476637	LINC01095	Distal
Enterocyte	chr20_43976497_43976997	2.19242	0.0476645	TOX2	Intronic
Enterocyte	chr20_18783527_18784027	1.94098	0.0476645	LINC00652	Distal
Enterocyte	chr1_147545026_147545526	1.05085	0.0476744	BCL9	Intronic
Enterocyte	chr8_107845116_107845616	1.62778	0.0476751	RSPO2	Distal
Enterocyte	chrX_74319298_74319798	1.69522	0.0476832	ZCCHC13	Distal
Enterocyte	chr12_116315946_116316446	1.87586	0.0476838	MED13L	Distal
Enterocyte	chr4_16896850_16897350	1.97432	0.0476886	LDB2	Intronic
Enterocyte	chr1_53645047_53645547	1.62876	0.0476918	GLIS1	Intronic
Enterocyte	chr8_85133024_85133524	1.82029	0.047697	LRRCC1	Intronic
Enterocyte	chr14_89479809_89480309	1.544	0.0476979	FOXN3-AS1	Intronic
Enterocyte	chr5_72822273_72822773	1.48116	0.0476986	TNPO1	Intronic
Enterocyte	chr12_66011709_66012209	1.65017	0.0477081	MIR6074	Distal
Enterocyte	chr7_35784411_35784911	1.43552	0.0477134	SEPT7-AS1	Intronic
Enterocyte	chr3_139764891_139765391	1.84104	0.0477144	NMNAT3	Distal
Enterocyte	chr1_39127431_39127931	1.01045	0.0477146	MACF1	Intronic
Enterocyte	chrX_31224485_31224985	1.51631	0.0477178	FTHL17	Intronic
Enterocyte	chr9_13410535_13411035	2.06558	0.0477178	LINC01235	Intronic
Enterocyte	chr11_45618184_45618684	1.89731	0.0477178	CHST1	Distal
Enterocyte	chr4_24615928_24616428	1.41269	0.0477178	DHX15	Distal
Enterocyte	chr11_93623120_93623620	1.53133	0.0477272	CEP295	Distal
Enterocyte	chr5_149304865_149305365	1.6288	0.0477313	AFAP1L1	Intronic
Enterocyte	chr11_95076475_95076975	1.25018	0.0477373	SRSF8	Distal
Enterocyte	chr8_28486814_28487314	2.17392	0.0477465	ZNF395	Intronic
Enterocyte	chr14_105879725_105880225	1.54338	0.0477472	MIR4537	Distal
Enterocyte	chr20_22371762_22372262	1.82872	0.0477479	LOC284788	Intronic
Enterocyte	chr4_183806332_183806832	1.75545	0.0477507	STOX2	Distal
Enterocyte	chr1_162018924_162019424	1.77415	0.0477554	OLFML2B	Intronic
Enterocyte	chr7_132545718_132546218	1.68325	0.0477572	PLXNA4	Intronic
Enterocyte	chr2_29934143_29934643	1.88957	0.0477572	ALK	Distal
Enterocyte	chr16_78745041_78745541	1.89112	0.0477615	WWOX	Intronic
Enterocyte	chr3_64152058_64152558	1.78202	0.0477638	PRICKLE2-AS3	Intronic
Enterocyte	chr5_32842747_32843247	1.8381	0.0477676	LINC02120	Distal
Enterocyte	chr2_200959172_200959672	1.53181	0.0477779	ORC2	Exonic
Enterocyte	chr5_40849170_40849670	1.89053	0.0477887	CARD6	Intronic
Enterocyte	chr10_88066828_88067328	1.59759	0.0477899	KLLN	Distal
Enterocyte	chr2_74789214_74789714	2.08063	0.0477904	HK2	Distal
Enterocyte	chr1_226693242_226693742	1.68775	0.0477926	ITPKB-IT1	Intronic
Enterocyte	chr2_149991430_149991930	1.95087	0.0477936	MMADHC	Distal
Enterocyte	chrX_40207594_40208094	1.80603	0.0477959	BCOR	Distal
Enterocyte	chr4_140761371_140761871	1.47521	0.0477973	TBC1D9	Distal
Enterocyte	chr1_41623256_41623756	1.70134	0.0478027	EDN2	Intronic
Enterocyte	chr11_64350664_64351164	1.56524	0.0478036	RPS6KA4	Intronic
Enterocyte	chr12_96495156_96495656	1.69231	0.047819	CFAP54	Intronic
Enterocyte	chr8_71096923_71097423	1.73815	0.0478193	EYA1	Distal
Enterocyte	chr7_109866_110366	1.85631	0.0478245	LOC102723672	Distal
Enterocyte	chr3_127397692_127398192	1.63243	0.047828	LINC02016	Distal
Enterocyte	chr7_44365647_44366147	1.84807	0.047829	CAMK2B	Distal
Enterocyte	chr7_94062310_94062810	1.83065	0.0478313	BET1	Distal
Enterocyte	chr1_22673555_22674055	1.53783	0.047832	C1QB	Distal
Enterocyte	chr8_2198757_2199257	1.46198	0.0478406	MIR7160	Distal
Enterocyte	chrX_104126517_104127017	2.04189	0.0478441	ZCCHC18	Intronic
Enterocyte	chr10_130108180_130108680	2.07883	0.0478441	C10orf143	Intronic
Enterocyte	chr13_98371415_98371915	1.88847	0.0478441	MIR3170	Intronic
Enterocyte	chr8_133171600_133172100	1.81979	0.0478441	WISP1	Distal
Enterocyte	chr11_110526333_110526833	1.6429	0.0478441	FDX1	Distal
Enterocyte	chr2_64950407_64950907	1.39911	0.0478465	SLC1A4	Distal
Enterocyte	chr11_127056308_127056808	1.57859	0.047847	LOC101929473	Distal
Enterocyte	chr3_190120210_190120710	1.1157	0.047847	P3H2-AS1	Promoter
Enterocyte	chr2_16707098_16707598	1.81694	0.0478492	FAM49A	Distal
Enterocyte	chr18_55862950_55863450	1.84144	0.0478496	LINC01416	Distal
Enterocyte	chr11_19087553_19088053	1.68376	0.0478514	MRGPRX2	Distal
Enterocyte	chr1_76202624_76203124	1.81977	0.0478514	ST6GALNAC3	Intronic
Enterocyte	chr8_127297811_127298311	1.64974	0.0478528	CASC21	Intronic
Enterocyte	chr12_64806516_64807016	1.42303	0.0478539	TBC1D30	Intronic
Enterocyte	chr12_103737816_103738316	1.33988	0.0478561	NT5DC3	Intronic
Enterocyte	chr4_15785493_15785993	1.85482	0.0478561	CD38	Intronic
Enterocyte	chr18_60215405_60215905	1.79945	0.0478562	MC4R	Distal
Enterocyte	chr6_138805381_138805881	1.73359	0.0478562	ECT2L	Intronic
Enterocyte	chr4_81519299_81519799	1.33391	0.047857	PRKG2	Intronic
Enterocyte	chr6_6260371_6260871	1.74527	0.0478612	F13A1	Intronic
Enterocyte	chr4_147799809_147800309	1.81007	0.0478634	MIR4799	Intronic
Enterocyte	chr3_139202261_139202761	0.855053	0.0478639	BPESC1	Intronic
Enterocyte	chr15_88849620_88850120	1.65127	0.0478644	HAPLN3	Exonic
Enterocyte	chr19_13208109_13208609	1.85152	0.0478667	IER2	Intronic
Enterocyte	chr11_7530959_7531459	1.43999	0.0478674	PPFIBP2	Intronic
Enterocyte	chr12_104465308_104465808	2.03422	0.047868	CHST11	Intronic
Enterocyte	chr9_127644413_127644913	1.74496	0.0478717	STXBP1	Intronic
Enterocyte	chr9_90972461_90972961	2.27552	0.0478734	LINC00484	Distal
Enterocyte	chr10_72574547_72575047	1.78596	0.0478734	MICU1	Intronic
Enterocyte	chr9_99492143_99492643	1.63814	0.0478734	NAMA	Distal
Enterocyte	chr10_77371808_77372308	1.8319	0.0478739	KCNMA1-AS3	Intronic
Enterocyte	chr12_47410314_47410814	2.08596	0.0478746	MIR4494	Distal
Enterocyte	chr10_90930446_90930946	1.62183	0.0478773	ANKRD1	Distal
Enterocyte	chr9_110105066_110105566	1.88019	0.0478777	AKAP2	Intronic
Enterocyte	chr16_55557179_55557679	1.89153	0.0478837	CAPNS2	Intronic
Enterocyte	chr4_99654424_99654924	1.7771	0.0478947	TRMT10A	Distal
Enterocyte	chr1_62194547_62195047	1.81572	0.0478969	L1TD1	Promoter
Enterocyte	chr1_216910429_216910929	1.58718	0.0479009	ESRRG	Intronic
Enterocyte	chr5_55063860_55064360	1.76615	0.0479028	LOC102467081	Distal
Enterocyte	chr15_90419107_90419607	1.47565	0.0479078	IQGAP1	Intronic
Enterocyte	chr2_150391734_150392234	1.8343	0.047908	RND3	Distal
Enterocyte	chr12_42735931_42736431	1.70389	0.047908	LINC02450	Distal
Enterocyte	chr11_107777055_107777555	1.94434	0.047908	SLN	Distal
Enterocyte	chr14_65284823_65285323	1.68761	0.0479085	MIR4708	Distal
Enterocyte	chr2_2661538_2662038	1.99082	0.0479153	MYT1L	Distal
Enterocyte	chr3_127524257_127524757	1.69035	0.0479173	LINC01471	Intronic
Enterocyte	chr9_91261362_91261862	1.73519	0.0479176	AUH	Intronic
Enterocyte	chr10_89364186_89364686	1.75761	0.0479187	IFIT1B	Intronic
Enterocyte	chr20_22387351_22387851	1.77324	0.0479189	LOC284788	Intronic
Enterocyte	chr18_5975013_5975513	1.33584	0.0479232	TMEM200C	Intronic
Enterocyte	chr6_126701756_126702256	1.48212	0.0479238	MIR588	Distal
Enterocyte	chr9_78313233_78313733	1.68583	0.0479238	PSAT1	Intronic
Enterocyte	chr3_11392366_11392866	1.47298	0.0479254	ATG7	Intronic
Enterocyte	chr4_150682072_150682572	1.74413	0.047926	MAB21L2	Intronic
Enterocyte	chr2_201580549_201581049	1.69953	0.0479286	C2CD6	Intronic
Enterocyte	chrX_68889215_68889715	1.89167	0.0479363	EFNB1	Distal
Enterocyte	chr19_28736925_28737425	1.68719	0.0479439	LOC100420587	Distal
Enterocyte	chr7_77281977_77282477	1.97811	0.047953	FGL2	Intronic
Enterocyte	chr15_93021343_93021843	1.39265	0.0479543	RGMA	Exonic
Enterocyte	chr5_135993226_135993726	2.04429	0.0479581	TGFBI	Distal
Enterocyte	chr12_94673954_94674454	1.74259	0.047963	TMCC3	Distal
Enterocyte	chr19_12665067_12665567	1.21941	0.0479668	WDR83	Promoter
Enterocyte	chr5_135951298_135951798	1.43537	0.0479683	LECT2	Intronic
Enterocyte	chr13_113038744_113039244	1.74053	0.047979	F7	Intronic
Enterocyte	chr15_90982954_90983454	1.40631	0.0479802	PRC1	Intronic
Enterocyte	chr1_94319276_94319776	1.49071	0.0479857	ARHGAP29	Distal
Enterocyte	chr3_4853703_4854203	1.75762	0.0479859	EGOT	Distal
Enterocyte	chr14_78950596_78951096	0.858652	0.0479859	LOC105370586	Intronic
Enterocyte	chr20_40416243_40416743	1.21407	0.0479931	MAFB	Distal
Enterocyte	chr8_125508730_125509230	1.4555	0.0479935	TRIB1	Distal
Enterocyte	chr7_139246924_139247424	1.81869	0.0479976	UBN2	Intronic
Enterocyte	chrX_40550026_40550526	1.3148	0.0479976	ATP6AP2	Distal
Enterocyte	chr19_791262_791762	1.36999	0.0480022	PTBP1	Distal
Enterocyte	chr5_53355231_53355731	1.49703	0.0480032	FST	Distal
Enterocyte	chr4_121177179_121177679	1.46691	0.0480042	TNIP3	Intronic
Enterocyte	chr10_62917795_62918295	1.68593	0.0480092	EGR2	Distal
Enterocyte	chr5_148688776_148689276	1.82989	0.0480092	HTR4	Distal
Enterocyte	chr2_240325303_240325803	1.69778	0.0480092	GPC1	Distal
Enterocyte	chr19_30450020_30450520	1.61529	0.0480094	ZNF536	Intronic
Enterocyte	chr3_52177253_52177753	1.27832	0.0480125	ALAS1	Distal
Enterocyte	chr5_6200333_6200833	2.10851	0.0480172	LINC02145	Distal
Enterocyte	chr1_206824328_206824828	1.77795	0.0480226	IL19	Intronic
Enterocyte	chr6_41411912_41412412	1.62486	0.0480251	NCR2	Distal
Enterocyte	chr7_25669135_25669635	1.51215	0.0480254	MIR148A	Distal
Enterocyte	chr5_38289839_38290339	1.72769	0.048027	EGFLAM-AS4	Intronic
Enterocyte	chr1_156810302_156810802	1.56948	0.0480329	NTRK1	Intronic
Enterocyte	chr3_42731143_42731643	1.53364	0.048034	CCDC13-AS1	Promoter
Enterocyte	chr2_65655644_65656144	1.83717	0.0480374	SPRED2	Distal
Enterocyte	chr12_115524462_115524962	1.35813	0.0480414	MIR620	Distal
Enterocyte	chr15_70534900_70535400	1.54512	0.0480422	SALRNA3	Distal
Enterocyte	chr17_29107059_29107559	1.39689	0.0480422	TIAF1	Exonic
Enterocyte	chr3_56783200_56783700	1.63586	0.0480462	FAM208A	Intronic
Enterocyte	chr12_119595319_119595819	1.98875	0.0480502	TMEM233	Intronic
Enterocyte	chr13_105177230_105177730	1.76755	0.0480502	DAOA	Distal
Enterocyte	chr6_55868065_55868565	1.98996	0.0480645	BMP5	Intronic
Enterocyte	chr20_33473992_33474492	1.21957	0.048069	CBFA2T2	Distal
Enterocyte	chr2_11280994_11281494	2.12579	0.0480703	ROCK2	Intronic
Enterocyte	chr2_106140874_106141374	1.69706	0.0480705	UXS1	Intronic
Enterocyte	chr6_81265055_81265555	1.42677	0.0480768	TENT5A	Distal
Enterocyte	chr4_186557420_186557920	1.68893	0.0480769	MTNR1A	Distal
Enterocyte	chr10_29266604_29267104	1.87211	0.0480805	LYZL1	Distal
Enterocyte	chr6_134752939_134753439	1.3453	0.0480881	LOC101928304	Distal
Enterocyte	chr20_18718077_18718577	1.63769	0.048089	LOC101929526	Intronic
Enterocyte	chr20_52404624_52405124	1.81165	0.0480906	LINC01524	Intronic
Enterocyte	chr10_46077161_46077661	1.67261	0.0480906	MSMB	Distal
Enterocyte	chr7_66936381_66936881	1.71899	0.0480906	TMEM248	Intronic
Enterocyte	chr12_96495766_96496266	1.75877	0.048092	CFAP54	Intronic
Enterocyte	chr8_102128367_102128867	1.67655	0.048092	MIR5680	Distal
Enterocyte	chr16_12551471_12551971	1.57501	0.0480923	MIR4718	Intronic
Enterocyte	chr3_24017295_24017795	1.49465	0.0480923	NKIRAS1	Distal
Enterocyte	chr3_37491406_37491906	1.80847	0.0480923	ITGA9	Intronic
Enterocyte	chr11_115716768_115717268	2.14045	0.0481031	LINC00900	Distal
Enterocyte	chr10_70457705_70458205	1.46386	0.0481031	NODAL	Distal
Enterocyte	chr18_63220830_63221330	1.6569	0.0481065	BCL2	Intronic
Enterocyte	chr11_65006805_65007305	0.99604	0.04811	ARL2	Distal
Enterocyte	chr2_112839294_112839794	1.64938	0.0481103	IL1B	Distal
Enterocyte	chr4_57148792_57149292	1.64505	0.0481194	IGFBP7	Intronic
Enterocyte	chrX_154696173_154696673	1.759	0.0481215	CTAG2	Intronic
Enterocyte	chr1_22518377_22518877	1.86191	0.0481272	EPHA8	Intronic
Enterocyte	chrX_139485081_139485581	2.06388	0.0481294	F9	Distal
Enterocyte	chr1_229389142_229389642	1.79712	0.0481315	ACTA1	Distal
Enterocyte	chr3_16496242_16496742	1.67106	0.0481315	RFTN1	Intronic
Enterocyte	chr22_38841228_38841728	1.51269	0.0481405	NPTXR	Intronic
Enterocyte	chr2_241908621_241909121	2.10907	0.0481435	LINC01237	Intronic
Enterocyte	chr10_58944643_58945143	1.58397	0.048144	LINC00844	Distal
Enterocyte	chr18_22337321_22337821	1.47825	0.0481555	CTAGE1	Distal
Enterocyte	chr16_66133611_66134111	1.8874	0.0481555	CDH5	Distal
Enterocyte	chr1_108117898_108118398	1.42241	0.0481568	SLC25A24	Distal
Enterocyte	chr19_14613347_14613847	2.04317	0.0481633	CLEC17A	Distal
Enterocyte	chr6_140101762_140102262	1.79566	0.0481633	LOC100507477	Distal
Enterocyte	chr11_62332383_62332883	1.45132	0.0481723	ASRGL1	Distal
Enterocyte	chr11_15955243_15955743	1.98101	0.0481833	MIR6073	Distal
Enterocyte	chr11_9047931_9048431	1.97667	0.0481857	MIR5691	Intronic
Enterocyte	chr8_11717426_11717926	1.4194	0.048188	GATA4	Intronic
Enterocyte	chr12_104695513_104696013	1.3761	0.0481919	MIR3922	Intronic
Enterocyte	chr6_127812923_127813423	1.71367	0.048194	THEMIS	Exonic
Enterocyte	chr12_125512501_125513001	1.9217	0.0481959	TMEM132B	Intronic
Enterocyte	chrX_17370195_17370695	1.80687	0.0482001	NHS	Distal
Enterocyte	chr7_17400849_17401349	1.78886	0.0482016	KCCAT333	Intronic
Enterocyte	chr8_60049947_60050447	1.99429	0.0482016	CA8	Distal
Enterocyte	chr5_158883787_158884287	2.05809	0.0482113	EBF1	Intronic
Enterocyte	chr21_33042697_33043197	1.84798	0.0482162	LINC00945	Intronic
Enterocyte	chr10_92232834_92233334	1.60736	0.0482183	CPEB3	Intronic
Enterocyte	chr2_16745421_16745921	1.78702	0.0482192	FAM49A	Distal
Enterocyte	chr17_69539981_69540481	1.06442	0.0482197	LINC01483	Intronic
Enterocyte	chr9_7103780_7104280	1.21821	0.0482217	KDM4C	Intronic
Enterocyte	chr6_137237390_137237890	1.11469	0.0482299	IFNGR1	Distal
Enterocyte	chr5_38759158_38759658	1.79702	0.0482312	LINC01265	Intronic
Enterocyte	chr1_81571909_81572409	1.71443	0.0482352	LOC101927434	Intronic
Enterocyte	chr2_101371597_101372097	2.05891	0.0482352	CREG2	Intronic
Enterocyte	chr4_45350388_45350888	1.62176	0.0482369	GNPDA2	Distal
Enterocyte	chr13_48492410_48492910	1.36005	0.048238	RCBTB2	Intronic
Enterocyte	chr17_17947939_17948439	1.2638	0.0482408	TOM1L2	Intronic
Enterocyte	chr20_15139269_15139769	1.16642	0.0482409	MACROD2-AS1	Intronic
Enterocyte	chr6_44789711_44790211	1.57432	0.0482488	MIR4642	Distal
Enterocyte	chr1_217896389_217896889	1.94128	0.0482488	LINC00210	Intronic
Enterocyte	chr2_6337073_6337573	2.02234	0.0482517	LINC01247	Distal
Enterocyte	chr20_39886748_39887248	2.01916	0.0482517	LINC01370	Distal
Enterocyte	chr12_89476885_89477385	1.88671	0.0482545	GALNT4	Intronic
Enterocyte	chr5_133257181_133257681	1.89389	0.0482545	MIR1289-2	Intronic
Enterocyte	chr8_19225088_19225588	1.79957	0.0482685	LOC100128993	Intronic
Enterocyte	chr18_79503846_79504346	1.93816	0.0482697	NFATC1	Intronic
Enterocyte	chr10_69433601_69434101	1.52451	0.0482703	TACR2	Distal
Enterocyte	chr20_25600558_25601058	1.46562	0.0482706	NINL	Distal
Enterocyte	chr6_33902488_33902988	1.73992	0.0482731	MIR7159	Distal
Enterocyte	chr1_47213096_47213596	1.76253	0.048276	TAL1	Distal
Enterocyte	chr2_220006154_220006654	1.90523	0.0482939	MIR4268	Distal
Enterocyte	chr2_57549519_57550019	1.70568	0.0483005	VRK2	Distal
Enterocyte	chr9_18266951_18267451	1.86772	0.048309	ADAMTSL1	Distal
Enterocyte	chr6_105907920_105908420	2.11135	0.0483113	PRDM1	Distal
Enterocyte	chr8_41151533_41152033	1.63689	0.0483135	MIR548AO	Distal
Enterocyte	chr12_88609923_88610423	1.77563	0.0483137	KITLG	Distal
Enterocyte	chr1_221754171_221754671	1.86594	0.0483137	DUSP10	Distal
Enterocyte	chr18_26751789_26752289	1.86886	0.0483147	PCAT18	Intronic
Enterocyte	chr1_183096848_183097348	1.97059	0.04832	LAMC1	Intronic
Enterocyte	chr1_48099090_48099590	1.43823	0.0483241	TRABD2B	Distal
Enterocyte	chr10_13674716_13675216	1.84815	0.0483241	PRPF18	Exonic
Enterocyte	chr11_124676266_124676766	1.56082	0.0483247	SPA17	Intronic
Enterocyte	chr7_133999138_133999638	1.87125	0.0483285	LRGUK	Intronic
Enterocyte	chr1_116741986_116742486	1.93116	0.0483324	CD2	Distal
Enterocyte	chr8_107331576_107332076	1.82262	0.0483326	ANGPT1	Intronic
Enterocyte	chr12_113166067_113166567	1.7917	0.0483371	MIR7106	Intronic
Enterocyte	chr9_94510542_94511042	1.2105	0.0483371	PCAT7	Distal
Enterocyte	chr2_84505691_84506191	1.75025	0.048339	DNAH6	Distal
Enterocyte	chr15_69493395_69493895	2.01854	0.048339	DRAIC	Intronic
Enterocyte	chr21_38160646_38161146	1.99797	0.0483493	KCNJ15	Intronic
Enterocyte	chr3_71987780_71988280	1.33568	0.0483551	LINC00870	Distal
Enterocyte	chr13_28486212_28486712	1.84136	0.0483623	FLT1	Intronic
Enterocyte	chr22_37371445_37371945	1.5157	0.0483697	LOC100506271	Exonic
Enterocyte	chr19_41621604_41622104	1.96335	0.0483711	CEACAM4	Intronic
Enterocyte	chr14_106235433_106235933	1.81188	0.048375	LINC00226	Distal
Enterocyte	chr5_75320288_75320788	1.45294	0.048375	HMGCR	Distal
Enterocyte	chr2_131009735_131010235	1.74271	0.048375	FAM168B	Intronic
Enterocyte	chr9_136311445_136311945	1.05356	0.048378	CCDC187	Distal
Enterocyte	chr10_100328963_100329463	1.72911	0.0483792	PKD2L1	Exonic
Enterocyte	chr3_38595524_38596024	2.00633	0.0483793	SCN5A	Intronic
Enterocyte	chr2_61810125_61810625	1.86586	0.0483818	FAM161A	Distal
Enterocyte	chr11_4826413_4826913	1.26776	0.0483818	OR51F2	Intronic
Enterocyte	chr17_33515938_33516438	1.70095	0.0483831	AA06	Intronic
Enterocyte	chr14_68772703_68773203	1.42639	0.0483831	ZFP36L1	Distal
Enterocyte	chr17_34411600_34412100	1.78972	0.0483842	CCL1	Distal
Enterocyte	chr12_108928604_108929104	1.92352	0.0483846	DAO	Intronic
Enterocyte	chr13_54177708_54178208	1.81813	0.0483862	LINC00458	Distal
Enterocyte	chr22_43333116_43333616	1.70273	0.0483886	SCUBE1	Intronic
Enterocyte	chr3_56924349_56924849	1.42654	0.0483886	ARHGEF3-AS1	Intronic
Enterocyte	chr8_28905390_28905890	1.5838	0.0483886	HMBOX1	Intronic
Enterocyte	chr22_39950282_39950782	1.68749	0.0483905	FAM83F	Intronic
Enterocyte	chr17_39765151_39765651	1.59064	0.0483905	GRB7	Exonic
Enterocyte	chr1_40140292_40140792	1.42091	0.0483929	RLF	Distal
Enterocyte	chr11_19920996_19921496	1.45418	0.0483929	NAV2-AS2	Intronic
Enterocyte	chr2_131668925_131669425	1.66931	0.0483971	LINC01087	Distal
Enterocyte	chr9_134744632_134745132	1.75862	0.0484089	COL5A1	Intronic
Enterocyte	chr6_121724504_121725004	1.91078	0.0484089	GJA1	Distal
Enterocyte	chr2_168570976_168571476	1.41773	0.0484097	MIR4774	Intronic
Enterocyte	chr10_75782340_75782840	2.04354	0.048412	LOC105378367	Intronic
Enterocyte	chr10_85594245_85594745	1.83159	0.0484249	GRID1-AS1	Intronic
Enterocyte	chr9_6566333_6566833	1.56414	0.0484249	GLDC	Intronic
Enterocyte	chr5_14415618_14416118	2.00636	0.0484249	OTULINL	Intronic
Enterocyte	chr11_86418027_86418527	1.76086	0.0484277	CCDC81	Intronic
Enterocyte	chr8_80519058_80519558	1.5706	0.0484302	ZBTB10	Exonic
Enterocyte	chrX_100368110_100368610	1.41408	0.0484318	PCDH19	Intronic
Enterocyte	chr8_2195321_2195821	1.90506	0.0484383	MIR7160	Distal
Enterocyte	chr10_71974343_71974843	1.19366	0.0484383	CHST3	Intronic
Enterocyte	chr4_38957142_38957642	2.10642	0.0484409	TMEM156	Distal
Enterocyte	chr5_50564086_50564586	1.61754	0.0484445	PARP8	Distal
Enterocyte	chr6_140486045_140486545	1.63765	0.0484451	MIR4465	Distal
Enterocyte	chr1_183582963_183583463	1.58404	0.0484468	NCF2	Intronic
Enterocyte	chr4_174394851_174395351	1.76874	0.0484549	MIR4276	Distal
Enterocyte	chr11_71200680_71201180	1.95358	0.0484574	SHANK2	Intronic
Enterocyte	chr16_84842256_84842756	1.1324	0.0484579	CRISPLD2	Intronic
Enterocyte	chr2_76663904_76664404	1.57478	0.0484675	LOC101927907	Distal
Enterocyte	chr10_6562148_6562648	1.75189	0.0484718	PRKCQ	Intronic
Enterocyte	chr3_58978899_58979399	1.68543	0.0484718	C3orf67	Intronic
Enterocyte	chr15_80584404_80584904	1.30126	0.0484733	MIR5572	Intronic
Enterocyte	chr6_46936659_46937159	1.75882	0.0484838	ADGRF5	Intronic
Enterocyte	chr12_52585909_52586409	1.75874	0.0484858	KRT74	Exonic
Enterocyte	chr3_198075357_198075857	1.28046	0.0484858	LMLN-AS1	Distal
Enterocyte	chr1_200311235_200311735	2.02953	0.048486	LINC00862	Distal
Enterocyte	chr1_21582731_21583231	1.47779	0.048488	ALPL	Distal
Enterocyte	chr18_78603887_78604387	1.93852	0.0484882	SALL3	Distal
Enterocyte	chr2_176535280_176535780	1.62095	0.0484949	LINC01117	Distal
Enterocyte	chr9_127883013_127883513	1.54521	0.0484949	AK1	Intronic
Enterocyte	chr3_53263271_53263771	1.24129	0.0485013	TKT	Distal
Enterocyte	chr12_7962928_7963428	1.84141	0.0485013	SLC2A3	Distal
Enterocyte	chr8_96244467_96244967	1.86924	0.0485023	UQCRB	Intronic
Enterocyte	chr18_10477408_10477908	1.73494	0.0485023	APCDD1	Exonic
Enterocyte	chrX_17637410_17637910	1.88964	0.0485169	NHS-AS1	Intronic
Enterocyte	chr7_116601426_116601926	1.14817	0.0485171	LINC01510	Intronic
Enterocyte	chr17_74288728_74289228	1.68282	0.0485213	DNAI2	Intronic
Enterocyte	chr12_19689012_19689512	1.67503	0.0485227	AEBP2	Intronic
Enterocyte	chr18_8943812_8944312	1.75687	0.0485343	NDUFV2	Distal
Enterocyte	chr10_94314848_94315348	1.70917	0.048535	PLCE1-AS1	Intronic
Enterocyte	chr20_13256369_13256869	1.75708	0.048537	ISM1-AS1	Intronic
Enterocyte	chr5_31671415_31671915	1.78893	0.0485372	PDZD2	Intronic
Enterocyte	chr10_98692211_98692711	1.65664	0.0485391	MIR6507	Intronic
Enterocyte	chr7_66008492_66008992	1.62148	0.0485421	GUSB	Distal
Enterocyte	chr5_133221113_133221613	1.18676	0.048544	HSPA4	Intronic
Enterocyte	chr2_6779061_6779561	2.1482	0.0485496	LINC00487	Distal
Enterocyte	chr20_48897611_48898111	1.65965	0.0485629	ARFGEF2	Distal
Enterocyte	chr16_81400966_81401466	1.20505	0.0485646	MIR4720	Distal
Enterocyte	chr13_28316766_28317266	1.89627	0.0485724	FLT1	Intronic
Enterocyte	chr12_94207760_94208260	1.67844	0.0485918	PLXNC1	Intronic
Enterocyte	chr2_238684387_238684887	1.73967	0.0486018	LINC01107	Distal
Enterocyte	chr14_57365831_57366331	1.7678	0.0486026	NAA30	Distal
Enterocyte	chr14_69043503_69044003	1.32702	0.048603	ACTN1-AS1	Distal
Enterocyte	chr17_17718153_17718653	1.81954	0.0486031	RAI1	Intronic
Enterocyte	chr5_131272675_131273175	1.74478	0.048606	CDC42SE2	Intronic
Enterocyte	chr5_122137668_122138168	1.67272	0.0486104	ZNF474	Intronic
Enterocyte	chr2_10829203_10829703	1.32323	0.0486104	PDIA6	Intronic
Enterocyte	chr15_37773065_37773565	1.91793	0.048618	TMCO5A	Distal
Enterocyte	chr15_54842962_54843462	1.80419	0.0486206	RSL24D1	Distal
Enterocyte	chr14_88247236_88247736	1.56803	0.0486288	KCNK10	Intronic
Enterocyte	chr1_75394318_75394818	1.91174	0.0486291	SLC44A5	Intronic
Enterocyte	chr16_51756685_51757185	1.6881	0.0486294	LINC01571	Distal
Enterocyte	chr2_160920680_160921180	1.64517	0.0486339	TANK	Distal
Enterocyte	chr5_99069456_99069956	2.03133	0.0486339	CHD1	Distal
Enterocyte	chr6_113758723_113759223	1.27881	0.0486339	MARCKS	Distal
Enterocyte	chr12_130631265_130631765	1.90511	0.0486401	RIMBP2	Intronic
Enterocyte	chr2_99571343_99571843	1.59835	0.0486402	REV1	Intronic
Enterocyte	chr11_120858677_120859177	1.73015	0.0486426	LOC101929227	Intronic
Enterocyte	chr16_79328950_79329450	1.6353	0.0486467	MAF	Distal
Enterocyte	chr11_78403555_78404055	1.85869	0.0486467	GAB2	Intronic
Enterocyte	chr16_70695674_70696174	1.00993	0.0486469	MTSS1L	Intronic
Enterocyte	chr12_2779151_2779651	1.35539	0.0486484	ITFG2-AS1	Distal
Enterocyte	chr2_152561218_152561718	1.535	0.0486555	ARL6IP6	Intronic
Enterocyte	chr20_57317820_57318320	1.69994	0.0486564	MIR4325	Distal
Enterocyte	chr2_8346228_8346728	1.73552	0.0486569	LINC00299	Distal
Enterocyte	chr18_59005174_59005674	1.93677	0.0486571	SEC11C	Distal
Enterocyte	chr16_7397865_7398365	1.80818	0.0486571	TMEM114	Intronic
Enterocyte	chr14_105048784_105049284	1.53038	0.0486585	GPR132	Distal
Enterocyte	chrX_124224815_124225315	2.08363	0.0486612	SH2D1A	Intronic
Enterocyte	chr2_62780655_62781155	1.84935	0.0486657	EHBP1	Intronic
Enterocyte	chr5_137858125_137858625	1.06174	0.048666	MYOT	Distal
Enterocyte	chr2_11430587_11431087	1.76196	0.0486666	E2F6	Distal
Enterocyte	chr3_187699149_187699649	1.48305	0.0486666	LOC100131635	Intronic
Enterocyte	chr12_107323283_107323783	1.72226	0.0486666	BTBD11	Intronic
Enterocyte	chr4_173573963_173574463	1.73407	0.0486668	HAND2-AS1	Distal
Enterocyte	chr15_81141451_81141951	1.80133	0.0486724	IL16	Intronic
Enterocyte	chr2_60984705_60985205	1.64107	0.0486724	PEX13	Intronic
Enterocyte	chr17_9330845_9331345	1.668	0.0486742	LOC101928266	Intronic
Enterocyte	chr11_96267308_96267808	1.17356	0.0486745	MIR1260B	Intronic
Enterocyte	chr8_1107531_1108031	2.05518	0.0486752	LOC286083	Intronic
Enterocyte	chr2_59684271_59684771	1.45918	0.0486778	LINC01793	Distal
Enterocyte	chr4_86557084_86557584	1.22249	0.0486821	MIR4452	Intronic
Enterocyte	chr6_144311261_144311761	1.67676	0.0486932	UTRN	Intronic
Enterocyte	chr11_78424561_78425061	1.56645	0.0486932	LOC101928865	Exonic
Enterocyte	chr3_187018495_187018995	2.02683	0.0486932	ST6GAL1	Intronic
Enterocyte	chr4_176046810_176047310	1.64991	0.0486932	WDR17	Distal
Enterocyte	chr9_78167315_78167815	2.00533	0.0486932	CEP78	Distal
Enterocyte	chr20_52982763_52983263	1.51747	0.0486932	TSHZ2	Intronic
Enterocyte	chr14_38103746_38104246	1.90368	0.0486958	SSTR1	Distal
Enterocyte	chr1_59069651_59070151	1.62348	0.0486958	LINC01358	Intronic
Enterocyte	chr2_42972095_42972595	1.56431	0.0486958	LINC01819	Distal
Enterocyte	chr3_3978838_3979338	2.07415	0.0486999	LRRN1	Intronic
Enterocyte	chr13_40798333_40798833	1.39476	0.0487105	SLC25A15	Intronic
Enterocyte	chr14_95644891_95645391	1.76162	0.0487112	TCL6	Distal
Enterocyte	chr3_188571605_188572105	1.42323	0.0487172	LPP-AS1	Intronic
Enterocyte	chr16_49456639_49457139	1.7124	0.0487178	C16orf78	Distal
Enterocyte	chr6_116385340_116385840	1.80966	0.048723	CALHM6	Intronic
Enterocyte	chr2_157432715_157433215	1.3784	0.0487288	CYTIP	Intronic
Enterocyte	chr3_113634712_113635212	1.11078	0.0487302	MIR4446	Distal
Enterocyte	chr10_35175695_35176195	1.89503	0.0487302	CREM	Exonic
Enterocyte	chr16_87694855_87695355	1.628	0.048736	KLHDC4	Intronic
Enterocyte	chr13_99144228_99144728	2.12726	0.048745	UBAC2-AS1	Distal
Enterocyte	chr14_31868047_31868547	2.05429	0.0487489	ARHGAP5	Distal
Enterocyte	chr1_91537231_91537731	1.80721	0.0487509	CDC7	Distal
Enterocyte	chrX_104446237_104446737	1.94133	0.0487509	IL1RAPL2	Distal
Enterocyte	chr7_112822_113322	1.73605	0.0487551	LOC102723672	Distal
Enterocyte	chr12_89398138_89398638	1.13931	0.0487563	DUSP6	Distal
Enterocyte	chr6_152356628_152357128	1.79988	0.0487576	SYNE1-AS1	Intronic
Enterocyte	chr1_30522375_30522875	1.93085	0.0487593	MATN1-AS1	Distal
Enterocyte	chr12_131808197_131808697	1.48127	0.048765	MMP17	Distal
Enterocyte	chr10_44461745_44462245	1.63396	0.0487659	CXCL12	Distal
Enterocyte	chr13_28322187_28322687	1.61237	0.0487659	FLT1	Intronic
Enterocyte	chr15_83626088_83626588	1.8073	0.0487819	ADAMTSL3	Distal
Enterocyte	chr15_80563332_80563832	1.21957	0.0487853	LOC101929586	Promoter
Enterocyte	chr4_147765081_147765581	1.00543	0.0487939	MIR4799	Intronic
Enterocyte	chr6_99114910_99115410	1.79166	0.0487943	MIR548AI	Distal
Enterocyte	chr1_84800626_84801126	2.02446	0.0487958	LPAR3	Distal
Enterocyte	chr6_168837347_168837847	1.43021	0.0487958	LOC101929460	Distal
Enterocyte	chr17_73446543_73447043	1.61098	0.0487973	CDC42EP4	Intronic
Enterocyte	chr15_99307485_99307985	1.67409	0.0487993	HSP90B2P	Intronic
Enterocyte	chr5_149019681_149020181	1.7858	0.0488081	MIR584	Intronic
Enterocyte	chr6_7763808_7764308	1.92368	0.0488091	BMP6	Intronic
Enterocyte	chr17_29563769_29564269	1.53108	0.0488091	ABHD15	Intronic
Enterocyte	chr8_142193173_142193673	1.33571	0.0488095	LINC00051	Distal
Enterocyte	chr9_123550299_123550799	1.77548	0.0488126	MIR7150	Intronic
Enterocyte	chr10_119542487_119542987	0.962222	0.0488154	RGS10	Promoter
Enterocyte	chr19_29841624_29842124	1.10821	0.0488157	CCNE1	Distal
Enterocyte	chr6_85424917_85425417	2.04787	0.048819	NT5E	Distal
Enterocyte	chr12_45483510_45484010	1.72682	0.0488205	LINC00938	Distal
Enterocyte	chr11_30241089_30241589	1.59063	0.0488205	FSHB	Distal
Enterocyte	chr8_134023582_134024082	1.84588	0.0488229	LOC101927822	Distal
Enterocyte	chr17_73798042_73798542	1.25909	0.0488229	LINC02092	Intronic
Enterocyte	chr18_23943912_23944412	1.19254	0.0488265	TTC39C	Intronic
Enterocyte	chrX_19801560_19802060	1.8708	0.0488302	SH3KBP1	Intronic
Enterocyte	chr7_64619023_64619523	1.35799	0.0488326	ZNF107	Distal
Enterocyte	chr1_41689624_41690124	1.97674	0.0488389	EDN2	Intronic
Enterocyte	chr1_117466686_117467186	1.69094	0.0488448	MAN1A2	Intronic
Enterocyte	chr4_138647473_138647973	1.74265	0.0488492	LINC00499	Distal
Enterocyte	chr6_149243547_149244047	1.85889	0.0488556	TAB2	Exonic
Enterocyte	chrX_108036260_108036760	1.16272	0.0488567	VSIG1	Distal
Enterocyte	chr17_8710747_8711247	1.80487	0.0488567	CCDC42	Distal
Enterocyte	chr10_10584115_10584615	2.09788	0.048868	LOC101928322	Distal
Enterocyte	chr10_22679582_22680082	1.91868	0.0488724	PIP4K2A	Intronic
Enterocyte	chr2_161789342_161789842	2.04993	0.0488763	DPP4	Intronic
Enterocyte	chr1_230191045_230191545	1.52782	0.0488812	GALNT2	Intronic
Enterocyte	chr4_24991071_24991571	1.70955	0.0488814	CCDC149	Distal
Enterocyte	chr14_51360528_51361028	1.96887	0.0488847	LINC00640	Exonic
Enterocyte	chr8_47765538_47766038	1.44177	0.0488855	CEBPD	Distal
Enterocyte	chr13_27789101_27789601	1.16636	0.0488901	GSX1	Distal
Enterocyte	chr5_136008571_136009071	1.94269	0.0488919	TGFBI	Distal
Enterocyte	chr20_15107947_15108447	1.19044	0.0488919	MACROD2-AS1	Intronic
Enterocyte	chr1_169538563_169539063	2.01522	0.0488925	F5	Intronic
Enterocyte	chr1_57424956_57425456	1.57294	0.0489031	DAB1-AS1	Intronic
Enterocyte	chrX_118212724_118213224	1.98977	0.0489045	KLHL13	Distal
Enterocyte	chr17_36188852_36189352	1.70494	0.0489058	CCL3L3	Intronic
Enterocyte	chr1_117628961_117629461	1.42225	0.0489142	TENT5C	Distal
Enterocyte	chr3_74114331_74114831	1.8716	0.0489157	CNTN3	Distal
Enterocyte	chr5_17004349_17004849	1.61327	0.0489208	BASP1	Distal
Enterocyte	chr9_16551685_16552185	1.59533	0.0489208	C9orf92	Intronic
Enterocyte	chr15_80536178_80536678	2.06925	0.0489208	LOC101929586	Intronic
Enterocyte	chr7_1924135_1924635	1.77719	0.0489208	MIR4655	Intronic
Enterocyte	chr4_111274395_111274895	1.87032	0.0489229	MIR297	Distal
Enterocyte	chr17_29784368_29784868	1.5127	0.048925	EFCAB5	Intronic
Enterocyte	chr12_130834914_130835414	1.75119	0.0489269	STX2	Intronic
Enterocyte	chr5_178777490_178777990	1.77823	0.0489298	ZNF354A	Distal
Enterocyte	chr5_132086275_132086775	1.62952	0.0489313	CSF2	Distal
Enterocyte	chr11_17279107_17279607	1.94134	0.0489313		Intronic
Enterocyte	chr8_37561245_37561745	1.43341	0.0489333	LINC01605	Distal
Enterocyte	chr5_6483700_6484200	1.80688	0.0489356	UBE2QL1	Intronic
Enterocyte	chr3_161337281_161337781	1.97854	0.0489366	SPTSSB	Distal
Enterocyte	chr16_12958337_12958837	1.98633	0.0489374	SHISA9	Intronic
Enterocyte	chr12_130634638_130635138	1.62249	0.0489396	RIMBP2	Intronic
Enterocyte	chr1_180948292_180948792	1.39957	0.0489396	KIAA1614	Exonic
Enterocyte	chr17_1960062_1960562	1.97136	0.0489403	RTN4RL1	Intronic
Enterocyte	chr7_44733652_44734152	1.07329	0.0489417	ZMIZ2	Distal
Enterocyte	chr10_75861508_75862008	1.74253	0.0489417	LOC105378367	Intronic
Enterocyte	chr1_86382867_86383367	1.92795	0.0489427	ODF2L	Intronic
Enterocyte	chr4_139872217_139872717	1.27919	0.0489437	MGST2	Intronic
Enterocyte	chr1_168557672_168558172	1.6005	0.0489437	XCL2	Distal
Enterocyte	chr2_215589552_215590052	1.80306	0.0489454	LINC01614	Distal
Enterocyte	chr3_27329336_27329836	1.79626	0.0489464	NEK10	Intronic
Enterocyte	chr12_4798631_4799131	1.7221	0.0489464	KCNA6	Intronic
Enterocyte	chr12_104488669_104489169	1.56283	0.0489464	CHST11	Intronic
Enterocyte	chr1_214441101_214441601	1.31116	0.0489497	PTPN14	Intronic
Enterocyte	chr9_77875230_77875730	1.34723	0.0489535	GNAQ	Intronic
Enterocyte	chr15_85810043_85810543	1.15988	0.0489551	KLHL25	Distal
Enterocyte	chr15_80808992_80809492	1.67026	0.0489585	CEMIP	Intronic
Enterocyte	chr13_113978641_113979141	1.6868	0.0489595	LINC00565	Exonic
Enterocyte	chr13_25724761_25725261	1.84366	0.0489641	SHISA2	Intronic
Enterocyte	chr9_107667594_107668094	1.99197	0.0489647	KLF4	Distal
Enterocyte	chrX_132001064_132001564	1.17925	0.0489665	STK26	Distal
Enterocyte	chr19_1431249_1431749	1.98951	0.04898	RPS15	Intronic
Enterocyte	chr2_230541806_230542306	1.40845	0.0489928	SP100	Intronic
Enterocyte	chr10_126135122_126135622	2.04056	0.0489928	FANK1-AS1	Exonic
Enterocyte	chr7_139914171_139914671	1.43934	0.0490002	HIPK2	Intronic
Enterocyte	chr11_35040639_35041139	1.59636	0.0490015	LOC100507144	Distal
Enterocyte	chr20_45236026_45236526	1.45501	0.0490075	SEMG2	Distal
Enterocyte	chr9_124963800_124964300	1.46069	0.0490108	GOLGA1	Intronic
Enterocyte	chr17_77206510_77207010	1.94639	0.0490119	SEPT9	Exonic
Enterocyte	chr12_128613388_128613888	1.54644	0.0490121	SLC15A4	Intronic
Enterocyte	chr4_152068799_152069299	2.0962	0.0490143	LINC02273	Distal
Enterocyte	chr1_176432797_176433297	1.81484	0.0490143	PAPPA2	Distal
Enterocyte	chr1_56295828_56296328	1.72783	0.0490167	LOC101929935	Distal
Enterocyte	chr1_18911623_18912123	1.64178	0.0490195	ALDH4A1	Intronic
Enterocyte	chr3_45972559_45973059	1.93284	0.0490202	FYCO1	Intronic
Enterocyte	chr6_7254509_7255009	1.28224	0.0490268	SSR1	Distal
Enterocyte	chr17_29303667_29304167	1.46579	0.0490287	NUFIP2	Distal
Enterocyte	chr20_63427171_63427671	1.71453	0.0490435	KCNQ2	Intronic
Enterocyte	chr12_31895906_31896406	1.83782	0.0490449	LINC02422	Distal
Enterocyte	chr8_13096346_13096846	1.44364	0.0490457	TRMT9B	Intronic
Enterocyte	chr2_217905330_217905830	1.90269	0.0490471	MIR6809	Intronic
Enterocyte	chr2_166335238_166335738	1.39396	0.0490519	SCN9A	Intronic
Enterocyte	chr11_67699444_67699944	1.42345	0.049057	ALDH3B2	Distal
Enterocyte	chr14_87847426_87847926	1.67725	0.0490579	GALC	Intronic
Enterocyte	chr13_32548741_32549241	1.44623	0.0490587	N4BP2L2	Distal
Enterocyte	chr4_77327198_77327698	1.58674	0.0490587	CCNG2	Intronic
Enterocyte	chr13_99303866_99304366	1.19585	0.0490588	GPR183	Intronic
Enterocyte	chr8_122587623_122588123	1.78209	0.0490595	LINC01151	Distal
Enterocyte	chr10_99325244_99325744	1.52224	0.0490613	CNNM1	Distal
Enterocyte	chr1_30817106_30817606	1.68786	0.0490613	LAPTM5	Distal
Enterocyte	chr8_55789170_55789670	1.77692	0.0490613	TMEM68	Intronic
Enterocyte	chr8_134017286_134017786	1.5822	0.0490617	LOC101927822	Distal
Enterocyte	chr7_36789554_36790054	1.48084	0.0490617	AOAH	Distal
Enterocyte	chr20_50904093_50904593	1.60049	0.0490674	ADNP-AS1	Intronic
Enterocyte	chr5_175253516_175254016	1.84737	0.0490707	DRD1	Distal
Enterocyte	chr4_146430027_146430527	1.48576	0.0490707	MIR7849	Intronic
Enterocyte	chr3_122937662_122938162	1.98355	0.0490721	LINC02035	Intronic
Enterocyte	chr7_132177406_132177906	1.44842	0.0490772	LOC101928782	Intronic
Enterocyte	chr2_136238741_136239241	1.29058	0.0490821	CXCR4	Distal
Enterocyte	chr1_115363109_115363609	1.84072	0.0490828	NGF	Distal
Enterocyte	chr7_128437644_128438144	1.93472	0.0490828	METTL2B	Distal
Enterocyte	chr2_215918064_215918564	1.7202	0.0490992	LINC00607	Distal
Enterocyte	chr2_100644066_100644566	1.87507	0.0491008	PDCL3	Distal
Enterocyte	chr1_232717872_232718372	1.47256	0.0491072	LINC01744	Distal
Enterocyte	chr14_90608216_90608716	1.79907	0.0491081	LOC101928909	Intronic
Enterocyte	chr1_30805519_30806019	1.76631	0.049111	LAPTM5	Distal
Enterocyte	chr3_11799242_11799742	1.3803	0.0491124	VGLL4	Intronic
Enterocyte	chr6_7739963_7740463	1.50217	0.0491147	BMP6	Intronic
Enterocyte	chr6_6319804_6320304	2.02865	0.0491169	F13A1	Intronic
Enterocyte	chr2_239505152_239505652	1.36751	0.0491249	HDAC4	Distal
Enterocyte	chr7_26010994_26011494	2.14614	0.0491274	MIR148A	Distal
Enterocyte	chr1_91555990_91556490	1.73504	0.0491329	CDC7	Distal
Enterocyte	chr8_143345695_143346195	1.63129	0.0491333	TOP1MT	Intronic
Enterocyte	chr1_87338052_87338552	1.50072	0.0491375	LMO4	Intronic
Enterocyte	chr6_16313739_16314239	1.7431	0.0491377	GMPR	Intronic
Enterocyte	chr7_157312900_157313400	1.52878	0.049138	DNAJB6	Distal
Enterocyte	chr9_89482588_89483088	1.84099	0.0491404	SEMA4D	Intronic
Enterocyte	chr14_58712336_58712836	1.2855	0.0491404	DACT1	Distal
Enterocyte	chr4_56892656_56893156	1.69117	0.0491445	REST	Distal
Enterocyte	chr13_26551142_26551642	1.99851	0.0491456	WASF3	Distal
Enterocyte	chr2_109266910_109267410	1.72942	0.0491474	MIR4266	Intronic
Enterocyte	chr17_77049283_77049783	1.85409	0.0491508	SNHG20	Distal
Enterocyte	chr10_97560938_97561438	1.62879	0.0491508	ANKRD2	Intronic
Enterocyte	chr7_41082876_41083376	1.35374	0.0491542	LINC01449	Distal
Enterocyte	chr19_46017595_46018095	1.36073	0.049157	MIR769	Promoter
Enterocyte	chr6_73965318_73965818	1.78808	0.049162	LOC101928516	Distal
Enterocyte	chr2_159072723_159073223	1.62968	0.0491626	TANC1	Intronic
Enterocyte	chr12_70549939_70550439	1.59217	0.0491648	PTPRB	Intronic
Enterocyte	chr12_7035401_7035901	1.91197	0.0491656	LPCAT3	Intronic
Enterocyte	chr4_140353884_140354384	1.64288	0.0491694	SCOC-AS1	Intronic
Enterocyte	chr1_218478301_218478801	1.91938	0.0491721	TGFB2-OT1	Distal
Enterocyte	chr16_3467922_3468422	1.1445	0.0491775	CLUAP1	Exonic
Enterocyte	chr6_148407207_148407707	1.44556	0.0491894	SASH1	Intronic
Enterocyte	chr10_33025033_33025533	1.72779	0.0491949	ITGB1	Distal
Enterocyte	chr11_114109107_114109607	1.64026	0.0492016	ZBTB16	Intronic
Enterocyte	chr12_110693708_110694208	1.39811	0.0492016	HVCN1	Intronic
Enterocyte	chr19_35485462_35485962	1.88384	0.0492067	KRTDAP	Distal
Enterocyte	chr1_217673311_217673811	1.84777	0.0492089	SPATA17	Intronic
Enterocyte	chr7_75674608_75675108	1.79297	0.0492089	HIP1	Intronic
Enterocyte	chr2_119704585_119705085	1.60091	0.0492119	TMEM177	Distal
Enterocyte	chr9_113941842_113942342	1.84099	0.0492145	ZNF618	Intronic
Enterocyte	chr12_78639569_78640069	1.97952	0.0492167	SYT1	Distal
Enterocyte	chr4_38577386_38577886	1.51022	0.0492167	LINC01258	Distal
Enterocyte	chr4_111067015_111067515	1.54767	0.0492186	MIR297	Distal
Enterocyte	chr3_183545656_183546156	1.33808	0.0492186	KLHL6-AS1	Intronic
Enterocyte	chr11_20351100_20351600	1.14481	0.0492186	HTATIP2	Distal
Enterocyte	chr8_58073493_58073993	1.62195	0.0492208	FAM110B	Intronic
Enterocyte	chr20_11452289_11452789	1.51513	0.0492253	LOC339593	Distal
Enterocyte	chr4_77826219_77826719	1.68036	0.0492315	CNOT6L	Distal
Enterocyte	chr18_32922070_32922570	1.7607	0.0492341	KLHL14	Distal
Enterocyte	chr3_187064163_187064663	2.17373	0.0492341	RPL39L	Intronic
Enterocyte	chr1_193592858_193593358	1.66821	0.0492416	LINC01031	Distal
Enterocyte	chr20_38098946_38099446	1.43695	0.0492449	RPRD1B	Intronic
Enterocyte	chr6_169921740_169922240	1.91012	0.0492456	LINC00242	Distal
Enterocyte	chrX_16778423_16778923	1.87979	0.0492458	TXLNG	Distal
Enterocyte	chr6_28274821_28275321	1.48396	0.0492515	PGBD1	Intronic
Enterocyte	chr1_209402635_209403135	2.05728	0.0492515	MIR205HG	Distal
Enterocyte	chr8_8515167_8515667	1.62221	0.0492529	PRAG1	Distal
Enterocyte	chr8_139840866_139841366	1.67463	0.0492548	KCNK9	Intronic
Enterocyte	chr10_103316061_103316561	1.82173	0.0492548	PCGF6	Intronic
Enterocyte	chr8_121165227_121165727	1.46656	0.0492548	SNTB1	Distal
Enterocyte	chr10_126731547_126732047	1.79262	0.0492548	C10orf90	Distal
Enterocyte	chr6_154247471_154247971	1.41072	0.0492548	IPCEF1	Intronic
Enterocyte	chr1_34111277_34111777	1.74506	0.0492548	CSMD2	Intronic
Enterocyte	chr17_16377915_16378415	1.19604	0.0492582	UBB	Distal
Enterocyte	chr5_157571213_157571713	1.28297	0.0492628	ADAM19	Intronic
Enterocyte	chr12_124715485_124715985	0.958817	0.0492628	NCOR2	Distal
Enterocyte	chr1_221961604_221962104	1.54932	0.0492643	LINC01655	Distal
Enterocyte	chr2_205161332_205161832	1.63627	0.0492644	NRP2	Intronic
Enterocyte	chr14_21852761_21853261	1.77063	0.0492688	OR4E2	Distal
Enterocyte	chr1_47804983_47805483	1.58444	0.0492696	TRABD2B	Intronic
Enterocyte	chr2_120283548_120284048	1.47247	0.0492696	RALB	Intronic
Enterocyte	chr1_15434643_15435143	1.19099	0.0492697	CTRC	Distal
Enterocyte	chr3_186502898_186503398	1.66705	0.0492697	LINC02052	Distal
Enterocyte	chr10_7539630_7540130	1.9232	0.04927	ITIH5	Distal
Enterocyte	chr2_237362930_237363430	1.78263	0.049272	COL6A3	Intronic
Enterocyte	chr20_33088407_33088907	1.5996	0.0492744	BPIFB4	Intronic
Enterocyte	chr2_33425634_33426134	1.66432	0.0492744	RASGRP3	Distal
Enterocyte	chr9_99626388_99626888	1.82634	0.0492744	LOC101928438	Intronic
Enterocyte	chr6_142931803_142932303	1.65989	0.0492744	HIVEP2	Intronic
Enterocyte	chr2_20523890_20524390	1.62536	0.0492755	HS1BP3-IT1	Distal
Enterocyte	chr2_109164253_109164753	1.95533	0.0492755	MIR4265	Intronic
Enterocyte	chr13_114143656_114144156	1.14314	0.0492773	RASA3	Distal
Enterocyte	chr21_44551297_44551797	1.55322	0.0492834	KRTAP10-2	Promoter
Enterocyte	chr3_110796068_110796568	1.69346	0.0492834	NECTIN3	Distal
Enterocyte	chr1_113942973_113943473	1.52148	0.0492834	HIPK1-AS1	Intronic
Enterocyte	chr6_41730378_41730878	1.40931	0.0492851	TFEB	Intronic
Enterocyte	chr18_5738394_5738894	2.10132	0.0492867	MIR3976HG	Distal
Enterocyte	chr12_119776406_119776906	2.06004	0.0492876	MIR1178	Intronic
Enterocyte	chr18_79326412_79326912	1.63597	0.0492879	NFATC1	Intronic
Enterocyte	chr14_85531940_85532440	1.70302	0.0492901	FLRT2	Intronic
Enterocyte	chr8_2117858_2118358	1.93111	0.0492926	MIR7160	Intronic
Enterocyte	chr8_102382978_102383478	1.4295	0.0492928	UBR5	Intronic
Enterocyte	chr11_128259752_128260252	1.58261	0.0492958	MIR6090	Distal
Enterocyte	chr9_75870380_75870880	1.79293	0.0492978	PCSK5	Distal
Enterocyte	chr1_84971961_84972461	1.48946	0.0493057	MCOLN2	Intronic
Enterocyte	chr2_209499063_209499563	1.57599	0.0493071	MAP2	Intronic
Enterocyte	chr14_37196180_37196680	1.63362	0.0493188	MIPOL1	Promoter
Enterocyte	chrX_112819801_112820301	1.77671	0.0493198	AMOT	Intronic
Enterocyte	chr1_159406702_159407202	1.76757	0.0493216	OR10J1	Distal
Enterocyte	chrX_96474702_96475202	1.46272	0.0493229	DIAPH2	Distal
Enterocyte	chr3_149465235_149465735	1.50978	0.049325	TM4SF4	Distal
Enterocyte	chr17_72705880_72706380	1.87201	0.0493291	LINC00511	Intronic
Enterocyte	chr17_68481797_68482297	1.60933	0.049332	WIPI1	Intronic
Enterocyte	chr16_3946103_3946603	1.27564	0.0493351	LOC102724927	Intronic
Enterocyte	chr20_58973736_58974236	1.56763	0.0493351	NELFCD	Distal
Enterocyte	chr9_120432542_120433042	1.16369	0.0493424	CDK5RAP2	Intronic
Enterocyte	chr5_124698216_124698716	1.46818	0.0493437	ZNF608	Intronic
Enterocyte	chr10_63396319_63396819	1.48572	0.0493437	MIR1296	Intronic
Enterocyte	chr6_163437610_163438110	1.85378	0.0493437	QKI	Intronic
Enterocyte	chr9_108113523_108114023	1.45341	0.0493496	KLF4	Distal
Enterocyte	chr2_197258563_197259063	2.07818	0.0493532	ANKRD44-IT1	Intronic
Enterocyte	chr2_101399346_101399846	2.05894	0.0493546	CREG2	Intronic
Enterocyte	chr2_36708356_36708856	1.83607	0.049355	VIT	Intronic
Enterocyte	chr9_4022403_4022903	1.49462	0.0493553	GLIS3-AS1	Intronic
Enterocyte	chr11_111664633_111665133	1.65305	0.0493565	SIK2	Intronic
Enterocyte	chr19_34339253_34339753	1.99218	0.0493594	GPI	Intronic
Enterocyte	chr6_129854120_129854620	1.64321	0.0493651	TMEM244	Intronic
Enterocyte	chr12_6894289_6894789	1.32924	0.0493702	LOC105369632	Intronic
Enterocyte	chr19_29386928_29387428	1.92239	0.0493716	LOC284395	Intronic
Enterocyte	chr2_236786949_236787449	1.86688	0.0493752	ACKR3	Distal
Enterocyte	chr16_84883215_84883715	1.58496	0.0493763	CRISPLD2	Intronic
Enterocyte	chr1_225519031_225519531	1.54044	0.0493763	LBR	Exonic
Enterocyte	chrX_103780726_103781226	1.78362	0.0493763	PLP1	Intronic
Enterocyte	chr9_126207120_126207620	1.46362	0.0493834	LOC101929116	Distal
Enterocyte	chr10_11192780_11193280	1.91063	0.0493834	CELF2-AS2	Intronic
Enterocyte	chr10_125008103_125008603	1.42391	0.0493858	MIR4296	Intronic
Enterocyte	chr5_180007569_180008069	1.84697	0.0493859	MIR340	Intronic
Enterocyte	chr15_62957023_62957523	1.72886	0.0493859	TPM1	Distal
Enterocyte	chr14_105888102_105888602	2.08178	0.0493863	MIR4537	Distal
Enterocyte	chr10_44827223_44827723	1.80163	0.0493896	TMEM72	Intronic
Enterocyte	chrX_24899424_24899924	1.49575	0.0493945	ARX	Intronic
Enterocyte	chr11_110853044_110853544	1.80853	0.0493946	ARHGAP20	Distal
Enterocyte	chr11_36156387_36156887	1.57132	0.0494006	COMMD9	Intronic
Enterocyte	chr2_62574910_62575410	1.89061	0.0494035	TMEM17	Distal
Enterocyte	chr3_87796767_87797267	1.75041	0.0494036	ZNF654	Distal
Enterocyte	chr9_4545839_4546339	1.59484	0.0494075	SLC1A1	Intronic
Enterocyte	chr15_64269110_64269610	1.35312	0.0494138	PPIB	Intronic
Enterocyte	chr16_50276764_50277264	1.96304	0.049418	MIR6771	Intronic
Enterocyte	chr7_5699316_5699816	1.82309	0.0494201	RNF216-IT1	Intronic
Enterocyte	chr13_44237295_44237795	1.62001	0.0494206	MIR8079	Intronic
Enterocyte	chr14_31292979_31293479	1.62206	0.0494229	HECTD1	Exonic
Enterocyte	chr14_23228758_23229258	1.73598	0.0494307	RNF212B	Intronic
Enterocyte	chr10_132492530_132493030	1.66823	0.0494307	INPP5A	Distal
Enterocyte	chr2_230588904_230589404	1.79567	0.0494307	LINC01907	Distal
Enterocyte	chr8_387065_387565	1.87191	0.0494399	FAM87A	Distal
Enterocyte	chr2_177525288_177525788	1.68296	0.0494507	TTC30B	Intronic
Enterocyte	chr9_71626419_71626919	1.59533	0.0494513	TRPM3	Distal
Enterocyte	chr3_45909506_45910006	1.70594	0.049455	LZTFL1	Intronic
Enterocyte	chr6_17650350_17650850	1.99839	0.0494561	FAM8A1	Intronic
Enterocyte	chr22_45902919_45903419	1.59622	0.0494571	WNT7B	Distal
Enterocyte	chr11_44228955_44229455	1.43197	0.0494597	ALX4	Intronic
Enterocyte	chr21_39616350_39616850	1.54146	0.0494597	B3GALT5-AS1	Intronic
Enterocyte	chr10_36504685_36505185	1.77988	0.0494681	ANKRD30A	Distal
Enterocyte	chr12_43900966_43901466	2.00229	0.0494731	TMEM117	Intronic
Enterocyte	chr8_104279475_104279975	1.87191	0.0494768	DCSTAMP	Distal
Enterocyte	chr4_108337294_108337794	1.27971	0.0494777	LEF1	Distal
Enterocyte	chr4_173586154_173586654	1.63763	0.0494803	HAND2-AS1	Distal
Enterocyte	chr16_87478916_87479416	1.25901	0.0494814	ZCCHC14	Intronic
Enterocyte	chr16_65016816_65017316	1.86599	0.0494826	CDH11	Intronic
Enterocyte	chr1_71828611_71829111	1.47235	0.0494848	NEGR1-IT1	Intronic
Enterocyte	chr1_212323025_212323525	2.04478	0.0494869	SNORA16B	Intronic
Enterocyte	chr5_159734343_159734843	1.81965	0.0494931	LINC01847	Distal
Enterocyte	chr2_3165847_3166347	1.99151	0.0494994	LINC01250	Distal
Enterocyte	chr5_95238402_95238902	1.86226	0.0495024	MCTP1	Intronic
Enterocyte	chr19_53556699_53557199	1.92601	0.0495032	ZNF331	Intronic
Enterocyte	chr9_84592902_84593402	1.80885	0.0495033	NTRK2	Distal
Enterocyte	chr1_118486181_118486681	1.96369	0.0495048	SPAG17	Distal
Enterocyte	chr13_80840246_80840746	2.02135	0.0495064	LINC00377	Distal
Enterocyte	chr7_131235648_131236148	1.3604	0.0495129	MKLN1-AS	Intronic
Enterocyte	chr6_82281551_82282051	2.00219	0.0495213	IBTK	Distal
Enterocyte	chr2_104384609_104385109	1.916	0.0495221	LINC01102	Distal
Enterocyte	chr6_155333379_155333879	1.82886	0.0495246	TFB1M	Distal
Enterocyte	chr2_119984814_119985314	1.3539	0.0495261	EPB41L5	Distal
Enterocyte	chr9_13956829_13957329	2.13491	0.0495313	LINC00583	Distal
Enterocyte	chr3_3032643_3033143	2.04482	0.0495333	CNTN4-AS1	Intronic
Enterocyte	chr7_27448941_27449441	1.64713	0.0495346	EVX1-AS	Distal
Enterocyte	chr6_22470417_22470917	1.37279	0.0495346	HDGFL1	Distal
Enterocyte	chr17_9232615_9233115	1.19598	0.0495381	LOC101928266	Intronic
Enterocyte	chr1_200240607_200241107	1.63208	0.0495423	LINC00862	Distal
Enterocyte	chrX_134626848_134627348	1.89209	0.0495449	LINC00629	Intronic
Enterocyte	chr21_31847286_31847786	1.71023	0.0495451	HUNK	Intronic
Enterocyte	chr4_11470047_11470547	1.58538	0.0495522	HS3ST1	Distal
Enterocyte	chr5_83095840_83096340	1.44604	0.049559	TMEM167A	Intronic
Enterocyte	chr17_7739801_7740301	1.63296	0.0495596	DNAH2	Intronic
Enterocyte	chr16_15963123_15963623	1.56538	0.0495635	ABCC1	Intronic
Enterocyte	chr17_61587822_61588322	1.67252	0.0495705	NACA2	Distal
Enterocyte	chr16_78230799_78231299	1.08322	0.0495714	WWOX	Intronic
Enterocyte	chr13_71448133_71448633	1.5768	0.0495714	DACH1	Intronic
Enterocyte	chr17_3852598_3853098	1.62089	0.0495855	NCBP3	Distal
Enterocyte	chr3_117626029_117626529	2.0051	0.0495855	LSAMP	Distal
Enterocyte	chr8_107159960_107160460	1.74907	0.0495876	ANGPT1	Distal
Enterocyte	chr1_92909236_92909736	1.65496	0.0495943	DIPK1A	Intronic
Enterocyte	chr20_24646346_24646846	1.78174	0.0496009	SYNDIG1	Intronic
Enterocyte	chr16_82643008_82643508	1.52045	0.0496027	CDH13	Intronic
Enterocyte	chr18_32059923_32060423	2.12401	0.0496027	RNF138	Intronic
Enterocyte	chr9_27338619_27339119	1.19324	0.0496029	EQTN	Intronic
Enterocyte	chr14_45065447_45065947	1.9083	0.0496029	PRPF39	Intronic
Enterocyte	chr5_74296687_74297187	1.87307	0.0496038	LINC01335	Distal
Enterocyte	chr15_62052644_62053144	1.65306	0.0496045	VPS13C	Intronic
Enterocyte	chr13_99489006_99489506	1.58927	0.0496077	LINC01232	Intronic
Enterocyte	chr11_9020662_9021162	1.59311	0.0496078	NRIP3	Exonic
Enterocyte	chr2_12496018_12496518	2.01291	0.0496108	TRIB2	Intronic
Enterocyte	chr4_102371471_102371971	1.74051	0.0496134	SLC39A8	Intronic
Enterocyte	chr11_2213427_2213927	1.44198	0.0496178	MIR4686	Distal
Enterocyte	chr12_3116973_3117473	2.01907	0.0496178	TSPAN9	Intronic
Enterocyte	chr4_3677734_3678234	1.41679	0.049618	LINC02171	Promoter
Enterocyte	chr11_82955940_82956440	1.68917	0.049618	PRCP	Intronic
Enterocyte	chr6_7915907_7916407	1.63853	0.04962	TXNDC5	Intronic
Enterocyte	chr8_73476225_73476725	1.04685	0.0496216	STAU2-AS1	Intronic
Enterocyte	chr4_122632636_122633136	1.72783	0.0496254	IL21	Intronic
Enterocyte	chr3_190192499_190192999	1.77125	0.0496321	P3H2	Distal
Enterocyte	chr6_45732325_45732825	1.75713	0.0496377	CLIC5	Distal
Enterocyte	chr3_97579325_97579825	1.30699	0.0496381	ARL6	Intronic
Enterocyte	chr22_26428648_26429148	0.878982	0.0496391	ASPHD2	Promoter
Enterocyte	chr12_108305473_108305973	1.55195	0.0496395	CMKLR1	Intronic
Enterocyte	chr2_54208227_54208727	1.81817	0.0496416	TSPYL6	Intronic
Enterocyte	chr7_108538917_108539417	1.48602	0.049655	DNAJB9	Intronic
Enterocyte	chr6_6314565_6315065	1.70063	0.0496557	F13A1	Intronic
Enterocyte	chr12_26275229_26275729	1.27958	0.0496557	BHLHE41	Intronic
Enterocyte	chr12_47458164_47458664	1.56402	0.0496578	MIR4494	Distal
Enterocyte	chr8_128176526_128177026	1.10381	0.0496578	MIR1208	Distal
Enterocyte	chr21_42570981_42571481	1.33386	0.0496587	LINC01671	Intronic
Enterocyte	chr2_10350782_10351282	1.91016	0.0496607	HPCAL1	Intronic
Enterocyte	chr16_78642735_78643235	1.8537	0.0496613	WWOX	Intronic
Enterocyte	chr3_64802333_64802833	1.81202	0.0496656	ADAMTS9	Exonic
Enterocyte	chr15_56812913_56813413	1.43393	0.049668	LOC145783	Intronic
Enterocyte	chr12_56749267_56749767	1.8947	0.0496686	HSD17B6	Intronic
Enterocyte	chr3_32410214_32410714	1.76174	0.0496765	CMTM7	Intronic
Enterocyte	chr11_73851332_73851832	1.79644	0.0496818	PAAF1	Intronic
Enterocyte	chr16_82967337_82967837	1.66791	0.0496845	LOC101928417	Intronic
Enterocyte	chrX_103788961_103789461	1.8318	0.0496881	PLP1	Exonic
Enterocyte	chr6_30535207_30535707	1.42296	0.0496881	PRR3	Distal
Enterocyte	chr10_26911750_26912250	1.71558	0.0496902	FAM238C	Distal
Enterocyte	chr15_99209298_99209798	1.45256	0.0496912	TTC23	Intronic
Enterocyte	chr10_103433796_103434296	1.6681	0.0496958	CALHM2	Intronic
Enterocyte	chr2_230920114_230920614	1.80739	0.049699	LOC151484	Intronic
Enterocyte	chr14_72448159_72448659	1.80967	0.049699	MIR7843	Intronic
Enterocyte	chr6_165776690_165777190	1.69408	0.049699	PDE10A	Intronic
Enterocyte	chr10_122470859_122471359	1.66115	0.049699	HTRA1	Intronic
Enterocyte	chr4_13600975_13601475	1.67674	0.0497011	BOD1L1	Exonic
Enterocyte	chr7_69758032_69758532	1.81861	0.0497011	AUTS2	Intronic
Enterocyte	chr11_57342799_57343299	1.4825	0.0497021	P2RX3	Intronic
Enterocyte	chr11_110798116_110798616	1.69685	0.0497041	ARHGAP20	Distal
Enterocyte	chr21_17725992_17726492	1.99118	0.0497061	C21orf91-OT1	Intronic
Enterocyte	chr13_110499494_110499994	1.35694	0.0497116	COL4A2-AS1	Intronic
Enterocyte	chr1_182185108_182185608	1.89622	0.0497171	ZNF648	Intronic
Enterocyte	chr9_13569917_13570417	1.79412	0.0497176	LINC01235	Distal
Enterocyte	chr1_171921903_171922403	1.78038	0.0497196	DNM3-IT1	Intronic
Enterocyte	chrX_54248231_54248731	1.22564	0.0497198	FAM120C	Intronic
Enterocyte	chr16_30758821_30759321	1.42862	0.0497216	RNF40	Exonic
Enterocyte	chr1_231070706_231071206	1.98674	0.049726	FAM89A	Distal
Enterocyte	chr8_65070361_65070861	1.83601	0.0497353	LINC00251	Distal
Enterocyte	chr6_107598084_107598584	1.21465	0.0497393	SOBP	Intronic
Enterocyte	chr14_59799846_59800346	1.82605	0.0497408	RTN1	Intronic
Enterocyte	chr6_5695670_5696170	1.79798	0.0497411	LOC101927950	Promoter
Enterocyte	chr1_154455990_154456490	1.44113	0.0497431	SHE	Intronic
Enterocyte	chr15_45043953_45044453	1.72097	0.0497475	SORD	Intronic
Enterocyte	chr14_89922215_89922715	1.53763	0.0497525	FOXN3	Intronic
Enterocyte	chr17_8922393_8922893	1.96399	0.049754	PIK3R5	Intronic
Enterocyte	chr1_14549885_14550385	2.007	0.0497554	KAZN	Distal
Enterocyte	chr10_119314982_119315482	1.23036	0.0497572	MIR4681	Intronic
Enterocyte	chr6_15452083_15452583	1.94291	0.0497631	JARID2-AS1	Intronic
Enterocyte	chr12_102474297_102474797	1.61524	0.0497639	IGF1	Intronic
Enterocyte	chr1_169779113_169779613	1.52371	0.0497647	SELE	Intronic
Enterocyte	chr15_88696735_88697235	1.90824	0.0497648	ISG20	Distal
Enterocyte	chr11_58963637_58964137	1.60822	0.0497652	GLYATL1	Intronic
Enterocyte	chr13_48636346_48636846	1.68235	0.0497703	CYSLTR2	Distal
Enterocyte	chr14_98963413_98963913	1.46162	0.0497704	C14orf177	Distal
Enterocyte	chr20_21156172_21156672	1.785	0.0497708	KIZ	Intronic
Enterocyte	chr13_101150955_101151455	2.03273	0.0497717	LINC00411	Intronic
Enterocyte	chr11_70000312_70000812	1.3611	0.0497757	LOC101928443	Distal
Enterocyte	chr1_115324958_115325458	1.96077	0.0497786	NGF	Intronic
Enterocyte	chr20_40602384_40602884	1.8548	0.0497864	MAFB	Distal
Enterocyte	chr14_76651821_76652321	1.81239	0.0497878	VASH1	Distal
Enterocyte	chr6_1066713_1067213	1.85512	0.0497927	LINC01622	Distal
Enterocyte	chr8_21478911_21479411	2.06929	0.0497938	LOC101929172	Distal
Enterocyte	chr21_18152960_18153460	1.78113	0.0497958	CHODL	Intronic
Enterocyte	chr20_47411108_47411608	1.96688	0.049801	ZMYND8	Distal
Enterocyte	chr1_175320732_175321232	1.96423	0.049801	KIAA0040	Exonic
Enterocyte	chr8_8676743_8677243	1.76822	0.049801	CLDN23	Distal
Enterocyte	chr6_5981588_5982088	1.61741	0.0498111	NRN1	Distal
Enterocyte	chr1_64343365_64343865	1.30998	0.0498168	CACHD1	Distal
Enterocyte	chr7_117544031_117544531	1.91374	0.0498168	CFTR	Intronic
Enterocyte	chr3_142868320_142868820	1.10513	0.0498175	PCOLCE2	Intronic
Enterocyte	chr6_111857121_111857621	1.68012	0.0498175	FYN	Intronic
Enterocyte	chr6_159464791_159465291	1.70459	0.0498209	LINC02529	Distal
Enterocyte	chr8_138032297_138032797	1.71596	0.0498274	FAM135B	Distal
Enterocyte	chr10_13994347_13994847	2.05265	0.0498274	LOC101928453	Intronic
Enterocyte	chr22_27862955_27863455	1.38016	0.0498274	TTC28-AS1	Intronic
Enterocyte	chrX_19066923_19067423	1.13521	0.0498288	ADGRG2	Intronic
Enterocyte	chr6_34157814_34158314	1.69393	0.0498288	GRM4	Distal
Enterocyte	chr20_9143547_9144047	2.03117	0.0498348	PLCB4	Intronic
Enterocyte	chr2_44655725_44656225	1.83205	0.0498363	SIX3-AS1	Intronic
Enterocyte	chr14_93994912_93995412	1.50275	0.0498363	CCDC197	Distal
Enterocyte	chr13_97282652_97283152	1.75665	0.0498363	MBNL2	Intronic
Enterocyte	chr7_97480692_97481192	1.86808	0.0498388	TAC1	Distal
Enterocyte	chr10_76905235_76905735	1.88045	0.0498392	KCNMA1-AS1	Intronic
Enterocyte	chr11_88907045_88907545	1.66761	0.0498461	GRM5	Intronic
Enterocyte	chr11_17463765_17464265	1.70768	0.0498505	ABCC8	Intronic
Enterocyte	chr6_151629834_151630334	1.66296	0.0498512	ESR1	Distal
Enterocyte	chr4_108305186_108305686	1.80503	0.0498524	LEF1	Distal
Enterocyte	chr6_16800243_16800743	1.78692	0.0498529	ATXN1	Distal
Enterocyte	chr21_40069534_40070034	1.86732	0.0498529	MIR4760	Intronic
Enterocyte	chr3_134328117_134328617	1.68682	0.049857	MIR6827	Distal
Enterocyte	chr9_19488611_19489111	1.89374	0.0498572	ACER2	Distal
Enterocyte	chr1_118923295_118923795	1.3449	0.0498572	TBX15	Exonic
Enterocyte	chr4_48379724_48380224	1.42201	0.049859	SLAIN2	Intronic
Enterocyte	chr10_119528757_119529257	1.7206	0.049859	RGS10	Intronic
Enterocyte	chr20_43937665_43938165	1.87187	0.0498599	TOX2	Intronic
Enterocyte	chr6_166410446_166410946	1.93869	0.049861	MPC1	Exonic
Enterocyte	chr5_87002462_87002962	1.79156	0.0498613	LOC101929380	Intronic
Enterocyte	chr5_40270690_40271190	1.64932	0.0498642	LINC00603	Distal
Enterocyte	chr5_127739218_127739718	2.10206	0.0498642	CCDC192	Intronic
Enterocyte	chr2_216428567_216429067	1.60164	0.0498673	SMARCAL1	Intronic
Enterocyte	chr2_68365532_68366032	1.92074	0.0498681	PLEK	Intronic
Enterocyte	chr6_166046182_166046682	1.87721	0.0498681	LINC00473	Distal
Enterocyte	chr7_40311242_40311742	1.50024	0.0498745	SUGCT	Intronic
Enterocyte	chr20_2075392_2075892	1.65454	0.0498754	STK35	Distal
Enterocyte	chr2_88562403_88562903	2.1846	0.0498774	LOC101928371	Intronic
Enterocyte	chr1_76227789_76228289	1.90114	0.0498797	ST6GALNAC3	Intronic
Enterocyte	chr2_61387789_61388289	1.59225	0.0498823	SNORA70B	Intronic
Enterocyte	chr13_61795519_61796019	1.89816	0.0498823	LINC00358	Distal
Enterocyte	chr20_24608837_24609337	1.836	0.0498828	SYNDIG1	Intronic
Enterocyte	chr7_132739500_132740000	1.92497	0.0498842	LOC100506937	Distal
Enterocyte	chr20_20417847_20418347	1.87568	0.0498848	INSM1	Intronic
Enterocyte	chr1_205609961_205610461	1.36879	0.0498848	ELK4	Exonic
Enterocyte	chr6_21164828_21165328	2.00451	0.0498848	LINC00581	Intronic
Enterocyte	chr15_38090202_38090702	1.76394	0.0498858	LINC02345	Distal
Enterocyte	chr6_1576098_1576598	1.76209	0.0498877	FOXCUT	Distal
Enterocyte	chr21_39452956_39453456	1.70779	0.0498929	MIR6508	Intronic
Enterocyte	chr8_19170908_19171408	1.55309	0.0498971	PSD3	Intronic
Enterocyte	chr2_113038201_113038701	1.45229	0.0498971	IL36B	Intronic
Enterocyte	chrX_8851467_8851967	1.45314	0.0498984	FAM9A	Distal
Enterocyte	chr9_112689120_112689620	1.61232	0.049901	INIP	Intronic
Enterocyte	chr2_234482750_234483250	1.90915	0.0499074	ARL4C	Distal
Enterocyte	chr20_43923607_43924107	1.7021	0.0499179	TOX2	Intronic
Enterocyte	chr17_71438712_71439212	1.36149	0.0499179	CASC17	Distal
Enterocyte	chr7_37965791_37966291	1.69532	0.0499209	SFRP4	Intronic
Enterocyte	chr3_143172619_143173119	1.73413	0.049921	CHST2	Distal
Enterocyte	chr10_114357552_114358052	1.5751	0.0499233	AFAP1L2	Intronic
Enterocyte	chr3_60053482_60053982	2.03319	0.0499282	MIR548BB	Intronic
Enterocyte	chr7_141558520_141559020	1.80574	0.0499285	AGK	Intronic
Enterocyte	chr2_199475117_199475617	1.77241	0.0499322	SATB2	Intronic
Enterocyte	chr2_165277799_165278299	2.12184	0.0499371	SCN2A	Intronic
Enterocyte	chr7_37259216_37259716	1.8251	0.049944	ELMO1	Intronic
Enterocyte	chr1_51729395_51729895	1.01728	0.0499467	MIR761	Exonic
Enterocyte	chr17_47273556_47274056	1.25381	0.0499517	ITGB3	Intronic
Enterocyte	chr7_16394953_16395453	1.93903	0.0499529	ISPD	Intronic
Enterocyte	chr19_41712301_41712801	1.11757	0.0499591	CEACAM5	Intronic
Enterocyte	chr9_134858335_134858835	1.73005	0.0499593	MIR3689F	Distal
Enterocyte	chr4_82640552_82641052	1.70518	0.0499624	LINC00575	Intronic
Enterocyte	chr13_59250272_59250772	1.93098	0.0499671	DIAPH3-AS1	Distal
Enterocyte	chr3_128572459_128572959	1.09012	0.0499755	LINC01565	Exonic
Enterocyte	chr5_57325950_57326450	2.17259	0.0499847	GPBP1	Distal
Enterocyte	chr8_2182658_2183158	1.58473	0.0499872	MIR7160	Distal
Enterocyte	chr11_87466237_87466737	1.84107	0.0499877	LOC105369423	Distal
Enterocyte	chr2_60466451_60466951	1.67568	0.0499882	MIR4432HG	Intronic
Enterocyte	chr3_170621179_170621679	1.60063	0.0499901	SLC7A14	Intronic
Enterocyte	chr17_62627386_62627886	1.39147	0.0499927	MRC2	Exonic
Enterocyte	chr7_148645812_148646312	1.67871	0.0500079	CUL1	Distal
Enterocyte	chr8_10776596_10777096	1.5555	0.0500164	SOX7	Intronic
Enterocyte	chr22_25821745_25822245	1.88821	0.0500178	MYO18B	Intronic
Enterocyte	chr11_61910071_61910571	2.03724	0.0500209	RAB3IL1	Intronic
Enterocyte	chr19_51467083_51467583	1.70078	0.0500209	SIGLEC8	Distal
Enterocyte	chr1_74517690_74518190	1.56941	0.0500237	ERICH3-AS1	Intronic
Enterocyte	chr1_184031309_184031809	1.67841	0.0500237	COLGALT2	Intronic
Enterocyte	chr1_109162236_109162736	1.43291	0.0500247	C1orf194	Intronic
Enterocyte	chr4_26733308_26733808	1.4519	0.0500268	STIM2	Intronic
Enterocyte	chr6_109702736_109703236	1.49751	0.0500269	FIG4	Intronic
Enterocyte	chr20_24865933_24866433	1.36145	0.0500271	CST7	Distal
Enterocyte	chr8_6076643_6077143	1.83643	0.0500278	LOC100287015	Distal
Enterocyte	chr1_208445601_208446101	1.0438	0.0500322	PLXNA2	Distal
Enterocyte	chr12_104553354_104553854	2.02867	0.0500322	MIR3922	Intronic
Enterocyte	chr2_39492615_39493115	1.55722	0.0500322	MAP4K3	Intronic
Enterocyte	chr4_108240321_108240821	1.80679	0.0500332	LEF1	Distal
Enterocyte	chr14_96679091_96679591	1.92314	0.0500332	VRK1	Distal
Enterocyte	chr6_91366050_91366550	1.67118	0.050034	MIR4643	Distal
Enterocyte	chr20_8348293_8348793	1.58888	0.0500364	PLCB1	Intronic
Enterocyte	chr1_76408265_76408765	1.94644	0.0500374	ST6GALNAC3	Intronic
Enterocyte	chr2_10584736_10585236	1.83629	0.0500383	NOL10	Intronic
Enterocyte	chr18_58562027_58562527	1.84434	0.0500478	SNORA108	Intronic
Enterocyte	chr20_43736743_43737243	1.73339	0.0500478	GTSF1L	Distal
Enterocyte	chr8_46129342_46129842	1.48538	0.0500525	LINC00293	Distal
Enterocyte	chr5_137264517_137265017	1.76851	0.0500525	SPOCK1	Intronic
Enterocyte	chr6_33040077_33040577	1.81799	0.0500533	HLA-DOA	Distal
Enterocyte	chr5_108016016_108016516	1.6912	0.0500558	EFNA5	Intronic
Enterocyte	chrX_133098000_133098500	1.83871	0.0500606	USP26	Distal
Enterocyte	chr2_134807462_134807962	1.69961	0.0500607	ACMSD	Intronic
Enterocyte	chr7_141944769_141945269	1.67617	0.0500723	CLEC5A	Intronic
Enterocyte	chr1_114334228_114334728	2.07305	0.0500751	TRIM33	Distal
Enterocyte	chr17_68380908_68381408	1.93057	0.0500751	PRKAR1A	Intronic
Enterocyte	chr20_10982564_10983064	1.75762	0.0500781	LOC101929413	Distal
Enterocyte	chr2_9618314_9618814	1.42773	0.050086	YWHAQ	Intronic
Enterocyte	chr13_97011424_97011924	1.41811	0.0500868	OXGR1	Distal
Enterocyte	chr6_168734461_168734961	1.74667	0.0500894	SMOC2	Distal
Enterocyte	chr4_87916518_87917018	1.93609	0.0500922	SPP1	Distal
Enterocyte	chr10_76306809_76307309	1.89571	0.0500927	LOC105378367	Intronic
Enterocyte	chr6_112014457_112014957	1.55371	0.0500929	WISP3	Distal
Enterocyte	chr6_32638334_32638834	2.06908	0.0500942	HLA-DQA1	Intronic
Enterocyte	chr12_39940138_39940638	1.10252	0.0500987	SLC2A13	Intronic
Enterocyte	chr9_135770153_135770653	1.52514	0.0500991	KCNT1	Exonic
Enterocyte	chr1_79113839_79114339	1.96913	0.0501041	ADGRL4	Distal
Enterocyte	chr1_8562200_8562700	1.75667	0.0501078	RERE-AS1	Intronic
Enterocyte	chr3_17111449_17111949	1.79249	0.0501099	MIR3714	Distal
Enterocyte	chr7_31237676_31238176	2.01146	0.0501099	NEUROD6	Distal
Enterocyte	chr3_89790246_89790746	1.78437	0.0501451	EPHA3	Distal
Enterocyte	chr1_111856803_111857303	1.71921	0.0501483	KCND3-IT1	Promoter
Enterocyte	chr5_95879505_95880005	1.26614	0.050152	LINC01554	Distal
Enterocyte	chr10_88840738_88841238	1.39398	0.0501536	ANKRD22	Intronic
Enterocyte	chr9_99722807_99723307	1.69049	0.0501616	LOC101928438	Intronic
Enterocyte	chr16_50879773_50880273	1.51797	0.0501626	MIR3181	Distal
Enterocyte	chr18_12497214_12497714	1.56074	0.0501636	PRELID3A	Intronic
Enterocyte	chr5_67517153_67517653	1.76362	0.0501651	LOC101928858	Distal
Enterocyte	chr10_114696872_114697372	1.3312	0.0501651	ABLIM1	Distal
Enterocyte	chr17_52389593_52390093	1.44456	0.0501761	CA10	Distal
Enterocyte	chr6_114712209_114712709	1.60728	0.0501869	HS3ST5	Distal
Enterocyte	chr10_91713498_91713998	1.91615	0.0501882	PPP1R3C	Distal
Enterocyte	chr3_143302761_143303261	1.45599	0.0501882	SLC9A9-AS1	Intronic
Enterocyte	chr17_59456399_59456899	1.87599	0.0501982	LINC01476	Intronic
Enterocyte	chr7_75828472_75828972	1.44465	0.0502036	CCL24	Distal
Enterocyte	chr4_142396328_142396828	1.94518	0.0502056	INPP4B	Intronic
Enterocyte	chr1_59875237_59875737	1.78414	0.0502085	CYP2J2	Exonic
Enterocyte	chr3_99913010_99913510	1.72609	0.0502087	MIR3921	Intronic
Enterocyte	chr8_13471606_13472106	1.59711	0.0502133	C8orf48	Intronic
Enterocyte	chr9_122402308_122402808	1.22086	0.0502137	PTGS1	Distal
Enterocyte	chr15_38631473_38631973	1.86361	0.0502144	C15orf53	Distal
Enterocyte	chr15_57692633_57693133	1.7986	0.0502235	POLR2M	Intronic
Enterocyte	chr1_71780629_71781129	1.70298	0.0502275	NEGR1-IT1	Intronic
Enterocyte	chr4_185464770_185465270	1.87881	0.0502285	LOC105377590	Intronic
Enterocyte	chr6_21678890_21679390	1.89886	0.0502305	CASC15	Intronic
Enterocyte	chr19_19591666_19592166	1.49172	0.0502412	PBX4	Intronic
Enterocyte	chr5_132972008_132972508	1.33733	0.0502425	AFF4	Distal
Enterocyte	chr18_59556219_59556719	1.61617	0.050245	CCBE1	Intronic
Enterocyte	chr14_26113773_26114273	1.84768	0.0502512	NOVA1	Distal
Enterocyte	chr10_60734100_60734600	1.20187	0.0502516	ANK3	Promoter
Enterocyte	chr4_148978560_148979060	1.67358	0.0502517	LOC105377480	Distal
Enterocyte	chr9_27059211_27059711	1.57016	0.050253	TEK	Intronic
Enterocyte	chr11_94647885_94648385	1.6934	0.050253	AMOTL1	Intronic
Enterocyte	chr16_79157195_79157695	1.83944	0.0502548	MAF	Intronic
Enterocyte	chr20_62341054_62341554	1.72795	0.050265	MIR4758	Intronic
Enterocyte	chr11_11898602_11899102	1.11222	0.0502769	USP47	Intronic
Enterocyte	chr1_26094663_26095163	1.47577	0.0502786	PDIK1L	Distal
Enterocyte	chr20_59135966_59136466	1.59732	0.0502823	ZNF831	Distal
Enterocyte	chr1_163568672_163569172	1.90522	0.0502823	RGS5	Distal
Enterocyte	chr13_39826017_39826517	1.71883	0.0502853	MIR4305	Distal
Enterocyte	chr16_80586966_80587466	1.79137	0.0502888	LINC01227	Distal
Enterocyte	chr6_45619248_45619748	1.93572	0.0502924	SUPT3H	Intronic
Enterocyte	chr8_78856236_78856736	1.31442	0.0502924	IL7	Distal
Enterocyte	chr4_25104582_25105082	1.66437	0.0502925	SEPSECS	Distal
Enterocyte	chrX_149602238_149602738	1.98672	0.0502991	MAGEA9	Intronic
Enterocyte	chr18_60880143_60880643	2.01502	0.0502995	CDH20	Distal
Enterocyte	chr3_106566231_106566731	1.84216	0.0502995	LINC00882	Distal
Enterocyte	chr7_152711158_152711658	1.29863	0.0503016	XRCC2	Distal
Enterocyte	chr18_24627608_24628108	2.06651	0.0503052	LINC01915	Promoter
Enterocyte	chr7_26487976_26488476	1.53817	0.0503085	KIAA0087	Intronic
Enterocyte	chr15_93942110_93942610	1.75689	0.0503143	LINC01580	Intronic
Enterocyte	chr1_54366292_54366792	1.10887	0.0503228	SSBP3	Intronic
Enterocyte	chr20_47865260_47865760	2.15595	0.0503236	SULF2	Distal
Enterocyte	chr4_52698026_52698526	1.64163	0.0503238	DANCR	Distal
Enterocyte	chr1_167483029_167483529	1.60782	0.0503248	CD247	Intronic
Enterocyte	chr14_92878015_92878515	1.80338	0.0503269	LINC02287	Distal
Enterocyte	chr5_133840095_133840595	1.63022	0.0503321	WSPAR	Distal
Enterocyte	chr4_6177757_6178257	2.03484	0.0503372	JAKMIP1	Intronic
Enterocyte	chr5_96002783_96003283	1.72731	0.0503382	ELL2	Intronic
Enterocyte	chr5_159819548_159820048	1.43029	0.0503382	LINC01847	Intronic
Enterocyte	chr8_40124362_40124862	1.58131	0.0503382	TCIM	Distal
Enterocyte	chr7_131298260_131298760	1.99125	0.0503382	MKLN1-AS	Intronic
Enterocyte	chr22_50538154_50538654	1.12657	0.05034	ODF3B	Distal
Enterocyte	chr13_27839942_27840442	1.20689	0.05034	GSX1	Intronic
Enterocyte	chr17_62902768_62903268	1.45346	0.05034	MIR633	Distal
Enterocyte	chr3_46298486_46298986	1.79831	0.05034	CCR2	Distal
Enterocyte	chr1_89262128_89262628	1.24263	0.05034	GBP5	Exonic
Enterocyte	chr9_121071801_121072301	1.11226	0.0503445	CNTRL	Distal
Enterocyte	chr15_80607231_80607731	1.95411	0.0503464	MIR5572	Distal
Enterocyte	chr7_16563258_16563758	1.4655	0.0503569	SOSTDC1	Intronic
Enterocyte	chr5_38440356_38440856	1.91984	0.0503609	EGFLAM-AS2	Intronic
Enterocyte	chrX_10125916_10126416	1.52563	0.0503666	CLCN4	Exonic
Enterocyte	chr21_41617327_41617827	1.735	0.0503679	LINC00111	Intronic
Enterocyte	chr16_15773955_15774455	2.1029	0.050374	MYH11	Intronic
Enterocyte	chr8_48390288_48390788	1.98342	0.050374	LOC101929268	Distal
Enterocyte	chr3_16495413_16495913	1.42494	0.0503756	RFTN1	Intronic
Enterocyte	chr4_169770925_169771425	1.64119	0.0503795	HPF1	Distal
Enterocyte	chr10_117656665_117657165	1.53385	0.0503795	EMX2OS	Distal
Enterocyte	chr22_32707764_32708264	1.88216	0.0503801	TIMP3	Intronic
Enterocyte	chr1_192749296_192749796	1.87064	0.0503815	RGS2	Distal
Enterocyte	chr11_5468527_5469027	1.37006	0.050382	OR51I2	Intronic
Enterocyte	chr6_165573708_165574208	0.873932	0.0503869	C6orf118	Intronic
Enterocyte	chr15_88949941_88950441	1.90409	0.0503869	MFGE8	Distal
Enterocyte	chr3_122958837_122959337	1.77413	0.0503968	SEMA5B	Intronic
Enterocyte	chr11_97971692_97972192	1.75088	0.050397	CNTN5	Distal
Enterocyte	chr5_123285705_123286205	1.83575	0.0503999	CEP120	Distal
Enterocyte	chr10_104333200_104333700	1.47648	0.0504023	ITPRIP	Exonic
Enterocyte	chr5_150305587_150306087	1.62924	0.0504054	CAMK2A	Intronic
Enterocyte	chr2_7471237_7471737	1.7073	0.0504075	LOC100506274	Distal
Enterocyte	chr17_17516278_17516778	1.94931	0.0504115	RASD1	Intronic
Enterocyte	chr10_62916076_62916576	1.80448	0.0504129	EGR2	Distal
Enterocyte	chr2_134737584_134738084	1.81732	0.0504175	TMEM163	Intronic
Enterocyte	chr18_7824911_7825411	1.7306	0.0504196	PTPRM	Intronic
Enterocyte	chr17_63439634_63440134	1.47721	0.0504255	CYB561	Intronic
Enterocyte	chr10_36675501_36676001	1.77949	0.0504258	ANKRD30A	Distal
Enterocyte	chr8_85502080_85502580	1.26115	0.0504262	CA3-AS1	Distal
Enterocyte	chr4_84892793_84893293	1.66873	0.0504285	WDFY3-AS2	Intronic
Enterocyte	chrX_41688757_41689257	1.61363	0.0504325	GPR34	Promoter
Enterocyte	chr17_47740514_47741014	1.44108	0.0504325	TBX21	Intronic
Enterocyte	chr18_69817534_69818034	1.69166	0.0504325	CD226	Intronic
Enterocyte	chrX_39881234_39881734	2.1643	0.050433	MIR1587	Distal
Enterocyte	chr8_109062715_109063215	1.79492	0.0504347	TRHR	Distal
Enterocyte	chr1_214446929_214447429	1.92047	0.0504404	PTPN14	Intronic
Enterocyte	chr11_30567151_30567651	1.73292	0.0504404	MPPED2	Intronic
Enterocyte	chr3_133991737_133992237	1.3138	0.0504492	SLCO2A1	Intronic
Enterocyte	chr14_106163717_106164217	1.92232	0.0504571	LINC00226	Distal
Enterocyte	chr21_32717953_32718453	1.65594	0.0504571	SYNJ1	Intronic
Enterocyte	chr11_31525541_31526041	1.55656	0.0504661	ELP4	Intronic
Enterocyte	chr22_36514773_36515273	1.57528	0.0504661	FOXRED2	Intronic
Enterocyte	chr11_122799273_122799773	2.0205	0.050473	CRTAM	Intronic
Enterocyte	chr2_100291068_100291568	1.43021	0.0504786	LONRF2	Intronic
Enterocyte	chr17_10192913_10193413	1.93081	0.0504792	GAS7	Intronic
Enterocyte	chr5_137880218_137880718	1.84069	0.0504792	PKD2L2	Intronic
Enterocyte	chr2_80748538_80749038	1.78522	0.050481	LRRTM1	Distal
Enterocyte	chr15_53586723_53587223	0.942805	0.0504834	WDR72	Intronic
Enterocyte	chr7_129843959_129844459	1.8931	0.0504871	MIR183	Intronic
Enterocyte	chr11_90412114_90412614	1.73935	0.0504877	MIR4490	Intronic
Enterocyte	chr6_5139428_5139928	1.84713	0.0504886	MIR3691	Intronic
Enterocyte	chr5_173483370_173483870	1.69222	0.0504886	LOC285593	Distal
Enterocyte	chr15_39411589_39412089	1.46828	0.0504886	C15orf54	Distal
Enterocyte	chr6_137968844_137969344	1.73622	0.0504886	LOC100130476	Distal
Enterocyte	chr2_134657625_134658125	1.81644	0.050491	TMEM163	Intronic
Enterocyte	chr4_159056339_159056839	1.80671	0.0505052	C4orf45	Distal
Enterocyte	chr3_183998025_183998525	1.49834	0.0505074	ABCC5-AS1	Intronic
Enterocyte	chr7_144916533_144917033	1.89057	0.0505074	TPK1	Distal
Enterocyte	chr3_169234428_169234928	1.47382	0.0505247	LOC105374205	Intronic
Enterocyte	chr12_96134161_96134661	1.70254	0.0505258	ELK3	Distal
Enterocyte	chr22_41217473_41217973	1.29586	0.0505306	L3MBTL2	Exonic
Enterocyte	chr2_196263968_196264468	1.83678	0.050531	HECW2-AS1	Intronic
Enterocyte	chr3_113276169_113276669	1.59278	0.050533	BOC	Intronic
Enterocyte	chr4_17664699_17665199	1.54035	0.0505357	MED28	Intronic
Enterocyte	chr11_102455821_102456321	1.41546	0.0505466	LOC101928424	Intronic
Enterocyte	chr6_51386379_51386879	1.79602	0.0505528	LOC101927082	Distal
Enterocyte	chr9_2125794_2126294	1.21018	0.0505584	SMARCA2	Intronic
Enterocyte	chr22_20441614_20442114	1.32011	0.0505601	SCARF2	Exonic
Enterocyte	chr5_170273803_170274303	1.60444	0.0505632	LCP2	Exonic
Enterocyte	chr8_122985689_122986189	1.79115	0.0505661	TBC1D31	Distal
Enterocyte	chr12_105041064_105041564	1.55628	0.0505724	ALDH1L2	Intronic
Enterocyte	chr1_199582894_199583394	1.86202	0.0505724	NR5A2	Distal
Enterocyte	chr2_233060033_233060533	1.18399	0.0505724	INPP5D	Exonic
Enterocyte	chr5_172335263_172335763	1.71734	0.050574	UBTD2	Exonic
Enterocyte	chr8_42200964_42201464	1.22291	0.050574	PLAT	Intronic
Enterocyte	chr17_4467292_4467792	1.80466	0.0505756	SPNS2	Intronic
Enterocyte	chr5_170216176_170216676	1.81195	0.0505776	C5orf58	Distal
Enterocyte	chr15_31285556_31286056	1.93158	0.0505876	KLF13	Distal
Enterocyte	chr1_14850106_14850606	1.68991	0.0505888	KAZN	Intronic
Enterocyte	chr16_73044990_73045490	2.03501	0.0505904	ZFHX3	Intronic
Enterocyte	chrX_107721839_107722339	1.59312	0.0505904	TSC22D3	Exonic
Enterocyte	chr6_157514974_157515474	1.43402	0.0505914	MIR3692	Intronic
Enterocyte	chr3_108546269_108546769	1.35777	0.0505955	MYH15	Distal
Enterocyte	chr18_22789997_22790497	1.93187	0.0505956	RBBP8	Intronic
Enterocyte	chr1_93758876_93759376	1.35066	0.0505963	MIR760	Intronic
Enterocyte	chrX_68700466_68700966	2.12194	0.0505963	STARD8	Intronic
Enterocyte	chr2_108556534_108557034	1.56932	0.0505963	LIMS1	Intronic
Enterocyte	chr2_84671751_84672251	1.53569	0.0505978	DNAH6	Intronic
Enterocyte	chr9_108696092_108696592	1.61317	0.0505985	ACTL7B	Distal
Enterocyte	chr8_51963905_51964405	1.64891	0.0506	PCMTD1	Distal
Enterocyte	chr12_105783980_105784480	2.06215	0.0506027	CASC18	Distal
Enterocyte	chr1_52479018_52479518	1.93675	0.0506115	TUT4	Intronic
Enterocyte	chr3_153285808_153286308	1.69623	0.0506115	RAP2B	Distal
Enterocyte	chr12_20144056_20144556	1.89331	0.050612	LINC02398	Distal
Enterocyte	chr20_51079210_51079710	1.63626	0.050623	KCNG1	Distal
Enterocyte	chr3_18086978_18087478	1.91642	0.0506279	LOC339862	Intronic
Enterocyte	chr13_94351272_94351772	1.92906	0.0506332	DCT	Intronic
Enterocyte	chr13_76836644_76837144	1.61486	0.0506365	KCTD12	Distal
Enterocyte	chr8_58776666_58777166	1.97315	0.0506389	NSMAF	Distal
Enterocyte	chr7_138875811_138876311	1.5248	0.0506389	ATP6V0A4	Intronic
Enterocyte	chr22_28521340_28521840	1.97495	0.05064	MIR5739	Intronic
Enterocyte	chr13_100341867_100342367	1.61354	0.05064	PCCA-AS1	Intronic
Enterocyte	chr5_89461125_89461625	1.74101	0.0506478	MIR3660	Distal
Enterocyte	chr12_104494077_104494577	2.09926	0.0506478	CHST11	Intronic
Enterocyte	chr2_210861023_210861523	1.68783	0.050654	CPS1-IT1	Distal
Enterocyte	chr6_9487153_9487653	1.75162	0.050658	LOC100506207	Distal
Enterocyte	chr14_38108593_38109093	1.82824	0.0506596	SSTR1	Distal
Enterocyte	chr20_48734458_48734958	1.47053	0.0506618	PREX1	Intronic
Enterocyte	chr18_10235496_10235996	1.92968	0.0506663	LINC01254	Distal
Enterocyte	chr2_86038737_86039237	1.66387	0.0506682	POLR1A	Intronic
Enterocyte	chr7_2244692_2245192	1.40911	0.0506682	NUDT1	Intronic
Enterocyte	chr5_14572346_14572846	1.79473	0.0506771	OTULINL	Distal
Enterocyte	chr5_128528788_128529288	1.62657	0.0506803	SLC27A6	Intronic
Enterocyte	chr5_135567649_135568149	1.45602	0.0506937	CXCL14	Distal
Enterocyte	chr3_10101581_10102081	1.53111	0.0506937	FANCD2OS	Exonic
Enterocyte	chr6_127914258_127914758	1.72754	0.0506948	THEMIS	Intronic
Enterocyte	chr4_160136003_160136503	1.80173	0.0507031	MIR3688-1	Distal
Enterocyte	chr10_7906106_7906606	1.8543	0.0507096	TAF3	Intronic
Enterocyte	chr19_43696118_43696618	1.23434	0.0507104	IRGC	Distal
Enterocyte	chr6_163323650_163324150	2.00337	0.0507153	PACRG-AS1	Exonic
Enterocyte	chr3_8483786_8484286	1.81362	0.050716	LMCD1	Intronic
Enterocyte	chr3_23067960_23068460	1.82191	0.0507198	UBE2E2	Distal
Enterocyte	chr10_50529555_50530055	1.3595	0.0507198	SGMS1-AS1	Intronic
Enterocyte	chr9_121645836_121646336	1.38422	0.0507198	DAB2IP	Intronic
Enterocyte	chr10_76991545_76992045	1.62833	0.0507238	KCNMA1-AS1	Intronic
Enterocyte	chr22_25643266_25643766	1.81969	0.0507271	GRK3	Intronic
Enterocyte	chr13_32969570_32970070	1.7842	0.0507278	KL	Distal
Enterocyte	chr13_30442965_30443465	1.3487	0.0507323	LINC01058	Distal
Enterocyte	chr17_61193330_61193830	1.45798	0.0507392	TBX2	Intronic
Enterocyte	chr8_26480013_26480513	0.851647	0.0507516	PNMA2	Intronic
Enterocyte	chr11_81338399_81338899	1.35088	0.0507538	MIR4300	Distal
Enterocyte	chr7_157320536_157321036	1.72482	0.0507538	DNAJB6	Distal
Enterocyte	chr5_95861399_95861899	1.16746	0.050758	LINC01554	Distal
Enterocyte	chr5_50590426_50590926	1.59494	0.0507603	PARP8	Distal
Enterocyte	chr6_21109246_21109746	1.56413	0.0507635	LINC00581	Intronic
Enterocyte	chr13_79155824_79156324	1.83084	0.0507643	RBM26-AS1	Distal
Enterocyte	chr14_64238607_64239107	1.47944	0.0507695	ESR2	Intronic
Enterocyte	chr1_99845156_99845656	2.04493	0.0507711	AGL	Distal
Enterocyte	chr6_4591927_4592427	1.70708	0.050774	KU-MEL-3	Distal
Enterocyte	chr7_152504240_152504740	1.81598	0.050774	LINC01003	Distal
Enterocyte	chr4_25467250_25467750	1.75241	0.0507754	ANAPC4	Distal
Enterocyte	chrX_39930723_39931223	1.59526	0.0507756	MIR1587	Distal
Enterocyte	chr20_8260913_8261413	1.70767	0.0507782	PLCB1	Intronic
Enterocyte	chr3_177883925_177884425	1.73398	0.0507782	LINC02015	Intronic
Enterocyte	chr9_6184658_6185158	1.54731	0.0507845	IL33	Distal
Enterocyte	chr21_15424915_15425415	1.68088	0.0507888	USP25	Intronic
Enterocyte	chr4_24771162_24771662	2.04276	0.0507907	SOD3	Distal
Enterocyte	chr7_70259553_70260053	1.79745	0.0507942	AUTS2	Intronic
Enterocyte	chr15_90586897_90587397	1.84764	0.0507943	CRTC3	Intronic
Enterocyte	chr5_74481253_74481753	1.95367	0.0507946	LINC01331	Intronic
Enterocyte	chr18_44892840_44893340	1.63228	0.0507949	MIR4319	Intronic
Enterocyte	chr22_48102732_48103232	1.72007	0.050796	MIR3201	Distal
Enterocyte	chr12_116962287_116962787	1.16801	0.0507986	LOC100506551	Intronic
Enterocyte	chr12_28640480_28640980	1.77669	0.050799	CCDC91	Distal
Enterocyte	chr2_181364724_181365224	1.93765	0.0508006	MIR4437	Intronic
Enterocyte	chr16_1639807_1640307	1.58417	0.0508134	CRAMP1	Intronic
Enterocyte	chr16_85290046_85290546	1.5058	0.0508179	LINC00311	Distal
Enterocyte	chr7_69678412_69678912	1.72669	0.0508181	AUTS2	Intronic
Enterocyte	chr12_49972065_49972565	1.36899	0.0508197	AQP6	Intronic
Enterocyte	chr17_27825355_27825855	1.7406	0.0508213	NOS2	Intronic
Enterocyte	chr8_100689865_100690365	1.69139	0.050823	MIR7705	Intronic
Enterocyte	chr8_119487009_119487509	1.48054	0.0508255	NOV	Distal
Enterocyte	chr1_6555114_6555614	1.23117	0.0508337	TAS1R1	Promoter
Enterocyte	chr8_41465747_41466247	1.7862	0.0508337	GOLGA7	Distal
Enterocyte	chr1_33358038_33358538	1.84103	0.050837	LOC101929464	Intronic
Enterocyte	chrX_40933114_40933614	1.21825	0.050837	USP9X	Distal
Enterocyte	chr6_137043713_137044213	1.01618	0.050837	IL20RA	Intronic
Enterocyte	chr1_18655482_18655982	2.03596	0.050837	PAX7	Intronic
Enterocyte	chr7_66222327_66222827	1.52049	0.0508382	TPST1	Intronic
Enterocyte	chr14_71682211_71682711	1.74897	0.0508382	RGS6	Intronic
Enterocyte	chrX_130676795_130677295	1.41226	0.0508394	ENOX2	Intronic
Enterocyte	chr11_11463283_11463783	1.78339	0.0508446	CSNK2A3	Intronic
Enterocyte	chr10_88064386_88064886	1.70409	0.0508455	KLLN	Distal
Enterocyte	chr17_16944668_16945168	1.78751	0.0508486	TNFRSF13B	Intronic
Enterocyte	chr11_61614687_61615187	2.1269	0.0508552	LOC101927495	Distal
Enterocyte	chr2_29480427_29480927	1.68978	0.0508623	CLIP4	Intronic
Enterocyte	chr4_102447323_102447823	1.88024	0.0508693	SLC39A8	Distal
Enterocyte	chr12_104060689_104061189	1.08348	0.0508693	GLT8D2	Intronic
Enterocyte	chr4_77912032_77912532	1.82448	0.0508794	MRPL1	Intronic
Enterocyte	chr2_119550317_119550817	1.41115	0.0508884	CFAP221	Intronic
Enterocyte	chr6_148330453_148330953	1.82461	0.0508981	SASH1	Intronic
Enterocyte	chr10_74675892_74676392	1.84685	0.0508982	LOC102723439	Intronic
Enterocyte	chr2_86794757_86795257	1.63283	0.0509056	CD8A	Intronic
Enterocyte	chrX_47545658_47546158	2.03553	0.0509056	ARAF	Distal
Enterocyte	chr3_13245564_13246064	1.3845	0.050917	IQSEC1	Distal
Enterocyte	chr6_7862344_7862844	1.82585	0.0509202	TXNDC5	Intronic
Enterocyte	chr2_216644929_216645429	1.69567	0.0509202	IGFBP2	Intronic
Enterocyte	chr1_231677815_231678315	1.6756	0.050921	DISC1	Intronic
Enterocyte	chrX_21950054_21950554	1.84914	0.0509245	SMS	Intronic
Enterocyte	chr6_158158056_158158556	1.62888	0.0509245	SERAC1	Exonic
Enterocyte	chr6_41811037_41811537	1.58398	0.050926	TOMM6	Intronic
Enterocyte	chr9_130328314_130328814	1.82808	0.0509375	HMCN2	Intronic
Enterocyte	chr10_121490871_121491371	1.7507	0.050939	FGFR2	Intronic
Enterocyte	chr11_20070402_20070902	1.86399	0.0509454	NAV2-AS2	Intronic
Enterocyte	chr2_68735274_68735774	1.69424	0.050946	ARHGAP25	Exonic
Enterocyte	chr12_70178004_70178504	1.54278	0.050946	CNOT2	Intronic
Enterocyte	chr3_190375225_190375725	1.2861	0.050946	CLDN16	Intronic
Enterocyte	chr10_11863654_11864154	1.60907	0.0509525	PROSER2-AS1	Intronic
Enterocyte	chr14_38994644_38995144	1.5867	0.0509532	LINC00639	Distal
Enterocyte	chr2_36568456_36568956	1.91748	0.0509555	FEZ2	Intronic
Enterocyte	chr10_121813777_121814277	1.37459	0.0509657	ATE1-AS1	Intronic
Enterocyte	chr6_33183164_33183664	1.80512	0.0509731	COL11A2	Intronic
Enterocyte	chr18_38007856_38008356	1.97094	0.0509747	MIR4318	Distal
Enterocyte	chr11_56870347_56870847	1.7095	0.0509755	LOC101927120	Intronic
Enterocyte	chr7_8637944_8638444	1.58252	0.0509755	NXPH1	Intronic
Enterocyte	chr3_16520177_16520677	1.97036	0.0509755	RFTN1	Distal
Enterocyte	chr1_34057659_34058159	1.53845	0.0509836	CSMD2	Intronic
Enterocyte	chr6_139407640_139408140	1.46107	0.0509859	CITED2	Distal
Enterocyte	chr20_1646781_1647281	1.64251	0.0509887	SIRPG	Exonic
Enterocyte	chr2_189634136_189634636	1.15156	0.0509908	ASNSD1	Distal
Enterocyte	chr10_98323691_98324191	1.40703	0.0509951	LOXL4	Distal
Enterocyte	chr12_102116336_102116836	1.56415	0.0509953	NUP37	Intronic
Enterocyte	chr6_148394157_148394657	1.60881	0.0510037	SASH1	Intronic
Enterocyte	chr15_45061175_45061675	1.13206	0.0510057	SORD	Intronic
Enterocyte	chr5_42993094_42993594	0.976184	0.0510092	ANXA2R	Distal
Enterocyte	chr1_165283694_165284194	1.90293	0.0510151	LMX1A	Intronic
Enterocyte	chr7_14748357_14748857	1.79012	0.0510151	DGKB	Intronic
Enterocyte	chr1_234707541_234708041	1.45786	0.0510153	LINC01132	Distal
Enterocyte	chr6_131679454_131679954	1.58176	0.0510291	OR2A4	Intronic
Enterocyte	chr12_1935582_1936082	1.68689	0.0510382	LINC00940	Intronic
Enterocyte	chr3_190326889_190327389	1.73157	0.0510382	CLDN16	Intronic
Enterocyte	chr13_99409694_99410194	1.3588	0.0510382	MIR623	Distal
Enterocyte	chr6_154300615_154301115	1.60033	0.0510397	IPCEF1	Intronic
Enterocyte	chr6_111418881_111419381	1.94511	0.0510422	TRAF3IP2-AS1	Intronic
Enterocyte	chr7_131022317_131022817	1.99437	0.0510424	MKLN1	Intronic
Enterocyte	chrX_10098111_10098611	2.08272	0.051044	CLCN4	Intronic
Enterocyte	chr6_5724358_5724858	1.94155	0.051045	LOC101927950	Intronic
Enterocyte	chr20_33681747_33682247	1.25598	0.0510642	E2F1	Intronic
Enterocyte	chr20_39986561_39987061	1.85982	0.0510689	LINC01370	Distal
Enterocyte	chr10_119086891_119087391	1.42231	0.0510712	EIF3A	Distal
Enterocyte	chr10_88522667_88523167	1.44349	0.0510712	RNLS	Intronic
Enterocyte	chr10_30785151_30785651	1.16533	0.0510712	LOC105376480	Distal
Enterocyte	chr4_189530715_189531215	1.81655	0.0510712	LINC01262	Distal
Enterocyte	chr1_66250408_66250908	1.88987	0.0510712	LOC101927139	Intronic
Enterocyte	chr6_157906612_157907112	1.66329	0.051072	SYNJ2	Intronic
Enterocyte	chr10_28841814_28842314	1.40432	0.0510727	C10orf126	Distal
Enterocyte	chr4_11843957_11844457	1.64652	0.0510734	LINC02270	Distal
Enterocyte	chr6_160260890_160261390	1.07778	0.0510745	SLC22A2	Intronic
Enterocyte	chr12_23556845_23557345	1.84807	0.0510793	LOC101928441	Intronic
Enterocyte	chr16_2161127_2161627	1.00305	0.0510881	TRAF7	Intronic
Enterocyte	chr3_40713824_40714324	1.80574	0.0510886	ZNF621	Distal
Enterocyte	chr12_129169957_129170457	1.73585	0.0510941	TMEM132D-AS2	Intronic
Enterocyte	chrX_136390466_136390966	1.90091	0.0510956	ADGRG4	Intronic
Enterocyte	chr10_35581178_35581678	1.92338	0.0511052	GJD4	Distal
Enterocyte	chr6_12058122_12058622	1.82855	0.0511066	HIVEP1	Intronic
Enterocyte	chr5_110769245_110769745	2.01781	0.0511083	TMEM232	Distal
Enterocyte	chr2_233498060_233498560	1.60872	0.0511083	USP40	Intronic
Enterocyte	chr3_158810777_158811277	1.58332	0.0511117	RARRES1	Intronic
Enterocyte	chr2_112627310_112627810	1.13827	0.0511119	FLJ42351	Distal
Enterocyte	chr10_67924123_67924623	1.70561	0.0511119	SIRT1	Intronic
Enterocyte	chr5_119400157_119400657	1.14901	0.0511119	HSD17B4	Distal
Enterocyte	chr14_29892280_29892780	1.81252	0.0511121	PRKD1	Intronic
Enterocyte	chr15_82585024_82585524	1.79794	0.051113	RPS17	Intronic
Enterocyte	chr4_7831861_7832361	1.6753	0.0511159	AFAP1-AS1	Intronic
Enterocyte	chr10_124194381_124194881	1.86832	0.0511175	CHST15	Distal
Enterocyte	chr15_87579496_87579996	1.99693	0.0511175	LINC00052	Exonic
Enterocyte	chr10_121426250_121426750	1.3855	0.0511307	FGFR2	Distal
Enterocyte	chr5_125451521_125452021	1.93395	0.0511436	LINC02240	Distal
Enterocyte	chr10_69721874_69722374	1.84732	0.0511448	COL13A1	Distal
Enterocyte	chr20_48844400_48844900	1.68583	0.0511464	PREX1	Distal
Enterocyte	chr8_59066630_59067130	1.86849	0.0511464	TOX	Intronic
Enterocyte	chr11_13110868_13111368	1.33935	0.0511464	RASSF10	Distal
Enterocyte	chr6_45881653_45882153	1.80573	0.0511479	CLIC5	Distal
Enterocyte	chr2_240170260_240170760	2.15017	0.051155	OTOS	Distal
Enterocyte	chr16_3949219_3949719	1.51342	0.0511552	LOC102724927	Intronic
Enterocyte	chr16_86183611_86184111	1.81566	0.0511644	LINC01082	Distal
Enterocyte	chr16_83802089_83802589	2.0199	0.0511661	LOC102724163	Intronic
Enterocyte	chr1_158286343_158286843	1.95054	0.0511777	CD1C	Distal
Enterocyte	chr2_43418660_43419160	1.71309	0.0511788	THADA	Intronic
Enterocyte	chr1_184030406_184030906	1.82695	0.051179	COLGALT2	Intronic
Enterocyte	chr4_87314843_87315343	1.76659	0.051179	MIR5705	Intronic
Enterocyte	chr18_73558513_73559013	1.69568	0.051179	LINC02582	Distal
Enterocyte	chr15_87633504_87634004	1.90663	0.0511791	LINC00052	Distal
Enterocyte	chr13_46303997_46304497	1.76876	0.0511885	LINC00563	Distal
Enterocyte	chr18_26458421_26458921	1.64418	0.0511938	LINC01543	Exonic
Enterocyte	chr4_159371350_159371850	1.64431	0.0512051	MIR3688-1	Distal
Enterocyte	chr11_114593473_114593973	1.74053	0.0512077	NXPE4	Intronic
Enterocyte	chr9_18706994_18707494	1.31116	0.0512077	MIR3152	Intronic
Enterocyte	chr3_46013201_46013701	1.57428	0.0512078	XCR1	Distal
Enterocyte	chr16_27403193_27403693	1.6489	0.051214	IL21R	Intronic
Enterocyte	chr5_153619625_153620125	1.86906	0.0512181	GRIA1	Intronic
Enterocyte	chr8_37267389_37267889	1.85501	0.0512181	LINC01605	Distal
Enterocyte	chr20_60133290_60133790	1.55414	0.0512216	MIR646HG	Intronic
Enterocyte	chr9_81631162_81631662	1.65017	0.0512283	TLE1	Intronic
Enterocyte	chr11_11641563_11642063	1.78828	0.0512305	MIR4299	Distal
Enterocyte	chr20_34330244_34330744	1.37196	0.0512315	AHCY	Distal
Enterocyte	chr18_22026177_22026677	1.3542	0.0512338	GATA6-AS1	Distal
Enterocyte	chr5_142427456_142427956	1.70674	0.0512349	SPRY4-AS1	Intronic
Enterocyte	chr5_96312368_96312868	1.69677	0.0512359	PCSK1	Intronic
Enterocyte	chr1_157842832_157843332	1.77946	0.051236	FCRL1	Intronic
Enterocyte	chr15_38017614_38018114	1.34774	0.0512372	LINC02345	Distal
Enterocyte	chr2_234362880_234363380	1.41676	0.0512411	ARL4C	Distal
Enterocyte	chr16_31870331_31870831	1.72671	0.0512417	ZNF267	Distal
Enterocyte	chr11_131995390_131995890	1.84627	0.0512422	NTM-IT	Intronic
Enterocyte	chr11_48167312_48167812	1.71873	0.0512464	OR4B1	Exonic
Enterocyte	chr3_59573847_59574347	1.83858	0.0512468	C3orf67	Distal
Enterocyte	chr8_133500623_133501123	1.85937	0.0512472	ST3GAL1	Intronic
Enterocyte	chr6_169935357_169935857	1.45098	0.0512477	LINC00242	Distal
Enterocyte	chr4_184568671_184569171	1.54791	0.0512527	LINC02365	Distal
Enterocyte	chr17_14761770_14762270	1.76095	0.0512598	CDRT7	Distal
Enterocyte	chr5_57768711_57769211	1.73298	0.0512613	LINC02225	Distal
Enterocyte	chr5_133795040_133795540	1.53039	0.0512613	WSPAR	Distal
Enterocyte	chr8_116652634_116653134	1.58415	0.0512622	UTP23	Intronic
Enterocyte	chr9_132798937_132799437	1.04088	0.0512622	SPACA9	Intronic
Enterocyte	chr20_43751190_43751690	1.44071	0.051265	GTSF1L	Distal
Enterocyte	chrX_46029394_46029894	1.66959	0.0512742	LINC02595	Distal
Enterocyte	chr12_105738505_105739005	2.0158	0.0512758	CASC18	Intronic
Enterocyte	chr3_109059202_109059702	1.66187	0.0512814	MORC1	Intronic
Enterocyte	chr3_146375193_146375693	1.67105	0.051286	PLSCR2	Distal
Enterocyte	chr5_143812684_143813184	1.51591	0.051286	HMHB1	Intronic
Enterocyte	chr5_110094479_110094979	1.73872	0.0512876	LINC01848	Distal
Enterocyte	chr6_14716492_14716992	1.63733	0.0512888	LINC01108	Distal
Enterocyte	chr3_71002216_71002716	1.60748	0.0512888	FOXP1-AS1	Intronic
Enterocyte	chr6_3368649_3369149	1.48825	0.0512888	SLC22A23	Intronic
Enterocyte	chr11_126766391_126766891	1.20392	0.05129	LOC101929427	Intronic
Enterocyte	chr10_99497582_99498082	1.44056	0.0512932	LINC01475	Distal
Enterocyte	chr3_7171392_7171892	1.84837	0.0512979	GRM7-AS2	Intronic
Enterocyte	chr19_13275248_13275748	1.552	0.0513027	IER2	Intronic
Enterocyte	chr8_118344342_118344842	1.81747	0.0513027	EXT1	Intronic
Enterocyte	chr2_136122674_136123174	1.50545	0.0513027	CXCR4	Distal
Enterocyte	chr8_29775296_29775796	1.6684	0.0513088	LINC02099	Intronic
Enterocyte	chr19_49278535_49279035	1.49831	0.0513093	MIR4324	Distal
Enterocyte	chr2_54430595_54431095	1.65813	0.0513098	SPTBN1	Distal
Enterocyte	chr11_130400684_130401184	1.69223	0.0513121	ADAMTS8	Distal
Enterocyte	chr13_33401173_33401673	1.2342	0.0513221	STARD13-AS	Intronic
Enterocyte	chr17_11406646_11407146	1.76414	0.051323	SHISA6	Intronic
Enterocyte	chr11_33620744_33621244	1.9507	0.051329	KIAA1549L	Intronic
Enterocyte	chr4_56828256_56828756	2.01056	0.0513292	SPINK2	Distal
Enterocyte	chr18_76962826_76963326	1.89627	0.0513363	ZNF236	Intronic
Enterocyte	chr7_3026119_3026619	1.37733	0.0513363	CARD11	Intronic
Enterocyte	chr10_6721394_6721894	1.91614	0.0513383	LINC00706	Distal
Enterocyte	chr6_129790726_129791226	1.72031	0.0513386	TMEM244	Distal
Enterocyte	chr15_28913357_28913857	1.76838	0.0513386	APBA2	Intronic
Enterocyte	chr3_42980861_42981361	1.74638	0.0513407	FAM198A	Intronic
Enterocyte	chr5_71922500_71923000	0.977069	0.0513411	MAP1B	Distal
Enterocyte	chr6_150256791_150257291	2.09578	0.0513485	IYD	Distal
Enterocyte	chr6_106798186_106798686	1.93507	0.0513527	LINC02532	Distal
Enterocyte	chr10_95813956_95814456	1.61637	0.0513527		Intronic
Enterocyte	chr5_151178328_151178828	2.02835	0.0513527	ANXA6	Distal
Enterocyte	chr2_29829791_29830291	1.95319	0.0513561	ALK	Intronic
Enterocyte	chr17_35244264_35244764	0.999206	0.0513566	SLFN5	Intronic
Enterocyte	chr20_49589692_49590192	1.49452	0.0513566	PTGIS	Distal
Enterocyte	chr11_115332988_115333488	1.82795	0.0513689	LOC105369509	Promoter
Enterocyte	chr4_162727178_162727678	1.61877	0.0513689	NAF1	Distal
Enterocyte	chr13_33367819_33368319	1.28099	0.0513742	STARD13-AS	Intronic
Enterocyte	chr4_126023945_126024445	1.88506	0.0513742	FAT4	Distal
Enterocyte	chr4_142858406_142858906	1.68647	0.0513847	INPP4B	Distal
Enterocyte	chr22_36005471_36005971	1.97108	0.0513862	RBFOX2	Intronic
Enterocyte	chr14_99227128_99227628	1.28312	0.0513876	BCL11B	Intronic
Enterocyte	chr9_106104832_106105332	1.81702	0.0513895	TMEM38B	Distal
Enterocyte	chr11_12537507_12538007	1.40846	0.05139	TEAD1	Distal
Enterocyte	chr4_101220445_101220945	1.26365	0.0513964	MIR8066	Intronic
Enterocyte	chr10_123427351_123427851	1.96715	0.0513964	GPR26	Distal
Enterocyte	chr20_12466568_12467068	1.76544	0.0513974	LINC01723	Distal
Enterocyte	chr7_133369102_133369602	1.54688	0.051399	MIR6133	Intronic
Enterocyte	chr12_53204999_53205499	1.86598	0.0514005	ITGB7	Intronic
Enterocyte	chr16_57031389_57031889	1.53974	0.0514042	NLRC5	Intronic
Enterocyte	chr7_128236948_128237448	1.56721	0.0514046	LEP	Distal
Enterocyte	chr16_88195158_88195658	1.26812	0.0514072	LINC02182	Distal
Enterocyte	chr18_33184860_33185360	1.6372	0.0514087	CCDC178	Intronic
Enterocyte	chr14_22479279_22479779	1.891	0.0514117	DAD1	Distal
Enterocyte	chr1_223704853_223705353	1.23789	0.0514172	CAPN2	Intronic
Enterocyte	chr3_161854236_161854736	1.39523	0.0514172	OTOL1	Distal
Enterocyte	chr3_46318154_46318654	1.62927	0.0514172	CCR2	Distal
Enterocyte	chr2_7740061_7740561	1.78064	0.0514211	LOC101929551	Distal
Enterocyte	chr12_104752820_104753320	1.75182	0.0514238	MIR3922	Intronic
Enterocyte	chr1_200251065_200251565	1.87279	0.0514259	LINC00862	Distal
Enterocyte	chr5_67185031_67185531	1.88131	0.0514259	CD180	Intronic
Enterocyte	chr1_160569764_160570264	1.89177	0.0514275	CD84	Intronic
Enterocyte	chr16_15942838_15943338	2.10151	0.0514312	ABCC1	Intronic
Enterocyte	chr15_34328574_34329074	1.56055	0.0514347	SLC12A6	Intronic
Enterocyte	chr12_7441644_7442144	1.99098	0.0514376	CD163L1	Intronic
Enterocyte	chr9_96141081_96141581	1.95076	0.0514381	LOC158434	Distal
Enterocyte	chr1_173043208_173043708	1.59126	0.0514413	TNFSF18	Intronic
Enterocyte	chr1_108034304_108034804	1.64756	0.0514461	VAV3	Distal
Enterocyte	chr2_234374594_234375094	1.80227	0.0514466	ARL4C	Distal
Enterocyte	chr10_128596851_128597351	1.37245	0.0514475	LINC01163	Distal
Enterocyte	chr8_40600299_40600799	1.44006	0.0514491	ZMAT4	Intronic
Enterocyte	chr5_115491565_115492065	1.53885	0.0514491	FEM1C	Distal
Enterocyte	chr10_92540591_92541091	1.63967	0.0514506	IDE	Intronic
Enterocyte	chr18_49053681_49054181	1.68692	0.0514625	MIR4744	Intronic
Enterocyte	chr3_79367030_79367530	1.8492	0.0514633	MIR3923	Intronic
Enterocyte	chr6_150763657_150764157	1.37466	0.0514637	MTHFD1L	Intronic
Enterocyte	chr3_189027079_189027579	2.16695	0.0514637	TPRG1-AS1	Intronic
Enterocyte	chr7_68269381_68269881	1.8821	0.0514637	LOC102723427	Distal
Enterocyte	chr14_63418004_63418504	1.8853	0.0514637	GPHB5	Intronic
Enterocyte	chr5_41542140_41542640	1.80431	0.0514664	PLCXD3	Distal
Enterocyte	chr20_51450681_51451181	1.77899	0.051469	MIR3194	Intronic
Enterocyte	chr7_66211418_66211918	2.00825	0.0514704	TPST1	Intronic
Enterocyte	chr6_37801490_37801990	1.40061	0.0514712	ZFAND3	Distal
Enterocyte	chr1_119747385_119747885	1.68861	0.0514735	HMGCS2	Distal
Enterocyte	chr16_22814440_22814940	2.03728	0.0514741	HS3ST2	Exonic
Enterocyte	chr6_168455764_168456264	1.56564	0.0514786	SMOC2	Intronic
Enterocyte	chr1_65165518_65166018	1.68062	0.051479	AK4	Intronic
Enterocyte	chr4_17662673_17663173	1.61259	0.0514906	MED28	Intronic
Enterocyte	chr7_141660237_141660737	1.4931	0.0514945	KIAA1147	Exonic
Enterocyte	chr4_102439204_102439704	1.39104	0.0515037	SLC39A8	Distal
Enterocyte	chr20_58590111_58590611	1.7856	0.0515037	LINC01711	Intronic
Enterocyte	chr9_71051993_71052493	1.74907	0.0515054	MIR204	Intronic
Enterocyte	chr6_14094110_14094610	1.8416	0.0515054	CD83	Distal
Enterocyte	chr3_111848700_111849200	1.65583	0.0515061	PHLDB2	Intronic
Enterocyte	chr6_56445759_56446259	1.77128	0.0515101	COL21A1	Distal
Enterocyte	chr11_11635427_11635927	1.67592	0.0515133	GALNT18	Distal
Enterocyte	chr10_16649665_16650165	1.80791	0.0515187	C1QL3	Intronic
Enterocyte	chr4_54631243_54631743	1.5355	0.0515227	LINC02260	Distal
Enterocyte	chr4_69239719_69240219	0.831538	0.0515267	UGT2B11	Distal
Enterocyte	chr20_13230960_13231460	1.51585	0.0515296	ISM1-AS1	Intronic
Enterocyte	chr2_30339108_30339608	1.64006	0.0515316	LINC01936	Distal
Enterocyte	chr15_66047294_66047794	1.95491	0.0515352	MIR4311	Intronic
Enterocyte	chr14_51879008_51879508	1.86092	0.0515388	LOC102723604	Intronic
Enterocyte	chr2_215736906_215737406	1.76932	0.0515388	LINC01614	Intronic
Enterocyte	chr16_82245083_82245583	1.80941	0.0515463	MPHOSPH6	Distal
Enterocyte	chr19_43811772_43812272	1.75337	0.0515536	LYPD5	Intronic
Enterocyte	chr12_63989404_63989904	1.4095	0.051559	SRGAP1	Intronic
Enterocyte	chr10_131426155_131426655	1.91688	0.0515637	TCERG1L	Distal
Enterocyte	chr18_54742029_54742529	1.61529	0.0515655	RAB27B	Intronic
Enterocyte	chr1_241873003_241873503	1.85836	0.0515662	EXO1	Intronic
Enterocyte	chr13_50843501_50844001	2.04994	0.0515662	DLEU7	Exonic
Enterocyte	chr1_203711744_203712244	1.44431	0.0515678	SNORA77	Exonic
Enterocyte	chr6_32637041_32637541	1.52698	0.0515703	HLA-DQA1	Promoter
Enterocyte	chr9_69874497_69874997	1.73067	0.0515801	C9orf135	Intronic
Enterocyte	chr2_237096144_237096644	1.89859	0.0515834	COPS8	Intronic
Enterocyte	chr10_87688827_87689327	1.47816	0.0515856	PAPSS2	Intronic
Enterocyte	chr19_39472007_39472507	1.23667	0.0515884	TIMM50	Intronic
Enterocyte	chr4_3251771_3252271	1.28038	0.0515903	MSANTD1	Intronic
Enterocyte	chr14_95712401_95712901	1.75439	0.0515913	TCL1A	Exonic
Enterocyte	chr1_4310858_4311358	1.8796	0.0515915	LINC01777	Distal
Enterocyte	chr12_88325786_88326286	1.5447	0.0515931	TMTC3	Distal
Enterocyte	chr20_8667277_8667777	2.07681	0.0515935	RNU105B	Intronic
Enterocyte	chr17_31580026_31580526	1.78981	0.0515971	MIR365B	Distal
Enterocyte	chr8_40172692_40173192	1.383	0.0515984	TCIM	Distal
Enterocyte	chr5_52754020_52754520	1.62608	0.0515992	ITGA1	Distal
Enterocyte	chr22_22772308_22772808	1.44735	0.0516015	MIR650	Distal
Enterocyte	chr7_45211020_45211520	1.75053	0.051609	RAMP3	Distal
Enterocyte	chr5_38846721_38847221	1.85132	0.0516094	OSMR	Promoter
Enterocyte	chr2_69188487_69188987	1.64766	0.051613	MIR3126	Intronic
Enterocyte	chr16_88983152_88983652	1.3368	0.051613	CBFA2T3	Distal
Enterocyte	chr9_99230642_99231142	1.60855	0.0516138	SEC61B	Distal
Enterocyte	chr20_47066962_47067462	1.87856	0.0516145	MIR3616	Intronic
Enterocyte	chr2_8424984_8425484	1.59806	0.0516145	LINC00299	Distal
Enterocyte	chr15_65619589_65620089	1.88254	0.0516316	SLC24A1	Intronic
Enterocyte	chr12_106498033_106498533	1.86082	0.0516378	RFX4	Intronic
Enterocyte	chr15_95519620_95520120	1.95746	0.051641	LINC00924	Distal
Enterocyte	chr4_150211593_150212093	1.60218	0.0516463	DCLK2	Intronic
Enterocyte	chr6_138538422_138538922	1.62481	0.0516481	MIR3145	Intronic
Enterocyte	chrX_36406189_36406689	1.00413	0.0516562	LOC101928627	Intronic
Enterocyte	chr8_69984596_69985096	1.84675	0.0516565	PRDM14	Distal
Enterocyte	chr1_159077185_159077685	1.77636	0.051661	AIM2	Intronic
Enterocyte	chr1_206070841_206071341	2.01321	0.0516635	RHEX	Intronic
Enterocyte	chr20_54704169_54704669	1.73106	0.0516635	DOK5	Distal
Enterocyte	chr5_166993250_166993750	1.59201	0.0516653	LINC01947	Distal
Enterocyte	chr3_83934132_83934632	1.90842	0.0516737	LINC00971	Distal
Enterocyte	chr1_69320698_69321198	1.76195	0.051674	LRRC7	Distal
Enterocyte	chr16_27330399_27330899	1.52066	0.0516774	IL4R	Intronic
Enterocyte	chr4_73704569_73705069	1.35702	0.0516901	CXCL8	Distal
Enterocyte	chr15_42619855_42620355	1.49114	0.051691	STARD9	Intronic
Enterocyte	chr8_138624664_138625164	1.89617	0.0516922	FAM135B	Intronic
Enterocyte	chr12_54980273_54980773	1.71478	0.0516922	TESPA1	Intronic
Enterocyte	chr1_192601521_192602021	1.42293	0.0516922	RGS1	Distal
Enterocyte	chr2_89145169_89145669	1.52758	0.0516938	MIR4436A	Distal
Enterocyte	chr2_238999438_238999938	1.85303	0.0516944	MIR4440	Distal
Enterocyte	chr4_10550900_10551400	2.00022	0.0516944	ZNF518B	Intronic
Enterocyte	chr6_1624203_1624703	1.44045	0.0516944	FOXC1	Intronic
Enterocyte	chr6_42210565_42211065	1.97931	0.0516944	MRPS10	Intronic
Enterocyte	chr3_178119538_178120038	1.71092	0.0516944	KCNMB2	Distal
Enterocyte	chr10_22596522_22597022	1.62885	0.0516944	PIP4K2A	Intronic
Enterocyte	chr3_54303938_54304438	1.59272	0.0516961	CACNA2D3	Intronic
Enterocyte	chr7_42151221_42151721	1.66602	0.0516987	GLI3	Intronic
Enterocyte	chr12_24404013_24404513	2.18471	0.0516987	SOX5	Intronic
Enterocyte	chr5_68369441_68369941	1.61996	0.0516987	PIK3R1	Distal
Enterocyte	chr4_183333971_183334471	0.842598	0.0516987	CLDN24	Distal
Enterocyte	chr3_44346544_44347044	1.71516	0.0516987	TCAIM	Intronic
Enterocyte	chr3_56319199_56319699	1.48327	0.0517018	ERC2	Intronic
Enterocyte	chr1_66364243_66364743	1.69524	0.0517065	SGIP1	Intronic
Enterocyte	chr11_66391231_66391731	1.8189	0.0517105	SLC29A2	Distal
Enterocyte	chr5_60818236_60818736	0.953853	0.0517105	ELOVL7	Intronic
Enterocyte	chr15_41086477_41086977	1.60835	0.0517121	INO80	Intronic
Enterocyte	chr16_78916985_78917485	1.62576	0.0517133	MAF	Intronic
Enterocyte	chr2_99835554_99836054	1.62157	0.0517133	AFF3	Intronic
Enterocyte	chr8_42221930_42222430	1.43162	0.0517145	PLAT	Distal
Enterocyte	chr15_81007316_81007816	1.19069	0.0517172	CFAP161	Intronic
Enterocyte	chr6_40438420_40438920	1.73955	0.0517188	LINC00951	Intronic
Enterocyte	chr14_70651960_70652460	1.83785	0.0517189	TTC9	Intronic
Enterocyte	chr5_56279200_56279700	1.62133	0.0517283	ANKRD55	Distal
Enterocyte	chr21_34018107_34018607	1.49276	0.0517295	LOC101928126	Intronic
Enterocyte	chr2_65576900_65577400	1.01761	0.0517295	SPRED2	Distal
Enterocyte	chr9_126582919_126583419	1.35587	0.0517295	LMX1B	Distal
Enterocyte	chr5_14615387_14615887	1.58838	0.0517339	OTULINL	Distal
Enterocyte	chr11_134585038_134585538	1.32383	0.051735	LOC283177	Distal
Enterocyte	chr9_94887693_94888193	1.86453	0.0517388	MIR2278	Intronic
Enterocyte	chr3_102474175_102474675	1.60083	0.0517401	ZPLD1	Intronic
Enterocyte	chr6_15017245_15017745	1.2236	0.0517424	JARID2	Distal
Enterocyte	chr12_128338922_128339422	1.80831	0.0517565	MIR3612	Intronic
Enterocyte	chr10_133598081_133598581	1.65025	0.0517565	FRG2B	Distal
Enterocyte	chr7_7987983_7988483	1.97308	0.0517597	LOC100505921	Intronic
Enterocyte	chr7_25272228_25272728	1.34075	0.051764	NPVF	Distal
Enterocyte	chr6_27761318_27761818	2.12148	0.051764	HIST1H2BL	Distal
Enterocyte	chr15_66901287_66901787	1.35087	0.0517675	SMAD3	Distal
Enterocyte	chr8_6623820_6624320	1.63952	0.0517693	MIR8055	Promoter
Enterocyte	chr20_14839224_14839724	1.57656	0.0517762	MACROD2-AS1	Intronic
Enterocyte	chr5_169781794_169782294	1.55295	0.051782	DOCK2	Intronic
Enterocyte	chr6_88494245_88494745	1.67157	0.0517883	CNR1	Distal
Enterocyte	chr2_232689486_232689986	1.59254	0.0517954	GIGYF2	Distal
Enterocyte	chr22_28345234_28345734	1.56906	0.0517954	MIR5739	Intronic
Enterocyte	chr10_87143_87643	1.19597	0.0517967	TUBB8	Distal
Enterocyte	chr20_1963997_1964497	1.57374	0.0517967	PDYN-AS1	Intronic
Enterocyte	chr8_125804883_125805383	1.83342	0.0518026	LINC00861	Distal
Enterocyte	chr13_102392367_102392867	1.51472	0.0518067	FGF14-IT1	Intronic
Enterocyte	chr8_106183128_106183628	1.83362	0.0518067	OXR1	Distal
Enterocyte	chr3_125082254_125082754	2.12889	0.0518071	HEG1	Distal
Enterocyte	chr1_43072721_43073221	1.40081	0.0518083	FAM183A	Distal
Enterocyte	chr8_11701956_11702456	1.3911	0.0518105	GATA4	Intronic
Enterocyte	chr7_50331810_50332310	1.84641	0.0518155	IKZF1	Intronic
Enterocyte	chr3_35081826_35082326	1.73613	0.0518185	ARPP21	Distal
Enterocyte	chr5_126851375_126851875	1.62954	0.0518207	LMNB1	Distal
Enterocyte	chr14_93024996_93025496	1.44855	0.0518208	ITPK1-AS1	Intronic
Enterocyte	chr1_192936096_192936596	1.5006	0.0518213	LINC01032	Distal
Enterocyte	chr3_16515855_16516355	1.74882	0.0518213	RFTN1	Distal
Enterocyte	chr1_56524197_56524697	1.79089	0.0518238	LOC101929935	Exonic
Enterocyte	chr15_80915459_80915959	2.06563	0.0518241	MIR549A	Intronic
Enterocyte	chr2_237616568_237617068	1.72974	0.0518275	LRRFIP1	Distal
Enterocyte	chr16_87922456_87922956	1.66806	0.0518286	CA5A	Intronic
Enterocyte	chr17_73722184_73722684	1.85198	0.051831	LOC100134391	Distal
Enterocyte	chr20_63096172_63096672	1.66907	0.0518342	HAR1A	Intronic
Enterocyte	chr2_2647096_2647596	1.74732	0.0518342	MYT1L	Distal
Enterocyte	chr10_6642801_6643301	1.58028	0.0518342	LOC101928150	Distal
Enterocyte	chr12_24822069_24822569	1.96743	0.0518351	BCAT1	Intronic
Enterocyte	chr6_33978471_33978971	1.81904	0.0518411	MIR1275	Distal
Enterocyte	chr6_147651027_147651527	1.18689	0.0518484	SAMD5	Intronic
Enterocyte	chr5_82885065_82885565	1.95757	0.0518542	LINC01338	Distal
Enterocyte	chr6_64505260_64505760	1.72605	0.0518544	PHF3	Intronic
Enterocyte	chr5_125402717_125403217	1.09535	0.0518626	LINC02240	Distal
Enterocyte	chr22_39249916_39250416	1.38991	0.0518628	PDGFB	Distal
Enterocyte	chr19_32363113_32363613	1.14759	0.0518628	ZNF507	Intronic
Enterocyte	chr2_54015431_54015931	1.56057	0.0518653	PSME4	Intronic
Enterocyte	chr3_15806250_15806750	1.59714	0.0518705	ANKRD28	Intronic
Enterocyte	chr3_157029222_157029722	1.78082	0.0518727	LINC00881	Intronic
Enterocyte	chr1_198919593_198920093	2.0335	0.051873	MIR181A1HG	Intronic
Enterocyte	chr15_97502023_97502523	1.48977	0.0518778	LINC02254	Intronic
Enterocyte	chr7_77858244_77858744	1.76713	0.0518808	PHTF2	Intronic
Enterocyte	chr6_127608454_127608954	1.82743	0.0518837	C6orf58	Distal
Enterocyte	chr1_100995644_100996144	1.62321	0.051885	LOC102606465	Intronic
Enterocyte	chr4_73860904_73861404	1.75664	0.0518862	PF4V1	Distal
Enterocyte	chr1_217881164_217881664	1.81799	0.0518864	LINC00210	Distal
Enterocyte	chr16_11224639_11225139	1.06806	0.0518864	RMI2	Intronic
Enterocyte	chr1_15277482_15277982	1.6815	0.0518864	FHAD1	Intronic
Enterocyte	chr1_172270491_172270991	1.67846	0.0518864	DNM3OS	Intronic
Enterocyte	chr17_63869370_63869870	1.55762	0.0519036	CSH2	Distal
Enterocyte	chr16_5357934_5358434	1.68369	0.0519061	RBFOX1	Intronic
Enterocyte	chr17_34299839_34300339	1.84043	0.0519156	CCL11	Distal
Enterocyte	chr22_39371130_39371630	1.66902	0.0519156	SYNGR1	Intronic
Enterocyte	chr9_106531475_106531975	1.81954	0.0519156	MIR8081	Distal
Enterocyte	chr6_88490833_88491333	1.36896	0.0519156	CNR1	Distal
Enterocyte	chr12_111285100_111285600	1.96296	0.0519161	MIR6760	Intronic
Enterocyte	chr14_106218076_106218576	1.46116	0.051917	LINC00226	Distal
Enterocyte	chrX_64663374_64663874	1.95094	0.0519242	MTMR8	Distal
Enterocyte	chr6_152168409_152168909	1.72994	0.0519243	SYNE1-AS1	Intronic
Enterocyte	chr10_127337955_127338455	1.48606	0.0519291	INSYN2	Intronic
Enterocyte	chr7_26549496_26549996	1.45791	0.051933	KIAA0087	Distal
Enterocyte	chr8_60055331_60055831	1.8868	0.0519336	CA8	Distal
Enterocyte	chr18_79599266_79599766	1.99235	0.0519367	CTDP1	Distal
Enterocyte	chr2_109241345_109241845	2.0244	0.0519418	MIR4266	Intronic
Enterocyte	chr8_102782061_102782561	1.51552	0.0519424	AZIN1-AS1	Distal
Enterocyte	chr12_66194040_66194540	1.64251	0.0519424	IRAK3	Intronic
Enterocyte	chr15_34753209_34753709	1.78532	0.0519424	GJD2	Promoter
Enterocyte	chr16_89385614_89386114	1.28465	0.0519473	LOC100287036	Intronic
Enterocyte	chr12_8852136_8852636	1.99406	0.051955	A2ML1	Intronic
Enterocyte	chr14_38079307_38079807	1.76514	0.051955	SSTR1	Distal
Enterocyte	chr5_122153196_122153696	1.96258	0.051955	ZNF474	Exonic
Enterocyte	chr20_1675840_1676340	1.65558	0.0519571	SIRPG	Distal
Enterocyte	chr3_134850655_134851155	1.43995	0.0519606	KY	Intronic
Enterocyte	chr13_74316560_74317060	1.96397	0.0519729	LINC00381	Distal
Enterocyte	chr17_9150384_9150884	1.69433	0.0519729	LOC101928266	Intronic
Enterocyte	chr16_13960839_13961339	1.39538	0.0519778	ERCC4	Intronic
Enterocyte	chr1_24256640_24257140	1.75066	0.0519801	LOC284632	Distal
Enterocyte	chr11_128840743_128841243	1.76883	0.0519831	KCNJ1	Intronic
Enterocyte	chr1_61332138_61332638	1.58105	0.0519909	NFIA-AS1	Intronic
Enterocyte	chr9_105027018_105027518	1.60501	0.0519912	ABCA1	Distal
Enterocyte	chr2_160197504_160198004	1.18013	0.0519968	LINC02478	Intronic
Enterocyte	chr21_38289087_38289587	1.78733	0.0519988	LINC01423	Intronic
Enterocyte	chr3_61342715_61343215	2.12326	0.0519998	FHIT	Distal
Enterocyte	chr2_68411289_68411789	1.62509	0.0519998	PLEK	Distal
Enterocyte	chr11_111178042_111178542	1.82793	0.0519998	C11orf53	Distal
Enterocyte	chr2_136225931_136226431	1.72888	0.0519998	CXCR4	Distal
Enterocyte	chr19_28501195_28501695	1.80324	0.0520023	LOC100420587	Intronic
Enterocyte	chr12_77092164_77092664	1.85633	0.0520031	E2F7	Distal
Enterocyte	chr6_129186942_129187442	1.71196	0.0520035	LAMA2	Intronic
Enterocyte	chr18_54857838_54858338	1.8096	0.052004	CCDC68	Intronic
Enterocyte	chr22_26711265_26711765	1.44325	0.0520062	MIATNB	Intronic
Enterocyte	chr6_744963_745463	1.63006	0.0520062	EXOC2	Distal
Enterocyte	chr10_21764732_21765232	1.81665	0.0520073	SKIDA1	Intronic
Enterocyte	chr5_76408231_76408731	1.5304	0.0520295	IQGAP2	Intronic
Enterocyte	chrX_81200983_81201483	1.55128	0.0520295	HMGN5	Promoter
Enterocyte	chr6_140437949_140438449	1.83695	0.0520295	MIR3668	Distal
Enterocyte	chr1_195637460_195637960	1.73541	0.0520389	MIR4735	Distal
Enterocyte	chr12_66071483_66071983	1.81834	0.0520389	MIR6074	Distal
Enterocyte	chr8_48519467_48519967	1.74262	0.0520455	LOC101929268	Distal
Enterocyte	chr13_32951534_32952034	1.65643	0.0520462	LINC00423	Distal
Enterocyte	chr10_34205391_34205891	1.99351	0.0520465	LINC00838	Intronic
Enterocyte	chr5_158483719_158484219	1.92936	0.0520491	LINC02227	Distal
Enterocyte	chr18_45871281_45871781	1.44293	0.0520491	SIGLEC15	Intronic
Enterocyte	chr6_154140681_154141181	1.45548	0.0520493	OPRM1	Intronic
Enterocyte	chr10_100882794_100883294	1.80275	0.0520493	SLF2	Distal
Enterocyte	chr4_169292762_169293262	1.57865	0.0520493	SH3RF1	Distal
Enterocyte	chr2_174827378_174827878	1.78951	0.0520527	CHRNA1	Intronic
Enterocyte	chr4_155198623_155199123	1.91037	0.0520535	NPY2R	Intronic
Enterocyte	chr9_87840092_87840592	1.96919	0.0520576	SPATA31E1	Distal
Enterocyte	chr6_15269220_15269720	1.36644	0.0520607	JARID2-AS1	Intronic
Enterocyte	chr16_87761991_87762491	1.4263	0.052065	KLHDC4	Intronic
Enterocyte	chr18_36561073_36561573	1.42675	0.052069	FHOD3	Intronic
Enterocyte	chr11_106621430_106621930	1.79402	0.0520695	GUCY1A2	Distal
Enterocyte	chrX_111169020_111169520	1.23031	0.0520695	CAPN6	Intronic
Enterocyte	chr1_192171811_192172311	1.96851	0.0520733	RGS18	Intronic
Enterocyte	chrX_53356090_53356590	1.24869	0.0520774	IQSEC2	Distal
Enterocyte	chr4_147761033_147761533	1.34868	0.0520775	MIR4799	Intronic
Enterocyte	chr22_25753201_25753701	1.5419	0.0520789	MYO18B	Intronic
Enterocyte	chrX_101208126_101208626	1.72153	0.0520795	DRP2	Distal
Enterocyte	chr11_58498409_58498909	1.87388	0.0520795	OR5B21	Distal
Enterocyte	chr11_64100329_64100829	1.47557	0.0520884	FLRT1	Intronic
Enterocyte	chr6_37454679_37455179	1.63652	0.0520887	CMTR1	Intronic
Enterocyte	chr7_112080485_112080985	1.86956	0.0520895	DOCK4	Intronic
Enterocyte	chr9_79357100_79357600	1.64122	0.0520901	LOC101927450	Distal
Enterocyte	chr5_176822335_176822835	1.48929	0.052091	UNC5A	Intronic
Enterocyte	chr20_38211475_38211975	1.96931	0.0520963	TGM2	Exonic
Enterocyte	chr1_172867392_172867892	1.68922	0.0520964	TNFSF18	Distal
Enterocyte	chr2_109594144_109594644	1.50342	0.0520971	SEPT10	Intronic
Enterocyte	chr4_53732549_53733049	1.73474	0.0521078	LNX1	Intronic
Enterocyte	chr1_53601491_53601991	1.98493	0.0521102	GLIS1	Intronic
Enterocyte	chr3_71703857_71704357	1.53877	0.0521136	GPR27	Intronic
Enterocyte	chr17_74638637_74639137	1.52721	0.0521136	CD300E	Distal
Enterocyte	chr18_35219270_35219770	1.32436	0.0521136	ZNF397	Distal
Enterocyte	chr6_136089877_136090377	1.77146	0.0521136	MTFR2	Intronic
Enterocyte	chr2_174044504_174045004	1.57923	0.0521136	SP3	Distal
Enterocyte	chr2_223613759_223614259	1.53147	0.0521141	SCG2	Distal
Enterocyte	chr8_42223022_42223522	1.22254	0.0521182	PLAT	Distal
Enterocyte	chr16_16992431_16992931	1.99734	0.0521183	LOC102723692	Distal
Enterocyte	chr8_117891546_117892046	1.27139	0.052124	EXT1	Intronic
Enterocyte	chr18_79259920_79260420	1.45499	0.0521277	NFATC1	Intronic
Enterocyte	chr6_144264182_144264682	1.90873	0.0521312	UTRN	Distal
Enterocyte	chr5_7330289_7330789	1.25155	0.0521355	LINC02123	Distal
Enterocyte	chr3_182165172_182165672	1.21234	0.0521381	LINC01206	Distal
Enterocyte	chr3_156404747_156405247	1.95332	0.0521381	KCNAB1-AS1	Intronic
Enterocyte	chr10_129503013_129503513	1.20009	0.0521408	MGMT	Intronic
Enterocyte	chr7_101990242_101990742	1.80944	0.0521457	CUX1	Intronic
Enterocyte	chr4_9870171_9870671	1.63775	0.0521484	DRD5	Intronic
Enterocyte	chr10_1709171_1709671	1.84605	0.0521511	ADARB2	Intronic
Enterocyte	chr2_155978668_155979168	1.56933	0.0521511	LINC01876	Distal
Enterocyte	chr1_154721688_154722188	1.7182	0.0521519	ADAR	Intronic
Enterocyte	chr9_19516995_19517495	1.74131	0.0521581	ACER2	Intronic
Enterocyte	chr9_98864732_98865232	1.69642	0.0521587	GALNT12	Distal
Enterocyte	chr4_184313420_184313920	1.84308	0.0521665	LINC02363	Distal
Enterocyte	chr10_59346235_59346735	2.22635	0.0521667	FAM13C	Intronic
Enterocyte	chr5_134068364_134068864	2.01908	0.0521668	TCF7	Distal
Enterocyte	chr3_15694075_15694575	1.74956	0.0521784	MIR3134	Intronic
Enterocyte	chr1_25976333_25976833	1.4299	0.0521787	PAFAH2	Intronic
Enterocyte	chr20_8094758_8095258	1.89689	0.0521793	PLCB1	Distal
Enterocyte	chr10_70296472_70296972	1.23361	0.0521793	NPFFR1	Distal
Enterocyte	chr13_97757780_97758280	1.98333	0.0521923	IPO5	Distal
Enterocyte	chr9_112495458_112495958	1.63954	0.0521923	KIAA1958	Intronic
Enterocyte	chr14_39451938_39452438	1.75544	0.0521938	FBXO33	Distal
Enterocyte	chr2_32284292_32284792	1.45369	0.0521954	YIPF4	Intronic
Enterocyte	chr2_238381693_238382193	1.56029	0.0521961	ASB1	Intronic
Enterocyte	chr17_74473050_74473550	1.69869	0.052202	CD300A	Intronic
Enterocyte	chr10_50593957_50594457	1.95699	0.0522056	SGMS1-AS1	Intronic
Enterocyte	chr4_10783256_10783756	1.7443	0.052209	CLNK	Distal
Enterocyte	chr12_75933077_75933577	1.25884	0.052216	PHLDA1	Distal
Enterocyte	chr7_17108947_17109447	1.74633	0.052216	AHR	Distal
Enterocyte	chr12_10098789_10099289	1.53434	0.0522214	CLEC1A	Intronic
Enterocyte	chr15_69804717_69805217	1.62128	0.052225	LINC00593	Distal
Enterocyte	chr4_124806400_124806900	1.73559	0.0522396	ANKRD50	Distal
Enterocyte	chr1_30006214_30006714	1.14821	0.0522422	LINC01648	Distal
Enterocyte	chr17_62724635_62725135	1.57173	0.0522425	MARCH10	Intronic
Enterocyte	chr11_110039617_110040117	1.78276	0.052246	ZC3H12C	Distal
Enterocyte	chr9_98105502_98106002	1.65294	0.052251	TRIM14	Intronic
Enterocyte	chr1_204386303_204386803	1.63654	0.052251	PLEKHA6	Distal
Enterocyte	chr12_118085169_118085669	1.42805	0.0522527	WSB2	Intronic
Enterocyte	chr13_20188536_20189036	1.26938	0.052259	GJB2	Exonic
Enterocyte	chr13_110108037_110108537	1.57922	0.052259	LINC00396	Distal
Enterocyte	chr6_158688126_158688626	1.30406	0.052259	SYTL3	Intronic
Enterocyte	chr3_53485995_53486495	1.11373	0.0522616	CACNA1D	Distal
Enterocyte	chr8_48443534_48444034	1.84935	0.0522706	LOC101929268	Distal
Enterocyte	chr1_167481673_167482173	1.84645	0.0522706	CD247	Intronic
Enterocyte	chr6_53236790_53237290	1.90041	0.0522708	MIR5685	Distal
Enterocyte	chr7_106241499_106241999	1.33365	0.0522738	NAMPT	Distal
Enterocyte	chr1_24756993_24757493	1.70755	0.0522785	CLIC4	Intronic
Enterocyte	chr16_54098430_54098930	1.72675	0.052279	FTO-IT1	Intronic
Enterocyte	chrX_154310166_154310666	1.9384	0.052279	TEX28	Intronic
Enterocyte	chr9_129889631_129890131	1.19653	0.0522795	MIR6855	Exonic
Enterocyte	chr3_177652831_177653331	1.71058	0.0522814	LINC02015	Intronic
Enterocyte	chr12_89081114_89081614	1.92117	0.0522814	LINC02458	Distal
Enterocyte	chr1_29531826_29532326	1.95763	0.0522821	LINC01756	Distal
Enterocyte	chr21_42129552_42130052	1.98633	0.0522829	UMODL1-AS1	Intronic
Enterocyte	chr7_67194298_67194798	1.94083	0.0522829	LINC01372	Intronic
Enterocyte	chr8_85554564_85555064	1.50839	0.0522854	CA3-AS1	Distal
Enterocyte	chr7_104469068_104469568	1.165	0.0522968	LHFPL3	Intronic
Enterocyte	chr20_5146214_5146714	2.01599	0.0522968	CDS2	Intronic
Enterocyte	chr8_125713686_125714186	1.8226	0.0523004	LINC00861	Distal
Enterocyte	chr22_30221115_30221615	1.047	0.0523015	LIF	Distal
Enterocyte	chrX_13763414_13763914	1.8643	0.052305	OFD1	Intronic
Enterocyte	chr10_98302918_98303418	1.70549	0.0523087	LOXL4	Distal
Enterocyte	chr14_74454822_74455322	1.45696	0.0523114	MIR4709	Distal
Enterocyte	chr3_101758093_101758593	1.88971	0.052314	NXPE3	Exonic
Enterocyte	chr22_22890010_22890510	1.79731	0.0523142	IGLL5	Intronic
Enterocyte	chr2_178963006_178963506	1.57964	0.0523142	CCDC141	Intronic
Enterocyte	chr16_27453884_27454384	1.79324	0.052316	IL21R-AS1	Promoter
Enterocyte	chr3_122272815_122273315	1.92052	0.0523247	CSTA	Intronic
Enterocyte	chr10_126919208_126919708	1.85095	0.0523339	DOCK1	Intronic
Enterocyte	chr11_102923840_102924340	1.81405	0.0523367	MMP13	Distal
Enterocyte	chr3_45575489_45575989	1.84399	0.0523476	LIMD1	Intronic
Enterocyte	chr9_114119553_114120053	1.68802	0.0523501	KIF12	Distal
Enterocyte	chr15_43315835_43316335	1.48893	0.0523658	TGM7	Distal
Enterocyte	chr17_73449942_73450442	1.8386	0.0523658	CDC42EP4	Intronic
Enterocyte	chr4_152116134_152116634	1.83237	0.0523731	LINC02273	Distal
Enterocyte	chr20_37920814_37921314	1.5854	0.0523747	VSTM2L	Intronic
Enterocyte	chr2_234076284_234076784	1.65996	0.052378	SPP2	Intronic
Enterocyte	chr8_38603593_38604093	1.82474	0.0523937	C8orf86	Distal
Enterocyte	chr1_107952978_107953478	1.9798	0.052395	VAV3-AS1	Intronic
Enterocyte	chr22_40465143_40465643	1.39104	0.0523973	MRTFA-AS1	Intronic
Enterocyte	chr3_120350629_120351129	1.38766	0.0524053	LRRC58	Promoter
Enterocyte	chr9_18570688_18571188	1.96805	0.0524097	MIR3152	Intronic
Enterocyte	chr16_84581034_84581534	1.42756	0.0524179	MEAK7	Intronic
Enterocyte	chr9_86637410_86637910	1.17659	0.0524259	TUT7	Distal
Enterocyte	chr10_11034477_11034977	1.86863	0.0524259	CELF2	Intronic
Enterocyte	chr1_66354334_66354834	1.64142	0.0524278	SGIP1	Exonic
Enterocyte	chr20_57325632_57326132	1.77028	0.0524339	SPO11	Distal
Enterocyte	chr6_14094782_14095282	1.78825	0.052443	CD83	Distal
Enterocyte	chr12_64723577_64724077	1.47653	0.0524448	GNS	Intronic
Enterocyte	chr6_135256317_135256817	1.12487	0.0524478	MIR548A2	Distal
Enterocyte	chr15_51121060_51121560	1.30148	0.0524548	TNFAIP8L3	Distal
Enterocyte	chr5_119346246_119346746	1.94094	0.0524602	TNFAIP8	Intronic
Enterocyte	chr21_15722626_15723126	1.42542	0.0524658	USP25	Intronic
Enterocyte	chr1_209380114_209380614	1.877	0.0524684	MIR205HG	Distal
Enterocyte	chr2_207319280_207319780	1.79893	0.0524863	MIR1302-4	Intronic
Enterocyte	chr3_59467372_59467872	1.96397	0.0524867	C3orf67	Distal
Enterocyte	chr14_68548932_68549432	1.39912	0.0524867	ZFP36L1	Intronic
Enterocyte	chr10_104351844_104352344	1.17979	0.0524867	CFAP58-DT	Promoter
Enterocyte	chr6_157432222_157432722	1.67963	0.0524878	ZDHHC14	Intronic
Enterocyte	chr4_152244360_152244860	1.59619	0.0524893	FBXW7-AS1	Distal
Enterocyte	chr5_122077391_122077891	1.06779	0.0524899	LOX	Exonic
Enterocyte	chr7_67970288_67970788	2.3643	0.0524982	LOC102723427	Distal
Enterocyte	chr18_79506998_79507498	1.19132	0.0525019	NFATC1	Intronic
Enterocyte	chr4_6622379_6622879	1.52652	0.0525019	MRFAP1	Exonic
Enterocyte	chr15_101156462_101156962	1.7064	0.0525019	CHSY1	Distal
Enterocyte	chr17_55672545_55673045	1.73927	0.052508	TMEM100	Distal
Enterocyte	chr12_110589020_110589520	1.67431	0.0525086	PPTC7	Distal
Enterocyte	chr14_58104764_58105264	1.78656	0.0525097	ACTR10	Intronic
Enterocyte	chr10_46033605_46034105	1.19128	0.05251	NCOA4	Intronic
Enterocyte	chr20_49766187_49766687	1.61351	0.05251	SLC9A8	Distal
Enterocyte	chr3_36545973_36546473	2.02756	0.0525107	STAC	Exonic
Enterocyte	chr19_39953382_39953882	1.40391	0.0525107	PSMC4	Distal
Enterocyte	chr1_207502649_207503149	1.34773	0.0525148	CR1	Intronic
Enterocyte	chr21_35297545_35298045	1.43902	0.0525152	RUNX1	Intronic
Enterocyte	chr4_15766770_15767270	1.6474	0.0525152	CD38	Distal
Enterocyte	chr22_33006615_33007115	1.62533	0.0525217	SYN3	Intronic
Enterocyte	chr14_79969627_79970127	1.90338	0.0525237	DIO2-AS1	Distal
Enterocyte	chr7_141928765_141929265	1.69589	0.0525291	OR9A4	Exonic
Enterocyte	chr1_223183206_223183706	1.95391	0.0525315	TLR5	Distal
Enterocyte	chr10_12602544_12603044	1.70299	0.0525376	MIR4480	Intronic
Enterocyte	chr3_29335403_29335903	1.56168	0.0525452	RBMS3-AS3	Intronic
Enterocyte	chr5_116375858_116376358	1.60124	0.0525532	SEMA6A-AS1	Distal
Enterocyte	chr7_50663621_50664121	1.29324	0.0525621	DDC	Intronic
Enterocyte	chr1_40753021_40753521	1.68691	0.0525646	MIR30E	Promoter
Enterocyte	chr14_105279882_105280382	1.43872	0.0525664	PACS2	Intronic
Enterocyte	chr2_60826077_60826577	1.39943	0.052576	LINC01185	Intronic
Enterocyte	chr2_85697395_85697895	1.91436	0.0525771	GNLY	Exonic
Enterocyte	chr4_10639004_10639504	1.88581	0.0525771	CLNK	Intronic
Enterocyte	chr16_49964953_49965453	1.77898	0.0525771	CNEP1R1	Distal
Enterocyte	chr19_10516528_10517028	1.77836	0.0525771	S1PR5	Intronic
Enterocyte	chrX_19920902_19921402	1.73794	0.0525868	SH3KBP1	Intronic
Enterocyte	chr10_10047354_10047854	1.86943	0.0525954	LOC101928298	Distal
Enterocyte	chr1_38188166_38188666	1.76524	0.0525969	LINC01343	Distal
Enterocyte	chr20_38231686_38232186	1.21541	0.0526034	LOC149684	Intronic
Enterocyte	chr5_50727012_50727512	0.878216	0.0526055	PARP8	Intronic
Enterocyte	chrX_8844980_8845480	1.72117	0.0526149	FAM9A	Distal
Enterocyte	chr19_17403178_17403678	0.889842	0.0526182	BST2	Intronic
Enterocyte	chr3_184672934_184673434	1.78523	0.0526182	MAGEF1	Intronic
Enterocyte	chr1_162703629_162704129	1.62966	0.0526193	DDR2	Intronic
Enterocyte	chr14_67586259_67586759	1.29933	0.0526277	PIGH	Exonic
Enterocyte	chr13_95128034_95128534	1.42227	0.0526307	LINC00557	Intronic
Enterocyte	chr5_74851939_74852439	1.65321	0.0526339	LOC441086	Intronic
Enterocyte	chr9_34503353_34503853	1.41871	0.0526339	ENHO	Intronic
Enterocyte	chr15_36904152_36904652	1.18141	0.0526347	LOC145845	Intronic
Enterocyte	chr13_30610239_30610739	1.8783	0.0526347	HMGB1	Intronic
Enterocyte	chr22_40552959_40553459	1.59517	0.0526383	MRTFA-AS1	Intronic
Enterocyte	chr5_174877960_174878460	1.86251	0.0526383	LINC01951	Distal
Enterocyte	chr13_29760463_29760963	1.57385	0.0526428	UBL3	Distal
Enterocyte	chr11_19524368_19524868	1.62628	0.0526476	NAV2-AS4	Intronic
Enterocyte	chr18_62976132_62976632	1.70804	0.0526506	PHLPP1	Intronic
Enterocyte	chr14_53409930_53410430	1.99835	0.0526506	LOC101927620	Distal
Enterocyte	chr8_11498815_11499315	1.60657	0.0526564	BLK	Intronic
Enterocyte	chr13_76950079_76950579	1.71208	0.052659	ACOD1	Intronic
Enterocyte	chr3_31622919_31623419	1.64887	0.0526605	OSBPL10-AS1	Intronic
Enterocyte	chr5_15915261_15915761	1.74008	0.0526607	MIR887	Intronic
Enterocyte	chr21_14114189_14114689	1.50757	0.0526661	LIPI	Intronic
Enterocyte	chr20_47479017_47479517	1.79654	0.0526668	NCOA3	Distal
Enterocyte	chr17_36132371_36132871	1.892	0.0526668	CCL4L1	Intronic
Enterocyte	chr2_129092937_129093437	2.08354	0.0526733	LINC01854	Distal
Enterocyte	chr16_3503509_3504009	1.46955	0.0526751	C16orf90	Intronic
Enterocyte	chr6_160789733_160790233	1.64103	0.0526754	PLG	Distal
Enterocyte	chr12_7909419_7909919	1.52877	0.0526781	SLC2A14	Distal
Enterocyte	chr20_63029591_63030091	1.54072	0.0526796	LINC00029	Intronic
Enterocyte	chr14_101335107_101335607	1.77022	0.0526796	LINC00524	Distal
Enterocyte	chr13_18706516_18707016	2.02617	0.0526821	ANKRD20A9P	Distal
Enterocyte	chr10_43309538_43310038	1.71357	0.0526855	RASGEF1A	Distal
Enterocyte	chr1_6143344_6143844	1.35437	0.0526902	CHD5	Intronic
Enterocyte	chr3_10672345_10672845	2.01772	0.0526967	ATP2B2	Intronic
Enterocyte	chr4_172942863_172943363	1.29717	0.0526998	GALNT7	Intronic
Enterocyte	chrX_142076526_142077026	1.8809	0.0527078	MAGEC2	Distal
Enterocyte	chr6_170022401_170022901	1.70907	0.0527142	LOC102724511	Distal
Enterocyte	chr14_60514300_60514800	1.57279	0.0527204	C14orf39	Intronic
Enterocyte	chr1_217007302_217007802	1.27904	0.0527215	ESRRG	Intronic
Enterocyte	chr2_143841865_143842365	1.99902	0.0527245	LOC101928386	Distal
Enterocyte	chr8_123907000_123907500	1.20985	0.0527245	FER1L6	Intronic
Enterocyte	chr5_95669478_95669978	1.7374	0.0527318	RFESD	Intronic
Enterocyte	chr15_36888121_36888621	1.53439	0.0527448	LOC145845	Promoter
Enterocyte	chr11_34596115_34596615	1.73566	0.0527448	EHF	Distal
Enterocyte	chr17_67521215_67521715	1.8284	0.0527455	MIR548AA2	Intronic
Enterocyte	chr4_143701287_143701787	2.00268	0.052752	FREM3	Promoter
Enterocyte	chr14_33592209_33592709	1.98257	0.0527554	EGLN3	Intronic
Enterocyte	chr13_108855703_108856203	2.00809	0.0527592	MYO16	Intronic
Enterocyte	chr4_172207196_172207696	1.97233	0.0527592	GALNTL6	Intronic
Enterocyte	chr7_107238413_107238913	1.94467	0.0527592	HBP1	Intronic
Enterocyte	chr12_26514336_26514836	1.98414	0.0527592	ITPR2	Intronic
Enterocyte	chr11_115659577_115660077	1.79977	0.0527665	LINC00900	Distal
Enterocyte	chr2_172052958_172053458	1.9136	0.0527727	DLX1	Intronic
Enterocyte	chr9_76744259_76744759	1.51847	0.0527753	PCA3	Intronic
Enterocyte	chr14_80056141_80056641	1.30765	0.0527772	DIO2-AS1	Distal
Enterocyte	chr12_132178880_132179380	1.64413	0.052781	NOC4L	Distal
Enterocyte	chr3_197433514_197434014	1.52134	0.0527818	DLG1	Distal
Enterocyte	chr12_841283_841783	1.4863	0.0527823	WNK1	Intronic
Enterocyte	chr3_101134301_101134801	1.74471	0.0527845	ABI3BP	Distal
Enterocyte	chr15_96457710_96458210	1.90227	0.0527845	MIR1469	Distal
Enterocyte	chr12_102301012_102301512	1.42909	0.0527846	PMCH	Distal
Enterocyte	chr9_89631343_89631843	1.48853	0.0527912	UNQ6494	Distal
Enterocyte	chr19_18652445_18652945	1.21348	0.0527912	KLHL26	Intronic
Enterocyte	chr12_49990241_49990741	1.79789	0.05281	AQP6	Intronic
Enterocyte	chr10_48253829_48254329	1.97114	0.0528106	FRMPD2	Intronic
Enterocyte	chr12_7911822_7912322	1.87052	0.0528132	SLC2A14	Distal
Enterocyte	chr1_24437831_24438331	1.54283	0.0528142	STPG1	Intronic
Enterocyte	chr15_100175702_100176202	2.11851	0.0528142	ADAMTS17	Intronic
Enterocyte	chr16_89003245_89003745	1.59239	0.0528143	CBFA2T3	Distal
Enterocyte	chr5_144333305_144333805	1.85801	0.0528195	KCTD16	Intronic
Enterocyte	chr1_17133983_17134483	1.5615	0.0528223	PADI2	Distal
Enterocyte	chr6_116465597_116466097	1.71388	0.0528257	CALHM6	Distal
Enterocyte	chr19_36987028_36987528	1.89254	0.052826	ZNF420	Intronic
Enterocyte	chr20_23257157_23257657	1.76142	0.0528266	NXT1	Distal
Enterocyte	chr8_11705100_11705600	1.14398	0.0528296	GATA4	Intronic
Enterocyte	chr2_25320076_25320576	1.67259	0.0528299	MIR1301	Intronic
Enterocyte	chr2_201187375_201187875	1.06533	0.052833	CASP10	Intronic
Enterocyte	chr21_35478640_35479140	1.96146	0.052833	LOC100506403	Intronic
Enterocyte	chr7_17235805_17236305	1.60284	0.052833	AHR	Distal
Enterocyte	chr7_3242891_3243391	1.5577	0.0528362	SDK1	Distal
Enterocyte	chr6_167148955_167149455	1.15751	0.0528376	TCP10L2	Promoter
Enterocyte	chr12_24950332_24950832	1.60941	0.052839	BCAT1	Promoter
Enterocyte	chr11_129530171_129530671	1.10058	0.0528413	LINC01395	Distal
Enterocyte	chr3_192833016_192833516	1.72237	0.0528422	FGF12	Intronic
Enterocyte	chr6_7871760_7872260	1.68332	0.0528539	TXNDC5	Intronic
Enterocyte	chr12_24723728_24724228	1.86065	0.0528576	LINC00477	Distal
Enterocyte	chr6_19440873_19441373	1.28645	0.0528586	LOC100506885	Distal
Enterocyte	chr3_187030962_187031462	1.81828	0.0528605	ST6GAL1	Intronic
Enterocyte	chr13_39818881_39819381	1.78179	0.0528606	MIR4305	Distal
Enterocyte	chr6_159778520_159779020	1.4595	0.0528617	SNORA20	Exonic
Enterocyte	chr11_73366110_73366610	1.47128	0.0528626	RELT	Intronic
Enterocyte	chr12_25518484_25518984	1.40126	0.0528626	LMNTD1	Intronic
Enterocyte	chr4_80134954_80135454	1.24499	0.0528626	ANTXR2	Distal
Enterocyte	chr7_159070711_159071211	1.98392	0.0528626	LINC00689	Intronic
Enterocyte	chr2_12881918_12882418	1.78107	0.0528736	LOC100506474	Distal
Enterocyte	chr5_76390926_76391426	1.65428	0.0528767	IQGAP2	Distal
Enterocyte	chr6_45679569_45680069	1.8367	0.0528771	SUPT3H	Distal
Enterocyte	chr3_191107778_191108278	1.54985	0.052878	OSTN	Distal
Enterocyte	chr10_93376891_93377391	1.39983	0.052878	MYOF	Intronic
Enterocyte	chr6_157614989_157615489	1.34829	0.0528822	SNX9	Intronic
Enterocyte	chr7_158234337_158234837	1.63084	0.0528831	MIR595	Intronic
Enterocyte	chr5_131147150_131147650	1.67768	0.0528895	LYRM7	Distal
Enterocyte	chr18_6236108_6236608	1.88333	0.0528909	L3MBTL4-AS1	Intronic
Enterocyte	chr12_116133182_116133682	1.20568	0.0528913	MIR620	Intronic
Enterocyte	chr2_142874203_142874703	1.32682	0.0528937	KYNU	Distal
Enterocyte	chr19_32105828_32106328	2.12844	0.0528992	LINC01782	Promoter
Enterocyte	chr10_33087149_33087649	1.4571	0.0529006	ITGB1	Distal
Enterocyte	chr3_187264065_187264565	1.66246	0.0529019	MASP1	Intronic
Enterocyte	chr18_10329074_10329574	1.80672	0.0529043	LINC01254	Distal
Enterocyte	chr1_44024754_44025254	1.17386	0.0529052	SLC6A9	Intronic
Enterocyte	chr5_17005393_17005893	1.55368	0.0529129	BASP1	Distal
Enterocyte	chr18_76234511_76235011	2.02588	0.0529133	LOC339298	Distal
Enterocyte	chr1_94253559_94254059	1.70179	0.0529135	ARHGAP29	Intronic
Enterocyte	chr3_15635210_15635710	1.54656	0.0529135	HACL1	Exonic
Enterocyte	chr21_37862592_37863092	1.43785	0.0529158	KCNJ6	Intronic
Enterocyte	chr12_89346851_89347351	1.16112	0.0529158	DUSP6	Distal
Enterocyte	chr1_172699781_172700281	1.64916	0.0529197	FASLG	Distal
Enterocyte	chr3_126828245_126828745	1.5228	0.0529238	CHCHD6	Intronic
Enterocyte	chr21_40795265_40795765	1.98516	0.0529238	DSCAM	Intronic
Enterocyte	chr18_50820791_50821291	1.10864	0.0529312	MRO	Intronic
Enterocyte	chrX_39969219_39969719	1.39837	0.052936	MIR1587	Distal
Enterocyte	chr9_105886018_105886518	1.90286	0.052936	TMEM38B	Distal
Enterocyte	chr2_145740308_145740808	1.89001	0.0529398	TEX41	Distal
Enterocyte	chr16_12160751_12161251	1.74856	0.0529416	SNX29	Intronic
Enterocyte	chr2_9172143_9172643	1.84563	0.0529445	ASAP2	Distal
Enterocyte	chr12_70697387_70697887	1.32438	0.0529625	PTPRB	Intronic
Enterocyte	chr6_42902255_42902755	1.1224	0.0529665	C6orf226	Distal
Enterocyte	chr1_25775427_25775927	1.21922	0.0529684	SELENON	Intronic
Enterocyte	chr5_61538142_61538642	1.56653	0.0529707	C5orf64	Intronic
Enterocyte	chr4_107693019_107693519	1.80643	0.0529707	PAPSS1	Intronic
Enterocyte	chr3_98564595_98565095	1.59383	0.0529718	CLDND1	Intronic
Enterocyte	chr19_43131412_43131912	1.98272	0.0529733	PSG2	Distal
Enterocyte	chr17_55037770_55038270	1.85317	0.0529733	COX11	Intronic
Enterocyte	chr11_4673631_4674131	2.01116	0.0529774	OR51E2	Distal
Enterocyte	chr21_38012623_38013123	1.80932	0.052978	KCNJ6	Intronic
Enterocyte	chr12_66381134_66381634	1.63133	0.0529847	HELB	Intronic
Enterocyte	chr2_197442802_197443302	1.43058	0.0529847	SF3B1	Distal
Enterocyte	chr12_132286915_132287415	1.40028	0.052987	LOC100130238	Intronic
Enterocyte	chr14_54781926_54782426	1.86416	0.0529872	MIR4308	Intronic
Enterocyte	chr6_85459267_85459767	1.85586	0.0529872	NT5E	Intronic
Enterocyte	chr2_128786490_128786990	1.69847	0.0529898	HS6ST1	Distal
Enterocyte	chr4_140081845_140082345	1.61406	0.0529922	MAML3	Intronic
Enterocyte	chr8_23336421_23336921	1.5288	0.0529944	LOC100507156	Exonic
Enterocyte	chr16_65524996_65525496	1.54907	0.052998	LINC00922	Intronic
Enterocyte	chr8_42704252_42704752	1.54151	0.052998	CHRNB3	Intronic
Enterocyte	chr9_91894575_91895075	2.23833	0.0529983	ROR2	Intronic
Enterocyte	chr1_110637963_110638463	1.6548	0.0530011	KCNA2	Distal
Enterocyte	chr1_70360370_70360870	1.17578	0.0530013	HHLA3	Intronic
Enterocyte	chr20_22518424_22518924	2.12505	0.0530083	LINC00261	Distal
Enterocyte	chr2_216294210_216294710	1.71354	0.0530083	LINC01963	Intronic
Enterocyte	chrX_68709010_68709510	1.77819	0.0530091	STARD8	Intronic
Enterocyte	chr8_69452084_69452584	1.63354	0.0530091	LINC01603	Distal
Enterocyte	chr6_116511275_116511775	1.4397	0.0530129	CALHM5	Promoter
Enterocyte	chr4_23944662_23945162	1.22175	0.0530149	PPARGC1A	Distal
Enterocyte	chr6_132230356_132230856	1.82558	0.0530315	LINC01013	Distal
Enterocyte	chr10_10316839_10317339	1.96713	0.0530315	LOC101928322	Distal
Enterocyte	chr11_64022117_64022617	1.50704	0.0530315	OTUB1	Intronic
Enterocyte	chr11_69746986_69747486	1.88486	0.0530315	FGF4	Distal
Enterocyte	chr2_39625590_39626090	1.63853	0.0530315	TMEM178A	Intronic
Enterocyte	chr6_132072254_132072754	1.91646	0.05304	MIR548AJ1	Distal
Enterocyte	chr1_3386212_3386712	1.8738	0.0530439	ARHGEF16	Intronic
Enterocyte	chr19_48657092_48657592	0.813877	0.0530448	CA11	Distal
Enterocyte	chr5_174301106_174301606	1.62084	0.0530454	LINC01411	Distal
Enterocyte	chr16_19997622_19998122	1.49008	0.0530469	GPR139	Distal
Enterocyte	chr20_45778883_45779383	1.35214	0.0530469	WFDC3	Intronic
Enterocyte	chr6_130936101_130936601	1.56024	0.0530588	SMLR1	Intronic
Enterocyte	chr5_55177013_55177513	1.3678	0.0530608	CDC20B	Distal
Enterocyte	chr5_135576978_135577478	1.84416	0.0530629	CXCL14	Intronic
Enterocyte	chr7_102170232_102170732	1.43272	0.053068	SH2B2	Exonic
Enterocyte	chr12_88371340_88371840	1.8087	0.0530698	KITLG	Distal
Enterocyte	chr19_47435128_47435628	1.47323	0.0530706	MEIS3	Intronic
Enterocyte	chr6_38755125_38755625	1.40322	0.0530817	DNAH8	Intronic
Enterocyte	chr5_6479539_6480039	1.42725	0.0530822	UBE2QL1	Intronic
Enterocyte	chr4_46548980_46549480	1.79704	0.0530824	GABRA2	Distal
Enterocyte	chr11_75598826_75599326	1.67854	0.0530824	SERPINH1	Intronic
Enterocyte	chr2_68377079_68377579	1.74082	0.0530857	PLEK	Intronic
Enterocyte	chr13_50158754_50159254	1.864	0.0530857	DLEU2	Intronic
Enterocyte	chr5_32484759_32485259	2.02571	0.0530926	ZFR	Distal
Enterocyte	chr13_28251373_28251873	1.50163	0.053094	PAN3	Intronic
Enterocyte	chr9_86336798_86337298	1.59502	0.0530946	TUT7	Exonic
Enterocyte	chr18_58541647_58542147	0.876682	0.0530967	SNORA108	Intronic
Enterocyte	chr11_128532548_128533048	1.61651	0.0530967	ETS1-AS1	Intronic
Enterocyte	chr14_34031681_34032181	1.39307	0.0530967	EGLN3	Intronic
Enterocyte	chr1_56750411_56750911	1.74376	0.0531005	FYB2	Intronic
Enterocyte	chr20_8155720_8156220	1.53716	0.053107	PLCB1	Intronic
Enterocyte	chr9_14030828_14031328	2.00925	0.053128	LINC00583	Distal
Enterocyte	chr1_68361279_68361779	1.7908	0.0531283	RPE65	Distal
Enterocyte	chr10_35784694_35785194	2.10103	0.0531299	PCAT5	Intronic
Enterocyte	chr2_219638055_219638555	1.38886	0.0531396	SLC4A3	Intronic
Enterocyte	chr1_9904977_9905477	1.48666	0.0531429	CTNNBIP1	Intronic
Enterocyte	chr17_44558278_44558778	1.50265	0.053144	FZD2	Exonic
Enterocyte	chr1_186269389_186269889	1.79645	0.053144	PRG4	Distal
Enterocyte	chr2_3728039_3728539	1.4874	0.0531466	DCDC2C	Intronic
Enterocyte	chr9_72594659_72595159	1.32938	0.0531474	TMC1	Intronic
Enterocyte	chr4_77193890_77194390	1.47597	0.0531474	CCNG2	Intronic
Enterocyte	chr20_54267423_54267923	1.6108	0.0531533	PFDN4	Distal
Enterocyte	chr13_25687021_25687521	1.5082	0.0531548	ATP8A2	Intronic
Enterocyte	chr1_20429172_20429672	1.81822	0.0531548	LINC01141	Intronic
Enterocyte	chr10_81096488_81096988	1.64292	0.0531548	SH2D4B	Distal
Enterocyte	chr12_5638783_5639283	2.01585	0.0531563	NTF3	Intronic
Enterocyte	chr3_119636263_119636763	1.57903	0.0531576	PLA1A	Distal
Enterocyte	chr18_12872361_12872861	1.43273	0.0531598	PTPN2	Intronic
Enterocyte	chr18_58790203_58790703	1.66596	0.0531667	ZNF532	Distal
Enterocyte	chr8_89814731_89815231	1.38729	0.0531714	RIPK2	Distal
Enterocyte	chr5_10663766_10664266	1.70568	0.0531727	DAP	Distal
Enterocyte	chr20_31860209_31860709	0.964191	0.0531731	TTLL9	Intronic
Enterocyte	chr5_957303_957803	1.26317	0.0531771	LOC100506688	Distal
Enterocyte	chr8_9589040_9589540	1.61527	0.0531771	TNKS	Intronic
Enterocyte	chr1_32985174_32985674	1.43054	0.053178	RNF19B	Distal
Enterocyte	chr8_115127763_115128263	1.91205	0.0531785	TRPS1	Distal
Enterocyte	chr2_60979187_60979687	1.57326	0.0531785	PEX13	Intronic
Enterocyte	chr19_29056062_29056562	2.06852	0.0531785	LINC01532	Distal
Enterocyte	chr1_158818808_158819308	1.89372	0.0531804	MNDA	Distal
Enterocyte	chr3_126342885_126343385	1.70915	0.0531839	KLF15	Exonic
Enterocyte	chr11_82889244_82889744	1.71384	0.0531906	DDIAS	Intronic
Enterocyte	chr14_71349623_71350123	1.38744	0.0531916	SIPA1L1	Intronic
Enterocyte	chr2_54479972_54480472	1.51792	0.0531979	SPTBN1	Intronic
Enterocyte	chr17_74011900_74012400	1.5329	0.0532024	LINC00469	Distal
Enterocyte	chr6_11365958_11366458	1.4762	0.0532024	NEDD9	Intronic
Enterocyte	chrX_55107853_55108353	1.405	0.0532131	PAGE2	Distal
Enterocyte	chr22_49481768_49482268	1.77487	0.0532161	MIR3667	Intronic
Enterocyte	chr9_3495808_3496308	1.41261	0.0532189	RFX3	Intronic
Enterocyte	chr7_142770552_142771052	1.22325	0.0532207	PRSS1	Intronic
Enterocyte	chr18_11136207_11136707	1.59255	0.0532213	PIEZO2	Intronic
Enterocyte	chr16_28165566_28166066	1.32651	0.0532222	XPO6	Intronic
Enterocyte	chr16_87554530_87555030	1.85486	0.053231	JPH3	Distal
Enterocyte	chr17_32696403_32696903	1.91184	0.0532317	MYO1D	Intronic
Enterocyte	chr9_78149738_78150238	1.692	0.0532424	CEP78	Distal
Enterocyte	chr3_181955514_181956014	1.72115	0.0532434	LINC01206	Intronic
Enterocyte	chr10_6351314_6351814	1.42532	0.0532434	LOC399715	Distal
Enterocyte	chr1_239944618_239945118	2.0849	0.053247	CHRM3-AS1	Distal
Enterocyte	chr12_53040775_53041275	1.92158	0.0532514	TNS2	Exonic
Enterocyte	chr4_115273646_115274146	1.92309	0.0532623	NDST4	Distal
Enterocyte	chr3_75220125_75220625	1.71899	0.0532649	MIR1324	Distal
Enterocyte	chr10_4086259_4086759	1.94144	0.0532741	LOC101927964	Intronic
Enterocyte	chr8_133054609_133055109	1.71796	0.0532784	MIR7848	Intronic
Enterocyte	chr16_82735132_82735632	1.96935	0.0532786	LOC101928446	Intronic
Enterocyte	chr6_34606665_34607165	2.0245	0.0532822	SPDEF	Intronic
Enterocyte	chr11_134260442_134260942	2.09992	0.0532829	ACAD8	Exonic
Enterocyte	chr2_25358756_25359256	1.65809	0.053284	DNMT3A	Distal
Enterocyte	chr3_143359024_143359524	1.80836	0.0532909	SLC9A9-AS1	Intronic
Enterocyte	chr17_55607548_55608048	1.77549	0.0532934	TMEM100	Distal
Enterocyte	chr13_101751438_101751938	1.90677	0.0532969	MIR2681	Intronic
Enterocyte	chr10_6363459_6363959	1.6202	0.0532989	LOC399715	Distal
Enterocyte	chr1_248317825_248318325	1.57178	0.0532995	OR2M7	Distal
Enterocyte	chr6_149729791_149730291	1.82226	0.0533002	LATS1	Intronic
Enterocyte	chr1_27627024_27627524	1.63136	0.0533042	FGR	Intronic
Enterocyte	chrX_13837120_13837620	1.91931	0.0533044	GPM6B	Intronic
Enterocyte	chr5_86175104_86175604	1.59116	0.0533069	COX7C	Distal
Enterocyte	chr6_105849587_105850087	1.71238	0.0533114	PRDM1	Distal
Enterocyte	chr6_81766230_81766730	1.46957	0.0533119	TENT5A	Distal
Enterocyte	chr10_114650287_114650787	1.84213	0.0533122	ABLIM1	Intronic
Enterocyte	chr1_231842386_231842886	1.76243	0.0533182	DISC1-IT1	Intronic
Enterocyte	chr10_71998752_71999252	1.04555	0.0533274	CHST3	Intronic
Enterocyte	chr15_90988353_90988853	1.00879	0.053335	PRC1	Exonic
Enterocyte	chrX_134294505_134295005	1.53071	0.0533379	CCDC160	Distal
Enterocyte	chr12_22248672_22249172	1.8047	0.0533407	ST8SIA1	Exonic
Enterocyte	chr4_40221819_40222319	1.77677	0.0533428	RHOH	Intronic
Enterocyte	chr20_37803871_37804371	1.68304	0.0533428	VSTM2L	Intronic
Enterocyte	chr14_97945592_97946092	1.64714	0.0533437	LINC01550	Intronic
Enterocyte	chr22_31841407_31841907	1.67819	0.0533449	DEPDC5	Intronic
Enterocyte	chr3_195752803_195753303	1.37784	0.0533455	MUC20	Exonic
Enterocyte	chr3_62824923_62825423	1.40217	0.053349	CADPS	Intronic
Enterocyte	chr8_101835909_101836409	1.74188	0.0533494	NCALD	Intronic
Enterocyte	chr12_67968247_67968747	1.8862	0.0533508	IFNG-AS1	Intronic
Enterocyte	chr10_31100226_31100726	1.81867	0.053352	ZNF438	Distal
Enterocyte	chr3_74409039_74409539	1.54498	0.053352	CNTN3	Intronic
Enterocyte	chr2_127217828_127218328	1.16907	0.0533659	CYP27C1	Intronic
Enterocyte	chr10_15504348_15504848	1.72397	0.053367	FAM171A1	Distal
Enterocyte	chr16_77502045_77502545	2.02134	0.053367	ADAMTS18	Distal
Enterocyte	chr5_129541575_129542075	1.23042	0.0533693	ADAMTS19-AS1	Intronic
Enterocyte	chr10_18786391_18786891	1.94639	0.0533717	ARL5B	Distal
Enterocyte	chr21_45464259_45464759	1.78408	0.0533717	MIR6815	Intronic
Enterocyte	chr5_96336969_96337469	1.66551	0.0533756	PCSK1	Intronic
Enterocyte	chr8_66504073_66504573	1.69928	0.0533778	VXN	Intronic
Enterocyte	chr5_45023641_45024141	1.92186	0.0533829	MRPS30	Distal
Enterocyte	chr6_111980129_111980629	1.35593	0.0533867	WISP3	Distal
Enterocyte	chr7_127317415_127317915	1.50585	0.0533867	GRM8	Distal
Enterocyte	chr10_120825868_120826368	1.7111	0.053392	WDR11	Intronic
Enterocyte	chr11_20489881_20490381	1.66675	0.0533923	PRMT3	Intronic
Enterocyte	chr1_229428927_229429427	1.7344	0.0533958	ACTA1	Distal
Enterocyte	chr1_236035801_236036301	1.86354	0.0533958	NID1	Intronic
Enterocyte	chr10_34905977_34906477	1.59186	0.0533985	PARD3-AS1	Distal
Enterocyte	chr18_25568189_25568689	2.02097	0.0533993	ZNF521	Distal
Enterocyte	chr16_83803799_83804299	1.34444	0.0534004	LOC102724163	Intronic
Enterocyte	chr20_5298095_5298595	1.92918	0.0534019	PROKR2	Distal
Enterocyte	chr7_65325984_65326484	1.65572	0.0534081	ZNF92	Distal
Enterocyte	chr8_145030198_145030698	1.82608	0.0534083	C8orf33	Distal
Enterocyte	chr5_17282294_17282794	2.09267	0.053409	BASP1-AS1	Distal
Enterocyte	chrX_46704785_46705285	1.46695	0.0534123	SLC9A7	Intronic
Enterocyte	chr9_105151588_105152088	1.83848	0.0534126	SLC44A1	Distal
Enterocyte	chr5_180318067_180318567	2.03641	0.0534126	MAPK9	Intronic
Enterocyte	chr12_92107780_92108280	1.42291	0.0534141	LINC01619	Intronic
Enterocyte	chr4_89929624_89930124	1.96831	0.0534148	MMRN1	Intronic
Enterocyte	chr6_138397775_138398275	1.51485	0.0534158	HEBP2	Distal
Enterocyte	chrX_41490219_41490719	1.87011	0.0534158	NYX	Distal
Enterocyte	chr3_195762854_195763354	1.41566	0.0534158	MUC4	Intronic
Enterocyte	chr8_42279913_42280413	1.48047	0.0534165	IKBKB	Intronic
Enterocyte	chr11_105055046_105055546	2.0274	0.0534183	CASP1	Intronic
Enterocyte	chr2_199735961_199736461	1.21538	0.0534211	FTCDNL1	Distal
Enterocyte	chr1_234216231_234216731	1.54705	0.0534235	MIR4671	Intronic
Enterocyte	chr6_105486975_105487475	1.54516	0.0534281	PREP	Distal
Enterocyte	chr16_15741370_15741870	1.55495	0.0534296	MIR484	Exonic
Enterocyte	chr1_40155886_40156386	1.81711	0.0534356	RLF	Distal
Enterocyte	chr14_51932248_51932748	1.61892	0.0534356	LOC102723604	Intronic
Enterocyte	chr20_18465755_18466255	1.26807	0.0534369	POLR3F	Promoter
Enterocyte	chr15_57286644_57287144	1.70101	0.0534385	LINC00926	Exonic
Enterocyte	chr2_12658233_12658733	1.79141	0.0534427	TRIB2	Distal
Enterocyte	chr22_26416829_26417329	1.50367	0.0534427	ASPHD2	Distal
Enterocyte	chr5_117590901_117591401	1.83556	0.0534427	LINC00992	Distal
Enterocyte	chr9_16335793_16336293	1.38168	0.0534448	C9orf92	Distal
Enterocyte	chr9_99154533_99155033	1.61045	0.0534453	TGFBR1	Distal
Enterocyte	chr15_49148203_49148703	1.20298	0.0534561	GALK2	Intronic
Enterocyte	chr9_94822226_94822726	1.6141	0.0534638	MIR2278	Intronic
Enterocyte	chr1_30881348_30881848	1.66749	0.053468	SDC3	Intronic
Enterocyte	chr6_166541855_166542355	1.19332	0.0534688	MIR1913	Intronic
Enterocyte	chr5_158427125_158427625	1.71009	0.0534691	LINC02227	Distal
Enterocyte	chr7_28809139_28809639	1.66215	0.0534738	TRIL	Exonic
Enterocyte	chr1_161706076_161706576	1.82188	0.0534773	FCRLA	Promoter
Enterocyte	chr6_21970540_21971040	1.66408	0.0534851	NBAT1	Intronic
Enterocyte	chr2_112787261_112787761	1.82732	0.0534851	IL1A	Distal
Enterocyte	chr13_26321174_26321674	1.7626	0.0534851	CDK8	Intronic
Enterocyte	chr1_45116292_45116792	1.79962	0.0534922	UROD	Intronic
Enterocyte	chr13_30627603_30628103	1.25848	0.053497	USPL1	Intronic
Enterocyte	chr5_81755273_81755773	0.964076	0.053497	SSBP2	Distal
Enterocyte	chr15_77002883_77003383	1.41142	0.0534987	PSTPIP1	Intronic
Enterocyte	chr7_50838905_50839405	1.88881	0.0535018	GRB10	Distal
Enterocyte	chr7_106552663_106553163	1.44851	0.0535102	CCDC71L	Distal
Enterocyte	chr5_124984292_124984792	1.65912	0.0535131	LOC101927421	Distal
Enterocyte	chr12_127220983_127221483	2.18275	0.0535164	LINC02375	Distal
Enterocyte	chr3_111700482_111700982	1.72632	0.0535187	PLCXD2-AS1	Intronic
Enterocyte	chr11_82919605_82920105	1.80855	0.0535226	DDIAS	Intronic
Enterocyte	chr10_34204175_34204675	1.40249	0.0535293	LINC00838	Intronic
Enterocyte	chr9_94952469_94952969	1.75148	0.0535461	MIR6081	Intronic
Enterocyte	chr6_148995912_148996412	1.69449	0.0535461	UST-AS1	Intronic
Enterocyte	chr12_4567458_4567958	1.57597	0.0535461	DYRK4	Intronic
Enterocyte	chr2_217609924_217610424	1.47086	0.0535498	DIRC3	Intronic
Enterocyte	chr1_65045364_65045864	1.2365	0.0535498	MIR3671	Distal
Enterocyte	chr16_5103617_5104117	1.66008	0.0535549	EEF2KMT	Intronic
Enterocyte	chr12_7768811_7769311	1.75548	0.0535576	NANOGNB	Intronic
Enterocyte	chr6_111760944_111761444	1.91808	0.0535576	FYN	Intronic
Enterocyte	chr1_25640920_25641420	1.74247	0.0535627	MAN1C1	Intronic
Enterocyte	chr7_51601420_51601920	1.24829	0.0535879	COBL	Distal
Enterocyte	chr2_143282630_143283130	1.69479	0.0535879	ARHGAP15	Intronic
Enterocyte	chr17_49738997_49739497	1.4715	0.0535892	SLC35B1	Intronic
Enterocyte	chr7_24210308_24210808	1.73851	0.0535892	NPY	Distal
Enterocyte	chr10_21260064_21260564	1.74071	0.0535951	NEBL	Distal
Enterocyte	chr6_152129521_152130021	1.41601	0.053597	SYNE1-AS1	Intronic
Enterocyte	chr13_28392454_28392954	1.48739	0.0536018	FLT1	Intronic
Enterocyte	chrX_109487707_109488207	1.74221	0.0536051	GUCY2F	Distal
Enterocyte	chr12_12015036_12015536	1.62973	0.0536069	BCL2L14	Distal
Enterocyte	chr1_64318375_64318875	1.65902	0.053612	UBE2U	Distal
Enterocyte	chr6_54646076_54646576	1.86416	0.053612	FAM83B	Distal
Enterocyte	chr5_136073666_136074166	1.21973	0.053612	VTRNA2-1	Distal
Enterocyte	chr15_100997373_100997873	1.4107	0.0536137	LRRK1	Intronic
Enterocyte	chr19_11406227_11406727	1.56074	0.0536147	RGL3	Exonic
Enterocyte	chr8_116352110_116352610	1.82646	0.0536257	LINC00536	Distal
Enterocyte	chr1_244022813_244023313	1.47677	0.0536346	ZBTB18	Intronic
Enterocyte	chr7_139916976_139917476	1.37733	0.0536351	HIPK2	Intronic
Enterocyte	chr14_34243344_34243844	1.6019	0.0536358	EGLN3	Distal
Enterocyte	chr14_61101671_61102171	1.82859	0.0536374	PRKCH	Distal
Enterocyte	chr1_160459635_160460135	1.89001	0.0536465	VANGL2	Distal
Enterocyte	chr2_127599210_127599710	1.81921	0.0536469	GPR17	Intronic
Enterocyte	chr20_9629770_9630270	1.71387	0.0536471	LAMP5-AS1	Intronic
Enterocyte	chr9_134131016_134131516	1.11406	0.0536471	WDR5	Distal
Enterocyte	chr2_130891935_130892435	1.65501	0.0536471	ARHGEF4	Intronic
Enterocyte	chr9_106324509_106325009	2.13947	0.0536475	MIR8081	Distal
Enterocyte	chr15_74168715_74169215	1.92708	0.0536502	ISLR	Distal
Enterocyte	chr13_28451641_28452141	1.64977	0.0536615	FLT1	Intronic
Enterocyte	chr18_26703433_26703933	1.28179	0.0536652	PCAT18	Promoter
Enterocyte	chr17_80485792_80486292	1.52209	0.0536652	NPTX1	Distal
Enterocyte	chr1_205138582_205139082	1.52508	0.0536688	RBBP5	Distal
Enterocyte	chr1_15016411_15016911	1.74821	0.0536731	TMEM51-AS1	Intronic
Enterocyte	chr1_54220482_54220982	1.235	0.0536756	SSBP3-AS1	Exonic
Enterocyte	chr10_35225167_35225667	1.59987	0.053678	CCNY	Distal
Enterocyte	chr2_10957320_10957820	1.71811	0.053678	KCNF1	Distal
Enterocyte	chr11_114650077_114650577	1.8563	0.0536823	NXPE2	Distal
Enterocyte	chr14_73778180_73778680	1.39034	0.0536826	LOC100506476	Intronic
Enterocyte	chr9_1460087_1460587	1.45424	0.0536842	DMRT2	Distal
Enterocyte	chr15_61555909_61556409	1.72564	0.053686	RORA	Distal
Enterocyte	chr14_104371906_104372406	1.7585	0.0536871	C14orf180	Distal
Enterocyte	chr19_50716937_50717437	1.60407	0.0536892	SHANK1	Intronic
Enterocyte	chrX_151393429_151393929	1.7718	0.0536896	VMA21	Distal
Enterocyte	chr5_113059149_113059649	1.53494	0.0536903	DCP2	Intronic
Enterocyte	chr12_42705763_42706263	1.68622	0.053692	LINC02450	Intronic
Enterocyte	chr16_14399049_14399549	1.23996	0.0536963	LINC02130	Intronic
Enterocyte	chrX_57172461_57172961	1.77359	0.0536989	SPIN2A	Distal
Enterocyte	chr17_5758631_5759131	1.4828	0.0537002	LOC339166	Distal
Enterocyte	chr17_62791119_62791619	1.58178	0.0537007	MARCH10	Intronic
Enterocyte	chr11_102547079_102547579	1.45412	0.0537008	MMP7	Distal
Enterocyte	chrX_11755745_11756245	1.29381	0.0537008	MSL3	Distal
Enterocyte	chr9_20029608_20030108	1.4975	0.0537064	SLC24A2	Distal
Enterocyte	chr4_108116707_108117207	1.53517	0.0537064	LEF1-AS1	Intronic
Enterocyte	chr6_92362350_92362850	1.75584	0.0537275	CASC6	Distal
Enterocyte	chr9_111065366_111065866	1.67944	0.0537316	LPAR1	Distal
Enterocyte	chr12_66422359_66422859	2.03322	0.053734	HELB	Intronic
Enterocyte	chr4_172573851_172574351	1.30285	0.0537366	GALNT7	Intronic
Enterocyte	chr8_91042600_91043100	1.6486	0.0537376	PIP4P2	Promoter
Enterocyte	chr4_141196467_141196967	1.64345	0.0537394	RNF150	Intronic
Enterocyte	chr3_149377554_149378054	1.03788	0.0537401	TM4SF1-AS1	Promoter
Enterocyte	chr1_41936019_41936519	1.4538	0.0537404	HIVEP3	Intronic
Enterocyte	chr8_133579814_133580314	1.97306	0.053745	ST3GAL1	Distal
Enterocyte	chr22_39937829_39938329	1.54322	0.0537453	GRAP2	Intronic
Enterocyte	chr5_88938413_88938913	1.61776	0.0537475	MEF2C	Intronic
Enterocyte	chr7_25940903_25941403	0.780108	0.0537493	MIR148A	Distal
Enterocyte	chr12_31778531_31779031	1.85854	0.0537519	H3F3C	Distal
Enterocyte	chr1_156452826_156453326	1.26556	0.0537519	C1orf61	Distal
Enterocyte	chr8_34126147_34126647	1.56744	0.0537655	DUSP26	Distal
Enterocyte	chr10_6069728_6070228	1.69489	0.0537655	IL2RA	Distal
Enterocyte	chr1_19754435_19754935	0.916004	0.0537658	TMCO4	Intronic
Enterocyte	chr6_91036852_91037352	1.56827	0.0537726	MAP3K7	Distal
Enterocyte	chr7_32257515_32258015	1.77591	0.0537742	PDE1C	Intronic
Enterocyte	chr7_98271699_98272199	1.2257	0.0537854	BRI3	Intronic
Enterocyte	chr15_81450018_81450518	1.67952	0.0537947	TMC3	Distal
Enterocyte	chr3_171871344_171871844	1.56144	0.0537954	TMEM212	Intronic
Enterocyte	chr15_57440773_57441273	1.26183	0.0537986	CGNL1	Intronic
Enterocyte	chr10_127920610_127921110	1.7054	0.0538009	PTPRE	Intronic
Enterocyte	chr2_39665700_39666200	1.56861	0.0538009	TMEM178A	Exonic
Enterocyte	chr4_159138210_159138710	1.70412	0.0538014	MIR3688-1	Intronic
Enterocyte	chr1_66618356_66618856	1.91437	0.0538019	MIR3117	Intronic
Enterocyte	chr7_131511106_131511606	1.30763	0.0538024	PODXL	Exonic
Enterocyte	chr14_91901508_91902008	1.8667	0.0538028	TC2N	Intronic
Enterocyte	chr7_29094589_29095089	1.91902	0.053806	LOC101928168	Intronic
Enterocyte	chr21_42119947_42120447	1.62486	0.0538102	UMODL1-AS1	Intronic
Enterocyte	chr14_58597826_58598326	1.70253	0.0538103	DACT1	Distal
Enterocyte	chr2_65031550_65032050	0.992107	0.0538166	CEP68	Distal
Enterocyte	chr14_66067312_66067812	1.83373	0.0538205	CCDC196	Distal
Enterocyte	chr3_169259072_169259572	1.04187	0.0538208	LOC105374205	Intronic
Enterocyte	chr10_91536080_91536580	1.52233	0.0538208	PPP1R3C	Distal
Enterocyte	chr20_4779560_4780060	1.4953	0.0538253	PRNT	Distal
Enterocyte	chr1_247147786_247148286	2.03766	0.053826	ZNF124	Intronic
Enterocyte	chr1_201125807_201126307	1.3093	0.0538279	ASCL5	Distal
Enterocyte	chr7_150613783_150614283	1.87633	0.0538344	GIMAP6	Distal
Enterocyte	chr6_108966257_108966757	1.70883	0.0538415	ARMC2-AS1	Intronic
Enterocyte	chr7_27391404_27391904	1.70547	0.0538442	EVX1-AS	Distal
Enterocyte	chr21_41195279_41195779	1.18236	0.0538447	PLAC4	Intronic
Enterocyte	chr22_45161942_45162442	1.39605	0.0538489	NUP50-DT	Promoter
Enterocyte	chr3_156335110_156335610	1.05954	0.0538494	KCNAB1-AS2	Intronic
Enterocyte	chr13_97660672_97661172	1.82181	0.0538537	RAP2A	Distal
Enterocyte	chr6_11423428_11423928	1.86889	0.0538543	NEDD9	Distal
Enterocyte	chr4_153453401_153453901	2.02535	0.0538559	TMEM131L	Distal
Enterocyte	chr5_55113239_55113739	1.769	0.0538561	GZMA	Exonic
Enterocyte	chr2_37893946_37894446	1.66658	0.0538564	LINC00211	Distal
Enterocyte	chr7_80687_81187	1.64363	0.0538564	LOC102723672	Distal
Enterocyte	chr6_14339686_14340186	1.62433	0.0538621	LINC01108	Distal
Enterocyte	chr12_109936797_109937297	1.60435	0.053868	TCHP	Intronic
Enterocyte	chr3_159629406_159629906	1.58699	0.0538681	IQCJ-SCHIP1-AS1	Intronic
Enterocyte	chr15_61829097_61829597	1.75476	0.0538781	VPS13C	Distal
Enterocyte	chr12_49932415_49932915	1.93236	0.0538818	AQP2	Distal
Enterocyte	chr1_245054394_245054894	1.46886	0.0538837	EFCAB2	Intronic
Enterocyte	chr15_64870803_64871303	1.63184	0.0538853	PLEKHO2	Intronic
Enterocyte	chr2_47592326_47592826	1.64198	0.0538857	KCNK12	Distal
Enterocyte	chr1_204669649_204670149	1.61528	0.0538857	LRRN2	Intronic
Enterocyte	chr12_104604514_104605014	1.28008	0.0538857	MIR3922	Intronic
Enterocyte	chr2_200225892_200226392	1.48155	0.0538858	SPATS2L	Distal
Enterocyte	chr5_76673081_76673581	1.40113	0.0538858	NCRUPAR	Intronic
Enterocyte	chr8_130514193_130514693	2.02097	0.0538878	ASAP1	Distal
Enterocyte	chr6_159483195_159483695	1.79524	0.0538948	LINC02529	Distal
Enterocyte	chr2_5976582_5977082	1.90791	0.053895	MIR7158	Intronic
Enterocyte	chr6_35137937_35138437	1.99505	0.0538961	TCP11	Intronic
Enterocyte	chr14_90742714_90743214	1.74833	0.0538961	LOC105370622	Intronic
Enterocyte	chr19_39217695_39218195	1.75159	0.0538983	SYCN	Distal
Enterocyte	chr16_84085706_84086206	1.68731	0.0539066	MBTPS1	Intronic
Enterocyte	chr10_3676521_3677021	1.69288	0.0539128	KLF6	Distal
Enterocyte	chr2_224982268_224982768	1.81788	0.053915	MIR4439	Intronic
Enterocyte	chr20_40503065_40503565	1.99195	0.0539156	MAFB	Distal
Enterocyte	chr7_55086195_55086695	1.53404	0.0539164	EGFR	Intronic
Enterocyte	chr16_13070141_13070641	2.04852	0.0539167	SHISA9	Intronic
Enterocyte	chr12_101931814_101932314	1.85821	0.0539219	DRAM1	Intronic
Enterocyte	chr6_72621930_72622430	1.56363	0.053924	KCNQ5	Exonic
Enterocyte	chr7_158569723_158570223	1.81092	0.053924	PTPRN2	Intronic
Enterocyte	chr5_135141295_135141795	0.998813	0.0539266	C5orf66-AS1	Intronic
Enterocyte	chr17_74340571_74341071	1.13112	0.0539266	KIF19	Intronic
Enterocyte	chr9_72494991_72495491	1.41194	0.0539266	TMC1	Distal
Enterocyte	chr6_137024950_137025450	1.57582	0.0539266	IL20RA	Intronic
Enterocyte	chr14_69886365_69886865	2.05288	0.0539343	SMOC1	Intronic
Enterocyte	chr2_54085047_54085547	1.85667	0.053935	PSME4	Intronic
Enterocyte	chr4_186150840_186151340	1.50232	0.053935	FLJ38576	Intronic
Enterocyte	chr8_11407351_11407851	1.73575	0.0539363	FAM167A-AS1	Intronic
Enterocyte	chr9_68870651_68871151	1.42888	0.0539375	FAM122A	Intronic
Enterocyte	chr8_123974848_123975348	2.01151	0.0539435	FER1L6-AS1	Intronic
Enterocyte	chr3_169244797_169245297	1.59158	0.0539439	LOC105374205	Intronic
Enterocyte	chr22_20993471_20993971	1.2142	0.0539449	THAP7-AS1	Exonic
Enterocyte	chr7_129989449_129989949	1.52395	0.0539451	UBE2H	Distal
Enterocyte	chr9_86563459_86563959	2.08569	0.0539553	TUT7	Distal
Enterocyte	chr2_86616442_86616942	1.3916	0.0539553	RNF103	Exonic
Enterocyte	chr2_174844208_174844708	1.6824	0.0539553	CHRNA1	Intronic
Enterocyte	chr7_31668769_31669269	1.99417	0.0539574	PPP1R17	Distal
Enterocyte	chr4_26000187_26000687	1.80501	0.0539609	SEL1L3	Distal
Enterocyte	chr18_35462225_35462725	1.80993	0.0539675	INO80C	Intronic
Enterocyte	chr5_119327046_119327546	1.73261	0.0539728	TNFAIP8	Intronic
Enterocyte	chr1_162107840_162108340	2.01819	0.0539728	NOS1AP	Intronic
Enterocyte	chr13_28552330_28552830	1.9383	0.0539856	FLT1	Distal
Enterocyte	chr10_89093646_89094146	1.9191	0.0539856	MIR4679-2	Distal
Enterocyte	chr20_48759579_48760079	2.20689	0.0539856	PREX1	Intronic
Enterocyte	chr18_59664250_59664750	2.05358	0.0539863	CCBE1	Intronic
Enterocyte	chr1_197171368_197171868	1.55197	0.0539863	ASPM	Intronic
Enterocyte	chr11_110251790_110252290	1.28621	0.0539898	RDX	Intronic
Enterocyte	chr14_65697429_65697929	1.50245	0.0539902	MIR625	Intronic
Enterocyte	chr12_18443715_18444215	1.37229	0.0539906	RERGL	Intronic
Enterocyte	chr22_22735945_22736445	1.87108	0.0539933	MIR650	Distal
Enterocyte	chr6_157813738_157814238	1.40163	0.0539934	SNX9	Intronic
Enterocyte	chr11_57390479_57390979	1.77542	0.0539967	PRG3	Intronic
Enterocyte	chr1_19525705_19526205	1.3957	0.0539977	CAPZB	Distal
Enterocyte	chr12_109988834_109989334	1.80372	0.0539978	GIT2	Intronic
Enterocyte	chr6_118159268_118159768	1.89731	0.0539978	SLC35F1	Intronic
Enterocyte	chr14_93744075_93744575	1.84957	0.0539978	PRIMA1	Intronic
Enterocyte	chr5_146786242_146786742	1.64445	0.0539978	PPP2R2B-IT1	Intronic
Enterocyte	chr12_92478647_92479147	1.41583	0.0540097	CLLU1OS	Intronic
Enterocyte	chr8_136049956_136050456	1.8453	0.0540111	KHDRBS3	Distal
Enterocyte	chr3_119297549_119298049	1.12959	0.0540168	ARHGAP31	Intronic
Enterocyte	chr20_20465868_20466368	1.23208	0.0540177	INSM1	Intronic
Enterocyte	chr5_65061461_65061961	1.58131	0.0540235	CWC27	Distal
Enterocyte	chr1_153698096_153698596	1.49712	0.0540252	MIR8083	Distal
Enterocyte	chr5_156475776_156476276	1.54748	0.0540252	TIMD4	Intronic
Enterocyte	chr3_127911319_127911819	1.08019	0.0540252	KBTBD12	Distal
Enterocyte	chr3_134627810_134628310	1.12871	0.0540296	EPHB1	Intronic
Enterocyte	chr1_98797477_98797977	1.9262	0.0540297	SNX7	Distal
Enterocyte	chr7_128129173_128129673	2.04088	0.0540299	MIR593	Distal
Enterocyte	chr21_40049231_40049731	1.97676	0.0540354	MIR4760	Intronic
Enterocyte	chr3_101557548_101558048	1.68759	0.0540408	TRMT10C	Distal
Enterocyte	chr5_54615961_54616461	1.54296	0.0540441	SNX18	Distal
Enterocyte	chr6_44504162_44504662	1.7361	0.0540499	MIR4642	Distal
Enterocyte	chr6_5174738_5175238	1.94081	0.0540508	MIR3691	Intronic
Enterocyte	chr4_54281358_54281858	1.96934	0.0540547	GSX2	Exonic
Enterocyte	chr10_69048809_69049309	1.58334	0.0540547	SRGN	Distal
Enterocyte	chr9_90934281_90934781	1.63879	0.0540559	SYK	Distal
Enterocyte	chr10_79910266_79910766	1.84173	0.0540559	SFTPD	Distal
Enterocyte	chr6_7886386_7886886	1.83533	0.0540562	TXNDC5	Intronic
Enterocyte	chr1_19547740_19548240	1.25731	0.0540614	MINOS1	Distal
Enterocyte	chr15_50113089_50113589	1.42471	0.0540659	SLC27A2	Intronic
Enterocyte	chr15_28942009_28942509	1.79594	0.0540659	APBA2	Intronic
Enterocyte	chr1_107252424_107252924	1.95601	0.0540664	NTNG1	Intronic
Enterocyte	chr9_135297520_135298020	2.10081	0.0540709	C9orf62	Distal
Enterocyte	chr5_41794390_41794890	1.65491	0.0540712	OXCT1-AS1	Exonic
Enterocyte	chr7_33155837_33156337	1.93389	0.054075	BBS9	Intronic
Enterocyte	chr2_37321405_37321905	1.19396	0.0540845	PRKD3	Intronic
Enterocyte	chr12_131566346_131566846	1.81623	0.0540845	SFSWAP	Distal
Enterocyte	chr18_9705211_9705711	0.971926	0.0540858	RAB31	Distal
Enterocyte	chr2_546231_546731	1.63963	0.0540858	TMEM18	Distal
Enterocyte	chr15_60776301_60776801	1.77317	0.0540899	RORA-AS2	Intronic
Enterocyte	chr3_129777732_129778232	1.92689	0.0540922	TMCC1	Intronic
Enterocyte	chr6_150311505_150312005	1.99205	0.0540985	IYD	Distal
Enterocyte	chr7_73397498_73397998	1.88373	0.054099	FZD9	Distal
Enterocyte	chrX_136812277_136812777	1.93616	0.0541002	ARHGEF6	Distal
Enterocyte	chr20_22955205_22955705	2.07551	0.0541014	SSTR4	Distal
Enterocyte	chr9_110580096_110580596	1.93297	0.0541033	SVEP1	Promoter
Enterocyte	chr4_91198932_91199432	1.20321	0.0541033	CCSER1	Intronic
Enterocyte	chr16_85057900_85058400	1.26552	0.0541044	KIAA0513	Intronic
Enterocyte	chr2_217086087_217086587	1.56554	0.0541067	DIRC3-AS1	Distal
Enterocyte	chr5_115979494_115979994	1.80692	0.0541131	LVRN	Intronic
Enterocyte	chr4_69546039_69546539	2.11427	0.0541196	UGT2B4	Distal
Enterocyte	chr2_164213941_164214441	1.61758	0.0541225	GRB14	Distal
Enterocyte	chr3_31047572_31048072	1.7726	0.0541232	MIR466	Distal
Enterocyte	chr4_57094122_57094622	1.68699	0.0541256	IGFBP7-AS1	Intronic
Enterocyte	chr7_96017771_96018271	2.20197	0.0541349	MIR591	Intronic
Enterocyte	chr8_85939356_85939856	1.49485	0.0541419	PSKH2	Distal
Enterocyte	chr13_34153416_34153916	1.36151	0.0541448	RFC3	Distal
Enterocyte	chr3_161409813_161410313	1.65862	0.0541459	LINC02067	Distal
Enterocyte	chr1_225329969_225330469	2.02936	0.0541465	LBR	Intronic
Enterocyte	chr7_143458127_143458627	1.53912	0.0541481	TAS2R60	Intronic
Enterocyte	chr5_96253093_96253593	1.49488	0.0541486	MIR583	Intronic
Enterocyte	chr1_109011174_109011674	1.88135	0.0541486	WDR47	Exonic
Enterocyte	chr9_2870820_2871320	1.60884	0.0541497	PUM3	Distal
Enterocyte	chr2_100674070_100674570	1.50364	0.0541497	PDCL3	Distal
Enterocyte	chr6_108806613_108807113	1.45053	0.0541497	ARMC2	Distal
Enterocyte	chr16_15672757_15673257	1.11494	0.0541543	MIR484	Intronic
Enterocyte	chr20_25181280_25181780	1.89045	0.0541592	ENTPD6	Distal
Enterocyte	chr9_130301431_130301931	1.78123	0.0541614	HMCN2	Intronic
Enterocyte	chr17_17107877_17108377	0.819929	0.0541614	MPRIP	Intronic
Enterocyte	chr8_135395984_135396484	1.86855	0.0541647	KHDRBS3	Distal
Enterocyte	chr5_33849951_33850451	1.78909	0.0541693	ADAMTS12	Intronic
Enterocyte	chr6_5205001_5205501	1.54974	0.0541707	LYRM4	Intronic
Enterocyte	chr9_27053335_27053835	1.45096	0.0541712	LRRC19	Intronic
Enterocyte	chr11_44709104_44709604	1.10626	0.0541715	TSPAN18	Distal
Enterocyte	chr13_110470242_110470742	1.65614	0.054172	COL4A2-AS2	Intronic
Enterocyte	chr12_124709595_124710095	1.83504	0.0541757	NCOR2	Distal
Enterocyte	chr15_38004408_38004908	1.59065	0.0541811	LINC02345	Distal
Enterocyte	chr4_86451468_86451968	1.71538	0.0541821	MIR4452	Intronic
Enterocyte	chr3_177424455_177424955	1.34608	0.0541822	LINC00578	Distal
Enterocyte	chrX_154333714_154334214	1.7422	0.0541833	TEX28	Distal
Enterocyte	chr1_118100760_118101260	1.27238	0.0541833	SPAG17	Intronic
Enterocyte	chr20_1569355_1569855	1.62614	0.0541854	SIRPD	Intronic
Enterocyte	chr1_206954552_206955052	0.925549	0.0541891	PIGR	Distal
Enterocyte	chr20_17767603_17768103	1.07037	0.0541912	BANF2	Distal
Enterocyte	chr2_101522799_101523299	1.694	0.0541912	RFX8	Distal
Enterocyte	chr9_110082933_110083433	1.74385	0.0541913	AKAP2	Intronic
Enterocyte	chr3_143672671_143673171	1.69616	0.0541913	SLC9A9	Intronic
Enterocyte	chr14_91284008_91284508	1.7752	0.0541981	GPR68	Intronic
Enterocyte	chr7_76086925_76087425	1.15863	0.0542044	MDH2	Distal
Enterocyte	chr10_75797551_75798051	1.60956	0.0542044	LOC105378367	Intronic
Enterocyte	chr5_56703049_56703549	1.79187	0.0542044	C5orf67	Distal
Enterocyte	chr15_44675245_44675745	1.11451	0.0542052	SPG11	Exonic
Enterocyte	chrX_13505780_13506280	1.47893	0.0542185	EGFL6	Distal
Enterocyte	chr15_70704666_70705166	1.7016	0.054222	UACA	Intronic
Enterocyte	chr3_188940376_188940876	1.6193	0.0542228	TPRG1	Distal
Enterocyte	chr1_18174986_18175486	1.77112	0.0542254	IGSF21	Intronic
Enterocyte	chr6_56515984_56516484	1.28432	0.0542262	COL21A1	Intronic
Enterocyte	chr18_3787202_3787702	1.59447	0.0542305	DLGAP1-AS3	Intronic
Enterocyte	chr22_39178143_39178643	1.83594	0.0542319	CBX7	Distal
Enterocyte	chr6_33777978_33778478	1.44772	0.0542319	LEMD2	Intronic
Enterocyte	chrX_136156659_136157159	1.9469	0.0542363	FHL1	Intronic
Enterocyte	chr3_151875799_151876299	1.24395	0.0542373	SUCNR1	Intronic
Enterocyte	chr12_4439175_4439675	1.92791	0.054241	FGF6	Intronic
Enterocyte	chr2_68839207_68839707	1.36036	0.054243	BMP10	Distal
Enterocyte	chr14_69441951_69442451	1.51545	0.0542465	PLEKHD1	Exonic
Enterocyte	chr2_222756909_222757409	1.50877	0.0542465	MOGAT1	Distal
Enterocyte	chr1_159910345_159910845	1.1017	0.0542477	CFAP45	Distal
Enterocyte	chr4_152100526_152101026	1.36814	0.0542507	LINC02273	Promoter
Enterocyte	chr20_44696954_44697454	1.80448	0.0542516	LINC01260	Promoter
Enterocyte	chr20_47694046_47694546	1.50085	0.0542564	SULF2	Intronic
Enterocyte	chr17_34176687_34177187	1.8575	0.0542566	LINC01989	Intronic
Enterocyte	chr6_71187107_71187607	1.51373	0.0542669	OGFRL1	Distal
Enterocyte	chr21_42395819_42396319	1.15239	0.0542752	TMPRSS3	Exonic
Enterocyte	chr9_70130088_70130588	1.81815	0.0542825	MAMDC2-AS1	Intronic
Enterocyte	chr19_7690488_7690988	1.70387	0.054283	FCER2	Intronic
Enterocyte	chr12_70487423_70487923	1.73055	0.054286	KCNMB4	Distal
Enterocyte	chr16_56916952_56917452	1.4884	0.0542896	HERPUD1	Distal
Enterocyte	chr7_139131709_139132209	1.75435	0.0542916	TTC26	Promoter
Enterocyte	chr19_29855196_29855696	1.43517	0.054299	CCNE1	Distal
Enterocyte	chr5_147558798_147559298	1.41859	0.0543021	JAKMIP2-AS1	Promoter
Enterocyte	chr2_203732067_203732567	1.71701	0.0543049	CD28	Intronic
Enterocyte	chr11_45455473_45455973	1.84736	0.0543134	LOC399886	Distal
Enterocyte	chr7_94061245_94061745	1.75094	0.0543134	BET1	Distal
Enterocyte	chr4_98526257_98526757	1.83449	0.0543134	TSPAN5	Intronic
Enterocyte	chr9_123716215_123716715	2.09481	0.0543157	DENND1A	Intronic
Enterocyte	chr17_77634668_77635168	1.74041	0.0543177	LOC100507351	Distal
Enterocyte	chr1_34177177_34177677	1.87894	0.0543185	C1orf94	Intronic
Enterocyte	chr3_10178802_10179302	1.60928	0.0543206	IRAK2	Intronic
Enterocyte	chr12_128793670_128794170	1.87181	0.0543239	SLC15A4	Exonic
Enterocyte	chr2_180570756_180571256	1.83728	0.0543247	SCHLAP1	Distal
Enterocyte	chr7_77473242_77473742	0.850083	0.0543289	LOC101927243	Distal
Enterocyte	chr4_103937886_103938386	1.7401	0.0543381	TACR3	Distal
Enterocyte	chr15_68774854_68775354	1.78116	0.0543381	MIR4312	Distal
Enterocyte	chr17_51539870_51540370	1.71803	0.0543418	LINC02072	Distal
Enterocyte	chr3_33664135_33664635	1.90662	0.0543508	CLASP2	Intronic
Enterocyte	chr20_36631549_36632049	1.35398	0.0543516	SLA2	Intronic
Enterocyte	chr10_10589571_10590071	1.92985	0.0543568	LOC101928322	Distal
Enterocyte	chr2_37653093_37653593	1.87895	0.0543571	CDC42EP3	Intronic
Enterocyte	chr11_118652553_118653053	1.16425	0.054359	MIR6716	Exonic
Enterocyte	chr6_170089528_170090028	1.80214	0.05436	LOC102724511	Distal
Enterocyte	chr2_71467451_71467951	1.66104	0.0543671	DYSF	Intronic
Enterocyte	chr4_68249339_68249839	1.76937	0.0543695	TMPRSS11B	Distal
Enterocyte	chr2_112160076_112160576	2.01059	0.0543772	FBLN7	Intronic
Enterocyte	chr10_114544207_114544707	1.03706	0.0543794	AFAP1L2	Intronic
Enterocyte	chrX_3461233_3461733	1.2065	0.0543795	MXRA5	Distal
Enterocyte	chr17_72346265_72346765	1.14706	0.0543814	LINC02003	Intronic
Enterocyte	chr20_39538263_39538763	1.78663	0.0543826	LINC01734	Distal
Enterocyte	chr7_8536382_8536882	1.79585	0.054385	NXPH1	Intronic
Enterocyte	chr20_1702221_1702721	1.98806	0.0543864	SIRPG	Distal
Enterocyte	chr6_7828508_7829008	1.62351	0.0543864	TXNDC5	Intronic
Enterocyte	chr13_71358124_71358624	1.61879	0.0543865	LINC00348	Distal
Enterocyte	chr12_75940481_75940981	1.64136	0.0543865	PHLDA1	Distal
Enterocyte	chr11_11534923_11535423	1.61512	0.054388	GALNT18	Intronic
Enterocyte	chr1_232222588_232223088	1.61353	0.054389	DISC1-IT1	Distal
Enterocyte	chr9_122954119_122954619	1.4512	0.0543895	RABGAP1	Intronic
Enterocyte	chr1_183545412_183545912	2.03042	0.0543922	NCF2	Intronic
Enterocyte	chr14_105036577_105037077	1.82984	0.0543961	CDCA4	Distal
Enterocyte	chr1_59085083_59085583	1.87896	0.0543988	HSD52	Intronic
Enterocyte	chr17_848879_849379	1.36215	0.0544044	GLOD4	Intronic
Enterocyte	chr7_3138946_3139446	2.10154	0.0544044	LOC100129603	Distal
Enterocyte	chr5_139057211_139057711	1.14247	0.0544077	LRRTM2	Intronic
Enterocyte	chr9_89409467_89409967	2.0185	0.0544081	SEMA4D	Intronic
Enterocyte	chr6_116087576_116088076	1.26214	0.0544101	NT5DC1	Distal
Enterocyte	chr18_80227720_80228220	1.65663	0.0544132	PARD6G	Intronic
Enterocyte	chr6_143878337_143878837	1.84668	0.0544144	ZC2HC1B	Intronic
Enterocyte	chr1_173267786_173268286	1.6634	0.0544144	TNFSF4	Distal
Enterocyte	chr13_73702668_73703168	1.09662	0.0544188	LINC00392	Intronic
Enterocyte	chr5_17213701_17214201	1.72562	0.0544188	BASP1-AS1	Intronic
Enterocyte	chr21_14591752_14592252	1.55105	0.0544191	SAMSN1	Exonic
Enterocyte	chr8_19715662_19716162	1.74431	0.0544201	CSGALNACT1	Intronic
Enterocyte	chr9_17769028_17769528	2.03867	0.0544272	SH3GL2	Intronic
Enterocyte	chr7_139728656_139729156	1.62556	0.0544294	TBXAS1	Intronic
Enterocyte	chr16_46719428_46719928	1.70088	0.0544294	ORC6	Intronic
Enterocyte	chrX_6302169_6302669	1.788	0.054439	NLGN4X	Distal
Enterocyte	chr10_3935123_3935623	1.19119	0.0544391	MIR6078	Distal
Enterocyte	chr9_114328895_114329395	1.92575	0.0544454	ORM2	Promoter
Enterocyte	chr8_28004336_28004836	1.55257	0.0544454	SCARA5	Distal
Enterocyte	chr10_126131320_126131820	1.79574	0.0544454	FANK1-AS1	Intronic
Enterocyte	chr2_60841322_60841822	1.37277	0.0544454	LINC01185	Intronic
Enterocyte	chr11_17243968_17244468	1.54431	0.0544472	NUCB2	Intronic
Enterocyte	chr9_2809495_2809995	1.85207	0.05445	PUM3	Intronic
Enterocyte	chr5_32044852_32045352	1.87965	0.05445	MIR4279	Intronic
Enterocyte	chr2_2950430_2950930	1.42534	0.0544518	LINC01250	Intronic
Enterocyte	chr14_58731432_58731932	1.84454	0.0544546	LINC01500	Distal
Enterocyte	chr10_48502126_48502626	1.66771	0.0544612	ARHGAP22	Intronic
Enterocyte	chr13_29749773_29750273	1.3036	0.0544654	UBL3	Distal
Enterocyte	chr2_8288985_8289485	1.93005	0.0544654	LINC00298	Intronic
Enterocyte	chr22_50055628_50056128	1.79129	0.05447	MLC1	Distal
Enterocyte	chr9_127407860_127408360	1.64978	0.0544751	SLC2A8	Intronic
Enterocyte	chr12_76871716_76872216	1.54152	0.0544757	CSRP2	Intronic
Enterocyte	chr8_37242965_37243465	1.43101	0.0544757	LINC01605	Distal
Enterocyte	chr20_32036681_32037181	1.99286	0.0544786	HCK	Distal
Enterocyte	chr2_176849532_176850032	1.51172	0.0544804	LINC01116	Distal
Enterocyte	chr1_235013485_235013985	1.68903	0.0544804	LOC101927851	Distal
Enterocyte	chr1_11477674_11478174	1.43839	0.0544822	DISP3	Promoter
Enterocyte	chr8_24218681_24219181	1.18968	0.0544846	ADAM28	Distal
Enterocyte	chr3_44889740_44890240	1.75656	0.0544846	TGM4	Intronic
Enterocyte	chr16_86436795_86437295	1.72273	0.0544884	FENDRR	Distal
Enterocyte	chr3_111735320_111735820	1.19828	0.0544884	PHLDB2	Intronic
Enterocyte	chr3_196145749_196146249	1.88803	0.0544884	LINC00885	Intronic
Enterocyte	chr13_98191091_98191591	1.6839	0.0544884	RNF113B	Intronic
Enterocyte	chr2_238439365_238439865	1.81495	0.0544887	ASB1	Intronic
