## Supplemental tables for "Cell-type-resolved chromatin accessibility in the human intestine identifies complex regulatory programs and clarifies genetic associations in Crohn’s disease": Supplementary Table 4 Inflammation associated DARs and Cell type specific DARs.xlsx (part 3 of 3)

### Sheet: inflammation associated DARs (continued)
celltype_specificity_for_inf_vs_control_contrast_in_ourStudy	peak_OurStudy_hg38	inf_vs_control_logFC	inf_vs_control_adjusted_p	nearestGene	peakType
Enterocyte	chr22_27720835_27721335	1.73126	0.0544906	MN1	Distal
Enterocyte	chr3_170544320_170544820	1.6099	0.0544913	SLC7A14	Intronic
Enterocyte	chr3_156216876_156217376	1.95285	0.0544917	KCNAB1-AS2	Intronic
Enterocyte	chr14_24483856_24484356	1.68115	0.0545009	CMA1	Distal
Enterocyte	chr8_72886486_72886986	1.73658	0.0545009	TERF1	Intronic
Enterocyte	chr21_33388106_33388606	1.67961	0.0545118	IFNGR2	Intronic
Enterocyte	chr6_32226350_32226850	1.76048	0.0545183	NOTCH4	Distal
Enterocyte	chr13_40093998_40094498	1.64709	0.054519	LINC00332	Distal
Enterocyte	chrX_77431201_77431701	1.8131	0.0545212	FGF16	Distal
Enterocyte	chr5_146488586_146489086	1.64293	0.0545218	GPR151	Intronic
Enterocyte	chr22_22752442_22752942	1.35811	0.0545218	MIR650	Distal
Enterocyte	chr9_121986067_121986567	1.34436	0.0545242	TTLL11	Intronic
Enterocyte	chr10_124162973_124163473	1.95503	0.0545257	CHST15	Distal
Enterocyte	chr8_11933225_11933725	1.59468	0.0545279	DEFB136	Distal
Enterocyte	chr13_53705106_53705606	1.65007	0.054528	LINC00558	Distal
Enterocyte	chr8_130681817_130682317	1.4977	0.0545355	ASAP1	Distal
Enterocyte	chr10_124227752_124228252	1.68144	0.0545383	CHST15	Distal
Enterocyte	chr4_173525513_173526013	1.44067	0.0545426	HAND2	Intronic
Enterocyte	chr1_175865162_175865662	1.64042	0.0545435	LINC01657	Distal
Enterocyte	chr5_135710274_135710774	1.67449	0.054549	LINC01959	Distal
Enterocyte	chr22_42717247_42717747	0.972193	0.0545516	A4GALT	Intronic
Enterocyte	chr1_98325958_98326458	1.16098	0.0545545	LINC01776	Distal
Enterocyte	chr6_134809969_134810469	1.80935	0.054555	ALDH8A1	Distal
Enterocyte	chr20_56651851_56652351	1.95417	0.0545569	TFAP2C	Distal
Enterocyte	chr7_91185665_91186165	1.82294	0.0545582	FZD1	Intronic
Enterocyte	chr21_41122567_41123067	1.35525	0.0545582	LINC00323	Intronic
Enterocyte	chr19_55552482_55552982	1.52907	0.054563	SBK3	Distal
Enterocyte	chr1_20112193_20112693	1.07423	0.054563	PLA2G2D	Exonic
Enterocyte	chr5_156903929_156904429	1.65425	0.054563	TIMD4	Distal
Enterocyte	chr12_14941427_14941927	1.87183	0.0545703	ERP27	Distal
Enterocyte	chr13_71935328_71935828	1.79901	0.0545737	DACH1	Distal
Enterocyte	chr2_232058438_232058938	1.52055	0.0545757	DIS3L2	Intronic
Enterocyte	chr5_134935671_134936171	1.8378	0.0545938		Intronic
Enterocyte	chr12_121657165_121657665	1.24054	0.0545944	MORN3	Intronic
Enterocyte	chr7_135602180_135602680	1.86437	0.0545996	NUP205	Intronic
Enterocyte	chr6_17297233_17297733	1.75094	0.0545997	RBM24	Distal
Enterocyte	chr1_214499687_214500187	2.00275	0.0546054	PTPN14	Intronic
Enterocyte	chr11_121864601_121865101	1.47087	0.0546054	MIR125B1	Distal
Enterocyte	chr3_11288167_11288667	1.93736	0.0546062	ATG7	Intronic
Enterocyte	chr5_81759640_81760140	1.39472	0.0546155	SSBP2	Distal
Enterocyte	chr22_26162891_26163391	1.81318	0.0546176	SEZ6L	Distal
Enterocyte	chr4_87529895_87530395	2.17813	0.0546176	SPARCL1	Intronic
Enterocyte	chr16_10485594_10486094	1.29122	0.0546176	EMP2	Intronic
Enterocyte	chr11_35313327_35313827	1.55533	0.0546176	SLC1A2	Intronic
Enterocyte	chr12_31078683_31079183	1.71269	0.0546176	DDX11-AS1	Intronic
Enterocyte	chrX_46597685_46598185	2.05471	0.0546198	CHST7	Exonic
Enterocyte	chr20_11847800_11848300	1.54981	0.0546246	LINC00687	Intronic
Enterocyte	chr17_72310155_72310655	1.77988	0.0546295	LINC02003	Distal
Enterocyte	chr2_197873325_197873825	1.55805	0.0546316	PLCL1	Intronic
Enterocyte	chr9_91394993_91395493	1.48123	0.0546351	NFIL3	Distal
Enterocyte	chr19_28393854_28394354	2.10077	0.0546351	LOC100420587	Distal
Enterocyte	chr8_48279208_48279708	1.70999	0.0546411	UBE2V2	Distal
Enterocyte	chr11_60931169_60931669	1.26964	0.0546449	TMEM132A	Intronic
Enterocyte	chr12_47995943_47996443	1.52666	0.0546473	COL2A1	Intronic
Enterocyte	chr5_87282299_87282799	1.93683	0.0546473	RASA1	Intronic
Enterocyte	chr7_127396100_127396600	0.962358	0.0546486	ZNF800	Intronic
Enterocyte	chr5_56416137_56416637	1.69535	0.0546525	LINC01948	Distal
Enterocyte	chr1_157700675_157701175	1.9543	0.0546525	FCRL3	Promoter
Enterocyte	chr14_56105428_56105928	1.59231	0.054653	PELI2	Distal
Enterocyte	chr1_205925676_205926176	1.82201	0.054653	SLC26A9-AS1	Intronic
Enterocyte	chr2_113680584_113681084	1.67803	0.0546568	MIR4782	Distal
Enterocyte	chr20_43676814_43677314	1.78485	0.0546578	MYBL2	Intronic
Enterocyte	chr7_106072724_106073224	1.35346	0.0546627	SYPL1	Distal
Enterocyte	chr5_167577060_167577560	1.69228	0.0546671	TENM2	Intronic
Enterocyte	chr5_151151187_151151687	1.47856	0.0546692	ANXA6	Exonic
Enterocyte	chr2_156157503_156158003	1.59394	0.054672	LINC01876	Distal
Enterocyte	chr1_63141976_63142476	1.84212	0.0546778	LINC00466	Distal
Enterocyte	chr11_65222899_65223399	1.64079	0.0546798	POLA2	Distal
Enterocyte	chr12_24931632_24932132	1.84415	0.0546802	BCAT1	Intronic
Enterocyte	chr6_6842964_6843464	0.995746	0.0546812	LY86-AS1	Distal
Enterocyte	chr12_13261138_13261638	0.995457	0.054692	EMP1	Distal
Enterocyte	chr2_217919110_217919610	1.85282	0.0546978	MIR6809	Intronic
Enterocyte	chr7_108000003_108000503	1.26454	0.0546986	LAMB1	Intronic
Enterocyte	chr5_151202743_151203243	1.18809	0.0547049	GM2A	Intronic
Enterocyte	chr3_156175567_156176067	1.58491	0.054711	KCNAB1-AS2	Intronic
Enterocyte	chr8_35762080_35762580	1.58428	0.054711	UNC5D	Intronic
Enterocyte	chr16_54252903_54253403	1.73063	0.0547137	LINC02169	Intronic
Enterocyte	chr3_171375988_171376488	1.17754	0.054717	TNIK	Intronic
Enterocyte	chr7_94374143_94374643	1.6638	0.0547183	COL1A2	Distal
Enterocyte	chr3_31758198_31758698	1.40428	0.0547214	OSBPL10-AS1	Intronic
Enterocyte	chr5_68376984_68377484	1.93645	0.0547249	PIK3R1	Distal
Enterocyte	chr22_36828667_36829167	1.35416	0.0547249	PVALB	Distal
Enterocyte	chr6_108027531_108028031	1.0889	0.0547299	SEC63	Distal
Enterocyte	chr5_157549875_157550375	1.67211	0.0547328	ADAM19	Intronic
Enterocyte	chr11_114294778_114295278	1.84785	0.0547328	NNMT	Intronic
Enterocyte	chrX_36116134_36116634	1.82629	0.0547328	CFAP47	Intronic
Enterocyte	chr20_14498668_14499168	1.53079	0.054733	MACROD2-IT1	Intronic
Enterocyte	chr4_124953024_124953524	1.53901	0.0547352	ANKRD50	Distal
Enterocyte	chr15_60800250_60800750	1.54984	0.0547361	RORA-AS2	Intronic
Enterocyte	chr9_124197327_124197827	1.26774	0.0547361	NEK6	Distal
Enterocyte	chr21_27248750_27249250	2.16562	0.0547363	ADAMTS5	Intronic
Enterocyte	chrX_72543731_72544231	1.78253	0.0547412	HDAC8	Intronic
Enterocyte	chr6_30822642_30823142	1.67189	0.0547412	LINC00243	Intronic
Enterocyte	chr19_39868595_39869095	1.51318	0.0547436	FBL	Intronic
Enterocyte	chr1_183033221_183033721	1.82261	0.0547472	LAMC1	Intronic
Enterocyte	chr8_143015917_143016417	1.05246	0.0547533	LY6E	Promoter
Enterocyte	chr20_24497765_24498265	1.41946	0.0547574	SYNDIG1	Intronic
Enterocyte	chr9_38130651_38131151	0.975922	0.0547574	SHB	Distal
Enterocyte	chr6_119119908_119120408	1.48308	0.0547592	FAM184A	Intronic
Enterocyte	chr10_104179381_104179881	1.6447	0.0547621	MIR609	Intronic
Enterocyte	chr1_222680020_222680520	1.97641	0.0547633	BROX	Intronic
Enterocyte	chr5_77893422_77893922	1.68851	0.0547659	TBCA	Distal
Enterocyte	chr13_50247874_50248374	2.02311	0.0547671	DLEU2	Intronic
Enterocyte	chr1_119656399_119656899	1.57774	0.0547677	PHGDH	Distal
Enterocyte	chr15_42717348_42717848	1.57813	0.0547699	CDAN1	Intronic
Enterocyte	chr2_148887125_148887625	1.88495	0.0547728	KIF5C	Intronic
Enterocyte	chr6_161169703_161170203	1.72432	0.0547729	AGPAT4-IT1	Intronic
Enterocyte	chr1_156641208_156641708	1.47399	0.0547729	BCAN	Promoter
Enterocyte	chr19_1453122_1453622	1.05497	0.0547729	APC2	Intronic
Enterocyte	chr7_43850246_43850746	1.67477	0.054775	MRPS24	Distal
Enterocyte	chrX_117751109_117751609	1.86194	0.0547802	KLHL13	Distal
Enterocyte	chr8_11651439_11651939	1.16982	0.0547823	GATA4	Distal
Enterocyte	chr12_54983767_54984267	1.65905	0.0547889	TESPA1	Exonic
Enterocyte	chr13_49253936_49254436	1.95648	0.0547912	CDADC1	Intronic
Enterocyte	chr12_47070240_47070740	1.34289	0.0548091	PCED1B	Distal
Enterocyte	chr20_38255350_38255850	1.53441	0.0548091	LOC149684	Intronic
Enterocyte	chr10_113410620_113411120	1.69792	0.0548109	HABP2	Distal
Enterocyte	chr1_38569908_38570408	1.60807	0.0548147	LOC105378663	Distal
Enterocyte	chr22_44302337_44302837	1.87311	0.0548154	SHISAL1	Intronic
Enterocyte	chr14_20732001_20732501	1.7622	0.0548203	EDDM3A	Distal
Enterocyte	chr2_67057855_67058355	1.16059	0.054823	LINC01828	Distal
Enterocyte	chr13_31652851_31653351	1.84031	0.0548306	RXFP2	Distal
Enterocyte	chr3_130783582_130784082	0.845327	0.0548355	PIK3R4	Distal
Enterocyte	chr4_2667301_2667801	1.30866	0.0548355	FAM193A	Intronic
Enterocyte	chr9_16415858_16416358	1.96694	0.0548355	C9orf92	Exonic
Enterocyte	chr9_16099641_16100141	1.92666	0.0548355	C9orf92	Distal
Enterocyte	chr2_88545104_88545604	1.49546	0.0548448	LOC101928371	Intronic
Enterocyte	chr2_228141125_228141625	1.75173	0.0548448	SPHKAP	Intronic
Enterocyte	chr1_42417149_42417649	1.47975	0.0548504	RIMKLA	Exonic
Enterocyte	chr12_126960996_126961496	1.89103	0.0548513	LINC02372	Intronic
Enterocyte	chr21_41895004_41895504	1.68875	0.0548518	PRDM15	Intronic
Enterocyte	chr20_58637074_58637574	1.41618	0.0548518	LINC01711	Distal
Enterocyte	chr8_61278981_61279481	1.48364	0.0548518	CLVS1	Intronic
Enterocyte	chr14_89315858_89316358	1.34393	0.0548647	FOXN3-AS1	Intronic
Enterocyte	chr7_2919062_2919562	1.71563	0.054865	GNA12	Intronic
Enterocyte	chr12_93426204_93426704	1.34594	0.0548687	UBE2N	Intronic
Enterocyte	chr16_56257179_56257679	1.78237	0.0548716	MIR3935	Intronic
Enterocyte	chr11_120712838_120713338	1.81099	0.0548716	LOC101929227	Intronic
Enterocyte	chr12_117407998_117408498	1.63704	0.054876	NOS1	Intronic
Enterocyte	chr7_38112022_38112522	1.69096	0.0548797	STARD3NL	Distal
Enterocyte	chr19_14758789_14759289	1.15553	0.0548797	ADGRE2	Intronic
Enterocyte	chr2_68815987_68816487	1.80346	0.0548837	BMP10	Exonic
Enterocyte	chr2_164780624_164781124	1.46218	0.0548844	LOC101929633	Intronic
Enterocyte	chr3_97872039_97872539	1.70302	0.0548876	CRYBG3	Exonic
Enterocyte	chr5_34740415_34740915	2.02557	0.0548893	RAI14	Intronic
Enterocyte	chr11_2366272_2366772	1.73568	0.0548902	CD81	Intronic
Enterocyte	chr7_93377238_93377738	1.79938	0.0548946	MIR653	Distal
Enterocyte	chr1_182191654_182192154	1.85886	0.0548987	LINC01344	Intronic
Enterocyte	chr1_157956719_157957219	1.24418	0.0549057	KIRREL1	Distal
Enterocyte	chr4_16909207_16909707	1.82203	0.0549159	LDB2	Distal
Enterocyte	chr8_103174080_103174580	1.94889	0.0549177	MIR3151	Intronic
Enterocyte	chr9_112439804_112440304	1.22541	0.0549245	KIAA1958	Intronic
Enterocyte	chr14_42110082_42110582	1.69856	0.0549279	LRFN5	Distal
Enterocyte	chr17_52156425_52156925	1.8349	0.0549356	CA10	Intronic
Enterocyte	chr4_173343061_173343561	2.00268	0.0549368	HMGB2	Distal
Enterocyte	chr2_102197693_102198193	2.01539	0.0549416	IL1RL2	Intronic
Enterocyte	chr20_612426_612926	1.35875	0.0549416	TCF15	Distal
Enterocyte	chr15_72827169_72827669	1.77729	0.0549429	ADPGK	Distal
Enterocyte	chr14_65357102_65357602	1.02245	0.0549446	MIR4708	Distal
Enterocyte	chr10_101716762_101717262	1.52107	0.0549459	FBXW4	Distal
Enterocyte	chrX_15956660_15957160	1.71321	0.0549478	AP1S2	Distal
Enterocyte	chr17_56983319_56983819	1.73497	0.0549533	SCPEP1	Intronic
Enterocyte	chr12_19031017_19031517	1.27718	0.0549535	PLEKHA5	Distal
Enterocyte	chr16_52759005_52759505	1.93238	0.0549561	CASC16	Distal
Enterocyte	chr1_246005024_246005524	1.47296	0.0549569	SMYD3	Intronic
Enterocyte	chr13_39536767_39537267	1.87579	0.054958	LHFPL6	Intronic
Enterocyte	chr7_155996889_155997389	1.38861	0.054958	LOC389602	Distal
Enterocyte	chr11_117003220_117003720	1.42255	0.054958	SIK3	Intronic
Enterocyte	chr4_109969902_109970402	1.49665	0.05496	EGF	Intronic
Enterocyte	chr12_2051475_2051975	1.2226	0.0549672	CACNA1C-IT2	Intronic
Enterocyte	chr4_53899376_53899876	1.82272	0.0549722	CHIC2	Intronic
Enterocyte	chr17_29026809_29027309	1.51834	0.0549746	SEZ6	Intronic
Enterocyte	chr16_31371543_31372043	1.89542	0.0549746	ITGAX	Intronic
Enterocyte	chr2_204049632_204050132	1.86839	0.0549808	ICOS	Distal
Enterocyte	chr5_115484377_115484877	1.85356	0.0549814	FEM1C	Distal
Enterocyte	chr20_57435513_57436013	1.12095	0.054983	RBM38	Distal
Enterocyte	chr5_8750127_8750627	1.39798	0.0549836	LINC02199	Distal
Enterocyte	chr5_81254368_81254868	1.63775	0.054987	CKMT2	Exonic
Enterocyte	chr8_24955030_24955530	1.50195	0.0550014	NEFL	Intronic
Enterocyte	chr1_158068706_158069206	1.64527	0.0550034	KIRREL1	Intronic
Enterocyte	chr8_65540871_65541371	1.60078	0.0550036	LINC01299	Intronic
Enterocyte	chr3_69803764_69804264	1.97691	0.0550134	MITF	Intronic
Enterocyte	chr8_93615072_93615572	1.71801	0.0550134	FAM92A	Intronic
Enterocyte	chr1_36296996_36297496	1.59968	0.0550186	SH3D21	Intronic
Enterocyte	chr2_130966116_130966616	1.546	0.0550218	FAM168B	Intronic
Enterocyte	chr6_134080052_134080552	1.40271	0.0550218	SLC2A12	Distal
Enterocyte	chr18_12640512_12641012	1.65665	0.0550218	PSMG2	Intronic
Enterocyte	chr1_117197207_117197707	1.84635	0.055022	VTCN1	Intronic
Enterocyte	chr9_98995287_98995787	1.3473	0.0550274	COL15A1	Intronic
Enterocyte	chr10_51707259_51707759	1.73964	0.0550295	CSTF2T	Intronic
Enterocyte	chrX_67723618_67724118	1.83691	0.0550307	AR	Exonic
Enterocyte	chr6_42775269_42775769	1.1418	0.0550326	BICRAL	Intronic
Enterocyte	chr2_175193042_175193542	1.4019	0.0550327	ATP5MC3	Distal
Enterocyte	chr2_39776088_39776588	1.60681	0.0550327	THUMPD2	Intronic
Enterocyte	chr10_117441756_117442256	1.28818	0.0550337	PDZD8	Distal
Enterocyte	chr12_27922603_27923103	1.83698	0.0550337	PTHLH	Distal
Enterocyte	chr9_137764263_137764763	1.17925	0.055035		Exonic
Enterocyte	chr2_237746_238246	1.66198	0.0550372	SH3YL1	Intronic
Enterocyte	chr9_70609546_70610046	1.79227	0.0550388	KLF9	Intronic
Enterocyte	chr8_18848075_18848575	1.65383	0.0550425	PSD3	Intronic
Enterocyte	chr7_134079564_134080064	1.56064	0.0550529	LRGUK	Distal
Enterocyte	chr14_52315924_52316424	1.51145	0.055064	PTGER2	Intronic
Enterocyte	chr9_136067074_136067574	1.78917	0.055064	NACC2	Intronic
Enterocyte	chr16_65305367_65305867	1.61059	0.0550649	LINC02126	Intronic
Enterocyte	chr12_91866593_91867093	1.52351	0.055067	LINC01619	Distal
Enterocyte	chr14_71136359_71136859	1.70642	0.0550782	SIPA1L1	Distal
Enterocyte	chr2_224027388_224027888	1.82445	0.0550784	SERPINE2	Intronic
Enterocyte	chr18_50097633_50098133	1.09963	0.055079	MYO5B	Intronic
Enterocyte	chr3_46440335_46440835	1.79118	0.0550793	LTF	Intronic
Enterocyte	chr10_11246877_11247377	1.5593	0.0550793	CELF2-AS1	Intronic
Enterocyte	chr19_17391849_17392349	1.53913	0.0550796	BST2	Distal
Enterocyte	chr1_230086258_230086758	1.57728	0.0550811	GALNT2	Intronic
Enterocyte	chr11_23688756_23689256	1.46729	0.0550948	MIR8054	Distal
Enterocyte	chr14_70894214_70894714	1.82208	0.0551006	PCNX1	Distal
Enterocyte	chr11_103076355_103076855	1.88958	0.0551019	DCUN1D5	Intronic
Enterocyte	chr9_13575531_13576031	1.96244	0.055102	LINC01235	Distal
Enterocyte	chr11_104893037_104893537	2.12958	0.0551039	CASP12	Intronic
Enterocyte	chr14_104586225_104586725	1.3996	0.0551046	C14orf180	Exonic
Enterocyte	chr17_40436613_40437113	1.71425	0.0551049	IGFBP4	Distal
Enterocyte	chr16_20704233_20704733	2.04897	0.0551049	ACSM1	Intronic
Enterocyte	chr7_131045541_131046041	1.5261	0.0551049	MKLN1	Intronic
Enterocyte	chr16_55950810_55951310	1.59578	0.0551142	CES5A	Intronic
Enterocyte	chr18_8685596_8686096	1.57452	0.0551145	MTCL1	Distal
Enterocyte	chr8_33543861_33544361	1.87673	0.0551162	RNF122	Distal
Enterocyte	chr4_36317655_36318155	1.77411	0.0551162	DTHD1	Intronic
Enterocyte	chr11_101430240_101430740	1.39	0.0551221	MIR3920	Distal
Enterocyte	chr22_23118985_23119485	1.39127	0.0551247	RSPH14	Intronic
Enterocyte	chr2_112842206_112842706	2.01125	0.0551252	IL1B	Distal
Enterocyte	chr14_85943124_85943624	1.90153	0.0551268	LINC02328	Intronic
Enterocyte	chr16_5216435_5216935	1.44053	0.0551269	RBFOX1	Intronic
Enterocyte	chr11_91927435_91927935	2.06023	0.0551272	FAT3	Distal
Enterocyte	chr7_134721164_134721664	1.87486	0.0551272	CALD1	Distal
Enterocyte	chr18_23838274_23838774	1.45734	0.0551278	LAMA3	Intronic
Enterocyte	chr16_72203856_72204356	1.78419	0.0551278	PMFBP1	Distal
Enterocyte	chr7_155852682_155853182	1.34201	0.0551297	SHH	Distal
Enterocyte	chr1_157774301_157774801	1.02447	0.0551297	FCRL2	Intronic
Enterocyte	chr1_186255204_186255704	1.82536	0.0551312	PRG4	Distal
Enterocyte	chr18_22951840_22952340	1.41233	0.0551347	MIR4741	Intronic
Enterocyte	chr8_61780211_61780711	1.51766	0.0551347	MIR4470	Distal
Enterocyte	chr20_41630782_41631282	1.4262	0.0551348	CHD6	Distal
Enterocyte	chr12_28443244_28443744	1.5701	0.0551365	CCDC91	Intronic
Enterocyte	chr5_168995676_168996176	1.65998	0.0551409	LOC728095	Intronic
Enterocyte	chr3_120399353_120399853	1.72883	0.0551484	LRRC58	Intronic
Enterocyte	chr11_14641763_14642263	1.57776	0.0551566	PSMA1	Promoter
Enterocyte	chr21_33348656_33349156	1.77626	0.0551601	IFNAR1	Intronic
Enterocyte	chr17_29197407_29197907	1.89609	0.0551602	MYO18A	Distal
Enterocyte	chrX_48273637_48274137	1.90852	0.0551631	SSX5	Intronic
Enterocyte	chr1_206804355_206804855	1.62782	0.0551658	IL19	Intronic
Enterocyte	chr3_125185553_125186053	1.81601	0.0551664	SLC12A8	Intronic
Enterocyte	chr3_101700977_101701477	1.46797	0.0551693	RPL24	Distal
Enterocyte	chr3_59679405_59679905	1.60002	0.0551728	C3orf67	Distal
Enterocyte	chr16_29025244_29025744	1.40785	0.0551738	LAT	Intronic
Enterocyte	chr15_101553964_101554464	1.56314	0.0551738	PCSK6	Distal
Enterocyte	chr21_35325934_35326434	1.90793	0.0551805	LOC100506403	Intronic
Enterocyte	chr15_59406396_59406896	1.84448	0.0551805	MYO1E	Intronic
Enterocyte	chr15_93302343_93302843	1.61686	0.0551805	RGMA	Distal
Enterocyte	chr7_116403198_116403698	1.85835	0.0551832	CAV2	Intronic
Enterocyte	chr4_139521976_139522476	1.81384	0.0551867	RAB33B	Intronic
Enterocyte	chr17_63399716_63400216	1.29097	0.0551874	CYB561	Intronic
Enterocyte	chr14_92412857_92413357	1.70893	0.0551874	SLC24A4	Intronic
Enterocyte	chr8_29606919_29607419	1.60815	0.0551898	LINC00589	Distal
Enterocyte	chr8_109072115_109072615	1.86926	0.0551954	TRHR	Distal
Enterocyte	chr22_26705354_26705854	1.89091	0.0551981	MIATNB	Intronic
Enterocyte	chr7_24308537_24309037	1.68178	0.0551981	NPY	Distal
Enterocyte	chr11_94838214_94838714	1.71273	0.0551981	LOC105369438	Intronic
Enterocyte	chr10_22655231_22655731	1.71151	0.0552007	PIP4K2A	Intronic
Enterocyte	chr14_60657112_60657612	1.05768	0.0552036	SIX1	Intronic
Enterocyte	chr2_134223922_134224422	1.90874	0.0552039	MIR3679	Intronic
Enterocyte	chr15_60784291_60784791	1.80263	0.0552058	RORA-AS2	Intronic
Enterocyte	chr4_142376158_142376658	1.70548	0.0552063	INPP4B	Intronic
Enterocyte	chr16_47779428_47779928	1.3057	0.0552125	LINC02133	Intronic
Enterocyte	chr12_118492039_118492539	1.7699	0.0552136	SUDS3	Distal
Enterocyte	chrX_139194459_139194959	1.45919	0.055217	FGF13	Intronic
Enterocyte	chr1_115524235_115524735	1.59951	0.0552261	VANGL1	Distal
Enterocyte	chr12_123723720_123724220	1.60365	0.0552261	ATP6V0A2	Exonic
Enterocyte	chr5_113252975_113253475	1.90494	0.0552276	TSSK1B	Intronic
Enterocyte	chr8_142757027_142757527	1.905	0.0552276	LYPD2	Distal
Enterocyte	chr8_43166913_43167413	1.5445	0.0552316	HGSNAT	Intronic
Enterocyte	chr6_135117330_135117830	1.83707	0.0552336	HBS1L	Distal
Enterocyte	chr5_57841604_57842104	1.90995	0.0552336	LINC02225	Distal
Enterocyte	chr4_140800614_140801114	1.64909	0.0552338	TBC1D9	Distal
Enterocyte	chrX_31217080_31217580	1.34857	0.0552338	FTHL17	Intronic
Enterocyte	chr2_69253968_69254468	1.93969	0.0552425	GFPT1	Distal
Enterocyte	chr11_26198965_26199465	1.94163	0.0552487	ANO3	Intronic
Enterocyte	chr16_21999268_21999768	1.27599	0.055249	PDZD9	Intronic
Enterocyte	chr11_57372464_57372964	1.83294	0.0552516	PRG3	Distal
Enterocyte	chr10_128949036_128949536	1.54692	0.0552517	MGMT	Distal
Enterocyte	chr14_59398780_59399280	1.44874	0.0552544	GPR135	Distal
Enterocyte	chr2_62554519_62555019	1.54265	0.0552581	TMEM17	Distal
Enterocyte	chr5_148035615_148036115	1.55041	0.055259	SPINK5	Intronic
Enterocyte	chr18_26448739_26449239	2.13205	0.0552598	LINC01543	Distal
Enterocyte	chr7_131099808_131100308	1.74202	0.0552621	MKLN1	Intronic
Enterocyte	chr14_99546529_99547029	1.33068	0.0552779	CCDC85C	Intronic
Enterocyte	chr18_58943224_58943724	1.98808	0.05528	ZNF532	Intronic
Enterocyte	chr6_151365167_151365667	1.59238	0.0552878	ZBTB2	Exonic
Enterocyte	chrX_102583686_102584186	1.69478	0.0552889	ARMCX5	Distal
Enterocyte	chr2_122191255_122191755	1.93606	0.0552913	TSN	Distal
Enterocyte	chr12_121570343_121570843	1.89347	0.0552983	KDM2B	Intronic
Enterocyte	chr17_42271578_42272078	1.66215	0.0553027	STAT5B	Intronic
Enterocyte	chr11_102786192_102786692	1.74896	0.0553029	MMP10	Distal
Enterocyte	chr16_19210367_19210867	1.56147	0.0553029	SYT17	Intronic
Enterocyte	chr12_53571246_53571746	1.82344	0.0553044	ATF7	Intronic
Enterocyte	chr11_86992530_86993030	1.52568	0.0553047	LOC100506368	Intronic
Enterocyte	chr9_27662622_27663122	1.07376	0.0553137	C9orf72	Distal
Enterocyte	chrX_105191812_105192312	1.06033	0.0553291	TEX13A	Intronic
Enterocyte	chr2_145722541_145723041	1.90725	0.0553313	TEX41	Distal
Enterocyte	chr1_218483184_218483684	1.71896	0.0553367	TGFB2-OT1	Distal
Enterocyte	chr9_88923579_88924079	1.52913	0.0553491	C9orf47	Distal
Enterocyte	chr12_91876291_91876791	1.53329	0.0553491	LINC01619	Distal
Enterocyte	chr19_17068780_17069280	1.49706	0.0553494	HAUS8	Intronic
Enterocyte	chr4_48297082_48297582	1.71583	0.0553494	TEC	Distal
Enterocyte	chr12_19508634_19509134	1.77396	0.0553506	AEBP2	Intronic
Enterocyte	chr1_38266570_38267070	1.16842	0.0553555	LINC01343	Distal
Enterocyte	chr1_93992810_93993310	1.28298	0.0553555	GCLM	Exonic
Enterocyte	chr7_23230104_23230604	1.62563	0.0553555	GPNMB	Distal
Enterocyte	chr21_35406266_35406766	2.05821	0.0553592	LOC100506403	Intronic
Enterocyte	chr2_1399388_1399888	1.62286	0.0553592	TPO	Intronic
Enterocyte	chr17_34258248_34258748	1.70895	0.0553592	CCL2	Distal
Enterocyte	chr7_100013207_100013707	1.28095	0.0553592	ZKSCAN1	Distal
Enterocyte	chr19_50345093_50345593	1.88345	0.055375	KCNC3	Intronic
Enterocyte	chr11_132408893_132409393	1.77205	0.0553759	NTM-IT	Distal
Enterocyte	chr13_80334466_80334966	1.36652	0.0553789	SPRY2	Distal
Enterocyte	chr18_12921179_12921679	1.49532	0.0553789	PTPN2	Intronic
Enterocyte	chr6_144349607_144350107	1.29456	0.0553821	UTRN	Intronic
Enterocyte	chr11_73029382_73029882	1.71712	0.0553847	FCHSD2	Intronic
Enterocyte	chr17_37090462_37090962	1.22271	0.0554089	MIR2909	Intronic
Enterocyte	chr1_40386315_40386815	1.71843	0.0554118	SMAP2	Intronic
Enterocyte	chr9_94584560_94585060	1.48827	0.0554164	FBP2	Intronic
Enterocyte	chr4_173930608_173931108	1.85776	0.0554222	LINC02268	Distal
Enterocyte	chr1_160652223_160652723	1.6244	0.055425	SLAMF1	Distal
Enterocyte	chr3_129582331_129582831	1.24826	0.055425	PLXND1	Intronic
Enterocyte	chr10_48799618_48800118	1.82675	0.0554252	WDFY4	Intronic
Enterocyte	chr4_162645326_162645826	1.84969	0.0554345	FSTL5	Distal
Enterocyte	chr2_63865938_63866438	1.53036	0.0554436	UGP2	Intronic
Enterocyte	chr19_3950299_3950799	1.43627	0.0554449	MIR637	Distal
Enterocyte	chr2_181404432_181404932	1.87388	0.0554474	ITGA4	Distal
Enterocyte	chr10_4154250_4154750	1.75109	0.0554481	LINC00702	Distal
Enterocyte	chr15_76533310_76533810	1.26128	0.0554538	MIR3713	Intronic
Enterocyte	chr7_106397131_106397631	1.81212	0.0554554	NAMPT	Distal
Enterocyte	chr5_135883004_135883504	1.48705	0.0554573	IL9	Intronic
Enterocyte	chr6_105608273_105608773	1.11512	0.055465	PREP	Distal
Enterocyte	chr14_24246771_24247271	1.00365	0.0554655	TINF2	Distal
Enterocyte	chr1_58099987_58100487	2.0124	0.0554656	DAB1-AS1	Intronic
Enterocyte	chr1_86376291_86376791	2.00067	0.0554675	MIR7856	Intronic
Enterocyte	chr2_22753967_22754467	1.81781	0.05547	LINC01884	Distal
Enterocyte	chr6_15823543_15824043	1.87358	0.05547	DTNBP1	Distal
Enterocyte	chrX_42628410_42628910	1.33496	0.0554766	PINCR	Distal
Enterocyte	chr11_14690829_14691329	1.66579	0.0554766	PDE3B	Intronic
Enterocyte	chr7_1916251_1916751	1.33091	0.0554803	MIR4655	Intronic
Enterocyte	chr5_56145403_56145903	1.73823	0.0554862	ANKRD55	Intronic
Enterocyte	chr3_169349317_169349817	1.07672	0.0554862	LOC105374205	Intronic
Enterocyte	chr5_56016244_56016744	1.54067	0.0554862	FLJ31104	Distal
Enterocyte	chr1_61509796_61510296	1.8172	0.0554924	TM2D1	Distal
Enterocyte	chr11_128607705_128608205	1.85131	0.0554942	ETS1	Distal
Enterocyte	chr2_202408490_202408990	1.41906	0.0554972	BMPR2	Intronic
Enterocyte	chr6_4551315_4551815	1.61519	0.0555011	KU-MEL-3	Distal
Enterocyte	chr3_111850460_111850960	1.71131	0.0555042	PHLDB2	Intronic
Enterocyte	chr16_29662409_29662909	1.5755	0.0555053	SPN	Promoter
Enterocyte	chr7_151066493_151066993	1.27694	0.0555073	CDK5	Exonic
Enterocyte	chr6_131334543_131335043	1.77071	0.0555073	AKAP7	Distal
Enterocyte	chr1_109913910_109914410	1.2651	0.0555079	CSF1	Intronic
Enterocyte	chr17_74235907_74236407	1.71583	0.0555079	TTYH2	Intronic
Enterocyte	chr2_178495339_178495839	1.05498	0.0555105	PLEKHA3	Exonic
Enterocyte	chr9_93286205_93286705	1.55303	0.0555144	C9orf129	Intronic
Enterocyte	chr1_41368396_41368896	1.71731	0.0555144	FOXO6	Intronic
Enterocyte	chr1_52917115_52917615	1.486	0.0555153	ECHDC2	Intronic
Enterocyte	chr17_65696655_65697155	1.81002	0.0555289	AXIN2	Intronic
Enterocyte	chr1_3217299_3217799	1.13847	0.055531	PRDM16	Intronic
Enterocyte	chr1_53734435_53734935	1.60979	0.0555401	GLIS1	Intronic
Enterocyte	chr11_33725415_33725915	1.53812	0.0555401	CD59	Intronic
Enterocyte	chr11_75673871_75674371	1.41485	0.0555401	MAP6	Distal
Enterocyte	chr7_144818447_144818947	1.4529	0.0555573	TPK1	Intronic
Enterocyte	chr7_114806692_114807192	1.6956	0.0555576	MDFIC	Distal
Enterocyte	chr1_160576961_160577461	1.41772	0.0555597	CD84	Intronic
Enterocyte	chr6_79082240_79082740	1.58342	0.0555621	PHIP	Distal
Enterocyte	chr12_113818142_113818642	1.52046	0.055565	LINC01234	Intronic
Enterocyte	chr3_151900025_151900525	1.61704	0.0555665	SUCNR1	Intronic
Enterocyte	chr6_20013321_20013821	1.40048	0.0555693	ID4	Distal
Enterocyte	chr3_72319160_72319660	1.40079	0.0555693	LINC00877	Distal
Enterocyte	chr4_169940483_169940983	1.2117	0.0555702	LINC02275	Intronic
Enterocyte	chr4_41406181_41406681	1.30463	0.0555702	LIMCH1	Intronic
Enterocyte	chr12_62692891_62693391	1.66796	0.0555771	LINC01465	Intronic
Enterocyte	chr9_108708437_108708937	1.93513	0.0555827	ACTL7B	Distal
Enterocyte	chr17_73531623_73532123	1.60201	0.0555834	SDK2	Intronic
Enterocyte	chr18_44849327_44849827	1.90604	0.0555838	MIR4319	Intronic
Enterocyte	chr19_10198813_10199313	1.57897	0.0555859	MIR4322	Intronic
Enterocyte	chr8_69979275_69979775	1.56649	0.0555871	PRDM14	Distal
Enterocyte	chr7_108189709_108190209	1.91557	0.0555954	LAMB4	Intronic
Enterocyte	chr17_10034680_10035180	1.76804	0.0555959	RCVRN	Intronic
Enterocyte	chr22_28126136_28126636	1.5535	0.0556011	MIR3199-1	Intronic
Enterocyte	chr1_51230631_51231131	1.33791	0.0556088	RNF11	Distal
Enterocyte	chr5_128264601_128265101	1.67302	0.0556101	SLC12A2	Intronic
Enterocyte	chr2_68284842_68285342	1.36444	0.0556102	WDR92	Intronic
Enterocyte	chr1_246210726_246211226	1.85719	0.0556124	SMYD3	Intronic
Enterocyte	chr18_10470298_10470798	1.72723	0.0556124	APCDD1	Intronic
Enterocyte	chr10_76874141_76874641	1.87326	0.0556145	KCNMA1-AS1	Exonic
Enterocyte	chr2_9760456_9760956	1.66408	0.0556267	TAF1B	Distal
Enterocyte	chr2_106548205_106548705	1.34083	0.0556284	RGPD3	Distal
Enterocyte	chr3_115975353_115975853	1.53307	0.0556378	GAP43	Intronic
Enterocyte	chr4_18423493_18423993	1.69983	0.0556387	LCORL	Distal
Enterocyte	chr15_27096182_27096682	2.56486	0.0556412	GABRG3-AS1	Intronic
Enterocyte	chr21_35273264_35273764	1.14399	0.0556446	RUNX1	Intronic
Enterocyte	chr14_27289319_27289819	1.74228	0.0556486	LINC00645	Distal
Enterocyte	chr22_43085202_43085702	1.42183	0.0556486	TTLL1	Intronic
Enterocyte	chr19_34128900_34129400	1.31838	0.0556493	LSM14A	Distal
Enterocyte	chr2_239501150_239501650	1.64173	0.0556582	HDAC4	Distal
Enterocyte	chr7_89622980_89623480	1.36631	0.0556582	STEAP1	Distal
Enterocyte	chr1_60904387_60904887	1.76527	0.0556603	LOC101926964	Intronic
Enterocyte	chr2_37894591_37895091	1.70495	0.0556636	LINC00211	Distal
Enterocyte	chr6_38410193_38410693	1.78284	0.0556665	BTBD9	Intronic
Enterocyte	chr19_54284961_54285461	1.80467	0.0556683	MIR4752	Distal
Enterocyte	chr4_70663146_70663646	1.95254	0.0556686	JCHAIN	Intronic
Enterocyte	chr9_130015324_130015824	1.79558	0.05567	FNBP1	Intronic
Enterocyte	chr20_26285558_26286058	1.82791	0.0556744	MIR663AHG	Distal
Enterocyte	chr1_15076051_15076551	1.54485	0.0556756	TMEM51-AS1	Intronic
Enterocyte	chr6_87762073_87762573	1.46522	0.055677	AKIRIN2	Distal
Enterocyte	chr8_13080357_13080857	1.27624	0.0556811	TRMT9B	Distal
Enterocyte	chr15_79394126_79394626	1.79503	0.0556955	MINAR1	Intronic
Enterocyte	chr22_29363997_29364497	1.40399	0.0556955		Intronic
Enterocyte	chr7_104625983_104626483	1.66116	0.0556955	LHFPL3-AS1	Intronic
Enterocyte	chr3_152583866_152584366	1.62815	0.0556994	TMEM14EP	Distal
Enterocyte	chr2_102803291_102803791	1.555	0.0556998	TMEM182	Intronic
Enterocyte	chr12_20475451_20475951	0.936438	0.0557005	PDE3A	Intronic
Enterocyte	chr2_12504418_12504918	1.90082	0.0557005	TRIB2	Intronic
Enterocyte	chr10_105187361_105187861	1.69781	0.0557024	SORCS3-AS1	Intronic
Enterocyte	chr1_182384274_182384774	1.80455	0.0557024	GLUL	Exonic
Enterocyte	chr6_33142045_33142545	1.7904	0.0557072	COL11A2	Distal
Enterocyte	chr20_19110949_19111449	1.8783	0.0557144	SLC24A3	Distal
Enterocyte	chr18_73119541_73120041	1.66943	0.055732	LOC400655	Distal
Enterocyte	chr11_94200950_94201450	1.5606	0.0557466	PANX1	Distal
Enterocyte	chr5_113168521_113169021	1.7562	0.0557485	DCP2	Intronic
Enterocyte	chr6_150981092_150981592	1.85476	0.0557487	MTHFD1L	Intronic
Enterocyte	chr5_37776748_37777248	1.70497	0.0557556	GDNF	Distal
Enterocyte	chr8_37266204_37266704	1.85134	0.0557556	LINC01605	Distal
Enterocyte	chr12_123282030_123282530	1.35629	0.0557596	CDK2AP1	Distal
Enterocyte	chr16_91259_91759	1.48959	0.0557639	MPG	Intronic
Enterocyte	chr10_69332233_69332733	1.65768	0.0557652	HK1	Intronic
Enterocyte	chr1_184610592_184611092	1.5831	0.0557652	EDEM3	Intronic
Enterocyte	chr10_93719250_93719750	1.44004	0.0557653	FRA10AC1	Distal
Enterocyte	chr15_99478147_99478647	1.62165	0.0557654	MEF2A	Distal
Enterocyte	chr9_138203279_138203779	1.6645	0.0557725	LOC101928932	Promoter
Enterocyte	chr6_398269_398769	2.08063	0.0557823	IRF4	Intronic
Enterocyte	chr8_42712577_42713077	1.9524	0.0557823	CHRNB3	Intronic
Enterocyte	chr1_151930726_151931226	1.63634	0.0557823	THEM4	Distal
Enterocyte	chr17_31002582_31003082	1.53265	0.0557823	RNF135	Distal
Enterocyte	chr12_108699953_108700453	1.78875	0.0557844	CORO1C	Intronic
Enterocyte	chr9_859201_859701	1.38885	0.0557965	DMRT1	Intronic
Enterocyte	chrX_100414694_100415194	1.61536	0.0558014	PCDH19	Distal
Enterocyte	chr21_34532427_34532927	1.41561	0.0558054	KCNE1	Intronic
Enterocyte	chr9_99146523_99147023	1.76873	0.0558077	TGFBR1	Intronic
Enterocyte	chr5_3596432_3596932	1.71567	0.0558188	IRX1	Intronic
Enterocyte	chr6_145761527_145762027	1.8518	0.0558205	EPM2A	Distal
Enterocyte	chr16_73336178_73336678	2.14625	0.0558257	LINC01568	Distal
Enterocyte	chr1_65153558_65154058	1.34272	0.0558292	AK4	Intronic
Enterocyte	chr1_226654321_226654821	1.73924	0.0558356	ITPKB-IT1	Intronic
Enterocyte	chr6_138713475_138713975	1.72478	0.0558363	NHSL1	Distal
Enterocyte	chr8_85187404_85187904	1.30772	0.0558385	E2F5	Intronic
Enterocyte	chrX_1504263_1504763	1.8389	0.0558433	XG	Distal
Enterocyte	chr6_13830627_13831127	1.65421	0.0558442	MCUR1	Distal
Enterocyte	chr11_108559299_108559799	1.78887	0.0558451	EXPH5	Intronic
Enterocyte	chr16_30820456_30820956	1.19481	0.0558455	ZNF629	Distal
Enterocyte	chr5_93532203_93532703	1.96968	0.055852	NR2F1	Intronic
Enterocyte	chr10_58610623_58611123	1.72658	0.0558554	BICC1	Intronic
Enterocyte	chr6_139303130_139303630	1.53795	0.0558563	TXLNB	Distal
Enterocyte	chr22_32632664_32633164	1.70399	0.0558593	FBXO7	Intronic
Enterocyte	chr17_80191644_80192144	1.47738	0.0558616	CARD14	Intronic
Enterocyte	chr2_176932366_176932866	1.74963	0.055862	HNRNPA3	Distal
Enterocyte	chr13_111201482_111201982	1.87955	0.055869	ARHGEF7-AS1	Intronic
Enterocyte	chr3_175951019_175951519	1.56596	0.0558744	NAALADL2-AS1	Distal
Enterocyte	chr2_20494074_20494574	1.88383	0.0558744	RHOB	Distal
Enterocyte	chr5_155844523_155845023	1.17595	0.0558745	SGCD	Distal
Enterocyte	chr11_72700810_72701310	1.52649	0.0558829	PDE2A	Intronic
Enterocyte	chr8_78644381_78644881	1.83847	0.0558889	ZC2HC1A	Distal
Enterocyte	chr3_186940906_186941406	1.76978	0.0558908	ST6GAL1	Intronic
Enterocyte	chr22_28833488_28833988	2.02686	0.0558919	XBP1	Distal
Enterocyte	chr8_2233980_2234480	1.66748	0.0558937	MIR7160	Distal
Enterocyte	chr6_137267639_137268139	1.69651	0.0558999	IFNGR1	Distal
Enterocyte	chr15_80178994_80179494	1.30034	0.0559021	FAH	Intronic
Enterocyte	chr9_82155102_82155602	1.51179	0.0559089	SPATA31D1	Distal
Enterocyte	chr1_229448328_229448828	1.75178	0.0559112	ACTA1	Intronic
Enterocyte	chr3_167762239_167762739	1.83246	0.0559115	SERPINI1	Intronic
Enterocyte	chr4_80595033_80595533	1.33367	0.0559117	CFAP299	Intronic
Enterocyte	chr20_20782691_20783191	1.15348	0.0559126	RALGAPA2	Distal
Enterocyte	chr15_75851971_75852471	1.73248	0.055914	UBE2Q2	Intronic
Enterocyte	chr19_42544075_42544575	1.53124	0.0559188	CEACAM1	Intronic
Enterocyte	chr1_39833353_39833853	1.75735	0.0559298	BMP8B	Distal
Enterocyte	chr1_206893941_206894441	1.83537	0.055938	IL24	Distal
Enterocyte	chr4_118926432_118926932	1.36541	0.0559448	SYNPO2	Intronic
Enterocyte	chr16_58370874_58371374	1.84325	0.0559571	GINS3	Distal
Enterocyte	chr4_26812067_26812567	1.79686	0.055959	STIM2	Distal
Enterocyte	chr11_33706302_33706802	1.03935	0.0559621	C11orf91	Intronic
Enterocyte	chr20_32972788_32973288	1.62934	0.0559624	SUN5	Distal
Enterocyte	chr15_47439277_47439777	1.82157	0.0559669	SEMA6D	Intronic
Enterocyte	chr6_44833177_44833677	1.58939	0.0559724	MIR586	Intronic
Enterocyte	chr8_135707224_135707724	1.77581	0.0559728	KHDRBS3	Distal
Enterocyte	chr10_103648808_103649308	1.75446	0.0559728	SH3PXD2A-AS1	Intronic
Enterocyte	chr6_99852612_99853112	1.67999	0.0559784	MCHR2-AS1	Distal
Enterocyte	chr5_170642999_170643499	1.3029	0.0559787	GABRP	Intronic
Enterocyte	chr10_95814508_95815008	1.88061	0.0559787		Intronic
Enterocyte	chr2_48382984_48383484	1.6225	0.0559941	PPP1R21	Distal
Enterocyte	chr5_57324874_57325374	1.84214	0.0559949	GPBP1	Distal
Enterocyte	chr22_37410091_37410591	1.43684	0.0559972	ELFN2	Intronic
Enterocyte	chr11_132056659_132057159	1.81321	0.0559988	NTM-IT	Intronic
Enterocyte	chr6_30798478_30798978	1.56676	0.0559988	LINC00243	Exonic
Enterocyte	chr4_160125515_160126015	1.7905	0.0559997	MIR3688-1	Distal
Enterocyte	chrX_14494014_14494514	1.8758	0.0560025	GLRA2	Distal
Enterocyte	chr15_25770807_25771307	1.8397	0.0560034	MIR4715	Intronic
Enterocyte	chr4_74569990_74570490	1.52669	0.0560039	AREG	Distal
Enterocyte	chr2_134752086_134752586	1.55853	0.0560108	TMEM163	Intronic
Enterocyte	chr19_39960215_39960715	1.89382	0.0560108	PSMC4	Distal
Enterocyte	chr7_103373026_103373526	1.61984	0.0560136	DNAJC2	Intronic
Enterocyte	chr12_125277655_125278155	1.78302	0.0560138	TMEM132B	Intronic
Enterocyte	chr10_73568740_73569240	1.74917	0.0560188	USP54	Intronic
Enterocyte	chr3_133520906_133521406	1.11665	0.0560246	CDV3	Distal
Enterocyte	chr11_35207385_35207885	1.769	0.0560246	CD44	Intronic
Enterocyte	chr21_36751446_36751946	1.61158	0.0560246	SIM2	Exonic
Enterocyte	chrX_150036102_150036602	1.10294	0.0560257	CXorf40B	Intronic
Enterocyte	chr2_158546641_158547141	1.21896	0.0560257	PKP4	Intronic
Enterocyte	chr5_108751881_108752381	1.65969	0.0560258	FER	Intronic
Enterocyte	chr5_66911050_66911550	1.75758	0.0560298	MAST4-AS1	Intronic
Enterocyte	chr13_28622219_28622719	1.39242	0.0560349	POMP	Distal
Enterocyte	chr15_71654718_71655218	1.80711	0.056035	NR2E3	Intronic
Enterocyte	chr2_165143062_165143562	1.62545	0.0560395	SCN3A	Intronic
Enterocyte	chr15_51629565_51630065	1.5301	0.0560426	DMXL2	Distal
Enterocyte	chr8_103281095_103281595	1.61267	0.0560445	BAALC-AS1	Intronic
Enterocyte	chr3_45568813_45569313	1.89932	0.0560508	LIMD1	Intronic
Enterocyte	chr20_56187274_56187774	1.64888	0.0560529	MC3R	Distal
Enterocyte	chr13_41512381_41512881	1.61805	0.0560536	RGCC	Distal
Enterocyte	chr14_72597708_72598208	1.82155	0.0560536	MIR7843	Distal
Enterocyte	chr13_50423471_50423971	1.58675	0.0560536	DLEU1-AS1	Intronic
Enterocyte	chr12_4564755_4565255	1.45908	0.0560561	DYRK4	Intronic
Enterocyte	chr3_169308833_169309333	1.36722	0.0560589	LOC105374205	Intronic
Enterocyte	chr10_13632407_13632907	1.66606	0.0560654	PRPF18	Intronic
Enterocyte	chr8_62626083_62626583	1.51323	0.0560851	NKAIN3-IT1	Intronic
Enterocyte	chr20_19791826_19792326	1.78581	0.0560858	RIN2	Distal
Enterocyte	chr8_123945284_123945784	1.81733	0.0560869	FER1L6	Intronic
Enterocyte	chr8_133017130_133017630	1.79589	0.0560888	MIR7848	Intronic
Enterocyte	chr5_159005936_159006436	2.08238	0.0560888	EBF1	Intronic
Enterocyte	chr5_60575856_60576356	1.59948	0.0560981	PDE4D	Distal
Enterocyte	chr12_124254509_124255009	1.51654	0.0560981	RFLNA	Intronic
Enterocyte	chr13_114102820_114103320	1.31562	0.0561029	RASA3	Intronic
Enterocyte	chr20_59586089_59586589	1.79682	0.0561029	PHACTR3	Intronic
Enterocyte	chr4_130233328_130233828	1.63718	0.0561036	LINC02466	Distal
Enterocyte	chr1_239717002_239717502	1.14546	0.0561039	CHRM3-AS2	Intronic
Enterocyte	chr15_60535189_60535689	2.01694	0.0561039	RORA-AS1	Intronic
Enterocyte	chr4_183751038_183751538	1.69233	0.0561085	TRAPPC11	Distal
Enterocyte	chr8_60029779_60030279	1.28592	0.0561136	CA8	Distal
Enterocyte	chr6_10412755_10413255	1.07093	0.0561227	TFAP2A-AS1	Intronic
Enterocyte	chr16_53545365_53545865	1.85089	0.0561233	AKTIP	Distal
Enterocyte	chr1_114082446_114082946	1.91012	0.0561284	SYT6	Distal
Enterocyte	chr11_112735535_112736035	1.70046	0.0561411	LOC387810	Distal
Enterocyte	chr4_180913815_180914315	1.86054	0.0561431	LINC00290	Distal
Enterocyte	chr6_132314389_132314889	1.6442	0.0561433	MOXD1	Intronic
Enterocyte	chr6_117603671_117604171	1.25632	0.0561453	GOPC	Promoter
Enterocyte	chr1_24828681_24829181	1.55608	0.0561458	CLIC4	Intronic
Enterocyte	chr4_66862769_66863269	1.78622	0.0561474	MIR1269A	Distal
Enterocyte	chr9_2838236_2838736	1.15421	0.0561483	PUM3	Exonic
Enterocyte	chr17_57468272_57468772	1.31512	0.0561483	LOC101927557	Intronic
Enterocyte	chr2_222746231_222746731	1.63893	0.0561595	MOGAT1	Distal
Enterocyte	chr17_30258343_30258843	1.72684	0.0561675	SLC6A4	Intronic
Enterocyte	chr9_92913529_92914029	1.9828	0.0561734	FGD3	Distal
Enterocyte	chr3_125163651_125164151	1.3325	0.0561734	MIR5092	Intronic
Enterocyte	chr17_73719592_73720092	1.6462	0.0561791	LOC100134391	Distal
Enterocyte	chr20_48809633_48810133	1.8896	0.0561791	PREX1	Intronic
Enterocyte	chr17_6376972_6377472	1.82647	0.0561806	AIPL1	Distal
Enterocyte	chr9_72458452_72458952	1.58417	0.0561808	TMC1	Distal
Enterocyte	chr2_42420736_42421236	1.22338	0.0561818	COX7A2L	Distal
Enterocyte	chr17_892292_892792	2.12998	0.0561825	NXN	Intronic
Enterocyte	chr6_109261777_109262277	1.65122	0.0561858		Exonic
Enterocyte	chr2_16952858_16953358	1.65608	0.0561885	FAM49A	Distal
Enterocyte	chr2_31031239_31031739	1.61761	0.0561887	GALNT14	Intronic
Enterocyte	chr16_51550716_51551216	1.81056	0.0561911	LINC01571	Distal
Enterocyte	chr8_89833570_89834070	1.37986	0.0561939	OSGIN2	Distal
Enterocyte	chr6_144364280_144364780	1.56694	0.0561939	UTRN	Intronic
Enterocyte	chr13_50644406_50644906	1.79316	0.0561961	DLEU1-AS1	Intronic
Enterocyte	chr18_35189475_35189975	1.84809	0.0561996	ZNF397	Distal
Enterocyte	chr3_31999815_32000315	1.26307	0.0561996	ZNF860	Intronic
Enterocyte	chr3_22097870_22098370	1.73096	0.0562029	ZNF385D-AS2	Intronic
Enterocyte	chr10_80621436_80621936	1.73139	0.0562029	SH2D4B	Intronic
Enterocyte	chr2_88007004_88007504	1.63754	0.0562057	KRCC1	Distal
Enterocyte	chr1_20320299_20320799	1.80623	0.0562165	VWA5B1	Intronic
Enterocyte	chr1_101246534_101247034	1.78549	0.0562165	S1PR1	Distal
Enterocyte	chr5_113304976_113305476	1.8957	0.0562165	TSSK1B	Intronic
Enterocyte	chr2_99582563_99583063	1.78759	0.0562174	REV1	Exonic
Enterocyte	chr17_57493096_57493596	1.93017	0.0562183	LOC101927557	Intronic
Enterocyte	chr10_3203913_3204413	1.53494	0.0562191	PITRM1	Distal
Enterocyte	chr2_138028387_138028887	1.77991	0.0562227	HNMT	Distal
Enterocyte	chr11_14873579_14874079	1.77208	0.0562227	CYP2R1	Distal
Enterocyte	chr9_32035252_32035752	2.02463	0.0562227	ACO1	Distal
Enterocyte	chr12_101299804_101300304	1.34186	0.0562259	UTP20	Exonic
Enterocyte	chr7_112866356_112866856	1.06873	0.0562259	BMT2	Intronic
Enterocyte	chr15_44467745_44468245	1.59589	0.0562286	CTDSPL2	Intronic
Enterocyte	chr10_104540124_104540624	1.89644	0.0562288	LOC101927523	Distal
Enterocyte	chr2_8986581_8987081	1.45936	0.0562373	MBOAT2	Intronic
Enterocyte	chr12_97572164_97572664	1.47057	0.0562419	MIR135A2	Distal
Enterocyte	chr5_79495324_79495824	1.51477	0.0562436	HOMER1	Intronic
Enterocyte	chr15_25802976_25803476	1.80378	0.0562479	MIR4715	Intronic
Enterocyte	chr2_113054070_113054570	1.54579	0.0562498	IL36B	Promoter
Enterocyte	chr4_57065340_57065840	1.95208	0.0562546	IGFBP7-AS1	Exonic
Enterocyte	chr13_94390858_94391358	1.77933	0.0562549	DCT	Intronic
Enterocyte	chr8_66049528_66050028	1.83896	0.0562549	DNAJC5B	Intronic
Enterocyte	chr5_93208040_93208540	1.7331	0.0562565	NR2F1	Distal
Enterocyte	chr4_101987827_101988327	1.686	0.0562565	SLC39A8	Intronic
Enterocyte	chr2_224690839_224691339	1.21438	0.0562567	CUL3	Distal
Enterocyte	chr11_85923376_85923876	1.72213	0.0562568	CCDC83	Distal
Enterocyte	chr3_15638796_15639296	1.53514	0.056262	HACL1	Intronic
Enterocyte	chr6_51339690_51340190	1.48311	0.0562636	LOC101927082	Distal
Enterocyte	chr2_204233473_204233973	1.82499	0.0562654	ICOS	Distal
Enterocyte	chr16_79069075_79069575	1.71698	0.0562667	MAF	Intronic
Enterocyte	chr2_441855_442355	1.56198	0.0562741	ALKAL2	Distal
Enterocyte	chr6_170441232_170441732	1.63411	0.0562823	MIR4644	Distal
Enterocyte	chr20_57280226_57280726	2.28904	0.0562863	BMP7	Distal
Enterocyte	chr14_90665317_90665817	1.92919	0.0562863	LOC101928909	Intronic
Enterocyte	chr8_93790062_93790562	1.8435	0.0562866	TMEM67	Intronic
Enterocyte	chr3_109791580_109792080	1.93363	0.0562934	MIR4445	Distal
Enterocyte	chr12_103954047_103954547	1.39749	0.0562967	C12orf73	Intronic
Enterocyte	chr10_15523440_15523940	1.7265	0.056298	FAM171A1	Intronic
Enterocyte	chr20_4876685_4877185	1.75508	0.0563043	RASSF2	Intronic
Enterocyte	chr6_142770815_142771315	1.07251	0.0563051	LOC153910	Exonic
Enterocyte	chr5_37721486_37721986	1.66912	0.0563051	GDNF	Exonic
Enterocyte	chr20_41394253_41394753	1.38374	0.056306	EMILIN3	Distal
Enterocyte	chr2_2536244_2536744	1.58563	0.056306	MYT1L	Distal
Enterocyte	chr1_85947147_85947647	1.88889	0.056306	COL24A1	Intronic
Enterocyte	chr8_55466796_55467296	1.93644	0.056306	LOC105375843	Intronic
Enterocyte	chr2_119472667_119473167	1.34761	0.0563064	TMEM37	Intronic
Enterocyte	chr15_42300977_42301477	1.37914	0.0563064	TMEM87A	Intronic
Enterocyte	chr11_3009878_3010378	1.22774	0.0563064	NAP1L4	Intronic
Enterocyte	chr11_116186743_116187243	1.39352	0.0563139	LINC00900	Distal
Enterocyte	chr20_47805902_47806402	1.37756	0.0563155	SULF2	Distal
Enterocyte	chr16_73159277_73159777	1.74035	0.0563213	C16orf47	Distal
Enterocyte	chr12_67578601_67579101	1.77054	0.0563216	LINC02408	Distal
Enterocyte	chr5_172411680_172412180	1.55149	0.0563257	SH3PXD2B	Intronic
Enterocyte	chr21_41164325_41164825	1.67715	0.056329	MIR3197	Intronic
Enterocyte	chr5_142280038_142280538	1.61276	0.0563301	SPRY4-IT1	Distal
Enterocyte	chr16_8571162_8571662	1.83082	0.0563331	TMEM114	Intronic
Enterocyte	chr8_133516771_133517271	2.06218	0.05634	ST3GAL1	Intronic
Enterocyte	chr2_150041993_150042493	1.80631	0.0563424	MMADHC	Distal
Enterocyte	chr9_18890283_18890783	1.50256	0.0563441	SAXO1	Intronic
Enterocyte	chr19_49162012_49162512	1.1399	0.0563444	TRPM4	Intronic
Enterocyte	chr6_138451420_138451920	1.1569	0.0563444	MIR3145	Intronic
Enterocyte	chr8_118373170_118373670	1.6493	0.0563447	SAMD12-AS1	Intronic
Enterocyte	chr1_87143344_87143844	1.52799	0.0563447	LINC01140	Intronic
Enterocyte	chr7_117830576_117831076	1.38612	0.0563552	CTTNBP2	Intronic
Enterocyte	chr7_3078408_3078908	1.86344	0.0563589	CARD11	Distal
Enterocyte	chr5_11524099_11524599	1.7742	0.0563594	CTNND2	Intronic
Enterocyte	chr20_45714729_45715229	1.55143	0.0563626	SPINT4	Distal
Enterocyte	chr17_20073896_20074396	1.86926	0.0563664	SPECC1	Intronic
Enterocyte	chr11_35247951_35248451	1.93638	0.0563674	CD44	Distal
Enterocyte	chr5_150384208_150384708	1.38862	0.05637	TCOF1	Intronic
Enterocyte	chr20_39516923_39517423	1.73443	0.0563705	LINC01734	Distal
Enterocyte	chr7_3159419_3159919	1.58084	0.0563734	LOC100129603	Intronic
Enterocyte	chr2_242068133_242068633	1.62797	0.0563859	LINC01238	Intronic
Enterocyte	chr3_23421754_23422254	1.4382	0.0563859	UBE2E2	Intronic
Enterocyte	chr22_44381079_44381579	2.05529	0.0563863	LINC01656	Distal
Enterocyte	chr6_160999477_160999977	1.23182	0.0563879	MAP3K4	Intronic
Enterocyte	chr8_47549235_47549735	1.7762	0.0563885	CEBPD	Intronic
Enterocyte	chr8_48648996_48649496	2.03084	0.0563947	LOC101929217	Intronic
Enterocyte	chr2_105730222_105730722	1.1797	0.0563947	NCK2	Distal
Enterocyte	chr6_125713689_125714189	1.60474	0.0564009	HEY2	Intronic
Enterocyte	chr15_83164933_83165433	1.93114	0.0564009	HDGFL3	Intronic
Enterocyte	chr9_20417673_20418173	1.35831	0.0564041	MIR4473	Intronic
Enterocyte	chr20_53215129_53215629	1.43988	0.0564041	TSHZ2	Intronic
Enterocyte	chr8_26691281_26691781	1.1965	0.0564127	ADRA1A	Distal
Enterocyte	chr22_37465295_37465795	1.37704	0.056421	MFNG	Distal
Enterocyte	chr20_23203242_23203742	2.01621	0.056421	LINC00656	Distal
Enterocyte	chr4_98705571_98706071	1.63592	0.0564235	TSPAN5	Distal
Enterocyte	chr9_131214935_131215435	1.40258	0.0564244	FAM78A	Intronic
Enterocyte	chrX_153396078_153396578	1.68517	0.0564263	ZFP92	Distal
Enterocyte	chr8_85467155_85467655	1.62174	0.0564263	CA3-AS1	Intronic
Enterocyte	chr14_76899292_76899792	1.5927	0.0564271	LINC01629	Distal
Enterocyte	chr6_44463134_44463634	1.68955	0.0564271	MIR4642	Distal
Enterocyte	chr5_174516104_174516604	1.69879	0.0564274	LINC01411	Intronic
Enterocyte	chr14_71885189_71885689	2.16531	0.0564274	RGS6	Distal
Enterocyte	chr17_38449667_38450167	1.46365	0.0564335	ARHGAP23	Intronic
Enterocyte	chr21_35746120_35746620	1.37149	0.0564336	MIR802	Intronic
Enterocyte	chr5_119333558_119334058	1.71889	0.0564342	TNFAIP8	Intronic
Enterocyte	chr20_4998253_4998753	1.70796	0.0564347	SLC23A2	Intronic
Enterocyte	chr6_144155521_144156021	1.76121	0.056435	STX11	Intronic
Enterocyte	chr3_185364092_185364592	1.73062	0.0564352	MAP3K13	Intronic
Enterocyte	chr5_29005276_29005776	1.72514	0.0564424	LINC02109	Distal
Enterocyte	chrX_145846013_145846513	1.64926	0.0564424		Distal
Enterocyte	chr3_143235603_143236103	1.74681	0.0564424	SLC9A9-AS1	Distal
Enterocyte	chr20_5024990_5025490	1.44265	0.0564425	SLC23A2	Distal
Enterocyte	chr17_68386408_68386908	1.30114	0.0564425	PRKAR1A	Intronic
Enterocyte	chr6_1054960_1055460	1.24252	0.0564427	LINC01622	Distal
Enterocyte	chr2_64931589_64932089	1.45614	0.0564505	LINC02245	Distal
Enterocyte	chr2_96679780_96680280	1.44277	0.0564518	KANSL3	Intronic
Enterocyte	chr13_39993635_39994135	1.68276	0.0564519	LINC00332	Distal
Enterocyte	chr6_116290686_116291186	1.89444	0.0564549	TSPYL1	Intronic
Enterocyte	chr10_14459626_14460126	1.89363	0.0564596	FRMD4A	Intronic
Enterocyte	chr3_143881062_143881562	1.33011	0.0564597	SLC9A9	Distal
Enterocyte	chr9_95852525_95853025	1.41955	0.056462	ERCC6L2	Intronic
Enterocyte	chr6_35310348_35310848	1.41107	0.0564654	DEF6	Exonic
Enterocyte	chr7_95848220_95848720	1.72992	0.0564654	DYNC1I1	Intronic
Enterocyte	chr11_123164958_123165458	1.67615	0.0564654	CLMP	Intronic
Enterocyte	chr3_143412014_143412514	1.82736	0.0564673	SLC9A9-AS1	Intronic
Enterocyte	chr12_121534535_121535035	1.26263	0.0564678	KDM2B	Intronic
Enterocyte	chr16_20747133_20747633	1.78949	0.0564698	THUMPD1	Intronic
Enterocyte	chrX_69179283_69179783	1.82663	0.0564698	LINC00269	Promoter
Enterocyte	chr1_14279457_14279957	2.02254	0.0564698	KAZN	Distal
Enterocyte	chr9_68644362_68644862	2.01716	0.0564698	PIP5K1B	Distal
Enterocyte	chr6_45566773_45567273	1.25871	0.0564698	SUPT3H	Intronic
Enterocyte	chr7_34979098_34979598	1.87398	0.0564739	MIR548N	Intronic
Enterocyte	chr6_111791563_111792063	1.61417	0.0564765	FYN	Intronic
Enterocyte	chr9_128006565_128007065	1.23682	0.05648	FAM102A	Distal
Enterocyte	chr13_33934473_33934973	1.70289	0.0564895	RFC3	Intronic
Enterocyte	chr3_156730465_156730965	1.9668	0.0564895	TIPARP	Distal
Enterocyte	chr5_61637477_61637977	1.93128	0.0564936	C5orf64	Promoter
Enterocyte	chr10_100636718_100637218	1.80316	0.0564946	PAX2	Distal
Enterocyte	chr13_30374453_30374953	1.5326	0.0564973	LINC00426	Intronic
Enterocyte	chr10_79022516_79023016	1.29948	0.0564973	ZMIZ1-AS1	Intronic
Enterocyte	chr1_159075254_159075754	1.77911	0.0565055	AIM2	Intronic
Enterocyte	chr20_24741494_24741994	1.33913	0.0565066	CST7	Distal
Enterocyte	chr10_126961260_126961760	1.60412	0.0565066	DOCK1	Intronic
Enterocyte	chr3_16365394_16365894	1.84603	0.0565085	OXNAD1	Intronic
Enterocyte	chr3_116940682_116941182	1.62429	0.0565089	LINC00901	Intronic
Enterocyte	chr9_3751119_3751619	1.74793	0.0565096	RFX3-AS1	Distal
Enterocyte	chr10_60895885_60896385	1.59421	0.056511	RHOBTB1	Intronic
Enterocyte	chr14_103765426_103765926	1.42376	0.0565123	ZFYVE21	Intronic
Enterocyte	chr11_126422072_126422572	2.083	0.0565128	ST3GAL4	Intronic
Enterocyte	chr5_333515_334015	1.74924	0.0565128	AHRR	Intronic
Enterocyte	chr16_88150442_88150942	0.958996	0.0565128	LINC02182	Distal
Enterocyte	chr2_119910505_119911005	1.01121	0.0565163	EPB41L5	Intronic
Enterocyte	chrX_20320691_20321191	1.85864	0.0565164	RPS6KA3	Distal
Enterocyte	chr5_10317687_10318187	0.924199	0.0565206	CMBL	Distal
Enterocyte	chr7_69245674_69246174	1.55435	0.0565206	LOC100507468	Distal
Enterocyte	chrX_131060108_131060608	1.55373	0.0565212	ARHGAP36	Intronic
Enterocyte	chr9_89992457_89992957	1.20605	0.0565212	LOC101927847	Distal
Enterocyte	chr11_35947788_35948288	1.54348	0.0565226	LDLRAD3	Intronic
Enterocyte	chr3_136881980_136882480	1.66833	0.05653	NCK1	Intronic
Enterocyte	chr14_65156628_65157128	1.151	0.0565414	MAX	Distal
Enterocyte	chrX_101404716_101405216	1.31218	0.0565461	GLA	Intronic
Enterocyte	chr7_38584799_38585299	1.82787	0.0565539	AMPH	Intronic
Enterocyte	chr5_126713030_126713530	1.6745	0.0565559	LMNB1-DT	Distal
Enterocyte	chr11_18665297_18665797	1.57981	0.0565559	TMEM86A	Distal
Enterocyte	chr10_3265493_3265993	1.6362	0.0565572	PITRM1	Distal
Enterocyte	chr19_34265060_34265560	1.71918	0.0565572	KIAA0355	Intronic
Enterocyte	chr12_24742295_24742795	1.80515	0.056558	LINC00477	Distal
Enterocyte	chr7_25664552_25665052	1.93672	0.0565636	MIR148A	Distal
Enterocyte	chr6_144475360_144475860	1.7509	0.0565636	UTRN	Intronic
Enterocyte	chr3_33299929_33300429	1.3296	0.0565636	FBXL2	Intronic
Enterocyte	chr13_30043118_30043618	0.990424	0.0565828	LINC00365	Distal
Enterocyte	chr1_105636539_105637039	1.23418	0.056591	LINC01676	Distal
Enterocyte	chr20_15138513_15139013	1.14419	0.0565951	MACROD2-AS1	Intronic
Enterocyte	chr12_115817329_115817829	1.58331	0.0565997	MIR620	Distal
Enterocyte	chr8_74053351_74053851	1.9759	0.0566022	LY96	Distal
Enterocyte	chr8_6547496_6547996	1.82037	0.0566048	ANGPT2	Intronic
Enterocyte	chr1_192737249_192737749	1.65728	0.0566159	RGS2	Distal
Enterocyte	chr20_56151822_56152322	1.55397	0.0566159	MC3R	Distal
Enterocyte	chr3_12946762_12947262	1.17156	0.0566193	RPL32	Intronic
Enterocyte	chr21_25817391_25817891	1.82492	0.0566198	ATP5PF	Intronic
Enterocyte	chr11_49283252_49283752	1.90698	0.056621	FOLH1	Distal
Enterocyte	chr8_24282583_24283083	1.72811	0.0566215	ADAM28	Distal
Enterocyte	chr17_73616238_73616738	2.01242	0.0566299	SDK2	Intronic
Enterocyte	chr6_90425111_90425611	1.47497	0.0566311	MIR4464	Distal
Enterocyte	chr10_58570198_58570698	1.78237	0.0566328	BICC1	Intronic
Enterocyte	chr6_131064862_131065362	0.839404	0.0566336	EPB41L2	Promoter
Enterocyte	chr7_128318643_128319143	1.98887	0.0566343	RBM28	Intronic
Enterocyte	chr12_94204828_94205328	1.99106	0.0566395	PLXNC1	Intronic
Enterocyte	chr6_212073_212573	1.9226	0.0566396	LOC285766	Distal
Enterocyte	chr3_55091543_55092043	1.58933	0.056643	LRTM1	Distal
Enterocyte	chr8_62926729_62927229	1.7999	0.0566445	NKAIN3-IT1	Intronic
Enterocyte	chr17_67083552_67084052	1.81563	0.0566468	CACNG1	Intronic
Enterocyte	chr2_164605671_164606171	1.94207	0.0566476	GRB14	Intronic
Enterocyte	chr6_35185096_35185596	1.56283	0.0566571	SCUBE3	Distal
Enterocyte	chr6_25026616_25027116	1.69454	0.0566575	RIPOR2	Intronic
Enterocyte	chr1_115074867_115075367	1.71351	0.0566588	TSPAN2	Intronic
Enterocyte	chr17_74524638_74525138	2.0254	0.0566594	CD300LB	Intronic
Enterocyte	chr15_45319544_45320044	1.46471	0.0566617	LOC101928414	Distal
Enterocyte	chr19_22532856_22533356	1.8951	0.0566689	LINC01233	Promoter
Enterocyte	chr14_87864747_87865247	2.02809	0.0566805	GALC	Intronic
Enterocyte	chr3_46087153_46087653	2.05124	0.0566805	XCR1	Distal
Enterocyte	chr7_50585072_50585572	1.30625	0.0566858	DDC	Distal
Enterocyte	chr3_64073975_64074475	1.99402	0.0566885	PRICKLE2-AS1	Intronic
Enterocyte	chr22_45785399_45785899	1.70435	0.0566911	MIR4762	Intronic
Enterocyte	chr3_100561237_100561737	1.34945	0.0566939	ADGRG7	Intronic
Enterocyte	chr15_60524260_60524760	1.48132	0.0566947	RORA-AS1	Intronic
Enterocyte	chr1_51955684_51956184	1.30438	0.0566948	RAB3B	Intronic
Enterocyte	chr4_57661659_57662159	1.78205	0.0566966	LINC02380	Distal
Enterocyte	chrX_15073298_15073798	1.87013	0.0566979	ASB9	Distal
Enterocyte	chr2_76998607_76999107	1.63559	0.0566991	LOC101927907	Intronic
Enterocyte	chr17_61672983_61673483	1.22081	0.0567075	NACA2	Distal
Enterocyte	chr9_111815342_111815842	1.10723	0.0567159	C9orf84	Distal
Enterocyte	chr11_129779400_129779900	0.927953	0.056721	TMEM45B	Distal
Enterocyte	chr6_34465768_34466268	1.226	0.0567267	PACSIN1	Promoter
Enterocyte	chr17_47990760_47991260	1.42018	0.056729	PRR15L	Distal
Enterocyte	chr3_73454343_73454843	1.53235	0.0567327	PDZRN3-AS1	Intronic
Enterocyte	chr22_46609123_46609623	1.16526	0.0567354	GRAMD4	Intronic
Enterocyte	chr20_56722071_56722571	1.81296	0.0567382	TFAP2C	Distal
Enterocyte	chr11_30505563_30506063	1.76814	0.0567382	MPPED2	Intronic
Enterocyte	chr2_85291389_85291889	1.07424	0.0567382	TGOLN2	Intronic
Enterocyte	chr20_44581446_44581946	1.94965	0.0567382	PKIG	Intronic
Enterocyte	chr18_37659931_37660431	1.7542	0.0567409	MIR4318	Distal
Enterocyte	chr5_180673579_180674079	1.89733	0.0567418	FLT4	Distal
Enterocyte	chr19_1004712_1005212	1.29543	0.0567476	GRIN3B	Exonic
Enterocyte	chr21_42114036_42114536	1.36642	0.056754	UMODL1-AS1	Intronic
Enterocyte	chr3_191139659_191140159	1.78939	0.056754	OSTN	Distal
Enterocyte	chr4_127998441_127998941	1.82029	0.0567559	MFSD8	Intronic
Enterocyte	chr6_155974035_155974535	1.43075	0.0567559	MIR1202	Distal
Enterocyte	chr3_8589700_8590200	1.6484	0.0567572	LMCD1-AS1	Intronic
Enterocyte	chr14_76955342_76955842	1.26427	0.0567659	LINC01629	Distal
Enterocyte	chr7_36298090_36298590	1.43148	0.0567692	ANLN	Intronic
Enterocyte	chr7_157471051_157471551	1.6662	0.0567722	LOC101927914	Intronic
Enterocyte	chr6_166678394_166678894	1.05078	0.056776	MIR1913	Intronic
Enterocyte	chr11_44484167_44484667	1.53581	0.056776	CD82	Distal
Enterocyte	chr2_127680536_127681036	1.371	0.0567766	LIMS2	Intronic
Enterocyte	chr2_234292389_234292889	1.33903	0.0567814	ARL4C	Distal
Enterocyte	chr19_29088696_29089196	1.95598	0.0567814	LINC01532	Distal
Enterocyte	chr5_31290485_31290985	1.56094	0.0567825	CDH6	Intronic
Enterocyte	chr8_103002650_103003150	1.72106	0.0567887	ATP6V1C1	Distal
Enterocyte	chr5_113504580_113505080	1.71663	0.0567925	YTHDC2	Distal
Enterocyte	chr5_157603320_157603820	1.55207	0.0567934	ADAM19	Distal
Enterocyte	chr4_102486380_102486880	1.82944	0.0567934	NFKB1	Distal
Enterocyte	chr18_35786340_35786840	1.65604	0.0567969	MIR187	Distal
Enterocyte	chr3_188113564_188114064	1.73979	0.0568026	LPP	Distal
Enterocyte	chr2_109213556_109214056	1.25664	0.0568032	MIR4265	Intronic
Enterocyte	chr2_200039709_200040209	1.69061	0.0568036	TYW5	Distal
Enterocyte	chr11_33935371_33935871	1.93756	0.0568038	LMO2	Distal
Enterocyte	chr10_11104649_11105149	1.47182	0.0568062	CELF2-AS2	Intronic
Enterocyte	chr1_234515663_234516163	1.36391	0.0568103	LINC01354	Distal
Enterocyte	chr3_114565425_114565925	1.47347	0.0568104	ZBTB20-AS5	Intronic
Enterocyte	chr8_6661411_6661911	1.65657	0.056811	MIR8055	Intronic
Enterocyte	chr3_98014138_98014638	1.64421	0.0568157	GABRR3	Intronic
Enterocyte	chr3_151265828_151266328	1.70294	0.0568204	P2RY14	Intronic
Enterocyte	chr19_8180840_8181340	1.57269	0.0568233	CERS4	Intronic
Enterocyte	chr2_58646678_58647178	1.72872	0.0568233	LINC01122	Intronic
Enterocyte	chr2_99638227_99638727	1.6327	0.0568234	REV1	Intronic
Enterocyte	chr3_111649072_111649572	1.61505	0.0568239	PLCXD2	Intronic
Enterocyte	chr10_47160866_47161366	1.62121	0.0568239	GDF10	Distal
Enterocyte	chr9_114844738_114845238	1.74418	0.0568273	TNFSF15	Distal
Enterocyte	chr6_747014_747514	1.68423	0.0568293	EXOC2	Distal
Enterocyte	chr2_106175604_106176104	1.62107	0.0568299	UXS1	Intronic
Enterocyte	chr6_135993711_135994211	1.79344	0.056831	PDE7B	Intronic
Enterocyte	chr6_136408129_136408629	1.37414	0.0568319	BCLAF1	Intronic
Enterocyte	chr8_48556083_48556583	1.61898	0.0568319	LOC101929268	Intronic
Enterocyte	chr9_18296984_18297484	2.0482	0.0568364	ADAMTSL1	Distal
Enterocyte	chr11_57214454_57214954	1.90868	0.0568381	APLNR	Distal
Enterocyte	chr7_91344841_91345341	1.85735	0.0568406	FZD1	Distal
Enterocyte	chr17_15883764_15884264	1.26341	0.0568406	ADORA2B	Distal
Enterocyte	chr12_132089704_132090204	1.76956	0.0568454	EP400P1	Intronic
Enterocyte	chr9_137508857_137509357	1.75979	0.0568469	PNPLA7	Exonic
Enterocyte	chr2_33873872_33874372	1.72556	0.0568514	LINC01317	Intronic
Enterocyte	chr8_25916578_25917078	1.4023	0.0568542	EBF2	Intronic
Enterocyte	chr1_167423648_167424148	1.84705	0.0568544	CD247	Exonic
Enterocyte	chr8_90654374_90654874	1.83754	0.0568584	LINC01030	Intronic
Enterocyte	chr18_1559665_1560165	1.83947	0.0568613	LINC00470	Distal
Enterocyte	chr2_1132561_1133061	1.56668	0.0568661	SNTG2	Intronic
Enterocyte	chr3_188834309_188834809	1.32488	0.0568683	TPRG1	Intronic
Enterocyte	chr17_36921459_36921959	1.37153	0.0568684	LHX1	Intronic
Enterocyte	chr1_63731532_63732032	1.16662	0.0568793	ROR1	Distal
Enterocyte	chr22_45807245_45807745	2.01988	0.0568967	MIR4762	Intronic
Enterocyte	chr8_102053228_102053728	2.00122	0.0568967	NCALD	Intronic
Enterocyte	chr5_127137804_127138304	1.60032	0.0568975	C5orf63	Distal
Enterocyte	chr10_26486279_26486779	1.93702	0.0569002	APBB1IP	Intronic
Enterocyte	chr6_159716166_159716666	1.44339	0.056903	WTAP	Intronic
Enterocyte	chr2_45894147_45894647	1.10106	0.0569111	PRKCE	Intronic
Enterocyte	chr20_8213149_8213649	1.50403	0.0569157	PLCB1	Intronic
Enterocyte	chr3_31936633_31937133	1.31709	0.0569157	ZNF860	Intronic
Enterocyte	chr3_44130204_44130704	2.00429	0.0569311	MIR138-1	Distal
Enterocyte	chr15_52486564_52487064	1.79207	0.0569353	MYO5A	Intronic
Enterocyte	chr20_19914102_19914602	1.76985	0.0569388	RIN2	Intronic
Enterocyte	chr16_12322935_12323435	1.81247	0.0569395	SNX29	Intronic
Enterocyte	chr3_173548239_173548739	1.79429	0.0569395	NLGN1	Intronic
Enterocyte	chr22_45538862_45539362	1.53141	0.0569445	FBLN1	Intronic
Enterocyte	chr14_31898784_31899284	1.43075	0.0569521	ARHGAP5	Distal
Enterocyte	chr11_114121175_114121675	1.30368	0.0569521	ZBTB16	Intronic
Enterocyte	chr3_97339619_97340119	1.64255	0.0569567	ARL6	Intronic
Enterocyte	chr1_55117936_55118436	1.91715	0.0569588	PCSK9	Intronic
Enterocyte	chr14_53411097_53411597	1.54278	0.0569593	LOC101927620	Distal
Enterocyte	chr2_197090996_197091496	1.57307	0.0569613	PGAP1	Intronic
Enterocyte	chr21_35711577_35712077	1.65351	0.0569634	MIR802	Intronic
Enterocyte	chr11_14700601_14701101	1.39586	0.056966	PDE3B	Intronic
Enterocyte	chr2_236748340_236748840	1.4092	0.0569694	ACKR3	Distal
Enterocyte	chr3_99504248_99504748	1.58574	0.0569725	COL8A1	Distal
Enterocyte	chr8_105779111_105779611	1.7948	0.0569732	ZFPM2-AS1	Intronic
Enterocyte	chr21_37737446_37737946	1.646	0.0569813	KCNJ6	Intronic
Enterocyte	chr7_5868898_5869398	1.23984	0.0569841	OCM	Distal
Enterocyte	chr14_99249323_99249823	1.25586	0.0569868	BCL11B	Intronic
Enterocyte	chr5_103211790_103212290	1.34708	0.05699	C5orf30	Exonic
Enterocyte	chr4_123165921_123166421	1.4803	0.0569909	SPRY1	Intronic
Enterocyte	chr7_24316825_24317325	1.80954	0.0569971	NPY	Distal
Enterocyte	chr4_5711571_5712071	1.74409	0.057002	EVC	Intronic
Enterocyte	chr4_8293933_8294433	1.66451	0.0570029	HTRA3	Exonic
Enterocyte	chr5_152332633_152333133	1.96353	0.0570078	NMUR2	Distal
Enterocyte	chr16_85507272_85507772	1.46408	0.0570078	GSE1	Distal
Enterocyte	chr12_104048488_104048988	1.74995	0.0570098	GLT8D2	Intronic
Enterocyte	chr18_2239846_2240346	1.61631	0.0570099	METTL4	Distal
Enterocyte	chr21_34085350_34085850	1.70627	0.0570116	SLC5A3	Intronic
Enterocyte	chr2_75146834_75147334	1.97411	0.0570116	TACR1	Intronic
Enterocyte	chr5_126723622_126724122	1.77305	0.0570132	LMNB1-DT	Distal
Enterocyte	chr19_8650012_8650512	1.78341	0.0570185	ADAMTS10	Distal
Enterocyte	chr10_102045198_102045698	1.55228	0.0570222	ARMH3	Intronic
Enterocyte	chr11_66609959_66610459	1.23292	0.0570228	RBM14	Distal
Enterocyte	chr4_152550602_152551102	1.93603	0.0570231	MIR4453	Distal
Enterocyte	chr9_105193540_105194040	1.70376	0.0570252	SLC44A1	Distal
Enterocyte	chr7_5158280_5158780	1.44781	0.0570339	WIPI2	Distal
Enterocyte	chr1_167488768_167489268	1.27294	0.0570339	CD247	Intronic
Enterocyte	chr17_33385033_33385533	1.4431	0.0570363	AA06	Intronic
Enterocyte	chr12_68036573_68037073	1.77706	0.0570495	IFNG-AS1	Intronic
Enterocyte	chr14_69912770_69913270	1.69825	0.0570534	SMOC1	Intronic
Enterocyte	chr1_212802014_212802514	1.51617	0.0570563	TATDN3	Intronic
Enterocyte	chr21_44814497_44814997	1.12009	0.0570563	SUMO3	Intronic
Enterocyte	chr10_13386607_13387107	1.20744	0.0570614	SEPHS1	Distal
Enterocyte	chr1_16075191_16075691	1.23601	0.0570614	FAM131C	Promoter
Enterocyte	chr9_129276379_129276879	1.7422	0.0570645	LOC101929331	Distal
Enterocyte	chr11_77014313_77014813	1.24973	0.0570645	B3GNT6	Intronic
Enterocyte	chr6_168664682_168665182	1.71404	0.0570678	SMOC2	Exonic
Enterocyte	chr11_56855162_56855662	1.29166	0.0570698	LOC101927120	Intronic
Enterocyte	chr2_43265789_43266289	1.63628	0.057076	LINC01126	Intronic
Enterocyte	chr7_150580581_150581081	1.73827	0.0570779	GIMAP4	Distal
Enterocyte	chr7_96547439_96547939	1.53123	0.0570789		Intronic
Enterocyte	chr2_16610510_16611010	1.96686	0.0570806	FAM49A	Intronic
Enterocyte	chr6_132240984_132241484	1.63272	0.0570806	LINC01013	Distal
Enterocyte	chr7_40446263_40446763	1.65615	0.0570855	SUGCT	Intronic
Enterocyte	chr6_89197080_89197580	1.6616	0.0570909	GABRR1	Intronic
Enterocyte	chr9_105662131_105662631	1.7417	0.0570946	TAL2	Promoter
Enterocyte	chr6_149000172_149000672	1.91389	0.0570946	LOC105378047	Intronic
Enterocyte	chr9_110161907_110162407	1.76774	0.0570964	C9orf152	Intronic
Enterocyte	chr6_13935791_13936291	1.60292	0.0571062	RNF182	Intronic
Enterocyte	chr8_43280724_43281224	1.48801	0.0571094	HGSNAT	Distal
Enterocyte	chrX_119681579_119682079	1.97403	0.0571132	SEPT6	Intronic
Enterocyte	chr10_34200472_34200972	1.656	0.0571154	LINC00838	Intronic
Enterocyte	chr3_152470231_152470731	1.26871	0.0571359	TMEM14EP	Distal
Enterocyte	chr14_59826139_59826639	1.60879	0.0571392	RTN1	Intronic
Enterocyte	chr5_39151714_39152214	1.78167	0.0571392	RICTOR	Intronic
Enterocyte	chr10_11110936_11111436	1.81766	0.0571392	CELF2-AS2	Intronic
Enterocyte	chr8_91106391_91106891	1.06305	0.0571448	LRRC69	Intronic
Enterocyte	chr13_48279250_48279750	1.88666	0.0571459	RB1-DT	Distal
Enterocyte	chr11_14423682_14424182	1.80738	0.0571462	RRAS2	Distal
Enterocyte	chr6_108789748_108790248	1.82148	0.0571478	LINC00222	Distal
Enterocyte	chr10_13745929_13746429	1.9411	0.0571503	PRPF18	Intronic
Enterocyte	chr15_70420299_70420799	1.74955	0.0571516	SALRNA3	Distal
Enterocyte	chr3_160129500_160130000	1.76813	0.0571516	IL12A-AS1	Intronic
Enterocyte	chr9_113121176_113121676	1.55516	0.0571543	FAM225A	Distal
Enterocyte	chr12_96142773_96143273	1.79236	0.0571565	ELK3	Distal
Enterocyte	chr20_9993031_9993531	1.72693	0.0571569	PARAL1	Intronic
Enterocyte	chr1_58583971_58584471	1.82359	0.0571591	TACSTD2	Distal
Enterocyte	chr1_39880222_39880722	1.45945	0.0571683	TRIT1	Intronic
Enterocyte	chr17_77846379_77846879	1.69333	0.0571683	LINC01973	Distal
Enterocyte	chr18_46680678_46681178	1.99285	0.0571688	LOXHD1	Intronic
Enterocyte	chr1_118481002_118481502	1.89417	0.0571693	SPAG17	Distal
Enterocyte	chr10_32411809_32412309	1.65863	0.0571726	EPC1	Distal
Enterocyte	chr7_2856713_2857213	1.65148	0.0571757	GNA12	Distal
Enterocyte	chr7_37304815_37305315	2.03091	0.05718	ELMO1	Intronic
Enterocyte	chr17_49195690_49196190	1.42752	0.0571854	ABI3	Distal
Enterocyte	chr21_44626130_44626630	1.619	0.0571897	KRTAP10-9	Promoter
Enterocyte	chr2_29529597_29530097	1.70758	0.0571943	ALK	Intronic
Enterocyte	chr14_24784067_24784567	1.90848	0.0571944	GZMB	Distal
Enterocyte	chr17_40521434_40521934	1.1871	0.0571944	TNS4	Distal
Enterocyte	chr13_20769005_20769505	1.47415	0.0571983	EEF1AKMT1	Intronic
Enterocyte	chr10_3599390_3599890	1.35478	0.0572035	KLF6	Distal
Enterocyte	chr3_56758540_56759040	1.05605	0.0572038	FAM208A	Intronic
Enterocyte	chr9_105436540_105437040	1.70775	0.0572052	FSD1L	Intronic
Enterocyte	chr5_90276648_90277148	2.01265	0.0572054	LINC01339	Intronic
Enterocyte	chr2_201252423_201252923	1.65607	0.0572146	CASP8	Intronic
Enterocyte	chr18_13353319_13353819	1.56314	0.0572161	LDLRAD4-AS1	Intronic
Enterocyte	chr18_38672163_38672663	1.93089	0.0572178	MIR5583-1	Distal
Enterocyte	chr1_64545986_64546486	1.66639	0.0572214	MIR4794	Intronic
Enterocyte	chr9_3993969_3994469	1.32937	0.0572307	GLIS3-AS1	Intronic
Enterocyte	chr16_51755013_51755513	1.81468	0.0572321	LINC01571	Distal
Enterocyte	chr17_29850062_29850562	1.1819	0.0572453	EFCAB5	Intronic
Enterocyte	chr11_46483020_46483520	1.56354	0.0572475	MIR3160-1	Intronic
Enterocyte	chr1_234205974_234206474	1.40857	0.0572529	MIR4671	Intronic
Enterocyte	chr3_170766433_170766933	1.30896	0.0572619	RPL22L1	Intronic
Enterocyte	chr12_1277856_1278356	1.73742	0.0572655	WNT5B	Intronic
Enterocyte	chr7_30149134_30149634	1.4717	0.0572703	MTURN	Intronic
Enterocyte	chr3_169746318_169746818	1.11214	0.0572773	TERC	Distal
Enterocyte	chr15_90225813_90226313	1.48296	0.0572811	GDPGP1	Intronic
Enterocyte	chr5_125606971_125607471	1.54671	0.0572811	LINC02240	Distal
Enterocyte	chr6_13862173_13862673	1.52973	0.0572844	MCUR1	Distal
Enterocyte	chr8_118935593_118936093	1.78817	0.0572878	TNFRSF11B	Intronic
Enterocyte	chr2_174519545_174520045	1.93416	0.0572924	GPR155	Distal
Enterocyte	chr6_66093505_66094005	1.80526	0.0572941	EYS	Distal
Enterocyte	chr22_36201661_36202161	1.55884	0.0572965	APOL4	Exonic
Enterocyte	chr3_7291196_7291696	1.66176	0.0572966	GRM7-AS1	Intronic
Enterocyte	chr2_101176641_101177141	1.71883	0.057297	CNOT11	Intronic
Enterocyte	chr7_30467996_30468496	1.80085	0.0573037	NOD1	Intronic
Enterocyte	chr3_110848594_110849094	1.79189	0.0573043	NECTIN3	Distal
Enterocyte	chr6_122985783_122986283	1.62779	0.0573046	CLVS2	Distal
Enterocyte	chr16_72908374_72908874	1.42827	0.057305	ZFHX3	Intronic
Enterocyte	chr10_104809687_104810187	1.7353	0.057305	SORCS3-AS1	Intronic
Enterocyte	chr4_176901057_176901557	1.84857	0.0573168	VEGFC	Distal
Enterocyte	chr3_128478265_128478765	1.98091	0.0573204	GATA2-AS1	Distal
Enterocyte	chr15_69583568_69584068	1.63282	0.0573241	PCAT29	Distal
Enterocyte	chr2_7004574_7005074	1.75205	0.0573241	LOC101929452	Intronic
Enterocyte	chr14_98718356_98718856	1.81607	0.0573282	C14orf177	Distal
Enterocyte	chr11_34859919_34860419	1.36114	0.0573283	PDHX	Intronic
Enterocyte	chr20_22580173_22580673	1.523	0.0573283	LINC00261	Promoter
Enterocyte	chr22_37307489_37307989	1.24085	0.0573374	CYTH4	Intronic
Enterocyte	chr13_30548048_30548548	1.72181	0.0573376	HMGB1	Intronic
Enterocyte	chr3_71779960_71780460	1.7181	0.0573431	PROK2	Intronic
Enterocyte	chr4_178136140_178136640	1.6013	0.057345	LINC01099	Distal
Enterocyte	chr9_132361006_132361506	1.39815	0.0573495	SETX	Distal
Enterocyte	chr1_245180389_245180889	1.56617	0.057352	KIF26B	Intronic
Enterocyte	chr2_162244455_162244955	1.46549	0.057352	FAP	Promoter
Enterocyte	chr16_22216295_22216795	1.21842	0.0573544	EEF2K	Intronic
Enterocyte	chr8_127515621_127516121	1.86989	0.0573574	CASC8	Distal
Enterocyte	chr7_37440946_37441446	1.47629	0.0573574	ELMO1	Intronic
Enterocyte	chr2_206871566_206872066	1.7233	0.0573631	CPO	Distal
Enterocyte	chr18_55413349_55413849	2.12452	0.0573637	TCF4-AS1	Intronic
Enterocyte	chr7_37340557_37341057	1.57609	0.057368	ELMO1	Intronic
Enterocyte	chr1_240594850_240595350	1.31386	0.0573702	GREM2	Intronic
Enterocyte	chr1_71881434_71881934	1.91157	0.0573721	NEGR1-IT1	Intronic
Enterocyte	chr12_69337341_69337841	1.43499	0.057376	LYZ	Distal
Enterocyte	chr18_56115411_56115911	1.38188	0.057376	LINC01539	Intronic
Enterocyte	chr11_60468397_60468897	1.56008	0.0573863	MS4A1	Exonic
Enterocyte	chr3_98783930_98784430	1.98993	0.0573904	ST3GAL6-AS1	Intronic
Enterocyte	chr20_43746703_43747203	1.33689	0.0573925	GTSF1L	Distal
Enterocyte	chrX_72644897_72645397	1.87678	0.0573977	PHKA1-AS1	Intronic
Enterocyte	chr3_9130249_9130749	1.6803	0.0573977	SRGAP3-AS2	Intronic
Enterocyte	chr19_41713634_41714134	1.70722	0.0574031	CEACAM5	Intronic
Enterocyte	chr21_46567947_46568447	1.74148	0.0574068	S100B	Exonic
Enterocyte	chr6_18551186_18551686	1.68973	0.0574098	MIR548A1	Distal
Enterocyte	chr2_132400034_132400534	1.29171	0.0574113	GPR39	Distal
Enterocyte	chr17_44636515_44637015	1.63801	0.0574124	LINC01180	Distal
Enterocyte	chr11_114103451_114103951	1.92368	0.0574125	ZBTB16	Intronic
Enterocyte	chr17_72790133_72790633	1.54415	0.0574125	LINC00511	Intronic
Enterocyte	chr1_110616491_110616991	1.32397	0.0574149	KCNA2	Intronic
Enterocyte	chr17_31923666_31924166	1.54781	0.0574211	SUZ12	Distal
Enterocyte	chr3_172272634_172273134	1.88611	0.0574233	GHSR	Intronic
Enterocyte	chr14_24694640_24695140	1.73134	0.057424	GZMB	Distal
Enterocyte	chr10_96623857_96624357	1.65827	0.0574272	TM9SF3	Intronic
Enterocyte	chr16_78972230_78972730	1.4903	0.0574355	MAF	Intronic
Enterocyte	chr8_41784554_41785054	1.73445	0.0574419	ANK1	Intronic
Enterocyte	chr5_68043352_68043852	1.79482	0.0574421	LINC02219	Distal
Enterocyte	chr7_133936054_133936554	1.63615	0.0574436	LRGUK	Intronic
Enterocyte	chr15_62506165_62506665	1.37497	0.0574441	TLN2	Distal
Enterocyte	chr16_54063240_54063740	1.78101	0.0574465	FTO-IT1	Intronic
Enterocyte	chr3_17234295_17234795	1.43314	0.0574682	MIR3714	Intronic
Enterocyte	chr14_81710184_81710684	1.73713	0.0574699	LINC01467	Distal
Enterocyte	chr20_38023335_38023835	1.3293	0.0574704	TTI1	Intronic
Enterocyte	chr6_148295205_148295705	1.66482	0.0574738	SASH1	Intronic
Enterocyte	chr17_73954932_73955432	1.44542	0.0574778	LINC00469	Distal
Enterocyte	chr7_43043338_43043838	1.60659	0.0574826	HECW1	Distal
Enterocyte	chr17_10093999_10094499	1.62644	0.0574826	GAS7	Intronic
Enterocyte	chr13_74575598_74576098	1.69741	0.057488	LINC00347	Distal
Enterocyte	chr11_61605303_61605803	1.55611	0.0574905	LOC101927495	Exonic
Enterocyte	chr6_47083567_47084067	1.11333	0.057494	ADGRF1	Distal
Enterocyte	chr11_119417144_119417644	1.53054	0.0575057	THY1	Exonic
Enterocyte	chr19_3441610_3442110	1.34739	0.0575091	SMIM24	Intronic
Enterocyte	chr1_59328271_59328771	1.70267	0.0575099	FGGY	Intronic
Enterocyte	chr6_196027_196527	1.83856	0.0575131	LOC285766	Intronic
Enterocyte	chr20_38837785_38838285	1.96693	0.0575132	PPP1R16B	Intronic
Enterocyte	chr2_117817553_117818053	1.94379	0.0575144	DDX18	Intronic
Enterocyte	chr21_45295940_45296440	1.76152	0.0575148	LOC642852	Distal
Enterocyte	chr4_10321924_10322424	1.9762	0.0575207	ZNF518B	Distal
Enterocyte	chr8_128216426_128216926	1.78023	0.0575302	MIR1208	Distal
Enterocyte	chr15_35736065_35736565	1.58351	0.0575367	DPH6-DT	Intronic
Enterocyte	chr14_54475852_54476352	1.53848	0.0575385	GMFB	Exonic
Enterocyte	chr16_85227037_85227537	1.43358	0.0575515	LINC00311	Distal
Enterocyte	chr15_66454074_66454574	1.44857	0.0575525	MIR4512	Intronic
Enterocyte	chr10_126166702_126167202	2.00657	0.0575539	FANK1-AS1	Intronic
Enterocyte	chr14_97523903_97524403	1.44501	0.0575568	LINC02325	Intronic
Enterocyte	chr3_99729952_99730452	1.72704	0.0575597	CMSS1	Intronic
Enterocyte	chr19_53547288_53547788	1.63546	0.0575653	ZNF331	Intronic
Enterocyte	chr22_18113891_18114391	1.46409	0.0575653	USP18	Intronic
Enterocyte	chr3_141794484_141794984	1.73894	0.0575659	GRK7	Intronic
Enterocyte	chr20_22542409_22542909	1.72495	0.0575753	LINC00261	Distal
Enterocyte	chr5_6568425_6568925	1.83908	0.0575772	LINC01018	Distal
Enterocyte	chr13_95354681_95355181	1.51019	0.0575836	ABCC4	Distal
Enterocyte	chr9_91814081_91814581	1.6731	0.0575866	ROR2	Intronic
Enterocyte	chr14_91258226_91258726	1.56642	0.0575866	GPR68	Distal
Enterocyte	chr12_31876500_31877000	1.62962	0.05759	LINC02422	Distal
Enterocyte	chr2_53445315_53445815	1.47274	0.0575903	CHAC2	Distal
Enterocyte	chr3_49248186_49248686	1.54202	0.057591	MIR4271	Intronic
Enterocyte	chr7_157088986_157089486	1.56911	0.0575913	UBE3C	Distal
Enterocyte	chr6_165245159_165245659	1.74614	0.0575924	C6orf118	Distal
Enterocyte	chr5_178126432_178126932	1.7685	0.0575939	RMND5B	Distal
Enterocyte	chr3_29712273_29712773	1.9828	0.0575954	RBMS3-AS1	Intronic
Enterocyte	chr9_18770945_18771445	1.55814	0.0575988	MIR3152	Intronic
Enterocyte	chr17_77887251_77887751	1.68493	0.0576027	LINC01973	Distal
Enterocyte	chr9_23717341_23717841	1.80161	0.0576057	LOC101929563	Intronic
Enterocyte	chr3_127352035_127352535	1.47949	0.057607	LINC02016	Intronic
Enterocyte	chr11_61880401_61880901	1.86812	0.0576128	MIR6746	Exonic
Enterocyte	chr2_82215326_82215826	1.66954	0.0576147	LINC01815	Distal
Enterocyte	chr16_56344931_56345431	1.07158	0.0576147	AMFR	Exonic
Enterocyte	chr8_29747822_29748322	1.63814	0.0576147	LINC00589	Promoter
Enterocyte	chr9_89801269_89801769	1.79985	0.0576147	UNQ6494	Distal
Enterocyte	chr15_36921660_36922160	1.81487	0.0576159	LOC145845	Intronic
Enterocyte	chr10_88642946_88643446	1.71641	0.057621	LIPF	Distal
Enterocyte	chr3_15745367_15745867	1.56092	0.0576212	MIR3134	Intronic
Enterocyte	chr7_50362076_50362576	1.57273	0.0576212	IKZF1	Intronic
Enterocyte	chr1_14845758_14846258	1.7089	0.0576272	KAZN	Intronic
Enterocyte	chr8_51957794_51958294	1.519	0.0576272	PCMTD1	Distal
Enterocyte	chr2_55279826_55280326	1.52068	0.0576292	MTIF2	Distal
Enterocyte	chr10_99378865_99379365	1.82975	0.0576351	CNNM1	Intronic
Enterocyte	chr1_77536728_77537228	1.63602	0.057643	ZZZ3	Intronic
Enterocyte	chr7_142722107_142722607	1.85	0.0576433	PRSS2	Distal
Enterocyte	chr7_41471700_41472200	1.82523	0.0576433	INHBA-AS1	Distal
Enterocyte	chr12_131040531_131041031	1.60622	0.057644	ADGRD1-AS1	Intronic
Enterocyte	chr16_77919928_77920428	1.83924	0.0576447	CLEC3A	Intronic
Enterocyte	chr9_73116008_73116508	1.3937	0.0576517	ANXA1	Distal
Enterocyte	chr5_142437405_142437905	1.38867	0.0576517	SPRY4-AS1	Intronic
Enterocyte	chr3_126886165_126886665	1.77224	0.0576545	PLXNA1	Intronic
Enterocyte	chr1_212752561_212753061	1.14379	0.0576547	NSL1	Intronic
Enterocyte	chr2_175132534_175133034	1.40392	0.0576562	MIR933	Intronic
Enterocyte	chr8_38943665_38944165	1.4566	0.0576569	HTRA4	Intronic
Enterocyte	chr10_6038099_6038599	1.54005	0.0576622	IL2RA	Intronic
Enterocyte	chr3_71964129_71964629	1.4443	0.0576676	PROK2	Distal
Enterocyte	chr7_30085699_30086199	1.98551	0.0576678	MTURN	Intronic
Enterocyte	chr20_16777106_16777606	1.89036	0.0576728	OTOR	Distal
Enterocyte	chr9_84146599_84147099	1.37553	0.0576728	LOC101927575	Distal
Enterocyte	chr20_48411064_48411564	1.46894	0.057684	LINC00494	Distal
Enterocyte	chr1_59083262_59083762	1.91235	0.057684	HSD52	Intronic
Enterocyte	chr9_94156865_94157365	1.18833	0.0576859	MIRLET7A1	Distal
Enterocyte	chr11_79274945_79275445	1.82913	0.0576878	MIR708	Intronic
Enterocyte	chr9_126517133_126517633	1.48793	0.057698	LMX1B	Distal
Enterocyte	chr3_66789818_66790318	1.90566	0.057698	KBTBD8	Distal
Enterocyte	chr7_44726263_44726763	1.54218	0.0577061	ZMIZ2	Distal
Enterocyte	chr15_60761014_60761514	1.96431	0.0577079	RORA-AS2	Intronic
Enterocyte	chr9_112863188_112863688	1.28458	0.057715	SLC46A2	Intronic
Enterocyte	chr9_21061093_21061593	1.78177	0.057715	IFNB1	Distal
Enterocyte	chr2_62295076_62295576	1.22333	0.057715	MIR5192	Distal
Enterocyte	chr7_10602987_10603487	1.61359	0.0577154	NDUFA4	Distal
Enterocyte	chr5_142156001_142156501	1.36457	0.0577169	NDFIP1	Distal
Enterocyte	chr5_144015948_144016448	1.69761	0.0577175	YIPF5	Distal
Enterocyte	chr6_32528216_32528716	1.83441	0.0577181	HLA-DRB5	Intronic
Enterocyte	chr19_55377871_55378371	1.37179	0.0577181	TMEM190	Exonic
Enterocyte	chr8_53734206_53734706	1.06568	0.0577186	ATP6V1H	Intronic
Enterocyte	chr5_156918393_156918893	1.76702	0.0577209	TIMD4	Distal
Enterocyte	chr9_70878853_70879353	1.43296	0.0577243	MIR204	Intronic
Enterocyte	chr17_18028857_18029357	1.56028	0.0577274	ATPAF2	Intronic
Enterocyte	chr2_69199978_69200478	1.91841	0.0577286	MIR3126	Intronic
Enterocyte	chr7_26525617_26526117	1.70701	0.0577424	KIAA0087	Distal
Enterocyte	chr10_31942769_31943269	1.03055	0.0577455	ARHGAP12	Distal
Enterocyte	chr22_50173148_50173648	1.38771	0.0577455	PANX2	Intronic
Enterocyte	chr8_119025351_119025851	1.83617	0.0577455	COLEC10	Intronic
Enterocyte	chr2_218125466_218125966	1.5479	0.0577456	CXCR2	Exonic
Enterocyte	chr10_16779444_16779944	1.65785	0.0577499	RSU1	Intronic
Enterocyte	chr20_49535028_49535528	1.761	0.0577499	PTGIS	Intronic
Enterocyte	chr1_85656228_85656728	1.41331	0.0577546	ZNHIT6	Intronic
Enterocyte	chr5_127899248_127899748	1.28412	0.0577546	LINC01184	Intronic
Enterocyte	chr12_49735563_49736063	1.60884	0.0577546	FMNL3	Intronic
Enterocyte	chr6_106668875_106669375	1.77494	0.0577649	QRSL1	Distal
Enterocyte	chr6_152572175_152572675	1.7498	0.0577654	SYNE1	Intronic
Enterocyte	chr15_40554013_40554513	1.51421	0.05777	CCDC32	Intronic
Enterocyte	chr8_130313211_130313711	1.9453	0.0577714	ASAP1	Intronic
Enterocyte	chr9_7393951_7394451	1.75202	0.0577731	DMAC1	Distal
Enterocyte	chr2_195595800_195596300	1.63135	0.057774	SLC39A10	Intronic
Enterocyte	chr3_15933658_15934158	1.799	0.0577741	MIR563	Distal
Enterocyte	chr16_51915813_51916313	1.84242	0.057775	LINC01571	Distal
Enterocyte	chr16_84919752_84920252	1.26022	0.057776	ZDHHC7	Intronic
Enterocyte	chr7_143328438_143328938	1.56821	0.057776	CLCN1	Intronic
Enterocyte	chr11_15865204_15865704	1.87356	0.0577764	MIR6073	Distal
Enterocyte	chr17_57497183_57497683	1.60057	0.0577786	LOC101927557	Intronic
Enterocyte	chr8_7052953_7053453	1.88775	0.0577797	DEFA5	Distal
Enterocyte	chr10_129705185_129705685	1.57816	0.0577807	MIR4297	Intronic
Enterocyte	chr5_14287019_14287519	1.61405	0.0577812	TRIO	Intronic
Enterocyte	chr16_76716338_76716838	1.34384	0.0577814	LINC02125	Intronic
Enterocyte	chr18_9400183_9400683	1.86095	0.0577848	TWSG1	Exonic
Enterocyte	chr17_43790209_43790709	0.892056	0.057785	CFAP97D1	Distal
Enterocyte	chr1_154307823_154308323	1.46877	0.0577864	AQP10	Distal
Enterocyte	chr4_128450277_128450777	1.48657	0.0577904	LINC02615	Intronic
Enterocyte	chr18_58946962_58947462	1.68594	0.0577912	ZNF532	Intronic
Enterocyte	chr4_101643052_101643552	1.31084	0.0577919	BANK1	Intronic
Enterocyte	chr2_135819945_135820445	1.56673	0.0577928	LOC100507600	Promoter
Enterocyte	chr1_89740313_89740813	1.84897	0.0577928	LRRC8D	Intronic
Enterocyte	chr13_73317088_73317588	1.52282	0.0577935	LINC00392	Distal
Enterocyte	chr7_150959813_150960313	1.38736	0.0577954	KCNH2	Intronic
Enterocyte	chr8_35303590_35304090	1.83135	0.0578014	UNC5D	Intronic
Enterocyte	chr7_2863580_2864080	0.96942	0.0578014	GNA12	Distal
Enterocyte	chr2_70942820_70943320	1.73815	0.0578019	ATP6V1B1	Intronic
Enterocyte	chr4_107449900_107450400	1.37077	0.0578029	DKK2	Distal
Enterocyte	chr7_128448589_128449089	1.68259	0.0578075	METTL2B	Distal
Enterocyte	chr11_130050236_130050736	1.51359	0.0578101	APLP2	Distal
Enterocyte	chr7_132450159_132450659	1.36531	0.0578106	PLXNA4	Intronic
Enterocyte	chrX_39645170_39645670	1.91465	0.0578118	MIR3937	Distal
Enterocyte	chr18_48855904_48856404	1.73983	0.0578127	SMAD7	Intronic
Enterocyte	chr2_150526836_150527336	1.38889	0.0578176	RND3	Intronic
Enterocyte	chr6_76124002_76124502	1.93796	0.0578211	IMPG1	Distal
Enterocyte	chr10_33418238_33418738	1.90377	0.0578289	NRP1	Distal
Enterocyte	chr16_80862029_80862529	1.13523	0.057832	ARLNC1	Intronic
Enterocyte	chr19_16319442_16319942	1.69185	0.05784	KLF2	Distal
Enterocyte	chr5_74542410_74542910	1.51694	0.05784	LINC01331	Distal
Enterocyte	chr5_91189923_91190423	1.19933	0.0578425	LUCAT1	Distal
Enterocyte	chr4_73732995_73733495	2.05194	0.0578425	CXCL8	Distal
Enterocyte	chr5_141799505_141800005	1.63998	0.0578441	PCDH1	Distal
Enterocyte	chr3_16618444_16618944	1.56259	0.0578453	DAZL	Intronic
Enterocyte	chr2_217953187_217953687	2.06334	0.0578475	TNS1	Intronic
Enterocyte	chr7_121298597_121299097	1.79624	0.0578475	WNT16	Distal
Enterocyte	chr11_37727261_37727761	1.61463	0.0578507	LOC105376633	Distal
Enterocyte	chr1_94860609_94861109	1.71458	0.0578507	SLC44A3	Intronic
Enterocyte	chr10_118689063_118689563	1.60034	0.0578527	CACUL1	Intronic
Enterocyte	chr21_43359116_43359616	1.86135	0.0578527	LINC01679	Exonic
Enterocyte	chr1_211407681_211408181	1.91538	0.0578527	LINC00467	Intronic
Enterocyte	chr16_88287208_88287708	1.24406	0.0578527	LINC02182	Distal
Enterocyte	chr1_14700236_14700736	1.55688	0.057853	KAZN	Intronic
Enterocyte	chr4_40173529_40174029	1.70106	0.057853	RHOH	Distal
Enterocyte	chr2_37779592_37780092	1.67573	0.0578616	CDC42EP3	Distal
Enterocyte	chr3_193640249_193640749	1.34678	0.0578626	OPA1-AS1	Intronic
Enterocyte	chr18_5824560_5825060	1.58746	0.0578626	MIR3976	Intronic
Enterocyte	chr17_76601748_76602248	1.26229	0.0578648	ST6GALNAC2	Distal
Enterocyte	chr1_179596593_179597093	1.76388	0.0578655	TDRD5	Intronic
Enterocyte	chr15_68598103_68598603	1.67944	0.0578693	CORO2B	Intronic
Enterocyte	chr3_162777056_162777556	1.75595	0.0578743	LINC01192	Distal
Enterocyte	chr7_45107324_45107824	1.08224	0.0578835	SNORA5B	Promoter
Enterocyte	chr6_89032572_89033072	1.1848	0.0578857	PNRC1	Distal
Enterocyte	chr6_40962119_40962619	1.72745	0.0578857	TSPO2	Distal
Enterocyte	chr3_46461974_46462474	1.29675	0.0578891	LTF	Intronic
Enterocyte	chr13_44014446_44014946	1.54401	0.0578894	SMIM2-AS1	Intronic
Enterocyte	chr11_128604586_128605086	1.57789	0.0578917	ETS1	Distal
Enterocyte	chr14_87952245_87952745	1.70527	0.0578979	GALC	Intronic
Enterocyte	chr2_180133687_180134187	1.52184	0.0578998	CWC22	Distal
Enterocyte	chr15_41017062_41017562	1.33642	0.0578998	CHAC1	Intronic
Enterocyte	chr5_139105484_139105984	1.56965	0.0579022	MATR3	Intronic
Enterocyte	chr6_109610532_109611032	1.86933	0.057913	AK9	Intronic
Enterocyte	chr4_41414318_41414818	1.8446	0.0579134	LIMCH1	Intronic
Enterocyte	chr1_31648553_31649053	1.33727	0.0579161	PEF1	Distal
Enterocyte	chr2_175371321_175371821	1.7613	0.0579165	ATP5MC3	Distal
Enterocyte	chr6_109166645_109167145	1.50533	0.057918		Intronic
Enterocyte	chr3_108041025_108041525	1.873	0.0579181	CD47	Distal
Enterocyte	chrX_69117879_69118379	1.72823	0.0579277	PJA1	Distal
Enterocyte	chr18_3875933_3876433	1.43232	0.0579311	DLGAP1-AS3	Promoter
Enterocyte	chr17_72397648_72398148	1.18586	0.0579344	LINC02003	Intronic
Enterocyte	chr1_189355594_189356094	2.18071	0.0579385	BRINP3	Distal
Enterocyte	chr19_11042158_11042658	1.54628	0.0579401	LDLR	Intronic
Enterocyte	chr1_147676270_147676770	1.80619	0.0579416	ACP6	Distal
Enterocyte	chr7_24795953_24796453	1.43948	0.0579432	GSDME	Distal
Enterocyte	chr2_62231865_62232365	1.39941	0.0579455	MIR5192	Distal
Enterocyte	chr9_13139539_13140039	1.54473	0.0579579	MPDZ	Intronic
Enterocyte	chr6_1043153_1043653	1.66632	0.0579579	LINC01622	Distal
Enterocyte	chr9_81465655_81466155	1.71008	0.0579592	TLE1	Distal
Enterocyte	chr9_98391894_98392394	1.53021	0.0579592	TBC1D2	Intronic
Enterocyte	chr18_58545831_58546331	1.70639	0.0579649	SNORA108	Intronic
Enterocyte	chr1_26832498_26832998	1.57968	0.0579696	ZDHHC18	Intronic
Enterocyte	chr15_99986555_99987055	1.38013	0.0579744	LYSMD4	Intronic
Enterocyte	chr19_19742762_19743262	1.54809	0.057981	ZNF14	Distal
Enterocyte	chr8_126508241_126508741	1.31357	0.0579818	FAM84B	Distal
Enterocyte	chr15_73195966_73196466	1.22627	0.0579822	NEO1	Intronic
Enterocyte	chr7_73424804_73425304	1.51706	0.0579822	FZD9	Distal
Enterocyte	chr13_46775330_46775830	1.70394	0.0579881	ESD	Exonic
Enterocyte	chr15_50107557_50108057	1.68375	0.0579929	SLC27A2	Intronic
Enterocyte	chr6_85077980_85078480	1.74436	0.0579935	LINC02535	Distal
Enterocyte	chr7_132431712_132432212	1.20624	0.0580018	PLXNA4	Intronic
Enterocyte	chr5_6496121_6496621	1.77111	0.0580018	UBE2QL1	Distal
Enterocyte	chr7_135758609_135759109	1.652	0.0580043	FAM180A	Distal
Enterocyte	chrX_50978861_50979361	1.90342	0.0580043	BMP15	Distal
Enterocyte	chr17_13526052_13526552	1.72069	0.0580043	MIR548H3	Intronic
Enterocyte	chr4_119465680_119466180	1.83698	0.0580054	FABP2	Distal
Enterocyte	chr3_123068544_123069044	1.12649	0.0580089	PDIA5	Intronic
Enterocyte	chr1_37234769_37235269	1.78854	0.0580124	MIR4255	Distal
Enterocyte	chr9_110112614_110113114	1.49502	0.0580143	AKAP2	Intronic
Enterocyte	chr6_166097067_166097567	1.69064	0.0580143	TBXT	Distal
Enterocyte	chr2_167381753_167382253	1.61699	0.0580143	XIRP2-AS1	Distal
Enterocyte	chr1_111218693_111219193	1.48862	0.0580143	DENND2D	Intronic
Enterocyte	chr2_64688229_64688729	1.37818	0.0580161	SERTAD2	Intronic
Enterocyte	chr11_117988340_117988840	1.63025	0.0580228	IL10RA	Intronic
Enterocyte	chr12_26274674_26275174	1.01303	0.0580246	BHLHE41	Intronic
Enterocyte	chr9_110334151_110334651	2.0582	0.0580334	TXNDC8	Intronic
Enterocyte	chr15_91578453_91578953	2.04173	0.0580342	CRAT37	Intronic
Enterocyte	chr1_59549927_59550427	1.27991	0.0580366	MIR4711	Intronic
Enterocyte	chr6_89895230_89895730	1.19912	0.0580366	GJA10	Exonic
Enterocyte	chr12_113407848_113408348	1.99867	0.0580366	SDSL	Intronic
Enterocyte	chr2_217277591_217278091	1.76337	0.058039	DIRC3-AS1	Distal
Enterocyte	chr16_77515011_77515511	1.51228	0.0580535	ADAMTS18	Distal
Enterocyte	chr7_157477009_157477509	1.53439	0.0580544	LOC101927914	Intronic
Enterocyte	chr1_10918393_10918893	1.77879	0.0580631	C1orf127	Distal
Enterocyte	chr14_74551891_74552391	1.66461	0.0580637	NPC2	Intronic
Enterocyte	chr2_226774647_226775147	1.28127	0.0580653	IRS1	Intronic
Enterocyte	chrX_3744302_3744802	1.8605	0.0580683	PRKX	Distal
Enterocyte	chr5_40338412_40338912	1.89404	0.0580683	LINC00603	Distal
Enterocyte	chr3_28916639_28917139	1.62449	0.0580709	LINC00693	Distal
Enterocyte	chr15_68630659_68631159	1.78988	0.0580767	CORO2B	Intronic
Enterocyte	chr5_73834685_73835185	1.43122	0.0580807	ARHGEF28	Intronic
Enterocyte	chr3_171494432_171494932	1.17038	0.0580813	TNIK	Distal
Enterocyte	chr3_128319321_128319821	1.80762	0.0580813	DNAJB8-AS1	Intronic
Enterocyte	chr12_110426209_110426709	1.83743	0.0580832	ANAPC7	Intronic
Enterocyte	chr15_80587762_80588262	1.80783	0.0580838	MIR5572	Intronic
Enterocyte	chr1_66282229_66282729	1.2508	0.0580846	LOC101927139	Intronic
Enterocyte	chr14_68840357_68840857	1.65365	0.0580862	ZFP36L1	Distal
Enterocyte	chr16_11355141_11355641	1.42578	0.0580862	LOC105371083	Intronic
Enterocyte	chr6_88442709_88443209	1.69698	0.0580908	CNR1	Distal
Enterocyte	chr11_130490603_130491103	1.09771	0.0580952	ADAMTS15	Distal
Enterocyte	chr8_102688085_102688585	1.69389	0.0581014	KLF10	Distal
Enterocyte	chr20_64113319_64113819	1.24428	0.0581043	NPBWR2	Distal
Enterocyte	chr1_3842856_3843356	1.66076	0.0581069	CEP104	Intronic
Enterocyte	chr7_106304506_106305006	1.4817	0.0581069	NAMPT	Distal
Enterocyte	chr5_135534943_135535443	1.3237	0.0581101	NEUROG1	Exonic
Enterocyte	chr22_41937645_41938145	1.25686	0.0581102	CENPM	Distal
Enterocyte	chr7_103405674_103406174	1.3359	0.0581126	LOC101927870	Intronic
Enterocyte	chr1_173048606_173049106	1.60035	0.0581126	TNFSF18	Intronic
Enterocyte	chr14_97524865_97525365	1.96496	0.0581126	LINC02325	Intronic
Enterocyte	chr5_140011224_140011724	1.87934	0.058113	NRG2	Intronic
Enterocyte	chr3_78848389_78848889	1.58181	0.0581224	MIR3923	Intronic
Enterocyte	chr22_43570455_43570955	1.90696	0.0581224	EFCAB6-AS1	Intronic
Enterocyte	chr13_74027369_74027869	1.58238	0.0581266	KLF12	Intronic
Enterocyte	chr3_63798804_63799304	1.63119	0.0581266	C3orf49	Distal
Enterocyte	chr3_1381664_1382164	1.72161	0.0581266	CNTN6	Intronic
Enterocyte	chr10_23088563_23089063	1.56102	0.0581325	MSRB2	Distal
Enterocyte	chr1_9845769_9846269	1.13251	0.0581328	CLSTN1	Distal
Enterocyte	chr7_18018835_18019335	1.59613	0.0581328	PRPS1L1	Distal
Enterocyte	chr1_7388238_7388738	1.67385	0.058137	VAMP3	Intronic
Enterocyte	chr13_31886840_31887340	1.68813	0.0581387	FRY	Distal
Enterocyte	chr5_6860123_6860623	1.64858	0.0581433	TENT4A	Distal
Enterocyte	chr13_101101452_101101952	1.33326	0.0581433	LINC00411	Intronic
Enterocyte	chr1_157700103_157700603	1.96908	0.0581433	FCRL3	Intronic
Enterocyte	chr19_54285465_54285965	1.84041	0.0581442	MIR4752	Distal
Enterocyte	chr8_138062562_138063062	1.55817	0.0581469	FAM135B	Distal
Enterocyte	chr17_74619247_74619747	1.6766	0.0581507	CD300E	Intronic
Enterocyte	chr5_67514872_67515372	1.41402	0.0581555	LOC101928858	Distal
Enterocyte	chr8_19586768_19587268	2.04452	0.0581638	CSGALNACT1	Intronic
Enterocyte	chr1_37037556_37038056	1.63409	0.0581645	GRIK3	Distal
Enterocyte	chr20_1631431_1631931	1.87287	0.0581654	SIRPG-AS1	Promoter
Enterocyte	chr10_11167514_11168014	1.59504	0.0581691	CELF2-AS2	Intronic
Enterocyte	chr10_57914535_57915035	1.77211	0.0581759	IPMK	Distal
Enterocyte	chr22_44609062_44609562	1.77041	0.0581811	LINC00229	Intronic
Enterocyte	chr17_33375726_33376226	1.92403	0.058183	AA06	Intronic
Enterocyte	chr7_128174388_128174888	1.83416	0.0581868	MIR129-1	Distal
Enterocyte	chr12_117045278_117045778	1.72306	0.0581882	TESC	Intronic
Enterocyte	chr6_46948672_46949172	1.60805	0.0581893	ADGRF5	Intronic
Enterocyte	chr2_7847733_7848233	1.96118	0.0581893	LOC101929551	Distal
Enterocyte	chr8_797336_797836	1.8837	0.0581901	LOC401442	Intronic
Enterocyte	chr2_203869453_203869953	1.56263	0.0581975	CTLA4	Intronic
Enterocyte	chr10_30448919_30449419	1.8784	0.058198	MAP3K8	Intronic
Enterocyte	chr3_54999101_54999601	1.78022	0.058198	LRTM1	Intronic
Enterocyte	chr1_45588987_45589487	1.28391	0.0581998	NASP	Intronic
Enterocyte	chrX_47632612_47633112	1.94855	0.0581998	CFP	Distal
Enterocyte	chr2_101435069_101435569	1.5842	0.0581998	RFX8	Intronic
Enterocyte	chr3_117133033_117133533	1.90836	0.0582085	LSAMP	Intronic
Enterocyte	chr3_52065362_52065862	0.974167	0.0582171	DUSP7	Distal
Enterocyte	chr1_248870383_248870883	1.20321	0.0582247	ZNF692	Distal
Enterocyte	chr4_1615941_1616441	1.46888	0.0582261	FAM53A	Distal
Enterocyte	chr10_10699378_10699878	1.7284	0.0582271	SFTA1P	Distal
Enterocyte	chr17_339541_340041	1.18632	0.0582378	LOC100506388	Intronic
Enterocyte	chr17_30363782_30364282	1.23902	0.0582392	CPD	Distal
Enterocyte	chrX_16024252_16024752	1.6922	0.0582394	GRPR	Distal
Enterocyte	chr17_16954495_16954995	1.26434	0.0582429	TNFRSF13B	Intronic
Enterocyte	chr2_43255136_43255636	1.22756	0.05825	LINC01126	Intronic
Enterocyte	chr1_91033726_91034226	1.65407	0.0582598	ZNF644	Distal
Enterocyte	chr21_31142550_31143050	1.72641	0.0582602	KRTAP19-8	Intronic
Enterocyte	chrX_104316809_104317309	1.34871	0.0582611	ESX1	Distal
Enterocyte	chr4_88182970_88183470	1.31731	0.0582611	ABCG2	Intronic
Enterocyte	chrX_136674536_136675036	1.89727	0.0582611	CD40LG	Intronic
Enterocyte	chr4_181659683_181660183	1.54983	0.0582623	TENM3	Distal
Enterocyte	chr6_149122852_149123352	1.27	0.0582656	LOC105378047	Distal
Enterocyte	chr1_3745088_3745588	1.39831	0.0582694	TP73-AS1	Intronic
Enterocyte	chr8_141413232_141413732	1.57963	0.0582739	PTP4A3	Intronic
Enterocyte	chr20_4090742_4091242	1.25383	0.0582742	SMOX	Distal
Enterocyte	chr5_114387372_114387872	1.75787	0.0582824	KCNN2	Intronic
Enterocyte	chr18_10295720_10296220	1.96736	0.058286	LINC01254	Distal
Enterocyte	chr8_95296029_95296529	1.99855	0.058287	C8orf37	Intronic
Enterocyte	chr16_85930214_85930714	1.83588	0.0582892	MIR6774	Distal
Enterocyte	chr8_135703205_135703705	1.51613	0.0582913	KHDRBS3	Distal
Enterocyte	chr12_128918448_128918948	1.65418	0.058293	GLT1D1	Intronic
Enterocyte	chr6_6264533_6265033	1.62371	0.0582963	F13A1	Intronic
Enterocyte	chr3_187919604_187920104	1.87982	0.0582997	BCL6	Distal
Enterocyte	chr2_164568278_164568778	1.45693	0.0583011	GRB14	Intronic
Enterocyte	chr2_168089165_168089665	1.59628	0.0583025	LOC105616981	Intronic
Enterocyte	chr2_196403466_196403966	1.8423	0.0583043	HECW2-AS1	Intronic
Enterocyte	chr2_85789089_85789589	1.87047	0.058305	MIR6071	Distal
Enterocyte	chr14_93966463_93966963	1.5765	0.0583056	ASB2	Intronic
Enterocyte	chr8_102978633_102979133	1.94507	0.0583127	ATP6V1C1	Distal
Enterocyte	chr8_115568811_115569311	1.90353	0.058318	TRPS1	Intronic
Enterocyte	chrX_17017098_17017598	1.80076	0.0583288	REPS2	Intronic
Enterocyte	chr8_19082604_19083104	1.47736	0.0583339	PSD3	Intronic
Enterocyte	chr18_47247300_47247800	1.49627	0.0583362	SKOR2	Exonic
Enterocyte	chr13_25843648_25844148	1.60521	0.0583365	SHISA2	Intronic
Enterocyte	chr1_229203406_229203906	1.23923	0.0583397	RAB4A	Distal
Enterocyte	chr14_34913419_34913919	1.88849	0.0583475	BAZ1A	Distal
Enterocyte	chr9_99921827_99922327	1.2026	0.0583483	STX17	Intronic
Enterocyte	chr7_141884729_141885229	1.56552	0.0583493	MGAM	Distal
Enterocyte	chr3_152435173_152435673	1.56664	0.0583493	TMEM14EP	Intronic
Enterocyte	chr6_139367266_139367766	1.39519	0.0583521	CITED2	Distal
Enterocyte	chr13_75301960_75302460	1.5226	0.0583524	LINC01078	Intronic
Enterocyte	chr1_40000909_40001409	1.64631	0.0583529	CAP1	Distal
Enterocyte	chr15_29878717_29879217	1.53589	0.0583577	TJP1	Intronic
Enterocyte	chr13_30654328_30654828	1.59485	0.0583595	USPL1	Intronic
Enterocyte	chr11_122491419_122491919	1.71955	0.0583595	MIR100HG	Distal
Enterocyte	chr6_169689176_169689676	1.51981	0.0583595	WDR27	Intronic
Enterocyte	chr8_89917010_89917510	1.43723	0.0583595	OSGIN2	Intronic
Enterocyte	chr19_35457108_35457608	1.71277	0.0583696	FFAR2	Distal
Enterocyte	chr8_79792012_79792512	1.86544	0.05837	LINC01607	Intronic
Enterocyte	chr6_52310968_52311468	1.3578	0.0583734	MCM3	Distal
Enterocyte	chr18_8913098_8913598	1.63275	0.0583808	NDUFV2	Distal
Enterocyte	chr11_128489404_128489904	1.5604	0.0583832	MIR6090	Intronic
Enterocyte	chr9_2142127_2142627	1.50137	0.0583832	SMARCA2	Intronic
Enterocyte	chr19_39295970_39296470	1.25766	0.0583832	IFNL1	Promoter
Enterocyte	chr11_105183650_105184150	1.17109	0.0583847	CARD18	Distal
Enterocyte	chr14_68383263_68383763	1.27562	0.0583859	ZFP36L1	Intronic
Enterocyte	chr9_81902530_81903030	1.43651	0.0583859	SPATA31D4	Distal
Enterocyte	chr13_45660454_45660954	1.78984	0.0583859	LINC01055	Distal
Enterocyte	chr12_68972542_68973042	1.09392	0.0583859	CPM	Promoter
Enterocyte	chr14_87999217_87999717	1.24003	0.0583859	GPR65	Distal
Enterocyte	chr10_97518723_97519223	1.60011	0.0583881	UBTD1	Intronic
Enterocyte	chr10_93383581_93384081	1.51838	0.0583897	MYOF	Intronic
Enterocyte	chr17_30433437_30433937	1.07286	0.0583962	GOSR1	Intronic
Enterocyte	chr15_80834324_80834824	1.38999	0.0583965	MIR549A	Intronic
Enterocyte	chr3_123351185_123351685	1.50702	0.0583975	ADCY5	Intronic
Enterocyte	chr15_30065136_30065636	1.70457	0.058398	GOLGA8J	Distal
Enterocyte	chr15_85620616_85621116	1.47808	0.0584065	LOC101929679	Intronic
Enterocyte	chr2_241698260_241698760	1.21929	0.0584173	ING5	Distal
Enterocyte	chr3_43279453_43279953	1.46562	0.0584245	SNRK	Distal
Enterocyte	chr4_39300319_39300819	1.85798	0.0584354	RFC1	Intronic
Enterocyte	chr6_25175085_25175585	1.58073	0.05844	LOC101928663	Distal
Enterocyte	chr16_67387006_67387506	1.16198	0.0584572	TPPP3	Distal
Enterocyte	chr10_70526469_70526969	1.6592	0.0584572	PALD1	Intronic
Enterocyte	chr9_98743735_98744235	1.65319	0.0584572	GABBR2	Intronic
Enterocyte	chr12_95412944_95413444	1.87728	0.0584572	METAP2	Distal
Enterocyte	chr22_35751093_35751593	2.18841	0.0584572	APOL5	Intronic
Enterocyte	chr3_191269203_191269703	1.79753	0.0584572	OSTN-AS1	Intronic
Enterocyte	chr22_33962350_33962850	1.87643	0.0584581	LARGE1	Distal
Enterocyte	chr14_54317491_54317991	1.80219	0.0584599	CDKN3	Distal
Enterocyte	chr8_142844566_142845066	1.89569	0.0584629	GML	Intronic
Enterocyte	chr10_124788134_124788634	1.3097	0.058467	FAM53B	Intronic
Enterocyte	chr16_12729528_12730028	1.59082	0.0584678	MIR4718	Intronic
Enterocyte	chr2_138086512_138087012	1.61414	0.0584691	HNMT	Distal
Enterocyte	chr2_100834954_100835454	1.58711	0.0584724	NPAS2	Intronic
Enterocyte	chr10_77448166_77448666	1.38522	0.058474	KCNMA1-AS3	Intronic
Enterocyte	chr7_4855228_4855728	1.67608	0.0584767	PAPOLB	Intronic
Enterocyte	chr19_8468311_8468811	1.71908	0.0584805	ELAVL1	Intronic
Enterocyte	chr19_39583313_39583813	1.40672	0.0584809	LGALS13	Distal
Enterocyte	chr7_80638908_80639408	1.5818	0.0584878	GNAT3	Intronic
Enterocyte	chr7_34654699_34655199	1.59441	0.0584883	NPSR1	Intronic
Enterocyte	chr1_25677173_25677673	1.47684	0.0584932	MAN1C1	Intronic
Enterocyte	chr7_100598301_100598801	1.86587	0.0585005	PCOLCE	Intronic
Enterocyte	chr1_97489762_97490262	1.37091	0.058502	DPYD-AS2	Intronic
Enterocyte	chrX_39574124_39574624	1.70636	0.0585073	MIR3937	Distal
Enterocyte	chr12_41242583_41243083	1.79848	0.0585156	PDZRN4	Intronic
Enterocyte	chr13_110940354_110940854	1.74924	0.0585191	ANKRD10	Distal
Enterocyte	chr5_73745713_73746213	1.45779	0.0585407	ARHGEF28	Intronic
Enterocyte	chr10_69624345_69624845	1.78156	0.0585412	FAM241B	Distal
Enterocyte	chr2_161993017_161993517	1.84121	0.058542	DPP4	Exonic
Enterocyte	chr7_46884841_46885341	1.7169	0.0585432	LOC730338	Distal
Enterocyte	chr4_185542872_185543372	1.77969	0.0585438	PDLIM3	Distal
Enterocyte	chr6_137033819_137034319	1.78418	0.0585461	IL20RA	Intronic
Enterocyte	chr8_127294574_127295074	1.5208	0.0585464	CASC21	Intronic
Enterocyte	chr18_42024032_42024532	1.60447	0.0585477	PIK3C3	Intronic
Enterocyte	chr2_18970707_18971207	1.68656	0.0585483	LINC01376	Distal
Enterocyte	chr9_130119039_130119539	1.4275	0.0585502	GPRACR	Intronic
Enterocyte	chr10_77542643_77543143	2.02272	0.0585515	KCNMA1	Intronic
Enterocyte	chr3_101244212_101244712	1.89975	0.0585515	IMPG2	Exonic
Enterocyte	chr20_48751786_48752286	1.84589	0.0585645	PREX1	Intronic
Enterocyte	chr10_118167223_118167723	1.41572	0.0585698	RAB11FIP2	Intronic
Enterocyte	chr9_134648467_134648967	1.30587	0.0585698	COL5A1	Intronic
Enterocyte	chr19_7767180_7767680	1.70284	0.0585724	CLEC4M	Exonic
Enterocyte	chr18_3323909_3324409	1.97569	0.0585726	MYL12B	Distal
Enterocyte	chr5_170760027_170760527	1.77647	0.0585747	GABRP	Distal
Enterocyte	chr11_130013273_130013773	1.77782	0.0585748	LINC00167	Distal
Enterocyte	chr17_81064663_81065163	1.12688	0.0585849	BAIAP2	Intronic
Enterocyte	chr11_19380310_19380810	1.52127	0.0585881	NAV2	Intronic
Enterocyte	chr5_96922786_96923286	1.82669	0.0585886	LNPEP	Distal
Enterocyte	chr3_175857639_175858139	1.73046	0.0585886	NAALADL2-AS1	Distal
Enterocyte	chr9_35464573_35465073	1.39674	0.0585886	RUSC2	Distal
Enterocyte	chr10_21579242_21579742	1.57977	0.0585908	SKIDA1	Intronic
Enterocyte	chr3_149179267_149179767	1.52472	0.0585908	CP	Intronic
Enterocyte	chr2_174635695_174636195	1.66006	0.0585965	WIPF1	Intronic
Enterocyte	chr16_34970_35470	1.31873	0.0585986	WASIR2	Distal
Enterocyte	chr1_12476031_12476531	1.3253	0.0586	MIR6730	Intronic
Enterocyte	chr6_154846974_154847474	1.55146	0.0586008	MIR1273C	Intronic
Enterocyte	chr6_92139084_92139584	1.71554	0.0586008	CASC6	Distal
Enterocyte	chr10_8245712_8246212	1.5317	0.0586008	LINC00708	Distal
Enterocyte	chr3_114003013_114003513	1.71231	0.0586043	QTRT2	Intronic
Enterocyte	chr17_56269734_56270234	1.70595	0.0586049	ANKFN1	Intronic
Enterocyte	chr11_118010874_118011374	1.22517	0.0586091	IL10RA	Distal
Enterocyte	chr2_197182729_197183229	1.36704	0.0586115	ANKRD44-IT1	Intronic
Enterocyte	chr21_41838404_41838904	1.73999	0.0586127	PRDM15	Intronic
Enterocyte	chr6_9140120_9140620	1.42375	0.0586156	LOC100506207	Distal
Enterocyte	chr1_194342782_194343282	1.79607	0.0586173	LINC01031	Distal
Enterocyte	chr7_90599487_90599987	1.79225	0.058622	CDK14	Intronic
Enterocyte	chr9_99845586_99846086	1.56132	0.0586241	NR4A3	Intronic
Enterocyte	chr3_72727149_72727649	1.68301	0.0586241	SHQ1	Distal
Enterocyte	chr13_98345471_98345971	1.60534	0.0586287	MIR3170	Intronic
Enterocyte	chr10_48571579_48572079	1.70247	0.0586315	ARHGAP22	Intronic
Enterocyte	chr11_2794283_2794783	1.43283	0.0586479	KCNQ1-AS1	Intronic
Enterocyte	chr4_99103050_99103550	1.76331	0.0586599	LOC100507053	Intronic
Enterocyte	chr15_93829335_93829835	1.46478	0.0586613	LINC02207	Distal
Enterocyte	chr10_49116105_49116605	1.76692	0.0586629	VSTM4	Promoter
Enterocyte	chr2_111598865_111599365	1.95946	0.0586649	MIR4435-2HG	Distal
Enterocyte	chr6_80523030_80523530	2.00313	0.0586684	BCKDHB	Distal
Enterocyte	chr18_74576686_74577186	1.94293	0.0586714	ZNF407	Exonic
Enterocyte	chr12_98998635_98999135	1.08929	0.0586816	LOC101928937	Intronic
Enterocyte	chr1_207743108_207743608	1.72959	0.0586839	CD46	Distal
Enterocyte	chr2_134571112_134571612	1.55218	0.0586883	TMEM163	Intronic
Enterocyte	chr8_80512234_80512734	1.97551	0.0586913	ZBTB10	Intronic
Enterocyte	chr17_83144459_83144959	1.13421	0.0586924	METRNL	Distal
Enterocyte	chr10_84313665_84314165	1.64699	0.0586953	CCSER2	Distal
Enterocyte	chr5_147303917_147304417	1.25312	0.058698	STK32A	Intronic
Enterocyte	chr1_168831818_168832318	1.23233	0.0586993	LINC00626	Distal
Enterocyte	chr9_87792699_87793199	1.19075	0.0586997	CTSL	Distal
Enterocyte	chr5_125590288_125590788	1.5504	0.0587103	LINC02240	Intronic
Enterocyte	chr21_35449128_35449628	1.89437	0.0587162	LOC100506403	Intronic
Enterocyte	chr3_186534612_186535112	1.72341	0.058718	CRYGS	Distal
Enterocyte	chr11_30561758_30562258	1.90712	0.0587184	MPPED2	Intronic
Enterocyte	chr8_19135650_19136150	1.34591	0.0587185	PSD3	Intronic
Enterocyte	chr21_29557174_29557674	1.59395	0.0587203	BACH1-IT2	Intronic
Enterocyte	chr7_36677228_36677728	1.52272	0.0587238	AOAH	Intronic
Enterocyte	chr6_33807565_33808065	1.92815	0.0587251	MLN	Distal
Enterocyte	chr13_41861844_41862344	1.61134	0.0587259	VWA8-AS1	Intronic
Enterocyte	chr19_11274947_11275447	1.30289	0.0587355	DOCK6	Distal
Enterocyte	chr8_32955959_32956459	1.85074	0.0587383	NRG1-IT3	Distal
Enterocyte	chr4_182103575_182104075	1.35953	0.0587384	TENM3	Intronic
Enterocyte	chr8_116503865_116504365	1.82702	0.0587434	LINC00536	Distal
Enterocyte	chr12_55849622_55850122	1.47033	0.0587502	MMP19	Distal
Enterocyte	chr18_10040222_10040722	1.46034	0.0587502	VAPA	Distal
Enterocyte	chr18_63878786_63879286	1.81459	0.0587565	SERPINB2	Intronic
Enterocyte	chr20_16387639_16388139	1.40423	0.0587614	KIF16B	Intronic
Enterocyte	chr13_45295416_45295916	1.88136	0.0587614	SNORA31	Distal
Enterocyte	chr17_55169162_55169662	1.55066	0.0587614	HLF	Exonic
Enterocyte	chr16_81487374_81487874	1.08991	0.0587614	CMIP	Intronic
Enterocyte	chr9_1460730_1461230	1.63592	0.0587616	DMRT2	Distal
Enterocyte	chr1_6912019_6912519	1.75568	0.0587616	CAMTA1	Intronic
Enterocyte	chr11_103648638_103649138	1.45959	0.0587624	MIR4693	Distal
Enterocyte	chr9_125639077_125639577	1.61748	0.0587651	MAPKAP1	Intronic
Enterocyte	chr1_238960519_238961019	2.03412	0.0587655	CHRM3	Distal
Enterocyte	chr11_18191276_18191776	1.58534	0.0587693	MRGPRX4	Distal
Enterocyte	chr5_54301175_54301675	1.55248	0.0587777	ARL15	Intronic
Enterocyte	chr17_3980581_3981081	1.71857	0.0587777	ATP2A3	Distal
Enterocyte	chr3_195904325_195904825	1.40898	0.0587803	TNK2	Intronic
Enterocyte	chr11_93209429_93209929	1.7108	0.0587806	SLC36A4	Distal
Enterocyte	chr7_10912098_10912598	1.7655	0.0587806	NDUFA4	Distal
Enterocyte	chr3_183483686_183484186	1.8217	0.0587812	MCF2L2	Distal
Enterocyte	chr14_55084613_55085113	1.36774	0.0587842	MAPK1IP1L	Distal
Enterocyte	chr17_74555416_74555916	1.98778	0.0587925	CD300C	Distal
Enterocyte	chr5_177070754_177071254	1.71151	0.0587994	FGFR4	Intronic
Enterocyte	chr2_180125504_180126004	0.970369	0.0588062	CWC22	Distal
Enterocyte	chr1_38482239_38482739	1.83086	0.0588069	LINC01343	Distal
Enterocyte	chr6_134714720_134715220	1.61247	0.0588179	LOC101928304	Distal
Enterocyte	chr2_158845713_158846213	1.77195	0.0588291	DAPL1	Intronic
Enterocyte	chr9_125959977_125960477	1.75621	0.0588291	PBX3	Intronic
Enterocyte	chr12_46403088_46403588	1.54443	0.0588291	LOC100288798	Intronic
Enterocyte	chr9_92599271_92599771	1.69395	0.0588296	ECM2	Intronic
Enterocyte	chr2_55885649_55886149	1.59068	0.0588396	EFEMP1	Intronic
Enterocyte	chr4_6342452_6342952	1.88023	0.0588396	WFS1	Intronic
Enterocyte	chr18_58603331_58603831	1.33107	0.0588412	SNORA108	Intronic
Enterocyte	chr20_19828589_19829089	1.72413	0.0588416	RIN2	Distal
Enterocyte	chr16_85937265_85937765	1.48249	0.058842	MIR6774	Distal
Enterocyte	chr15_90574420_90574920	1.72429	0.0588432	CRTC3	Intronic
Enterocyte	chr1_211114436_211114936	1.60733	0.0588472	KCNH1	Intronic
Enterocyte	chr1_185343242_185343742	1.68519	0.0588492	GS1-279B7.1	Distal
Enterocyte	chr9_15565543_15566043	1.60345	0.0588505	CCDC171	Intronic
Enterocyte	chr3_111068623_111069123	1.66015	0.0588515	NECTIN3	Promoter
Enterocyte	chr7_149670235_149670735	1.90902	0.0588641	KRBA1	Distal
Enterocyte	chr3_35829428_35829928	1.63429	0.0588792	MIR128-2	Distal
Enterocyte	chr16_11052278_11052778	1.54919	0.058882	CLEC16A	Intronic
Enterocyte	chr4_183776023_183776523	1.38504	0.058882	STOX2	Distal
Enterocyte	chr10_27298124_27298624	1.71954	0.058882	ACBD5	Distal
Enterocyte	chr3_177592626_177593126	1.92333	0.058882	LINC00578	Intronic
Enterocyte	chr2_212905558_212906058	1.18393	0.0588824	MIR4776-1	Distal
Enterocyte	chr4_5753684_5754184	1.74636	0.0588849	EVC	Intronic
Enterocyte	chr8_10944168_10944668	2.20309	0.0588871	MIR598	Intronic
Enterocyte	chr8_127727183_127727683	1.54175	0.0588874	CASC11	Intronic
Enterocyte	chrX_118218915_118219415	1.81177	0.0588885	KLHL13	Distal
Enterocyte	chr5_149280058_149280558	1.66905	0.0588899	AFAP1L1	Intronic
Enterocyte	chr5_90550285_90550785	1.32879	0.0588931	LYSMD3	Intronic
Enterocyte	chr11_60169206_60169706	1.59417	0.0588931	MS4A6A	Distal
Enterocyte	chr1_18322389_18322889	1.54073	0.0588976	KLHDC7A	Intronic
Enterocyte	chr5_15929332_15929832	1.78852	0.0588994	MIR887	Intronic
Enterocyte	chr16_10595780_10596280	1.20791	0.0589036	EMP2	Intronic
Enterocyte	chr13_48783195_48783695	1.3148	0.0589117	CYSLTR2	Distal
Enterocyte	chr10_43816781_43817281	1.61212	0.0589117	LINC00619	Distal
Enterocyte	chr11_19810981_19811481	1.22134	0.0589181	MIR4694	Intronic
Enterocyte	chr8_92648132_92648632	1.61657	0.0589191	LOC102724710	Intronic
Enterocyte	chr2_48713688_48714188	1.87994	0.0589195	LHCGR	Intronic
Enterocyte	chr6_166822688_166823188	1.48968	0.0589234	RPS6KA2-AS1	Intronic
Enterocyte	chr8_128899209_128899709	1.5565	0.0589335	LINC00824	Distal
Enterocyte	chr16_58230719_58231219	1.72807	0.0589356	CCDC113	Promoter
Enterocyte	chr2_134586291_134586791	1.75238	0.0589356	TMEM163	Intronic
Enterocyte	chr12_22160312_22160812	1.79215	0.0589356	CMAS	Intronic
Enterocyte	chr3_112744978_112745478	1.49758	0.0589512	LINC02042	Intronic
Enterocyte	chr1_233944337_233944837	1.87873	0.0589536	SLC35F3	Intronic
Enterocyte	chr11_121414462_121414962	1.60302	0.0589539	SORL1	Distal
Enterocyte	chr6_114339679_114340179	1.92551	0.0589615	HS3ST5	Intronic
Enterocyte	chr1_40385524_40386024	1.37317	0.0589615	SMAP2	Intronic
Enterocyte	chr2_189654673_189655173	1.80586	0.0589653	ASNSD1	Distal
Enterocyte	chr8_81574806_81575306	1.47219	0.0589678	FABP12	Distal
Enterocyte	chr10_98254182_98254682	1.40799	0.0589687	LOXL4	Intronic
Enterocyte	chr20_62752236_62752736	1.44421	0.0589704	LINC00659	Intronic
Enterocyte	chr16_84527065_84527565	1.67376	0.058974	MEAK7	Intronic
Enterocyte	chr2_182064261_182064761	1.78734	0.0589743	PPP1R1C	Intronic
Enterocyte	chr13_51259035_51259535	1.73026	0.0589743	FAM124A	Intronic
Enterocyte	chr18_44898567_44899067	1.84863	0.0589751	MIR4319	Intronic
Enterocyte	chr3_112856501_112857001	1.70319	0.0589751	CD200R1L	Distal
Enterocyte	chr17_28082532_28083032	1.37936	0.0589751	NLK	Intronic
Enterocyte	chr12_69128961_69129461	1.15489	0.0589751	CPSF6	Distal
Enterocyte	chr12_47610569_47611069	1.60883	0.0589751	RPAP3	Distal
Enterocyte	chr10_61642654_61643154	1.94342	0.0589768	CABCOCO1	Distal
Enterocyte	chr20_43774675_43775175	1.80585	0.0589816	GTSF1L	Distal
Enterocyte	chr9_116278279_116278779	1.56638	0.0589818	PAPPA-AS1	Intronic
Enterocyte	chr7_134854739_134855239	2.01552	0.0589878	CALD1	Intronic
Enterocyte	chr17_57460999_57461499	1.47711	0.0589989	LOC101927557	Intronic
Enterocyte	chr15_59411866_59412366	1.52581	0.0589989	MYO1E	Intronic
Enterocyte	chr7_68686132_68686632	1.27037	0.0590059	LOC102723427	Distal
Enterocyte	chr6_11458930_11459430	1.76511	0.0590059	NEDD9	Distal
Enterocyte	chr6_154245401_154245901	1.56478	0.0590061	IPCEF1	Intronic
Enterocyte	chr6_157691546_157692046	1.50369	0.0590064	SNX9	Distal
Enterocyte	chr5_140611956_140612456	1.90709	0.0590108	APBB3	Distal
Enterocyte	chr22_20783645_20784145	1.56115	0.0590119	SERPIND1	Intronic
Enterocyte	chr15_55856433_55856933	1.8783	0.0590144	PRTG	Intronic
Enterocyte	chr3_55622080_55622580	1.58434	0.0590144	ERC2-IT1	Intronic
Enterocyte	chr8_109522555_109523055	1.69853	0.0590147	EBAG9	Exonic
Enterocyte	chr7_27960672_27961172	1.41438	0.059015	JAZF1-AS1	Intronic
Enterocyte	chr9_75054329_75054829	1.43202	0.059015	CARNMT1	Distal
Enterocyte	chr3_29833964_29834464	1.68057	0.0590213	RBMS3-AS1	Intronic
Enterocyte	chr2_207501117_207501617	1.70835	0.0590248	CREB1	Intronic
Enterocyte	chr15_25946466_25946966	2.06686	0.059027	LINC02346	Intronic
Enterocyte	chr18_36811341_36811841	1.76049	0.0590299	KIAA1328	Intronic
Enterocyte	chr7_104810663_104811163	1.84602	0.0590299	LHFPL3-AS1	Intronic
Enterocyte	chr10_129306005_129306505	1.59641	0.0590317	MGMT	Distal
Enterocyte	chr6_166739906_166740406	2.02772	0.0590432	RPS6KA2-AS1	Intronic
Enterocyte	chr8_142326387_142326887	1.76365	0.0590432	TSNARE1	Intronic
Enterocyte	chr20_38880904_38881404	1.45376	0.0590432	FAM83D	Intronic
Enterocyte	chr5_109310290_109310790	1.84883	0.0590432	PJA2	Distal
Enterocyte	chr15_33346759_33347259	1.74707	0.059044	RYR3	Intronic
Enterocyte	chr4_7559947_7560447	1.60474	0.0590449	MIR4274	Intronic
Enterocyte	chr13_61360890_61361390	1.92589	0.0590486	PCDH20	Distal
Enterocyte	chrX_37594949_37595449	1.75308	0.0590568	LANCL3	Intronic
Enterocyte	chr16_82524803_82525303	1.8408	0.0590595	CDH13	Distal
Enterocyte	chr9_90724816_90725316	1.68182	0.0590595	SYK	Distal
Enterocyte	chr10_22536827_22537327	1.75866	0.0590595	PIP4K2A	Exonic
Enterocyte	chr20_51548492_51548992	1.50911	0.0590695	NFATC2	Intronic
Enterocyte	chr11_74024630_74025130	1.44311	0.0590733	UCP3	Intronic
Enterocyte	chr10_31664695_31665195	1.54935	0.059076	ARHGAP12	Distal
Enterocyte	chr4_139890739_139891239	1.69681	0.0590813	MGST2	Intronic
Enterocyte	chr9_121843970_121844470	1.80352	0.0590825	TTLL11	Intronic
Enterocyte	chr11_112016381_112016881	1.43764	0.0590942	DLAT	Intronic
Enterocyte	chr7_134351373_134351873	1.61771	0.0590986	SLC35B4	Distal
Enterocyte	chr12_9470219_9470719	1.80057	0.0591041	LINC02367	Distal
Enterocyte	chr20_4632839_4633339	1.66396	0.0591107	PRNP	Distal
Enterocyte	chr2_89208422_89208922	1.68666	0.0591128	MIR4436A	Distal
Enterocyte	chr5_11243539_11244039	1.87655	0.0591128	DAP	Intronic
Enterocyte	chr17_35895587_35896087	1.52304	0.0591139	CCL5	Distal
Enterocyte	chr12_15837360_15837860	1.62322	0.0591224	EPS8	Intronic
Enterocyte	chr12_113929732_113930232	1.65266	0.0591243	RBM19	Intronic
Enterocyte	chr17_68591198_68591698	1.71276	0.0591262	FAM20A	Intronic
Enterocyte	chr1_116767552_116768052	1.9026	0.0591272	CD2	Intronic
Enterocyte	chr13_33838737_33839237	1.5509	0.0591343	RFC3	Intronic
Enterocyte	chr17_49474295_49474795	1.02237	0.0591357	LINC02075	Intronic
Enterocyte	chr11_102791607_102792107	1.13363	0.0591368	MMP1	Intronic
Enterocyte	chr19_16896984_16897484	0.864578	0.0591368	F2RL3	Intronic
Enterocyte	chr15_38565119_38565619	1.14265	0.0591368	RASGRP1	Exonic
Enterocyte	chr4_32589800_32590300	1.78562	0.0591368	LINC02353	Distal
Enterocyte	chr2_1607452_1607952	1.50983	0.0591393	PXDN	Distal
Enterocyte	chr5_1793908_1794408	1.12377	0.059142	MRPL36	Distal
Enterocyte	chr3_143565894_143566394	1.4525	0.059146	SLC9A9-AS1	Intronic
Enterocyte	chr6_162468199_162468699	1.71382	0.0591479	PACRG	Intronic
Enterocyte	chr1_41861940_41862440	1.70963	0.0591551	HIVEP3	Intronic
Enterocyte	chr13_98297045_98297545	1.51307	0.0591593	MIR3170	Intronic
Enterocyte	chr3_101390125_101390625	1.21716	0.0591599	IMPG2	Intronic
Enterocyte	chr4_142552687_142553187	1.52007	0.0591642	INPP4B	Intronic
Enterocyte	chr12_58489881_58490381	1.65812	0.0591695	LOC100506869	Distal
Enterocyte	chr2_28671288_28671788	1.75836	0.0591745	PPP1CB	Distal
Enterocyte	chr10_61124726_61125226	1.70963	0.0591785	LINC00845	Distal
Enterocyte	chr2_190721943_190722443	1.50003	0.0591785	NAB1	Distal
Enterocyte	chr3_125779430_125779930	1.96062	0.0591785	MIR548I1	Distal
Enterocyte	chr4_93829179_93829679	0.89372	0.0591821	ATOH1	Exonic
Enterocyte	chr3_81485384_81485884	0.888352	0.0591826	GBE1	Distal
Enterocyte	chr16_73153975_73154475	1.7587	0.0591826	C16orf47	Distal
Enterocyte	chr22_27454745_27455245	1.84794	0.0591903	LINC02554	Distal
Enterocyte	chr11_82043490_82043990	1.78308	0.0591903	MIR4300	Intronic
Enterocyte	chr12_44842676_44843176	1.45578	0.0591904	NELL2	Intronic
Enterocyte	chr7_142807791_142808291	1.82327	0.0591927	EPHB6	Distal
Enterocyte	chr8_21026242_21026742	1.8668	0.0591944	LINC02153	Distal
Enterocyte	chr11_26778409_26778909	1.85785	0.0591978	SLC5A12	Distal
Enterocyte	chr7_26178211_26178711	1.14793	0.0591985	CBX3	Intronic
Enterocyte	chr1_17614522_17615022	1.76619	0.0592041	ARHGEF10L	Intronic
Enterocyte	chr13_94344381_94344881	1.72474	0.0592087	DCT	Intronic
Enterocyte	chr12_116924499_116924999	1.69226	0.0592116	FBXW8	Intronic
Enterocyte	chr14_96827180_96827680	1.31848	0.0592156	VRK1	Intronic
Enterocyte	chr15_47283360_47283860	1.98555	0.0592235	SEMA6D	Intronic
Enterocyte	chr9_72997642_72998142	0.88519	0.0592384	ALDH1A1	Intronic
Enterocyte	chr12_10200844_10201344	1.94704	0.0592406	GABARAPL1	Distal
Enterocyte	chr10_35612016_35612516	1.79141	0.0592406	GJD4	Distal
Enterocyte	chr6_146770224_146770724	1.46232	0.0592538	ADGB	Exonic
Enterocyte	chr15_65396662_65397162	1.57847	0.0592538	IGDCC3	Exonic
Enterocyte	chr3_66355341_66355841	1.5408	0.0592591	LRIG1	Intronic
Enterocyte	chr4_20266717_20267217	1.69783	0.0592605	SLIT2	Intronic
Enterocyte	chr11_69971669_69972169	1.25045	0.0592632	LOC101928443	Distal
Enterocyte	chr8_55890307_55890807	1.54748	0.0592663	LYN	Intronic
Enterocyte	chr10_79472955_79473455	1.37172	0.0592663	ZCCHC24	Distal
Enterocyte	chr1_222736990_222737490	1.11657	0.0592688	FAM177B	Promoter
Enterocyte	chr14_63402247_63402747	1.66428	0.0592688	GPHB5	Intronic
Enterocyte	chr8_60980705_60981205	1.70195	0.0592738	LOC100130298	Distal
Enterocyte	chr8_94110309_94110809	1.57904	0.0592738	CDH17	Distal
Enterocyte	chr5_72587540_72588040	2.16161	0.0592748	LINC02056	Intronic
Enterocyte	chr6_49541906_49542406	1.52145	0.059275	C6orf141	Distal
Enterocyte	chr4_76270703_76271203	1.52595	0.059275	FAM47E-STBD1	Intronic
Enterocyte	chr4_89502485_89502985	1.47006	0.0592752	GPRIN3	Distal
Enterocyte	chr14_69797871_69798371	1.11803	0.0592773	SLC10A1	Promoter
Enterocyte	chr3_129016301_129016801	0.919696	0.0592811	KIAA1257	Intronic
Enterocyte	chr1_45903298_45903798	1.19532	0.0592882	MAST2	Intronic
Enterocyte	chr3_185981487_185981987	1.46556	0.0592969	TRA2B	Distal
Enterocyte	chr20_57785720_57786220	1.29258	0.0592969	PMEPA1	Distal
Enterocyte	chr12_91926686_91927186	1.31823	0.0592969	LINC01619	Distal
Enterocyte	chr13_50421206_50421706	1.70284	0.0593025	DLEU1-AS1	Intronic
Enterocyte	chr10_71503505_71504005	1.56956	0.0593032	CDH23-AS1	Intronic
Enterocyte	chr3_104293132_104293632	1.84918	0.0593032	MIR548AB	Distal
Enterocyte	chr2_18720993_18721493	1.65497	0.0593042	NT5C1B	Distal
Enterocyte	chr19_54650176_54650676	1.89223	0.0593052	MIR8061	Intronic
Enterocyte	chr2_100733638_100734138	1.09555	0.0593052	NPAS2	Distal
Enterocyte	chr11_18769792_18770292	1.26238	0.0593075	PTPN5	Intronic
Enterocyte	chr2_191389234_191389734	1.44696	0.0593149	MYO1B	Intronic
Enterocyte	chr5_15752864_15753364	1.67951	0.0593177	CTD-2350J17.1	Intronic
Enterocyte	chr1_111920196_111920696	1.68307	0.0593187	KCND3-AS1	Intronic
Enterocyte	chr18_37374722_37375222	1.52027	0.0593187	LOC105372068	Intronic
Enterocyte	chr1_206978237_206978737	1.09563	0.0593281	FCAMR	Distal
Enterocyte	chr8_20245898_20246398	1.67567	0.0593308	LZTS1-AS1	Distal
Enterocyte	chr7_93713520_93714020	1.68338	0.0593316	MIR4652	Intronic
Enterocyte	chr11_132424416_132424916	1.8549	0.0593347	NTM-IT	Intronic
Enterocyte	chr13_113183308_113183808	1.81201	0.0593369	CUL4A	Intronic
Enterocyte	chr2_38278901_38279401	1.83703	0.059345	ATL2	Distal
Enterocyte	chr10_128841546_128842046	1.66105	0.0593523	MGMT	Distal
Enterocyte	chr7_16926808_16927308	1.34746	0.0593581	AGR3	Distal
Enterocyte	chr11_11414941_11415441	1.55654	0.0593602	CSNK2A3	Intronic
Enterocyte	chr2_25632372_25632872	1.63069	0.0593712	DTNB	Intronic
Enterocyte	chr5_52710911_52711411	1.13263	0.059372	ITGA1	Distal
Enterocyte	chr12_68450902_68451402	1.47836	0.059373	LINC02384	Intronic
Enterocyte	chr1_71086346_71086846	1.84537	0.0593786	ZRANB2-AS2	Intronic
Enterocyte	chr6_142854763_142855263	1.54795	0.059381	HIVEP2	Intronic
Enterocyte	chr18_42168360_42168860	1.76532	0.0593843	LINC00907	Intronic
Enterocyte	chr18_79391462_79391962	1.47185	0.0593882	NFATC1	Distal
Enterocyte	chr1_198664223_198664723	1.62809	0.0593882	PTPRC	Intronic
Enterocyte	chr6_165231451_165231951	2.04338	0.0593882	C6orf118	Distal
Enterocyte	chr16_11329167_11329667	1.84247	0.0593882	LOC105371083	Intronic
Enterocyte	chr2_99640986_99641486	1.2102	0.0593882	REV1	Intronic
Enterocyte	chr2_216949934_216950434	1.85918	0.0593905	LINC01921	Distal
Enterocyte	chr14_75161427_75161927	1.3108	0.0593917	TMED10	Intronic
Enterocyte	chr4_18729736_18730236	1.64231	0.0593919	LCORL	Distal
Enterocyte	chr15_101264972_101265472	1.50396	0.0593993	SELENOS	Distal
Enterocyte	chr15_91910377_91910877	1.27237	0.0594025	SLCO3A1	Intronic
Enterocyte	chr8_54774998_54775498	1.61511	0.0594085	RP1	Distal
Enterocyte	chr16_58318282_58318782	1.88816	0.059413	PRSS54	Distal
Enterocyte	chr19_57056916_57057416	1.9508	0.0594133	USP29	Distal
Enterocyte	chr21_35606798_35607298	1.5411	0.0594146	LOC100506403	Intronic
Enterocyte	chr4_174538119_174538619	1.30037	0.0594153	HPGD	Distal
Enterocyte	chr2_131661328_131661828	1.65389	0.0594153	LINC01087	Distal
Enterocyte	chr16_72317321_72317821	1.71862	0.0594215	PMFBP1	Intronic
Enterocyte	chr8_17183979_17184479	1.11372	0.059422	ZDHHC2	Intronic
Enterocyte	chr19_29648430_29648930	1.9785	0.059422	PLEKHF1	Distal
Enterocyte	chrX_56068154_56068654	1.69859	0.059423	KLF8	Distal
Enterocyte	chr12_29190011_29190511	1.21653	0.0594362	FAR2	Intronic
Enterocyte	chr22_39036983_39037483	1.69209	0.0594362	APOBEC3F	Distal
Enterocyte	chr4_6274957_6275457	1.42189	0.0594383	WFS1	Intronic
Enterocyte	chr7_45158660_45159160	1.9489	0.0594401	RAMP3	Intronic
Enterocyte	chr16_66223625_66224125	1.88698	0.0594424	CDH5	Distal
Enterocyte	chr1_31981349_31981849	1.97871	0.0594439	KHDRBS1	Distal
Enterocyte	chr17_48441240_48441740	1.67619	0.0594468	SKAP1	Distal
Enterocyte	chr7_148232607_148233107	1.67426	0.0594475	C7orf33	Intronic
Enterocyte	chr9_624930_625430	1.47601	0.0594493	KANK1	Intronic
Enterocyte	chr12_104415166_104415666	1.4417	0.0594493	CHST11	Distal
Enterocyte	chr3_73718234_73718734	1.22669	0.059455	PDZRN3	Distal
Enterocyte	chr8_59958170_59958670	1.89629	0.0594591	CA8	Distal
Enterocyte	chr10_123913757_123914257	1.71323	0.059463	CPXM2	Intronic
Enterocyte	chr13_109651794_109652294	1.64403	0.0594636	LINC00676	Distal
Enterocyte	chr6_168007436_168007936	1.45403	0.0594636	KIF25-AS1	Intronic
Enterocyte	chr22_26406054_26406554	1.66448	0.0594636	ASPHD2	Distal
Enterocyte	chr12_8987168_8987668	1.55191	0.0594709	KLRG1	Intronic
Enterocyte	chr19_18231681_18232181	1.57969	0.0594709	LOC729966	Intronic
Enterocyte	chr8_95518107_95518607	1.54956	0.0594709	C8orf37	Intronic
Enterocyte	chr3_5233056_5233556	1.12367	0.0594712	MIR4790	Distal
Enterocyte	chr3_7381640_7382140	1.72845	0.0594793	GRM7-AS1	Intronic
Enterocyte	chr2_122203557_122204057	1.82761	0.0594839	TSN	Distal
Enterocyte	chr17_59874734_59875234	1.72975	0.05949	TUBD1	Intronic
Enterocyte	chr1_206102218_206102718	1.85253	0.0594947	AVPR1B	Distal
Enterocyte	chr13_52945289_52945789	1.8469	0.0594972	OLFM4	Distal
Enterocyte	chr8_55937431_55937931	1.68324	0.0594986	LYN	Intronic
Enterocyte	chr19_11157906_11158406	1.5334	0.0595069	SPC24	Distal
Enterocyte	chr11_95247914_95248414	1.70369	0.0595209	SESN3	Distal
Enterocyte	chr10_13983059_13983559	1.84735	0.0595259	LOC101928453	Intronic
Enterocyte	chr17_30113161_30113661	1.26444	0.0595259	NSRP1	Distal
Enterocyte	chr20_53298905_53299405	1.69575	0.0595327	LOC101927770	Intronic
Enterocyte	chr8_100408742_100409242	1.67995	0.0595335	RNF19A	Intronic
Enterocyte	chr14_59219806_59220306	1.64298	0.059539	DAAM1	Intronic
Enterocyte	chr7_4915784_4916284	1.95042	0.0595514	RADIL	Exonic
Enterocyte	chr2_175539158_175539658	1.84141	0.0595553	ATP5MC3	Distal
Enterocyte	chr7_3710523_3711023	1.65338	0.0595616	SDK1	Intronic
Enterocyte	chr1_7455213_7455713	2.04686	0.0595636	VAMP3	Intronic
Enterocyte	chr3_98508573_98509073	1.83615	0.0595774	OR5K2	Intronic
Enterocyte	chr11_69252362_69252862	1.5774	0.0595774	MYEOV	Distal
Enterocyte	chr12_104615179_104615679	1.74618	0.0595912	MIR3922	Intronic
Enterocyte	chr3_15770386_15770886	1.61258	0.0595917	MIR3134	Intronic
Enterocyte	chr1_40931899_40932399	1.71593	0.0595917	CTPS1	Distal
Enterocyte	chr11_13376377_13376877	1.25828	0.0595936	BTBD10	Exonic
Enterocyte	chr1_207871961_207872461	1.71339	0.0595939	MIR29B2CHG	Distal
Enterocyte	chr6_154348121_154348621	1.69642	0.0595939	IPCEF1	Intronic
Enterocyte	chr2_128369036_128369536	1.48997	0.0595965	HS6ST1	Distal
Enterocyte	chr4_121739092_121739592	1.98462	0.0596001	PP12613	Distal
Enterocyte	chr15_48560810_48561310	1.57458	0.0596001	FBN1	Intronic
Enterocyte	chr22_43726234_43726734	1.78537	0.0596036	EFCAB6	Intronic
Enterocyte	chrX_34592287_34592787	1.69944	0.0596057	TMEM47	Distal
Enterocyte	chrX_13046413_13046913	1.94193	0.0596057	FAM9C	Promoter
Enterocyte	chr2_189702758_189703258	1.25901	0.0596057	ANKAR	Intronic
Enterocyte	chr2_15785333_15785833	2.09694	0.0596057	LINC01804	Distal
Enterocyte	chr2_16660668_16661168	1.67299	0.0596057	FAM49A	Intronic
Enterocyte	chr2_109057546_109058046	1.17344	0.0596068	EDAR	Distal
Enterocyte	chr10_10824838_10825338	1.70952	0.0596168	SFTA1P	Distal
Enterocyte	chr17_50212187_50212687	1.65007	0.0596168	LINC01969	Distal
Enterocyte	chr5_135119436_135119936	1.80464	0.0596185	C5orf66-AS1	Intronic
Enterocyte	chr22_49431444_49431944	1.48739	0.059621	MIR3667	Intronic
Enterocyte	chr1_52574496_52574996	1.54473	0.0596217	TUT4	Distal
Enterocyte	chr4_123449725_123450225	1.60556	0.0596226	SPRY1	Distal
Enterocyte	chr1_19978937_19979437	1.16062	0.0596226	PLA2G2A	Intronic
Enterocyte	chr7_179159_179659	1.30016	0.0596267	LOC105375115	Distal
Enterocyte	chr11_66150693_66151193	2.06057	0.0596278	PACS1	Intronic
Enterocyte	chrX_28766553_28767053	1.87047	0.0596326	IL1RAPL1	Intronic
Enterocyte	chr12_89789813_89790313	1.79741	0.0596404	ATP2B1-AS1	Distal
Enterocyte	chr11_57910435_57910935	1.39064	0.0596404	OR9Q1	Distal
Enterocyte	chr3_152104767_152105267	1.55943	0.0596545	MBNL1	Distal
Enterocyte	chr10_65910158_65910658	1.69452	0.0596545	LINC01515	Distal
Enterocyte	chr17_33493985_33494485	1.59953	0.0596571	AA06	Intronic
Enterocyte	chr1_193498776_193499276	1.77925	0.0596587	LINC01031	Distal
Enterocyte	chr10_67000642_67001142	1.7291	0.0596608	LRRTM3	Intronic
Enterocyte	chr10_60617380_60617880	1.5916	0.0596608	ANK3	Intronic
Enterocyte	chr2_86004285_86004785	1.97515	0.0596632	POLR1A	Distal
Enterocyte	chr2_12057421_12057921	1.45475	0.0596648	MIR3681	Intronic
Enterocyte	chr10_29033531_29034031	1.67941	0.0596657	C10orf126	Distal
Enterocyte	chr9_108058022_108058522	0.974946	0.0596675	KLF4	Distal
Enterocyte	chr20_5079592_5080092	1.98162	0.0596675	TMEM230	Intronic
Enterocyte	chr2_128818354_128818854	1.94067	0.0596699	LINC01854	Distal
Enterocyte	chr6_130720160_130720660	1.54888	0.0596699	SMLR1	Distal
Enterocyte	chr11_57237776_57238276	1.3892	0.0596699	APLNR	Promoter
Enterocyte	chr3_119649711_119650211	1.97423	0.0596722	POPDC2	Intronic
Enterocyte	chr16_67364553_67365053	1.70745	0.0596781	TPPP3	Intronic
Enterocyte	chr2_219643078_219643578	1.21625	0.0596805	SLC4A3	Distal
Enterocyte	chr5_55634377_55634877	1.65219	0.0596894	PLPP1	Exonic
Enterocyte	chr5_58486222_58486722	1.85377	0.0596905	GAPT	Distal
Enterocyte	chr3_106457180_106457680	1.73896	0.0596922	CBLB	Distal
Enterocyte	chr16_27242794_27243294	1.5957	0.0596992	NSMCE1-DT	Intronic
Enterocyte	chr12_14942718_14943218	1.92385	0.0597003	ERP27	Intronic
Enterocyte	chr20_57265848_57266348	1.84023	0.0597003	BMP7	Exonic
Enterocyte	chr10_34404517_34405017	1.43699	0.0597148	PARD3	Intronic
Enterocyte	chr15_24003970_24004470	2.0283	0.0597148		Distal
Enterocyte	chr20_17916569_17917069	1.4761	0.0597148	SNORD17	Distal
Enterocyte	chr3_104279651_104280151	1.922	0.0597178	MIR548AB	Distal
Enterocyte	chr15_51163348_51163848	1.21566	0.0597178	TNFAIP8L3	Distal
Enterocyte	chr8_96657325_96657825	2.00753	0.0597181	CPQ	Intronic
Enterocyte	chr5_119343673_119344173	1.64518	0.0597199	TNFAIP8	Intronic
Enterocyte	chr1_243268832_243269332	1.11849	0.0597286	SDCCAG8	Intronic
Enterocyte	chr1_2567020_2567520	1.37991	0.0597286	LOC100996583	Intronic
Enterocyte	chr1_92877254_92877754	1.41619	0.0597337	SNORA66	Intronic
Enterocyte	chrX_349419_349919	1.81583	0.0597405	XG	Distal
Enterocyte	chr2_167651717_167652217	1.53238	0.0597495	LOC105616981	Distal
Enterocyte	chr2_115216073_115216573	1.59651	0.0597495	DPP10-AS1	Intronic
Enterocyte	chr15_93150862_93151362	1.6015	0.0597499	RGMA	Distal
Enterocyte	chr12_26279866_26280366	1.12392	0.0597554	BHLHE41	Intronic
Enterocyte	chr15_49848137_49848637	1.5645	0.0597554	DTWD1	Distal
Enterocyte	chr17_3904507_3905007	1.37584	0.0597557	CAMKK1	Intronic
Enterocyte	chr18_13658784_13659284	1.8107	0.0597569	MIR4526	Distal
Enterocyte	chr22_20230893_20231393	1.4598	0.0597651	MIR1286	Distal
Enterocyte	chr7_43678256_43678756	1.89242	0.0597655	COA1	Intronic
Enterocyte	chr15_56166242_56166742	1.87953	0.0597707	RFX7	Intronic
Enterocyte	chrX_9562858_9563358	1.4813	0.059772	TBL1X	Intronic
Enterocyte	chr5_169636909_169637409	1.31848	0.0597753	DOCK2	Promoter
Enterocyte	chr12_1094805_1095305	1.96354	0.0597772	RAD52	Intronic
Enterocyte	chr21_37136221_37136721	1.70756	0.0597788	TTC3	Intronic
Enterocyte	chr1_42946490_42946990	1.41418	0.0597788	SLC2A1-AS1	Intronic
Enterocyte	chr4_20320061_20320561	1.73145	0.0597952	SLIT2	Intronic
Enterocyte	chr20_62662259_62662759	1.34085	0.0597952	SLCO4A1-AS1	Intronic
Enterocyte	chr4_139951093_139951593	1.29459	0.0597952	MAML3	Intronic
Enterocyte	chr10_28309507_28310007	1.54805	0.0597952	MIR8086	Intronic
Enterocyte	chr1_52637049_52637549	1.17921	0.0597952	SHISAL2A	Intronic
Enterocyte	chr12_1080806_1081306	1.76029	0.0597952	RAD52	Intronic
Enterocyte	chr6_119736326_119736826	1.5847	0.059797	MIR3144	Distal
Enterocyte	chr4_142940604_142941104	1.53793	0.0597996	INPP4B	Distal
Enterocyte	chr19_7387456_7387956	1.10775	0.0598011	ARHGEF18	Intronic
Enterocyte	chr6_167089451_167089951	1.53751	0.0598018	TCP10L2	Intronic
Enterocyte	chr9_109295678_109296178	1.01925	0.0598027	EPB41L4B	Intronic
Enterocyte	chr4_48133996_48134496	1.61452	0.0598055	TXK	Promoter
Enterocyte	chr3_69649048_69649548	2.13725	0.0598194	MITF	Distal
Enterocyte	chr14_106179732_106180232	1.79695	0.0598194	LINC00226	Distal
Enterocyte	chr21_34971559_34972059	1.87112	0.0598203	RUNX1	Intronic
Enterocyte	chr13_42393948_42394448	1.49705	0.0598219	AKAP11	Distal
Enterocyte	chr17_80124211_80124711	0.94139	0.0598242	EIF4A3	Distal
Enterocyte	chr16_79093617_79094117	1.79712	0.059834	MAF	Intronic
Enterocyte	chr17_15658167_15658667	1.19339	0.0598351	CDRT1	Intronic
Enterocyte	chr2_75209246_75209746	1.56645	0.0598353	TACR1	Distal
Enterocyte	chr2_102367924_102368424	1.76728	0.0598404	IL18RAP	Intronic
Enterocyte	chr7_50475999_50476499	1.10853	0.0598404	DDC-AS1	Intronic
Enterocyte	chr3_71907911_71908411	1.77351	0.0598408	PROK2	Distal
Enterocyte	chr20_1357278_1357778	1.78028	0.0598423	SDCBP2	Intronic
Enterocyte	chr7_134691864_134692364	1.89962	0.0598423	BPGM	Distal
Enterocyte	chr8_121291435_121291935	1.91349	0.059844	HAS2-AS1	Distal
Enterocyte	chr3_133591456_133591956	1.22544	0.059846	CDV3	Distal
Enterocyte	chr20_25105463_25105963	1.48253	0.0598497	VSX1	Distal
Enterocyte	chr17_74478149_74478649	1.71869	0.0598523	CD300A	Intronic
Enterocyte	chr4_168076385_168076885	1.62231	0.0598616	ANXA10	Distal
Enterocyte	chr11_128802285_128802785	1.2317	0.0598616	KCNJ1	Intronic
Enterocyte	chr1_18146182_18146682	1.63313	0.059867	IGSF21	Intronic
Enterocyte	chr9_88783643_88784143	1.56444	0.0598687	MIR4289	Distal
Enterocyte	chr16_22726931_22727431	1.6313	0.0598734	HS3ST2	Intronic
Enterocyte	chr2_8368392_8368892	1.88971	0.0598745	LINC00299	Distal
Enterocyte	chr17_74558805_74559305	1.91241	0.0598745	CD300C	Distal
Enterocyte	chr11_113980737_113981237	1.57633	0.0598792	HTR3A	Intronic
Enterocyte	chr1_179068749_179069249	1.18424	0.0598795	TOR3A	Intronic
Enterocyte	chr9_105144015_105144515	1.81889	0.0598795	SLC44A1	Distal
Enterocyte	chr15_75066035_75066535	1.99402	0.0598801	PPCDC	Distal
Enterocyte	chr7_16485223_16485723	1.77657	0.0598803	LRRC72	Intronic
Enterocyte	chr20_24260523_24261023	1.76369	0.0598958	LINC01721	Distal
Enterocyte	chr2_133525576_133526076	1.66889	0.0598961	NCKAP5	Intronic
Enterocyte	chr13_113960499_113960999	1.7711	0.0599007	LINC00565	Distal
Enterocyte	chr4_8652471_8652971	1.53229	0.0599011	GPR78	Distal
Enterocyte	chr14_69079091_69079591	1.50141	0.0599052	DCAF5	Intronic
Enterocyte	chr5_38807585_38808085	1.44964	0.0599052	OSMR-AS1	Intronic
Enterocyte	chr18_77495127_77495627	1.86338	0.0599076	GALR1	Distal
Enterocyte	chr12_9947624_9948124	1.54032	0.0599116	CLEC12A	Distal
Enterocyte	chrX_9666406_9666906	1.76246	0.0599201	GPR143	Intronic
Enterocyte	chr2_17792563_17793063	1.71236	0.059923	SMC6	Intronic
Enterocyte	chr18_13393337_13393837	1.24638	0.059923	LDLRAD4-AS1	Intronic
Enterocyte	chr20_19429481_19429981	1.72626	0.0599255	LOC100130264	Intronic
Enterocyte	chr5_74017851_74018351	1.13914	0.0599337	LINC01335	Distal
Enterocyte	chr1_90092184_90092684	1.64408	0.0599347	ZNF326	Distal
Enterocyte	chr22_45684114_45684614	1.77518	0.0599351	ATXN10	Intronic
Enterocyte	chr16_31263243_31263743	1.51733	0.0599375	ITGAM	Intronic
Enterocyte	chr16_75351143_75351643	1.75866	0.0599375	BCAR1	Intronic
Enterocyte	chr2_99771944_99772444	1.66513	0.0599375	REV1	Intronic
Enterocyte	chr1_121586699_121587199	1.84403	0.0599375	FAM72B	Distal
Enterocyte	chr16_29902045_29902545	0.973888	0.0599385	ASPHD1	Intronic
Enterocyte	chr9_89926632_89927132	1.83061	0.0599479	LOC101927847	Distal
Enterocyte	chr6_21530494_21530994	1.46783	0.0599487	LINC00581	Distal
Enterocyte	chr11_10589289_10589789	1.90159	0.0599487	LYVE1	Intronic
Enterocyte	chr4_80142296_80142796	1.87178	0.0599487	ANTXR2	Distal
Enterocyte	chr2_236910758_236911258	1.73053	0.0599601	LOC93463	Distal
Enterocyte	chr9_105054414_105054914	1.6528	0.0599623	ABCA1	Distal
Enterocyte	chr2_156083821_156084321	1.58416	0.059969	LINC01876	Distal
Enterocyte	chr6_124432566_124433066	1.67941	0.0599728	RNF217	Intronic
Enterocyte	chr16_88299297_88299797	1.51729	0.0599753	LINC02182	Distal
Enterocyte	chr3_155651461_155651961	1.68207	0.0599832	PLCH1	Intronic
Enterocyte	chr8_60952729_60953229	1.70986	0.0599888	LOC100130298	Distal
Enterocyte	chr12_63896499_63896999	1.7689	0.0599893	SRGAP1	Intronic
Enterocyte	chr3_100893041_100893541	1.81859	0.0599893	ABI3BP	Intronic
Enterocyte	chr2_8926347_8926847	1.56096	0.0599916	MBOAT2	Intronic
Enterocyte	chr5_125292638_125293138	1.56584	0.0599916	LINC02240	Intronic
Enterocyte	chr2_164850167_164850667	1.76221	0.0599916	COBLL1	Distal
Enterocyte	chr11_110374365_110374865	1.80249	0.0599916	LOC105369486	Intronic
Enterocyte	chr2_6650266_6650766	1.60477	0.0599916	MIR7515HG	Promoter
Enterocyte	chr10_36345855_36346355	1.87572	0.0599941	PCAT5	Distal
Enterocyte	chr18_3396937_3397437	1.27344	0.0599976	TGIF1	Distal
Enterocyte	chr5_64775268_64775768	1.78765	0.0599994	CWC27	Intronic
Enterocyte	chr9_133521656_133522156	1.59503	0.0600001	MYMK	Intronic
Enterocyte	chr3_11607901_11608401	1.73894	0.0600004	VGLL4	Intronic
Enterocyte	chr16_80212562_80213062	1.75909	0.0600004	DYNLRB2	Intronic
Enterocyte	chr2_39618667_39619167	1.61558	0.060003	TMEM178A	Intronic
Enterocyte	chr10_15690600_15691100	1.7983	0.060004	ITGA8	Intronic
Enterocyte	chr11_92852141_92852641	2.11713	0.0600041	LOC105369431	Intronic
Enterocyte	chr22_45064467_45064967	1.77071	0.0600073	PHF21B	Distal
Enterocyte	chr10_50046426_50046926	1.64842	0.0600104	WASHC2A	Distal
Enterocyte	chr3_46191751_46192251	1.69192	0.0600136	CCR1	Intronic
Enterocyte	chr7_93194275_93194775	1.74822	0.0600136	HEPACAM2	Intronic
Enterocyte	chr10_70838322_70838822	1.67794	0.0600136	SGPL1	Intronic
Enterocyte	chr5_153523157_153523657	1.83023	0.0600138	GRIA1	Intronic
Enterocyte	chr3_118755380_118755880	1.78173	0.0600173	IGSF11-AS1	Distal
Enterocyte	chr12_125484985_125485485	1.85533	0.0600215	TMEM132B	Intronic
Enterocyte	chr2_102895298_102895798	1.55043	0.0600289	TMEM182	Distal
Enterocyte	chr3_119664805_119665305	1.39539	0.0600314	POPDC2	Intronic
Enterocyte	chr12_71581167_71581667	1.16634	0.0600451	THAP2	Intronic
Enterocyte	chr8_81117651_81118151	1.51046	0.0600459	PAG1	Distal
Enterocyte	chr12_132614158_132614658	1.39567	0.0600459	LRCOL1	Distal
Enterocyte	chr10_8346822_8347322	1.7113	0.0600459	LINC00708	Distal
Enterocyte	chr7_65500601_65501101	1.75851	0.0600459	ZNF92	Distal
Enterocyte	chr1_245512920_245513420	1.4802	0.0600492	KIF26B	Intronic
Enterocyte	chrX_134951207_134951707	1.67636	0.060054	LINC02243	Intronic
Enterocyte	chr2_217554451_217554951	1.87835	0.0600545	DIRC3	Intronic
Enterocyte	chr6_159376611_159377111	2.06394	0.0600546	LINC02529	Distal
Enterocyte	chr12_68479844_68480344	1.76378	0.0600555	LINC02384	Distal
Enterocyte	chr18_59853363_59853863	1.78863	0.0600603	PMAIP1	Distal
Enterocyte	chr13_30998015_30998515	1.7064	0.060065	TEX26-AS1	Distal
Enterocyte	chr11_128477251_128477751	1.39459	0.0600698	MIR6090	Intronic
Enterocyte	chr3_122298234_122298734	1.75899	0.0600759	CSTA	Distal
Enterocyte	chr6_40844213_40844713	1.60945	0.0600785	TSPO2	Distal
Enterocyte	chr17_61615551_61616051	1.72377	0.0600806	NACA2	Distal
Enterocyte	chr7_657468_657968	1.63723	0.0600853	LOC101926963	Intronic
Enterocyte	chr4_150920035_150920535	1.60204	0.0600885	LRBA	Intronic
Enterocyte	chr8_55100951_55101451	1.64727	0.060095	XKR4	Promoter
Enterocyte	chr21_37687057_37687557	2.03221	0.0600997	KCNJ6	Intronic
Enterocyte	chr9_107548257_107548757	1.10762	0.0600999	KLF4	Distal
Enterocyte	chr10_69448647_69449147	1.05219	0.0600999	TSPAN15	Distal
Enterocyte	chr8_19888343_19888843	1.92725	0.0601013	LPL	Distal
Enterocyte	chr4_128707681_128708181	1.64708	0.0601126	JADE1	Distal
Enterocyte	chr2_127926872_127927372	1.78014	0.0601209	AMMECR1L	Distal
Enterocyte	chr18_10285734_10286234	1.77818	0.0601255	LINC01254	Distal
Enterocyte	chr18_9827481_9827981	0.929348	0.0601319	TXNDC2	Intronic
Enterocyte	chr20_47592759_47593259	1.3095	0.0601349	NCOA3	Intronic
Enterocyte	chr1_109369095_109369595	1.6711	0.0601414	SORT1	Intronic
Enterocyte	chr12_8493094_8493594	1.56714	0.0601443	CLEC4D	Distal
Enterocyte	chr1_104164203_104164703	1.48849	0.0601443	AMY2A	Distal
Enterocyte	chr9_16103526_16104026	1.79167	0.0601489	C9orf92	Distal
Enterocyte	chr16_56955252_56955752	1.75214	0.0601537	CETP	Distal
Enterocyte	chr14_53520983_53521483	1.70836	0.0601571	LOC101927620	Distal
Enterocyte	chrX_68746971_68747471	1.83312	0.0601582	EFNB1	Distal
Enterocyte	chr17_20202199_20202699	1.05959	0.0601582	SPECC1	Intronic
Enterocyte	chr3_28699377_28699877	1.58588	0.0601591	LINC00693	Intronic
Enterocyte	chr18_66560057_66560557	1.46134	0.0601637	CDH19	Intronic
Enterocyte	chr10_57918193_57918693	1.74683	0.0601654	IPMK	Distal
Enterocyte	chr2_234032944_234033444	1.91183	0.0601679	SPP2	Distal
Enterocyte	chr2_88835759_88836259	1.57049	0.0601702	MIR4436A	Distal
Enterocyte	chr9_89154519_89155019	1.91416	0.0601702	SHC3	Intronic
Enterocyte	chr15_94523442_94523942	1.11735	0.0601721	MCTP2	Distal
Enterocyte	chrX_47796320_47796820	1.54292	0.0601749	ZNF81	Distal
Enterocyte	chr8_140718420_140718920	1.45654	0.0601766	MIR151A	Exonic
Enterocyte	chr7_40109577_40110077	1.38157	0.0601779	MPLKIP	Distal
Enterocyte	chr15_66919416_66919916	1.52027	0.0601814	SMAD3	Distal
Enterocyte	chr10_72477189_72477689	1.78086	0.0601829	DNAJB12	Intronic
Enterocyte	chr2_216619936_216620436	1.3306	0.0601829	IGFBP2	Distal
Enterocyte	chr5_34494135_34494635	1.56552	0.0601829	RAI14	Distal
Enterocyte	chr6_157765539_157766039	1.59748	0.0601834	SNX9	Intronic
Enterocyte	chr12_75708708_75709208	1.75253	0.0601876	KRR1	Distal
Enterocyte	chr2_88811255_88811755	1.7373	0.060192	MIR4436A	Promoter
Enterocyte	chr4_144861399_144861899	2.28748	0.0601945	HHIP-AS1	Distal
Enterocyte	chr5_107500294_107500794	1.41125	0.0601956	EFNA5	Intronic
Enterocyte	chr14_95370059_95370559	1.63035	0.0602016	LINC02292	Distal
Enterocyte	chr6_134713957_134714457	1.34713	0.0602048	LOC101928304	Distal
Enterocyte	chr20_5659398_5659898	1.67759	0.0602095	GPCPD1	Distal
Enterocyte	chr7_148540262_148540762	1.61052	0.0602126	C7orf33	Distal
Enterocyte	chr16_12119554_12120054	1.57617	0.0602126	SNX29	Intronic
Enterocyte	chr14_93510026_93510526	1.44748	0.0602126	COX8C	Intronic
Enterocyte	chr14_51500553_51501053	1.87112	0.0602228	FRMD6	Intronic
Enterocyte	chr1_13729072_13729572	1.84199	0.0602248	PRDM2	Intronic
Enterocyte	chr8_95087077_95087577	1.59418	0.060228	MIR3150BHG	Intronic
Enterocyte	chr6_161268499_161268999	1.94597	0.0602284	AGPAT4	Intronic
Enterocyte	chr4_60452230_60452730	1.64369	0.0602361	MIR548AG1	Distal
Enterocyte	chr9_117359808_117360308	1.78005	0.0602374	ASTN2	Intronic
Enterocyte	chr11_96132365_96132865	1.34871	0.0602383	MTMR2	Intronic
Enterocyte	chr10_32048209_32048709	1.26613	0.0602398	KIF5B	Intronic
Enterocyte	chr22_26620974_26621474	1.59414	0.060249	CRYBA4	Promoter
Enterocyte	chr3_170511322_170511822	1.10255	0.0602541	SLC7A14	Intronic
Enterocyte	chr1_74506323_74506823	1.58845	0.0602637	ERICH3-AS1	Intronic
Enterocyte	chr7_80705436_80705936	1.40672	0.0602645	GNAT3	Distal
Enterocyte	chr4_185580671_185581171	1.37744	0.0602736	PDLIM3	Distal
Enterocyte	chr2_42108019_42108519	1.40203	0.0602736	PKDCC	Distal
Enterocyte	chr13_61587056_61587556	1.81084	0.0602789	LINC02339	Distal
Enterocyte	chr6_132491777_132492277	1.22198	0.0602789	STX7	Intronic
Enterocyte	chr10_98308637_98309137	1.41653	0.0602789	LOXL4	Distal
Enterocyte	chr21_36518846_36519346	1.74757	0.0602789	CLDN14	Intronic
Enterocyte	chrX_139691388_139691888	1.80338	0.0602999	MCF2	Intronic
Enterocyte	chr1_57400005_57400505	1.22313	0.0603063	C8B	Intronic
Enterocyte	chr2_214800144_214800644	1.23641	0.0603099	BARD1	Intronic
Enterocyte	chr2_64516404_64516904	1.54822	0.0603102	AFTPH	Distal
Enterocyte	chr1_86465107_86465607	1.47143	0.0603129	CLCA1	Distal
Enterocyte	chr4_185205927_185206427	1.62124	0.0603131	SNX25	Intronic
Enterocyte	chr5_169009720_169010220	1.71525	0.0603159	LOC728095	Intronic
Enterocyte	chr3_141864275_141864775	1.44952	0.0603166	ATP1B3	Distal
Enterocyte	chr6_156109577_156110077	1.58659	0.0603224	MIR1202	Distal
Enterocyte	chr1_51229872_51230372	1.41511	0.0603254	RNF11	Distal
Enterocyte	chr2_43301144_43301644	1.71518	0.0603283	LINC01126	Intronic
Enterocyte	chr13_34156295_34156795	1.0094	0.0603313	RFC3	Distal
Enterocyte	chr12_103269038_103269538	1.79992	0.0603345	LOC101929058	Intronic
Enterocyte	chr15_74525201_74525701	1.66606	0.0603345	ARID3B	Distal
Enterocyte	chr14_94491914_94492414	1.88206	0.060336	SERPINA9	Intronic
Enterocyte	chr11_95371095_95371595	1.64931	0.06034	SESN3	Distal
Enterocyte	chr21_44534091_44534591	1.52438	0.0603476	KRTAP10-1	Intronic
Enterocyte	chr8_10888517_10889017	2.00819	0.0603509	LOC101929229	Distal
Enterocyte	chr1_218499063_218499563	1.45465	0.0603526	TGFB2-OT1	Distal
Enterocyte	chr16_88063123_88063623	1.48687	0.0603529	LOC400553	Intronic
Enterocyte	chr2_134333613_134334113	1.68566	0.0603621	MIR3679	Intronic
Enterocyte	chr7_155739670_155740170	1.51665	0.0603652	SHH	Exonic
Enterocyte	chr20_1666729_1667229	1.62382	0.0603656	SIRPG	Distal
Enterocyte	chr22_37701398_37701898	1.48969	0.0603727	TRIOBP	Intronic
Enterocyte	chr9_26820690_26821190	1.35816	0.0603727	CAAP1	Distal
Enterocyte	chr18_24177204_24177704	1.40371	0.0603727	CABYR	Intronic
Enterocyte	chr4_35525190_35525690	1.49962	0.0603924	LOC439933	Distal
Enterocyte	chr10_74055933_74056433	1.09495	0.0603967	VCL	Intronic
Enterocyte	chr1_217026462_217026962	1.03346	0.060398	ESRRG	Intronic
Enterocyte	chr10_116752935_116753435	1.63489	0.0603999	HSPA12A	Distal
Enterocyte	chr14_56064616_56065116	1.3293	0.0604014	PELI2	Distal
Enterocyte	chr8_109478272_109478772	1.57378	0.0604025	EBAG9	Intronic
Enterocyte	chr10_13890528_13891028	1.50806	0.0604026	LOC101928453	Intronic
Enterocyte	chr2_234453206_234453706	1.78587	0.0604067	ARL4C	Distal
Enterocyte	chr11_59054001_59054501	1.53723	0.0604069	LOC283194	Intronic
Enterocyte	chr1_101583446_101583946	1.73875	0.0604069	LINC01307	Distal
Enterocyte	chr12_51821401_51821901	1.45	0.0604069	ANKRD33	Distal
Enterocyte	chr12_95581747_95582247	1.76483	0.0604093	USP44	Distal
Enterocyte	chr7_17598740_17599240	1.19707	0.0604188	LOC101927630	Distal
Enterocyte	chr15_74421417_74421917	1.52361	0.0604188	MIR6881	Intronic
Enterocyte	chrX_1277361_1277861	1.73145	0.0604247	XG	Distal
Enterocyte	chr20_4835418_4835918	1.68753	0.060426	RASSF2	Distal
Enterocyte	chr2_222784565_222785065	1.43171	0.0604278	ACSL3	Distal
Enterocyte	chr1_112109918_112110418	1.86866	0.0604311	LINC01750	Distal
Enterocyte	chr6_149520810_149521310	1.73597	0.0604311	PPIL4	Exonic
Enterocyte	chr14_74469628_74470128	1.51481	0.0604311	MIR4709	Distal
Enterocyte	chr1_15296943_15297443	1.18285	0.0604332	FHAD1	Intronic
Enterocyte	chr2_85771413_85771913	1.54471	0.0604332	MIR6071	Intronic
Enterocyte	chr7_41584722_41585222	2.14079	0.0604422	INHBA-AS1	Distal
Enterocyte	chr2_28427136_28427636	1.23755	0.0604542	PLB1	Distal
Enterocyte	chr8_19230085_19230585	1.52205	0.0604606	LOC100128993	Intronic
Enterocyte	chr3_22621284_22621784	1.5739	0.0604667	ZNF385D	Distal
Enterocyte	chr3_152150404_152150904	1.81536	0.0604673	MBNL1	Distal
Enterocyte	chr3_72082319_72082819	1.07526	0.0604702	LINC00870	Intronic
Enterocyte	chr8_140867454_140867954	1.0088	0.0604723	PTK2	Intronic
Enterocyte	chr2_105977735_105978235	1.00586	0.060474	C2orf40	Distal
Enterocyte	chr3_38752658_38753158	1.85209	0.0604743	SCN10A	Intronic
Enterocyte	chr10_7285421_7285921	2.22246	0.0604747	SFMBT2	Exonic
Enterocyte	chr4_101234088_101234588	1.57821	0.0604756	MIR8066	Intronic
Enterocyte	chr7_18388147_18388647	1.59656	0.0604764	MIR1302-6	Intronic
Enterocyte	chr12_3893714_3894214	1.9622	0.060479	PARP11	Distal
Enterocyte	chr9_137018959_137019459	1.10875	0.060479	C9orf139	Exonic
Enterocyte	chr2_6989086_6989586	1.49767	0.060479	RNF144A-AS1	Intronic
Enterocyte	chr14_79960195_79960695	1.77037	0.0604802	DIO2-AS1	Distal
Enterocyte	chr6_39816813_39817313	1.7968	0.0604808	DAAM2	Intronic
Enterocyte	chr6_97412917_97413417	1.4043	0.0604808	LOC101927314	Intronic
Enterocyte	chr4_4995855_4996355	1.78353	0.0604906	CYTL1	Distal
Enterocyte	chr17_78983963_78984463	0.962711	0.0604906	LGALS3BP	Distal
Enterocyte	chr14_71246520_71247020	1.71056	0.060504	SIPA1L1	Distal
Enterocyte	chr3_138219213_138219713	1.63835	0.060504	ARMC8	Intronic
Enterocyte	chr3_143281718_143282218	1.77341	0.060504	SLC9A9-AS1	Intronic
Enterocyte	chr2_36461293_36461793	1.34199	0.0605091	CRIM1	Intronic
Enterocyte	chr11_75474187_75474687	1.56866	0.0605127	KLHL35	Intronic
Enterocyte	chr9_36637420_36637920	1.31448	0.0605161	MELK	Intronic
Enterocyte	chr4_26782779_26783279	1.33988	0.0605165	STIM2	Distal
Enterocyte	chr8_9100248_9100748	1.03973	0.0605165	PPP1R3B	Intronic
Enterocyte	chr19_41551283_41551783	1.68418	0.0605174	CEACAM21	Intronic
Enterocyte	chr18_37521880_37522380	2.05671	0.0605223	CELF4	Intronic
Enterocyte	chr1_204264713_204265213	1.26399	0.0605277	GOLT1A	Exonic
Enterocyte	chr8_125861029_125861529	1.74773	0.0605332	LINC00861	Distal
Enterocyte	chr2_160836716_160837216	1.94569	0.0605332	TANK	Distal
Enterocyte	chr3_142256916_142257416	1.73892	0.0605332	GK5	Distal
Enterocyte	chr9_114138446_114138946	1.74581	0.0605349	COL27A1	Distal
Enterocyte	chr13_24627948_24628448	1.22352	0.0605352	ATP12A	Distal
Enterocyte	chr2_35783612_35784112	1.83291	0.0605356	MIR548AD	Distal
Enterocyte	chr18_62624967_62625467	1.73585	0.0605363	PHLPP1	Distal
Enterocyte	chr6_24891039_24891539	1.47175	0.0605363	ARMH2	Intronic
Enterocyte	chr17_34381922_34382422	1.74021	0.0605364	CCL1	Distal
Enterocyte	chr9_88993659_88994159	2.00133	0.0605382	S1PR3	Exonic
Enterocyte	chr1_43745766_43746266	1.58327	0.060542	LOC101929592	Intronic
Enterocyte	chr1_76288727_76289227	1.84969	0.0605522	ST6GALNAC3	Intronic
Enterocyte	chr3_187003764_187004264	1.77055	0.0605533	ST6GAL1	Intronic
Enterocyte	chr7_28407590_28408090	1.76779	0.0605533	CREB5	Intronic
Enterocyte	chr15_25933849_25934349	1.98077	0.0605533	LINC02346	Intronic
Enterocyte	chr11_45751726_45752226	1.95557	0.0605618	DKFZp779M0652	Distal
Enterocyte	chr1_31440158_31440658	1.28767	0.0605618	SERINC2	Distal
Enterocyte	chr4_73486518_73487018	1.74404	0.0605619	AFM	Intronic
Enterocyte	chr17_40610069_40610569	1.78626	0.060579	SMARCE1	Distal
Enterocyte	chr1_24952492_24952992	1.8284	0.0605797	RUNX3	Intronic
Enterocyte	chr6_7830191_7830691	1.59169	0.0605797	TXNDC5	Intronic
Enterocyte	chr5_66113134_66113634	1.34933	0.0605833	SREK1	Distal
Enterocyte	chr4_142696533_142697033	1.46272	0.060587	INPP4B	Intronic
Enterocyte	chr14_91284780_91285280	1.99856	0.0605968	GPR68	Intronic
Enterocyte	chr1_24694824_24695324	1.53847	0.0605982	CLIC4	Distal
Enterocyte	chr6_111782268_111782768	1.62585	0.0606034	FYN	Intronic
Enterocyte	chr12_17062331_17062831	1.815	0.0606067	LMO3	Distal
Enterocyte	chr2_234816784_234817284	1.64431	0.0606163	LINC01173	Distal
Enterocyte	chr15_65937393_65937893	1.46808	0.0606229	MIR4311	Intronic
Enterocyte	chr1_42952443_42952943	1.09389	0.060626	SLC2A1-AS1	Intronic
Enterocyte	chr11_60873084_60873584	1.34878	0.060626	ZP1	Intronic
Enterocyte	chrX_15829539_15830039	1.8465	0.0606304	AP1S2	Intronic
Enterocyte	chr8_105196194_105196694	1.76079	0.0606334	ZFPM2	Intronic
Enterocyte	chr17_32292924_32293424	1.72442	0.0606353	RHBDL3	Intronic
Enterocyte	chr2_110855522_110856022	1.67675	0.0606358	ACOXL	Intronic
Enterocyte	chr8_21882174_21882674	1.89827	0.0606428	DOK2	Distal
Enterocyte	chr1_183952940_183953440	1.31676	0.0606492	COLGALT2	Intronic
Enterocyte	chr1_200627447_200627947	1.72039	0.0606512	KIF14	Intronic
Enterocyte	chr2_120733539_120734039	1.84687	0.0606534	GLI2	Promoter
Enterocyte	chr9_121237265_121237765	1.73187	0.0606534	RAB14	Intronic
Enterocyte	chr14_105885777_105886277	1.96463	0.0606544	MIR4537	Distal
Enterocyte	chr16_64996580_64997080	1.37579	0.0606561	CDH11	Intronic
Enterocyte	chr7_45240718_45241218	1.93829	0.0606574	RAMP3	Distal
Enterocyte	chr17_20134741_20135241	1.52429	0.0606587	SPECC1	Intronic
Enterocyte	chr7_148972355_148972855	1.49056	0.0606595	RNY4	Distal
Enterocyte	chr1_19988548_19989048	1.59594	0.0606595	PLA2G2A	Distal
Enterocyte	chr5_66570168_66570668	1.74519	0.0606669	MAST4	Distal
Enterocyte	chr2_25052908_25053408	1.68293	0.0606718	EFR3B	Intronic
Enterocyte	chr9_18204938_18205438	1.54658	0.0606835	ADAMTSL1	Distal
Enterocyte	chr3_64161063_64161563	1.47247	0.0606871	PRICKLE2-AS3	Intronic
Enterocyte	chr8_25238452_25238952	1.52259	0.060688	DOCK5	Intronic
Enterocyte	chr1_60702378_60702878	1.71608	0.060688	NFIA	Intronic
Enterocyte	chr7_106426763_106427263	1.68249	0.0606882	NAMPT	Distal
Enterocyte	chr2_172179280_172179780	1.36103	0.0606897	DLX2-DT	Distal
Enterocyte	chr10_71737791_71738291	1.28301	0.0606918	C10orf105	Promoter
Enterocyte	chr2_75459914_75460414	1.64939	0.0606984	LOC101927884	Distal
Enterocyte	chr1_221174529_221175029	1.82122	0.0606992	C1orf140	Distal
Enterocyte	chr8_80496461_80496961	1.30766	0.0606993	ZBTB10	Intronic
Enterocyte	chr6_167118530_167119030	1.30825	0.0607046	TCP10L2	Intronic
Enterocyte	chr15_39491857_39492357	1.70825	0.0607081	THBS1	Distal
Enterocyte	chr1_207909705_207910205	1.56929	0.0607081	CD34	Intronic
Enterocyte	chr19_58054727_58055227	1.7257	0.0607129	ZNF135	Distal
Enterocyte	chr5_148125632_148126132	1.51742	0.0607166	SPINK14	Intronic
Enterocyte	chr4_54633185_54633685	1.53311	0.0607204	KIT	Distal
Enterocyte	chr3_41456789_41457289	1.62467	0.0607215	CTNNB1	Intronic
Enterocyte	chr11_122898685_122899185	1.79664	0.0607238	JHY	Intronic
Enterocyte	chr3_37443901_37444401	1.50854	0.0607258	ITGA9	Distal
Enterocyte	chr4_184216380_184216880	1.91505	0.0607271	ENPP6	Exonic
Enterocyte	chr10_33618095_33618595	1.81843	0.0607296	LINC00838	Distal
Enterocyte	chr12_54044629_54045129	1.63517	0.0607312	MIR615	Intronic
Enterocyte	chr11_59196128_59196628	1.58956	0.0607356	MPEG1	Intronic
Enterocyte	chr1_66532120_66532620	1.8886	0.0607356	SGIP1	Promoter
Enterocyte	chr8_118566031_118566531	1.99423	0.0607476	SAMD12-AS1	Intronic
Enterocyte	chr2_12430025_12430525	1.80705	0.0607564	MIR3681	Intronic
Enterocyte	chr20_51584046_51584546	1.63958	0.0607564	NFATC2	Distal
Enterocyte	chr17_7864907_7865407	1.66965	0.0607612	CYB5D1	Intronic
Enterocyte	chr10_32186948_32187448	1.58161	0.0607699	KIF5B	Distal
Enterocyte	chr6_16700381_16700881	1.33421	0.0607805	ATXN1	Intronic
Enterocyte	chr11_75982303_75982803	1.44947	0.0607806	UVRAG	Intronic
Enterocyte	chr2_190759610_190760110	1.15952	0.0607853	NAB1	Distal
Enterocyte	chr10_50565128_50565628	1.40881	0.0607876	SGMS1-AS1	Intronic
Enterocyte	chr3_41688715_41689215	1.63706	0.0607919	ULK4	Intronic
Enterocyte	chr3_56694763_56695263	1.66692	0.0607942	FAM208A	Distal
Enterocyte	chr3_41246987_41247487	1.18236	0.0607979	CTNNB1	Intronic
Enterocyte	chr13_71617302_71617802	1.25676	0.0607979	DACH1	Intronic
Enterocyte	chr8_138582354_138582854	1.88657	0.0608079	FAM135B	Distal
Enterocyte	chr16_85995793_85996293	1.62904	0.0608104	MIR6774	Distal
Enterocyte	chr15_95417783_95418283	1.83112	0.060813	LINC00924	Distal
Enterocyte	chr3_33218282_33218782	1.63037	0.0608182	SUSD5	Intronic
Enterocyte	chr6_88135625_88136125	1.54144	0.0608201	CNR1	Distal
Enterocyte	chr12_119624920_119625420	1.66106	0.0608201	TMEM233	Intronic
Enterocyte	chr19_2618558_2619058	1.42791	0.0608257	MIR7850	Intronic
Enterocyte	chr6_51684551_51685051	1.64607	0.0608263	LOC101927082	Intronic
Enterocyte	chr13_43020760_43021260	1.61228	0.0608263	DNAJC15	Distal
Enterocyte	chr10_126497129_126497629	1.8797	0.0608414	LINC00601	Intronic
Enterocyte	chr11_76691532_76692032	1.80896	0.0608441	LRRC32	Distal
Enterocyte	chr2_142880205_142880705	1.5909	0.0608477	KYNU	Intronic
Enterocyte	chr1_46757134_46757634	1.18349	0.0608499	CYP4B1	Promoter
Enterocyte	chr17_76314742_76315242	1.61687	0.0608515	QRICH2	Intronic
Enterocyte	chr17_30165886_30166386	1.80507	0.0608523	MIR3184	Intronic
Enterocyte	chr4_102335562_102336062	1.65418	0.0608537	SLC39A8	Intronic
Enterocyte	chr3_127214888_127215388	2.10389	0.0608537	C3orf56	Distal
Enterocyte	chr15_33988322_33988822	1.64813	0.0608618	CHRM5	Intronic
Enterocyte	chr17_47705473_47705973	1.81535	0.0608645	TBKBP1	Intronic
Enterocyte	chr7_22677709_22678209	2.03385	0.0608702	LOC401312	Distal
Enterocyte	chr9_125646537_125647037	1.93537	0.0608844	MAPKAP1	Intronic
Enterocyte	chr2_99804149_99804649	1.59616	0.0608866	REV1	Intronic
Enterocyte	chr18_9422792_9423292	1.41712	0.0608882	RALBP1	Distal
Enterocyte	chr13_76837684_76838184	1.8077	0.0608882	KCTD12	Distal
Enterocyte	chr21_36534548_36535048	1.52644	0.0608882	CLDN14	Intronic
Enterocyte	chr1_67171345_67171845	1.52814	0.0608882	IL23R	Intronic
Enterocyte	chr17_79407202_79407702	1.63595	0.0608934	RBFOX3	Intronic
Enterocyte	chr12_31859590_31860090	1.60564	0.0608987	LINC02422	Distal
Enterocyte	chr10_20406319_20406819	1.80691	0.0609011	MIR4675	Distal
Enterocyte	chr11_27876290_27876790	1.42632	0.0609022	BDNF	Distal
Enterocyte	chr16_17233569_17234069	1.31519	0.0609036	LOC102723692	Intronic
Enterocyte	chr2_158783849_158784349	1.52921	0.0609036	DAPL1	Distal
Enterocyte	chr14_92526269_92526769	1.46918	0.0609038	RIN3	Intronic
Enterocyte	chr6_82003529_82004029	1.72772	0.0609038	LINC01526	Distal
Enterocyte	chr1_66358320_66358820	1.91336	0.0609051	SGIP1	Intronic
Enterocyte	chr16_47330546_47331046	1.91196	0.0609051	PHKB	Intronic
Enterocyte	chr3_107346467_107346967	1.19985	0.0609068	CCDC54	Intronic
Enterocyte	chr8_126819746_126820246	1.60529	0.060909	PCAT1	Distal
Enterocyte	chr5_67315653_67316153	1.3335	0.0609108	CD180	Distal
Enterocyte	chr5_32505158_32505658	1.7585	0.0609122	SUB1	Distal
Enterocyte	chr6_10655646_10656146	1.49537	0.0609122	PAK1IP1	Distal
Enterocyte	chr2_225467211_225467711	1.31914	0.0609122	NYAP2	Intronic
Enterocyte	chr14_50774227_50774727	1.76825	0.0609158	LOC105370489	Intronic
Enterocyte	chr18_59061094_59061594	1.60705	0.0609162	SEC11C	Distal
Enterocyte	chr18_24990265_24990765	1.29701	0.0609166	LOC105372028	Distal
Enterocyte	chr20_37296335_37296835	1.14587	0.0609172	MANBAL	Intronic
Enterocyte	chr1_37922764_37923264	1.68389	0.0609249	INPP5B	Intronic
Enterocyte	chr1_38819737_38820237	1.74737	0.0609338	LOC105378663	Distal
Enterocyte	chr8_28599356_28599856	1.18905	0.060934	EXTL3	Promoter
Enterocyte	chr11_33942854_33943354	1.72298	0.0609416	LMO2	Distal
Enterocyte	chr4_75345416_75345916	1.7775	0.0609457	LINC02483	Distal
Enterocyte	chr9_105206251_105206751	1.50818	0.0609457	SLC44A1	Distal
Enterocyte	chr16_77767850_77768350	1.83218	0.0609508	VAT1L	Distal
Enterocyte	chr2_15378473_15378973	1.4383	0.0609508	NBAS	Intronic
Enterocyte	chr19_55276301_55276801	0.966152	0.0609508	HSPBP1	Intronic
Enterocyte	chr9_77609763_77610263	1.44578	0.0609548	GNA14	Intronic
Enterocyte	chr7_96169356_96169856	1.58893	0.0609548	MIR591	Intronic
Enterocyte	chr11_35154523_35155023	1.55601	0.0609572	CD44	Intronic
Enterocyte	chr3_9247437_9247937	1.45994	0.0609593	SRGAP3-AS3	Intronic
Enterocyte	chr7_70407799_70408299	1.64522	0.0609597	GALNT17	Intronic
Enterocyte	chr4_139738758_139739258	1.46036	0.0609622	MGST2	Intronic
Enterocyte	chr3_65881717_65882217	1.44218	0.0609624	MAGI1-AS1	Intronic
Enterocyte	chr12_110022378_110022878	1.66464	0.0609624	ANKRD13A	Intronic
Enterocyte	chr6_33346932_33347432	1.44666	0.0609631	DAXX	Distal
Enterocyte	chr12_108307766_108308266	1.66971	0.0609632	CMKLR1	Intronic
Enterocyte	chr15_63846102_63846602	1.93124	0.0609632	HERC1	Distal
Enterocyte	chr14_51129115_51129615	1.64876	0.0609647	TRIM9	Distal
Enterocyte	chr17_27563496_27563996	1.08584	0.0609647	LGALS9	Intronic
Enterocyte	chr17_20086624_20087124	1.6101	0.0609665	SPECC1	Intronic
Enterocyte	chr18_6509694_6510194	1.84597	0.0609665	LINC01387	Promoter
Enterocyte	chr14_57739484_57739984	1.4586	0.0609734	SLC35F4	Intronic
Enterocyte	chr7_38304332_38304832	1.36592	0.0609739	TRG-AS1	Distal
Enterocyte	chrX_16450590_16451090	1.47846	0.0609742	MIR548AM	Distal
Enterocyte	chr8_10909891_10910391	1.80888	0.0609765	LOC101929229	Intronic
Enterocyte	chr22_42892569_42893069	1.25509	0.0609832	ARFGAP3	Intronic
Enterocyte	chr2_182734688_182735188	1.40023	0.0609949	DNAJC10	Intronic
Enterocyte	chr2_2665104_2665604	1.67144	0.0609952	MYT1L	Distal
Enterocyte	chr2_25881745_25882245	1.9623	0.0609978	ASXL2	Distal
Enterocyte	chr1_164926905_164927405	1.67336	0.0610032	LOC100505795	Distal
Enterocyte	chr5_81773522_81774022	1.545	0.0610091	SSBP2	Distal
Enterocyte	chr7_13823826_13824326	1.34558	0.0610171	ETV1	Distal
Enterocyte	chr17_63585548_63586048	1.86304	0.0610183	TACO1	Intronic
Enterocyte	chr15_92112156_92112656	1.58167	0.0610192	SLCO3A1	Intronic
Enterocyte	chr10_553173_553673	1.68907	0.0610202	MIR5699	Intronic
Enterocyte	chr5_38923997_38924497	1.72269	0.0610202	OSMR	Intronic
Enterocyte	chr17_41681788_41682288	1.21274	0.0610221	EIF1	Distal
Enterocyte	chr17_74291898_74292398	1.73055	0.0610241	DNAI2	Intronic
Enterocyte	chr5_107869645_107870145	1.05769	0.0610291	EFNA5	Intronic
Enterocyte	chr11_71467130_71467630	1.3286	0.0610372	MIR6754	Intronic
Enterocyte	chr8_71995937_71996437	1.62489	0.0610465	TRPA1	Intronic
Enterocyte	chr1_234385886_234386386	1.75839	0.0610487	COA6-AS1	Distal
Enterocyte	chr9_5566083_5566583	1.63665	0.0610505	PDCD1LG2	Intronic
Enterocyte	chr8_29402053_29402553	1.33979	0.0610534	DUSP4	Distal
Enterocyte	chr12_109615531_109616031	1.71417	0.0610557	MMAB	Distal
Enterocyte	chr17_81030418_81030918	1.03719	0.061065	BAIAP2-DT	Exonic
Enterocyte	chr17_82870553_82871053	1.83473	0.0610809	ZNF750	Intronic
Enterocyte	chr1_99590816_99591316	1.38804	0.0610954	LINC01708	Intronic
Enterocyte	chr7_5452942_5453442	1.20362	0.0610954	TNRC18	Distal
Enterocyte	chr1_18145155_18145655	2.00418	0.0610989	IGSF21	Intronic
Enterocyte	chr20_2000245_2000745	2.04714	0.0610989	PDYN	Intronic
Enterocyte	chr13_93080607_93081107	1.63864	0.0610995	LINC00363	Distal
Enterocyte	chr6_34773898_34774398	2.11039	0.0610997	SNRPC	Distal
Enterocyte	chr2_128289521_128290021	1.4859	0.0611015	HS6ST1	Exonic
Enterocyte	chr5_7650688_7651188	1.64908	0.0611064	MTRR	Intronic
Enterocyte	chrX_40309932_40310432	1.84927	0.0611072	LOC101927476	Distal
Enterocyte	chr3_29503855_29504355	1.78948	0.0611072	RBMS3-AS3	Intronic
Enterocyte	chr3_132321215_132321715	1.67511	0.0611102	ACPP	Intronic
Enterocyte	chr4_2135020_2135520	1.8215	0.0611122	NAT8L	Intronic
Enterocyte	chr1_57622990_57623490	1.41846	0.0611155	DAB1-AS1	Intronic
Enterocyte	chr5_122782538_122783038	1.53742	0.0611184	SNX2	Intronic
Enterocyte	chr2_205685957_205686457	1.14519	0.0611184	NRP2	Intronic
Enterocyte	chr11_124882310_124882810	1.27709	0.0611201	ROBO4	Distal
Enterocyte	chr10_84654615_84655115	1.57636	0.0611215	CCSER2	Distal
Enterocyte	chr12_112662525_112663025	1.44005	0.0611225	RPH3A	Intronic
Enterocyte	chr19_49950169_49950669	1.37373	0.061126	NUP62	Intronic
Enterocyte	chr1_222275979_222276479	1.93025	0.061126	HHIPL2	Distal
Enterocyte	chr8_62102706_62103206	1.38301	0.061126	NKAIN3	Distal
Enterocyte	chr15_72092671_72093171	1.69529	0.0611279	SENP8	Intronic
Enterocyte	chr1_61254835_61255335	1.21583	0.0611279	NFIA-AS1	Promoter
Enterocyte	chr1_76381614_76382114	1.45377	0.0611279	ST6GALNAC3	Intronic
Enterocyte	chr10_11228163_11228663	1.74117	0.0611281	CELF2-AS1	Intronic
Enterocyte	chr1_6935853_6936353	1.58299	0.0611281	CAMTA1	Intronic
Enterocyte	chr2_41972780_41973280	1.27615	0.0611281	C2orf91	Distal
Enterocyte	chr1_58570063_58570563	1.15018	0.0611408	TACSTD2	Distal
Enterocyte	chr3_9081082_9081582	1.66475	0.061141	SRGAP3-AS2	Intronic
Enterocyte	chr14_34666030_34666530	1.60348	0.0611476	SNX6	Distal
Enterocyte	chr6_161423428_161423928	1.65699	0.0611476	AGPAT4	Intronic
Enterocyte	chr8_81796534_81797034	1.67918	0.0611476	SNX16	Distal
Enterocyte	chr7_23224342_23224842	1.46976	0.0611476	GPNMB	Distal
Enterocyte	chr10_92522319_92522819	1.92182	0.0611479	IDE	Intronic
Enterocyte	chr20_19002444_19002944	1.70092	0.0611537	C20orf78	Distal
Enterocyte	chr17_66149509_66150009	1.64589	0.0611545	CEP112	Intronic
Enterocyte	chr6_1202113_1202613	1.63222	0.0611557	FOXQ1	Distal
Enterocyte	chr4_7639025_7639525	1.56296	0.0611606	AFAP1-AS1	Intronic
Enterocyte	chr11_69778371_69778871	1.57112	0.0611616	FGF4	Distal
Enterocyte	chr20_23232774_23233274	1.65219	0.0611625	LINC00656	Distal
Enterocyte	chr16_4057484_4057984	1.26061	0.0611625	ADCY9	Intronic
Enterocyte	chr2_29083031_29083531	1.904	0.0611674	PCARE	Distal
Enterocyte	chr16_50887407_50887907	1.92063	0.0611674	LINC02127	Distal
Enterocyte	chr9_21294237_21294737	1.12942	0.0611717	IFNA5	Distal
Enterocyte	chr15_83943967_83944467	1.51362	0.0611756	DNM1P41	Intronic
Enterocyte	chr1_74531644_74532144	1.65487	0.0611756	ERICH3-AS1	Intronic
Enterocyte	chr3_129246829_129247329	1.51363	0.0611756	COPG1	Distal
Enterocyte	chrX_10769862_10770362	1.64979	0.0611792	MID1	Intronic
Enterocyte	chr9_137746571_137747071	1.44478	0.0611794		Intronic
Enterocyte	chr10_92732508_92733008	1.5724	0.0611799	HHEX	Distal
Enterocyte	chr16_5908583_5909083	1.73514	0.0611799	MIR8065	Intronic
Enterocyte	chr20_36398307_36398807	1.56181	0.0611874	DLGAP4	Intronic
Enterocyte	chr6_111207382_111207882	1.09423	0.0611903	MFSD4B	Intronic
Enterocyte	chr10_113452836_113453336	1.46722	0.0611913	HABP2	Distal
Enterocyte	chr20_62636502_62637002	1.55409	0.0611985	SLCO4A1	Distal
Enterocyte	chr10_44198636_44199136	1.25812	0.0612187	C10orf142	Distal
Enterocyte	chr16_90001006_90001506	1.46201	0.0612223	GAS8	Distal
Enterocyte	chr3_98600233_98600733	1.85965	0.0612255	CPOX	Distal
Enterocyte	chr9_105005119_105005619	1.7744	0.0612255	ABCA1	Distal
Enterocyte	chr8_18853442_18853942	1.56174	0.0612299	PSD3	Intronic
Enterocyte	chr20_58078261_58078761	1.89764	0.0612299	C20orf85	Distal
Enterocyte	chr13_114096192_114096692	1.58444	0.0612299	RASA3	Intronic
Enterocyte	chr13_31081322_31081822	1.57602	0.0612299	HSPH1	Distal
Enterocyte	chr10_75624855_75625355	1.8847	0.0612299	MIR606	Intronic
Enterocyte	chr4_109801934_109802434	1.14156	0.0612335	CFI	Promoter
Enterocyte	chr20_58884903_58885403	1.55345	0.0612401	LOC101927932	Intronic
Enterocyte	chr8_67783312_67783812	1.81718	0.0612426	CPA6	Distal
Enterocyte	chr7_30281183_30281683	1.1525	0.0612426	ZNRF2	Distal
Enterocyte	chr15_62466815_62467315	1.6347	0.0612426	TLN2	Distal
Enterocyte	chr8_8811788_8812288	1.78652	0.0612432	MFHAS1	Intronic
Enterocyte	chr6_19399353_19399853	1.75692	0.0612509	LOC100506885	Distal
Enterocyte	chr4_146034610_146035110	1.67729	0.0612531	LINC01095	Distal
Enterocyte	chr10_42769572_42770072	0.97741	0.0612631	BMS1	Distal
Enterocyte	chr2_88758314_88758814	1.79458	0.061268	MIR4436A	Distal
Enterocyte	chr1_88768737_88769237	1.128	0.0612682	PKN2-AS1	Intronic
Enterocyte	chr2_24399340_24399840	1.16249	0.0612682	ITSN2	Distal
Enterocyte	chr9_126069294_126069794	1.6041	0.0612706	LOC101929116	Distal
Enterocyte	chr5_154288007_154288507	1.46501	0.0612776	MIR1294	Intronic
Enterocyte	chr4_98479451_98479951	1.63108	0.0612802	TSPAN5	Intronic
Enterocyte	chr11_19296587_19297087	1.5261	0.0612806	NAV2	Distal
Enterocyte	chr1_201557573_201558073	1.41906	0.0612806	CSRP1	Distal
Enterocyte	chr6_40599558_40600058	1.41652	0.0612806	LRFN2	Distal
Enterocyte	chr15_92322843_92323343	1.88054	0.0612903	ST8SIA2	Distal
Enterocyte	chr1_209068797_209069297	1.94306	0.0612928	LINC01696	Distal
Enterocyte	chr4_147492702_147493202	1.88966	0.0612928	EDNRA	Intronic
Enterocyte	chr6_149033387_149033887	1.88139	0.0612963	LOC105378047	Promoter
Enterocyte	chr20_47879779_47880279	1.74413	0.0612963	SULF2	Distal
Enterocyte	chr12_42507010_42507510	1.85097	0.0613032	PRICKLE1	Intronic
Enterocyte	chr4_52641150_52641650	1.85601	0.0613072	USP46	Intronic
Enterocyte	chr9_100704620_100705120	1.74496	0.0613141	CAVIN4	Distal
Enterocyte	chr10_26392269_26392769	1.70422	0.0613178	APBB1IP	Distal
Enterocyte	chr3_125011915_125012415	1.46358	0.0613258	HEG1	Intronic
Enterocyte	chr9_108485216_108485716	1.71264	0.0613276	ACTL7B	Distal
Enterocyte	chr2_205717246_205717746	1.49545	0.0613278	NRP2	Intronic
Enterocyte	chr10_98582342_98582842	1.65811	0.0613287	HPS1	Intronic
Enterocyte	chr22_35567797_35568297	1.77473	0.0613289	RASD2	Distal
Enterocyte	chr2_24339150_24339650	1.15413	0.0613289	ITSN2	Intronic
Enterocyte	chr12_6149864_6150364	1.59903	0.0613295	VWF	Distal
Enterocyte	chrX_11678113_11678613	1.84546	0.0613307	ARHGAP6	Distal
Enterocyte	chr1_172660482_172660982	1.3737	0.0613307	FASLG	Intronic
Enterocyte	chr3_45916363_45916863	1.30475	0.0613307	LZTFL1	Promoter
Enterocyte	chr8_93696488_93696988	1.28448	0.0613307	FAM92A	Promoter
Enterocyte	chr4_119095714_119096214	1.53697	0.0613307	MYOZ2	Distal
Enterocyte	chr10_68435894_68436394	1.52531	0.0613318	RUFY2	Intronic
Enterocyte	chr2_240237595_240238095	2.03617	0.0613318	OTOS	Distal
Enterocyte	chr1_194150774_194151274	1.54861	0.0613318	LINC01031	Distal
Enterocyte	chr18_9965889_9966389	1.67627	0.0613329	VAPA	Distal
Enterocyte	chr11_133948629_133949129	1.97327	0.0613338	IGSF9B	Intronic
Enterocyte	chr14_31261712_31262212	1.18852	0.0613343	HECTD1	Distal
Enterocyte	chr12_1576461_1576961	1.54639	0.0613353	FBXL14	Intronic
Enterocyte	chr2_47690086_47690586	1.76411	0.0613364	MSH6	Distal
Enterocyte	chr12_8221326_8221826	1.99652	0.061337	FAM90A1	Exonic
Enterocyte	chr1_223174972_223175472	1.40863	0.0613416	TLR5	Distal
Enterocyte	chr18_78730463_78730963	1.37161	0.0613471	SALL3	Distal
Enterocyte	chr4_163536095_163536595	1.70998	0.0613471	TMA16	Intronic
Enterocyte	chr20_8447630_8448130	1.62645	0.0613561	PLCB1	Intronic
Enterocyte	chr14_94606241_94606741	1.43909	0.0613591	SERPINA3	Intronic
Enterocyte	chr9_122189873_122190373	1.79512	0.0613634	MORN5	Intronic
Enterocyte	chr6_108801223_108801723	1.20265	0.061369	ARMC2	Distal
Enterocyte	chr1_66361486_66361986	1.89812	0.0613727	SGIP1	Exonic
Enterocyte	chr13_49608896_49609396	1.5946	0.0613758	ARL11	Distal
Enterocyte	chr7_133654439_133654939	1.45506	0.0613758	MIR6133	Intronic
Enterocyte	chr6_136181416_136181916	1.57278	0.0613758	MTFR2	Intronic
Enterocyte	chr4_31136088_31136588	1.64951	0.0613778	LINC02497	Intronic
Enterocyte	chr17_64353261_64353761	1.55221	0.0613778	PECAM1	Exonic
Enterocyte	chr12_3216761_3217261	1.79613	0.0613802	TSPAN9	Intronic
Enterocyte	chr7_45328289_45328789	1.6593	0.0613807	RAMP3	Distal
Enterocyte	chr17_42088145_42088645	1.13957	0.0613851	DHX58	Distal
Enterocyte	chr12_94736826_94737326	1.85678	0.0613851	TMCC3	Distal
Enterocyte	chr12_776695_777195	0.963604	0.0613853	WNK1	Intronic
Enterocyte	chr2_151258068_151258568	1.65669	0.0613868	RBM43	Intronic
Enterocyte	chr11_60390317_60390817	1.29941	0.0613868	MS4A14	Intronic
Enterocyte	chr19_7819270_7819770	1.46004	0.0613868	EVI5L	Distal
Enterocyte	chr8_133199448_133199948	1.69958	0.0613868	WISP1	Intronic
Enterocyte	chr21_45990276_45990776	1.55552	0.061388	COL6A1	Intronic
Enterocyte	chr1_210823129_210823629	1.50312	0.0613881	KCNH1	Intronic
Enterocyte	chr5_131944643_131945143	1.61337	0.0613925	MEIKIN	Intronic
Enterocyte	chr20_59204926_59205426	1.58133	0.0613925	ZNF831	Intronic
Enterocyte	chr8_24324687_24325187	1.57673	0.061395	ADAM28	Intronic
Enterocyte	chr1_246405236_246405736	1.48425	0.061395	SMYD3	Intronic
Enterocyte	chr14_70000521_70001021	1.72116	0.0613968	SMOC1	Intronic
Enterocyte	chr11_35006637_35007137	1.17495	0.0613989	MIR1343	Intronic
Enterocyte	chr5_130624767_130625267	1.62473	0.0614004	LYRM7	Distal
Enterocyte	chr13_95239845_95240345	1.66731	0.0614062	ABCC4	Intronic
Enterocyte	chr3_133113697_133114197	1.72438	0.0614132	TMEM108	Intronic
Enterocyte	chr4_3372085_3372585	1.97037	0.061414	HGFAC	Intronic
Enterocyte	chr9_92968074_92968574	1.66896	0.0614247	FGD3	Intronic
Enterocyte	chr1_199243380_199243880	1.30626	0.0614288	LINC01222	Distal
Enterocyte	chr6_132084730_132085230	1.50898	0.061433	MIR548AJ1	Distal
Enterocyte	chr13_29368960_29369460	1.05335	0.061438	MTUS2-AS1	Intronic
Enterocyte	chr5_167633708_167634208	1.75038	0.0614423	TENM2	Intronic
Enterocyte	chr3_115020887_115021387	1.59626	0.0614459	ZBTB20-AS4	Intronic
Enterocyte	chr12_69147317_69147817	1.74204	0.0614472	CPSF6	Distal
Enterocyte	chr17_75342616_75343116	1.43275	0.0614504	SLC25A19	Intronic
Enterocyte	chr6_145895713_145896213	1.6251	0.0614531	SHPRH	Intronic
Enterocyte	chr13_114021064_114021564	1.769	0.0614531	LINC00565	Intronic
Enterocyte	chr10_30782354_30782854	1.24145	0.061456	LOC105376480	Distal
Enterocyte	chr1_66231028_66231528	1.13023	0.0614568	LOC101927139	Intronic
Enterocyte	chr2_231162558_231163058	1.7234	0.0614605	ARMC9	Intronic
Enterocyte	chr8_79826569_79827069	1.78013	0.0614606	LOC101927040	Intronic
Enterocyte	chr15_92642256_92642756	1.43327	0.0614654	LINC00930	Intronic
Enterocyte	chr9_13783366_13783866	2.08607	0.0614688	LINC00583	Distal
Enterocyte	chr2_60872288_60872788	1.50989	0.0614708	LINC01185	Intronic
Enterocyte	chr2_234203220_234203720	1.16964	0.061472	SPP2	Distal
Enterocyte	chr4_122003287_122003787	1.00612	0.0614731	TRPC3	Distal
Enterocyte	chr13_42804085_42804585	1.84369	0.0614781	LINC01050	Distal
Enterocyte	chr15_38612105_38612605	1.84406	0.06148	RASGRP1	Distal
Enterocyte	chr4_95288954_95289454	1.64796	0.0614825	UNC5C	Intronic
Enterocyte	chr10_45353200_45353700	1.80917	0.0614825	ALOX5	Distal
Enterocyte	chr4_112895740_112896240	1.74142	0.0614825	ANK2	Intronic
Enterocyte	chr17_73804498_73804998	1.51107	0.0614839	LINC02092	Intronic
Enterocyte	chr6_156288830_156289330	1.92742	0.0614916	MIR1202	Distal
Enterocyte	chr12_98520950_98521450	1.38588	0.0614952	TMPO-AS1	Intronic
Enterocyte	chr3_171876012_171876512	1.20636	0.0615164	TMEM212-AS1	Intronic
Enterocyte	chr4_106914210_106914710	1.61185	0.0615164	DKK2	Distal
Enterocyte	chr7_3056389_3056889	1.75599	0.0615303	CARD11	Distal
Enterocyte	chr7_50810676_50811176	1.49965	0.0615315	GRB10	Distal
Enterocyte	chr11_67384959_67385459	1.42427	0.0615322	RAD9A	Intronic
Enterocyte	chr13_25849445_25849945	1.94976	0.0615352	SHISA2	Intronic
Enterocyte	chr14_74472669_74473169	1.82819	0.0615382	MIR4709	Distal
Enterocyte	chr13_29499818_29500318	1.76121	0.0615382	MTUS2-AS1	Intronic
Enterocyte	chr1_207937944_207938444	1.33553	0.061542	CD34	Distal
Enterocyte	chr4_166829495_166829995	2.01775	0.0615502	SPOCK3	Intronic
Enterocyte	chr2_20737432_20737932	1.71489	0.0615502	GDF7	Intronic
Enterocyte	chr6_170010451_170010951	1.58849	0.0615508	LOC102724511	Distal
Enterocyte	chr10_45292243_45292743	1.58757	0.0615545	OR13A1	Distal
Enterocyte	chr11_16001836_16002336	1.08259	0.061556	MIR6073	Intronic
Enterocyte	chr11_102760207_102760707	1.76117	0.0615563	MMP10	Distal
Enterocyte	chr6_25039907_25040407	1.75418	0.0615624	RIPOR2	Intronic
Enterocyte	chr13_33337011_33337511	1.41847	0.0615652	STARD13-AS	Intronic
Enterocyte	chr21_33023542_33024042	1.4667	0.0615658	OLIG2	Intronic
Enterocyte	chr19_18247033_18247533	1.74711	0.0615658	LOC729966	Intronic
Enterocyte	chr12_4830039_4830539	1.59287	0.0615658	KCNA6	Intronic
Enterocyte	chr2_10983750_10984250	1.5913	0.0615719	KCNF1	Distal
Enterocyte	chr9_131997865_131998365	1.81007	0.0615719	MED27	Intronic
Enterocyte	chr2_25967709_25968209	1.66968	0.0615729	KIF3C	Intronic
Enterocyte	chrX_65585151_65585651	1.80346	0.0615744	MSN	Distal
Enterocyte	chr3_124156981_124157481	1.61098	0.0615787	MIR5002	Intronic
Enterocyte	chr9_96168165_96168665	1.80268	0.0615815	LOC158434	Distal
Enterocyte	chr10_101190947_101191447	1.2887	0.0615832	LINC01514	Exonic
Enterocyte	chr7_92625582_92626082	1.25483	0.0615832	FAM133B	Intronic
Enterocyte	chr10_62792465_62792965	1.81785	0.0615834	ADO	Distal
Enterocyte	chr1_101129927_101130427	1.64461	0.0615909	DPH5	Distal
Enterocyte	chr14_69593071_69593571	1.50957	0.0615948	SUSD6	Distal
Enterocyte	chr7_78439098_78439598	1.78988	0.0615961	MAGI2-AS2	Intronic
Enterocyte	chr20_47124750_47125250	1.7934	0.0615989	MIR3616	Intronic
Enterocyte	chr17_36122518_36123018	1.21818	0.0615995	CCL4L1	Intronic
Enterocyte	chr4_156544899_156545399	1.83185	0.0615995	PDGFC	Distal
Enterocyte	chr2_169670071_169670571	1.4375	0.0616032	CCDC173	Intronic
Enterocyte	chr3_105767170_105767670	1.39542	0.0616032	CBLB	Intronic
Enterocyte	chr8_42199381_42199881	1.30296	0.0616068	PLAT	Intronic
Enterocyte	chr17_28392472_28392972	1.49714	0.0616128	SLC46A1	Intronic
Enterocyte	chr11_67104255_67104755	1.22192	0.0616128	KDM2A	Distal
Enterocyte	chr2_193504449_193504949	1.52694	0.0616128	PCGEM1	Distal
Enterocyte	chr8_143546661_143547161	0.95891	0.0616128	ZC3H3	Distal
Enterocyte	chr22_36107448_36107948	1.41439	0.0616128	APOL3	Distal
Enterocyte	chr22_17191058_17191558	1.79169	0.0616151	HDHD5	Intronic
Enterocyte	chr15_79329028_79329528	1.45656	0.0616176	TMED3	Intronic
Enterocyte	chr1_80752872_80753372	1.2744	0.0616179	LINC01781	Distal
Enterocyte	chr4_31190635_31191135	1.42509	0.0616185	LINC02497	Intronic
Enterocyte	chr9_129978262_129978762	1.84908	0.0616185	FNBP1	Exonic
Enterocyte	chr8_130041663_130042163	1.1058	0.0616268	FAM49B	Distal
Enterocyte	chr2_187136515_187137015	1.55484	0.0616281	ZSWIM2	Distal
Enterocyte	chr12_8637120_8637620	1.45825	0.0616282	AICDA	Exonic
Enterocyte	chrX_152635865_152636365	0.857594	0.0616297	GABRQ	Distal
Enterocyte	chr1_87058287_87058787	1.78997	0.0616297	LINC01140	Intronic
Enterocyte	chr15_58962601_58963101	1.05894	0.0616355	SLTM	Intronic
Enterocyte	chr16_58609361_58609861	1.26163	0.0616373	CNOT1	Intronic
Enterocyte	chr5_140986067_140986567	2.0313	0.0616381	PCDHAC2	Intronic
Enterocyte	chr5_127615897_127616397	1.76975	0.061642	CTXN3	Distal
Enterocyte	chr6_169142166_169142666	1.93462	0.061642	LINC01615	Distal
Enterocyte	chr17_42038435_42038935	1.6924	0.061642	DNAJC7	Intronic
Enterocyte	chr3_160697924_160698424	1.44535	0.0616438	ARL14	Distal
Enterocyte	chr10_122284265_122284765	1.78091	0.0616554	BTBD16	Intronic
Enterocyte	chr19_30336162_30336662	1.67299	0.0616578	ZNF536	Intronic
Enterocyte	chr4_158043135_158043635	1.84786	0.0616578	FAM198B	Distal
Enterocyte	chr16_24396833_24397333	1.70487	0.0616584	RBBP6	Intronic
Enterocyte	chr6_75201758_75202258	1.3227	0.0616584	COL12A1	Intronic
Enterocyte	chr22_44046115_44046615	1.84304	0.0616584	PARVB	Intronic
Enterocyte	chr9_36968967_36969467	1.48753	0.0616584	PAX5	Intronic
Enterocyte	chr5_10583866_10584366	1.65476	0.0616584	ANKRD33B	Intronic
Enterocyte	chr11_66130723_66131223	1.78853	0.0616696	PACS1	Intronic
Enterocyte	chr18_53360409_53360909	1.89796	0.0616766	MIR4528	Intronic
Enterocyte	chr5_76376095_76376595	1.61313	0.0616795	IQGAP2	Distal
Enterocyte	chr6_106971723_106972223	1.51168	0.0616795	CD24	Intronic
Enterocyte	chr20_48827822_48828322	1.31334	0.0616821	PREX1	Promoter
Enterocyte	chr3_151271347_151271847	1.80162	0.061687	P2RY14	Intronic
Enterocyte	chr9_77679005_77679505	1.68223	0.061687	GNA14	Distal
Enterocyte	chr5_148107539_148108039	1.30325	0.0616884	SPINK14	Intronic
Enterocyte	chr2_204948272_204948772	1.64109	0.0616884	PARD3B	Intronic
Enterocyte	chr19_54741880_54742380	1.87867	0.0616896	KIR2DL3	Exonic
Enterocyte	chr5_38607384_38607884	2.00484	0.0616903	LIFR	Exonic
Enterocyte	chrX_150812883_150813383	1.76333	0.0616904	CD99L2	Intronic
Enterocyte	chr17_78424398_78424898	1.4292	0.0616985	PGS1	Intronic
Enterocyte	chr5_56105676_56106176	1.70681	0.0616993	FLJ31104	Intronic
Enterocyte	chr12_107373210_107373710	1.51042	0.0617012	BTBD11	Intronic
Enterocyte	chr6_87918367_87918867	1.85981	0.0617028	SPACA1	Distal
Enterocyte	chr8_11152516_11153016	1.83919	0.0617028	XKR6	Intronic
Enterocyte	chr6_161169037_161169537	1.72326	0.0617028	AGPAT4-IT1	Intronic
Enterocyte	chr10_99132855_99133355	1.67767	0.0617028	HPSE2	Intronic
Enterocyte	chr14_37512111_37512611	1.91348	0.0617061	FOXA1	Intronic
Enterocyte	chr12_45205908_45206408	1.42943	0.0617081	ANO6	Distal
Enterocyte	chr9_131946065_131946565	1.65586	0.0617137	MED27	Intronic
Enterocyte	chrX_12951516_12952016	1.52709	0.0617137	TMSB4X	Distal
Enterocyte	chr6_159676737_159677237	1.80917	0.061721	WTAP	Exonic
Enterocyte	chr7_127746578_127747078	1.88624	0.0617277	SND1	Intronic
Enterocyte	chr14_91241812_91242312	1.6034	0.061731	GPR68	Intronic
Enterocyte	chr3_186044936_186045436	1.57982	0.0617333	TRA2B	Distal
Enterocyte	chr12_49813099_49813599	1.23277	0.0617334	BCDIN3D-AS1	Intronic
Enterocyte	chrX_103483671_103484171	1.892	0.0617334	RAB40A	Distal
Enterocyte	chr14_102823799_102824299	1.46527	0.061739	TRAF3	Intronic
Enterocyte	chr1_166905904_166906404	1.68831	0.0617416	TADA1	Distal
Enterocyte	chr11_121929798_121930298	1.62749	0.0617433	MIR125B1	Distal
Enterocyte	chr6_20497098_20497598	1.84421	0.0617462	CDKAL1	Distal
Enterocyte	chr15_99956035_99956535	1.66927	0.0617477	LYSMD4	Distal
Enterocyte	chr14_66273114_66273614	1.59081	0.0617519	CCDC196	Distal
Enterocyte	chr2_134079305_134079805	1.46082	0.0617606	MGAT5	Distal
Enterocyte	chr17_69442888_69443388	1.1694	0.061761	MAP2K6	Intronic
Enterocyte	chr1_170593285_170593785	1.26374	0.0617626	GORAB-AS1	Distal
Enterocyte	chr3_146506549_146507049	1.13547	0.0617649	PLSCR2	Distal
Enterocyte	chr2_218501548_218502048	1.86154	0.0617655	USP37	Intronic
Enterocyte	chr5_96219912_96220412	1.6431	0.0617686	MIR583	Intronic
Enterocyte	chr6_70962228_70962728	1.66285	0.0617699	B3GAT2	Distal
Enterocyte	chr6_42256118_42256618	1.98126	0.0617699	MRPS10	Intronic
Enterocyte	chr1_91817394_91817894	1.47479	0.0617722	TGFBR3	Intronic
Enterocyte	chr4_159447221_159447721	1.81756	0.0617755	MIR3688-1	Distal
Enterocyte	chr2_102065689_102066189	1.50857	0.0617755	IL1R1	Distal
Enterocyte	chr4_146450592_146451092	1.65135	0.0617766	MIR7849	Intronic
Enterocyte	chr4_42398093_42398593	0.969826	0.0617833	SHISA3	Intronic
Enterocyte	chr1_55623317_55623817	1.85791	0.0617833	MIR4422	Distal
Enterocyte	chr11_9688611_9689111	1.57394	0.0617838	SWAP70	Intronic
Enterocyte	chr1_6975327_6975827	1.72055	0.0617904	CAMTA1	Intronic
Enterocyte	chr7_32757841_32758341	1.69106	0.0617926	LINC00997	Promoter
Enterocyte	chr15_32660974_32661474	1.52547	0.0617926	SCG5	Intronic
Enterocyte	chr3_114433527_114434027	1.75316	0.0617972	ZBTB20-AS5	Intronic
Enterocyte	chr2_222950900_222951400	1.62804	0.0617988	ACSL3	Distal
Enterocyte	chr20_38884747_38885247	1.63245	0.0618036	FAM83D	Intronic
Enterocyte	chr4_183389861_183390361	1.20215	0.0618139	CDKN2AIP	Distal
Enterocyte	chr7_140036216_140036716	1.53678	0.0618139	PARP12	Intronic
Enterocyte	chr11_76014448_76014948	1.64099	0.0618146	WNT11	Intronic
Enterocyte	chr8_27663847_27664347	1.78001	0.0618163	SCARA3	Intronic
Enterocyte	chr2_68230372_68230872	1.42517	0.061823	PPP3R1	Intronic
Enterocyte	chr18_13584626_13585126	1.49568	0.0618233	MIR4526	Intronic
Enterocyte	chr10_59084977_59085477	1.27843	0.0618278	LINC00844	Distal
Enterocyte	chr19_28124515_28125015	1.90435	0.0618368	LINC00662	Distal
Enterocyte	chr3_56466494_56466994	1.52909	0.0618401	ERC2	Intronic
Enterocyte	chr1_25018845_25019345	1.91931	0.0618401	MIR4425	Distal
Enterocyte	chr5_94826468_94826968	1.81643	0.0618408	KIAA0825	Intronic
Enterocyte	chr7_41915852_41916352	1.63969	0.0618415	INHBA	Distal
Enterocyte	chr1_160641370_160641870	1.88207	0.0618439	SLAMF1	Intronic
Enterocyte	chr12_31077956_31078456	1.44729	0.0618441	DDX11-AS1	Exonic
Enterocyte	chr5_81163612_81164112	1.63177	0.0618506	CKMT2	Intronic
Enterocyte	chr7_30321646_30322146	1.72459	0.0618506	MIR550A1	Intronic
Enterocyte	chr10_24484691_24485191	1.03622	0.0618511	MIR603	Intronic
Enterocyte	chr2_189444286_189444786	1.17336	0.0618511	WDR75	Intronic
Enterocyte	chr2_223028172_223028672	1.78012	0.0618511	KCNE4	Distal
Enterocyte	chr7_55452280_55452780	1.48694	0.0618528	LANCL2	Intronic
Enterocyte	chr17_39600919_39601419	1.42441	0.061853	NEUROD2	Distal
Enterocyte	chr7_46576970_46577470	1.19438	0.0618531	LOC730338	Distal
Enterocyte	chr13_111296391_111296891	1.8521	0.0618531	TEX29	Intronic
Enterocyte	chr8_789074_789574	1.83567	0.061856	LOC401442	Intronic
Enterocyte	chr13_41610291_41610791	1.64051	0.061856	MIR5006	Intronic
Enterocyte	chr13_47286634_47287134	1.82231	0.0618624	HTR2A	Distal
Enterocyte	chr1_161088540_161089040	1.08321	0.061865	NECTIN4	Intronic
Enterocyte	chr2_71190874_71191374	1.30906	0.0618675	PAIP2B	Intronic
Enterocyte	chr11_115264319_115264819	1.65157	0.061868	LOC105369509	Intronic
Enterocyte	chr17_56624220_56624720	1.71372	0.061868	NOG	Distal
Enterocyte	chr14_89623000_89623500	1.89931	0.0618721	FOXN3-AS2	Intronic
Enterocyte	chr18_76657857_76658357	1.65599	0.061873	LINC01927	Distal
Enterocyte	chr4_173122412_173122912	1.27189	0.0618756	GALNT7	Distal
Enterocyte	chr7_129068442_129068942	1.76519	0.0618795	TNPO3	Distal
Enterocyte	chr11_130873541_130874041	1.1056	0.0618795	LOC103611081	Distal
Enterocyte	chr10_59536648_59537148	1.63249	0.0618795	FAM13C	Distal
Enterocyte	chr2_109663658_109664158	1.28285	0.0618795	SOWAHC	Distal
Enterocyte	chr7_28479561_28480061	1.86863	0.0618807	CREB5	Intronic
Enterocyte	chr1_184153100_184153600	1.47884	0.0618808	TSEN15	Distal
Enterocyte	chr3_100538191_100538691	1.56213	0.061884	TMEM45A	Intronic
Enterocyte	chr7_81902408_81902908	1.8108	0.0618907	LOC101927356	Distal
Enterocyte	chr9_122982844_122983344	1.93376	0.0618926	RABGAP1	Intronic
Enterocyte	chr12_94298044_94298544	1.33934	0.0618926	PLXNC1	Intronic
Enterocyte	chr15_69674082_69674582	1.88119	0.0618938	PCAT29	Intronic
Enterocyte	chr12_41903290_41903790	1.80313	0.0618954	LINC02400	Distal
Enterocyte	chr5_158489402_158489902	1.85716	0.0618963	LINC02227	Distal
Enterocyte	chr1_231937359_231937859	1.19876	0.0619017	DISC1-IT1	Intronic
Enterocyte	chr17_39764559_39765059	1.73446	0.0619017	GRB7	Exonic
Enterocyte	chr21_38341480_38341980	1.77036	0.0619039	LINC01423	Intronic
Enterocyte	chr3_53762216_53762716	1.77341	0.0619039	CHDH	Intronic
Enterocyte	chr10_129871960_129872460	2.14032	0.0619052	MIR4297	Intronic
Enterocyte	chr5_94530818_94531318	1.84672	0.0619058	SLF1	Intronic
Enterocyte	chr6_130980586_130981086	1.96861	0.0619095	EPB41L2	Intronic
Enterocyte	chr21_39556127_39556627	1.9338	0.0619096	B3GALT5	Promoter
Enterocyte	chr3_120864496_120864996	1.71527	0.0619099	STXBP5L	Distal
Enterocyte	chr12_89235606_89236106	1.41566	0.0619169	DUSP6	Distal
Enterocyte	chr7_69804046_69804546	1.58808	0.0619182	AUTS2	Intronic
Enterocyte	chr1_187001511_187002011	1.77189	0.0619189	LINC01036	Distal
Enterocyte	chr11_114307451_114307951	1.51681	0.0619214	NNMT	Intronic
Enterocyte	chr14_23529168_23529668	1.61008	0.0619229	THTPA	Exonic
Enterocyte	chr3_107861325_107861825	2.08562	0.0619249	LINC00635	Intronic
Enterocyte	chr1_50095669_50096169	1.82441	0.0619249	ELAVL4	Intronic
Enterocyte	chr17_56494518_56495018	1.43846	0.0619255	NOG	Intronic
Enterocyte	chr19_3141767_3142267	0.986455	0.0619282	GNA15	Exonic
Enterocyte	chr1_247436058_247436558	1.54972	0.0619329	OR2B11	Intronic
Enterocyte	chr15_27059535_27060035	2.02053	0.0619335	GABRG3	Intronic
Enterocyte	chr3_171383256_171383756	1.33906	0.0619401	TNIK	Intronic
Enterocyte	chr11_2783498_2783998	1.80566	0.0619401	KCNQ1-AS1	Intronic
Enterocyte	chr1_2496146_2496646	1.15176	0.0619514	PANK4	Intronic
Enterocyte	chr3_68090262_68090762	1.81801	0.0619575	FAM19A1	Intronic
Enterocyte	chr1_181392545_181393045	1.5431	0.0619575	CACNA1E	Distal
Enterocyte	chr4_101160991_101161491	1.14999	0.0619575	MIR8066	Intronic
Enterocyte	chr1_157349036_157349536	1.42258	0.0619581	FCRL5	Distal
Enterocyte	chr17_80774745_80775245	1.21913	0.0619671	LOC101928855	Intronic
Enterocyte	chr3_183868757_183869257	1.92271	0.0619707	PARL	Intronic
Enterocyte	chr8_60966014_60966514	1.70881	0.0619723	LOC100130298	Exonic
Enterocyte	chr20_45443959_45444459	1.37329	0.0619736	MIR6812	Distal
Enterocyte	chr20_24695097_24695597	1.7878	0.0619757	SYNDIG1	Distal
Enterocyte	chrX_14351605_14352105	1.56406	0.0619816	GLRA2	Distal
Enterocyte	chr7_121121463_121121963	1.70878	0.0619839	CPED1	Intronic
Enterocyte	chr4_55116533_55117033	1.50218	0.0619852	KDR	Intronic
Enterocyte	chr9_86640033_86640533	1.63683	0.0619905	TUT7	Distal
Enterocyte	chr7_112873800_112874300	1.71097	0.0619915	BMT2	Intronic
Enterocyte	chr8_55970173_55970673	1.62707	0.0619915	LYN	Intronic
Enterocyte	chr9_84824789_84825289	1.59103	0.061992	NTRK2	Intronic
Enterocyte	chr12_125314867_125315367	1.65579	0.0619943	TMEM132B	Intronic
Enterocyte	chr1_171615253_171615753	1.4883	0.0619943	MYOC	Distal
Enterocyte	chr14_90608760_90609260	1.6522	0.0619967	LOC101928909	Intronic
Enterocyte	chr16_14024294_14024794	1.4013	0.0619969	LINC02186	Intronic
Enterocyte	chrX_55008756_55009256	1.11912	0.0619984	APEX2	Exonic
Enterocyte	chr19_10197800_10198300	1.63298	0.061999	MIR4322	Intronic
Enterocyte	chr14_63155467_63155967	1.66012	0.0620014	RHOJ	Distal
Enterocyte	chr8_108294276_108294776	1.78973	0.0620032	EIF3E	Intronic
Enterocyte	chr4_67438339_67438839	1.49947	0.0620051	LOC101927237	Intronic
Enterocyte	chr1_172914483_172914983	1.9757	0.0620051	TNFSF18	Distal
Enterocyte	chr7_128085651_128086151	1.48912	0.0620051	MIR593	Intronic
Enterocyte	chr8_131288620_131289120	1.87089	0.0620051	ADCY8	Distal
Enterocyte	chr4_11072888_11073388	1.92473	0.0620051	MIR572	Distal
Enterocyte	chr6_142680276_142680776	1.80485	0.0620051	LOC153910	Distal
Enterocyte	chr13_110216562_110217062	1.59577	0.0620051	COL4A2	Intronic
Enterocyte	chr6_96838497_96838997	1.17349	0.0620051	GPR63	Promoter
Enterocyte	chr6_44561994_44562494	1.89111	0.0620183	MIR4642	Distal
Enterocyte	chr2_148955775_148956275	1.62443	0.0620233	KIF5C	Intronic
Enterocyte	chr4_18677695_18678195	1.85394	0.0620233	LCORL	Distal
Enterocyte	chr5_150156518_150157018	1.28778	0.0620266	PDGFRB	Promoter
Enterocyte	chr19_46993002_46993502	1.28401	0.0620326	NPAS1	Intronic
Enterocyte	chr3_85662390_85662890	1.76743	0.0620366	CADM2-AS2	Intronic
Enterocyte	chr1_43122983_43123483	1.61158	0.0620375	FAM183A	Distal
Enterocyte	chr4_82627192_82627692	1.42041	0.062038	LINC00575	Distal
Enterocyte	chr3_13396573_13397073	1.46505	0.0620408	NUP210	Intronic
Enterocyte	chr12_54765554_54766054	1.37959	0.0620446	MUCL1	Distal
Enterocyte	chr16_13873785_13874285	1.34463	0.0620446	ERCC4	Intronic
Enterocyte	chr8_122616408_122616908	1.52825	0.0620534	LINC01151	Distal
Enterocyte	chr7_106957727_106958227	1.48325	0.0620534	PRKAR2B	Distal
Enterocyte	chr6_35202115_35202615	1.42915	0.0620535	SCUBE3	Distal
Enterocyte	chr9_35487915_35488415	1.37726	0.0620541	RUSC2	Promoter
Enterocyte	chr20_53971046_53971546	1.89498	0.0620583	MIR4756	Intronic
Enterocyte	chr7_158461767_158462267	1.41865	0.0620675	MIR595	Intronic
Enterocyte	chr11_115317640_115318140	1.2182	0.0620711	LOC105369509	Intronic
Enterocyte	chr6_166112537_166113037	1.61329	0.062072	TBXT	Distal
Enterocyte	chr11_43242400_43242900	1.90869	0.0620776	API5	Distal
Enterocyte	chr13_54029112_54029612	1.63219	0.0620778	LINC00458	Distal
Enterocyte	chr3_186930239_186930739	1.06908	0.0620782	ST6GAL1	Promoter
Enterocyte	chr14_53701123_53701623	1.60497	0.0620806	MIR5580	Distal
Enterocyte	chr2_15093911_15094411	1.72716	0.062084		Distal
Enterocyte	chr2_121562539_121563039	1.41144	0.0620874	RNU4ATAC	Intronic
Enterocyte	chr1_89518178_89518678	1.8451	0.0620905	LRRC8B	Distal
Enterocyte	chr9_69074819_69075319	1.306	0.0620962	FXN	Intronic
Enterocyte	chr5_8622102_8622602	1.59956	0.0621006	MIR4458	Distal
Enterocyte	chr17_44234774_44235274	1.20636	0.0621019	UBTF	Distal
Enterocyte	chr11_102553863_102554363	0.981919	0.062102	MMP7	Distal
Enterocyte	chr10_20724779_20725279	1.77581	0.0621107	MIR4675	Distal
Enterocyte	chr4_10635042_10635542	1.54165	0.0621107	CLNK	Intronic
Enterocyte	chr14_29804951_29805451	1.57139	0.0621107	PRKD1	Intronic
Enterocyte	chr6_31234136_31234636	1.41997	0.0621122	HCG27	Distal
Enterocyte	chr20_21522524_21523024	1.53567	0.0621136	NKX2-2	Distal
Enterocyte	chr8_29366617_29367117	1.60837	0.0621144	DUSP4	Distal
Enterocyte	chr11_73966216_73966716	1.80992	0.0621173	DNAJB13	Intronic
Enterocyte	chr20_41443553_41444053	1.67971	0.0621173	EMILIN3	Intronic
Enterocyte	chr7_66164219_66164719	1.55728	0.0621217	TPST1	Distal
Enterocyte	chr2_155879852_155880352	1.7132	0.0621223	LINC01876	Distal
Enterocyte	chr15_78007910_78008410	1.39666	0.0621223	TBC1D2B	Intronic
Enterocyte	chr12_4653202_4653702	1.23269	0.0621225	AKAP3	Intronic
Enterocyte	chr17_17433195_17433695	1.46267	0.0621246	MED9	Distal
Enterocyte	chr6_13042819_13043319	1.59869	0.0621255	LOC100130357	Intronic
Enterocyte	chr3_29515491_29515991	1.4329	0.0621281	RBMS3-AS3	Intronic
Enterocyte	chr14_63708564_63709064	1.33351	0.062131	SGPP1	Intronic
Enterocyte	chr19_31055875_31056375	1.84356	0.0621335	TSHZ3	Distal
Enterocyte	chr18_48848629_48849129	1.25158	0.0621347	SMAD7	Intronic
Enterocyte	chr11_123977337_123977837	1.73676	0.0621383	OR10S1	Exonic
Enterocyte	chr1_7894327_7894827	1.50147	0.0621392	UTS2	Distal
Enterocyte	chr2_3405840_3406340	1.61851	0.0621392	TRAPPC12	Intronic
Enterocyte	chr9_111866905_111867405	1.30019	0.0621463	UGCG	Distal
Enterocyte	chr2_240455592_240456092	1.50496	0.0621463	MIR149	Promoter
Enterocyte	chr7_24948604_24949104	1.34226	0.0621463	OSBPL3	Intronic
Enterocyte	chr4_71815356_71815856	2.04149	0.0621463	GC	Distal
Enterocyte	chr1_87149146_87149646	1.67109	0.0621471	LINC01140	Intronic
Enterocyte	chr6_167184583_167185083	1.16416	0.0621471	GPR31	Intronic
Enterocyte	chr2_74790615_74791115	1.81016	0.0621471	HK2	Distal
Enterocyte	chr1_7993440_7993940	1.51456	0.0621695	ERRFI1	Distal
Enterocyte	chr4_6690379_6690879	1.34912	0.0621733	S100P	Distal
Enterocyte	chr9_15977387_15977887	1.49195	0.0621759	C9orf92	Intronic
Enterocyte	chr5_114148184_114148684	2.10573	0.0621765	KCNN2	Distal
Enterocyte	chr13_109333059_109333559	1.27832	0.0621797	LINC00399	Distal
Enterocyte	chr8_93404744_93405244	1.86156	0.06218	C8orf87	Intronic
Enterocyte	chr1_22820870_22821370	1.53207	0.0621814	MIR4253	Intronic
Enterocyte	chr12_22287727_22288227	1.39595	0.062182	ST8SIA1	Intronic
Enterocyte	chr1_207876095_207876595	1.36551	0.0621862	MIR29B2CHG	Distal
Enterocyte	chr12_106989138_106989638	1.46871	0.0621862	MTERF2	Distal
Enterocyte	chr12_90859533_90860033	1.98648	0.0621888	LINC00615	Distal
Enterocyte	chr3_74870001_74870501	1.56595	0.0621901	CNTN3	Distal
Enterocyte	chr1_30083876_30084376	1.28689	0.0621901	LINC01648	Distal
Enterocyte	chr4_175109895_175110395	1.70298	0.0621918	ADAM29	Distal
Enterocyte	chr22_48152100_48152600	1.55133	0.0622013	MIR3201	Distal
Enterocyte	chr2_3282402_3282902	1.63442	0.0622013	EIPR1	Exonic
Enterocyte	chr7_101754396_101754896	0.887112	0.0622024	CUX1	Distal
Enterocyte	chr3_147588687_147589187	1.74141	0.0622024	ZIC4	Distal
Enterocyte	chr3_32579460_32579960	1.62775	0.0622028	DYNC1LI1	Distal
Enterocyte	chr6_25051809_25052309	1.40259	0.0622028	RIPOR2	Distal
Enterocyte	chr20_43243633_43244133	1.74152	0.0622113	PTPRT	Distal
Enterocyte	chr10_122495958_122496458	1.45082	0.0622132	HTRA1	Intronic
Enterocyte	chr8_130345179_130345679	1.40141	0.0622141	ASAP1	Intronic
Enterocyte	chr13_106058682_106059182	1.56615	0.0622143	LINC00460	Distal
Enterocyte	chr1_184971754_184972254	1.86751	0.0622167	FAM129A	Intronic
Enterocyte	chr5_69341129_69341629	1.60121	0.0622167	CCDC125	Distal
Enterocyte	chr1_76763690_76764190	1.85448	0.0622167	ST6GALNAC5	Distal
Enterocyte	chr10_61486686_61487186	1.61397	0.0622173	TMEM26	Distal
Enterocyte	chr5_119300169_119300669	1.59317	0.0622185	TNFAIP8	Intronic
Enterocyte	chr20_60112929_60113429	1.54722	0.0622186	MIR646HG	Intronic
Enterocyte	chrX_48468695_48469195	1.17578	0.0622218	SLC38A5	Exonic
Enterocyte	chr10_12907615_12908115	1.79642	0.0622221	MIR548Q	Intronic
Enterocyte	chr14_91847691_91848191	1.83721	0.0622225	TC2N	Intronic
Enterocyte	chr3_20779357_20779857	1.80513	0.0622238	LOC101927829	Intronic
Enterocyte	chr20_48724535_48725035	1.69955	0.0622281	PREX1	Intronic
Enterocyte	chr2_217919806_217920306	1.58094	0.0622292	MIR6809	Intronic
Enterocyte	chr5_151150392_151150892	1.42822	0.0622378	ANXA6	Intronic
Enterocyte	chr4_95638918_95639418	1.50932	0.0622399	UNC5C	Distal
Enterocyte	chr2_84844118_84844618	1.409	0.0622428	TMSB10	Intronic
Enterocyte	chr4_168723054_168723554	1.95805	0.0622445	PALLD	Intronic
Enterocyte	chr1_185375492_185375992	1.70692	0.0622463	GS1-279B7.1	Distal
Enterocyte	chr10_70747286_70747786	1.20138	0.0622539	TBATA	Intronic
Enterocyte	chr7_128178536_128179036	1.6767	0.0622603	MIR129-1	Distal
Enterocyte	chr10_8530835_8531335	1.52589	0.0622603	LINC00708	Distal
Enterocyte	chr4_41394587_41395087	1.49603	0.0622603	LIMCH1	Intronic
Enterocyte	chr1_91713402_91713902	1.75205	0.0622603	TGFBR3	Intronic
Enterocyte	chr10_31740267_31740767	1.54164	0.0622672	ARHGAP12	Distal
Enterocyte	chr3_128227250_128227750	1.26846	0.0622688	RUVBL1	Intronic
Enterocyte	chr2_85772835_85773335	1.79211	0.0622711	MIR6071	Exonic
Enterocyte	chr22_35882921_35883421	1.20644	0.0622716	RBFOX2	Intronic
Enterocyte	chr2_212915359_212915859	1.56795	0.0622745	MIR4776-1	Distal
Enterocyte	chr8_142841795_142842295	1.8032	0.0622767	GML	Intronic
Enterocyte	chr6_389584_390084	1.67686	0.062278	IRF4	Promoter
Enterocyte	chr12_5758166_5758666	1.80605	0.06228	ANO2	Intronic
Enterocyte	chr10_33507870_33508370	1.07961	0.06228	NRP1	Distal
Enterocyte	chr6_62626614_62627114	1.83537	0.06228	KHDRBS2	Distal
Enterocyte	chr2_101560864_101561364	1.95954	0.0622802	RFX8	Distal
Enterocyte	chr13_33404160_33404660	1.90499	0.0622802	STARD13-AS	Intronic
Enterocyte	chr5_180048419_180048919	1.51515	0.0622802	RNF130	Intronic
Enterocyte	chr14_61315249_61315749	1.73717	0.0622802	TMEM30B	Intronic
Enterocyte	chr9_131281329_131281829	1.68187	0.0622899	FAM78A	Distal
Enterocyte	chr5_52977438_52977938	1.47773	0.0622899	ITGA2	Distal
Enterocyte	chr17_68792223_68792723	1.48866	0.0622904	ABCA9-AS1	Distal
Enterocyte	chr12_7369263_7369763	1.50095	0.0622993	ACSM4	Exonic
Enterocyte	chr9_110130958_110131458	1.64957	0.0622998	C9orf152	Intronic
Enterocyte	chr2_31222024_31222524	1.72663	0.0623003	CAPN14	Distal
Enterocyte	chr7_55288414_55288914	1.60912	0.0623006	ELDR	Distal
Enterocyte	chr4_108356126_108356626	1.9865	0.0623006	LEF1	Distal
Enterocyte	chr12_1974800_1975300	1.71302	0.0623018	CACNA1C	Intronic
Enterocyte	chr2_134682663_134683163	1.84911	0.0623036	TMEM163	Intronic
Enterocyte	chr9_99515815_99516315	1.64641	0.0623042	NAMA	Distal
Enterocyte	chr17_64292109_64292609	1.69863	0.062306	TEX2	Distal
Enterocyte	chr5_158052383_158052883	2.14407	0.0623099	CLINT1	Distal
Enterocyte	chr8_51653431_51653931	1.80432	0.0623099	PXDNL	Intronic
Enterocyte	chr2_6336479_6336979	1.67622	0.0623121	LINC01247	Distal
Enterocyte	chr3_9146584_9147084	1.47097	0.0623148	SRGAP3-AS2	Intronic
Enterocyte	chr8_11883197_11883697	1.38749	0.0623148	CTSB	Distal
Enterocyte	chr7_24908133_24908633	1.38014	0.062319	OSBPL3	Intronic
Enterocyte	chr1_226640565_226641065	1.45107	0.0623197	ITPKB-IT1	Intronic
Enterocyte	chr3_108241077_108241577	1.44223	0.062325	IFT57	Distal
Enterocyte	chr9_136316477_136316977	1.42552	0.0623316	CCDC187	Distal
Enterocyte	chr17_36682711_36683211	1.41645	0.0623334	MRM1	Intronic
Enterocyte	chr1_106613852_106614352	1.75909	0.0623337	PRMT6	Distal
Enterocyte	chr5_81014261_81014761	1.5729	0.0623355	RASGRF2-AS1	Intronic
Enterocyte	chr5_53368439_53368939	1.73129	0.0623399	FST	Distal
Enterocyte	chr16_59238161_59238661	1.7058	0.0623436	GOT2	Distal
Enterocyte	chr10_124290372_124290872	1.66778	0.0623439	OAT	Distal
Enterocyte	chr18_57581210_57581710	1.34753	0.0623439	FECH	Intronic
Enterocyte	chr1_162552289_162552789	2.00042	0.0623446	UAP1	Distal
Enterocyte	chr14_103380692_103381192	1.62256	0.0623466	MARK3	Distal
Enterocyte	chr15_53910114_53910614	1.68616	0.062354	UNC13C	Distal
Enterocyte	chr13_48186214_48186714	1.37257	0.0623567	ITM2B	Distal
Enterocyte	chr5_14158519_14159019	1.347	0.0623573	TRIO	Intronic
Enterocyte	chr7_134635962_134636462	1.31021	0.0623583	BPGM	Distal
Enterocyte	chr3_15979456_15979956	1.70369	0.0623606	MIR563	Distal
Enterocyte	chr15_75175555_75176055	1.39379	0.0623606	C15orf39	Distal
Enterocyte	chr14_65079753_65080253	1.13924	0.0623622	LOC100506321	Intronic
Enterocyte	chr2_230590390_230590890	1.90084	0.0623675	LINC01907	Distal
Enterocyte	chr20_12021188_12021688	1.74584	0.0623675	BTBD3	Distal
Enterocyte	chr10_34689011_34689511	1.60815	0.0623683	PARD3	Intronic
Enterocyte	chr20_1785573_1786073	1.40306	0.0623769	SIRPA	Distal
Enterocyte	chr1_99652828_99653328	1.6874	0.06238	PALMD	Intronic
Enterocyte	chr8_19662698_19663198	1.51199	0.0623803	CSGALNACT1	Intronic
Enterocyte	chr6_125102871_125103371	1.79207	0.062382	TPD52L1	Distal
Enterocyte	chr6_7811288_7811788	1.41485	0.0623933	BMP6	Intronic
Enterocyte	chr6_159659047_159659547	1.47213	0.0623948	WTAP	Distal
Enterocyte	chr2_189892764_189893264	1.29165	0.0624091	C2orf88	Intronic
Enterocyte	chr1_151768317_151768817	1.59372	0.0624117	MRPL9	Intronic
Enterocyte	chr1_3133971_3134471	1.29451	0.0624179	PRDM16	Intronic
Enterocyte	chr7_45203902_45204402	1.57412	0.0624179	RAMP3	Distal
Enterocyte	chr8_19704685_19705185	1.70747	0.0624228	CSGALNACT1	Intronic
Enterocyte	chr16_85730054_85730554	1.24322	0.0624235	C16orf74	Intronic
Enterocyte	chr1_93014680_93015180	1.56924	0.0624235	DIPK1A	Distal
Enterocyte	chr12_104736952_104737452	1.48334	0.0624236	MIR3922	Intronic
Enterocyte	chr7_94303063_94303563	1.84633	0.0624252	COL1A2	Distal
Enterocyte	chr12_94158620_94159120	1.62164	0.0624347	PLXNC1	Intronic
Enterocyte	chr6_153073777_153074277	1.48328	0.0624422	RGS17	Intronic
Enterocyte	chr2_212901833_212902333	1.2384	0.0624423	MIR4776-1	Distal
Enterocyte	chr6_151512382_151512882	1.96158	0.0624424	CCDC170	Intronic
Enterocyte	chr21_32183986_32184486	1.40677	0.0624458	LINC00159	Intronic
Enterocyte	chr3_54355051_54355551	1.60012	0.0624477	CACNA2D3	Intronic
Enterocyte	chr17_76440860_76441360	1.7885	0.062448	UBE2O	Intronic
Enterocyte	chr8_93398220_93398720	2.09095	0.0624492	C8orf87	Intronic
Enterocyte	chr1_234925806_234926306	1.09299	0.0624516	LOC101927851	Distal
Enterocyte	chr6_167547630_167548130	1.67034	0.0624558	LINC02538	Distal
Enterocyte	chr14_68667449_68667949	1.89653	0.0624582	ZFP36L1	Distal
Enterocyte	chr14_69316960_69317460	1.79132	0.0624626	GALNT16	Intronic
Enterocyte	chrX_153464884_153465384	1.68608	0.0624626	TREX2	Intronic
Enterocyte	chr3_16529199_16529699	1.73688	0.0624717	LINC00690	Distal
Enterocyte	chr6_148958794_148959294	1.80378	0.0624746	UST-AS1	Intronic
Enterocyte	chr5_158543774_158544274	1.88076	0.0624754	LINC02227	Distal
Enterocyte	chr2_38593070_38593570	1.31573	0.0624813	HNRNPLL	Intronic
Enterocyte	chr12_27808748_27809248	1.73093	0.0624813	KLHL42	Distal
Enterocyte	chr1_237197425_237197925	1.47877	0.0624841	RYR2	Intronic
Enterocyte	chr19_16944566_16945066	1.58856	0.0624887	F2RL3	Intronic
Enterocyte	chr2_128638287_128638787	1.90501	0.0624908	HS6ST1	Distal
Enterocyte	chr6_116967168_116967668	1.76687	0.0624908	RFX6	Distal
Enterocyte	chr12_106914033_106914533	1.93337	0.0624946	TMEM263	Distal
Enterocyte	chr12_1537097_1537597	1.4812	0.0624954	WNT5B	Intronic
Enterocyte	chr16_88981451_88981951	1.52433	0.0624954	CBFA2T3	Distal
Enterocyte	chr15_33419682_33420182	1.85982	0.062497	RYR3	Intronic
Enterocyte	chr22_30392612_30393112	1.12802	0.0625022	SEC14L2	Intronic
Enterocyte	chr1_40375534_40376034	1.50035	0.0625043	SMAP2	Intronic
Enterocyte	chr10_33481375_33481875	1.763	0.0625051	NRP1	Distal
Enterocyte	chr8_79781824_79782324	1.69906	0.0625055	LINC01607	Intronic
Enterocyte	chr3_64764031_64764531	1.30143	0.0625083	ADAMTS9	Intronic
Enterocyte	chr11_6191672_6192172	1.3792	0.0625221	OR52W1	Distal
Enterocyte	chr19_30924544_30925044	1.86825	0.0625229	TSHZ3	Distal
Enterocyte	chr12_127455799_127456299	1.41623	0.0625233	LINC02375	Distal
Enterocyte	chr2_54466818_54467318	1.82562	0.0625297	SPTBN1	Intronic
Enterocyte	chr7_139867929_139868429	1.86622	0.0625303	HIPK2	Intronic
Enterocyte	chr21_35059651_35060151	1.6628	0.0625344	RUNX1	Intronic
Enterocyte	chr10_96846351_96846851	1.08755	0.0625366	LCOR	Intronic
Enterocyte	chr1_93708380_93708880	1.52007	0.0625366	LOC100129046	Intronic
Enterocyte	chr18_78069822_78070322	1.89854	0.0625387	LINC01029	Distal
Enterocyte	chr1_187270233_187270733	1.20899	0.0625387	LINC01037	Intronic
Enterocyte	chr1_236129304_236129804	1.41584	0.0625421	GPR137B	Distal
Enterocyte	chr5_91125834_91126334	1.55933	0.0625421	LUCAT1	Intronic
Enterocyte	chr22_25628501_25629001	1.60771	0.0625429	GRK3	Intronic
Enterocyte	chr19_45208825_45209325	1.76276	0.062544	EXOC3L2	Intronic
Enterocyte	chr20_19311772_19312272	1.89144	0.0625453	LOC100130264	Intronic
Enterocyte	chr6_165184586_165185086	1.76603	0.0625457	C6orf118	Distal
Enterocyte	chr2_44148965_44149465	1.42978	0.0625457	PPM1B	Distal
Enterocyte	chr3_60377865_60378365	1.83561	0.0625525	MIR548BB	Intronic
Enterocyte	chr2_120543787_120544287	1.81634	0.0625528	LINC01101	Distal
Enterocyte	chr3_169750551_169751051	1.3581	0.0625581	TERC	Distal
Enterocyte	chr4_55635197_55635697	1.47608	0.0625586	NMU	Intronic
Enterocyte	chr17_27414253_27414753	1.22999	0.0625601	KSR1	Distal
Enterocyte	chr5_150386639_150387139	1.18731	0.0625643	CD74	Intronic
Enterocyte	chr14_92670069_92670569	1.3918	0.0625643	LGMN	Intronic
Enterocyte	chr21_38984979_38985479	1.7177	0.0625834	LINC01700	Intronic
Enterocyte	chr7_45189186_45189686	1.81696	0.0625839	RAMP3	Distal
Enterocyte	chr1_176551063_176551563	1.71957	0.062585	PAPPA2	Intronic
Enterocyte	chr14_105711085_105711585	1.90435	0.0625863	MIR8071-1	Distal
Enterocyte	chr3_4295332_4295832	1.83731	0.0625877	SETMAR	Intronic
Enterocyte	chr12_62523681_62524181	0.996093	0.0625891	MON2	Intronic
Enterocyte	chr5_55377743_55378243	1.07494	0.0625898	MTREX	Intronic
Enterocyte	chr17_28154121_28154621	1.34708	0.0625934	NLK	Intronic
Enterocyte	chr4_101961042_101961542	1.81859	0.0626083	SLC39A8	Intronic
Enterocyte	chr5_2251940_2252440	1.68518	0.0626096	CTD-2194D22.4	Distal
Enterocyte	chr7_4458064_4458564	1.5072	0.0626096	FOXK1	Distal
Enterocyte	chr12_70612388_70612888	1.23156	0.0626096	PTPRB	Intronic
Enterocyte	chr14_56776259_56776759	1.79988	0.0626096	OTX2	Distal
Enterocyte	chr11_103906429_103906929	1.80762	0.0626325	MIR4693	Distal
Enterocyte	chr2_68776935_68777435	1.58714	0.0626353	BMP10	Intronic
Enterocyte	chr2_47695277_47695777	1.3504	0.0626385	MSH6	Promoter
Enterocyte	chr3_134034886_134035386	1.11085	0.0626386	SLCO2A1	Intronic
Enterocyte	chr4_184315856_184316356	1.48611	0.062651	LINC02363	Distal
Enterocyte	chr2_234499003_234499503	1.43073	0.0626534	ARL4C	Distal
Enterocyte	chr5_76689378_76689878	1.57637	0.0626585	NCRUPAR	Intronic
Enterocyte	chr7_2181361_2181861	2.03095	0.0626616	MAD1L1	Intronic
Enterocyte	chr8_118332397_118332897	1.52133	0.0626629	EXT1	Intronic
Enterocyte	chr22_35468737_35469237	1.73245	0.062673	MCM5	Distal
Enterocyte	chr9_77709530_77710030	1.61601	0.0626764	GNA14	Distal
Enterocyte	chr11_103611555_103612055	1.54832	0.0626764	MIR4693	Distal
Enterocyte	chr7_75752931_75753431	1.81601	0.0626773	HIP1	Distal
Enterocyte	chr8_18299067_18299567	0.958369	0.0626822	NAT2	Distal
Enterocyte	chr1_66168635_66169135	1.69246	0.0626855	LOC101927139	Intronic
Enterocyte	chr15_50146567_50147067	1.25453	0.0626864	SLC27A2	Intronic
Enterocyte	chr16_56190428_56190928	1.49776	0.0626865	LOC283856	Promoter
Enterocyte	chr3_190185066_190185566	1.5165	0.0626865	P3H2	Distal
Enterocyte	chr12_93933480_93933980	1.57002	0.0626876	LOC105369911	Intronic
Enterocyte	chr5_68478715_68479215	1.87235	0.0626897	PIK3R1	Distal
Enterocyte	chr3_56791126_56791626	1.56703	0.0626923	FAM208A	Intronic
Enterocyte	chr16_29170463_29170963	1.86055	0.0626991	SNX29P2	Intronic
Enterocyte	chr4_56119430_56119930	1.36501	0.0626994	KIAA1211	Intronic
Enterocyte	chr1_107926500_107927000	1.38539	0.0626996	MIR7852	Intronic
Enterocyte	chr15_49330385_49330885	1.67698	0.0626998	FGF7	Exonic
Enterocyte	chrX_14209016_14209516	2.02732	0.0627055	GEMIN8	Distal
Enterocyte	chr11_34790517_34791017	1.33696	0.0627075	PDHX	Distal
Enterocyte	chr17_43444529_43445029	1.66138	0.0627083	MIR2117	Promoter
Enterocyte	chr8_21129963_21130463	1.59995	0.0627112	LINC02153	Distal
Enterocyte	chr1_30847406_30847906	1.01272	0.0627168	SDC3	Distal
Enterocyte	chr16_73187075_73187575	1.63527	0.0627184	C16orf47	Distal
Enterocyte	chr1_183092276_183092776	1.66002	0.0627192	LAMC1	Intronic
Enterocyte	chr21_34096002_34096502	1.37747	0.0627205	SLC5A3	Exonic
Enterocyte	chr17_66692518_66693018	1.52007	0.0627205	MIR634	Intronic
Enterocyte	chr8_127927872_127928372	1.6122	0.0627205	TMEM75	Intronic
Enterocyte	chr15_60795361_60795861	1.72218	0.0627205	RORA-AS2	Intronic
Enterocyte	chr5_156474281_156474781	1.73583	0.0627205	TIMD4	Intronic
Enterocyte	chr18_26409476_26409976	1.77002	0.0627205	LINC01543	Distal
Enterocyte	chr15_93043319_93043819	1.52836	0.0627286	RGMA	Exonic
Enterocyte	chr14_61584209_61584709	1.6162	0.0627316	LINC01303	Intronic
Enterocyte	chr4_142698497_142698997	1.83338	0.0627316	INPP4B	Intronic
Enterocyte	chr4_73683028_73683528	1.83233	0.0627369	CXCL8	Distal
Enterocyte	chr2_203988855_203989355	1.69763	0.0627401	ICOS	Distal
Enterocyte	chr5_125201079_125201579	1.64622	0.0627432	LOC101927421	Intronic
Enterocyte	chr21_28334366_28334866	1.81579	0.0627455	LINC01695	Intronic
Enterocyte	chr16_55576703_55577203	1.58097	0.0627479	CAPNS2	Intronic
Enterocyte	chr1_185420765_185421265	1.78517	0.0627483	GS1-279B7.1	Distal
Enterocyte	chr12_49674552_49675052	1.26047	0.0627499	TMBIM6	Intronic
Enterocyte	chr8_37479248_37479748	0.963937	0.0627541	LINC01605	Intronic
Enterocyte	chr4_120857313_120857813	1.59396	0.0627543	PRDM5	Intronic
Enterocyte	chr2_101684236_101684736	1.51041	0.0627547	MAP4K4	Distal
Enterocyte	chr5_44389431_44389931	1.40946	0.0627601	FGF10	Promoter
Enterocyte	chr2_181106757_181107257	1.27921	0.062765	LINC01934	Intronic
Enterocyte	chr8_20596038_20596538	1.7143	0.0627659	LZTS1	Distal
Enterocyte	chr5_169875262_169875762	1.48739	0.0627659	INSYN2B	Exonic
Enterocyte	chr10_15657939_15658439	1.5787	0.0627711	ITGA8	Intronic
Enterocyte	chr15_92639044_92639544	1.81254	0.0627711	LINC00930	Intronic
Enterocyte	chr1_33972627_33973127	1.7753	0.0627729	CSMD2-AS1	Intronic
Enterocyte	chr1_57986381_57986881	1.77877	0.0627733	DAB1-AS1	Intronic
Enterocyte	chr22_42412500_42413000	1.7814	0.0627752	NFAM1	Intronic
Enterocyte	chr3_160220958_160221458	1.56376	0.0627827	IL12A-AS1	Intronic
Enterocyte	chr1_101130478_101130978	1.77124	0.0627878	DPH5	Distal
Enterocyte	chr6_106060160_106060660	1.50615	0.0627883	PRDM1	Distal
Enterocyte	chr2_128288610_128289110	1.54687	0.0627953	HS6ST1	Intronic
Enterocyte	chr6_711922_712422	1.83861	0.0627955	EXOC2	Distal
Enterocyte	chr1_101242207_101242707	1.58997	0.0627985	S1PR1	Distal
Enterocyte	chr3_40574642_40575142	1.96098	0.0628063	ZNF621	Distal
Enterocyte	chr1_236366015_236366515	1.6122	0.0628082	EDARADD	Intronic
Enterocyte	chr4_95547864_95548364	1.54792	0.0628096	UNC5C	Intronic
Enterocyte	chr12_106150611_106151111	1.32885	0.0628251	NUAK1	Distal
Enterocyte	chr21_25560150_25560650	0.99602	0.0628294	MIR155HG	Promoter
Enterocyte	chr17_73511019_73511519	1.50865	0.0628354	SDK2	Intronic
Enterocyte	chr8_27977069_27977569	1.99465	0.0628357	SCARA5	Intronic
Enterocyte	chr6_117927448_117927948	1.58436	0.0628357	SLC35F1	Intronic
Enterocyte	chr4_184154124_184154624	1.89534	0.0628362	ENPP6	Intronic
Enterocyte	chr2_136300039_136300539	1.78397	0.0628432	CXCR4	Distal
Enterocyte	chr17_68180652_68181152	1.41814	0.0628485	AMZ2	Distal
Enterocyte	chr1_3017321_3017821	1.42879	0.0628489	ACTRT2	Distal
Enterocyte	chr5_84016024_84016524	1.64922	0.0628541	HAPLN1	Intronic
Enterocyte	chr11_124880159_124880659	1.18242	0.0628579	ROBO3	Intronic
Enterocyte	chr12_94278253_94278753	1.67756	0.0628608	PLXNC1	Intronic
Enterocyte	chr6_36038311_36038811	1.49546	0.0628663	MAPK14	Intronic
Enterocyte	chr20_59752742_59753242	1.71124	0.0628676	LOC100506384	Intronic
Enterocyte	chr5_103408362_103408862	1.71249	0.0628716	LINC02115	Distal
Enterocyte	chr7_158239641_158240141	1.05066	0.0628716	MIR595	Intronic
Enterocyte	chr7_131235124_131235624	1.44576	0.0628745	MKLN1-AS	Intronic
Enterocyte	chr20_35942366_35942866	1.31796	0.0628767	CNBD2	Intronic
Enterocyte	chr1_241838930_241839430	1.75918	0.062878	EXO1	Distal
Enterocyte	chr8_119121553_119122053	1.32952	0.0628796	MAL2	Distal
Enterocyte	chr2_203625621_203626121	1.31758	0.0628799	CD28	Distal
Enterocyte	chr16_86608168_86608668	1.52825	0.0628842	FOXL1	Distal
Enterocyte	chr4_96918019_96918519	1.33463	0.0628873	STPG2-AS1	Distal
Enterocyte	chr2_12718239_12718739	1.17736	0.0628939	TRIB2	Exonic
Enterocyte	chr16_49424540_49425040	1.49444	0.0628955	C16orf78	Distal
Enterocyte	chr9_111349665_111350165	1.16565	0.0629048	OR2K2	Distal
Enterocyte	chr17_12415000_12415500	1.7453	0.0629075	LINC00670	Distal
Enterocyte	chr8_97632729_97633229	1.45803	0.0629075	MTDH	Distal
Enterocyte	chr11_132370064_132370564	1.78491	0.0629101	NTM-IT	Distal
Enterocyte	chr18_44666694_44667194	1.47461	0.0629101	SETBP1	Distal
Enterocyte	chr3_187941402_187941902	1.80674	0.0629138	BCL6	Distal
Enterocyte	chr22_35530679_35531179	1.50107	0.062915	RASD2	Distal
Enterocyte	chr20_48155182_48155682	1.70566	0.0629201	LINC01522	Distal
Enterocyte	chr2_238790619_238791119	1.96196	0.0629201	TWIST2	Distal
Enterocyte	chr10_77442764_77443264	1.4123	0.0629223	KCNMA1-AS3	Intronic
Enterocyte	chr8_22725683_22726183	1.14123	0.0629298	EGR3	Intronic
Enterocyte	chr8_47894842_47895342	1.7432	0.0629298	PRKDC	Intronic
Enterocyte	chr2_67455492_67455992	1.37403	0.0629418	ETAA1	Distal
Enterocyte	chr2_2169450_2169950	1.65244	0.0629425	MYT1L-AS1	Intronic
Enterocyte	chr1_84786019_84786519	1.65414	0.0629449	SSX2IP	Distal
Enterocyte	chr1_246157468_246157968	1.66698	0.0629464	SMYD3	Intronic
Enterocyte	chr6_156347655_156348155	1.66934	0.0629504	MIR1202	Distal
Enterocyte	chr10_24255055_24255555	1.77381	0.0629506	MIR603	Intronic
Enterocyte	chr3_101934996_101935496	1.82778	0.0629515	LINC02085	Distal
Enterocyte	chr1_175919009_175919509	1.14997	0.0629525	LINC01657	Distal
Enterocyte	chr18_79439947_79440447	1.26078	0.0629525	NFATC1	Intronic
Enterocyte	chr9_101751829_101752329	1.33019	0.062954	GRIN3A	Distal
Enterocyte	chr2_109339503_109340003	1.71829	0.0629561	MIR4266	Intronic
Enterocyte	chr14_24281575_24282075	1.67701	0.0629561	RABGGTA	Distal
Enterocyte	chr14_34792573_34793073	1.20321	0.0629561	CFL2	Exonic
Enterocyte	chr11_100928632_100929132	1.46726	0.0629561		Intronic
Enterocyte	chr6_130161643_130162143	1.89065	0.0629569	L3MBTL3	Exonic
Enterocyte	chr2_216583109_216583609	1.87612	0.0629619	LINC01280	Distal
Enterocyte	chr2_20972566_20973066	1.77539	0.0629622	APOB	Distal
Enterocyte	chr1_58592488_58592988	1.46903	0.0629636	TACSTD2	Distal
Enterocyte	chr8_120597506_120598006	1.38424	0.0629694	MRPL13	Intronic
Enterocyte	chr6_163403489_163403989	1.88761	0.0629727	CAHM	Distal
Enterocyte	chr2_188940168_188940668	1.79342	0.0629787	COL3A1	Distal
Enterocyte	chr22_26970701_26971201	1.39811	0.0629818	LINC01422	Distal
Enterocyte	chr12_45304471_45304971	1.46899	0.0629818	ANO6	Intronic
Enterocyte	chr19_17357711_17358211	1.34086	0.0629818	PLVAP	Intronic
Enterocyte	chr1_150290718_150291218	1.71908	0.0629855	MRPS21	Distal
Enterocyte	chr11_124832543_124833043	1.21139	0.0629976	MSANTD2	Intronic
Enterocyte	chr4_123191715_123192215	1.6068	0.0629985	SPRY1	Intronic
Enterocyte	chr4_12386827_12387327	1.81764	0.0630025	LINC02270	Distal
Enterocyte	chr13_89061687_89062187	1.74723	0.0630052	LINC01047	Distal
Enterocyte	chr20_2820201_2820701	1.73507	0.0630074	C20orf141	Distal
Enterocyte	chr3_54871882_54872382	1.53612	0.0630151	CACNA2D3-AS1	Intronic
Enterocyte	chr10_132427161_132427661	1.43547	0.0630165	C10orf91	Distal
Enterocyte	chr7_135810907_135811407	1.69492	0.0630203	FAM180A	Distal
Enterocyte	chr14_78685714_78686214	1.93671	0.0630217	LOC105370586	Intronic
Enterocyte	chr16_10847156_10847656	1.5276	0.0630266	TVP23A	Intronic
Enterocyte	chr2_12437097_12437597	1.49645	0.0630302	MIR3681	Intronic
Enterocyte	chr1_221837782_221838282	1.6956	0.063031	LINC01655	Intronic
Enterocyte	chr5_149143516_149144016	1.88341	0.0630315	ABLIM3	Intronic
Enterocyte	chr12_10457604_10458104	1.87801	0.0630345	KLRC1	Distal
Enterocyte	chr2_169546641_169547141	1.71771	0.063035	FASTKD1	Intronic
Enterocyte	chr8_96271393_96271893	1.60263	0.0630351	PTDSS1	Intronic
Enterocyte	chr11_42321765_42322265	1.0304	0.0630351	LOC100507205	Distal
Enterocyte	chr15_73846208_73846708	1.74073	0.0630351	TBC1D21	Distal
Enterocyte	chr11_115747966_115748466	1.4266	0.0630387	LINC00900	Distal
Enterocyte	chr4_9936053_9936553	1.72514	0.0630397	SLC2A9	Intronic
Enterocyte	chr1_223423518_223424018	1.63907	0.0630397	CCDC185	Distal
Enterocyte	chr12_89494881_89495381	0.920269	0.0630397	GALNT4	Intronic
Enterocyte	chr1_211141855_211142355	1.86297	0.0630404	KCNH1	Distal
Enterocyte	chr2_235432922_235433422	1.65017	0.0630442	AGAP1	Distal
Enterocyte	chr5_68391315_68391815	1.73278	0.0630462	PIK3R1	Distal
Enterocyte	chr10_111580036_111580536	1.73526	0.0630462	ADRA2A	Distal
Enterocyte	chr17_55549094_55549594	1.2526	0.0630507	MMD	Distal
Enterocyte	chr13_76656444_76656944	1.81988	0.0630576	KCTD12	Distal
Enterocyte	chr9_104287269_104287769	1.95156	0.0630584	SMC2	Distal
Enterocyte	chr15_52714927_52715427	1.38911	0.0630609	FAM214A	Distal
Enterocyte	chr1_107361743_107362243	1.59625	0.063072	NTNG1	Intronic
Enterocyte	chr5_53803017_53803517	1.79472	0.0630722	MIR581	Distal
Enterocyte	chr7_42098479_42098979	1.64526	0.0630733	GLI3	Intronic
Enterocyte	chr1_172939482_172939982	1.59479	0.0630733	TNFSF18	Distal
Enterocyte	chr10_84012990_84013490	1.57093	0.0630749	GHITM	Distal
Enterocyte	chr2_29519205_29519705	1.88345	0.0630788	ALK	Intronic
Enterocyte	chr11_80779859_80780359	1.20171	0.0630811	LOC101928944	Distal
Enterocyte	chr7_109964663_109965163	1.94515	0.063082	C7orf66	Distal
Enterocyte	chr12_31546370_31546870	1.30777	0.0630833	DENND5B-AS1	Intronic
Enterocyte	chr8_134740159_134740659	1.79027	0.0630853	ZFAT	Distal
Enterocyte	chr1_118247554_118248054	1.39944	0.0630876	SPAG17	Distal
Enterocyte	chr1_112832082_112832582	1.28591	0.0630903	LINC01356	Intronic
Enterocyte	chr15_69761544_69762044	1.78648	0.063097	LINC00593	Distal
Enterocyte	chrX_110238184_110238684	1.57093	0.0631022	SNORD96B	Intronic
Enterocyte	chr7_54823720_54824220	1.44257	0.0631109	SEC61G	Distal
Enterocyte	chr2_191122108_191122608	1.74697	0.0631129	STAT4	Intronic
Enterocyte	chr12_28759226_28759726	1.05257	0.0631139	FAR2	Distal
Enterocyte	chr6_156441917_156442417	1.95363	0.0631139	ARID1B	Distal
Enterocyte	chr3_25830338_25830838	1.69353	0.0631168	NGLY1	Distal
Enterocyte	chr22_22100194_22100694	1.33014	0.063125	TOP3B	Distal
Enterocyte	chr2_209146330_209146830	1.67702	0.063129	MAP2	Distal
Enterocyte	chr17_64314049_64314549	1.63476	0.0631349	TEX2	Distal
Enterocyte	chr1_157771588_157772088	1.46654	0.0631421	FCRL2	Intronic
Enterocyte	chr6_166691110_166691610	1.47387	0.0631423	MIR1913	Intronic
Enterocyte	chr18_46754121_46754621	1.68232	0.0631457	ST8SIA5	Intronic
Enterocyte	chr21_16072704_16073204	1.76714	0.0631466	MIR99AHG	Intronic
Enterocyte	chr8_6748337_6748837	1.32688	0.0631498	MIR4659A	Intronic
Enterocyte	chr17_10623008_10623508	1.51796	0.0631526	MYH3	Exonic
Enterocyte	chr6_16903420_16903920	2.05151	0.0631526	ATXN1	Distal
Enterocyte	chrX_70755867_70756367	1.73056	0.063153	TEX11	Intronic
Enterocyte	chr13_74272762_74273262	1.82231	0.063156	KLF12	Distal
Enterocyte	chr20_38867864_38868364	1.50328	0.0631586	FAM83D	Intronic
Enterocyte	chr2_8379913_8380413	1.39305	0.0631601	LINC00299	Distal
Enterocyte	chr2_54130883_54131383	1.7029	0.063173	TSPYL6	Intronic
Enterocyte	chr14_21715775_21716275	1.79038	0.063173	OR4E2	Distal
Enterocyte	chr1_112851610_112852110	1.49409	0.0631735	LINC01356	Promoter
Enterocyte	chr7_148686485_148686985	1.36886	0.063178	CUL1	Distal
Enterocyte	chr3_125755866_125756366	1.81176	0.0631811	MIR548I1	Distal
Enterocyte	chr16_80407461_80407961	1.82164	0.0631812	DYNLRB2	Intronic
Enterocyte	chr11_1619439_1619939	1.40251	0.0631844	KRTAP5-5	Distal
Enterocyte	chr8_102029918_102030418	1.93196	0.0631927	NCALD	Intronic
Enterocyte	chr4_85808788_85809288	1.91841	0.0631941	MIR4451	Intronic
Enterocyte	chrX_3640099_3640599	1.87049	0.0632108	PRKX-AS1	Intronic
Enterocyte	chr4_13413664_13414164	1.48568	0.0632114	RAB28	Intronic
Enterocyte	chrX_11765468_11765968	1.19462	0.0632166	MSL3	Exonic
Enterocyte	chr1_17768502_17769002	1.32903	0.0632211	ACTL8	Intronic
Enterocyte	chr1_116190592_116191092	1.19177	0.0632214	MAB21L3	Distal
Enterocyte	chr6_85704999_85705499	1.68276	0.0632214	SNHG5	Distal
Enterocyte	chr12_109793791_109794291	1.44393	0.0632232	FAM222A-AS1	Intronic
Enterocyte	chr2_58918161_58918661	1.76152	0.0632239	LINC01793	Intronic
Enterocyte	chr20_4369693_4370193	1.78214	0.0632299	ADRA1D	Distal
Enterocyte	chr3_194205576_194206076	1.34169	0.0632322	LINC02037	Intronic
Enterocyte	chr4_87540359_87540859	1.58856	0.0632324	SPARCL1	Distal
Enterocyte	chr7_33814304_33814804	1.72198	0.0632338	BMPER	Distal
Enterocyte	chr7_152115270_152115770	1.4669	0.0632352	GALNT11	Intronic
Enterocyte	chr12_89346287_89346787	0.909267	0.0632374	DUSP6	Distal
Enterocyte	chr1_44108213_44108713	1.65581	0.0632392	KLF17	Distal
Enterocyte	chr12_120907171_120907671	1.56146	0.0632394	SPPL3	Distal
Enterocyte	chr12_121370032_121370532	1.34053	0.0632394	ANAPC5	Intronic
Enterocyte	chr2_17191099_17191599	1.56909	0.0632448	VSNL1	Distal
Enterocyte	chr17_28558357_28558857	1.4412	0.0632452	UNC119	Intronic
Enterocyte	chr1_160143627_160144127	1.93533	0.063248	ATP1A4	Distal
Enterocyte	chr10_5946738_5947238	1.42059	0.0632507	IL15RA	Intronic
Enterocyte	chr11_20097353_20097853	1.58547	0.0632507	NAV2-AS2	Exonic
Enterocyte	chr8_140058553_140059053	1.77533	0.0632549	KCNK9	Intronic
Enterocyte	chr7_78562064_78562564	1.75543	0.0632671	MAGI2-AS2	Intronic
Enterocyte	chr5_111551970_111552470	1.6329	0.063271	STARD4	Intronic
Enterocyte	chr3_106052450_106052950	1.43903	0.063274	CBLB	Distal
Enterocyte	chr17_43695879_43696379	1.76843	0.0632764	MEOX1	Distal
Enterocyte	chr10_119502265_119502765	1.49301	0.0632787	RGS10	Intronic
Enterocyte	chr21_28111215_28111715	1.8389	0.0632797	LINC01697	Intronic
Enterocyte	chr16_50270777_50271277	1.33547	0.0632813	MIR6771	Intronic
Enterocyte	chr7_50383624_50384124	1.55879	0.0632826	IKZF1	Intronic
Enterocyte	chr7_17402943_17403443	1.15648	0.063283	KCCAT333	Intronic
Enterocyte	chr5_38661998_38662498	1.82092	0.063283	LIFR	Intronic
Enterocyte	chr2_134320866_134321366	1.64424	0.0632869	MIR3679	Intronic
Enterocyte	chr12_111927369_111927869	1.36536	0.0632875	MAPKAPK5-AS1	Distal
Enterocyte	chr15_60888971_60889471	1.80553	0.0632909	RORA-AS2	Intronic
Enterocyte	chr17_49327722_49328222	1.6163	0.0632918	LOC102724596	Intronic
Enterocyte	chr6_110191826_110192326	1.73213	0.0632936	CDC40	Intronic
Enterocyte	chr3_13223876_13224376	1.65113	0.0632936	IQSEC1	Distal
Enterocyte	chr19_41944347_41944847	1.4325	0.0632944	RABAC1	Distal
Enterocyte	chr7_111846756_111847256	1.62997	0.0632971	DOCK4-AS1	Exonic
Enterocyte	chr13_113643538_113644038	1.6754	0.0632987	ATP4B	Distal
Enterocyte	chr5_102547577_102548077	1.65498	0.0632995	LINC00492	Distal
Enterocyte	chr8_124000936_124001436	1.43517	0.0633001	FER1L6-AS1	Intronic
Enterocyte	chr18_79885223_79885723	1.57848	0.0633029	KCNG2	Intronic
Enterocyte	chr4_98584236_98584736	1.53417	0.0633036	TSPAN5	Intronic
Enterocyte	chr6_160203459_160203959	1.34167	0.0633072	SLC22A2	Intronic
Enterocyte	chr15_33675212_33675712	1.35206	0.0633152	CHRM5	Intronic
Enterocyte	chr1_29856802_29857302	1.79905	0.0633152	LINC01648	Distal
Enterocyte	chr1_185284755_185285255	1.17057	0.0633152	IVNS1ABP	Intronic
Enterocyte	chrX_69285256_69285756	1.28193	0.0633455	LINC00269	Distal
Enterocyte	chr2_105846547_105847047	1.26288	0.063355	NCK2	Intronic
Enterocyte	chr5_100584006_100584506	1.70479	0.063355	FAM174A	Intronic
Enterocyte	chr18_41994279_41994779	1.74486	0.0633568	PIK3C3	Intronic
Enterocyte	chr8_48418220_48418720	1.7267	0.0633575	LOC101929268	Distal
Enterocyte	chr6_162173407_162173907	1.77152	0.0633582	PACRG	Intronic
Enterocyte	chr4_3111341_3111841	1.45226	0.0633644	HTT	Intronic
Enterocyte	chr1_162370089_162370589	1.37747	0.0633654	C1orf226	Exonic
Enterocyte	chr16_3517763_3518263	1.4776	0.0633697	C16orf90	Intronic
Enterocyte	chr7_88539906_88540406	1.6311	0.0633713	ZNF804B	Distal
Enterocyte	chr12_119423150_119423650	1.80627	0.0633713	CCDC60	Intronic
Enterocyte	chr12_102421781_102422281	1.96912	0.0633779	IGF1	Intronic
Enterocyte	chr10_96655757_96656257	1.91969	0.0633797	PIK3AP1	Intronic
Enterocyte	chr8_26633603_26634103	1.78651	0.0633819	DPYSL2	Intronic
Enterocyte	chr19_46562987_46563487	1.49603	0.0633819	CALM3	Intronic
Enterocyte	chr9_112033225_112033725	1.58391	0.0633819	MIR4668	Distal
Enterocyte	chr5_175235232_175235732	1.72826	0.0633861	DRD1	Distal
Enterocyte	chr3_127324825_127325325	1.67238	0.0633879	LINC02016	Intronic
Enterocyte	chr9_6230288_6230788	1.27831	0.0634026	IL33	Intronic
Enterocyte	chr17_79338517_79339017	1.74919	0.0634026	RBFOX3	Intronic
Enterocyte	chr15_73965177_73965677	1.15341	0.0634027	STOML1	Distal
Enterocyte	chr15_62150402_62150902	1.28228	0.0634027	C2CD4B	Distal
Enterocyte	chr20_51514742_51515242	1.30076	0.0634094	NFATC2	Intronic
Enterocyte	chr1_196651696_196652196	1.46987	0.063416	CFH	Promoter
Enterocyte	chr10_11345690_11346190	1.25242	0.0634173	CELF2-AS1	Distal
Enterocyte	chr20_57970737_57971237	1.62067	0.0634223		Distal
Enterocyte	chr6_111898283_111898783	1.68917	0.0634235	FYN	Distal
Enterocyte	chr2_33323957_33324457	1.98092	0.063424	RASGRP3	Intronic
Enterocyte	chr16_71881083_71881583	1.81084	0.063425	ZNF821	Exonic
Enterocyte	chr9_89376326_89376826	1.24214	0.0634252	SECISBP2	Exonic
Enterocyte	chr10_19826630_19827130	1.33877	0.0634287	PLXDC2	Intronic
Enterocyte	chr1_154768269_154768769	1.6789	0.0634287	KCNN3	Intronic
Enterocyte	chr15_76065248_76065748	1.55514	0.0634287	TMEM266	Intronic
Enterocyte	chr10_30668313_30668813	1.87933	0.063429	LYZL2	Distal
Enterocyte	chr8_120127269_120127769	1.31508	0.063429	COL14A1	Intronic
Enterocyte	chr6_88577384_88577884	1.40206	0.0634292	RNGTT	Distal
Enterocyte	chr12_9350044_9350544	1.34309	0.0634292	LINC02367	Distal
Enterocyte	chr2_164722550_164723050	1.73943	0.063431	SNORA70F	Exonic
Enterocyte	chr6_111850189_111850689	1.71758	0.063431	FYN	Intronic
Enterocyte	chr6_7514647_7515147	1.30155	0.0634317	DSP	Distal
Enterocyte	chrX_18668017_18668517	2.04326	0.0634364	RS1	Intronic
Enterocyte	chr2_41871146_41871646	1.22391	0.0634365	LINC01913	Distal
Enterocyte	chr5_142692438_142692938	1.71963	0.0634415	FGF1	Intronic
Enterocyte	chr13_27503226_27503726	1.55247	0.0634446	MTIF3	Distal
Enterocyte	chr12_63163500_63164000	1.96793	0.0634465	AVPR1A	Distal
Enterocyte	chr3_185208000_185208500	1.55864	0.0634519	MIR5588	Intronic
Enterocyte	chr11_111178930_111179430	1.8825	0.0634519	C11orf53	Distal
Enterocyte	chr7_55110873_55111373	2.01943	0.0634519	EGFR-AS1	Intronic
Enterocyte	chr5_94433338_94433838	1.44853	0.0634569	SLF1	Intronic
Enterocyte	chr3_16508645_16509145	1.71354	0.0634588	RFTN1	Intronic
Enterocyte	chr11_36060941_36061441	1.55917	0.0634597	MIR3973	Intronic
Enterocyte	chr1_25095071_25095571	1.76125	0.0634654	MIR4425	Distal
Enterocyte	chr17_58599622_58600122	2.01504	0.0634672	C17orf47	Intronic
Enterocyte	chr1_96510897_96511397	1.71333	0.0634684	LINC01787	Distal
Enterocyte	chr1_37295187_37295687	1.57025	0.0634697	MIR4255	Distal
Enterocyte	chr9_114694063_114694563	0.988337	0.0634747	TEX48	Distal
Enterocyte	chr8_11017297_11017797	1.41823	0.0634961	MIR598	Intronic
Enterocyte	chr1_20165637_20166137	1.21796	0.0634966	PLA2G2C	Intronic
Enterocyte	chr3_33060575_33061075	1.86195	0.0634974	TMPPE	Intronic
Enterocyte	chr5_65512488_65512988	1.56964	0.0635008	ADAMTS6	Distal
Enterocyte	chr19_54710517_54711017	1.44733	0.0635008	KIR3DL3	Distal
Enterocyte	chr9_69811386_69811886	1.53226	0.063501	C9orf135-DT	Distal
Enterocyte	chr4_77063680_77064180	1.20777	0.0635063	CCNI	Intronic
Enterocyte	chr16_83473031_83473531	1.73934	0.0635063	MIR3182	Intronic
Enterocyte	chr3_60297394_60297894	1.20274	0.0635063	MIR548BB	Intronic
Enterocyte	chr22_50720193_50720693	1.49827	0.0635063	LOC105373100	Exonic
Enterocyte	chr6_7883884_7884384	1.72133	0.0635063	TXNDC5	Intronic
Enterocyte	chr6_170126736_170127236	1.87217	0.0635087	LOC102724511	Distal
Enterocyte	chr5_143701408_143701908	2.08722	0.0635092	MIR5197	Distal
Enterocyte	chr18_57965219_57965719	1.31068	0.0635092	NEDD4L	Distal
Enterocyte	chr6_168442130_168442630	1.36285	0.0635181	SMOC2	Intronic
Enterocyte	chr10_24887546_24888046	1.36032	0.0635208	PRTFDC1	Intronic
Enterocyte	chr17_75364917_75365417	1.55365	0.0635239	GRB2	Intronic
Enterocyte	chr10_72522999_72523499	1.82778	0.0635241	MICU1	Intronic
Enterocyte	chr11_131842246_131842746	1.49409	0.0635364	NTM-AS1	Intronic
Enterocyte	chr9_33184941_33185441	1.18684	0.0635369	B4GALT1	Distal
Enterocyte	chr12_122734004_122734504	1.85596	0.0635384	HCAR1	Distal
Enterocyte	chr1_154265512_154266012	1.56413	0.0635398	HAX1	Intronic
Enterocyte	chr8_103099566_103100066	1.84049	0.0635399	BAALC	Distal
Enterocyte	chr1_201781386_201781886	1.25108	0.0635459	MIR1231	Intronic
Enterocyte	chr10_78432558_78433058	1.59155	0.0635469	LINC00595	Intronic
Enterocyte	chr20_48698814_48699314	1.40507	0.0635587	PREX1	Intronic
Enterocyte	chr10_67803571_67804071	1.76157	0.0635595	DNAJC12	Intronic
Enterocyte	chr6_158845276_158845776	1.0938	0.0635627	C6orf99	Distal
Enterocyte	chr1_11375738_11376238	1.46943	0.0635636	UBIAD1	Distal
Enterocyte	chr1_58186738_58187238	1.44399	0.0635636	DAB1-AS1	Intronic
Enterocyte	chr2_108624775_108625275	1.52465	0.0635636	LIMS1	Intronic
Enterocyte	chr3_132318399_132318899	1.29996	0.0635693	ACPP	Intronic
Enterocyte	chr5_371117_371617	1.58738	0.0635703	AHRR	Intronic
Enterocyte	chr12_5015972_5016472	1.57506	0.0635715	KCNA5	Distal
Enterocyte	chr7_38855299_38855799	1.98801	0.0635746	VPS41	Intronic
Enterocyte	chr11_130614539_130615039	1.63428	0.0635777	MIR8052	Distal
Enterocyte	chr18_76544923_76545423	1.39573	0.0635849	LINC00908	Intronic
Enterocyte	chr15_93166618_93167118	1.51604	0.0635946	RGMA	Distal
Enterocyte	chr6_40640589_40641089	1.65047	0.0635946	LRFN2	Distal
Enterocyte	chr4_16864408_16864908	1.77388	0.0635951	LDB2	Intronic
Enterocyte	chr8_124936483_124936983	1.66432	0.0635951	ZNF572	Intronic
Enterocyte	chr8_16867161_16867661	1.83691	0.0635957	FGF20	Distal
Enterocyte	chr2_241040745_241041245	1.43905	0.0635996	SNED1	Exonic
Enterocyte	chr16_86362952_86363452	1.77581	0.0636013	LINC00917	Distal
Enterocyte	chr6_41965316_41965816	1.8806	0.0636044	BYSL	Intronic
Enterocyte	chr1_245258218_245258718	1.18258	0.0636078	KIF26B	Intronic
Enterocyte	chr2_133848190_133848690	1.61672	0.0636078	MGAT5	Distal
Enterocyte	chr20_51387095_51387595	1.89417	0.0636168	MIR3194	Exonic
Enterocyte	chr1_118844282_118844782	1.58525	0.0636168	TBX15	Distal
Enterocyte	chr13_33999735_34000235	1.36644	0.0636196	RFC3	Distal
Enterocyte	chr17_39758067_39758567	1.0474	0.0636211	GRB7	Exonic
Enterocyte	chr3_156575982_156576482	1.71377	0.0636211	SSR3	Distal
Enterocyte	chr12_2259318_2259818	1.69446	0.0636212	CACNA1C-IT3	Intronic
Enterocyte	chr22_45638962_45639462	0.957552	0.0636217	ATXN10	Distal
Enterocyte	chr12_29170645_29171145	1.17742	0.063627	FAR2	Intronic
Enterocyte	chr8_85552556_85553056	1.63046	0.0636284	CA3-AS1	Distal
Enterocyte	chr16_84294950_84295450	1.40442	0.063631	WFDC1	Intronic
Enterocyte	chr3_194550179_194550679	1.72243	0.0636311	TMEM44-AS1	Distal
Enterocyte	chr10_113273406_113273906	1.73182	0.0636423	HABP2	Distal
Enterocyte	chr18_78296139_78296639	1.96408	0.0636435	LINC01029	Distal
Enterocyte	chr18_873887_874387	1.15147	0.0636577	ADCYAP1	Distal
Enterocyte	chr16_79781346_79781846	1.51579	0.0636579	MAFTRR	Intronic
Enterocyte	chr2_160909761_160910261	1.71894	0.0636599	TANK	Distal
Enterocyte	chr2_209985824_209986324	1.51871	0.0636599	RPE	Intronic
Enterocyte	chr16_55662605_55663105	1.95704	0.0636672	SLC6A2	Intronic
Enterocyte	chr13_40679834_40680334	1.64764	0.0636726	FOXO1	Distal
Enterocyte	chr1_163933404_163933904	1.71436	0.0636749	RGS5	Distal
Enterocyte	chr8_133857936_133858436	1.44705	0.0636749	LOC101927822	Distal
Enterocyte	chr16_16007032_16007532	1.42748	0.0636792	ABCC1	Intronic
Enterocyte	chr10_85849269_85849769	1.65492	0.0636804	GRID1-AS1	Intronic
Enterocyte	chr1_207289679_207290179	1.13419	0.0636813	CD55	Distal
Enterocyte	chr2_239721203_239721703	1.79258	0.0636816	LOC150935	Distal
Enterocyte	chr6_22558394_22558894	1.60329	0.0636902	HDGFL1	Distal
Enterocyte	chr3_72353720_72354220	1.32564	0.0636932	LINC00877	Distal
Enterocyte	chr7_71132027_71132527	1.43649	0.0636932	GALNT17	Exonic
Enterocyte	chr6_154862197_154862697	1.49128	0.0636932	MIR1273C	Intronic
Enterocyte	chr2_186570634_186571134	0.899576	0.0636933	ITGAV	Distal
Enterocyte	chr15_31472863_31473363	1.11848	0.0636947	KLF13	Distal
Enterocyte	chr16_82452307_82452807	1.98334	0.0636984	CDH13	Distal
Enterocyte	chr12_27561435_27561935	1.43248	0.0636984	PPFIBP1	Intronic
Enterocyte	chr1_198702252_198702752	1.41468	0.0636989	PTPRC	Exonic
Enterocyte	chr7_142809927_142810427	1.54427	0.0637032	EPHB6	Distal
Enterocyte	chr9_86470287_86470787	1.75956	0.0637051	TUT7	Distal
Enterocyte	chr6_166441698_166442198	1.4379	0.063708	RPS6KA2-IT1	Intronic
Enterocyte	chr4_177005630_177006130	2.00501	0.0637098	VEGFC	Distal
Enterocyte	chr11_27778354_27778854	1.5911	0.0637137	BDNF	Distal
Enterocyte	chr12_3972539_3973039	1.70703	0.0637184	PARP11	Distal
Enterocyte	chr20_19823922_19824422	1.93905	0.0637193	RIN2	Distal
Enterocyte	chr16_25040467_25040967	1.69009	0.0637221	ARHGAP17	Intronic
Enterocyte	chr4_152708184_152708684	1.39522	0.0637259	ARFIP1	Intronic
Enterocyte	chr3_54951365_54951865	1.52646	0.0637382	LRTM1	Intronic
Enterocyte	chr6_68652135_68652635	1.56663	0.0637382	ADGRB3	Intronic
Enterocyte	chr20_9501983_9502483	1.62001	0.0637404	LAMP5	Distal
Enterocyte	chr12_123661511_123662011	1.44741	0.0637404	TCTN2	Exonic
Enterocyte	chr14_74916842_74917342	1.52971	0.0637424	RPS6KL1	Intronic
Enterocyte	chr13_111572925_111573425	1.4642	0.0637435	TEX29	Distal
Enterocyte	chr5_4966266_4966766	1.78664	0.0637435	LINC01020	Distal
Enterocyte	chr15_98671427_98671927	1.81108	0.0637456	IGF1R	Intronic
Enterocyte	chrX_155779061_155779561	1.5819	0.0637464	TMLHE	Distal
Enterocyte	chr12_130537585_130538085	1.68252	0.0637466	RIMBP2	Intronic
Enterocyte	chr10_132641408_132641908	1.38257	0.0637615	INPP5A	Intronic
Enterocyte	chr3_170804565_170805065	1.57292	0.0637687	RPL22L1	Intronic
Enterocyte	chr5_124999913_125000413	1.76383	0.0637695	LOC101927421	Distal
Enterocyte	chr10_35783339_35783839	1.52245	0.06377	PCAT5	Intronic
Enterocyte	chr5_80150641_80151141	1.65578	0.06377	CTD-2201I18.1	Exonic
Enterocyte	chr17_11766937_11767437	1.79772	0.0637726	DNAH9	Intronic
Enterocyte	chr5_81151439_81151939	1.57784	0.0637726	CKMT2	Intronic
Enterocyte	chr12_52516981_52517481	1.55944	0.0637741	KRT5	Exonic
Enterocyte	chr17_48416929_48417429	1.62132	0.0637757	SKAP1	Intronic
Enterocyte	chr8_104662804_104663304	2.10846	0.0637757	ZFPM2	Distal
Enterocyte	chr5_52703832_52704332	1.68883	0.0637757	ITGA1	Distal
Enterocyte	chr13_30720424_30720924	1.72359	0.063776	ALOX5AP	Intronic
Enterocyte	chr6_161279610_161280110	1.79694	0.0637854	AGPAT4	Distal
Enterocyte	chr7_43671393_43671893	1.73519	0.0637865	COA1	Intronic
Enterocyte	chr6_150624162_150624662	1.56046	0.0637964	PLEKHG1	Intronic
Enterocyte	chr7_105718583_105719083	1.29318	0.0637964	EFCAB10	Intronic
Enterocyte	chr11_123168144_123168644	1.85619	0.0637967	CLMP	Intronic
Enterocyte	chr18_12819278_12819778	1.5286	0.0637969	LINC01882	Intronic
Enterocyte	chr5_75010858_75011358	1.73173	0.0637972	GCNT4	Distal
Enterocyte	chr5_149724344_149724844	0.958452	0.0637979	PPARGC1B	Distal
Enterocyte	chr1_114330881_114331381	1.82337	0.0637979	SYT6	Distal
Enterocyte	chr1_203349676_203350176	1.3916	0.0637979	FMOD	Intronic
Enterocyte	chr5_54719340_54719840	1.59133	0.0637988	SNX18	Distal
Enterocyte	chr5_96023454_96023954	1.58368	0.0637993	MIR583	Intronic
Enterocyte	chrX_40449766_40450266	1.35062	0.0638087	ATP6AP2	Distal
Enterocyte	chr1_232990528_232991028	1.36044	0.063811	NTPCR	Intronic
Enterocyte	chr18_55512864_55513364	1.87578	0.0638134	MIR4529	Intronic
Enterocyte	chr2_11726226_11726726	1.80089	0.0638195	MIR548S	Intronic
Enterocyte	chr11_30171608_30172108	2.15705	0.0638201	FSHB	Distal
Enterocyte	chr22_32649408_32649908	1.68494	0.063824	TIMP3	Intronic
Enterocyte	chr1_26372673_26373173	1.33231	0.0638246	ZNF683	Intronic
Enterocyte	chr19_20665070_20665570	1.78715	0.0638246	ZNF626	Distal
Enterocyte	chr5_109437564_109438064	1.37191	0.0638259	PJA2	Distal
Enterocyte	chrX_79143786_79144286	1.73373	0.0638328	GPR174	Distal
Enterocyte	chr8_69619871_69620371	1.28163	0.0638353	SULF1	Intronic
Enterocyte	chr2_79162003_79162503	1.73838	0.0638355	REG3A	Distal
Enterocyte	chrX_113882562_113883062	1.76802	0.0638411	XACT	Intronic
Enterocyte	chr14_100142897_100143397	0.971434	0.0638476	DEGS2	Intronic
Enterocyte	chr15_33425103_33425603	1.70939	0.0638476	RYR3	Intronic
Enterocyte	chr7_136353168_136353668	2.18059	0.0638546	LUZP6	Distal
Enterocyte	chr14_49463577_49464077	1.2419	0.0638609	RN7SL1	Distal
Enterocyte	chr10_72234521_72235021	1.32758	0.0638628	ASCC1	Exonic
Enterocyte	chr8_29579433_29579933	1.61932	0.0638664	LINC00589	Distal
Enterocyte	chr10_60864207_60864707	1.74459	0.063873	CDK1	Distal
Enterocyte	chr9_92607088_92607588	1.78385	0.0638783	IPPK	Intronic
Enterocyte	chr3_31435348_31435848	1.85878	0.063883	STT3B	Distal
Enterocyte	chr3_100041276_100041776	1.50848	0.0638854	FILIP1L	Intronic
Enterocyte	chr1_41802810_41803310	1.76358	0.0638875	HIVEP3	Intronic
Enterocyte	chr2_203102455_203102955	1.4623	0.0638875	NBEAL1	Intronic
Enterocyte	chr10_71742970_71743470	1.13453	0.0638919	C10orf105	Intronic
Enterocyte	chr11_11313882_11314382	1.59459	0.063896	CSNK2A3	Intronic
Enterocyte	chr10_4875694_4876194	1.73997	0.0638977	AKR1C1	Distal
Enterocyte	chr1_91054750_91055250	1.16049	0.0638981	ZNF644	Distal
Enterocyte	chr8_29398530_29399030	1.6137	0.0638998	DUSP4	Distal
Enterocyte	chr11_46413710_46414210	1.3672	0.0639047	CHRM4	Intronic
Enterocyte	chr1_147796984_147797484	1.82064	0.0639048	GJA5	Distal
Enterocyte	chr6_2081392_2081892	1.59268	0.0639109	GMDS	Intronic
Enterocyte	chr11_47532714_47533214	1.35028	0.0639235	NDUFS3	Intronic
Enterocyte	chr3_56724670_56725170	1.72399	0.0639236	FAM208A	Distal
Enterocyte	chr2_217168251_217168751	1.67732	0.0639298	DIRC3-AS1	Distal
Enterocyte	chr5_68818205_68818705	1.77666	0.0639298	LINC02198	Distal
Enterocyte	chr12_19484682_19485182	1.93396	0.0639298	AEBP2	Intronic
Enterocyte	chr2_98162597_98163097	1.60302	0.0639361	VWA3B	Intronic
Enterocyte	chr14_91871860_91872360	1.05666	0.0639442	TC2N	Intronic
Enterocyte	chr16_79191943_79192443	1.48023	0.0639456	MAF	Intronic
Enterocyte	chr14_102279499_102279999	1.1663	0.0639507	MOK	Intronic
Enterocyte	chr2_33586717_33587217	1.8624	0.0639522	FAM98A	Intronic
Enterocyte	chr5_41930810_41931310	1.72681	0.0639529	FBXO4	Intronic
Enterocyte	chr22_35199864_35200364	1.79802	0.0639532	LINC01399	Intronic
Enterocyte	chr17_10055557_10056057	1.64001	0.0639532	GAS7	Intronic
Enterocyte	chr3_78757719_78758219	1.91805	0.063955	MIR3923	Intronic
Enterocyte	chr18_57891864_57892364	1.29796	0.063955	ATP8B1	Distal
Enterocyte	chr18_24628298_24628798	1.76476	0.0639599	LINC01915	Intronic
Enterocyte	chr8_56322686_56323186	1.79397	0.0639641	SDR16C5	Distal
Enterocyte	chr16_77918751_77919251	1.72761	0.0639651	CLEC3A	Intronic
Enterocyte	chr7_25113676_25114176	1.03876	0.0639686	CYCS	Distal
Enterocyte	chr4_172977467_172977967	1.34912	0.0639762	GALNT7	Intronic
Enterocyte	chr19_41320005_41320505	1.08162	0.0639767	CCDC97	Intronic
Enterocyte	chr11_122344442_122344942	1.75634	0.0639798	MIR100HG	Intronic
Enterocyte	chr12_110108980_110109480	1.43706	0.0639802	IFT81	Distal
Enterocyte	chr6_162618559_162619059	1.5941	0.0639835	PACRG	Intronic
Enterocyte	chr11_108199892_108200392	1.67212	0.0639875	ATM	Intronic
Enterocyte	chr17_48491512_48492012	1.43104	0.0639889	LOC101927166	Distal
Enterocyte	chr1_197555494_197555994	1.46456	0.0639892	DENND1B	Intronic
Enterocyte	chr20_5570551_5571051	1.03685	0.063991	GPCPD1	Intronic
Enterocyte	chr7_36737473_36737973	1.61352	0.063996	AOAH	Distal
Enterocyte	chr6_53624604_53625104	1.58121	0.063996	LINC01564	Distal
Enterocyte	chr1_113171277_113171777	1.39728	0.063997	LRIG2	Distal
Enterocyte	chr15_85592101_85592601	1.05751	0.063997	LOC101929679	Intronic
Enterocyte	chr14_73723305_73723805	0.988353	0.0639974	PNMA1	Exonic
Enterocyte	chr8_125971853_125972353	1.92437	0.0640009	LINC00861	Distal
Enterocyte	chr12_105335749_105336249	1.62994	0.0640052	KCCAT198	Intronic
Enterocyte	chr11_102330006_102330506	1.15414	0.0640069	BIRC3	Intronic
Enterocyte	chr4_124639979_124640479	1.1844	0.0640069	ANKRD50	Distal
Enterocyte	chr20_49344973_49345473	1.3681	0.0640077	SNORD12	Distal
Enterocyte	chr18_54370125_54370625	1.85088	0.0640077	STARD6	Intronic
Enterocyte	chr2_200662617_200663117	1.55822	0.06401	LINC01792	Exonic
Enterocyte	chr1_172667031_172667531	1.84869	0.0640134	FASLG	Distal
Enterocyte	chr8_133919411_133919911	1.68312	0.0640153	LOC101927822	Distal
Enterocyte	chr5_17238022_17238522	1.80617	0.0640165	BASP1-AS1	Intronic
Enterocyte	chr3_10226297_10226797	1.5047	0.0640226	TATDN2	Intronic
Enterocyte	chr5_176994566_176995066	1.2658	0.0640257	UIMC1	Intronic
Enterocyte	chrX_1274691_1275191	1.70748	0.0640266	XG	Distal
Enterocyte	chr7_130392962_130393462	1.39893	0.0640266	CPA1	Distal
Enterocyte	chr2_66578193_66578693	1.36835	0.0640424	LINC01798	Intronic
Enterocyte	chr14_22483310_22483810	1.73648	0.0640458	DAD1	Distal
Enterocyte	chr15_91293420_91293920	1.7523	0.0640497	CRAT37	Exonic
Enterocyte	chrX_2561374_2561874	1.82184	0.0640543	XG	Distal
Enterocyte	chr12_68175720_68176220	1.50233	0.0640592	IFNG	Intronic
Enterocyte	chr4_80076623_80077123	1.27243	0.0640592	ANTXR2	Intronic
Enterocyte	chr5_139886162_139886662	1.42638	0.0640614	PSD2	Intronic
Enterocyte	chr9_92562429_92562929	1.03871	0.0640614	ECM2	Intronic
Enterocyte	chr4_88930544_88931044	1.40229	0.0640614	FAM13A	Intronic
Enterocyte	chr9_3468137_3468637	1.56406	0.0640614	RFX3	Intronic
Enterocyte	chr6_143687318_143687818	1.8741	0.0640614	PHACTR2-AS1	Intronic
Enterocyte	chr1_183311632_183312132	1.57083	0.0640614	NMNAT2	Intronic
Enterocyte	chr13_80477496_80477996	1.77894	0.0640667	SPRY2	Distal
Enterocyte	chr6_1336190_1336690	1.0193	0.0640716	FOXQ1	Distal
Enterocyte	chr11_73298170_73298670	1.48501	0.0640799	ARHGEF17	Exonic
Enterocyte	chr2_189121327_189121827	1.60534	0.0640846	MIR3129	Intronic
Enterocyte	chr13_53105590_53106090	1.28215	0.0640874	LINC01065	Distal
Enterocyte	chr17_69176965_69177465	1.49861	0.0640875	ABCA6	Intronic
Enterocyte	chr7_104809732_104810232	1.4646	0.0640902	LHFPL3-AS1	Intronic
Enterocyte	chr12_58765042_58765542	1.57344	0.0640902	LINC02388	Intronic
Enterocyte	chr15_56368133_56368633	1.76141	0.0640954	MNS1	Intronic
Enterocyte	chr22_41201077_41201577	1.19352	0.0640979	EP300-AS1	Distal
Enterocyte	chr4_185110410_185110910	1.16975	0.0640981	SLC25A4	Distal
Enterocyte	chr4_54510656_54511156	1.94896	0.0641045	LINC02260	Distal
Enterocyte	chr3_131109091_131109591	1.67218	0.0641073	ASTE1	Intronic
Enterocyte	chr7_7435274_7435774	1.76896	0.064108	COL28A1	Intronic
Enterocyte	chr7_28940701_28941201	1.55474	0.0641124	TRIL	Distal
Enterocyte	chr3_39013235_39013735	1.58458	0.0641166	WDR48	Distal
Enterocyte	chr2_974556_975056	1.90398	0.0641172	SNTG2	Intronic
Enterocyte	chr16_13863129_13863629	1.57057	0.0641179	ERCC4	Intronic
Enterocyte	chr1_66648812_66649312	1.65067	0.0641179	MIR3117	Intronic
Enterocyte	chr20_23297325_23297825	1.73893	0.064122	NXT1	Distal
Enterocyte	chr2_142566_143066	1.06169	0.0641244	FAM110C	Distal
Enterocyte	chr4_154984098_154984598	1.36218	0.0641266	LOC102724776	Distal
Enterocyte	chr1_218358298_218358798	1.61272	0.0641266	TGFB2	Intronic
Enterocyte	chr11_95691198_95691698	1.74821	0.0641329	CEP57	Distal
Enterocyte	chr1_9338774_9339274	1.5403	0.0641329	SPSB1	Intronic
Enterocyte	chr3_123976558_123977058	1.42915	0.064135	ROPN1	Intronic
Enterocyte	chr9_10034276_10034776	1.81562	0.064135	LOC105375972	Intronic
Enterocyte	chr5_91312160_91312660	1.53397	0.0641359	LUCAT1	Exonic
Enterocyte	chr14_61876916_61877416	1.99419	0.0641372	SYT16	Distal
Enterocyte	chr2_42026634_42027134	1.56685	0.0641405	PKDCC	Distal
Enterocyte	chr6_152094532_152095032	1.42494	0.0641405	SYNE1-AS1	Intronic
Enterocyte	chr11_122744746_122745246	1.45328	0.0641482	UBASH3B	Intronic
Enterocyte	chr13_34379473_34379973	1.81964	0.0641482	LINC00457	Distal
Enterocyte	chr14_93941597_93942097	1.54168	0.0641482	MIR4506	Intronic
Enterocyte	chr6_165694067_165694567	1.49457	0.0641482	PDE10A	Intronic
Enterocyte	chr2_188504019_188504519	1.77747	0.0641492	LINC01090	Intronic
Enterocyte	chr14_63249079_63249579	1.7084	0.0641492	RHOJ	Intronic
Enterocyte	chr8_122386606_122387106	1.77769	0.0641499	SMILR	Distal
Enterocyte	chr8_121376777_121377277	1.71421	0.0641542	HAS2-AS1	Distal
Enterocyte	chr12_460729_461229	0.824306	0.0641557	B4GALNT3	Intronic
Enterocyte	chr5_168899638_168900138	1.8097	0.0641561	LOC728095	Intronic
Enterocyte	chr13_31123063_31123563	1.69305	0.0641582	HSPH1	Distal
Enterocyte	chr18_77671744_77672244	1.77422	0.0641604	LINC01029	Distal
Enterocyte	chr9_94864072_94864572	1.48084	0.0641634	MIR2278	Intronic
Enterocyte	chr19_43323111_43323611	1.8906	0.0641652	CD177	Distal
Enterocyte	chr6_16487278_16487778	1.85123	0.0641668	GMPR	Intronic
Enterocyte	chr6_40755219_40755719	1.69118	0.0641748	LRFN2	Distal
Enterocyte	chr14_55459131_55459631	1.31924	0.0641807	TBPL2	Distal
Enterocyte	chr6_118808700_118809200	1.52275	0.064195	ASF1A	Distal
Enterocyte	chr1_203682567_203683067	1.55842	0.0642041	SNORA77	Exonic
Enterocyte	chr10_29779980_29780480	1.73235	0.0642116	SVIL	Distal
Enterocyte	chr17_57485897_57486397	1.59816	0.064215	LOC101927557	Intronic
Enterocyte	chr1_224708252_224708752	1.65369	0.064217	CNIH3	Intronic
Enterocyte	chr5_157571846_157572346	1.69731	0.0642216	ADAM19	Intronic
Enterocyte	chr2_145095926_145096426	2.01354	0.0642223	TEX41	Intronic
Enterocyte	chr7_138324954_138325454	1.40966	0.0642274	TRIM24	Distal
Enterocyte	chr1_182346934_182347434	1.80868	0.0642274	LINC01344	Distal
Enterocyte	chr2_2057303_2057803	1.69759	0.064236	MYT1L-AS1	Intronic
Enterocyte	chr10_117419911_117420411	1.41067	0.064239	PDZD8	Distal
Enterocyte	chr5_142234905_142235405	1.24182	0.064239	SPRY4-IT1	Distal
Enterocyte	chrX_41517044_41517544	1.74453	0.064239	NYX	Exonic
Enterocyte	chr5_53814758_53815258	1.84236	0.0642409	MIR581	Distal
Enterocyte	chr14_31893106_31893606	1.1126	0.0642463	ARHGAP5	Distal
Enterocyte	chr2_8731342_8731842	1.56218	0.0642503	ID2-AS1	Exonic
Enterocyte	chr1_50176690_50177190	2.01947	0.0642507	ELAVL4	Intronic
Enterocyte	chr8_58849759_58850259	1.41368	0.0642509	NSMAF	Intronic
Enterocyte	chr18_49496926_49497426	1.27448	0.0642514	RPL17	Distal
Enterocyte	chr6_11650213_11650713	1.63711	0.0642514	TMEM170B	Distal
Enterocyte	chr7_85160129_85160629	1.64438	0.0642541	SEMA3D	Intronic
Enterocyte	chr14_104373192_104373692	1.39647	0.0642629	C14orf180	Distal
Enterocyte	chr11_113235111_113235611	1.48445	0.064263	NCAM1-AS1	Intronic
Enterocyte	chr4_108345710_108346210	1.77896	0.064268	LEF1	Distal
Enterocyte	chr10_12270743_12271243	1.74681	0.064268	NUDT5	Distal
Enterocyte	chr9_110065485_110065985	1.59581	0.0642695	AKAP2	Intronic
Enterocyte	chr8_37565507_37566007	1.63858	0.0642695	LINC01605	Distal
Enterocyte	chr5_35826482_35826982	1.56852	0.0642705	IL7R	Distal
Enterocyte	chr5_156376081_156376581	1.83638	0.0642777	SGCD	Intronic
Enterocyte	chr13_110442763_110443263	1.44843	0.0642792	COL4A2-AS2	Intronic
Enterocyte	chrX_72120836_72121336	1.74086	0.0642946	RTL5	Intronic
Enterocyte	chr10_27262739_27263239	1.86171	0.0642975	ACBD5	Distal
Enterocyte	chr8_47600574_47601074	1.66966	0.0643008	CEBPD	Intronic
Enterocyte	chr3_146581196_146581696	1.71496	0.0643008	PLSCR5	Distal
Enterocyte	chr4_38987249_38987749	1.76499	0.0643048	TMEM156	Intronic
Enterocyte	chr9_84103588_84104088	1.7261	0.0643069	LOC101927575	Distal
Enterocyte	chr5_101091427_101091927	1.85392	0.0643092	ST8SIA4	Distal
Enterocyte	chr8_53732329_53732829	1.15475	0.0643111	ATP6V1H	Intronic
Enterocyte	chr2_224024049_224024549	1.39088	0.0643132	SERPINE2	Intronic
Enterocyte	chr1_107387695_107388195	1.47419	0.0643132	NTNG1	Intronic
Enterocyte	chr4_5019233_5019733	1.53645	0.0643179	CYTL1	Promoter
Enterocyte	chr1_14895827_14896327	1.25314	0.0643238	TMEM51-AS1	Intronic
Enterocyte	chr8_95258665_95259165	1.45411	0.0643294	C8orf37	Intronic
Enterocyte	chr12_44846677_44847177	1.43898	0.064334	NELL2	Intronic
Enterocyte	chr14_47269768_47270268	1.61433	0.0643378	MDGA2	Intronic
Enterocyte	chr3_61650718_61651218	1.58167	0.0643465	PTPRG	Intronic
Enterocyte	chr21_34007475_34007975	1.60376	0.0643631	LOC101928126	Intronic
Enterocyte	chr1_107954622_107955122	1.50227	0.0643694	VAV3-AS1	Intronic
Enterocyte	chr16_86101263_86101763	1.44553	0.0643761	LINC01082	Distal
Enterocyte	chr4_146383113_146383613	1.62812	0.0643761	MIR7849	Intronic
Enterocyte	chr8_67677602_67678102	1.82881	0.0643761	CPA6	Intronic
Enterocyte	chr6_170040433_170040933	1.49375	0.0643816	LOC102724511	Distal
Enterocyte	chr10_29542724_29543224	1.34436	0.0643818	MIR604	Intronic
Enterocyte	chr6_100482569_100483069	1.7151	0.0643818	SIM1	Distal
Enterocyte	chr6_133986872_133987372	1.05471	0.0643818	TBPL1	Exonic
Enterocyte	chr1_70909864_70910364	1.8767	0.0643818	PTGER3	Intronic
Enterocyte	chrX_78073111_78073611	1.75576	0.0643818	PGK1	Intronic
Enterocyte	chr10_22821405_22821905	1.21651	0.064384	ARMC3	Distal
Enterocyte	chr6_25034427_25034927	1.62228	0.0643845	RIPOR2	Intronic
Enterocyte	chr2_64943682_64944182	1.49032	0.0643854	LINC02245	Distal
Enterocyte	chr2_215536397_215536897	1.61847	0.0643857	LOC102724849	Distal
Enterocyte	chr8_128144843_128145343	1.17423	0.0643881	MIR1208	Distal
Enterocyte	chr16_77424752_77425252	1.8242	0.0643922	ADAMTS18	Intronic
Enterocyte	chr13_114031059_114031559	1.24827	0.0644035	RASA3	Intronic
Enterocyte	chr3_111610692_111611192	1.51812	0.0644048	ZBED2	Intronic
Enterocyte	chr13_112978309_112978809	1.19668	0.0644051	MCF2L	Intronic
Enterocyte	chr9_14674534_14675034	1.75269	0.0644051	ZDHHC21	Intronic
Enterocyte	chr8_106082845_106083345	1.39217	0.0644051	ZFPM2-AS1	Distal
Enterocyte	chr18_41347056_41347556	2.05326	0.0644051	KC6	Distal
Enterocyte	chr1_156095959_156096459	1.03888	0.0644051	LMNA	Intronic
Enterocyte	chr18_59547779_59548279	1.62015	0.0644059	CCBE1	Intronic
Enterocyte	chrX_120269326_120269826	1.83884	0.0644094	ZBTB33	Intronic
Enterocyte	chr18_5215848_5216348	1.65143	0.0644127	AKAIN1	Distal
Enterocyte	chr1_36638224_36638724	1.92977	0.0644137	CSF3R	Distal
Enterocyte	chr6_126055427_126055927	1.70206	0.0644205	TRMT11	Distal
Enterocyte	chr7_22394663_22395163	1.78679	0.0644217	RAPGEF5	Distal
Enterocyte	chr8_120749414_120749914	1.19863	0.0644217	LOC101927543	Intronic
Enterocyte	chr4_4669068_4669568	1.12667	0.0644231	STX18	Intronic
Enterocyte	chr20_19522040_19522540	1.80333	0.0644231	LOC100130264	Intronic
Enterocyte	chr6_111830245_111830745	1.70401	0.0644248	FYN	Intronic
Enterocyte	chr3_73766540_73767040	1.98017	0.0644267	PDZRN3	Distal
Enterocyte	chr18_10377938_10378438	1.67163	0.0644327	LINC01254	Distal
Enterocyte	chr6_170056884_170057384	1.63711	0.0644333	LOC102724511	Distal
Enterocyte	chr2_217047519_217048019	1.72441	0.0644333	LINC01921	Distal
Enterocyte	chr4_45043533_45044033	1.7937	0.0644333	GNPDA2	Distal
Enterocyte	chr2_33531812_33532312	1.91657	0.0644338	FAM98A	Exonic
Enterocyte	chr6_43383723_43384223	1.57927	0.0644338	ZNF318	Distal
Enterocyte	chr3_196948902_196949402	1.7582	0.0644447	NCBP2-AS2	Intronic
Enterocyte	chr5_180688287_180688787	1.8556	0.0644487	FLT4	Distal
Enterocyte	chr1_205543952_205544452	1.1494	0.0644562	MFSD4A	Distal
Enterocyte	chr13_78067199_78067699	1.76081	0.0644641	LINC00446	Intronic
Enterocyte	chr10_15852018_15852518	1.85484	0.0644683	MINDY3	Intronic
Enterocyte	chr14_56847370_56847870	1.79294	0.0644726	OTX2-AS1	Intronic
Enterocyte	chr2_233417224_233417724	1.67096	0.0644736	DGKD	Intronic
Enterocyte	chr16_130650_131150	1.50938	0.064474	NPRL3	Intronic
Enterocyte	chr3_14906537_14907037	1.65883	0.0644827	NR2C2	Intronic
Enterocyte	chr1_24983788_24984288	2.19584	0.0644827	RUNX3	Distal
Enterocyte	chr6_52972943_52973443	1.13746	0.0644832	GSTA4	Distal
Enterocyte	chr8_30577227_30577727	1.28102	0.0644895	SMIM18	Distal
Enterocyte	chr1_36285983_36286483	1.17548	0.0644923	SH3D21	Intronic
Enterocyte	chr9_109972224_109972724	1.17797	0.0644937	AKAP2	Intronic
Enterocyte	chr6_132023476_132023976	1.46313	0.0644981	CTGF	Distal
Enterocyte	chr17_18189197_18189697	1.20217	0.0645026	ALKBH5	Intronic
Enterocyte	chr13_22235234_22235734	1.29392	0.0645043	LINC00540	Intronic
Enterocyte	chr1_53139951_53140451	1.68069	0.0645043	SLC1A7	Intronic
Enterocyte	chr9_91840022_91840522	1.69235	0.0645088	ROR2	Intronic
Enterocyte	chr7_114937314_114937814	1.74262	0.0645139	MDFIC	Intronic
Enterocyte	chr13_22665469_22665969	1.64051	0.0645236	SGCG	Distal
Enterocyte	chr22_45201084_45201584	1.32724	0.0645236	MIR1249	Promoter
Enterocyte	chr8_26898370_26898870	1.91531	0.0645266	ADRA1A	Distal
Enterocyte	chr6_7892185_7892685	1.59573	0.0645269	TXNDC5	Intronic
Enterocyte	chr20_15524069_15524569	1.90632	0.0645298	MACROD2-AS1	Intronic
Enterocyte	chr20_6679125_6679625	1.34515	0.0645326	BMP2	Distal
Enterocyte	chr1_24953947_24954447	1.60997	0.0645371	RUNX3	Intronic
Enterocyte	chr14_76763232_76763732	1.47928	0.0645378	VASH1	Intronic
Enterocyte	chr9_82555359_82555859	1.76331	0.0645397	RASEF	Distal
Enterocyte	chr8_135532920_135533420	1.67194	0.0645397	KHDRBS3	Intronic
Enterocyte	chr6_163324622_163325122	1.75625	0.0645413	PACRG-AS1	Promoter
Enterocyte	chr5_179845107_179845607	1.29635	0.0645468	LOC100996419	Intronic
Enterocyte	chr20_893558_894058	1.75145	0.0645468	ANGPT4	Intronic
Enterocyte	chr20_40255293_40255793	1.80818	0.0645477	LINC01370	Distal
Enterocyte	chr1_4703633_4704133	1.67733	0.0645495	AJAP1	Intronic
Enterocyte	chr13_51034850_51035350	1.5786	0.0645501	RNASEH2B-AS1	Distal
Enterocyte	chr8_133034446_133034946	1.82911	0.0645547	MIR7848	Intronic
Enterocyte	chr4_163565523_163566023	1.61598	0.064557	TMA16	Intronic
Enterocyte	chr17_37111317_37111817	1.62859	0.0645788	MIR2909	Exonic
Enterocyte	chr3_169940978_169941478	1.72158	0.064582	SEC62	Intronic
Enterocyte	chr3_179609405_179609905	1.496	0.0645878	NDUFB5	Intronic
Enterocyte	chr7_8290870_8291370	1.04933	0.0645978	ICA1	Intronic
Enterocyte	chr15_79966309_79966809	1.59714	0.0646229	BCL2A1	Intronic
Enterocyte	chr1_154500506_154501006	1.52167	0.0646321	SHE	Promoter
Enterocyte	chr21_41899904_41900404	1.61867	0.0646362	PRDM15	Intronic
Enterocyte	chr7_72668369_72668869	1.67746	0.0646364	TYW1B	Intronic
Enterocyte	chr4_124290653_124291153	1.67575	0.0646377	LINC02516	Distal
Enterocyte	chr22_39064764_39065264	1.66011	0.0646409	APOBEC3G	Intronic
Enterocyte	chr15_94868797_94869297	1.74067	0.0646433	LINC01197	Distal
Enterocyte	chr2_102051509_102052009	1.68924	0.0646504	IL1R1	Distal
Enterocyte	chr13_73924530_73925030	1.61146	0.0646518	KLF12	Intronic
Enterocyte	chr5_170288441_170288941	1.80387	0.0646518	LCP2	Intronic
Enterocyte	chr9_81820035_81820535	1.56156	0.0646529	SPATA31D4	Distal
Enterocyte	chr20_17750398_17750898	2.01697	0.0646535	BANF2	Distal
Enterocyte	chr15_83653453_83653953	1.55838	0.0646572	ADAMTSL3	Promoter
Enterocyte	chr8_103350559_103351059	1.74471	0.0646574	CTHRC1	Distal
Enterocyte	chr17_78873939_78874439	1.29033	0.0646687	CEP295NL	Intronic
Enterocyte	chr20_55634844_55635344	1.72735	0.0646687	LINC01441	Distal
Enterocyte	chr10_1454396_1454896	1.93089	0.0646687	ADARB2-AS1	Intronic
Enterocyte	chr17_34245817_34246317	2.13301	0.0646747	CCL2	Distal
Enterocyte	chr2_221114408_221114908	1.70863	0.0646767	EPHA4	Distal
Enterocyte	chr17_61337883_61338383	1.61054	0.0646769	TBX2	Intronic
Enterocyte	chr22_27128694_27129194	1.90855	0.0646769	LOC284898	Distal
Enterocyte	chr15_31983103_31983603	1.49706	0.064677	CHRNA7	Distal
Enterocyte	chr18_360648_361148	1.80773	0.0646882	THOC1	Intronic
Enterocyte	chr2_223725480_223725980	1.06656	0.0646927	AP1S3	Distal
Enterocyte	chr8_133138842_133139342	1.42034	0.0646936	SLA	Distal
Enterocyte	chr7_50848012_50848512	1.56522	0.0646938	GRB10	Distal
Enterocyte	chr19_51630245_51630745	1.80963	0.0646957	SIGLEC14	Exonic
Enterocyte	chr22_39262076_39262576	1.84567	0.0646985	PDGFB	Distal
Enterocyte	chr12_31297836_31298336	1.44099	0.0646985	FLJ13224	Exonic
Enterocyte	chr18_59465544_59466044	1.7184	0.0646985	LMAN1	Intronic
Enterocyte	chr3_30669394_30669894	1.34645	0.0647001	TGFBR2	Intronic
Enterocyte	chr2_219765169_219765669	1.76487	0.0647097	SLC4A3	Distal
Enterocyte	chr12_27316910_27317410	1.63601	0.0647097	ARNTL2	Intronic
Enterocyte	chr7_18459534_18460034	2.16559	0.0647196	MIR1302-6	Intronic
Enterocyte	chr1_66563405_66563905	1.59947	0.0647242	SGIP1	Intronic
Enterocyte	chr16_49564220_49564720	1.87357	0.0647242	C16orf78	Intronic
Enterocyte	chr1_81454859_81455359	1.33624	0.0647246	LOC101927434	Intronic
Enterocyte	chr1_6291189_6291689	1.54256	0.0647277	GPR153	Intronic
Enterocyte	chr17_33981979_33982479	1.52055	0.0647277	ASIC2	Intronic
Enterocyte	chr19_2715984_2716484	1.59495	0.0647277	DIRAS1	Exonic
Enterocyte	chr21_44485122_44485622	1.06298	0.0647277	TSPEAR-AS1	Distal
Enterocyte	chr3_3356142_3356642	2.11685	0.0647277	CRBN	Distal
Enterocyte	chr12_3083753_3084253	1.3789	0.0647304	TSPAN9	Exonic
Enterocyte	chr6_169933219_169933719	1.32118	0.0647308	LINC00242	Distal
Enterocyte	chr13_22343564_22344064	1.83885	0.0647368	LINC00540	Distal
Enterocyte	chr3_45911368_45911868	1.4239	0.0647374	LZTFL1	Intronic
Enterocyte	chr1_169799975_169800475	1.87186	0.0647397	METTL18	Intronic
Enterocyte	chr18_77528800_77529300	2.0225	0.0647413	GALR1	Distal
Enterocyte	chr3_123317845_123318345	1.45307	0.0647507	ADCY5	Exonic
Enterocyte	chr10_8361605_8362105	1.77342	0.0647521	LINC00708	Distal
Enterocyte	chrX_48752452_48752952	1.54801	0.0647549	GLOD5	Distal
Enterocyte	chr17_57418432_57418932	1.72764	0.0647553	LOC101927557	Intronic
Enterocyte	chr4_26150927_26151427	1.90707	0.0647568	RBPJ	Distal
Enterocyte	chr3_126165941_126166441	1.54272	0.0647606	ALDH1L1-AS2	Intronic
Enterocyte	chr1_41884768_41885268	1.60588	0.0647606	HIVEP3	Intronic
Enterocyte	chr7_87819002_87819502	1.77506	0.0647606	DBF4	Intronic
Enterocyte	chr1_76300556_76301056	1.70834	0.0647704	ST6GALNAC3	Intronic
Enterocyte	chr3_197253504_197254004	1.59184	0.0647767	MIR4797	Intronic
Enterocyte	chr18_10189952_10190452	1.6709	0.0647767	LINC01254	Distal
Enterocyte	chr11_110973514_110974014	2.06135	0.0647771	ARHGAP20	Distal
Enterocyte	chr13_72062514_72063014	1.22798	0.0647771	DACH1	Distal
Enterocyte	chr4_113621601_113622101	1.35145	0.0647811	CAMK2D	Intronic
Enterocyte	chr16_83244025_83244525	1.80891	0.064785	LOC101928417	Intronic
Enterocyte	chr8_136740383_136740883	1.75618	0.0648058	KHDRBS3	Distal
Enterocyte	chr3_49598939_49599439	1.76053	0.0648106	BSN	Intronic
Enterocyte	chr15_101803655_101804155	1.69045	0.0648106	OR4F6	Promoter
Enterocyte	chr11_35094535_35095035	2.03006	0.0648108	LOC100507144	Distal
Enterocyte	chr5_81538062_81538562	1.50572	0.0648127	ACOT12	Intronic
Enterocyte	chrX_6384341_6384841	2.00474	0.0648131	MIR4770	Promoter
Enterocyte	chr8_120734564_120735064	1.59357	0.0648131	LOC101927543	Intronic
Enterocyte	chr1_111782818_111783318	1.64437	0.0648199	INKA2	Intronic
Enterocyte	chr2_197228096_197228596	1.47591	0.0648224	ANKRD44-IT1	Intronic
Enterocyte	chr3_11784270_11784770	1.3899	0.0648238	VGLL4	Distal
Enterocyte	chr9_134644738_134645238	1.83555	0.0648254	COL5A1	Intronic
Enterocyte	chr6_170481834_170482334	2.075	0.0648297	PSMB1	Distal
Enterocyte	chr9_96209523_96210023	1.6325	0.0648321	HSD17B3	Distal
Enterocyte	chrX_149074355_149074855	1.81244	0.0648384	IDS	Distal
Enterocyte	chr14_92160561_92161061	1.66301	0.064844	CPSF2	Intronic
Enterocyte	chr9_93591540_93592040	1.54503	0.0648468	PHF2	Intronic
Enterocyte	chr3_190134027_190134527	1.58651	0.0648468	P3H2	Intronic
Enterocyte	chr16_22386899_22387399	1.58772	0.0648514	CDR2	Intronic
Enterocyte	chr18_2824847_2825347	1.45281	0.0648551	EMILIN2	Distal
Enterocyte	chr5_288489_288989	1.4249	0.0648577	AHRR	Intronic
Enterocyte	chr10_108319398_108319898	1.44892	0.0648627	LINC01435	Distal
Enterocyte	chr11_19433289_19433789	1.70247	0.0648627	NAV2-AS5	Intronic
Enterocyte	chr10_127392459_127392959	1.42615	0.0648633	NPS	Intronic
Enterocyte	chr17_35019409_35019909	1.52578	0.0648639	CCT6B	Intronic
Enterocyte	chr10_124000635_124001135	1.95254	0.0648708	CPXM2	Distal
Enterocyte	chr2_147177417_147177917	0.815546	0.0648723	ACVR2A	Distal
Enterocyte	chr12_120238904_120239404	1.72251	0.0648743	PXN	Intronic
Enterocyte	chr14_30838368_30838868	1.3995	0.0648769	COCH	Distal
Enterocyte	chr12_109459316_109459816	1.54302	0.0648769	UBE3B	Exonic
Enterocyte	chr1_245999566_246000066	1.44953	0.0648794	SMYD3	Intronic
Enterocyte	chr10_76415510_76416010	1.34111	0.0648795	KCNMA1-AS1	Intronic
Enterocyte	chr2_233389086_233389586	1.33362	0.0648801	DGKD	Intronic
Enterocyte	chr15_68171327_68171827	1.61386	0.0648801	CALML4	Intronic
Enterocyte	chr14_61364745_61365245	1.70222	0.0648806	TMEM30B	Intronic
Enterocyte	chr17_51818688_51819188	1.71228	0.0648873	CA10	Intronic
Enterocyte	chr11_35293060_35293560	1.43794	0.0648873	SLC1A2	Intronic
Enterocyte	chr9_36431137_36431637	1.28385	0.0648873	RNF38	Intronic
Enterocyte	chr9_69750028_69750528	1.85881	0.0648878	PTAR1	Intronic
Enterocyte	chr13_97077217_97077717	1.70056	0.0648891	OXGR1	Distal
Enterocyte	chr8_56328269_56328769	1.59513	0.0649013	SDR16C5	Distal
Enterocyte	chr14_38310866_38311366	1.64088	0.0649022	CLEC14A	Distal
Enterocyte	chr13_95689492_95689992	1.65815	0.0649033	DNAJC3	Intronic
Enterocyte	chr7_94375153_94375653	1.72943	0.0649072	COL1A2	Distal
Enterocyte	chr4_186291453_186291953	1.07996	0.0649107	F11	Intronic
Enterocyte	chr19_48249573_48250073	1.33366	0.0649107	CARD8-AS1	Exonic
Enterocyte	chr5_38369719_38370219	1.9039	0.0649341	EGFLAM-AS2	Intronic
Enterocyte	chr9_109437259_109437759	1.2872	0.0649351	PTPN3	Intronic
Enterocyte	chr1_154899840_154900340	1.84114	0.0649367	KCNN3	Distal
Enterocyte	chr14_76627521_76628021	1.86351	0.064939	VASH1	Distal
Enterocyte	chr3_149372467_149372967	1.31251	0.0649439	TM4SF1-AS1	Intronic
Enterocyte	chr14_99396149_99396649	1.48896	0.0649439	SETD3	Distal
Enterocyte	chr18_10023353_10023853	1.62224	0.064944	VAPA	Distal
Enterocyte	chr3_128218077_128218577	1.6318	0.0649455	RUVBL1	Intronic
Enterocyte	chr1_153262670_153263170	1.44441	0.064947	LOR	Distal
Enterocyte	chr16_88549750_88550250	1.30079	0.0649474	ZC3H18	Distal
Enterocyte	chr6_2433535_2434035	1.56464	0.064952	GMDS-DT	Intronic
Enterocyte	chr13_35569324_35569824	1.89344	0.0649549	MAB21L1	Intronic
Enterocyte	chr1_22885058_22885558	1.44864	0.0649582	MIR4253	Intronic
Enterocyte	chr8_30575530_30576030	1.2215	0.0649582	SMIM18	Distal
Enterocyte	chr14_63701815_63702315	1.07241	0.0649582	SGPP1	Intronic
Enterocyte	chr1_213327228_213327728	1.66584	0.0649638	RPS6KC1	Distal
Enterocyte	chr16_87790599_87791099	1.14426	0.0649681	LOC102724467	Distal
Enterocyte	chr4_11598503_11599003	1.67046	0.0649722	HS3ST1	Distal
Enterocyte	chr12_11915497_11915997	1.63304	0.0649731	BCL2L14	Distal
Enterocyte	chr4_179989980_179990480	1.88929	0.0649833	LINC00290	Distal
Enterocyte	chr5_154243601_154244101	1.69674	0.0649868	GALNT10	Intronic
Enterocyte	chr2_11767694_11768194	1.3666	0.0649868	MIR548S	Intronic
Enterocyte	chr20_47747252_47747752	1.4666	0.0649868	SULF2	Intronic
Enterocyte	chr20_45028998_45029498	1.67779	0.0649877	STK4	Intronic
Enterocyte	chr9_98894728_98895228	1.7518	0.0649889	COL15A1	Distal
Enterocyte	chr1_56375380_56375880	2.01818	0.0649893	LOC101929935	Distal
Enterocyte	chr1_18917185_18917685	1.6263	0.0649909	ALDH4A1	Intronic
Enterocyte	chr4_54511889_54512389	1.23118	0.0650002	LINC02260	Distal
Enterocyte	chr8_2183185_2183685	1.60334	0.0650004	MIR7160	Distal
Enterocyte	chr7_28186621_28187121	1.67723	0.0650044	JAZF1	Intronic
Enterocyte	chr8_133184671_133185171	1.51454	0.0650106	WISP1	Distal
Enterocyte	chr6_162627810_162628310	1.26891	0.0650117	PACRG	Intronic
Enterocyte	chr1_236273753_236274253	1.49958	0.0650122	ERO1B	Intronic
Enterocyte	chr1_66207438_66207938	1.67271	0.0650122	LOC101927139	Intronic
Enterocyte	chr2_33383772_33384272	1.75528	0.0650136	RASGRP3	Intronic
Enterocyte	chr12_132178247_132178747	1.4236	0.065017	NOC4L	Distal
Enterocyte	chr6_21264434_21264934	1.23975	0.065028	LINC00581	Distal
Enterocyte	chr6_885143_885643	1.08845	0.0650283	LINC01622	Distal
Enterocyte	chr19_53567005_53567505	1.96391	0.065038	ZNF331	Intronic
Enterocyte	chr20_48823854_48824354	1.84859	0.065038	PREX1	Intronic
Enterocyte	chr9_21344796_21345296	2.08863	0.065038	IFNA6	Distal
Enterocyte	chr17_41480070_41480570	1.66444	0.0650399	KRT35	Intronic
Enterocyte	chr6_141484709_141485209	1.92556	0.0650403	NMBR	Distal
Enterocyte	chr2_88035143_88035643	1.24506	0.0650404	KRCC1	Intronic
Enterocyte	chr5_157597818_157598318	1.72125	0.0650404	ADAM19	Distal
Enterocyte	chr6_162119308_162119808	1.38693	0.0650405	PACRG	Intronic
Enterocyte	chr10_26265916_26266416	1.64238	0.0650421	GAD2	Intronic
Enterocyte	chr9_100209942_100210442	0.919437	0.0650471	INVS	Intronic
Enterocyte	chr5_157215095_157215595	1.91966	0.0650471	FAM71B	Intronic
Enterocyte	chr3_48118276_48118776	1.50717	0.0650515	MAP4	Distal
Enterocyte	chr19_30046617_30047117	1.35998	0.0650523	URI1	Distal
Enterocyte	chr2_101387253_101387753	1.13384	0.0650644	CREG2	Promoter
Enterocyte	chr3_143811544_143812044	2.06022	0.0650675	SLC9A9	Intronic
Enterocyte	chr1_182217909_182218409	1.63021	0.0650683	LINC01344	Intronic
Enterocyte	chr15_61187294_61187794	1.64814	0.0650683	RORA	Intronic
Enterocyte	chr14_52317386_52317886	1.77999	0.0650711	PTGER2	Intronic
Enterocyte	chr18_26181490_26181990	1.58829	0.0650711	TAF4B	Intronic
Enterocyte	chr2_147223059_147223559	1.8355	0.0650724	ACVR2A	Distal
Enterocyte	chr2_134304976_134305476	1.52611	0.0650743	MIR3679	Intronic
Enterocyte	chr10_71858101_71858601	1.66783	0.0650815	PSAP	Distal
Enterocyte	chr2_46947948_46948448	1.36301	0.0650829	MCFD2	Intronic
Enterocyte	chr8_65191705_65192205	1.72769	0.0650907	LINC00251	Distal
Enterocyte	chr5_151160088_151160588	1.70166	0.0651044	ANXA6	Distal
Enterocyte	chr14_80321066_80321566	1.7714	0.0651044	DIO2	Intronic
Enterocyte	chr11_82971601_82972101	1.6505	0.0651044	PRCP	Promoter
Enterocyte	chr2_207352881_207353381	1.43019	0.0651061	MIR1302-4	Intronic
Enterocyte	chr6_45587563_45588063	1.87276	0.0651061	SUPT3H	Intronic
Enterocyte	chr16_88794750_88795250	1.3072	0.06511	CDT1	Distal
Enterocyte	chr1_98055424_98055924	1.46248	0.06511	MIR137HG	Distal
Enterocyte	chr8_60245189_60245689	1.92907	0.0651108	CA8	Intronic
Enterocyte	chr1_51963757_51964257	1.59833	0.0651159	RAB3B	Intronic
Enterocyte	chr17_73782364_73782864	1.27341	0.0651195	LINC02092	Intronic
Enterocyte	chr20_48024889_48025389	1.35347	0.06512	LINC01522	Distal
Enterocyte	chr2_68203571_68204071	1.87626	0.0651284	PNO1	Intronic
Enterocyte	chr3_138416251_138416751	1.41416	0.0651288	ESYT3	Distal
Enterocyte	chr1_156807015_156807515	1.30726	0.0651308	NTRK1	Exonic
Enterocyte	chr12_25691054_25691554	1.39563	0.0651465	LMNTD1	Distal
Enterocyte	chr14_79549391_79549891	1.87265	0.0651469	LOC105370586	Intronic
Enterocyte	chr6_412521_413021	1.80561	0.0651524	IRF4	Distal
Enterocyte	chr4_113955905_113956405	1.02028	0.0651546	ARSJ	Intronic
Enterocyte	chr2_185163343_185163843	1.8744	0.0651725	ZNF804A	Distal
Enterocyte	chr11_126890498_126890998	1.60295	0.0651796	KIRREL3-AS2	Intronic
Enterocyte	chr2_109633089_109633589	1.35889	0.0651804	SOWAHC	Distal
Enterocyte	chr10_4931516_4932016	1.31934	0.0651823	AKR1C1	Intronic
Enterocyte	chr1_11851439_11851939	1.46156	0.0651835	NPPA	Distal
Enterocyte	chr12_7927254_7927754	2.01843	0.0651841	SLC2A3	Intronic
Enterocyte	chr8_38798650_38799150	1.28231	0.0651865	TACC1	Intronic
Enterocyte	chr1_68036875_68037375	1.23023	0.0651865	DIRAS3	Intronic
Enterocyte	chr6_107843386_107843886	1.54523	0.0651877	SCML4	Distal
Enterocyte	chr16_17027710_17028210	1.91994	0.0651886	LOC102723692	Distal
Enterocyte	chr1_85144270_85144770	1.18198	0.065189	MIR4423	Distal
Enterocyte	chr4_19738992_19739492	1.71641	0.0651913	SLIT2	Distal
Enterocyte	chr13_106182433_106182933	1.12398	0.0651948	LINC00460	Distal
Enterocyte	chr6_44101731_44102231	1.75685	0.0651971	TMEM63B	Distal
Enterocyte	chr3_40762698_40763198	1.54606	0.065201	ZNF621	Distal
Enterocyte	chr5_1503401_1503901	1.39981	0.065201	MIR6075	Intronic
Enterocyte	chr2_235335628_235336128	1.51918	0.0652043	AGAP1	Distal
Enterocyte	chr6_28323964_28324464	1.63321	0.0652123	ZKSCAN3	Distal
Enterocyte	chr11_122258556_122259056	1.85487	0.0652145	MIR100	Intronic
Enterocyte	chr12_116484777_116485277	1.70724	0.0652161	LINC00173	Distal
Enterocyte	chr1_177872472_177872972	1.39529	0.0652193	SEC16B	Distal
Enterocyte	chr8_145032215_145032715	0.940922	0.0652201	C8orf33	Distal
Enterocyte	chr22_25625506_25626006	1.45596	0.0652247	GRK3	Intronic
Enterocyte	chr1_154400392_154400892	1.48464	0.0652259	IL6R	Distal
Enterocyte	chr2_36410638_36411138	1.57465	0.0652391	CRIM1	Intronic
Enterocyte	chr1_169033936_169034436	1.89779	0.0652397	LINC00970	Intronic
Enterocyte	chr21_43194532_43195032	1.58501	0.0652397	FRGCA	Distal
Enterocyte	chr6_155079813_155080313	1.70681	0.0652455	CLDN20	Intronic
Enterocyte	chr6_168450841_168451341	1.39516	0.0652463	SMOC2	Intronic
Enterocyte	chr10_13991438_13991938	1.81389	0.0652463	LOC101928453	Intronic
Enterocyte	chr5_61605019_61605519	1.85828	0.0652488	C5orf64	Distal
Enterocyte	chr8_132420313_132420813	1.56704	0.065258	KCNQ3	Intronic
Enterocyte	chr5_84292806_84293306	1.84267	0.0652604	EDIL3	Intronic
Enterocyte	chrX_110238708_110239208	1.57491	0.0652604	SNORD96B	Intronic
Enterocyte	chr7_22889286_22889786	1.64673	0.0652604	SNORD93	Distal
Enterocyte	chr4_122107636_122108136	1.5658	0.0652693	KIAA1109	Distal
Enterocyte	chr3_10553656_10554156	1.57768	0.0652709	ATP2B2-IT2	Intronic
Enterocyte	chr6_131515315_131515815	1.71534	0.0652737	ARG1	Distal
Enterocyte	chr16_3589513_3590013	1.34781	0.065281	NLRC3	Exonic
Enterocyte	chr5_107981269_107981769	1.4512	0.0652834	EFNA5	Intronic
Enterocyte	chr5_16141217_16141717	1.38531	0.0652874	MARCH11	Intronic
Enterocyte	chr16_50588897_50589397	1.40274	0.0652875	NKD1	Intronic
Enterocyte	chr16_86512336_86512836	1.7445	0.0652907	FOXF1	Intronic
Enterocyte	chr1_232921302_232921802	1.9069	0.0652985	NTPCR	Distal
Enterocyte	chr4_75634623_75635123	1.52484	0.0653045	CDKL2	Distal
Enterocyte	chr20_37774131_37774631	1.7303	0.0653102	CTNNBL1	Intronic
Enterocyte	chr11_32947924_32948424	1.70632	0.0653106	QSER1	Intronic
Enterocyte	chr1_46575190_46575690	1.75195	0.0653178	KNCN	Exonic
Enterocyte	chr10_112658746_112659246	1.46345	0.0653311	MIR4295	Intronic
Enterocyte	chr17_55452391_55452891	1.14655	0.0653349	MMD	Distal
Enterocyte	chr3_129055247_129055747	1.87006	0.0653352	GP9	Distal
Enterocyte	chr13_40337638_40338138	1.62274	0.0653352	LINC00548	Distal
Enterocyte	chr16_81863051_81863551	1.8292	0.0653371	PLCG2	Intronic
Enterocyte	chr1_55823486_55823986	1.71155	0.0653395	MIR4422	Distal
Enterocyte	chr4_71262108_71262608	1.57398	0.0653433	SLC4A4	Intronic
Enterocyte	chr3_56849617_56850117	1.65765	0.0653443	ARHGEF3-AS1	Intronic
Enterocyte	chr7_54813300_54813800	1.44279	0.0653443	SEC61G	Distal
Enterocyte	chr19_30556336_30556836	1.95667	0.0653452	ZNF536	Intronic
Enterocyte	chr4_24905206_24905706	1.96107	0.0653471	CCDC149	Intronic
Enterocyte	chr3_120492024_120492524	1.43273	0.0653471	FSTL1	Distal
Enterocyte	chr14_101217622_101218122	1.89029	0.0653505	MEG9	Distal
Enterocyte	chr9_37304361_37304861	1.79101	0.0653526	GRHPR	Intronic
Enterocyte	chr9_107619448_107619948	1.24865	0.0653526	KLF4	Distal
Enterocyte	chr2_196225160_196225660	1.5309	0.0653528	HECW2-AS1	Intronic
Enterocyte	chr6_137403802_137404302	1.8791	0.0653543	OLIG3	Distal
Enterocyte	chr19_51137115_51137615	1.45921	0.0653551	SIGLEC7	Distal
Enterocyte	chr7_55325392_55325892	1.40466	0.0653558	LANCL2	Distal
Enterocyte	chr5_180590878_180591378	1.53387	0.0653721	SCGB3A1	Exonic
Enterocyte	chr14_63510392_63510892	1.5399	0.0653742	PPP2R5E	Intronic
Enterocyte	chr3_128218805_128219305	1.88256	0.065375	RUVBL1	Intronic
Enterocyte	chr5_154086564_154087064	1.56222	0.0653845	FAM114A2	Intronic
Enterocyte	chr5_38448423_38448923	1.32738	0.0653846	EGFLAM-AS2	Intronic
Enterocyte	chr13_28594012_28594512	1.56544	0.065385	POMP	Distal
Enterocyte	chr10_3042472_3042972	1.39165	0.0653887	PFKP	Distal
Enterocyte	chr12_1109750_1110250	1.73856	0.0653887	RAD52	Intronic
Enterocyte	chr12_75571146_75571646	1.98049	0.0653887	KRR1	Distal
Enterocyte	chr3_100129891_100130391	1.57519	0.0653887	FILIP1L	Intronic
Enterocyte	chr8_65807852_65808352	1.63187	0.0653887	PDE7A	Intronic
Enterocyte	chr3_59510468_59510968	1.60226	0.0653887	C3orf67	Distal
Enterocyte	chr12_94663054_94663554	1.25975	0.0653887	TMCC3	Distal
Enterocyte	chr6_3507553_3508053	1.15126	0.0653887	SLC22A23	Distal
Enterocyte	chr9_6566995_6567495	1.9344	0.0653894	GLDC	Intronic
Enterocyte	chr10_29914720_29915220	1.48518	0.0653894	SVIL	Distal
Enterocyte	chr12_32211623_32212123	1.33976	0.0653922	BICD1	Intronic
Enterocyte	chr2_168056089_168056589	0.98864	0.0653972	LOC105616981	Intronic
Enterocyte	chr5_175689407_175689907	1.89694	0.0653979	HRH2	Distal
Enterocyte	chr22_19571954_19572454	1.69253	0.0654048	LINC00895	Distal
Enterocyte	chr2_234243742_234244242	1.23421	0.0654055	SPP2	Distal
Enterocyte	chr14_24458655_24459155	1.96451	0.0654174	SDR39U1	Distal
Enterocyte	chr2_100831013_100831513	1.47437	0.0654174	NPAS2	Intronic
Enterocyte	chr21_42445795_42446295	1.34963	0.0654196	UBASH3A	Intronic
Enterocyte	chr3_108833493_108833993	1.8026	0.0654303	TRAT1	Intronic
Enterocyte	chr8_66785667_66786167	1.70568	0.0654303	SGK3	Intronic
Enterocyte	chr12_107661747_107662247	1.4079	0.0654346	PWP1	Distal
Enterocyte	chr3_8936960_8937460	1.50528	0.0654388	RAD18	Intronic
Enterocyte	chr3_141477169_141477669	1.09531	0.065439	RASA2	Distal
Enterocyte	chr6_142167008_142167508	1.13128	0.0654439	VTA1	Intronic
Enterocyte	chr8_69813262_69813762	1.73241	0.0654439	SLCO5A1	Intronic
Enterocyte	chr1_108027346_108027846	1.51358	0.0654439	VAV3	Distal
Enterocyte	chr8_93166625_93167125	1.79558	0.065445	C8orf87	Promoter
Enterocyte	chr10_112836004_112836504	1.52686	0.0654458	LOC103344931	Distal
Enterocyte	chr7_84069920_84070420	1.45066	0.0654484	SEMA3A	Intronic
Enterocyte	chr19_11035228_11035728	0.999157	0.0654484	LDLR	Intronic
Enterocyte	chr5_124538109_124538609	1.88282	0.065452	LINC01170	Distal
Enterocyte	chr7_74151294_74151794	1.60703	0.0654549	EIF4H	Distal
Enterocyte	chr6_1418751_1419251	1.79055	0.0654551	MIR6720	Distal
Enterocyte	chr6_144194292_144194792	1.76275	0.065457	STX11	Distal
Enterocyte	chr2_126749532_126750032	1.57777	0.0654639	GYPC	Distal
Enterocyte	chr3_139553260_139553760	1.74899	0.0654639	RBP1	Intronic
Enterocyte	chr1_86484743_86485243	1.56727	0.0654659	CLCA1	Intronic
Enterocyte	chr18_8952139_8952639	1.782	0.0654758	NDUFV2	Distal
Enterocyte	chr4_102361671_102362171	1.41962	0.0654759	SLC39A8	Intronic
Enterocyte	chr2_96144056_96144556	1.31186	0.0654832	DUSP2	Exonic
Enterocyte	chr7_39987643_39988143	1.17012	0.0654842	CDK13	Exonic
Enterocyte	chr5_66954539_66955039	1.55979	0.0654848	MAST4-AS1	Intronic
Enterocyte	chr6_135231405_135231905	0.94392	0.0654885	MIR548A2	Distal
Enterocyte	chr6_144408056_144408556	1.58453	0.0654917	UTRN	Intronic
Enterocyte	chr7_155084953_155085453	1.76034	0.0655015	HTR5A-AS1	Exonic
Enterocyte	chr20_19652554_19653054	1.70475	0.0655109	RIN2	Intronic
Enterocyte	chr15_75867336_75867836	1.72865	0.0655137	UBE2Q2	Intronic
Enterocyte	chr6_159218170_159218670	1.8123	0.0655193	LOC101929122	Exonic
Enterocyte	chr18_10205137_10205637	1.45945	0.0655196	LINC01254	Distal
Enterocyte	chr12_66367026_66367526	1.61201	0.0655234	HELB	Intronic
Enterocyte	chrX_1679279_1679779	1.61859	0.0655256	XG	Distal
Enterocyte	chr20_8155155_8155655	1.70035	0.0655277	PLCB1	Intronic
Enterocyte	chr5_119299532_119300032	1.78426	0.0655341	TNFAIP8	Intronic
Enterocyte	chr7_28768568_28769068	1.66301	0.0655341	TRIL	Intronic
Enterocyte	chr1_223264938_223265438	1.97497	0.0655341	SUSD4	Intronic
Enterocyte	chr1_210691761_210692261	1.89076	0.0655367	HHAT	Intronic
Enterocyte	chr14_68841288_68841788	1.24864	0.0655381	ZFP36L1	Distal
Enterocyte	chr9_115146504_115147004	1.4762	0.0655428	DEC1	Intronic
Enterocyte	chr2_85216868_85217368	1.61874	0.0655447	TCF7L1	Intronic
Enterocyte	chr2_147181300_147181800	1.41013	0.0655479	ACVR2A	Distal
Enterocyte	chr4_129327567_129328067	1.72282	0.0655516	SCLT1	Distal
Enterocyte	chr15_74928643_74929143	1.15043	0.0655595	COX5A	Intronic
Enterocyte	chr9_5510564_5511064	1.83698	0.0655708	PDCD1LG2	Intronic
Enterocyte	chr12_98405936_98406436	1.44366	0.0655708	LINC02453	Distal
Enterocyte	chr4_185122895_185123395	2.08684	0.0655751	SLC25A4	Distal
Enterocyte	chr3_57008024_57008524	1.59065	0.0655809	SPATA12	Intronic
Enterocyte	chr6_42030608_42031108	1.11181	0.0655817	CCND3	Intronic
Enterocyte	chr20_47007715_47008215	1.45291	0.0655817	EYA2	Intronic
Enterocyte	chr6_162178415_162178915	1.79881	0.0655842	PACRG	Intronic
Enterocyte	chr3_195172191_195172691	1.28887	0.0655842	XXYLT1-AS2	Intronic
Enterocyte	chr12_22313870_22314370	1.53889	0.0655848	ST8SIA1	Intronic
Enterocyte	chr20_63549870_63550370	1.16884	0.0655956	FNDC11	Intronic
Enterocyte	chr3_123527000_123527500	1.44138	0.0655956	HACD2	Intronic
Enterocyte	chr5_11672623_11673123	1.57295	0.0656013	CTNND2	Intronic
Enterocyte	chr10_70355330_70355830	1.29492	0.0656103	LRRC20	Intronic
Enterocyte	chr12_9730534_9731034	1.68429	0.0656111	CLECL1	Intronic
Enterocyte	chr10_49568200_49568700	1.55914	0.0656111		Distal
Enterocyte	chr12_25020584_25021084	1.65199	0.0656177	LRMP	Distal
Enterocyte	chr12_108838312_108838812	1.23233	0.0656211	MIR619	Promoter
Enterocyte	chr15_35358797_35359297	1.38087	0.0656211	MIR3942	Intronic
Enterocyte	chr5_5368025_5368525	1.7554	0.065624	ICE1	Distal
Enterocyte	chr5_113234488_113234988	1.50576	0.065632	TSSK1B	Intronic
Enterocyte	chr2_73285109_73285609	1.2727	0.0656341	FBXO41	Promoter
Enterocyte	chr17_42598783_42599283	1.76857	0.0656341	TUBG1	Intronic
Enterocyte	chr8_1474385_1474885	2.21801	0.0656341	DLGAP2	Distal
Enterocyte	chr1_70517410_70517910	1.56213	0.0656343	CTH	Distal
Enterocyte	chr16_15954666_15955166	1.83653	0.0656344	ABCC1	Intronic
Enterocyte	chr10_35212774_35213274	1.87463	0.0656344	CCNY	Distal
Enterocyte	chr2_144505474_144505974	1.83186	0.0656364	ZEB2-AS1	Intronic
Enterocyte	chr9_38355042_38355542	1.58974	0.0656411	ALDH1B1	Distal
Enterocyte	chr4_140071597_140072097	1.36502	0.065645	MAML3	Intronic
Enterocyte	chr5_74434497_74434997	1.75931	0.0656493	LINC01331	Intronic
Enterocyte	chr2_127830740_127831240	1.66266	0.0656506	WDR33	Distal
Enterocyte	chr4_1262190_1262690	1.43435	0.0656551	CTBP1	Distal
Enterocyte	chr1_157659526_157660026	1.8642	0.0656551	FCRL3	Distal
Enterocyte	chr3_193852196_193852696	1.08961	0.0656551	LINC02026	Distal
Enterocyte	chr2_217842373_217842873	1.52689	0.065657	MIR6809	Intronic
Enterocyte	chr21_32478406_32478906	1.70128	0.0656687	EVA1C	Intronic
Enterocyte	chr16_84832991_84833491	1.52894	0.0656687	CRISPLD2	Intronic
Enterocyte	chr13_106482253_106482753	1.79265	0.0656687	EFNB2	Distal
Enterocyte	chr21_41396596_41397096	1.54451	0.0656761	MX1	Intronic
Enterocyte	chr1_91073192_91073692	1.65895	0.0656805	ZNF644	Distal
Enterocyte	chr8_29343173_29343673	1.64264	0.0656805	DUSP4	Intronic
Enterocyte	chr12_12182947_12183447	1.29872	0.0656806	LRP6	Intronic
Enterocyte	chr2_11729282_11729782	1.3688	0.0656861	MIR548S	Intronic
Enterocyte	chr1_53535692_53536192	1.35375	0.0656861	DMRTB1	Intronic
Enterocyte	chr10_129426588_129427088	1.75398	0.06569	MGMT	Distal
Enterocyte	chr6_109781095_109781595	1.46506	0.0656902	FIG4	Intronic
Enterocyte	chr6_19602881_19603381	1.55051	0.0656971	LOC100506885	Distal
Enterocyte	chr2_194346113_194346613	1.31476	0.0657147	LINC01821	Intronic
Enterocyte	chr12_63408124_63408624	1.58258	0.0657149	AVPR1A	Distal
Enterocyte	chr14_61569740_61570240	1.74144	0.0657181	FLJ22447	Promoter
Enterocyte	chr9_5464823_5465323	1.80015	0.0657181	CD274	Intronic
Enterocyte	chr1_225980482_225980982	1.12761	0.0657198	SDE2	Distal
Enterocyte	chr10_48230233_48230733	1.70446	0.0657208	FRMPD2	Intronic
Enterocyte	chr10_87893333_87893833	1.52298	0.0657208	KLLN	Intronic
Enterocyte	chr4_74919658_74920158	1.78526	0.0657225	PARM1	Distal
Enterocyte	chr20_11861364_11861864	1.39055	0.0657225	LINC00687	Intronic
Enterocyte	chr7_105593544_105594044	1.93676	0.0657225	EFCAB10	Intronic
Enterocyte	chr4_94329875_94330375	1.66806	0.0657225	HPGDS	Intronic
Enterocyte	chr6_53250685_53251185	1.49158	0.0657229	MIR5685	Distal
Enterocyte	chr5_58615864_58616364	1.79534	0.0657271	RAB3C	Intronic
Enterocyte	chr4_176753073_176753573	1.64173	0.0657271	VEGFC	Intronic
Enterocyte	chr6_170049615_170050115	1.46593	0.0657326	LOC102724511	Distal
Enterocyte	chr15_75045252_75045752	1.30586	0.0657463	PPCDC	Intronic
Enterocyte	chr8_79355613_79356113	1.82402	0.0657492	STMN2	Distal
Enterocyte	chr12_10690354_10690854	1.86739	0.0657511	STYK1	Distal
Enterocyte	chr4_11250448_11250948	1.24366	0.065758	MIR572	Distal
Enterocyte	chr12_63109785_63110285	1.71384	0.0657691	AVPR1A	Distal
Enterocyte	chr10_17533757_17534257	1.89968	0.0657691	ST8SIA6	Distal
Enterocyte	chr20_53707668_53708168	1.65642	0.0657789	LOC105372672	Distal
Enterocyte	chr3_37542890_37543390	1.76423	0.0657804	ITGA9	Intronic
Enterocyte	chr9_91812616_91813116	1.98769	0.0657821	ROR2	Intronic
Enterocyte	chr2_203830221_203830721	1.81767	0.065791	CTLA4	Distal
Enterocyte	chr7_27462823_27463323	1.72273	0.0657955	HIBADH	Distal
Enterocyte	chr2_161843878_161844378	1.8082	0.0657992	DPP4	Intronic
Enterocyte	chr5_151016693_151017193	1.89745	0.0657996	GPX3	Distal
Enterocyte	chr3_188306464_188306964	1.27631	0.065813	FLJ42393	Intronic
Enterocyte	chr11_113568091_113568591	1.6641	0.0658184	DRD2	Distal
Enterocyte	chr5_948129_948629	1.65522	0.0658199	LOC100506688	Distal
Enterocyte	chr12_27862371_27862871	1.54311	0.0658216	KLHL42	Distal
Enterocyte	chr13_108315175_108315675	1.64752	0.0658229	TNFSF13B	Distal
Enterocyte	chr2_60810387_60810887	1.15603	0.065824	PAPOLG	Distal
Enterocyte	chr5_100967670_100968170	1.97455	0.065824	ST8SIA4	Distal
Enterocyte	chr4_139988620_139989120	1.29375	0.0658245	MAML3	Intronic
Enterocyte	chr2_20601418_20601918	1.60366	0.0658245	HS1BP3-IT1	Intronic
Enterocyte	chr5_81288368_81288868	1.42372	0.0658245	CKMT2-AS1	Intronic
Enterocyte	chr22_38975034_38975534	1.51469	0.0658245	APOBEC3B	Intronic
Enterocyte	chrX_17679144_17679644	1.80047	0.0658267	SCML1	Intronic
Enterocyte	chr3_27351987_27352487	1.84238	0.0658285	NEK10	Intronic
Enterocyte	chr11_127619878_127620378	1.7032	0.0658285	LOC101929497	Distal
Enterocyte	chr19_17002237_17002737	1.54387	0.0658285	CPAMD8	Exonic
Enterocyte	chr12_47190344_47190844	1.86682	0.0658361	MIR4698	Intronic
Enterocyte	chr15_52520229_52520729	1.55799	0.0658361	MYO5A	Intronic
Enterocyte	chr10_49168788_49169288	1.67788	0.0658369	TMEM273	Intronic
Enterocyte	chr6_5422262_5422762	0.953141	0.0658425	LOC101927972	Intronic
Enterocyte	chr2_113675824_113676324	1.74372	0.0658429	MIR4782	Distal
Enterocyte	chr13_42102981_42103481	1.98335	0.065847	DGKH	Intronic
Enterocyte	chr1_107894519_107895019	1.72185	0.0658476	MIR7852	Intronic
Enterocyte	chr11_60530653_60531153	1.75648	0.0658555	MS4A13	Intronic
Enterocyte	chr16_87086095_87086595	1.84327	0.0658555	LINC02181	Distal
Enterocyte	chr7_21934782_21935282	1.39959	0.0658561	CDCA7L	Intronic
Enterocyte	chr10_71323340_71323840	1.02724	0.0658561	SLC29A3	Intronic
Enterocyte	chr18_69956532_69957032	1.43475	0.0658645	CD226	Exonic
Enterocyte	chr12_124757192_124757692	1.59322	0.0658677	SCARB1	Distal
Enterocyte	chr13_51156523_51157023	1.67599	0.0658712	C13orf42	Intronic
Enterocyte	chr11_75836413_75836913	1.97304	0.0658727	UVRAG	Intronic
Enterocyte	chr3_5787793_5788293	1.76624	0.0658877	MIR4790	Distal
Enterocyte	chr16_54410569_54411069	1.9851	0.0658902	LINC02140	Distal
Enterocyte	chr2_203914752_203915252	1.55761	0.0658905	ICOS	Distal
Enterocyte	chr12_47825100_47825600	1.47831	0.0658945	HDAC7	Intronic
Enterocyte	chr8_52316002_52316502	1.66613	0.0658959	LOC101929341	Intronic
Enterocyte	chr1_201769948_201770448	1.61764	0.0658986	MIR1231	Intronic
Enterocyte	chr2_124207095_124207595	1.587	0.0659001	CNTNAP5	Intronic
Enterocyte	chr6_118627296_118627796	1.63352	0.0659037	PLN	Intronic
Enterocyte	chr17_29726814_29727314	1.57037	0.0659037	CORO6	Intronic
Enterocyte	chr2_176677726_176678226	1.73414	0.0659084	LINC01116	Distal
Enterocyte	chr9_87565408_87565908	1.5897	0.0659086	DAPK1	Intronic
Enterocyte	chr17_40622593_40623093	1.68717	0.0659152	SMARCE1	Distal
Enterocyte	chr3_120536615_120537115	1.64939	0.0659162	NDUFB4	Distal
Enterocyte	chr9_122066664_122067164	1.22557	0.0659162	TTLL11	Intronic
Enterocyte	chr8_100425780_100426280	0.978338	0.0659179	RNF19A	Distal
Enterocyte	chr13_99325996_99326496	1.69023	0.0659179	GPR183	Intronic
Enterocyte	chr9_80699582_80700082	1.83387	0.0659186	LINC01507	Distal
Enterocyte	chr4_78544633_78545133	1.65343	0.0659216	ANXA3	Distal
Enterocyte	chr2_68733911_68734411	1.50693	0.065927	ARHGAP25	Intronic
Enterocyte	chr3_171873524_171874024	1.67056	0.0659275	TMEM212-AS1	Intronic
Enterocyte	chr17_42708527_42709027	1.97155	0.0659279	MIR6780A	Promoter
Enterocyte	chr3_143464849_143465349	1.10298	0.0659376	SLC9A9-AS1	Intronic
Enterocyte	chr10_31000825_31001325	1.56139	0.0659428	ZNF438	Intronic
Enterocyte	chr22_41949567_41950067	1.16286	0.0659439	CENPM	Distal
Enterocyte	chr15_72848107_72848607	1.49741	0.0659476	ADPGK	Distal
Enterocyte	chr2_28426180_28426680	1.12744	0.0659484	PLB1	Distal
Enterocyte	chr14_38874621_38875121	1.91106	0.0659511	LINC00639	Intronic
Enterocyte	chr8_55988831_55989331	0.94481	0.0659549	SNORD54	Intronic
Enterocyte	chr5_32559380_32559880	1.60228	0.0659604	SUB1	Intronic
Enterocyte	chr1_14944553_14945053	1.35481	0.0659661	TMEM51-AS1	Intronic
Enterocyte	chr16_20754342_20754842	1.53664	0.0659677	THUMPD1	Intronic
Enterocyte	chr16_78226472_78226972	1.53134	0.0659737	WWOX	Intronic
Enterocyte	chr7_98570293_98570793	1.51593	0.0659737	NPTX2	Distal
Enterocyte	chr3_196931146_196931646	1.68583	0.0659742	NCBP2	Exonic
Enterocyte	chr13_30234501_30235001	1.51311	0.0659753	KATNAL1	Intronic
Enterocyte	chr6_109255872_109256372	0.919508	0.0659799		Intronic
Enterocyte	chr9_81729180_81729680	1.45535	0.0659807	LOC101927502	Intronic
Enterocyte	chr22_22863452_22863952	1.55926	0.0659834	MIR5571	Distal
Enterocyte	chr21_38268115_38268615	1.62692	0.0659834	DSCR10	Intronic
Enterocyte	chr7_148555188_148555688	1.58289	0.0659834	C7orf33	Distal
Enterocyte	chr2_1781143_1781643	1.66359	0.0659858	PXDN	Distal
Enterocyte	chr10_88850637_88851137	1.25712	0.0659909	ANKRD22	Intronic
Enterocyte	chr1_22431907_22432407	1.75575	0.0659921	ZBTB40	Distal
Enterocyte	chr3_101940503_101941003	1.42996	0.0659974	LINC02085	Promoter
Enterocyte	chr19_45548171_45548671	0.82919	0.0659986	VASP	Exonic
Enterocyte	chr1_116768364_116768864	1.98609	0.0660019	CD2	Exonic
Enterocyte	chr10_97506129_97506629	1.36354	0.0660034	UBTD1	Intronic
Enterocyte	chr12_130989284_130989784	1.72574	0.0660037	ADGRD1-AS1	Intronic
Enterocyte	chr9_81028434_81028934	1.84001	0.0660048	TLE1	Distal
Enterocyte	chr8_98727559_98728059	1.34637	0.0660256	STK3	Intronic
Enterocyte	chr11_30529839_30530339	1.82936	0.0660262	MPPED2	Intronic
Enterocyte	chr6_53145009_53145509	1.68176	0.0660273	GCM1	Intronic
Enterocyte	chr7_18294384_18294884	1.58113	0.066028	MIR1302-6	Intronic
Enterocyte	chrX_44765595_44766095	1.53936	0.0660303	DUSP21	Distal
Enterocyte	chr14_23512184_23512684	1.7837	0.0660319	THTPA	Intronic
Enterocyte	chr1_245096173_245096673	1.36529	0.0660323	KIF26B	Intronic
Enterocyte	chr1_205144648_205145148	1.70423	0.0660371	RBBP5	Exonic
Enterocyte	chr6_111788948_111789448	1.62519	0.0660382	FYN	Intronic
Enterocyte	chr5_66513068_66513568	1.63387	0.066053	LINC02229	Promoter
Enterocyte	chr12_13729015_13729515	1.90018	0.0660544	GRIN2B	Intronic
Enterocyte	chr12_2733515_2734015	1.35755	0.0660581	ITFG2-AS1	Distal
Enterocyte	chr10_34910115_34910615	1.52161	0.0660604	PARD3-AS1	Distal
Enterocyte	chr12_46152294_46152794	1.40517	0.0660618	SLC38A1	Distal
Enterocyte	chr20_51423265_51423765	1.71429	0.0660618	MIR3194	Intronic
Enterocyte	chr10_119421260_119421760	1.42669	0.0660687	MIR4681	Intronic
Enterocyte	chr17_32714833_32715333	1.6159	0.0660712	MYO1D	Intronic
Enterocyte	chr9_80467567_80468067	1.77375	0.0660733	LINC01507	Distal
Enterocyte	chr7_50515910_50516410	1.32534	0.0660757	DDC-AS1	Intronic
Enterocyte	chr15_47949362_47949862	1.79348	0.0660757	LINC01491	Distal
Enterocyte	chr10_44569518_44570018	1.75056	0.0660757	CXCL12	Distal
Enterocyte	chrX_132035605_132036105	1.57237	0.0660757	STK26	Intronic
Enterocyte	chr12_124869269_124869769	1.47921	0.0660765	SCARB1	Intronic
Enterocyte	chr2_64972838_64973338	1.55624	0.0660781	SLC1A4	Distal
Enterocyte	chr10_131132214_131132714	1.64704	0.0660781	TCERG1L-AS1	Intronic
Enterocyte	chr13_23465603_23466103	1.57262	0.0660796	LINC00327	Promoter
Enterocyte	chr2_229445471_229445971	1.67536	0.06608	PID1	Intronic
Enterocyte	chr5_56076387_56076887	1.82355	0.0660849	FLJ31104	Distal
Enterocyte	chr8_105729465_105729965	1.41497	0.0660858	ZFPM2-AS1	Intronic
Enterocyte	chr15_63011227_63011727	1.25356	0.06609	TPM1	Distal
Enterocyte	chr19_40747866_40748366	1.23358	0.0660965	SNRPA	Intronic
Enterocyte	chr7_130293410_130293910	1.94911	0.0660965	CPA4	Intronic
Enterocyte	chrX_3550081_3550581	1.17122	0.066108	PRKX-AS1	Distal
Enterocyte	chr8_30477108_30477608	1.44912	0.066108	RBPMS-AS1	Intronic
Enterocyte	chr1_231774838_231775338	1.84391	0.0661117	DISC1	Intronic
Enterocyte	chr6_33065187_33065687	1.36574	0.0661135	HLA-DPB1	Exonic
Enterocyte	chr14_54251257_54251757	1.84978	0.0661135	CDKN3	Distal
Enterocyte	chr9_70069687_70070187	1.66554	0.066118	MAMDC2	Intronic
Enterocyte	chr1_14021845_14022345	1.46323	0.066118	PRDM2	Distal
Enterocyte	chr10_22987094_22987594	1.76007	0.066125	ARMC3	Intronic
Enterocyte	chr16_84532348_84532848	1.62859	0.066127	MEAK7	Intronic
Enterocyte	chr9_91873855_91874355	1.89124	0.0661402	ROR2	Intronic
Enterocyte	chr13_106500331_106500831	1.15454	0.0661402	EFNB2	Intronic
Enterocyte	chr15_72690913_72691413	1.65901	0.0661402	BBS4	Intronic
Enterocyte	chr8_123202171_123202671	1.411	0.0661508	FAM83A-AS1	Exonic
Enterocyte	chr9_83793993_83794493	1.66307	0.0661518	GKAP1	Intronic
Enterocyte	chr2_136168034_136168534	1.69258	0.0661518	CXCR4	Distal
Enterocyte	chr12_69431748_69432248	1.33166	0.0661518	FRS2	Distal
Enterocyte	chr3_73313983_73314483	1.68556	0.0661518	EBLN2	Distal
Enterocyte	chrX_119636350_119636850	2.08565	0.0661569	MIR766	Intronic
Enterocyte	chr7_12481657_12482157	1.62408	0.0661573	VWDE	Distal
Enterocyte	chr6_148556341_148556841	1.28867	0.0661587	UST	Distal
Enterocyte	chr6_52190813_52191313	2.11039	0.0661587	IL17A	Distal
Enterocyte	chr5_67404176_67404676	1.5384	0.0661587	CD180	Distal
Enterocyte	chr6_26556841_26557341	1.34668	0.0661587	HMGN4	Distal
Enterocyte	chr14_70009775_70010275	1.70712	0.0661616	SMOC1	Intronic
Enterocyte	chr6_18390982_18391482	1.9234	0.0661641	RNF144B	Intronic
Enterocyte	chr2_175805477_175805977	1.16325	0.066174	LNPK	Distal
Enterocyte	chr3_125164195_125164695	1.0959	0.066174	MIR5092	Intronic
Enterocyte	chr16_77970381_77970881	1.88108	0.0661757	CLEC3A	Intronic
Enterocyte	chr1_108028949_108029449	1.98739	0.0661772	VAV3	Distal
Enterocyte	chr16_79627897_79628397	1.39139	0.0661858	MAF	Distal
Enterocyte	chr1_190781778_190782278	1.63836	0.0661929	LINC01720	Intronic
Enterocyte	chr5_32537360_32537860	1.35854	0.0661929	SUB1	Intronic
Enterocyte	chr12_108868258_108868758	1.76109	0.0661929	DAO	Intronic
Enterocyte	chr1_116833594_116834094	1.2474	0.0661929	PTGFRN	Distal
Enterocyte	chr7_2728620_2729120	1.38066	0.0661977	AMZ1	Exonic
Enterocyte	chr8_29458992_29459492	1.40808	0.0662014	DUSP4	Distal
Enterocyte	chr12_13152176_13152676	1.3131	0.0662033	EMP1	Distal
Enterocyte	chrX_9981401_9981901	1.51793	0.0662135	CLDN34	Distal
Enterocyte	chr3_111750217_111750717	1.65071	0.0662174	PHLDB2	Intronic
Enterocyte	chr17_62149940_62150440	1.58198	0.0662174	MED13	Distal
Enterocyte	chr14_91968251_91968751	1.74077	0.0662174	FBLN5	Exonic
Enterocyte	chr2_66093366_66093866	1.72106	0.0662223	MIR4778	Distal
Enterocyte	chr6_93468217_93468717	1.72089	0.0662267	EPHA7	Distal
Enterocyte	chr9_69999383_69999883	1.7166	0.0662292	MAMDC2	Distal
Enterocyte	chr1_89719986_89720486	1.60231	0.0662292	LRRC8D	Intronic
Enterocyte	chr11_34783662_34784162	1.50999	0.0662292	PDHX	Distal
Enterocyte	chr9_133558072_133558572	1.5966	0.0662296	ADAMTSL2	Intronic
Enterocyte	chr18_58928356_58928856	1.52925	0.0662363	ZNF532	Intronic
Enterocyte	chr2_113082401_113082901	1.66967	0.0662377	IL1F10	Distal
Enterocyte	chr17_12257787_12258287	1.62305	0.0662489	MIR744	Distal
Enterocyte	chr3_187629659_187630159	1.83096	0.0662543	SST	Distal
Enterocyte	chr4_171676769_171677269	2.0331	0.0662543	GALNTL6	Distal
Enterocyte	chr16_49775505_49776005	1.84253	0.0662572	ZNF423	Intronic
Enterocyte	chr6_137816020_137816520	1.33363	0.0662605	TNFAIP3	Distal
Enterocyte	chr12_89243494_89243994	1.58988	0.0662635	DUSP6	Distal
Enterocyte	chr2_66070636_66071136	1.74711	0.0662667	MIR4778	Distal
Enterocyte	chr20_43948517_43949017	1.6973	0.0662674	TOX2	Intronic
Enterocyte	chr1_94778695_94779195	1.69672	0.0662723	MIR378G	Distal
Enterocyte	chr4_146022272_146022772	1.52951	0.0662723	ZNF827	Distal
Enterocyte	chr6_49913561_49914061	1.33198	0.0662741	DEFB133	Distal
Enterocyte	chr19_46511693_46512193	1.6523	0.0662769	PNMA8B	Intronic
Enterocyte	chr19_30362370_30362870	1.57378	0.0662777	ZNF536	Intronic
Enterocyte	chr1_87853503_87854003	2.00841	0.0662805	LINC01364	Distal
Enterocyte	chr7_86558610_86559110	1.98248	0.0662811	GRM3	Distal
Enterocyte	chr19_2667190_2667690	1.55878	0.0662814	GNG7	Intronic
Enterocyte	chr6_144666807_144667307	1.68165	0.0662814	UTRN	Intronic
Enterocyte	chr14_90842600_90843100	1.35916	0.0662863	TTC7B	Distal
Enterocyte	chrX_13083851_13084351	1.81197	0.0662872	FAM9C	Distal
Enterocyte	chr12_30604286_30604786	1.70061	0.0662893	IPO8	Distal
Enterocyte	chr2_72954603_72955103	1.46212	0.0662902	EMX1	Intronic
Enterocyte	chr15_76829017_76829517	1.64795	0.0662929	SCAPER	Intronic
Enterocyte	chr6_158668796_158669296	1.3983	0.0662967	SYTL3	Intronic
Enterocyte	chr8_92088009_92088509	1.77849	0.0663017	RUNX1T1	Intronic
Enterocyte	chr19_22009864_22010364	1.81039	0.0663017	ZNF208	Intronic
Enterocyte	chr7_69493859_69494359	1.62808	0.0663035	LOC100507468	Distal
Enterocyte	chr6_161057181_161057681	1.40277	0.0663052	MAP3K4	Intronic
Enterocyte	chr2_64192008_64192508	1.50318	0.0663053	LINC00309	Intronic
Enterocyte	chr20_1858792_1859292	1.55421	0.0663102	SIRPA	Distal
Enterocyte	chr7_143493728_143494228	1.73896	0.0663114	TAS2R41	Intronic
Enterocyte	chr8_70549297_70549797	1.23512	0.0663116	TRAM1	Distal
Enterocyte	chr17_36068999_36069499	1.71394	0.0663136	CCL18	Intronic
Enterocyte	chr20_59678268_59678768	1.9796	0.0663143	LOC100506384	Intronic
Enterocyte	chr15_77607367_77607867	1.52263	0.0663143	LINGO1-AS1	Distal
Enterocyte	chr2_226726136_226726636	1.4457	0.0663209	MIR5702	Distal
Enterocyte	chr21_44658772_44659272	1.83458	0.066323	KRTAP12-3	Intronic
Enterocyte	chr21_43370261_43370761	1.20842	0.0663267	LINC01679	Distal
Enterocyte	chr17_36104601_36105101	1.53319	0.0663286	CCL4L1	Intronic
Enterocyte	chr5_135504044_135504544	1.59747	0.0663306	NEUROG1	Distal
Enterocyte	chr18_63930740_63931240	2.15993	0.0663339	HMSD	Intronic
Enterocyte	chr10_60040186_60040686	1.5218	0.0663339	LINC01553	Intronic
Enterocyte	chr9_111067998_111068498	1.70757	0.066334	LPAR1	Distal
Enterocyte	chr12_54067888_54068388	1.68195	0.0663372	FLJ12825	Intronic
Enterocyte	chr2_181517834_181518334	1.5112	0.0663425	ITGA4	Intronic
Enterocyte	chr3_113171962_113172462	1.49669	0.0663454	LINC02044	Distal
Enterocyte	chr11_114239016_114239516	1.56242	0.0663491	NNMT	Intronic
Enterocyte	chr8_71831263_71831763	1.88804	0.0663492	MSC-AS1	Intronic
Enterocyte	chr10_23052920_23053420	1.85892	0.0663492	MSRB2	Distal
Enterocyte	chr2_174025757_174026257	1.47144	0.0663492	SP3	Distal
Enterocyte	chr17_36684507_36685007	1.95733	0.0663576	MRM1	Intronic
Enterocyte	chr5_169426611_169427111	1.78236	0.066359	SLIT3	Distal
Enterocyte	chr1_3568793_3569293	1.23167	0.0663613	MIR551A	Intronic
Enterocyte	chr7_114842599_114843099	1.7764	0.0663645	MDFIC	Distal
Enterocyte	chr11_119445818_119446318	1.74054	0.0663645	THY1	Intronic
Enterocyte	chr21_41456396_41456896	1.28255	0.0663716	MX1	Intronic
Enterocyte	chr7_7773892_7774392	1.61449	0.0663742	RPA3	Intronic
Enterocyte	chr15_67860191_67860691	1.45494	0.0663885	LOC101929076	Intronic
Enterocyte	chr5_32280516_32281016	1.38016	0.0663965	MTMR12	Intronic
Enterocyte	chr7_107091075_107091575	1.55274	0.0663965	PRKAR2B	Intronic
Enterocyte	chr5_34863932_34864432	1.86344	0.0663974	TTC23L	Intronic
Enterocyte	chr8_144034823_144035323	1.48633	0.066399	PARP10	Intronic
Enterocyte	chr2_98028913_98029413	1.28982	0.0664053	TMEM131	Distal
Enterocyte	chr16_9118090_9118590	1.68232	0.0664084	C16orf72	Exonic
Enterocyte	chr10_126095788_126096288	1.7327	0.066409	FANK1-AS1	Intronic
Enterocyte	chr5_17318458_17318958	1.6735	0.066409	LINC02111	Distal
Enterocyte	chr6_106683181_106683681	1.63156	0.0664126	QRSL1	Distal
Enterocyte	chr8_135895845_135896345	1.66155	0.0664139	KHDRBS3	Distal
Enterocyte	chr5_133977311_133977811	1.30045	0.0664152	C5orf15	Intronic
Enterocyte	chr10_96559871_96560371	1.54457	0.0664155	TM9SF3	Intronic
Enterocyte	chr1_74470691_74471191	1.62124	0.0664201	ERICH3-AS1	Intronic
Enterocyte	chr13_113732251_113732751	1.11173	0.0664228	LINC00552	Intronic
Enterocyte	chr20_57076287_57076787	1.74309	0.0664393	BMP7-AS1	Distal
Enterocyte	chr20_4297360_4297860	1.53552	0.0664413	ADRA1D	Distal
Enterocyte	chr1_56222876_56223376	1.53959	0.0664428	LOC101929935	Distal
Enterocyte	chrX_153245419_153245919	1.77442	0.0664444	MAGEA1	Distal
Enterocyte	chr1_4830719_4831219	1.77111	0.066446	AJAP1	Distal
Enterocyte	chr21_31221011_31221511	1.75009	0.0664486	KRTAP19-8	Intronic
Enterocyte	chr3_51791124_51791624	1.81249	0.0664497	IQCF6	Distal
Enterocyte	chr3_195209247_195209747	1.32549	0.0664497	XXYLT1-AS2	Exonic
Enterocyte	chr2_101361061_101361561	1.18622	0.0664503	CREG2	Intronic
Enterocyte	chr12_8062414_8062914	1.738	0.0664503	C3AR1	Intronic
Enterocyte	chr6_145530364_145530864	1.67107	0.0664503	EPM2A	Intronic
Enterocyte	chr3_129793976_129794476	1.28255	0.0664536	TMCC1	Intronic
Enterocyte	chr5_38534491_38534991	1.75479	0.0664715	LIFR-AS1	Intronic
Enterocyte	chr20_54200926_54201426	1.10745	0.0664715	PFDN4	Distal
Enterocyte	chr10_79982796_79983296	1.79924	0.0664833	SFTPD	Promoter
Enterocyte	chr7_48046399_48046899	1.66313	0.0664833	C7orf57	Intronic
Enterocyte	chr7_89726598_89727098	1.75445	0.066484	STEAP1	Distal
Enterocyte	chr12_31934032_31934532	1.22223	0.0664903	KIAA1551	Distal
Enterocyte	chr16_84524249_84524749	1.37329	0.0664908	MEAK7	Intronic
Enterocyte	chr9_127065515_127066015	1.40037	0.0664909	ANGPTL2	Intronic
Enterocyte	chr10_31586684_31587184	1.41292	0.0664909	ZEB1-AS1	Distal
Enterocyte	chr16_88076135_88076635	1.38796	0.0664962	LOC400553	Intronic
Enterocyte	chr3_3110937_3111437	1.63603	0.0664967	IL5RA	Intronic
Enterocyte	chr10_6400286_6400786	1.3315	0.0664967	LOC399715	Distal
Enterocyte	chr3_158371638_158372138	1.70749	0.0665043	LOC100996447	Intronic
Enterocyte	chr9_132451201_132451701	1.66967	0.0665094	CFAP77	Intronic
Enterocyte	chr10_79333426_79333926	1.7396	0.0665163	PPIF	Distal
Enterocyte	chr4_16885013_16885513	1.73123	0.0665163	LDB2	Intronic
Enterocyte	chr8_59284917_59285417	1.36133	0.066517	TOX	Distal
Enterocyte	chr4_185108585_185109085	1.21322	0.066519	SLC25A4	Distal
Enterocyte	chr13_50766015_50766515	1.66197	0.0665237	DLEU7-AS1	Intronic
Enterocyte	chr8_130463951_130464451	1.93909	0.0665299	ASAP1	Distal
Enterocyte	chr10_111974273_111974773	1.65769	0.0665403	GPAM	Distal
Enterocyte	chr3_56713045_56713545	1.69616	0.0665437	FAM208A	Distal
Enterocyte	chr10_127798079_127798579	1.63843	0.0665462	FOXI2	Distal
Enterocyte	chr5_74288717_74289217	1.75931	0.0665462	LINC01335	Distal
Enterocyte	chr5_142512563_142513063	1.67855	0.0665481	FGF1	Intronic
Enterocyte	chr12_21649011_21649511	1.76083	0.0665492	GYS2	Intronic
Enterocyte	chr22_17217464_17217964	1.58397	0.0665505	ADA2	Intronic
Enterocyte	chr6_159468176_159468676	1.63294	0.066552	LINC02529	Distal
Enterocyte	chr17_78902058_78902558	1.55048	0.0665571	CEP295NL	Intronic
Enterocyte	chr4_1565683_1566183	1.20531	0.0665611	FAM53A	Distal
Enterocyte	chr17_59315818_59316318	1.3172	0.066563	YPEL2	Distal
Enterocyte	chr1_10540549_10541049	1.92283	0.0665686	DFFA	Intronic
Enterocyte	chr16_80591505_80592005	1.34485	0.0665697	LINC01227	Distal
Enterocyte	chr16_81065854_81066354	1.06801	0.0665737	C16orf46	Intronic
Enterocyte	chr14_79642752_79643252	1.84673	0.0665741	LOC105370586	Intronic
Enterocyte	chr6_226615_227115	1.8104	0.0665842	LOC285766	Distal
Enterocyte	chr8_41665689_41666189	1.54516	0.0665881	MIR486-1	Intronic
Enterocyte	chr6_151375863_151376363	1.46321	0.0665907	ZBTB2	Intronic
Enterocyte	chr11_90131594_90132094	2.16337	0.0665907	NAALAD2	Intronic
Enterocyte	chr9_95478358_95478858	1.65015	0.0665907	PTCH1	Intronic
Enterocyte	chr6_159820131_159820631	1.38336	0.0665949	PNLDC1	Intronic
Enterocyte	chr5_35877612_35878112	1.21431	0.0665963	IL7R	Exonic
Enterocyte	chr13_22961292_22961792	1.69661	0.0666067	SGCG	Distal
Enterocyte	chr5_130398822_130399322	1.60548	0.0666081	CHSY3	Distal
Enterocyte	chr17_77119458_77119958	1.74298	0.0666086	MIR6516	Intronic
Enterocyte	chr6_71391030_71391530	1.62445	0.0666087	MIR30A	Intronic
Enterocyte	chr17_36094597_36095097	1.53054	0.0666101	CCL3	Intronic
Enterocyte	chr14_50605720_50606220	1.92935	0.0666156	MAP4K5	Intronic
Enterocyte	chr6_488931_489431	1.68374	0.0666175	IRF4	Intronic
Enterocyte	chrX_150050336_150050836	1.50188	0.0666196	CXorf40B	Intronic
Enterocyte	chr16_48965435_48965935	1.36431	0.0666197	CBLN1	Distal
Enterocyte	chr18_5167790_5168290	1.86497	0.06662	AKAIN1	Intronic
Enterocyte	chr2_120270898_120271398	1.24889	0.0666236	RALB	Intronic
Enterocyte	chr6_1071617_1072117	1.46059	0.0666236	LINC01622	Distal
Enterocyte	chr12_17384000_17384500	1.54246	0.0666258	LMO3	Distal
Enterocyte	chr7_41811892_41812392	1.78711	0.0666298	INHBA	Distal
Enterocyte	chr10_75439062_75439562	1.67479	0.0666298	LRMDA	Intronic
Enterocyte	chr12_95365985_95366485	1.87686	0.0666311	MIR3685	Distal
Enterocyte	chr19_14775827_14776327	1.61361	0.0666311	ADGRE2	Intronic
Enterocyte	chr7_89044813_89045313	1.90276	0.0666331	TEX47	Intronic
Enterocyte	chr7_148435689_148436189	1.28224	0.0666331	C7orf33	Distal
Enterocyte	chr4_145877591_145878091	1.51414	0.066634	ZNF827	Intronic
Enterocyte	chr12_9053434_9053934	1.55621	0.0666363	LINC00612	Distal
Enterocyte	chr12_95733073_95733573	1.62103	0.0666369	NTN4	Intronic
Enterocyte	chr1_161772358_161772858	1.15339	0.0666402	ATF6	Intronic
Enterocyte	chr10_128066757_128067257	1.68218	0.0666402	MKI67	Intronic
Enterocyte	chr15_53786349_53786849	1.56918	0.0666402	WDR72	Distal
Enterocyte	chr8_116975334_116975834	1.90193	0.0666451	SLC30A8	Intronic
Enterocyte	chr3_4994260_4994760	0.90134	0.0666506	BHLHE40-AS1	Distal
Enterocyte	chr14_59130571_59131071	1.70918	0.0666512	DAAM1	Distal
Enterocyte	chr13_110232099_110232599	1.81493	0.0666529	COL4A2	Intronic
Enterocyte	chr20_58017689_58018189	1.22911	0.0666587		Distal
Enterocyte	chr6_70351527_70352027	1.81715	0.0666592	EVADR	Distal
Enterocyte	chr4_54780334_54780834	1.5808	0.0666658	KIT	Distal
Enterocyte	chr3_10962377_10962877	1.53645	0.066666	SLC6A1	Distal
Enterocyte	chr7_90536399_90536899	1.92222	0.066666	CDK14	Intronic
Enterocyte	chr15_73895401_73895901	1.92067	0.0666666	TBC1D21	Distal
Enterocyte	chr8_72744147_72744647	1.85353	0.0666683	LOC101926908	Intronic
Enterocyte	chr5_151217541_151218041	1.12542	0.0666745	GM2A	Intronic
Enterocyte	chr6_32500848_32501348	1.93336	0.0666772	HLA-DRB5	Distal
Enterocyte	chr5_133670774_133671274	1.65482	0.0666784	FSTL4	Distal
Enterocyte	chr9_99189355_99189855	1.65152	0.0666809	ALG2	Distal
Enterocyte	chr15_35718184_35718684	1.79921	0.0666809	DPH6-DT	Intronic
Enterocyte	chr15_61141708_61142208	1.60595	0.0666867	RORA	Intronic
Enterocyte	chr2_3298254_3298754	1.72797	0.066689	EIPR1	Intronic
Enterocyte	chrX_119521223_119521723	1.62677	0.066689	CXorf56	Distal
Enterocyte	chrX_71955435_71955935	1.72834	0.066689	NHSL2	Intronic
Enterocyte	chr12_68120946_68121446	1.531	0.0666923	IFNG	Intronic
Enterocyte	chr11_60866773_60867273	1.53598	0.0666948	ZP1	Promoter
Enterocyte	chr8_39004741_39005241	1.18328	0.0666992	ADAM9	Intronic
Enterocyte	chr17_78572217_78572717	2.03658	0.0667052	DNAH17	Intronic
Enterocyte	chr6_139291710_139292210	1.62915	0.066718	TXLNB	Exonic
Enterocyte	chr10_133187415_133187915	1.306	0.0667201	KNDC1	Intronic
Enterocyte	chr9_7783459_7783959	1.62487	0.0667216	DMAC1	Distal
Enterocyte	chr14_69976719_69977219	1.82605	0.0667346	SMOC1	Intronic
Enterocyte	chr18_28158216_28158716	1.23478	0.0667358	CDH2	Intronic
Enterocyte	chr8_41544995_41545495	1.35489	0.0667358	GINS4	Intronic
Enterocyte	chr8_17082920_17083420	1.46587	0.0667386	MICU3	Intronic
Enterocyte	chr3_194540507_194541007	1.3913	0.0667416	ATP13A3	Distal
Enterocyte	chr8_125826891_125827391	1.66679	0.0667465	LINC00861	Distal
Enterocyte	chr11_10744691_10745191	1.63141	0.0667558	CTR9	Distal
Enterocyte	chr13_29925416_29925916	0.963012	0.0667561	LINC00572	Intronic
Enterocyte	chr9_36935712_36936212	1.86127	0.0667561	MIR4476	Intronic
Enterocyte	chr7_2293037_2293537	1.56543	0.0667583	MIR6836	Intronic
Enterocyte	chr4_121242324_121242824	1.69009	0.066759	TNIP3	Distal
Enterocyte	chr11_115585346_115585846	1.43507	0.0667599	CADM1	Distal
Enterocyte	chr1_82455384_82455884	1.72661	0.06676	LINC01361	Distal
Enterocyte	chr4_123833159_123833659	1.6998	0.066761	LINC01091	Intronic
Enterocyte	chr1_115319781_115320281	1.86793	0.0667619	NGF	Intronic
Enterocyte	chr11_15662334_15662834	1.43254	0.0667676	LOC102724957	Intronic
Enterocyte	chr7_83851312_83851812	1.67073	0.0667681	SEMA3E	Distal
Enterocyte	chr1_25988724_25989224	1.53872	0.0667739	PAFAH2	Intronic
Enterocyte	chr10_35131369_35131869	1.78086	0.0667771	CREM	Intronic
Enterocyte	chr6_130557505_130558005	1.79142	0.0667844	TMEM200A	Distal
Enterocyte	chr11_60509217_60509717	1.40078	0.0667855	MS4A13	Distal
Enterocyte	chr20_45429510_45430010	1.58031	0.0667877	MIR6812	Distal
Enterocyte	chr9_98943555_98944055	1.45325	0.0667975	COL15A1	Exonic
Enterocyte	chr7_150939462_150939962	1.60763	0.0668029	KCNH2	Distal
Enterocyte	chr10_6318537_6319037	1.82608	0.0668029	LOC399715	Intronic
Enterocyte	chr8_1364393_1364893	1.67557	0.0668029	LOC286083	Distal
Enterocyte	chr8_124809343_124809843	1.66646	0.0668029	MIR4662B	Distal
Enterocyte	chr18_62091664_62092164	1.5112	0.0668189	PIGN	Intronic
Enterocyte	chr18_51251595_51252095	1.61607	0.0668189	MEX3C	Distal
Enterocyte	chr11_110345671_110346171	1.98057	0.06682	LOC105369486	Distal
Enterocyte	chr3_154136932_154137432	1.15706	0.06682	ARHGEF26-AS1	Intronic
Enterocyte	chr9_95740508_95741008	1.51179	0.0668207	ERCC6L2	Distal
Enterocyte	chr18_61596658_61597158	1.8317	0.0668343	LINC01544	Distal
Enterocyte	chr6_25872702_25873202	1.34577	0.0668352	SLC17A3	Intronic
Enterocyte	chr3_149654282_149654782	1.52734	0.0668389	WWTR1-AS1	Intronic
Enterocyte	chr8_69525590_69526090	1.75508	0.066839	SULF1	Intronic
Enterocyte	chr16_22900820_22901320	1.71328	0.0668394	HS3ST2	Intronic
Enterocyte	chr2_119615518_119616018	1.68428	0.0668445	TMEM177	Intronic
Enterocyte	chr17_2745352_2745852	1.19312	0.0668521	MIR1253	Distal
Enterocyte	chr2_107932937_107933437	1.64562	0.0668521	SLC5A7	Distal
Enterocyte	chr13_34913068_34913568	1.65584	0.0668569	NBEA	Distal
Enterocyte	chr4_4361856_4362356	1.62034	0.066857	NSG1	Intronic
Enterocyte	chr7_134827921_134828421	1.72322	0.066857	CALD1	Intronic
Enterocyte	chr1_226884109_226884609	1.73783	0.0668607	COQ8A	Intronic
Enterocyte	chr14_70213677_70214177	1.81074	0.0668607	SLC8A3	Distal
Enterocyte	chr12_108295647_108296147	1.85499	0.0668645	CMKLR1	Intronic
Enterocyte	chr10_20776318_20776818	1.74562	0.0668671	MIR4675	Distal
Enterocyte	chr2_221211505_221212005	1.51344	0.0668729	EPHA4	Distal
Enterocyte	chr9_18650614_18651114	1.73767	0.0668735	MIR3152	Intronic
Enterocyte	chr14_76827639_76828139	1.46661	0.0668735	LRRC74A	Promoter
Enterocyte	chr19_14275340_14275840	1.61704	0.0668735	LINC01842	Distal
Enterocyte	chr2_36432439_36432939	1.5108	0.0668782	CRIM1	Intronic
Enterocyte	chr7_2772875_2773375	1.72159	0.0668785	GNA12	Intronic
Enterocyte	chr17_64257350_64257850	1.70279	0.0668786	TEX2	Intronic
Enterocyte	chr17_34756667_34757167	1.65273	0.0668786	TMEM132E	Distal
Enterocyte	chr3_115321421_115321921	1.63635	0.0668786	ZBTB20	Distal
Enterocyte	chr6_40711627_40712127	1.98558	0.0668819	LRFN2	Distal
Enterocyte	chr15_69666831_69667331	1.78788	0.0668825	PCAT29	Intronic
Enterocyte	chr1_24921345_24921845	1.33514	0.0668843	MIR6731	Intronic
Enterocyte	chr5_115097145_115097645	1.14739	0.0668843	TRIM36	Distal
Enterocyte	chr14_31210120_31210620	1.51545	0.0668967	HECTD1	Distal
Enterocyte	chr1_229846313_229846813	1.34194	0.0669045	LINC01736	Distal
Enterocyte	chr11_56890465_56890965	1.84542	0.0669057	LOC101927120	Distal
Enterocyte	chr16_52928880_52929380	1.59314	0.0669081	CHD9	Distal
Enterocyte	chr15_61607599_61608099	1.78789	0.0669156	RORA	Distal
Enterocyte	chr5_149811315_149811815	1.25045	0.0669156	MIR378A	Intronic
Enterocyte	chr1_12397347_12397847	1.487	0.0669164	VPS13D	Intronic
Enterocyte	chr7_138225986_138226486	1.88507	0.0669246	MIR4468	Distal
Enterocyte	chr14_101288497_101288997	1.92978	0.0669388	LINC00524	Distal
Enterocyte	chr10_29657610_29658110	1.3147	0.0669428	MIR938	Intronic
Enterocyte	chr6_167150625_167151125	1.41778	0.0669431	TCP10L2	Intronic
Enterocyte	chr2_152585991_152586491	1.45206	0.0669435	ARL6IP6	Intronic
Enterocyte	chr3_10437240_10437740	1.8108	0.0669565	MIR885	Intronic
Enterocyte	chrX_101362652_101363152	1.89955	0.0669611	TIMM8A	Intronic
Enterocyte	chr10_112217345_112217845	1.82864	0.0669647	GPAM	Distal
Enterocyte	chr2_128533457_128533957	1.688	0.0669647	HS6ST1	Distal
Enterocyte	chr17_11816347_11816847	1.54674	0.0669667	ZNF18	Intronic
Enterocyte	chr21_42025330_42025830	1.32906	0.0669667	ZBTB21	Intronic
Enterocyte	chr6_43707657_43708157	1.35883	0.0669681	MRPS18A	Distal
Enterocyte	chr12_108780172_108780672	1.6513	0.0669768	CORO1C	Exonic
Enterocyte	chr2_181141614_181142114	1.70184	0.0669768	LINC01934	Intronic
Enterocyte	chr3_52842294_52842794	1.35189	0.0669827	MUSTN1	Intronic
Enterocyte	chr4_3131243_3131743	1.75898	0.0669831	HTT	Intronic
Enterocyte	chr6_45540937_45541437	1.66413	0.066984	SUPT3H	Intronic
Enterocyte	chr5_82058652_82059152	1.56804	0.0669863	ATG10	Intronic
Enterocyte	chr3_178575999_178576499	1.44189	0.0669863	LINC01014	Intronic
Enterocyte	chr12_116855683_116856183	1.21717	0.066987	HRK	Distal
Enterocyte	chr8_29491251_29491751	1.50358	0.066987	DUSP4	Distal
Enterocyte	chr10_119535833_119536333	1.4631	0.0669872	RGS10	Intronic
Enterocyte	chr16_67507123_67507623	1.34752	0.0669872	RIPOR1	Distal
Enterocyte	chr1_106967542_106968042	1.67302	0.0669905	PRMT6	Distal
Enterocyte	chr9_116165159_116165659	1.63884	0.0669905	PAPPA	Intronic
Enterocyte	chr2_447148_447648	1.4557	0.0669928	ALKAL2	Distal
Enterocyte	chr10_72378963_72379463	1.79717	0.0669934	DNAJB12	Intronic
Enterocyte	chr6_14386538_14387038	1.64701	0.0669956	LINC01108	Distal
Enterocyte	chr14_56092706_56093206	1.68611	0.0669963	PELI2	Distal
Enterocyte	chr7_152564557_152565057	1.66144	0.0670003	LINC01003	Distal
Enterocyte	chr19_10260027_10260527	1.20739	0.0670026	MRPL4	Distal
Enterocyte	chr1_236058171_236058671	1.75077	0.06701	NID1	Intronic
Enterocyte	chr19_5971655_5972155	1.40367	0.06701	RANBP3	Intronic
Enterocyte	chr4_71630763_71631263	1.24153	0.0670101	GC	Distal
Enterocyte	chr16_78975625_78976125	1.74947	0.0670102	MAF	Intronic
Enterocyte	chr11_126808873_126809373	1.75103	0.0670108	KIRREL3-AS2	Intronic
Enterocyte	chr11_76830519_76831019	1.16745	0.0670113	ACER3	Distal
Enterocyte	chr21_38497774_38498274	1.79964	0.0670194	ERG	Intronic
Enterocyte	chr9_4937314_4937814	1.93616	0.0670194	JAK2	Distal
Enterocyte	chr21_36509929_36510429	1.6647	0.0670194	CLDN14	Intronic
Enterocyte	chr5_74309010_74309510	0.950037	0.0670222	LINC01335	Promoter
Enterocyte	chr15_75570066_75570566	1.5999	0.0670222	PTPN9	Exonic
Enterocyte	chr10_77007745_77008245	1.64724	0.0670222	KCNMA1-AS1	Intronic
Enterocyte	chr19_5295004_5295504	1.76219	0.0670262	PTPRS	Intronic
Enterocyte	chr4_5773736_5774236	1.73999	0.0670311	EVC	Intronic
Enterocyte	chr8_12792153_12792653	1.79993	0.0670311	LINC00681	Promoter
Enterocyte	chr10_14697200_14697700	1.6843	0.0670314	FAM107B	Intronic
Enterocyte	chr4_170497153_170497653	1.54574	0.0670328	LINC01612	Distal
Enterocyte	chr7_27341663_27342163	1.05819	0.0670385	EVX1-AS	Distal
Enterocyte	chr1_9624456_9624956	1.68964	0.0670435	PIK3CD	Distal
Enterocyte	chr1_95371816_95372316	1.65433	0.0670435	LINC01761	Distal
Enterocyte	chr4_78652261_78652761	1.4678	0.0670449	LINC01094	Intronic
Enterocyte	chr4_100983367_100983867	1.86685	0.0670525	EMCN	Distal
Enterocyte	chr15_60615358_60615858	1.35312	0.0670631	RORA-AS2	Intronic
Enterocyte	chr7_72702054_72702554	1.70068	0.0670632	TYW1B	Intronic
Enterocyte	chr17_78442512_78443012	1.49484	0.0670632	DNAH17-AS1	Intronic
Enterocyte	chr2_64128773_64129273	1.16091	0.0670637	LOC100507006	Intronic
Enterocyte	chr4_7375453_7375953	1.96756	0.0670637	PSAPL1	Intronic
Enterocyte	chr4_158033247_158033747	1.69261	0.0670637	FAM198B	Distal
Enterocyte	chr7_43667898_43668398	1.59935	0.0670637	COA1	Intronic
Enterocyte	chr5_141186858_141187358	1.70797	0.0670693	PCDHB9	Promoter
Enterocyte	chr6_169590486_169590986	1.34729	0.0670739	WDR27	Intronic
Enterocyte	chr7_135460226_135460726	1.34584	0.0670757	CNOT4	Intronic
Enterocyte	chr20_12172133_12172633	1.92293	0.0670781	BTBD3	Distal
Enterocyte	chr10_102441898_102442398	1.35424	0.0670797	MIR146B	Distal
Enterocyte	chr3_31748575_31749075	1.74338	0.0670823	OSBPL10-AS1	Intronic
Enterocyte	chr2_167947152_167947652	1.11142	0.0670875	LOC105616981	Distal
Enterocyte	chr12_99392358_99392858	1.78168	0.06709	FAM71C	Intronic
Enterocyte	chr6_111725478_111725978	1.67847	0.0670906	TRAF3IP2	Intronic
Enterocyte	chr17_35878243_35878743	1.31104	0.0670935	CCL5	Intronic
Enterocyte	chr6_6660948_6661448	1.34073	0.0670957	LY86-AS1	Distal
Enterocyte	chr1_204877579_204878079	1.62746	0.0670957	NFASC	Intronic
Enterocyte	chr5_178523197_178523697	1.79857	0.0670987	COL23A1	Intronic
Enterocyte	chr15_23438140_23438640	1.42845	0.0670997	GOLGA6L2	Distal
Enterocyte	chr15_63042306_63042806	1.05526	0.0671071	TPM1	Promoter
Enterocyte	chr17_68312535_68313035	1.69746	0.0671071	SLC16A6	Intronic
Enterocyte	chr10_62620556_62621056	1.46289	0.0671071	ADO	Intronic
Enterocyte	chr1_224700886_224701386	1.77268	0.0671122	CNIH3	Intronic
Enterocyte	chr22_39901633_39902133	1.57815	0.0671123	GRAP2	Intronic
Enterocyte	chr3_188487654_188488154	1.45758	0.0671123	LPP-AS1	Intronic
Enterocyte	chr16_86505403_86505903	1.78841	0.0671136	FENDRR	Intronic
Enterocyte	chr3_40087425_40087925	1.211	0.0671218	EIF1B	Intronic
Enterocyte	chr8_135545026_135545526	1.72773	0.0671218	KHDRBS3	Intronic
Enterocyte	chr6_45429942_45430442	1.38848	0.0671323	SUPT3H	Intronic
Enterocyte	chr18_30862866_30863366	1.76815	0.067138	DSC3	Distal
Enterocyte	chr20_14006004_14006504	1.55891	0.0671448	SEL1L2	Intronic
Enterocyte	chr21_40471047_40471547	1.77014	0.0671454	DSCAM-AS1	Intronic
Enterocyte	chr20_52039820_52040320	1.09311	0.0671467	ZFP64	Distal
Enterocyte	chr11_121687934_121688434	1.60542	0.0671483	SORL1	Distal
Enterocyte	chr20_43300584_43301084	1.71155	0.0671483	PTPRT	Distal
Enterocyte	chr6_157354922_157355422	1.70928	0.0671489	ZDHHC14	Distal
Enterocyte	chr15_69701882_69702382	1.16901	0.0671496	PCAT29	Distal
Enterocyte	chr1_42053016_42053516	1.97012	0.0671496	HIVEP3	Distal
Enterocyte	chr21_14675690_14676190	1.47282	0.067161	LOC388813	Intronic
Enterocyte	chr1_208450248_208450748	1.78747	0.067161	PLXNA2	Distal
Enterocyte	chr12_31835268_31835768	1.45353	0.0671615	H3F3C	Distal
Enterocyte	chr1_163922880_163923380	1.62829	0.067165	RGS5	Distal
Enterocyte	chr3_193742513_193743013	1.74797	0.0671657	OPA1-AS1	Distal
Enterocyte	chr6_42002289_42002789	1.93329	0.0671679	CCND3	Intronic
Enterocyte	chr2_105827627_105828127	1.05907	0.067168	NCK2	Intronic
Enterocyte	chr1_167649312_167649812	1.48108	0.0671722	RCSD1	Intronic
Enterocyte	chr16_82701895_82702395	1.71096	0.0671808	MIR8058	Intronic
Enterocyte	chr2_221050026_221050526	1.91727	0.0671862	EPHA4	Distal
Enterocyte	chr14_50866510_50867010	1.85044	0.0671876	ABHD12B	Intronic
Enterocyte	chr7_114916421_114916921	1.59436	0.0671876	MDFIC	Distal
Enterocyte	chr2_149145452_149145952	1.55973	0.0671892	LYPD6B	Intronic
Enterocyte	chr5_52783797_52784297	1.63505	0.06719	ITGA1	Distal
Enterocyte	chr17_38857620_38858120	1.06486	0.0671914	RPL23	Distal
Enterocyte	chr11_107478848_107479348	1.62007	0.067194	CWF19L2	Distal
Enterocyte	chr8_141642517_141643017	1.44571	0.0671953	MROH5	Distal
Enterocyte	chr14_65933310_65933810	1.93028	0.0671967	MIR625	Distal
Enterocyte	chr1_207172910_207173410	1.0523	0.067197	C4BPA	Distal
Enterocyte	chr14_103172882_103173382	1.91552	0.067197	LINC00605	Distal
Enterocyte	chr20_43955311_43955811	1.18552	0.067197	TOX2	Intronic
Enterocyte	chr17_55706676_55707176	1.73011	0.0671976	TMEM100	Distal
Enterocyte	chr13_33494756_33495256	1.07264	0.0672052	STARD13	Intronic
Enterocyte	chr6_148418458_148418958	1.56472	0.067207	SASH1	Intronic
Enterocyte	chr2_62267633_62268133	1.94109	0.0672079	MIR5192	Distal
Enterocyte	chr2_27729012_27729512	0.780965	0.0672133	LINC01460	Distal
Enterocyte	chr7_22671172_22671672	1.87481	0.0672149	LOC401312	Distal
Enterocyte	chr3_121943443_121943943	1.78906	0.0672161	SLC15A2	Exonic
Enterocyte	chr2_231030628_231031128	1.73787	0.0672197	C2orf72	Distal
Enterocyte	chr8_125507652_125508152	1.48859	0.0672197	TRIB1	Distal
Enterocyte	chr20_57995510_57996010	1.52078	0.0672204		Distal
Enterocyte	chr8_124596281_124596781	1.70536	0.0672208	TATDN1	Intronic
Enterocyte	chr8_94982319_94982819	1.51619	0.0672321	TP53INP1	Intronic
Enterocyte	chr2_217231635_217232135	1.78354	0.0672355	DIRC3-AS1	Distal
Enterocyte	chr19_15159259_15159759	1.83268	0.0672355	MIR6795	Exonic
Enterocyte	chr8_137756856_137757356	1.77644	0.0672359	FAM135B	Distal
Enterocyte	chrX_44314203_44314703	1.27308	0.0672398	EFHC2	Intronic
Enterocyte	chr11_122664654_122665154	1.69814	0.0672488	UBASH3B	Intronic
Enterocyte	chr3_65869893_65870393	1.25943	0.0672515	MAGI1-AS1	Intronic
Enterocyte	chr16_11678322_11678822	1.22653	0.0672515	SNN	Exonic
Enterocyte	chr12_83132265_83132765	1.57118	0.0672566	TMTC2	Exonic
Enterocyte	chr7_24909987_24910487	1.5444	0.0672567	OSBPL3	Intronic
Enterocyte	chr3_151264589_151265089	1.70409	0.0672574	P2RY14	Intronic
Enterocyte	chr20_35179289_35179789	1.2695	0.0672574	PROCR	Intronic
Enterocyte	chr2_88842603_88843103	1.56982	0.0672614	MIR4436A	Distal
Enterocyte	chr8_130682634_130683134	1.33097	0.0672614	ASAP1	Distal
Enterocyte	chr4_153538684_153539184	1.53389	0.0672636	TMEM131L	Intronic
Enterocyte	chr3_72080101_72080601	1.90569	0.0672636	LINC00870	Intronic
Enterocyte	chr11_70854899_70855399	1.59019	0.0672664	SHANK2-AS3	Intronic
Enterocyte	chr4_151694950_151695450	1.59221	0.0672664	GATB	Intronic
Enterocyte	chr1_166145563_166146063	1.76202	0.0672686	MIR921	Intronic
Enterocyte	chr7_75819700_75820200	1.78552	0.0672761	CCL24	Intronic
Enterocyte	chr2_86121305_86121805	1.43265	0.0672777	SNORD94	Exonic
Enterocyte	chr12_132070965_132071465	1.67132	0.0672792	EP400P1	Intronic
Enterocyte	chr10_95889633_95890133	1.41633	0.0672812		Intronic
Enterocyte	chr1_238288304_238288804	1.63601	0.0672817	LINC01139	Distal
Enterocyte	chr1_43880559_43881059	1.83171	0.0672825	ARTN	Intronic
Enterocyte	chr14_72962694_72963194	1.12481	0.0672852	DCAF4	Distal
Enterocyte	chr4_176782701_176783201	1.84322	0.0672872	VEGFC	Intronic
Enterocyte	chr16_66562955_66563455	1.6133	0.0672872	CMTM1	Exonic
Enterocyte	chr10_11074590_11075090	1.98022	0.0672903	CELF2-AS2	Intronic
Enterocyte	chr20_13247225_13247725	1.6098	0.0672906	ISM1-AS1	Intronic
Enterocyte	chr7_143309533_143310033	1.19675	0.0672957	CLCN1	Distal
Enterocyte	chr18_56445301_56445801	1.41383	0.0672957	WDR7	Distal
Enterocyte	chr17_2033021_2033521	1.69679	0.0672967	DPH1	Intronic
Enterocyte	chr6_5673317_5673817	1.71856	0.0672967	LOC101927950	Intronic
Enterocyte	chr1_198233183_198233683	1.6369	0.0672971	NEK7	Intronic
Enterocyte	chr20_60008418_60008918	1.72828	0.0673061	C20orf197	Intronic
Enterocyte	chr1_25005903_25006403	1.7349	0.0673125	MIR4425	Distal
Enterocyte	chr5_40056307_40056807	1.67238	0.0673129	LINC00603	Distal
Enterocyte	chrX_50108215_50108715	1.4516	0.0673135	AKAP4	Distal
Enterocyte	chr16_25018930_25019430	1.46255	0.0673164	ARHGAP17	Intronic
Enterocyte	chr3_183574909_183575409	1.74606	0.0673164	KLHL6	Distal
Enterocyte	chr1_224079535_224080035	1.2312	0.0673177	FBXO28	Distal
Enterocyte	chr7_132514960_132515460	1.7567	0.0673179	PLXNA4	Intronic
Enterocyte	chr6_112016293_112016793	1.7323	0.0673187	WISP3	Distal
Enterocyte	chr2_230127284_230127784	1.94659	0.0673188	SLC16A14	Distal
Enterocyte	chr17_82204970_82205470	1.15561	0.0673206	CCDC57	Intronic
Enterocyte	chr6_170179719_170180219	1.61954	0.0673313	LOC102724511	Distal
Enterocyte	chr9_110160760_110161260	1.45206	0.0673326	C9orf152	Intronic
Enterocyte	chr9_19665415_19665915	1.55538	0.0673354	SLC24A2	Intronic
Enterocyte	chr10_113420946_113421446	1.6821	0.0673465	HABP2	Distal
Enterocyte	chr9_17065067_17065567	1.58352	0.0673534	CNTLN	Distal
Enterocyte	chr6_14601439_14601939	1.42358	0.0673536	LINC01108	Distal
Enterocyte	chr1_46110533_46111033	1.61234	0.067354	LOC101929626	Intronic
Enterocyte	chrX_42444104_42444604	1.92136	0.0673546	CASK	Distal
Enterocyte	chr1_224565915_224566415	1.75915	0.0673569	CNIH3	Distal
Enterocyte	chrX_123083811_123084311	1.70523	0.0673706	GRIA3	Distal
Enterocyte	chr11_60455410_60455910	1.72299	0.067374	MS4A1	Promoter
Enterocyte	chr13_99404197_99404697	0.930206	0.0673793	MIR623	Distal
Enterocyte	chr13_110400757_110401257	1.55135	0.0673842	MIR8073	Intronic
Enterocyte	chr1_244137651_244138151	1.51538	0.0673848	ZBTB18	Distal
Enterocyte	chr6_51842432_51842932	1.86673	0.0673854	LOC101927082	Intronic
Enterocyte	chr22_39214351_39214851	1.33729	0.0673861	PDGFB	Distal
Enterocyte	chr1_80629206_80629706	1.62882	0.0673907	LINC01781	Intronic
Enterocyte	chr15_58077375_58077875	1.00875	0.0673959	AQP9	Intronic
Enterocyte	chr5_97972494_97972994	1.14521	0.0674008	LINC01340	Distal
Enterocyte	chr1_202637169_202637669	1.35238	0.0674034	SYT2	Intronic
Enterocyte	chr3_46359556_46360056	1.60227	0.0674105	CCR2	Exonic
Enterocyte	chr7_133703450_133703950	1.69341	0.0674115	MIR6133	Intronic
Enterocyte	chr19_28296431_28296931	1.79252	0.0674119	LOC100420587	Distal
Enterocyte	chr3_55828703_55829203	1.90797	0.0674131	MIR3938	Intronic
Enterocyte	chr4_181566420_181566920	1.53226	0.0674136	LINC00290	Distal
Enterocyte	chr1_63779252_63779752	1.69533	0.067418	ROR1	Intronic
Enterocyte	chr20_60767459_60767959	1.63027	0.0674277	MIR548AG2	Distal
Enterocyte	chr13_106575689_106576189	1.7177	0.0674277	ARGLU1	Distal
Enterocyte	chr16_89341209_89341709	1.4254	0.0674295	LOC100287036	Intronic
Enterocyte	chr3_37973080_37973580	1.36627	0.0674322	MIR26A1	Intronic
Enterocyte	chr5_116788393_116788893	1.62404	0.0674412	LINC02214	Distal
Enterocyte	chr8_38651001_38651501	1.82426	0.0674469	TACC1	Distal
Enterocyte	chr10_114048246_114048746	1.39455	0.0674472	ADRB1	Distal
Enterocyte	chr17_52027016_52027516	1.76625	0.0674529	CA10	Intronic
Enterocyte	chr12_24500787_24501287	1.92397	0.0674577	SOX5	Intronic
Enterocyte	chr2_174072017_174072517	1.51067	0.0674577	SP3	Distal
Enterocyte	chr10_30701349_30701849	1.63322	0.0674624	LOC105376480	Distal
Enterocyte	chr11_79119813_79120313	1.50092	0.0674756	MIR708	Intronic
Enterocyte	chr16_47567258_47567758	1.58929	0.0674829	ITFG1	Intronic
Enterocyte	chr7_43678837_43679337	1.33441	0.0674838	COA1	Intronic
Enterocyte	chr14_75370323_75370823	1.33895	0.0674861	JDP2	Distal
Enterocyte	chr12_21065778_21066278	1.65101	0.0674874	SLCO1B1	Intronic
Enterocyte	chr15_60937171_60937671	1.54617	0.0674905	RORA-AS2	Intronic
Enterocyte	chr16_22751149_22751649	1.8083	0.0674941	HS3ST2	Intronic
Enterocyte	chr5_11319805_11320305	1.64761	0.0675075	DAP	Intronic
Enterocyte	chr10_96670638_96671138	1.58246	0.0675103	PIK3AP1	Intronic
Enterocyte	chr10_5913584_5914084	1.68368	0.0675141	FBH1	Exonic
Enterocyte	chr3_121793045_121793545	1.45232	0.0675141	IQCB1	Intronic
Enterocyte	chr8_104362240_104362740	1.58798	0.0675145	DCSTAMP	Intronic
Enterocyte	chr9_89518845_89519345	1.61962	0.0675145	SEMA4D	Distal
Enterocyte	chr9_132397279_132397779	1.54861	0.0675145	TTF1	Intronic
Enterocyte	chr4_17276858_17277358	1.96954	0.0675145	LINC02493	Distal
Enterocyte	chr3_11623132_11623632	1.12253	0.0675145	VGLL4	Intronic
Enterocyte	chr3_99505838_99506338	1.65546	0.0675213	COL8A1	Distal
Enterocyte	chr9_23412164_23412664	1.94845	0.0675247	LOC101929563	Distal
Enterocyte	chr12_76026625_76027125	1.82289	0.0675289	PHLDA1	Exonic
Enterocyte	chr14_103594314_103594814	1.32705	0.0675306	APOPT1	Intronic
Enterocyte	chr10_24928168_24928668	1.5922	0.0675365	PRTFDC1	Intronic
Enterocyte	chr6_11244337_11244837	1.405	0.0675365	ERVFRD-1	Intronic
Enterocyte	chr9_76415649_76416149	1.06495	0.0675405	GCNT1	Distal
Enterocyte	chrX_118824382_118824882	1.51775	0.0675419	ZCCHC12	Exonic
Enterocyte	chr14_51508650_51509150	1.65206	0.0675422	FRMD6	Intronic
Enterocyte	chr3_23876724_23877224	1.335	0.0675424	RPL15	Intronic
Enterocyte	chr2_136151485_136151985	1.51267	0.0675461	CXCR4	Distal
Enterocyte	chr11_104594161_104594661	1.74913	0.0675495	LINC02552	Intronic
Enterocyte	chr2_37706739_37707239	1.54683	0.0675495	CDC42EP3	Intronic
Enterocyte	chr20_18450588_18451088	1.5611	0.0675511	POLR3F	Intronic
Enterocyte	chr15_65409224_65409724	1.47957	0.0675599	IGDCC4	Intronic
Enterocyte	chr6_144186542_144187042	1.6331	0.0675604	STX11	Exonic
Enterocyte	chr18_74132134_74132634	1.60019	0.0675625	FBXO15	Intronic
Enterocyte	chr13_52940767_52941267	1.67294	0.0675636	OLFM4	Distal
Enterocyte	chr3_55402789_55403289	1.14154	0.0675673	WNT5A	Distal
Enterocyte	chr2_84889928_84890428	1.64209	0.0675674	TMSB10	Intronic
Enterocyte	chr7_48168127_48168627	1.14486	0.0675744	ABCA13	Distal
Enterocyte	chr13_74306497_74306997	1.62216	0.0675744	LINC00381	Distal
Enterocyte	chr17_52648959_52649459	2.02042	0.0675793	C17orf112	Distal
Enterocyte	chr4_148737269_148737769	1.95085	0.0675821	LOC105377480	Distal
Enterocyte	chr16_88458291_88458791	1.52952	0.0675825	ZFPM1	Intronic
Enterocyte	chr19_54644013_54644513	1.81714	0.0675846	LILRB4	Promoter
Enterocyte	chr6_40148851_40149351	1.32156	0.0675862	TDRG1	Distal
Enterocyte	chr2_231189093_231189593	1.70642	0.0675878	ARMC9	Distal
Enterocyte	chr12_5624871_5625371	1.72886	0.0675941	NTF3	Intronic
Enterocyte	chr21_14254490_14254990	1.21929	0.0675967	RBM11	Intronic
Enterocyte	chr4_113513347_113513847	1.76582	0.0676001	CAMK2D	Intronic
Enterocyte	chr13_51246509_51247009	1.6505	0.0676072	FAM124A	Intronic
Enterocyte	chr10_44373146_44373646	1.61645	0.0676114	CXCL12	Intronic
Enterocyte	chr6_50657557_50658057	1.51124	0.0676166	TFAP2D	Distal
Enterocyte	chr1_193241609_193242109	1.20861	0.0676179	B3GALT2	Intronic
Enterocyte	chr3_55697182_55697682	1.24466	0.0676187	ERC2-IT1	Intronic
Enterocyte	chr11_32184667_32185167	1.52044	0.0676234	LOC100506675	Distal
Enterocyte	chr19_31149529_31150029	1.63181	0.067628	TSHZ3	Distal
Enterocyte	chr1_110487641_110488141	1.06849	0.0676293	CYMP-AS1	Exonic
Enterocyte	chr16_70809437_70809937	1.27887	0.0676301	VAC14	Intronic
Enterocyte	chr15_57358531_57359031	1.63189	0.0676339	CGNL1	Distal
Enterocyte	chr9_98112140_98112640	1.34734	0.0676357	TRIM14	Intronic
Enterocyte	chr3_191260476_191260976	1.63072	0.0676357	OSTN-AS1	Intronic
Enterocyte	chr2_12714100_12714600	1.66458	0.0676357	TRIB2	Distal
Enterocyte	chr6_48037888_48038388	1.89223	0.0676384	PTCHD4	Intronic
Enterocyte	chr9_101309068_101309568	1.85896	0.0676421	BAAT	Exonic
Enterocyte	chr1_92995382_92995882	0.871802	0.0676421	DIPK1A	Distal
Enterocyte	chr14_101442465_101442965	2.00598	0.0676423	LINC02314	Intronic
Enterocyte	chr17_45043971_45044471	1.66129	0.0676462	NMT1	Intronic
Enterocyte	chr2_160460244_160460744	1.68499	0.0676471	RBMS1	Intronic
Enterocyte	chr16_49652423_49652923	1.90933	0.0676471	ZNF423	Intronic
Enterocyte	chr18_31839393_31839893	1.48916	0.067657	SLC25A52	Intronic
Enterocyte	chr12_23361012_23361512	1.83042	0.0676596	LOC101928441	Distal
Enterocyte	chr3_195205221_195205721	1.80146	0.067666	XXYLT1-AS2	Intronic
Enterocyte	chr16_88965358_88965858	1.44437	0.067666	CBFA2T3	Intronic
Enterocyte	chr15_60721737_60722237	1.9507	0.067666	RORA-AS2	Intronic
Enterocyte	chr2_12861467_12861967	1.44701	0.067666	MIR3125	Distal
Enterocyte	chr6_81588225_81588725	1.49158	0.0676703	TENT5A	Intronic
Enterocyte	chr16_27847168_27847668	2.03491	0.0676703	GSG1L	Intronic
Enterocyte	chr15_51164166_51164666	1.3929	0.0676719	TNFAIP8L3	Distal
Enterocyte	chr16_20329636_20330136	1.64802	0.067683	GP2	Distal
Enterocyte	chrX_133085735_133086235	1.625	0.0676838	USP26	Distal
Enterocyte	chr14_91194761_91195261	1.41783	0.0676873	GPR68	Intronic
Enterocyte	chr9_3963246_3963746	1.72731	0.0676889	GLIS3-AS1	Intronic
Enterocyte	chr7_29035308_29035808	1.32812	0.0676969	LOC100506497	Intronic
Enterocyte	chr10_28331019_28331519	1.42654	0.0676975	MPP7	Intronic
Enterocyte	chr4_170399842_170400342	1.37037	0.0676983	LINC01612	Distal
Enterocyte	chr4_98608253_98608753	1.6775	0.0676983	TSPAN5	Intronic
Enterocyte	chr1_76726116_76726616	1.30096	0.0677025	ST6GALNAC5	Distal
Enterocyte	chr8_54397515_54398015	1.5303	0.0677025	SOX17	Distal
Enterocyte	chr1_77473629_77474129	1.40623	0.067707	AK5	Intronic
Enterocyte	chr1_108006991_108007491	1.67981	0.0677105	VAV3	Distal
Enterocyte	chr4_40887745_40888245	1.45122	0.0677119	NSUN7	Intronic
Enterocyte	chr15_94042421_94042921	1.60569	0.0677167	LINC01581	Intronic
Enterocyte	chr5_68465066_68465566	1.52249	0.0677172	PIK3R1	Distal
Enterocyte	chr3_55728663_55729163	1.50245	0.0677172	ERC2-IT1	Intronic
Enterocyte	chr4_41340351_41340851	1.80065	0.0677188	LIMCH1	Distal
Enterocyte	chr6_32924752_32925252	1.77659	0.0677202	HLA-DMB	Distal
Enterocyte	chr12_131603368_131603868	1.57644	0.0677221	SFSWAP	Distal
Enterocyte	chr16_23131809_23132309	1.88296	0.0677221	USP31	Intronic
Enterocyte	chr2_235273960_235274460	1.43373	0.067723	AGAP1	Distal
Enterocyte	chr6_43934402_43934902	1.39486	0.0677232	C6orf223	Distal
Enterocyte	chr1_152165865_152166365	1.64074	0.0677267	FLG-AS1	Distal
Enterocyte	chr2_28251283_28251783	1.6297	0.0677278	LOC100505716	Intronic
Enterocyte	chr1_110776311_110776811	1.81104	0.0677401	CD53	Distal
Enterocyte	chr2_33526079_33526579	1.87392	0.0677413	FAM98A	Intronic
Enterocyte	chr2_217409904_217410404	1.78399	0.0677456	DIRC3-AS1	Intronic
Enterocyte	chr1_182732033_182732533	1.89406	0.0677482	RGS8	Distal
Enterocyte	chr3_71906897_71907397	1.6874	0.0677547	PROK2	Distal
Enterocyte	chr15_64581197_64581697	1.6307	0.0677602	ZNF609	Intronic
Enterocyte	chrX_41556908_41557408	1.60404	0.0677602	NYX	Intronic
Enterocyte	chrX_10524028_10524528	1.86412	0.0677602	MID1	Intronic
Enterocyte	chr3_188900553_188901053	1.41373	0.0677605	TPRG1	Distal
Enterocyte	chr15_63008305_63008805	1.87921	0.067768	TPM1	Distal
Enterocyte	chr18_58648922_58649422	1.98007	0.0677707	ALPK2	Distal
Enterocyte	chr8_106667813_106668313	1.68305	0.0677734	ABRA	Intronic
Enterocyte	chr4_138259751_138260251	0.936652	0.0677734	SLC7A11	Distal
Enterocyte	chr2_234027561_234028061	1.66038	0.0677773	SPP2	Distal
Enterocyte	chr4_46450405_46450905	1.70808	0.067779	GABRA2	Intronic
Enterocyte	chr2_6343005_6343505	1.79996	0.067779	LINC01247	Distal
Enterocyte	chr6_35038036_35038536	1.58211	0.067779	TCP11	Intronic
Enterocyte	chr16_87826341_87826841	1.83634	0.067781	MIR6775	Distal
Enterocyte	chr12_124207804_124208304	1.58592	0.067781	RFLNA	Intronic
Enterocyte	chr14_76736491_76736991	1.69008	0.0677954	VASH1	Distal
Enterocyte	chr1_12457758_12458258	1.46171	0.0677973	MIR6730	Intronic
Enterocyte	chr16_55615042_55615542	1.94456	0.067798	SLC6A2	Distal
Enterocyte	chr14_59863830_59864330	1.65816	0.0678004	RTN1	Intronic
Enterocyte	chr8_54335905_54336405	1.76922	0.0678113	RNU105C	Distal
Enterocyte	chr15_69862434_69862934	1.6942	0.0678163	LINC00593	Distal
Enterocyte	chr1_196152957_196153457	1.67466	0.0678163	MIR4735	Distal
Enterocyte	chr1_76777863_76778363	1.76884	0.0678217	ST6GALNAC5	Distal
Enterocyte	chr15_92323541_92324041	1.83938	0.0678268	ST8SIA2	Distal
Enterocyte	chr3_5423066_5423566	1.47157	0.0678293	MIR4790	Distal
Enterocyte	chr6_91509639_91510139	1.37083	0.0678297	MIR4643	Distal
Enterocyte	chr1_206901535_206902035	1.47741	0.0678305	IL24	Intronic
Enterocyte	chr6_169650456_169650956	1.65879	0.0678321	WDR27	Intronic
Enterocyte	chr6_138542145_138542645	1.69055	0.0678469	MIR3145	Intronic
Enterocyte	chr2_150878143_150878643	1.75772	0.0678525	LINC02612	Distal
Enterocyte	chr7_102297953_102298453	1.34314	0.0678572	MIR4285	Intronic
Enterocyte	chr3_133474762_133475262	1.60369	0.0678572	BFSP2-AS1	Exonic
Enterocyte	chr2_96162491_96162991	1.39358	0.0678598	DUSP2	Distal
Enterocyte	chr1_194290653_194291153	1.795	0.0678679	LINC01031	Distal
Enterocyte	chr3_14061931_14062431	1.44495	0.0678703	CHCHD4	Intronic
Enterocyte	chr12_131434609_131435109	1.55242	0.0678703	LINC02370	Distal
Enterocyte	chr8_11430118_11430618	1.37689	0.0678745	FAM167A	Intronic
Enterocyte	chr11_120723772_120724272	1.84999	0.0678745	LOC101929227	Intronic
Enterocyte	chr5_173868464_173868964	1.68624	0.0678792	CPEB4	Distal
Enterocyte	chr9_99149833_99150333	1.86694	0.0678849	TGFBR1	Exonic
Enterocyte	chrX_136672503_136673003	1.70402	0.0678855	CD40LG	Intronic
Enterocyte	chr3_169430952_169431452	0.970507	0.0678905	LOC105374205	Intronic
Enterocyte	chr5_96880416_96880916	0.953322	0.0678957	ERAP2	Intronic
Enterocyte	chr7_351850_352350	1.20666	0.0678957	LOC442497	Distal
Enterocyte	chr9_99199829_99200329	1.82827	0.0678957	ALG2	Distal
Enterocyte	chr14_64235933_64236433	1.66615	0.0679037	ESR2	Intronic
Enterocyte	chr5_113377959_113378459	1.6276	0.0679072	TSSK1B	Intronic
Enterocyte	chr3_52807715_52808215	1.56009	0.0679075	ITIH3	Intronic
Enterocyte	chr12_117897706_117898206	1.72838	0.0679075	KSR2	Intronic
Enterocyte	chr12_128815996_128816496	1.39177	0.0679129	SLC15A4	Intronic
Enterocyte	chr6_127741874_127742374	1.57286	0.067913	THEMIS	Intronic
Enterocyte	chr2_106210509_106211009	1.37569	0.0679189	UXS1	Distal
Enterocyte	chr4_62428296_62428796	1.66531	0.0679213	ADGRL3-AS1	Distal
Enterocyte	chr2_99812333_99812833	1.47758	0.0679259	REV1	Intronic
Enterocyte	chr6_105780249_105780749	1.13928	0.0679259	PRDM1	Distal
Enterocyte	chr3_181534592_181535092	1.78064	0.0679281	LOC102724604	Intronic
Enterocyte	chr18_44912668_44913168	1.62255	0.0679353	MIR4319	Intronic
Enterocyte	chr11_14186157_14186657	1.87316	0.0679357	RRAS2	Intronic
Enterocyte	chr7_159067678_159068178	2.10988	0.0679403	LINC00689	Intronic
Enterocyte	chr2_164903886_164904386	1.36755	0.0679426	SLC38A11	Intronic
Enterocyte	chr22_39442199_39442699	1.50153	0.067957	LOC100506472	Distal
Enterocyte	chr14_72847633_72848133	1.23926	0.067959	DPF3	Intronic
Enterocyte	chr12_130979859_130980359	1.63391	0.0679615	ADGRD1-AS1	Intronic
Enterocyte	chr5_126948421_126948921	1.67843	0.0679693	MARCH3	Intronic
Enterocyte	chr2_174477775_174478275	1.0038	0.0679781	GPR155	Intronic
Enterocyte	chr3_37721441_37721941	1.47487	0.0679781	ITGA9-AS1	Intronic
Enterocyte	chr6_90472603_90473103	1.34725	0.0679833	MAP3K7	Distal
Enterocyte	chr18_10352180_10352680	1.76517	0.0679848	LINC01254	Distal
Enterocyte	chr5_44387373_44387873	1.79163	0.0679848	FGF10-AS1	Promoter
Enterocyte	chr3_171935533_171936033	1.60584	0.0680038	TMEM212-AS1	Intronic
Enterocyte	chr6_134420461_134420961	1.21037	0.0680038	LINC01010	Distal
Enterocyte	chr14_20197430_20197930	1.71403	0.0680055	OR11G2	Exonic
Enterocyte	chr2_166802424_166802924	1.73185	0.0680139	XIRP2	Distal
Enterocyte	chr3_101100584_101101084	1.88405	0.0680151	ABI3BP	Distal
Enterocyte	chr14_74535877_74536377	1.80818	0.0680186	NPC2	Intronic
Enterocyte	chr17_67980532_67981032	1.23764	0.0680191	C17orf58	Intronic
Enterocyte	chr9_22379267_22379767	1.78895	0.0680202	DMRTA1	Distal
Enterocyte	chr11_76287538_76288038	1.29178	0.0680252	WNT11	Distal
Enterocyte	chr9_129580861_129581361	1.56424	0.0680252	NTMT1	Distal
Enterocyte	chr12_82029932_82030432	1.70968	0.0680295	LINC02426	Distal
Enterocyte	chr21_34724090_34724590	1.46115	0.0680327	LINC00160	Intronic
Enterocyte	chr10_59098298_59098798	1.36554	0.0680409	PHYHIPL	Distal
Enterocyte	chr10_102711476_102711976	1.83666	0.0680409	ARL3	Intronic
Enterocyte	chr3_54557429_54557929	1.56596	0.0680409	ESRG	Intronic
Enterocyte	chr17_50175709_50176209	0.933387	0.0680458	SGCA	Distal
Enterocyte	chr8_139987063_139987563	1.92472	0.0680458	KCNK9	Intronic
Enterocyte	chr2_120107981_120108481	1.29059	0.068053	EPB41L5	Intronic
Enterocyte	chr12_27261796_27262296	1.34182	0.068055	STK38L	Intronic
Enterocyte	chr9_27561616_27562116	1.45169	0.0680594	C9orf72	Intronic
Enterocyte	chr10_44044015_44044515	1.44128	0.0680664	LINC00841	Distal
Enterocyte	chr4_42483475_42483975	1.5229	0.0680808	SHISA3	Intronic
Enterocyte	chr3_145094513_145095013	1.84888	0.0680878	PLOD2	Distal
Enterocyte	chr11_78547931_78548431	0.981944	0.0680915	LOC101928896	Intronic
Enterocyte	chr8_29861179_29861679	1.90484	0.0680963	LOC101929470	Distal
Enterocyte	chr10_88825166_88825666	1.11466	0.0680977	LIPM	Intronic
Enterocyte	chr5_74042930_74043430	1.72009	0.0680977	LINC01335	Distal
Enterocyte	chr20_16158593_16159093	1.63786	0.0680977	KIF16B	Distal
Enterocyte	chr10_113362443_113362943	1.6769	0.0681055	HABP2	Distal
Enterocyte	chr9_107433735_107434235	1.52423	0.0681055	LINC01509	Distal
Enterocyte	chr17_62923690_62924190	1.35815	0.0681055	MIR633	Distal
Enterocyte	chr9_93364977_93365477	1.20636	0.0681055	C9orf129	Distal
Enterocyte	chr12_96435121_96435621	1.72934	0.0681055	CDK17	Distal
Enterocyte	chr8_102044922_102045422	1.20649	0.0681069	NCALD	Intronic
Enterocyte	chr13_77907646_77908146	1.68828	0.0681069	RNF219-AS1	Intronic
Enterocyte	chr17_56697143_56697643	1.77404	0.0681146	NOG	Distal
Enterocyte	chrX_132677050_132677550	1.73157	0.0681225	HS6ST2-AS1	Intronic
Enterocyte	chr17_74641557_74642057	1.57472	0.0681236	CD300E	Distal
Enterocyte	chr20_16922760_16923260	1.80419	0.0681253	OTOR	Distal
Enterocyte	chr2_109178984_109179484	1.7425	0.0681288	MIR4265	Intronic
Enterocyte	chr2_209987925_209988425	1.58743	0.0681301	RPE	Intronic
Enterocyte	chr16_75044910_75045410	1.73382	0.0681307	WDR59	Intronic
Enterocyte	chr20_21864391_21864891	1.83256	0.068135	PAX1	Distal
Enterocyte	chr8_11140931_11141431	1.76321	0.0681358	XKR6	Intronic
Enterocyte	chr9_37970903_37971403	1.21299	0.0681358	SLC25A51	Intronic
Enterocyte	chr8_141494880_141495380	1.39502	0.0681369	MROH5	Intronic
Enterocyte	chr2_197138454_197138954	1.67209	0.0681369	ANKRD44-IT1	Intronic
Enterocyte	chr19_1045144_1045644	0.740844	0.0681416	ABCA7	Intronic
Enterocyte	chr9_89379468_89379968	1.46367	0.068142	SECISBP2	Intronic
Enterocyte	chr2_160687413_160687913	1.61585	0.068142	RBMS1	Distal
Enterocyte	chrX_11426781_11427281	1.69106	0.0681487	MIR548AX	Intronic
Enterocyte	chr5_37859702_37860202	1.67734	0.0681487	GDNF-AS1	Intronic
Enterocyte	chr17_70288561_70289061	1.44931	0.0681508	KCNJ2-AS1	Distal
Enterocyte	chr13_39395308_39395808	1.5305	0.0681557	LHFPL6	Intronic
Enterocyte	chr21_46500392_46500892	1.16024	0.0681589	DIP2A-IT1	Intronic
Enterocyte	chr10_6493425_6493925	1.61803	0.0681593	PRKCQ	Intronic
Enterocyte	chr11_17572173_17572673	1.25738	0.0681636	OTOG	Intronic
Enterocyte	chr20_40519855_40520355	1.5192	0.0681643	MAFB	Distal
Enterocyte	chr20_43382819_43383319	1.69661	0.0681672	SRSF6	Distal
Enterocyte	chr1_81437500_81438000	1.51877	0.0681672	LOC101927434	Intronic
Enterocyte	chr12_124676213_124676713	1.54492	0.0681825	NCOR2	Distal
Enterocyte	chr4_109578732_109579232	1.58815	0.0681825	MCUB	Intronic
Enterocyte	chr12_95343451_95343951	1.92841	0.0681825	MIR3685	Distal
Enterocyte	chr20_56421375_56421875	1.39289	0.0681841	CASS4	Intronic
Enterocyte	chr17_70323144_70323644	1.54006	0.0681884	KCNJ2-AS1	Distal
Enterocyte	chr3_105353328_105353828	1.5163	0.0681912	ALCAM	Distal
Enterocyte	chr8_56270525_56271025	1.88475	0.0681954	SDR16C5	Distal
Enterocyte	chrX_41354796_41355296	1.5005	0.0681987	DDX3X	Intronic
Enterocyte	chr7_43766534_43767034	1.58378	0.0681996	BLVRA	Intronic
Enterocyte	chr6_148707990_148708490	1.65328	0.0681996	UST	Distal
Enterocyte	chr11_72483181_72483681	1.49927	0.06821	CLPB	Distal
Enterocyte	chr6_34318641_34319141	1.38812	0.0682259	SMIM29	Intronic
Enterocyte	chr13_106286490_106286990	1.27434	0.0682259	LINC00460	Distal
Enterocyte	chr4_70715532_70716032	1.54779	0.0682297	RUFY3	Intronic
Enterocyte	chr2_128797955_128798455	1.69608	0.0682304	LINC01854	Distal
Enterocyte	chr18_54209703_54210203	1.36327	0.0682323	SNORA37	Intronic
Enterocyte	chr13_112979799_112980299	1.37255	0.0682357	MCF2L	Intronic
Enterocyte	chr16_83728450_83728950	1.55563	0.0682363	LOC102724163	Intronic
Enterocyte	chr8_48375255_48375755	1.85415	0.0682444	LOC101929268	Distal
Enterocyte	chr4_95610038_95610538	1.86153	0.0682496	UNC5C	Distal
Enterocyte	chr10_43126729_43127229	1.6589	0.0682588	CSGALNACT2	Exonic
Enterocyte	chr12_47217980_47218480	1.89043	0.0682588	PCED1B-AS1	Promoter
Enterocyte	chr9_89443580_89444080	1.29605	0.0682588	SEMA4D	Intronic
Enterocyte	chr3_109755533_109756033	1.65074	0.0682588	MIR4445	Distal
Enterocyte	chr20_3892117_3892617	1.48027	0.0682754	PANK2	Intronic
Enterocyte	chr1_200262492_200262992	1.71941	0.0682754	LINC00862	Distal
Enterocyte	chr15_51096847_51097347	1.66742	0.0682784	TNFAIP8L3	Intronic
Enterocyte	chr9_32842395_32842895	1.65963	0.0682844	TMEM215	Distal
Enterocyte	chr8_8754303_8754803	1.59217	0.0682882	CLDN23	Distal
Enterocyte	chr15_92277720_92278220	1.10248	0.0682913	ST8SIA2	Distal
Enterocyte	chr2_239315270_239315770	1.52587	0.068292	MIR4269	Intronic
Enterocyte	chr20_51276219_51276719	1.51426	0.0683007	MIR3194	Distal
Enterocyte	chr5_35934764_35935264	1.62017	0.068305	CAPSL	Intronic
Enterocyte	chr5_55629771_55630271	1.63149	0.068305	PLPP1	Intronic
Enterocyte	chr4_78845238_78845738	1.71642	0.068305		Intronic
Enterocyte	chr5_157545208_157545708	1.78043	0.0683118	ADAM19	Intronic
Enterocyte	chr1_88784520_88785020	1.8402	0.068315	PKN2-AS1	Exonic
Enterocyte	chr6_45912384_45912884	1.37906	0.0683194	CLIC5	Exonic
Enterocyte	chr22_42452919_42453419	1.54871	0.0683194	NFAM1	Distal
Enterocyte	chr11_60185132_60185632	1.52013	0.0683253	MS4A6A	Promoter
Enterocyte	chr11_36057033_36057533	1.72639	0.0683262	MIR3973	Intronic
Enterocyte	chr2_230400392_230400892	1.56381	0.0683276	SP100	Exonic
Enterocyte	chr2_23418330_23418830	1.63718	0.068328	KLHL29	Intronic
Enterocyte	chr10_124072563_124073063	1.83559	0.0683361	CHST15	Intronic
Enterocyte	chr1_3543294_3543794	1.56044	0.0683381	MIR551A	Intronic
Enterocyte	chr6_111985098_111985598	1.73187	0.0683393	WISP3	Distal
Enterocyte	chr9_22241594_22242094	1.51079	0.0683476	DMRTA1	Distal
Enterocyte	chr1_176458481_176458981	1.7524	0.0683478	PAPPA2	Distal
Enterocyte	chr4_3245897_3246397	1.14754	0.0683511	MSANTD1	Intronic
Enterocyte	chrX_65821567_65822067	1.83606	0.0683549	MIR223	Distal
Enterocyte	chr10_95493329_95493829	0.98324	0.0683614	SORBS1	Intronic
Enterocyte	chr15_50335166_50335666	1.52548	0.0683702	GABPB1-AS1	Intronic
Enterocyte	chr3_40292555_40293055	1.33693	0.0683708	EIF1B	Intronic
Enterocyte	chr4_123039445_123039945	1.8217	0.0683747	SPATA5	Intronic
Enterocyte	chr1_229250221_229250721	1.49262	0.0683747	RAB4A	Distal
Enterocyte	chr2_170270529_170271029	1.54564	0.0683747	MYO3B	Intronic
Enterocyte	chr9_84937032_84937532	1.38035	0.0683749	NTRK2	Intronic
Enterocyte	chr5_140610173_140610673	1.38491	0.0683755	APBB3	Distal
Enterocyte	chr15_64888483_64888983	1.95729	0.0683807	ANKDD1A	Intronic
Enterocyte	chr5_143889865_143890365	1.64371	0.0683841	HMHB1	Distal
Enterocyte	chr3_43917851_43918351	1.82711	0.0683841	MIR138-1	Distal
Enterocyte	chr1_109304180_109304680	1.61537	0.0683862	MYBPHL	Intronic
Enterocyte	chr10_95834337_95834837	1.50749	0.0683876		Intronic
Enterocyte	chr8_72882120_72882620	1.40796	0.0683893	TERF1	Intronic
Enterocyte	chr6_105769957_105770457	1.03075	0.0683893	PRDM1	Distal
Enterocyte	chr10_9923205_9923705	1.85807	0.0683927	LOC101928298	Distal
Enterocyte	chr10_118873065_118873565	1.53962	0.0683965	CACUL1	Distal
Enterocyte	chr13_70240980_70241480	1.67704	0.0683965	KLHL1	Distal
Enterocyte	chr11_110526979_110527479	1.5886	0.0683967	FDX1	Distal
Enterocyte	chr14_90613400_90613900	1.44207	0.0683968	LOC101928909	Intronic
Enterocyte	chr3_46386130_46386630	1.08603	0.068397	CCR5	Intronic
Enterocyte	chr4_122542411_122542911	1.44555	0.0683973	IL21-AS1	Distal
Enterocyte	chr18_7562400_7562900	1.50809	0.0683978	PTPRM	Distal
Enterocyte	chr9_135088620_135089120	1.64278	0.068398	OLFM1	Intronic
Enterocyte	chr12_45498559_45499059	1.89776	0.0683981	LINC00938	Distal
Enterocyte	chr11_34502668_34503168	1.85172	0.0684005	ELF5	Intronic
Enterocyte	chr17_5620945_5621445	1.80082	0.0684005	NLRP1	Distal
Enterocyte	chrX_78064969_78065469	1.41681	0.0684014	PGK1	Promoter
Enterocyte	chr1_218079774_218080274	1.97625	0.0684056	LINC01653	Distal
Enterocyte	chr2_238003492_238003992	1.90393	0.0684107	UBE2F-SCLY	Intronic
Enterocyte	chr21_25640698_25641198	1.68671	0.0684127	JAM2	Intronic
Enterocyte	chr17_34567404_34567904	1.32633	0.068415	C17orf102	Distal
Enterocyte	chr2_233156448_233156948	1.17924	0.0684204	ATG16L1	Intronic
Enterocyte	chr3_119326913_119327413	1.62217	0.0684256	ARHGAP31-AS1	Intronic
Enterocyte	chr3_114221513_114222013	1.53787	0.0684256	ZNF80	Distal
Enterocyte	chr1_206803843_206804343	1.40205	0.0684257	IL19	Intronic
Enterocyte	chrX_141176489_141176989	1.68114	0.0684292	LDOC1	Exonic
Enterocyte	chr3_40975765_40976265	1.61426	0.0684292	CTNNB1	Distal
Enterocyte	chr11_12794502_12795002	1.48808	0.0684323	TEAD1	Intronic
Enterocyte	chr2_136253516_136254016	1.5848	0.0684361	CXCR4	Distal
Enterocyte	chr16_86195021_86195521	1.70687	0.0684361	LINC01082	Promoter
Enterocyte	chrX_150682494_150682994	1.57788	0.0684361	MTMR1	Distal
Enterocyte	chrX_74491205_74491705	1.41153	0.0684361	SLC16A2	Intronic
Enterocyte	chr11_83064277_83064777	1.34486	0.068437	RAB30	Intronic
Enterocyte	chr9_89398171_89398671	1.69212	0.0684379	SECISBP2	Intronic
Enterocyte	chr14_73336401_73336901	1.80444	0.0684384	LOC101928123	Intronic
Enterocyte	chr2_3487516_3488016	1.66595	0.0684384	ADI1	Distal
Enterocyte	chr13_72540870_72541370	1.59282	0.0684384	MZT1	Distal
Enterocyte	chr12_89345669_89346169	1.31549	0.0684384	DUSP6	Distal
Enterocyte	chr5_163476779_163477279	1.56857	0.0684385	HMMR	Intronic
Enterocyte	chrX_37812071_37812571	1.59043	0.0684443	CYBB	Exonic
Enterocyte	chr12_3947717_3948217	1.72066	0.0684474	PARP11	Distal
Enterocyte	chr3_119248793_119249293	1.80417	0.0684474	B4GALT4	Intronic
Enterocyte	chr11_125167244_125167744	1.63201	0.0684482	PKNOX2	Intronic
Enterocyte	chr4_168604498_168604998	1.58458	0.0684482	PALLD	Intronic
Enterocyte	chr7_96005443_96005943	1.66666	0.0684483	MIR591	Intronic
Enterocyte	chr6_145349851_145350351	1.70472	0.0684504	EPM2A	Distal
Enterocyte	chr16_75810242_75810742	1.5597	0.0684519	KARS	Distal
Enterocyte	chr22_42432210_42432710	1.27637	0.0684643	NFAM1	Promoter
Enterocyte	chr5_81805046_81805546	1.30066	0.0684643	SSBP2	Distal
Enterocyte	chr8_127918297_127918797	1.54645	0.0684657	TMEM75	Intronic
Enterocyte	chr4_69310227_69310727	1.6816	0.0684701	UGT2B28	Intronic
Enterocyte	chr1_208885594_208886094	1.88924	0.068476	LINC01696	Distal
Enterocyte	chr19_18980591_18981091	1.78373	0.0684787	HOMER3	Distal
Enterocyte	chr4_74962556_74963056	1.64923	0.0684871	LOC100507388	Intronic
Enterocyte	chr2_182942718_182943218	1.63137	0.0684885	FRZB	Intronic
Enterocyte	chr12_93689054_93689554	1.49628	0.0684933	CRADD	Intronic
Enterocyte	chr11_75797063_75797563	1.56244	0.0684933	UVRAG	Exonic
Enterocyte	chr1_172907304_172907804	1.5129	0.0684959	TNFSF18	Distal
Enterocyte	chr14_22481900_22482400	1.46206	0.0685046	DAD1	Distal
Enterocyte	chr10_12329257_12329757	1.54131	0.0685047	CAMK1D	Distal
Enterocyte	chr2_105919177_105919677	0.909867	0.0685053	C2orf40	Distal
Enterocyte	chr3_177725129_177725629	1.85977	0.0685072	LINC02015	Intronic
Enterocyte	chrX_29617679_29618179	1.87636	0.0685099	MIR4666B	Intronic
Enterocyte	chr4_184278375_184278875	1.7007	0.0685116	ENPP6	Distal
Enterocyte	chr22_47315492_47315992	1.63622	0.0685123	LINC01644	Distal
Enterocyte	chr12_4451656_4452156	1.62736	0.0685127	FGF6	Distal
Enterocyte	chr9_12639974_12640474	1.81371	0.0685127	TYRP1	Distal
Enterocyte	chr19_51098685_51099185	1.3609	0.0685127	CTU1	Exonic
Enterocyte	chr18_13067068_13067568	1.38972	0.0685128	CEP192	Intronic
Enterocyte	chr5_14521677_14522177	1.5386	0.0685145	OTULINL	Intronic
Enterocyte	chr2_67289927_67290427	1.42662	0.0685169	LINC01829	Intronic
Enterocyte	chr10_33772981_33773481	1.74568	0.0685228	LINC00838	Promoter
Enterocyte	chr2_7001208_7001708	1.66678	0.0685249	LOC101929452	Intronic
Enterocyte	chr9_114327546_114328046	1.85799	0.0685267	ORM2	Distal
Enterocyte	chr6_41080545_41081045	1.28507	0.0685301	NFYA	Intronic
Enterocyte	chr5_39197506_39198006	1.79837	0.0685312	FYB1	Intronic
Enterocyte	chr10_119679934_119680434	1.1815	0.0685343	BAG3	Distal
Enterocyte	chr15_62856819_62857319	1.40043	0.0685382	MIR190A	Distal
Enterocyte	chr9_129895325_129895825	1.46978	0.0685587	MIR6855	Exonic
Enterocyte	chr12_22807555_22808055	1.45844	0.0685587	ETNK1	Distal
Enterocyte	chr19_18187155_18187655	1.51369	0.0685611	MPV17L2	Distal
Enterocyte	chr8_20564241_20564741	1.56423	0.0685621	LZTS1	Distal
Enterocyte	chr14_103581249_103581749	1.46075	0.0685625	APOPT1	Intronic
Enterocyte	chrX_72104845_72105345	1.64094	0.0685625	RTL5	Intronic
Enterocyte	chr20_258373_258873	1.48857	0.0685625	DEFB132	Intronic
Enterocyte	chr5_35819060_35819560	1.66144	0.0685625	IL7R	Distal
Enterocyte	chr19_54660940_54661440	1.70881	0.0685662	MIR8061	Intronic
Enterocyte	chr9_77982509_77983009	1.48001	0.068569	GNAQ	Intronic
Enterocyte	chr4_117784508_117785008	1.86933	0.0685755	NDST3	Distal
Enterocyte	chr3_3666117_3666617	1.65094	0.0685852	LRRN1	Distal
Enterocyte	chr13_109646966_109647466	1.48997	0.0685942	LINC00676	Distal
Enterocyte	chr10_85132691_85133191	1.90777	0.0685942	LINC01519	Distal
Enterocyte	chr5_142478084_142478584	1.65913	0.0685942	SPRY4-AS1	Intronic
Enterocyte	chr11_118008470_118008970	1.77872	0.0685976	IL10RA	Distal
Enterocyte	chr1_31203118_31203618	1.90119	0.0686024	NKAIN1	Intronic
Enterocyte	chr2_156016130_156016630	1.37172	0.0686036	LINC01876	Intronic
Enterocyte	chr2_172833839_172834339	1.61933	0.0686079	RAPGEF4-AS1	Intronic
Enterocyte	chr14_99215247_99215747	1.68909	0.068609	BCL11B	Intronic
Enterocyte	chr7_24786209_24786709	1.50514	0.0686111	GSDME	Distal
Enterocyte	chr13_48652795_48653295	1.68201	0.0686111	CYSLTR2	Promoter
Enterocyte	chr8_90670828_90671328	1.26921	0.0686111	LINC01030	Intronic
Enterocyte	chrX_68988852_68989352	1.71893	0.0686111	EFNB1	Distal
Enterocyte	chr2_121197187_121197687	1.22142	0.0686111	TFCP2L1	Distal
Enterocyte	chr2_230011594_230012094	1.91607	0.0686163	SLC16A14	Exonic
Enterocyte	chr10_89235380_89235880	1.59462	0.0686184	CH25H	Intronic
Enterocyte	chrX_40148733_40149233	1.25434	0.0686184	BCOR	Intronic
Enterocyte	chr18_11034784_11035284	1.76599	0.0686284	PIEZO2	Intronic
Enterocyte	chr5_139482562_139483062	1.08239	0.0686346	TMEM173	Exonic
Enterocyte	chr15_66367445_66367945	1.50172	0.0686375	TIPIN	Intronic
Enterocyte	chr1_38931433_38931933	1.5943	0.0686375	RHBDL2	Intronic
Enterocyte	chr1_221698080_221698580	1.22069	0.0686465	DUSP10	Distal
Enterocyte	chr1_154791730_154792230	1.49201	0.0686465	KCNN3	Intronic
Enterocyte	chr1_178267566_178268066	1.8133	0.0686556	RASAL2	Intronic
Enterocyte	chr17_33241239_33241739	1.40206	0.068658	SPACA3	Intronic
Enterocyte	chr2_43327066_43327566	1.62367	0.068658	LINC01126	Intronic
Enterocyte	chr20_19439632_19440132	1.68026	0.0686655	LOC100130264	Intronic
Enterocyte	chr18_13340096_13340596	1.66189	0.0686661	LDLRAD4-AS1	Intronic
Enterocyte	chr4_40993227_40993727	1.53019	0.0686661	APBB2	Intronic
Enterocyte	chr8_130131212_130131712	1.38012	0.0686661	ASAP1-IT2	Intronic
Enterocyte	chr3_153051344_153051844	0.887024	0.0686682	RAP2B	Distal
Enterocyte	chr19_17473056_17473556	1.27907	0.0686682	SLC27A1	Intronic
Enterocyte	chr14_61498693_61499193	1.14661	0.0686682	FLJ22447	Intronic
Enterocyte	chr4_140696340_140696840	1.34968	0.0686683	TBC1D9	Intronic
Enterocyte	chr9_121344219_121344719	1.23619	0.0686685	STOM	Intronic
Enterocyte	chr16_85063407_85063907	1.61708	0.0686691	KIAA0513	Exonic
Enterocyte	chr14_30779215_30779715	1.88066	0.0686691	COCH	Distal
Enterocyte	chr4_93646506_93647006	1.26357	0.0686691	ATOH1	Intronic
Enterocyte	chr4_21986206_21986706	1.75778	0.0686691	KCNIP4	Distal
Enterocyte	chr16_26981475_26981975	1.41851	0.0686691	C16orf82	Intronic
Enterocyte	chr1_107514785_107515285	1.45119	0.0686691	NTNG1	Distal
Enterocyte	chr13_99413234_99413734	1.28433	0.0686691	MIR623	Distal
Enterocyte	chr10_9579270_9579770	1.84091	0.0686698	LINC00709	Distal
Enterocyte	chr15_45057969_45058469	1.58036	0.0686698	SORD	Intronic
Enterocyte	chr8_84929022_84929522	1.56743	0.0686701	LRRCC1	Distal
Enterocyte	chr5_14241081_14241581	1.67918	0.0686707	TRIO	Intronic
Enterocyte	chr15_51731729_51732229	0.680963	0.0686738	TMOD2	Intronic
Enterocyte	chr9_90698747_90699247	1.72336	0.0686774	DIRAS2	Distal
Enterocyte	chr15_47952431_47952931	1.65072	0.0686816	LINC01491	Distal
Enterocyte	chr6_132010214_132010714	1.47913	0.068685	CTGF	Distal
Enterocyte	chr7_142415456_142415956	1.66154	0.0686871	PRSS58	Distal
Enterocyte	chr2_237178335_237178835	1.54292	0.0686961	COPS8	Distal
Enterocyte	chr5_73751207_73751707	1.74825	0.0686997	ARHGEF28	Intronic
Enterocyte	chr2_80887823_80888323	2.16065	0.0687017	LINC01815	Distal
Enterocyte	chr3_13929776_13930276	1.51987	0.068702	TPRXL	Distal
Enterocyte	chr10_6927977_6928477	1.49394	0.0687033	LINC00707	Distal
Enterocyte	chr3_26622367_26622867	1.65653	0.0687051	LRRC3B	Promoter
Enterocyte	chr18_45254627_45255127	1.538	0.0687058	SLC14A2	Intronic
Enterocyte	chr7_47691163_47691663	1.86914	0.0687084	C7orf65	Distal
Enterocyte	chr8_56514171_56514671	1.74083	0.0687088	LINC00968	Intronic
Enterocyte	chr2_70969994_70970494	1.623	0.06871	ANKRD53	Intronic
Enterocyte	chr22_45497022_45497522	1.76524	0.0687153	FBLN1	Distal
Enterocyte	chr18_54093819_54094319	1.69728	0.0687191	SNORA37	Distal
Enterocyte	chrX_131818212_131818712	1.03515	0.0687231	FIRRE	Intronic
Enterocyte	chr22_20768911_20769411	1.38997	0.0687231	SERPIND1	Intronic
Enterocyte	chr2_157899154_157899654	1.57454	0.0687311	UPP2	Intronic
Enterocyte	chr17_78148486_78148986	0.926901	0.0687362	C17orf99	Intronic
Enterocyte	chr7_30697685_30698185	1.04648	0.0687393	INMT	Promoter
Enterocyte	chrX_40582763_40583263	1.70652	0.0687403	ATP6AP2	Intronic
Enterocyte	chr9_77673886_77674386	1.62774	0.0687413	GNA14	Distal
Enterocyte	chr7_27434832_27435332	1.80626	0.0687449	EVX1-AS	Distal
Enterocyte	chr8_143533927_143534427	1.11997	0.0687474	ZC3H3	Intronic
Enterocyte	chr3_65039545_65040045	1.77282	0.06875	ADAMTS9	Distal
Enterocyte	chr10_121514106_121514606	2.11331	0.0687505	FGFR2	Intronic
Enterocyte	chr18_50308762_50309262	1.0998	0.0687505	CXXC1	Distal
Enterocyte	chr12_116313475_116313975	1.70113	0.0687505	MED13L	Distal
Enterocyte	chr2_121035577_121036077	1.42245	0.0687547	TFCP2L1	Distal
Enterocyte	chr16_27404386_27404886	1.5167	0.0687562	IL21R	Intronic
Enterocyte	chr1_38475777_38476277	1.63375	0.0687592	LINC01343	Distal
Enterocyte	chr8_38520216_38520716	1.38878	0.0687592	C8orf86	Intronic
Enterocyte	chr1_55318103_55318603	1.43674	0.0687655	MIR4422	Distal
Enterocyte	chr10_89156045_89156545	1.90396	0.0687655	CH25H	Distal
Enterocyte	chr19_17754778_17755278	1.19431	0.0687655	FCHO1	Intronic
Enterocyte	chr8_93158883_93159383	1.09207	0.0687663	C8orf87	Intronic
Enterocyte	chr15_80149553_80150053	1.48399	0.0687716	FAH	Distal
Enterocyte	chr18_3985559_3986059	1.23801	0.0687726	DLGAP1-AS4	Intronic
Enterocyte	chr12_12163651_12164151	1.56181	0.0687741	LRP6	Intronic
Enterocyte	chr14_22466585_22467085	1.82579	0.0687898	DAD1	Distal
Enterocyte	chr9_303980_304480	1.87323	0.0687944	C9orf66	Intronic
Enterocyte	chr16_12029995_12030495	1.64717	0.0687964	SNX29	Intronic
Enterocyte	chr17_10270292_10270792	1.72672	0.0688015	GAS7	Distal
Enterocyte	chr15_34284888_34285388	1.12948	0.0688018	SLC12A6	Intronic
Enterocyte	chr17_37273840_37274340	1.46628	0.0688057	C17orf78	Intronic
Enterocyte	chr1_207807297_207807797	1.10596	0.0688087	MIR29B2	Exonic
Enterocyte	chr8_61758881_61759381	1.51055	0.0688087	MIR4470	Distal
Enterocyte	chr16_49823984_49824484	1.78778	0.0688103	ZNF423	Intronic
Enterocyte	chr2_44668230_44668730	1.77862	0.0688114	SIX3-AS1	Intronic
Enterocyte	chr1_30663443_30663943	1.35234	0.0688114	MATN1-AS1	Distal
Enterocyte	chr16_26742574_26743074	1.847	0.0688114	C16orf82	Intronic
Enterocyte	chr5_17115764_17116264	1.39891	0.0688174	BASP1	Intronic
Enterocyte	chr1_185722064_185722564	1.62889	0.0688202	HMCN1	Distal
Enterocyte	chr14_55367062_55367562	1.62049	0.0688203	ATG14	Exonic
Enterocyte	chr5_32233746_32234246	1.22172	0.0688406	GOLPH3	Intronic
Enterocyte	chr10_88849093_88849593	1.31113	0.0688464	ANKRD22	Intronic
Enterocyte	chr5_1152083_1152583	1.29033	0.0688476	CTD-3080P12.3	Distal
Enterocyte	chr2_102033837_102034337	1.741	0.0688476	IL1R1	Distal
Enterocyte	chr11_34798870_34799370	1.76314	0.0688566	PDHX	Distal
Enterocyte	chr1_89975522_89976022	1.20685	0.0688778	ZNF326	Distal
Enterocyte	chr9_132023489_132023989	1.27901	0.0688778	MED27	Intronic
Enterocyte	chr5_80216177_80216677	1.11028	0.0688778	SERINC5	Intronic
Enterocyte	chr9_115849781_115850281	1.76767	0.0688778	LINC00474	Distal
Enterocyte	chr17_4309312_4309812	1.61793	0.0688779	ANKFY1	Intronic
Enterocyte	chr5_83000498_83000998	1.4451	0.0688788	SCARNA18	Distal
Enterocyte	chr10_52694700_52695200	1.66054	0.0688798	MBL2	Distal
Enterocyte	chr1_13867575_13868075	1.85531	0.0688813	PRDM2	Distal
Enterocyte	chr13_23379878_23380378	1.49707	0.0688813	SACS-AS1	Intronic
Enterocyte	chr10_5156711_5157211	1.63982	0.068892	AKR1C2	Distal
Enterocyte	chr10_11306950_11307450	1.74249	0.0688974	CELF2-AS1	Intronic
Enterocyte	chr18_50644783_50645283	1.18111	0.0688976	MAPK4	Intronic
Enterocyte	chr1_112361324_112361824	1.13618	0.0689029	CTTNBP2NL	Distal
Enterocyte	chr12_95277089_95277589	1.33787	0.0689042	MIR331	Intronic
Enterocyte	chr2_64947326_64947826	1.45456	0.0689171	SLC1A4	Distal
Enterocyte	chr7_41882697_41883197	1.62817	0.0689201	INHBA	Distal
Enterocyte	chr13_62209550_62210050	1.57221	0.0689224	LINC01075	Distal
Enterocyte	chr4_73633883_73634383	1.51357	0.0689261	RASSF6	Distal
Enterocyte	chr1_65905226_65905726	1.80921	0.0689261	PDE4B	Intronic
Enterocyte	chr1_51189883_51190383	1.22025	0.0689261	RNF11	Distal
Enterocyte	chr12_112212320_112212820	1.53915	0.0689288	MIR6861	Exonic
Enterocyte	chr19_17618919_17619419	1.32933	0.0689296	COLGALT1	Intronic
Enterocyte	chr15_33154644_33155144	1.28862	0.0689297	FMN1	Exonic
Enterocyte	chr14_104354302_104354802	1.6237	0.0689311	KIF26A	Distal
Enterocyte	chr21_45609784_45610284	1.69121	0.0689333	PCBP3	Distal
Enterocyte	chr5_31674359_31674859	1.94989	0.0689405	PDZD2	Intronic
Enterocyte	chr22_43848612_43849112	1.44789	0.0689405	SULT4A1	Intronic
Enterocyte	chr8_51918430_51918930	1.65657	0.0689514	PCMTD1	Distal
Enterocyte	chr1_94160716_94161216	1.56393	0.0689518	ABCA4	Intronic
Enterocyte	chr1_224431238_224431738	1.27277	0.0689566	WDR26	Exonic
Enterocyte	chr22_40400757_40401257	1.3116	0.0689597	SGSM3	Intronic
Enterocyte	chr10_105468297_105468797	1.46045	0.06896	LOC101927549	Distal
Enterocyte	chr8_123967646_123968146	1.92275	0.06896	FER1L6-AS1	Intronic
Enterocyte	chr12_125110307_125110807	1.542	0.0689614	AACS	Intronic
Enterocyte	chr6_152380231_152380731	1.71633	0.0689614	SYNE1-AS1	Promoter
Enterocyte	chr1_22162262_22162762	1.41036	0.068967	WNT4	Distal
Enterocyte	chr9_89814673_89815173	1.6456	0.068967	LOC101927847	Distal
Enterocyte	chr17_78597271_78597771	1.74665	0.0689684	DNAH17	Distal
Enterocyte	chr22_42676229_42676729	1.63195	0.0689688	CYB5R3	Distal
Enterocyte	chr7_129259295_129259795	1.39763	0.0689688	AHCYL2	Intronic
Enterocyte	chr16_83802750_83803250	1.90321	0.0689783	LOC102724163	Intronic
Enterocyte	chr4_7518735_7519235	1.303	0.068981	MIR4274	Intronic
Enterocyte	chr11_36014420_36014920	1.39739	0.068981	MIR3973	Intronic
Enterocyte	chr3_29747972_29748472	1.66123	0.068982	RBMS3-AS1	Intronic
Enterocyte	chrX_11184693_11185193	1.85414	0.0689871	HCCS	Intronic
Enterocyte	chr5_113236415_113236915	1.4406	0.068988	TSSK1B	Intronic
Enterocyte	chr4_101754883_101755383	1.21095	0.0689889	BANK1	Intronic
Enterocyte	chr8_102730899_102731399	1.29967	0.0689953	KLF10	Distal
Enterocyte	chr22_22939575_22940075	2.0167	0.0689964	IGLL5	Distal
Enterocyte	chr2_11169380_11169880	1.22529	0.0689964	PQLC3	Intronic
Enterocyte	chr19_28128130_28128630	1.71783	0.0689964	LINC00662	Distal
Enterocyte	chr1_172697395_172697895	1.69517	0.0689964	FASLG	Distal
Enterocyte	chr12_108832140_108832640	1.70586	0.0689985	MIR619	Intronic
Enterocyte	chr3_47227610_47228110	1.39612	0.0689985	KLHL18	Intronic
Enterocyte	chr6_814488_814988	1.77426	0.0689996	EXOC2	Distal
Enterocyte	chr1_233479884_233480384	1.29722	0.0690012	KCNK1	Distal
Enterocyte	chr1_110877716_110878216	1.86497	0.0690012	CD53	Intronic
Enterocyte	chr4_23577353_23577853	1.69348	0.0690012	PPARGC1A	Distal
Enterocyte	chr1_19711376_19711876	1.74111	0.0690061	HTR6	Intronic
Enterocyte	chr16_58378268_58378768	1.57719	0.0690087	GINS3	Distal
Enterocyte	chr20_5009159_5009659	1.59005	0.0690136	SLC23A2	Intronic
Enterocyte	chr5_53511081_53511581	1.41478	0.0690138	FST	Distal
Enterocyte	chr12_13663088_13663588	1.32563	0.069014	LINC01559	Intronic
Enterocyte	chr13_106586534_106587034	1.16357	0.0690155	ARGLU1	Distal
Enterocyte	chr11_114139066_114139566	1.90279	0.0690204	ZBTB16	Intronic
Enterocyte	chr14_68155901_68156401	1.50692	0.069026	RAD51B	Intronic
Enterocyte	chr17_44990961_44991461	1.48166	0.0690274	C1QL1	Distal
Enterocyte	chr4_11542731_11543231	1.56478	0.0690342	HS3ST1	Distal
Enterocyte	chr10_49094632_49095132	1.6035	0.0690426	VSTM4	Intronic
Enterocyte	chr1_15008662_15009162	1.62891	0.0690427	TMEM51-AS1	Intronic
Enterocyte	chr10_604863_605363	1.49139	0.0690495	MIR5699	Intronic
Enterocyte	chr21_43204150_43204650	1.80923	0.0690554	FRGCA	Distal
Enterocyte	chr11_69079183_69079683	1.37157	0.0690619	MIR3164	Exonic
Enterocyte	chr2_225056653_225057153	1.88823	0.0690639	DOCK10	Distal
Enterocyte	chr11_30798747_30799247	1.49749	0.0690642	MPPED2	Distal
Enterocyte	chr10_69574555_69575055	1.38581	0.0690688	NEUROG3	Promoter
Enterocyte	chr17_58598487_58598987	1.5476	0.0690708	C17orf47	Intronic
Enterocyte	chr11_63492287_63492787	1.78014	0.0690708	HRASLS5	Promoter
Enterocyte	chr6_11389880_11390380	1.75849	0.0690715	NEDD9	Distal
Enterocyte	chr6_89029787_89030287	1.81896	0.0690718	PNRC1	Distal
Enterocyte	chr11_34788730_34789230	1.52414	0.0690763	PDHX	Distal
Enterocyte	chr5_6575821_6576321	1.57622	0.0690764	LINC01018	Distal
Enterocyte	chr7_131032863_131033363	1.8278	0.0690767	MKLN1	Intronic
Enterocyte	chr10_949398_949898	1.58115	0.0690768	LOC101927762	Distal
Enterocyte	chr3_160041505_160042005	1.50968	0.0690819	LINC01100	Intronic
Enterocyte	chr9_959828_960328	1.06809	0.069083	DMRT3	Intronic
Enterocyte	chr15_99122425_99122925	1.35998	0.0690946	SYNM	Intronic
Enterocyte	chr12_70567951_70568451	1.47415	0.0690967	PTPRB	Intronic
Enterocyte	chr14_54922545_54923045	1.77725	0.0691058	GCH1	Distal
Enterocyte	chr10_122180834_122181334	1.30853	0.0691084	BTBD16	Intronic
Enterocyte	chr5_375738_376238	1.48793	0.0691084	EXOC3	Intronic
Enterocyte	chr8_121043917_121044417	1.70323	0.0691084	SNTB1	Distal
Enterocyte	chr7_149011843_149012343	1.43232	0.0691092	PDIA4	Intronic
Enterocyte	chr6_49528528_49529028	1.2305	0.0691121	C6orf141	Distal
Enterocyte	chr22_36940703_36941203	1.5803	0.0691132	LL22NC01-81G9.3	Distal
Enterocyte	chr9_88927429_88927929	1.7197	0.0691151	C9orf47	Distal
Enterocyte	chr3_23781213_23781713	1.34829	0.0691172	UBE2E1	Distal
Enterocyte	chr4_165780731_165781231	1.66261	0.0691172	TLL1	Distal
Enterocyte	chr5_67202723_67203223	1.71486	0.0691376	CD180	Distal
Enterocyte	chr5_124330550_124331050	1.80076	0.0691395	LINC01170	Intronic
Enterocyte	chr15_69813862_69814362	1.48041	0.0691505	LINC00593	Distal
Enterocyte	chr16_72898129_72898629	1.53595	0.0691506	ZFHX3	Intronic
Enterocyte	chr1_110102045_110102545	1.62257	0.0691553	UBL4B	Intronic
Enterocyte	chr22_27207870_27208370	1.58124	0.0691645	LINC02554	Distal
Enterocyte	chr2_186909028_186909528	1.36387	0.0691657	ZSWIM2	Distal
Enterocyte	chr4_42675766_42676266	1.54446	0.0691663	ATP8A1	Distal
Enterocyte	chr1_229665791_229666291	1.65655	0.069168	URB2	Distal
Enterocyte	chr10_63515392_63515892	1.34618	0.0691682	REEP3	Intronic
Enterocyte	chr11_19409964_19410464	1.61313	0.0691682	NAV2	Intronic
Enterocyte	chr5_147955114_147955614	1.47486	0.0691682	C5orf46	Distal
Enterocyte	chr2_12120403_12120903	1.70611	0.069176	MIR3681	Intronic
Enterocyte	chr10_86162010_86162510	1.49003	0.0691778	MIR346	Intronic
Enterocyte	chr5_109455683_109456183	1.173	0.0691778	PJA2	Distal
Enterocyte	chr4_174854926_174855426	1.7918	0.0691902	ADAM29	Intronic
Enterocyte	chr3_25695964_25696464	1.6896	0.0691908	MIR4442	Distal
Enterocyte	chr11_94668939_94669439	1.57935	0.0692079	AMOTL1	Intronic
Enterocyte	chr4_41048480_41048980	1.42996	0.069212	APBB2	Intronic
Enterocyte	chr3_143526114_143526614	1.80769	0.0692148	SLC9A9-AS1	Intronic
Enterocyte	chr11_35349098_35349598	1.38295	0.0692178	SLC1A2	Intronic
Enterocyte	chr18_791613_792113	1.73477	0.0692284	YES1	Intronic
Enterocyte	chr8_98029227_98029727	1.4988	0.0692309	SNORA72	Intronic
Enterocyte	chr12_91224359_91224859	1.76639	0.0692347	DCN	Distal
Enterocyte	chr15_94470462_94470962	1.04517	0.0692413	MCTP2	Intronic
Enterocyte	chr2_117840576_117841076	1.58463	0.0692438	DDX18	Distal
Enterocyte	chr1_38578309_38578809	1.83498	0.0692438	LOC105378663	Distal
Enterocyte	chr16_53781154_53781654	1.02483	0.0692439	FTO	Intronic
Enterocyte	chr8_58973574_58974074	1.38141	0.0692488	TOX	Intronic
Enterocyte	chr8_120530074_120530574	1.90041	0.0692564	MRPL13	Intronic
Enterocyte	chr14_94029825_94030325	1.10811	0.0692694	OTUB2	Intronic
Enterocyte	chr2_112147304_112147804	1.51655	0.069272	FBLN7	Intronic
Enterocyte	chr1_231226386_231226886	1.72817	0.0692733	C1orf131	Exonic
Enterocyte	chr13_97986795_97987295	1.69443	0.0692743	IPO5	Intronic
Enterocyte	chr1_170808132_170808632	1.59267	0.0692765	MROH9	Distal
Enterocyte	chr1_233252384_233252884	1.05463	0.0692773	PCNX2	Exonic
Enterocyte	chr16_49832976_49833476	1.82418	0.0692843	ZNF423	Intronic
Enterocyte	chr3_108132606_108133106	1.06218	0.0692843	LINC01215	Intronic
Enterocyte	chr14_50787080_50787580	1.84326	0.069285	LOC105370489	Intronic
Enterocyte	chr10_33266902_33267402	1.00519	0.0692954	NRP1	Intronic
Enterocyte	chr8_54171669_54172169	1.62325	0.0692968	MRPL15	Distal
Enterocyte	chr21_30060147_30060647	1.3616	0.0693004	CLDN17	Intronic
Enterocyte	chr1_206465892_206466392	1.53865	0.0693041	IKBKE	Distal
Enterocyte	chr12_54153614_54154114	1.63732	0.0693049	LINC02381	Intronic
Enterocyte	chr13_109160282_109160782	1.69723	0.0693049	MYO16-AS1	Intronic
Enterocyte	chr10_126042324_126042824	1.66096	0.0693055	FANK1-AS1	Intronic
Enterocyte	chr2_130884358_130884858	1.25054	0.0693075	ARHGEF4	Intronic
Enterocyte	chr17_14738159_14738659	1.85821	0.069316	CDRT7	Distal
Enterocyte	chr7_26334114_26334614	1.75919	0.0693197	SNX10	Intronic
Enterocyte	chr15_63177086_63177586	1.02717	0.0693212	RAB8B	Distal
Enterocyte	chr11_106989754_106990254	1.53172	0.0693297	GUCY1A2	Intronic
Enterocyte	chrX_12423310_12423810	1.85938	0.0693317	FRMPD4	Intronic
Enterocyte	chr5_96940999_96941499	1.18615	0.0693317	LNPEP	Intronic
Enterocyte	chr1_178702086_178702586	1.46902	0.069332	RALGPS2	Distal
Enterocyte	chr1_10973521_10974021	1.46671	0.0693356	C1orf127	Intronic
Enterocyte	chr4_40200025_40200525	1.35892	0.0693421	RHOH	Intronic
Enterocyte	chr22_36055635_36056135	1.58459	0.0693427	RBFOX2	Distal
Enterocyte	chr1_12056280_12056780	2.05755	0.0693445	TNFRSF8	Distal
Enterocyte	chr8_125950441_125950941	1.60499	0.0693445	LINC00861	Intronic
Enterocyte	chr4_61596313_61596813	1.75858	0.0693518	ADGRL3	Intronic
Enterocyte	chr2_66037835_66038335	1.58699	0.0693518	MIR4778	Distal
Enterocyte	chr2_230582834_230583334	1.41445	0.0693576	LINC01907	Distal
Enterocyte	chr3_4703607_4704107	1.5057	0.069365	EGOT	Intronic
Enterocyte	chr14_97588820_97589320	1.56828	0.0693669	LINC02291	Distal
Enterocyte	chr16_53075354_53075854	1.65072	0.0693754	CHD9	Intronic
Enterocyte	chr2_201272774_201273274	1.28948	0.0693774	CASP8	Intronic
Enterocyte	chr20_58597545_58598045	1.64761	0.0693815	LINC01711	Intronic
Enterocyte	chr4_146158281_146158781	1.68433	0.0693844	LSM6	Distal
Enterocyte	chr8_26837814_26838314	1.46433	0.0693844	ADRA1A	Intronic
Enterocyte	chr6_160462961_160463461	1.72053	0.0693892	SLC22A3	Distal
Enterocyte	chr10_22680297_22680797	1.29635	0.0693915	PIP4K2A	Intronic
Enterocyte	chr13_50224450_50224950	1.81753	0.0693938	DLEU2	Intronic
Enterocyte	chr6_143596776_143597276	1.52196	0.0693981	PHACTR2-AS1	Intronic
Enterocyte	chr6_150310987_150311487	1.51012	0.0693997	IYD	Distal
Enterocyte	chr18_75393703_75394203	1.58188	0.0694028	SMIM21	Distal
Enterocyte	chr11_104175963_104176463	1.62629	0.0694056	PDGFD	Distal
Enterocyte	chr8_29346751_29347251	1.45143	0.0694062	DUSP4	Intronic
Enterocyte	chr9_13513578_13514078	1.56152	0.0694062	LINC01235	Distal
Enterocyte	chr1_223503433_223503933	1.47584	0.0694083	CCDC185	Distal
Enterocyte	chr1_162003690_162004190	1.79908	0.069412	OLFML2B	Intronic
Enterocyte	chr1_62283475_62283975	1.91257	0.069412	KANK4	Intronic
Enterocyte	chr17_29067261_29067761	1.31515	0.0694128	TIAF1	Distal
Enterocyte	chr17_15616801_15617301	1.62204	0.0694216	CDRT1	Intronic
Enterocyte	chr16_20114298_20114798	1.19051	0.0694259	GPR139	Distal
Enterocyte	chr6_19289732_19290232	1.29636	0.06943	LOC100506885	Distal
Enterocyte	chr21_25512601_25513101	1.91207	0.06943	MIR155HG	Intronic
Enterocyte	chr5_61697760_61698260	1.6384	0.0694302	LOC101928651	Exonic
Enterocyte	chr16_23897066_23897566	1.68597	0.0694302	PRKCB	Intronic
Enterocyte	chr10_103738571_103739071	1.28462	0.0694302	SH3PXD2A-AS1	Intronic
Enterocyte	chr10_129811812_129812312	1.63343	0.0694304	MIR4297	Distal
Enterocyte	chr18_80200209_80200709	1.60151	0.0694368	PARD6G	Intronic
Enterocyte	chr21_15121808_15122308	1.13855	0.0694374	NRIP1	Intronic
Enterocyte	chr3_177835897_177836397	1.6924	0.0694431	LINC02015	Intronic
Enterocyte	chr12_27590940_27591440	1.33347	0.0694456	PPFIBP1	Intronic
Enterocyte	chr3_195816142_195816642	1.68875	0.0694456	MUC4	Distal
Enterocyte	chrX_13167868_13168368	1.59145	0.069447	FAM9C	Distal
Enterocyte	chr19_18037706_18038206	1.44739	0.069447	ARRDC2	Distal
Enterocyte	chr16_81819036_81819536	1.64522	0.0694492	PLCG2	Intronic
Enterocyte	chr6_21375108_21375608	1.54766	0.0694525	LINC00581	Distal
Enterocyte	chr2_233991167_233991667	1.70924	0.0694542	SPP2	Intronic
Enterocyte	chr11_30914080_30914580	1.39677	0.0694564	MPPED2	Intronic
Enterocyte	chr14_79343261_79343761	1.43259	0.0694564	LOC105370586	Intronic
Enterocyte	chr11_74540000_74540500	1.2576	0.0694564	POLD3	Intronic
Enterocyte	chr20_11457458_11457958	1.55527	0.0694576	LOC339593	Distal
Enterocyte	chr5_156497655_156498155	1.85664	0.0694581	TIMD4	Intronic
Enterocyte	chr5_58670578_58671078	1.59203	0.0694626	RAB3C	Intronic
Enterocyte	chr13_101739668_101740168	1.33171	0.0694626	MIR2681	Intronic
Enterocyte	chr8_132956315_132956815	1.30038	0.069464	TG	Intronic
Enterocyte	chr19_8064816_8065316	1.11396	0.0694641	CCL25	Intronic
Enterocyte	chr13_98172021_98172521	1.6068	0.0694662	RNF113B	Intronic
Enterocyte	chr10_12326597_12327097	1.68421	0.0694727	CAMK1D	Distal
Enterocyte	chr6_129130049_129130549	1.58396	0.0694774	LAMA2	Intronic
Enterocyte	chr6_6656238_6656738	1.79262	0.0694841	LY86-AS1	Distal
Enterocyte	chr2_156037455_156037955	1.49759	0.0694861	LINC01876	Distal
Enterocyte	chr14_101824805_101825305	1.16884	0.0694861	PPP2R5C	Intronic
Enterocyte	chr1_93744491_93744991	1.74432	0.0694861	MIR760	Intronic
Enterocyte	chr10_103643368_103643868	1.5682	0.0694861	SH3PXD2A-AS1	Intronic
Enterocyte	chr18_22520624_22521124	1.08679	0.0694861	CTAGE1	Distal
Enterocyte	chr5_66516447_66516947	2.04035	0.0694862	LINC02229	Distal
Enterocyte	chr9_27181262_27181762	1.37036	0.0694865	TEK	Intronic
Enterocyte	chrX_85930070_85930570	1.47274	0.0694876	MIR361	Intronic
Enterocyte	chr11_6040848_6041348	1.55515	0.0695022	OR56A1	Distal
Enterocyte	chr18_73059264_73059764	1.92704	0.0695077	LOC100505797	Distal
Enterocyte	chr11_101920960_101921460	1.53523	0.0695077	ANGPTL5	Intronic
Enterocyte	chr7_96833768_96834268	1.50264	0.0695342	SEM1	Distal
Enterocyte	chr1_186660005_186660505	1.91161	0.0695342	PTGS2	Distal
Enterocyte	chr17_74695309_74695809	1.72921	0.0695363	CD300LF	Intronic
Enterocyte	chr6_46115586_46116086	1.66271	0.0695363	ENPP4	Distal
Enterocyte	chr15_99470166_99470666	1.48786	0.0695366	MEF2A	Distal
Enterocyte	chr6_51753584_51754084	1.67916	0.0695366	LOC101927082	Intronic
Enterocyte	chr11_80037350_80037850	1.58025	0.0695395	TENM4	Distal
Enterocyte	chr3_62211594_62212094	1.2467	0.0695398	C3orf14	Intronic
Enterocyte	chr1_110259708_110260208	1.71003	0.069541	KCNC4	Intronic
Enterocyte	chr13_91356089_91356589	1.27778	0.0695411	MIR92A1	Distal
Enterocyte	chrX_153766254_153766754	1.31947	0.0695445	PLXNB3	Intronic
Enterocyte	chr18_77346379_77346879	1.85204	0.0695445	GALR1	Distal
Enterocyte	chr3_5974578_5975078	1.48978	0.06955	MIR4790	Distal
Enterocyte	chr9_135785092_135785592	1.66483	0.0695522	KCNT1	Exonic
Enterocyte	chr6_33532654_33533154	1.54118	0.0695529	BAK1	Distal
Enterocyte	chr8_73371546_73372046	1.9894	0.0695541	RDH10-AS1	Distal
Enterocyte	chr11_128289063_128289563	1.47301	0.069556	MIR6090	Distal
Enterocyte	chr9_130358363_130358863	1.36604	0.0695564	ASS1	Intronic
Enterocyte	chr8_1860213_1860713	1.47483	0.0695568	ARHGEF10	Intronic
Enterocyte	chr15_52379352_52379852	1.53982	0.0695596	MYO5C	Intronic
Enterocyte	chr7_134729826_134730326	1.64191	0.0695596	CALD1	Distal
Enterocyte	chr9_86129072_86129572	1.34612	0.0695599	GOLM1	Distal
Enterocyte	chr16_78210309_78210809	1.71538	0.0695668	WWOX	Intronic
Enterocyte	chr10_29169001_29169501	1.80362	0.0695668	LYZL1	Distal
Enterocyte	chr6_155980329_155980829	1.50932	0.0695805	MIR1202	Distal
Enterocyte	chr8_78858418_78858918	1.99523	0.0695808	IL7	Distal
Enterocyte	chr15_89062543_89063043	1.43378	0.0695828	ABHD2	Distal
Enterocyte	chr1_87159527_87160027	1.76522	0.0695902	LINC01140	Intronic
Enterocyte	chr6_151721120_151721620	1.54078	0.0695933	ESR1	Intronic
Enterocyte	chr10_95718012_95718512	1.63823	0.0695936	ENTPD1	Intronic
Enterocyte	chr5_153352608_153353108	1.76741	0.0695958	LINC01470	Distal
Enterocyte	chr1_3178437_3178937	1.76562	0.0696002	PRDM16	Intronic
Enterocyte	chr11_79413221_79413721	1.8221	0.0696003	MIR5579	Intronic
Enterocyte	chr14_51869338_51869838	1.83174	0.0696066	GNG2	Intronic
Enterocyte	chr8_93516036_93516536	1.83917	0.0696148	FAM92A	Intronic
Enterocyte	chr8_101970820_101971320	1.67941	0.0696182	NCALD	Intronic
Enterocyte	chr20_63089163_63089663	1.36447	0.0696182	HAR1A	Distal
Enterocyte	chr1_206839287_206839787	1.63849	0.0696191	IL20	Intronic
Enterocyte	chr11_36586539_36587039	1.64182	0.0696215	C11orf74	Intronic
Enterocyte	chr19_6613598_6614098	1.91748	0.0696215	CD70	Distal
Enterocyte	chr5_147562660_147563160	1.42549	0.0696249	JAKMIP2-AS1	Intronic
Enterocyte	chr17_61474571_61475071	1.19225	0.0696291	TBX4	Intronic
Enterocyte	chr2_222038129_222038629	1.63355	0.0696353	CCDC140	Distal
Enterocyte	chr9_35635387_35635887	1.66147	0.0696365	LOC101926948	Intronic
Enterocyte	chr4_17739835_17740335	1.28202	0.0696397	FAM184B	Intronic
Enterocyte	chr5_163384641_163385141	1.79942	0.0696431	CCNG1	Distal
Enterocyte	chr9_14573279_14573779	1.66086	0.0696501	ZDHHC21	Distal
Enterocyte	chr18_70621621_70622121	1.76928	0.069652	GTSCR1	Distal
Enterocyte	chr11_120882186_120882686	1.79918	0.069652	LOC101929227	Intronic
Enterocyte	chr11_69547000_69547500	1.6081	0.069652	CCND1	Distal
Enterocyte	chr16_56247766_56248266	1.71854	0.0696601	MIR3935	Intronic
Enterocyte	chr3_189824529_189825029	1.3734	0.0696622	MIR944	Intronic
Enterocyte	chr21_34836001_34836501	1.39262	0.0696622	LINC01426	Intronic
Enterocyte	chr11_35117224_35117724	1.40921	0.0696633	LOC100507144	Distal
Enterocyte	chr1_162908757_162909257	1.85961	0.0696682	CCDC190	Distal
Enterocyte	chr15_70378236_70378736	1.47311	0.0696682	SALRNA3	Distal
Enterocyte	chr14_68768283_68768783	1.83844	0.06967	ZFP36L1	Distal
Enterocyte	chr11_69575936_69576436	1.29896	0.0696708	CCND1	Distal
Enterocyte	chr13_32719949_32720449	1.49255	0.0696721	PDS5B	Intronic
Enterocyte	chr12_76866655_76867155	1.7825	0.0696726	CSRP2	Intronic
Enterocyte	chr12_42447485_42447985	1.34246	0.0696726	ZCRB1	Exonic
Enterocyte	chr15_44817687_44818187	1.51371	0.0696759	LOC100419583	Distal
Enterocyte	chr1_24317004_24317504	1.10902	0.069676	GRHL3	Distal
Enterocyte	chr6_134749576_134750076	1.50727	0.0696794	LOC101928304	Distal
Enterocyte	chr7_21898418_21898918	1.28869	0.0696831	CDCA7L	Intronic
Enterocyte	chr4_119020094_119020594	1.5933	0.0696834	MYOZ2	Intronic
Enterocyte	chr2_223881860_223882360	1.52195	0.0696834	AP1S3	Intronic
Enterocyte	chr2_3040661_3041161	1.71014	0.0696857	LINC01250	Intronic
Enterocyte	chr10_7596210_7596710	1.56372	0.0696858	ITIH5	Intronic
Enterocyte	chr20_46936711_46937211	1.71859	0.0696863	EYA2	Intronic
Enterocyte	chr13_28401772_28402272	1.2155	0.0696864	FLT1	Intronic
Enterocyte	chr2_32523547_32524047	1.5351	0.0696886	MIR558	Intronic
Enterocyte	chr3_195039993_195040493	1.22387	0.0696888	XXYLT1-AS1	Distal
Enterocyte	chr3_156276618_156277118	1.79167	0.0696888	KCNAB1-AS2	Intronic
Enterocyte	chr4_82696066_82696566	1.74236	0.069699	MIR575	Intronic
Enterocyte	chr10_95818619_95819119	1.6267	0.0696998		Intronic
Enterocyte	chr4_81526443_81526943	1.40245	0.0697006	PRKG2	Intronic
Enterocyte	chr7_158541030_158541530	1.62352	0.0697027	MIR595	Intronic
Enterocyte	chr3_187678819_187679319	1.02949	0.0697038	SST	Distal
Enterocyte	chr7_30998201_30998701	1.46437	0.0697043	ADCYAP1R1	Distal
Enterocyte	chr3_128971665_128972165	1.45142	0.0697078	EFCC1	Intronic
Enterocyte	chr16_12317296_12317796	1.97374	0.0697124	SNX29	Intronic
Enterocyte	chr2_132670552_132671052	1.01388	0.0697124	LYPD1	Intronic
Enterocyte	chr12_2302072_2302572	1.86992	0.0697159	CACNA1C-IT3	Intronic
Enterocyte	chr2_84806983_84807483	1.64378	0.0697159	TMSB10	Intronic
Enterocyte	chr2_157362612_157363112	1.7669	0.0697159	ERMN	Distal
Enterocyte	chr11_125174692_125175192	1.69039	0.0697159	PKNOX2	Intronic
Enterocyte	chr2_111675217_111675717	1.54097	0.0697159	MIR4435-2HG	Distal
Enterocyte	chr1_119361568_119362068	1.94409	0.0697216	HAO2	Distal
Enterocyte	chr5_101890903_101891403	1.65389	0.0697216	SLCO4C1	Distal
Enterocyte	chr8_28234839_28235339	1.62529	0.0697232	PNOC	Distal
Enterocyte	chr22_27443234_27443734	1.69669	0.0697243	LINC02554	Distal
Enterocyte	chr1_153357551_153358051	1.0608	0.0697261	S100A9	Promoter
Enterocyte	chr11_4195875_4196375	1.65486	0.0697372	LOC100506082	Intronic
Enterocyte	chr10_26335642_26336142	1.23822	0.0697413	APBB1IP	Distal
Enterocyte	chr13_26784624_26785124	1.63648	0.0697413	GPR12	Distal
Enterocyte	chr1_11453932_11454432	1.64537	0.0697413	DISP3	Distal
Enterocyte	chr6_32630147_32630647	1.78468	0.0697416	HLA-DQA1	Distal
Enterocyte	chrX_150626161_150626661	1.59944	0.0697449	MTM1	Intronic
Enterocyte	chr17_57666834_57667334	1.33565	0.0697517	LOC101927539	Intronic
Enterocyte	chr18_38624363_38624863	1.60833	0.0697599	MIR4318	Distal
Enterocyte	chr6_69818109_69818609	1.90564	0.06976	LMBRD1	Distal
Enterocyte	chr17_77886307_77886807	1.36261	0.0697632	LINC01973	Distal
Enterocyte	chr22_45941744_45942244	1.37193	0.0697643	WNT7B	Intronic
Enterocyte	chr4_114015316_114015816	1.75178	0.0697712	ARSJ	Distal
Enterocyte	chr2_170113123_170113623	1.69624	0.0697739	MYO3B	Distal
Enterocyte	chr2_128458331_128458831	1.89284	0.0697739	HS6ST1	Distal
Enterocyte	chr7_158457987_158458487	1.67461	0.0697789	MIR595	Intronic
Enterocyte	chr12_129613288_129613788	1.60988	0.0697826	TMEM132D	Intronic
Enterocyte	chr17_27812060_27812560	0.6481	0.0697833	NOS2	Intronic
Enterocyte	chr12_3336479_3336979	1.7286	0.0697856	PRMT8	Distal
Enterocyte	chr2_190826051_190826551	1.72149	0.0697873	GLS	Distal
Enterocyte	chr3_64796468_64796968	1.73423	0.0697873	ADAMTS9	Intronic
Enterocyte	chr20_14924339_14924839	1.63938	0.0697925	MACROD2-AS1	Intronic
Enterocyte	chr1_201681275_201681775	1.79562	0.0698027	MIR5191	Intronic
Enterocyte	chr6_31287585_31288085	1.54938	0.0698027	HLA-C	Distal
Enterocyte	chr20_48702808_48703308	1.67249	0.0698046	PREX1	Intronic
Enterocyte	chr12_68237222_68237722	1.49961	0.0698098	IL26	Distal
Enterocyte	chr12_6178371_6178871	1.3166	0.0698098	CD9	Distal
Enterocyte	chr1_160162214_160162714	1.3417	0.0698119	ATP1A4	Intronic
Enterocyte	chr6_27854376_27854876	1.76767	0.0698159	HIST1H2AL	Distal
Enterocyte	chr7_20451013_20451513	1.53903	0.0698159	LOC101927811	Distal
Enterocyte	chr6_11613812_11614312	1.58194	0.0698217	TMEM170B	Distal
Enterocyte	chr5_116032195_116032695	1.28143	0.069822	ARL14EPL	Exonic
Enterocyte	chr3_143180406_143180906	1.56865	0.069822	CHST2	Distal
Enterocyte	chr2_144310806_144311306	1.49702	0.069824	GTDC1	Intronic
Enterocyte	chr18_74480276_74480776	0.935554	0.0698295	CNDP2	Distal
Enterocyte	chr11_44350935_44351435	1.61424	0.0698353	ALX4	Distal
Enterocyte	chr3_119585693_119586193	1.68524	0.0698353	ADPRH	Intronic
Enterocyte	chr8_93312707_93313207	1.3843	0.0698403	C8orf87	Intronic
Enterocyte	chr11_96126911_96127411	1.75954	0.0698412	MTMR2	Intronic
Enterocyte	chr1_16117951_16118451	1.07388	0.0698448	EPHA2	Distal
Enterocyte	chr3_23175648_23176148	1.74323	0.0698448	UBE2E2	Distal
Enterocyte	chr13_35489769_35490269	1.85122	0.0698491	MAB21L1	Intronic
Enterocyte	chr8_79300040_79300540	1.75181	0.0698506	STMN2	Distal
Enterocyte	chr8_23409388_23409888	1.26026	0.0698537	LOXL2	Intronic
Enterocyte	chr13_49367967_49368467	1.84554	0.0698599	CAB39L	Intronic
Enterocyte	chr15_68469859_68470359	1.49681	0.0698601	ITGA11	Distal
Enterocyte	chr17_57890411_57890911	1.11255	0.0698625	MRPS23	Intronic
Enterocyte	chr8_67915467_67915967	2.09748	0.0698666	PREX2	Distal
Enterocyte	chr20_62969136_62969636	1.56386	0.0698669	SLC17A9	Exonic
Enterocyte	chr3_88321600_88322100	1.61183	0.0698706	CGGBP1	Distal
Enterocyte	chr8_13407221_13407721	1.82613	0.069871	C8orf48	Intronic
Enterocyte	chr2_16682583_16683083	1.72529	0.0698783	FAM49A	Distal
Enterocyte	chr20_59014190_59014690	1.25867	0.0698792	TUBB1	Distal
Enterocyte	chr11_73979082_73979582	1.34804	0.0698851	UCP2	Intronic
Enterocyte	chr3_143786166_143786666	1.74702	0.0698855	SLC9A9	Intronic
Enterocyte	chr19_51246045_51246545	1.67226	0.0698952	SIGLECL1	Promoter
Enterocyte	chr9_16152961_16153461	1.85484	0.0698967	C9orf92	Distal
Enterocyte	chr5_149160129_149160629	1.04048	0.0698967	ABLIM3	Intronic
Enterocyte	chr4_15736440_15736940	1.30844	0.0698968	BST1	Intronic
Enterocyte	chr15_38566676_38567176	1.76017	0.0698968	RASGRP1	Promoter
Enterocyte	chr8_104381790_104382290	1.65553	0.069898	DCSTAMP	Intronic
Enterocyte	chr1_160883534_160884034	1.81635	0.0699012	ITLN1	Intronic
Enterocyte	chr3_128864237_128864737	1.74791	0.0699083	LOC653712	Intronic
Enterocyte	chr12_29750615_29751115	1.60679	0.0699183	TMTC1	Intronic
Enterocyte	chr5_131186487_131186987	1.50283	0.0699183	HINT1	Intronic
Enterocyte	chr1_66681605_66682105	1.68852	0.0699221	MIR3117	Intronic
Enterocyte	chr5_79244534_79245034	1.94616	0.0699241	JMY	Intronic
Enterocyte	chr14_76930529_76931029	1.95522	0.0699284	LINC01629	Distal
Enterocyte	chr11_11865288_11865788	1.63716	0.0699284	USP47	Intronic
Enterocyte	chr3_71492494_71492994	1.49382	0.0699315	MIR1284	Intronic
Enterocyte	chr10_8418213_8418713	1.73119	0.0699424	LINC00708	Distal
Enterocyte	chr2_182539552_182540052	1.54325	0.0699428	PDE1A	Distal
Enterocyte	chr3_59678081_59678581	1.65562	0.0699477	C3orf67	Distal
Enterocyte	chr1_36991671_36992171	1.60053	0.0699489	GRIK3	Intronic
Enterocyte	chr18_6719471_6719971	1.76599	0.0699489	ARHGAP28	Distal
Enterocyte	chr5_169009087_169009587	1.56479	0.0699503	LOC728095	Intronic
Enterocyte	chr6_141488459_141488959	1.37736	0.0699587	NMBR	Distal
Enterocyte	chr2_188966038_188966538	2.04312	0.0699604	COL3A1	Distal
Enterocyte	chr14_76929935_76930435	1.49593	0.0699612	LINC01629	Distal
Enterocyte	chr19_6580230_6580730	1.15378	0.0699648	CD70	Distal
Enterocyte	chr2_41573100_41573600	1.8153	0.0699722	LINC01913	Distal
Enterocyte	chr17_68485124_68485624	1.82625	0.0699732	WIPI1	Intronic
Enterocyte	chr19_16244075_16244575	1.58121	0.0699732	AP1M1	Exonic
Enterocyte	chr19_54283152_54283652	1.67427	0.0699739	MIR4752	Distal
Enterocyte	chr18_36437781_36438281	1.65507	0.0699739	FHOD3	Intronic
Enterocyte	chr4_15754242_15754742	1.51561	0.0699744	CD38	Distal
Enterocyte	chr1_30879091_30879591	1.27392	0.0699747	SDC3	Intronic
Enterocyte	chr1_77350302_77350802	1.432	0.0699792	AK5	Intronic
Enterocyte	chr13_110431896_110432396	1.56994	0.0699846	COL4A2-AS2	Intronic
Enterocyte	chr5_88845270_88845770	1.82285	0.0699918	MEF2C-AS1	Intronic
Enterocyte	chr17_40606568_40607068	1.47326	0.0699952	CCR7	Distal
Enterocyte	chr6_167142834_167143334	1.22184	0.0700012	TCP10L2	Distal
Enterocyte	chr8_64745665_64746165	1.69548	0.0700042	CYP7B1	Intronic
Enterocyte	chrX_46571367_46571867	1.5687	0.0700057	CHST7	Distal
Enterocyte	chr11_134063914_134064414	1.65563	0.0700217	JAM3	Distal
Enterocyte	chr1_177310237_177310737	1.44246	0.0700217	LINC01645	Distal
Enterocyte	chr4_155659262_155659762	1.83519	0.0700272	GUCY1A1	Distal
Enterocyte	chr17_67813119_67813619	1.55657	0.070035	BPTF	Distal
Enterocyte	chr6_16336355_16336855	1.76359	0.070035	GMPR	Intronic
Enterocyte	chr16_49580860_49581360	1.26124	0.0700379	C16orf78	Intronic
Enterocyte	chr6_131533155_131533655	1.64126	0.0700437	ARG1	Distal
Enterocyte	chr3_77348137_77348637	1.11738	0.070045	ROBO2	Intronic
Enterocyte	chr1_115322683_115323183	1.69132	0.0700487	NGF	Intronic
Enterocyte	chr6_105120485_105120985	1.32842	0.07005	BVES-AS1	Intronic
Enterocyte	chr3_11483379_11483879	1.58163	0.0700542	ATG7	Intronic
Enterocyte	chr1_181557289_181557789	1.69466	0.0700575	CACNA1E	Intronic
Enterocyte	chr2_12287876_12288376	1.82575	0.0700634	MIR3681	Intronic
Enterocyte	chr13_28333901_28334401	1.9333	0.0700634	FLT1	Intronic
Enterocyte	chr7_2859983_2860483	1.19017	0.0700634	GNA12	Distal
Enterocyte	chr1_54378474_54378974	1.83772	0.0700685	SSBP3	Intronic
Enterocyte	chr18_56562422_56562922	1.58305	0.0700696	WDR7	Distal
Enterocyte	chr3_134802538_134803038	1.52656	0.0700785	KY	Intronic
Enterocyte	chr12_3988895_3989395	1.45029	0.0700794	PARP11	Distal
Enterocyte	chr2_234723373_234723873	1.80906	0.0700794	LINC01173	Distal
Enterocyte	chr6_107290356_107290856	1.23329	0.0700794	PDSS2	Intronic
Enterocyte	chr2_230931933_230932433	1.36364	0.0700794	GPR55	Intronic
Enterocyte	chr2_128817011_128817511	1.91884	0.0700906	LINC01854	Distal
Enterocyte	chr1_158646408_158646908	1.77793	0.0700925	SPTA1	Intronic
Enterocyte	chr6_77561955_77562455	1.54279	0.0700988	HTR1B	Distal
Enterocyte	chr6_29956389_29956889	1.32324	0.0701	HLA-A	Distal
Enterocyte	chr5_137016941_137017441	1.7531	0.0701007	SPOCK1	Intronic
Enterocyte	chr2_22878813_22879313	1.71665	0.0701053	LINC01884	Distal
Enterocyte	chr10_74194486_74194986	1.62988	0.0701053	ADK	Intronic
Enterocyte	chr1_107936385_107936885	1.55619	0.0701053	VAV3-AS1	Intronic
Enterocyte	chr7_154547194_154547694	1.63092	0.0701053	PAXIP1-AS2	Intronic
Enterocyte	chr2_150172953_150173453	1.46599	0.0701079	RND3	Distal
Enterocyte	chr12_96506709_96507209	1.74665	0.070108	CFAP54	Exonic
Enterocyte	chr12_109981274_109981774	1.74114	0.0701093	GIT2	Exonic
Enterocyte	chr22_47777179_47777679	1.63904	0.07011	LOC284930	Intronic
Enterocyte	chr6_46893687_46894187	1.1214	0.07011	LOC101926962	Intronic
Enterocyte	chr12_93823043_93823543	1.49607	0.07011	LOC101928731	Intronic
Enterocyte	chr9_37373474_37373974	1.51044	0.0701106	GRHPR	Distal
Enterocyte	chr3_128030457_128030957	1.61248	0.0701124	SEC61A1	Distal
Enterocyte	chr16_10274594_10275094	1.57222	0.0701125	ATF7IP2	Intronic
Enterocyte	chr6_125829342_125829842	1.71432	0.0701136	NCOA7-AS1	Intronic
Enterocyte	chr6_110655930_110656430	1.28104	0.0701165	AMD1	Intronic
Enterocyte	chr15_83698251_83698751	1.62099	0.0701174	ADAMTSL3	Intronic
Enterocyte	chr20_33611975_33612475	1.80332	0.0701224	C20orf144	Intronic
Enterocyte	chr5_127950896_127951396	1.25166	0.0701224	LINC01184	Intronic
Enterocyte	chr10_98628118_98628618	1.6817	0.0701255	HPS1	Intronic
Enterocyte	chr10_11658874_11659374	1.59635	0.0701255	USP6NL	Distal
Enterocyte	chr7_146937809_146938309	1.84356	0.070128	LOC101928700	Intronic
Enterocyte	chr8_26510606_26511106	1.03655	0.0701291	PNMA2	Intronic
Enterocyte	chr9_7977595_7978095	1.47229	0.07013	DMAC1	Distal
Enterocyte	chr1_54965913_54966413	1.35309	0.07013	TMEM61	Distal
Enterocyte	chr10_98132919_98133419	1.13494	0.0701313	R3HCC1L	Promoter
Enterocyte	chr6_121520684_121521184	1.41836	0.0701319	GJA1	Distal
Enterocyte	chr10_3769499_3769999	1.17926	0.0701333	KLF6	Distal
Enterocyte	chr6_57199203_57199703	1.51908	0.0701351	RAB23	Intronic
Enterocyte	chr1_117642135_117642635	1.54882	0.0701398	TENT5C	Distal
Enterocyte	chr6_160978971_160979471	1.81781	0.0701403	MAP3K4	Distal
Enterocyte	chr2_191847653_191848153	1.552	0.070143	CAVIN2	Promoter
Enterocyte	chr3_134917489_134917989	1.40569	0.070143	KY	Intronic
Enterocyte	chr5_62778261_62778761	1.29534	0.0701511	IPO11-LRRC70	Distal
Enterocyte	chr11_120747187_120747687	1.7109	0.0701551	LOC101929227	Intronic
Enterocyte	chr2_197079777_197080277	1.08878	0.0701603	PGAP1	Intronic
Enterocyte	chr8_94089278_94089778	1.3852	0.0701607	CDH17	Distal
Enterocyte	chr10_35614281_35614781	1.98259	0.0701607	GJD4	Distal
Enterocyte	chr7_106926545_106927045	1.85302	0.0701607	PIK3CG	Distal
Enterocyte	chr19_54670870_54671370	1.63838	0.0701607	MIR8061	Distal
Enterocyte	chr3_142267209_142267709	0.984456	0.0701639	GK5	Distal
Enterocyte	chr4_81746086_81746586	1.44386	0.0701724	RASGEF1B	Intronic
Enterocyte	chr9_86716259_86716759	1.91275	0.0701733	GAS1	Distal
Enterocyte	chr1_185976314_185976814	1.64132	0.0701733	HMCN1	Intronic
Enterocyte	chr13_52173974_52174474	1.4428	0.0701743	NEK3	Intronic
Enterocyte	chr6_142811729_142812229	1.57927	0.0701743	HIVEP2	Intronic
Enterocyte	chr3_141384748_141385248	1.43264	0.0701754	ZBTB38	Intronic
Enterocyte	chr2_102814258_102814758	1.66804	0.0701761	TMEM182	Intronic
Enterocyte	chr4_36267469_36267969	1.72463	0.0701781	DTHD1	Intronic
Enterocyte	chr11_79613109_79613609	1.72279	0.0701793	TENM4	Distal
Enterocyte	chr3_23068525_23069025	2.10628	0.0701805	UBE2E2	Distal
Enterocyte	chr1_160488281_160488781	1.53178	0.0701853	SLAMF6	Intronic
Enterocyte	chrX_49844557_49845057	1.57241	0.0701853	PAGE4	Distal
Enterocyte	chr8_100808982_100809482	1.45326	0.0701855	PABPC1	Distal
Enterocyte	chr1_210448237_210448737	1.14978	0.0701861	HHAT	Intronic
Enterocyte	chr3_197487771_197488271	1.39272	0.0701864	BDH1	Distal
Enterocyte	chrX_3707595_3708095	1.63224	0.0701897	PRKX	Intronic
Enterocyte	chr2_213746196_213746696	1.82862	0.0701898	MIR4438	Intronic
Enterocyte	chr10_97175699_97176199	1.44533	0.0701967	SLIT1	Intronic
Enterocyte	chr1_89699408_89699908	1.52393	0.0702022	LRRC8D	Intronic
Enterocyte	chr7_30244741_30245241	1.70696	0.0702029	ZNRF2	Distal
Enterocyte	chr20_38296331_38296831	1.56023	0.0702029	BPI	Intronic
Enterocyte	chr6_5096400_5096900	1.64743	0.0702048	PPP1R3G	Distal
Enterocyte	chr11_34662191_34662691	1.15158	0.0702056	EHF	Distal
Enterocyte	chr6_127907063_127907563	1.83851	0.0702181	THEMIS	Intronic
Enterocyte	chr14_90658621_90659121	1.03915	0.070223	LOC101928909	Intronic
Enterocyte	chr7_25633302_25633802	1.48915	0.070223	MIR148A	Distal
Enterocyte	chr18_9242883_9243383	1.17425	0.0702253	TWSG1	Intronic
Enterocyte	chr21_27693335_27693835	1.42621	0.070235	LINC00113	Intronic
Enterocyte	chr3_37519630_37520130	1.79431	0.0702351	ITGA9	Intronic
Enterocyte	chr11_120666168_120666668	1.81461	0.0702401	GRIK4	Intronic
Enterocyte	chr18_32403478_32403978	1.48894	0.0702418	GAREM1	Intronic
Enterocyte	chr1_64875200_64875700	1.54839	0.0702419	JAK1	Intronic
Enterocyte	chr1_85288852_85289352	1.28033	0.070248	BCL10	Intronic
Enterocyte	chr1_30820550_30821050	1.43277	0.0702486	LAPTM5	Distal
Enterocyte	chr9_91412969_91413469	1.6827	0.0702508	NFIL3	Intronic
Enterocyte	chrX_118631507_118632007	1.53761	0.0702522	IL13RA1	Intronic
Enterocyte	chr3_195800183_195800683	1.52107	0.0702574	MUC4	Intronic
Enterocyte	chr8_78445100_78445600	1.85386	0.0702639	PKIA	Intronic
Enterocyte	chrX_109740875_109741375	1.37158	0.0702653	ACSL4	Distal
Enterocyte	chr10_115064034_115064534	1.46676	0.0702665	ATRNL1	Distal
Enterocyte	chr6_25136859_25137359	1.42761	0.0702732	RIPOR2	Distal
Enterocyte	chr17_28293928_28294428	1.75906	0.070278	TMEM97	Distal
Enterocyte	chr6_166005243_166005743	1.28062	0.0702787	LINC00473	Distal
Enterocyte	chr21_35971853_35972353	1.63819	0.0702835	LOC101928269	Intronic
Enterocyte	chr21_33215955_33216455	1.10106	0.0702835	IFNAR2	Intronic
Enterocyte	chr6_22003378_22003878	1.72012	0.0702942	NBAT1	Intronic
Enterocyte	chr7_7193196_7193696	1.53938	0.0702942	C1GALT1	Intronic
Enterocyte	chr7_22662007_22662507	1.41925	0.0702962	LOC401312	Intronic
Enterocyte	chr6_45641076_45641576	1.88367	0.0702981	SUPT3H	Intronic
Enterocyte	chr9_8012165_8012665	1.50869	0.0702981	DMAC1	Distal
Enterocyte	chr8_65489289_65489789	1.47708	0.0702982	LINC01299	Distal
Enterocyte	chr6_32139658_32140158	1.60938	0.0703003	FKBPL	Distal
Enterocyte	chr5_113255570_113256070	1.46566	0.0703044	TSSK1B	Intronic
Enterocyte	chr5_151146048_151146548	1.28726	0.0703053	ANXA6	Intronic
Enterocyte	chr2_216807643_216808143	1.88684	0.0703056	TNP1	Distal
Enterocyte	chr6_112409667_112410167	1.92417	0.0703091	LAMA4	Distal
Enterocyte	chr20_19815499_19815999	1.79367	0.070314	RIN2	Distal
Enterocyte	chr3_56209034_56209534	1.55295	0.0703168	ERC2	Intronic
Enterocyte	chr13_43000583_43001083	1.55006	0.0703172	EPSTI1	Distal
Enterocyte	chr6_21103572_21104072	1.68004	0.0703258	LINC00581	Intronic
Enterocyte	chr6_1854962_1855462	1.46678	0.0703304	FOXC1	Intronic
Enterocyte	chr11_115665912_115666412	1.91129	0.070331	LINC00900	Distal
Enterocyte	chr11_34756910_34757410	1.0744	0.070331	EHF	Distal
Enterocyte	chr2_159591143_159591643	1.32734	0.070331	LOC643072	Intronic
Enterocyte	chr6_130261973_130262473	2.07784	0.070331	SAMD3	Intronic
Enterocyte	chr3_89332426_89332926	1.85376	0.0703311	EPHA3	Intronic
Enterocyte	chr19_36037051_36037551	1.17738	0.0703337	CLIP3	Intronic
Enterocyte	chr3_111774090_111774590	1.36238	0.0703339	PHLDB2	Intronic
Enterocyte	chr1_184164529_184165029	1.83251	0.070335	TSEN15	Distal
Enterocyte	chr16_55955784_55956284	2.10889	0.0703357	CES5A	Promoter
Enterocyte	chrX_23959602_23960102	1.76347	0.0703401	APOO	Distal
Enterocyte	chr12_107910998_107911498	1.67596	0.0703447	ASCL4	Distal
Enterocyte	chr5_157197027_157197527	1.68892	0.0703461	FAM71B	Intronic
Enterocyte	chr14_100098047_100098547	1.53878	0.0703507	MIR151B	Intronic
Enterocyte	chr14_37128969_37129469	1.61881	0.0703571	SLC25A21-AS1	Intronic
Enterocyte	chr15_36878187_36878687	1.40802	0.0703571	LOC145845	Intronic
Enterocyte	chrX_109902581_109903081	1.69545	0.0703571	TMEM164	Distal
Enterocyte	chr7_150944208_150944708	1.21723	0.0703613	KCNH2	Distal
Enterocyte	chr17_57666201_57666701	1.65213	0.0703613	LOC101927539	Intronic
Enterocyte	chr10_102727871_102728371	1.50231	0.0703613	SFXN2	Intronic
Enterocyte	chr2_71671425_71671925	1.24286	0.0703613	DYSF	Intronic
Enterocyte	chr11_36408413_36408913	1.51392	0.0703613	TRAF6	Intronic
Enterocyte	chr4_185237108_185237608	1.4647	0.0703641	CFAP97	Intronic
Enterocyte	chr17_78749846_78750346	1.69316	0.0703641	CYTH1	Intronic
Enterocyte	chr5_159199558_159200058	1.5524	0.0703701	RNF145	Intronic
Enterocyte	chr5_152480495_152480995	1.69373	0.0703713	NMUR2	Distal
Enterocyte	chr2_223761686_223762186	1.24198	0.0703723	AP1S3	Intronic
Enterocyte	chr5_132085376_132085876	1.43027	0.0703755	CSF2	Distal
Enterocyte	chr8_128274071_128274571	1.13436	0.0703981	MIR1208	Distal
Enterocyte	chr1_7856294_7856794	1.45724	0.0704047	UTS2	Distal
Enterocyte	chr7_26170562_26171062	1.34044	0.0704113	NFE2L3	Intronic
Enterocyte	chr3_88433520_88434020	1.44031	0.0704145	CGGBP1	Distal
Enterocyte	chr6_53648629_53649129	1.76964	0.0704145	KLHL31	Exonic
Enterocyte	chr6_136115937_136116437	1.83956	0.0704157	MTFR2	Intronic
Enterocyte	chr6_158658322_158658822	1.14752	0.0704187	SYTL3	Intronic
Enterocyte	chr7_5776777_5777277	1.31242	0.0704187	RNF216	Intronic
Enterocyte	chr2_187716080_187716580	1.71299	0.0704252	TFPI	Intronic
Enterocyte	chr2_25899586_25900086	1.61287	0.0704286	ASXL2	Distal
Enterocyte	chr3_195815468_195815968	1.17829	0.0704301	MUC4	Distal
Enterocyte	chr18_26655976_26656476	1.13983	0.0704328	AQP4-AS1	Intronic
Enterocyte	chr7_11341247_11341747	1.52923	0.0704328	PHF14	Distal
Enterocyte	chr21_42051746_42052246	1.8197	0.0704328	UMODL1	Intronic
Enterocyte	chr4_94231816_94232316	1.39617	0.070442	SMARCAD1	Intronic
Enterocyte	chr18_37444700_37445200	1.23944	0.0704438	CELF4	Intronic
Enterocyte	chr7_50698279_50698779	1.71574	0.0704438	GRB10	Intronic
Enterocyte	chr15_71424683_71425183	1.46023	0.0704438	THSD4-AS1	Intronic
Enterocyte	chr1_60762069_60762569	1.89096	0.0704438	NFIA	Intronic
Enterocyte	chr10_11335313_11335813	1.58573	0.0704477	CELF2-AS1	Exonic
Enterocyte	chr11_102006988_102007488	1.10609	0.0704483	CFAP300	Distal
Enterocyte	chr1_98888177_98888677	1.73662	0.07045	LOC100129620	Distal
Enterocyte	chr2_9699448_9699948	1.20404	0.07045	YWHAQ	Distal
Enterocyte	chr14_54673500_54674000	1.61712	0.07045	SAMD4A	Intronic
Enterocyte	chr22_27247745_27248245	1.87909	0.0704512	LINC02554	Distal
Enterocyte	chr4_40840148_40840648	1.68452	0.070452	NSUN7	Intronic
Enterocyte	chr16_81810749_81811249	1.37671	0.070452	PLCG2	Intronic
Enterocyte	chr2_128178600_128179100	1.19134	0.0704567	UGGT1	Intronic
Enterocyte	chr1_151654162_151654662	1.99226	0.0704573	SNX27	Intronic
Enterocyte	chr6_164022607_164023107	1.4791	0.0704584	QKI	Distal
Enterocyte	chr3_194879417_194879917	1.53377	0.0704608	LINC01968	Distal
Enterocyte	chr4_82770470_82770970	1.82706	0.0704608	MIR575	Intronic
Enterocyte	chr2_220776055_220776555	1.59133	0.0704608	EPHA4	Distal
Enterocyte	chr7_46321445_46321945	1.00309	0.0704623	IGFBP3	Distal
Enterocyte	chr8_119495539_119496039	1.58967	0.0704712	NOV	Distal
Enterocyte	chr9_123063096_123063596	1.73279	0.0704712	GPR21	Intronic
Enterocyte	chr11_45756743_45757243	1.74651	0.070475	DKFZp779M0652	Distal
Enterocyte	chr3_188975886_188976386	1.77864	0.0704751	TPRG1-AS1	Intronic
Enterocyte	chr1_186512536_186513036	1.60658	0.0704751	PDC	Distal
Enterocyte	chr19_53884848_53885348	1.53499	0.0704767	PRKCG	Intronic
Enterocyte	chr17_50821476_50821976	1.14178	0.0704772	WFIKKN2	Distal
Enterocyte	chr2_240234639_240235139	1.93431	0.0704804	OTOS	Distal
Enterocyte	chr17_13228169_13228669	1.57405	0.0704804	ELAC2	Distal
Enterocyte	chr12_27359013_27359513	1.44052	0.0704817	ARNTL2	Intronic
Enterocyte	chr22_28899194_28899694	1.45724	0.0704822	ZNRF3	Intronic
Enterocyte	chr2_221999625_222000125	1.73467	0.070485	CCDC140	Distal
Enterocyte	chr1_112841765_112842265	1.50864	0.070485	LINC01356	Intronic
Enterocyte	chr16_46826562_46827062	1.57532	0.0704852	C16orf87	Intronic
Enterocyte	chr10_70579640_70580140	1.14495	0.0704852	PRF1	Distal
Enterocyte	chr9_12604093_12604593	1.45053	0.0704857	TYRP1	Distal
Enterocyte	chr7_158575930_158576430	1.57813	0.0704912	PTPRN2	Intronic
Enterocyte	chr7_90070166_90070666	1.46483	0.070497	STEAP1	Intronic
Enterocyte	chr1_65056697_65057197	1.55987	0.0705014	MIR3671	Distal
Enterocyte	chr1_25990649_25991149	1.36523	0.0705028	PAFAH2	Exonic
Enterocyte	chr3_188729389_188729889	1.43343	0.070503	MIR28	Intronic
Enterocyte	chr9_2723585_2724085	1.37585	0.070504	KCNV2	Intronic
Enterocyte	chr2_48906138_48906638	1.72549	0.070506	LHCGR	Distal
Enterocyte	chr1_210265512_210266012	1.72906	0.0705095	SERTAD4-AS1	Distal
Enterocyte	chr1_228792980_228793480	1.23347	0.0705159	RHOU	Distal
Enterocyte	chr1_44723391_44723891	1.62188	0.0705159	RNU5F-1	Promoter
Enterocyte	chr11_10285342_10285842	1.16144	0.0705265	SBF2	Intronic
Enterocyte	chr3_7918964_7919464	1.76151	0.0705297	LOC101927394	Distal
Enterocyte	chr2_126974714_126975214	1.47825	0.0705344	BIN1	Distal
Enterocyte	chr10_70746229_70746729	1.70024	0.0705353	TBATA	Intronic
Enterocyte	chr2_73297216_73297716	1.67244	0.0705358	EGR4	Distal
Enterocyte	chr3_50492622_50493122	1.44117	0.0705359	CACNA2D2	Intronic
Enterocyte	chr16_50498683_50499183	1.66247	0.0705359	NKD1	Distal
Enterocyte	chr4_7722720_7723220	1.93938	0.0705397	AFAP1-AS1	Intronic
Enterocyte	chr9_101635033_101635533	1.66214	0.0705397	PPP3R2	Intronic
Enterocyte	chr5_9438954_9439454	1.56291	0.0705403	SEMA5A-AS1	Intronic
Enterocyte	chrX_48464892_48465392	1.48096	0.0705405	SLC38A5	Intronic
Enterocyte	chr21_28037203_28037703	1.88612	0.070543	LINC01697	Intronic
Enterocyte	chr15_55115795_55116295	1.48753	0.0705447	RSL24D1	Distal
Enterocyte	chr6_106968424_106968924	1.34942	0.0705447	CD24	Distal
Enterocyte	chr11_35065356_35065856	1.98773	0.0705447	LOC100507144	Distal
Enterocyte	chr3_5330378_5330878	1.45142	0.0705447	MIR4790	Distal
Enterocyte	chr1_223175529_223176029	1.52434	0.0705473	TLR5	Distal
Enterocyte	chr1_8448772_8449272	1.59477	0.0705473	RERE-AS1	Intronic
Enterocyte	chr5_17308269_17308769	1.96153	0.0705474	LINC02111	Distal
Enterocyte	chr11_95487341_95487841	1.5822	0.0705474	SESN3	Distal
Enterocyte	chr8_21678194_21678694	1.44793	0.0705478	GFRA2	Distal
Enterocyte	chr1_44250395_44250895	1.55074	0.0705505	ERI3-IT1	Intronic
Enterocyte	chr6_149153537_149154037	1.93873	0.070555	TAB2	Distal
Enterocyte	chr5_178645003_178645503	1.75831	0.0705551	CLK4	Distal
Enterocyte	chr6_156423045_156423545	1.56426	0.0705615	ARID1B	Distal
Enterocyte	chr17_73890128_73890628	1.43964	0.0705615	LINC00469	Distal
Enterocyte	chr6_146313335_146313835	1.93094	0.0705615	RAB32	Intronic
Enterocyte	chr3_4306817_4307317	1.41976	0.0705615	SETMAR	Intronic
Enterocyte	chr5_148909719_148910219	1.27186	0.0705625	ADRB2	Distal
Enterocyte	chr13_32038456_32038956	1.68274	0.0705625	FRY-AS1	Intronic
Enterocyte	chr20_44838198_44838698	1.73826	0.0705663	RIMS4	Distal
Enterocyte	chr5_142246070_142246570	1.24188	0.0705663	SPRY4-IT1	Distal
Enterocyte	chr4_16597749_16598249	1.60079	0.070573	LDB2	Intronic
Enterocyte	chr9_79955269_79955769	1.60179	0.0705732	LINC01507	Distal
Enterocyte	chr11_61166210_61166710	2.00577	0.0705823	VPS37C	Distal
Enterocyte	chr17_69142328_69142828	1.45877	0.0705949	ABCA6	Promoter
Enterocyte	chr15_62223426_62223926	1.75711	0.0705976	C2CD4B	Distal
Enterocyte	chr20_4692935_4693435	1.19289	0.0706007	PRNP	Intronic
Enterocyte	chr1_225730688_225731188	1.81554	0.0706043	SRP9	Distal
Enterocyte	chr16_54657243_54657743	1.71711	0.0706096	LOC101927480	Distal
Enterocyte	chr1_173482629_173483129	1.97183	0.0706125	PRDX6	Intronic
Enterocyte	chr19_38616243_38616743	1.4423	0.0706153	MAP4K1	Intronic
Enterocyte	chr7_12139403_12139903	1.67267	0.070618	TMEM106B	Distal
Enterocyte	chr4_53127324_53127824	1.18049	0.0706277	SCFD2	Intronic
Enterocyte	chr22_36914318_36914818	1.58405	0.0706295	CSF2RB	Intronic
Enterocyte	chr8_38013166_38013666	1.04672	0.0706301	EIF4EBP1	Distal
Enterocyte	chr3_101933832_101934332	1.64557	0.0706353	LINC02085	Distal
Enterocyte	chr22_29149648_29150148	1.56184	0.0706362	EMID1	Intronic
Enterocyte	chr6_112037754_112038254	1.36207	0.0706372	WISP3	Distal
Enterocyte	chr8_17324357_17324857	1.87068	0.0706389	CNOT7	Intronic
Enterocyte	chr5_7336599_7337099	1.40539	0.0706389	LINC02123	Distal
Enterocyte	chr8_57933770_57934270	1.79226	0.0706389	LINC01602	Distal
Enterocyte	chr11_113261199_113261699	1.38608	0.0706389	NCAM1-AS1	Intronic
Enterocyte	chr6_31526216_31526716	1.16178	0.0706389	MCCD1	Distal
Enterocyte	chr13_109656134_109656634	1.49501	0.0706392	LINC00676	Distal
Enterocyte	chr15_95624040_95624540	1.75561	0.0706392	LINC00924	Distal
Enterocyte	chr9_135267393_135267893	1.23007	0.0706401	C9orf62	Distal
Enterocyte	chr7_42753252_42753752	2.08482	0.0706402	LINC01448	Distal
Enterocyte	chr13_33230373_33230873	1.42116	0.0706422	STARD13-AS	Intronic
Enterocyte	chr16_53063173_53063673	1.53721	0.070643	CHD9	Intronic
Enterocyte	chr8_1044901_1045401	1.92937	0.0706481	LOC286083	Intronic
Enterocyte	chr1_87203841_87204341	1.508	0.0706482	LMO4	Distal
Enterocyte	chr2_181629175_181629675	1.51326	0.0706556	CERKL	Intronic
Enterocyte	chr13_99361658_99362158	1.67439	0.0706599	MIR623	Intronic
Enterocyte	chr9_84815501_84816001	1.57796	0.0706646	NTRK2	Intronic
Enterocyte	chr17_73589007_73589507	1.36851	0.0706656	SDK2	Intronic
Enterocyte	chr6_111789571_111790071	1.88047	0.0706656	FYN	Intronic
Enterocyte	chr17_77657193_77657693	1.60124	0.0706657	LINC01987	Distal
Enterocyte	chr2_36068920_36069420	1.45497	0.0706673	CRIM1	Distal
Enterocyte	chr17_39092782_39093282	1.87657	0.0706677	PLXDC1	Intronic
Enterocyte	chr2_160574699_160575199	1.54705	0.0706677	RBMS1	Distal
Enterocyte	chr5_132080949_132081449	1.67237	0.0706755	CSF2	Distal
Enterocyte	chr15_100569328_100569828	1.46778	0.0706755	PRKXP1	Exonic
Enterocyte	chr14_81871732_81872232	2.22236	0.0706783	LINC01467	Distal
Enterocyte	chr16_48047789_48048289	1.41382	0.0706783	ABCC12	Distal
Enterocyte	chr3_152377154_152377654	1.51466	0.0706812	TMEM14EP	Intronic
Enterocyte	chr4_112105499_112105999	1.26929	0.0706812	FAM241A	Distal
Enterocyte	chrX_150049583_150050083	1.79209	0.070684	CXorf40B	Intronic
Enterocyte	chr7_33874816_33875316	1.89685	0.0706858	BMPER	Distal
Enterocyte	chr2_107712783_107713283	1.08206	0.0706858	GACAT1	Distal
Enterocyte	chr12_77751886_77752386	1.39062	0.0707092	NAV3	Distal
Enterocyte	chr20_57161953_57162453	1.7168	0.0707115	BMP7-AS1	Distal
Enterocyte	chrX_118718639_118719139	1.36536	0.0707117	IL13RA1	Distal
Enterocyte	chr10_30057488_30057988	1.51864	0.0707132	JCAD	Intronic
Enterocyte	chr10_124147488_124147988	2.04794	0.0707152	CHST15	Distal
Enterocyte	chr1_240497567_240498067	1.84659	0.0707204	GREM2	Intronic
Enterocyte	chr8_98165728_98166228	1.51794	0.0707204	POP1	Distal
Enterocyte	chr5_172739276_172739776	1.81125	0.0707251	LOC101928093	Distal
Enterocyte	chr10_95397734_95398234	1.50222	0.0707291	PDLIM1	Intronic
Enterocyte	chr11_120089015_120089515	1.54248	0.0707351	TRIM29	Distal
Enterocyte	chr4_161200808_161201308	1.72622	0.0707361	LOC101928052	Distal
Enterocyte	chr15_60713609_60714109	1.75304	0.0707361	RORA-AS2	Intronic
Enterocyte	chr1_198703541_198704041	1.88187	0.0707366	PTPRC	Exonic
Enterocyte	chr5_68196844_68197344	1.68383	0.0707445	LINC02219	Intronic
Enterocyte	chr17_53134509_53135009	1.99887	0.0707453	C17orf112	Distal
Enterocyte	chr6_132061816_132062316	1.61823	0.0707467	MIR548AJ1	Distal
Enterocyte	chr1_84985312_84985812	1.50991	0.070747	MCOLN2	Intronic
Enterocyte	chr22_36931467_36931967	1.59733	0.0707505	CSF2RB	Intronic
Enterocyte	chr8_89765734_89766234	1.55326	0.0707505	RIPK2	Intronic
Enterocyte	chr7_148628534_148629034	1.70514	0.0707513	C7orf33	Distal
Enterocyte	chr9_87160378_87160878	1.49635	0.0707543	C9orf170	Distal
Enterocyte	chr11_57210660_57211160	1.39923	0.0707543	APLNR	Distal
Enterocyte	chr15_52370050_52370550	1.58628	0.0707597	MYO5C	Exonic
Enterocyte	chr14_35571534_35572034	1.61985	0.0707695	INSM2	Intronic
Enterocyte	chr7_98761132_98761632	1.4897	0.0707695	TMEM130	Distal
Enterocyte	chr14_37641026_37641526	1.41153	0.0707695	TTC6	Intronic
Enterocyte	chr11_105220134_105220634	1.69563	0.07077	CARD18	Distal
Enterocyte	chr6_1285855_1286355	1.75577	0.07077	FOXQ1	Distal
Enterocyte	chrX_19640621_19641121	1.93695	0.070771	MAP3K15	Intronic
Enterocyte	chr2_203354880_203355380	1.42825	0.070771	ABI2	Intronic
Enterocyte	chr2_152070803_152071303	1.4296	0.0707737	CACNB4	Intronic
Enterocyte	chr14_92665829_92666329	1.27926	0.0707737	LGMN	Intronic
Enterocyte	chr11_117869610_117870110	1.34126	0.0707833	FXYD6-FXYD2	Intronic
Enterocyte	chr2_70835640_70836140	1.57544	0.0707849	CD207	Promoter
Enterocyte	chr20_4898830_4899330	1.03746	0.070785	RASSF2	Intronic
Enterocyte	chr2_152030782_152031282	1.67351	0.070785	CACNB4	Intronic
Enterocyte	chr2_46032079_46032579	1.3167	0.070785	EPAS1	Intronic
Enterocyte	chr1_159084066_159084566	1.68286	0.07079	AIM2	Intronic
Enterocyte	chr3_129028208_129028708	1.4339	0.07079	KIAA1257	Intronic
Enterocyte	chr7_142440911_142441411	1.54491	0.0707943	PRSS58	Distal
Enterocyte	chr2_120983561_120984061	1.53905	0.0707959	GLI2	Intronic
Enterocyte	chr10_26799292_26799792	1.66788	0.0707962	ABI1	Intronic
Enterocyte	chr13_46855114_46855614	1.81377	0.0708066	HTR2A-AS1	Intronic
Enterocyte	chr6_39824545_39825045	1.73136	0.0708084	DAAM2	Intronic
Enterocyte	chr9_98634659_98635159	1.67344	0.0708199	GABBR2	Intronic
Enterocyte	chr6_29764713_29765213	1.88924	0.0708278	HLA-F-AS1	Distal
Enterocyte	chr1_209409639_209410139	1.6956	0.0708441	MIR205HG	Distal
Enterocyte	chr8_81573669_81574169	1.74633	0.0708441	FABP12	Distal
Enterocyte	chr1_226979591_226980091	1.03083	0.0708509	COQ8A	Intronic
Enterocyte	chr20_4781824_4782324	1.78889	0.0708537	PRNT	Exonic
Enterocyte	chr4_156892886_156893386	1.6466	0.0708621	PDGFC	Intronic
Enterocyte	chr14_34270319_34270819	1.8564	0.0708656	EGLN3	Distal
Enterocyte	chr12_10305156_10305656	1.84063	0.07087	LOC101928100	Intronic
Enterocyte	chr20_55533610_55534110	1.88102	0.0708702	LINC01441	Distal
Enterocyte	chr11_126701212_126701712	1.66402	0.0708724	LOC101929427	Intronic
Enterocyte	chr11_86916282_86916782	1.33736	0.0708724	FZD4	Intronic
Enterocyte	chr20_47998746_47999246	1.88758	0.0708724	LINC01522	Distal
Enterocyte	chr17_6457700_6458200	1.05764	0.0708728	PIMREG	Intronic
Enterocyte	chr1_37883648_37884148	1.93592	0.0708852	MTF1	Intronic
Enterocyte	chr9_126422163_126422663	1.52735	0.0708856	NRON	Intronic
Enterocyte	chr6_166614092_166614592	1.59837	0.0708856	MIR1913	Intronic
Enterocyte	chr4_146089403_146089903	1.88463	0.0708889	LINC01095	Distal
Enterocyte	chr3_186995730_186996230	1.86318	0.0708907	ST6GAL1	Intronic
Enterocyte	chr14_29684841_29685341	1.72282	0.0708991	PRKD1	Intronic
Enterocyte	chr7_116340182_116340682	1.19244	0.0709133	CAV2	Intronic
Enterocyte	chrX_41352512_41353012	0.843866	0.0709177	DDX3X	Intronic
Enterocyte	chr3_17550536_17551036	0.894204	0.0709177	LOC339862	Intronic
Enterocyte	chr3_60555819_60556319	1.47659	0.0709178	MIR548BB	Intronic
Enterocyte	chr15_99129581_99130081	1.51504	0.0709178	SYNM	Exonic
Enterocyte	chr14_42337837_42338337	1.7678	0.0709194	LRFN5	Distal
Enterocyte	chr10_72483508_72484008	1.71377	0.070929	DNAJB12	Intronic
Enterocyte	chr14_75196466_75196966	1.11256	0.0709292	TMED10	Distal
Enterocyte	chr7_95809951_95810451	1.64221	0.0709292	DYNC1I1	Intronic
Enterocyte	chr1_7291310_7291810	1.40226	0.0709389	VAMP3	Intronic
Enterocyte	chr9_35516404_35516904	1.38153	0.0709424	RUSC2	Intronic
Enterocyte	chr17_79622690_79623190	1.40014	0.0709454	MIR4739	Distal
Enterocyte	chr15_56217368_56217868	1.55318	0.0709465	RFX7	Intronic
Enterocyte	chr6_38413042_38413542	1.63121	0.0709469	BTBD9	Intronic
Enterocyte	chr6_22352640_22353140	1.8638	0.0709497	PRL	Distal
Enterocyte	chr10_60041526_60042026	1.04068	0.0709503	LINC01553	Intronic
Enterocyte	chr9_135973227_135973727	1.37393	0.0709505	UBAC1	Distal
Enterocyte	chr18_62953616_62954116	1.94163	0.0709518	PHLPP1	Intronic
Enterocyte	chr14_100079587_100080087	1.32648	0.0709518	MIR151B	Intronic
Enterocyte	chr14_78997748_78998248	1.6461	0.0709525	LOC105370586	Intronic
Enterocyte	chr12_105765539_105766039	1.47811	0.0709538	CASC18	Distal
Enterocyte	chr3_24042543_24043043	1.80489	0.0709567	LINC00691	Distal
Enterocyte	chr1_108841569_108842069	1.3473	0.0709575	SPATA42	Intronic
Enterocyte	chr2_144770657_144771157	1.86737	0.0709641	TEX41	Intronic
Enterocyte	chr16_58649108_58649608	1.45687	0.0709651	CNOT1	Distal
Enterocyte	chr7_6532669_6533169	1.49774	0.0709679	GRID2IP	Intronic
Enterocyte	chr17_4429481_4429981	1.32572	0.0709694	SPNS3	Distal
Enterocyte	chr3_99678100_99678600	1.70851	0.0709702	COL8A1	Exonic
Enterocyte	chr18_36440584_36441084	1.45891	0.0709723	FHOD3	Intronic
Enterocyte	chr2_47704016_47704516	1.73746	0.0709726	MSH6	Intronic
Enterocyte	chr12_53489580_53490080	1.01981	0.0709743	MAP3K12	Intronic
Enterocyte	chr2_30300820_30301320	1.53248	0.0709751	LINC01936	Intronic
Enterocyte	chr11_68927192_68927692	1.50864	0.0709793	IGHMBP2	Intronic
Enterocyte	chr15_72996062_72996562	1.2836	0.0709809	NEO1	Distal
Enterocyte	chr18_3618247_3618747	0.949508	0.0709809	DLGAP1-AS2	Intronic
Enterocyte	chr12_104925433_104925933	1.39118	0.0709817	SLC41A2	Intronic
Enterocyte	chr3_53212152_53212652	1.47475	0.0709847	TKT	Distal
Enterocyte	chr6_166557687_166558187	1.30003	0.0709847	MIR1913	Intronic
Enterocyte	chr2_197323388_197323888	1.25629	0.0709847	ANKRD44	Distal
Enterocyte	chr4_153536066_153536566	1.21474	0.0709847	TMEM131L	Intronic
Enterocyte	chr3_62159669_62160169	1.52415	0.0709899	C3orf14	Intronic
Enterocyte	chr17_67386053_67386553	1.51054	0.0709947	PITPNC1	Intronic
Enterocyte	chrX_48719931_48720431	2.03806	0.0709947	SUV39H1	Distal
Enterocyte	chr12_47637077_47637577	0.891131	0.0709987	RPAP3	Distal
Enterocyte	chr22_31602213_31602713	1.35934	0.0710017	MIR7109	Intronic
Enterocyte	chr10_12945839_12946339	1.44934	0.0710019	OPTN	Intronic
Enterocyte	chr17_9389063_9389563	1.00833	0.0710019	STX8	Intronic
Enterocyte	chr20_53080106_53080606	1.58752	0.071019	TSHZ2	Intronic
Enterocyte	chr9_17345986_17346486	1.4634	0.071019	CNTLN	Intronic
Enterocyte	chr2_96192935_96193435	1.95024	0.0710207	STARD7-AS1	Exonic
Enterocyte	chr11_12458555_12459055	1.27854	0.0710207	PARVA	Intronic
Enterocyte	chr15_41609729_41610229	1.42503	0.0710207	MGA	Distal
Enterocyte	chr5_44935161_44935661	1.51726	0.0710207	MRPS30	Distal
Enterocyte	chr6_142395665_142396165	1.34253	0.0710226	ADGRG6	Intronic
Enterocyte	chr8_58864621_58865121	1.13269	0.071031	NSMAF	Intronic
Enterocyte	chr2_176678519_176679019	1.64635	0.0710355	LINC01116	Distal
Enterocyte	chr2_7027386_7027886	1.39226	0.0710356	LOC101929452	Intronic
Enterocyte	chr12_15336989_15337489	1.59368	0.0710361	RERG	Intronic
Enterocyte	chr17_77872126_77872626	2.02661	0.0710361	LINC01973	Distal
Enterocyte	chr8_42288948_42289448	1.45921	0.071039	IKBKB	Intronic
Enterocyte	chrX_39157589_39158089	1.5377	0.0710431	LINC01281	Distal
Enterocyte	chr8_117154375_117154875	1.54374	0.0710469	SLC30A8	Intronic
Enterocyte	chrX_40540034_40540534	1.71271	0.0710486	ATP6AP2	Distal
Enterocyte	chr2_217444472_217444972	1.54738	0.0710533	DIRC3-AS1	Intronic
Enterocyte	chr13_19507569_19508069	1.96831	0.071055	TPTE2	Intronic
Enterocyte	chr15_48471038_48471538	1.6823	0.0710554	DUT	Intronic
Enterocyte	chr10_98534004_98534504	1.51775	0.0710569	HPS1	Intronic
Enterocyte	chr8_89243517_89244017	1.51067	0.0710607	LOC101929709	Distal
Enterocyte	chr5_54443235_54443735	1.58526	0.0710727	HSPB3	Distal
Enterocyte	chr3_143752359_143752859	1.61808	0.0710773	SLC9A9	Intronic
Enterocyte	chr6_73145654_73146154	1.50263	0.0710773	KCNQ5-AS1	Intronic
Enterocyte	chr15_56757817_56758317	1.61142	0.0710773	LOC145783	Intronic
Enterocyte	chr12_27337859_27338359	1.59498	0.0710824	ARNTL2	Intronic
Enterocyte	chr15_68991650_68992150	1.54463	0.0710824	NOX5	Intronic
Enterocyte	chr9_19459257_19459757	1.55015	0.0710825	ACER2	Distal
Enterocyte	chr15_73234292_73234792	1.36076	0.0710825	HCN4	Intronic
Enterocyte	chr15_78764389_78764889	1.40145	0.0710825	CHRNB4	Exonic
Enterocyte	chr10_100289388_100289888	1.37387	0.0710825	BLOC1S2	Intronic
Enterocyte	chr22_24433964_24434464	1.46892	0.071084	ADORA2A	Intronic
Enterocyte	chr13_40985718_40986218	0.882847	0.0710867	WBP4	Intronic
Enterocyte	chr15_89778663_89779163	1.15376	0.0710869	MESP2	Distal
Enterocyte	chr6_31073276_31073776	1.51741	0.0710923	HCG22	Distal
Enterocyte	chr8_22775583_22776083	1.36159	0.071094	EGR3	Intronic
Enterocyte	chr16_86818912_86819412	1.64465	0.071094	LINC02188	Distal
Enterocyte	chr18_31646385_31646885	1.2011	0.0710945	B4GALT6	Intronic
Enterocyte	chr3_16447094_16447594	1.89157	0.0710945	RFTN1	Intronic
Enterocyte	chr6_4611628_4612128	1.58063	0.0710984	KU-MEL-3	Distal
Enterocyte	chr8_2526270_2526770	1.48798	0.0711	LOC101927815	Distal
Enterocyte	chr1_180131477_180131977	1.347	0.0711029	QSOX1	Distal
Enterocyte	chr5_957894_958394	1.54397	0.0711034	LOC100506688	Distal
Enterocyte	chr1_51496732_51497232	1.68623	0.0711036	EPS15	Intronic
Enterocyte	chr2_223735154_223735654	1.53263	0.0711039	AP1S3	Distal
Enterocyte	chr22_40418567_40419067	1.24448	0.071115	SGSM3	Exonic
Enterocyte	chr8_129489183_129489683	1.70406	0.0711155	MIR3686	Intronic
Enterocyte	chr10_29329392_29329892	1.6453	0.0711179	LYZL1	Distal
Enterocyte	chr2_137741960_137742460	1.70688	0.0711237	HNMT	Distal
Enterocyte	chr12_4051521_4052021	1.70998	0.0711245	PARP11	Distal
Enterocyte	chr16_30856808_30857308	1.44885	0.0711258	MIR762HG	Intronic
Enterocyte	chr1_198682309_198682809	1.69846	0.0711276	PTPRC	Intronic
Enterocyte	chr10_4344465_4344965	1.76896	0.0711316	LINC00703	Distal
Enterocyte	chr11_76694573_76695073	1.5902	0.0711326	LRRC32	Distal
Enterocyte	chr13_42277832_42278332	1.27784	0.0711384	AKAP11	Intronic
Enterocyte	chr2_98583283_98583783	1.48671	0.0711384	COA5	Intronic
Enterocyte	chr7_116844065_116844565	1.49607	0.0711392	CAPZA2	Intronic
Enterocyte	chr7_17552882_17553382	1.7133	0.0711396	LOC101927630	Intronic
Enterocyte	chr3_34216906_34217406	1.553	0.0711396	PDCD6IP	Distal
Enterocyte	chr12_14228667_14229167	1.70034	0.0711432	ATF7IP	Distal
Enterocyte	chr18_3331086_3331586	1.60046	0.0711441	MYL12B	Distal
Enterocyte	chr2_30056774_30057274	1.54891	0.0711524	YPEL5	Distal
Enterocyte	chr4_85703095_85703595	1.63734	0.0711535	MIR4451	Intronic
Enterocyte	chrX_129478366_129478866	1.67654	0.0711652	SMARCA1	Intronic
Enterocyte	chr10_91046826_91047326	1.70328	0.0711716	LINC00502	Promoter
Enterocyte	chr2_149000123_149000623	1.5818	0.0711722	LYPD6B	Exonic
Enterocyte	chr10_94427072_94427572	1.41278	0.0711722	TBC1D12	Intronic
Enterocyte	chr18_51727692_51728192	1.62817	0.0711788	LINC01630	Distal
Enterocyte	chr7_98409759_98410259	0.899848	0.0711811	BAIAP2L1	Distal
Enterocyte	chr20_47767837_47768337	0.932634	0.0711821	SULF2	Intronic
Enterocyte	chr3_120435550_120436050	1.37769	0.0711823	FSTL1	Intronic
Enterocyte	chr6_38725712_38726212	1.7142	0.0711919	DNAH8	Intronic
Enterocyte	chr3_30719495_30719995	1.44777	0.0711922	TGFBR2	Distal
Enterocyte	chr11_47234665_47235165	1.07529	0.0711932	NR1H3	Exonic
Enterocyte	chr9_222421_222921	1.72851	0.0711985	C9orf66	Intronic
Enterocyte	chr14_45785269_45785769	1.60058	0.0711986	LINC00871	Distal
Enterocyte	chr1_187447098_187447598	1.37083	0.0712009	LINC01037	Intronic
Enterocyte	chr11_2289766_2290266	1.79548	0.0712024	TSPAN32	Distal
Enterocyte	chr13_48489491_48489991	1.65542	0.0712084	RCBTB2	Exonic
Enterocyte	chr6_24790184_24790684	1.82886	0.0712084	GMNN	Distal
Enterocyte	chr14_34129837_34130337	1.59941	0.0712092	EGLN3	Intronic
Enterocyte	chr20_47768361_47768861	0.8542	0.0712092	SULF2	Intronic
Enterocyte	chr2_3705799_3706299	1.99137	0.0712096	DCDC2C	Intronic
Enterocyte	chr6_79239680_79240180	1.45347	0.071214	HMGN3	Distal
Enterocyte	chr17_76579209_76579709	1.96438	0.071214	ST6GALNAC2	Intronic
Enterocyte	chr9_85909141_85909641	1.56167	0.071214	NAA35	Distal
Enterocyte	chr2_96945214_96945714	1.4244	0.0712186	FAM178B	Intronic
Enterocyte	chr1_93925324_93925824	2.03381	0.0712202	GCLM	Distal
Enterocyte	chr4_10663808_10664308	1.41675	0.0712253	CLNK	Intronic
Enterocyte	chr2_217820108_217820608	1.97526	0.0712288	DIRC3	Intronic
Enterocyte	chr1_100606359_100606859	1.38717	0.0712323	LINC01349	Distal
Enterocyte	chr2_221463272_221463772	1.72171	0.0712369	EPHA4	Intronic
Enterocyte	chr1_224681692_224682192	1.7215	0.0712374	CNIH3	Intronic
Enterocyte	chr1_243458998_243459498	1.75405	0.0712396	MIR4677	Intronic
Enterocyte	chr2_696471_696971	1.73041	0.0712429	TMEM18	Distal
Enterocyte	chr12_128277063_128277563	1.77701	0.071244	TMEM132C	Intronic
Enterocyte	chr1_25698326_25698826	1.62784	0.0712441	MAN1C1	Intronic
Enterocyte	chr9_106625311_106625811	1.70369	0.0712444	LINC01505	Intronic
Enterocyte	chr8_26438127_26438627	1.65214	0.0712444	BNIP3L	Intronic
Enterocyte	chr9_37399743_37400243	1.62608	0.071245	GRHPR	Distal
Enterocyte	chr10_17428728_17429228	1.66131	0.0712469	ST8SIA6	Intronic
Enterocyte	chr2_44942330_44942830	1.18223	0.0712491	SIX3	Promoter
Enterocyte	chr14_51566788_51567288	1.77362	0.0712492	FRMD6-AS2	Intronic
Enterocyte	chr6_112205363_112205863	1.52994	0.0712492	LOC101927640	Intronic
Enterocyte	chr4_38137159_38137659	1.69588	0.0712492	PTTG2	Exonic
Enterocyte	chr7_106878259_106878759	1.82311	0.0712492	PIK3CG	Intronic
Enterocyte	chr3_171792370_171792870	1.20954	0.0712596	PLD1	Intronic
Enterocyte	chr9_89536815_89537315	1.43154	0.0712603	SEMA4D	Distal
Enterocyte	chr22_32407295_32407795	0.873017	0.071264	RTCB	Intronic
Enterocyte	chr15_93071981_93072481	1.37518	0.0712723	RGMA	Intronic
Enterocyte	chr13_28533289_28533789	1.02183	0.0712723	FLT1	Distal
Enterocyte	chr4_52684868_52685368	1.59393	0.0712723	USP46-AS1	Distal
Enterocyte	chr20_54132664_54133164	1.01825	0.0712723	CYP24A1	Distal
Enterocyte	chr10_14008179_14008679	1.60952	0.0712723	LOC101928453	Exonic
Enterocyte	chrX_101958043_101958543	1.8764	0.0712762	ZMAT1	Distal
Enterocyte	chr5_181069932_181070432	1.19859	0.071278	MIR8089	Distal
Enterocyte	chr6_45715291_45715791	1.38971	0.071278	SUPT3H	Distal
Enterocyte	chr18_55237530_55238030	1.61435	0.0712828	LINC01929	Intronic
Enterocyte	chr6_46407250_46407750	1.76332	0.0712937	RCAN2	Intronic
Enterocyte	chr12_68251816_68252316	1.39779	0.0713064	IL22	Intronic
Enterocyte	chr19_1752096_1752596	1.32277	0.0713066	ONECUT3	Promoter
Enterocyte	chr4_139164673_139165173	1.4873	0.0713121	ELF2	Intronic
Enterocyte	chr20_58660352_58660852	1.57526	0.0713121	STX16-NPEPL1	Intronic
Enterocyte	chr15_73519293_73519793	1.47757	0.0713141	NPTN-IT1	Intronic
Enterocyte	chr6_104511739_104512239	1.31966	0.0713156	HACE1	Distal
Enterocyte	chr17_8843849_8844349	1.81871	0.0713166	PIK3R6	Intronic
Enterocyte	chr15_52772414_52772914	1.80421	0.0713207	ONECUT1	Intronic
Enterocyte	chr8_25104069_25104569	1.66948	0.0713214	DOCK5	Distal
Enterocyte	chr16_66043154_66043654	1.75689	0.0713214	CDH5	Distal
Enterocyte	chr9_76688046_76688546	0.952702	0.0713214	PCA3	Intronic
Enterocyte	chr2_12513286_12513786	1.80877	0.0713235	TRIB2	Intronic
Enterocyte	chr14_44528878_44529378	1.69705	0.0713255	LOC105370473	Intronic
Enterocyte	chr1_21516253_21516753	1.65216	0.0713347	ALPL	Intronic
Enterocyte	chr10_98628899_98629399	1.70723	0.0713347	HPS1	Intronic
Enterocyte	chr6_41256328_41256828	1.57928	0.0713357	TREML4	Distal
Enterocyte	chr19_56324377_56324877	1.81388	0.0713417	ZNF582	Distal
Enterocyte	chr15_63028388_63028888	1.36828	0.0713424	TPM1	Distal
Enterocyte	chr18_13362547_13363047	1.70066	0.0713458	LDLRAD4-AS1	Intronic
Enterocyte	chr11_58962074_58962574	1.61436	0.0713557	GLYATL1	Intronic
Enterocyte	chr3_112755800_112756300	1.86053	0.0713597	LINC02042	Distal
Enterocyte	chr20_58256701_58257201	1.71487	0.0713646	ANKRD60	Distal
Enterocyte	chr20_45651707_45652207	1.22169	0.0713646	WFDC11	Intronic
Enterocyte	chr15_37056052_37056552	1.63063	0.0713646	MEIS2	Intronic
Enterocyte	chr4_47562171_47562671	1.63833	0.0713646	ATP10D	Intronic
Enterocyte	chr5_82422835_82423335	1.19855	0.0713657	ATP6AP1L	Distal
Enterocyte	chr2_100059155_100059655	1.50238	0.0713724	AFF3	Intronic
Enterocyte	chr5_59227705_59228205	1.75962	0.0713792	MIR582	Intronic
Enterocyte	chr2_233488314_233488814	1.87539	0.0713821	USP40	Intronic
Enterocyte	chr11_1890144_1890644	1.46075	0.0713858	MIR7847	Intronic
Enterocyte	chr17_30080185_30080685	1.70062	0.0713861	NSRP1	Intronic
Enterocyte	chr14_94876305_94876805	1.72648	0.0713865	GSC	Distal
Enterocyte	chrX_9628013_9628513	1.78858	0.0713896	GPR143	Intronic
Enterocyte	chr12_51748163_51748663	1.62508	0.0713907	ANKRD33	Intronic
Enterocyte	chr21_33308817_33309317	1.60538	0.0714008	IFNAR1	Intronic
Enterocyte	chr8_9219187_9219687	1.58226	0.0714008	LOC157273	Distal
Enterocyte	chr6_131917200_131917700	1.73539	0.0714008	CTGF	Distal
Enterocyte	chr6_81075908_81076408	1.81667	0.0714075	TENT5A	Distal
Enterocyte	chr19_31032194_31032694	1.58464	0.0714086	TSHZ3	Distal
Enterocyte	chr5_56191661_56192161	1.69085	0.0714101	ANKRD55	Intronic
Enterocyte	chr2_2291812_2292312	1.49907	0.0714205	MYT1L-AS1	Intronic
Enterocyte	chr16_24819666_24820166	1.64628	0.0714257	SLC5A11	Intronic
Enterocyte	chr10_44314924_44315424	1.38511	0.0714337	C10orf142	Distal
Enterocyte	chr20_45032703_45033203	1.58358	0.0714521	STK4	Intronic
Enterocyte	chr9_99844917_99845417	1.47409	0.0714556	NR4A3	Intronic
Enterocyte	chr13_40083817_40084317	1.37925	0.0714655	LINC00332	Distal
Enterocyte	chr16_8519069_8519569	1.24647	0.0714655	TMEM114	Intronic
Enterocyte	chr12_67929362_67929862	1.15382	0.0714663	LINC01479	Intronic
Enterocyte	chr2_3249072_3249572	1.569	0.0714675	LINC01250	Intronic
Enterocyte	chr7_57763087_57763587	2.05328	0.0714675	ZNF716	Distal
Enterocyte	chr1_30196945_30197445	1.5104	0.0714675	LINC01648	Distal
Enterocyte	chr4_158945554_158946054	1.32445	0.0714706	C4orf45	Intronic
Enterocyte	chr1_64542054_64542554	1.48885	0.0714726	MIR4794	Intronic
Enterocyte	chr7_94190444_94190944	1.63647	0.0714804	BET1	Distal
Enterocyte	chr20_24694531_24695031	1.77419	0.0714804	SYNDIG1	Distal
Enterocyte	chr2_63124015_63124515	1.79067	0.0714804	OTX1	Intronic
Enterocyte	chr4_158523929_158524429	1.42459	0.0714825	ETFDH	Intronic
Enterocyte	chr11_73364647_73365147	1.44018	0.0714866	RELT	Exonic
Enterocyte	chr16_87216801_87217301	1.66509	0.0714917	LOC101928708	Intronic
Enterocyte	chr3_125043557_125044057	1.01254	0.0714923	HEG1	Intronic
Enterocyte	chr3_71166322_71166822	1.47772	0.0714965	FOXP1-AS1	Intronic
Enterocyte	chr7_79620173_79620673	1.16963	0.0715003	MAGI2	Distal
Enterocyte	chr20_22862806_22863306	1.72115	0.0715003	SSTR4	Distal
Enterocyte	chr21_34882546_34883046	1.28916	0.0715094	LINC01426	Intronic
Enterocyte	chr2_158013677_158014177	1.36688	0.071513	UPP2	Intronic
Enterocyte	chr10_27491188_27491688	1.40834	0.071513	RAB18	Distal
Enterocyte	chr18_61598269_61598769	1.77003	0.0715216	LINC01544	Distal
Enterocyte	chr2_157182977_157183477	1.36025	0.0715309	GALNT5	Distal
Enterocyte	chr11_42306722_42307222	1.73279	0.0715338	LOC100507205	Distal
Enterocyte	chr1_75625739_75626239	1.54371	0.0715375	SLC44A5	Distal
Enterocyte	chr5_178667085_178667585	1.71366	0.0715379	CLK4	Distal
Enterocyte	chr2_150125723_150126223	1.23463	0.0715416	RND3	Distal
Enterocyte	chr17_34306339_34306839	1.76841	0.0715426	CCL8	Distal
Enterocyte	chr2_47659275_47659775	1.62827	0.0715481	MSH6	Distal
Enterocyte	chr17_16131553_16132053	1.17413	0.0715503	PIGL	Intronic
Enterocyte	chr8_27900600_27901100	1.8029	0.0715503	MIR4287	Intronic
Enterocyte	chr3_125136412_125136912	1.69903	0.0715604	MIR5092	Intronic
Enterocyte	chr13_41467488_41467988	1.70384	0.0715615	RGCC	Intronic
Enterocyte	chr9_89690533_89691033	1.54933	0.0715615	UNQ6494	Intronic
Enterocyte	chr1_57346511_57347011	1.65039	0.0715643	C8B	Intronic
Enterocyte	chr2_55729266_55729766	1.39781	0.0715667	PNPT1	Distal
Enterocyte	chr17_4518465_4518965	1.597	0.0715677	SPNS2	Intronic
Enterocyte	chr3_134253757_134254257	1.57375	0.0715677	RYK	Distal
Enterocyte	chr6_20202620_20203120	1.16279	0.0715725	MBOAT1	Intronic
Enterocyte	chr5_35879471_35879971	1.77844	0.071584	IL7R	Distal
Enterocyte	chr12_51897178_51897678	1.18681	0.071584	ANKRD33	Distal
Enterocyte	chr4_184819702_184820202	1.19437	0.0715852	ACSL1	Intronic
Enterocyte	chr10_31141977_31142477	1.82354	0.0715852	LOC101929352	Distal
Enterocyte	chr12_26696534_26697034	1.64101	0.0715926	ITPR2	Intronic
Enterocyte	chr2_131580153_131580653	1.59058	0.0715953	CCDC74A	Distal
Enterocyte	chr22_40402106_40402606	1.37137	0.071601	SGSM3	Intronic
Enterocyte	chr9_137270787_137271287	1.34681	0.0716046	TOR4A	Intronic
Enterocyte	chr21_36334378_36334878	1.81495	0.0716049	MORC3	Intronic
Enterocyte	chr4_138239355_138239855	1.33877	0.0716058	SLC7A11	Intronic
Enterocyte	chr13_23617679_23618179	1.56581	0.0716089	TNFRSF19	Intronic
Enterocyte	chr17_33854616_33855116	1.5611	0.0716115	ASIC2	Intronic
Enterocyte	chr12_79127192_79127692	1.71432	0.0716164	SYT1	Intronic
Enterocyte	chr18_76670893_76671393	1.6418	0.0716164	LINC01879	Distal
Enterocyte	chr17_73948882_73949382	1.70775	0.0716169	LINC00469	Distal
Enterocyte	chr3_30667128_30667628	1.39145	0.0716176	TGFBR2	Intronic
Enterocyte	chr6_3458684_3459184	1.12972	0.0716186	SLC22A23	Promoter
Enterocyte	chr1_63890994_63891494	1.71458	0.0716206	ROR1	Intronic
Enterocyte	chr2_12554632_12555132	1.95623	0.0716206	TRIB2	Intronic
Enterocyte	chr3_138916797_138917297	0.995742	0.0716206	LINC01391	Distal
Enterocyte	chr11_116912930_116913430	1.62578	0.0716217	APOA1	Intronic
Enterocyte	chr12_11823985_11824485	1.35078	0.0716291	ETV6	Intronic
Enterocyte	chr4_152069595_152070095	1.69927	0.0716336	LINC02273	Distal
Enterocyte	chr12_57868758_57869258	1.39555	0.0716336	CTDSP2	Distal
Enterocyte	chrX_117640701_117641201	1.46456	0.0716336	KLHL13	Distal
Enterocyte	chr12_43795640_43796140	1.20126	0.0716366	TWF1	Intronic
Enterocyte	chr6_165877220_165877720	1.78618	0.0716392	PDE10A	Intronic
Enterocyte	chr7_71682875_71683375	1.82081	0.0716428	MIR3914-1	Intronic
Enterocyte	chr8_128510793_128511293	1.53566	0.0716458	LINC00824	Intronic
Enterocyte	chr1_23394080_23394580	1.70342	0.0716465	ZNF436	Intronic
Enterocyte	chr10_111093654_111094154	1.03817	0.0716465	ADRA2A	Distal
Enterocyte	chr22_45320506_45321006	1.80219	0.0716474	FAM118A	Intronic
Enterocyte	chr9_118479210_118479710	1.43736	0.0716474	TLR4	Distal
Enterocyte	chr10_11649821_11650321	1.42892	0.0716486	USP6NL	Distal
Enterocyte	chr1_82485460_82485960	1.50675	0.0716515	LINC01361	Distal
Enterocyte	chr15_73754369_73754869	1.6107	0.0716515	INSYN1	Promoter
Enterocyte	chr6_43984704_43985204	1.88895	0.0716544	C6orf223	Distal
Enterocyte	chr2_144570545_144571045	1.96208	0.0716544	LINC01412	Intronic
Enterocyte	chr4_162216665_162217165	1.69377	0.0716567	FSTL5	Distal
Enterocyte	chr6_8074674_8075174	1.42231	0.0716593	BLOC1S5	Intronic
Enterocyte	chr7_54545949_54546449	1.47704	0.0716598	VSTM2A	Exonic
Enterocyte	chr17_48003872_48004372	1.20424	0.0716637	MIR152	Distal
Enterocyte	chr1_14243317_14243817	1.79605	0.0716699	KAZN	Distal
Enterocyte	chr7_105797632_105798132	1.48022	0.071674	ATXN7L1	Intronic
Enterocyte	chr7_132511329_132511829	1.80728	0.071675	PLXNA4	Intronic
Enterocyte	chr1_28115164_28115664	1.76392	0.0716763	EYA3	Distal
Enterocyte	chr5_130548314_130548814	1.77438	0.0716795	LYRM7	Distal
Enterocyte	chr1_206592733_206593233	1.73402	0.0716821	EIF2D	Intronic
Enterocyte	chrX_136622528_136623028	1.6417	0.0716838	LINC00892	Distal
Enterocyte	chr11_38169195_38169695	1.36454	0.0716844	LOC105376633	Distal
Enterocyte	chr11_19576879_19577379	1.81525	0.0716844	MIR4486	Intronic
Enterocyte	chrX_120759588_120760088	1.69934	0.0716984	CT47B1	Distal
Enterocyte	chr16_23350295_23350795	1.76683	0.0716991	SCNN1B	Intronic
Enterocyte	chr4_85966184_85966684	1.50878	0.0717011	LOC101929064	Intronic
Enterocyte	chr6_30813096_30813596	0.926655	0.0717104	LINC00243	Exonic
Enterocyte	chr1_213264423_213264923	1.8821	0.0717118	RPS6KC1	Intronic
Enterocyte	chr3_146501997_146502497	1.54704	0.0717123	PLSCR2	Distal
Enterocyte	chr14_72331966_72332466	1.68117	0.0717134	MIR7843	Intronic
Enterocyte	chr5_41838180_41838680	1.47876	0.0717167	OXCT1-AS1	Intronic
Enterocyte	chr17_66662337_66662837	1.5934	0.0717332	MIR634	Intronic
Enterocyte	chr19_39925636_39926136	1.80013	0.0717375	FCGBP	Intronic
Enterocyte	chr21_44547542_44548042	1.82419	0.0717375	KRTAP10-2	Intronic
Enterocyte	chr5_144378703_144379203	1.79491	0.0717375	KCTD16	Intronic
Enterocyte	chrX_23332050_23332550	1.78998	0.0717375	PTCHD1	Promoter
Enterocyte	chr2_25279178_25279678	1.33964	0.0717383	MIR1301	Intronic
Enterocyte	chr4_152900331_152900831	1.40804	0.0717437	FHDC1	Intronic
Enterocyte	chr10_4835612_4836112	1.74711	0.0717466	AKR1E2	Intronic
Enterocyte	chr4_53450299_53450799	1.27806	0.0717489	LNX1-AS1	Intronic
Enterocyte	chr2_31748151_31748651	1.46683	0.0717495	SRD5A2	Distal
Enterocyte	chr14_80957679_80958179	1.56576	0.0717502	CEP128	Intronic
Enterocyte	chr22_45162477_45162977	1.1476	0.0717584	NUP50-DT	Promoter
Enterocyte	chr10_21494562_21495062	1.08572	0.0717584	MIR1915	Exonic
Enterocyte	chr17_27946467_27946967	1.36644	0.0717584	LYRM9	Distal
Enterocyte	chr2_178485442_178485942	1.39596	0.0717592	PLEKHA3	Exonic
Enterocyte	chr14_26522837_26523337	1.82927	0.0717625	NOVA1	Intronic
Enterocyte	chr15_51693244_51693744	1.74856	0.0717632	SCG3	Intronic
Enterocyte	chr14_81474030_81474530	1.31638	0.0717642	LINC02308	Exonic
Enterocyte	chr8_117297042_117297542	1.54581	0.0717642	MED30	Distal
Enterocyte	chr3_37980061_37980561	1.52598	0.0717694	VILL	Intronic
Enterocyte	chr4_77804739_77805239	1.12895	0.0717703	CNOT6L	Intronic
Enterocyte	chr10_120949927_120950427	1.48043	0.0717723	WDR11-AS1	Distal
Enterocyte	chr2_63744181_63744681	1.45198	0.071773	WDPCP	Intronic
Enterocyte	chr9_126533457_126533957	1.66403	0.071773	LMX1B	Distal
Enterocyte	chr16_86293781_86294281	1.91724	0.0717889	LINC02135	Distal
Enterocyte	chr11_100593693_100594193	1.74504	0.0717947	ARHGAP42	Distal
Enterocyte	chr15_29087841_29088341	1.43693	0.0717966	NSMCE3	Intronic
Enterocyte	chr6_43966544_43967044	1.0952	0.0717978	C6orf223	Distal
Enterocyte	chr1_115922701_115923201	1.7211	0.0717987	LINC01649	Intronic
Enterocyte	chr5_56369412_56369912	1.56134	0.0718037	LINC01948	Distal
Enterocyte	chr2_226466561_226467061	1.4607	0.0718037	MIR5702	Distal
Enterocyte	chr2_179268247_179268747	1.06738	0.0718129	SESTD1	Distal
Enterocyte	chr5_147448714_147449214	1.93473	0.0718207	DPYSL3	Intronic
Enterocyte	chr16_82192572_82193072	1.34469	0.0718237	MPHOSPH6	Distal
Enterocyte	chr6_144682801_144683301	1.6042	0.071827	UTRN	Intronic
Enterocyte	chr11_122689709_122690209	1.7423	0.0718274	UBASH3B	Intronic
Enterocyte	chr14_66025710_66026210	1.49934	0.0718281	CCDC196	Distal
Enterocyte	chr16_21644585_21645085	1.80488	0.0718365	IGSF6	Intronic
Enterocyte	chr12_20097484_20097984	1.5348	0.0718365	LINC02398	Intronic
Enterocyte	chr3_71951266_71951766	1.55091	0.0718382	PROK2	Distal
Enterocyte	chr8_102305366_102305866	1.4218	0.0718408	UBR5-AS1	Intronic
Enterocyte	chr4_61468051_61468551	1.55365	0.0718496	ADGRL3	Intronic
Enterocyte	chr14_55374797_55375297	1.46343	0.0718564	ATG14	Intronic
Enterocyte	chr21_29252789_29253289	1.58586	0.0718726	BACH1	Intronic
Enterocyte	chr1_22612538_22613038	1.16255	0.071874	MIR6127	Distal
Enterocyte	chr10_77317416_77317916	1.6693	0.0718748	KCNMA1-AS3	Intronic
Enterocyte	chr18_50840074_50840574	1.20006	0.0718748	MRO	Distal
Enterocyte	chr11_113099235_113099735	1.70621	0.0718755	LOC101928847	Intronic
Enterocyte	chr1_223664617_223665117	1.41645	0.0718761	CAPN8	Intronic
Enterocyte	chr15_31031592_31032092	1.19935	0.0718761	MIR211	Intronic
Enterocyte	chr5_80375308_80375808	1.70987	0.0718772	ZFYVE16	Distal
Enterocyte	chr5_78768985_78769485	1.62797	0.0718772	LHFPL2	Intronic
Enterocyte	chr4_111847319_111847819	1.42867	0.0718772	FAM241A	Distal
Enterocyte	chr4_184401404_184401904	1.29604	0.0718903	LINC02362	Intronic
Enterocyte	chrX_15977586_15978086	1.45345	0.0718973	AP1S2	Distal
Enterocyte	chr8_54382927_54383427	1.7978	0.0718973	RNU105C	Distal
Enterocyte	chr3_167967600_167968100	1.80604	0.0718973	LRRC77P	Distal
Enterocyte	chr2_143616441_143616941	1.75574	0.0719006	LOC101928386	Intronic
Enterocyte	chr6_111399637_111400137	1.78769	0.0719036	TRAF3IP2-AS1	Intronic
Enterocyte	chr7_142645689_142646189	1.6183	0.0719084	MTRNR2L6	Distal
Enterocyte	chr5_169151439_169151939	1.77286	0.0719087	MIR585	Intronic
Enterocyte	chr2_213132551_213133051	1.50539	0.0719105	IKZF2	Intronic
Enterocyte	chr2_55530703_55531203	1.83036	0.0719171	CFAP36	Intronic
Enterocyte	chr6_52990856_52991356	1.2338	0.0719217	GSTA4	Intronic
Enterocyte	chr6_128070866_128071366	1.76473	0.0719217	LOC101928140	Intronic
Enterocyte	chr9_115104740_115105240	1.70538	0.0719248	TNC	Intronic
Enterocyte	chr1_22282536_22283036	1.76709	0.0719248	MIR4418	Distal
Enterocyte	chr2_53460298_53460798	1.58823	0.0719308	CHAC2	Distal
Enterocyte	chr1_22845527_22846027	1.80318	0.0719314	MIR4253	Intronic
Enterocyte	chr4_152556289_152556789	1.50486	0.0719314	MIR4453	Distal
Enterocyte	chr6_132569071_132569571	1.55158	0.0719314	TAAR6	Promoter
Enterocyte	chr17_78933347_78933847	1.06995	0.071943	TIMP2	Distal
Enterocyte	chr2_42395128_42395628	1.08746	0.071943	COX7A2L	Distal
Enterocyte	chr12_29398423_29398923	1.48563	0.0719431	OVCH1-AS1	Intronic
Enterocyte	chrX_154036498_154036998	1.56184	0.0719508	MIR718	Intronic
Enterocyte	chr4_6425328_6425828	1.7069	0.0719616	PPP2R2C	Intronic
Enterocyte	chr5_148092300_148092800	1.77567	0.0719616	SPINK5	Intronic
Enterocyte	chr8_85465468_85465968	1.01249	0.0719676	CA3-AS1	Promoter
Enterocyte	chr20_42531590_42532090	1.77773	0.0719719	LOC101927159	Intronic
Enterocyte	chr5_10561885_10562385	1.73526	0.0719719	ANKRD33B	Distal
Enterocyte	chr6_170250517_170251017	1.73387	0.0719783	LOC154449	Distal
Enterocyte	chr17_2235816_2236316	1.28023	0.0719793	LOC101927839	Intronic
Enterocyte	chr9_3569499_3569999	1.43429	0.0719797	RFX3	Distal
Enterocyte	chr10_124305005_124305505	1.64812	0.071981	OAT	Distal
Enterocyte	chr1_229231342_229231842	1.31035	0.0719826	RAB4A	Distal
Enterocyte	chr10_7520686_7521186	1.51255	0.0719849	SFMBT2	Distal
Enterocyte	chr5_95069764_95070264	1.39338	0.071986	MCTP1	Intronic
Enterocyte	chr10_5369274_5369774	1.49873	0.0719923	UCN3	Intronic
Enterocyte	chr14_35802773_35803273	1.36229	0.0719923	RALGAPA1	Intronic
Enterocyte	chr12_6459901_6460401	1.39427	0.0719923	TAPBPL	Intronic
Enterocyte	chr3_156142610_156143110	1.5781	0.0719923	KCNAB1-AS2	Intronic
Enterocyte	chr22_17945738_17946238	1.20426	0.0719932	MIR648	Intronic
Enterocyte	chr6_46775672_46776172	1.77256	0.0720096	MEP1A	Distal
Enterocyte	chr10_62938630_62939130	1.93239	0.0720167	EGR2	Distal
Enterocyte	chr12_124688600_124689100	1.41525	0.0720167	NCOR2	Distal
Enterocyte	chr1_92357954_92358454	1.52614	0.0720195	GLMN	Intronic
Enterocyte	chr8_79021859_79022359	1.76288	0.072022	IL7	Distal
Enterocyte	chr3_188863915_188864415	1.50867	0.072022	TPRG1	Intronic
Enterocyte	chr13_113272684_113273184	1.44512	0.0720224	MIR8075	Distal
Enterocyte	chr8_41875339_41875839	1.52186	0.072028	ANK1	Intronic
Enterocyte	chr6_43224307_43224807	1.25781	0.0720306	DNPH1	Exonic
Enterocyte	chr8_102100444_102100944	1.66004	0.0720315	NCALD	Intronic
Enterocyte	chr22_40277326_40277826	1.78323	0.0720331	ADSL	Intronic
Enterocyte	chr6_41186133_41186633	1.70406	0.0720335	TREML2	Distal
Enterocyte	chr14_54171585_54172085	1.61594	0.0720399	BMP4	Distal
Enterocyte	chrX_49978110_49978610	1.88344	0.0720436	MIR532	Intronic
Enterocyte	chr8_70499098_70499598	1.78174	0.0720482	LOC101926892	Distal
Enterocyte	chr3_195811755_195812255	0.987115	0.0720556	MUC4	Exonic
Enterocyte	chr3_101825973_101826473	1.0668	0.0720556	NFKBIZ	Promoter
Enterocyte	chr5_32314672_32315172	1.154	0.0720556	MTMR12	Promoter
Enterocyte	chr4_1055207_1055707	1.29319	0.0720556	FGFRL1	Distal
Enterocyte	chr18_46591996_46592496	1.81045	0.072059	LOXHD1	Intronic
Enterocyte	chr2_15723869_15724369	1.55886	0.0720617	LINC01804	Intronic
Enterocyte	chr10_1123234_1123734	1.53077	0.0720617	LINC00200	Intronic
Enterocyte	chr1_239805765_239806265	1.26751	0.0720663	CHRM3-AS2	Intronic
Enterocyte	chr3_39267503_39268003	1.59751	0.0720675	CX3CR1	Intronic
Enterocyte	chr5_139178227_139178727	1.28007	0.0720729	MATR3	Intronic
Enterocyte	chr17_34378614_34379114	1.5301	0.0720755	CCL1	Distal
Enterocyte	chr4_83662025_83662525	1.6993	0.0720795	GPAT3	Distal
Enterocyte	chr10_50315173_50315673	1.50829	0.0720815	ASAH2	Intronic
Enterocyte	chr4_182862826_182863326	1.36171	0.0720822	DCTD	Distal
Enterocyte	chr10_93462837_93463337	1.1697	0.0720823	MYOF	Intronic
Enterocyte	chr9_122405793_122406293	1.70357	0.0720826	PTGS1	Distal
Enterocyte	chr5_170581325_170581825	1.4167	0.0720843	GABRP	Intronic
Enterocyte	chr12_59494573_59495073	1.74205	0.0720899	SLC16A7	Distal
Enterocyte	chr6_170462216_170462716	1.53492	0.0720919	PSMB1	Distal
Enterocyte	chr11_128490488_128490988	1.61838	0.0721002	MIR6090	Intronic
Enterocyte	chr19_7157552_7158052	1.63543	0.0721034	ZNF557	Intronic
Enterocyte	chr15_45077322_45077822	1.14818	0.0721247	DUOXA2	Distal
Enterocyte	chr7_157208595_157209095	2.0165	0.0721263	UBE3C	Intronic
Enterocyte	chr3_113175047_113175547	1.68272	0.0721317	LINC02044	Distal
Enterocyte	chr3_55165213_55165713	1.93071	0.0721321	LRTM1	Distal
Enterocyte	chr14_52078087_52078587	1.3456	0.0721321	NID2	Distal
Enterocyte	chr18_5980080_5980580	1.64011	0.0721384	TMEM200C	Intronic
Enterocyte	chr17_16977129_16977629	1.7236	0.0721456	TNFRSF13B	Distal
Enterocyte	chr7_31688320_31688820	1.70091	0.0721488	PPP1R17	Intronic
Enterocyte	chr4_139896260_139896760	1.56324	0.0721553	MGST2	Intronic
Enterocyte	chr1_84962987_84963487	1.56432	0.0721556	MCOLN2	Intronic
Enterocyte	chr20_50047067_50047567	1.89486	0.0721602	TRERNA1	Distal
Enterocyte	chr2_1837400_1837900	1.82778	0.0721635	PXDN	Intronic
Enterocyte	chr17_40568404_40568904	1.45892	0.0721883	CCR7	Distal
Enterocyte	chr10_69095950_69096450	1.56984	0.0721884	SRGN	Intronic
Enterocyte	chr6_168778265_168778765	1.61167	0.0722054	LOC101929460	Distal
Enterocyte	chr22_22170291_22170791	1.77542	0.0722309	VPREB1	Distal
Enterocyte	chr18_51211542_51212042	1.38055	0.0722311	MEX3C	Intronic
Enterocyte	chr12_8051202_8051702	1.78801	0.0722322	C3AR1	Intronic
Enterocyte	chr17_80471877_80472377	1.41333	0.0722325	NPTX1	Intronic
Enterocyte	chr6_155066174_155066674	1.67482	0.0722393	CLDN20	Intronic
Enterocyte	chr3_23390437_23390937	1.85985	0.0722401	UBE2E2	Intronic
Enterocyte	chr13_25886829_25887329	1.3818	0.0722407	SHISA2	Intronic
Enterocyte	chr17_19456232_19456732	1.67257	0.0722418	SLC47A1	Distal
Enterocyte	chr9_125492239_125492739	1.27871	0.0722475	MAPKAP1	Intronic
Enterocyte	chrX_134995933_134996433	1.54812	0.0722533	SMIM10	Distal
Enterocyte	chr6_51277442_51277942	1.69759	0.0722559	LOC101927082	Distal
Enterocyte	chr1_28449909_28450409	1.23376	0.0722582	RCC1	Intronic
Enterocyte	chr3_20125345_20125845	1.61838	0.0722582	MIR3135A	Intronic
Enterocyte	chr18_26422707_26423207	1.67015	0.0722649	LINC01543	Promoter
Enterocyte	chr15_76197615_76198115	0.943343	0.0722701	LOC101929439	Intronic
Enterocyte	chr4_16141466_16141966	0.82481	0.0722771	PROM1	Distal
Enterocyte	chr2_211422928_211423428	1.52321	0.0722789	CPS1-IT1	Intronic
Enterocyte	chrX_72141277_72141777	1.78879	0.0722795	FLJ44635	Intronic
Enterocyte	chr9_105189890_105190390	1.62455	0.0722795	SLC44A1	Distal
Enterocyte	chr2_142543193_142543693	1.70965	0.0722795	KYNU	Distal
Enterocyte	chr1_7389779_7390279	1.43681	0.0722855	VAMP3	Intronic
Enterocyte	chr3_40624951_40625451	1.69717	0.0722872	ZNF621	Distal
Enterocyte	chr1_236067797_236068297	1.39962	0.0722886	NID1	Distal
Enterocyte	chr6_27777599_27778099	1.67155	0.0722898	HIST1H2BL	Distal
Enterocyte	chr18_46334891_46335391	1.92325	0.0722903	RNF165	Intronic
Enterocyte	chr3_122472905_122473405	1.36354	0.0722962	KPNA1	Intronic
Enterocyte	chr4_83663310_83663810	1.80314	0.0723002	GPAT3	Distal
Enterocyte	chr1_216433372_216433872	1.8467	0.0723002	USH2A	Distal
Enterocyte	chr21_33117154_33117654	1.41857	0.0723017	LOC101928107	Intronic
Enterocyte	chr10_78556632_78557132	1.75006	0.0723017	LINC00595	Distal
Enterocyte	chr17_57868325_57868825	1.23076	0.0723041	MRPS23	Intronic
Enterocyte	chr22_39408022_39408522	1.80755	0.0723089	TAB1	Intronic
Enterocyte	chr1_220483737_220484237	1.54192	0.0723107	MARK1	Distal
Enterocyte	chr9_92165439_92165939	1.6953	0.0723155	LINC00475	Distal
Enterocyte	chr3_63768882_63769382	1.08135	0.0723168	C3orf49	Distal
Enterocyte	chr21_34968858_34969358	1.63218	0.0723255	RUNX1	Intronic
Enterocyte	chr9_103261846_103262346	1.34062	0.0723267	LINC01492	Intronic
Enterocyte	chr17_36877267_36877767	1.76033	0.0723327	LHX1	Intronic
Enterocyte	chr2_41970028_41970528	1.47694	0.0723327	C2orf91	Distal
Enterocyte	chr20_15281840_15282340	1.814	0.0723327	MACROD2-AS1	Intronic
Enterocyte	chr6_56753739_56754239	1.77781	0.0723452	LOC101930010	Intronic
Enterocyte	chr11_123381680_123382180	1.47873	0.0723452	MIR4493	Promoter
Enterocyte	chr1_53406840_53407340	1.33725	0.0723457	DMRTB1	Distal
Enterocyte	chr14_50022685_50023185	1.43355	0.0723466	LINC01588	Intronic
Enterocyte	chr8_26990826_26991326	1.53242	0.0723466	MIR548H4	Distal
Enterocyte	chr10_28329710_28330210	1.57724	0.0723482	MPP7	Exonic
Enterocyte	chr19_49960947_49961447	1.51428	0.0723519	SIGLEC11	Promoter
Enterocyte	chr17_56320585_56321085	1.73385	0.0723592	ANKFN1	Intronic
Enterocyte	chr10_62610595_62611095	1.23606	0.0723596	ADO	Intronic
Enterocyte	chr15_74402886_74403386	1.37956	0.0723596	MIR6881	Distal
Enterocyte	chr14_97602194_97602694	1.52014	0.0723637	LINC02291	Distal
Enterocyte	chr1_226571781_226572281	1.56395	0.0723648	STUM	Intronic
Enterocyte	chr10_83603672_83604172	1.45877	0.0723679	LOC105378397	Distal
Enterocyte	chr7_17095886_17096386	1.40437	0.0723679	AHR	Distal
Enterocyte	chr2_172420251_172420751	1.63345	0.0723699	ITGA6	Distal
Enterocyte	chr22_49657322_49657822	1.40199	0.07237	C22orf34	Promoter
Enterocyte	chr20_50003145_50003645	1.58498	0.0723737	SNAI1	Distal
Enterocyte	chr8_68823179_68823679	1.70263	0.0723787	LINC01592	Distal
Enterocyte	chr14_85933806_85934306	1.51468	0.0723787	LINC02328	Promoter
Enterocyte	chr14_91390184_91390684	1.10985	0.0723802	CCDC88C	Intronic
Enterocyte	chr15_91889393_91889893	1.49616	0.0723836	SLCO3A1	Intronic
Enterocyte	chr8_40023958_40024458	1.47275	0.072386	IDO2	Distal
Enterocyte	chr16_14081053_14081553	1.00122	0.0723887	MRTFB	Intronic
Enterocyte	chr6_78854551_78855051	1.5477	0.0723887	IRAK1BP1	Distal
Enterocyte	chr16_21328270_21328770	1.55744	0.0723894	CRYM	Distal
Enterocyte	chr9_114140960_114141460	1.47483	0.0723901	COL27A1	Distal
Enterocyte	chr2_155033591_155034091	1.63373	0.0724061	KCNJ3	Distal
Enterocyte	chr5_95059624_95060124	1.61146	0.0724123	MCTP1	Intronic
Enterocyte	chr22_41936676_41937176	1.4272	0.0724201	TNFRSF13C	Distal
Enterocyte	chr3_149706908_149707408	1.62777	0.0724215	WWTR1	Intronic
Enterocyte	chr4_36282192_36282692	1.20581	0.0724272	DTHD1	Intronic
Enterocyte	chr5_102157458_102157958	1.85692	0.0724285	SLCO4C1	Distal
Enterocyte	chr4_41364823_41365323	1.60922	0.0724285	LIMCH1	Intronic
Enterocyte	chr5_113266170_113266670	1.55555	0.0724308	TSSK1B	Intronic
Enterocyte	chr2_239773253_239773753	1.54649	0.0724315	LOC150935	Intronic
Enterocyte	chrX_124212672_124213172	1.7918	0.0724341	SH2D1A	Intronic
Enterocyte	chr4_145186663_145187163	1.34805	0.0724427	OTUD4	Distal
Enterocyte	chr16_8151268_8151768	1.85902	0.0724436	TMEM114	Intronic
Enterocyte	chr10_18436790_18437290	1.46834	0.0724466	NSUN6	Intronic
Enterocyte	chr6_146339881_146340381	1.80895	0.0724531	RAB32	Intronic
Enterocyte	chr14_65937488_65937988	1.49074	0.0724548	MIR625	Distal
Enterocyte	chr9_110531730_110532230	1.79567	0.0724592	SVEP1	Intronic
Enterocyte	chr14_68929823_68930323	1.77957	0.0724714	ACTN1	Intronic
Enterocyte	chr5_41717273_41717773	1.65704	0.0724732	OXCT1-AS1	Distal
Enterocyte	chr9_126151512_126152012	0.992874	0.0724813	LOC101929116	Distal
Enterocyte	chr7_44540908_44541408	1.64191	0.0724813	NPC1L1	Intronic
Enterocyte	chr2_145123545_145124045	1.58538	0.0724816	TEX41	Intronic
Enterocyte	chr10_123397292_123397792	1.39554	0.0724935	BUB3	Distal
Enterocyte	chr7_10702364_10702864	1.57357	0.0724982	NDUFA4	Distal
Enterocyte	chr8_13361971_13362471	1.1662	0.0724991	C8orf48	Intronic
Enterocyte	chr9_121106979_121107479	1.22827	0.0725001	CNTRL	Intronic
Enterocyte	chr12_89234740_89235240	1.89031	0.0725001	DUSP6	Distal
Enterocyte	chr7_2878836_2879336	1.29753	0.0725001	GNA12	Distal
Enterocyte	chr17_70137810_70138310	1.0691	0.0725001	KCNJ2	Distal
Enterocyte	chr6_168163298_168163798	1.62832	0.0725001	LOC105378137	Distal
Enterocyte	chr8_25990316_25990816	1.8348	0.0725029	EBF2	Intronic
Enterocyte	chr6_41784443_41784943	1.16019	0.0725037	FRS3	Intronic
Enterocyte	chr6_130368598_130369098	1.08634	0.072507	TMEM200A	Intronic
Enterocyte	chr3_48223595_48224095	1.33446	0.072507	CAMP	Intronic
Enterocyte	chr8_16264668_16265168	1.71162	0.0725169	MSR1	Intronic
Enterocyte	chr1_156539727_156540227	1.36018	0.0725215	IQGAP3	Exonic
Enterocyte	chr1_18432141_18432641	2.08018	0.072522	KLHDC7A	Distal
Enterocyte	chr9_68773844_68774344	1.49491	0.072525	FAM122A	Intronic
Enterocyte	chr18_79250222_79250722	1.67421	0.072525	NFATC1	Intronic
Enterocyte	chr6_90484795_90485295	1.68385	0.072525	MAP3K7	Distal
Enterocyte	chr5_67978011_67978511	1.70209	0.072525	LINC02219	Distal
Enterocyte	chr14_93742754_93743254	1.56208	0.072525	PRIMA1	Intronic
Enterocyte	chr18_5142769_5143269	1.71371	0.072525	AKAIN1	Distal
Enterocyte	chr4_8272836_8273336	1.27345	0.0725391	HTRA3	Intronic
Enterocyte	chr7_54780468_54780968	1.88509	0.0725391	SEC61G	Intronic
Enterocyte	chr3_122024689_122025189	1.00068	0.0725391	ILDR1	Distal
Enterocyte	chr2_69031362_69031862	1.58482	0.0725458	ANTXR1	Intronic
Enterocyte	chr6_37568112_37568612	1.60547	0.0725466	MIR4462	Distal
Enterocyte	chr12_94231614_94232114	1.53174	0.0725501	PLXNC1	Intronic
Enterocyte	chr3_171329614_171330114	1.34163	0.072555	TNIK	Intronic
Enterocyte	chr17_50191376_50191876	1.39535	0.0725587	COL1A1	Intronic
Enterocyte	chr22_40665024_40665524	1.37135	0.0725604	MCHR1	Distal
Enterocyte	chr1_55316467_55316967	1.53691	0.0725673	MIR4422	Distal
Enterocyte	chr18_59088896_59089396	1.28236	0.0725673	SEC11C	Distal
Enterocyte	chr11_128735886_128736386	1.83507	0.0725764	SENCR	Intronic
Enterocyte	chr7_150621371_150621871	1.4033	0.0725782	GIMAP6	Distal
Enterocyte	chrX_136143665_136144165	1.6642	0.0725782	FHL1	Distal
Enterocyte	chr4_148820111_148820611	1.36027	0.0725853	LOC105377480	Distal
Enterocyte	chr2_46648475_46648975	1.54081	0.0725872	PIGF	Distal
Enterocyte	chr5_60640669_60641169	1.74984	0.0725905	DEPDC1B	Intronic
Enterocyte	chr5_128917615_128918115	1.92385	0.0725915	ISOC1	Intronic
Enterocyte	chr20_43679194_43679694	1.22933	0.0725916	MYBL2	Intronic
Enterocyte	chr15_59148292_59148792	1.12766	0.0725955	MIR2116	Intronic
Enterocyte	chrX_17292034_17292534	1.83287	0.0725984	NHS	Distal
Enterocyte	chr7_32379366_32379866	1.6525	0.0726086	PDE1C	Distal
Enterocyte	chr12_47077305_47077805	1.62141	0.0726115	PCED1B	Exonic
Enterocyte	chr14_68451567_68452067	1.37305	0.0726118	ZFP36L1	Intronic
Enterocyte	chr3_12991535_12992035	1.07931	0.0726131	IQSEC1	Intronic
Enterocyte	chr17_74175292_74175792	1.42493	0.0726168	RPL38	Distal
Enterocyte	chr11_125046379_125046879	1.58133	0.072618	SLC37A2	Distal
Enterocyte	chr5_148941772_148942272	1.34184	0.0726211	ADRB2	Intronic
Enterocyte	chr4_86720693_86721193	1.75353	0.0726231	PTPN13	Intronic
Enterocyte	chr1_191134765_191135265	1.7925	0.0726385	LINC01720	Distal
Enterocyte	chr18_32054964_32055464	1.3633	0.0726385	RNF138	Intronic
Enterocyte	chr20_25572733_25573233	1.57037	0.0726391	NINL	Intronic
Enterocyte	chr12_121933709_121934209	1.64828	0.0726391	WDR66	Intronic
Enterocyte	chr4_55364620_55365120	1.68548	0.0726406	SRD5A3	Intronic
Enterocyte	chr17_16339939_16340439	1.23532	0.0726406	CENPV	Intronic
Enterocyte	chr8_81775371_81775871	1.33723	0.0726469	ZFAND1	Distal
Enterocyte	chr10_85922679_85923179	1.76646	0.0726473	MIR346	Intronic
Enterocyte	chr4_98517507_98518007	1.84345	0.0726495	TSPAN5	Intronic
Enterocyte	chr14_51424709_51425209	1.77926	0.0726517	FRMD6	Distal
Enterocyte	chr11_109972363_109972863	1.5428	0.0726528	ZC3H12C	Distal
Enterocyte	chr2_23891364_23891864	1.12464	0.0726528	ATAD2B	Intronic
Enterocyte	chr12_47393976_47394476	1.36764	0.0726534	MIR4494	Distal
Enterocyte	chr1_244224373_244224873	1.87955	0.0726573	C1orf100	Distal
Enterocyte	chr13_39159853_39160353	1.76777	0.0726616	NHLRC3	Distal
Enterocyte	chr18_38975834_38976334	1.47975	0.0726617	MIR5583-1	Distal
Enterocyte	chr15_31444437_31444937	1.35926	0.0726617	KLF13	Distal
Enterocyte	chr2_29748012_29748512	1.41636	0.0726659	ALK	Intronic
Enterocyte	chr2_138814481_138814981	1.76136	0.0726659	NXPH2	Distal
Enterocyte	chr19_16897565_16898065	1.07118	0.0726659	F2RL3	Exonic
Enterocyte	chr9_104942402_104942902	1.59505	0.0726659	ABCA1	Distal
Enterocyte	chr5_113172146_113172646	1.61616	0.0726662	DCP2	Intronic
Enterocyte	chr17_35218851_35219351	1.60976	0.0726684	SLFN5	Distal
Enterocyte	chrX_39616050_39616550	1.73851	0.0726704	MIR3937	Distal
Enterocyte	chr15_68729289_68729789	1.74696	0.0726765	MIR4312	Distal
Enterocyte	chr4_184339369_184339869	1.37165	0.0726765	LINC02363	Distal
Enterocyte	chr16_27430711_27431211	1.85208	0.0726771	IL21R-AS1	Intronic
Enterocyte	chr6_111704566_111705066	1.58256	0.0726777	TRAF3IP2	Intronic
Enterocyte	chr2_85779512_85780012	1.7883	0.0726791	MIR6071	Intronic
Enterocyte	chr5_43571201_43571701	1.46152	0.072687	PAIP1	Distal
Enterocyte	chr5_101722293_101722793	1.68768	0.0726888	SLCO4C1	Distal
Enterocyte	chr11_59197917_59198417	1.27408	0.0726912	MPEG1	Intronic
Enterocyte	chr16_27246986_27247486	1.25742	0.072694	NSMCE1-DT	Intronic
Enterocyte	chr16_77290697_77291197	1.49151	0.0726955	SYCE1L	Intronic
Enterocyte	chr9_17832725_17833225	1.63098	0.072696	SH3GL2	Distal
Enterocyte	chr5_135116863_135117363	1.65697	0.0726964	C5orf66-AS1	Intronic
Enterocyte	chr8_79706489_79706989	1.55904	0.072697	HEY1	Distal
Enterocyte	chr5_127942884_127943384	1.35381	0.0727012	LINC01184	Intronic
Enterocyte	chr3_62835535_62836035	1.42458	0.0727053	CADPS	Intronic
Enterocyte	chr10_85544861_85545361	1.83691	0.0727071	GRID1-AS1	Distal
Enterocyte	chr1_9186432_9186932	1.53629	0.0727071	MIR34AHG	Intronic
Enterocyte	chr3_133988776_133989276	1.04298	0.0727071	C3orf36	Intronic
Enterocyte	chr16_77637916_77638416	1.5785	0.0727071	NUDT7	Distal
Enterocyte	chr19_15184342_15184842	1.47612	0.0727071	MIR6795	Intronic
Enterocyte	chr8_11100700_11101200	1.89308	0.0727078	LOC101929269	Intronic
Enterocyte	chr12_130339956_130340456	1.22972	0.072709	PIWIL1	Intronic
Enterocyte	chr5_176436512_176437012	1.0932	0.0727152	FAF2	Distal
Enterocyte	chr8_60039173_60039673	1.71047	0.0727167	CA8	Distal
Enterocyte	chr3_191254971_191255471	1.36347	0.0727322	OSTN-AS1	Intronic
Enterocyte	chr10_30783834_30784334	0.985226	0.072733	LOC105376480	Distal
Enterocyte	chr15_39889586_39890086	1.68518	0.072734	GPR176	Intronic
Enterocyte	chr4_5905231_5905731	1.88242	0.072736	CRMP1	Distal
Enterocyte	chr3_3302767_3303267	1.5389	0.0727398	CRBN	Distal
Enterocyte	chr20_58111346_58111846	1.62177	0.0727398	C20orf85	Distal
Enterocyte	chr6_33139568_33140068	1.53215	0.0727398	COL11A2	Distal
Enterocyte	chr3_15816814_15817314	1.16789	0.0727398	ANKRD28	Intronic
Enterocyte	chr1_19687925_19688425	1.52387	0.0727398	HTR6	Intronic
Enterocyte	chr16_84013669_84014169	0.785566	0.0727428	SLC38A8	Intronic
Enterocyte	chrX_49127824_49128324	1.80777	0.0727491	GPKOW	Distal
Enterocyte	chr12_48910043_48910543	1.32792	0.0727515	CCDC65	Intronic
Enterocyte	chr2_188319801_188320301	1.51236	0.0727525	MIR561	Intronic
Enterocyte	chr12_130042192_130042692	1.4618	0.0727544	LINC02418	Intronic
Enterocyte	chr5_67232958_67233458	1.4223	0.0727582	CD180	Distal
Enterocyte	chr14_79818957_79819457	1.55983	0.0727582	DIO2-AS1	Intronic
Enterocyte	chr5_152271415_152271915	1.75196	0.0727595	NMUR2	Distal
Enterocyte	chr15_101439221_101439721	1.18175	0.0727595	PCSK6	Intronic
Enterocyte	chr1_200724004_200724504	1.40786	0.0727595	CAMSAP2	Distal
Enterocyte	chr4_22889121_22889621	1.6238	0.0727634	GBA3	Distal
Enterocyte	chr5_108547927_108548427	1.79103	0.0727634	FBXL17	Distal
Enterocyte	chr2_171404207_171404707	0.954724	0.0727634	DCAF17	Intronic
Enterocyte	chr15_81229616_81230116	1.55558	0.0727634	IL16	Intronic
Enterocyte	chr10_78873331_78873831	1.50674	0.0727634	ZMIZ1-AS1	Distal
Enterocyte	chr22_40404240_40404740	1.42403	0.0727634	SGSM3	Intronic
Enterocyte	chr6_163505198_163505698	1.77718	0.0727651	QKI	Intronic
Enterocyte	chr6_106094202_106094702	1.34197	0.0727651	PRDM1	Intronic
Enterocyte	chr1_161954001_161954501	1.52777	0.0727729	OLFML2B	Intronic
Enterocyte	chr12_199640_200140	1.22554	0.0727735	LOC101929384	Intronic
Enterocyte	chr8_20486628_20487128	1.80467	0.072776	LZTS1	Distal
Enterocyte	chr9_404187_404687	1.86244	0.0727806	KANK1	Intronic
Enterocyte	chr2_85684173_85684673	1.51208	0.0727806	GNLY	Promoter
Enterocyte	chr9_92035623_92036123	1.80001	0.0727886	SPTLC1	Intronic
Enterocyte	chr18_42353948_42354448	1.78805	0.0728033	LINC00907	Intronic
Enterocyte	chr9_72664046_72664546	1.65299	0.0728047	TMC1	Intronic
Enterocyte	chr1_18668691_18669191	1.23728	0.0728117	PAX7	Intronic
Enterocyte	chrX_50838623_50839123	1.66806	0.0728132	SHROOM4	Distal
Enterocyte	chr8_67661101_67661601	1.59752	0.0728132	CPA6	Intronic
Enterocyte	chr3_11438586_11439086	1.28437	0.072824	ATG7	Intronic
Enterocyte	chr20_43942578_43943078	1.23446	0.072824	TOX2	Intronic
Enterocyte	chr12_48334681_48335181	1.58045	0.0728246	H1FNT	Distal
Enterocyte	chr12_113061083_113061583	1.65343	0.0728247	DTX1	Intronic
Enterocyte	chr1_164927946_164928446	1.60702	0.0728282	LOC100505795	Distal
Enterocyte	chr5_170747364_170747864	1.28548	0.0728325	GABRP	Distal
Enterocyte	chr10_49133765_49134265	1.76409	0.0728415	FAM170B	Promoter
Enterocyte	chr4_80027236_80027736	1.55368	0.0728438	ANTXR2	Intronic
Enterocyte	chr1_147603908_147604408	1.75252	0.0728529	BCL9	Intronic
Enterocyte	chr8_29905365_29905865	1.6423	0.0728544	LINC02209	Distal
Enterocyte	chr4_22616464_22616964	1.04626	0.0728566	GBA3	Distal
Enterocyte	chr14_75737094_75737594	1.72744	0.0728598	ERG28	Intronic
Enterocyte	chr8_107759395_107759895	1.77264	0.0728607	ANGPT1	Distal
Enterocyte	chr17_59439732_59440232	1.32204	0.0728612	MIR4729	Intronic
Enterocyte	chr18_44742665_44743165	1.25324	0.0728612	SETBP1	Intronic
Enterocyte	chr20_12824851_12825351	1.67519	0.0728632	LINC01723	Distal
Enterocyte	chr20_48751121_48751621	1.80586	0.0728677	PREX1	Intronic
Enterocyte	chr12_25021585_25022085	1.63801	0.0728687	LRMP	Distal
Enterocyte	chr1_73066372_73066872	1.61108	0.072873	LINC01360	Distal
Enterocyte	chr9_96056213_96056713	1.58772	0.0728862	LINC00092	Distal
Enterocyte	chr13_42295547_42296047	1.61599	0.0728873	AKAP11	Intronic
Enterocyte	chr2_173270079_173270579	1.64518	0.0729046	MAP3K20-AS1	Intronic
Enterocyte	chr20_11553527_11554027	1.23056	0.0729074	LOC339593	Distal
Enterocyte	chr15_25739764_25740264	2.01743	0.0729086	MIR4715	Intronic
Enterocyte	chr18_3230362_3230862	0.879906	0.0729086	MYOM1	Distal
Enterocyte	chr14_51866196_51866696	1.55256	0.0729089	GNG2	Intronic
Enterocyte	chr14_72054853_72055353	1.73097	0.0729138	RGS6	Intronic
Enterocyte	chr1_100614553_100615053	1.14775	0.0729152	LINC01349	Distal
Enterocyte	chr6_12595334_12595834	1.56319	0.0729192	PHACTR1	Distal
Enterocyte	chr3_157436510_157437010	1.75281	0.0729238	PTX3	Promoter
Enterocyte	chr20_47487027_47487527	1.71442	0.0729264	NCOA3	Distal
Enterocyte	chr1_110627748_110628248	1.67911	0.0729272	KCNA2	Intronic
Enterocyte	chr14_54206503_54207003	1.17005	0.0729272	CDKN3	Distal
Enterocyte	chr8_94101008_94101508	1.53857	0.0729331	CDH17	Distal
Enterocyte	chr18_69982038_69982538	1.49984	0.0729331	CD226	Distal
Enterocyte	chr1_8061186_8061686	1.09466	0.0729336	ERRFI1	Distal
Enterocyte	chr15_32650490_32650990	1.30565	0.0729336	SCG5	Intronic
Enterocyte	chr2_65663989_65664489	1.91901	0.0729345	SPRED2	Distal
Enterocyte	chr15_60819320_60819820	1.38082	0.0729361	RORA-AS2	Intronic
Enterocyte	chr10_57925007_57925507	1.57672	0.0729362	IPMK	Distal
Enterocyte	chr4_141174443_141174943	1.63377	0.0729372	RNF150	Intronic
Enterocyte	chr5_96017939_96018439	1.79294	0.0729419	ELL2	Intronic
Enterocyte	chr5_143595209_143595709	1.23694	0.0729419	MIR5197	Distal
Enterocyte	chr7_2713370_2713870	1.5261	0.0729429	AMZ1	Exonic
Enterocyte	chr7_151923147_151923647	1.01201	0.0729454	GALNTL5	Distal
Enterocyte	chr6_90219611_90220111	1.72732	0.0729454	BACH2	Intronic
Enterocyte	chr4_150077555_150078055	1.39773	0.0729454	DCLK2	Promoter
Enterocyte	chr13_111469449_111469949	1.56712	0.0729526	TEX29	Distal
Enterocyte	chr19_43362673_43363173	1.64314	0.0729533	CD177	Exonic
Enterocyte	chr7_22761921_22762421	1.49159	0.0729576	LOC541472	Distal
Enterocyte	chr8_124564586_124565086	1.43051	0.0729606	TATDN1	Intronic
Enterocyte	chr5_54692566_54693066	1.70226	0.0729746	SNX18	Distal
Enterocyte	chr10_34207437_34207937	1.37272	0.0729746	LINC00838	Intronic
Enterocyte	chr1_28315112_28315612	1.27883	0.072978	MED18	Distal
Enterocyte	chr10_13648435_13648935	1.34582	0.0729802	PRPF18	Intronic
Enterocyte	chr17_6282269_6282769	1.65971	0.0729802	AIPL1	Distal
Enterocyte	chr10_3897011_3897511	1.40978	0.0729896	LOC105376365	Distal
Enterocyte	chr6_79311325_79311825	1.39713	0.0729926	HMGN3	Distal
Enterocyte	chr11_64087288_64087788	1.23201	0.0729926	FLRT1	Intronic
Enterocyte	chr9_114746571_114747071	1.50902	0.0729926	TNFSF15	Distal
Enterocyte	chr10_125606346_125606846	1.84746	0.0729952	TEX36-AS1	Intronic
Enterocyte	chr13_29065052_29065552	1.53816	0.0729968	MTUS2	Intronic
Enterocyte	chr13_76830700_76831200	1.23002	0.0730011	KCTD12	Distal
Enterocyte	chr6_130781478_130781978	1.50304	0.0730019	SMLR1	Distal
Enterocyte	chr3_105783724_105784224	1.74213	0.0730041	CBLB	Intronic
Enterocyte	chr17_55644272_55644772	1.49001	0.0730077	TMEM100	Distal
Enterocyte	chr20_4705089_4705589	1.54985	0.0730077	PRND	Distal
Enterocyte	chr16_48811698_48812198	1.54569	0.0730097	N4BP1	Distal
Enterocyte	chr11_124942405_124942905	1.8132	0.0730113	HEPACAM	Distal
Enterocyte	chr16_27097873_27098373	1.69026	0.0730232	C16orf82	Intronic
Enterocyte	chr16_56277982_56278482	1.53649	0.0730269	MIR3935	Intronic
Enterocyte	chr1_74343159_74343659	1.47783	0.07303	TNNI3K	Intronic
Enterocyte	chr9_90966366_90966866	1.48181	0.0730304	LINC00484	Distal
Enterocyte	chr17_80163995_80164495	1.26004	0.0730361	CARD14	Distal
Enterocyte	chr16_78242251_78242751	1.79922	0.0730361	WWOX	Intronic
Enterocyte	chr3_37225432_37225932	1.5325	0.0730361	GOLGA4	Distal
Enterocyte	chr12_112548067_112548567	1.53108	0.0730361	RPH3A	Distal
Enterocyte	chr1_91580975_91581475	1.40912	0.0730361	CDC7	Distal
Enterocyte	chr20_51216766_51217266	1.41625	0.0730364	KCNG1	Distal
Enterocyte	chr8_93689097_93689597	1.4211	0.0730379	FAM92A	Intronic
Enterocyte	chr18_12579814_12580314	1.39063	0.0730404	PSMG2	Intronic
Enterocyte	chr2_164485468_164485968	1.66404	0.073043	GRB14	Distal
Enterocyte	chr10_59553311_59553811	1.50629	0.0730448	SLC16A9	Distal
Enterocyte	chr18_28065439_28065939	2.0213	0.0730517	CDH2	Intronic
Enterocyte	chr3_27271759_27272259	1.52756	0.0730518	NEK10	Intronic
Enterocyte	chr2_157929878_157930378	1.3967	0.073059	UPP2	Intronic
Enterocyte	chr3_194548643_194549143	1.30939	0.073062	TMEM44-AS1	Distal
Enterocyte	chr1_183075721_183076221	1.29394	0.0730621	LAMC1	Intronic
Enterocyte	chr9_36749428_36749928	1.41116	0.073068	MIR4475	Distal
Enterocyte	chr5_157600040_157600540	1.4761	0.0730684	ADAM19	Distal
Enterocyte	chr19_38535569_38536069	1.87374	0.0730722	LOC105372397	Intronic
Enterocyte	chr19_29923949_29924449	2.01464	0.0730745	URI1	Intronic
Enterocyte	chr8_102109835_102110335	1.97856	0.0730755	NCALD	Intronic
Enterocyte	chr4_21069146_21069646	1.5346	0.0730755	PACRGL	Intronic
Enterocyte	chr4_146267890_146268390	1.50294	0.0730792	LSM6	Intronic
Enterocyte	chr6_22148012_22148512	1.51103	0.0730986	NBAT1	Promoter
Enterocyte	chr9_112861425_112861925	1.32738	0.0731014	SLC46A2	Intronic
Enterocyte	chr19_17926022_17926522	1.57212	0.0731031	CCDC124	Distal
Enterocyte	chr10_59518164_59518664	1.82477	0.0731063	FAM13C	Distal
Enterocyte	chr15_81049791_81050291	1.59434	0.0731063	CFAP161	Intronic
Enterocyte	chr11_117959305_117959805	1.56276	0.0731084	IL10RA	Distal
Enterocyte	chr16_79471849_79472349	1.83231	0.0731148	MAF	Distal
Enterocyte	chr12_119386778_119387278	1.61421	0.0731173	CCDC60	Intronic
Enterocyte	chr6_106173533_106174033	1.74276	0.0731227	PRDM1	Distal
Enterocyte	chr15_58473162_58473662	1.76519	0.0731234	ALDH1A2	Intronic
Enterocyte	chr7_99979004_99979504	1.12298	0.0731283	AZGP1	Distal
Enterocyte	chr1_25710475_25710975	1.90562	0.0731319	SELENON	Intronic
Enterocyte	chr2_181125360_181125860	1.51329	0.0731347	LINC01934	Intronic
Enterocyte	chr2_176291940_176292440	1.12612	0.0731382	MTX2	Intronic
Enterocyte	chr17_36105117_36105617	1.8745	0.0731492	CCL4L1	Exonic
Enterocyte	chr9_33117308_33117808	1.48381	0.0731501	SMU1	Intronic
Enterocyte	chr1_38115608_38116108	1.65615	0.0731507	MIR3659	Distal
Enterocyte	chr22_32684807_32685307	1.85473	0.0731507	TIMP3	Intronic
Enterocyte	chr4_74117666_74118166	1.22384	0.0731511	MTHFD2L	Intronic
Enterocyte	chr4_168553923_168554423	1.51269	0.0731511	PALLD	Intronic
Enterocyte	chr1_228438218_228438718	1.65126	0.0731541	HIST3H3	Distal
Enterocyte	chr14_21902528_21903028	1.81936	0.0731541	OR4E2	Distal
Enterocyte	chr22_48104694_48105194	1.52319	0.0731598	MIR3201	Distal
Enterocyte	chr8_105474647_105475147	1.7585	0.0731614	ZFPM2-AS1	Intronic
Enterocyte	chr6_152187383_152187883	1.84969	0.0731667	SYNE1-AS1	Intronic
Enterocyte	chr2_10597986_10598486	1.52997	0.073173	NOL10	Intronic
Enterocyte	chr22_19038721_19039221	1.13012	0.0731769	DGCR11	Exonic
Enterocyte	chr17_9361147_9361647	1.69084	0.0731778	LOC101928266	Intronic
Enterocyte	chr12_114663982_114664482	1.21908	0.073178	TBX3	Distal
Enterocyte	chr2_164821264_164821764	1.56676	0.0731782	LOC101929633	Intronic
Enterocyte	chr9_95750666_95751166	1.73585	0.0731827	ERCC6L2	Distal
Enterocyte	chr2_198016393_198016893	1.45428	0.073184	PLCL1	Intronic
Enterocyte	chr15_42605120_42605620	1.50716	0.0731852	STARD9	Intronic
Enterocyte	chr4_7857098_7857598	1.49684	0.0731888	LOC389199	Intronic
Enterocyte	chr10_69423920_69424420	0.815098	0.0731911	TACR2	Distal
Enterocyte	chr19_2664109_2664609	1.48962	0.0731911	MIR7850	Intronic
Enterocyte	chr16_75468663_75469163	1.60289	0.0731912	TMEM170A	Distal
Enterocyte	chr11_9875128_9875628	1.66395	0.0731922	LOC101928008	Intronic
Enterocyte	chr6_44681797_44682297	1.51319	0.0731943	MIR4642	Distal
Enterocyte	chr9_94135217_94135717	1.33758	0.0731945	MIRLET7A1	Distal
Enterocyte	chr8_8785924_8786424	1.64422	0.0732026	CLDN23	Intronic
Enterocyte	chr8_57449984_57450484	1.57522	0.0732055	LOC101929488	Distal
Enterocyte	chr14_95197581_95198081	1.23414	0.0732055	DICER1	Intronic
Enterocyte	chr5_74476970_74477470	1.7041	0.0732068	LINC01331	Intronic
Enterocyte	chr11_112241486_112241986	1.45351	0.0732072	PTS	Intronic
Enterocyte	chr6_77535111_77535611	1.43082	0.0732072	HTR1B	Distal
Enterocyte	chr15_62890073_62890573	1.21491	0.0732073	MIR190A	Distal
Enterocyte	chr15_101348928_101349428	1.1577	0.0732077	PCSK6-AS1	Intronic
Enterocyte	chr1_78228308_78228808	1.64983	0.0732077	MGC27382	Promoter
Enterocyte	chr14_58510907_58511407	1.75753	0.0732135	TIMM9	Intronic
Enterocyte	chr12_106291257_106291757	0.897551	0.0732146	TCP11L2	Intronic
Enterocyte	chr1_222420545_222421045	1.41694	0.0732146	HHIPL2	Distal
Enterocyte	chr2_1448704_1449204	1.88106	0.0732146	TPO	Intronic
Enterocyte	chr14_75643886_75644386	1.19157	0.0732219	ERG28	Intronic
Enterocyte	chr5_180370845_180371345	1.43011	0.0732219	GFPT2	Distal
Enterocyte	chrX_13470347_13470847	1.18137	0.0732241	EGFL6	Distal
Enterocyte	chr4_23048555_23049055	1.4775	0.0732241	GBA3	Distal
Enterocyte	chr5_100550528_100551028	1.29902	0.0732314	FAM174A	Intronic
Enterocyte	chr21_29117356_29117856	2.03598	0.0732314	MAP3K7CL	Intronic
Enterocyte	chr1_248406935_248407435	1.92158	0.0732377	OR2T1	Distal
Enterocyte	chr6_105746053_105746553	1.49906	0.0732401	PRDM1	Distal
Enterocyte	chr4_145487597_145488097	1.71945	0.0732401	SMAD1	Intronic
Enterocyte	chr22_43642237_43642737	1.77221	0.0732413	EFCAB6-AS1	Intronic
Enterocyte	chr9_89802621_89803121	1.32409	0.0732419	UNQ6494	Distal
Enterocyte	chr6_121823289_121823789	1.66241	0.0732419	GJA1	Distal
Enterocyte	chr13_98384726_98385226	1.6475	0.0732421	MIR3170	Intronic
Enterocyte	chr8_129078487_129078987	1.42156	0.0732423	LINC00977	Distal
Enterocyte	chr16_17971788_17972288	1.98466	0.0732455	XYLT1	Distal
Enterocyte	chr12_114221348_114221848	1.62652	0.0732587	TBX5-AS1	Distal
Enterocyte	chr3_9492201_9492701	1.69009	0.0732591	LHFPL4	Distal
Enterocyte	chr4_147815765_147816265	1.69812	0.0732606	MIR4799	Intronic
Enterocyte	chr16_89411681_89412181	1.58893	0.0732606	ANKRD11	Intronic
Enterocyte	chr10_3516776_3517276	1.52365	0.0732606	KLF6	Distal
Enterocyte	chr20_47631049_47631549	1.87238	0.0732607	NCOA3	Intronic
Enterocyte	chr16_17076247_17076747	1.70967	0.0732611	LOC102723692	Distal
Enterocyte	chr11_330110_330610	1.44998	0.0732611	IFITM3	Distal
Enterocyte	chr4_61244978_61245478	1.91022	0.073265	ADGRL3	Intronic
Enterocyte	chr15_78486945_78487445	1.76005	0.0732652	HYKK	Intronic
Enterocyte	chr20_36825274_36825774	1.05322	0.0732652	SOGA1	Intronic
Enterocyte	chr13_112767397_112767897	1.51924	0.0732673	ATP11A-AS1	Intronic
Enterocyte	chr11_76823565_76824065	1.31647	0.0732689	ACER3	Distal
Enterocyte	chr18_56799734_56800234	1.60029	0.0732691	TXNL1	Intronic
Enterocyte	chr9_13279960_13280460	1.70469	0.0732691	MPDZ	Promoter
Enterocyte	chr14_52286650_52287150	1.70046	0.0732699	PTGDR	Distal
Enterocyte	chr11_45817125_45817625	1.2453	0.0732709	SLC35C1	Distal
Enterocyte	chr13_110665497_110665997	1.30869	0.073272	ING1	Exonic
Enterocyte	chr15_100311787_100312287	1.61954	0.0732743	ADAMTS17	Intronic
Enterocyte	chr1_145690441_145690941	0.925261	0.0732762	PDZK1	Intronic
Enterocyte	chr10_14647535_14648035	1.22792	0.0732866	FAM107B	Intronic
Enterocyte	chr6_45710970_45711470	1.44262	0.07329	SUPT3H	Distal
Enterocyte	chr1_25600877_25601377	1.11088	0.07329	MAN1C1	Distal
Enterocyte	chr17_27396859_27397359	1.71291	0.0732956	KSR1	Distal
Enterocyte	chr15_46857004_46857504	1.75611	0.0733007	SEMA6D	Distal
Enterocyte	chr20_62557377_62557877	1.26571	0.0733007	MIR1-1	Intronic
Enterocyte	chr4_186061856_186062356	1.76294	0.0733049	TLR3	Distal
Enterocyte	chr13_39273915_39274415	1.10737	0.0733074	NHLRC3	Distal
Enterocyte	chr4_122328653_122329153	1.3134	0.0733107	ADAD1	Intronic
Enterocyte	chr8_51988641_51989141	1.78072	0.0733208	PCMTD1	Distal
Enterocyte	chr8_87978981_87979481	1.57362	0.0733214	DCAF4L2	Distal
Enterocyte	chr7_144588729_144589229	1.39422	0.0733244	NOBOX	Intronic
Enterocyte	chr3_113489792_113490292	1.37153	0.0733295	SPICE1	Intronic
Enterocyte	chr17_82134077_82134577	1.32304	0.0733299	FASN	Exonic
Enterocyte	chr18_57946095_57946595	1.42536	0.0733344	NEDD4L	Distal
Enterocyte	chr15_38243829_38244329	1.10449	0.0733377	SPRED1	Distal
Enterocyte	chrX_69068240_69068740	1.73557	0.0733377	PJA1	Distal
Enterocyte	chr17_57867739_57868239	1.12517	0.0733436	MRPS23	Intronic
Enterocyte	chr7_16369177_16369677	1.59839	0.0733462	ISPD	Intronic
Enterocyte	chr14_90107742_90108242	1.61203	0.0733466	KCNK13	Intronic
Enterocyte	chr13_75312799_75313299	1.39933	0.0733526	LINC01078	Intronic
Enterocyte	chr11_123783458_123783958	1.93804	0.0733538	OR6M1	Distal
Enterocyte	chr2_54435443_54435943	1.67247	0.0733549	SPTBN1	Distal
Enterocyte	chr2_144581119_144581619	1.6903	0.0733623	LINC01412	Distal
Enterocyte	chr2_231726320_231726820	1.27296	0.0733628	PTMA	Distal
Enterocyte	chr5_81835750_81836250	1.56556	0.0733636	SSBP2	Distal
Enterocyte	chr2_47719100_47719600	1.89403	0.0733646	MSH6	Intronic
Enterocyte	chr4_143616732_143617232	1.57825	0.0733655	FREM3	Intronic
Enterocyte	chr11_124411846_124412346	1.504	0.0733655	OR8B4	Distal
Enterocyte	chr17_33561603_33562103	1.83901	0.0733699	AA06	Intronic
Enterocyte	chr8_18585903_18586403	1.35053	0.0733751	NAT2	Intronic
Enterocyte	chr15_65841331_65841831	1.65708	0.0733751	DENND4A	Intronic
Enterocyte	chr19_40155618_40156118	1.20926	0.0733751	MAP3K10	Distal
Enterocyte	chr22_28812229_28812729	1.61822	0.073378	XBP1	Distal
Enterocyte	chr6_159125798_159126298	1.50619	0.0733848	FNDC1	Distal
Enterocyte	chr17_77834420_77834920	0.893373	0.0733906	LINC01973	Distal
Enterocyte	chr20_42027831_42028331	1.48451	0.073394	CHD6	Distal
Enterocyte	chr1_153742225_153742725	1.29371	0.0733993	INTS3	Intronic
Enterocyte	chr3_13021534_13022034	1.02678	0.0733994	IQSEC1	Intronic
Enterocyte	chr3_29339097_29339597	1.66854	0.0733998	RBMS3-AS3	Intronic
Enterocyte	chr1_86817229_86817729	1.34947	0.0733998	SELENOF	Distal
Enterocyte	chr12_39692153_39692653	1.50906	0.0734055	C12orf40	Intronic
Enterocyte	chr14_56379914_56380414	1.55906	0.0734055	TMEM260	Distal
Enterocyte	chr8_133547777_133548277	1.55114	0.0734055	ST3GAL1	Intronic
Enterocyte	chr18_37624388_37624888	1.63588	0.0734074	MIR4318	Distal
Enterocyte	chr17_10120809_10121309	1.64449	0.0734074	GAS7	Intronic
Enterocyte	chr2_121161210_121161710	1.71823	0.0734191	TFCP2L1	Distal
Enterocyte	chr12_52221034_52221534	1.10068	0.0734215	LINC00592	Intronic
Enterocyte	chr11_47866874_47867374	1.40225	0.0734229	NUP160	Distal
Enterocyte	chr10_1579823_1580323	1.94869	0.0734231	ADARB2-AS1	Intronic
Enterocyte	chr7_29145645_29146145	1.13168	0.073425	CHN2	Promoter
Enterocyte	chr15_43111280_43111780	1.35327	0.073425	UBR1	Distal
Enterocyte	chr2_17545767_17546267	1.55446	0.073425	VSNL1	Exonic
Enterocyte	chr16_49369679_49370179	1.488	0.0734257	C16orf78	Distal
Enterocyte	chr4_124460467_124460967	1.20331	0.0734283	LINC02516	Distal
Enterocyte	chr10_6610577_6611077	1.68426	0.0734306	LOC101928150	Distal
Enterocyte	chr6_137843139_137843639	1.79677	0.0734352	TNFAIP3	Intronic
Enterocyte	chr1_118159509_118160009	1.79432	0.0734352	SPAG17	Intronic
Enterocyte	chr1_38327531_38328031	1.73609	0.0734352	LINC01343	Distal
Enterocyte	chrX_115977905_115978405	1.39314	0.0734403	DANT2	Distal
Enterocyte	chr6_26323421_26323921	1.3611	0.0734444	HIST1H4H	Distal
Enterocyte	chr8_65507268_65507768	1.46759	0.0734455	LINC01299	Distal
Enterocyte	chr14_97276533_97277033	1.63558	0.0734468	LINC02325	Distal
Enterocyte	chr6_20479007_20479507	1.51992	0.0734476	CDKAL1	Intronic
Enterocyte	chr9_36479127_36479627	1.34295	0.0734528	RNF38	Intronic
Enterocyte	chr4_21976071_21976571	1.73668	0.073453	KCNIP4	Distal
Enterocyte	chr6_108608241_108608741	1.40376	0.0734642	FOXO3	Intronic
Enterocyte	chr13_97658434_97658934	1.78761	0.073467	RAP2A	Distal
Enterocyte	chr13_23427199_23427699	1.59302	0.073467	SACS	Exonic
Enterocyte	chr21_35156210_35156710	1.54742	0.0734679	RUNX1	Intronic
Enterocyte	chr3_5126571_5127071	1.33959	0.0734744	ARL8B	Intronic
Enterocyte	chr19_57824356_57824856	1.24442	0.0734794	ZNF587B	Intronic
Enterocyte	chr9_132922797_132923297	1.82112	0.0734849	TSC1	Intronic
Enterocyte	chr8_133043091_133043591	1.76066	0.0734853	MIR7848	Intronic
Enterocyte	chr9_87451075_87451575	1.97864	0.0735082	DAPK1	Distal
Enterocyte	chr20_57716886_57717386	1.21046	0.0735082	PMEPA1	Distal
Enterocyte	chr3_122052887_122053387	1.91475	0.0735115	CD86	Distal
Enterocyte	chr2_217643928_217644428	1.38851	0.0735164	DIRC3	Intronic
Enterocyte	chr8_10632365_10632865	1.48153	0.0735192	MIR4286	Intronic
Enterocyte	chr2_212953152_212953652	1.67618	0.0735209	MIR4776-1	Distal
Enterocyte	chr1_22494111_22494611	1.60465	0.0735238	ZBTB40	Intronic
Enterocyte	chr14_68855050_68855550	1.79644	0.0735283	ZFP36L1	Distal
Enterocyte	chr15_38238272_38238772	1.61383	0.0735376	SPRED1	Distal
Enterocyte	chr1_231852131_231852631	1.71778	0.0735402	DISC1-IT1	Intronic
Enterocyte	chr10_77959240_77959740	1.767	0.0735402	DLG5-AS1	Distal
Enterocyte	chr12_68253411_68253911	1.69594	0.0735402	IL22	Promoter
Enterocyte	chr6_89233544_89234044	2.04162	0.0735408	GABRR1	Distal
Enterocyte	chr10_6515055_6515555	1.6398	0.0735419	PRKCQ	Intronic
Enterocyte	chr4_86888332_86888832	1.63714	0.0735444	SLC10A6	Intronic
Enterocyte	chr20_59945096_59945596	1.61325	0.0735444	PPP1R3D	Exonic
Enterocyte	chr10_93244488_93244988	1.74228	0.0735479	CYP26A1	Distal
Enterocyte	chr12_54759699_54760199	1.73305	0.0735484	MUCL1	Distal
Enterocyte	chr6_79771052_79771552	1.73202	0.0735504	LINC01621	Distal
Enterocyte	chr8_23798294_23798794	1.57017	0.0735504	STC1	Distal
Enterocyte	chr13_105908629_105909129	1.34712	0.0735558	LINC00343	Distal
Enterocyte	chr10_75883632_75884132	1.70924	0.0735558	LOC105378367	Intronic
Enterocyte	chr3_99410972_99411472	2.0169	0.0735576	COL8A1	Distal
Enterocyte	chr10_109992450_109992950	1.83785	0.0735576	ADD3	Intronic
Enterocyte	chr17_63402738_63403238	1.74058	0.0735643	CYB561	Intronic
Enterocyte	chr2_201129093_201129593	0.847269	0.0735658	CFLAR	Exonic
Enterocyte	chr16_79582814_79583314	1.70234	0.073566	MAF	Distal
Enterocyte	chr8_130132290_130132790	1.16826	0.0735663	ASAP1-IT2	Intronic
Enterocyte	chr2_84510960_84511460	1.84049	0.0735663	DNAH6	Distal
Enterocyte	chr6_107785403_107785903	1.35815	0.0735746	SCML4	Intronic
Enterocyte	chr7_17041257_17041757	1.60423	0.0735859	AGR3	Distal
Enterocyte	chr15_96047423_96047923	1.82468	0.0735894	NR2F2	Distal
Enterocyte	chr15_70480179_70480679	1.46166	0.0735894	SALRNA3	Distal
Enterocyte	chr1_230769135_230769635	1.56641	0.0735894	CAPN9	Intronic
Enterocyte	chr14_91238738_91239238	1.55012	0.0735941	GPR68	Intronic
Enterocyte	chr2_38065662_38066162	1.47464	0.0735975	CYP1B1-AS1	Intronic
Enterocyte	chr1_53348383_53348883	1.47513	0.0735978	LINC01771	Distal
Enterocyte	chr2_75149456_75149956	1.57003	0.0736016	TACR1	Intronic
Enterocyte	chr17_74532101_74532601	1.58178	0.0736019	CD300LB	Promoter
Enterocyte	chr2_100057654_100058154	1.42974	0.0736054	AFF3	Intronic
Enterocyte	chr1_224652205_224652705	1.29764	0.073613	CNIH3	Intronic
Enterocyte	chr6_13554902_13555402	1.31128	0.0736132	SIRT5	Distal
Enterocyte	chr7_46607133_46607633	1.65086	0.0736164	LOC730338	Distal
Enterocyte	chr1_70210780_70211280	1.37563	0.0736174	SRSF11	Intronic
Enterocyte	chr10_74756052_74756552	1.48963	0.0736191	KAT6B	Distal
Enterocyte	chr10_106716340_106716840	1.87559	0.0736192	SORCS1	Intronic
Enterocyte	chr14_101119226_101119726	1.69808	0.0736255	MEG9	Distal
Enterocyte	chr18_9744385_9744885	1.8622	0.0736279	RAB31	Intronic
Enterocyte	chr3_58165354_58165854	1.14251	0.0736302	DNASE1L3	Intronic
Enterocyte	chr1_157762713_157763213	1.35126	0.0736346	FCRL2	Intronic
Enterocyte	chr21_31839204_31839704	1.88052	0.0736346	HUNK	Intronic
Enterocyte	chr12_40375044_40375544	1.6664	0.0736349	MUC19	Distal
Enterocyte	chr2_42854110_42854610	1.26443	0.0736349	HAAO	Distal
Enterocyte	chr13_113882707_113883207	1.80271	0.0736349	LINC00452	Distal
Enterocyte	chr2_216534783_216535283	1.45415	0.0736349	RPL37A	Intronic
Enterocyte	chr2_239587804_239588304	1.54109	0.0736361	LOC150935	Distal
Enterocyte	chr12_28874712_28875212	1.39887	0.0736467	FAR2	Distal
Enterocyte	chr2_113078984_113079484	1.10026	0.0736502	IL1F10	Distal
Enterocyte	chr7_44959548_44960048	1.15007	0.0736527	MYO1G	Distal
Enterocyte	chr11_64386422_64386922	1.53412	0.0736551	MIR1237	Distal
Enterocyte	chr7_77105909_77106409	1.90496	0.0736576	CCDC146	Intronic
Enterocyte	chr7_150717881_150718381	1.45522	0.0736576	GIMAP1-GIMAP5	Intronic
Enterocyte	chr1_113188233_113188733	1.42335	0.0736608	LRIG2	Distal
Enterocyte	chr2_111221650_111222150	1.10363	0.0736648	BCL2L11	Distal
Enterocyte	chr3_161395062_161395562	1.70426	0.0736769	SPTSSB	Distal
Enterocyte	chr6_16695205_16695705	1.8066	0.0736788	ATXN1	Intronic
Enterocyte	chr9_129274290_129274790	1.73125	0.0736824	LOC101929331	Distal
Enterocyte	chr12_91250210_91250710	1.56874	0.0736873	DCN	Distal
Enterocyte	chr15_76177769_76178269	1.42022	0.0736929	LOC101929439	Intronic
Enterocyte	chr20_39395650_39396150	1.66873	0.0736941	LINC01734	Distal
Enterocyte	chr5_131548722_131549222	1.7852	0.073695	RAPGEF6	Intronic
Enterocyte	chr14_68391538_68392038	1.57651	0.0736962	ZFP36L1	Intronic
Enterocyte	chr2_85727794_85728294	1.61377	0.0736962	ATOH8	Distal
Enterocyte	chr4_170003589_170004089	1.38897	0.0736986	LINC02275	Intronic
Enterocyte	chr1_167434458_167434958	1.56139	0.073699	CD247	Exonic
Enterocyte	chr1_7760202_7760702	1.34764	0.0737005	VAMP3	Intronic
Enterocyte	chr22_17782671_17783171	0.831823	0.0737047	LINC00528	Distal
Enterocyte	chr17_55110471_55110971	1.33146	0.0737069	COX11	Intronic
Enterocyte	chr15_73956630_73957130	1.07398	0.0737158	LOXL1-AS1	Distal
Enterocyte	chr16_50268310_50268810	1.48078	0.0737158	ADCY7	Intronic
Enterocyte	chr9_38294575_38295075	1.7818	0.0737158	ALDH1B1	Distal
Enterocyte	chr3_60010767_60011267	1.88674	0.0737158	MIR548BB	Intronic
Enterocyte	chr20_47667044_47667544	1.63165	0.0737171	SULF2	Intronic
Enterocyte	chr20_51374412_51374912	1.72803	0.0737286	MIR3194	Distal
Enterocyte	chr8_55930443_55930943	1.29675	0.0737348	LYN	Intronic
Enterocyte	chr13_100269835_100270335	1.29545	0.0737348	PCCA	Intronic
Enterocyte	chr19_41751272_41751772	1.40575	0.0737355	CEACAM6	Intronic
Enterocyte	chrX_9458043_9458543	1.58453	0.0737386	TBL1X	Distal
Enterocyte	chr17_11710343_11710843	1.9465	0.0737416	DNAH9	Intronic
Enterocyte	chr2_133954528_133955028	1.406	0.073743	MGAT5	Distal
Enterocyte	chr2_101167442_101167942	1.41365	0.073755	CNOT11	Intronic
Enterocyte	chr14_105255002_105255502	1.24261	0.0737735	BTBD6	Intronic
Enterocyte	chr15_92094882_92095382	1.86159	0.0737735	SLCO3A1	Intronic
Enterocyte	chr4_147079283_147079783	1.43043	0.0737735	TTC29	Distal
Enterocyte	chr4_5036158_5036658	1.72958	0.0737751	STK32B	Distal
Enterocyte	chr7_52541337_52541837	1.56967	0.0737751	POM121L12	Distal
Enterocyte	chr15_81295650_81296150	1.3599	0.073778	STARD5	Intronic
Enterocyte	chr7_128593955_128594455	1.5808	0.0737846	FAM71F2	Distal
Enterocyte	chr8_57869468_57869968	1.59912	0.0737875	LINC01602	Distal
Enterocyte	chr17_75250016_75250516	1.08677	0.0737892	MRPS7	Intronic
Enterocyte	chr3_112889324_112889824	1.62997	0.0737912	CD200R1L	Distal
Enterocyte	chr19_34170531_34171031	1.47503	0.0738002	LSM14A	Promoter
Enterocyte	chr9_122414009_122414509	1.60385	0.0738025	PTGS1	Distal
Enterocyte	chr6_10413974_10414474	1.38781	0.0738056	TFAP2A-AS1	Intronic
Enterocyte	chr17_61203903_61204403	1.64873	0.073807	TBX2	Intronic
Enterocyte	chr6_127290561_127291061	1.43346	0.0738077	RNF146	Intronic
Enterocyte	chr13_42569500_42570000	1.76098	0.0738101	TNFSF11	Intronic
Enterocyte	chr3_161372369_161372869	1.13125	0.0738113	SPTSSB	Exonic
Enterocyte	chr11_112895574_112896074	1.32892	0.0738113	NCAM1	Distal
Enterocyte	chr9_18274813_18275313	1.76536	0.0738138	ADAMTSL1	Distal
Enterocyte	chr12_11832026_11832526	1.51429	0.0738228	ETV6	Intronic
Enterocyte	chr13_111017646_111018146	1.68996	0.0738263	LINC00431	Distal
Enterocyte	chr2_46067678_46068178	1.6084	0.0738334	EPAS1	Intronic
Enterocyte	chr17_34665924_34666424	1.46099	0.0738393	TMEM132E	Distal
Enterocyte	chr11_31947043_31947543	1.34913	0.0738402	LOC100506675	Intronic
Enterocyte	chr2_159566061_159566561	1.67828	0.0738453	LOC643072	Intronic
Enterocyte	chr1_167510851_167511351	1.38912	0.0738453	CD247	Intronic
Enterocyte	chr9_84436182_84436682	1.78986	0.0738514	SLC28A3	Distal
Enterocyte	chr7_69697166_69697666	1.71011	0.0738523	AUTS2	Intronic
Enterocyte	chr8_67007413_67007913	1.47805	0.0738579	TCF24	Intronic
Enterocyte	chr1_86518539_86519039	0.985242	0.0738628	CLCA4	Distal
Enterocyte	chr6_81556497_81556997	1.65962	0.073867	TENT5A	Intronic
Enterocyte	chr3_197684809_197685309	1.78193	0.0738686	MIR922	Intronic
Enterocyte	chr16_19140240_19140740	1.48343	0.0738704	ITPRIPL2	Intronic
Enterocyte	chr12_121989659_121990159	1.52444	0.0738721	BCL7A	Intronic
Enterocyte	chr10_114448840_114449340	1.35267	0.0738721	AFAP1L2	Intronic
Enterocyte	chr7_22577946_22578446	1.46581	0.0738721	LOC100506178	Intronic
Enterocyte	chr12_104532615_104533115	1.62811	0.0738774	MIR3922	Intronic
Enterocyte	chr4_26879949_26880449	1.45434	0.073881	LOC105374546	Intronic
Enterocyte	chr11_76314321_76314821	1.62112	0.0738816	THAP12	Distal
Enterocyte	chr3_45061983_45062483	1.11022	0.073882	CDCP1	Distal
Enterocyte	chr12_108804590_108805090	1.3098	0.0738875	MIR619	Intronic
Enterocyte	chr9_127658315_127658815	1.38932	0.0738875	MIR3911	Intronic
Enterocyte	chr15_49134934_49135434	1.70005	0.0738975	GALK2	Intronic
Enterocyte	chr2_84817288_84817788	1.50419	0.0738975	TMSB10	Intronic
Enterocyte	chr2_64723702_64724202	1.5994	0.0738986	SERTAD2	Intronic
Enterocyte	chr18_11369487_11369987	1.67997	0.0738986	LINC01255	Distal
Enterocyte	chr15_92838317_92838817	1.45135	0.0738994	FAM174B	Distal
Enterocyte	chr6_10886759_10887259	1.50896	0.0739021	GCM2	Exonic
Enterocyte	chr12_131061621_131062121	1.55751	0.0739095	ADGRD1-AS1	Intronic
Enterocyte	chr14_92340775_92341275	1.68269	0.0739097	SLC24A4	Intronic
Enterocyte	chr1_162906368_162906868	1.81489	0.0739126	CCDC190	Distal
Enterocyte	chr5_39520012_39520512	1.7072	0.0739142	LINC02104	Promoter
Enterocyte	chr12_27221557_27222057	1.76065	0.0739176	STK38L	Distal
Enterocyte	chr16_23195947_23196447	1.29295	0.0739218	SCNN1G	Intronic
Enterocyte	chr17_66221840_66222340	1.50742	0.0739236	CEP112	Intronic
Enterocyte	chr6_168288801_168289301	1.72748	0.0739236	DACT2	Distal
Enterocyte	chr8_29836358_29836858	1.34054	0.0739269	LOC101929470	Intronic
Enterocyte	chr8_129628558_129629058	1.90327	0.0739276	CCDC26	Intronic
Enterocyte	chr6_170316973_170317473	1.10096	0.0739314	DLL1	Intronic
Enterocyte	chr6_14726999_14727499	1.52235	0.0739332	LINC01108	Distal
Enterocyte	chr2_146807714_146808214	1.76707	0.0739342	ACVR2A	Distal
Enterocyte	chr18_32385967_32386467	1.69901	0.0739413	GAREM1	Intronic
Enterocyte	chr5_147795028_147795528	1.84149	0.0739454	JAKMIP2	Distal
Enterocyte	chr11_93471157_93471657	1.74548	0.0739455	SMCO4	Distal
Enterocyte	chr12_117596925_117597425	1.50065	0.0739486	NOS1	Intronic
Enterocyte	chr11_14078854_14079354	1.40124	0.0739555	SPON1	Intronic
Enterocyte	chr6_63609181_63609681	1.59012	0.0739564	PHF3	Distal
Enterocyte	chr10_104664284_104664784	1.56978	0.0739596	SORCS3-AS1	Intronic
Enterocyte	chr6_109771290_109771790	1.74466	0.0739616	FIG4	Intronic
Enterocyte	chr5_39895575_39896075	1.80386	0.0739616	LINC00603	Distal
Enterocyte	chr4_119592936_119593436	1.24407	0.0739616	PDE5A	Intronic
Enterocyte	chr3_40679339_40679839	1.68371	0.0739798	ZNF621	Distal
Enterocyte	chr10_3292571_3293071	1.37039	0.0739838	PITRM1	Distal
Enterocyte	chr3_173397608_173398108	1.03507	0.0739911	NLGN1	Exonic
Enterocyte	chr2_12835694_12836194	1.67976	0.0739921	MIR3125	Distal
Enterocyte	chr2_56358355_56358855	1.42508	0.0739921	LOC100129434	Intronic
Enterocyte	chr6_148884338_148884838	1.30615	0.0739969	UST-AS1	Intronic
Enterocyte	chr5_151831265_151831765	1.75644	0.0739988	ATOX1	Intronic
Enterocyte	chr5_52886200_52886700	1.42601	0.0740053	PELO	Intronic
Enterocyte	chrX_39460385_39460885	1.57565	0.0740085	LINC01282	Distal
Enterocyte	chr17_28018551_28019051	1.21284	0.0740111	NLK	Distal
Enterocyte	chr5_170479350_170479850	1.76233	0.0740112	KCNMB1	Intronic
Enterocyte	chr12_57340062_57340562	1.31804	0.074016	STAC3	Intronic
Enterocyte	chr10_102763074_102763574	1.29485	0.074016	WBP1L	Intronic
Enterocyte	chr2_85879471_85879971	1.41	0.0740161	ST3GAL5	Intronic
Enterocyte	chr1_117564685_117565185	1.53746	0.0740175	LOC100996263	Distal
Enterocyte	chr4_114510922_114511422	1.36042	0.0740278	UGT8	Distal
Enterocyte	chr1_200673243_200673743	1.33956	0.0740332	DDX59	Intronic
Enterocyte	chr5_136115994_136116494	1.80315	0.0740363	SMAD5	Distal
Enterocyte	chr7_159051845_159052345	1.48379	0.0740372	LINC00689	Intronic
Enterocyte	chr3_121998812_121999312	1.5997	0.0740372	ILDR1	Intronic
Enterocyte	chr14_90828783_90829283	1.12084	0.0740479	TTC7B	Distal
Enterocyte	chr14_50649648_50650148	1.81335	0.0740479	SAV1	Intronic
Enterocyte	chr20_48801155_48801655	1.90101	0.074055	PREX1	Intronic
Enterocyte	chr16_88168477_88168977	1.72472	0.074055	LINC02182	Distal
Enterocyte	chr4_4842644_4843144	1.58323	0.0740657	LINC01396	Promoter
Enterocyte	chr2_98556573_98557073	1.59177	0.0740683	COA5	Intronic
Enterocyte	chr5_17255915_17256415	1.53723	0.0740733	BASP1-AS1	Intronic
Enterocyte	chr5_151183815_151184315	1.65769	0.0740733	ANXA6	Intronic
Enterocyte	chr21_38467298_38467798	1.58453	0.0740736	LINC01423	Intronic
Enterocyte	chr8_130418886_130419386	1.55278	0.0740747	ASAP1	Intronic
Enterocyte	chr1_113266636_113267136	1.52488	0.0740748	MAGI3	Distal
Enterocyte	chr6_43709908_43710408	0.869599	0.0740748	MRPS18A	Distal
Enterocyte	chr2_58890829_58891329	1.60914	0.0740748	LINC01793	Intronic
Enterocyte	chr19_13623995_13624495	1.50101	0.0740847	CACNA1A	Promoter
Enterocyte	chr1_235976051_235976551	1.51691	0.0740986	NID1	Exonic
Enterocyte	chr20_23255948_23256448	1.38985	0.0741012	NXT1	Distal
Enterocyte	chr18_76459807_76460307	1.33767	0.0741031	ZNF516	Intronic
Enterocyte	chr1_246746981_246747481	1.60622	0.0741143	SCCPDH	Intronic
Enterocyte	chr7_99381375_99381875	1.18444	0.0741143	ARPC1B	Intronic
Enterocyte	chr3_54965717_54966217	1.8379	0.0741143	LRTM1	Intronic
Enterocyte	chr20_63241095_63241595	1.60953	0.0741143	MIR3196	Exonic
Enterocyte	chr7_111855800_111856300	1.35837	0.0741143	DOCK4-AS1	Intronic
Enterocyte	chr8_70592196_70592696	1.70667	0.0741164	TRAM1	Intronic
Enterocyte	chr9_134628065_134628565	1.78282	0.0741164	COL5A1	Distal
Enterocyte	chr1_201542270_201542770	1.64963	0.0741197	CSRP1	Distal
Enterocyte	chr3_112579175_112579675	1.72187	0.0741205	ATG3	Intronic
Enterocyte	chr1_38257480_38257980	1.55585	0.0741256	LINC01343	Distal
Enterocyte	chrX_78571764_78572264	1.84317	0.0741284	RTL3	Distal
Enterocyte	chr20_9531518_9532018	1.9222	0.0741314	LAMP5-AS1	Distal
Enterocyte	chr16_28012041_28012541	1.61127	0.0741316	GSG1L	Intronic
Enterocyte	chr14_90631144_90631644	1.71728	0.0741316	LOC101928909	Intronic
Enterocyte	chr10_44137455_44137955	1.80672	0.0741333	C10orf142	Distal
Enterocyte	chr18_32296796_32297296	1.05791	0.0741341	MEP1B	Intronic
Enterocyte	chr2_216486629_216487129	1.29032	0.0741344	RPL37A	Distal
Enterocyte	chr5_169197296_169197796	1.39875	0.0741357	MIR585	Intronic
Enterocyte	chr5_147410788_147411288	1.44566	0.0741369	DPYSL3	Intronic
Enterocyte	chr10_35896835_35897335	1.63352	0.0741402	PCAT5	Distal
Enterocyte	chr9_2279055_2279555	1.79182	0.0741402	SMARCA2	Distal
Enterocyte	chr16_25969239_25969739	1.80129	0.0741412	MIR548W	Intronic
Enterocyte	chr15_41459790_41460290	1.58712	0.074149	ITPKA	Intronic
Enterocyte	chr4_159118570_159119070	1.70109	0.074156	MIR3688-1	Intronic
Enterocyte	chr6_140059436_140059936	1.83896	0.0741576	LOC100507477	Distal
Enterocyte	chr1_14653376_14653876	1.70337	0.0741605	KAZN	Intronic
Enterocyte	chr12_78004612_78005112	1.41038	0.0741605	NAV3	Intronic
Enterocyte	chr6_3731660_3732160	1.40597	0.0741612	PXDC1	Intronic
Enterocyte	chr6_45704254_45704754	1.48457	0.0741612	SUPT3H	Distal
Enterocyte	chr1_209704466_209704966	1.50557	0.0741613	HSD11B1	Intronic
Enterocyte	chr14_95077278_95077778	1.67086	0.0741683	MIR3173	Distal
Enterocyte	chr1_61184651_61185151	1.23301	0.0741683	NFIA-AS1	Intronic
Enterocyte	chr5_68446509_68447009	1.8328	0.0741683	PIK3R1	Distal
Enterocyte	chr21_9012799_9013299	1.39708	0.0741736	RNA28SN5	Intronic
Enterocyte	chr5_4031007_4031507	1.20858	0.0741748	IRX1	Distal
Enterocyte	chr11_123193649_123194149	1.42342	0.0741823	CLMP	Intronic
Enterocyte	chr3_188606148_188606648	1.47274	0.0741858	LPP-AS1	Intronic
Enterocyte	chr2_160741781_160742281	1.52722	0.0741907	RBMS1	Distal
Enterocyte	chr20_38075181_38075681	1.71186	0.0741909	RPRD1B	Intronic
Enterocyte	chr5_173012853_173013353	1.56265	0.0741909	SNORA74B	Intronic
Enterocyte	chr9_120937483_120937983	1.73129	0.0741909	TRAF1	Distal
Enterocyte	chr1_160623861_160624361	1.7189	0.0741917	SLAMF1	Exonic
Enterocyte	chr11_35050598_35051098	1.7914	0.0741944	LOC100507144	Distal
Enterocyte	chr9_34098224_34098724	1.50671	0.0741944	DCAF12	Exonic
Enterocyte	chr11_8980101_8980601	1.56042	0.0742009	TMEM9B	Distal
Enterocyte	chr8_20189094_20189594	1.48554	0.074202	SLC18A1	Distal
Enterocyte	chr17_55563338_55563838	1.67422	0.0742114	MMD	Distal
Enterocyte	chr1_67484487_67484987	1.77422	0.0742149	SERBP1	Distal
Enterocyte	chr4_11587707_11588207	1.53259	0.0742208	HS3ST1	Distal
Enterocyte	chr6_57174064_57174564	1.36755	0.0742213	ZNF451-AS1	Promoter
Enterocyte	chr5_4036570_4037070	1.83416	0.074226	IRX1	Distal
Enterocyte	chr4_120763602_120764102	1.78319	0.0742424	PRDM5	Intronic
Enterocyte	chrX_106391216_106391716	1.77959	0.0742451	RADX	Distal
Enterocyte	chr19_47176644_47177144	1.48149	0.0742473	MIR3190	Intronic
Enterocyte	chr13_38103837_38104337	1.84884	0.0742489	LINC00571	Intronic
Enterocyte	chr7_84105538_84106038	1.7692	0.0742512	SEMA3A	Intronic
Enterocyte	chr3_156775967_156776467	1.45213	0.074253	LINC00886	Intronic
Enterocyte	chr5_62521270_62521770	1.8156	0.0742537	LRRC70	Intronic
Enterocyte	chr8_25467684_25468184	1.77495	0.0742628	CDCA2	Intronic
Enterocyte	chr12_128114496_128114996	1.74789	0.0742629	LINC02369	Intronic
Enterocyte	chr17_72305370_72305870	1.67694	0.0742635	LINC02003	Distal
Enterocyte	chr1_182753767_182754267	1.41958	0.0742647	NPL	Distal
Enterocyte	chr2_23376008_23376508	1.69079	0.0742647	KLHL29	Distal
Enterocyte	chr5_159618280_159618780	1.89395	0.0742652	LINC01845	Distal
Enterocyte	chr6_81697202_81697702	2.00567	0.0742665	TENT5A	Intronic
Enterocyte	chr2_45329210_45329710	1.53401	0.0742665	LINC01121	Distal
Enterocyte	chr6_90131562_90132062	1.59489	0.0742691	BACH2	Intronic
Enterocyte	chr17_75469887_75470387	1.34034	0.0742691	MIR6785	Intronic
Enterocyte	chr15_83992312_83992812	1.54254	0.0742708	DNM1P41	Intronic
Enterocyte	chr13_30045874_30046374	0.972832	0.0742768	LINC00365	Distal
Enterocyte	chr7_22094490_22094990	1.28351	0.074278	CDCA7L	Distal
Enterocyte	chr2_215902349_215902849	1.803	0.0742787	LINC00607	Distal
Enterocyte	chr19_1972394_1972894	1.49689	0.0742856	CSNK1G2-AS1	Intronic
Enterocyte	chr2_38484401_38484901	2.02815	0.0742883	LINC02613	Intronic
Enterocyte	chr4_119749413_119749913	1.58029	0.0742884	LINC01365	Distal
Enterocyte	chr1_161026836_161027336	1.20336	0.0742913	F11R	Intronic
Enterocyte	chr3_173398164_173398664	1.56039	0.0742922	NLGN1	Intronic
Enterocyte	chr1_160453436_160453936	1.48984	0.0742924	VANGL2	Distal
Enterocyte	chr12_59913555_59914055	1.07913	0.0743032	SLC16A7	Distal
Enterocyte	chr6_126014658_126015158	1.39195	0.0743095	TRMT11	Intronic
Enterocyte	chr12_2842871_2843371	1.3899	0.0743095		Intronic
Enterocyte	chr10_7626292_7626792	1.59948	0.0743125	ITIH5	Intronic
Enterocyte	chr6_40251522_40252022	1.25502	0.0743125	TDRG1	Distal
Enterocyte	chr3_185444268_185444768	1.64069	0.0743125	TMEM41A	Intronic
Enterocyte	chr2_67500529_67501029	1.55174	0.0743125	ETAA1	Distal
Enterocyte	chr7_85453122_85453622	1.73152	0.0743125	LINC00972	Intronic
Enterocyte	chr11_128677909_128678409	1.60613	0.0743125	FLI1	Intronic
Enterocyte	chr15_58390432_58390932	1.62577	0.074319	LIPC	Intronic
Enterocyte	chr8_76572839_76573339	1.57339	0.0743217	ZFHX4	Intronic
Enterocyte	chr20_3976491_3976991	1.33687	0.074334	RNF24	Intronic
Enterocyte	chr4_89487541_89488041	1.75243	0.0743346	GPRIN3	Distal
Enterocyte	chr10_96290667_96291167	1.72043	0.074335	DNTT	Distal
Enterocyte	chr16_56534921_56535421	0.99785	0.074336	BBS2	Distal
Enterocyte	chr16_12058602_12059102	1.50575	0.074336	SNX29	Intronic
Enterocyte	chr16_25045965_25046465	1.1312	0.074336	LINC02175	Intronic
Enterocyte	chr8_79018068_79018568	1.53273	0.074345	IL7	Distal
Enterocyte	chr1_202612005_202612505	1.55196	0.074346	SYT2	Intronic
Enterocyte	chr15_23578368_23578868	1.74015	0.0743476	MKRN3	Distal
Enterocyte	chr13_46355839_46356339	1.67012	0.0743482	LINC00563	Intronic
Enterocyte	chr10_33179111_33179611	1.80651	0.0743541	NRP1	Exonic
Enterocyte	chr2_218006682_218007182	1.50519	0.0743562	TNS1	Distal
Enterocyte	chr10_78165573_78166073	1.31753	0.0743577	LINC00856	Distal
Enterocyte	chr4_37946417_37946917	1.82416	0.0743581	PTTG2	Intronic
Enterocyte	chr16_73041581_73042081	1.6248	0.0743612	ZFHX3	Intronic
Enterocyte	chr2_45259736_45260236	1.66551	0.0743704	LINC01121	Intronic
Enterocyte	chr10_70445672_70446172	1.30981	0.0743704	NODAL	Intronic
Enterocyte	chr3_114237279_114237779	1.67206	0.0743704	ZNF80	Promoter
Enterocyte	chr7_127934871_127935371	1.47207	0.0743753	SND1-IT1	Intronic
Enterocyte	chr9_27466479_27466979	1.33761	0.0743768	IFNK	Intronic
Enterocyte	chr1_111214978_111215478	1.82211	0.0743771	DENND2D	Intronic
Enterocyte	chr15_92564664_92565164	1.64712	0.0743771	LINC00930	Distal
Enterocyte	chr4_48899610_48900110	1.44307	0.0743771	OCIAD2	Exonic
Enterocyte	chr17_15120894_15121394	2.0985	0.0743771	CDRT8	Distal
Enterocyte	chr1_221794260_221794760	1.81506	0.0743771	LINC01655	Distal
Enterocyte	chr12_21710802_21711302	1.2339	0.074382	LDHB	Intronic
Enterocyte	chr16_54020227_54020727	1.57893	0.074382	FTO-IT1	Intronic
Enterocyte	chr8_79666108_79666608	1.45915	0.0743849	STMN2	Distal
Enterocyte	chr7_12552898_12553398	1.30736	0.0743856	SCIN	Distal
Enterocyte	chr7_29225330_29225830	1.65012	0.0743856	LOC102724484	Intronic
Enterocyte	chr7_50298707_50299207	1.64035	0.0743979	IKZF1	Distal
Enterocyte	chr14_70014370_70014870	1.52657	0.0744003	SMOC1	Intronic
Enterocyte	chr6_39086193_39086693	1.59914	0.074405	SAYSD1	Exonic
Enterocyte	chr2_7969719_7970219	1.72345	0.0744108	LOC101929551	Intronic
Enterocyte	chr22_44652795_44653295	1.80621	0.0744119	PRR5	Distal
Enterocyte	chr3_187005795_187006295	1.73732	0.0744178	ST6GAL1	Intronic
Enterocyte	chr6_44801759_44802259	1.55081	0.074423	MIR4642	Distal
Enterocyte	chr6_121653225_121653725	1.61742	0.0744303	GJA1	Distal
Enterocyte	chr3_8103890_8104390	1.7882	0.074431	LOC101927394	Intronic
Enterocyte	chrX_105006041_105006541	1.75188	0.0744324	TEX13A	Intronic
Enterocyte	chr14_93980715_93981215	1.66359	0.0744329	ASB2	Distal
Enterocyte	chr12_27864657_27865157	1.9459	0.0744331	KLHL42	Distal
Enterocyte	chr15_25944916_25945416	1.48905	0.0744336	LINC02346	Intronic
Enterocyte	chr21_42168136_42168636	1.23697	0.074437	ABCG1	Intronic
Enterocyte	chr3_110178913_110179413	1.64886	0.0744395	MIR4445	Distal
Enterocyte	chr20_52001984_52002484	1.33365	0.0744506	LINC01429	Distal
Enterocyte	chr5_132389589_132390089	0.859143	0.0744524	MIR3936HG	Exonic
Enterocyte	chr20_38830079_38830579	1.61288	0.0744598	PPP1R16B	Intronic
Enterocyte	chr17_39769270_39769770	1.31151	0.0744636	GRB7	Intronic
Enterocyte	chr10_79050671_79051171	0.897246	0.074465	ZMIZ1-AS1	Intronic
Enterocyte	chr4_164997805_164998305	1.62285	0.0744699	TRIM61	Distal
Enterocyte	chr21_37205111_37205611	1.40009	0.0744725	DSCR9	Intronic
Enterocyte	chr19_30785712_30786212	1.46139	0.0744762	ZNF536	Distal
Enterocyte	chr3_3607905_3608405	1.77854	0.0744762	LRRN1	Distal
Enterocyte	chr9_96100563_96101063	1.69641	0.0744819	LOC158435	Intronic
Enterocyte	chr4_48641935_48642435	1.739	0.0744819	FRYL	Intronic
Enterocyte	chrX_119071312_119071812	1.70663	0.0744819	KIAA1210	Distal
Enterocyte	chr2_12718813_12719313	1.59618	0.0744819	TRIB2	Intronic
Enterocyte	chr15_38154752_38155252	1.09541	0.0744819	SPRED1	Distal
Enterocyte	chr1_14788130_14788630	1.5767	0.0744819	KAZN	Intronic
Enterocyte	chr7_122340416_122340916	1.63012	0.0744845	FEZF1	Intronic
Enterocyte	chr11_128479226_128479726	1.48811	0.0744888	MIR6090	Intronic
Enterocyte	chr7_17139865_17140365	1.66314	0.07449	AHR	Distal
Enterocyte	chr20_42602696_42603196	1.64537	0.0744917	LOC101927159	Intronic
Enterocyte	chr21_39136663_39137163	1.31805	0.0744918	PSMG1	Intronic
Enterocyte	chr2_96916812_96917312	1.4507	0.074494	SEMA4C	Intronic
Enterocyte	chr7_81624617_81625117	1.7846	0.0744947	LOC100128317	Intronic
Enterocyte	chr15_38828163_38828663	1.59432	0.0744954	C15orf53	Distal
Enterocyte	chr1_218391452_218391952	1.47939	0.0745134	TGFB2	Intronic
Enterocyte	chr11_4027703_4028203	1.50705	0.0745273	RRM1	Intronic
Enterocyte	chr1_43199099_43199599	1.16589	0.0745302	CFAP57	Intronic
Enterocyte	chr14_32189719_32190219	1.73374	0.0745318	ARHGAP5-AS1	Distal
Enterocyte	chr2_119809636_119810136	1.4659	0.0745318	PTPN4	Exonic
Enterocyte	chr10_123399265_123399765	1.36675	0.0745318	BUB3	Distal
Enterocyte	chr6_116396659_116397159	1.5574	0.0745415	CALHM6	Intronic
Enterocyte	chr7_106480193_106480693	1.68269	0.0745415	CCDC71L	Distal
Enterocyte	chr16_19766141_19766641	1.42156	0.0745473	KNOP1	Intronic
Enterocyte	chr1_178930483_178930983	1.62094	0.0745475	ANGPTL1	Distal
Enterocyte	chr21_39593442_39593942	1.24186	0.0745475	B3GALT5-AS1	Intronic
Enterocyte	chr12_109424254_109424754	1.70793	0.0745517	UBE3B	Intronic
Enterocyte	chr8_118439587_118440087	1.55863	0.0745518	SAMD12-AS1	Exonic
Enterocyte	chr2_58051243_58051743	1.46806	0.0745528	VRK2	Intronic
Enterocyte	chr10_26445280_26445780	1.74531	0.0745539	APBB1IP	Intronic
Enterocyte	chr20_59831891_59832391	1.43943	0.0745539	SYCP2	Intronic
Enterocyte	chr21_25583316_25583816	1.63562	0.0745539	LINC00515	Promoter
Enterocyte	chr1_240134062_240134562	1.36838	0.0745539	FMN2	Intronic
Enterocyte	chr2_74577508_74578008	1.36951	0.0745558	LOXL3	Intronic
Enterocyte	chr18_9429483_9429983	1.54976	0.07456	RALBP1	Distal
Enterocyte	chr1_222739411_222739911	1.13944	0.0745652	FAM177B	Intronic
Enterocyte	chr1_1213952_1214452	1.13621	0.0745658	TNFRSF4	Promoter
Enterocyte	chr14_94622962_94623462	1.62026	0.0745665	SERPINA3	Intronic
Enterocyte	chr6_4684868_4685368	1.60231	0.0745665	CDYL	Distal
Enterocyte	chr21_31190669_31191169	1.88356	0.0745687	KRTAP19-8	Intronic
Enterocyte	chr4_26748747_26749247	1.75075	0.0745712	STIM2	Intronic
Enterocyte	chr20_24779604_24780104	1.66414	0.0745745	CST7	Distal
Enterocyte	chr14_67763349_67763849	1.55627	0.0745745	ZFYVE26	Intronic
Enterocyte	chr3_129348234_129348734	1.22966	0.0745765	H1FX	Distal
Enterocyte	chr9_71571124_71571624	1.61696	0.0745765	TRPM3	Distal
Enterocyte	chr22_46088591_46089091	1.30882	0.0745784	MIR3619	Intronic
Enterocyte	chr7_142790051_142790551	1.51633	0.0745786	PRSS1	Distal
Enterocyte	chr12_120110624_120111124	1.02637	0.0745812	RAB35	Intronic
Enterocyte	chr1_58750177_58750677	1.8804	0.0745824	JUN	Distal
Enterocyte	chr7_130397046_130397546	1.58877	0.074583	CPA1	Exonic
Enterocyte	chr3_55554699_55555199	1.44254	0.0745832	WNT5A	Intronic
Enterocyte	chr16_51553884_51554384	1.69757	0.0745865	LINC01571	Distal
Enterocyte	chr3_112366382_112366882	1.62725	0.0745865	CD200	Distal
Enterocyte	chr10_127774833_127775333	1.46947	0.0745882	FOXI2	Distal
Enterocyte	chr2_27916767_27917267	1.62602	0.0745882	RBKS	Intronic
Enterocyte	chr7_17624329_17624829	1.50898	0.0745898	LOC101927630	Distal
Enterocyte	chr1_64321070_64321570	1.76909	0.0745898	UBE2U	Distal
Enterocyte	chr8_15236952_15237452	1.76529	0.0745918	SGCZ	Intronic
Enterocyte	chr1_186407181_186407681	1.53295	0.0745928	OCLM	Intronic
Enterocyte	chr9_34513554_34514054	1.40488	0.0745939	ENHO	Intronic
Enterocyte	chr1_181679749_181680249	1.72281	0.0746006	CACNA1E	Intronic
Enterocyte	chr3_58575942_58576442	1.55249	0.0746028	FAM3D-AS1	Intronic
Enterocyte	chr8_20561337_20561837	1.8634	0.074603	LZTS1	Distal
Enterocyte	chrX_118510015_118510515	1.85301	0.074603	DOCK11	Intronic
Enterocyte	chr3_188875443_188875943	1.39977	0.0746082	TPRG1	Exonic
Enterocyte	chrX_110082144_110082644	1.10865	0.0746172	MIR3978	Intronic
Enterocyte	chr11_19819169_19819669	1.32256	0.0746172	MIR4694	Intronic
Enterocyte	chr1_161185876_161186376	1.60536	0.0746174	B4GALT3	Exonic
Enterocyte	chr5_36283750_36284250	1.69741	0.0746174	RANBP3L	Intronic
Enterocyte	chr19_14765333_14765833	1.70851	0.0746186	ADGRE2	Intronic
Enterocyte	chr8_118760886_118761386	1.57836	0.0746194	SAMD12	Intronic
Enterocyte	chrX_107759873_107760373	1.60009	0.0746237	TSC22D3	Intronic
Enterocyte	chr2_193411937_193412437	1.4922	0.074633	PCGEM1	Distal
Enterocyte	chr11_33899288_33899788	1.76636	0.0746406	LMO2	Distal
Enterocyte	chr7_141586814_141587314	1.33994	0.0746512	AGK	Intronic
Enterocyte	chr11_128513191_128513691	1.51423	0.0746513	MIR6090	Intronic
Enterocyte	chr5_124420855_124421355	1.4357	0.0746516	LINC01170	Distal
Enterocyte	chr11_30404540_30405040	1.76101	0.0746531	ARL14EP	Intronic
Enterocyte	chr9_104765078_104765578	1.41543	0.0746531	NIPSNAP3B	Intronic
Enterocyte	chr2_169007326_169007826	1.81023	0.0746599	ABCB11	Intronic
Enterocyte	chr6_159114523_159115023	1.65111	0.0746599	FNDC1	Distal
Enterocyte	chr2_105301583_105302083	1.87317	0.0746646	TGFBRAP1	Intronic
Enterocyte	chr10_32066355_32066855	1.63406	0.074665	KIF5B	Distal
Enterocyte	chr17_52597419_52597919	1.10596	0.0746663	C17orf112	Distal
Enterocyte	chr6_87751799_87752299	1.72972	0.0746711	AKIRIN2	Distal
Enterocyte	chr15_39474587_39475087	1.55444	0.0746746	THBS1	Distal
Enterocyte	chr11_117159956_117160456	1.42225	0.0746772	PAFAH1B2	Intronic
Enterocyte	chr2_212977051_212977551	1.86083	0.0746778	MIR4776-1	Distal
Enterocyte	chr1_77322160_77322660	1.71855	0.0746808	AK5	Intronic
Enterocyte	chr17_12743025_12743525	1.40684	0.0746808	LOC101928418	Intronic
Enterocyte	chr6_42190775_42191275	1.16599	0.0746837	GUCA1B	Intronic
Enterocyte	chr9_101578378_101578878	1.20056	0.0746875	PPP3R2	Intronic
Enterocyte	chr1_240110173_240110673	1.64348	0.0746906	FMN2	Intronic
Enterocyte	chr13_80030398_80030898	0.971946	0.0747009	LINC01080	Distal
Enterocyte	chr3_106302444_106302944	1.51617	0.0747009	CBLB	Distal
Enterocyte	chr7_124843526_124844026	1.35077	0.0747034	C7orf77	Intronic
Enterocyte	chr8_133467837_133468337	1.72546	0.0747034	ST3GAL1	Intronic
Enterocyte	chr10_22296415_22296915	1.54916	0.0747034	COMMD3	Distal
Enterocyte	chr9_91495445_91495945	1.61706	0.0747034	NFIL3	Distal
Enterocyte	chr1_206831620_206832120	1.76069	0.0747034	IL19	Intronic
Enterocyte	chr10_23772621_23773121	1.89849	0.0747034	KIAA1217	Intronic
Enterocyte	chr5_33577031_33577531	1.54287	0.0747044	TARS	Intronic
Enterocyte	chr6_116492542_116493042	1.61786	0.07471	CALHM5	Distal
Enterocyte	chr13_30156040_30156540	1.24135	0.0747113	LINC00365	Distal
Enterocyte	chr6_34202242_34202742	1.3738	0.0747113	HMGA1	Distal
Enterocyte	chr5_61574989_61575489	1.33915	0.0747114	C5orf64	Distal
Enterocyte	chr19_6509640_6510140	1.42818	0.074715	TUBB4A	Distal
Enterocyte	chr3_115758238_115758738	1.72483	0.0747184	GAP43	Distal
Enterocyte	chr5_148826195_148826695	0.972114	0.0747213	ADRB2	Exonic
Enterocyte	chrX_125204229_125204729	1.60431	0.0747213	TEX13C	Distal
Enterocyte	chr1_32941532_32942032	1.60721	0.0747213	RNF19B	Intronic
Enterocyte	chr6_134082159_134082659	1.60162	0.0747236	SLC2A12	Distal
Enterocyte	chr7_56448208_56448708	1.59588	0.0747256	LOC100240728	Distal
Enterocyte	chr6_13302612_13303112	0.887741	0.0747273	LOC100130357	Intronic
Enterocyte	chr15_100295752_100296252	1.72483	0.0747278	ADAMTS17	Intronic
Enterocyte	chr8_133851018_133851518	1.67643	0.0747278	LOC101927822	Distal
Enterocyte	chr11_11179274_11179774	1.85197	0.0747301	CSNK2A3	Distal
Enterocyte	chr5_99027857_99028357	1.48192	0.0747301	CHD1	Distal
Enterocyte	chr6_157570144_157570644	1.68748	0.0747356	MIR3692	Intronic
Enterocyte	chr10_20003680_20004180	1.35358	0.0747356	PLXDC2	Intronic
Enterocyte	chrX_1472224_1472724	1.92608	0.0747397	XG	Distal
Enterocyte	chr3_111999794_112000294	1.47574	0.0747589	TAGLN3	Intronic
Enterocyte	chr21_44505500_44506000	1.03114	0.0747598	TSPEAR-AS1	Promoter
Enterocyte	chr10_13837141_13837641	1.8329	0.0747598	LOC101928453	Intronic
Enterocyte	chr6_147287953_147288453	1.10411	0.0747598	STXBP5-AS1	Intronic
Enterocyte	chr8_29408378_29408878	1.39272	0.0747598	DUSP4	Distal
Enterocyte	chr1_166140039_166140539	1.83797	0.0747598	MIR921	Intronic
Enterocyte	chr2_170676560_170677060	1.65688	0.0747598	LINC01124	Distal
Enterocyte	chr14_38828331_38828831	1.58138	0.0747598	LINC00639	Intronic
Enterocyte	chr1_231919783_231920283	1.81787	0.07476	DISC1-IT1	Intronic
Enterocyte	chr14_69501391_69501891	1.59862	0.074764	PLEKHD1	Exonic
Enterocyte	chr1_157787406_157787906	1.79242	0.0747645	FCRL2	Distal
Enterocyte	chr9_73148575_73149075	1.24078	0.0747648	ANXA1	Distal
Enterocyte	chr2_31219003_31219503	1.33945	0.0747687	CAPN14	Promoter
Enterocyte	chr3_106628090_106628590	1.3346	0.0747698	LINC00882	Distal
Enterocyte	chr9_106745407_106745907	1.56514	0.0747768	ZNF462	Distal
Enterocyte	chr3_57030045_57030545	1.50476	0.0747806	SPATA12	Intronic
Enterocyte	chr4_155583057_155583557	1.74934	0.0747914	GUCY1A1	Distal
Enterocyte	chr1_99594124_99594624	1.49071	0.0748015	LINC01708	Intronic
Enterocyte	chr4_183773881_183774381	1.5842	0.0748032	STOX2	Distal
Enterocyte	chr18_32427129_32427629	0.900331	0.0748032	GAREM1	Intronic
Enterocyte	chr20_47983392_47983892	1.73427	0.0748032	LINC01523	Intronic
Enterocyte	chr17_34321977_34322477	1.66681	0.0748096	CCL8	Distal
Enterocyte	chr3_190012740_190013240	1.21244	0.0748096	P3H2-AS1	Intronic
Enterocyte	chr6_15768279_15768779	1.44035	0.0748217	DTNBP1	Distal
Enterocyte	chr2_237258141_237258641	1.80638	0.0748222	COL6A3	Distal
Enterocyte	chr5_32231156_32231656	1.33895	0.0748339	GOLPH3	Intronic
Enterocyte	chr11_66808250_66808750	1.55243	0.0748497	RCE1	Intronic
Enterocyte	chr5_151134140_151134640	1.45294	0.0748527	ANXA6	Intronic
Enterocyte	chr5_4258046_4258546	0.985531	0.0748578	LINC02114	Distal
Enterocyte	chr20_7688357_7688857	1.47224	0.0748704	HAO1	Distal
Enterocyte	chr19_28863906_28864406	1.86711	0.0748711	LINC00906	Distal
Enterocyte	chr12_52251579_52252079	1.41828	0.0748721	KRT86	Exonic
Enterocyte	chr13_19961442_19961942	1.2562	0.0748755	ZMYM2	Intronic
Enterocyte	chr4_101161600_101162100	1.20975	0.0748814	MIR8066	Intronic
Enterocyte	chr21_38301287_38301787	1.71473	0.0748875	LINC01423	Exonic
Enterocyte	chr17_21331739_21332239	1.80902	0.0748931	KCNJ12	Distal
Enterocyte	chr6_151797056_151797556	1.65015	0.0748932	ESR1	Intronic
Enterocyte	chr3_66468045_66468545	1.34755	0.074894	LRIG1	Intronic
Enterocyte	chr7_5331304_5331804	1.58207	0.074894	SLC29A4	Intronic
Enterocyte	chr3_102057724_102058224	1.34941	0.0748988	ZPLD1	Distal
Enterocyte	chr6_56241347_56241847	1.45447	0.0748988	COL21A1	Intronic
Enterocyte	chr3_9804845_9805345	1.34828	0.0748988	TTLL3	Intronic
Enterocyte	chr7_36809023_36809523	1.72735	0.0748997	AOAH	Distal
Enterocyte	chr2_62466017_62466517	1.43737	0.0748997	TMEM17	Distal
Enterocyte	chr3_69715151_69715651	1.55071	0.0748997	MITF	Distal
Enterocyte	chr7_26461496_26461996	1.64149	0.0749037	LOC441204	Intronic
Enterocyte	chr14_22427624_22428124	1.51104	0.0749056	DAD1	Distal
Enterocyte	chr4_147863036_147863536	1.43873	0.0749083	MIR4799	Exonic
Enterocyte	chr12_113129314_113129814	1.39767	0.0749083	RASAL1	Intronic
Enterocyte	chr17_66184640_66185140	1.6403	0.0749129	CEP112	Intronic
Enterocyte	chr1_210909599_210910099	1.89872	0.0749183	KCNH1	Intronic
Enterocyte	chr5_69131052_69131552	1.63737	0.0749243	CCNB1	Distal
Enterocyte	chr8_127823566_127824066	1.17879	0.0749265	MIR1204	Intronic
Enterocyte	chr2_102082944_102083444	1.49758	0.0749275	IL1R1	Intronic
Enterocyte	chr2_8415402_8415902	1.20938	0.0749289	LINC00299	Distal
Enterocyte	chr14_31487854_31488354	1.7271	0.0749333	GPR33	Promoter
Enterocyte	chr20_51480026_51480526	2.03894	0.0749416	MIR3194	Intronic
Enterocyte	chr16_79296478_79296978	1.43051	0.0749416	MAF	Distal
Enterocyte	chr8_55211892_55212392	1.70419	0.0749416	XKR4	Intronic
Enterocyte	chr4_111398686_111399186	1.62741	0.0749439	MIR297	Distal
Enterocyte	chr3_81839514_81840014	1.61302	0.0749489	GBE1	Distal
Enterocyte	chr8_87366012_87366512	1.69908	0.0749489	CNBD1	Intronic
Enterocyte	chr8_107426087_107426587	1.10486	0.0749489	ANGPT1	Intronic
Enterocyte	chr4_11490795_11491295	1.5009	0.0749489	HS3ST1	Distal
Enterocyte	chr4_182642827_182643327	1.7537	0.074952	DCTD	Intronic
Enterocyte	chr6_57535969_57536469	1.06854	0.0749557	MIR548U	Intronic
Enterocyte	chr13_30774126_30774626	1.63579	0.0749593	LINC00398	Distal
Enterocyte	chr8_138172036_138172536	1.24556	0.0749681	FAM135B	Intronic
Enterocyte	chr10_27447492_27447992	1.68127	0.0749706	PTCHD3	Distal
Enterocyte	chr3_116815734_116816234	1.68055	0.0749838	MIR4447	Intronic
Enterocyte	chr12_7354575_7355075	1.81728	0.0749845	ACSM4	Intronic
Enterocyte	chr15_51994897_51995397	0.921406	0.0749886	LEO1	Intronic
Enterocyte	chr9_89508872_89509372	1.70477	0.0749895	SEMA4D	Distal
Enterocyte	chr16_25916010_25916510	1.53882	0.0749914	MIR548W	Intronic
Enterocyte	chr16_86257499_86257999	1.72846	0.0749997	LINC01081	Intronic
Enterocyte	chr21_24418618_24419118	1.73808	0.0750009	LINC01689	Intronic
Enterocyte	chr15_94099076_94099576	1.64885	0.0750045	LINC01581	Exonic
Enterocyte	chr15_45089587_45090087	1.186	0.0750045	DUOXA2	Distal
Enterocyte	chr18_42164511_42165011	1.43177	0.0750045	LINC00907	Intronic
Enterocyte	chr9_2229279_2229779	1.73361	0.0750148	SMARCA2	Distal
Enterocyte	chr22_29409009_29409509	1.66236	0.0750184	AP1B1	Intronic
Enterocyte	chr17_7081644_7082144	1.68017	0.075027	CLEC10A	Promoter
Enterocyte	chr5_178068335_178068835	1.40011	0.0750276	N4BP3	Distal
Enterocyte	chr10_127358672_127359172	1.6318	0.0750416	INSYN2	Intronic
Enterocyte	chr15_51756503_51757003	1.75303	0.0750419	LYSMD2	Intronic
Enterocyte	chr20_50527391_50527891	1.36971	0.0750545	PTPN1	Intronic
Enterocyte	chr1_25095603_25096103	1.7168	0.0750549	MIR4425	Distal
Enterocyte	chr9_79799915_79800415	1.64954	0.0750654	LINC01507	Distal
Enterocyte	chr4_71200928_71201428	1.07872	0.0750656	SLC4A4	Intronic
Enterocyte	chr15_45695432_45695932	1.48506	0.0750656	SQOR	Distal
Enterocyte	chr7_128812456_128812956	1.4375	0.0750656	FLNC	Intronic
Enterocyte	chr18_12599958_12600458	1.43071	0.0750656	PSMG2	Intronic
Enterocyte	chr16_30130603_30131103	1.13655	0.0750656	MAPK3	Intronic
Enterocyte	chr14_91386213_91386713	1.48694	0.0750775	CCDC88C	Intronic
Enterocyte	chr2_151068193_151068693	1.17068	0.0750775	RBM43	Distal
Enterocyte	chr3_11131178_11131678	1.82561	0.0750779	HRH1	Distal
Enterocyte	chr14_105863975_105864475	1.5393	0.075079	MIR4537	Distal
Enterocyte	chr16_12178160_12178660	1.3975	0.0750852	SNX29	Intronic
Enterocyte	chr10_62545100_62545600	1.77346	0.0750852	ZNF365	Intronic
Enterocyte	chr3_56197515_56198015	1.59424	0.0750852	ERC2	Intronic
Enterocyte	chr10_73932235_73932735	0.74755	0.075089	C10orf55	Distal
Enterocyte	chr13_48641291_48641791	1.37575	0.0750926	CYSLTR2	Distal
Enterocyte	chr16_12024684_12025184	1.64876	0.0750952	SNX29	Intronic
Enterocyte	chr4_54924803_54925303	1.57737	0.0750974	KDR	Distal
Enterocyte	chr3_32429323_32429823	1.6306	0.0750975	CMTM7	Intronic
Enterocyte	chr10_114067967_114068467	1.40574	0.0751091	ADRB1	Distal
Enterocyte	chr11_72613946_72614446	1.04117	0.0751093	MIR139	Intronic
Enterocyte	chr2_33500170_33500670	1.88307	0.0751102	RASGRP3	Intronic
Enterocyte	chr9_90775611_90776111	1.39238	0.0751104	SYK	Distal
Enterocyte	chr2_176444634_176445134	1.61263	0.0751104	MTX2	Distal
Enterocyte	chr10_70985693_70986193	1.24492	0.0751104	LOC105378349	Distal
Enterocyte	chr11_133421093_133421593	1.80104	0.0751104	OPCML	Intronic
Enterocyte	chr1_221335328_221335828	1.79339	0.0751104	C1orf140	Intronic
Enterocyte	chr5_65055904_65056404	1.56626	0.0751169	CWC27	Distal
Enterocyte	chr10_23489120_23489620	1.89512	0.0751222	OTUD1	Distal
Enterocyte	chr4_118941112_118941612	1.35566	0.0751227	SYNPO2	Intronic
Enterocyte	chr3_60064765_60065265	1.18603	0.0751253	MIR548BB	Intronic
Enterocyte	chr3_179943411_179943911	1.66978	0.0751317	PEX5L-AS2	Intronic
Enterocyte	chr2_12808385_12808885	1.75347	0.0751376	MIR3125	Distal
Enterocyte	chr7_18466558_18467058	1.59856	0.0751379	MIR1302-6	Intronic
Enterocyte	chr2_20573909_20574409	1.47109	0.0751424	HS1BP3-IT1	Intronic
Enterocyte	chr2_38524608_38525108	1.20589	0.0751532	LINC02613	Distal
Enterocyte	chr19_10954590_10955090	1.16688	0.0751622	SMARCA4	Distal
Enterocyte	chr7_50204495_50204995	1.65126	0.0751685	ZPBP	Distal
Enterocyte	chr5_148995348_148995848	1.32472	0.0751685	MIR584	Intronic
Enterocyte	chr4_86959211_86959711	1.79883	0.0751685	AFF1-AS1	Intronic
Enterocyte	chr9_129656805_129657305	1.08668	0.075175	PRRX2	Distal
Enterocyte	chr4_30948561_30949061	1.23541	0.0751798	LINC02497	Intronic
Enterocyte	chr3_119295926_119296426	1.49519	0.0751824	ARHGAP31	Intronic
Enterocyte	chr2_59729717_59730217	1.63605	0.0751826	LINC01793	Distal
Enterocyte	chr19_31066396_31066896	1.77795	0.0751834	TSHZ3	Distal
Enterocyte	chr10_30151988_30152488	1.05051	0.0751909	JCAD	Distal
Enterocyte	chr7_104773079_104773579	1.96479	0.0751944	LHFPL3-AS1	Intronic
Enterocyte	chr12_64713314_64713814	1.35756	0.075195	GNS	Exonic
Enterocyte	chr9_130916406_130916906	1.43275	0.075199	QRFP	Intronic
Enterocyte	chr6_16305297_16305797	1.33476	0.0752007	GMPR	Exonic
Enterocyte	chr14_104210493_104210993	1.2438	0.0752007	KIF26A	Distal
Enterocyte	chr20_54606297_54606797	1.7018	0.0752027	DOK5	Intronic
Enterocyte	chr20_50256805_50257305	1.45092	0.0752062	SMIM25	Distal
Enterocyte	chr12_16857379_16857879	1.7448	0.0752088	LMO3	Distal
Enterocyte	chr10_84788680_84789180	1.52709	0.0752106	LINC01519	Distal
Enterocyte	chr2_219829851_219830351	1.73292	0.0752112	MIR4268	Distal
Enterocyte	chr20_45055007_45055507	1.83492	0.075213	KCNS1	Intronic
Enterocyte	chrX_46456479_46456979	1.7474	0.0752131	KRBOX4	Intronic
Enterocyte	chr12_47216272_47216772	1.59274	0.0752139	PCED1B-AS1	Promoter
Enterocyte	chr12_76588715_76589215	1.61793	0.0752146	OSBPL8	Distal
Enterocyte	chr8_42856857_42857357	1.6179	0.0752168	THAP1	Intronic
Enterocyte	chr3_119662830_119663330	1.39637	0.0752168	POPDC2	Intronic
Enterocyte	chr6_12358965_12359465	1.43349	0.0752235	EDN1	Distal
Enterocyte	chr9_90950563_90951063	1.82728	0.0752259	SYK	Distal
Enterocyte	chr8_128489676_128490176	1.75367	0.0752259	LINC00824	Intronic
Enterocyte	chr3_65339127_65339627	1.67993	0.0752259	MAGI1-AS1	Distal
Enterocyte	chr18_79590401_79590901	1.36687	0.0752259	CTDP1	Distal
Enterocyte	chr16_81538984_81539484	1.17616	0.0752259	MIR7854	Intronic
Enterocyte	chrX_53313626_53314126	1.25999	0.0752259	IQSEC2	Intronic
Enterocyte	chr3_177925629_177926129	1.60474	0.0752267	LINC02015	Distal
Enterocyte	chr2_3837243_3837743	1.69168	0.0752284	DCDC2C	Intronic
Enterocyte	chr2_170202004_170202504	1.21824	0.0752328	MYO3B	Intronic
Enterocyte	chr5_135740532_135741032	1.43686	0.0752338	MIR5692C1	Distal
Enterocyte	chr3_117428220_117428720	1.7805	0.0752459	LSAMP	Distal
Enterocyte	chr6_154352843_154353343	1.86267	0.0752475	IPCEF1	Intronic
Enterocyte	chr4_148323221_148323721	1.68278	0.0752506	NR3C2	Intronic
Enterocyte	chr5_68413166_68413666	1.47826	0.0752535	PIK3R1	Distal
Enterocyte	chr11_50192780_50193280	2.02512	0.0752549	OR4C12	Distal
Enterocyte	chr21_33975589_33976089	1.08318	0.0752551	LOC101928126	Exonic
Enterocyte	chrX_53875535_53876035	1.65058	0.0752614	PHF8	Distal
Enterocyte	chr20_62756933_62757433	1.70663	0.0752683	LINC00659	Intronic
Enterocyte	chr6_34917795_34918295	1.30895	0.0752683	ANKS1A	Intronic
Enterocyte	chr6_6560852_6561352	1.53291	0.0752709	LY86	Intronic
Enterocyte	chr1_204465735_204466235	1.5848	0.0752712	PIK3C2B	Intronic
Enterocyte	chr14_56364698_56365198	1.77051	0.075278	TMEM260	Distal
Enterocyte	chr16_10594514_10595014	0.79018	0.075278	EMP2	Intronic
Enterocyte	chr6_41338533_41339033	1.6771	0.075278	NCR2	Intronic
Enterocyte	chr12_89556915_89557415	1.04636	0.075278	POC1B-GALNT4	Distal
Enterocyte	chr14_106489045_106489545	1.563	0.075278	LINC00221	Intronic
Enterocyte	chr22_22747029_22747529	1.54865	0.0752796	MIR650	Distal
Enterocyte	chr5_171841025_171841525	1.60622	0.0752796	SMIM23	Distal
Enterocyte	chr19_51719306_51719806	1.49035	0.0752797	HAS1	Exonic
Enterocyte	chr15_27222402_27222902	1.65693	0.0752844	GABRG3-AS1	Intronic
Enterocyte	chr22_30902910_30903410	1.60199	0.0752844	MORC2-AS1	Intronic
Enterocyte	chr2_100248700_100249200	1.58902	0.0752848	LINC01104	Intronic
Enterocyte	chr6_14085111_14085611	1.99373	0.0752848	CD83	Distal
Enterocyte	chr9_113635046_113635546	1.43003	0.0752859	RGS3	Distal
Enterocyte	chr2_54510249_54510749	1.52701	0.0752887	SPTBN1	Intronic
Enterocyte	chr20_4538979_4539479	1.78839	0.0752903	PRNP	Distal
Enterocyte	chr3_138686615_138687115	1.48938	0.0752903	FAIM	Intronic
Enterocyte	chr6_107652516_107653016	1.42096	0.0752916	SOBP	Intronic
Enterocyte	chr3_197870783_197871283	1.58201	0.0752957	RPL35A	Intronic
Enterocyte	chrX_153408726_153409226	1.33878	0.0752977	ZFP92	Distal
Enterocyte	chr10_62617176_62617676	1.61945	0.0753011	ADO	Intronic
Enterocyte	chr1_7469233_7469733	1.0341	0.075305	VAMP3	Intronic
Enterocyte	chr8_124710740_124711240	1.27339	0.075305	MTSS1	Intronic
Enterocyte	chr11_11882478_11882978	1.75299	0.075305	USP47	Intronic
Enterocyte	chr6_154343715_154344215	0.812992	0.0753132	IPCEF1	Intronic
Enterocyte	chr20_48976025_48976525	1.57291	0.0753132	ARFGEF2	Intronic
Enterocyte	chrX_150873578_150874078	1.37076	0.0753132	CD99L2	Intronic
Enterocyte	chr15_90750726_90751226	1.5956	0.0753132	BLM	Intronic
Enterocyte	chr5_5278430_5278930	1.919	0.0753132	ADAMTS16	Intronic
Enterocyte	chr20_49784011_49784511	1.75079	0.0753144	SLC9A8	Distal
Enterocyte	chr11_15152563_15153063	1.49188	0.0753144	INSC	Intronic
Enterocyte	chr17_58573953_58574453	1.74229	0.0753307	C17orf47	Exonic
Enterocyte	chr16_28803476_28803976	1.54276	0.0753439	ATXN2L	Intronic
Enterocyte	chr6_147434502_147435002	1.50161	0.0753459	SAMD5	Distal
Enterocyte	chr9_35991172_35991672	1.58636	0.0753506	OR2S2	Distal
Enterocyte	chr21_36437858_36438358	1.29736	0.0753507	CHAF1B	Intronic
Enterocyte	chr5_137630581_137631081	1.96294	0.0753515	MIR874	Intronic
Enterocyte	chr1_12558052_12558552	1.5771	0.075357	MIR6730	Distal
Enterocyte	chr1_32144912_32145412	1.36506	0.075357	TXLNA	Intronic
Enterocyte	chr10_113801576_113802076	1.61606	0.0753629	PLEKHS1	Distal
Enterocyte	chr1_59570451_59570951	1.84697	0.0753629	MIR4711	Intronic
Enterocyte	chr6_81105954_81106454	1.58066	0.0753662	TENT5A	Distal
Enterocyte	chr14_53147120_53147620	1.69605	0.0753662	DDHD1	Intronic
Enterocyte	chr8_60725652_60726152	1.44491	0.0753691	CHD7	Intronic
Enterocyte	chr5_178399189_178399689	1.98687	0.0753707	PHYKPL	Intronic
Enterocyte	chr1_205823681_205824181	1.79275	0.0753707	SLC41A1	Distal
Enterocyte	chr13_32684069_32684569	1.73344	0.0753713	PDS5B	Intronic
Enterocyte	chr1_71414132_71414632	1.60524	0.0753738	ZRANB2-AS2	Intronic
Enterocyte	chr6_53924456_53924956	1.39127	0.0753751	LOC101927189	Distal
Enterocyte	chr12_104478323_104478823	1.39993	0.0753792	CHST11	Intronic
Enterocyte	chr12_113086344_113086844	1.77889	0.0753798	DTX1	Intronic
Enterocyte	chr6_127111853_127112353	1.66842	0.0753827	RSPO3	Distal
Enterocyte	chr10_88045749_88046249	1.72968	0.0753962	KLLN	Distal
Enterocyte	chr19_13057053_13057553	0.954298	0.075405	LYL1	Intronic
Enterocyte	chr8_141534564_141535064	1.47563	0.0754213	MROH5	Distal
Enterocyte	chr5_119427030_119427530	1.51606	0.075427	HSD17B4	Distal
Enterocyte	chr1_192087281_192087781	1.58523	0.0754336	RGS18	Distal
Enterocyte	chr1_160831390_160831890	1.36056	0.0754337	CD244	Intronic
Enterocyte	chr20_47809562_47810062	1.34045	0.0754338	SULF2	Distal
Enterocyte	chr13_107866032_107866532	1.47019	0.0754466	FAM155A	Exonic
Enterocyte	chr17_64741930_64742430	1.4875	0.0754477	MIR6080	Distal
Enterocyte	chr17_65078346_65078846	1.05095	0.0754485	GNA13	Distal
Enterocyte	chr5_14347483_14347983	1.52885	0.0754499	TRIO	Intronic
Enterocyte	chr7_41969248_41969748	1.61464	0.0754506	INHBA	Intronic
Enterocyte	chr19_36203509_36204009	1.48125	0.0754548	ZNF146	Intronic
Enterocyte	chr3_72791091_72791591	1.31949	0.0754587	SHQ1	Intronic
Enterocyte	chr2_23561149_23561649	1.56053	0.0754633	KLHL29	Intronic
Enterocyte	chr14_102808263_102808763	1.18847	0.0754659	TRAF3	Intronic
Enterocyte	chr1_57517429_57517929	1.81754	0.0754659	DAB1-AS1	Intronic
Enterocyte	chr6_44381709_44382209	1.35503	0.0754717	CDC5L	Distal
Enterocyte	chr5_99721508_99722008	1.39165	0.0754717	LINC02113	Distal
Enterocyte	chr12_7542007_7542507	1.62343	0.0754721	CD163	Distal
Enterocyte	chr5_135037051_135037551	1.09534	0.0754721	PITX1	Intronic
Enterocyte	chr1_55426526_55427026	1.43324	0.0754768	MIR4422	Distal
Enterocyte	chr5_81554541_81555041	1.67189	0.0754811	ACOT12	Intronic
Enterocyte	chr8_53944917_53945417	1.2483	0.0754817	TCEA1	Intronic
Enterocyte	chr1_90837810_90838310	1.57306	0.0754822	LINC02609	Intronic
Enterocyte	chr14_65729457_65729957	1.65953	0.0754822	MIR625	Intronic
Enterocyte	chr8_69639333_69639833	1.34456	0.0754856	SULF1	Intronic
Enterocyte	chr20_31845409_31845909	1.11074	0.0754859	FOXS1	Promoter
Enterocyte	chr2_44550549_44551049	1.11477	0.0754864	CAMKMT	Intronic
Enterocyte	chr2_3142230_3142730	1.80805	0.0754885	LINC01250	Distal
Enterocyte	chr16_69116959_69117459	1.51845	0.0754936	HAS3	Exonic
Enterocyte	chr2_202746443_202746943	1.46201	0.075494	FAM117B	Intronic
Enterocyte	chr8_120706437_120706937	1.68874	0.075495	LOC101927543	Intronic
Enterocyte	chr2_165897679_165898179	1.53784	0.0754989	LOC100506124	Intronic
Enterocyte	chr1_5932675_5933175	1.80301	0.0755001	KCNAB2	Intronic
Enterocyte	chrX_17987717_17988217	1.68852	0.0755018	LINC01456	Intronic
Enterocyte	chr8_13234186_13234686	1.62548	0.0755018	TRMT9B	Intronic
Enterocyte	chr11_45927648_45928148	1.43535	0.0755082	LARGE2	Exonic
Enterocyte	chr13_89961765_89962265	1.56621	0.0755144	LINC00559	Distal
Enterocyte	chrX_104035505_104036005	1.80083	0.0755144	H2BFM	Distal
Enterocyte	chr1_101030909_101031409	1.51875	0.0755144	DPH5	Intronic
Enterocyte	chr9_91429422_91429922	1.72557	0.0755145	NFIL3	Distal
Enterocyte	chr15_95277154_95277654	1.62469	0.075516	LINC01197	Intronic
Enterocyte	chr16_7704023_7704523	1.61402	0.0755219	TMEM114	Intronic
Enterocyte	chr8_142795472_142795972	1.61216	0.075523	LY6D	Distal
Enterocyte	chr17_51434357_51434857	1.45277	0.0755264	LINC02072	Distal
Enterocyte	chr7_141585863_141586363	1.72729	0.0755297	AGK	Intronic
Enterocyte	chr17_4375829_4376329	1.44211	0.0755332	UBE2G1	Distal
Enterocyte	chr2_38556007_38556507	1.13314	0.0755572	LINC02613	Distal
Enterocyte	chr6_130714226_130714726	1.87548	0.0755604	SMLR1	Distal
Enterocyte	chr20_47862535_47863035	1.32471	0.0755656	SULF2	Distal
Enterocyte	chr10_44994066_44994566	1.35206	0.0755677	ZNF22	Exonic
Enterocyte	chr1_41672200_41672700	1.77902	0.0755677	EDN2	Intronic
Enterocyte	chr20_3624110_3624610	1.63716	0.0755714	GFRA4	Intronic
Enterocyte	chr1_58156056_58156556	1.6213	0.0755812	DAB1-AS1	Intronic
Enterocyte	chr1_160749689_160750189	1.70326	0.0755812	SLAMF7	Exonic
Enterocyte	chr10_4623099_4623599	1.58238	0.0755812	LINC00705	Distal
Enterocyte	chr3_52842988_52843488	1.44784	0.0755812	MUSTN1	Intronic
Enterocyte	chr1_172269597_172270097	1.76873	0.0755821	DNM3OS	Intronic
Enterocyte	chr3_127480383_127480883	1.81718	0.0755826	LINC01471	Distal
Enterocyte	chr11_116919219_116919719	1.60428	0.0755874	APOA1	Intronic
Enterocyte	chr5_154852189_154852689	1.43455	0.075594	CNOT8	Intronic
Enterocyte	chr12_9113161_9113661	1.3974	0.0755954	A2M	Exonic
Enterocyte	chr2_176936437_176936937	1.95959	0.0755954	HNRNPA3	Distal
Enterocyte	chr8_103105128_103105628	1.52531	0.0756002	BAALC	Distal
Enterocyte	chr6_184229_184729	1.5329	0.0756004	LOC285766	Intronic
Enterocyte	chr10_8543822_8544322	1.51728	0.0756005	LINC00708	Distal
Enterocyte	chr2_157306949_157307449	1.58855	0.0756006	ERMN	Intronic
Enterocyte	chr1_167964479_167964979	1.46205	0.0756007	MPC2	Intronic
Enterocyte	chr18_60022823_60023323	1.4951	0.0756055	PMAIP1	Distal
Enterocyte	chr11_6351758_6352258	1.37451	0.0756065	CAVIN3	Distal
Enterocyte	chr17_27218235_27218735	1.23079	0.0756096	MIR4522	Distal
Enterocyte	chr17_42431633_42432133	1.37918	0.0756112	CAVIN1	Distal
Enterocyte	chr14_51928196_51928696	1.43247	0.0756115	LOC102723604	Intronic
Enterocyte	chr15_66411162_66411662	1.43873	0.0756147	MAP2K1	Intronic
Enterocyte	chr16_15987258_15987758	1.56126	0.0756161	ABCC1	Intronic
Enterocyte	chr7_128718908_128719408	1.39463	0.0756292	FAM71F1	Intronic
Enterocyte	chr2_147283996_147284496	1.29137	0.0756332	ACVR2A	Distal
Enterocyte	chr4_123613512_123614012	1.80112	0.0756402	LINC01091	Distal
Enterocyte	chr14_92486990_92487490	1.44567	0.075645	RIN3	Intronic
Enterocyte	chr22_22099035_22099535	1.63308	0.0756459	TOP3B	Distal
Enterocyte	chr12_609609_610109	1.68613	0.0756489	LOC100049716	Intronic
Enterocyte	chr19_10326146_10326646	1.51121	0.0756497	RAVER1	Intronic
Enterocyte	chr3_134621829_134622329	1.68375	0.0756555	EPHB1	Intronic
Enterocyte	chr10_48765114_48765614	1.72011	0.0756591	WDFY4	Intronic
Enterocyte	chr3_143070771_143071271	0.989597	0.0756591	CHST2	Distal
Enterocyte	chrX_154063186_154063686	1.45775	0.0756671	MIR718	Intronic
Enterocyte	chr20_62401919_62402419	1.28653	0.0756674	CABLES2	Intronic
Enterocyte	chr9_135995128_135995628	1.42638	0.0756766	UBAC1	Distal
Enterocyte	chr12_114967041_114967541	1.36316	0.0756766	TBX3	Distal
Enterocyte	chr5_74275509_74276009	1.66327	0.0756767	LINC01335	Distal
Enterocyte	chr21_25401890_25402390	1.81942	0.0756843	LINC00158	Intronic
Enterocyte	chr20_23085347_23085847	1.34012	0.0756969	CD93	Exonic
Enterocyte	chr9_108722278_108722778	1.40369	0.0756969	ACTL7B	Distal
Enterocyte	chr10_49579468_49579968	1.7917	0.0756969	CHAT	Distal
Enterocyte	chr12_42374216_42374716	1.66435	0.0756992	ZCRB1	Intronic
Enterocyte	chr14_101460410_101460910	1.36961	0.0757009	LINC02314	Distal
Enterocyte	chr20_38882408_38882908	1.75	0.0757009	FAM83D	Intronic
Enterocyte	chrX_129556869_129557369	1.83788	0.0757018	OCRL	Intronic
Enterocyte	chr11_115941428_115941928	1.36569	0.0757063	LINC00900	Distal
Enterocyte	chr16_51763909_51764409	1.64982	0.0757095	LINC01571	Intronic
Enterocyte	chr8_145063009_145063509	1.62073	0.0757123	C8orf33	Distal
Enterocyte	chr5_146075916_146076416	1.08749	0.0757181	PLAC8L1	Intronic
Enterocyte	chr4_8046865_8047365	1.63459	0.075721	MIR95	Intronic
Enterocyte	chr22_30218993_30219493	1.42105	0.0757226	LIF	Distal
Enterocyte	chr5_140609133_140609633	1.00155	0.0757238	APBB3	Distal
Enterocyte	chr8_11495233_11495733	1.72166	0.0757249	BLK	Intronic
Enterocyte	chr20_37749957_37750457	1.77544	0.0757256	CTNNBL1	Exonic
Enterocyte	chr14_68928927_68929427	1.60685	0.0757319	ACTN1	Intronic
Enterocyte	chr9_15150930_15151430	1.47842	0.0757357	TTC39B	Distal
Enterocyte	chr7_148840240_148840740	1.67039	0.0757447	EZH2	Intronic
Enterocyte	chr13_47632222_47632722	1.61393	0.0757455	LINC00562	Distal
Enterocyte	chr9_3564695_3565195	1.6554	0.0757455	RFX3	Distal
Enterocyte	chr19_35086409_35086909	1.33221	0.0757455	HPN-AS1	Intronic
Enterocyte	chr11_2772672_2773172	1.26171	0.0757474	KCNQ1OT1	Intronic
Enterocyte	chr2_26687198_26687698	1.40368	0.0757538	KCNK3	Distal
Enterocyte	chr9_89723495_89723995	1.14937	0.0757541	UNQ6494	Distal
Enterocyte	chr2_38763235_38763735	1.6379	0.0757581	GEMIN6	Intronic
Enterocyte	chr2_217643261_217643761	1.50519	0.0757698	DIRC3	Intronic
Enterocyte	chr16_175471_175971	1.13446	0.0757726	HBA1	Promoter
Enterocyte	chr3_150712261_150712761	1.41106	0.0757726	ERICH6	Intronic
Enterocyte	chr1_207269076_207269576	1.21596	0.0757729	CD55	Distal
Enterocyte	chr4_108890086_108890586	1.64686	0.0757738	ETNPPL	Intronic
Enterocyte	chr10_95761880_95762380	1.54161	0.0757749	ENTPD1	Intronic
Enterocyte	chr5_110288733_110289233	1.59611	0.0757835	MIR548F3	Distal
Enterocyte	chr17_45368578_45369078	1.64182	0.0757906	MAP3K14	Distal
Enterocyte	chr3_158728191_158728691	1.06197	0.0757945	MFSD1	Intronic
Enterocyte	chr10_125886781_125887281	1.3666	0.0757984	DHX32	Intronic
Enterocyte	chr6_112945915_112946415	1.62489	0.0758013	LAMA4	Distal
Enterocyte	chr14_91494577_91495077	1.10274	0.07581	PPP4R3A	Intronic
Enterocyte	chr18_10045273_10045773	1.57175	0.0758101	VAPA	Distal
Enterocyte	chr20_12935953_12936453	1.36998	0.0758108	LINC01723	Intronic
Enterocyte	chr2_5482999_5483499	1.7392	0.0758108	LINC01248	Distal
Enterocyte	chr7_17069115_17069615	1.33186	0.075813	AGR3	Distal
Enterocyte	chr13_49436841_49437341	1.28874	0.075813	CAB39L	Intronic
Enterocyte	chr10_14592597_14593097	1.53075	0.0758134	FRMD4A	Intronic
Enterocyte	chr16_54539395_54539895	1.56676	0.0758185	LINC02140	Distal
Enterocyte	chr6_41767864_41768364	1.53159	0.0758187	PRICKLE4	Distal
Enterocyte	chr19_16264113_16264613	1.63274	0.0758207	KLF2	Distal
Enterocyte	chr11_35160204_35160704	1.09183	0.0758225	CD44	Intronic
Enterocyte	chr15_51303407_51303907	1.65094	0.0758251	MIR7973-1	Intronic
Enterocyte	chr6_35017278_35017778	1.33562	0.0758265	ANKS1A	Exonic
Enterocyte	chr14_61663564_61664064	1.75091	0.0758282	HIF1A	Distal
Enterocyte	chr2_183348360_183348860	1.95426	0.075838	NUP35	Distal
Enterocyte	chr7_107920546_107921046	1.10022	0.075838	DLD	Exonic
Enterocyte	chr17_75065699_75066199	1.52479	0.075838	ATP5PD	Distal
Enterocyte	chr19_30848986_30849486	1.71908	0.0758462	TSHZ3	Distal
Enterocyte	chr7_103988391_103988891	1.9627	0.0758466	RELN	Intronic
Enterocyte	chr9_134891067_134891567	1.604	0.0758478	FCN2	Distal
Enterocyte	chr1_14881942_14882442	1.29145	0.0758488	TMEM51-AS1	Intronic
Enterocyte	chr6_163696221_163696721	1.79342	0.0758526	QKI	Distal
Enterocyte	chr4_4866842_4867342	1.15351	0.0758529	MSX1	Distal
Enterocyte	chr7_20503935_20504435	1.71511	0.0758602	ABCB5	Distal
Enterocyte	chr16_5006436_5006936	1.60324	0.0758603	NAGPA-AS1	Intronic
Enterocyte	chr3_190217026_190217526	1.74697	0.0758648	P3H2	Distal
Enterocyte	chr2_41947648_41948148	1.0102	0.0758666	C2orf91	Intronic
Enterocyte	chr1_80639711_80640211	1.5589	0.0758688	LINC01781	Intronic
Enterocyte	chr7_43012877_43013377	1.8519	0.0758711	PSMA2	Distal
Enterocyte	chr4_101527171_101527671	1.71574	0.0758737	BANK1	Intronic
Enterocyte	chr18_48885229_48885729	1.39045	0.0758737	SMAD7	Distal
Enterocyte	chr3_100887982_100888482	1.54904	0.0758825	ABI3BP	Intronic
Enterocyte	chr22_22080290_22080790	1.60933	0.0758923	TOP3B	Distal
Enterocyte	chr13_111978090_111978590	1.99533	0.0758927	LINC00354	Distal
Enterocyte	chr4_168164892_168165392	1.43464	0.0758927	ANXA10	Intronic
Enterocyte	chr3_9214191_9214691	1.15491	0.0758977	SRGAP3-AS3	Intronic
Enterocyte	chr14_54301959_54302459	1.44797	0.0759	CDKN3	Distal
Enterocyte	chr20_24799022_24799522	1.48266	0.0759013	CST7	Distal
Enterocyte	chr8_96893754_96894254	1.39155	0.0759054	CPQ	Intronic
Enterocyte	chr22_50127838_50128338	1.78182	0.0759054	MOV10L1	Intronic
Enterocyte	chr3_37520759_37521259	1.77754	0.0759067	ITGA9	Intronic
Enterocyte	chr15_67712129_67712629	1.67171	0.0759101	SKOR1	Intronic
Enterocyte	chr5_36657546_36658046	1.81768	0.0759124	SLC1A3	Intronic
Enterocyte	chr3_31733041_31733541	1.34052	0.0759144	OSBPL10-AS1	Exonic
Enterocyte	chr4_176781691_176782191	1.97212	0.0759176	VEGFC	Intronic
Enterocyte	chr1_231678874_231679374	1.52195	0.0759189	DISC1	Intronic
Enterocyte	chr1_222771864_222772364	1.87952	0.0759199	FAM177B	Distal
Enterocyte	chr6_18501571_18502071	1.21022	0.0759208	MIR548A1	Distal
Enterocyte	chr10_11153255_11153755	1.48116	0.0759208	CELF2-AS2	Intronic
Enterocyte	chr18_49531824_49532324	1.03686	0.0759244	LIPG	Distal
Enterocyte	chr11_6196314_6196814	1.92305	0.0759277	OR52W1	Distal
Enterocyte	chr21_45349783_45350283	1.59906	0.0759322	LINC00316	Distal
Enterocyte	chr17_79252865_79253365	1.52691	0.0759333	ENGASE	Intronic
Enterocyte	chr16_85527338_85527838	1.21019	0.0759333	GSE1	Distal
Enterocyte	chr17_4374951_4375451	1.18346	0.0759349	UBE2G1	Distal
Enterocyte	chr5_80153971_80154471	1.13342	0.0759354	CTD-2201I18.1	Intronic
Enterocyte	chr7_3540701_3541201	1.67738	0.0759368	SDK1	Intronic
Enterocyte	chr2_226652383_226652883	0.706837	0.0759369	MIR5702	Distal
Enterocyte	chr3_59453244_59453744	1.8092	0.0759408	C3orf67	Distal
Enterocyte	chr4_38965100_38965600	2.01219	0.0759475	TMEM156	Distal
Enterocyte	chr8_100463380_100463880	0.970908	0.0759505	RNF19A	Distal
Enterocyte	chr11_123315922_123316422	1.58555	0.075954	MIR4493	Distal
Enterocyte	chr18_76357852_76358352	1.69892	0.0759549	ZNF516	Distal
Enterocyte	chr21_36402315_36402815	1.65027	0.0759567	CHAF1B	Intronic
Enterocyte	chr9_34741642_34742142	1.58416	0.0759607	FAM205A	Distal
Enterocyte	chr20_20216004_20216504	1.32214	0.0759759	INSM1	Intronic
Enterocyte	chr13_59368621_59369121	1.51405	0.0759792	DIAPH3-AS1	Distal
Enterocyte	chr5_31850769_31851269	1.58881	0.0759824	MIR4279	Intronic
Enterocyte	chr12_104536834_104537334	1.71014	0.0759837	MIR3922	Intronic
Enterocyte	chr5_109654396_109654896	1.44983	0.0759837	MAN2A1	Distal
Enterocyte	chr3_127000057_127000557	1.37075	0.0759875	PLXNA1	Intronic
Enterocyte	chr5_148839904_148840404	1.62171	0.0759875	ADRB2	Distal
Enterocyte	chr20_42154234_42154734	1.67215	0.0759875	LOC101927159	Intronic
Enterocyte	chr6_5671045_5671545	1.56808	0.0759875	LOC101927950	Intronic
Enterocyte	chr9_115036068_115036568	1.31438	0.0759886	TNC	Intronic
Enterocyte	chr2_160238053_160238553	1.3798	0.0759886	LINC02478	Intronic
Enterocyte	chr11_47668571_47669071	1.65824	0.0759888	MTCH2	Intronic
Enterocyte	chr5_143050118_143050618	1.7083	0.0759898	ARHGAP26-IT1	Intronic
Enterocyte	chr4_165210789_165211289	1.58425	0.0759898	TMEM192	Intronic
Enterocyte	chr2_241001911_241002411	1.43766	0.075997	SNED1	Intronic
Enterocyte	chr1_42214496_42214996	1.0042	0.0760033	GUCA2A	Intronic
Enterocyte	chr18_70599415_70599915	1.81845	0.0760096	GTSCR1	Distal
Enterocyte	chr12_87304344_87304844	1.19212	0.0760178	MGAT4C	Distal
Enterocyte	chr4_67602465_67602965	1.29861	0.0760188	STAP1	Intronic
Enterocyte	chr16_17282925_17283425	1.54828	0.0760188	LOC102723692	Intronic
Enterocyte	chr6_91465128_91465628	1.49827	0.0760189	MIR4643	Distal
Enterocyte	chrX_129565204_129565704	1.60233	0.076019	OCRL	Intronic
Enterocyte	chr20_53705824_53706324	1.54339	0.0760222	LOC105372672	Distal
Enterocyte	chr15_63622599_63623099	1.20815	0.0760239	USP3-AS1	Exonic
Enterocyte	chr3_184745495_184745995	1.4164	0.0760319	LINC02069	Distal
Enterocyte	chr19_39431987_39432487	1.11146	0.0760328	RPS16	Distal
Enterocyte	chr8_69074139_69074639	1.82829	0.0760338	LINC01592	Intronic
Enterocyte	chr8_58195799_58196299	1.50186	0.0760362	LOC101929528	Intronic
Enterocyte	chr18_77205657_77206157	1.54898	0.0760368	GALR1	Distal
Enterocyte	chr9_28916317_28916817	1.94325	0.076039	MIR873	Distal
Enterocyte	chr19_30862276_30862776	1.48049	0.076039	TSHZ3	Distal
Enterocyte	chr21_44351458_44351958	1.29915	0.0760438	TRPM2	Intronic
Enterocyte	chr2_182668698_182669198	1.17953	0.0760466	DNAJC10	Distal
Enterocyte	chr1_223087174_223087674	1.54483	0.076049	TLR5	Distal
Enterocyte	chr5_15168176_15168676	1.86092	0.0760519	LINC02149	Distal
Enterocyte	chr7_1922792_1923292	1.27794	0.0760519	MIR4655	Intronic
Enterocyte	chr5_110031370_110031870	1.94305	0.0760604	LINC01848	Distal
Enterocyte	chr12_101803918_101804418	1.46962	0.0760617	GNPTAB	Intronic
Enterocyte	chr11_93432181_93432681	1.34095	0.0760617	DEUP1	Intronic
Enterocyte	chr15_59420052_59420552	1.27669	0.0760617	MYO1E	Intronic
Enterocyte	chr7_74040001_74040501	1.56815	0.0760617	ELN	Intronic
Enterocyte	chr8_36885036_36885536	1.6648	0.0760617	KCNU1	Intronic
Enterocyte	chr2_97714643_97715143	1.12255	0.0760617	ZAP70	Intronic
Enterocyte	chr4_15988199_15988699	1.60821	0.0760625	FGFBP2	Intronic
Enterocyte	chr9_13568357_13568857	1.71052	0.0760711	LINC01235	Distal
Enterocyte	chr6_194616_195116	1.62365	0.0760762	LOC285766	Intronic
Enterocyte	chr4_71449447_71449947	1.47982	0.0760779	SLC4A4	Intronic
Enterocyte	chr8_29472792_29473292	1.55918	0.0760804	DUSP4	Distal
Enterocyte	chr5_170405781_170406281	1.68374	0.0760809	KCNMB1	Intronic
Enterocyte	chr14_105895375_105895875	1.38426	0.07609	FAM30A	Distal
Enterocyte	chr8_73419084_73419584	1.53297	0.0761016	STAU2-AS1	Promoter
Enterocyte	chr4_144356294_144356794	1.9892	0.0761026	GYPA	Distal
Enterocyte	chr4_86453019_86453519	1.69232	0.0761029	MIR4452	Intronic
Enterocyte	chr18_32086802_32087302	1.66093	0.0761072	RNF138	Intronic
Enterocyte	chr2_228538454_228538954	1.60751	0.0761084	SPHKAP	Distal
Enterocyte	chr11_35539746_35540246	1.47389	0.0761094	PAMR1	Distal
Enterocyte	chr4_104758548_104759048	1.9253	0.0761114	CXXC4	Distal
Enterocyte	chr6_49526502_49527002	1.32192	0.0761153	C6orf141	Exonic
Enterocyte	chr10_29926600_29927100	1.71484	0.0761153	JCAD	Distal
Enterocyte	chr18_27079755_27080255	1.73536	0.0761163	CHST9	Intronic
Enterocyte	chr13_111178840_111179340	1.40563	0.0761203	ARHGEF7-AS1	Intronic
Enterocyte	chr6_30428128_30428628	1.58803	0.0761274	HLA-E	Distal
Enterocyte	chr2_186918476_186918976	1.61984	0.0761293	ZSWIM2	Distal
Enterocyte	chr4_42320076_42320576	1.61586	0.07613	LOC105374428	Intronic
Enterocyte	chr11_126996050_126996550	1.58917	0.0761323	KIRREL3-AS3	Intronic
Enterocyte	chr7_26516103_26516603	1.81825	0.0761331	KIAA0087	Distal
Enterocyte	chr11_35079623_35080123	1.42034	0.0761331	LOC100507144	Distal
Enterocyte	chr3_32450982_32451482	1.35568	0.0761331	CMTM6	Exonic
Enterocyte	chr4_15303020_15303520	1.62195	0.0761331	C1QTNF7	Intronic
Enterocyte	chr10_16470730_16471230	2.03796	0.0761331	PTER	Intronic
Enterocyte	chr7_131606386_131606886	1.48345	0.0761331	PODXL	Distal
Enterocyte	chr20_44580876_44581376	1.62909	0.0761331	PKIG	Intronic
Enterocyte	chr17_57273447_57273947	1.37289	0.0761345	MSI2	Intronic
Enterocyte	chr3_59816265_59816765	1.67447	0.0761386	C3orf67	Intronic
Enterocyte	chr11_9301673_9302173	1.46291	0.0761402	TMEM41B	Intronic
Enterocyte	chr11_43381736_43382236	1.40227	0.0761427	TTC17	Intronic
Enterocyte	chr10_118383486_118383986	1.80032	0.0761524	LINC00867	Distal
Enterocyte	chr22_25120077_25120577	0.728725	0.0761524	LOC100128531	Intronic
Enterocyte	chr3_57500423_57500923	1.25588	0.0761524	DNAH12	Intronic
Enterocyte	chr6_14501218_14501718	1.69538	0.076157	LINC01108	Distal
Enterocyte	chr4_23304969_23305469	1.09111	0.0761571	PPARGC1A	Distal
Enterocyte	chr10_117615564_117616064	1.57167	0.0761571	EMX2OS	Distal
Enterocyte	chr7_37320133_37320633	1.51399	0.0761571	ELMO1	Intronic
Enterocyte	chr5_6228324_6228824	1.60836	0.0761571	LINC02145	Distal
Enterocyte	chr5_158478126_158478626	1.95792	0.07616	LINC02227	Distal
Enterocyte	chr5_168023245_168023745	1.87665	0.076171	CTB-178M22.2	Intronic
Enterocyte	chr3_25683804_25684304	1.5427	0.0761808	MIR4442	Distal
Enterocyte	chr15_42191797_42192297	1.55728	0.0761808	MIR627	Intronic
Enterocyte	chr10_90964348_90964848	1.44468	0.0761817	ANKRD1	Distal
Enterocyte	chr2_71700870_71701370	1.6596	0.0761859	DYSF	Distal
Enterocyte	chr2_129253373_129253873	1.41802	0.0761873	LINC01854	Intronic
Enterocyte	chr18_74708133_74708633	1.23605	0.0761924	LINC00909	Intronic
Enterocyte	chr20_18765729_18766229	1.61633	0.0762038	LINC00652	Distal
Enterocyte	chr5_71468916_71469416	1.45155	0.0762089	BDP1	Intronic
Enterocyte	chr3_112972976_112973476	1.47019	0.0762101	CD200R1	Intronic
Enterocyte	chr4_159110874_159111374	1.33156	0.0762127	RAPGEF2	Intronic
Enterocyte	chr16_12075879_12076379	1.40409	0.076213	SNX29	Intronic
Enterocyte	chr2_208533025_208533525	1.06292	0.0762164	PTH2R	Intronic
Enterocyte	chr2_40278956_40279456	1.31429	0.076217	SLC8A1	Intronic
Enterocyte	chr6_169915015_169915515	1.98929	0.0762304	LINC00242	Distal
Enterocyte	chr1_227388270_227388770	1.58912	0.0762306	CDC42BPA	Distal
Enterocyte	chrX_65690316_65690816	1.71493	0.0762385	MSN	Intronic
Enterocyte	chr13_110952046_110952546	1.40925	0.0762446	LINC00431	Distal
Enterocyte	chr14_88194481_88194981	1.17429	0.0762458	KCNK10	Intronic
Enterocyte	chr2_69791525_69792025	1.69624	0.0762458	GMCL1	Intronic
Enterocyte	chr12_126784247_126784747	1.30506	0.0762477	LINC00944	Distal
Enterocyte	chr8_19041429_19041929	1.5579	0.0762492	PSD3	Intronic
Enterocyte	chr9_86735716_86736216	1.39339	0.0762494	GAS1	Distal
Enterocyte	chr22_24926079_24926579	1.66648	0.0762496	TMEM211	Exonic
Enterocyte	chr5_130965293_130965793	2.00425	0.0762537	LYRM7	Distal
Enterocyte	chr5_180815397_180815897	1.59693	0.0762546	MGAT1	Promoter
Enterocyte	chr22_37150289_37150789	1.58907	0.0762546	IL2RB	Intronic
Enterocyte	chr6_45539109_45539609	1.74184	0.0762546	SUPT3H	Intronic
Enterocyte	chr1_227432323_227432823	1.4338	0.0762551	CDC42BPA	Distal
Enterocyte	chr12_39392941_39393441	1.39945	0.0762551	KIF21A	Intronic
Enterocyte	chr11_72669432_72669932	1.45923	0.0762565	PDE2A	Intronic
Enterocyte	chr7_100814035_100814535	1.51433	0.0762627	SLC12A9	Intronic
Enterocyte	chr1_83150448_83150948	1.8596	0.0762656	LINC01361	Distal
Enterocyte	chr3_194807318_194807818	1.59992	0.0762659	LINC01968	Distal
Enterocyte	chr6_136720267_136720767	1.73084	0.0762668	MAP3K5	Exonic
Enterocyte	chr1_65525807_65526307	1.71808	0.0762677	LEPR	Intronic
Enterocyte	chr3_123817391_123817891	1.3811	0.0762692	MYLK	Intronic
Enterocyte	chr14_72500182_72500682	1.61834	0.0762692	MIR7843	Intronic
Enterocyte	chr12_92156907_92157407	1.63422	0.0762706	BTG1	Intronic
Enterocyte	chr13_36806038_36806538	1.56935	0.076271	RFXAP	Distal
Enterocyte	chr11_28679797_28680297	1.71011	0.0762735	MIR8068	Distal
Enterocyte	chr2_216619360_216619860	1.61512	0.0762735	LINC01280	Distal
Enterocyte	chr2_109322617_109323117	1.66587	0.0762758	MIR4266	Intronic
Enterocyte	chr7_148926674_148927174	1.53605	0.0762806	RNY4	Distal
Enterocyte	chr7_32263602_32264102	1.67919	0.076286	PDE1C	Intronic
Enterocyte	chrX_96564487_96564987	1.72353	0.0762878	DIAPH2	Distal
Enterocyte	chrX_154708492_154708992	1.7846	0.0762921	GAB3	Intronic
Enterocyte	chr1_38291939_38292439	1.34778	0.0762988	LINC01343	Distal
Enterocyte	chr14_63548106_63548606	1.56762	0.0762988	PPP2R5E	Distal
Enterocyte	chr13_35785826_35786326	1.80178	0.0762988	LINC00445	Intronic
Enterocyte	chr11_133173956_133174456	1.50264	0.0762988	OPCML	Intronic
Enterocyte	chr15_22919057_22919557	1.27104	0.0763041	CYFIP1	Intronic
Enterocyte	chr10_6244060_6244560	1.62263	0.0763061	LOC399715	Distal
Enterocyte	chr4_6245062_6245562	1.44766	0.0763124	WFS1	Distal
Enterocyte	chr17_64115792_64116292	1.47236	0.0763166	ERN1	Intronic
Enterocyte	chr8_93154358_93154858	1.62122	0.0763166	C8orf87	Intronic
Enterocyte	chr3_27346425_27346925	1.13523	0.0763204	NEK10	Intronic
Enterocyte	chr10_74739511_74740011	1.55387	0.0763242	KAT6B	Distal
Enterocyte	chr12_75716632_75717132	1.3884	0.0763247	KRR1	Distal
Enterocyte	chr14_62078480_62078980	1.50854	0.0763332	LINC00643	Intronic
Enterocyte	chr18_9423695_9424195	1.75195	0.0763332	RALBP1	Distal
Enterocyte	chr15_91705105_91705605	1.66703	0.0763338	SLCO3A1	Distal
Enterocyte	chr2_172391525_172392025	1.26625	0.0763338	ITGA6	Distal
Enterocyte	chr7_129797798_129798298	1.86206	0.0763346	MIR183	Distal
Enterocyte	chr18_63146952_63147452	1.4958	0.0763383	BCL2	Intronic
Enterocyte	chr3_157336369_157336869	1.81106	0.0763388	PTX3	Intronic
Enterocyte	chr6_161630663_161631163	1.94991	0.0763409	AGPAT4	Intronic
Enterocyte	chr11_71652924_71653424	1.78956	0.0763412	KRTAP5-11	Distal
Enterocyte	chr9_32941660_32942160	1.53933	0.0763412	APTX	Distal
Enterocyte	chr13_44307796_44308296	1.18388	0.0763412	SERP2	Distal
Enterocyte	chr4_145642501_145643001	1.2114	0.076343	MMAA	Intronic
Enterocyte	chr1_171933256_171933756	1.21151	0.0763478	DNM3-IT1	Intronic
Enterocyte	chr1_83936791_83937291	1.26884	0.0763546	TTLL7	Intronic
Enterocyte	chr12_1917574_1918074	1.4938	0.0763568	CACNA2D4	Intronic
Enterocyte	chr7_106530146_106530646	1.74497	0.0763639	CCDC71L	Distal
Enterocyte	chr12_11254512_11255012	1.77622	0.0763678	PRB3	Distal
Enterocyte	chr11_72652861_72653361	1.4815	0.0763702	PDE2A	Intronic
Enterocyte	chr8_138815910_138816410	1.46289	0.0763702	COL22A1	Intronic
Enterocyte	chr1_112610621_112611121	1.47022	0.0763717	CAPZA1	Exonic
Enterocyte	chr2_5691224_5691724	1.68135	0.0763733	LINC01248	Promoter
Enterocyte	chr1_71501969_71502469	1.77292	0.0763737	NEGR1-IT1	Intronic
Enterocyte	chr1_183418176_183418676	1.4726	0.0763775	NMNAT2	Exonic
Enterocyte	chr20_48817910_48818410	1.66893	0.0763789	PREX1	Intronic
Enterocyte	chr16_68118966_68119466	1.43612	0.0763789	NFATC3	Intronic
Enterocyte	chr8_108921789_108922289	1.64266	0.0763789	TMEM74	Distal
Enterocyte	chr6_166438150_166438650	1.67501	0.0763789	RPS6KA2-IT1	Intronic
Enterocyte	chr15_84152491_84152991	1.52298	0.0763789	DNM1P41	Distal
Enterocyte	chr5_17258934_17259434	1.62466	0.076379	BASP1-AS1	Intronic
Enterocyte	chr2_60070102_60070602	1.24342	0.0763792	MIR4432	Distal
Enterocyte	chr11_70282944_70283444	1.50082	0.0763792	MIR548K	Promoter
Enterocyte	chr3_48826353_48826853	1.49333	0.0763792	PRKAR2A-AS1	Intronic
Enterocyte	chr5_58019701_58020201	1.67651	0.0763812	LINC02101	Distal
Enterocyte	chr11_128613968_128614468	1.44012	0.0763812	ETS1	Distal
Enterocyte	chr3_16451916_16452416	1.86401	0.0763828	RFTN1	Intronic
Enterocyte	chr10_2908778_2909278	1.8524	0.0763828	PFKP	Distal
Enterocyte	chr4_152595448_152595948	1.89561	0.0763828	MIR4453	Distal
Enterocyte	chr3_178845612_178846112	1.61599	0.0763828	KCNMB2-AS1	Intronic
Enterocyte	chr12_47193722_47194222	1.68715	0.0763828	MIR4698	Intronic
Enterocyte	chr5_158952135_158952635	1.78123	0.0763849	EBF1	Intronic
Enterocyte	chr2_100587487_100587987	1.66258	0.0763849	PDCL3	Distal
Enterocyte	chr11_117379455_117379955	1.72628	0.0763875	BACE1	Intronic
Enterocyte	chr13_23681203_23681703	1.74852	0.0763875	TNFRSF19	Distal
Enterocyte	chr1_179831963_179832463	1.46323	0.0763917	TOR1AIP2	Distal
Enterocyte	chr18_62499293_62499793	1.33121	0.0763917	ZCCHC2	Distal
Enterocyte	chr2_98415601_98416101	1.37303	0.0763917	INPP4A	Distal
Enterocyte	chr2_33229746_33230246	1.99757	0.0763995	RASGRP3	Intronic
Enterocyte	chr13_29751871_29752371	1.52416	0.0764004	UBL3	Distal
Enterocyte	chr12_131678365_131678865	1.90842	0.0764009	SFSWAP	Distal
Enterocyte	chr17_46004901_46005401	1.45802	0.0764009	STH	Intronic
Enterocyte	chr2_54090623_54091123	1.55487	0.0764098	PSME4	Intronic
Enterocyte	chr11_33867496_33867996	1.56529	0.0764098	LMO2	Intronic
Enterocyte	chr7_150352339_150352839	1.29769	0.0764158	RARRES2	Distal
Enterocyte	chr17_8056227_8056727	1.2337	0.0764158	ALOX15B	Distal
Enterocyte	chr12_123041430_123041930	1.42057	0.0764158	MIR4304	Intronic
Enterocyte	chr2_114343007_114343507	1.90267	0.076417	DPP10	Distal
Enterocyte	chr5_151820898_151821398	1.31696	0.076417	ATOX1	Distal
Enterocyte	chr17_42432783_42433283	1.51977	0.0764183	CAVIN1	Distal
Enterocyte	chr11_36258695_36259195	0.937324	0.0764243	COMMD9	Distal
Enterocyte	chr2_69693431_69693931	1.4059	0.0764264	AAK1	Intronic
Enterocyte	chr17_52106052_52106552	1.48724	0.0764313	CA10	Intronic
Enterocyte	chr5_133164695_133165195	1.76385	0.0764313	HSPA4	Distal
Enterocyte	chr2_152415174_152415674	1.37996	0.0764356	FMNL2	Intronic
Enterocyte	chr5_6445898_6446398	1.70535	0.076436	UBE2QL1	Distal
Enterocyte	chr5_159928551_159929051	1.663	0.0764408	ADRA1B	Intronic
Enterocyte	chr11_43818074_43818574	1.75222	0.0764408	ALKBH3	Intronic
Enterocyte	chr6_32641726_32642226	1.70329	0.0764408	HLA-DQA1	Exonic
Enterocyte	chr9_37723319_37723819	1.59281	0.0764466	TRMT10B	Intronic
Enterocyte	chr7_44167873_44168373	1.60828	0.0764466	MYL7	Intronic
Enterocyte	chr9_3361079_3361579	1.41982	0.0764631	RFX3	Intronic
Enterocyte	chr8_48664709_48665209	1.71826	0.0764631	LOC101929217	Intronic
Enterocyte	chr22_39283394_39283894	1.57727	0.0764695	SNORD83B	Distal
Enterocyte	chr3_57530125_57530625	1.63718	0.0764714	DNAH12	Intronic
Enterocyte	chr12_1221657_1222157	1.1465	0.0764721	RAD52	Intronic
Enterocyte	chr17_73877003_73877503	1.37443	0.076475	LINC00469	Distal
Enterocyte	chr9_130019810_130020310	1.72827	0.076475	FNBP1	Intronic
Enterocyte	chr5_133456991_133457491	1.59314	0.0764757	MIR1289-2	Intronic
Enterocyte	chr4_1534072_1534572	1.47228	0.0764791	NKX1-1	Distal
Enterocyte	chr2_100905850_100906350	1.25851	0.0764846	LOC101927142	Intronic
Enterocyte	chr9_89190989_89191489	1.55208	0.0764859	SHC3	Distal
Enterocyte	chr12_63990860_63991360	1.54266	0.0764874	SRGAP1	Intronic
Enterocyte	chr3_70989222_70989722	1.39428	0.0764901	FOXP1-AS1	Intronic
Enterocyte	chr10_33706127_33706627	1.78039	0.0764921	LINC00838	Distal
Enterocyte	chr3_169842911_169843411	1.4244	0.0764973	LRRIQ4	Intronic
Enterocyte	chr2_147628883_147629383	1.82815	0.0764973	ACVR2A	Distal
Enterocyte	chr17_56462654_56463154	1.50451	0.0764992	NOG	Intronic
Enterocyte	chr6_25172790_25173290	1.49463	0.0764992	LOC101928663	Distal
Enterocyte	chr12_130752623_130753123	1.38313	0.0765022	RIMBP2	Distal
Enterocyte	chr8_123965913_123966413	1.74283	0.0765074	FER1L6-AS1	Exonic
Enterocyte	chr5_66873897_66874397	1.45459	0.0765119	MAST4-AS1	Intronic
Enterocyte	chr2_215793657_215794157	1.41219	0.0765119	LINC00607	Intronic
Enterocyte	chr6_157459212_157459712	1.3353	0.0765119	MIR3692	Intronic
Enterocyte	chr6_25414081_25414581	1.29803	0.0765268	CARMIL1	Intronic
Enterocyte	chr2_11332484_11332984	1.61753	0.0765275	ROCK2	Intronic
Enterocyte	chr1_225950983_225951483	1.57021	0.0765302	LEFTY2	Distal
Enterocyte	chr2_234487851_234488351	1.68645	0.0765321	ARL4C	Distal
Enterocyte	chr1_223734451_223734951	1.08836	0.0765321	CAPN2	Intronic
Enterocyte	chr3_37595767_37596267	1.62588	0.076538	ITGA9	Intronic
Enterocyte	chr14_64765729_64766229	1.15769	0.076538	MIR7855	Intronic
Enterocyte	chr4_7546691_7547191	1.92439	0.0765382	MIR4274	Intronic
Enterocyte	chr16_15536776_15537276	1.68522	0.0765449	MIR6506	Intronic
Enterocyte	chr21_38671726_38672226	1.52059	0.0765532	ERG	Intronic
Enterocyte	chr10_14173926_14174426	1.54883	0.076556	LOC101928453	Intronic
Enterocyte	chr1_172165346_172165846	1.54147	0.0765573	DNM3OS	Intronic
Enterocyte	chr14_76727719_76728219	1.78437	0.0765634	VASH1	Distal
Enterocyte	chr8_126627938_126628438	1.48466	0.0765671	FAM84B	Distal
Enterocyte	chr9_85527503_85528003	1.49861	0.0765677	AGTPBP1	Distal
Enterocyte	chr6_14717299_14717799	1.67371	0.0765677	LINC01108	Distal
Enterocyte	chr7_3730318_3730818	1.69307	0.0765683	SDK1	Intronic
Enterocyte	chr1_245906189_245906689	1.5032	0.076579	SMYD3	Intronic
Enterocyte	chr2_211611171_211611671	1.4117	0.076579	MIR548F2	Intronic
Enterocyte	chr11_132042012_132042512	1.65004	0.0765944	NTM-IT	Intronic
Enterocyte	chr20_59147071_59147571	1.25071	0.0765966	ZNF831	Distal
Enterocyte	chr5_8696383_8696883	1.84173	0.0765966	LINC02199	Distal
Enterocyte	chr2_98294239_98294739	1.21702	0.0765967	CNGA3	Intronic
Enterocyte	chr18_12580976_12581476	1.84286	0.0765979	PSMG2	Intronic
Enterocyte	chr15_75343916_75344416	1.47207	0.0765982	NEIL1	Distal
Enterocyte	chr1_221784095_221784595	1.60257	0.0766014	DUSP10	Distal
Enterocyte	chr22_32622386_32622886	1.55575	0.0766081	FBXO7	Intronic
Enterocyte	chr9_84875147_84875647	1.48544	0.0766116	NTRK2	Exonic
Enterocyte	chr10_6171825_6172325	1.58641	0.0766151	MIR3155A	Intronic
Enterocyte	chr7_1896915_1897415	1.56051	0.0766163	MIR4655	Intronic
Enterocyte	chr2_66840552_66841052	1.65689	0.0766163	LINC01799	Distal
Enterocyte	chr17_57905844_57906344	1.64568	0.0766163	CUEDC1	Intronic
Enterocyte	chr1_205436683_205437183	1.01538	0.0766238	MIR135B	Intronic
Enterocyte	chr6_35596558_35597058	1.2742	0.0766292	MIR5690	Intronic
Enterocyte	chr11_103070118_103070618	1.68641	0.0766299	DCUN1D5	Intronic
Enterocyte	chr6_53269614_53270114	1.77217	0.0766312	MIR5685	Intronic
Enterocyte	chr7_14020981_14021481	1.55331	0.0766371	ETV1	Distal
Enterocyte	chr14_64645195_64645695	1.71358	0.0766371	PLEKHG3	Distal
Enterocyte	chr20_19260589_19261089	1.52034	0.0766461	LOC100130264	Intronic
Enterocyte	chr4_56879950_56880450	1.60364	0.0766461	REST	Distal
Enterocyte	chr7_75003637_75004137	1.26454	0.0766466	CASTOR2	Intronic
Enterocyte	chr16_23163874_23164374	1.67932	0.076662	USP31	Intronic
Enterocyte	chr11_117473076_117473576	1.79952	0.076662	BACE1	Intronic
Enterocyte	chr6_87737090_87737590	1.23697	0.0766681	AKIRIN2	Distal
Enterocyte	chr1_198534721_198535221	1.63149	0.0766681	ATP6V1G3	Intronic
Enterocyte	chr6_4581948_4582448	1.71964	0.0766691	KU-MEL-3	Distal
Enterocyte	chr10_131652347_131652847	1.80273	0.0766691	LINC01164	Distal
Enterocyte	chr5_56830171_56830671	1.77807	0.0766708	MAP3K1	Intronic
Enterocyte	chr1_76961187_76961687	1.65833	0.0766752	ST6GALNAC5	Intronic
Enterocyte	chr7_66187892_66188392	1.65951	0.0766826	TPST1	Distal
Enterocyte	chr15_73983108_73983608	1.245	0.0766856	STOML1	Exonic
Enterocyte	chr5_38297692_38298192	1.69958	0.0766967	EGFLAM-AS4	Intronic
Enterocyte	chr6_72369232_72369732	1.63367	0.0767022	KCNQ5	Intronic
Enterocyte	chr1_28378436_28378936	1.41367	0.0767079	PHACTR4	Intronic
Enterocyte	chr18_76382968_76383468	1.22699	0.0767086	ZNF516	Intronic
Enterocyte	chr17_67601971_67602471	1.89525	0.07671	NOL11	Intronic
Enterocyte	chr1_147794538_147795038	1.85983	0.0767125	GJA5	Distal
Enterocyte	chr3_151898748_151899248	1.81715	0.0767135	SUCNR1	Intronic
Enterocyte	chr10_126111544_126112044	1.99318	0.0767135	FANK1-AS1	Intronic
Enterocyte	chr17_63707187_63707687	1.91436	0.0767156	LIMD2	Exonic
Enterocyte	chr19_3444350_3444850	1.86992	0.0767163	SMIM24	Intronic
Enterocyte	chr2_240973033_240973533	1.48304	0.0767163	LOC200772	Distal
Enterocyte	chr7_17026213_17026713	1.89405	0.0767163	AGR3	Distal
Enterocyte	chr9_107653167_107653667	1.14549	0.0767169	KLF4	Distal
Enterocyte	chr21_14241294_14241794	1.73002	0.0767176	RBM11	Intronic
Enterocyte	chr15_45041487_45041987	1.23928	0.0767241	SORD	Intronic
Enterocyte	chr11_96046014_96046514	1.63316	0.0767283	MTMR2	Intronic
Enterocyte	chr4_153429134_153429634	1.66738	0.0767306	TMEM131L	Distal
Enterocyte	chr3_55151088_55151588	1.87129	0.0767351	LRTM1	Distal
Enterocyte	chr5_103024969_103025469	1.52093	0.0767355	PPIP5K2	Exonic
Enterocyte	chr12_108630322_108630822	1.27411	0.0767355	SELPLG	Intronic
Enterocyte	chr7_30248049_30248549	1.6326	0.0767355	ZNRF2	Distal
Enterocyte	chr1_184837391_184837891	1.67775	0.0767406	EDEM3	Intronic
Enterocyte	chr5_8842877_8843377	1.06768	0.0767411	LINC02199	Intronic
Enterocyte	chr7_125364883_125365383	1.40752	0.0767435	LOC101928254	Intronic
Enterocyte	chr12_58584797_58585297	1.75683	0.076745	LOC100506869	Intronic
Enterocyte	chr14_75487248_75487748	1.23879	0.0767496	BATF	Distal
Enterocyte	chr19_17404056_17404556	1.36774	0.0767551	BST2	Promoter
Enterocyte	chr5_10631289_10631789	1.45305	0.0767551	ANKRD33B	Intronic
Enterocyte	chr4_162406605_162407105	1.0271	0.0767562	FSTL5	Distal
Enterocyte	chr12_70080513_70081013	1.22978	0.0767562	CNOT2	Intronic
Enterocyte	chr13_78576163_78576663	1.74082	0.0767582	POU4F1	Intronic
Enterocyte	chr12_102093982_102094482	1.29608	0.0767582	NUP37	Intronic
Enterocyte	chr10_59096548_59097048	1.48494	0.0767634	PHYHIPL	Distal
Enterocyte	chr16_54268661_54269161	1.78006	0.0767634	LINC02169	Intronic
Enterocyte	chr3_187822466_187822966	1.51824	0.0767634	BCL6	Distal
Enterocyte	chr7_75713354_75713854	1.38916	0.0767642	HIP1	Intronic
Enterocyte	chr11_128645908_128646408	1.47366	0.0767664	FLI1	Intronic
Enterocyte	chr4_8187498_8187998	1.25237	0.0767664	SH3TC1	Intronic
Enterocyte	chr20_34290953_34291453	1.39859	0.0767732	AHCY	Intronic
Enterocyte	chr13_33917675_33918175	1.63874	0.076776	RFC3	Intronic
Enterocyte	chr13_114319482_114319982	1.15037	0.0767855	CHAMP1	Intronic
Enterocyte	chr10_29588532_29589032	1.60847	0.0767876	MIR938	Intronic
Enterocyte	chr15_99502678_99503178	1.51913	0.0767893	MEF2A	Distal
Enterocyte	chr15_46946937_46947437	1.77105	0.0767912	SEMA6D	Distal
Enterocyte	chr1_91075725_91076225	1.42871	0.0767932	ZNF644	Distal
Enterocyte	chr10_12091407_12091907	1.77846	0.0767932	DHTKD1	Exonic
Enterocyte	chr2_37391140_37391640	1.36633	0.0767934	QPCT	Distal
Enterocyte	chr4_47235201_47235701	1.8498	0.0768019	COMMD8	Intronic
Enterocyte	chr10_63994594_63995094	1.60247	0.0768019	JMJD1C	Distal
Enterocyte	chr17_64121108_64121608	1.01782	0.0768059	ERN1	Intronic
Enterocyte	chr10_43877002_43877502	1.63345	0.0768088	LINC00840	Intronic
Enterocyte	chr17_4412042_4412542	1.53669	0.076819	SPNS3	Distal
Enterocyte	chr12_3622938_3623438	1.78207	0.0768257	CRACR2A	Intronic
Enterocyte	chr1_77024510_77025010	1.75827	0.0768277	MIR7156	Intronic
Enterocyte	chr10_103154667_103155167	1.17563	0.0768277	NT5C2	Intronic
Enterocyte	chr1_40944952_40945452	1.90541	0.076831	CTPS1	Distal
Enterocyte	chr2_14722805_14723305	1.59106	0.0768327		Distal
Enterocyte	chr4_48799156_48799656	1.49163	0.0768327	OCIAD1	Distal
Enterocyte	chr5_42621203_42621703	1.57277	0.0768347	CCDC152	Intronic
Enterocyte	chr5_135140704_135141204	1.17757	0.0768347	C5orf66-AS1	Intronic
Enterocyte	chr6_166575139_166575639	2.10508	0.0768417	MIR1913	Intronic
Enterocyte	chr6_150634601_150635101	1.47061	0.0768471	PLEKHG1	Intronic
Enterocyte	chr8_123592361_123592861	1.82867	0.0768472	FBXO32	Distal
Enterocyte	chr15_92184854_92185354	1.82715	0.0768481	ST8SIA2	Distal
Enterocyte	chr17_40745349_40745849	1.76756	0.0768489	KRT25	Distal
Enterocyte	chr15_78993278_78993778	1.31446	0.0768494	CTSH	Intronic
Enterocyte	chr12_11497983_11498483	1.46483	0.0768548	PRB2	Intronic
Enterocyte	chr4_101727097_101727597	1.52917	0.0768561	BANK1	Intronic
Enterocyte	chr9_105147433_105147933	1.29569	0.0768585	SLC44A1	Distal
Enterocyte	chr2_15760550_15761050	1.48406	0.0768586	LINC01804	Distal
Enterocyte	chr9_106478333_106478833	1.4474	0.076861	MIR8081	Distal
Enterocyte	chr20_22512405_22512905	1.24378	0.0768625	LOC284788	Distal
Enterocyte	chr14_94474742_94475242	1.37916	0.0768631	SERPINA9	Intronic
Enterocyte	chr8_93392819_93393319	1.5488	0.0768664	C8orf87	Intronic
Enterocyte	chr3_5059749_5060249	1.67905	0.0768664	ARL8B	Distal
Enterocyte	chr2_17862371_17862871	2.00375	0.076873	KCNS3	Distal
Enterocyte	chrX_154727889_154728389	1.8043	0.076873	GAB3	Intronic
Enterocyte	chr2_73862928_73863428	1.63343	0.076873	ACTG2	Exonic
Enterocyte	chr1_234772790_234773290	1.31438	0.076873	LINC01132	Distal
Enterocyte	chr4_12734528_12735028	1.72989	0.0768779	LINC02270	Distal
Enterocyte	chr22_36563567_36564067	1.37192	0.0768803	EIF3D	Distal
Enterocyte	chr1_189738582_189739082	1.68757	0.0768834	BRINP3	Distal
Enterocyte	chr3_123376966_123377466	1.62448	0.076884	ADCY5	Intronic
Enterocyte	chr8_69770584_69771084	1.74625	0.0768877	SLCO5A1	Intronic
Enterocyte	chr2_235255644_235256144	1.20976	0.0768877	AGAP1	Distal
Enterocyte	chr12_3607333_3607833	1.41967	0.0768877	CRACR2A	Exonic
Enterocyte	chr9_86406265_86406765	1.36223	0.0768877	TUT7	Distal
Enterocyte	chr2_1721156_1721656	1.51306	0.0768911	PXDN	Intronic
Enterocyte	chr2_75561136_75561636	1.16331	0.0768929	EVA1A	Intronic
Enterocyte	chr11_88799658_88800158	1.13658	0.0768932	GRM5	Intronic
Enterocyte	chr21_35573914_35574414	1.63564	0.0768932	LOC100506403	Intronic
Enterocyte	chr14_54827873_54828373	1.42489	0.0768938	MIR4308	Distal
Enterocyte	chr6_131685334_131685834	1.71227	0.0769076	OR2A4	Intronic
Enterocyte	chr13_110063444_110063944	1.55472	0.0769093	LINC00396	Distal
Enterocyte	chr6_87098941_87099441	1.60487	0.0769143	CGA	Distal
Enterocyte	chr1_92333651_92334151	1.62321	0.0769209	GLMN	Intronic
Enterocyte	chr14_50784086_50784586	1.721	0.0769213	LOC105370489	Intronic
Enterocyte	chr7_8177163_8177663	1.48249	0.0769223	LOC100505938	Intronic
Enterocyte	chr6_57182042_57182542	1.32413	0.0769251	ZNF451-AS1	Intronic
Enterocyte	chr7_97174262_97174762	1.3499	0.0769295	SDHAF3	Intronic
Enterocyte	chr8_93226248_93226748	1.72101	0.0769357	C8orf87	Intronic
Enterocyte	chr6_137164437_137164937	1.87626	0.0769434	IL22RA2	Intronic
Enterocyte	chr4_41362769_41363269	1.37096	0.0769434	LIMCH1	Intronic
Enterocyte	chr9_117863760_117864260	1.44357	0.0769464	TLR4	Distal
Enterocyte	chr1_234589775_234590275	1.17874	0.0769464	IRF2BP2	Distal
Enterocyte	chr5_109961710_109962210	1.66297	0.0769488	LINC01848	Distal
Enterocyte	chr7_48899881_48900381	1.66288	0.0769488	ABCA13	Distal
Enterocyte	chr4_81586635_81587135	1.46534	0.076949	PRKG2	Intronic
Enterocyte	chr16_89959753_89960253	1.39911	0.076949	DEF8	Intronic
Enterocyte	chr8_71053191_71053691	1.88859	0.0769516	EYA1	Distal
Enterocyte	chrX_9897623_9898123	1.37482	0.0769614	CLDN34	Intronic
Enterocyte	chr11_15411128_15411628	1.52966	0.0769676	LOC102724957	Distal
Enterocyte	chr2_30373688_30374188	1.8143	0.0769676	LINC01936	Distal
Enterocyte	chr20_8172213_8172713	1.58444	0.0769719	PLCB1	Intronic
Enterocyte	chr17_31678660_31679160	1.62016	0.0769719	MIR365B	Distal
Enterocyte	chr1_241551480_241551980	1.89294	0.0769719	KMO	Intronic
Enterocyte	chr1_165318073_165318573	1.93826	0.0769734	LMX1A	Intronic
Enterocyte	chr12_92171712_92172212	1.36284	0.0769738	BTG1	Intronic
Enterocyte	chr2_430550_431050	1.60558	0.0769757	ALKAL2	Distal
Enterocyte	chr11_125295858_125296358	1.39804	0.0769767	PKNOX2	Intronic
Enterocyte	chr6_17203782_17204282	1.17456	0.0769767	RBM24	Distal
Enterocyte	chr22_25021406_25021906	1.11084	0.076978	KIAA1671	Intronic
Enterocyte	chr8_54882900_54883400	1.72564	0.076978	XKR4	Distal
Enterocyte	chr12_98741674_98742174	1.2734	0.0769794	APAF1	Intronic
Enterocyte	chr4_3862605_3863105	1.25341	0.0769811	FAM86EP	Distal
Enterocyte	chr16_21727282_21727782	1.68875	0.076983	OTOA	Intronic
Enterocyte	chr21_39479497_39479997	1.83261	0.0769879	MIR6508	Intronic
Enterocyte	chr8_136445637_136446137	1.24114	0.0769888	KHDRBS3	Distal
Enterocyte	chr18_55918345_55918845	1.87907	0.0769897	LINC01416	Intronic
Enterocyte	chr17_66138064_66138564	1.83198	0.07699	CEP112	Intronic
Enterocyte	chr8_37820535_37821035	1.31699	0.0769923	BRF2	Intronic
Enterocyte	chr7_38299139_38299639	1.45417	0.0769969	TARP	Distal
Enterocyte	chr12_9118168_9118668	1.86669	0.0769976	A2M	Distal
Enterocyte	chr5_149052914_149053414	1.3401	0.0770086	MIR584	Intronic
Enterocyte	chr1_233292082_233292582	1.33926	0.077013	PCNX2	Intronic
Enterocyte	chr1_65259740_65260240	1.56456	0.077013	DNAJC6	Intronic
Enterocyte	chr13_26762704_26763204	1.59218	0.0770159	GPR12	Distal
Enterocyte	chr6_6596549_6597049	1.77009	0.0770192	LY86	Intronic
Enterocyte	chr3_144270035_144270535	1.65417	0.0770192	DIPK2A	Distal
Enterocyte	chr5_172442412_172442912	1.74295	0.0770236	SH3PXD2B	Intronic
Enterocyte	chr6_136306398_136306898	1.3799	0.0770302	BCLAF1	Distal
Enterocyte	chr4_173917076_173917576	1.56678	0.0770302	LINC02268	Distal
Enterocyte	chr13_32907217_32907717	1.79141	0.0770302	LINC00423	Intronic
Enterocyte	chr12_41407050_41407550	1.8416	0.0770302	PDZRN4	Intronic
Enterocyte	chr3_35856925_35857425	1.80111	0.0770327	MIR128-2	Distal
Enterocyte	chr10_49292752_49293252	1.55944	0.0770358	C10orf71-AS1	Distal
Enterocyte	chr22_34753324_34753824	1.63856	0.0770386	ISX	Distal
Enterocyte	chr9_135215679_135216179	1.80811	0.0770389	C9orf62	Distal
Enterocyte	chr1_154240650_154241150	1.66752	0.0770389	C1orf43	Intronic
Enterocyte	chr3_194194144_194194644	1.22968	0.0770406	LINC02037	Distal
Enterocyte	chr8_33545708_33546208	1.27094	0.0770406	RNF122	Distal
Enterocyte	chr3_100216687_100217187	1.80878	0.0770406	TMEM30CP	Distal
Enterocyte	chr2_182248355_182248855	1.45921	0.0770406	PDE1A	Intronic
Enterocyte	chr4_38982793_38983293	1.6055	0.0770412	TMEM156	Intronic
Enterocyte	chr14_30251722_30252222	1.63809	0.0770413	PRKD1	Distal
Enterocyte	chr17_80649630_80650130	1.25912	0.0770428	RPTOR	Intronic
Enterocyte	chr4_89514946_89515446	1.71967	0.0770428	GPRIN3	Distal
Enterocyte	chr8_118590270_118590770	0.951153	0.0770514	SAMD12-AS1	Intronic
Enterocyte	chr3_34089789_34090289	1.63301	0.0770529	PDCD6IP	Distal
Enterocyte	chr2_182368372_182368872	1.88419	0.0770547	PDE1A	Intronic
Enterocyte	chr4_126939335_126939835	1.71654	0.0770552	INTU	Distal
Enterocyte	chr8_19152322_19152822	1.46366	0.077066	PSD3	Intronic
Enterocyte	chr3_186512590_186513090	1.53025	0.0770662	LINC02052	Distal
Enterocyte	chr10_21159655_21160155	1.2424	0.0770664	C10orf113	Intronic
Enterocyte	chr2_133710560_133711060	1.61205	0.0770681	NCKAP5	Distal
Enterocyte	chr8_138205200_138205700	1.47415	0.0770682	FAM135B	Intronic
Enterocyte	chr15_33808606_33809106	1.68344	0.0770682	CHRM5	Intronic
Enterocyte	chr7_134246275_134246775	1.80471	0.0770709	SLC35B4	Intronic
Enterocyte	chr8_59268557_59269057	1.50526	0.0770709	TOX	Distal
Enterocyte	chr15_66911929_66912429	1.65121	0.0770709	SMAD3	Distal
Enterocyte	chr9_131694974_131695474	1.70193	0.0770723	RAPGEF1	Intronic
Enterocyte	chr16_56767018_56767518	1.78744	0.0770766	NUP93	Intronic
Enterocyte	chr18_52394550_52395050	1.59402	0.0770766	DCC	Intronic
Enterocyte	chr10_65291223_65291723	1.45683	0.0770766	LINC01515	Distal
Enterocyte	chr6_120934061_120934561	1.53201	0.0770766	TBC1D32	Distal
Enterocyte	chr15_58963116_58963616	1.09179	0.0770766	SLTM	Intronic
Enterocyte	chr3_75272754_75273254	1.62316	0.0770766	MIR1324	Distal
Enterocyte	chr11_88510987_88511487	1.54426	0.0770766	GRM5-AS1	Intronic
Enterocyte	chr11_123131996_123132496	1.74008	0.0770766	CLMP	Intronic
Enterocyte	chr5_96157902_96158402	0.982695	0.0770766	MIR583	Intronic
Enterocyte	chr4_54082114_54082614	0.959368	0.0770785	GSX2	Intronic
Enterocyte	chr3_101925458_101925958	1.47902	0.0770785	LINC02085	Distal
Enterocyte	chrX_65674169_65674669	1.71854	0.0770801	MSN	Intronic
Enterocyte	chr1_167286768_167287268	1.44373	0.0770828	POU2F1	Intronic
Enterocyte	chr3_194829716_194830216	1.60121	0.0770879	LINC01968	Distal
Enterocyte	chr1_37635455_37635955	1.61381	0.0770887	RSPO1	Promoter
Enterocyte	chr7_94391968_94392468	1.75211	0.077089	COL1A2	Distal
Enterocyte	chr10_75001172_75001672	1.46311	0.0770902	DUPD1	Intronic
Enterocyte	chr10_122894277_122894777	1.37796	0.0770915	FAM24B	Distal
Enterocyte	chr10_8417572_8418072	1.38368	0.0770958	LINC00708	Distal
Enterocyte	chr18_39112284_39112784	1.69981	0.0770992	MIR5583-1	Distal
Enterocyte	chr21_25456660_25457160	1.7866	0.077103	LINC00158	Intronic
Enterocyte	chr12_27343678_27344178	1.11129	0.077103	ARNTL2	Intronic
Enterocyte	chr3_187977700_187978200	1.58158	0.077103	LPP	Distal
Enterocyte	chr11_82818324_82818824	1.71582	0.0771191	DDIAS	Distal
Enterocyte	chrX_40170690_40171190	1.26355	0.0771297	BCOR	Intronic
Enterocyte	chr11_4453934_4454434	1.66951	0.0771297	OR52K2	Distal
Enterocyte	chrX_18666539_18667039	1.70101	0.0771297	RS1	Intronic
Enterocyte	chr22_25418524_25419024	1.51836	0.0771345	LRP5L	Distal
Enterocyte	chr3_149744130_149744630	1.60072	0.0771487	WWTR1	Intronic
Enterocyte	chr16_80786987_80787487	1.67425	0.0771487	CDYL2	Intronic
Enterocyte	chr7_38527452_38527952	1.59144	0.0771515	AMPH	Intronic
Enterocyte	chr13_113045203_113045703	1.34818	0.0771612	F7	Intronic
Enterocyte	chr2_174491867_174492367	1.52987	0.0771612	GPR155	Distal
Enterocyte	chr18_58960913_58961413	1.59406	0.0771624	ZNF532	Intronic
Enterocyte	chr5_169029523_169030023	1.89059	0.0771673	LOC728095	Intronic
Enterocyte	chr22_46453420_46453920	1.62491	0.0771706	CELSR1	Intronic
Enterocyte	chr3_186901267_186901767	1.75492	0.0771722	ST6GAL1	Distal
Enterocyte	chr6_131532405_131532905	1.46306	0.0771722	ARG1	Distal
Enterocyte	chr18_58970855_58971355	1.60281	0.0771722	ZNF532	Intronic
Enterocyte	chr5_136006591_136007091	1.78873	0.0771722	TGFBI	Distal
Enterocyte	chr18_76565729_76566229	1.58601	0.07718	LINC00908	Intronic
Enterocyte	chr5_119314212_119314712	1.35838	0.07718	TNFAIP8	Intronic
Enterocyte	chr7_108029803_108030303	1.39474	0.0771831	LAMB1	Intronic
Enterocyte	chr16_81061845_81062345	1.65268	0.0771831	C16orf46	Exonic
Enterocyte	chr1_167629114_167629614	1.71142	0.0771865	RCSD1	Promoter
Enterocyte	chr4_8258547_8259047	1.71338	0.0771873	HTRA3	Distal
Enterocyte	chr20_59557652_59558152	1.55171	0.0771958	PHACTR3	Distal
Enterocyte	chr2_219362484_219362984	1.3285	0.0771985	RESP18	Distal
Enterocyte	chr16_89548995_89549495	1.49941	0.0771985	RPL13	Exonic
Enterocyte	chr7_116542726_116543226	1.75685	0.0771985	CAV1	Intronic
Enterocyte	chr18_13359129_13359629	1.2893	0.0771993	LDLRAD4-AS1	Intronic
Enterocyte	chr1_162682041_162682541	1.49518	0.0772042	DDR2	Intronic
Enterocyte	chr10_74662524_74663024	1.36155	0.077206	LOC102723439	Intronic
Enterocyte	chr16_86314244_86314744	1.63143	0.077206	LINC02135	Distal
Enterocyte	chr13_23822359_23822859	1.75136	0.077206	PCOTH	Intronic
Enterocyte	chr15_81032687_81033187	1.0391	0.0772068	CFAP161	Intronic
Enterocyte	chr17_34532668_34533168	1.54495	0.0772076	C17orf102	Distal
Enterocyte	chr3_114739601_114740101	1.77386	0.0772094	MIR4796	Intronic
Enterocyte	chr12_69338100_69338600	1.26178	0.0772117	LYZ	Distal
Enterocyte	chr1_63928148_63928648	1.25732	0.0772126	ROR1	Intronic
Enterocyte	chr5_98975964_98976464	1.64076	0.0772173	CHD1	Distal
Enterocyte	chr9_37380365_37380865	1.65862	0.0772173	GRHPR	Distal
Enterocyte	chr18_63399828_63400328	1.40627	0.0772173	VPS4B	Exonic
Enterocyte	chr15_38308728_38309228	1.7657	0.0772173	SPRED1	Intronic
Enterocyte	chr3_5809799_5810299	1.59878	0.0772193	MIR4790	Distal
Enterocyte	chr2_12710951_12711451	1.42282	0.0772269	TRIB2	Distal
Enterocyte	chr10_84291353_84291853	1.08514	0.07723	LINC00858	Exonic
Enterocyte	chr6_47016154_47016654	1.74663	0.0772309	ADGRF1	Intronic
Enterocyte	chr5_94746022_94746522	1.40137	0.0772372	KIAA0825	Intronic
Enterocyte	chr3_151385699_151386199	1.5698	0.0772482	P2RY12	Promoter
Enterocyte	chrX_17553507_17554007	0.956336	0.0772487	NHS-AS1	Intronic
Enterocyte	chr3_46143896_46144396	1.60817	0.0772526	CCR3	Distal
Enterocyte	chr2_169659195_169659695	1.49342	0.0772549	CCDC173	Intronic
Enterocyte	chr5_5678845_5679345	1.43986	0.0772554	ICE1	Distal
Enterocyte	chr5_10539593_10540093	1.40257	0.0772554	LINC02213	Distal
Enterocyte	chr4_20643639_20644139	1.83665	0.0772586	PACRGL	Distal
Enterocyte	chr7_4235687_4236187	1.32516	0.0772586	FOXK1	Intronic
Enterocyte	chr12_115298247_115298747	1.14554	0.0772588	TBX3	Distal
Enterocyte	chr12_83153124_83153624	1.75552	0.0772632	TMTC2	Distal
Enterocyte	chr3_143298829_143299329	1.636	0.0772648	SLC9A9-AS1	Intronic
Enterocyte	chr11_11536522_11537022	1.38372	0.077266	GALNT18	Intronic
Enterocyte	chr1_100988059_100988559	1.28518	0.0772691	LOC102606465	Distal
Enterocyte	chr3_69562007_69562507	1.94561	0.077281	FRMD4B	Distal
Enterocyte	chr14_56115847_56116347	0.936821	0.0772863	PELI2	Promoter
Enterocyte	chr21_35266839_35267339	1.65524	0.077299	RUNX1	Intronic
Enterocyte	chr8_89704698_89705198	1.46185	0.077303	LOC101929709	Intronic
Enterocyte	chr8_140313721_140314221	1.58936	0.0773072	TRAPPC9	Intronic
Enterocyte	chr7_138889490_138889990	1.34229	0.0773072	ATP6V0A4	Intronic
Enterocyte	chr20_48767468_48767968	1.61247	0.0773072	PREX1	Intronic
Enterocyte	chr17_27622122_27622622	1.13491	0.0773097	LGALS9	Promoter
Enterocyte	chr2_46270166_46270666	1.79381	0.0773097	EPAS1	Distal
Enterocyte	chr7_143323637_143324137	1.41882	0.07731	CLCN1	Exonic
Enterocyte	chr19_2597967_2598467	1.62034	0.0773101	MIR7850	Intronic
Enterocyte	chr2_205002311_205002811	1.37193	0.0773144	PARD3B	Intronic
Enterocyte	chrX_55169742_55170242	1.95827	0.0773144	FAM104B	Distal
Enterocyte	chr2_217683115_217683615	1.74918	0.0773203	DIRC3	Intronic
Enterocyte	chr8_121105251_121105751	1.47425	0.077321	SNTB1	Distal
Enterocyte	chr3_157247390_157247890	1.87453	0.0773255	CCNL1	Distal
Enterocyte	chr17_45664148_45664648	1.58412	0.0773278	LINC02210	Intronic
Enterocyte	chr11_13691220_13691720	1.50518	0.0773286	FAR1	Intronic
Enterocyte	chr10_119896169_119896669	1.18457	0.0773406	SEC23IP	Intronic
Enterocyte	chr22_17594563_17595063	1.45073	0.0773406	LOC101929372	Exonic
Enterocyte	chr19_18248062_18248562	1.69529	0.077341	LOC729966	Intronic
Enterocyte	chr11_38491963_38492463	1.85421	0.0773458	LOC103312105	Distal
Enterocyte	chr9_77647428_77647928	1.20741	0.0773481	GNA14	Exonic
Enterocyte	chr17_9797929_9798429	1.71554	0.0773481	DHRS7C	Intronic
Enterocyte	chr4_158754325_158754825	1.57361	0.0773504	FNIP2	Distal
Enterocyte	chr2_11866919_11867419	1.35395	0.0773519	MIR3681HG	Intronic
Enterocyte	chr20_51405168_51405668	1.6143	0.0773542	MIR3194	Intronic
Enterocyte	chr1_236009824_236010324	1.64357	0.0773573	NID1	Intronic
Enterocyte	chr5_15821530_15822030	1.63086	0.0773583	MIR887	Intronic
Enterocyte	chr9_131682361_131682861	1.40018	0.0773649	RAPGEF1	Intronic
Enterocyte	chr7_16369799_16370299	1.30299	0.077366	ISPD	Intronic
Enterocyte	chr12_10851380_10851880	1.35859	0.0773675	PRR4	Intronic
Enterocyte	chr7_84733870_84734370	1.68037	0.0773725	LOC101927378	Distal
Enterocyte	chr15_98402436_98402936	1.40704	0.0773727	FAM169B	Distal
Enterocyte	chr6_130128317_130128817	1.52603	0.0773764	L3MBTL3	Intronic
Enterocyte	chr17_57460435_57460935	1.56432	0.0773793	LOC101927557	Intronic
Enterocyte	chr17_48180357_48180857	1.42461	0.0773793	MIR1203	Intronic
Enterocyte	chr2_161218358_161218858	1.41197	0.0773795	LINC01806	Intronic
Enterocyte	chr8_141414623_141415123	1.14544	0.0773854	PTP4A3	Intronic
Enterocyte	chr10_43781881_43782381	1.59442	0.0773929	LOC102724264	Distal
Enterocyte	chr10_11483477_11483977	1.59603	0.0773941	USP6NL	Intronic
Enterocyte	chrX_150459098_150459598	1.70668	0.0773958	MAMLD1	Intronic
Enterocyte	chr20_48789163_48789663	1.80058	0.0773962	PREX1	Intronic
Enterocyte	chr2_18976067_18976567	2.02267	0.0774009	LINC01376	Distal
Enterocyte	chr1_4660772_4661272	1.70286	0.0774013	AJAP1	Intronic
Enterocyte	chr2_25787863_25788363	1.12534	0.0774013	ASXL2	Intronic
Enterocyte	chr3_48945357_48945857	1.44082	0.0774041	ARIH2OS	Intronic
Enterocyte	chr12_54154370_54154870	1.34989	0.0774065	LINC02381	Intronic
Enterocyte	chr6_94471364_94471864	1.72646	0.0774121	EPHA7	Distal
Enterocyte	chr5_130255778_130256278	1.49054	0.0774124	CHSY3	Distal
Enterocyte	chr2_65017977_65018477	1.42388	0.0774124	SLC1A4	Exonic
Enterocyte	chr2_236553499_236553999	1.54848	0.0774145	ACKR3	Distal
Enterocyte	chr19_39860220_39860720	1.3435	0.0774145	FBL	Distal
Enterocyte	chr11_8989227_8989727	1.56576	0.0774199	NRIP3	Intronic
Enterocyte	chr8_9651452_9651952	1.31583	0.0774224	MIR597	Intronic
Enterocyte	chr11_120026789_120027289	1.63951	0.0774224	TRIM29	Distal
Enterocyte	chr2_86460599_86461099	1.20393	0.0774239	KDM3A	Intronic
Enterocyte	chr17_10014749_10015249	1.89156	0.0774252	RCVRN	Intronic
Enterocyte	chr3_48318664_48319164	1.38339	0.0774252	MIR2115	Intronic
Enterocyte	chr1_202643870_202644370	1.10926	0.0774252	SYT2	Intronic
Enterocyte	chr20_22686035_22686535	1.06744	0.0774252	LNCNEF	Distal
Enterocyte	chr8_118208674_118209174	1.65941	0.0774257	EXT1	Intronic
Enterocyte	chr14_22495613_22496113	1.69306	0.0774288	DAD1	Distal
Enterocyte	chr9_131042987_131043487	1.7896	0.0774288	LAMC3	Intronic
Enterocyte	chr6_87146310_87146810	1.43091	0.0774288	ZNF292	Distal
Enterocyte	chr19_53852311_53852811	1.509	0.0774304	MYADM	Distal
Enterocyte	chr20_57415587_57416087	1.6742	0.0774413	RBM38	Distal
Enterocyte	chr5_123974068_123974568	1.84861	0.0774429	LINC01170	Distal
Enterocyte	chr7_27709753_27710253	1.01977	0.0774429	TAX1BP1	Distal
Enterocyte	chr5_38311929_38312429	1.52849	0.0774429	EGFLAM-AS4	Intronic
Enterocyte	chr19_19354396_19354896	1.10509	0.0774439	GATAD2A	Intronic
Enterocyte	chr19_4508697_4509197	1.27372	0.0774439	PLIN4	Exonic
Enterocyte	chr9_72383858_72384358	1.38018	0.0774502	ZFAND5	Distal
Enterocyte	chr14_92259986_92260486	1.39069	0.0774502	SLC24A4	Distal
Enterocyte	chr15_89991259_89991759	1.64475	0.0774534	ZNF710	Distal
Enterocyte	chr2_58010556_58011056	1.97999	0.0774558	VRK2	Intronic
Enterocyte	chr13_21065659_21066159	1.37154	0.0774564	LATS2	Distal
Enterocyte	chr12_121974282_121974782	1.66975	0.0774564	BCL7A	Intronic
Enterocyte	chr16_35794861_35795361	1.68972	0.0774564	LINC02167	Distal
Enterocyte	chr7_118109533_118110033	1.16057	0.0774567	LSM8	Distal
Enterocyte	chr17_6848691_6849191	1.36583	0.0774582	TEKT1	Distal
Enterocyte	chr12_22321560_22322060	1.30638	0.0774594	ST8SIA1	Intronic
Enterocyte	chr11_100866410_100866910	1.37391	0.0774604		Intronic
Enterocyte	chr10_103896152_103896652	1.6287	0.0774638	STN1	Intronic
Enterocyte	chr1_246106361_246106861	1.91811	0.0774638	SMYD3	Intronic
Enterocyte	chr15_57507080_57507580	1.45005	0.0774643	GCOM1	Intronic
Enterocyte	chr10_108187383_108187883	1.67079	0.0774646	LINC01435	Intronic
Enterocyte	chr9_111118358_111118858	1.70483	0.0774691	LPAR1	Distal
Enterocyte	chr1_221411375_221411875	1.98596	0.0774698	C1orf140	Distal
Enterocyte	chr15_75748881_75749381	1.61395	0.0774712	DNM1P35	Distal
Enterocyte	chr10_30284749_30285249	1.7998	0.0774714	MIR7162	Distal
Enterocyte	chr2_130795423_130795923	1.34869	0.0774738	AMER3	Distal
Enterocyte	chr3_105526637_105527137	1.33177	0.0774765	ALCAM	Intronic
Enterocyte	chr12_115079761_115080261	1.13693	0.077479	TBX3	Distal
Enterocyte	chr20_19263314_19263814	1.69992	0.0774875	LOC100130264	Intronic
Enterocyte	chr19_33880112_33880612	1.77561	0.0774929	KCTD15	Distal
Enterocyte	chr10_61398628_61399128	1.70523	0.0774981	TMEM26-AS1	Distal
Enterocyte	chr20_19849371_19849871	1.53405	0.0775014	RIN2	Distal
Enterocyte	chr8_123915043_123915543	1.51256	0.0775049	FER1L6	Intronic
Enterocyte	chr7_46930270_46930770	1.60486	0.0775113	LOC730338	Distal
Enterocyte	chr15_25525636_25526136	1.89106	0.0775128	UBE3A	Distal
Enterocyte	chr7_151851007_151851507	1.38678	0.0775134	PRKAG2-AS1	Intronic
Enterocyte	chr20_44614754_44615254	1.20617	0.0775134	ADA	Intronic
Enterocyte	chr5_60540823_60541323	1.39831	0.0775135	PDE4D	Intronic
Enterocyte	chr10_44752796_44753296	1.41334	0.0775182	TMEM72	Distal
Enterocyte	chr3_172294163_172294663	1.10595	0.0775209	GHSR	Intronic
Enterocyte	chr4_99854969_99855469	1.65664	0.0775277	DAPP1	Intronic
Enterocyte	chr17_74292436_74292936	1.63066	0.0775366	DNAI2	Intronic
Enterocyte	chrX_40121115_40121615	1.50226	0.0775366	BCOR	Intronic
Enterocyte	chr11_34464456_34464956	1.26733	0.0775405	CAT	Intronic
Enterocyte	chr4_109652700_109653200	1.47465	0.0775495	CASP6	Intronic
Enterocyte	chr2_111238278_111238778	1.41541	0.0775506	BCL2L11	Distal
Enterocyte	chr3_178459953_178460453	1.44381	0.0775506	LINC01014	Intronic
Enterocyte	chr3_128327426_128327926	1.49688	0.0775506	DNAJB8-AS1	Intronic
Enterocyte	chr17_78082324_78082824	1.60898	0.0775513	TNRC6C-AS1	Intronic
Enterocyte	chr7_69670275_69670775	1.59245	0.0775562	AUTS2	Intronic
Enterocyte	chr4_61607959_61608459	1.48622	0.0775605	ADGRL3	Intronic
Enterocyte	chr14_88352223_88352723	1.70487	0.0775625	KCNK10	Distal
Enterocyte	chr5_83059283_83059783	1.34201	0.0775625	SCARNA18	Intronic
Enterocyte	chr2_238938588_238939088	1.50485	0.0775634	LINC01940	Distal
Enterocyte	chr22_31034141_31034641	1.81429	0.0775634	SMTN	Distal
Enterocyte	chr13_113669335_113669835	1.23496	0.0775653	GRK1	Intronic
Enterocyte	chr14_51368567_51369067	1.64433	0.0775665	LINC00640	Distal
Enterocyte	chr8_58688300_58688800	1.31292	0.0775741	NSMAF	Distal
Enterocyte	chr4_5890997_5891497	1.60915	0.0775753	CRMP1	Intronic
Enterocyte	chr12_5049061_5049561	1.47878	0.0775754	KCNA5	Distal
Enterocyte	chr1_151144488_151144988	1.16448	0.0775792	SEMA6C	Intronic
Enterocyte	chr8_125352820_125353320	1.46623	0.0775874	TRIB1	Intronic
Enterocyte	chr5_156825645_156826145	1.73836	0.0775909	TIMD4	Distal
Enterocyte	chr2_196434139_196434639	1.61529	0.0775995	HECW2	Intronic
Enterocyte	chr2_23520282_23520782	1.54262	0.0776078	KLHL29	Intronic
Enterocyte	chr19_1663662_1664162	1.28653	0.0776105	TCF3	Distal
Enterocyte	chrX_41721527_41722027	1.71627	0.0776105	GPR82	Intronic
Enterocyte	chr5_148910590_148911090	1.10293	0.0776105	ADRB2	Distal
Enterocyte	chr11_74697658_74698158	1.2451	0.0776115	MIR4696	Intronic
Enterocyte	chr4_11586177_11586677	1.93354	0.0776128	HS3ST1	Distal
Enterocyte	chrX_64739801_64740301	1.48286	0.0776128	ZC4H2	Distal
Enterocyte	chr20_8273041_8273541	1.72326	0.0776155	PLCB1	Intronic
Enterocyte	chr2_111094644_111095144	1.23639	0.0776188	ACOXL-AS1	Intronic
Enterocyte	chr18_74942487_74942987	1.64853	0.0776193	ZADH2	Intronic
Enterocyte	chr6_23620900_23621400	1.47176	0.0776205	NRSN1	Distal
Enterocyte	chr2_73305903_73306403	1.63373	0.0776249	EGR4	Distal
Enterocyte	chr12_110754019_110754519	1.65504	0.077625	PPP1CC	Distal
Enterocyte	chr5_175206638_175207138	1.87286	0.0776283	LINC01951	Distal
Enterocyte	chr9_115043004_115043504	1.57655	0.0776283	TNC	Intronic
Enterocyte	chr14_44452442_44452942	1.37015	0.0776297	FSCB	Distal
Enterocyte	chr15_92623401_92623901	1.22274	0.0776331	LINC00930	Intronic
Enterocyte	chr11_102939556_102940056	1.43766	0.0776344	MMP13	Distal
Enterocyte	chr12_113059030_113059530	1.52167	0.0776387	DTX1	Intronic
Enterocyte	chr5_128735579_128736079	1.46171	0.0776403	FBN2	Intronic
Enterocyte	chr11_75504366_75504866	1.65507	0.0776406	GDPD5	Intronic
Enterocyte	chr10_119229590_119230090	1.07232	0.0776423	GRK5	Intronic
Enterocyte	chr12_98821808_98822308	1.85903	0.0776461	APAF1	Intronic
Enterocyte	chr6_105836818_105837318	1.68092	0.0776532	PRDM1	Distal
Enterocyte	chr11_111532200_111532700	1.72855	0.0776557	LAYN	Intronic
Enterocyte	chr2_63857256_63857756	1.33464	0.0776584	UGP2	Intronic
Enterocyte	chr15_87686260_87686760	1.69025	0.0776584	LINC00052	Distal
Enterocyte	chr18_32880924_32881424	1.63821	0.077663	KLHL14	Distal
Enterocyte	chr9_130794379_130794879	1.61415	0.077663	ABL1	Intronic
Enterocyte	chr16_10313011_10313511	1.27134	0.0776648	ATF7IP2	Intronic
Enterocyte	chr11_94926630_94927130	1.60318	0.0776649	CWC15	Distal
Enterocyte	chr17_80822948_80823448	1.27028	0.077675	LOC101928855	Exonic
Enterocyte	chr10_59372462_59372962	1.79964	0.0776817	FAM13C	Distal
Enterocyte	chr21_42047603_42048103	1.32997	0.0776821	UMODL1	Intronic
Enterocyte	chr6_32634985_32635485	1.63761	0.0776855	HLA-DQA1	Distal
Enterocyte	chr15_88395089_88395589	1.73216	0.0776855	MRPS11	Distal
Enterocyte	chr12_106455100_106455600	1.66501	0.0776855	POLR3B	Intronic
Enterocyte	chr1_100535163_100535663	1.28959	0.0776855	GPR88	Distal
Enterocyte	chr20_6701404_6701904	1.30632	0.0776881	BMP2	Distal
Enterocyte	chr10_42955531_42956031	1.45425	0.0776892	LINC01264	Distal
Enterocyte	chr2_182593252_182593752	1.45439	0.0776892	PDE1A	Distal
Enterocyte	chr10_33569644_33570144	1.75512	0.077697	LINC00838	Distal
Enterocyte	chr12_104687747_104688247	1.76995	0.0777147	MIR3922	Intronic
Enterocyte	chr6_111586451_111586951	1.30507	0.0777147	TRAF3IP2	Intronic
Enterocyte	chr12_9957146_9957646	1.66696	0.0777152	CLEC12A-AS1	Intronic
Enterocyte	chr7_48312566_48313066	1.64538	0.0777215	ABCA13	Intronic
Enterocyte	chr17_32827525_32828025	0.954188	0.0777236	MYO1D	Intronic
Enterocyte	chr7_25028498_25028998	1.43471	0.077727	OSBPL3	Distal
Enterocyte	chr18_80218155_80218655	1.55293	0.0777272	PARD6G	Intronic
Enterocyte	chr22_48259465_48259965	1.90243	0.0777276	MIR3201	Distal
Enterocyte	chr12_70617528_70618028	1.68081	0.0777279	PTPRB	Intronic
Enterocyte	chr15_74444693_74445193	1.88144	0.0777282	SEMA7A	Distal
Enterocyte	chr6_135624383_135624883	1.82822	0.0777327	LINC00271	Intronic
Enterocyte	chr14_53655372_53655872	1.70418	0.0777327	MIR5580	Distal
Enterocyte	chr17_28889999_28890499	2.01634	0.0777335	FLOT2	Intronic
Enterocyte	chr3_32850252_32850752	1.94211	0.0777345	TRIM71	Intronic
Enterocyte	chr4_13173879_13174379	1.67774	0.0777388	RAB28	Distal
Enterocyte	chr8_41962563_41963063	1.50345	0.077739	ANK1	Intronic
Enterocyte	chr13_112583524_112584024	1.57011	0.0777419	TUBGCP3	Intronic
Enterocyte	chr3_113274898_113275398	1.51607	0.0777419	BOC	Intronic
Enterocyte	chr10_50431029_50431529	1.41284	0.0777458	ASAH2	Intronic
Enterocyte	chr12_49824838_49825338	1.65811	0.0777459	BCDIN3D-AS1	Intronic
Enterocyte	chr10_14660787_14661287	1.5048	0.0777486	FAM107B	Intronic
Enterocyte	chr7_69817072_69817572	1.51752	0.0777526	AUTS2	Intronic
Enterocyte	chr1_83670794_83671294	1.7359	0.0777528	LINC01725	Intronic
Enterocyte	chr18_74489697_74490197	1.44281	0.077764	CNDP2	Distal
Enterocyte	chr21_32329220_32329720	1.67934	0.0777661	MRAP	Intronic
Enterocyte	chr1_157512002_157512502	1.68575	0.0777661	FCRL5	Distal
Enterocyte	chr9_97773003_97773503	0.878835	0.0777661	XPA	Distal
Enterocyte	chr12_83025307_83025807	1.67099	0.0777661	TMTC2	Intronic
Enterocyte	chr6_125597501_125598001	1.6013	0.0777776	LINC02523	Distal
Enterocyte	chr8_102746741_102747241	1.22057	0.0777778	KLF10	Distal
Enterocyte	chr6_165843108_165843608	0.962848	0.0777828	PDE10A	Intronic
Enterocyte	chr9_35673432_35673932	0.828937	0.0777869	CA9	Promoter
Enterocyte	chr22_37230642_37231142	1.67118	0.0777894	RAC2	Intronic
Enterocyte	chr7_98304692_98305192	1.14209	0.0777926	BRI3	Intronic
Enterocyte	chr12_108827330_108827830	1.49364	0.0777926	MIR619	Intronic
Enterocyte	chr2_128379103_128379603	1.5045	0.077805	HS6ST1	Distal
Enterocyte	chr9_129881845_129882345	1.48019	0.0778077	MIR6855	Distal
Enterocyte	chr22_48921025_48921525	1.59949	0.0778083	LINC01310	Distal
Enterocyte	chr3_125024760_125025260	1.31435	0.0778083	HEG1	Intronic
Enterocyte	chr12_26239371_26239871	0.920208	0.0778083	BHLHE41	Intronic
Enterocyte	chr5_96655436_96655936	1.15696	0.0778128	CAST	Intronic
Enterocyte	chr7_79319_79819	1.68871	0.0778128	LOC102723672	Distal
Enterocyte	chr20_23244096_23244596	1.48354	0.0778144	NXT1	Distal
Enterocyte	chr7_81769094_81769594	1.67377	0.0778151	HGF	Intronic
Enterocyte	chr5_142864631_142865131	0.869682	0.0778273	ARHGAP26-AS1	Intronic
Enterocyte	chr6_8736175_8736675	1.7831	0.0778282	LOC100506207	Distal
Enterocyte	chr2_219500173_219500673	0.985285	0.0778282	GMPPA	Exonic
Enterocyte	chr3_17573419_17573919	1.80479	0.0778282	LOC339862	Intronic
Enterocyte	chr16_20966779_20967279	1.33393	0.0778312	DCUN1D3	Intronic
Enterocyte	chr8_142849207_142849707	1.76171	0.0778312	GML	Intronic
Enterocyte	chr3_54764946_54765446	1.63663	0.0778312	ESRG	Intronic
Enterocyte	chr3_118937499_118937999	1.52524	0.0778313	IGSF11-AS1	Intronic
Enterocyte	chr12_110639723_110640223	1.55589	0.0778313	TCTN1	Intronic
Enterocyte	chr1_227191526_227192026	1.58843	0.0778328	CDC42BPA	Intronic
Enterocyte	chr14_68894107_68894607	1.80292	0.0778365	ACTN1	Intronic
Enterocyte	chr20_40928041_40928541	1.66598	0.0778422	TOP1	Distal
Enterocyte	chr3_156577688_156578188	1.62295	0.0778454	SSR3	Distal
Enterocyte	chr5_79260059_79260559	1.38735	0.0778485	JMY	Intronic
Enterocyte	chr9_89477334_89477834	0.996554	0.07785	SEMA4D	Intronic
Enterocyte	chr14_24880620_24881120	1.14882	0.07785	STXBP6	Intronic
Enterocyte	chr5_100776423_100776923	1.85575	0.0778523	MIR548P	Distal
Enterocyte	chr17_6569827_6570327	1.63618	0.0778529	PITPNM3	Distal
Enterocyte	chr3_15789047_15789547	1.75187	0.0778536	ANKRD28	Intronic
Enterocyte	chr5_155471014_155471514	1.39976	0.0778692	SGCD	Distal
Enterocyte	chr9_99023752_99024252	1.40025	0.0778692	TGFBR1	Intronic
Enterocyte	chr9_114221602_114222102	1.54786	0.0778692	MIR455	Intronic
Enterocyte	chrX_103214316_103214816	1.59752	0.0778728	BEX4	Promoter
Enterocyte	chr22_27714009_27714509	1.45489	0.0778729	MN1	Distal
Enterocyte	chr4_113834187_113834687	1.62787	0.0778739	CAMK2D	Distal
Enterocyte	chr10_7378444_7378944	1.63726	0.0778761	SFMBT2	Intronic
Enterocyte	chr4_168503961_168504461	1.61058	0.0778801	PALLD	Intronic
Enterocyte	chr6_53203424_53203924	1.61383	0.0778844	GCM1	Distal
Enterocyte	chr12_7948057_7948557	1.72705	0.0778853	SLC2A3	Distal
Enterocyte	chr8_38034468_38034968	1.06604	0.0778873	EIF4EBP1	Intronic
Enterocyte	chr2_173666115_173666615	1.52615	0.0778879	SP3	Distal
Enterocyte	chr7_73777940_73778440	0.826998	0.0778904	CLDN3	Distal
Enterocyte	chr17_66401276_66401776	1.78826	0.0778904	PRKCA-AS1	Intronic
Enterocyte	chr15_69488979_69489479	1.69877	0.0778908	DRAIC	Intronic
Enterocyte	chr17_10532749_10533249	1.50258	0.0778932	MYH1	Intronic
Enterocyte	chr16_89032424_89032924	1.53104	0.0779	CBFA2T3	Distal
Enterocyte	chr6_129488327_129488827	1.13194	0.0779011	ARHGAP18	Intronic
Enterocyte	chr14_45254706_45255206	1.46706	0.0779011	MIS18BP1	Promoter
Enterocyte	chr11_64498080_64498580	1.42798	0.0779169	LOC100996455	Distal
Enterocyte	chr20_4989445_4989945	1.44815	0.0779221	SLC23A2	Intronic
Enterocyte	chr6_168677530_168678030	1.74355	0.0779246	SMOC2	Distal
Enterocyte	chr12_5778774_5779274	1.61049	0.0779246	ANO2	Intronic
Enterocyte	chr19_13780966_13781466	1.44892	0.0779322	C19orf53	Distal
Enterocyte	chr10_30417268_30417768	1.22598	0.0779395	MAP3K8	Distal
Enterocyte	chr1_68379049_68379549	0.941837	0.0779486	RPE65	Distal
Enterocyte	chr11_10695764_10696264	1.53836	0.0779504	MRVI1	Distal
Enterocyte	chr5_14249304_14249804	1.26951	0.077967	TRIO	Intronic
Enterocyte	chr18_10405069_10405569	1.89288	0.0779672	LINC01254	Exonic
Enterocyte	chr14_21526783_21527283	1.20526	0.0779672	SALL2	Intronic
Enterocyte	chr19_6802299_6802799	1.43143	0.0779689	VAV1	Intronic
Enterocyte	chr2_20568905_20569405	1.60603	0.0779716	HS1BP3-IT1	Intronic
Enterocyte	chr2_223043505_223044005	1.69789	0.0779716	KCNE4	Distal
Enterocyte	chr20_61288502_61289002	1.57296	0.0779727	CDH4	Intronic
Enterocyte	chr20_48760243_48760743	1.42843	0.0779745	PREX1	Intronic
Enterocyte	chr9_94839249_94839749	1.31317	0.0779762	MIR2278	Intronic
Enterocyte	chr2_230158447_230158947	0.986178	0.0779762	SP140	Distal
Enterocyte	chr5_112238412_112238912	1.51122	0.0779765	LOC101927023	Intronic
Enterocyte	chr9_111815851_111816351	1.07968	0.0779773	C9orf84	Distal
Enterocyte	chr6_25196378_25196878	1.35491	0.0779887	LOC101928663	Distal
Enterocyte	chr18_43485446_43485946	1.63617	0.0779905	SYT4	Distal
Enterocyte	chr4_8534664_8535164	1.13175	0.0779911	CPZ	Distal
Enterocyte	chr4_123709248_123709748	0.843978	0.0779943	LINC01091	Intronic
Enterocyte	chr7_121021343_121021843	1.73114	0.0779985	CPED1	Intronic
Enterocyte	chr5_71865181_71865681	1.35138	0.0780023	CARTPT	Distal
Enterocyte	chr14_76763880_76764380	1.38084	0.0780113	VASH1	Intronic
Enterocyte	chr6_32656195_32656695	2.00352	0.0780165	HLA-DQB1-AS1	Distal
Enterocyte	chr3_31710402_31710902	1.39732	0.0780179	OSBPL10-AS1	Exonic
Enterocyte	chr1_205793304_205793804	1.55188	0.0780237	RAB29	Intronic
Enterocyte	chr10_127534035_127534535	1.71611	0.0780237	NPS	Distal
Enterocyte	chr10_3001101_3001601	1.27193	0.0780237	PFKP	Distal
Enterocyte	chr1_41670430_41670930	1.6737	0.0780248	EDN2	Intronic
Enterocyte	chr10_97199071_97199571	1.59791	0.0780248	SLIT1	Intronic
Enterocyte	chr18_9439879_9440379	1.64451	0.0780311	RALBP1	Distal
Enterocyte	chr1_985842_986342	1.14087	0.0780321	PERM1	Distal
Enterocyte	chr1_27398137_27398637	1.12803	0.0780382	GPR3	Distal
Enterocyte	chr13_48563972_48564472	1.11911	0.0780395	LINC00462	Distal
Enterocyte	chr11_7676447_7676947	1.17204	0.0780395	CYB5R2	Intronic
Enterocyte	chr12_64621154_64621654	1.14307	0.0780425	MIR548C	Promoter
Enterocyte	chr12_51773818_51774318	1.56909	0.0780454	ANKRD33	Intronic
Enterocyte	chr2_181462899_181463399	1.51738	0.0780481	ITGA4	Intronic
Enterocyte	chr19_45538213_45538713	1.2024	0.0780504	VASP	Intronic
Enterocyte	chr11_94139419_94139919	1.13586	0.0780521	PANX1	Intronic
Enterocyte	chr3_184537824_184538324	1.56573	0.0780534	LINC01840	Intronic
Enterocyte	chr17_66564141_66564641	1.1594	0.0780575	PRKCA-AS1	Intronic
Enterocyte	chrX_3708853_3709353	1.82892	0.0780588	PRKX	Intronic
Enterocyte	chr1_203741236_203741736	1.56097	0.0780668	SNORA77	Exonic
Enterocyte	chr9_108477035_108477535	1.06739	0.0780737	ACTL7B	Distal
Enterocyte	chr18_6447199_6447699	1.5818	0.0780809	L3MBTL4	Distal
Enterocyte	chr2_47716457_47716957	1.60021	0.078081	MSH6	Intronic
Enterocyte	chrX_143317434_143317934	1.63455	0.0780902	SPANXN3	Distal
Enterocyte	chr5_171122320_171122820	1.42822	0.0780902	TLX3	Intronic
Enterocyte	chr11_130706491_130706991	1.76779	0.0780957	C11orf44	Intronic
Enterocyte	chr1_82929129_82929629	1.53346	0.0780959	LINC01361	Distal
Enterocyte	chr3_127424898_127425398	1.35065	0.0780998	LINC02016	Distal
Enterocyte	chr4_105061293_105061793	1.27896	0.0780998	TET2	Distal
Enterocyte	chr20_8943576_8944076	1.70684	0.0780998	RNU105B	Intronic
Enterocyte	chr17_68961181_68961681	1.69707	0.078107	ABCA8	Intronic
Enterocyte	chr1_203681340_203681840	1.83274	0.078107	SNORA77	Intronic
Enterocyte	chr5_113489260_113489760	1.24626	0.078107	MCC	Promoter
Enterocyte	chr8_11642777_11643277	1.27304	0.0781115	GATA4	Distal
Enterocyte	chr5_142737190_142737690	1.67038	0.078113	LINC01844	Distal
Enterocyte	chr2_455528_456028	1.87625	0.0781224	ALKAL2	Distal
Enterocyte	chr19_43478864_43479364	1.30743	0.0781241	LYPD3	Intronic
Enterocyte	chr1_237972713_237973213	1.75969	0.0781365	ZP4	Distal
Enterocyte	chr21_41903901_41904401	1.57447	0.0781387	PRDM15	Intronic
Enterocyte	chr1_81423974_81424474	1.59569	0.07814	ADGRL2	Intronic
Enterocyte	chr20_22390123_22390623	1.69269	0.0781478	LOC284788	Intronic
Enterocyte	chr1_185014240_185014740	1.67084	0.0781512	RNF2	Distal
Enterocyte	chr6_151506746_151507246	1.7556	0.0781593	CCDC170	Intronic
Enterocyte	chr12_99130550_99131050	1.92641	0.0781593	LOC101928937	Intronic
Enterocyte	chr9_96139745_96140245	1.36731	0.0781625	LOC158434	Distal
Enterocyte	chr9_87553849_87554349	1.5205	0.0781625	DAPK1	Intronic
Enterocyte	chr3_184597101_184597601	1.72548	0.0781625	EPHB3	Intronic
Enterocyte	chr2_42886856_42887356	1.18207	0.0781625	HAAO	Distal
Enterocyte	chr10_70569444_70569944	1.31802	0.0781687	PRF1	Distal
Enterocyte	chr3_44678720_44679220	1.48477	0.0781689	ZNF35	Distal
Enterocyte	chr14_100297224_100297724	1.36263	0.0781738	SLC25A29	Intronic
Enterocyte	chr17_61135786_61136286	1.962	0.0781738	TBX2	Intronic
Enterocyte	chr7_26565396_26565896	1.47568	0.0781774	KIAA0087	Distal
Enterocyte	chr1_31954571_31955071	0.776906	0.0781776	PTP4A2	Distal
Enterocyte	chr7_137810641_137811141	1.76718	0.0781833	DGKI	Intronic
Enterocyte	chr5_125503910_125504410	1.54134	0.0781847	LINC02240	Intronic
Enterocyte	chr14_74840655_74841155	1.30469	0.0781874	PROX2	Intronic
Enterocyte	chr3_152769374_152769874	1.35473	0.0781874	P2RY1	Distal
Enterocyte	chr1_159076614_159077114	1.56469	0.0781976	AIM2	Exonic
Enterocyte	chr1_223631329_223631829	1.65659	0.0781984	CAPN8	Intronic
Enterocyte	chr5_1477228_1477728	1.47303	0.0782027	SLC6A3	Exonic
Enterocyte	chr6_38353937_38354437	1.69944	0.0782027	BTBD9	Intronic
Enterocyte	chr6_132604585_132605085	0.99452	0.0782074	TAAR5	Distal
Enterocyte	chr1_57350532_57351032	1.29248	0.0782162	C8B	Intronic
Enterocyte	chr8_69223479_69223979	1.68422	0.0782252	LINC01592	Distal
Enterocyte	chr6_169442049_169442549	1.46393	0.0782252	THBS2	Distal
Enterocyte	chr1_59604231_59604731	1.53298	0.0782277	MIR4711	Intronic
Enterocyte	chr9_5514924_5515424	1.60724	0.0782291	PDCD1LG2	Intronic
Enterocyte	chr4_47874493_47874993	1.60677	0.0782291	CORIN	Intronic
Enterocyte	chr1_240310269_240310769	1.69123	0.0782291	FMN2	Intronic
Enterocyte	chr8_57601616_57602116	1.65159	0.0782312	LOC286178	Distal
Enterocyte	chr5_38695414_38695914	1.38126	0.0782339	LINC01265	Distal
Enterocyte	chr19_53892048_53892548	1.50362	0.0782402	PRKCG	Intronic
Enterocyte	chr1_199020864_199021364	1.58725	0.0782438	LINC01222	Promoter
Enterocyte	chr3_136882532_136883032	0.993219	0.0782438	NCK1	Intronic
Enterocyte	chr3_6303408_6303908	1.57377	0.0782484	GRM7	Distal
Enterocyte	chr2_144498547_144499047	1.64477	0.0782494	ZEB2-AS1	Intronic
Enterocyte	chr1_182292240_182292740	1.87706	0.0782515	LINC01344	Intronic
Enterocyte	chr17_57465562_57466062	1.57012	0.0782525	LOC101927557	Intronic
Enterocyte	chr19_50349721_50350221	1.48219	0.0782535	NAPSA	Intronic
Enterocyte	chr19_710925_711425	1.66588	0.0782547	PALM	Intronic
Enterocyte	chr6_111783130_111783630	1.70555	0.0782603	FYN	Intronic
Enterocyte	chr6_151083378_151083878	1.72972	0.0782634	LOC102723831	Intronic
Enterocyte	chr10_76062220_76062720	1.59814	0.0782705	LOC105378367	Intronic
Enterocyte	chr3_85102744_85103244	1.81835	0.0782729	CADM2	Intronic
Enterocyte	chr1_75244989_75245489	1.84576	0.0782729	LHX8	Intronic
Enterocyte	chr17_67042063_67042563	1.08219	0.0782729	CACNG1	Distal
Enterocyte	chr11_62654300_62654800	1.08343	0.0782745	GANAB	Intronic
Enterocyte	chr10_483849_484349	1.55319	0.0782798	MIR5699	Intronic
Enterocyte	chr7_70658141_70658641	1.66064	0.0782802	GALNT17	Intronic
Enterocyte	chr8_29826083_29826583	1.50556	0.0782855	LOC101929470	Intronic
Enterocyte	chr8_11515536_11516036	1.62223	0.0782883	BLK	Intronic
Enterocyte	chr10_108410097_108410597	1.64966	0.0782896	LINC01435	Distal
Enterocyte	chr1_227707842_227708342	1.44462	0.0782926		Distal
Enterocyte	chr10_30497665_30498165	1.67179	0.0782937	MAP3K8	Distal
Enterocyte	chr19_18415055_18415555	1.34728	0.0782963	SSBP4	Distal
Enterocyte	chr2_169100394_169100894	1.54714	0.0783025	DHRS9	Distal
Enterocyte	chr1_171185061_171185561	1.48996	0.0783029	FMO2	Exonic
Enterocyte	chr2_236605284_236605784	1.51962	0.078314	ACKR3	Distal
Enterocyte	chr1_221699500_221700000	1.60139	0.078314	DUSP10	Distal
Enterocyte	chr6_132270966_132271466	1.03937	0.078314	MOXD1	Distal
Enterocyte	chr4_152070645_152071145	1.56197	0.0783203	LINC02273	Distal
Enterocyte	chr10_62563729_62564229	1.70091	0.0783203	ZNF365	Intronic
Enterocyte	chr4_165621949_165622449	1.62147	0.0783206	LINC01179	Distal
Enterocyte	chr9_14303461_14303961	1.50704	0.0783208	NFIB	Intronic
Enterocyte	chr2_120323078_120323578	1.2165	0.0783208	INHBB	Distal
Enterocyte	chr6_152050649_152051149	1.57238	0.0783208	SYNE1-AS1	Intronic
Enterocyte	chr8_71113615_71114115	1.63372	0.078321	EYA1	Distal
Enterocyte	chr8_93886861_93887361	1.66982	0.078321	MIR378D2	Distal
Enterocyte	chr20_19817059_19817559	1.62257	0.0783211	RIN2	Distal
Enterocyte	chr10_96325936_96326436	1.47298	0.0783211	DNTT	Intronic
Enterocyte	chr5_107263578_107264078	1.75458	0.0783222	LINC01950	Distal
Enterocyte	chr5_83027269_83027769	1.83362	0.0783272	SCARNA18	Distal
Enterocyte	chr20_36054255_36054755	1.61594	0.0783272	NORAD	Distal
Enterocyte	chr15_77606581_77607081	1.29895	0.0783344	LINGO1-AS1	Distal
Enterocyte	chr1_172969522_172970022	1.55844	0.07834	TNFSF18	Distal
Enterocyte	chr19_41730615_41731115	1.18645	0.07834	CEACAM6	Intronic
Enterocyte	chr5_95869365_95869865	1.48719	0.07834	LINC01554	Distal
Enterocyte	chr7_133691543_133692043	1.79626	0.0783409	MIR6133	Intronic
Enterocyte	chr2_225566723_225567223	1.33562	0.0783409	NYAP2	Intronic
Enterocyte	chr16_73347347_73347847	1.54282	0.0783423	LINC01568	Distal
Enterocyte	chr1_109816410_109816910	1.33739	0.0783455	EPS8L3	Distal
Enterocyte	chr7_130123463_130123963	1.18863	0.0783467	KLHDC10	Intronic
Enterocyte	chr3_73094041_73094541	1.33594	0.0783473	EBLN2	Distal
Enterocyte	chr15_49926619_49927119	1.79408	0.0783512	SLC27A2	Intronic
Enterocyte	chr22_43341914_43342414	1.46431	0.0783566	SCUBE1	Intronic
Enterocyte	chr8_29797204_29797704	1.75241	0.0783566	LINC02099	Exonic
Enterocyte	chr1_180157663_180158163	1.05565	0.0783566	QSOX1	Intronic
Enterocyte	chr18_48314618_48315118	1.42325	0.0783566	ZBTB7C	Intronic
Enterocyte	chr17_68355940_68356440	1.55203	0.0783566	PRKAR1A	Intronic
Enterocyte	chr4_22474964_22475464	1.35676	0.0783571	ADGRA3	Intronic
Enterocyte	chr1_175267585_175268085	1.19232	0.0783656	KIAA0040	Distal
Enterocyte	chr7_725888_726388	1.07361	0.0783715	DNAAF5	Promoter
Enterocyte	chr9_130003844_130004344	1.26919	0.0783718	FNBP1	Intronic
Enterocyte	chr9_132639281_132639781	1.04396	0.0783718	GTF3C4	Intronic
Enterocyte	chr5_156826171_156826671	1.78891	0.0783718	TIMD4	Distal
Enterocyte	chrX_140434651_140435151	1.81176	0.0783748	SOX3	Distal
Enterocyte	chr5_1511061_1511561	1.65585	0.0783752	MIR6075	Promoter
Enterocyte	chr15_65395804_65396304	1.63354	0.0783754	IGDCC3	Exonic
Enterocyte	chr20_52054075_52054575	1.84229	0.0783754	ZFP64	Intronic
Enterocyte	chr17_67910037_67910537	1.47699	0.0783754	C17orf58	Intronic
Enterocyte	chr3_59979686_59980186	1.8252	0.0783754	MIR548BB	Intronic
Enterocyte	chr4_185130293_185130793	1.83189	0.0783767	SLC25A4	Distal
Enterocyte	chr2_221034990_221035490	1.46634	0.0783775	EPHA4	Distal
Enterocyte	chr8_27685627_27686127	1.67094	0.0783789	MIR3622A	Distal
Enterocyte	chr21_38300277_38300777	1.58252	0.0783816	LINC01423	Exonic
Enterocyte	chrX_118717959_118718459	1.62663	0.0783846	IL13RA1	Distal
Enterocyte	chr17_34371583_34372083	1.57884	0.0783862	CCL1	Distal
Enterocyte	chr15_92682927_92683427	1.76922	0.0783874	LINC00930	Intronic
Enterocyte	chr13_24097710_24098210	1.39003	0.0783914	MIR2276	Intronic
Enterocyte	chr15_96160208_96160708	1.7321	0.0783919	NR2F2	Intronic
Enterocyte	chr8_79878085_79878585	1.70158	0.0784025	LOC101927040	Distal
Enterocyte	chr5_136375867_136376367	1.62016	0.0784064	TRPC7	Distal
Enterocyte	chr7_110803702_110804202	1.59073	0.0784098	LRRN3	Intronic
Enterocyte	chr13_51619434_51619934	1.50026	0.0784098	WDFY2	Intronic
Enterocyte	chr17_847044_847544	1.46716	0.0784098	GLOD4	Intronic
Enterocyte	chr7_33832194_33832694	1.75731	0.0784115	BMPER	Distal
Enterocyte	chr8_113438398_113438898	1.33968	0.0784124	CSMD3	Promoter
Enterocyte	chr8_93423838_93424338	1.48327	0.0784124	C8orf87	Intronic
Enterocyte	chr13_34300503_34301003	1.78137	0.078413	LINC00457	Distal
Enterocyte	chr11_18573021_18573521	1.25384	0.0784157	UEVLD	Intronic
Enterocyte	chr17_72971066_72971566	1.70036	0.0784228	SLC39A11	Intronic
Enterocyte	chr4_2141662_2142162	1.43721	0.0784247	NAT8L	Intronic
Enterocyte	chrX_107684883_107685383	0.859612	0.0784364	PRPS1	Distal
Enterocyte	chr8_92607707_92608207	1.66836	0.0784397	LOC102724710	Intronic
Enterocyte	chr10_22014908_22015408	1.18623	0.0784402	DNAJC1	Distal
Enterocyte	chr1_247453250_247453750	1.58855	0.0784434	OR2B11	Promoter
Enterocyte	chr8_96444359_96444859	1.49474	0.0784434	SDC2	Distal
Enterocyte	chr11_66182443_66182943	1.68862	0.0784434	KLC2	Intronic
Enterocyte	chr2_190767856_190768356	1.39055	0.0784504	GLS	Distal
Enterocyte	chr5_142290955_142291455	1.4436	0.0784506	SPRY4-IT1	Distal
Enterocyte	chr5_32916589_32917089	1.51169	0.0784606	LINC02120	Distal
Enterocyte	chr4_101981611_101982111	1.90898	0.0784665	SLC39A8	Intronic
Enterocyte	chr4_178009223_178009723	1.70027	0.0784679	LINC01099	Distal
Enterocyte	chr6_167767247_167767747	0.974865	0.0784683	LINC01558	Distal
Enterocyte	chr1_21787946_21788446	1.06312	0.07847	USP48	Distal
Enterocyte	chr5_113156602_113157102	1.76993	0.0784722	DCP2	Intronic
Enterocyte	chr10_11737608_11738108	1.195	0.0784722	ECHDC3	Distal
Enterocyte	chr2_12708096_12708596	1.35689	0.0784734	TRIB2	Distal
Enterocyte	chr7_17274487_17274987	1.80633	0.0784743	AHR	Distal
Enterocyte	chr18_2088213_2088713	1.52829	0.0784752	METTL4	Distal
Enterocyte	chrX_155891422_155891922	1.61792	0.0784777	TMLHE	Distal
Enterocyte	chr7_121489148_121489648	1.00373	0.0784777	FAM3C	Distal
Enterocyte	chr22_42697627_42698127	0.78735	0.0784808	A4GALT	Intronic
Enterocyte	chr14_80993790_80994290	1.61657	0.0784808	CEP128	Intronic
Enterocyte	chr8_11459268_11459768	1.48413	0.0784852	FAM167A	Intronic
Enterocyte	chr11_124935842_124936342	1.51544	0.0784852	HEPACAM	Exonic
Enterocyte	chr7_23828036_23828536	1.5375	0.0784923	STK31	Intronic
Enterocyte	chr6_77466539_77467039	1.04353	0.0784954	HTR1B	Distal
Enterocyte	chr11_34509389_34509889	1.39782	0.0785025	ELF5	Intronic
Enterocyte	chr19_56837556_56838056	1.8923	0.0785045	PEG3	Intronic
Enterocyte	chr11_130979324_130979824	1.25941	0.0785048	SNX19	Distal
Enterocyte	chr11_111541711_111542211	1.46226	0.0785048	LAYN	Intronic
Enterocyte	chr10_33304436_33304936	1.92438	0.0785081	NRP1	Intronic
Enterocyte	chr1_61017980_61018480	1.54089	0.0785081	NFIA-AS2	Intronic
Enterocyte	chr1_160929429_160929929	1.42826	0.0785141	LOC101928372	Distal
Enterocyte	chr5_177013076_177013576	1.24246	0.0785145	UIMC1	Intronic
Enterocyte	chr19_31444918_31445418	1.87355	0.0785302	TSHZ3	Distal
Enterocyte	chr15_92160875_92161375	0.787441	0.0785304	ST8SIA2	Intronic
Enterocyte	chr7_139918494_139918994	1.71944	0.0785376	HIPK2	Intronic
Enterocyte	chr6_45002361_45002861	1.8902	0.0785389	MIR586	Intronic
Enterocyte	chr6_108796921_108797421	1.06027	0.0785404	LINC00222	Distal
Enterocyte	chr20_41126152_41126652	1.26589	0.078541	PLCG1	Intronic
Enterocyte	chr11_44774023_44774523	1.56059	0.0785431	TSPAN18	Intronic
Enterocyte	chr1_115135048_115135548	1.57443	0.0785431	TSPAN2	Distal
Enterocyte	chr1_169745555_169746055	1.66435	0.0785447	SELE	Intronic
Enterocyte	chr2_233089999_233090499	1.62117	0.0785511	INPP5D	Intronic
Enterocyte	chr2_100009511_100010011	1.73051	0.0785577	AFF3	Intronic
Enterocyte	chr3_42817_43317	1.52482	0.0785649	LINC01986	Distal
Enterocyte	chr10_107655017_107655517	1.81282	0.0785671	SORCS1	Distal
Enterocyte	chr13_52780079_52780579	1.66915	0.078569	MIR759	Distal
Enterocyte	chr5_124061622_124062122	1.79948	0.0785739	LINC01170	Intronic
Enterocyte	chr2_20684495_20684995	1.60834	0.0785739	GDF7	Exonic
Enterocyte	chr13_30713094_30713594	1.42469	0.0785741	ALOX5AP	Promoter
Enterocyte	chr3_64954863_64955363	1.21589	0.0785782	ADAMTS9	Intronic
Enterocyte	chr7_141949418_141949918	1.37224	0.0785799	CLEC5A	Intronic
Enterocyte	chr6_134029774_134030274	1.54775	0.0785823	SLC2A12	Intronic
Enterocyte	chr17_32747801_32748301	1.46086	0.0785823	MYO1D	Intronic
Enterocyte	chrX_69362850_69363350	1.61752	0.0785963	FAM155B	Distal
Enterocyte	chr17_76426813_76427313	1.50777	0.0785963	UBE2O	Intronic
Enterocyte	chr2_228283438_228283938	1.39013	0.0786012	SPHKAP	Distal
Enterocyte	chr8_10815973_10816473	1.53176	0.0786115	SOX7	Intronic
Enterocyte	chr20_24425692_24426192	1.62944	0.0786131	SYNDIG1	Distal
Enterocyte	chr3_19596344_19596844	1.64799	0.0786132	MIR4791	Distal
Enterocyte	chr2_36578873_36579373	1.25971	0.0786132	FEZ2	Intronic
Enterocyte	chr10_97450668_97451168	1.17771	0.0786132	ZDHHC16	Exonic
Enterocyte	chr11_118619362_118619862	1.29271	0.0786132	PHLDB1	Intronic
Enterocyte	chr8_37561775_37562275	1.05988	0.0786132	LINC01605	Distal
Enterocyte	chr10_5595898_5596398	1.08885	0.078617	LOC105376382	Promoter
Enterocyte	chr1_181208894_181209394	1.60896	0.0786193	LINC01699	Distal
Enterocyte	chr20_61299547_61300047	1.69732	0.078633	CDH4	Intronic
Enterocyte	chr6_149852838_149853338	1.45581	0.0786347	RAET1E-AS1	Exonic
Enterocyte	chr11_43810889_43811389	1.44343	0.0786368	ALKBH3	Intronic
Enterocyte	chr5_169097406_169097906	1.92539	0.0786402	LOC728095	Intronic
Enterocyte	chr7_131363604_131364104	1.26463	0.0786402	MKLN1-AS	Intronic
Enterocyte	chr6_111623340_111623840	1.06753	0.0786453	TRAF3IP2	Distal
Enterocyte	chr2_138363022_138363522	1.3941	0.0786575	SPOPL	Distal
Enterocyte	chr17_57743980_57744480	1.30639	0.0786582	CCDC182	Distal
Enterocyte	chr10_119786010_119786510	1.69236	0.0786582	INPP5F	Intronic
Enterocyte	chr12_93322795_93323295	0.935856	0.0786607	LOC643339	Intronic
Enterocyte	chrX_13793795_13794295	1.78179	0.0786632	OFD1	Intronic
Enterocyte	chr17_81566979_81567479	1.09218	0.0786761	FAAP100	Intronic
Enterocyte	chr6_32081138_32081638	1.64118	0.0786812	TNXB	Exonic
Enterocyte	chr14_92386562_92387062	1.54516	0.0786829	SLC24A4	Intronic
Enterocyte	chr14_90429747_90430247	1.45615	0.0786834	LINC00642	Distal
Enterocyte	chr11_130703349_130703849	1.29874	0.0786877	C11orf44	Intronic
Enterocyte	chrX_39436497_39436997	1.91815	0.0786889	LINC01282	Distal
Enterocyte	chr2_177274978_177275478	1.35718	0.0786889	MIR3128	Intronic
Enterocyte	chr7_22446225_22446725	1.42435	0.0786889	RAPGEF5	Intronic
Enterocyte	chr11_11604554_11605054	1.62761	0.0786889	GALNT18	Intronic
Enterocyte	chr1_224317319_224317819	1.60397	0.0786889	NVL	Intronic
Enterocyte	chr17_36048055_36048555	1.08059	0.0786926	CCL18	Distal
Enterocyte	chr2_177633549_177634049	1.7308	0.0786931	TTC30A	Intronic
Enterocyte	chr1_7645464_7645964	0.872974	0.0786962	VAMP3	Intronic
Enterocyte	chr9_94203454_94203954	1.83534	0.0786965	LINC02603	Intronic
Enterocyte	chr20_25739581_25740081	1.69673	0.0786971	LOC105372582	Distal
Enterocyte	chr2_120442839_120443339	0.822387	0.0787011	LINC01101	Distal
Enterocyte	chr12_128801384_128801884	1.70176	0.0787029	SLC15A4	Exonic
Enterocyte	chr4_122810681_122811181	1.60107	0.0787029	FGF2	Distal
Enterocyte	chr3_8960872_8961372	1.60922	0.078704	RAD18	Intronic
Enterocyte	chr2_145792631_145793131	1.51145	0.0787084	TEX41	Distal
Enterocyte	chr16_10688290_10688790	1.17751	0.0787084	TEKT5	Intronic
Enterocyte	chr6_24517339_24517839	1.63021	0.0787113	GPLD1	Intronic
Enterocyte	chr7_150512749_150513249	1.68981	0.0787177	GIMAP7	Promoter
Enterocyte	chr4_38105441_38105941	1.45647	0.0787225	PTTG2	Intronic
Enterocyte	chr10_101671352_101671852	1.56526	0.0787225	FBXW4	Intronic
Enterocyte	chr2_136241852_136242352	1.67593	0.0787281	CXCR4	Distal
Enterocyte	chr4_86306742_86307242	1.58736	0.0787414	LOC101929064	Intronic
Enterocyte	chr2_30495851_30496351	1.27413	0.0787549	LCLAT1	Intronic
Enterocyte	chr1_72183996_72184496	1.7521	0.0787604	NEGR1	Intronic
Enterocyte	chr16_16074375_16074875	1.61734	0.0787614	ABCC1	Intronic
Enterocyte	chr3_148790803_148791303	1.60748	0.0787644	CPB1	Promoter
Enterocyte	chr10_88538145_88538645	1.67157	0.0787646	RNLS	Intronic
Enterocyte	chr6_55832995_55833495	1.45956	0.0787708	BMP5	Intronic
Enterocyte	chr20_49727440_49727940	1.83135	0.0787757	B4GALT5	Distal
Enterocyte	chr12_89766368_89766868	1.49913	0.0787763	ATP2B1-AS1	Distal
Enterocyte	chr1_13730289_13730789	1.53372	0.0787763	PRDM2	Intronic
Enterocyte	chr8_143739155_143739655	0.827696	0.0787764	FAM83H-AS1	Exonic
Enterocyte	chr4_39933506_39934006	1.19114	0.0787771	PDS5A	Intronic
Enterocyte	chr3_149011586_149012086	1.41717	0.0787846	GYG1	Intronic
Enterocyte	chr2_37711392_37711892	1.62901	0.0787864	CDC42EP3	Intronic
Enterocyte	chr11_127900851_127901351	1.69961	0.0787867	MIR6090	Distal
Enterocyte	chr9_98983247_98983747	1.581	0.0787882	COL15A1	Intronic
Enterocyte	chr12_105466500_105467000	1.50783	0.0787964	KCCAT198	Distal
Enterocyte	chr12_122013954_122014454	1.65509	0.0787975	BCL7A	Distal
Enterocyte	chr9_69077257_69077757	1.55806	0.0788059	FXN	Intronic
Enterocyte	chr21_33064517_33065017	1.63304	0.0788101	OLIG1	Exonic
Enterocyte	chr2_230473227_230473727	1.4166	0.0788108	SP100	Intronic
Enterocyte	chr16_24072654_24073154	1.52389	0.0788153	MIR1273H	Intronic
Enterocyte	chr9_25964112_25964612	1.39263	0.0788192	LOC100506422	Distal
Enterocyte	chr5_71529622_71530122	1.58838	0.0788192	MCCC2	Intronic
Enterocyte	chr18_9726368_9726868	1.25238	0.0788215	RAB31	Intronic
Enterocyte	chr10_20690980_20691480	1.80492	0.0788228	MIR4675	Distal
Enterocyte	chr1_145879766_145880266	1.44158	0.0788247	ANKRD35	Intronic
Enterocyte	chr18_32759632_32760132	1.30374	0.0788335	KLHL14	Intronic
Enterocyte	chr1_27719502_27720002	1.05357	0.0788338	FAM76A	Distal
Enterocyte	chr5_16326273_16326773	1.56843	0.0788338	LINC02150	Distal
Enterocyte	chr1_156888501_156889001	1.54961	0.07884	PEAR1	Distal
Enterocyte	chr10_58403959_58404459	1.46682	0.078842	TFAM	Distal
Enterocyte	chr8_73990968_73991468	1.73862	0.0788435	LY96	Promoter
Enterocyte	chr22_39900797_39901297	1.87905	0.0788448	GRAP2	Promoter
Enterocyte	chr1_70499674_70500174	1.29707	0.0788493	CTH	Distal
Enterocyte	chr5_157498915_157499415	1.7693	0.078851	NIPAL4	Intronic
Enterocyte	chr5_159213020_159213520	1.30541	0.078851	RNF145	Distal
Enterocyte	chr9_4207847_4208347	1.44294	0.0788566	GLIS3	Intronic
Enterocyte	chrX_63657754_63658254	1.81755	0.0788605	ARHGEF9-IT1	Intronic
Enterocyte	chr19_40165494_40165994	0.988063	0.0788699	MAP3K10	Distal
Enterocyte	chr3_197471596_197472096	1.17196	0.0788715	BDH1	Distal
Enterocyte	chr20_38947942_38948442	1.25517	0.0788745	DHX35	Intronic
Enterocyte	chr10_20878234_20878734	1.39731	0.0788745	C10orf113	Intronic
Enterocyte	chr1_220999874_221000374	1.58035	0.0788745	HLX-AS1	Distal
Enterocyte	chr10_70306247_70306747	1.62935	0.0788822	NPFFR1	Intronic
Enterocyte	chr1_78602045_78602545	1.53247	0.0788825	IFI44L	Distal
Enterocyte	chr5_139701474_139701974	1.10339	0.0788836	PSD2-AS1	Distal
Enterocyte	chr4_23114492_23114992	1.76075	0.0788836	GBA3	Distal
Enterocyte	chr2_3399871_3400371	1.5051	0.0788841	TRAPPC12	Intronic
Enterocyte	chr1_193346808_193347308	1.17763	0.0788847	LINC01031	Intronic
Enterocyte	chr6_7259362_7259862	1.13425	0.0788857	SSR1	Distal
Enterocyte	chr1_14732872_14733372	1.5088	0.0788881	KAZN	Intronic
Enterocyte	chr4_172664662_172665162	1.75623	0.0788939	GALNT7	Intronic
Enterocyte	chr6_111733443_111733943	1.57828	0.0788957	TRAF3IP2	Intronic
Enterocyte	chr2_64400057_64400557	1.11091	0.0789016	LGALSL	Distal
Enterocyte	chr9_76718109_76718609	1.59425	0.0789027	PCA3	Intronic
Enterocyte	chr2_222767925_222768425	1.4883	0.0789056	ACSL3	Distal
Enterocyte	chr21_37639596_37640096	1.89427	0.078914	DYRK1A	Intronic
Enterocyte	chr7_132574586_132575086	1.56786	0.0789179	PLXNA4	Intronic
Enterocyte	chr2_62098966_62099466	1.35734	0.0789306	B3GNT2	Intronic
Enterocyte	chr13_43130445_43130945	1.26025	0.0789339	LINC00400	Distal
Enterocyte	chr10_48518319_48518819	1.51591	0.0789343	ARHGAP22	Intronic
Enterocyte	chr12_5825960_5826460	1.22757	0.0789363	ANO2	Intronic
Enterocyte	chr2_83650350_83650850	1.76071	0.0789373	SUCLG1	Distal
Enterocyte	chr3_11466275_11466775	1.48591	0.0789427	ATG7	Intronic
Enterocyte	chr11_9017730_9018230	1.74345	0.0789428	NRIP3	Distal
Enterocyte	chr11_4850958_4851458	1.71116	0.0789428	OR51S1	Promoter
Enterocyte	chr3_151580530_151581030	1.77461	0.0789434	MIR5186	Distal
Enterocyte	chr8_144185297_144185797	1.43368	0.0789437	MROH1	Intronic
Enterocyte	chrX_1586355_1586855	1.26148	0.0789448	XG	Distal
Enterocyte	chr13_36417909_36418409	1.71183	0.0789448	CCNA1	Distal
Enterocyte	chr18_68689557_68690057	1.79738	0.0789448	CCDC102B	Exonic
Enterocyte	chr1_66301597_66302097	1.1756	0.0789471	SGIP1	Intronic
Enterocyte	chr1_100722862_100723362	1.76974	0.0789477	VCAM1	Exonic
Enterocyte	chr2_203870301_203870801	1.81237	0.0789478	CTLA4	Intronic
Enterocyte	chr10_69074434_69074934	1.57698	0.0789478	SRGN	Distal
Enterocyte	chr21_43599597_43600097	1.58178	0.0789527	MIR6070	Intronic
Enterocyte	chr22_32236912_32237412	1.86404	0.0789527	SLC5A4	Intronic
Enterocyte	chr22_39061894_39062394	1.52469	0.0789575	APOBEC3G	Intronic
Enterocyte	chr19_36188817_36189317	2.03848	0.0789575	ZNF146	Intronic
Enterocyte	chr19_48079748_48080248	1.68977	0.078959	PLA2G4C-AS1	Intronic
Enterocyte	chr2_17856973_17857473	1.26175	0.0789598	KCNS3	Distal
Enterocyte	chr1_244788426_244788926	1.5402	0.0789598	COX20	Distal
Enterocyte	chr18_58548382_58548882	1.20602	0.07896	SNORA108	Intronic
Enterocyte	chr18_3546054_3546554	1.36203	0.07896	DLGAP1-AS1	Intronic
Enterocyte	chr9_91032159_91032659	1.61431	0.0789658	LINC00484	Distal
Enterocyte	chr8_98337469_98337969	1.45443	0.0789658	NIPAL2	Distal
Enterocyte	chr4_188138122_188138622	1.71667	0.0789731	TRIML1	Promoter
Enterocyte	chr9_2663422_2663922	1.94796	0.0789743	VLDLR-AS1	Distal
Enterocyte	chr5_157865829_157866329	1.45293	0.0789754	CLINT1	Distal
Enterocyte	chr8_100912161_100912661	1.29959	0.0789754	YWHAZ	Distal
Enterocyte	chrX_85977137_85977637	1.89814	0.0789764	CHM	Intronic
Enterocyte	chr10_95782209_95782709	1.71399	0.0789764	ENTPD1	Intronic
Enterocyte	chr1_90593224_90593724	1.55673	0.0789764	BARHL2	Distal
Enterocyte	chr8_99807501_99808001	1.62487	0.078985	COX6C	Intronic
Enterocyte	chr5_92653721_92654221	1.75392	0.078985	NR2F1	Distal
Enterocyte	chr15_69697086_69697586	1.69605	0.0789866	PCAT29	Distal
Enterocyte	chr15_40273394_40273894	1.06819	0.0789866	ANKRD63	Exonic
Enterocyte	chr10_8378288_8378788	1.57631	0.0789866	LINC00708	Distal
Enterocyte	chr2_209840394_209840894	1.62966	0.0789895	UNC80	Exonic
Enterocyte	chr6_89836576_89837076	0.808126	0.0789901	CASP8AP2	Intronic
Enterocyte	chr1_27859851_27860351	1.72856	0.0789937	THEMIS2	Distal
Enterocyte	chr12_92492192_92492692	1.54432	0.0789973	CLLU1OS	Distal
Enterocyte	chr11_110319350_110319850	1.29956	0.0790042	RDX	Distal
Enterocyte	chr1_84858359_84858859	1.32806	0.0790042	LPAR3	Intronic
Enterocyte	chr3_186969574_186970074	1.77062	0.0790047	ST6GAL1	Intronic
Enterocyte	chr2_68396582_68397082	1.69449	0.0790059	PLEK	Exonic
Enterocyte	chr15_75891809_75892309	1.628	0.0790059	FBXO22	Intronic
Enterocyte	chr5_513542_514042	0.96109	0.0790059	SLC9A3	Intronic
Enterocyte	chr18_79420560_79421060	1.65797	0.079007	NFATC1	Intronic
Enterocyte	chr17_10291923_10292423	1.44985	0.0790281	MYH13	Distal
Enterocyte	chr12_124234216_124234716	1.76382	0.079029	RFLNA	Intronic
Enterocyte	chr12_54166501_54167001	1.61532	0.0790332	SMUG1	Intronic
Enterocyte	chr2_24058791_24059291	1.32105	0.0790379	WDCP	Intronic
Enterocyte	chr3_108133340_108133840	1.2001	0.0790433	LINC01215	Intronic
Enterocyte	chr2_105646190_105646690	1.40889	0.0790438	NCK2	Distal
Enterocyte	chr21_32806600_32807100	1.04748	0.0790452	C21orf62	Intronic
Enterocyte	chr9_98854163_98854663	1.27865	0.079047	GALNT12	Distal
Enterocyte	chr3_139676576_139677076	0.924795	0.079047	NMNAT3	Intronic
Enterocyte	chr10_70462633_70463133	1.34847	0.0790478	NODAL	Distal
Enterocyte	chr1_17364011_17364511	2.13598	0.0790478	PADI6	Distal
Enterocyte	chr4_42845519_42846019	1.61169	0.0790478	GRXCR1	Distal
Enterocyte	chr13_31129014_31129514	1.63967	0.0790478	HSPH1	Distal
Enterocyte	chr2_178247226_178247726	1.40425	0.079052	OSBPL6	Intronic
Enterocyte	chr2_165390804_165391304	1.27738	0.0790542	CSRNP3	Exonic
Enterocyte	chr3_45337034_45337534	1.72234	0.0790645	LARS2	Distal
Enterocyte	chr6_121592806_121593306	1.36078	0.0790664	GJA1	Distal
Enterocyte	chr4_108556804_108557304	1.77307	0.0790693	RPL34-AS1	Exonic
Enterocyte	chr18_64002814_64003314	1.83381	0.0790714	SERPINB8	Intronic
Enterocyte	chr1_151868549_151869049	1.55097	0.0790745	THEM5	Distal
Enterocyte	chr16_13835131_13835631	1.87803	0.0790745	ERCC4	Intronic
Enterocyte	chr10_13907470_13907970	1.85636	0.0790745	LOC101928453	Intronic
Enterocyte	chr11_114315818_114316318	1.3063	0.0790777	NNMT	Distal
Enterocyte	chr18_2515356_2515856	1.81639	0.0790781	METTL4	Distal
Enterocyte	chr18_10032357_10032857	1.40093	0.0790874	VAPA	Distal
Enterocyte	chr4_52876951_52877451	1.50482	0.079089	RASL11B	Intronic
Enterocyte	chr6_11519574_11520074	1.56306	0.0790932	TMEM170B	Distal
Enterocyte	chr8_65711236_65711736	1.67202	0.0790956	MTFR1	Intronic
Enterocyte	chr3_4835675_4836175	1.19142	0.0791042	EGOT	Intronic
Enterocyte	chr1_68362952_68363452	1.60679	0.0791042	RPE65	Distal
Enterocyte	chr5_131379655_131380155	1.21842	0.0791042	CDC42SE2	Intronic
Enterocyte	chr17_40542457_40542957	1.35513	0.079105	CCR7	Distal
Enterocyte	chr9_122524039_122524539	1.70116	0.0791054	OR1N1	Distal
Enterocyte	chr15_81550237_81550737	1.84826	0.0791054	TMC3	Distal
Enterocyte	chr8_118589013_118589513	1.23735	0.0791054	SAMD12-AS1	Intronic
Enterocyte	chr8_32582522_32583022	1.7789	0.079107	NRG1-IT3	Intronic
Enterocyte	chr5_8797531_8798031	1.72297	0.0791118	LINC02199	Distal
Enterocyte	chr6_52307202_52307702	1.33635	0.0791118	MCM3	Distal
Enterocyte	chr3_125151777_125152277	1.61765	0.0791131	MIR5092	Promoter
Enterocyte	chr3_45897724_45898224	1.80573	0.0791153	CCR9	Intronic
Enterocyte	chr14_99186275_99186775	1.71471	0.0791156	BCL11B	Intronic
Enterocyte	chr18_7559824_7560324	1.10813	0.0791219	PTPRM	Distal
Enterocyte	chr3_167057457_167057957	1.75951	0.0791243	ZBBX	Distal
Enterocyte	chr20_24808619_24809119	1.73106	0.0791271	CST7	Distal
Enterocyte	chr1_30842572_30843072	1.74277	0.0791289	SDC3	Distal
Enterocyte	chr2_69176338_69176838	1.63971	0.0791289	MIR3126	Intronic
Enterocyte	chr6_38730475_38730975	1.12076	0.0791301	DNAH8	Intronic
Enterocyte	chr8_143984782_143985282	1.30255	0.0791301	GRINA	Exonic
Enterocyte	chr5_74521332_74521832	1.91327	0.0791301	LINC01331	Intronic
Enterocyte	chr12_24733145_24733645	1.59849	0.0791303	LINC00477	Distal
Enterocyte	chr12_91368522_91369022	1.71617	0.0791338	DCN	Distal
Enterocyte	chr10_29634037_29634537	1.65876	0.0791339	MIR938	Intronic
Enterocyte	chr2_159099026_159099526	1.29311	0.0791369	MIR6888	Intronic
Enterocyte	chr10_12587386_12587886	1.7214	0.0791395	MIR4480	Intronic
Enterocyte	chr11_130705741_130706241	1.70421	0.0791448	C11orf44	Intronic
Enterocyte	chr14_76088323_76088823	1.35617	0.0791479	GPATCH2L	Distal
Enterocyte	chr1_89429074_89429574	1.75936	0.0791512	GBP6	Distal
Enterocyte	chr22_22887498_22887998	1.36745	0.0791512	IGLL5	Promoter
Enterocyte	chr11_125451313_125451813	1.04118	0.0791512	LOC403312	Intronic
Enterocyte	chr6_39102747_39103247	1.65817	0.0791523	SAYSD1	Distal
Enterocyte	chr14_100796737_100797237	1.29255	0.0791611	MIR2392	Intronic
Enterocyte	chr8_22192825_22193325	1.49978	0.0791649	BMP1	Intronic
Enterocyte	chr11_13302408_13302908	1.41024	0.0791663	ARNTL	Intronic
Enterocyte	chr18_66640370_66640870	1.68149	0.07917	CDH19	Distal
Enterocyte	chr1_208794367_208794867	1.69103	0.0791709	LINC01696	Distal
Enterocyte	chr10_44286902_44287402	1.76895	0.0791736	C10orf142	Distal
Enterocyte	chr10_62690643_62691143	1.47493	0.0791793	ADO	Distal
Enterocyte	chr15_50302558_50303058	1.58377	0.0791793	HDC	Intronic
Enterocyte	chr11_38416092_38416592	1.63769	0.0791832	LOC103312105	Distal
Enterocyte	chr8_118564011_118564511	1.29191	0.0791832	SAMD12-AS1	Intronic
Enterocyte	chr1_34166030_34166530	1.3106	0.0791859	CSMD2	Promoter
Enterocyte	chr17_30712176_30712676	1.26182	0.0791859	CRLF3	Distal
Enterocyte	chr1_244209907_244210407	1.27863	0.0791878	C1orf100	Distal
Enterocyte	chr2_241891321_241891821	1.19025	0.079191	LINC01237	Intronic
Enterocyte	chr11_10357241_10357741	1.5653	0.079191	AMPD3	Intronic
Enterocyte	chr13_25773855_25774355	1.66534	0.0791917	SHISA2	Intronic
Enterocyte	chr2_29739314_29739814	1.57736	0.0792019	ALK	Intronic
Enterocyte	chr9_33182455_33182955	1.54124	0.0792019	B4GALT1	Distal
Enterocyte	chr3_132554356_132554856	1.31508	0.0792019	ACKR4	Distal
Enterocyte	chr6_106749838_106750338	1.02426	0.0792019	MIR587	Intronic
Enterocyte	chr15_88309246_88309746	1.70047	0.0792096	NTRK3	Distal
Enterocyte	chr10_10209179_10209679	1.58028	0.0792128	LOC101928298	Distal
Enterocyte	chr14_22528668_22529168	1.78049	0.0792165	DAD1	Distal
Enterocyte	chr3_73403749_73404249	1.32613	0.0792181	PDZRN3-AS1	Intronic
Enterocyte	chr2_217930700_217931200	1.71248	0.0792208	MIR6809	Intronic
Enterocyte	chr13_49441812_49442312	1.5776	0.0792324	CAB39L	Intronic
Enterocyte	chr1_148166558_148167058	0.87534	0.0792408	NBPF11	Distal
Enterocyte	chr12_11908790_11909290	1.38557	0.0792441	BCL2L14	Distal
Enterocyte	chr1_232091906_232092406	1.39909	0.0792441	DISC1-IT1	Distal
Enterocyte	chr11_111350520_111351020	1.65174	0.0792441	MIR4491	Distal
Enterocyte	chr6_117870556_117871056	1.30622	0.0792446	SLC35F1	Distal
Enterocyte	chr3_193550778_193551278	1.73003	0.0792468	ATP13A4-AS1	Intronic
Enterocyte	chr9_16362963_16363463	1.56441	0.0792468	C9orf92	Distal
Enterocyte	chr20_53226716_53227216	1.61031	0.0792489	TSHZ2	Intronic
Enterocyte	chr13_43094889_43095389	1.06066	0.0792489	LINC00400	Intronic
Enterocyte	chr4_52110062_52110562	1.64312	0.0792529	SPATA18	Distal
Enterocyte	chr2_198611184_198611684	1.59819	0.0792529	LINC01923	Distal
Enterocyte	chr15_57874846_57875346	1.33035	0.079263	POLR2M	Distal
Enterocyte	chr2_9720642_9721142	1.4412	0.0792638	YWHAQ	Distal
Enterocyte	chr11_70948791_70949291	1.54935	0.0792639	MIR3664	Intronic
Enterocyte	chr6_138028868_138029368	1.16042	0.0792654	PERP	Distal
Enterocyte	chr13_29953717_29954217	1.53191	0.079267	LINC00544	Distal
Enterocyte	chr2_119661649_119662149	1.3082	0.0792686	TMEM177	Exonic
Enterocyte	chr1_178143834_178144334	1.21391	0.0792702	RASAL2	Intronic
Enterocyte	chr5_107316367_107316867	1.46143	0.0792712	LINC01950	Distal
Enterocyte	chr1_63806967_63807467	1.58801	0.0792763	ROR1	Intronic
Enterocyte	chr3_111880235_111880735	1.86364	0.0792763	ABHD10	Intronic
Enterocyte	chr3_55500370_55500870	1.69004	0.0792784	WNT5A	Distal
Enterocyte	chr16_53057550_53058050	1.4954	0.0792784	CHD9	Intronic
Enterocyte	chr6_14720885_14721385	1.18017	0.0792784	LINC01108	Distal
Enterocyte	chr21_39120822_39121322	1.27197	0.0792812	PSMG1	Intronic
Enterocyte	chr15_93126637_93127137	1.42289	0.079286	RGMA	Distal
Enterocyte	chr4_184514214_184514714	1.37547	0.079286	IRF2	Distal
Enterocyte	chr8_71829533_71830033	1.86164	0.0792927	MSC-AS1	Intronic
Enterocyte	chr22_30192364_30192864	1.68597	0.0792933	LIF	Distal
Enterocyte	chr8_138913850_138914350	1.53804	0.0792933	COL22A1	Promoter
Enterocyte	chr3_62747239_62747739	1.63656	0.0792933	CADPS	Intronic
Enterocyte	chr1_178593439_178593939	1.40149	0.0792948	C1orf220	Distal
Enterocyte	chr2_101521414_101521914	1.55812	0.0792988	RFX8	Distal
Enterocyte	chr17_69497751_69498251	1.54103	0.0793054	LINC01483	Intronic
Enterocyte	chr8_22701375_22701875	1.35775	0.0793094	EGR3	Distal
Enterocyte	chr7_131183037_131183537	1.83287	0.0793094	LINC-PINT	Intronic
Enterocyte	chr7_97346229_97346729	1.65937	0.079311	SDHAF3	Distal
Enterocyte	chr14_35300267_35300767	1.36751	0.0793139	PSMA6	Intronic
Enterocyte	chr3_67664011_67664511	1.46742	0.0793147	SUCLG2-AS1	Intronic
Enterocyte	chr17_64056559_64057059	0.918416	0.079316	ICAM2	Intronic
Enterocyte	chr2_223108352_223108852	1.44742	0.0793209	KCNE4	Intronic
Enterocyte	chr12_104764175_104764675	1.68133	0.0793233	SLC41A2	Distal
Enterocyte	chr10_43124915_43125415	1.64181	0.0793233	CSGALNACT2	Intronic
Enterocyte	chr18_75434277_75434777	1.91793	0.0793233	SMIM21	Distal
Enterocyte	chr12_64735390_64735890	1.9098	0.0793292	GNS	Intronic
Enterocyte	chr19_9009390_9009890	1.59661	0.0793302	MUC16	Distal
Enterocyte	chr16_54194365_54194865	1.19762	0.0793302	LINC02169	Distal
Enterocyte	chr7_30848424_30848924	1.12697	0.0793342	AQP1	Intronic
Enterocyte	chr2_26707742_26708242	1.86112	0.0793387	KCNK3	Intronic
Enterocyte	chr3_123790692_123791192	1.37759	0.0793412	MYLK	Intronic
Enterocyte	chr3_66554015_66554515	1.95973	0.0793457	LRIG1	Distal
Enterocyte	chr2_179071935_179072435	1.33819	0.0793496	CCDC141	Distal
Enterocyte	chr17_9294654_9295154	1.50429	0.0793507	LOC101928266	Intronic
Enterocyte	chr9_93332265_93332765	1.7666	0.0793587	C9orf129	Intronic
Enterocyte	chr12_101902609_101903109	1.81582	0.0793587	DRAM1	Intronic
Enterocyte	chr1_13541177_13541677	1.47655	0.0793587	LRRC38	Distal
Enterocyte	chr1_99648072_99648572	1.18041	0.0793591	PALMD	Intronic
Enterocyte	chr11_128818962_128819462	1.51489	0.0793669	KCNJ1	Distal
Enterocyte	chr15_32709254_32709754	1.21901	0.0793674	GREM1	Distal
Enterocyte	chr5_64969528_64970028	1.58546	0.0793674	CWC27	Intronic
Enterocyte	chr11_18203680_18204180	1.27051	0.0793674	MRGPRX4	Distal
Enterocyte	chr12_117049241_117049741	1.56103	0.0793675	TESC	Intronic
Enterocyte	chr15_60844381_60844881	1.53222	0.0793723	RORA-AS2	Intronic
Enterocyte	chr16_68272715_68273215	1.19096	0.0793765	SLC7A6	Intronic
Enterocyte	chr12_32187059_32187559	1.53815	0.0793765	BICD1	Intronic
Enterocyte	chr6_106638767_106639267	1.50279	0.079381	QRSL1	Intronic
Enterocyte	chr17_36690143_36690643	1.13831	0.0793827	MRM1	Intronic
Enterocyte	chr7_107969768_107970268	1.20008	0.0793898	LAMB1	Intronic
Enterocyte	chr1_55932355_55932855	1.37481	0.0793932	MIR4422	Distal
Enterocyte	chrX_32448300_32448800	1.69889	0.0794046	MIR3915	Exonic
Enterocyte	chr2_3126605_3127105	1.91361	0.0794051	LINC01250	Promoter
Enterocyte	chr20_45763012_45763512	1.42783	0.0794061	WFDC3	Intronic
Enterocyte	chr2_221705396_221705896	1.50887	0.0794061	EPHA4	Distal
Enterocyte	chr7_126801615_126802115	1.55253	0.0794061	MIR592	Intronic
Enterocyte	chr3_141385374_141385874	1.77728	0.0794061	ZBTB38	Intronic
Enterocyte	chr2_31252408_31252908	1.49933	0.0794068	EHD3	Intronic
Enterocyte	chr11_69999659_70000159	1.23896	0.0794074	LOC101928443	Distal
Enterocyte	chr21_28776232_28776732	1.51925	0.0794093	N6AMT1	Intronic
Enterocyte	chr1_100626966_100627466	1.71115	0.0794094	LINC01349	Exonic
Enterocyte	chr12_108818866_108819366	1.78762	0.0794138	MIR619	Intronic
Enterocyte	chr1_22117753_22118253	1.17905	0.0794138	WNT4	Exonic
Enterocyte	chr6_128808657_128809157	1.52813	0.0794141	LAMA2	Distal
Enterocyte	chr8_100487754_100488254	1.52211	0.0794175	ANKRD46	Distal
Enterocyte	chrX_116281038_116281538	1.34424	0.079418	AGTR2	Distal
Enterocyte	chr10_95394015_95394515	1.4429	0.0794318	PDLIM1	Intronic
Enterocyte	chr16_86313486_86313986	1.42125	0.0794326	LINC02135	Distal
Enterocyte	chrX_6957905_6958405	1.76297	0.0794403	MIR4767	Distal
Enterocyte	chr13_40628281_40628781	1.29842	0.0794421	FOXO1	Intronic
Enterocyte	chr3_172210356_172210856	1.25564	0.0794421	FNDC3B	Intronic
Enterocyte	chr10_49273034_49273534	1.58092	0.0794433	C10orf71-AS1	Distal
Enterocyte	chr20_38726419_38726919	1.5121	0.0794433	SLC32A1	Intronic
Enterocyte	chr2_205695376_205695876	1.67737	0.0794493	NRP2	Intronic
Enterocyte	chr9_270588_271088	1.74969	0.0794523	C9orf66	Intronic
Enterocyte	chr10_98478705_98479205	1.55416	0.0794552	HPS1	Intronic
Enterocyte	chr7_117017021_117017521	1.43358	0.0794574	MIR6132	Intronic
Enterocyte	chr5_143428977_143429477	1.45866	0.0794613	NR3C1	Intronic
Enterocyte	chr6_129535804_129536304	1.54064	0.0794644	ARHGAP18	Distal
Enterocyte	chr7_132133675_132134175	1.56123	0.0794649	LOC101928782	Intronic
Enterocyte	chr4_179836623_179837123	1.7196	0.0794741	LINC00290	Distal
Enterocyte	chr1_168479689_168480189	1.80797	0.0794832	LOC101928565	Intronic
Enterocyte	chr5_177183900_177184400	1.36919	0.0794832	NSD1	Intronic
Enterocyte	chr2_46075780_46076280	1.57582	0.0794857	EPAS1	Intronic
Enterocyte	chr5_97073399_97073899	1.71589	0.0794916	LIX1	Distal
Enterocyte	chr9_130988859_130989359	1.48422	0.0794924	LAMC3	Distal
Enterocyte	chr11_75325983_75326483	0.914139	0.0794924	MIR326	Intronic
Enterocyte	chr16_17603660_17604160	1.58208	0.0794941	XYLT1	Distal
Enterocyte	chr14_51607593_51608093	1.70292	0.0794989	FRMD6-AS2	Intronic
Enterocyte	chr9_79731325_79731825	1.30062	0.0794995	TLE4	Distal
Enterocyte	chr5_151868419_151868919	1.1805	0.0794997	GLRA1	Intronic
Enterocyte	chr10_71233446_71233946	1.24629	0.0795003	UNC5B-AS1	Intronic
Enterocyte	chr1_8104511_8105011	1.29765	0.0795006	ERRFI1	Distal
Enterocyte	chr17_50052127_50052627	1.38233	0.0795064	PICART1	Exonic
Enterocyte	chr7_93305856_93306356	1.73309	0.0795153	VPS50	Intronic
Enterocyte	chr13_52785555_52786055	1.37565	0.0795169	MIR759	Distal
Enterocyte	chr5_56478306_56478806	1.68039	0.0795269	LINC01948	Intronic
Enterocyte	chr1_207371680_207372180	1.50413	0.0795294	CD55	Intronic
Enterocyte	chr9_18049745_18050245	1.46877	0.0795305	ADAMTSL1	Distal
Enterocyte	chr3_187059692_187060192	1.67763	0.079532	RPL39L	Intronic
Enterocyte	chr2_216554203_216554703	1.47258	0.0795363	LINC01280	Intronic
Enterocyte	chr12_104049915_104050415	1.07078	0.0795378	GLT8D2	Exonic
Enterocyte	chr8_29748852_29749352	1.83231	0.0795378	LINC02099	Promoter
Enterocyte	chr6_105594013_105594513	1.55472	0.0795393	PREP	Distal
Enterocyte	chr10_110868915_110869415	1.69582	0.0795427	PDCD4	Distal
Enterocyte	chr6_7251582_7252082	1.35505	0.0795427	SSR1	Exonic
Enterocyte	chr5_69211987_69212487	1.39243	0.0795435	MRPS36	Distal
Enterocyte	chr2_23419642_23420142	1.67248	0.0795459	KLHL29	Intronic
Enterocyte	chr2_144278382_144278882	1.56968	0.0795504	GTDC1	Intronic
Enterocyte	chr1_231934745_231935245	1.69796	0.0795504	DISC1-IT1	Intronic
Enterocyte	chr9_78601875_78602375	1.02043	0.0795504	PSAT1	Distal
Enterocyte	chr14_75341594_75342094	1.6596	0.0795504	LINC01220	Distal
Enterocyte	chr8_48902813_48903313	1.66141	0.0795504	SNAI2	Distal
Enterocyte	chr16_89951978_89952478	1.40627	0.0795517	DEF8	Intronic
Enterocyte	chr22_31039308_31039808	1.38308	0.0795529	SMTN	Distal
Enterocyte	chr17_66534037_66534537	1.38879	0.0795637	PRKCA-AS1	Intronic
Enterocyte	chr19_43325702_43326202	1.5693	0.0795638	CD177	Distal
Enterocyte	chr1_195495751_195496251	1.43877	0.0795639	MIR4735	Distal
Enterocyte	chr2_237432620_237433120	1.49966	0.079569	COL6A3	Distal
Enterocyte	chr3_4996156_4996656	1.11043	0.0795762	BHLHE40-AS1	Distal
Enterocyte	chr10_71085235_71085735	1.62189	0.079577	UNC5B	Distal
Enterocyte	chr2_202091289_202091789	1.40891	0.0795778	KIAA2012	Intronic
Enterocyte	chr6_90356200_90356700	1.92113	0.0795787	MIR4464	Distal
Enterocyte	chr1_234123783_234124283	1.7016	0.07958	MIR4671	Intronic
Enterocyte	chr4_30769881_30770381	1.46865	0.0795829	PCDH7	Intronic
Enterocyte	chr8_11888669_11889169	1.52059	0.0795836	CTSB	Distal
Enterocyte	chr17_77124202_77124702	1.19795	0.0795849	MIR6516	Intronic
Enterocyte	chr5_83847486_83847986	1.71042	0.0795849	HAPLN1	Distal
Enterocyte	chr11_129312629_129313129	1.56267	0.0795849	ARHGAP32	Distal
Enterocyte	chr10_86779403_86779903	1.36524	0.079588	BMPR1A	Intronic
Enterocyte	chr3_119652739_119653239	1.47156	0.0795916	POPDC2	Intronic
Enterocyte	chr6_23089326_23089826	1.59335	0.0795966	HDGFL1	Distal
Enterocyte	chr6_108921491_108921991	1.21675	0.0795973	ARMC2-AS1	Intronic
Enterocyte	chr2_46804057_46804557	1.2619	0.0796009	LINC01118	Distal
Enterocyte	chr2_213641021_213641521	1.64807	0.0796105	MIR4438	Intronic
Enterocyte	chr6_2656373_2656873	1.33295	0.0796105	LINC01600	Distal
Enterocyte	chr7_104487597_104488097	1.74595	0.0796133	LHFPL3	Intronic
Enterocyte	chr9_106871828_106872328	1.75894	0.0796138	ZNF462	Intronic
Enterocyte	chr1_183787624_183788124	1.42038	0.0796263	APOBEC4	Intronic
Enterocyte	chr6_118664978_118665478	1.60401	0.0796274	CEP85L	Intronic
Enterocyte	chr12_89222001_89222501	1.66093	0.0796362	DUSP6	Distal
Enterocyte	chr2_53961779_53962279	1.18171	0.0796387	ACYP2	Intronic
Enterocyte	chr8_38953963_38954463	1.44222	0.0796404	HTRA4	Intronic
Enterocyte	chr11_75983447_75983947	1.28363	0.0796444	UVRAG	Exonic
Enterocyte	chr1_107793021_107793521	1.52344	0.0796444	MIR7852	Intronic
Enterocyte	chr1_34779444_34779944	0.982783	0.0796452	GJB3	Promoter
Enterocyte	chr4_180486265_180486765	1.82101	0.0796452	LINC00290	Distal
Enterocyte	chr5_125002625_125003125	1.89539	0.0796452	LOC101927421	Distal
Enterocyte	chr3_54341104_54341604	1.71673	0.079646	CACNA2D3	Intronic
Enterocyte	chr11_56910091_56910591	1.53059	0.0796464	LOC101927120	Distal
Enterocyte	chr17_76760541_76761041	1.55876	0.0796464	SRSF2	Intronic
Enterocyte	chr7_22115784_22116284	1.26518	0.0796476	CDCA7L	Distal
Enterocyte	chrX_150408532_150409032	1.75449	0.0796593	MAMLD1	Intronic
Enterocyte	chr8_75361090_75361590	1.28494	0.0796598	CASC9	Distal
Enterocyte	chr5_38783197_38783697	1.92154	0.0796598	OSMR-AS1	Intronic
Enterocyte	chr18_45637945_45638445	1.58312	0.07966	SLC14A1	Intronic
Enterocyte	chr9_8384360_8384860	1.53656	0.0796619	PTPRD-AS1	Intronic
Enterocyte	chr17_280311_280811	1.39978	0.0796619	LOC100506388	Intronic
Enterocyte	chr3_71647678_71648178	1.57158	0.0796619	FOXP1	Distal
Enterocyte	chr10_77213858_77214358	1.50385	0.0796619	KCNMA1-AS2	Intronic
Enterocyte	chr9_99051221_99051721	1.62655	0.0796619	TGFBR1	Intronic
Enterocyte	chr1_62782152_62782652	1.43403	0.0796627	ATG4C	Promoter
Enterocyte	chr11_132548922_132549422	1.53781	0.0796627	NTM-IT	Intronic
Enterocyte	chr10_127313949_127314449	1.79338	0.0796749	INSYN2	Intronic
Enterocyte	chr12_4099209_4099709	1.54618	0.0796776	CCND2	Distal
Enterocyte	chr15_84143928_84144428	1.536	0.0796818	DNM1P41	Distal
Enterocyte	chr2_7467978_7468478	1.472	0.0796877	LOC100506274	Distal
Enterocyte	chr5_109618869_109619369	1.41094	0.0796916	MAN2A1	Distal
Enterocyte	chr7_112627486_112627986	1.64265	0.0796939	LOC101928012	Intronic
Enterocyte	chr3_29363069_29363569	1.51185	0.0796939	RBMS3-AS3	Intronic
Enterocyte	chr5_72372258_72372758	1.61991	0.079703	MRPS27	Distal
Enterocyte	chr8_59462243_59462743	1.39233	0.0797072	TOX	Distal
Enterocyte	chr4_144060182_144060682	1.71364	0.0797183	GYPB	Distal
Enterocyte	chr8_95729606_95730106	1.47831	0.0797183	GDF6	Intronic
Enterocyte	chr1_230212572_230213072	1.29991	0.0797183	GALNT2	Intronic
Enterocyte	chr20_23029282_23029782	1.82258	0.0797183	SSTR4	Distal
Enterocyte	chr14_55020088_55020588	1.29666	0.0797186	WDHD1	Intronic
Enterocyte	chr5_138479692_138480192	1.6837	0.0797188	EGR1	Distal
Enterocyte	chr3_120421870_120422370	1.88678	0.0797241	FSTL1	Intronic
Enterocyte	chr11_74434529_74435029	1.19615	0.0797291	KCNE3	Distal
Enterocyte	chr22_35612016_35612516	1.34915	0.0797301	MB	Intronic
Enterocyte	chr8_19578765_19579265	1.32734	0.079735	CSGALNACT1	Intronic
Enterocyte	chr17_35254275_35254775	1.18689	0.079735	SLFN5	Intronic
Enterocyte	chr17_52727596_52728096	1.38917	0.079735	C17orf112	Distal
Enterocyte	chr19_2645682_2646182	1.76093	0.079735	MIR7850	Intronic
Enterocyte	chr11_31702935_31703435	1.56795	0.079735	RCN1	Intronic
Enterocyte	chr1_244847094_244847594	1.50498	0.079735	COX20	Intronic
Enterocyte	chr12_12698068_12698568	1.4192	0.0797672	GPR19	Distal
Enterocyte	chr1_150056352_150056852	1.59891	0.0797756	VPS45	Distal
Enterocyte	chr14_34615277_34615777	1.42001	0.0797769	SNX6	Intronic
Enterocyte	chr10_69017963_69018463	1.3771	0.0797815	KIF1BP	Distal
Enterocyte	chr6_116423920_116424420	1.81306	0.0797926	CALHM6	Intronic
Enterocyte	chr12_47218867_47219367	1.39992	0.079793	PCED1B-AS1	Intronic
Enterocyte	chr1_229938487_229938987	1.57412	0.079793	LINC01736	Distal
Enterocyte	chr6_148025654_148026154	1.18859	0.0797947	SASH1	Distal
Enterocyte	chr8_20383402_20383902	1.58419	0.0797968	LZTS1	Distal
Enterocyte	chr15_101440523_101441023	1.44207	0.0797971	PCSK6	Intronic
Enterocyte	chr10_74167391_74167891	1.22887	0.0798026	ADK	Intronic
Enterocyte	chrX_79167515_79168015	1.63282	0.0798026	GPR174	Distal
Enterocyte	chr20_48826123_48826623	1.60941	0.0798128	PREX1	Intronic
Enterocyte	chr8_6599732_6600232	1.96636	0.0798174	MIR8055	Intronic
Enterocyte	chr2_257238_257738	1.49939	0.0798347	SH3YL1	Intronic
Enterocyte	chr16_88387179_88387679	1.58817	0.079835	ZNF469	Distal
Enterocyte	chr16_123856_124356	1.63677	0.0798353	NPRL3	Intronic
Enterocyte	chr11_31997867_31998367	1.83845	0.0798368	LOC100506675	Intronic
Enterocyte	chrX_9876112_9876612	1.63171	0.079838	SHROOM2	Intronic
Enterocyte	chr3_191256916_191257416	1.59247	0.079838	OSTN-AS1	Intronic
Enterocyte	chr18_57027233_57027733	1.51831	0.0798388	LINC-ROR	Exonic
Enterocyte	chr7_47569954_47570454	1.35274	0.0798484	TNS3	Intronic
Enterocyte	chr2_70357639_70358139	1.39803	0.0798499	FAM136A	Distal
Enterocyte	chr4_186554385_186554885	0.993261	0.0798507	F11-AS1	Intronic
Enterocyte	chr9_111868404_111868904	1.27369	0.0798534	UGCG	Distal
Enterocyte	chr15_49893422_49893922	1.59559	0.0798582	DTWD1	Intronic
Enterocyte	chr3_192943295_192943795	1.66707	0.0798737	MB21D2	Distal
Enterocyte	chr18_63214220_63214720	1.50807	0.0798741	BCL2	Intronic
Enterocyte	chr13_95805926_95806426	1.26572	0.0798752	DNAJC3	Intronic
Enterocyte	chr6_137715695_137716195	1.40137	0.0798761	LINC02539	Distal
Enterocyte	chr1_216785634_216786134	1.82237	0.0798897	ESRRG	Intronic
Enterocyte	chr16_11180455_11180955	1.46746	0.0798942	RMI2	Exonic
Enterocyte	chr14_60565081_60565581	1.49754	0.0798942	C14orf39	Distal
Enterocyte	chr11_128489964_128490464	1.69207	0.0798942	MIR6090	Intronic
Enterocyte	chr2_42231567_42232067	1.27074	0.0799016	LOC102723824	Intronic
Enterocyte	chr14_35419839_35420339	1.2418	0.0799016	NFKBIA	Distal
Enterocyte	chr10_7625748_7626248	1.54407	0.0799027	ITIH5	Intronic
Enterocyte	chr5_142169045_142169545	1.31939	0.0799067	NDFIP1	Distal
Enterocyte	chr9_131854812_131855312	1.37116	0.0799068	RAPGEF1	Distal
Enterocyte	chr5_168952130_168952630	1.64546	0.0799146	LOC728095	Intronic
Enterocyte	chr8_103120524_103121024	0.988431	0.0799151	BAALC	Distal
Enterocyte	chr5_153795381_153795881	1.98099	0.0799151	MFAP3	Intronic
Enterocyte	chrX_107541713_107542213	1.77475	0.0799186	FRMPD3-AS1	Intronic
Enterocyte	chr17_30937324_30937824	1.4833	0.0799187	ADAP2	Intronic
Enterocyte	chr8_19438359_19438859	1.59598	0.0799187	SH2D4A	Intronic
Enterocyte	chr3_102025541_102026041	1.78036	0.0799288	ZPLD1	Distal
Enterocyte	chr2_207041093_207041593	1.33201	0.0799338	MIR2355	Distal
Enterocyte	chr1_55700666_55701166	1.63572	0.0799351	MIR4422	Distal
Enterocyte	chr2_54758887_54759387	1.66853	0.0799365	EML6	Intronic
Enterocyte	chr15_41973915_41974415	1.06628	0.0799369	PLA2G4E-AS1	Promoter
Enterocyte	chr5_115577717_115578217	1.57032	0.0799377	LOC101927100	Distal
Enterocyte	chr20_9478699_9479199	1.77432	0.0799395	LAMP5	Exonic
Enterocyte	chr3_175583700_175584200	1.43899	0.0799403	NAALADL2-AS1	Intronic
Enterocyte	chr4_52958187_52958687	1.77763	0.0799431	RASL11B	Intronic
Enterocyte	chr6_117607478_117607978	1.44021	0.0799456	GOPC	Distal
Enterocyte	chr6_49668175_49668675	1.53698	0.0799485	RHAG	Distal
Enterocyte	chr12_125405532_125406032	1.68832	0.0799519	TMEM132B	Intronic
Enterocyte	chr10_46050905_46051405	1.39674	0.0799583	MSMB	Distal
Enterocyte	chr1_57109208_57109708	1.49495	0.0799639	C8B	Intronic
Enterocyte	chrX_133437343_133437843	1.55479	0.0799724	GPC4	Distal
Enterocyte	chr2_58112482_58112982	0.936769	0.0799753	FANCL	Intronic
Enterocyte	chrX_110671346_110671846	1.74843	0.0799847	CHRDL1	Distal
Enterocyte	chr22_24927152_24927652	0.932208	0.0799847	TMEM211	Exonic
Enterocyte	chr6_90209401_90209901	1.48907	0.0799847	BACH2	Intronic
Enterocyte	chr6_148761393_148761893	1.29505	0.0799854	UST	Intronic
Enterocyte	chr13_109835308_109835808	1.72939	0.0799854	IRS2	Distal
Enterocyte	chr3_153293175_153293675	1.44452	0.0799892	RAP2B	Distal
Enterocyte	chr4_85555657_85556157	1.50709	0.0799897	ARHGAP24	Intronic
Enterocyte	chr22_17969670_17970170	1.51163	0.0799923	MIR648	Intronic
Enterocyte	chr15_34154791_34155291	1.36217	0.0799923	PGBD4	Intronic
Enterocyte	chr6_135555494_135555994	1.69996	0.0799929	LINC00271	Intronic
Enterocyte	chr14_50775431_50775931	1.6627	0.0799943	LOC105370489	Intronic
Enterocyte	chr13_110257352_110257852	1.54747	0.080007	COL4A2	Intronic
Enterocyte	chr3_53097554_53098054	1.68488	0.0800087	SFMBT1	Intronic
Enterocyte	chr4_40114131_40114631	1.60713	0.0800089	N4BP2	Intronic
Enterocyte	chr10_74593389_74593889	1.60952	0.0800133	LOC102723439	Intronic
Enterocyte	chr12_76864973_76865473	1.83317	0.0800139	CSRP2	Intronic
Enterocyte	chr20_48842142_48842642	1.7025	0.0800219	PREX1	Distal
Enterocyte	chr7_81604034_81604534	1.60169	0.0800231	LOC100128317	Intronic
Enterocyte	chr14_100342919_100343419	1.6624	0.0800272	SLC25A47	Intronic
Enterocyte	chr22_19597348_19597848	1.82498	0.0800274	LINC00895	Distal
Enterocyte	chr8_79499418_79499918	1.52497	0.0800274	STMN2	Distal
Enterocyte	chr2_188181337_188181837	1.4868	0.0800275	GULP1	Intronic
Enterocyte	chr12_70571830_70572330	1.1356	0.0800278	PTPRB	Exonic
Enterocyte	chr2_25831694_25832194	1.90958	0.0800278	ASXL2	Intronic
Enterocyte	chr21_37665149_37665649	1.777	0.0800287	KCNJ6	Intronic
Enterocyte	chr10_124102439_124102939	1.52749	0.0800287	CHST15	Distal
Enterocyte	chr3_60829005_60829505	1.7022	0.0800287	MIR548BB	Intronic
Enterocyte	chr1_154717260_154717760	1.3924	0.0800298	ADAR	Intronic
Enterocyte	chr9_79742515_79743015	1.87166	0.0800306	TLE4	Distal
Enterocyte	chr13_51856944_51857444	1.63309	0.0800325	CCDC70	Distal
Enterocyte	chr8_1183205_1183705	1.61241	0.0800391	LOC286083	Distal
Enterocyte	chr6_107610751_107611251	1.69027	0.0800419	SOBP	Intronic
Enterocyte	chr3_195802731_195803231	1.17151	0.0800492	MUC4	Intronic
Enterocyte	chr7_72023905_72024405	1.56958	0.0800502	CALN1	Intronic
Enterocyte	chr3_18809885_18810385	1.30933	0.0800551	KCNH8	Intronic
Enterocyte	chr10_15789683_15790183	1.35521	0.0800582	ITGA8	Intronic
Enterocyte	chr12_101799753_101800253	1.34843	0.0800606	GNPTAB	Intronic
Enterocyte	chr5_65734912_65735412	1.92176	0.080064	SGTB	Intronic
Enterocyte	chr6_114342255_114342755	1.15343	0.080064	HS3ST5	Exonic
Enterocyte	chr13_24633677_24634177	1.40115	0.0800666	ATP12A	Distal
Enterocyte	chr10_78510464_78510964	1.1279	0.0800666	LINC00595	Intronic
Enterocyte	chr3_192931770_192932270	1.52882	0.0800671	MB21D2	Distal
Enterocyte	chrX_71510284_71510784	1.42447	0.0800671	OGT	Intronic
Enterocyte	chr18_77439978_77440478	1.707	0.0800674	GALR1	Distal
Enterocyte	chr1_33058672_33059172	1.73884	0.0800674	AK2	Intronic
Enterocyte	chr5_11324464_11324964	1.48947	0.0800728	DAP	Intronic
Enterocyte	chr2_106201620_106202120	1.8161	0.0800736	UXS1	Distal
Enterocyte	chr3_130715233_130715733	1.80141	0.0800759	PIK3R4	Intronic
Enterocyte	chr8_127457196_127457696	1.35669	0.0800765	CASC8	Intronic
Enterocyte	chr21_14630438_14630938	1.49216	0.0800765	LOC388813	Intronic
Enterocyte	chr17_33498946_33499446	1.67297	0.0800783	AA06	Intronic
Enterocyte	chrX_21645777_21646277	1.81194	0.0800858	KLHL34	Intronic
Enterocyte	chr7_128151551_128152051	1.54415	0.0800858	MIR129-1	Distal
Enterocyte	chr20_59733315_59733815	1.5228	0.080087	LOC100506384	Intronic
Enterocyte	chr17_10032751_10033251	1.51109	0.0800879	RCVRN	Intronic
Enterocyte	chr11_41308579_41309079	1.69123	0.0800969	LRRC4C	Intronic
Enterocyte	chrX_9464734_9465234	1.13217	0.0801001	TBL1X	Intronic
Enterocyte	chr5_174945773_174946273	1.80526	0.0801028	LINC01951	Intronic
Enterocyte	chr6_49553307_49553807	0.936352	0.080105	C6orf141	Distal
Enterocyte	chr2_41906280_41906780	1.34953	0.0801296	LINC01914	Distal
Enterocyte	chrX_149486076_149486576	1.44841	0.0801296	IDS	Intronic
Enterocyte	chr5_99105114_99105614	1.63063	0.0801296	CHD1	Distal
Enterocyte	chr6_119330432_119330932	1.37278	0.0801321	MAN1A1	Intronic
Enterocyte	chr5_150304000_150304500	1.3376	0.0801325	CAMK2A	Intronic
Enterocyte	chr15_59886165_59886665	1.60763	0.0801325	FOXB1	Distal
Enterocyte	chr7_121271070_121271570	1.37438	0.0801336	WNT16	Exonic
Enterocyte	chr6_86581792_86582292	1.56424	0.0801348	HTR1E	Distal
Enterocyte	chr2_212974628_212975128	1.56392	0.0801375	MIR4776-1	Distal
Enterocyte	chr11_44773153_44773653	1.80024	0.0801378	TSPAN18	Intronic
Enterocyte	chr15_35426949_35427449	1.74659	0.0801416	MIR3942	Intronic
Enterocyte	chr14_75414915_75415415	1.70227	0.0801466	JDP2	Distal
Enterocyte	chr22_50320508_50321008	1.17488	0.0801473	DENND6B	Intronic
Enterocyte	chr3_12681798_12682298	1.09839	0.0801482	RAF1	Distal
Enterocyte	chr22_22181361_22181861	1.57631	0.0801482	VPREB1	Distal
Enterocyte	chr22_19932294_19932794	1.29993	0.0801633	COMT	Exonic
Enterocyte	chr5_100595400_100595900	0.904282	0.0801634	FAM174A	Distal
Enterocyte	chr9_212212_212712	1.3707	0.0801699	DOCK8	Distal
Enterocyte	chr1_179127084_179127584	1.75631	0.0801737	TOR3A	Intronic
Enterocyte	chr17_58543458_58543958	1.56599	0.0801742	C17orf47	Exonic
Enterocyte	chr22_42666013_42666513	1.5594	0.0801747	CYB5R3	Distal
Enterocyte	chr3_39979366_39979866	1.74591	0.080176	MYRIP	Intronic
Enterocyte	chr1_1195667_1196167	1.77706	0.080177	TNFRSF18	Intronic
Enterocyte	chr13_60148833_60149333	1.5638	0.0801837	DIAPH3-AS2	Intronic
Enterocyte	chr10_34280465_34280965	1.5142	0.0801863	LINC00838	Intronic
Enterocyte	chr4_137483755_137484255	1.7004	0.0801885	PCDH18	Distal
Enterocyte	chr6_160066891_160067391	1.50694	0.0801887	SLC22A1	Intronic
Enterocyte	chr12_94195150_94195650	1.33771	0.0801919	PLXNC1	Intronic
Enterocyte	chr14_34328161_34328661	1.68565	0.0801969	EGLN3	Distal
Enterocyte	chr17_66730185_66730685	1.74741	0.0802006	MIR634	Intronic
Enterocyte	chr16_86821923_86822423	1.62056	0.0802043	LINC02188	Distal
Enterocyte	chr11_122864327_122864827	1.83453	0.0802083	JHY	Intronic
Enterocyte	chr6_21628053_21628553	1.81018	0.0802139	SOX4	Distal
Enterocyte	chr4_20622625_20623125	1.51621	0.0802163	PACRGL	Distal
Enterocyte	chr3_187020281_187020781	1.95795	0.0802189	ST6GAL1	Intronic
Enterocyte	chr6_39930105_39930605	1.04107	0.0802217	MOCS1	Intronic
Enterocyte	chr15_90889374_90889874	1.1684	0.0802238	FES	Exonic
Enterocyte	chr8_80330464_80330964	1.48455	0.0802329	MIR5708	Distal
Enterocyte	chr1_186900756_186901256	1.85113	0.0802343	PLA2G4A	Intronic
Enterocyte	chr4_155474736_155475236	1.39361	0.0802346	MAP9	Distal
Enterocyte	chr2_22912523_22913023	1.92488	0.0802346	LINC01884	Distal
Enterocyte	chr18_74127366_74127866	1.61742	0.0802371	FBXO15	Intronic
Enterocyte	chr6_165851879_165852379	1.5465	0.0802385	PDE10A	Intronic
Enterocyte	chr8_90333516_90334016	1.48139	0.0802497	LINC00534	Intronic
Enterocyte	chr12_93199903_93200403	1.40612	0.0802554	LINC02412	Intronic
Enterocyte	chr17_45873587_45874087	1.5379	0.0802593	MAPT	Intronic
Enterocyte	chr5_39466761_39467261	1.4779	0.0802647	DAB2	Distal
Enterocyte	chr10_75959162_75959662	1.21264	0.0802715	LOC105378367	Intronic
Enterocyte	chr2_55483680_55484180	1.41768	0.0802751	CFAP36	Distal
Enterocyte	chr18_76986658_76987158	1.6898	0.0802758	MBP	Exonic
Enterocyte	chr20_11178945_11179445	0.899321	0.0802758	LOC339593	Distal
Enterocyte	chr1_19951844_19952344	1.2421	0.0802758	PLA2G2A	Distal
Enterocyte	chr8_107461793_107462293	1.42163	0.0802795	ANGPT1	Intronic
Enterocyte	chr1_114482563_114483063	1.4929	0.0802904	TRIM33	Intronic
Enterocyte	chr9_21104670_21105170	1.36159	0.0802904	IFNB1	Distal
Enterocyte	chr10_6072453_6072953	1.6532	0.0802906	IL2RA	Distal
Enterocyte	chr2_234272403_234272903	1.74006	0.0802908	SPP2	Distal
Enterocyte	chr17_67639901_67640401	1.61339	0.0802908	NOL11	Intronic
Enterocyte	chr10_71181162_71181662	1.50168	0.0802927	UNC5B	Distal
Enterocyte	chr9_33201930_33202430	1.07172	0.0802942	SPINK4	Distal
Enterocyte	chr14_22311544_22312044	1.5922	0.0803016	DAD1	Distal
Enterocyte	chr9_116482714_116483214	1.40162	0.0803016	ASTN2-AS1	Intronic
Enterocyte	chr5_113280803_113281303	1.73908	0.0803029	TSSK1B	Intronic
Enterocyte	chr10_42619729_42620229	0.950401	0.0803029	ZNF33B	Intronic
Enterocyte	chr14_62313171_62313671	0.975307	0.0803081	LINC00644	Distal
Enterocyte	chr6_158662915_158663415	1.09504	0.0803089	SYTL3	Exonic
Enterocyte	chr2_88342638_88343138	1.50912	0.0803089	FOXI3	Distal
Enterocyte	chr13_27693993_27694493	1.75947	0.0803129	POLR1D	Distal
Enterocyte	chr3_183876653_183877153	1.46914	0.0803141	PARL	Intronic
Enterocyte	chr4_44942104_44942604	1.76652	0.0803141	GNPDA2	Distal
Enterocyte	chr17_55091346_55091846	1.85203	0.0803141	COX11	Intronic
Enterocyte	chr6_159854894_159855394	1.46927	0.0803141	MAS1	Distal
Enterocyte	chr21_34945125_34945625	1.65383	0.0803141	RUNX1	Intronic
Enterocyte	chr15_64754048_64754548	1.48781	0.0803148	MIR1272	Intronic
Enterocyte	chr14_99110487_99110987	1.79168	0.0803325	BCL11B	Distal
Enterocyte	chr15_66733879_66734379	1.53785	0.0803335	SMAD6	Intronic
Enterocyte	chr10_13719478_13719978	1.33212	0.0803335	PRPF18	Intronic
Enterocyte	chr11_44390321_44390821	1.63058	0.0803353	ALX4	Distal
Enterocyte	chr18_62967081_62967581	1.59572	0.0803353	PHLPP1	Intronic
Enterocyte	chr2_228771134_228771634	1.57184	0.0803353	PID1	Distal
Enterocyte	chr4_184852583_184853083	1.5401	0.0803353	MIR3945	Promoter
Enterocyte	chr10_10198461_10198961	1.67582	0.0803417	LOC101928298	Distal
Enterocyte	chr10_123222826_123223326	1.64228	0.0803417	BUB3	Distal
Enterocyte	chr3_15272495_15272995	1.30337	0.0803423	SH3BP5-AS1	Intronic
Enterocyte	chr13_110817138_110817638	1.69817	0.0803423	LINC00567	Distal
Enterocyte	chrX_134984704_134985204	1.83996	0.0803423	SMIM10	Distal
Enterocyte	chr8_64484358_64484858	1.57997	0.0803427	BHLHE22	Distal
Enterocyte	chr5_175357996_175358496	1.6727	0.0803433	DRD1	Distal
Enterocyte	chr18_8471290_8471790	1.44089	0.0803436	LOC100192426	Distal
Enterocyte	chr1_168301604_168302104	1.0671	0.0803485	TBX19	Intronic
Enterocyte	chr8_29752247_29752747	1.26375	0.0803564	LINC02099	Intronic
Enterocyte	chr5_112684736_112685236	1.53725	0.0803567	APC	Distal
Enterocyte	chr19_29619018_29619518	1.58169	0.0803567	POP4	Distal
Enterocyte	chr3_188270398_188270898	1.28301	0.080358	FLJ42393	Intronic
Enterocyte	chr16_69501929_69502429	1.22619	0.0803668	NFAT5	Distal
Enterocyte	chr9_114205162_114205662	1.19772	0.0803716	MIR455	Intronic
Enterocyte	chr8_107533497_107533997	1.48178	0.0803731	ANGPT1	Distal
Enterocyte	chr3_41167695_41168195	1.40567	0.0803743	CTNNB1	Distal
Enterocyte	chr4_89489345_89489845	1.51921	0.0803783	GPRIN3	Distal
Enterocyte	chr10_82895702_82896202	1.71898	0.0803786	NRG3-AS1	Intronic
Enterocyte	chr12_54959429_54959929	1.53637	0.0803819	TESPA1	Intronic
Enterocyte	chr7_78770801_78771301	1.68158	0.0803819	MAGI2-AS2	Exonic
Enterocyte	chr14_76514559_76515059	1.42692	0.0803873	ESRRB	Distal
Enterocyte	chr1_14786633_14787133	1.78261	0.0803906	KAZN	Intronic
Enterocyte	chr1_160401427_160401927	0.875534	0.0803976	VANGL2	Intronic
Enterocyte	chr6_169369211_169369711	1.80204	0.0804047	THBS2	Distal
Enterocyte	chr12_52349137_52349637	1.68465	0.0804047	KRT85	Distal
Enterocyte	chr2_406832_407332	1.70932	0.0804055	ALKAL2	Distal
Enterocyte	chr1_42953147_42953647	1.0954	0.0804055	SLC2A1-AS1	Intronic
Enterocyte	chr18_79419444_79419944	1.73724	0.0804063	NFATC1	Intronic
Enterocyte	chr13_110240191_110240691	1.64568	0.0804073	COL4A2	Intronic
Enterocyte	chrX_97063648_97064148	1.56721	0.0804073	RPA4	Intronic
Enterocyte	chr8_27933880_27934380	1.68936	0.0804073	MIR4287	Intronic
Enterocyte	chr5_8260215_8260715	1.83444	0.0804151	MIR4458HG	Distal
Enterocyte	chr6_16519813_16520313	1.12705	0.0804151	ATXN1	Intronic
Enterocyte	chr12_49669710_49670210	1.46306	0.0804151	TMBIM6	Intronic
Enterocyte	chr1_159151995_159152495	1.61368	0.0804151	AIM2	Distal
Enterocyte	chr5_169998198_169998698	1.65699	0.0804151	INSYN2B	Intronic
Enterocyte	chr1_76488398_76488898	1.43291	0.0804204	ST6GALNAC5	Intronic
Enterocyte	chr16_82182961_82183461	1.85992	0.0804217	MPHOSPH6	Distal
Enterocyte	chr11_113001682_113002182	1.78007	0.0804217	LOC101928847	Intronic
Enterocyte	chr8_984309_984809	1.67333	0.0804278	LOC401442	Intronic
Enterocyte	chr10_98343924_98344424	1.65038	0.080428	MIR1287	Distal
Enterocyte	chr6_28474395_28474895	1.52992	0.0804288	ZSCAN23	Distal
Enterocyte	chr1_186033952_186034452	1.55968	0.0804311	PRG4	Intronic
Enterocyte	chr4_108359785_108360285	1.59469	0.0804312	LEF1	Distal
Enterocyte	chr5_147898835_147899335	1.61878	0.0804316	C5orf46	Intronic
Enterocyte	chr11_124930779_124931279	1.27576	0.0804354	HEPACAM	Intronic
Enterocyte	chr5_58648771_58649271	1.67184	0.080441	RAB3C	Intronic
Enterocyte	chr1_9644626_9645126	1.61395	0.0804426	PIK3CD	Distal
Enterocyte	chr4_114815728_114816228	0.947656	0.0804445	MIR577	Distal
Enterocyte	chr19_44925338_44925838	1.34576	0.0804445	APOC1	Distal
Enterocyte	chr1_56470704_56471204	1.65748	0.0804449	LOC101929935	Distal
Enterocyte	chr10_103868157_103868657	1.55506	0.0804528	SH3PXD2A	Distal
Enterocyte	chr3_133499121_133499621	1.39244	0.0804596	BFSP2-AS1	Distal
Enterocyte	chrX_68682820_68683320	1.80297	0.0804596	STARD8	Intronic
Enterocyte	chr22_43789336_43789836	1.32813	0.0804738	EFCAB6	Intronic
Enterocyte	chr15_39472218_39472718	1.64287	0.0804786	THBS1	Distal
Enterocyte	chr5_179404248_179404748	1.84606	0.0804802	ADAMTS2	Distal
Enterocyte	chr12_19882365_19882865	1.64511	0.0804886	LINC02398	Distal
Enterocyte	chr8_1068777_1069277	1.65902	0.0804886	LOC286083	Intronic
Enterocyte	chr14_80908624_80909124	1.6539	0.0804998	TSHR	Intronic
Enterocyte	chr3_62803250_62803750	1.54373	0.0805006	CADPS	Intronic
Enterocyte	chr3_117486990_117487490	1.64971	0.0805006	LSAMP	Distal
Enterocyte	chr17_11622361_11622861	1.38675	0.080508	DNAH9	Intronic
Enterocyte	chr20_4413638_4414138	1.68813	0.0805096	ADRA1D	Distal
Enterocyte	chr12_114783326_114783826	1.54747	0.0805118	TBX3	Distal
Enterocyte	chr8_10876697_10877197	1.64923	0.0805177	LOC101929229	Distal
Enterocyte	chr6_148590398_148590898	1.59359	0.0805177	UST	Distal
Enterocyte	chr21_44674434_44674934	1.67184	0.0805177	KRTAP12-1	Intronic
Enterocyte	chr20_24109539_24110039	2.01039	0.0805177	LINC01721	Distal
Enterocyte	chr2_96934427_96934927	1.48061	0.08052	FAM178B	Intronic
Enterocyte	chr16_56556940_56557440	1.50602	0.0805233	MT4	Distal
Enterocyte	chr6_89379160_89379660	1.55901	0.0805276	UBE2J1	Intronic
Enterocyte	chr5_170563736_170564236	1.56118	0.0805276	KCNMB1	Intronic
Enterocyte	chr2_113111901_113112401	1.27035	0.0805276	IL1RN	Intronic
Enterocyte	chr11_70005491_70005991	1.39535	0.0805284	LOC101928443	Distal
Enterocyte	chr2_16748970_16749470	1.71682	0.0805354	FAM49A	Distal
Enterocyte	chr4_73721409_73721909	1.63105	0.0805436	CXCL8	Distal
Enterocyte	chr16_987868_988368	1.56273	0.0805451	SOX8	Distal
Enterocyte	chr6_131966425_131966925	1.41847	0.0805451	CTGF	Distal
Enterocyte	chr18_3360170_3360670	1.86754	0.0805451	TGIF1	Distal
Enterocyte	chr9_129866629_129867129	1.04118	0.0805451	MIR6855	Intronic
Enterocyte	chr10_95806374_95806874	1.82764	0.0805451		Intronic
Enterocyte	chr13_108033738_108034238	1.2868	0.0805457	FAM155A	Distal
Enterocyte	chr19_35605044_35605544	1.50709	0.0805486	LINC01766	Distal
Enterocyte	chr7_134996695_134997195	1.68125	0.0805515	AGBL3	Intronic
Enterocyte	chr19_16446637_16447137	1.3342	0.0805519	EPS15L1	Intronic
Enterocyte	chr3_99895862_99896362	0.953509	0.0805531	MIR3921	Intronic
Enterocyte	chr10_123092624_123093124	1.72954	0.0805625	HMX3	Distal
Enterocyte	chr2_71385134_71385634	1.32765	0.0805695	DYSF	Intronic
Enterocyte	chr2_192011168_192011668	1.50029	0.0805696	CAVIN2	Intronic
Enterocyte	chr5_76469011_76469511	1.14859	0.0805708	IQGAP2	Intronic
Enterocyte	chr7_94284015_94284515	1.64473	0.0805716	COL1A2	Distal
Enterocyte	chr18_44852715_44853215	1.58477	0.0805716	MIR4319	Intronic
Enterocyte	chr11_72838648_72839148	1.46443	0.0805726	ATG16L2	Intronic
Enterocyte	chr3_151871576_151872076	1.33176	0.0805726	SUCNR1	Promoter
Enterocyte	chr4_80075800_80076300	1.5091	0.0805742	ANTXR2	Intronic
Enterocyte	chr10_123020006_123020506	1.3299	0.0805817	ACADSB	Intronic
Enterocyte	chr3_85110335_85110835	1.63144	0.0805858	CADM2	Intronic
Enterocyte	chr10_1472577_1473077	1.046	0.0805858	ADARB2-AS1	Intronic
Enterocyte	chr7_31958146_31958646	1.40874	0.0805866	PPP1R17	Intronic
Enterocyte	chr8_25422739_25423239	1.66804	0.0805866	GNRH1	Intronic
Enterocyte	chr1_89702022_89702522	1.61748	0.0805936	LRRC8D	Intronic
Enterocyte	chr7_8531832_8532332	1.30527	0.0805951	NXPH1	Intronic
Enterocyte	chr22_24208456_24208956	1.60008	0.0805953	SUSD2	Distal
Enterocyte	chr3_79082997_79083497	1.47587	0.0805953	MIR3923	Intronic
Enterocyte	chr8_104365075_104365575	1.63175	0.0805953	DCSTAMP	Intronic
Enterocyte	chr5_130305101_130305601	1.47255	0.0805953	CHSY3	Distal
Enterocyte	chr6_156411314_156411814	1.73504	0.080604	ARID1B	Distal
Enterocyte	chr11_115939663_115940163	1.22303	0.0806053	LINC00900	Distal
Enterocyte	chr3_67781808_67782308	1.33959	0.0806097	SUCLG2-AS1	Intronic
Enterocyte	chr5_142401053_142401553	1.40097	0.0806107	SPRY4-AS1	Intronic
Enterocyte	chr11_90921241_90921741	1.77472	0.0806129	MIR1261	Distal
Enterocyte	chr10_100824213_100824713	1.51846	0.0806161	SLF2	Intronic
Enterocyte	chr1_160470660_160471160	1.70773	0.0806162	SLAMF6	Distal
Enterocyte	chr1_26174392_26174892	1.16619	0.0806189	CNKSR1	Distal
Enterocyte	chr18_55323228_55323728	1.61182	0.0806269	TCF4-AS1	Intronic
Enterocyte	chr6_154170051_154170551	1.50467	0.0806281	OPRM1	Intronic
Enterocyte	chr18_58964415_58964915	1.47781	0.0806281	ZNF532	Intronic
Enterocyte	chr18_79532490_79532990	1.82162	0.0806316	NFATC1	Distal
Enterocyte	chrX_16814511_16815011	1.1916	0.0806346	TXLNG	Intronic
Enterocyte	chr12_28570093_28570593	1.27804	0.080638	CCDC91	Intronic
Enterocyte	chr19_4303744_4304244	1.57404	0.080638	FSD1	Promoter
Enterocyte	chr11_117959814_117960314	1.46256	0.0806411	IL10RA	Distal
Enterocyte	chr3_176922622_176923122	1.40647	0.0806411	LINC01209	Distal
Enterocyte	chr6_5679619_5680119	1.52553	0.0806424	LOC101927950	Intronic
Enterocyte	chr3_56783818_56784318	1.21501	0.0806431	FAM208A	Intronic
Enterocyte	chr6_62059874_62060374	1.68337	0.0806444	KHDRBS2	Intronic
Enterocyte	chr1_168388295_168388795	1.59578	0.0806451	MIR557	Distal
Enterocyte	chr10_28335080_28335580	1.17036	0.0806458	MPP7	Promoter
Enterocyte	chr22_32628961_32629461	1.35101	0.0806466	FBXO7	Intronic
Enterocyte	chr7_20521186_20521686	1.91596	0.0806466	ABCB5	Distal
Enterocyte	chrX_52988883_52989383	1.27655	0.0806484	GPR173	Distal
Enterocyte	chr11_67658621_67659121	1.00215	0.080654	ACY3	Distal
Enterocyte	chr20_21622068_21622568	1.53628	0.0806581	LINC01727	Intronic
Enterocyte	chr4_41028943_41029443	1.59607	0.0806636	APBB2	Intronic
Enterocyte	chr6_16483460_16483960	1.79063	0.0806676	GMPR	Intronic
Enterocyte	chr16_17023599_17024099	1.69386	0.0806694	LOC102723692	Distal
Enterocyte	chr2_189295656_189296156	1.4252	0.080672	COL5A2	Distal
Enterocyte	chr4_17272096_17272596	1.5994	0.0806779	LINC02493	Distal
Enterocyte	chr8_102454098_102454598	1.47613	0.0806805	UBR5	Distal
Enterocyte	chr14_100296174_100296674	1.39319	0.0806805	SLC25A29	Exonic
Enterocyte	chr15_36844665_36845165	1.41693	0.0806805	LOC145845	Distal
Enterocyte	chr21_44916880_44917380	1.04798	0.0806831	ITGB2-AS1	Intronic
Enterocyte	chr2_150609700_150610200	1.7644	0.0806835	LINC02612	Distal
Enterocyte	chr3_55162189_55162689	1.60708	0.0806839	LRTM1	Distal
Enterocyte	chr3_136867530_136868030	1.68979	0.0806858	NCK1	Intronic
Enterocyte	chr20_56554727_56555227	1.70555	0.0806888	FAM209B	Distal
Enterocyte	chr14_104076675_104077175	1.4576	0.0806888	ASPG	Distal
Enterocyte	chr17_78283574_78284074	1.80079	0.0806888	LINC01993	Distal
Enterocyte	chr2_118047424_118047924	1.17856	0.0806888	CCDC93	Distal
Enterocyte	chr1_175599159_175599659	1.90098	0.0806903	TNR	Intronic
Enterocyte	chr5_10456599_10457099	1.15629	0.0806933	ROPN1L-AS1	Intronic
Enterocyte	chr11_3892840_3893340	1.76041	0.0807	MIR4687	Intronic
Enterocyte	chr15_81809508_81810008	1.75265	0.0807004	MEX3B	Distal
Enterocyte	chr17_68861527_68862027	1.55691	0.0807015	ABCA9-AS1	Distal
Enterocyte	chr3_14046997_14047497	1.56424	0.0807032	CHCHD4	Intronic
Enterocyte	chr6_12582643_12583143	1.31659	0.0807032	PHACTR1	Distal
Enterocyte	chr8_136666025_136666525	1.58252	0.0807086	KHDRBS3	Distal
Enterocyte	chr7_69184285_69184785	1.88427	0.0807097	LOC100507468	Distal
Enterocyte	chr17_47225887_47226387	1.04456	0.0807111	MYL4	Distal
Enterocyte	chr5_173819544_173820044	1.43738	0.0807111	LINC01485	Distal
Enterocyte	chr7_151065891_151066391	1.03194	0.0807135	CDK5	Intronic
Enterocyte	chr2_231347982_231348482	1.4918	0.0807161	MIR4777	Intronic
Enterocyte	chr20_18847312_18847812	1.44932	0.0807201	C20orf78	Distal
Enterocyte	chr6_130632238_130632738	1.57132	0.0807229	SMLR1	Distal
Enterocyte	chr11_31813635_31814135	1.12972	0.0807241	RCN1	Intronic
Enterocyte	chr4_76499423_76499923	1.65342	0.0807257	SHROOM3	Intronic
Enterocyte	chr11_115237702_115238202	1.60354	0.0807257	LOC105369509	Intronic
Enterocyte	chr6_39669877_39670377	1.75971	0.0807292	KIF6	Intronic
Enterocyte	chr4_26048481_26048981	1.64281	0.0807406	RBPJ	Distal
Enterocyte	chr21_41148575_41149075	1.9386	0.0807416	LINC00323	Promoter
Enterocyte	chr21_27269610_27270110	1.63378	0.0807468	ADAMTS5	Intronic
Enterocyte	chr18_74463188_74463688	1.91238	0.0807496	DIPK1C	Distal
Enterocyte	chr2_169847840_169848340	1.55523	0.0807555	UBR3	Intronic
Enterocyte	chr3_195801800_195802300	1.23905	0.0807558	MUC4	Intronic
Enterocyte	chr6_68754729_68755229	1.76765	0.0807638	ADGRB3	Intronic
Enterocyte	chr18_79570779_79571279	1.71439	0.0807694	CTDP1	Distal
Enterocyte	chr8_113229486_113229986	1.6776	0.0807737	CSMD3	Intronic
Enterocyte	chr3_13259781_13260281	1.55669	0.0807744	NUP210	Distal
Enterocyte	chr2_2164296_2164796	1.68416	0.0807793	MYT1L-AS1	Intronic
Enterocyte	chr15_62167611_62168111	1.42034	0.0807814	C2CD4B	Distal
Enterocyte	chr2_166449423_166449923	1.33277	0.0807815	SCN7A	Intronic
Enterocyte	chr8_127916212_127916712	1.18976	0.0807866	TMEM75	Intronic
Enterocyte	chr11_102456334_102456834	1.42068	0.0807872	LOC101928424	Intronic
Enterocyte	chr1_176947450_176947950	1.69605	0.0808068	MIR488	Intronic
Enterocyte	chr3_179882302_179882802	1.87683	0.0808086	PEX5L-AS2	Intronic
Enterocyte	chr3_53402280_53402780	1.4943	0.0808119	DCP1A	Distal
Enterocyte	chr4_153525394_153525894	1.47564	0.0808157	TMEM131L	Intronic
Enterocyte	chr22_29778852_29779352	1.0415	0.0808157	UQCR10	Distal
Enterocyte	chr3_49216685_49217185	1.56682	0.0808179	CCDC36	Intronic
Enterocyte	chr8_116861050_116861550	1.34729	0.0808206	RAD21-AS1	Intronic
Enterocyte	chr9_126373175_126373675	1.56063	0.080825	NRON	Intronic
Enterocyte	chr2_158666853_158667353	1.69369	0.0808286	PKP4-AS1	Intronic
Enterocyte	chr12_108819748_108820248	1.76804	0.0808289	MIR619	Intronic
Enterocyte	chr13_108306863_108307363	1.7958	0.0808336	TNFSF13B	Exonic
Enterocyte	chr10_125694806_125695306	1.6891	0.0808336	LOC283038	Intronic
Enterocyte	chr3_184697238_184697738	1.31993	0.0808341	MAGEF1	Distal
Enterocyte	chr8_60020238_60020738	1.86499	0.0808375	CA8	Distal
Enterocyte	chr10_48625684_48626184	1.52951	0.0808375	ARHGAP22	Intronic
Enterocyte	chr4_144726603_144727103	1.67815	0.0808389	HHIP-AS1	Intronic
Enterocyte	chr6_13354417_13354917	1.44691	0.0808389	TBC1D7	Distal
Enterocyte	chr1_111320430_111320930	1.58662	0.0808404	PIFO	Distal
Enterocyte	chr3_99783028_99783528	1.79418	0.0808423	CMSS1	Intronic
Enterocyte	chr5_158464338_158464838	1.26496	0.080844	LINC02227	Distal
Enterocyte	chr9_2765229_2765729	1.86654	0.0808447	KCNV2	Intronic
Enterocyte	chr20_4519737_4520237	0.998212	0.0808457	PRNP	Distal
Enterocyte	chr16_9489786_9490286	1.61837	0.0808458	LINC01195	Intronic
Enterocyte	chr19_46378161_46378661	1.55359	0.080846	PPP5C	Intronic
Enterocyte	chr14_99067589_99068089	1.12951	0.0808464	BCL11B	Distal
Enterocyte	chr3_120801908_120802408	1.59383	0.0808472	RABL3	Distal
Enterocyte	chrX_112734155_112734655	1.81736	0.0808535	MIR4329	Distal
Enterocyte	chr3_123682590_123683090	1.3564	0.0808535	MYLK-AS2	Intronic
Enterocyte	chr9_135878453_135878953	1.49726	0.0808628	CAMSAP1	Intronic
Enterocyte	chr14_90534083_90534583	1.07542	0.0808628	LINC00642	Exonic
Enterocyte	chr5_97484622_97485122	1.61572	0.080864	LINC01340	Distal
Enterocyte	chr13_28527605_28528105	1.85821	0.0808709	FLT1	Distal
Enterocyte	chr18_51340212_51340712	1.60141	0.0808717	LINC01630	Distal
Enterocyte	chr16_74026461_74026961	1.54636	0.0808717	LOC101928035	Distal
Enterocyte	chr6_116460811_116461311	1.41041	0.0808736	CALHM6	Promoter
Enterocyte	chr4_16790458_16790958	1.72269	0.0808752	LDB2	Intronic
Enterocyte	chrX_124344209_124344709	1.71582	0.0808823	SH2D1A	Intronic
Enterocyte	chr5_72466142_72466642	1.6734	0.0808855	ZNF366	Intronic
Enterocyte	chr8_125787642_125788142	1.46858	0.080889	LINC00861	Distal
Enterocyte	chr15_59010482_59010982	1.31663	0.0808905	SLTM	Intronic
Enterocyte	chr10_82673806_82674306	1.57006	0.0808917	NRG3-AS1	Intronic
Enterocyte	chr12_75486304_75486804	2.14295	0.0808917	GLIPR1	Intronic
Enterocyte	chr7_155921906_155922406	0.933533	0.0808917	LOC389602	Distal
Enterocyte	chr9_90948586_90949086	1.33684	0.0809064	SYK	Distal
Enterocyte	chr17_46172603_46173103	1.27807	0.0809064	KANSL1-AS1	Intronic
Enterocyte	chr3_127844244_127844744	1.33809	0.0809162	MGLL	Distal
Enterocyte	chr13_26022579_26023079	1.38107	0.0809169	SHISA2	Exonic
Enterocyte	chr21_45719157_45719657	1.70102	0.0809228	PCBP3	Intronic
Enterocyte	chr1_173093139_173093639	1.5728	0.0809247	TNFSF18	Distal
Enterocyte	chr9_123048516_123049016	1.51469	0.0809263	GPR21	Intronic
Enterocyte	chr14_96187275_96187775	1.57939	0.080927	BDKRB2	Distal
Enterocyte	chr12_2963790_2964290	1.541	0.080927	TEAD4	Intronic
Enterocyte	chr1_241560466_241560966	1.72612	0.0809277	KMO	Exonic
Enterocyte	chr8_136616756_136617256	1.60251	0.0809282	KHDRBS3	Distal
Enterocyte	chr15_91660147_91660647	1.67767	0.0809282	SLCO3A1	Distal
Enterocyte	chr12_8509376_8509876	1.57088	0.0809318	CLEC4D	Intronic
Enterocyte	chr14_54611092_54611592	1.66333	0.0809318	SAMD4A	Intronic
Enterocyte	chrX_119244334_119244834	1.71238	0.0809349	PGRMC1	Distal
Enterocyte	chr2_117837469_117837969	1.65214	0.0809362	DDX18	Distal
Enterocyte	chr8_65951059_65951559	1.53526	0.0809362	DNAJC5B	Distal
Enterocyte	chr4_76394086_76394586	1.84813	0.0809362	CCDC158	Intronic
Enterocyte	chr12_10392323_10392823	1.68393	0.0809424	KLRK1	Promoter
Enterocyte	chr5_157214357_157214857	1.82098	0.0809424	FAM71B	Intronic
Enterocyte	chr9_121561077_121561577	1.36631	0.0809471	DAB2IP	Distal
Enterocyte	chr4_148731748_148732248	1.36454	0.0809483	LOC105377480	Distal
Enterocyte	chr2_236661665_236662165	1.83148	0.0809488	ACKR3	Distal
Enterocyte	chr3_121231822_121232322	1.73436	0.080951	MIR5682	Intronic
Enterocyte	chr14_49456566_49457066	1.12394	0.0809526	RN7SL1	Distal
Enterocyte	chr2_30172897_30173397	1.27633	0.0809541	YPEL5	Distal
Enterocyte	chr10_35267780_35268280	1.49826	0.0809541	CCNY	Intronic
Enterocyte	chr14_92848327_92848827	1.83903	0.0809541	GOLGA5	Distal
Enterocyte	chr11_129987253_129987753	1.31686	0.0809541	PRDM10	Intronic
Enterocyte	chr3_89145933_89146433	1.68574	0.0809561	EPHA3	Intronic
Enterocyte	chr12_121364634_121365134	1.42973	0.0809571	ANAPC5	Intronic
Enterocyte	chr17_27384265_27384765	1.26604	0.080958	KSR1	Distal
Enterocyte	chr7_85763978_85764478	1.27024	0.0809592	LINC00972	Distal
Enterocyte	chr4_12036369_12036869	1.86454	0.0809604	LINC02270	Distal
Enterocyte	chr10_64260941_64261441	1.14398	0.080961	LOC101928887	Distal
Enterocyte	chr4_7607460_7607960	1.53221	0.0809617	AFAP1-AS1	Intronic
Enterocyte	chr7_158944141_158944641	1.42958	0.0809625	LINC00689	Intronic
Enterocyte	chr11_59813757_59814257	0.934645	0.0809625	MRPL16	Distal
Enterocyte	chr5_95048571_95049071	1.70906	0.0809646	MCTP1	Intronic
Enterocyte	chr6_1069937_1070437	1.35044	0.0809646	LINC01622	Distal
Enterocyte	chr1_17023085_17023585	1.56549	0.0809672	ATP13A2	Intronic
Enterocyte	chr9_124613788_124614288	1.39594	0.0809686	MIR181A2HG	Intronic
Enterocyte	chr15_65801027_65801527	1.53966	0.0809737	DENND4A	Intronic
Enterocyte	chr1_32100351_32100851	1.69082	0.0809801	KPNA6	Intronic
Enterocyte	chr1_116106114_116106614	1.108	0.0809859	MAB21L3	Distal
Enterocyte	chr9_137664637_137665137	1.76366	0.0809861	EHMT1	Intronic
Enterocyte	chr10_28585661_28586161	1.00705	0.0809861	WAC-AS1	Intronic
Enterocyte	chr22_23472307_23472807	1.50138	0.0809876	FAM230I	Intronic
Enterocyte	chr11_117049999_117050499	1.83299	0.0809876	SIK3	Intronic
Enterocyte	chr1_25756213_25756713	1.77851	0.0809879	SELENON	Intronic
Enterocyte	chr3_42085570_42086070	1.64512	0.0809879	TRAK1	Intronic
Enterocyte	chr17_66135160_66135660	1.43487	0.0809884	CEP112	Intronic
Enterocyte	chr11_11871840_11872340	1.05672	0.0809907	USP47	Intronic
Enterocyte	chr5_118407945_118408445	1.44752	0.0809995	LINC02148	Distal
Enterocyte	chr12_13472685_13473185	1.48007	0.081	LINC01559	Distal
Enterocyte	chr2_59383440_59383940	1.40452	0.0810013	LINC01793	Distal
Enterocyte	chr11_74400645_74401145	1.01508	0.0810049	MIR548AL	Distal
Enterocyte	chr7_142568396_142568896	1.03319	0.0810056	MTRNR2L6	Distal
Enterocyte	chr14_94960254_94960754	1.72832	0.0810061	MIR3173	Distal
Enterocyte	chr3_32286732_32287232	1.28654	0.0810087	CMTM8	Intronic
Enterocyte	chr10_1466367_1466867	1.34137	0.0810087	ADARB2-AS1	Intronic
Enterocyte	chr6_161732520_161733020	1.51415	0.0810087	AGPAT4	Intronic
Enterocyte	chr6_79384780_79385280	1.6331	0.0810093	HMGN3	Distal
Enterocyte	chr7_17147388_17147888	1.78888	0.0810093	AHR	Distal
Enterocyte	chr22_30440714_30441214	1.46036	0.0810191	RNF215	Distal
Enterocyte	chrX_154660438_154660938	1.5898	0.0810271	CTAG2	Distal
Enterocyte	chr14_37943482_37943982	1.38925	0.0810318	LINC00517	Intronic
Enterocyte	chr5_83156892_83157392	1.72152	0.0810385	TMEM167A	Intronic
Enterocyte	chr2_72276816_72277316	1.77152	0.0810431	CYP26B1	Intronic
Enterocyte	chr10_3765051_3765551	1.06354	0.0810523	KLF6	Distal
Enterocyte	chr15_83273942_83274442	1.55817	0.081053	BNC1	Intronic
Enterocyte	chr20_7973266_7973766	1.59462	0.0810545	HAO1	Distal
Enterocyte	chr2_241614970_241615470	1.17319	0.081055	ATG4B	Intronic
Enterocyte	chr6_170151444_170151944	1.4161	0.0810587	LOC102724511	Distal
Enterocyte	chr7_2814083_2814583	1.56124	0.0810587	GNA12	Exonic
Enterocyte	chr12_27083868_27084368	1.35668	0.0810687	C12orf71	Promoter
Enterocyte	chr11_113952575_113953075	1.4467	0.0810723	HTR3A	Distal
Enterocyte	chr1_225843300_225843800	1.19554	0.0810777	EPHX1	Intronic
Enterocyte	chr22_45496345_45496845	1.69346	0.0810784	FBLN1	Distal
Enterocyte	chr14_35286099_35286599	1.42944	0.0810788	PSMA6	Intronic
Enterocyte	chr16_30623524_30624024	1.47721	0.0810788	ZNF689	Exonic
Enterocyte	chr4_4406448_4406948	1.37386	0.0810797	NSG1	Intronic
Enterocyte	chr17_11278575_11279075	1.65187	0.0810832	SHISA6	Intronic
Enterocyte	chr10_90175196_90175696	1.63602	0.0810853	LINC01375	Distal
Enterocyte	chr17_13222869_13223369	1.4824	0.081086	ELAC2	Distal
Enterocyte	chr14_100115506_100116006	1.52612	0.0810862	MIR342	Intronic
Enterocyte	chr21_25578532_25579032	1.40845	0.0810906	LINC00515	Intronic
Enterocyte	chr12_56571017_56571517	1.41979	0.0810953	RBMS2	Intronic
Enterocyte	chr12_5489064_5489564	1.6167	0.0810978	NTF3	Intronic
Enterocyte	chr15_55246467_55246967	1.73594	0.0811019	RSL24D1	Intronic
Enterocyte	chr3_99620897_99621397	1.86829	0.0811051	COL8A1	Distal
Enterocyte	chr2_85998044_85998544	1.56781	0.0811051	POLR1A	Distal
Enterocyte	chr6_53464975_53465475	1.29151	0.0811078	GCLC	Distal
Enterocyte	chr5_72255211_72255711	1.24389	0.081118	PTCD2	Intronic
Enterocyte	chr10_79286210_79286710	1.0297	0.0811191	PPIF	Intronic
Enterocyte	chr11_27350460_27350960	1.72268	0.0811236	CCDC34	Intronic
Enterocyte	chr5_58439026_58439526	1.54031	0.0811252	PLK2	Distal
Enterocyte	chr1_184901527_184902027	1.62569	0.0811252	FAM129A	Intronic
Enterocyte	chr14_99733788_99734288	1.80715	0.0811269	EML1	Distal
Enterocyte	chr1_113170467_113170967	1.3035	0.0811288	LRIG2	Distal
Enterocyte	chr6_28273909_28274409	1.71197	0.0811288	ZSCAN26	Intronic
Enterocyte	chr4_159066661_159067161	1.48207	0.0811301	C4orf45	Distal
Enterocyte	chr12_112538010_112538510	1.37831	0.0811303	RPH3A	Distal
Enterocyte	chr3_47877694_47878194	1.43887	0.0811303	MIR1226	Intronic
Enterocyte	chr18_36735101_36735601	1.63143	0.0811356	KIAA1328	Intronic
Enterocyte	chr7_124922202_124922702	1.37904	0.0811439	POT1-AS1	Intronic
Enterocyte	chr20_32565003_32565503	1.32077	0.0811475	NOL4L-DT	Intronic
Enterocyte	chr7_18144115_18144615	1.52372	0.0811475	MIR1302-6	Intronic
Enterocyte	chr20_10985491_10985991	1.31862	0.0811507	LOC101929413	Distal
Enterocyte	chr1_9704618_9705118	1.39498	0.0811507	PIK3CD-AS2	Intronic
Enterocyte	chr4_140727251_140727751	0.931494	0.081154	TBC1D9	Intronic
Enterocyte	chr4_87497684_87498184	1.55472	0.0811579	SPARCL1	Intronic
Enterocyte	chr13_24591771_24592271	1.53515	0.0811579	TPTE2P6	Intronic
Enterocyte	chr3_58897072_58897572	1.3823	0.0811583	C3orf67-AS1	Intronic
Enterocyte	chr12_4911519_4912019	1.77548	0.0811613	KCNA1	Exonic
Enterocyte	chr3_192445720_192446220	1.69318	0.0811643	FGF12-AS1	Intronic
Enterocyte	chr11_67422866_67423366	1.07235	0.0811706	PPP1CA	Promoter
Enterocyte	chr22_35580942_35581442	0.88104	0.0811723	RASD2	Distal
Enterocyte	chr4_138235428_138235928	1.10542	0.0811733	SLC7A11	Intronic
Enterocyte	chr7_106344155_106344655	1.81914	0.081174	NAMPT	Distal
Enterocyte	chr6_165631986_165632486	1.41155	0.0811785	C6orf118	Intronic
Enterocyte	chr1_36764754_36765254	1.64493	0.0811812	GRIK3	Distal
Enterocyte	chr6_116405584_116406084	1.79798	0.0811816	CALHM6	Intronic
Enterocyte	chr3_11010838_11011338	1.79232	0.0811874	SLC6A1-AS1	Intronic
Enterocyte	chr4_1329218_1329718	1.24412	0.0811886	UVSSA	Exonic
Enterocyte	chr18_46833166_46833666	1.44842	0.0811886	ST8SIA5	Intronic
Enterocyte	chr17_7585357_7585857	1.0051	0.0811891	MPDU1	Intronic
Enterocyte	chr16_16010187_16010687	1.47704	0.0811894	ABCC1	Intronic
Enterocyte	chr5_39555758_39556258	1.43008	0.08119	LINC02104	Distal
Enterocyte	chr16_12777220_12777720	1.72974	0.08119	CPPED1	Intronic
Enterocyte	chr11_65700381_65700881	1.66537	0.08119	KAT5	Distal
Enterocyte	chr21_45357386_45357886	1.77048	0.0811904	LINC00316	Distal
Enterocyte	chr10_72087531_72088031	0.896156	0.0811928	SPOCK2	Intronic
Enterocyte	chr6_47076108_47076608	1.47194	0.0812008	ADGRF1	Distal
Enterocyte	chr5_5852206_5852706	2.0118	0.0812009	ICE1	Distal
Enterocyte	chr20_49484670_49485170	1.35697	0.0812034	KCNB1	Promoter
Enterocyte	chr4_184859981_184860481	1.40285	0.0812059	MIR3945HG	Distal
Enterocyte	chr5_111494359_111494859	1.18322	0.0812084	STARD4-AS1	Exonic
Enterocyte	chr12_2628323_2628823	1.6077	0.0812125	CACNA1C-AS2	Intronic
Enterocyte	chr2_46030065_46030565	1.3872	0.0812131	EPAS1	Intronic
Enterocyte	chr16_70726909_70727409	1.73163	0.0812176	VAC14-AS1	Intronic
Enterocyte	chr4_1233850_1234350	1.0784	0.0812176	CTBP1-DT	Intronic
Enterocyte	chr12_24705139_24705639	1.70406	0.0812221	LINC00477	Distal
Enterocyte	chr14_20349743_20350243	1.40244	0.0812336	RPPH1	Intronic
Enterocyte	chr4_185035866_185036366	1.63505	0.0812367	HELT	Distal
Enterocyte	chr15_52083573_52084073	1.56286	0.0812421	BCL2L10	Distal
Enterocyte	chr4_5956494_5956994	1.47522	0.0812547	MIR378D1	Distal
Enterocyte	chr13_40146525_40147025	1.70818	0.0812547	LINC00332	Distal
Enterocyte	chr11_65449317_65449817	0.727715	0.0812547	MIR612	Distal
Enterocyte	chr21_33976894_33977394	1.42014	0.0812547	LOC101928126	Exonic
Enterocyte	chr6_37136829_37137329	1.10676	0.081255	PIM1	Distal
Enterocyte	chrX_71957689_71958189	1.48723	0.0812583	NHSL2	Intronic
Enterocyte	chr10_11448381_11448881	1.29635	0.0812858	CELF2-AS1	Distal
Enterocyte	chr9_129956738_129957238	1.46518	0.081287	FNBP1	Intronic
Enterocyte	chrX_65516733_65517233	1.65749	0.0812898	LAS1L	Intronic
Enterocyte	chr12_42010626_42011126	1.50412	0.0812898	GXYLT1	Distal
Enterocyte	chr17_62705057_62705557	1.17872	0.0812924	MRC2	Exonic
Enterocyte	chr12_85626407_85626907	1.47535	0.081294	RASSF9	Distal
Enterocyte	chr5_170178781_170179281	1.37878	0.0812952	LINC01187	Distal
Enterocyte	chr2_234931876_234932376	1.48149	0.0812979	SH3BP4	Distal
Enterocyte	chr3_132545379_132545879	1.26092	0.0813077	ACKR4	Distal
Enterocyte	chr3_14901038_14901538	1.05797	0.0813106	NR2C2	Intronic
Enterocyte	chr1_85756822_85757322	1.69587	0.0813187	ZNHIT6	Intronic
Enterocyte	chr10_11110383_11110883	1.61051	0.0813187	CELF2-AS2	Intronic
Enterocyte	chr12_62783783_62784283	1.39561	0.0813187	PPM1H	Intronic
Enterocyte	chr9_7056186_7056686	1.51087	0.081325	KDM4C	Intronic
Enterocyte	chr20_53748075_53748575	1.24823	0.0813403	LOC105372672	Distal
Enterocyte	chr12_76028255_76028755	1.57502	0.0813434	PHLDA1	Exonic
Enterocyte	chr6_148830254_148830754	1.80073	0.0813439	UST	Intronic
Enterocyte	chr18_79795894_79796394	1.30469	0.0813471	KCNG2	Distal
Enterocyte	chr11_26820785_26821285	1.80431	0.0813547	SLC5A12	Distal
Enterocyte	chr17_38632228_38632728	1.16017	0.0813571	SRCIN1	Distal
Enterocyte	chr18_55779435_55779935	1.57402	0.081361	TCF4	Distal
Enterocyte	chr6_45453194_45453694	1.30498	0.0813629	SUPT3H	Intronic
Enterocyte	chr9_129991993_129992493	1.80375	0.0813661	FNBP1	Intronic
Enterocyte	chr6_159164023_159164523	1.55584	0.0813679	FNDC1	Distal
Enterocyte	chr3_190339113_190339613	1.17788	0.081369	CLDN16	Intronic
Enterocyte	chr15_29518403_29518903	1.47577	0.0813699	FAM189A1	Intronic
Enterocyte	chr1_7263509_7264009	1.45324	0.0813701	CAMTA1	Intronic
Enterocyte	chr1_214467147_214467647	1.57326	0.0813852	PTPN14	Intronic
Enterocyte	chr9_121955255_121955755	1.43652	0.0813909	TTLL11	Intronic
Enterocyte	chr10_28986274_28986774	1.59498	0.081397	C10orf126	Distal
Enterocyte	chr7_137848046_137848546	1.20397	0.0813976	DGKI	Promoter
Enterocyte	chr1_198497608_198498108	1.53819	0.0813992	ATP6V1G3	Distal
Enterocyte	chr1_23578236_23578736	1.59065	0.0813997	MDS2	Distal
Enterocyte	chr2_17821626_17822126	1.30373	0.0813997	MSGN1	Distal
Enterocyte	chr9_92737502_92738002	1.03098	0.0814041	BICD2	Intronic
Enterocyte	chr14_53108864_53109364	1.36703	0.081412	DDHD1	Intronic
Enterocyte	chr3_39250023_39250523	1.33403	0.0814145	CX3CR1	Distal
Enterocyte	chr1_53550941_53551441	1.4735	0.0814157	DMRTB1	Intronic
Enterocyte	chr9_81964157_81964657	1.60064	0.0814183	SPATA31D3	Intronic
Enterocyte	chr9_96124649_96125149	1.58283	0.0814216	LOC158434	Distal
Enterocyte	chr5_91151866_91152366	1.37788	0.0814248	LUCAT1	Intronic
Enterocyte	chr11_81397290_81397790	1.52113	0.0814248	MIR4300	Distal
Enterocyte	chr11_127252273_127252773	1.43784	0.0814251	LOC101929497	Distal
Enterocyte	chr9_70036720_70037220	1.58183	0.0814282	MAMDC2	Distal
Enterocyte	chr8_112451816_112452316	1.69045	0.0814289	MIR2053	Intronic
Enterocyte	chr2_60867775_60868275	1.61966	0.0814294	LINC01185	Intronic
Enterocyte	chr2_46404971_46405471	1.12206	0.0814392	LINC02583	Distal
Enterocyte	chr2_18745758_18746258	1.59478	0.0814418	NT5C1B	Distal
Enterocyte	chr7_88314045_88314545	1.72794	0.0814436	STEAP4	Distal
Enterocyte	chr11_44728923_44729423	1.47004	0.0814436	TSPAN18	Intronic
Enterocyte	chr8_13095620_13096120	1.45707	0.0814464	TRMT9B	Exonic
Enterocyte	chr6_166731231_166731731	1.65305	0.0814464	RPS6KA2-AS1	Intronic
Enterocyte	chr4_39358598_39359098	1.56621	0.0814464	RFC1	Intronic
Enterocyte	chr11_112082756_112083256	1.52252	0.0814532	SDHD	Exonic
Enterocyte	chr16_66093157_66093657	1.68659	0.0814532	CDH5	Distal
Enterocyte	chr8_125463060_125463560	1.2042	0.0814535	TRIB1	Distal
Enterocyte	chr6_44926537_44927037	1.52814	0.0814564	MIR586	Intronic
Enterocyte	chr2_42449469_42449969	1.34618	0.0814575	KCNG3	Intronic
Enterocyte	chr11_2950799_2951299	1.54744	0.0814635	SNORA54	Intronic
Enterocyte	chr15_60939305_60939805	1.48883	0.0814673	RORA-AS2	Intronic
Enterocyte	chr1_81470176_81470676	1.51074	0.0814686	LOC101927434	Intronic
Enterocyte	chr9_106798455_106798955	1.25918	0.0814708	ZNF462	Distal
Enterocyte	chr7_147994666_147995166	1.56872	0.0814713	LOC105375556	Intronic
Enterocyte	chr1_204109063_204109563	1.25785	0.0814773	ERLNC1	Intronic
Enterocyte	chr10_62963986_62964486	1.46025	0.0814805	EGR2	Distal
Enterocyte	chr6_131139553_131140053	1.36095	0.0814806	AKAP7	Intronic
Enterocyte	chr1_216423054_216423554	1.62074	0.0814806	USH2A	Promoter
Enterocyte	chr6_116648085_116648585	1.80824	0.0814825	ZUP1	Intronic
Enterocyte	chr22_24471573_24472073	1.47045	0.0814896	UPB1	Exonic
Enterocyte	chr22_25540881_25541381	1.47235	0.0815057	GRK3	Distal
Enterocyte	chr5_116422943_116423443	1.7219	0.0815169	SEMA6A-AS1	Distal
Enterocyte	chr2_239659327_239659827	1.81995	0.0815169	LOC150935	Distal
Enterocyte	chr18_23852617_23853117	1.58196	0.0815169	TTC39C	Intronic
Enterocyte	chr1_91585041_91585541	1.43158	0.0815181	CDC7	Distal
Enterocyte	chr4_87321900_87322400	1.48156	0.0815281	MIR5705	Intronic
Enterocyte	chr6_53029693_53030193	1.46337	0.0815293	FBXO9	Intronic
Enterocyte	chr2_46179029_46179529	1.47903	0.0815489	EPAS1	Intronic
Enterocyte	chr9_16547027_16547527	1.3634	0.0815533	C9orf92	Intronic
Enterocyte	chr7_136086714_136087214	1.6527	0.0815586	LUZP6	Distal
Enterocyte	chr8_121681091_121681591	1.40865	0.0815591	HAS2	Distal
Enterocyte	chr1_39165024_39165524	1.07183	0.0815652	MACF1	Intronic
Enterocyte	chr4_7377208_7377708	1.79026	0.0815657	PSAPL1	Intronic
Enterocyte	chr7_75785669_75786169	1.44785	0.0815729	CCL26	Intronic
Enterocyte	chr11_78784602_78785102	1.57561	0.0815729	NARS2	Intronic
Enterocyte	chr1_195954698_195955198	1.30826	0.0815732	MIR4735	Distal
Enterocyte	chr8_37449885_37450385	1.31026	0.0815763	LINC01605	Intronic
Enterocyte	chr1_56288226_56288726	1.64183	0.081585	LOC101929935	Distal
Enterocyte	chr4_52035120_52035620	1.09074	0.0815868	SGCB	Intronic
Enterocyte	chr10_117027815_117028315	1.52121	0.0815878	SHTN1	Intronic
Enterocyte	chr22_42745069_42745569	1.48121	0.0815903	A4GALT	Distal
Enterocyte	chr17_15270972_15271472	1.3459	0.0815903	PMP22	Distal
Enterocyte	chrX_134810471_134810971	1.54934	0.0815926	FAM122B	Exonic
Enterocyte	chr15_59180825_59181325	1.36106	0.081593	MIR2116	Intronic
Enterocyte	chr2_183267432_183267932	1.52247	0.0815934	NUP35	Distal
Enterocyte	chr6_106273546_106274046	1.13204	0.0815945	ATG5	Intronic
Enterocyte	chr18_76622716_76623216	1.54268	0.0815978	LINC00683	Exonic
Enterocyte	chr7_40972926_40973426	1.77903	0.0816003	LINC01450	Intronic
Enterocyte	chr19_23839712_23840212	1.60096	0.0816003	ZNF726	Distal
Enterocyte	chr13_94328557_94329057	1.81116	0.0816024	GPC6-AS1	Intronic
Enterocyte	chr2_108547712_108548212	1.52259	0.0816045	LIMS1	Intronic
Enterocyte	chr7_55582605_55583105	1.21698	0.0816057	VOPP1	Distal
Enterocyte	chr13_113049520_113050020	1.47948	0.0816116	F7	Intronic
Enterocyte	chr12_54114586_54115086	1.82965	0.0816117	LINC02381	Intronic
Enterocyte	chr1_100721426_100721926	1.63054	0.0816139	VCAM1	Intronic
Enterocyte	chr17_74181283_74181783	1.69245	0.0816139	RPL38	Distal
Enterocyte	chr2_207561309_207561809	1.3993	0.0816148	MYOSLID-AS1	Intronic
Enterocyte	chr6_106194368_106194868	1.30986	0.0816259	PRDM1	Intronic
Enterocyte	chr5_39757178_39757678	1.47618	0.0816281	LINC02104	Distal
Enterocyte	chr13_26051113_26051613	1.52045	0.0816326	SHISA2	Promoter
Enterocyte	chr7_33193245_33193745	1.55108	0.08164	BBS9	Intronic
Enterocyte	chr14_64416400_64416900	1.62132	0.08164	MTHFD1	Intronic
Enterocyte	chr22_17020127_17020627	1.57616	0.0816452	GAB4	Distal
Enterocyte	chr9_36928665_36929165	1.41721	0.0816493	MIR4476	Intronic
Enterocyte	chr3_11953778_11954278	1.70676	0.0816696	SYN2	Distal
Enterocyte	chr7_32843745_32844245	1.61947	0.0816715	KBTBD2	Distal
Enterocyte	chr8_107497829_107498329	1.26436	0.0816726	ANGPT1	Promoter
Enterocyte	chr11_44529722_44530222	1.67342	0.0816726	CD82	Distal
Enterocyte	chr15_66863708_66864208	1.21268	0.0816734	SMAD6	Distal
Enterocyte	chr11_18071206_18071706	1.49326	0.0816774	TPH1	Intronic
Enterocyte	chr1_75261894_75262394	1.71466	0.0816778	LHX8	Intronic
Enterocyte	chr9_95435285_95435785	1.59976	0.0816789	PTCH1	Distal
Enterocyte	chr12_119417363_119417863	1.78397	0.0816818	CCDC60	Intronic
Enterocyte	chr1_35565696_35566196	1.52061	0.0816913	TFAP2E	Exonic
Enterocyte	chr5_31284548_31285048	1.17616	0.0816913	CDH6	Intronic
Enterocyte	chr13_97413067_97413567	1.39196	0.0816913	RAP2A	Distal
Enterocyte	chr4_143828473_143828973	1.87592	0.0816973	GYPE	Distal
Enterocyte	chr8_67374261_67374761	1.07847	0.0817023	ARFGEF1	Distal
Enterocyte	chr12_81609581_81610081	1.5867	0.0817105	PPFIA2	Intronic
Enterocyte	chr16_66522599_66523099	1.26484	0.0817115	BEAN1-AS1	Intronic
Enterocyte	chr3_55313906_55314406	1.61458	0.0817176	WNT5A	Distal
Enterocyte	chr19_41711079_41711579	1.0718	0.0817177	CEACAM5	Intronic
Enterocyte	chr3_112676703_112677203	1.6139	0.0817344	CCDC80	Distal
Enterocyte	chr1_198479350_198479850	1.77324	0.0817362	ATP6V1G3	Distal
Enterocyte	chr14_69208642_69209142	1.49846	0.0817422	EXD2	Exonic
Enterocyte	chr6_129490403_129490903	1.35033	0.0817424	ARHGAP18	Intronic
Enterocyte	chr10_75647746_75648246	1.80194	0.0817424	LOC105378367	Intronic
Enterocyte	chr1_212450770_212451270	1.41521	0.0817424	NENF	Distal
Enterocyte	chr8_83330902_83331402	1.4982	0.0817424	LINC01419	Distal
Enterocyte	chr13_109257010_109257510	1.70696	0.0817448	MYO16-AS1	Distal
Enterocyte	chr2_235148098_235148598	1.52839	0.0817509	SH3BP4	Distal
Enterocyte	chr3_31508368_31508868	1.4646	0.0817576	STT3B	Distal
Enterocyte	chr1_232542882_232543382	1.41249	0.0817578	SIPA1L2	Intronic
Enterocyte	chr3_58363996_58364496	1.71704	0.0817613	PXK	Intronic
Enterocyte	chr14_52561044_52561544	1.52166	0.0817644	GPR137C	Intronic
Enterocyte	chr2_101738100_101738600	1.10667	0.0817665	MAP4K4	Intronic
Enterocyte	chr6_38070414_38070914	1.56075	0.0817719	ZFAND3	Intronic
Enterocyte	chr10_78952652_78953152	1.37073	0.0817918	ZMIZ1-AS1	Intronic
Enterocyte	chr18_25495795_25496295	1.4217	0.0817924	ZNF521	Distal
Enterocyte	chr1_192860728_192861228	1.19235	0.0817924	RGS2	Distal
Enterocyte	chr1_209854960_209855460	1.44592	0.0817932	UTP25	Exonic
Enterocyte	chr10_112213370_112213870	1.50632	0.0817932	GPAM	Intronic
Enterocyte	chr4_55079763_55080263	1.40131	0.0817948	KDR	Exonic
Enterocyte	chr7_25886530_25887030	1.51626	0.0817976	MIR148A	Distal
Enterocyte	chr13_114073798_114074298	1.55647	0.0817976	RASA3	Intronic
Enterocyte	chr2_217707055_217707555	1.47778	0.081799	DIRC3	Intronic
Enterocyte	chr10_32155859_32156359	1.53022	0.081799	KIF5B	Distal
Enterocyte	chr3_17806127_17806627	1.57088	0.0817991	LOC339862	Intronic
Enterocyte	chr9_3939772_3940272	1.07223	0.0818002	GLIS3-AS1	Intronic
Enterocyte	chr21_45086865_45087365	1.46403	0.0818044	ADARB1	Intronic
Enterocyte	chr7_28704672_28705172	1.85177	0.0818071	TRIL	Intronic
Enterocyte	chr10_43698421_43698921	1.86553	0.0818071	ZNF32	Distal
Enterocyte	chr10_61475333_61475833	1.39752	0.0818103	TMEM26	Intronic
Enterocyte	chr14_60757651_60758151	1.74104	0.0818164	MNAT1	Intronic
Enterocyte	chr5_178538774_178539274	1.88665	0.0818204	COL23A1	Intronic
Enterocyte	chrX_116276128_116276628	1.60954	0.0818226	AGTR2	Distal
Enterocyte	chr14_88072194_88072694	1.5646	0.0818229	LOC101928791	Intronic
Enterocyte	chr17_48463507_48464007	1.76367	0.0818265	LOC101927166	Intronic
Enterocyte	chr3_4902049_4902549	1.46354	0.0818269	BHLHE40	Intronic
Enterocyte	chr12_102498460_102498960	1.47877	0.0818376	IGF1	Distal
Enterocyte	chr1_98871434_98871934	1.21355	0.0818376	LOC100129620	Distal
Enterocyte	chr1_208885058_208885558	1.65053	0.0818376	LINC01696	Distal
Enterocyte	chr13_113844158_113844658	1.66095	0.0818479	GAS6	Exonic
Enterocyte	chr15_74386206_74386706	1.48232	0.0818529	CYP11A1	Distal
Enterocyte	chr8_29409539_29410039	1.76967	0.0818569	DUSP4	Distal
Enterocyte	chr2_109232766_109233266	1.51643	0.0818571	MIR4266	Intronic
Enterocyte	chr17_57656370_57656870	1.39785	0.0818588	LOC101927539	Intronic
Enterocyte	chr4_26218883_26219383	1.41758	0.0818588	RBPJ	Intronic
Enterocyte	chr1_177983424_177983924	1.37577	0.0818645	SEC16B	Intronic
Enterocyte	chr7_26010131_26010631	1.54795	0.0818757	MIR148A	Distal
Enterocyte	chr15_49435157_49435657	1.80104	0.0818757	FGF7	Intronic
Enterocyte	chr8_99217900_99218400	1.22028	0.0818785	VPS13B	Intronic
Enterocyte	chr17_46057305_46057805	1.65992	0.0818791	STH	Intronic
Enterocyte	chr9_30713277_30713777	1.43096	0.0818791	LINC01242	Distal
Enterocyte	chr2_203889495_203889995	2.01769	0.0818793	CTLA4	Distal
Enterocyte	chr2_16959209_16959709	1.67023	0.0818793	FAM49A	Distal
Enterocyte	chr10_58282569_58283069	1.36939	0.0818804	CISD1	Intronic
Enterocyte	chr18_57837782_57838282	0.951515	0.0818816	ATP8B1	Distal
Enterocyte	chr20_14883403_14883903	1.40211	0.0818838	MACROD2-AS1	Intronic
Enterocyte	chr9_95573517_95574017	1.72631	0.0818852	PTCH1	Distal
Enterocyte	chr7_28500088_28500588	1.69906	0.0818865	CREB5	Intronic
Enterocyte	chr1_14003501_14004001	1.71859	0.0818896	PRDM2	Distal
Enterocyte	chr2_11904064_11904564	1.33469	0.0818896	MIR3681HG	Intronic
Enterocyte	chr5_77168836_77169336	1.17668	0.0818898	PDE8B	Distal
Enterocyte	chr1_87194021_87194521	1.34524	0.0818902	LMO4	Distal
Enterocyte	chr5_67510159_67510659	1.44819	0.0818902	LOC101928858	Distal
Enterocyte	chr2_85734957_85735457	1.48115	0.0818986	ATOH8	Distal
Enterocyte	chr20_61719718_61720218	1.65733	0.0818986	MIR1257	Intronic
Enterocyte	chrX_24961726_24962226	1.52237	0.0819006	ARX	Intronic
Enterocyte	chr15_87669240_87669740	1.63989	0.0819006	LINC00052	Distal
Enterocyte	chr10_124289821_124290321	1.5249	0.0819027	OAT	Distal
Enterocyte	chr1_89351547_89352047	1.37494	0.0819027	GBP6	Distal
Enterocyte	chr14_93965853_93966353	1.20426	0.0819028	ASB2	Intronic
Enterocyte	chr17_77157958_77158458	1.4845	0.0819053	MIR6516	Intronic
Enterocyte	chr10_86315217_86315717	1.52313	0.0819074	MIR346	Intronic
Enterocyte	chr13_80374415_80374915	1.27454	0.0819095	SPRY2	Distal
Enterocyte	chr8_11170250_11170750	1.42996	0.0819116	XKR6	Intronic
Enterocyte	chr14_91861043_91861543	1.42966	0.0819157	TC2N	Intronic
Enterocyte	chr20_48639802_48640302	1.05811	0.0819323	PREX1	Intronic
Enterocyte	chr4_185138055_185138555	1.78982	0.0819349	SLC25A4	Distal
Enterocyte	chr7_30157151_30157651	1.68284	0.081942	MTURN	Intronic
Enterocyte	chr18_7575081_7575581	1.23129	0.081943	PTPRM	Intronic
Enterocyte	chr2_11757800_11758300	1.157	0.0819467	MIR548S	Intronic
Enterocyte	chr21_31647643_31648143	1.1674	0.0819501	SOD1	Intronic
Enterocyte	chr2_203931134_203931634	1.66107	0.0819511	ICOS	Distal
Enterocyte	chr1_230000124_230000624	1.53477	0.0819543	LINC01736	Distal
Enterocyte	chr7_11203130_11203630	1.48654	0.0819547	PHF14	Distal
Enterocyte	chr5_148842662_148843162	1.52316	0.0819547	ADRB2	Distal
Enterocyte	chr12_32901692_32902192	1.60091	0.0819558	PKP2	Distal
Enterocyte	chr2_200742294_200742794	1.31811	0.0819631	LINC01792	Distal
Enterocyte	chr11_83694195_83694695	1.33804	0.0819645	CCDC90B	Intronic
Enterocyte	chr2_128347412_128347912	1.29775	0.0819653	HS6ST1	Distal
Enterocyte	chr5_111779801_111780301	1.8073	0.0819653	NREP-AS1	Intronic
Enterocyte	chr3_77222566_77223066	1.71836	0.0819653	ROBO2	Intronic
Enterocyte	chr17_64091031_64091531	1.65733	0.0819703	ERN1	Intronic
Enterocyte	chr12_131536317_131536817	1.4696	0.0819703	SFSWAP	Distal
Enterocyte	chr8_53761665_53762165	1.43385	0.0819719	ATP6V1H	Intronic
Enterocyte	chr2_102891277_102891777	1.64334	0.0819723	TMEM182	Distal
Enterocyte	chr1_223267168_223267668	1.68507	0.0819796	SUSD4	Intronic
Enterocyte	chr12_101806201_101806701	1.47551	0.0819825	GNPTAB	Intronic
Enterocyte	chr12_95210830_95211330	1.52479	0.0819904	FGD6	Exonic
Enterocyte	chr6_166614881_166615381	1.63452	0.0819918	MIR1913	Intronic
Enterocyte	chr17_42024278_42024778	0.917829	0.0819983	DNAJC7	Exonic
Enterocyte	chr13_43049486_43049986	1.09504	0.0819989	DNAJC15	Intronic
Enterocyte	chr12_4306346_4306846	1.13313	0.0820011	TIGAR	Promoter
Enterocyte	chr2_216220537_216221037	1.43086	0.0820015	LINC01963	Distal
Enterocyte	chr21_25567425_25567925	1.42677	0.0820015	MIR155HG	Intronic
Enterocyte	chr2_39689353_39689853	1.7441	0.0820022	TMEM178A	Intronic
Enterocyte	chr4_15234055_15234555	1.42086	0.0820022	C1QTNF7	Intronic
Enterocyte	chr10_29860094_29860594	1.58421	0.0820155	SVIL	Distal
Enterocyte	chr6_112004610_112005110	1.56894	0.0820168	WISP3	Distal
Enterocyte	chr18_64803430_64803930	1.94687	0.0820168	LINC01538	Distal
Enterocyte	chr20_24350842_24351342	1.42383	0.0820168	SYNDIG1	Distal
Enterocyte	chr1_165539895_165540395	1.68647	0.0820168	LRRC52	Intronic
Enterocyte	chr5_139589981_139590481	1.20781	0.0820206	CXXC5	Intronic
Enterocyte	chr12_100221456_100221956	1.59777	0.0820275	ACTR6	Exonic
Enterocyte	chr3_111739213_111739713	1.09001	0.0820352	PHLDB2	Intronic
Enterocyte	chr18_74063526_74064026	1.58827	0.0820376	FBXO15	Distal
Enterocyte	chr8_25492083_25492583	1.59349	0.0820392	CDCA2	Intronic
Enterocyte	chr7_18509451_18509951	1.52899	0.082041	MIR1302-6	Intronic
Enterocyte	chr13_99941871_99942371	1.32088	0.0820421	ZIC5	Distal
Enterocyte	chrX_9351735_9352235	1.27145	0.0820454	TBL1X	Distal
Enterocyte	chr14_92597846_92598346	1.43883	0.0820488	RIN3	Intronic
Enterocyte	chr19_41638707_41639207	1.61572	0.0820488	CEACAM4	Distal
Enterocyte	chr12_54037592_54038092	1.36037	0.0820488	MIR615	Intronic
Enterocyte	chr11_65565900_65566400	1.27514	0.0820492	SSSCA1-AS1	Distal
Enterocyte	chr2_60502043_60502543	1.67588	0.0820547	BCL11A	Intronic
Enterocyte	chr7_50974177_50974677	1.59635	0.0820563	GRB10	Distal
Enterocyte	chr1_53705715_53706215	1.73924	0.0820641	GLIS1	Intronic
Enterocyte	chr7_81692541_81693041	1.61785	0.0820661	LOC100128317	Distal
Enterocyte	chr3_171440963_171441463	1.362	0.0820693	TNIK	Intronic
Enterocyte	chr18_58569601_58570101	1.6434	0.0820693	SNORA108	Intronic
Enterocyte	chr5_170821303_170821803	1.44843	0.0820694	RANBP17	Distal
Enterocyte	chr11_92859268_92859768	1.60273	0.0820696	LOC105369431	Intronic
Enterocyte	chr7_106216384_106216884	1.02326	0.0820809	NAMPT	Distal
Enterocyte	chr17_49760911_49761411	1.642	0.0820809	KAT7	Intronic
Enterocyte	chr8_8743132_8743632	1.2168	0.0820809	CLDN23	Distal
Enterocyte	chr11_64585098_64585598	1.8291	0.0820809	SLC22A12	Distal
Enterocyte	chr13_94326643_94327143	1.8704	0.0820809	GPC6-AS1	Intronic
Enterocyte	chr2_231548912_231549412	1.66799	0.0820815	NMUR1	Distal
Enterocyte	chr21_38880093_38880593	1.44082	0.0820816	ETS2	Exonic
Enterocyte	chr5_124411031_124411531	1.23118	0.0820834	LINC01170	Distal
Enterocyte	chr12_103495243_103495743	1.56399	0.0820851	C12orf42	Intronic
Enterocyte	chr16_29107237_29107737	1.05616	0.0820862	LAT	Intronic
Enterocyte	chr3_118754858_118755358	1.42727	0.0821	IGSF11-AS1	Distal
Enterocyte	chr6_130744547_130745047	1.58921	0.0821059	SMLR1	Distal
Enterocyte	chr9_13660939_13661439	1.31156	0.0821098	LINC01235	Distal
Enterocyte	chr18_14026110_14026610	1.37572	0.0821119	ZNF519	Distal
Enterocyte	chr14_93753135_93753635	1.44472	0.08212	PRIMA1	Intronic
Enterocyte	chr2_134432372_134432872	1.05459	0.0821227	TMEM163	Intronic
Enterocyte	chr12_56780254_56780754	1.57788	0.0821227	PRIM1	Intronic
Enterocyte	chr16_81800712_81801212	1.77199	0.0821227	PLCG2	Intronic
Enterocyte	chr11_45470076_45470576	1.48747	0.0821227	LOC399886	Distal
Enterocyte	chr8_81990551_81991051	1.51791	0.0821258	SNX16	Distal
Enterocyte	chr8_122824708_122825208	1.97716	0.0821258	ZHX2	Intronic
Enterocyte	chr3_29602105_29602605	1.65884	0.0821309	RBMS3-AS3	Intronic
Enterocyte	chr15_50410883_50411383	1.51008	0.0821311	USP8	Distal
Enterocyte	chr17_50189308_50189808	1.48327	0.0821316	COL1A1	Intronic
Enterocyte	chr12_128779112_128779612	1.48012	0.0821337	SLC15A4	Distal
Enterocyte	chr14_55668081_55668581	1.57174	0.0821479	KTN1-AS1	Exonic
Enterocyte	chr7_38020052_38020552	1.62448	0.0821479	SFRP4	Intronic
Enterocyte	chr15_63244358_63244858	1.71508	0.0821517	APH1B	Intronic
Enterocyte	chr10_24851581_24852081	1.07344	0.0821517	PRTFDC1	Intronic
Enterocyte	chr2_199316846_199317346	1.64046	0.0821617	SATB2-AS1	Intronic
Enterocyte	chr20_40321649_40322149	1.68299	0.0821617	LINC01370	Distal
Enterocyte	chr12_89134140_89134640	1.25222	0.0821643	LINC02458	Distal
Enterocyte	chr6_30935029_30935529	1.35644	0.0821666	MUCL3	Intronic
Enterocyte	chr6_108752668_108753168	1.07877	0.0821666	LINC00222	Intronic
Enterocyte	chr3_89408205_89408705	1.83946	0.082169	EPHA3	Intronic
Enterocyte	chr17_2175160_2175660	1.68398	0.082169	LOC101927839	Intronic
Enterocyte	chr20_20812146_20812646	1.6751	0.0821734	RALGAPA2	Distal
Enterocyte	chr20_53704611_53705111	1.75014	0.0821756	LOC105372672	Distal
Enterocyte	chr17_39886058_39886558	1.57812	0.0821765	ZPBP2	Distal
Enterocyte	chrX_118709655_118710155	1.50053	0.0821784	IL13RA1	Distal
Enterocyte	chr8_104519191_104519691	1.33914	0.0821815	MIR548A3	Intronic
Enterocyte	chr1_94804323_94804823	1.20745	0.0821835	SLC44A3	Distal
Enterocyte	chr2_171317431_171317931	1.56179	0.0821835	TLK1	Exonic
Enterocyte	chr12_75636048_75636548	1.42602	0.0821843	KRR1	Distal
Enterocyte	chr9_130948105_130948605	1.24186	0.082185	FIBCD1	Distal
Enterocyte	chr1_150109520_150110020	1.82707	0.082185	PLEKHO1	Exonic
Enterocyte	chr2_237440809_237441309	1.50433	0.0821893	COL6A3	Distal
Enterocyte	chr1_46723871_46724371	1.4654	0.0821905	EFCAB14	Distal
Enterocyte	chr9_105037953_105038453	1.71348	0.0821938	ABCA1	Distal
Enterocyte	chr1_62676556_62677056	1.34989	0.0821994	DOCK7	Intronic
Enterocyte	chr7_19108458_19108958	1.85513	0.0822009	TWIST1	Intronic
Enterocyte	chr4_151859834_151860334	1.68879	0.0822094	GATB	Distal
Enterocyte	chr5_87405415_87405915	1.38923	0.0822106	CCNH	Intronic
Enterocyte	chr9_81389583_81390083	1.67574	0.0822113	TLE1	Distal
Enterocyte	chr22_16609810_16610310	1.65397	0.082214	TPTEP1	Intronic
Enterocyte	chr8_36671658_36672158	1.69024	0.082214	KCNU1	Distal
Enterocyte	chr2_37583781_37584281	1.63423	0.0822226	CDC42EP3	Distal
Enterocyte	chr3_119652219_119652719	1.55043	0.0822229	POPDC2	Intronic
Enterocyte	chr11_6360106_6360606	1.60809	0.0822229	SMPD1	Distal
Enterocyte	chr3_73856091_73856591	1.53512	0.0822253	PDZRN3	Distal
Enterocyte	chr13_44293309_44293809	1.55044	0.0822264	SERP2	Distal
Enterocyte	chr19_53842740_53843240	1.26803	0.0822264	NLRP12	Distal
Enterocyte	chr12_51912037_51912537	1.15769	0.0822285	ACVRL1	Intronic
Enterocyte	chr16_85815339_85815839	1.58909	0.0822307	EMC8	Distal
Enterocyte	chr14_60153977_60154477	1.50985	0.0822318	DHRS7	Intronic
Enterocyte	chr4_176021402_176021902	1.63615	0.0822334	GPM6A	Distal
Enterocyte	chr16_73125818_73126318	1.89531	0.0822363	C16orf47	Distal
Enterocyte	chr11_128697764_128698264	1.73932	0.0822372	SENCR	Promoter
Enterocyte	chr7_55509734_55510234	1.22237	0.0822372	VOPP1	Intronic
Enterocyte	chr1_224629981_224630481	1.54002	0.0822373	CNIH3	Intronic
Enterocyte	chrX_55484896_55485396	1.50115	0.0822373	USP51	Exonic
Enterocyte	chr9_38111994_38112494	1.24214	0.0822405	SHB	Distal
Enterocyte	chr15_101028264_101028764	1.3513	0.0822421	LRRK1	Intronic
Enterocyte	chr20_23025553_23026053	1.55035	0.0822421	SSTR4	Distal
Enterocyte	chr3_41246411_41246911	1.15359	0.0822426	CTNNB1	Exonic
Enterocyte	chr12_42056085_42056585	1.7752	0.0822428	GXYLT1	Distal
Enterocyte	chr22_27776257_27776757	1.44657	0.0822428	MN1	Intronic
Enterocyte	chr5_119303508_119304008	1.50205	0.0822431	TNFAIP8	Intronic
Enterocyte	chr2_239562755_239563255	1.59602	0.0822467	HDAC4	Distal
Enterocyte	chr6_119161335_119161835	1.45084	0.0822784	FAM184A	Distal
Enterocyte	chr15_79078983_79079483	1.78201	0.0822784	RASGRF1	Intronic
Enterocyte	chr17_19768017_19768517	1.64477	0.0822817	ALDH3A1	Distal
Enterocyte	chr12_101908327_101908827	1.51355	0.0822902	DRAM1	Intronic
Enterocyte	chrX_47282443_47282943	1.80651	0.0822923	USP11	Distal
Enterocyte	chr3_25442401_25442901	1.66537	0.0822926	TOP2B	Intronic
Enterocyte	chr7_111148122_111148622	1.61033	0.082296	LRRN3	Intronic
Enterocyte	chr2_234366908_234367408	1.50799	0.082296	ARL4C	Distal
Enterocyte	chr10_43594593_43595093	1.22797	0.0822962	ZNF485	Distal
Enterocyte	chr16_86771991_86772491	1.76837	0.0822962	LINC02188	Distal
Enterocyte	chr12_7930585_7931085	1.31647	0.0822965	SLC2A3	Intronic
Enterocyte	chr17_65324921_65325421	1.66588	0.0822968	LINC02563	Distal
Enterocyte	chr20_51815756_51816256	1.79304	0.0823047	SALL4	Distal
Enterocyte	chr9_108787355_108787855	1.55825	0.0823125	ACTL7B	Distal
Enterocyte	chr8_40081559_40082059	1.29583	0.0823231	TCIM	Distal
Enterocyte	chr4_155676454_155676954	1.76772	0.0823237	GUCY1A1	Intronic
Enterocyte	chr17_73802240_73802740	1.49925	0.082328	LINC02092	Intronic
Enterocyte	chr5_148403316_148403816	1.35426	0.0823314	FBXO38	Intronic
Enterocyte	chr5_133372355_133372855	1.61311	0.0823509	MIR1289-2	Intronic
Enterocyte	chr7_150750492_150750992	1.73899	0.082356	GIMAP5	Distal
Enterocyte	chr6_111867672_111868172	1.38122	0.0823669	FYN	Intronic
Enterocyte	chr9_15541705_15542205	1.47487	0.082384	CCDC171	Distal
Enterocyte	chr5_174972207_174972707	1.41027	0.0823875	LINC01951	Intronic
Enterocyte	chr2_12555134_12555634	1.83986	0.0823899	TRIB2	Intronic
Enterocyte	chr20_38999148_38999648	1.61005	0.0823899	DHX35	Intronic
Enterocyte	chr13_40220240_40220740	1.52694	0.0823922	LINC00548	Promoter
Enterocyte	chr1_37267079_37267579	1.7091	0.0823922	MIR4255	Distal
Enterocyte	chr11_31649602_31650102	1.3928	0.0823946	ELP4	Intronic
Enterocyte	chr18_56499272_56499772	1.48638	0.0824001	WDR7	Distal
Enterocyte	chr6_12047748_12048248	1.40996	0.0824003	HIVEP1	Intronic
Enterocyte	chr15_70348806_70349306	1.16024	0.0824018	TLE3	Distal
Enterocyte	chr5_61749012_61749512	1.50134	0.0824037	C5orf64-AS1	Intronic
Enterocyte	chr12_129593190_129593690	1.86716	0.0824037	TMEM132D	Intronic
Enterocyte	chr11_125446193_125446693	1.43648	0.0824048	LOC403312	Intronic
Enterocyte	chr20_13402318_13402818	1.54353	0.082407	ISM1-AS1	Intronic
Enterocyte	chr19_45482341_45482841	1.18049	0.082407	ERCC1	Distal
Enterocyte	chr3_114285582_114286082	1.86456	0.0824078	TIGIT	Intronic
Enterocyte	chr12_1920352_1920852	1.70603	0.0824078	CACNA2D4	Promoter
Enterocyte	chr14_31410250_31410750	1.56326	0.0824108	LOC101927124	Intronic
Enterocyte	chr13_50643019_50643519	1.70855	0.0824181	DLEU1-AS1	Intronic
Enterocyte	chr3_167941538_167942038	1.51397	0.0824209	LRRC77P	Distal
Enterocyte	chr2_85649746_85650246	1.36691	0.0824209	SFTPB	Distal
Enterocyte	chr4_61630487_61630987	1.67011	0.0824215	ADGRL3	Intronic
Enterocyte	chr6_170301523_170302023	1.36085	0.0824218	DLL1	Intronic
Enterocyte	chr20_25982691_25983191	1.79716	0.0824228	LINC01733	Distal
Enterocyte	chr2_18445277_18445777	1.67807	0.0824228	RDH14	Distal
Enterocyte	chr9_95486208_95486708	1.23132	0.0824228	PTCH1	Intronic
Enterocyte	chr20_44962439_44962939	0.92112	0.0824229	TOMM34	Distal
Enterocyte	chr12_108360494_108360994	1.57964	0.0824229	CMKLR1	Distal
Enterocyte	chr10_91034743_91035243	1.54614	0.0824264	LINC00502	Distal
Enterocyte	chr12_92121799_92122299	1.01264	0.0824343	LINC01619	Intronic
Enterocyte	chr22_18042614_18043114	1.55738	0.0824343	LINC01634	Distal
Enterocyte	chr5_178467366_178467866	1.46036	0.0824374	COL23A1	Intronic
Enterocyte	chr12_102811047_102811547	1.58947	0.0824457	LINC00485	Exonic
Enterocyte	chr15_69010111_69010611	1.20457	0.0824495	EWSAT1	Intronic
Enterocyte	chr14_22098856_22099356	1.60193	0.0824495	OR4E2	Distal
Enterocyte	chr20_48179951_48180451	1.37996	0.0824502	LINC00494	Distal
Enterocyte	chr4_174874873_174875373	1.5011	0.0824525	ADAM29	Intronic
Enterocyte	chr6_28543254_28543754	1.88559	0.0824537	GPX6	Distal
Enterocyte	chr3_36792638_36793138	1.24634	0.0824562	DCLK3	Distal
Enterocyte	chr2_65612462_65612962	1.88547	0.0824562	SPRED2	Distal
Enterocyte	chr6_131530930_131531430	1.90116	0.0824629	ARG1	Distal
Enterocyte	chr8_41985757_41986257	1.47978	0.0824648	KAT6A	Intronic
Enterocyte	chr1_156893962_156894462	1.05923	0.0824658	PEAR1	Intronic
Enterocyte	chr2_171327137_171327637	1.3886	0.0824662	TLK1	Intronic
Enterocyte	chr3_120421202_120421702	1.40938	0.0824686	FSTL1	Exonic
Enterocyte	chr20_59770476_59770976	1.07292	0.0824686	LOC100506384	Intronic
Enterocyte	chr9_133966947_133967447	1.27137	0.0824732	VAV2	Intronic
Enterocyte	chrX_7330863_7331363	1.7703	0.082476	STS	Intronic
Enterocyte	chr14_50676796_50677296	1.50614	0.082476	SAV1	Distal
Enterocyte	chrX_1506045_1506545	1.58155	0.0824854	XG	Distal
Enterocyte	chr1_11749801_11750301	1.26661	0.082488	C1orf167	Intronic
Enterocyte	chr11_44370974_44371474	1.55453	0.0824895	ALX4	Distal
Enterocyte	chr10_78572527_78573027	1.82185	0.0824952	LINC00595	Distal
Enterocyte	chr5_141822054_141822554	1.29419	0.0825021	PCDH1	Distal
Enterocyte	chr1_105776607_105777107	1.45787	0.0825022	LINC01676	Distal
Enterocyte	chr15_26628036_26628536	1.51705	0.0825042	GABRA5	Intronic
Enterocyte	chr21_41884905_41885405	1.41768	0.0825058	PRDM15	Exonic
Enterocyte	chr20_4089725_4090225	1.55194	0.0825123	SMOX	Distal
Enterocyte	chr8_119722774_119723274	0.987475	0.0825222	ENPP2	Distal
Enterocyte	chr7_2153265_2153765	1.77305	0.0825224	MAD1L1	Intronic
Enterocyte	chr22_28083750_28084250	1.53232	0.0825253	MIR3199-1	Intronic
Enterocyte	chr8_126083694_126084194	1.63456	0.0825253	LINC00861	Distal
Enterocyte	chr3_36928228_36928728	1.76141	0.0825253	TRANK1	Intronic
Enterocyte	chr20_57736912_57737412	1.37504	0.0825253	PMEPA1	Distal
Enterocyte	chr5_102592558_102593058	1.36674	0.0825253	LINC00492	Intronic
Enterocyte	chr5_64638766_64639266	1.43184	0.0825268	SHISAL2B	Distal
Enterocyte	chr7_90424694_90425194	1.44593	0.0825313	CLDN12	Intronic
Enterocyte	chr12_14154217_14154717	1.65666	0.0825338	GRIN2B	Distal
Enterocyte	chr4_10002264_10002764	0.769991	0.082535	SLC2A9	Intronic
Enterocyte	chr11_120254489_120254989	1.39158	0.082545	LOC649133	Intronic
Enterocyte	chr14_38391298_38391798	1.60231	0.0825454	CLEC14A	Distal
Enterocyte	chr9_77916352_77916852	1.27587	0.082553	GNAQ	Intronic
Enterocyte	chr17_29891056_29891556	1.42901	0.0825568	EFCAB5	Intronic
Enterocyte	chr3_147705462_147705962	1.77065	0.0825648	ZIC4	Distal
Enterocyte	chr16_13885665_13886165	1.64168	0.0825667	ERCC4	Intronic
Enterocyte	chr1_40929139_40929639	1.18311	0.0825685	CTPS1	Distal
Enterocyte	chr21_34343949_34344449	1.67933	0.08257	KCNE2	Intronic
Enterocyte	chr10_105843769_105844269	1.49013	0.08257	LOC101927549	Distal
Enterocyte	chr19_51242846_51243346	1.48578	0.0825714	SIGLECL1	Exonic
Enterocyte	chr2_33376985_33377485	1.82319	0.0825748	RASGRP3	Intronic
Enterocyte	chr1_110482571_110483071	1.42822	0.0825748	CYMP-AS1	Distal
Enterocyte	chr9_761582_762082	1.57637	0.0825748	DMRT1	Distal
Enterocyte	chr3_114297314_114297814	1.51006	0.082575	MIR568	Intronic
Enterocyte	chr20_40339989_40340489	1.53421	0.0825775	LINC01370	Distal
Enterocyte	chr2_136674844_136675344	1.43362	0.0825775	THSD7B	Distal
Enterocyte	chr10_132329760_132330260	1.25993	0.0825775	STK32C	Intronic
Enterocyte	chr12_94174506_94175006	1.70129	0.0825775	PLXNC1	Intronic
Enterocyte	chr4_187314356_187314856	1.93378	0.0825775	LOC339975	Distal
Enterocyte	chr3_68403514_68404014	1.68117	0.0825775	FAM19A1	Intronic
Enterocyte	chr17_21163148_21163648	1.59031	0.0825775	DHRS7B	Intronic
Enterocyte	chr7_117113846_117114346	1.185	0.0825803	ST7-AS2	Intronic
Enterocyte	chr18_26658114_26658614	1.37444	0.0825899	KCTD1	Promoter
Enterocyte	chr16_10075948_10076448	1.79291	0.0825899	GRIN2A	Intronic
Enterocyte	chrX_15911595_15912095	1.74269	0.0825899	AP1S2	Distal
Enterocyte	chrX_7954887_7955387	1.91728	0.0825899	PNPLA4	Distal
Enterocyte	chr4_48137939_48138439	1.44697	0.0825923	TXK	Intronic
Enterocyte	chr21_15629047_15629547	1.47788	0.082595	USP25	Intronic
Enterocyte	chr9_36286345_36286845	1.34624	0.0825994	GNE	Intronic
Enterocyte	chr8_128086194_128086694	1.63242	0.0826003	MIR1207	Intronic
Enterocyte	chr1_43757664_43758164	1.34497	0.0826017	LOC101929592	Intronic
Enterocyte	chr10_120161107_120161607	1.9992	0.082603	MIR4682	Distal
Enterocyte	chr22_23579974_23580474	1.53468	0.082603	IGLL1	Promoter
Enterocyte	chr11_19330343_19330843	1.6742	0.0826069	NAV2	Distal
Enterocyte	chr8_102616885_102617385	1.24171	0.0826074	KLF10	Distal
Enterocyte	chr17_16905778_16906278	1.67765	0.0826075	TNFRSF13B	Distal
Enterocyte	chr13_40590430_40590930	1.51433	0.082618	LINC00598	Intronic
Enterocyte	chr3_52321393_52321893	1.33048	0.082623	DNAH1	Intronic
Enterocyte	chr3_172021134_172021634	1.1206	0.0826248	FNDC3B	Distal
Enterocyte	chr1_233059392_233059892	1.60189	0.0826294	NTPCR	Intronic
Enterocyte	chr3_90015892_90016392	1.50912	0.0826353	EPHA3	Distal
Enterocyte	chr13_48296477_48296977	1.5973	0.082637	RB1-DT	Exonic
Enterocyte	chr7_112107145_112107645	1.40727	0.0826373	DOCK4	Intronic
Enterocyte	chr10_79547230_79547730	1.95308	0.0826373	SFTPA2	Distal
Enterocyte	chr2_176426539_176427039	1.48415	0.0826465	MTX2	Distal
Enterocyte	chr2_30362232_30362732	1.29655	0.0826485	LINC01936	Distal
Enterocyte	chr3_112495221_112495721	1.7017	0.0826485	BTLA	Intronic
Enterocyte	chr2_160326785_160327285	1.62748	0.0826509	ITGB6	Intronic
Enterocyte	chr4_108796294_108796794	1.51487	0.082651	ETNPPL	Distal
Enterocyte	chr17_14803779_14804279	1.46146	0.0826519	CDRT7	Distal
Enterocyte	chr5_138975017_138975517	1.28671	0.0826522	LRRTM2	Intronic
Enterocyte	chr12_89924790_89925290	1.18873	0.0826522	LINC02399	Distal
Enterocyte	chr3_150062305_150062805	1.25286	0.0826555	PFN2	Distal
Enterocyte	chr5_79245443_79245943	1.44943	0.0826584	JMY	Intronic
Enterocyte	chr2_96893900_96894400	1.57608	0.0826588	SEMA4C	Intronic
Enterocyte	chr11_84019514_84020014	1.62224	0.0826627	CCDC90B	Intronic
Enterocyte	chr2_101806656_101807156	1.57363	0.0826661	MAP4K4	Intronic
Enterocyte	chr10_122710496_122710996	1.59209	0.0826725	C10orf120	Distal
Enterocyte	chr1_6991181_6991681	1.89929	0.0826737	CAMTA1	Intronic
Enterocyte	chr8_127206178_127206678	1.15861	0.082682	CASC19	Distal
Enterocyte	chr15_73914953_73915453	1.60032	0.0826857	LOXL1	Intronic
Enterocyte	chr9_117278338_117278838	1.51259	0.0826886	SNORA70C	Intronic
Enterocyte	chr14_89829162_89829662	1.69219	0.0826886	FOXN3	Intronic
Enterocyte	chr10_30983144_30983644	1.54906	0.0826936	ZNF438	Intronic
Enterocyte	chr2_71477370_71477870	1.66392	0.0826998	DYSF	Intronic
Enterocyte	chr2_128237905_128238405	1.4333	0.0827015	HS6ST1	Intronic
Enterocyte	chr3_107416081_107416581	1.81558	0.0827105	LOC101929579	Intronic
Enterocyte	chr4_152170810_152171310	1.83581	0.0827114	LINC02273	Distal
Enterocyte	chr12_9605470_9605970	1.73334	0.0827345	KLRB1	Intronic
Enterocyte	chr14_98210236_98210736	1.62156	0.0827353	LINC01550	Distal
Enterocyte	chr10_89888625_89889125	1.69741	0.0827429	LINC00865	Distal
Enterocyte	chr21_34704181_34704681	1.87941	0.0827429	LINC00160	Intronic
Enterocyte	chr17_62755008_62755508	1.5194	0.0827445	MARCH10	Intronic
Enterocyte	chr1_46150036_46150536	1.5841	0.082747	LOC101929626	Intronic
Enterocyte	chr7_64320900_64321400	1.39066	0.0827508	ZNF736	Intronic
Enterocyte	chr19_10428665_10429165	1.36511	0.0827528	CDC37	Intronic
Enterocyte	chr4_101293774_101294274	1.39582	0.0827528	MIR1255A	Intronic
Enterocyte	chr7_7673065_7673565	1.56669	0.0827528	UMAD1	Exonic
Enterocyte	chr5_52691126_52691626	1.34079	0.0827552	ITGA1	Distal
Enterocyte	chr15_74006932_74007432	1.33006	0.0827588	PML	Intronic
Enterocyte	chr15_75090258_75090758	1.52634	0.0827641	PPCDC	Distal
Enterocyte	chr5_127645111_127645611	1.1047	0.082767	CTXN3	Distal
Enterocyte	chr4_113584432_113584932	1.25368	0.082767	CAMK2D	Intronic
Enterocyte	chr11_19803660_19804160	0.755118	0.0827698	MIR4694	Intronic
Enterocyte	chr15_59490914_59491414	1.27934	0.0827728	GCNT3	Intronic
Enterocyte	chr13_31152675_31153175	1.69399	0.0827748	HSPH1	Exonic
Enterocyte	chr15_51185317_51185817	1.25826	0.0827775	MIR4713	Distal
Enterocyte	chr21_32301464_32301964	1.68105	0.0827775	MRAP	Intronic
Enterocyte	chr16_85482989_85483489	1.53559	0.0827776	GSE1	Distal
Enterocyte	chr14_72619110_72619610	1.74689	0.0827824	MIR7843	Exonic
Enterocyte	chr1_180586569_180587069	1.02901	0.0827829	OVAAL	Distal
Enterocyte	chr1_164895436_164895936	1.51418	0.0827888	LOC100505795	Distal
Enterocyte	chr22_32627019_32627519	1.69253	0.0827904	FBXO7	Intronic
Enterocyte	chr5_34771444_34771944	1.53631	0.082792	TTC23L	Intronic
Enterocyte	chr10_98357335_98357835	1.60389	0.082795	MIR1287	Distal
Enterocyte	chr9_129935202_129935702	1.70255	0.0828059	MIR6855	Intronic
Enterocyte	chr2_151775128_151775628	1.3471	0.0828074	NEB	Distal
Enterocyte	chr3_183342761_183343261	1.57449	0.0828121	MCF2L2	Intronic
Enterocyte	chr22_36879829_36880329	1.56351	0.0828133	NCF4	Distal
Enterocyte	chr10_99600336_99600836	1.4712	0.0828143	SLC25A28	Distal
Enterocyte	chr10_7337296_7337796	1.53178	0.0828143	SFMBT2	Intronic
Enterocyte	chr17_40524504_40525004	1.52796	0.0828151	TNS4	Distal
Enterocyte	chr2_183031642_183032142	0.967269	0.0828151	NCKAP1	Intronic
Enterocyte	chr8_22688467_22688967	1.72565	0.0828151	EGR3	Exonic
Enterocyte	chr2_234840237_234840737	1.38128	0.0828225	SH3BP4	Distal
Enterocyte	chr17_34356178_34356678	1.59723	0.0828225	CCL13	Promoter
Enterocyte	chr1_117643950_117644450	1.67429	0.0828225	TENT5C	Distal
Enterocyte	chr12_1572693_1573193	1.61779	0.082829	FBXL14	Intronic
Enterocyte	chr1_239457472_239457972	1.64986	0.0828294	CHRM3	Intronic
Enterocyte	chr19_18879806_18880306	0.547322	0.0828333	GDF1	Intronic
Enterocyte	chr12_24015294_24015794	1.67511	0.0828352	MIR920	Intronic
Enterocyte	chr6_30463001_30463501	1.14554	0.0828354	HLA-E	Distal
Enterocyte	chr7_138379627_138380127	1.52447	0.0828369	TRIM24	Distal
Enterocyte	chr6_157813142_157813642	1.17381	0.0828374	SNX9	Intronic
Enterocyte	chr2_34969182_34969682	1.65933	0.0828376	LINC01320	Distal
Enterocyte	chr19_41549211_41549711	1.3293	0.0828377	CEACAM21	Intronic
Enterocyte	chr1_111487048_111487548	1.51732	0.0828377	C1orf162	Intronic
Enterocyte	chr8_93655342_93655842	1.61763	0.0828377	FAM92A	Intronic
Enterocyte	chr2_180203944_180204444	1.59513	0.0828398	CWC22	Distal
Enterocyte	chr17_33375052_33375552	1.35513	0.0828431	AA06	Intronic
Enterocyte	chr7_159107151_159107651	1.27552	0.0828431	VIPR2	Intronic
Enterocyte	chr1_233082728_233083228	1.53379	0.0828442	NTPCR	Intronic
Enterocyte	chr1_24863680_24864180	1.01322	0.0828459	MIR6731	Distal
Enterocyte	chr7_103395752_103396252	1.5713	0.0828488	LOC101927870	Intronic
Enterocyte	chr2_172351680_172352180	1.49386	0.0828488	ITGA6	Distal
Enterocyte	chr5_88676216_88676716	1.05506	0.0828488	MIR9-2	Intronic
Enterocyte	chr10_112530891_112531391	1.23982	0.08285	VTI1A	Intronic
Enterocyte	chr16_50196707_50197207	1.37262	0.08285	TENT4B	Intronic
Enterocyte	chr2_181770062_181770562	1.29231	0.08285	NEUROD1	Distal
Enterocyte	chr7_55508644_55509144	1.69527	0.08285	VOPP1	Intronic
Enterocyte	chr9_105007146_105007646	1.58447	0.0828583	ABCA1	Distal
Enterocyte	chr11_121299471_121299971	1.15405	0.0828583	SC5D	Intronic
Enterocyte	chr3_16398668_16399168	1.56841	0.0828653	RFTN1	Intronic
Enterocyte	chr3_183569442_183569942	1.52979	0.0828653	KLHL6	Distal
Enterocyte	chr13_28849257_28849757	1.63877	0.0828723	MTUS2	Intronic
Enterocyte	chr14_93933968_93934468	1.50432	0.0828723	FAM181A-AS1	Exonic
Enterocyte	chr13_40223014_40223514	1.32827	0.0828723	LINC00548	Distal
Enterocyte	chr8_93185623_93186123	1.66878	0.0828742	C8orf87	Distal
Enterocyte	chr16_38807_39307	0.850566	0.0828763	SNRNP25	Distal
Enterocyte	chr2_8337330_8337830	1.72415	0.0828799	LINC00299	Distal
Enterocyte	chr3_56748935_56749435	1.65823	0.0828836	FAM208A	Intronic
Enterocyte	chr2_99710665_99711165	1.85067	0.0828841	REV1	Intronic
Enterocyte	chr17_10150040_10150540	1.5784	0.0828914	GAS7	Intronic
Enterocyte	chr15_101105410_101105910	1.77403	0.0828954	CHSY1	Distal
Enterocyte	chr6_97095274_97095774	1.29632	0.0828985	KLHL32	Intronic
Enterocyte	chr3_190150206_190150706	1.58481	0.0828985	P3H2	Distal
Enterocyte	chr8_48418803_48419303	1.48938	0.0829041	LOC101929268	Distal
Enterocyte	chr8_61013463_61013963	1.65089	0.0829041	CLVS1	Distal
Enterocyte	chr5_4901356_4901856	1.36984	0.0829046	LINC02114	Distal
Enterocyte	chrX_39970260_39970760	1.34603	0.08291	MIR1587	Distal
Enterocyte	chr6_12375571_12376071	1.4793	0.0829116	EDN1	Distal
Enterocyte	chr10_92143011_92143511	1.64468	0.0829116	CPEB3	Intronic
Enterocyte	chr6_152246480_152246980	1.7379	0.0829149	SYNE1-AS1	Intronic
Enterocyte	chr3_56125249_56125749	1.3892	0.0829149	MIR3938	Intronic
Enterocyte	chr6_134422918_134423418	1.48044	0.082916	LINC01010	Distal
Enterocyte	chr3_188573236_188573736	1.50334	0.0829247	LPP-AS1	Intronic
Enterocyte	chr20_20807964_20808464	1.67219	0.0829288	RALGAPA2	Distal
Enterocyte	chr3_50671242_50671742	1.26106	0.0829288	MIR4787	Distal
Enterocyte	chr16_86023305_86023805	1.6518	0.0829288	MIR6774	Distal
Enterocyte	chr8_55920144_55920644	1.59991	0.0829387	LYN	Intronic
Enterocyte	chr5_172574740_172575240	1.3233	0.0829395	NEURL1B	Distal
Enterocyte	chr9_96057039_96057539	1.55072	0.0829414	LINC00092	Distal
Enterocyte	chr4_5712409_5712909	1.51036	0.0829462	EVC	Intronic
Enterocyte	chr3_66979346_66979846	1.35495	0.0829476	KBTBD8	Distal
Enterocyte	chr11_86695962_86696462	1.8069	0.0829519	ME3	Distal
Enterocyte	chr9_130931424_130931924	1.67232	0.0829519	FIBCD1	Intronic
Enterocyte	chr8_4579890_4580390	1.65808	0.0829532	CSMD1	Intronic
Enterocyte	chr16_49503131_49503631	1.42123	0.0829563	C16orf78	Intronic
Enterocyte	chr11_104331379_104331879	1.60748	0.0829614	PDGFD	Distal
Enterocyte	chr20_57458429_57458929	1.48041	0.0829638	CTCFL	Distal
Enterocyte	chr19_55510199_55510699	1.44355	0.0829655	SSC5D	Intronic
Enterocyte	chr15_60511601_60512101	1.45361	0.0829663	RORA-AS1	Intronic
Enterocyte	chr2_54484811_54485311	1.96952	0.0829664	SPTBN1	Intronic
Enterocyte	chr8_56228897_56229397	1.46433	0.0829695	CHCHD7	Distal
Enterocyte	chr5_65792253_65792753	1.38195	0.0829754	SGTB	Exonic
Enterocyte	chr3_197317190_197317690	1.00948	0.0829759	DLG1	Distal
Enterocyte	chr3_61414428_61414928	1.40652	0.0829867	PTPRG	Distal
Enterocyte	chr18_58760730_58761230	1.28066	0.0829926	LOC101927322	Distal
Enterocyte	chr4_26178763_26179263	1.49627	0.0829965	RBPJ	Intronic
Enterocyte	chr9_107906018_107906518	1.80303	0.0830033	KLF4	Distal
Enterocyte	chr13_40064708_40065208	1.34427	0.0830046	LINC00332	Distal
Enterocyte	chr15_43941510_43942010	1.67216	0.083008	WDR76	Intronic
Enterocyte	chr10_22959891_22960391	1.59495	0.0830128	ARMC3	Exonic
Enterocyte	chr10_43964997_43965497	2.03114	0.0830129	LINC00841	Distal
Enterocyte	chr10_75565821_75566321	1.62733	0.0830164	MIR606	Intronic
Enterocyte	chrX_148497959_148498459	1.49038	0.0830197	AFF2	Distal
Enterocyte	chr10_70478273_70478773	1.60579	0.0830278	PALD1	Promoter
Enterocyte	chr8_11608420_11608920	1.79935	0.0830298	LINC00208	Distal
Enterocyte	chr16_79659254_79659754	1.57563	0.0830307	LINC01229	Distal
Enterocyte	chr9_131855370_131855870	1.39335	0.0830343	RAPGEF1	Distal
Enterocyte	chr7_35781142_35781642	1.57319	0.0830399	SEPT7-AS1	Intronic
Enterocyte	chr8_132711622_132712122	1.37349	0.0830399	LRRC6	Intronic
Enterocyte	chr7_106074158_106074658	1.25803	0.0830413	SYPL1	Distal
Enterocyte	chr6_151286240_151286740	1.32147	0.0830425	AKAP12	Intronic
Enterocyte	chrX_19797708_19798208	1.60743	0.0830444	SH3KBP1	Intronic
Enterocyte	chr8_126851867_126852367	1.46332	0.0830457	PCAT1	Distal
Enterocyte	chr3_15367720_15368220	1.58914	0.0830549	SH3BP5	Distal
Enterocyte	chrX_13160239_13160739	1.08014	0.0830577	FAM9C	Distal
Enterocyte	chr9_81999761_82000261	1.49378	0.0830632	SPATA31D1	Distal
Enterocyte	chr12_26732982_26733482	1.64699	0.0830642	ITPR2	Intronic
Enterocyte	chr5_1794470_1794970	0.961882	0.0830647	MRPL36	Distal
Enterocyte	chr22_48112700_48113200	1.23964	0.0830698	MIR3201	Distal
Enterocyte	chr18_48850749_48851249	1.49041	0.0830698	SMAD7	Intronic
Enterocyte	chr12_3279065_3279565	1.21446	0.0830705	PRMT8	Intronic
Enterocyte	chr10_5271463_5271963	1.38718	0.083071	AKR1C4	Distal
Enterocyte	chr11_118695638_118696138	1.64532	0.0830729	TREH	Distal
Enterocyte	chr3_119178588_119179088	1.91694	0.0830729	UPK1B	Intronic
Enterocyte	chr21_36517262_36517762	1.71999	0.0830729	CLDN14	Intronic
Enterocyte	chr6_109897496_109897996	1.41266	0.0830729	GPR6	Distal
Enterocyte	chr10_54318033_54318533	1.75958	0.0830729	LOC105378311	Intronic
Enterocyte	chr16_81855715_81856215	1.37029	0.0830729	PLCG2	Intronic
Enterocyte	chr1_42955278_42955778	1.08263	0.0830797	SLC2A1-AS1	Intronic
Enterocyte	chr10_11449062_11449562	1.69695	0.08308	CELF2-AS1	Distal
Enterocyte	chr21_24995234_24995734	1.63522	0.0830864	LINC01692	Intronic
Enterocyte	chr7_114917226_114917726	1.62304	0.0830896	MDFIC	Distal
Enterocyte	chr4_11468862_11469362	1.24851	0.0830896	HS3ST1	Distal
Enterocyte	chr9_77589354_77589854	0.986228	0.0830903	GNA14	Intronic
Enterocyte	chr6_111792144_111792644	1.61858	0.0830903	FYN	Intronic
Enterocyte	chr7_108102606_108103106	1.65012	0.0830959	LAMB4	Intronic
Enterocyte	chr2_230093698_230094198	1.77527	0.0830959	SLC16A14	Distal
Enterocyte	chr5_76766673_76767173	1.24483	0.0830973	F2R	Distal
Enterocyte	chr18_55136214_55136714	1.66184	0.0830991	LINC01929	Distal
Enterocyte	chr6_45696730_45697230	1.4797	0.0830996	SUPT3H	Distal
Enterocyte	chr2_203957089_203957589	1.5407	0.0831097	ICOS	Intronic
Enterocyte	chr2_26491477_26491977	1.71937	0.0831144	OTOF	Intronic
Enterocyte	chr5_40841715_40842215	1.3461	0.0831169	CARD6	Intronic
Enterocyte	chr12_78102143_78102643	1.48484	0.0831178	LINC02424	Intronic
Enterocyte	chr14_24681453_24681953	1.37958	0.0831224	GZMB	Distal
Enterocyte	chr18_51169776_51170276	1.3951	0.0831312	MEX3C	Distal
Enterocyte	chr4_8208618_8209118	1.46731	0.0831356	SH3TC1	Intronic
Enterocyte	chr2_102140942_102141442	1.28583	0.0831356	IL1RL2	Intronic
Enterocyte	chr5_35657833_35658333	1.42066	0.0831356	SPEF2	Intronic
Enterocyte	chr6_51463235_51463735	1.67232	0.0831383	LOC101927082	Distal
Enterocyte	chr1_19398323_19398823	1.23767	0.0831421	PQLC2	Intronic
Enterocyte	chr3_72303915_72304415	1.41761	0.0831421	LINC00877	Distal
Enterocyte	chr3_17153149_17153649	1.3854	0.0831425	MIR3714	Distal
Enterocyte	chr10_1429297_1429797	1.46589	0.0831425	ADARB2-AS1	Intronic
Enterocyte	chr3_159852252_159852752	1.65215	0.0831434	IQCJ-SCHIP1-AS1	Intronic
Enterocyte	chr1_66539565_66540065	1.74522	0.0831448	SGIP1	Intronic
Enterocyte	chr12_92734999_92735499	1.33068	0.0831448	PLEKHG7	Intronic
Enterocyte	chr3_193850159_193850659	1.035	0.0831594	LINC02026	Distal
Enterocyte	chr11_124889159_124889659	1.80308	0.0831605	ROBO4	Intronic
Enterocyte	chr17_49372408_49372908	1.80898	0.0831612	ZNF652	Intronic
Enterocyte	chr7_21948336_21948836	1.3529	0.0831715	CDCA7L	Distal
Enterocyte	chr2_110872425_110872925	1.35267	0.0831739	ACOXL	Intronic
Enterocyte	chr1_6122993_6123493	1.15556	0.0831739	CHD5	Intronic
Enterocyte	chr2_118748195_118748695	1.78768	0.0831753	EN1	Distal
Enterocyte	chr12_49230698_49231198	1.67651	0.0831793	TUBA1C	Intronic
Enterocyte	chr12_131258329_131258829	1.34502	0.0831793	LINC02415	Distal
Enterocyte	chr2_237905030_237905530	1.5457	0.0831863	RAMP1	Intronic
Enterocyte	chr3_13065482_13065982	1.57249	0.0831917	IQSEC1	Intronic
Enterocyte	chr11_68897996_68898496	1.2087	0.0831917	MRPL21	Intronic
Enterocyte	chr10_80400482_80400982	1.33253	0.083195	PRXL2A	Distal
Enterocyte	chr4_53633568_53634068	1.45678	0.0831961	LOC100506444	Intronic
Enterocyte	chrX_132750222_132750722	1.5168	0.0831985	HS6ST2-AS1	Intronic
Enterocyte	chr10_26482753_26483253	1.89248	0.0831985	APBB1IP	Intronic
Enterocyte	chr13_51252892_51253392	1.5505	0.0832007	FAM124A	Exonic
Enterocyte	chr4_30497650_30498150	1.78238	0.0832088	PCDH7	Distal
Enterocyte	chr16_1111997_1112497	1.36966	0.0832088	C1QTNF8	Distal
Enterocyte	chr2_106057172_106057672	1.42696	0.0832108	C2orf40	Distal
Enterocyte	chr5_1490277_1490777	1.65852	0.0832108	MIR6075	Intronic
Enterocyte	chr3_105858192_105858692	1.60266	0.0832108	CBLB	Intronic
Enterocyte	chr16_84550278_84550778	1.52684	0.0832108	MEAK7	Intronic
Enterocyte	chr20_23754978_23755478	1.44483	0.0832108	CST1	Distal
Enterocyte	chr13_51291436_51291936	1.57532	0.0832108	SERPINE3	Distal
Enterocyte	chr14_61545775_61546275	1.42806	0.0832119	FLJ22447	Intronic
Enterocyte	chr9_5263031_5263531	1.64835	0.0832159	INSL4	Distal
Enterocyte	chr9_69812064_69812564	1.48916	0.0832244	C9orf135-DT	Distal
Enterocyte	chr13_29924897_29925397	1.12021	0.0832244	LINC00572	Intronic
Enterocyte	chr4_83149799_83150299	0.708839	0.0832307	PLAC8	Distal
Enterocyte	chr7_150464814_150465314	1.62292	0.0832309	GIMAP8	Intronic
Enterocyte	chr12_116543232_116543732	1.50324	0.0832309	MAP1LC3B2	Distal
Enterocyte	chr5_146753589_146754089	1.76941	0.0832309	PPP2R2B-IT1	Intronic
Enterocyte	chr5_17114785_17115285	1.35336	0.0832309	BASP1	Intronic
Enterocyte	chr16_87776676_87777176	1.43675	0.0832316	LOC102724467	Intronic
Enterocyte	chrX_133675024_133675524	0.943987	0.0832316	GPC4	Intronic
Enterocyte	chr5_108711_109211	1.5886	0.0832316	PLEKHG4B	Distal
Enterocyte	chr9_96010326_96010826	1.47821	0.0832355	LINC00092	Intronic
Enterocyte	chr20_57439281_57439781	1.29872	0.0832356	RBM38	Distal
Enterocyte	chr8_86315451_86315951	1.79474	0.0832412	SLC7A13	Intronic
Enterocyte	chr19_48308526_48309026	1.49226	0.0832412	EMP3	Intronic
Enterocyte	chr5_147327894_147328394	1.4127	0.083247	STK32A	Intronic
Enterocyte	chr6_15882884_15883384	1.73988	0.0832589	DTNBP1	Distal
Enterocyte	chr2_135997281_135997781	1.70954	0.0832595	DARS	Intronic
Enterocyte	chr20_40851737_40852237	1.72127	0.0832595	MAFB	Distal
Enterocyte	chr5_31775288_31775788	1.59319	0.0832605	PDZD2	Intronic
Enterocyte	chr9_128540941_128541441	1.35438	0.0832655	SPTAN1	Exonic
Enterocyte	chr3_194879919_194880419	1.39499	0.0832669	LINC01968	Distal
Enterocyte	chr6_157550024_157550524	1.54407	0.0832669	MIR3692	Intronic
Enterocyte	chr6_87636618_87637118	1.74802	0.0832712	ORC3	Intronic
Enterocyte	chr2_178927941_178928441	1.4636	0.0832774	TTN	Intronic
Enterocyte	chr17_40605375_40605875	1.44291	0.0832818	CCR7	Distal
Enterocyte	chr13_45396584_45397084	1.06813	0.0832973	SLC25A30-AS1	Exonic
Enterocyte	chr22_19892246_19892746	1.06491	0.0832976	GNB1L	Intronic
Enterocyte	chr4_97151528_97152028	1.5163	0.0833029	STPG2-AS1	Distal
Enterocyte	chr12_32559442_32559942	1.26963	0.0833029	DNM1L	Intronic
Enterocyte	chr6_45001635_45002135	1.37944	0.0833029	MIR586	Intronic
Enterocyte	chr6_41638074_41638574	1.35297	0.0833029	MDFI	Exonic
Enterocyte	chr8_11474543_11475043	1.31171	0.0833029	FAM167A	Promoter
Enterocyte	chr1_223358761_223359261	1.41349	0.083305	SUSD4	Exonic
Enterocyte	chr4_16860484_16860984	1.51183	0.0833051	LDB2	Intronic
Enterocyte	chr2_15982226_15982726	1.29423	0.0833149	MYCNOS	Distal
Enterocyte	chr1_32341159_32341659	1.07831	0.0833212	MARCKSL1	Distal
Enterocyte	chr6_166244273_166244773	1.49009	0.0833212	LOC101929297	Intronic
Enterocyte	chr8_133139544_133140044	1.90564	0.0833212	SLA	Distal
Enterocyte	chr12_78348332_78348832	1.68659	0.0833212	LINC02424	Intronic
Enterocyte	chr1_33074454_33074954	1.15777	0.08333	AK2	Intronic
Enterocyte	chr18_12282358_12282858	1.26032	0.0833396	TUBB6	Distal
Enterocyte	chr5_166713243_166713743	1.26841	0.0833475	LINC01947	Distal
Enterocyte	chr12_101164240_101164740	1.37725	0.083348	SLC5A8	Intronic
Enterocyte	chr22_28144306_28144806	1.89852	0.0833482	MIR3199-1	Intronic
Enterocyte	chr5_135226089_135226589	1.55407	0.0833547	C5orf66-AS2	Intronic
Enterocyte	chr12_128797382_128797882	1.11803	0.0833547	SLC15A4	Intronic
Enterocyte	chr5_107286640_107287140	1.54328	0.0833547	LINC01950	Distal
Enterocyte	chr20_38178174_38178674	1.62332	0.0833567	TGM2	Distal
Enterocyte	chr9_69678758_69679258	1.70048	0.0833604	APBA1	Distal
Enterocyte	chr10_122495303_122495803	1.4277	0.0833604	HTRA1	Intronic
Enterocyte	chr6_107380869_107381369	1.67212	0.0833604	PDSS2	Intronic
Enterocyte	chr20_18395474_18395974	1.51425	0.0833618	LINC00851	Intronic
Enterocyte	chr12_47205835_47206335	1.65909	0.0833653	PCED1B-AS1	Exonic
Enterocyte	chr2_175048206_175048706	1.77725	0.083369	CHN1	Distal
Enterocyte	chr11_15077003_15077503	1.57289	0.0833717	INSC	Intronic
Enterocyte	chr14_99258440_99258940	1.89311	0.0833746	BCL11B	Intronic
Enterocyte	chr12_66379574_66380074	1.71609	0.0833746	HELB	Intronic
Enterocyte	chr5_159471732_159472232	1.51112	0.0833752	LINC01845	Distal
Enterocyte	chr5_121981692_121982192	1.65784	0.0833823	SRFBP1	Intronic
Enterocyte	chr20_64273015_64273515	1.80585	0.0833843	LINC00266-1	Exonic
Enterocyte	chr8_20423117_20423617	1.84767	0.08339	LZTS1	Distal
Enterocyte	chr18_74374049_74374549	1.28681	0.0833903	LINC01922	Distal
Enterocyte	chr14_103117975_103118475	1.13252	0.0833952	TNFAIP2	Distal
Enterocyte	chr7_32158750_32159250	1.57189	0.0834025	PDE1C	Intronic
Enterocyte	chr16_81795048_81795548	1.35764	0.0834026	PLCG2	Intronic
Enterocyte	chr5_90575105_90575605	1.59181	0.083403	LYSMD3	Intronic
Enterocyte	chr15_33654784_33655284	1.56611	0.0834046	CHRM5	Intronic
Enterocyte	chr8_11820792_11821292	1.12632	0.0834046	FDFT1	Intronic
Enterocyte	chr12_110361132_110361632	1.50721	0.0834068	ATP2A2	Distal
Enterocyte	chr19_39507726_39508226	1.73836	0.0834088	SELENOV	Exonic
Enterocyte	chr4_120866020_120866520	1.32458	0.0834125	PRDM5	Intronic
Enterocyte	chr11_128718078_128718578	1.87511	0.0834213	SENCR	Intronic
Enterocyte	chr6_163589329_163589829	1.74578	0.0834269	QKI	Distal
Enterocyte	chr3_66398737_66399237	1.32413	0.0834452	LRIG1	Exonic
Enterocyte	chr10_133528169_133528669	1.54172	0.083454	CYP2E1	Exonic
Enterocyte	chr10_8366593_8367093	1.50352	0.0834549	LINC00708	Distal
Enterocyte	chr4_82599300_82599800	1.12559	0.0834564	LINC00575	Distal
Enterocyte	chr2_124180605_124181105	1.6662	0.083457	CNTNAP5	Intronic
Enterocyte	chr1_91428056_91428556	1.78271	0.0834574	HFM1	Distal
Enterocyte	chr6_87914907_87915407	1.66007	0.0834574	SPACA1	Distal
Enterocyte	chr3_134967330_134967830	1.43079	0.0834652	KY	Intronic
Enterocyte	chr8_7069367_7069867	1.69922	0.0834677	DEFA5	Distal
Enterocyte	chr2_17971684_17972184	1.69762	0.083474	KCNS3	Intronic
Enterocyte	chr8_93925428_93925928	1.62931	0.0834814	PDP1	Exonic
Enterocyte	chr8_96855073_96855573	1.7252	0.0834814	CPQ	Intronic
Enterocyte	chr12_12282739_12283239	0.871163	0.0834836	LRP6	Distal
Enterocyte	chr9_98280501_98281001	1.64978	0.0834838	TBC1D2	Distal
Enterocyte	chr6_32267926_32268426	1.4326	0.0834838	NOTCH4	Distal
Enterocyte	chr14_105590913_105591413	1.74867	0.0834838	MIR8071-1	Distal
Enterocyte	chr11_126427378_126427878	1.36084	0.0834838	ST3GAL4	Intronic
Enterocyte	chr3_5428870_5429370	1.44339	0.0834848	MIR4790	Distal
Enterocyte	chr21_15407453_15407953	1.36081	0.0834848	USP25	Intronic
Enterocyte	chr12_90939253_90939753	1.69867	0.0834851	CCER1	Intronic
Enterocyte	chr16_88119297_88119797	1.56014	0.0834864	LOC400553	Distal
Enterocyte	chr20_23190182_23190682	1.4935	0.0834864	LINC00656	Distal
Enterocyte	chr14_74571884_74572384	1.62939	0.0834864	LTBP2	Intronic
Enterocyte	chr16_85484293_85484793	1.19631	0.0834868	GSE1	Distal
Enterocyte	chrX_136759994_136760494	1.69677	0.0834953	ARHGEF6	Intronic
Enterocyte	chr5_180349804_180350304	1.57152	0.0834969	GFPT2	Intronic
Enterocyte	chr5_58810897_58811397	1.36823	0.0835004	RAB3C	Intronic
Enterocyte	chr9_107940600_107941100	1.58985	0.0835009	KLF4	Distal
Enterocyte	chr15_84671124_84671624	1.41086	0.0835084	NMB	Exonic
Enterocyte	chr3_126914288_126914788	1.51824	0.0835104	PLXNA1	Intronic
Enterocyte	chr20_50812248_50812748	1.59291	0.0835145	BCAS4	Intronic
Enterocyte	chr2_53607019_53607519	1.66972	0.0835145	CHAC2	Intronic
Enterocyte	chr11_57094454_57094954	1.65979	0.0835149	LRRC55	Distal
Enterocyte	chr4_109969060_109969560	1.40934	0.0835209	EGF	Intronic
Enterocyte	chr1_66350048_66350548	1.15828	0.0835231	SGIP1	Intronic
Enterocyte	chr4_154088732_154089232	1.64442	0.0835231	SFRP2	Distal
Enterocyte	chr9_133701475_133701975	1.54938	0.0835245	SARDH	Intronic
Enterocyte	chr1_204591679_204592179	1.66977	0.0835267	MDM4	Distal
Enterocyte	chr2_224372990_224373490	1.51607	0.0835267	FAM124B	Distal
Enterocyte	chr1_32260023_32260523	1.47191	0.083527	LCK	Intronic
Enterocyte	chr6_117933393_117933893	1.70334	0.0835325	SLC35F1	Intronic
Enterocyte	chr13_95643768_95644268	1.3576	0.0835398	DZIP1	Intronic
Enterocyte	chr17_33085814_33086314	1.73986	0.08354	SPACA3	Intronic
Enterocyte	chr2_144703878_144704378	1.75949	0.0835401	TEX41	Intronic
Enterocyte	chr17_48490320_48490820	1.07749	0.0835411	LOC101927166	Distal
Enterocyte	chr12_70398813_70399313	1.61336	0.0835462	KCNMB4	Intronic
Enterocyte	chr5_90917336_90917836	1.46144	0.0835479	LYSMD3	Intronic
Enterocyte	chr8_123979296_123979796	1.73226	0.0835507	FER1L6-AS1	Intronic
Enterocyte	chr7_75821976_75822476	1.56552	0.0835519	CCL24	Intronic
Enterocyte	chr4_150160363_150160863	1.6448	0.0835577	DCLK2	Intronic
Enterocyte	chr12_28089416_28089916	1.71594	0.0835579	CCDC91	Distal
Enterocyte	chr3_66306937_66307437	1.60822	0.083567	SLC25A26	Intronic
Enterocyte	chr4_78638274_78638774	1.37218	0.0835718	LINC01094	Distal
Enterocyte	chr4_146805639_146806139	1.51446	0.0835744	TTC29	Intronic
Enterocyte	chr22_44202357_44202857	1.40169	0.0835764	PARVG	Intronic
Enterocyte	chr12_69396011_69396511	1.33055	0.083581	YEATS4	Distal
Enterocyte	chr16_21658101_21658601	0.989792	0.0835867	IGSF6	Intronic
Enterocyte	chr7_69403131_69403631	1.99662	0.0835867	LOC100507468	Distal
Enterocyte	chr3_115160252_115160752	1.50457	0.083589	ZBTB20	Distal
Enterocyte	chr12_94244794_94245294	1.11249	0.083589	PLXNC1	Intronic
Enterocyte	chr5_33558435_33558935	1.69101	0.0835901	TARS	Intronic
Enterocyte	chr12_3281687_3282187	1.69547	0.0835901	PRMT8	Exonic
Enterocyte	chr13_95544180_95544680	1.65678	0.0835904	CLDN10-AS1	Intronic
Enterocyte	chr11_111460834_111461334	1.9535	0.0835908	POU2AF1	Distal
Enterocyte	chr4_113292540_113293040	1.36225	0.0835952	MIR8082	Intronic
Enterocyte	chr1_71585942_71586442	1.5993	0.0835955	NEGR1-IT1	Intronic
Enterocyte	chr18_77007254_77007754	1.45683	0.0835955	MBP	Intronic
Enterocyte	chr3_67288656_67289156	1.6859	0.0835955	KBTBD8	Distal
Enterocyte	chr18_9715935_9716435	1.52591	0.0835961	RAB31	Intronic
Enterocyte	chr4_151887437_151887937	1.7983	0.0835961	GATB	Distal
Enterocyte	chr6_136788391_136788891	1.09125	0.083597	MAP3K5	Intronic
Enterocyte	chr17_77149812_77150312	1.42084	0.0836023	MIR6516	Intronic
Enterocyte	chr19_23822734_23823234	1.53094	0.0836023	ZNF681	Distal
Enterocyte	chr2_25711827_25712327	1.43241	0.0836047	DTNB	Distal
Enterocyte	chr21_26153582_26154082	1.25345	0.0836113	APP	Intronic
Enterocyte	chr6_43704728_43705228	1.55484	0.0836128	MRPS18A	Distal
Enterocyte	chr18_5214865_5215365	1.52605	0.0836145	AKAIN1	Distal
Enterocyte	chr6_56766079_56766579	1.79495	0.083617	LOC101930010	Intronic
Enterocyte	chr7_24406203_24406703	1.11287	0.083617	NPY	Distal
Enterocyte	chr2_197627976_197628476	1.74139	0.0836209	RFTN2	Intronic
Enterocyte	chrX_30574198_30574698	1.61871	0.0836275	CXorf21	Intronic
Enterocyte	chr20_49786936_49787436	0.829567	0.0836376	SLC9A8	Distal
Enterocyte	chr8_108743891_108744391	1.83392	0.0836386	TMEM74	Distal
Enterocyte	chr6_40326953_40327453	1.35375	0.0836386	TDRG1	Distal
Enterocyte	chr19_29045534_29046034	1.80669	0.0836408	LINC01532	Distal
Enterocyte	chr3_127458623_127459123	1.32253	0.0836412	LINC02016	Distal
Enterocyte	chr4_8976384_8976884	1.5692	0.0836444	HMX1	Distal
Enterocyte	chr17_6800373_6800873	1.71872	0.0836516	FBXO39	Intronic
Enterocyte	chr6_113466439_113466939	1.85544	0.0836615	LINC02541	Distal
Enterocyte	chr15_64916496_64916996	1.44341	0.0836616	ANKDD1A	Intronic
Enterocyte	chr2_119860813_119861313	1.51158	0.0836709	PTPN4	Intronic
Enterocyte	chr10_71667301_71667801	1.29897	0.0836709	C10orf105	Intronic
Enterocyte	chr21_20997466_20997966	1.65745	0.0836714	NCAM2	Promoter
Enterocyte	chr1_12085647_12086147	1.46149	0.0836728	TNFRSF8	Intronic
Enterocyte	chr4_55173517_55174017	1.38808	0.0836728	KDR	Distal
Enterocyte	chr8_10591295_10591795	1.41575	0.0836811	PRSS55	Distal
Enterocyte	chr3_13325049_13325549	1.44193	0.0836811	NUP210	Intronic
Enterocyte	chr2_38978494_38978994	1.11748	0.0836852	LOC375196	Distal
Enterocyte	chr14_89629335_89629835	1.15874	0.0836855	FOXN3-AS2	Intronic
Enterocyte	chr2_20595347_20595847	1.383	0.0837003	HS1BP3-IT1	Intronic
Enterocyte	chr2_209476274_209476774	1.5595	0.0837003	MAP2	Intronic
Enterocyte	chr10_50616335_50616835	1.61865	0.0837007	SGMS1-AS1	Intronic
Enterocyte	chr5_148912617_148913117	1.07902	0.0837024	ADRB2	Distal
Enterocyte	chr1_48338108_48338608	1.52994	0.083704	SLC5A9	Intronic
Enterocyte	chr10_84563766_84564266	1.75321	0.0837062	CCSER2	Distal
Enterocyte	chr11_74070686_74071186	1.32682	0.0837094	UCP3	Intronic
Enterocyte	chr18_3193242_3193742	1.6799	0.0837204	MYOM1	Intronic
Enterocyte	chr5_108079775_108080275	1.71104	0.0837224	FBXL17	Intronic
Enterocyte	chr12_62525508_62526008	1.49575	0.0837249	MON2	Intronic
Enterocyte	chr15_66736699_66737199	1.20941	0.0837305	SMAD6	Intronic
Enterocyte	chr13_49464967_49465467	1.6915	0.083732	SETDB2-PHF11	Intronic
Enterocyte	chr5_80195882_80196382	1.31553	0.0837365	SERINC5	Intronic
Enterocyte	chr3_55079940_55080440	1.64382	0.0837375	LRTM1	Distal
Enterocyte	chr5_72608255_72608755	1.8827	0.0837375	LINC02056	Intronic
Enterocyte	chr1_199089703_199090203	1.78172	0.0837382	LINC01222	Distal
Enterocyte	chr13_21588877_21589377	1.13727	0.0837382	MICU2	Intronic
Enterocyte	chr9_36877288_36877788	1.53296	0.0837385	MIR4540	Intronic
Enterocyte	chr1_160845290_160845790	1.68063	0.0837399	CD244	Intronic
Enterocyte	chr9_98913013_98913513	1.8151	0.0837474	COL15A1	Distal
Enterocyte	chr14_36848168_36848668	1.696	0.0837533	MIR4503	Intronic
Enterocyte	chr2_235327748_235328248	1.32333	0.0837533	AGAP1	Distal
Enterocyte	chr1_56452884_56453384	1.36088	0.0837533	LOC101929935	Distal
Enterocyte	chr11_96589427_96589927	1.50231	0.0837545	LOC105369443	Distal
Enterocyte	chr17_37085560_37086060	1.75575	0.0837551	MIR2909	Exonic
Enterocyte	chrX_41297824_41298324	1.54261	0.0837572	DDX3X	Distal
Enterocyte	chr4_104743098_104743598	1.90932	0.083764	CXXC4	Distal
Enterocyte	chr5_68775155_68775655	1.42372	0.083764	LINC02198	Distal
Enterocyte	chr11_36388071_36388571	1.16303	0.083764	PRR5L	Intronic
Enterocyte	chr5_111172446_111172946	1.47411	0.083764	CAMK4	Distal
Enterocyte	chr12_117063698_117064198	1.2226	0.0837685	TESC	Intronic
Enterocyte	chr5_158805011_158805511	1.61247	0.0837685	EBF1	Intronic
Enterocyte	chr11_69414755_69415255	1.59907	0.0837722	LOC102724265	Distal
Enterocyte	chr12_32761651_32762151	1.69965	0.0837724	YARS2	Distal
Enterocyte	chr4_79603648_79604148	1.68419	0.0837726	LINC00989	Distal
Enterocyte	chr4_82726568_82727068	1.45755	0.0837728	MIR575	Intronic
Enterocyte	chr9_114353491_114353991	1.22586	0.0837812	ORM2	Intronic
Enterocyte	chr2_229471161_229471661	1.64671	0.0837863	PID1	Intronic
Enterocyte	chr12_130134045_130134545	1.53253	0.0837863	FZD10-DT	Distal
Enterocyte	chr6_33260536_33261036	1.79714	0.0837863	RPS18	Intronic
Enterocyte	chr6_39881786_39882286	1.57948	0.0837863	LOC100505635	Intronic
Enterocyte	chr20_57440914_57441414	1.46064	0.0837863	RBM38	Distal
Enterocyte	chrX_110214632_110215132	1.21912	0.0837866	SNORD96B	Intronic
Enterocyte	chr7_3093842_3094342	1.74726	0.0837887	CARD11	Distal
Enterocyte	chr8_123553012_123553512	1.51847	0.0837887	FBXO32	Distal
Enterocyte	chr8_23286133_23286633	1.25835	0.0837891	R3HCC1	Intronic
Enterocyte	chr2_233085094_233085594	1.4424	0.0837916	INPP5D	Intronic
Enterocyte	chr4_157988676_157989176	1.69002	0.0837939	FAM198B	Distal
Enterocyte	chr14_97878634_97879134	1.54847	0.0837939	LINC01550	Distal
Enterocyte	chr2_120405826_120406326	1.89627	0.0837972	INHBB	Distal
Enterocyte	chr11_3939161_3939661	1.26496	0.0837981	MIR4687	Intronic
Enterocyte	chr1_233944935_233945435	1.37267	0.0837981	SLC35F3	Intronic
Enterocyte	chr9_94984749_94985249	1.70919	0.0838054	MIR6081	Intronic
Enterocyte	chr10_93815292_93815792	1.50888	0.0838119	LGI1	Distal
Enterocyte	chr1_247323136_247323636	1.45735	0.0838131	ZNF496	Intronic
Enterocyte	chr20_23456398_23456898	1.68014	0.0838202	CST11	Distal
Enterocyte	chr8_42190411_42190911	0.96661	0.0838202	PLAT	Intronic
Enterocyte	chr2_55161508_55162008	1.05646	0.0838207	RPS27A	Distal
Enterocyte	chr13_46319875_46320375	1.69612	0.0838212	LINC00563	Distal
Enterocyte	chr6_157510799_157511299	1.5133	0.0838246	MIR3692	Intronic
Enterocyte	chr7_107138975_107139475	1.60126	0.0838302	HBP1	Intronic
Enterocyte	chr1_110645917_110646417	1.832	0.0838387	KCNA2	Distal
Enterocyte	chr8_11508097_11508597	1.50498	0.0838387	BLK	Intronic
Enterocyte	chr18_62417007_62417507	1.5117	0.0838429	TNFRSF11A	Distal
Enterocyte	chr14_65808819_65809319	1.62486	0.0838435	MIR625	Distal
Enterocyte	chr2_202335790_202336290	1.37264	0.0838581	BMPR2	Distal
Enterocyte	chr2_6024617_6025117	1.64209	0.0838582	MIR7158	Distal
Enterocyte	chr5_106894885_106895385	1.67245	0.0838582	LINC01950	Intronic
Enterocyte	chr1_71919706_71920206	1.65319	0.0838639	NEGR1-IT1	Intronic
Enterocyte	chr4_73403904_73404404	1.55642	0.0838699	ALB	Intronic
Enterocyte	chr3_23751319_23751819	1.26284	0.0838712	UBE2E1	Distal
Enterocyte	chr1_201334702_201335202	1.57112	0.0838715	TNNT2	Distal
Enterocyte	chr6_56803481_56803981	1.36292	0.0838721	LOC101930010	Intronic
Enterocyte	chr10_30241708_30242208	1.23781	0.0838774	JCAD	Distal
Enterocyte	chr10_72058294_72058794	1.62606	0.0838836	SPOCK2	Distal
Enterocyte	chr16_88637720_88638220	1.21013	0.0838837	IL17C	Promoter
Enterocyte	chr2_54420077_54420577	1.50746	0.0838854	SPTBN1	Distal
Enterocyte	chr5_169067567_169068067	1.25889	0.0838876	LOC728095	Intronic
Enterocyte	chr7_37585068_37585568	1.43447	0.0838877	EPDR1	Distal
Enterocyte	chr2_29114501_29115001	1.63948	0.08389	CLIP4	Intronic
Enterocyte	chr7_22634261_22634761	1.3774	0.0838929	STEAP1B	Promoter
Enterocyte	chr19_35452565_35453065	1.57416	0.083897	FFAR2	Distal
Enterocyte	chr2_42754997_42755497	1.65712	0.083897	OXER1	Exonic
Enterocyte	chr1_214538374_214538874	1.71578	0.083897	PTPN14	Intronic
Enterocyte	chr18_45355928_45356428	1.49478	0.0838975	SLC14A2-AS1	Intronic
Enterocyte	chr10_60546383_60546883	1.66524	0.0839017	ANK3	Intronic
Enterocyte	chr7_105792437_105792937	1.62921	0.0839017	ATXN7L1	Intronic
Enterocyte	chr20_47711290_47711790	0.981343	0.0839037	SULF2	Intronic
Enterocyte	chr18_52516200_52516700	1.65501	0.0839048	DCC	Intronic
Enterocyte	chr11_67599480_67599980	1.4074	0.0839056	C11orf72	Distal
Enterocyte	chr2_54461199_54461699	1.88318	0.0839082	SPTBN1	Intronic
Enterocyte	chr7_25354146_25354646	1.59136	0.0839082	NPVF	Distal
Enterocyte	chr2_145206453_145206953	1.72685	0.0839082	TEX41	Distal
Enterocyte	chr5_107594864_107595364	1.60449	0.0839116	EFNA5	Intronic
Enterocyte	chr16_19401549_19402049	1.3701	0.083913	TMC5	Distal
Enterocyte	chr11_57625983_57626483	1.59289	0.0839132	MIR130A	Distal
Enterocyte	chr12_18479180_18479680	0.899933	0.083914	RERGL	Intronic
Enterocyte	chr7_38331688_38332188	1.67737	0.0839173	TRG-AS1	Distal
Enterocyte	chr3_104886596_104887096	1.51826	0.0839199	ALCAM	Distal
Enterocyte	chr2_50722629_50723129	1.78932	0.0839283	MIR8485	Intronic
Enterocyte	chr20_41599613_41600113	1.69239	0.0839333	CHD6	Intronic
Enterocyte	chr13_101579169_101579669	1.75835	0.0839333	ITGBL1	Exonic
Enterocyte	chr6_37347503_37348003	1.39532	0.0839336	RNF8	Distal
Enterocyte	chr8_127351768_127352268	1.55625	0.0839382	CASC21	Intronic
Enterocyte	chr11_104838692_104839192	1.54593	0.0839393	CASP12	Distal
Enterocyte	chr1_24470546_24471046	1.61247	0.0839393	RCAN3	Distal
Enterocyte	chr13_38173307_38173807	1.55383	0.0839399	LINC00571	Distal
Enterocyte	chr2_156268844_156269344	1.56327	0.0839473	NR4A2	Distal
Enterocyte	chr8_93419529_93420029	1.74553	0.0839473	C8orf87	Intronic
Enterocyte	chr6_6784248_6784748	1.38471	0.0839473	LY86-AS1	Distal
Enterocyte	chr14_104657745_104658245	1.21198	0.0839473	LINC02280	Distal
Enterocyte	chr8_133487421_133487921	1.669	0.083948	ST3GAL1	Intronic
Enterocyte	chr2_233530337_233530837	1.55258	0.0839517	USP40	Intronic
Enterocyte	chr4_40606373_40606873	1.28565	0.0839523	RBM47	Intronic
Enterocyte	chr1_31596678_31597178	1.58562	0.0839549	TINAGL1	Distal
Enterocyte	chr1_175554612_175555112	1.68236	0.0839567	TNR	Intronic
Enterocyte	chr17_13292879_13293379	1.24108	0.0839577	MIR548H3	Distal
Enterocyte	chr7_73791186_73791686	1.18128	0.0839577	CLDN3	Distal
Enterocyte	chr13_48650006_48650506	1.56948	0.0839577	CYSLTR2	Distal
Enterocyte	chr3_15786207_15786707	1.45157	0.0839589	ANKRD28	Intronic
Enterocyte	chr12_114136557_114137057	1.65002	0.0839589	RBM19	Distal
Enterocyte	chr8_134570691_134571191	1.49501	0.0839718	ZFAT-AS1	Intronic
Enterocyte	chr3_4418061_4418561	1.57798	0.0839718	SUMF1	Intronic
Enterocyte	chr11_30710154_30710654	1.6024	0.0839819	MPPED2	Distal
Enterocyte	chr1_43432193_43432693	1.14873	0.0839819	MIR6735	Intronic
Enterocyte	chr6_151325822_151326322	1.09602	0.0839828	ZBTB2	Intronic
Enterocyte	chr2_234483290_234483790	1.46128	0.0839828	ARL4C	Distal
Enterocyte	chr12_70484375_70484875	1.60393	0.0839863	KCNMB4	Distal
Enterocyte	chr22_22867458_22867958	1.79933	0.0839863	MIR5571	Distal
Enterocyte	chr8_141373876_141374376	1.28894	0.0839878	GPR20	Distal
Enterocyte	chr7_149730110_149730610	1.5788	0.0839888	KRBA1	Intronic
Enterocyte	chr11_117897525_117898025	1.10823	0.0839924	FXYD6	Distal
Enterocyte	chr9_211595_212095	1.4542	0.0839964	DOCK8	Distal
Enterocyte	chr1_204041786_204042286	1.44481	0.0839996	LINC00303	Promoter
Enterocyte	chr2_121697158_121697658	1.1073	0.0840003	NIFK	Intronic
Enterocyte	chr12_117121364_117121864	1.54889	0.084001	TESC-AS1	Intronic
Enterocyte	chr17_62882207_62882707	1.80587	0.0840022	MIR633	Distal
Enterocyte	chr5_175285100_175285600	1.68196	0.0840037	DRD1	Distal
Enterocyte	chr10_21475257_21475757	1.45614	0.0840056	MIR1915	Distal
Enterocyte	chr12_121089611_121090111	1.06729	0.0840117	P2RX7	Distal
Enterocyte	chr1_220893297_220893797	1.75869	0.0840204	HLX-AS1	Distal
Enterocyte	chr17_33104966_33105466	1.54029	0.0840204	SPACA3	Intronic
Enterocyte	chr2_223088823_223089323	1.61907	0.0840209	KCNE4	Intronic
Enterocyte	chr20_63730601_63731101	1.30199	0.0840239	SLC2A4RG	Intronic
Enterocyte	chrX_154108907_154109407	1.65706	0.0840259	MECP2	Intronic
Enterocyte	chr9_89395949_89396449	1.37414	0.0840344	SECISBP2	Intronic
Enterocyte	chr20_48831764_48832264	1.19091	0.0840348	PREX1	Distal
Enterocyte	chr2_9300758_9301258	1.61393	0.0840356	ASAP2	Intronic
Enterocyte	chr9_127339444_127339944	1.63673	0.0840404	SLC2A8	Exonic
Enterocyte	chr20_20268142_20268642	1.78861	0.0840485	INSM1	Intronic
Enterocyte	chr4_123453253_123453753	1.53203	0.0840547	SPRY1	Distal
Enterocyte	chr7_36591586_36592086	1.65414	0.0840547	AOAH-IT1	Intronic
Enterocyte	chr6_45549634_45550134	1.44514	0.0840547	SUPT3H	Exonic
Enterocyte	chrX_65681515_65682015	1.48169	0.084061	MSN	Intronic
Enterocyte	chr11_95605471_95605971	1.58962	0.0840638	CEP57	Distal
Enterocyte	chr1_89728927_89729427	1.52618	0.0840709	LRRC8D	Intronic
Enterocyte	chr8_117300541_117301041	1.62638	0.0840873	MED30	Distal
Enterocyte	chr6_14020484_14020984	1.7303	0.0840876	RNF182	Distal
Enterocyte	chr2_203874830_203875330	1.6044	0.0840882	CTLA4	Distal
Enterocyte	chr2_109088889_109089389	1.54151	0.0840904	SH3RF3-AS1	Distal
Enterocyte	chr18_1464367_1464867	1.37254	0.0840909	LINC00470	Distal
Enterocyte	chr2_240742698_240743198	1.37664	0.0840949	AQP12A	Exonic
Enterocyte	chr8_30709703_30710203	1.78373	0.0840962	GSR	Intronic
Enterocyte	chr5_171681673_171682173	1.6017	0.0841068	SMIM23	Distal
Enterocyte	chr1_53585084_53585584	1.61536	0.0841121	DMRTB1	Intronic
Enterocyte	chr2_202113760_202114260	1.71728	0.0841125	KIAA2012-AS1	Exonic
Enterocyte	chr7_77420952_77421452	1.40002	0.0841182	LOC101927243	Intronic
Enterocyte	chr11_78913923_78914423	1.52544	0.0841185	NARS2	Intronic
Enterocyte	chr7_25752115_25752615	1.5214	0.0841227	MIR148A	Distal
Enterocyte	chr3_134106529_134107029	1.59598	0.0841231	SLCO2A1	Intronic
Enterocyte	chr5_170386735_170387235	1.2834	0.084127	CTD-2270F17.1	Intronic
Enterocyte	chr2_180196583_180197083	1.75947	0.0841283	CWC22	Distal
Enterocyte	chr9_120345291_120345791	1.58373	0.0841312	MIR147A	Distal
Enterocyte	chr14_75081700_75082200	1.42948	0.0841319	ACYP1	Exonic
Enterocyte	chr5_56490970_56491470	1.45763	0.0841324	LINC01948	Distal
Enterocyte	chr6_151004549_151005049	0.974772	0.0841324	MTHFD1L	Intronic
Enterocyte	chr3_4645378_4645878	1.74343	0.0841359	EGOT	Exonic
Enterocyte	chrX_1282178_1282678	1.64902	0.0841429	XG	Distal
Enterocyte	chr10_44316401_44316901	1.01508	0.0841473	C10orf142	Distal
Enterocyte	chr2_479674_480174	0.847347	0.0841473	ALKAL2	Distal
Enterocyte	chr5_159440164_159440664	1.72659	0.0841491	LINC01845	Intronic
Enterocyte	chr6_33962128_33962628	1.79335	0.0841519	MIR1275	Distal
Enterocyte	chr17_50887241_50887741	0.736859	0.0841528	TOB1	Intronic
Enterocyte	chr11_34948642_34949142	1.88296	0.0841569	MIR1343	Intronic
Enterocyte	chr5_73462531_73463031	1.3489	0.0841569	LINC01386	Intronic
Enterocyte	chr1_201172137_201172637	1.03953	0.0841569	TMEM9	Promoter
Enterocyte	chr17_34318471_34318971	1.83696	0.0841595	CCL8	Promoter
Enterocyte	chr4_16532699_16533199	1.84897	0.0841601	TAPT1	Intronic
Enterocyte	chr14_20747256_20747756	1.25419	0.0841631	EDDM3A	Intronic
Enterocyte	chr17_55763784_55764284	1.74799	0.0841754	PCTP	Intronic
Enterocyte	chr5_100779840_100780340	1.53136	0.0841762	MIR548P	Distal
Enterocyte	chr10_2906131_2906631	1.61163	0.0841762	PFKP	Distal
Enterocyte	chr19_29576602_29577102	1.60929	0.0841798	POP4	Distal
Enterocyte	chr12_66471459_66471959	1.7085	0.0841908	HELB	Intronic
Enterocyte	chr20_23293616_23294116	1.85584	0.0841909	NXT1	Distal
Enterocyte	chr18_69908799_69909299	1.74008	0.0841939	CD226	Intronic
Enterocyte	chr5_67355300_67355800	1.76908	0.0841963	CD180	Distal
Enterocyte	chr2_71880729_71881229	1.41225	0.0842027	CYP26B1	Distal
Enterocyte	chr11_122598829_122599329	1.72904	0.0842027	UBASH3B	Distal
Enterocyte	chr12_69342377_69342877	1.44362	0.0842027	LYZ	Distal
Enterocyte	chr5_74631487_74631987	1.09644	0.0842077	HEXB	Intronic
Enterocyte	chr12_2453706_2454206	1.44019	0.0842108	CACNA1C-IT3	Intronic
Enterocyte	chr5_178350387_178350887	1.404	0.0842136	PHYKPL	Intronic
Enterocyte	chr1_65044400_65044900	1.52944	0.0842158	MIR3671	Distal
Enterocyte	chr19_13095459_13095959	1.15246	0.084217	LYL1	Exonic
Enterocyte	chr5_146312961_146313461	1.58428	0.0842175	POU4F3	Intronic
Enterocyte	chr4_170090982_170091482	1.24493	0.0842191	AADAT	Intronic
Enterocyte	chr8_17168024_17168524	1.10226	0.0842211	ZDHHC2	Intronic
Enterocyte	chr22_36874689_36875189	1.66755	0.0842234	NCF4	Intronic
Enterocyte	chr2_222054057_222054557	1.50332	0.0842311	CCDC140	Distal
Enterocyte	chr16_79449193_79449693	1.29865	0.0842324	MAF	Distal
Enterocyte	chr11_73233007_73233507	1.51407	0.0842324	P2RY2	Intronic
Enterocyte	chr3_42884216_42884716	1.35627	0.0842325	CYP8B1	Intronic
Enterocyte	chr5_122355263_122355763	1.66311	0.084234	SNCAIP	Intronic
Enterocyte	chr2_84895370_84895870	1.17935	0.0842441	TMSB10	Intronic
Enterocyte	chr18_62437928_62438428	1.57406	0.0842441	ZCCHC2	Distal
Enterocyte	chr2_2743022_2743522	1.92489	0.0842501	LINC01250	Distal
Enterocyte	chr1_31300207_31300707	1.18688	0.0842524	ZCCHC17	Intronic
Enterocyte	chr5_100828678_100829178	1.42077	0.0842561	MIR548P	Intronic
Enterocyte	chr11_61017959_61018459	1.553	0.0842566	CD6	Intronic
Enterocyte	chr13_32047162_32047662	1.71824	0.0842566	FRY-AS1	Intronic
Enterocyte	chr5_136337633_136338133	1.58239	0.0842608	TRPC7	Intronic
Enterocyte	chrX_153612330_153612830	1.47524	0.0842612	CCNQ	Distal
Enterocyte	chr3_193342439_193342939	1.52021	0.0842634	ATP13A5-AS1	Intronic
Enterocyte	chrX_46959187_46959687	1.33143	0.0842635	JADE3	Intronic
Enterocyte	chr1_221965751_221966251	1.66638	0.0842688	LINC01655	Distal
Enterocyte	chr20_62765309_62765809	1.92629	0.0842688	LINC00659	Distal
Enterocyte	chr9_125530945_125531445	1.60569	0.084272	MAPKAP1	Intronic
Enterocyte	chr7_105649726_105650226	1.35662	0.0842726	EFCAB10	Intronic
Enterocyte	chr12_52627447_52627947	1.30923	0.0842786	KRT73	Distal
Enterocyte	chr3_42847736_42848236	1.35807	0.0842786	HIGD1A	Intronic
Enterocyte	chr16_87832210_87832710	1.59869	0.0842786	MIR6775	Exonic
Enterocyte	chr17_48219525_48220025	1.5891	0.0842786	MIR1203	Intronic
Enterocyte	chr4_150283595_150284095	1.32565	0.0842881	DCLK2	Intronic
Enterocyte	chr16_84373481_84373981	1.17345	0.0842881	ATP2C2	Intronic
Enterocyte	chr16_16908020_16908520	1.53193	0.0842881	LOC102723692	Distal
Enterocyte	chr6_94873720_94874220	1.41423	0.0842932	MANEA-DT	Distal
Enterocyte	chr8_140052980_140053480	1.45097	0.0842935	KCNK9	Intronic
Enterocyte	chr5_158560178_158560678	1.71117	0.0842947	LINC02227	Distal
Enterocyte	chr10_11375943_11376443	1.65493	0.0843026	CELF2-AS1	Distal
Enterocyte	chr12_42462471_42462971	1.48061	0.0843032	PRICKLE1	Intronic
Enterocyte	chr12_31890532_31891032	1.73215	0.0843062	LINC02422	Distal
Enterocyte	chr8_69863272_69863772	1.70547	0.0843105	SLCO5A1	Distal
Enterocyte	chr14_54174424_54174924	1.47968	0.0843161	BMP4	Distal
Enterocyte	chr4_41019966_41020466	1.42894	0.084319	APBB2	Intronic
Enterocyte	chr8_74338849_74339349	1.56818	0.0843201	JPH1	Intronic
Enterocyte	chr4_22941722_22942222	1.12074	0.0843242	GBA3	Distal
Enterocyte	chr1_245336057_245336557	1.70099	0.0843264	KIF26B	Intronic
Enterocyte	chr15_100623730_100624230	1.32034	0.0843264	LINS1	Intronic
Enterocyte	chr4_140556640_140557140	1.44459	0.0843281	UCP1	Distal
Enterocyte	chr1_30664308_30664808	1.34752	0.0843284	MATN1-AS1	Distal
Enterocyte	chr2_173307176_173307676	1.65646	0.0843284	MAP3K20-AS1	Distal
Enterocyte	chr11_78292019_78292519	1.32626	0.0843399	KCTD21	Intronic
Enterocyte	chr6_45323769_45324269	1.45768	0.084342	RUNX2	Intronic
Enterocyte	chr7_121480932_121481432	1.63086	0.084342	FAM3C	Distal
Enterocyte	chr9_107632379_107632879	1.43108	0.0843441	KLF4	Distal
Enterocyte	chr2_110820024_110820524	1.62392	0.0843447	ACOXL	Intronic
Enterocyte	chr6_106702326_106702826	1.14466	0.0843447	QRSL1	Distal
Enterocyte	chr5_160978947_160979447	0.935738	0.0843503	LINC02159	Distal
Enterocyte	chr1_91148682_91149182	1.14877	0.0843509	ZNF644	Distal
Enterocyte	chr13_44484684_44485184	0.962142	0.0843509	TUSC8	Intronic
Enterocyte	chr5_54799646_54800146	1.59751	0.0843533	ESM1	Distal
Enterocyte	chr11_115276765_115277265	1.52981	0.0843535	LOC105369509	Intronic
Enterocyte	chr20_40436674_40437174	1.59437	0.0843535	MAFB	Distal
Enterocyte	chr11_130478109_130478609	1.36972	0.0843603	ADAMTS15	Distal
Enterocyte	chr10_82366926_82367426	1.5578	0.0843738	NRG3-AS1	Intronic
Enterocyte	chr10_49149112_49149612	1.76207	0.0843742	FAM170B	Intronic
Enterocyte	chr2_11938169_11938669	1.62943	0.0843742	MIR3681HG	Intronic
Enterocyte	chr1_199163636_199164136	1.59816	0.0843742	LINC01222	Distal
Enterocyte	chr12_5592219_5592719	1.6	0.08438	NTF3	Intronic
Enterocyte	chr12_38893360_38893860	1.30938	0.084382	CPNE8	Intronic
Enterocyte	chr9_77887619_77888119	1.122	0.0843822	GNAQ	Intronic
Enterocyte	chr1_62280127_62280627	1.54865	0.0843844	KANK4	Intronic
Enterocyte	chr8_133526540_133527040	1.17132	0.0844018	ST3GAL1	Intronic
Enterocyte	chrX_120311211_120311711	1.47175	0.0844018	TMEM255A	Promoter
Enterocyte	chr1_117639736_117640236	1.51086	0.0844031	TENT5C	Distal
Enterocyte	chr17_11373661_11374161	1.55152	0.084404	SHISA6	Intronic
Enterocyte	chr5_36029869_36030369	1.36169	0.0844077	UGT3A1	Distal
Enterocyte	chr7_117349936_117350436	1.17261	0.0844142	WNT2	Distal
Enterocyte	chr21_32483193_32483693	1.52902	0.0844142	EVA1C	Intronic
Enterocyte	chr13_53174486_53174986	1.49125	0.0844146	LINC01065	Distal
Enterocyte	chrX_101445194_101445694	1.48014	0.0844174	ARMCX4	Intronic
Enterocyte	chrX_24242659_24243159	1.17821	0.0844174	ZFX-AS1	Distal
Enterocyte	chr9_94826606_94827106	1.46927	0.0844174	MIR2278	Intronic
Enterocyte	chr12_102292360_102292860	1.43107	0.0844179	PMCH	Distal
Enterocyte	chr21_31338323_31338823	1.96435	0.0844183	TIAM1	Intronic
Enterocyte	chr2_237413429_237413929	1.39369	0.0844183	COL6A3	Intronic
Enterocyte	chr8_28826995_28827495	1.51578	0.0844198	INTS9	Intronic
Enterocyte	chr3_45348743_45349243	1.52495	0.0844198	LARS2	Distal
Enterocyte	chr6_75551390_75551890	1.58879	0.0844328	SENP6	Distal
Enterocyte	chr5_75656629_75657129	1.21141	0.0844328	ANKDD1B	Intronic
Enterocyte	chr8_127249727_127250227	1.73667	0.0844477	CCAT1	Distal
Enterocyte	chr17_62693089_62693589	1.04735	0.0844574	MRC2	Exonic
Enterocyte	chr21_28738327_28738827	1.43357	0.0844574	N6AMT1	Intronic
Enterocyte	chr16_88503329_88503829	1.01614	0.0844574	MIR5189	Intronic
Enterocyte	chr15_72838441_72838941	1.71853	0.0844601	ADPGK	Distal
Enterocyte	chr6_5968009_5968509	1.38186	0.0844652	NRN1	Distal
Enterocyte	chr5_135450397_135450897	1.33925	0.084468	TIFAB	Intronic
Enterocyte	chr14_54542097_54542597	1.60492	0.0844773	SAMD4A	Distal
Enterocyte	chr7_21073795_21074295	1.07892	0.0844809	LINC01162	Distal
Enterocyte	chr6_40583746_40584246	1.49869	0.0844857	LRFN2	Intronic
Enterocyte	chr7_21939556_21940056	1.3811	0.0844872	CDCA7L	Intronic
Enterocyte	chr3_66239503_66240003	1.66944	0.0844897	SLC25A26	Intronic
Enterocyte	chr7_80373369_80373869	1.70883	0.0844898	CD36	Intronic
Enterocyte	chr1_178914975_178915475	1.72801	0.0844902	ANGPTL1	Intronic
Enterocyte	chr12_94805723_94806223	1.57797	0.0844946	MIR492	Distal
Enterocyte	chr5_156928180_156928680	1.53934	0.0844954	TIMD4	Intronic
Enterocyte	chr5_158777575_158778075	1.40585	0.0845015	EBF1	Intronic
Enterocyte	chr3_45079675_45080175	0.784954	0.0845024	CDCP1	Distal
Enterocyte	chr7_34165884_34166384	1.46174	0.0845028	BMPER	Distal
Enterocyte	chr14_22657332_22657832	0.806715	0.0845132	ABHD4	Distal
Enterocyte	chr14_68419346_68419846	1.49079	0.0845187	ZFP36L1	Intronic
Enterocyte	chr7_157738123_157738623	1.42354	0.0845202	LOC100506585	Intronic
Enterocyte	chr1_99843627_99844127	1.93605	0.0845255	AGL	Distal
Enterocyte	chr18_25556921_25557421	1.50123	0.0845276	ZNF521	Distal
Enterocyte	chr14_66650549_66651049	1.95796	0.0845276	GPHN	Intronic
Enterocyte	chr3_139628992_139629492	1.22374	0.0845276	NMNAT3	Intronic
Enterocyte	chr9_16344320_16344820	1.89788	0.0845284	C9orf92	Distal
Enterocyte	chr17_46269591_46270091	1.37123	0.0845468	LRRC37A	Distal
Enterocyte	chr3_159938644_159939144	1.64971	0.0845483	IL12A	Intronic
Enterocyte	chr13_97474540_97475040	1.63068	0.0845533	RAP2A	Distal
Enterocyte	chr20_10578516_10579016	1.02647	0.0845541	MIR6870	Intronic
Enterocyte	chr1_48034737_48035237	1.54037	0.0845551	TRABD2B	Distal
Enterocyte	chr17_9177306_9177806	1.52543	0.0845626	LOC101928266	Exonic
Enterocyte	chr13_111892584_111893084	1.53225	0.0845659	LINC00354	Distal
Enterocyte	chr8_29521408_29521908	1.64005	0.0845702	DUSP4	Distal
Enterocyte	chr4_75099985_75100485	1.42487	0.0845749	LOC100507388	Distal
Enterocyte	chr1_160744345_160744845	1.49006	0.0845782	SLAMF7	Intronic
Enterocyte	chr8_89845924_89846424	1.69476	0.0845807	OSGIN2	Distal
Enterocyte	chr7_70400935_70401435	1.3378	0.084582	GALNT17	Intronic
Enterocyte	chr11_102408006_102408506	1.55571	0.0845909	LOC101928424	Intronic
Enterocyte	chr3_32372766_32373266	1.59466	0.0845919	CMTM7	Distal
Enterocyte	chr3_78851264_78851764	1.40209	0.0845957	MIR3923	Intronic
Enterocyte	chr12_131260874_131261374	1.38373	0.0845957	LINC02415	Distal
Enterocyte	chr8_87044435_87044935	1.73013	0.0845963	CNBD1	Intronic
Enterocyte	chrX_49260498_49260998	1.73892	0.0845972	FOXP3	Intronic
Enterocyte	chrX_41580094_41580594	1.86204	0.0845972	GPR34	Intronic
Enterocyte	chr6_21825972_21826472	1.2763	0.0845972	CASC15	Intronic
Enterocyte	chr8_7028696_7029196	1.68679	0.0845976	DEFA3	Distal
Enterocyte	chr14_39467856_39468356	1.29557	0.0845976	FBXO33	Distal
Enterocyte	chr8_93935297_93935797	1.08644	0.0846125	PDP1	Distal
Enterocyte	chr21_36375279_36375779	1.79014	0.0846148	CHAF1B	Exonic
Enterocyte	chr5_16395235_16395735	1.51075	0.084617	LINC02150	Intronic
Enterocyte	chr2_63823142_63823642	1.514	0.0846185	WDPCP	Intronic
Enterocyte	chr1_12063034_12063534	1.35538	0.0846209	TNFRSF8	Promoter
Enterocyte	chr20_41329476_41329976	0.977507	0.0846209	LPIN3	Distal
Enterocyte	chr10_75491400_75491900	1.53064	0.0846284	LRMDA	Intronic
Enterocyte	chr12_9362528_9363028	1.69334	0.0846346	LINC02367	Distal
Enterocyte	chr7_35676122_35676622	1.17349	0.0846427	HERPUD2	Intronic
Enterocyte	chr1_157937694_157938194	1.47135	0.084645	CD5L	Distal
Enterocyte	chr6_47456726_47457226	1.15525	0.0846466	CD2AP	Distal
Enterocyte	chr15_73965705_73966205	1.37616	0.0846563	STOML1	Distal
Enterocyte	chr6_136975019_136975519	1.55307	0.0846594	NHEG1	Distal
Enterocyte	chr6_167136272_167136772	1.71454	0.0846607	TCP10L2	Exonic
Enterocyte	chr10_7383321_7383821	1.67289	0.0846631	SFMBT2	Intronic
Enterocyte	chr3_134965791_134966291	1.47339	0.0846671	KY	Intronic
Enterocyte	chr20_22984564_22985064	1.71273	0.0846671	SSTR4	Distal
Enterocyte	chr14_52062902_52063402	1.49161	0.0846738	NID2	Intronic
Enterocyte	chr16_65446390_65446890	1.80012	0.0846744	LINC00922	Intronic
Enterocyte	chr10_112278842_112279342	1.4542	0.0846749	TECTB	Distal
Enterocyte	chr1_34793898_34794398	1.38376	0.0846877	GJA4	Exonic
Enterocyte	chr11_14650063_14650563	1.31412	0.0846888	PDE3B	Intronic
Enterocyte	chr17_34398986_34399486	1.72181	0.084693	CCL1	Distal
Enterocyte	chr10_43793707_43794207	1.48205	0.0846956	LOC102724264	Distal
Enterocyte	chr5_51199682_51200182	1.61854	0.0846989	LOC642366	Distal
Enterocyte	chr10_70595245_70595745	1.45052	0.0846999	PRF1	Distal
Enterocyte	chr11_103920876_103921376	1.64045	0.0847005	MIR4693	Intronic
Enterocyte	chr5_173326925_173327425	1.43578	0.0847012	STC2	Intronic
Enterocyte	chr4_153079859_153080359	1.11719	0.0847045	TRIM2	Distal
Enterocyte	chr10_100884220_100884720	1.43817	0.0847142	SLF2	Distal
Enterocyte	chr2_16640827_16641327	1.72212	0.0847155	FAM49A	Intronic
Enterocyte	chr17_17763847_17764347	1.23725	0.0847155	RAI1-AS1	Intronic
Enterocyte	chr12_102618408_102618908	1.80813	0.0847166	IGF1	Distal
Enterocyte	chr2_99571886_99572386	1.64632	0.0847173	REV1	Intronic
Enterocyte	chr2_39492025_39492525	0.953199	0.0847173	MAP4K3	Intronic
Enterocyte	chr13_70171155_70171655	1.24426	0.0847257	KLHL1	Distal
Enterocyte	chr3_178715369_178715869	1.52902	0.0847275	KCNMB2-AS1	Intronic
Enterocyte	chr8_73383144_73383644	1.39632	0.0847298	RDH10-AS1	Distal
Enterocyte	chr4_30717927_30718427	0.971276	0.0847307	PCDH7	Distal
Enterocyte	chr2_54804215_54804715	1.44543	0.0847367	EML6	Intronic
Enterocyte	chr1_8047089_8047589	1.50659	0.0847377	ERRFI1	Distal
Enterocyte	chr5_31664584_31665084	1.27986	0.0847381	PDZD2	Intronic
Enterocyte	chr5_168974068_168974568	1.43252	0.084742	LOC728095	Intronic
Enterocyte	chr3_56847692_56848192	1.56907	0.0847447	ARHGEF3-AS1	Intronic
Enterocyte	chr3_66305476_66305976	1.32061	0.0847447	SLC25A26	Intronic
Enterocyte	chr4_10727921_10728421	1.54244	0.0847458	CLNK	Distal
Enterocyte	chr7_29122013_29122513	1.53575	0.0847497	LOC101928168	Promoter
Enterocyte	chr12_129896115_129896615	1.45208	0.0847497	TMEM132D	Intronic
Enterocyte	chr6_40440057_40440557	1.52976	0.0847513	LINC00951	Intronic
Enterocyte	chr8_9709920_9710420	1.59748	0.0847551	MIR597	Exonic
Enterocyte	chr8_20011258_20011758	1.72377	0.0847583	LPL	Distal
Enterocyte	chr16_1621795_1622295	1.84504	0.0847585	CRAMP1	Intronic
Enterocyte	chr17_58610820_58611320	1.72785	0.0847596	C17orf47	Intronic
Enterocyte	chr20_62999639_63000139	1.76639	0.0847604	BHLHE23	Distal
Enterocyte	chr10_98694803_98695303	1.62727	0.0847691	MIR6507	Intronic
Enterocyte	chr1_40742287_40742787	1.48312	0.0847691	MIR30E	Intronic
Enterocyte	chr1_84992994_84993494	1.77264	0.0847691	MCOLN2	Intronic
Enterocyte	chr16_2031722_2032222	1.29154	0.0847691	SLC9A3R2	Intronic
Enterocyte	chr7_28292775_28293275	1.5514	0.08477	CREB5	Distal
Enterocyte	chr1_175527297_175527797	1.32044	0.0847706	TNR	Intronic
Enterocyte	chr12_9754404_9754904	1.93835	0.0847719	CD69	Exonic
Enterocyte	chr13_105997541_105998041	1.26131	0.0847719	LINC00343	Distal
Enterocyte	chr20_19401168_19401668	1.48076	0.0847719	LOC100130264	Intronic
Enterocyte	chr3_44954252_44954752	1.44096	0.0847811	EXOSC7	Intronic
Enterocyte	chr1_66648229_66648729	1.30073	0.0847864	MIR3117	Intronic
Enterocyte	chr1_9893145_9893645	1.54307	0.0847872	CTNNBIP1	Intronic
Enterocyte	chr4_37928878_37929378	1.52034	0.0847874	PTTG2	Intronic
Enterocyte	chr18_46386741_46387241	1.74694	0.0847878	RNF165	Intronic
Enterocyte	chr19_3683320_3683820	1.47118	0.0847893	PIP5K1C	Intronic
Enterocyte	chr22_32840097_32840597	1.63035	0.0847895	TIMP3	Intronic
Enterocyte	chr20_58020020_58020520	2.01228	0.0847898		Distal
Enterocyte	chr2_59749447_59749947	1.0234	0.0847903	LINC01793	Distal
Enterocyte	chr11_120934032_120934532	1.26002	0.0847906	LOC101929227	Intronic
Enterocyte	chr3_27082182_27082682	1.73375	0.0847932	NEK10	Distal
Enterocyte	chr12_124174892_124175392	1.50667	0.0847932	RFLNA	Intronic
Enterocyte	chr3_101941224_101941724	1.54807	0.0847938	LINC02085	Intronic
Enterocyte	chr1_166379407_166379907	1.67045	0.0847949	FAM78B	Distal
Enterocyte	chrX_101383617_101384117	1.67032	0.0847949	BTK	Intronic
Enterocyte	chr4_26942809_26943309	1.79936	0.0847958	LOC105374546	Intronic
Enterocyte	chr5_133170609_133171109	1.44552	0.0847958	HSPA4	Distal
Enterocyte	chr12_113085228_113085728	1.45811	0.0847962	DTX1	Intronic
Enterocyte	chrX_39526956_39527456	1.7045	0.0847962	MIR3937	Distal
Enterocyte	chr4_122619479_122619979	1.61695	0.0847979	IL21-AS1	Intronic
Enterocyte	chr9_73682672_73683172	1.82651	0.0848038	ANXA1	Distal
Enterocyte	chr16_24776866_24777366	1.51032	0.0848038	TNRC6A	Exonic
Enterocyte	chr6_159929163_159929663	1.17836	0.0848053	MAS1	Distal
Enterocyte	chr1_163826329_163826829	1.68268	0.0848053	RGS5	Distal
Enterocyte	chr22_28349131_28349631	1.54875	0.0848053	MIR5739	Intronic
Enterocyte	chr8_61767190_61767690	1.51307	0.0848053	MIR4470	Distal
Enterocyte	chr10_6751851_6752351	1.50993	0.084808	LINC00706	Distal
Enterocyte	chr4_12186482_12186982	1.48313	0.0848176	LINC02270	Distal
Enterocyte	chr8_70032760_70033260	1.61086	0.0848181	PRDM14	Distal
Enterocyte	chr11_123451280_123451780	1.44188	0.0848181	GRAMD1B	Distal
Enterocyte	chr16_86281323_86281823	1.3466	0.0848231	LINC02135	Distal
Enterocyte	chr1_206460733_206461233	1.57147	0.0848246	IKBKE	Intronic
Enterocyte	chr2_15754631_15755131	1.61116	0.0848277	LINC01804	Distal
Enterocyte	chr17_7721557_7722057	1.68814	0.0848277	DNAH2	Intronic
Enterocyte	chr19_52724130_52724630	1.59891	0.0848277	ZNF611	Intronic
Enterocyte	chr13_21328828_21329328	1.57196	0.0848277	LINC00539	Intronic
Enterocyte	chr2_42236240_42236740	1.2324	0.0848277	LOC102723824	Intronic
Enterocyte	chr8_80744433_80744933	1.44579	0.0848293	ZNF704	Intronic
Enterocyte	chr5_121357999_121358499	1.80009	0.0848306	LOC102467226	Distal
Enterocyte	chr1_8061954_8062454	1.0039	0.0848355	ERRFI1	Distal
Enterocyte	chr9_127911826_127912326	1.30538	0.0848355	ST6GALNAC4	Intronic
Enterocyte	chr7_28203797_28204297	1.83785	0.0848357	JAZF1	Intronic
Enterocyte	chr3_14042643_14043143	1.7236	0.0848371	CHCHD4	Intronic
Enterocyte	chr4_181965969_181966469	1.46927	0.0848384	TENM3	Intronic
Enterocyte	chr10_23345740_23346240	1.441	0.0848389	C10orf67	Promoter
Enterocyte	chr21_32878586_32879086	1.81879	0.084847	C21orf62	Intronic
Enterocyte	chr14_34043670_34044170	0.747937	0.084847	EGLN3	Intronic
Enterocyte	chr13_98335659_98336159	1.505	0.084847	MIR3170	Intronic
Enterocyte	chr6_42449217_42449717	1.20828	0.084847	TRERF1	Intronic
Enterocyte	chr2_28252222_28252722	1.14086	0.0848509	LOC100505716	Intronic
Enterocyte	chr14_92314136_92314636	1.44593	0.0848524	SLC24A4	Distal
Enterocyte	chr6_163390782_163391282	1.7812	0.0848565	CAHM	Distal
Enterocyte	chr1_233289587_233290087	1.32172	0.0848565	PCNX2	Intronic
Enterocyte	chr19_7247175_7247675	1.35519	0.0848626	INSR	Intronic
Enterocyte	chr14_87994951_87995451	1.07732	0.0848642	GALC	Promoter
Enterocyte	chr20_48803150_48803650	1.48849	0.0848654	PREX1	Intronic
Enterocyte	chr3_56796130_56796630	1.74984	0.0848669	FAM208A	Intronic
Enterocyte	chr14_90655815_90656315	1.42843	0.0848681	LOC101928909	Intronic
Enterocyte	chr18_60146169_60146669	1.33577	0.0848808	MC4R	Distal
Enterocyte	chr5_978144_978644	1.72694	0.0848808	LOC100506688	Distal
Enterocyte	chr7_37697613_37698113	1.49121	0.0848835	EPDR1	Intronic
Enterocyte	chr2_106839820_106840320	1.43091	0.0848866	ST6GAL2	Intronic
Enterocyte	chr10_127372265_127372765	1.32008	0.0848872	INSYN2	Intronic
Enterocyte	chr7_157501543_157502043	1.99858	0.0848904	LOC101927914	Distal
Enterocyte	chr18_44848610_44849110	1.43751	0.084899	MIR4319	Intronic
Enterocyte	chr2_158575423_158575923	1.56328	0.084899	PKP4	Intronic
Enterocyte	chr4_6471315_6471815	1.51159	0.084903	PPP2R2C	Exonic
Enterocyte	chr6_17226775_17227275	1.57195	0.0849099	RBM24	Distal
Enterocyte	chr4_139898147_139898647	1.07994	0.0849127	MGST2	Intronic
Enterocyte	chr1_84883247_84883747	1.63137	0.0849127	LPAR3	Intronic
Enterocyte	chr17_80779909_80780409	1.00249	0.0849153	LOC101928855	Intronic
Enterocyte	chr12_53755531_53756031	1.04877	0.0849153	CISTR	Intronic
Enterocyte	chr8_42516639_42517139	1.03675	0.0849161	SMIM19	Intronic
Enterocyte	chr6_73798511_73799011	1.59277	0.0849161	LOC101928489	Intronic
Enterocyte	chrX_151161120_151161620	1.81639	0.0849184	MIR4330	Distal
Enterocyte	chr10_100786617_100787117	1.58895	0.0849216	PAX2	Intronic
Enterocyte	chr15_86082806_86083306	1.48608	0.0849216	LINC01584	Distal
Enterocyte	chr1_6127106_6127606	1.15823	0.0849216	CHD5	Intronic
Enterocyte	chr15_99422373_99422873	1.68187	0.0849272	MEF2A	Distal
Enterocyte	chr15_77589728_77590228	1.83152	0.0849322	LINGO1-AS1	Distal
Enterocyte	chr20_39602620_39603120	1.57651	0.0849365	LINC01734	Distal
Enterocyte	chr7_2966830_2967330	1.64195	0.0849368	CARD11	Intronic
Enterocyte	chr3_136942845_136943345	1.20874	0.0849409	IL20RB	Intronic
Enterocyte	chr21_36163521_36164021	0.979128	0.0849444	DOP1B	Intronic
Enterocyte	chr10_107503071_107503571	1.37792	0.0849444	SORCS1	Distal
Enterocyte	chr1_23252998_23253498	1.27608	0.0849475	LINC01355	Distal
Enterocyte	chr13_80483113_80483613	1.67411	0.084949	SPRY2	Distal
Enterocyte	chr6_150310475_150310975	1.21774	0.0849502	IYD	Distal
Enterocyte	chr6_132011587_132012087	1.51095	0.0849527	CTGF	Distal
Enterocyte	chr2_203598227_203598727	1.45059	0.0849527	RAPH1	Distal
Enterocyte	chr1_97204410_97204910	1.32109	0.0849545	DPYD-AS1	Intronic
Enterocyte	chr12_62318935_62319435	1.10874	0.0849545	MIR6125	Intronic
Enterocyte	chr5_176674854_176675354	1.57984	0.0849626	TSPAN17	Distal
Enterocyte	chr12_10435124_10435624	1.46057	0.0849673	KLRC3	Exonic
Enterocyte	chr9_69317034_69317534	1.08173	0.0849732	FAM189A2	Distal
Enterocyte	chr1_172904975_172905475	1.63413	0.0849732	TNFSF18	Distal
Enterocyte	chr21_45406972_45407472	1.5275	0.0849732	COL18A1	Intronic
Enterocyte	chr8_113232525_113233025	1.59421	0.0849732	CSMD3	Intronic
Enterocyte	chr21_45221007_45221507	1.54913	0.0849732	LINC00334	Intronic
Enterocyte	chr16_20693843_20694343	1.41833	0.084974	ACSM1	Intronic
Enterocyte	chrX_40391603_40392103	1.58958	0.0849745	LOC101927476	Distal
Enterocyte	chr15_81024449_81024949	1.49318	0.0849856	CFAP161	Intronic
Enterocyte	chr2_171334154_171334654	1.78625	0.0849891	DCAF17	Intronic
Enterocyte	chr4_8096241_8096741	1.38964	0.0849928	ABLIM2	Intronic
Enterocyte	chr9_69543072_69543572	1.3549	0.0849928	APBA1	Intronic
Enterocyte	chr7_131098158_131098658	1.72158	0.0849928	MKLN1	Intronic
Enterocyte	chr11_45662218_45662718	1.31526	0.0849928	CHST1	Intronic
Enterocyte	chr5_15045346_15045846	1.56252	0.0849987	ANKH	Distal
Enterocyte	chr8_95386474_95386974	1.64169	0.0849987	C8orf37	Intronic
Enterocyte	chr6_138747886_138748386	1.65308	0.0850055	CCDC28A	Intronic
Enterocyte	chr2_11831223_11831723	1.71124	0.0850087	MIR4262	Distal
Enterocyte	chr12_125492766_125493266	1.62177	0.0850154	TMEM132B	Intronic
Enterocyte	chr1_16223786_16224286	1.27292	0.085016	ARHGEF19	Distal
Enterocyte	chr9_17589960_17590460	1.50768	0.085019	SH3GL2	Intronic
Enterocyte	chr1_40384882_40385382	1.62827	0.085019	SMAP2	Intronic
Enterocyte	chr11_100105190_100105690	1.85037	0.085019	ARHGAP42	Intronic
Enterocyte	chr3_188819863_188820363	1.43975	0.085019	TPRG1	Intronic
Enterocyte	chr4_184515551_184516051	1.59889	0.085019	IRF2	Distal
Enterocyte	chr7_69754333_69754833	1.65776	0.0850246	AUTS2	Intronic
Enterocyte	chr10_59081441_59081941	1.51628	0.0850263	LINC00844	Distal
Enterocyte	chr10_50577656_50578156	0.819935	0.0850314	SGMS1-AS1	Intronic
Enterocyte	chr10_111973762_111974262	1.5514	0.0850415	GPAM	Distal
Enterocyte	chr1_11283108_11283608	1.45876	0.0850435	UBIAD1	Intronic
Enterocyte	chr3_15696760_15697260	1.56612	0.0850473	MIR3134	Intronic
Enterocyte	chr9_20048360_20048860	1.43341	0.0850546	SLC24A2	Distal
Enterocyte	chr10_92702177_92702677	1.44472	0.0850611	HHEX	Distal
Enterocyte	chr3_59247375_59247875	1.69564	0.0850621	C3orf67	Distal
Enterocyte	chr16_70597581_70598081	1.4898	0.085066	IL34	Intronic
Enterocyte	chr11_19330858_19331358	1.6361	0.0850702	NAV2	Distal
Enterocyte	chr11_91623234_91623734	1.39619	0.0850739	FAT3	Distal
Enterocyte	chr1_208784463_208784963	1.47984	0.0850739	PLXNA2	Distal
Enterocyte	chr3_189637725_189638225	1.80342	0.0850794	TP63	Intronic
Enterocyte	chr20_41468313_41468813	1.57853	0.0850833	EMILIN3	Intronic
Enterocyte	chr2_45545877_45546377	1.66348	0.0850836	SRBD1	Intronic
Enterocyte	chr1_115674964_115675464	1.60668	0.0850875	VANGL1	Intronic
Enterocyte	chr15_36678269_36678769	1.95996	0.0850875	C15orf41	Intronic
Enterocyte	chr2_127228035_127228535	1.58394	0.0850875	CYP27C1	Distal
Enterocyte	chr5_141898018_141898518	1.49993	0.0850893	PCDH1	Distal
Enterocyte	chr14_94052680_94053180	1.47346	0.0850893	OTUB2	Intronic
Enterocyte	chr2_79083779_79084279	1.31995	0.0850893	REG1B	Distal
Enterocyte	chr2_3357392_3357892	1.619	0.0850957	EIPR1	Intronic
Enterocyte	chr8_26230912_26231412	1.09965	0.085096	PPP2R2A	Distal
Enterocyte	chr11_96014159_96014659	1.14294	0.085104	MTMR2	Intronic
Enterocyte	chr4_48296231_48296731	1.57867	0.0851079	TEC	Distal
Enterocyte	chr3_12785043_12785543	1.76832	0.0851141	CAND2	Distal
Enterocyte	chr13_45527720_45528220	1.24079	0.0851163	COG3	Intronic
Enterocyte	chr12_28027268_28027768	1.39872	0.0851208	PTHLH	Distal
Enterocyte	chr13_43489110_43489610	1.46541	0.0851225	ENOX1-AS2	Intronic
Enterocyte	chr1_169698970_169699470	1.7241	0.0851225	SELL	Intronic
Enterocyte	chr19_8595844_8596344	1.5276	0.0851225	ADAMTS10	Exonic
Enterocyte	chr10_20616208_20616708	1.58928	0.0851225	MIR4675	Distal
Enterocyte	chr18_44699979_44700479	1.48179	0.0851225	SETBP1	Intronic
Enterocyte	chr5_81525622_81526122	1.69576	0.085125	ACOT12	Intronic
Enterocyte	chr4_129224776_129225276	1.1666	0.0851265	SCLT1	Distal
Enterocyte	chr17_48232300_48232800	1.28466	0.0851288	THRA1/BTR	Intronic
Enterocyte	chr8_11733243_11733743	1.46338	0.0851295	C8orf49	Intronic
Enterocyte	chr1_231093091_231093591	1.44865	0.0851295	FAM89A	Distal
Enterocyte	chrX_128675875_128676375	1.92003	0.0851338	ACTRT1	Distal
Enterocyte	chr2_136153638_136154138	1.65984	0.0851398	CXCR4	Distal
Enterocyte	chr2_25402449_25402949	1.46722	0.0851433	DNMT3A	Intronic
Enterocyte	chr7_92379195_92379695	1.78864	0.0851433	GATAD1	Intronic
Enterocyte	chr9_117076847_117077347	1.43105	0.0851486	SNORA70C	Intronic
Enterocyte	chr9_121997700_121998200	1.43735	0.0851513	TTLL11	Intronic
Enterocyte	chr19_6926049_6926549	1.73	0.0851513	ADGRE1	Intronic
Enterocyte	chr9_106896399_106896899	1.46134	0.0851513	ZNF462	Intronic
Enterocyte	chr1_145689249_145689749	1.1733	0.0851615	PDZK1	Intronic
Enterocyte	chr12_75863106_75863606	0.775007	0.0851663	PHLDA1	Distal
Enterocyte	chr18_45374942_45375442	1.32529	0.0851687	SLC14A2-AS1	Intronic
Enterocyte	chr1_108830418_108830918	1.11453	0.0851726	SPATA42	Exonic
Enterocyte	chr4_145546563_145547063	1.63308	0.0851745	SMAD1-AS1	Exonic
Enterocyte	chr5_119289118_119289618	1.56452	0.0851778	TNFAIP8	Intronic
Enterocyte	chr1_60173697_60174197	1.51027	0.0851778	C1orf87	Distal
Enterocyte	chr11_122632149_122632649	1.63498	0.0851778	UBASH3B	Distal
Enterocyte	chr8_55867140_55867640	1.41427	0.0851797	LYN	Distal
Enterocyte	chrX_118901444_118901944	1.65566	0.0851861	LINC01285	Intronic
Enterocyte	chr4_40182869_40183369	1.6357	0.085193	RHOH	Distal
Enterocyte	chr10_11295899_11296399	1.47168	0.085193	CELF2-AS1	Intronic
Enterocyte	chr3_89838469_89838969	1.22833	0.085193	EPHA3	Distal
Enterocyte	chr3_98324951_98325451	1.30109	0.085193	OR5K4	Distal
Enterocyte	chr15_48966533_48967033	1.65729	0.0851944	SHC4	Distal
Enterocyte	chr5_133227868_133228368	1.41469	0.0851944	HSPA4	Intronic
Enterocyte	chr15_52420985_52421485	1.56392	0.0852044	MYO5A	Intronic
Enterocyte	chr3_11528119_11528619	1.58929	0.0852074	VGLL4	Intronic
Enterocyte	chr8_126318667_126319167	1.46292	0.0852074	LOC101927657	Distal
Enterocyte	chr16_87754493_87754993	1.51484	0.0852137	KLHDC4	Intronic
Enterocyte	chrX_28590375_28590875	1.42683	0.0852137	IL1RAPL1	Intronic
Enterocyte	chr5_150309152_150309652	1.37315	0.0852137	CAMK2A	Intronic
Enterocyte	chrX_50677644_50678144	1.60912	0.0852137	SHROOM4	Intronic
Enterocyte	chr20_63441116_63441616	1.71343	0.0852137	KCNQ2	Intronic
Enterocyte	chr9_114924281_114924781	1.62992	0.0852137	TNFSF8	Intronic
Enterocyte	chrX_150113085_150113585	1.85221	0.0852137	MIR2114	Intronic
Enterocyte	chr8_123985805_123986305	1.66117	0.0852379	FER1L6-AS1	Intronic
Enterocyte	chr10_95833207_95833707	1.49351	0.0852379		Intronic
Enterocyte	chr19_6610946_6611446	1.64909	0.0852379	CD70	Distal
Enterocyte	chr16_78920443_78920943	1.68957	0.0852402	MAF	Intronic
Enterocyte	chr13_38636729_38637229	1.08901	0.0852418	FREM2	Distal
Enterocyte	chr13_32117171_32117671	1.59463	0.0852454	FRY-AS1	Exonic
Enterocyte	chr1_66599262_66599762	1.81249	0.0852454	MIR3117	Intronic
Enterocyte	chr8_92053555_92054055	1.79062	0.0852471	RUNX1T1	Intronic
Enterocyte	chr14_85932719_85933219	1.56177	0.0852476	LINC02328	Promoter
Enterocyte	chr10_95389167_95389667	1.74542	0.08525	PDLIM1	Intronic
Enterocyte	chr5_109550318_109550818	1.74352	0.08525	MAN2A1	Distal
Enterocyte	chr1_230517687_230518187	1.08005	0.08525	PGBD5	Distal
Enterocyte	chr5_143193373_143193873	1.06601	0.08525	ARHGAP26-IT1	Intronic
Enterocyte	chr19_35017475_35017975	1.2447	0.0852515	SCN1B	Intronic
Enterocyte	chrX_15903047_15903547	1.50169	0.085254	AP1S2	Distal
Enterocyte	chr18_76056697_76057197	1.76246	0.0852542	LOC339298	Distal
Enterocyte	chr8_29444763_29445263	1.37037	0.0852557	DUSP4	Distal
Enterocyte	chr7_95611185_95611685	1.12526	0.0852562	PDK4	Distal
Enterocyte	chr16_4522924_4523424	0.956026	0.0852562	CDIP1	Intronic
Enterocyte	chr3_192892910_192893410	1.19218	0.0852605	MB21D2	Intronic
Enterocyte	chr13_50149073_50149573	1.07962	0.0852618	DLEU2	Intronic
Enterocyte	chr2_203933263_203933763	1.61875	0.0852618	ICOS	Distal
Enterocyte	chr1_102434341_102434841	1.22951	0.0852618	OLFM3	Distal
Enterocyte	chr3_30550259_30550759	1.61377	0.085262	TGFBR2	Distal
Enterocyte	chr13_81780150_81780650	1.74746	0.0852628	LINC00564	Distal
Enterocyte	chr9_6604347_6604847	1.43555	0.0852642	GLDC	Exonic
Enterocyte	chr16_8818890_8819390	1.19226	0.085265	TMEM186	Intronic
Enterocyte	chr11_120120661_120121161	1.1642	0.0852651	TRIM29	Intronic
Enterocyte	chr11_123305477_123305977	1.66072	0.0852665	MIR4493	Distal
Enterocyte	chr5_31866124_31866624	1.46387	0.0852694	MIR4279	Intronic
Enterocyte	chr7_65923292_65923792	1.13378	0.0852694	VKORC1L1	Intronic
Enterocyte	chr8_80376867_80377367	1.51336	0.0852714	ZBTB10	Distal
Enterocyte	chr20_23296710_23297210	1.26244	0.0852746	NXT1	Distal
Enterocyte	chr17_15105586_15106086	1.48952	0.0852767	CDRT8	Intronic
Enterocyte	chr1_202543494_202543994	1.51943	0.08528	SYT2	Intronic
Enterocyte	chr5_81766555_81767055	1.62881	0.0852834	SSBP2	Distal
Enterocyte	chr3_99862099_99862599	1.58222	0.0852855	CMSS1	Intronic
Enterocyte	chr13_93925976_93926476	1.55605	0.0852874	GPC6-AS2	Intronic
Enterocyte	chr17_37802001_37802501	1.46483	0.0852907	HNF1B	Intronic
Enterocyte	chr3_64398372_64398872	1.85253	0.0852914	PRICKLE2	Intronic
Enterocyte	chr6_105824689_105825189	1.67665	0.0852999	PRDM1	Distal
Enterocyte	chr6_73249483_73249983	1.67828	0.0853094	KHDC1L	Intronic
Enterocyte	chr22_23012148_23012648	1.51541	0.0853141	GNAZ	Distal
Enterocyte	chr18_8882907_8883407	1.07193	0.0853217	GACAT2	Distal
Enterocyte	chr1_18365715_18366215	1.43561	0.0853217	KLHDC7A	Intronic
Enterocyte	chr9_88652206_88652706	1.56515	0.0853272	LOC286238	Promoter
Enterocyte	chr8_123998213_123998713	1.81394	0.0853328	FER1L6-AS1	Intronic
Enterocyte	chr16_5795701_5796201	1.6688	0.0853353	MIR8065	Intronic
Enterocyte	chr1_67224768_67225268	1.80759	0.0853353	C1orf141	Intronic
Enterocyte	chr4_145408453_145408953	1.28889	0.0853402	SMAD1	Distal
Enterocyte	chr17_63282424_63282924	1.42866	0.0853403	CYB561	Intronic
Enterocyte	chr12_94178849_94179349	1.39908	0.0853406	PLXNC1	Intronic
Enterocyte	chr8_134882346_134882846	1.53353	0.0853438	LOC101927845	Distal
Enterocyte	chr5_124963489_124963989	1.64315	0.085345	LOC101927421	Distal
Enterocyte	chr5_133506607_133507107	1.48498	0.0853455	MIR1289-2	Intronic
Enterocyte	chr19_17135400_17135900	1.10713	0.0853483	MYO9B	Intronic
Enterocyte	chr5_56167947_56168447	1.62777	0.0853517	ANKRD55	Intronic
Enterocyte	chr9_82024816_82025316	1.85807	0.0853517	SPATA31D1	Distal
Enterocyte	chr16_54278256_54278756	1.31993	0.0853517	LINC02169	Distal
Enterocyte	chr20_54685243_54685743	1.55138	0.0853553	DOK5	Distal
Enterocyte	chr1_47575286_47575786	1.79465	0.0853563	FOXD2	Distal
Enterocyte	chr1_2293547_2294047	1.76888	0.0853564	SKI	Intronic
Enterocyte	chr3_188979775_188980275	1.59282	0.0853606	TPRG1-AS1	Intronic
Enterocyte	chr3_47634977_47635477	1.66355	0.0853606	CSPG5	Exonic
Enterocyte	chr3_57006737_57007237	1.46515	0.0853606	SPATA12	Intronic
Enterocyte	chr17_34327534_34328034	1.53156	0.0853616	CCL8	Distal
Enterocyte	chr4_25730441_25730941	1.71346	0.0853622	SLC34A2	Distal
Enterocyte	chr12_80964184_80964684	1.66608	0.0853648	LIN7A	Intronic
Enterocyte	chr5_158056341_158056841	1.53982	0.0853729	CLINT1	Distal
Enterocyte	chr5_111698003_111698503	1.84996	0.0853843	STARD4	Intronic
Enterocyte	chr9_6355721_6356221	1.44013	0.0853881	TPD52L3	Distal
Enterocyte	chr18_10406029_10406529	1.34297	0.0853911	LINC01254	Intronic
Enterocyte	chr14_52311565_52312065	1.58831	0.0853918	PTGER2	Distal
Enterocyte	chr6_134009787_134010287	1.53231	0.0853936	SLC2A12	Intronic
Enterocyte	chr5_31854650_31855150	1.54571	0.0853938	MIR4279	Intronic
Enterocyte	chr1_47703190_47703690	1.26899	0.0853938	FOXD2	Distal
Enterocyte	chr5_133929294_133929794	1.26152	0.0853972	WSPAR	Distal
Enterocyte	chr3_152353531_152354031	1.41597	0.0853972	TMEM14EP	Intronic
Enterocyte	chr3_194872542_194873042	1.01891	0.0853984	LINC01968	Distal
Enterocyte	chr17_2249112_2249612	1.61928	0.0854059	LOC101927839	Intronic
Enterocyte	chr6_154202301_154202801	1.55998	0.0854069	IPCEF1	Intronic
Enterocyte	chr8_138955601_138956101	1.58059	0.0854069	COL22A1	Distal
Enterocyte	chr10_76071503_76072003	1.69595	0.0854069	LOC105378367	Intronic
Enterocyte	chr7_131124822_131125322	1.60902	0.0854132	LINC-PINT	Intronic
Enterocyte	chr18_58547814_58548314	1.04081	0.0854205	SNORA108	Intronic
Enterocyte	chr15_25727851_25728351	1.73251	0.0854205	MIR4715	Intronic
Enterocyte	chr12_3924700_3925200	1.48292	0.0854209	PARP11	Distal
Enterocyte	chr5_96233461_96233961	1.61767	0.0854299	MIR583	Intronic
Enterocyte	chr7_64849534_64850034	1.64818	0.0854328	ZNF273	Distal
Enterocyte	chr5_62000586_62001086	1.37519	0.0854358	C5orf64-AS1	Distal
Enterocyte	chr1_46756534_46757034	1.43329	0.0854391	CYP4B1	Promoter
Enterocyte	chr6_169075032_169075532	1.52445	0.0854407	LOC102724357	Distal
Enterocyte	chr20_23115714_23116214	1.75485	0.085444	LINC00656	Distal
Enterocyte	chr7_141184753_141185253	1.72322	0.0854477	TMEM178B	Intronic
Enterocyte	chr1_95308936_95309436	1.47797	0.0854524	LOC101928118	Distal
Enterocyte	chr2_85756795_85757295	1.05997	0.0854641	ATOH8	Intronic
Enterocyte	chr10_92821934_92822434	0.790133	0.085469	EXOC6	Distal
Enterocyte	chr6_87772443_87772943	1.51726	0.085469	AKIRIN2	Distal
Enterocyte	chr22_28956443_28956943	1.61041	0.0854753	ZNRF3	Intronic
Enterocyte	chr19_18375231_18375731	1.37284	0.0854941	GDF15	Distal
Enterocyte	chr14_54784244_54784744	1.17864	0.0854964	MIR4308	Exonic
Enterocyte	chr2_33158351_33158851	1.86759	0.0854964	LTBP1	Intronic
Enterocyte	chr10_122282645_122283145	1.58659	0.0854964	BTBD16	Intronic
Enterocyte	chr2_105183478_105183978	1.56717	0.0854966	GPR45	Distal
Enterocyte	chr6_7922593_7923093	1.51031	0.0855004	TXNDC5	Intronic
Enterocyte	chr7_98259944_98260444	1.2095	0.0855013	BRI3	Intronic
Enterocyte	chr2_158323902_158324402	1.68485	0.085503	CCDC148	Intronic
Enterocyte	chr6_86153468_86153968	1.92992	0.0855109	SNHG5	Distal
Enterocyte	chr17_45223677_45224177	1.26782	0.085512	FMNL1	Intronic
Enterocyte	chr18_10005014_10005514	1.52561	0.0855132	VAPA	Distal
Enterocyte	chr9_87463468_87463968	1.32609	0.0855132	DAPK1	Distal
Enterocyte	chr5_132649208_132649708	1.55786	0.0855195	IL13	Intronic
Enterocyte	chr12_10555189_10555689	1.48096	0.085521	MAGOHB	Distal
Enterocyte	chr3_61008092_61008592	1.45543	0.0855215	FHIT	Intronic
Enterocyte	chr12_115103929_115104429	1.60915	0.0855219	TBX3	Distal
Enterocyte	chr14_69204685_69205185	1.3431	0.0855219	EXD2	Intronic
Enterocyte	chr11_105142137_105142637	1.21373	0.0855231	CARD18	Distal
Enterocyte	chr9_85432524_85433024	1.33318	0.0855247	AGTPBP1	Distal
Enterocyte	chr11_14747130_14747630	1.41054	0.0855293	PDE3B	Intronic
Enterocyte	chr5_159764270_159764770	1.51363	0.0855303	LINC01847	Distal
Enterocyte	chr20_20611103_20611603	1.76168	0.0855369	RALGAPA2	Exonic
Enterocyte	chr5_173745972_173746472	1.21403	0.0855415	LINC01484	Promoter
Enterocyte	chr9_85534272_85534772	1.58113	0.0855415	AGTPBP1	Distal
Enterocyte	chr5_66638967_66639467	1.60146	0.0855442	MAST4	Intronic
Enterocyte	chr3_122964289_122964789	1.55206	0.0855442	SEMA5B	Intronic
Enterocyte	chr16_25977493_25977993	1.79619	0.0855442	MIR548W	Intronic
Enterocyte	chr1_199344436_199344936	1.61253	0.0855442	LINC01222	Distal
Enterocyte	chrX_129666250_129666750	1.61831	0.0855442	APLN	Distal
Enterocyte	chr1_101137552_101138052	1.63333	0.0855457	LOC101928370	Distal
Enterocyte	chr9_107432636_107433136	1.3184	0.0855457	LINC01509	Distal
Enterocyte	chr4_54296518_54297018	1.58529	0.0855554	GSX2	Exonic
Enterocyte	chr12_42576304_42576804	1.51889	0.0855562	PRICKLE1	Intronic
Enterocyte	chr19_461707_462207	0.743174	0.0855564	SHC2	Promoter
Enterocyte	chr5_178361671_178362171	1.55234	0.0855615	PHYKPL	Intronic
Enterocyte	chr15_25846208_25846708	1.49851	0.0855615	MIR4715	Intronic
Enterocyte	chr8_85835878_85836378	1.44787	0.0855679	PSKH2	Distal
Enterocyte	chr3_15969845_15970345	1.46225	0.0855703	MIR563	Distal
Enterocyte	chr1_63558185_63558685	1.35656	0.0855703	DLEU2L	Intronic
Enterocyte	chr12_7395913_7396413	1.59323	0.0855761	CD163L1	Exonic
Enterocyte	chr1_11729631_11730131	1.22524	0.0855797	AGTRAP	Distal
Enterocyte	chr18_63149974_63150474	1.20324	0.0855815	BCL2	Intronic
Enterocyte	chr18_46672306_46672806	1.44328	0.0855837	LOXHD1	Exonic
Enterocyte	chr11_72970382_72970882	1.63099	0.0855867	ATG16L2	Intronic
Enterocyte	chr8_81063364_81063864	1.66279	0.0855882	PAG1	Intronic
Enterocyte	chr5_141602044_141602544	1.21435	0.085603	DIAPH1	Intronic
Enterocyte	chr4_12882113_12882613	1.54342	0.085606	RAB28	Distal
Enterocyte	chr10_119373575_119374075	1.45656	0.0856112	MIR4681	Intronic
Enterocyte	chr7_29354122_29354622	1.67589	0.0856208	LOC102724484	Intronic
Enterocyte	chr12_124131052_124131552	1.37521	0.085621	RFLNA	Intronic
Enterocyte	chr15_78753022_78753522	1.51452	0.0856242	CHRNB4	Distal
Enterocyte	chr15_80945537_80946037	1.15788	0.0856284	MESD	Intronic
Enterocyte	chr10_47055527_47056027	1.61327	0.0856284	PTPN20	Distal
Enterocyte	chr8_11550455_11550955	1.82965	0.0856301	LINC00208	Intronic
Enterocyte	chr6_53351084_53351584	1.61954	0.0856311	ELOVL5	Distal
Enterocyte	chr5_35857755_35858255	1.4401	0.0856319	IL7R	Intronic
Enterocyte	chr16_12511661_12512161	1.46238	0.0856319	MIR4718	Intronic
Enterocyte	chr15_58410249_58410749	1.59242	0.0856359	LIPC	Promoter
Enterocyte	chr4_6023715_6024215	1.55378	0.0856375	MIR378D1	Distal
Enterocyte	chr10_126101667_126102167	1.64888	0.0856377	FANK1-AS1	Intronic
Enterocyte	chr6_44558396_44558896	1.50523	0.0856404	MIR4642	Distal
Enterocyte	chr4_11189372_11189872	1.35169	0.0856425	MIR572	Distal
Enterocyte	chr2_218742299_218742799	1.5758	0.0856426	TTLL4	Intronic
Enterocyte	chr14_22380234_22380734	1.13658	0.0856449	DAD1	Distal
Enterocyte	chr9_98987239_98987739	1.28431	0.0856449	COL15A1	Intronic
Enterocyte	chr1_26067561_26068061	1.38421	0.085646	TRIM63	Exonic
Enterocyte	chr6_130465393_130465893	1.6845	0.0856474	TMEM200A	Distal
Enterocyte	chr7_41028879_41029379	1.33111	0.0856474	LINC01450	Distal
Enterocyte	chr17_9875464_9875964	1.41712	0.0856522	RCVRN	Intronic
Enterocyte	chr16_54239359_54239859	1.53306	0.0856544	LINC02169	Distal
Enterocyte	chr4_7212868_7213368	1.85015	0.0856639	SORCS2	Intronic
Enterocyte	chr3_147299038_147299538	1.72689	0.0856639	LOC440982	Distal
Enterocyte	chr6_45709693_45710193	1.56258	0.085664	SUPT3H	Distal
Enterocyte	chr7_91228774_91229274	1.62146	0.085664	FZD1	Distal
Enterocyte	chr12_122742866_122743366	1.36291	0.0856716	DENR	Distal
Enterocyte	chr9_89655023_89655523	1.54347	0.0856737	UNQ6494	Intronic
Enterocyte	chr16_77739965_77740465	1.83088	0.0856737	NUDT7	Intronic
Enterocyte	chr20_10573637_10574137	1.66354	0.0856737	MIR6870	Intronic
Enterocyte	chr20_48278785_48279285	1.62929	0.0856901	LINC00494	Distal
Enterocyte	chr6_165653281_165653781	1.48732	0.0856908	PDE10A	Intronic
Enterocyte	chr12_48288357_48288857	1.14527	0.0856915	H1FNT	Distal
Enterocyte	chr3_148329687_148330187	1.51819	0.0856915	LINC02032	Distal
Enterocyte	chr6_41192240_41192740	1.23337	0.0857058	TREML2	Exonic
Enterocyte	chr3_107269064_107269564	1.38116	0.0857073	DUBR	Intronic
Enterocyte	chr20_46971183_46971683	1.13637	0.0857073	EYA2	Intronic
Enterocyte	chr9_99839292_99839792	1.55125	0.0857112	NR4A3	Intronic
Enterocyte	chr10_32122946_32123446	1.77406	0.085719	KIF5B	Distal
Enterocyte	chr3_111551097_111551597	1.4852	0.0857275	CD96	Intronic
Enterocyte	chr8_65535827_65536327	1.5242	0.0857384	LINC01299	Intronic
Enterocyte	chr3_135269479_135269979	1.74065	0.0857384	KY	Distal
Enterocyte	chr11_126423097_126423597	1.46055	0.0857385	ST3GAL4	Intronic
Enterocyte	chr5_132022808_132023308	1.62524	0.0857509	ACSL6	Distal
Enterocyte	chr3_141841129_141841629	1.67241	0.085752	ATP1B3	Distal
Enterocyte	chr4_10416400_10416900	1.33654	0.0857566	ZNF518B	Distal
Enterocyte	chr17_10050497_10050997	1.61638	0.0857573	RCVRN	Intronic
Enterocyte	chr1_181398476_181398976	1.80011	0.0857573	CACNA1E	Distal
Enterocyte	chr5_157608597_157609097	1.5531	0.0857684	ADAM19	Distal
Enterocyte	chrX_100724877_100725377	1.55401	0.0857725	SYTL4	Intronic
Enterocyte	chr1_101239185_101239685	1.37434	0.0857753	S1PR1	Exonic
Enterocyte	chr14_69879908_69880408	1.72634	0.0857753	SMOC1	Intronic
Enterocyte	chr9_104979946_104980446	1.38035	0.0857782	ABCA1	Distal
Enterocyte	chr21_23396709_23397209	1.82248	0.0857789	D21S2088E	Intronic
Enterocyte	chr5_151558614_151559114	1.45388	0.0857789	FAT2	Intronic
Enterocyte	chr1_160144923_160145423	1.60823	0.0857827	ATP1A4	Distal
Enterocyte	chr19_32396167_32396667	1.06983	0.0857827	DPY19L3	Intronic
Enterocyte	chr10_123442866_123443366	1.45527	0.0857864	GPR26	Distal
Enterocyte	chr20_2741406_2741906	1.6704	0.0857911	EBF4	Intronic
Enterocyte	chr7_130521479_130521979	1.40601	0.0857918	MIR335	Intronic
Enterocyte	chr20_48794919_48795419	1.36158	0.0857927	PREX1	Intronic
Enterocyte	chr5_173178273_173178773	1.04705	0.0857993	BNIP1	Distal
Enterocyte	chr2_234930358_234930858	1.76745	0.0858007	SH3BP4	Distal
Enterocyte	chr1_218474068_218474568	1.33318	0.0858045	TGFB2-OT1	Distal
Enterocyte	chr9_132027832_132028332	1.78692	0.0858207	MED27	Intronic
Enterocyte	chr2_222045903_222046403	1.55955	0.0858229	CCDC140	Distal
Enterocyte	chr3_46314477_46314977	1.7064	0.0858251	CCR2	Distal
Enterocyte	chr1_175600678_175601178	1.65697	0.0858324	TNR	Intronic
Enterocyte	chr2_50348866_50349366	1.78474	0.0858324	MIR8485	Intronic
Enterocyte	chr15_37106542_37107042	1.06834	0.0858345	MEIS2	Distal
Enterocyte	chr12_96487736_96488236	1.98104	0.0858345	CFAP54	Promoter
Enterocyte	chr2_20398685_20399185	1.81414	0.085835	PUM2	Distal
Enterocyte	chr2_42622883_42623383	1.05565	0.0858367	MTA3	Intronic
Enterocyte	chr3_179527562_179528062	1.60076	0.0858385	ACTL6A	Distal
Enterocyte	chr19_5484346_5484846	1.47622	0.0858418	ZNRF4	Distal
Enterocyte	chr6_55049823_55050323	1.56213	0.085844	HCRTR2	Distal
Enterocyte	chr8_12892185_12892685	1.69567	0.0858479	TRMT9B	Distal
Enterocyte	chr9_131057104_131057604	1.46898	0.0858494	AIF1L	Intronic
Enterocyte	chr2_68809751_68810251	1.53334	0.0858518	BMP10	Intronic
Enterocyte	chr6_111713356_111713856	1.61836	0.0858518	TRAF3IP2	Intronic
Enterocyte	chr1_157597957_157598457	1.25533	0.0858573	FCRL4	Promoter
Enterocyte	chr20_24109012_24109512	1.75994	0.0858623	LINC01721	Distal
Enterocyte	chr5_99129582_99130082	1.6416	0.0858623	CHD1	Distal
Enterocyte	chr11_128843335_128843835	1.6361	0.0858623	KCNJ1	Intronic
Enterocyte	chrX_31811063_31811563	1.76625	0.0858626	FTHL17	Intronic
Enterocyte	chr6_54135959_54136459	1.00374	0.0858631	MLIP	Intronic
Enterocyte	chr9_92489163_92489663	1.40987	0.0858638	ASPN	Intronic
Enterocyte	chr13_33642691_33643191	1.37624	0.0858638	STARD13	Intronic
Enterocyte	chr12_66786816_66787316	1.5643	0.0858638	GRIP1	Intronic
Enterocyte	chr19_7182165_7182665	1.27851	0.0858643	INSR	Intronic
Enterocyte	chr18_54514647_54515147	1.50574	0.0858647	DYNAP	Distal
Enterocyte	chr4_3489196_3489696	1.18926	0.0858685	DOK7	Intronic
Enterocyte	chr3_197957256_197957756	1.23951	0.0858702	IQCG	Exonic
Enterocyte	chr19_32786037_32786537	1.61219	0.0858779	TDRD12	Intronic
Enterocyte	chr1_239735076_239735576	1.71537	0.0858779	CHRM3-AS2	Intronic
Enterocyte	chr8_92044053_92044553	1.30145	0.0858817	RUNX1T1	Intronic
Enterocyte	chr2_62660057_62660557	1.1381	0.0858831	EHBP1	Distal
Enterocyte	chr13_80871419_80871919	1.64347	0.0858857	LINC00377	Distal
Enterocyte	chr2_190360438_190360938	1.09275	0.0858867	HIBCH	Intronic
Enterocyte	chr7_134214904_134215404	1.53796	0.0858923	LRGUK	Intronic
Enterocyte	chrX_148574567_148575067	1.47715	0.085895	AFF2	Intronic
Enterocyte	chr13_79295774_79296274	1.55745	0.085895	RBM26-AS1	Distal
Enterocyte	chrX_47059074_47059574	1.29737	0.0858951	RGN	Exonic
Enterocyte	chr9_113775497_113775997	1.53935	0.0859006	ZNF618	Distal
Enterocyte	chr16_50716431_50716931	1.33911	0.0859026	NOD2	Intronic
Enterocyte	chr10_69045362_69045862	1.52271	0.0859048	SRGN	Distal
Enterocyte	chr1_95850304_95850804	1.83498	0.0859048	LOC102723661	Distal
Enterocyte	chr8_136411348_136411848	1.74385	0.0859111	KHDRBS3	Distal
Enterocyte	chr11_11988052_11988552	1.55881	0.0859125	DKK3	Intronic
Enterocyte	chr3_102670906_102671406	1.48639	0.0859229	ZPLD1	Distal
Enterocyte	chr10_9402044_9402544	1.46413	0.0859277	LINC00709	Distal
Enterocyte	chr8_127352565_127353065	1.54119	0.0859301	CASC21	Intronic
Enterocyte	chr8_11671273_11671773	1.51586	0.0859324	GATA4	Distal
Enterocyte	chrX_40573731_40574231	0.84577	0.0859327	ATP6AP2	Distal
Enterocyte	chr2_147672960_147673460	1.92985	0.0859327	ACVR2A	Distal
Enterocyte	chr20_41650455_41650955	1.10342	0.085933	CHD6	Distal
Enterocyte	chr4_83231490_83231990	1.09485	0.0859334	COQ2	Distal
Enterocyte	chr20_23246473_23246973	1.36169	0.0859334	NXT1	Distal
Enterocyte	chr16_17413100_17413600	1.54734	0.0859334	XYLT1	Intronic
Enterocyte	chr9_121709760_121710260	1.41564	0.0859334	DAB2IP	Intronic
Enterocyte	chr12_66256897_66257397	1.81928	0.0859453	MIR6502	Distal
Enterocyte	chr15_68330940_68331440	1.50206	0.0859454	FEM1B	Intronic
Enterocyte	chr2_171086203_171086703	1.08402	0.0859467	TLK1	Intronic
Enterocyte	chr7_27079453_27079953	0.944535	0.085956	HOXA1	Distal
Enterocyte	chr4_41508335_41508835	1.69444	0.0859591	LIMCH1	Intronic
Enterocyte	chr4_10505995_10506495	1.6245	0.0859706	ZNF518B	Intronic
Enterocyte	chr2_18969825_18970325	1.55885	0.0859721	LINC01376	Distal
Enterocyte	chr1_13596998_13597498	1.4481	0.0859827	PDPN	Intronic
Enterocyte	chr4_54409243_54409743	1.7068	0.0859827	LINC02260	Distal
Enterocyte	chr10_6239140_6239640	0.925211	0.0859835	LOC399715	Distal
Enterocyte	chr3_127299196_127299696	1.55858	0.0859835	LINC02016	Distal
Enterocyte	chr17_77856812_77857312	1.71574	0.0859978	LINC01973	Distal
Enterocyte	chr5_86978412_86978912	1.72205	0.0859982	LOC101929380	Intronic
Enterocyte	chr13_50676509_50677009	1.41728	0.0859982	DLEU7-AS1	Intronic
Enterocyte	chr8_123951922_123952422	1.51331	0.0860106	FER1L6-AS1	Intronic
Enterocyte	chr18_35107942_35108442	1.38902	0.0860157	MAPRE2	Intronic
Enterocyte	chr20_56874955_56875455	1.66823	0.08602	TFAP2C	Distal
Enterocyte	chr11_26950357_26950857	1.39146	0.0860231	FIBIN	Distal
Enterocyte	chr2_218129025_218129525	1.19141	0.0860231	CXCR2	Intronic
Enterocyte	chr6_108968693_108969193	1.65012	0.0860231	ARMC2-AS1	Intronic
Enterocyte	chr18_37452295_37452795	1.58506	0.0860267	CELF4	Intronic
Enterocyte	chr1_66451263_66451763	1.7001	0.0860284	SGIP1	Distal
Enterocyte	chr6_116512044_116512544	1.65258	0.0860295	CALHM5	Exonic
Enterocyte	chr2_102417639_102418139	1.72707	0.0860295	IL18RAP	Promoter
Enterocyte	chr20_61061801_61062301	1.7419	0.08603	LINC01718	Distal
Enterocyte	chr2_212957552_212958052	1.57159	0.08603	MIR4776-1	Distal
Enterocyte	chrX_119014268_119014768	1.72288	0.0860319	LONRF3	Intronic
Enterocyte	chr11_129924906_129925406	1.67397	0.086044	NFRKB	Exonic
Enterocyte	chr7_48389915_48390415	1.68234	0.0860511	ABCA13	Intronic
Enterocyte	chr8_41643750_41644250	1.37102	0.0860514	NKX6-3	Distal
Enterocyte	chr13_30880034_30880534	1.43857	0.0860519	LINC00545	Distal
Enterocyte	chr5_40605521_40606021	1.52605	0.0860531	PTGER4	Distal
Enterocyte	chr8_129963340_129963840	1.57559	0.0860531	MIR5194	Intronic
Enterocyte	chr11_131840545_131841045	1.70389	0.0860541	NTM-AS1	Intronic
Enterocyte	chr14_96256369_96256869	1.15902	0.086058	BDKRB1	Intronic
Enterocyte	chr15_79973501_79974001	1.25911	0.086058	BCL2A1	Distal
Enterocyte	chr14_68703036_68703536	0.939453	0.0860582	ZFP36L1	Distal
Enterocyte	chr1_4638211_4638711	1.45815	0.0860585	AJAP1	Distal
Enterocyte	chr12_111283518_111284018	1.45743	0.08606	MIR6760	Intronic
Enterocyte	chr20_15476769_15477269	1.44317	0.086064	MACROD2-AS1	Intronic
Enterocyte	chr9_114236310_114236810	1.38667	0.0860642	MIR455	Intronic
Enterocyte	chr10_26474769_26475269	1.47579	0.0860693	APBB1IP	Intronic
Enterocyte	chr12_109682226_109682726	1.25144	0.0860763	FAM222A	Distal
Enterocyte	chr2_158204662_158205162	1.40013	0.0860998	CCDC148-AS1	Intronic
Enterocyte	chr4_47824918_47825418	1.33196	0.0861073	LOC101927179	Intronic
Enterocyte	chr10_29723803_29724303	1.66242	0.0861136	SVIL	Intronic
Enterocyte	chr1_64769406_64769906	1.60504	0.08612	RAVER2	Intronic
Enterocyte	chr19_47770523_47771023	1.53318	0.0861241	NOP53-AS1	Promoter
Enterocyte	chr3_17008391_17008891	1.15684	0.0861269	MIR3714	Intronic
Enterocyte	chr14_68712902_68713402	1.59113	0.0861318	ZFP36L1	Distal
Enterocyte	chr15_43238736_43239236	1.74542	0.0861364	EPB42	Exonic
Enterocyte	chr13_99417281_99417781	1.28424	0.0861387	MIR623	Distal
Enterocyte	chrX_10031635_10032135	1.32628	0.0861406	WWC3	Intronic
Enterocyte	chr3_54738203_54738703	1.62756	0.0861428	ESRG	Intronic
Enterocyte	chr12_26769586_26770086	1.56715	0.0861446	ITPR2	Intronic
Enterocyte	chr10_95441090_95441590	1.44121	0.0861446	SORBS1	Intronic
Enterocyte	chr4_75906687_75907187	1.32549	0.0861446	PPEF2	Distal
Enterocyte	chr17_79331464_79331964	1.44663	0.0861514	RBFOX3	Intronic
Enterocyte	chr1_8004009_8004509	1.01523	0.0861525	ERRFI1	Distal
Enterocyte	chr1_166170679_166171179	1.18928	0.0861525	FAM78B	Distal
Enterocyte	chr17_65931430_65931930	1.57688	0.0861555	CEP112	Intronic
Enterocyte	chr1_48082351_48082851	1.12463	0.0861639	TRABD2B	Distal
Enterocyte	chr14_72665512_72666012	1.52402	0.0861706	MIR7843	Intronic
Enterocyte	chr9_117821892_117822392	1.70636	0.0861716	TLR4	Distal
Enterocyte	chr17_82159965_82160465	1.26516	0.0861723	CCDC57	Intronic
Enterocyte	chr1_208446242_208446742	1.22817	0.0861753	PLXNA2	Distal
Enterocyte	chr8_73935228_73935728	1.65886	0.0861829	ELOC	Distal
Enterocyte	chr11_132487173_132487673	1.46323	0.0861888	NTM-IT	Intronic
Enterocyte	chr1_15136309_15136809	1.62827	0.0861888	TMEM51-AS1	Intronic
Enterocyte	chr20_48320131_48320631	1.81396	0.0861892	LINC00494	Distal
Enterocyte	chr10_31751330_31751830	1.36631	0.0861892	ARHGAP12	Distal
Enterocyte	chr13_76968014_76968514	1.6142	0.0861919	ACOD1	Distal
Enterocyte	chr2_1972410_1972910	1.53453	0.0861955	PXDN	Intronic
Enterocyte	chr7_35725221_35725721	1.6757	0.0861955	LOC100506725	Intronic
Enterocyte	chr2_129296760_129297260	1.33413	0.0861957	LINC01854	Distal
Enterocyte	chr17_39381174_39381674	1.33262	0.0862012	FBXL20	Intronic
Enterocyte	chr6_33548126_33548626	1.59932	0.0862047	BAK1	Distal
Enterocyte	chr11_13861344_13861844	1.21576	0.0862047	LOC101928132	Distal
Enterocyte	chr19_43371805_43372305	1.45082	0.0862048	CD177	Distal
Enterocyte	chr19_47589746_47590246	1.79314	0.0862077	BICRA	Distal
Enterocyte	chr4_183165335_183165835	1.35726	0.0862119	WWC2	Intronic
Enterocyte	chr16_85924501_85925001	1.27901	0.0862182	MIR6774	Distal
Enterocyte	chr1_48011569_48012069	1.4482	0.0862199	TRABD2B	Distal
Enterocyte	chr14_88987509_88988009	0.993883	0.0862247	TTC8	Distal
Enterocyte	chr2_215843495_215843995	1.40171	0.0862247	LINC00607	Promoter
Enterocyte	chr13_57634468_57634968	1.32496	0.0862248	PCDH17	Exonic
Enterocyte	chr3_170429067_170429567	1.59122	0.0862248	CLDN11	Intronic
Enterocyte	chr2_186532918_186533418	0.964376	0.0862248	ZC3H15	Distal
Enterocyte	chr2_133733260_133733760	1.75618	0.086225	NCKAP5	Distal
Enterocyte	chr4_65451344_65451844	1.90059	0.086225	EPHA5-AS1	Intronic
Enterocyte	chr9_82127934_82128434	1.8253	0.0862351	SPATA31D1	Distal
Enterocyte	chrX_119674680_119675180	1.67051	0.0862406	SEPT6	Intronic
Enterocyte	chr7_140691986_140692486	1.47102	0.0862417	NDUFB2	Intronic
Enterocyte	chr2_42881716_42882216	0.936652	0.086242	HAAO	Distal
Enterocyte	chr5_38987999_38988499	1.65325	0.0862432	RICTOR	Intronic
Enterocyte	chr8_121413234_121413734	1.54348	0.0862501	HAS2-AS1	Distal
Enterocyte	chr20_46814825_46815325	1.07399	0.0862526	EYA2	Distal
Enterocyte	chr4_142705767_142706267	1.35033	0.0862589	INPP4B	Intronic
Enterocyte	chr6_111987296_111987796	1.53817	0.0862596	WISP3	Distal
Enterocyte	chr9_81416759_81417259	1.60556	0.0862642	TLE1	Distal
Enterocyte	chr14_91482205_91482705	1.72094	0.0862653	PPP4R3A	Intronic
Enterocyte	chr5_148825637_148826137	0.905976	0.0862757	ADRB2	Exonic
Enterocyte	chr12_91276428_91276928	1.72402	0.0862759	DCN	Distal
Enterocyte	chr1_230043024_230043524	1.46123	0.0862775	GALNT2	Distal
Enterocyte	chr14_34671633_34672133	1.62654	0.0862776	SNX6	Distal
Enterocyte	chr16_77863168_77863668	1.06318	0.0862794	VAT1L	Intronic
Enterocyte	chr2_229300657_229301157	1.67291	0.0862794	PID1	Distal
Enterocyte	chr4_53926795_53927295	1.37413	0.0862798	CHIC2	Intronic
Enterocyte	chr16_85055346_85055846	0.905122	0.0862798	KIAA0513	Intronic
Enterocyte	chr6_49569699_49570199	1.71613	0.0862807	C6orf141	Distal
Enterocyte	chr5_93208674_93209174	1.8067	0.0862851	NR2F1	Distal
Enterocyte	chr17_8366109_8366609	1.59006	0.0862922	KRBA2	Distal
Enterocyte	chr2_174666193_174666693	1.41558	0.0862976	WIPF1	Intronic
Enterocyte	chr5_5772165_5772665	1.71172	0.0862983	ICE1	Distal
Enterocyte	chr20_10249674_10250174	1.82541	0.0863041	SNAP25	Intronic
Enterocyte	chr9_36329775_36330275	1.10953	0.0863061	GNE	Distal
Enterocyte	chr3_196203843_196204343	1.1024	0.0863067	ZDHHC19	Intronic
Enterocyte	chr15_94305086_94305586	1.5133	0.0863067	MCTP2	Intronic
Enterocyte	chr22_46501734_46502234	1.76496	0.0863067	CELSR1	Intronic
Enterocyte	chr12_120909335_120909835	1.25712	0.0863179	SPPL3	Distal
Enterocyte	chr19_43328339_43328839	1.53189	0.0863186	CD177	Distal
Enterocyte	chr1_172883527_172884027	1.49244	0.0863218	TNFSF18	Distal
Enterocyte	chr10_31592824_31593324	1.63752	0.0863218	ZEB1-AS1	Distal
Enterocyte	chr7_44461291_44461791	1.31735	0.086323	NUDCD3	Intronic
Enterocyte	chr17_57365487_57365987	1.31063	0.0863233	MSI2	Intronic
Enterocyte	chr8_11360884_11361384	0.932595	0.0863238	FAM167A-AS1	Distal
Enterocyte	chr2_99628983_99629483	1.74142	0.0863461	REV1	Intronic
Enterocyte	chr7_30578778_30579278	1.48565	0.0863716	GARS	Exonic
Enterocyte	chr2_237150016_237150516	1.63827	0.0863757	COPS8	Distal
Enterocyte	chr14_55828229_55828729	1.19079	0.0863773	LINC00520	Distal
Enterocyte	chr20_6294960_6295460	1.97879	0.0863773	CASC20	Distal
Enterocyte	chr13_46313388_46313888	1.55654	0.0863773	LINC00563	Distal
Enterocyte	chr4_100022662_100023162	1.53253	0.0863773	LOC256880	Intronic
Enterocyte	chr9_127240894_127241394	1.77083	0.086385	GARNL3	Intronic
Enterocyte	chr7_104360115_104360615	1.43196	0.0863907	LHFPL3	Intronic
Enterocyte	chr13_114275241_114275741	1.38415	0.086392	MIR4502	Distal
Enterocyte	chr7_5431181_5431681	1.06629	0.0863975	TNRC18	Distal
Enterocyte	chr2_160363284_160363784	1.77472	0.0863989	MIR4785	Intronic
Enterocyte	chr10_78755358_78755858	1.56385	0.0864029	ZMIZ1-AS1	Distal
Enterocyte	chr19_30006199_30006699	1.50592	0.0864073	URI1	Intronic
Enterocyte	chr3_15660525_15661025	1.54025	0.086413	MIR3134	Distal
Enterocyte	chr9_121297284_121297784	1.84652	0.086426	GSN-AS1	Intronic
Enterocyte	chr14_54377435_54377935	1.34489	0.0864265	CDKN3	Distal
Enterocyte	chr7_4665705_4666205	1.69805	0.0864361	FOXK1	Distal
Enterocyte	chr16_20612910_20613410	1.58853	0.0864361	ACSM3	Intronic
Enterocyte	chr7_29398907_29399407	1.50079	0.0864385	PRR15	Intronic
Enterocyte	chr3_143151989_143152489	1.60799	0.0864401	CHST2	Distal
Enterocyte	chr17_56972256_56972756	1.11018	0.0864472	SCPEP1	Distal
Enterocyte	chr4_152202211_152202711	1.62442	0.0864494	LINC02273	Distal
Enterocyte	chr2_43566797_43567297	1.60379	0.0864497	THADA	Intronic
Enterocyte	chr22_22086498_22086998	1.31751	0.0864514	TOP3B	Distal
Enterocyte	chr6_100151150_100151650	1.71207	0.0864538	MCHR2	Distal
Enterocyte	chr8_127993080_127993580	1.83502	0.0864583	MIR1205	Intronic
Enterocyte	chr12_103678582_103679082	1.75109	0.086461	STAB2	Intronic
Enterocyte	chr9_89862296_89862796	1.3136	0.0864616	LOC101927847	Distal
Enterocyte	chr15_87764892_87765392	1.55712	0.0864616	LINC00052	Distal
Enterocyte	chr16_48963182_48963682	1.47116	0.0864661	CBLN1	Distal
Enterocyte	chr6_82066917_82067417	1.65681	0.0864722	IBTK	Distal
Enterocyte	chr12_42923364_42923864	1.52352	0.0864738	LINC02450	Distal
Enterocyte	chr5_127320974_127321474	1.46005	0.0864776	MEGF10	Intronic
Enterocyte	chrX_94178336_94178836	1.66326	0.0864835	FAM133A	Distal
Enterocyte	chr3_66452181_66452681	1.64247	0.0864861	LRIG1	Intronic
Enterocyte	chr8_89728285_89728785	1.47398	0.0864886	LOC101929709	Intronic
Enterocyte	chr3_130305141_130305641	1.49825	0.0864902	COL6A5	Distal
Enterocyte	chr17_6567467_6567967	1.1343	0.0864902	PITPNM3	Distal
Enterocyte	chr1_167493838_167494338	1.36982	0.0864918	CD247	Intronic
Enterocyte	chr4_13304373_13304873	1.94323	0.0864952	RAB28	Distal
Enterocyte	chr1_54149843_54150343	1.43438	0.0864953	CDCP2	Intronic
Enterocyte	chr13_78309720_78310220	1.32095	0.0864963	POU4F1	Intronic
Enterocyte	chr7_31335077_31335577	1.05891	0.086498	NEUROD6	Distal
Enterocyte	chr8_11524510_11525010	1.55964	0.086499	BLK	Intronic
Enterocyte	chr3_195877984_195878484	0.878954	0.0865166	MIR6829	Intronic
Enterocyte	chr14_61489896_61490396	1.43495	0.0865166	FLJ22447	Intronic
Enterocyte	chr11_128180498_128180998	1.20166	0.0865168	MIR6090	Distal
Enterocyte	chr1_209870534_209871034	1.6516	0.0865296	UTP25	Distal
Enterocyte	chr3_181454586_181455086	1.51477	0.0865329	LOC102724604	Intronic
Enterocyte	chr8_29956165_29956665	1.55596	0.0865333	MIR3148	Distal
Enterocyte	chr14_106633380_106633880	1.44696	0.0865354	LINC00221	Distal
Enterocyte	chr10_86018538_86019038	1.3862	0.0865373	MIR346	Intronic
Enterocyte	chr6_52573190_52573690	1.22451	0.0865418	TRAM2	Intronic
Enterocyte	chr7_37663675_37664175	1.79234	0.0865418	EPDR1	Distal
Enterocyte	chr13_113654175_113654675	1.49166	0.0865418	ATP4B	Intronic
Enterocyte	chr2_95276811_95277311	0.973511	0.0865447	PROM2	Exonic
Enterocyte	chr1_229408647_229409147	1.34198	0.0865447	ACTA1	Distal
Enterocyte	chr2_15075205_15075705	1.48373	0.0865447		Distal
Enterocyte	chr8_33327557_33328057	1.52311	0.0865453	FUT10	Distal
Enterocyte	chr18_26809285_26809785	1.59836	0.0865453	AQP4	Intronic
Enterocyte	chr11_108736791_108737291	1.63181	0.0865466	DDX10	Intronic
Enterocyte	chr6_82802443_82802943	1.66154	0.0865479	UBE3D	Distal
Enterocyte	chr8_11497038_11497538	1.74245	0.0865504	BLK	Intronic
Enterocyte	chr18_42338681_42339181	1.79288	0.0865514	LINC00907	Intronic
Enterocyte	chr20_46159430_46159930	1.55843	0.0865623	CD40	Distal
Enterocyte	chr8_108691149_108691649	1.89985	0.0865672	TMEM74	Distal
Enterocyte	chr6_32579492_32579992	1.88797	0.0865682	HLA-DRB1	Intronic
Enterocyte	chr1_180123394_180123894	1.4094	0.0865711	QSOX1	Distal
Enterocyte	chr1_110671910_110672410	1.62016	0.0865725	KCNA3	Distal
Enterocyte	chr3_13416564_13417064	1.16354	0.0865729	NUP210	Intronic
Enterocyte	chr3_40714947_40715447	1.41102	0.0865775	ZNF621	Distal
Enterocyte	chr19_41995254_41995754	1.16145	0.0865893	ATP1A3	Intronic
Enterocyte	chr6_24429118_24429618	1.33283	0.0865893	MRS2	Intronic
Enterocyte	chr4_7289913_7290413	1.53014	0.0865915	MIR4798	Intronic
Enterocyte	chr11_59544732_59545232	1.71658	0.0865917	OR4D9	Distal
Enterocyte	chr7_66856690_66857190	1.58989	0.0865973	TMEM248	Distal
Enterocyte	chr7_20514272_20514772	1.30223	0.0865993	ABCB5	Distal
Enterocyte	chr17_34302126_34302626	1.47135	0.0866004	CCL8	Distal
Enterocyte	chr3_60046507_60047007	1.69595	0.0866009	MIR548BB	Intronic
Enterocyte	chr9_133698715_133699215	1.65011	0.0866031	SARDH	Intronic
Enterocyte	chr12_19678476_19678976	1.53656	0.086608	AEBP2	Intronic
Enterocyte	chr1_201818354_201818854	1.83375	0.0866083	MIR1231	Intronic
Enterocyte	chr17_12939609_12940109	1.5767	0.0866127	MIR1269B	Intronic
Enterocyte	chr8_117890315_117890815	1.12766	0.0866207	EXT1	Intronic
Enterocyte	chr11_126423893_126424393	1.51645	0.0866209	ST3GAL4	Exonic
Enterocyte	chr19_46456239_46456739	1.64048	0.0866261	PNMA8A	Distal
Enterocyte	chr1_179195337_179195837	1.20571	0.0866302	ABL2	Intronic
Enterocyte	chr9_105040805_105041305	1.72243	0.0866306	ABCA1	Distal
Enterocyte	chr1_223668601_223669101	1.165	0.0866308	CAPN8	Distal
Enterocyte	chr17_33927696_33928196	1.46876	0.0866342	ASIC2	Intronic
Enterocyte	chr3_23389025_23389525	1.2194	0.0866356	UBE2E2	Intronic
Enterocyte	chr1_93000676_93001176	1.39153	0.0866401	DIPK1A	Distal
Enterocyte	chr5_54492134_54492634	1.52783	0.0866406	SNX18	Distal
Enterocyte	chr14_68539380_68539880	1.28938	0.0866426	ZFP36L1	Intronic
Enterocyte	chr11_61191108_61191608	1.80753	0.0866442	PGA3	Distal
Enterocyte	chr10_132565285_132565785	1.15257	0.0866442	INPP5A	Intronic
Enterocyte	chr4_71107672_71108172	1.64045	0.0866449	SLC4A4	Distal
Enterocyte	chr15_58615264_58615764	1.45722	0.0866449	LIPC-AS1	Intronic
Enterocyte	chr10_14491768_14492268	1.40938	0.0866462	FRMD4A	Distal
Enterocyte	chr8_48268615_48269115	1.36191	0.0866484	UBE2V2	Distal
Enterocyte	chr10_59310043_59310543	1.72182	0.0866555	FAM13C	Intronic
Enterocyte	chr16_17493319_17493819	1.58143	0.0866583	XYLT1	Distal
Enterocyte	chr5_79070064_79070564	1.44063	0.08666	BHMT2	Intronic
Enterocyte	chr5_143694335_143694835	1.67177	0.0866677	MIR5197	Distal
Enterocyte	chr1_59352308_59352808	1.47163	0.0866848	FGGY	Intronic
Enterocyte	chr1_245822939_245823439	1.85969	0.0866848	KIF26B	Intronic
Enterocyte	chr1_39776262_39776762	1.3925	0.0866977	OXCT2	Intronic
Enterocyte	chr1_208985218_208985718	1.60852	0.0866984	LINC01696	Distal
Enterocyte	chr10_61995121_61995621	0.978571	0.0866984	ARID5B	Intronic
Enterocyte	chr14_88049139_88049639	1.60899	0.0867035	LOC101928791	Intronic
Enterocyte	chr12_28610998_28611498	1.29185	0.0867039	CCDC91	Distal
Enterocyte	chr2_56009725_56010225	1.51732	0.0867039	MIR216B	Intronic
Enterocyte	chr4_41383653_41384153	1.55412	0.0867039	LIMCH1	Intronic
Enterocyte	chrX_40773774_40774274	1.36111	0.0867039	MED14	Distal
Enterocyte	chr12_67949125_67949625	1.59511	0.086706	LINC01479	Intronic
Enterocyte	chr4_11783542_11784042	1.15585	0.0867132	HS3ST1	Distal
Enterocyte	chr11_126375712_126376212	1.80841	0.0867132	ST3GAL4	Intronic
Enterocyte	chr2_191384775_191385275	1.39796	0.0867133	MYO1B	Intronic
Enterocyte	chr12_116484264_116484764	1.73249	0.0867218	LINC00173	Distal
Enterocyte	chr9_134662550_134663050	1.59711	0.0867282	COL5A1	Intronic
Enterocyte	chr12_75765118_75765618	1.37148	0.0867282	KRR1	Distal
Enterocyte	chr6_139295868_139296368	1.52944	0.0867293	TXLNB	Distal
Enterocyte	chr18_76963865_76964365	1.47999	0.0867307	ZNF236	Intronic
Enterocyte	chr16_27977935_27978435	1.6143	0.0867311	GSG1L	Intronic
Enterocyte	chr4_108115103_108115603	1.80809	0.0867372	LEF1-AS1	Intronic
Enterocyte	chr13_28602515_28603015	1.2732	0.0867376	POMP	Distal
Enterocyte	chr4_15188505_15189005	1.35789	0.0867378	C1QTNF7	Intronic
Enterocyte	chr1_172704708_172705208	1.37085	0.0867378	FASLG	Distal
Enterocyte	chr5_39543375_39543875	1.48224	0.0867378	LINC02104	Distal
Enterocyte	chr3_189772655_189773155	1.60405	0.0867381	MIR944	Intronic
Enterocyte	chr18_10282951_10283451	1.66335	0.0867444	LINC01254	Distal
Enterocyte	chr1_19937764_19938264	1.68419	0.0867449	PLA2G2E	Distal
Enterocyte	chr10_127070950_127071450	1.19355	0.0867449	INSYN2	Intronic
Enterocyte	chr14_73790207_73790707	1.58289	0.0867449	ELMSAN1	Promoter
Enterocyte	chr9_108078757_108079257	1.71751	0.0867449	KLF4	Distal
Enterocyte	chr14_97020938_97021438	1.37839	0.0867452	LINC00618	Distal
Enterocyte	chr13_28379689_28380189	1.7066	0.0867452	FLT1	Intronic
Enterocyte	chr8_48101493_48101993	1.39286	0.08675	UBE2V2	Distal
Enterocyte	chr1_15140229_15140729	1.38778	0.086754	TMEM51-AS1	Intronic
Enterocyte	chr8_65912886_65913386	1.48647	0.086754	PDE7A	Distal
Enterocyte	chr3_190306377_190306877	1.13791	0.0867591	CLDN1	Exonic
Enterocyte	chr19_7993724_7994224	1.26322	0.0867596	TIMM44	Intronic
Enterocyte	chr2_191462223_191462723	0.833238	0.0867603	NABP1	Distal
Enterocyte	chr6_33074459_33074959	1.86529	0.086763	HLA-DPB1	Promoter
Enterocyte	chr5_101047157_101047657	1.59674	0.0867675	ST8SIA4	Distal
Enterocyte	chr2_203352798_203353298	1.39673	0.0867675	ABI2	Intronic
Enterocyte	chr7_132345688_132346188	1.64268	0.0867675	PLXNA4	Intronic
Enterocyte	chr18_48123360_48123860	1.54948	0.0867675	SMAD2	Intronic
Enterocyte	chr14_93891834_93892334	1.77804	0.0867675	FAM181A	Distal
Enterocyte	chr10_1448461_1448961	1.29102	0.0867701	ADARB2-AS1	Intronic
Enterocyte	chr18_55546792_55547292	1.54396	0.0867713	MIR4529	Intronic
Enterocyte	chr7_28772220_28772720	1.2446	0.0867713	TRIL	Intronic
Enterocyte	chr7_3670799_3671299	1.59915	0.0867714	SDK1	Intronic
Enterocyte	chr10_7655047_7655547	1.41039	0.0867728	ITIH5	Intronic
Enterocyte	chr11_95991404_95991904	1.42567	0.0867817	MTMR2	Exonic
Enterocyte	chr11_112785720_112786220	1.62036	0.0867833	NCAM1	Distal
Enterocyte	chr3_23705957_23706457	1.35641	0.0867833	UBE2E1	Distal
Enterocyte	chr5_144134403_144134903	1.60719	0.0867838	YIPF5	Distal
Enterocyte	chr17_63305745_63306245	1.53104	0.086789	CYB561	Intronic
Enterocyte	chr4_114695833_114696333	1.57377	0.0868068	MIR577	Distal
Enterocyte	chr16_24073191_24073691	1.91035	0.0868104	MIR1273H	Intronic
Enterocyte	chr8_11781298_11781798	1.38285	0.0868252	NEIL2	Intronic
Enterocyte	chr6_14723309_14723809	1.57566	0.0868271	LINC01108	Distal
Enterocyte	chr13_30735845_30736345	1.66957	0.0868273	ALOX5AP	Intronic
Enterocyte	chr7_73449402_73449902	1.67223	0.0868275	FZD9	Exonic
Enterocyte	chr1_182829248_182829748	1.89165	0.0868301	DHX9	Exonic
Enterocyte	chr12_30357962_30358462	1.5516	0.086834	IPO8	Distal
Enterocyte	chr10_95481419_95481919	1.49923	0.086834	SORBS1	Intronic
Enterocyte	chr10_9577720_9578220	1.56075	0.086834	LINC00709	Distal
Enterocyte	chr19_50876019_50876519	1.66737	0.0868387	KLK2	Exonic
Enterocyte	chr6_166927556_166928056	1.37192	0.0868498	RPS6KA2	Intronic
Enterocyte	chr22_36042982_36043482	1.60507	0.0868541	RBFOX2	Distal
Enterocyte	chr5_67206859_67207359	1.3543	0.0868546	CD180	Distal
Enterocyte	chr15_74327669_74328169	1.55549	0.086856	CYP11A1	Intronic
Enterocyte	chr2_45731070_45731570	1.32947	0.0868561	PRKCE	Intronic
Enterocyte	chr20_50292546_50293046	0.862771	0.0868585	LINC01270	Promoter
Enterocyte	chr3_134294222_134294722	1.10484	0.0868734	RYK	Distal
Enterocyte	chr5_31470569_31471069	1.47313	0.0868742	DROSHA	Intronic
Enterocyte	chr20_595522_596022	1.77304	0.0868749	TCF15	Distal
Enterocyte	chr7_16402136_16402636	1.50601	0.0868798	ISPD	Intronic
Enterocyte	chrX_133495122_133495622	1.57853	0.0868833	GPC4	Distal
Enterocyte	chr9_79868723_79869223	1.49894	0.0868883	LINC01507	Distal
Enterocyte	chr2_160952451_160952951	1.61698	0.086892	TANK	Distal
Enterocyte	chr13_50788733_50789233	1.77112	0.0868922	DLEU7-AS1	Intronic
Enterocyte	chr10_75998946_75999446	1.74277	0.0868949	LOC105378367	Intronic
Enterocyte	chr11_7501865_7502365	1.76399	0.0868949	LOC100506258	Intronic
Enterocyte	chr1_116847499_116847999	1.6527	0.0868949	PTGFRN	Distal
Enterocyte	chr10_78331876_78332376	1.68073	0.0868973	LINC00595	Intronic
Enterocyte	chr7_76640_77140	1.64777	0.0868982	LOC102723672	Distal
Enterocyte	chr8_60268729_60269229	1.35962	0.0869016	CA8	Intronic
Enterocyte	chr22_33532601_33533101	1.37612	0.0869037	MIR4764	Intronic
Enterocyte	chr12_113322282_113322782	1.3671	0.0869037	MIR6762	Intronic
Enterocyte	chr10_125294057_125294557	1.92236	0.0869037	CTBP2	Distal
Enterocyte	chr10_113628542_113629042	1.3046	0.0869046	NRAP	Intronic
Enterocyte	chr6_44497351_44497851	1.49061	0.0869049	MIR4642	Distal
Enterocyte	chr13_23467110_23467610	1.5094	0.0869052	LINC00327	Exonic
Enterocyte	chr1_230220495_230220995	1.37328	0.0869056	GALNT2	Intronic
Enterocyte	chr4_102544301_102544801	1.74004	0.0869102	NFKB1	Intronic
Enterocyte	chr10_129658628_129659128	1.43343	0.0869144	MIR4297	Intronic
Enterocyte	chr5_149338350_149338850	1.23996	0.0869167	GRPEL2	Intronic
Enterocyte	chr8_115428937_115429437	1.61486	0.0869167	TRPS1	Intronic
Enterocyte	chrX_44330145_44330645	1.68658	0.0869177	EFHC2	Intronic
Enterocyte	chr5_55027562_55028062	1.56702	0.0869177	GZMK	Intronic
Enterocyte	chr12_105487852_105488352	1.65129	0.08692	KCCAT198	Distal
Enterocyte	chr18_59877305_59877805	1.78276	0.0869207	PMAIP1	Distal
Enterocyte	chrX_49287564_49288064	1.71433	0.0869207	GAGE10	Exonic
Enterocyte	chr11_26985800_26986300	1.59978	0.0869228	FIBIN	Distal
Enterocyte	chr6_116447551_116448051	1.48337	0.0869233	CALHM6	Distal
Enterocyte	chr12_21026491_21026991	1.60013	0.0869235	SLCO1B1	Intronic
Enterocyte	chr18_80171951_80172451	1.60547	0.0869254	PARD6G-AS1	Intronic
Enterocyte	chr18_59792336_59792836	1.07982	0.0869268	CCBE1	Distal
Enterocyte	chr16_12185246_12185746	1.23045	0.0869268	SNX29	Intronic
Enterocyte	chr2_69116406_69116906	1.69391	0.0869297	MIR3126	Intronic
Enterocyte	chr10_18686047_18686547	1.22055	0.0869297	ARL5B	Distal
Enterocyte	chrX_18691745_18692245	1.85732	0.0869346	PPEF1-AS1	Promoter
Enterocyte	chr13_106712297_106712797	1.65594	0.0869346	LINC00443	Distal
Enterocyte	chr13_105573078_105573578	1.58503	0.0869346	DAOA-AS1	Distal
Enterocyte	chr9_115099937_115100437	1.57547	0.0869436	TNC	Intronic
Enterocyte	chr2_224826140_224826640	1.52471	0.0869519	MIR4439	Intronic
Enterocyte	chr16_23522764_23523264	1.34192	0.0869546	GGA2	Promoter
Enterocyte	chr1_39261505_39262005	1.52283	0.0869582	KIAA0754	Intronic
Enterocyte	chr12_95642551_95643051	0.920847	0.0869601	USP44	Distal
Enterocyte	chr14_33279817_33280317	1.45041	0.0869619	NPAS3	Intronic
Enterocyte	chr11_35275389_35275889	1.02783	0.086962	CD44	Intronic
Enterocyte	chr12_3907305_3907805	1.6134	0.0869624	PARP11	Distal
Enterocyte	chr6_90411314_90411814	0.989094	0.0869716	MIR4464	Distal
Enterocyte	chr2_143803171_143803671	1.82726	0.0869725	LOC101928386	Distal
Enterocyte	chr11_115280189_115280689	0.960551	0.0869734	LOC105369509	Intronic
Enterocyte	chr2_66901378_66901878	1.90167	0.0869737	LINC01799	Distal
Enterocyte	chr10_119670103_119670603	1.46992	0.0869763	BAG3	Intronic
Enterocyte	chr19_21608518_21609018	1.56657	0.0869763	ZNF429	Distal
Enterocyte	chr3_34267968_34268468	1.19762	0.0869854	PDCD6IP	Distal
Enterocyte	chr21_19681320_19681820	1.67552	0.0869854	MIR548XHG	Intronic
Enterocyte	chr10_123507332_123507832	1.71206	0.0869905	GPR26	Distal
Enterocyte	chr1_247292128_247292628	1.79834	0.0869955	ZNF496	Distal
Enterocyte	chr16_27449777_27450277	1.31941	0.0869963	IL21R-AS1	Exonic
Enterocyte	chr4_41541536_41542036	1.51818	0.0869988	LIMCH1	Intronic
Enterocyte	chr9_13684590_13685090	1.54526	0.0870047	LINC00583	Distal
Enterocyte	chr4_26302441_26302941	1.80423	0.0870051	RBPJ	Intronic
Enterocyte	chr7_79464013_79464513	1.57859	0.0870073	MAGI2	Exonic
Enterocyte	chr4_183463357_183463857	1.28181	0.0870073	CDKN2AIP	Distal
Enterocyte	chr12_8546486_8546986	1.55906	0.0870093	CLEC4E	Distal
Enterocyte	chr2_100767251_100767751	1.28835	0.0870102	NPAS2	Distal
Enterocyte	chr1_94036496_94036996	1.72275	0.0870159	ABCA4	Exonic
Enterocyte	chr2_43403426_43403926	1.42571	0.0870178	LINC01126	Intronic
Enterocyte	chr5_144089674_144090174	1.61623	0.0870203	YIPF5	Distal
Enterocyte	chr10_93787268_93787768	1.5627	0.0870203	LGI1	Intronic
Enterocyte	chr8_949363_949863	1.69064	0.0870241	LOC401442	Intronic
Enterocyte	chr16_12043919_12044419	1.49863	0.0870244	SNX29	Intronic
Enterocyte	chr14_34302645_34303145	1.23811	0.0870244	EGLN3	Distal
Enterocyte	chr12_89325973_89326473	1.37053	0.0870244	DUSP6	Distal
Enterocyte	chr1_201108549_201109049	1.3862	0.0870244	CACNA1S	Intronic
Enterocyte	chr20_13247727_13248227	1.53108	0.087034	ISM1-AS1	Intronic
Enterocyte	chr11_19073870_19074370	1.25624	0.0870413	MRGPRX2	Distal
Enterocyte	chr7_8391674_8392174	1.26334	0.0870444	NXPH1	Distal
Enterocyte	chr12_24879328_24879828	1.6717	0.0870451	BCAT1	Intronic
Enterocyte	chr12_7723854_7724354	1.66736	0.0870451	DPPA3	Distal
Enterocyte	chr11_69462316_69462816	1.12463	0.0870461	LOC102724265	Distal
Enterocyte	chr5_179758973_179759473	1.43272	0.0870506	MAML1	Intronic
Enterocyte	chr19_6203468_6203968	1.31621	0.0870506	RFX2	Distal
Enterocyte	chr19_30448666_30449166	1.6416	0.0870516	ZNF536	Intronic
Enterocyte	chr6_133963851_133964351	0.988575	0.0870557	TBPL1	Intronic
Enterocyte	chr11_69203684_69204184	1.71413	0.0870613	LOC338694	Distal
Enterocyte	chr4_1193324_1193824	1.38695	0.0870628	SPON2	Intronic
Enterocyte	chr20_57055330_57055830	1.6996	0.087066	BMP7-AS1	Distal
Enterocyte	chr13_77308519_77309019	1.37235	0.0870674	MYCBP2	Intronic
Enterocyte	chr2_241987647_241988147	1.47738	0.0870674	LINC01238	Intronic
Enterocyte	chr5_53343232_53343732	1.52968	0.0870674	FST	Distal
Enterocyte	chrX_139204154_139204654	1.31649	0.0870716	FGF13	Intronic
Enterocyte	chr11_68968506_68969006	1.70704	0.0870724	MRGPRD	Distal
Enterocyte	chrX_31715645_31716145	1.7378	0.0870728	FTHL17	Intronic
Enterocyte	chr12_54373296_54373796	1.13208	0.0870737	GPR84	Intronic
Enterocyte	chr7_134723862_134724362	1.70353	0.0870737	CALD1	Distal
Enterocyte	chr13_33633632_33634132	1.61688	0.0870739	STARD13	Intronic
Enterocyte	chr14_91391236_91391736	1.62116	0.0870747	CCDC88C	Intronic
Enterocyte	chr18_7192737_7193237	1.62699	0.0870764	LRRC30	Distal
Enterocyte	chr6_162636428_162636928	1.5275	0.087077	PACRG	Intronic
Enterocyte	chr10_66843806_66844306	1.78649	0.087077	LRRTM3	Intronic
Enterocyte	chr6_35191811_35192311	1.51099	0.087077	SCUBE3	Distal
Enterocyte	chr4_141212662_141213162	1.48229	0.0870796	RNF150	Promoter
Enterocyte	chr3_40876660_40877160	1.27892	0.0870796	CTNNB1	Distal
Enterocyte	chr3_99947071_99947571	1.28446	0.0870838	MIR3921	Intronic
Enterocyte	chr17_7976984_7977484	1.24873	0.0870899	GUCY2D	Distal
Enterocyte	chr20_60632567_60633067	1.7621	0.0870947	MIR548AG2	Distal
Enterocyte	chr1_247455964_247456464	1.65687	0.0870947	OR2B11	Distal
Enterocyte	chr1_41678570_41679070	1.37227	0.0870947	EDN2	Intronic
Enterocyte	chr3_117519749_117520249	1.54837	0.0870947	LSAMP	Distal
Enterocyte	chr11_117052673_117053173	1.29114	0.0870947	SIK3	Intronic
Enterocyte	chr6_106114966_106115466	1.39411	0.0871096	PRDM1	Distal
Enterocyte	chr1_218706105_218706605	1.54449	0.0871096	TGFB2-OT1	Distal
Enterocyte	chr15_57785909_57786409	1.41644	0.0871096	POLR2M	Distal
Enterocyte	chr4_77853104_77853604	1.22474	0.0871152	MRPL1	Distal
Enterocyte	chr1_221100493_221100993	1.63825	0.0871187	HLX-AS1	Distal
Enterocyte	chr1_221595475_221595975	1.52015	0.0871249	DUSP10	Distal
Enterocyte	chr12_88320059_88320559	1.61147	0.0871383	TMTC3	Distal
Enterocyte	chr3_141116664_141117164	1.20876	0.0871424	SPSB4	Intronic
Enterocyte	chr18_58447530_58448030	1.48309	0.0871427	MIR122	Distal
Enterocyte	chr20_38226529_38227029	1.74234	0.087144	LOC149684	Intronic
Enterocyte	chr6_23611719_23612219	1.25843	0.0871518	NRSN1	Distal
Enterocyte	chr1_24958456_24958956	1.37473	0.0871568	RUNX3	Intronic
Enterocyte	chr7_103679047_103679547	1.44438	0.0871622	SLC26A5	Intronic
Enterocyte	chr2_221104452_221104952	1.29326	0.0871637	EPHA4	Distal
Enterocyte	chr3_125146575_125147075	1.79159	0.0871675	MIR5092	Intronic
Enterocyte	chr14_97603449_97603949	1.59062	0.0871689	LINC02291	Distal
Enterocyte	chr2_9135773_9136273	1.29398	0.0871694	ASAP2	Distal
Enterocyte	chr2_98175249_98175749	1.7002	0.0871716	VWA3B	Intronic
Enterocyte	chr10_114373853_114374353	1.36537	0.0871774	AFAP1L2	Intronic
Enterocyte	chr3_119627357_119627857	1.63984	0.0871774	PLA1A	Intronic
Enterocyte	chr1_181340756_181341256	1.79257	0.0871774	CACNA1E	Distal
Enterocyte	chr1_224184616_224185116	1.08415	0.0871782	DEGS1	Intronic
Enterocyte	chr2_195626457_195626957	1.65362	0.0871782	SLC39A10	Intronic
Enterocyte	chr4_41984187_41984687	1.29573	0.0871784	DCAF4L1	Exonic
Enterocyte	chr8_21654468_21654968	1.68766	0.0871795	GFRA2	Distal
Enterocyte	chr4_94339692_94340192	1.26166	0.0871795	HPGDS	Intronic
Enterocyte	chr10_6492140_6492640	1.66209	0.0871807	PRKCQ	Intronic
Enterocyte	chr5_1478894_1479394	1.46288	0.0871807	MIR6075	Intronic
Enterocyte	chr6_47084476_47084976	1.36108	0.0871807	ADGRF1	Distal
Enterocyte	chr6_151241035_151241535	1.25316	0.0871825	AKAP12	Intronic
Enterocyte	chr20_44695295_44695795	1.52705	0.087184	LINC01260	Intronic
Enterocyte	chr19_1835275_1835775	1.21587	0.0871855	REXO1	Intronic
Enterocyte	chr18_46128545_46129045	1.69	0.0871859	ATP5F1A	Distal
Enterocyte	chr1_26020358_26020858	1.18625	0.0871883	EXTL1	Intronic
Enterocyte	chr20_8655542_8656042	1.58256	0.0871942	RNU105B	Intronic
Enterocyte	chr21_36606275_36606775	1.40062	0.0871962	CLDN14	Intronic
Enterocyte	chr12_10557661_10558161	1.5645	0.0872015	MAGOHB	Distal
Enterocyte	chr1_179761785_179762285	1.69643	0.0872015	FAM163A	Intronic
Enterocyte	chrX_9369655_9370155	1.63217	0.0872052	TBL1X	Distal
Enterocyte	chr12_22538951_22539451	1.34634	0.0872077	C2CD5	Intronic
Enterocyte	chr1_11342125_11342625	1.29729	0.087221	UBIAD1	Distal
Enterocyte	chrX_45479853_45480353	1.4006	0.0872253	LINC01204	Distal
Enterocyte	chr10_12073909_12074409	1.44976	0.0872299	DHTKD1	Intronic
Enterocyte	chr7_131060746_131061246	1.63696	0.087234	MKLN1	Intronic
Enterocyte	chr17_37441983_37442483	1.55093	0.0872356	TADA2A	Intronic
Enterocyte	chr1_201536496_201536996	1.29464	0.0872373	CSRP1	Distal
Enterocyte	chr19_33280357_33280857	0.99091	0.087242	CEBPA	Distal
Enterocyte	chr8_6516882_6517382	1.36304	0.087242	ANGPT2	Intronic
Enterocyte	chr1_54484514_54485014	1.26548	0.087244	ACOT11	Distal
Enterocyte	chr15_62445224_62445724	1.50237	0.0872518	MIR6085	Distal
Enterocyte	chr7_157274535_157275035	1.13865	0.0872523	DNAJB6	Distal
Enterocyte	chr16_24018483_24018983	1.68177	0.0872528	PRKCB	Intronic
Enterocyte	chr6_164085343_164085843	1.75658	0.0872528	QKI	Distal
Enterocyte	chr1_223106743_223107243	1.2687	0.0872528	TLR5	Distal
Enterocyte	chr2_215847809_215848309	1.50953	0.087271	LINC00607	Distal
Enterocyte	chr6_150626548_150627048	1.43129	0.0872722	PLEKHG1	Intronic
Enterocyte	chr20_656614_657114	1.4903	0.0872722	SRXN1	Intronic
Enterocyte	chrX_23662158_23662658	1.67171	0.0872815	PRDX4	Promoter
Enterocyte	chr10_124389961_124390461	0.903883	0.0872815	OAT	Distal
Enterocyte	chr18_25144740_25145240	1.44824	0.0872879	ZNF521	Intronic
Enterocyte	chr3_196439972_196440472	1.43265	0.0872886	UBXN7	Distal
Enterocyte	chr5_172410054_172410554	1.7143	0.0872894	SH3PXD2B	Intronic
Enterocyte	chr14_36067842_36068342	1.48738	0.0872902	LINC00609	Distal
Enterocyte	chr8_133546867_133547367	1.68313	0.0872937	ST3GAL1	Intronic
Enterocyte	chr2_16681137_16681637	1.88248	0.0872943	FAM49A	Distal
Enterocyte	chr6_130517909_130518409	1.48696	0.0872943	TMEM200A	Distal
Enterocyte	chr11_134027661_134028161	1.51028	0.0873013	LOC100128239	Distal
Enterocyte	chr14_72863132_72863632	1.71078	0.0873015	DPF3	Intronic
Enterocyte	chr9_114015592_114016092	1.6701	0.087302	AMBP	Intronic
Enterocyte	chrX_118713921_118714421	1.53791	0.087302	IL13RA1	Distal
Enterocyte	chr4_89709097_89709597	1.41023	0.0873063	SNCA-AS1	Distal
Enterocyte	chr19_53558451_53558951	1.91833	0.087309	ZNF331	Intronic
Enterocyte	chr21_46110371_46110871	1.42304	0.0873094	COL6A2	Intronic
Enterocyte	chr8_37322286_37322786	1.53159	0.0873094	LINC01605	Distal
Enterocyte	chr2_45275346_45275846	0.943764	0.0873218	LINC01121	Intronic
Enterocyte	chr8_123969996_123970496	1.56015	0.0873218	FER1L6-AS1	Intronic
Enterocyte	chr1_167671686_167672186	1.2367	0.0873235	RCSD1	Intronic
Enterocyte	chr10_110540106_110540606	1.49336	0.0873252	SMC3	Distal
Enterocyte	chr11_132430295_132430795	1.40968	0.0873271	NTM-IT	Intronic
Enterocyte	chr13_46520084_46520584	1.51015	0.0873302	LRCH1	Distal
Enterocyte	chr13_46541828_46542328	1.62717	0.0873308	LRCH1	Distal
Enterocyte	chr10_48589308_48589808	1.80819	0.0873308	ARHGAP22	Intronic
Enterocyte	chr1_35537754_35538254	1.61497	0.0873316	NCDN	Intronic
Enterocyte	chr12_77845831_77846331	1.62936	0.0873369	NAV3	Intronic
Enterocyte	chr6_16832150_16832650	1.62738	0.0873369	ATXN1	Distal
Enterocyte	chr4_150016293_150016793	1.49668	0.0873369	DCLK2	Distal
Enterocyte	chr2_111022667_111023167	1.27932	0.0873369	ACOXL-AS1	Intronic
Enterocyte	chr22_42696551_42697051	1.13123	0.087342	A4GALT	Intronic
Enterocyte	chr2_165540951_165541451	1.71767	0.0873464	CSRNP3	Intronic
Enterocyte	chr5_151686752_151687252	1.42888	0.0873495	SPARC	Exonic
Enterocyte	chr15_63210080_63210580	1.18565	0.0873527	RAB8B	Intronic
Enterocyte	chr21_35511188_35511688	1.48581	0.0873696	LOC100506403	Intronic
Enterocyte	chr16_82671724_82672224	1.31186	0.08738	MIR8058	Intronic
Enterocyte	chr8_19177146_19177646	1.60799	0.0873801	LOC100128993	Intronic
Enterocyte	chr17_77242909_77243409	1.62289	0.0873867	SEPT9	Distal
Enterocyte	chr12_12582846_12583346	1.28195	0.0873868	DUSP16	Distal
Enterocyte	chr6_136987469_136987969	1.74736	0.0873992	NHEG1	Intronic
Enterocyte	chr16_79422034_79422534	1.58841	0.087408	MAF	Distal
Enterocyte	chr4_88277853_88278353	1.38496	0.0874082	PPM1K	Intronic
Enterocyte	chr19_17406733_17407233	1.218	0.087411	MVB12A	Promoter
Enterocyte	chr2_135170055_135170555	1.45696	0.087411	RAB3GAP1	Exonic
Enterocyte	chr10_132058315_132058815	1.41772	0.087411	JAKMIP3	Distal
Enterocyte	chr9_114616779_114617279	1.24907	0.0874172	TMEM268	Intronic
Enterocyte	chr12_127041975_127042475	1.54721	0.0874193	LINC02405	Intronic
Enterocyte	chr4_18891826_18892326	1.59769	0.0874246	LCORL	Distal
Enterocyte	chr17_66538739_66539239	1.59673	0.0874301	PRKCA-AS1	Intronic
Enterocyte	chr11_90228446_90228946	1.7468	0.0874394	CHORDC1	Distal
Enterocyte	chr7_131094715_131095215	1.49583	0.0874419	MKLN1	Intronic
Enterocyte	chr5_124340919_124341419	1.71256	0.0874419	LINC01170	Intronic
Enterocyte	chr13_99344785_99345285	1.55952	0.0874419	MIR623	Intronic
Enterocyte	chr15_61750393_61750893	1.63892	0.0874478	VPS13C	Distal
Enterocyte	chr10_3025290_3025790	1.51809	0.0874484	PFKP	Distal
Enterocyte	chr2_218820250_218820750	1.51716	0.0874484	PRKAG3	Distal
Enterocyte	chr14_71220468_71220968	1.62294	0.0874484	SIPA1L1	Distal
Enterocyte	chr5_39209833_39210333	1.29044	0.0874515	FYB1	Intronic
Enterocyte	chr19_34119010_34119510	1.47169	0.0874583	LSM14A	Distal
Enterocyte	chr18_63234737_63235237	1.67153	0.0874638	BCL2	Intronic
Enterocyte	chr1_26385906_26386406	1.21131	0.0874638	ZNF683	Distal
Enterocyte	chr16_17184118_17184618	1.48842	0.0874762	LOC102723692	Intronic
Enterocyte	chr10_35213879_35214379	1.59727	0.0874785	CCNY	Distal
Enterocyte	chr3_117756516_117757016	1.76944	0.08748	LSAMP	Distal
Enterocyte	chr18_13634995_13635495	1.51046	0.0874808	MIR4526	Intronic
Enterocyte	chr14_62029537_62030037	1.54458	0.0874835	SYT16	Intronic
Enterocyte	chr12_4113026_4113526	1.3453	0.0874847	CCND2	Distal
Enterocyte	chr4_86911246_86911746	1.286	0.0874881	AFF1	Intronic
Enterocyte	chr17_49201583_49202083	1.40601	0.0874957	ABI3	Distal
Enterocyte	chr8_46953276_46953776	1.60019	0.0874957	LINC00293	Distal
Enterocyte	chr11_22432843_22433343	1.50715	0.0874957	LINC01495	Distal
Enterocyte	chr15_57347358_57347858	1.66026	0.0875	CGNL1	Distal
Enterocyte	chr12_93793923_93794423	1.6339	0.0875024	LOC101928731	Intronic
Enterocyte	chr11_68358389_68358889	1.51789	0.0875024	LRP5	Intronic
Enterocyte	chr5_174501754_174502254	1.15729	0.0875024	LINC01411	Intronic
Enterocyte	chr10_115830211_115830711	1.68592	0.0875024	GFRA1	Intronic
Enterocyte	chr12_96473334_96473834	1.55424	0.0875046	CFAP54	Distal
Enterocyte	chr5_179497772_179498272	1.53638	0.0875054	RUFY1	Distal
Enterocyte	chr1_147252491_147252991	1.50897	0.0875054	FMO5	Intronic
Enterocyte	chr7_129605582_129606082	1.37128	0.0875079	NRF1	Distal
Enterocyte	chr6_134733816_134734316	1.69695	0.0875129	LOC101928304	Distal
Enterocyte	chr13_94666763_94667263	1.74951	0.087513	SOX21	Distal
Enterocyte	chr12_107369636_107370136	1.6208	0.0875155	BTBD11	Intronic
Enterocyte	chr7_152143118_152143618	1.16187	0.0875159	GALNT11	Intronic
Enterocyte	chr7_149859836_149860336	1.63397	0.0875198	ATP6V0E2	Intronic
Enterocyte	chr20_57160971_57161471	1.53771	0.087524	BMP7-AS1	Distal
Enterocyte	chr16_26816964_26817464	1.5123	0.0875268	C16orf82	Intronic
Enterocyte	chr11_62402942_62403442	1.45282	0.0875285	SCGB1A1	Promoter
Enterocyte	chr9_133546284_133546784	1.24109	0.0875303	ADAMTSL2	Intronic
Enterocyte	chr6_123715203_123715703	1.12068	0.0875304	TRDN	Distal
Enterocyte	chr5_33364382_33364882	1.60371	0.0875443	TARS	Distal
Enterocyte	chr17_34253131_34253631	1.65792	0.0875473	CCL2	Promoter
Enterocyte	chr15_80018309_80018809	1.59092	0.0875508	ZFAND6	Distal
Enterocyte	chr16_22734017_22734517	1.51736	0.0875515	HS3ST2	Intronic
Enterocyte	chr5_72374788_72375288	1.57859	0.0875516	MRPS27	Distal
Enterocyte	chr16_16002710_16003210	1.32925	0.0875516	ABCC1	Intronic
Enterocyte	chr5_110370961_110371461	1.58131	0.0875516	MIR548F3	Intronic
Enterocyte	chr15_63231696_63232196	1.38773	0.0875568	RAB8B	Intronic
Enterocyte	chr18_58990603_58991103	1.54312	0.0875624	ZNF532	Distal
Enterocyte	chr18_11998204_11998704	1.20251	0.0875708	IMPA2	Intronic
Enterocyte	chr22_22043701_22044201	1.60428	0.0875745	TOP3B	Distal
Enterocyte	chr15_62224039_62224539	1.55801	0.0875781	C2CD4B	Distal
Enterocyte	chrX_118503525_118504025	1.57041	0.0875781	DOCK11	Intronic
Enterocyte	chr17_37519527_37520027	1.77622	0.0875832	DUSP14	Intronic
Enterocyte	chr1_230306773_230307273	1.17218	0.0875871	PGBD5	Distal
Enterocyte	chr1_167500378_167500878	1.70098	0.0875904	CD247	Intronic
Enterocyte	chr7_99955301_99955801	1.09432	0.087596	AZGP1	Distal
Enterocyte	chr5_14256704_14257204	1.56338	0.0875965	TRIO	Intronic
Enterocyte	chr6_128158483_128158983	1.29646	0.0875979	LOC101928140	Intronic
Enterocyte	chr15_99657945_99658445	1.66642	0.0875979	LYSMD4	Intronic
Enterocyte	chr2_40844319_40844819	1.51252	0.0876004	SLC8A1	Distal
Enterocyte	chr11_102500910_102501410	1.48801	0.0876036	MMP7	Distal
Enterocyte	chr10_48885317_48885817	1.43692	0.0876063	LRRC18	Intronic
Enterocyte	chr6_105785378_105785878	1.32456	0.0876088	PRDM1	Distal
Enterocyte	chr5_75639520_75640020	1.70498	0.0876128	ANKDD1B	Intronic
Enterocyte	chr8_18213239_18213739	1.45361	0.0876154	NAT1	Intronic
Enterocyte	chr13_113044698_113045198	1.44058	0.0876157	F7	Exonic
Enterocyte	chr2_237893183_237893683	1.56949	0.0876198	RAMP1	Intronic
Enterocyte	chr6_137914561_137915061	1.61731	0.0876198	LOC100130476	Distal
Enterocyte	chr15_25809657_25810157	1.90557	0.087623	MIR4715	Intronic
Enterocyte	chr8_46936873_46937373	1.62129	0.087623	LINC00293	Distal
Enterocyte	chr6_111824005_111824505	1.30161	0.0876269	FYN	Intronic
Enterocyte	chr10_124065539_124066039	1.47671	0.087627	CHST15	Intronic
Enterocyte	chrX_40285766_40286266	1.48523	0.087627	LOC101927476	Exonic
Enterocyte	chr19_14584107_14584607	1.58004	0.087627	CLEC17A	Intronic
Enterocyte	chr9_33611524_33612024	1.50876	0.0876288	PTENP1-AS	Distal
Enterocyte	chr2_102337910_102338410	1.42283	0.0876358	IL18R1	Exonic
Enterocyte	chr12_26264173_26264673	0.950974	0.087637	BHLHE41	Intronic
Enterocyte	chr2_25756506_25757006	1.07873	0.087637	DTNB	Intronic
Enterocyte	chr9_122664299_122664799	1.66684	0.087637	OR1L1	Distal
Enterocyte	chr2_19205888_19206388	1.71183	0.087637	LINC01376	Intronic
Enterocyte	chr12_27179751_27180251	1.26094	0.087637	STK38L	Distal
Enterocyte	chr5_175895052_175895552	1.42528	0.087637	CPLX2	Distal
Enterocyte	chr1_221845801_221846301	1.38331	0.0876375	LINC01655	Distal
Enterocyte	chr5_151179854_151180354	1.24822	0.0876378	ANXA6	Distal
Enterocyte	chr7_78438448_78438948	1.62904	0.0876389	MAGI2-AS2	Intronic
Enterocyte	chr9_99118998_99119498	0.987773	0.0876389	TGFBR1	Intronic
Enterocyte	chr22_45640049_45640549	1.47617	0.0876396	ATXN10	Distal
Enterocyte	chr6_158672481_158672981	1.58545	0.0876414	SYTL3	Intronic
Enterocyte	chr3_46387133_46387633	1.22527	0.0876456	CCR5	Intronic
Enterocyte	chr17_55690074_55690574	1.84891	0.0876456	TMEM100	Distal
Enterocyte	chr17_80819308_80819808	1.57229	0.0876489	LOC101928855	Intronic
Enterocyte	chr7_150999326_150999826	1.22771	0.0876516	NOS3	Intronic
Enterocyte	chr17_67520433_67520933	1.56848	0.0876519	MIR548AA2	Intronic
Enterocyte	chr4_3763001_3763501	1.59555	0.0876521	ADRA2C	Distal
Enterocyte	chr5_170496227_170496727	1.51584	0.0876524	KCNMB1	Intronic
Enterocyte	chr18_55516336_55516836	1.72591	0.0876542	MIR4529	Intronic
Enterocyte	chr22_39072680_39073180	1.55476	0.0876556	APOBEC3H	Intronic
Enterocyte	chr5_35820678_35821178	1.40149	0.0876586	IL7R	Distal
Enterocyte	chr8_2133756_2134256	1.56937	0.0876646	MIR7160	Intronic
Enterocyte	chr3_195803239_195803739	1.56383	0.0876654	MUC4	Intronic
Enterocyte	chr20_25459998_25460498	1.43155	0.0876679	GINS1	Intronic
Enterocyte	chr5_151271302_151271802	1.62102	0.0876679	SLC36A3	Distal
Enterocyte	chr12_66187046_66187546	1.27799	0.0876685	IRAK3	Promoter
Enterocyte	chr20_15155775_15156275	1.1317	0.0876742	MACROD2-AS1	Intronic
Enterocyte	chr7_133396148_133396648	1.38896	0.0876742	MIR6133	Exonic
Enterocyte	chr20_51962431_51962931	1.46275	0.0876786	LINC01429	Distal
Enterocyte	chr11_61657491_61657991	1.29324	0.0876799	DAGLA	Distal
Enterocyte	chr6_26202691_26203191	1.34382	0.0876799	HIST1H4E	Promoter
Enterocyte	chr5_169148558_169149058	1.63792	0.0876824	MIR585	Intronic
Enterocyte	chr11_45498662_45499162	1.58197	0.0876825	LOC399886	Distal
Enterocyte	chr11_77572881_77573381	1.41501	0.087683	AQP11	Intronic
Enterocyte	chr11_122006567_122007067	1.52379	0.087691	MIR125B1	Distal
Enterocyte	chr2_43573163_43573663	1.67389	0.0876935	THADA	Intronic
Enterocyte	chr3_125161758_125162258	1.07612	0.0876965	MIR5092	Intronic
Enterocyte	chr7_156906167_156906667	1.64818	0.0876965	LMBR1	Distal
Enterocyte	chr5_88761864_88762364	1.51864	0.0877031	LINC00461	Intronic
Enterocyte	chr7_47172598_47173098	1.08756	0.0877031	TNS3	Distal
Enterocyte	chr13_106129946_106130446	1.15618	0.087711	LINC00460	Distal
Enterocyte	chr10_22762346_22762846	1.65548	0.087711	PIP4K2A	Distal
Enterocyte	chr22_39746540_39747040	1.4666	0.087711	ENTHD1	Intronic
Enterocyte	chr9_31275014_31275514	1.51582	0.087711	LINC01243	Distal
Enterocyte	chr2_100742433_100742933	1.31837	0.0877131	NPAS2	Distal
Enterocyte	chr4_78946981_78947481	1.73839	0.087721	PAQR3	Distal
Enterocyte	chr1_86746954_86747454	1.57799	0.0877215	SH3GLB1	Exonic
Enterocyte	chr14_105531394_105531894	1.14943	0.0877215	TMEM121	Distal
Enterocyte	chr9_85729884_85730384	1.45113	0.0877281	AGTPBP1	Intronic
Enterocyte	chr10_3978156_3978656	1.15889	0.087729	MIR6078	Distal
Enterocyte	chr3_143786824_143787324	1.53296	0.0877291	SLC9A9	Intronic
Enterocyte	chr11_27305828_27306328	1.52612	0.0877297	CCDC34	Distal
Enterocyte	chr6_115514659_115515159	1.82049	0.0877337	LINC02534	Distal
Enterocyte	chr2_3433317_3433817	1.32183	0.0877347	TRAPPC12	Intronic
Enterocyte	chr1_244757640_244758140	1.63712	0.08774	COX20	Distal
Enterocyte	chr10_8402430_8402930	1.69638	0.0877428	LINC00708	Distal
Enterocyte	chr2_108988331_108988831	1.07476	0.0877435	EDAR	Intronic
Enterocyte	chr5_149385692_149386192	1.47936	0.0877452	IL17B	Intronic
Enterocyte	chr8_10680846_10681346	0.923201	0.0877556	C8orf74	Intronic
Enterocyte	chr2_157899934_157900434	1.51381	0.0877753	UPP2	Intronic
Enterocyte	chr5_146484982_146485482	1.47221	0.087779	GPR151	Intronic
Enterocyte	chr1_167761346_167761846	1.3299	0.0877832	MPZL1	Intronic
Enterocyte	chr15_68053033_68053533	1.46918	0.0877844	PIAS1	Promoter
Enterocyte	chr3_138019727_138020227	1.36762	0.0877874	CLDN18	Intronic
Enterocyte	chr7_6535843_6536343	1.24654	0.0877889	GRID2IP	Intronic
Enterocyte	chr4_146961064_146961564	1.70405	0.0877906	TTC29	Distal
Enterocyte	chr18_62196915_62197415	1.78172	0.0877961	RELCH	Intronic
Enterocyte	chr17_46737253_46737753	1.55276	0.0878029	WNT3	Intronic
Enterocyte	chr7_140349344_140349844	1.24399	0.0878029	RAB19	Intronic
Enterocyte	chr1_112255002_112255502	1.62334	0.0878054	CTTNBP2NL	Distal
Enterocyte	chr1_109170308_109170808	1.23461	0.0878076	SARS	Intronic
Enterocyte	chr7_138564940_138565440	1.49531	0.0878126	TRIM24	Intronic
Enterocyte	chr15_101675036_101675536	1.61839	0.0878132	TM2D3	Intronic
Enterocyte	chr12_108846377_108846877	1.57597	0.0878146	MIR619	Intronic
Enterocyte	chr10_43120168_43120668	1.49497	0.087817	CSGALNACT2	Intronic
Enterocyte	chr9_7756036_7756536	1.74448	0.087817	DMAC1	Distal
Enterocyte	chr16_89957967_89958467	1.07153	0.0878268	DEF8	Intronic
Enterocyte	chr7_90858472_90858972	1.74941	0.0878316	CDK14	Intronic
Enterocyte	chr5_135003096_135003596	1.4813	0.0878485	C5orf66	Intronic
Enterocyte	chr1_116002925_116003425	1.62706	0.0878504	SLC22A15	Intronic
Enterocyte	chr16_12132184_12132684	1.73374	0.0878526	SNX29	Intronic
Enterocyte	chr1_180136547_180137047	1.40021	0.087853	QSOX1	Distal
Enterocyte	chr8_31821453_31821953	1.72732	0.087853	NRG1	Intronic
Enterocyte	chr14_90620742_90621242	1.55679	0.0878535	LOC101928909	Intronic
Enterocyte	chr10_68841322_68841822	1.77624	0.087855	STOX1	Intronic
Enterocyte	chr6_167151789_167152289	1.29365	0.0878618	TCP10L2	Intronic
Enterocyte	chr6_44664956_44665456	1.49033	0.0878707	MIR4642	Distal
Enterocyte	chr18_13032144_13032644	1.58583	0.0878728	CEP192	Intronic
Enterocyte	chr17_20535061_20535561	1.55815	0.0878743	CDRT15L2	Distal
Enterocyte	chr7_28442550_28443050	1.62537	0.0878813	CREB5	Intronic
Enterocyte	chr10_115963795_115964295	1.31014	0.0878879	GFRA1	Distal
Enterocyte	chr19_6721720_6722220	1.09387	0.0878879	C3	Intronic
Enterocyte	chr11_11773051_11773551	1.60699	0.0878885	MIR8070	Distal
Enterocyte	chr3_4737052_4737552	1.84528	0.0878889	EGOT	Intronic
Enterocyte	chr13_22059490_22059990	1.60558	0.0878898	LINC00540	Intronic
Enterocyte	chr3_72591498_72591998	1.01714	0.0878969	RYBP	Distal
Enterocyte	chr20_3538949_3539449	1.60908	0.0879023	ATRN	Intronic
Enterocyte	chr2_23498943_23499443	1.71857	0.0879038	KLHL29	Intronic
Enterocyte	chr16_1151329_1151829	0.993983	0.0879054	CACNA1H	Promoter
Enterocyte	chr10_31216648_31217148	1.45677	0.0879067	LOC101929352	Intronic
Enterocyte	chr6_89008169_89008669	1.01166	0.0879083	RNGTT	Distal
Enterocyte	chr18_79403974_79404474	1.48714	0.0879083	NFATC1	Intronic
Enterocyte	chr15_23095742_23096242	1.63075	0.0879117	GOLGA6L1	Distal
Enterocyte	chr22_39066814_39067314	1.7006	0.0879117	APOBEC3G	Intronic
Enterocyte	chr3_128568651_128569151	1.71746	0.087913	LINC01565	Distal
Enterocyte	chr5_135725663_135726163	1.47469	0.0879177	LINC01959	Distal
Enterocyte	chr7_98539188_98539688	1.56533	0.0879177	NPTX2	Distal
Enterocyte	chr12_131092346_131092846	1.21519	0.0879177	LINC01257	Intronic
Enterocyte	chr15_60130367_60130867	1.66424	0.0879177	FOXB1	Distal
Enterocyte	chr1_158793532_158794032	1.58305	0.0879199	OR6N2	Distal
Enterocyte	chr13_49867795_49868295	1.66459	0.0879225	SPRYD7	Distal
Enterocyte	chr1_167548265_167548765	1.5233	0.0879246	CREG1	Intronic
Enterocyte	chr19_39908861_39909361	1.35715	0.0879324	FCGBP	Intronic
Enterocyte	chr7_132480479_132480979	1.73749	0.0879348	PLXNA4	Intronic
Enterocyte	chr2_164756699_164757199	1.50228	0.0879365	SNORA70F	Intronic
Enterocyte	chr7_112990260_112990760	1.56398	0.0879432	HRAT17	Intronic
Enterocyte	chr6_9704997_9705497	1.59183	0.0879624	TFAP2A-AS1	Distal
Enterocyte	chr11_74090413_74090913	1.25193	0.0879653	PPME1	Intronic
Enterocyte	chr10_128194101_128194601	1.65052	0.0879683	LINC01163	Intronic
Enterocyte	chr1_50252192_50252692	1.64842	0.0879686	DMRTA2	Distal
Enterocyte	chrX_155075109_155075609	1.49026	0.0879818	BRCC3	Intronic
Enterocyte	chr7_132453763_132454263	1.53126	0.0879864	PLXNA4	Intronic
Enterocyte	chr18_9750449_9750949	1.45304	0.0879864	RAB31	Intronic
Enterocyte	chr8_10967356_10967856	1.54097	0.0879864	MIR598	Intronic
Enterocyte	chr5_136046303_136046803	1.64603	0.0879864	TGFBI	Exonic
Enterocyte	chr6_106882545_106883045	1.04149	0.0879906	CD24	Distal
Enterocyte	chr5_159084036_159084536	1.519	0.0879961	EBF1	Intronic
Enterocyte	chr16_56488556_56489056	1.4606	0.0880092	BBS2	Intronic
Enterocyte	chr2_223090025_223090525	1.12603	0.0880092	KCNE4	Intronic
Enterocyte	chr8_106754931_106755431	1.12361	0.0880142	ABRA	Distal
Enterocyte	chr10_95800217_95800717	1.605	0.0880157		Intronic
Enterocyte	chr1_159646635_159647135	1.50742	0.0880216	APCS	Distal
Enterocyte	chr1_162338846_162339346	1.61209	0.0880316	MIR556	Intronic
Enterocyte	chr5_64210804_64211304	1.47823	0.0880358	RNF180	Intronic
Enterocyte	chr2_239126052_239126552	1.20385	0.0880371	MIR4441	Intronic
Enterocyte	chr6_49636526_49637026	1.7852	0.0880393	RHAG	Promoter
Enterocyte	chr15_62187435_62187935	1.41216	0.0880403	C2CD4B	Distal
Enterocyte	chr3_107739154_107739654	1.48935	0.0880428	LINC00635	Intronic
Enterocyte	chr20_14497538_14498038	1.64186	0.0880454	MACROD2-IT1	Intronic
Enterocyte	chrX_134000116_134000616	1.77411	0.0880469	GPC3	Distal
Enterocyte	chr4_10347732_10348232	1.4131	0.0880489	ZNF518B	Distal
Enterocyte	chr3_18764595_18765095	1.40951	0.0880489	SATB1-AS1	Exonic
Enterocyte	chr10_3764453_3764953	0.911429	0.0880515	KLF6	Distal
Enterocyte	chr16_78686574_78687074	1.77688	0.0880522	WWOX	Intronic
Enterocyte	chr3_16051774_16052274	1.60868	0.0880528	GALNT15	Distal
Enterocyte	chr3_4059995_4060495	1.48402	0.0880534	SETMAR	Intronic
Enterocyte	chr1_36832227_36832727	1.23352	0.0880553	GRIK3	Intronic
Enterocyte	chr7_35680630_35681130	1.55788	0.0880608	HERPUD2	Intronic
Enterocyte	chr5_138486932_138487432	1.30551	0.0880637	EGR1	Distal
Enterocyte	chr3_33089462_33089962	1.29119	0.0880637	TMPPE	Intronic
Enterocyte	chr2_156153473_156153973	1.20525	0.0880679	LINC01876	Distal
Enterocyte	chr15_63212407_63212907	1.49931	0.0880679	RAB8B	Intronic
Enterocyte	chr18_48454455_48454955	1.03384	0.0880679	ZBTB7C	Distal
Enterocyte	chr14_92905197_92905697	1.58263	0.0880679	LINC02287	Distal
Enterocyte	chr14_73381328_73381828	1.54597	0.0880686	NUMB	Intronic
Enterocyte	chr5_155946505_155947005	1.62747	0.0880686	SGCD	Intronic
Enterocyte	chr20_36794019_36794519	1.28012	0.0880686	DSN1	Exonic
Enterocyte	chr11_27719075_27719575	1.00629	0.0880695	BDNF	Intronic
Enterocyte	chr5_73917301_73917801	1.38624	0.0880695	ARHGEF28	Intronic
Enterocyte	chr5_62648765_62649265	1.4778	0.0880695	IPO11-LRRC70	Distal
Enterocyte	chr2_110827479_110827979	1.70068	0.0880787	ACOXL	Intronic
Enterocyte	chr12_105037322_105037822	1.50577	0.0880861	ALDH1L2	Intronic
Enterocyte	chr4_21413813_21414313	1.60457	0.0880878	LOC105374516	Intronic
Enterocyte	chr22_47260969_47261469	1.73786	0.0880912	LINC01644	Distal
Enterocyte	chr12_5622311_5622811	1.30406	0.0880918	NTF3	Intronic
Enterocyte	chr12_52615084_52615584	1.28508	0.0880958	KRT73	Exonic
Enterocyte	chr6_40860920_40861420	1.42661	0.0880963	TSPO2	Distal
Enterocyte	chr7_50730412_50730912	1.43794	0.0880963	GRB10	Intronic
Enterocyte	chr1_181259017_181259517	1.70203	0.0880977	LINC01699	Distal
Enterocyte	chr2_196980410_196980910	1.63595	0.0880977	PGAP1	Intronic
Enterocyte	chr21_40166424_40166924	1.39306	0.0880977	MIR4760	Intronic
Enterocyte	chr8_23764285_23764785	1.70812	0.0880977	NKX2-6	Distal
Enterocyte	chr2_144495044_144495544	1.54601	0.0880977	ZEB2-AS1	Intronic
Enterocyte	chr3_78938772_78939272	1.49896	0.0881008	MIR3923	Intronic
Enterocyte	chr10_74977888_74978388	1.43005	0.0881032	DUPD1	Intronic
Enterocyte	chr8_37064151_37064651	1.38851	0.0881081	KCNU1	Distal
Enterocyte	chr1_207470861_207471361	1.5773	0.0881176	CR2	Intronic
Enterocyte	chr18_75276821_75277321	1.56707	0.0881182	TSHZ1	Intronic
Enterocyte	chr12_14389827_14390327	1.45114	0.0881347	ATF7IP	Intronic
Enterocyte	chr16_77919299_77919799	1.6099	0.0881347	CLEC3A	Intronic
Enterocyte	chr20_44637444_44637944	1.52524	0.0881347	ADA	Intronic
Enterocyte	chr6_422671_423171	1.50055	0.0881396	IRF4	Distal
Enterocyte	chr4_24651065_24651565	1.25531	0.0881438	DHX15	Distal
Enterocyte	chr2_137707926_137708426	1.64339	0.0881507	HNMT	Distal
Enterocyte	chr12_49716524_49717024	1.56554	0.0881722	FMNL3	Intronic
Enterocyte	chr20_8243227_8243727	1.5711	0.0881722	PLCB1	Intronic
Enterocyte	chr8_23983518_23984018	1.38278	0.0881722	STC1	Distal
Enterocyte	chr20_42462136_42462636	1.79986	0.088173	LOC101927159	Intronic
Enterocyte	chr20_47775824_47776324	1.32685	0.088173	SULF2	Intronic
Enterocyte	chr8_128576135_128576635	1.69541	0.0881779	LINC00824	Distal
Enterocyte	chr20_46808493_46808993	1.55471	0.0881779	EYA2	Distal
Enterocyte	chr9_20485823_20486323	1.99053	0.0881779	MIR4474	Intronic
Enterocyte	chr2_76731189_76731689	1.50544	0.0881788	LOC101927907	Distal
Enterocyte	chr3_60601064_60601564	1.51501	0.0881788	MIR548BB	Intronic
Enterocyte	chr7_40776484_40776984	1.32204	0.0881788	LINC01450	Intronic
Enterocyte	chr16_56199155_56199655	1.87766	0.0881802	DKFZP434H168	Intronic
Enterocyte	chr5_135014108_135014608	1.48196	0.0881802	C5orf66	Distal
Enterocyte	chr17_77942329_77942829	1.60701	0.0881829	LINC01973	Distal
Enterocyte	chr1_167110522_167111022	1.48956	0.0881837	DUSP27	Intronic
Enterocyte	chr15_35142510_35143010	1.62077	0.0881866	ZNF770	Distal
Enterocyte	chr5_36884026_36884526	1.49699	0.0881875	NIPBL	Intronic
Enterocyte	chr22_29781335_29781835	0.955305	0.0881881	UQCR10	Distal
Enterocyte	chr2_234360322_234360822	1.45651	0.0881895	ARL4C	Distal
Enterocyte	chr5_113748254_113748754	1.40403	0.0881896	YTHDC2	Distal
Enterocyte	chr7_46932739_46933239	1.34153	0.0881925	LOC730338	Distal
Enterocyte	chr14_61422068_61422568	1.2235	0.0881952	TMEM30B	Intronic
Enterocyte	chr5_80825708_80826208	1.56227	0.0881952	RASGRF2	Intronic
Enterocyte	chr11_70563838_70564338	1.07888	0.0881997	SHANK2-AS1	Intronic
Enterocyte	chr7_158813145_158813645	1.31647	0.0881997	ESYT2	Intronic
Enterocyte	chr1_112988296_112988796	1.12001	0.0882008	SLC16A1	Intronic
Enterocyte	chr6_149094200_149094700	1.61473	0.0882022	LOC105378047	Distal
Enterocyte	chr2_159919596_159920096	1.43787	0.0882032	LY75	Distal
Enterocyte	chr14_63437911_63438411	1.08438	0.088206	PPP2R5E	Intronic
Enterocyte	chr8_19602228_19602728	1.53412	0.0882108	CSGALNACT1	Exonic
Enterocyte	chr16_72916971_72917471	1.58051	0.0882146	ZFHX3	Intronic
Enterocyte	chr9_98958135_98958635	1.75364	0.0882156	COL15A1	Intronic
Enterocyte	chr17_77869585_77870085	1.37331	0.0882167	LINC01973	Distal
Enterocyte	chr3_108122214_108122714	1.30796	0.0882167	LINC01215	Distal
Enterocyte	chr6_136648089_136648589	1.47358	0.0882235	LOC101928461	Intronic
Enterocyte	chrX_96764843_96765343	1.23183	0.0882248	DIAPH2	Intronic
Enterocyte	chr7_81206645_81207145	1.36707	0.0882262	SEMA3C	Distal
Enterocyte	chr21_17834935_17835435	1.54716	0.0882262	C21orf91	Exonic
Enterocyte	chr8_10690145_10690645	1.27155	0.0882277	C8orf74	Intronic
Enterocyte	chr2_88281834_88282334	1.52351	0.0882301	THNSL2	Distal
Enterocyte	chr10_101834286_101834786	1.04015	0.088232	KCNIP2	Intronic
Enterocyte	chr3_143277467_143277967	1.44606	0.0882365	SLC9A9-AS1	Intronic
Enterocyte	chr9_130084840_130085340	1.36892	0.0882402	GPR107	Intronic
Enterocyte	chr6_15335329_15335829	1.20737	0.0882402	JARID2-AS1	Intronic
Enterocyte	chr1_47705657_47706157	1.44698	0.0882402	FOXD2	Distal
Enterocyte	chr2_30325230_30325730	1.45499	0.0882417	LINC01936	Distal
Enterocyte	chr6_137579336_137579836	1.39947	0.0882498	OLIG3	Distal
Enterocyte	chr4_82553289_82553789	1.92398	0.0882498	TMEM150C	Intronic
Enterocyte	chr2_201104541_201105041	1.27582	0.0882499	CFLAR	Distal
Enterocyte	chr19_31140599_31141099	1.75245	0.0882578	TSHZ3	Distal
Enterocyte	chr5_55169594_55170094	1.48084	0.0882578	MIR449A	Intronic
Enterocyte	chr5_169576014_169576514	1.42743	0.0882608	SPDL1	Distal
Enterocyte	chr21_38195920_38196420	1.73747	0.0882649	DSCR10	Intronic
Enterocyte	chr2_88836292_88836792	1.5347	0.0882686	MIR4436A	Distal
Enterocyte	chr11_132057281_132057781	1.49632	0.0882772	NTM-IT	Intronic
Enterocyte	chr8_130904492_130904992	1.5881	0.0882772	ADCY8	Intronic
Enterocyte	chr20_3022883_3023383	1.46189	0.0882781	GNRH2	Intronic
Enterocyte	chr10_69840352_69840852	1.64719	0.0882852	COL13A1	Intronic
Enterocyte	chr2_151918250_151918750	1.53282	0.0883064	ARL5A	Intronic
Enterocyte	chr14_39424990_39425490	1.22002	0.0883064	FBXO33	Intronic
Enterocyte	chr2_231123378_231123878	1.32518	0.0883064	HTR2B	Exonic
Enterocyte	chr12_45556974_45557474	1.53762	0.0883122	LINC00938	Distal
Enterocyte	chr4_133151216_133151716	1.40089	0.0883122	PCDH10	Exonic
Enterocyte	chr16_79276351_79276851	1.74537	0.0883153	MAF	Distal
Enterocyte	chr1_91026692_91027192	1.56839	0.0883184	ZNF644	Distal
Enterocyte	chr1_76241142_76241642	1.67165	0.088323	ST6GALNAC3	Intronic
Enterocyte	chr19_16880925_16881425	1.75485	0.0883307	F2RL3	Distal
Enterocyte	chr5_35898635_35899135	1.68203	0.0883307	CAPSL	Distal
Enterocyte	chr12_26179737_26180237	1.11588	0.0883307	BHLHE41	Intronic
Enterocyte	chr1_157848774_157849274	1.60636	0.088331	FCRL1	Intronic
Enterocyte	chr14_61178558_61179058	1.42228	0.088331	PRKCH	Distal
Enterocyte	chr6_137730746_137731246	1.76366	0.088331	LINC02539	Intronic
Enterocyte	chr12_68400403_68400903	1.66664	0.088331	LINC02384	Intronic
Enterocyte	chr8_33540078_33540578	1.45399	0.088331	TTI2	Distal
Enterocyte	chr2_172240143_172240643	1.47559	0.0883329	DLX2-DT	Distal
Enterocyte	chr7_142795442_142795942	1.55378	0.0883332	PRSS1	Distal
Enterocyte	chr8_27316675_27317175	1.44782	0.0883351	PTK2B	Intronic
Enterocyte	chr11_111414894_111415394	1.51402	0.0883423	LOC100132078	Intronic
Enterocyte	chr12_120245505_120246005	1.45042	0.0883424	PXN	Intronic
Enterocyte	chr8_127126686_127127186	1.86947	0.0883449	PCAT2	Distal
Enterocyte	chr8_69615087_69615587	1.20114	0.0883518	SULF1	Intronic
Enterocyte	chr11_44680897_44681397	1.33127	0.0883539	TSPAN18	Distal
Enterocyte	chr19_18246480_18246980	1.4967	0.0883552	LOC729966	Intronic
Enterocyte	chr17_68089820_68090320	0.779613	0.0883657	KPNA2	Distal
Enterocyte	chr14_99255189_99255689	1.48459	0.0883657	BCL11B	Intronic
Enterocyte	chr1_225864252_225864752	1.22584	0.0883672	TMEM63A	Exonic
Enterocyte	chr15_38367182_38367682	1.42035	0.0883685	FAM98B	Distal
Enterocyte	chr1_169915668_169916168	1.62599	0.0883737	SCYL3	Distal
Enterocyte	chr6_22323957_22324457	1.60401	0.0883739	PRL	Distal
Enterocyte	chr6_116421887_116422387	1.5258	0.0883809	CALHM6	Intronic
Enterocyte	chr5_39526787_39527287	1.65947	0.0883842	LINC02104	Distal
Enterocyte	chr14_71863045_71863545	1.38054	0.0883842	RGS6	Distal
Enterocyte	chr4_176298596_176299096	1.5112	0.0883842	SPCS3	Distal
Enterocyte	chr18_7678719_7679219	1.55261	0.0883902	PTPRM	Intronic
Enterocyte	chr4_55031254_55031754	1.60991	0.0884	KDR	Distal
Enterocyte	chr4_36038918_36039418	1.29125	0.0884002	LOC439933	Intronic
Enterocyte	chr4_4457684_4458184	1.39837	0.0884035	STX18-IT1	Intronic
Enterocyte	chr18_5288438_5288938	1.54535	0.0884039	ZBTB14	Distal
Enterocyte	chr1_224003981_224004481	1.54925	0.0884039	FBXO28	Distal
Enterocyte	chr7_32075040_32075540	1.51308	0.0884039	PDE1C	Intronic
Enterocyte	chr1_11134875_11135375	1.51309	0.0884053	MTOR-AS1	Intronic
Enterocyte	chr2_100134828_100135328	1.372	0.0884128	AFF3	Intronic
Enterocyte	chr10_110790780_110791280	1.30855	0.0884156	PDCD4	Intronic
Enterocyte	chr5_78659056_78659556	1.16571	0.0884165	LHFPL2	Intronic
Enterocyte	chr3_47635510_47636010	1.53847	0.0884165	CSPG5	Intronic
Enterocyte	chr2_68775203_68775703	1.32773	0.0884165	ARHGAP25	Intronic
Enterocyte	chr2_181140402_181140902	1.56468	0.0884193	LINC01934	Intronic
Enterocyte	chr22_37329113_37329613	0.974447	0.088423	LOC100506271	Distal
Enterocyte	chr15_56205478_56205978	1.5253	0.088423	RFX7	Intronic
Enterocyte	chr4_164771014_164771514	1.41029	0.0884257	SMIM31	Intronic
Enterocyte	chr2_102111455_102111955	1.55282	0.0884292	IL1R1	Intronic
Enterocyte	chr5_56049585_56050085	1.50236	0.0884292	FLJ31104	Distal
Enterocyte	chr1_13529592_13530092	1.61881	0.0884292	LRRC38	Distal
Enterocyte	chr9_123044629_123045129	1.51321	0.088435	GPR21	Intronic
Enterocyte	chr1_96388768_96389268	1.65013	0.088435	LINC01787	Distal
Enterocyte	chr9_99869491_99869991	1.46016	0.088435	STX17-AS1	Distal
Enterocyte	chr10_14583932_14584432	1.25516	0.088435	FRMD4A	Intronic
Enterocyte	chr22_24196583_24197083	1.08136	0.0884362	SUSD2	Distal
Enterocyte	chr22_47564592_47565092	1.60148	0.0884413	LINC00898	Distal
Enterocyte	chr10_114374402_114374902	1.34666	0.0884413	AFAP1L2	Intronic
Enterocyte	chr12_96208692_96209192	1.81216	0.0884413	ELK3	Intronic
Enterocyte	chr2_211014304_211014804	1.46885	0.0884426	CPS1-IT1	Distal
Enterocyte	chr5_171960967_171961467	1.21808	0.0884446	FBXW11	Intronic
Enterocyte	chr2_134338105_134338605	1.58924	0.0884446	MIR3679	Exonic
Enterocyte	chr8_127993681_127994181	1.39115	0.0884451	MIR1205	Intronic
Enterocyte	chr4_166340357_166340857	1.58811	0.0884468	TLL1	Distal
Enterocyte	chr7_69256652_69257152	1.56942	0.0884494	LOC100507468	Distal
Enterocyte	chr13_107258553_107259053	1.34757	0.0884543	MIR1267	Intronic
Enterocyte	chr14_52315312_52315812	1.10296	0.0884543	PTGER2	Intronic
Enterocyte	chr1_219362629_219363129	1.63618	0.0884543	LYPLAL1-DT	Distal
Enterocyte	chr6_130159987_130160487	1.56292	0.0884556	L3MBTL3	Exonic
Enterocyte	chr16_80125594_80126094	1.68392	0.0884556	MAFTRR	Distal
Enterocyte	chr12_130623350_130623850	1.50732	0.0884565	RIMBP2	Intronic
Enterocyte	chr5_87390028_87390528	1.16309	0.0884602	CCNH	Intronic
Enterocyte	chr1_82837940_82838440	1.38756	0.0884602	LINC01361	Distal
Enterocyte	chr7_158094859_158095359	1.48645	0.088461	LOC100506585	Intronic
Enterocyte	chr2_239288971_239289471	1.08567	0.0884612	MIR4269	Intronic
Enterocyte	chr1_30677438_30677938	1.24441	0.0884612	MATN1-AS1	Distal
Enterocyte	chr18_51466614_51467114	1.40947	0.0884637	LINC01630	Exonic
Enterocyte	chr5_133205100_133205600	1.45377	0.0884662	HSPA4	Intronic
Enterocyte	chr13_74068397_74068897	1.54151	0.088474	KLF12	Intronic
Enterocyte	chr6_818143_818643	1.13756	0.088474	EXOC2	Distal
Enterocyte	chr1_235809893_235810393	1.70195	0.088474	MIR1537	Exonic
Enterocyte	chr5_132100597_132101097	1.26986	0.0884901	CSF2	Distal
Enterocyte	chr7_75817868_75818368	1.75788	0.0884938	CCL24	Intronic
Enterocyte	chrX_11341339_11341839	1.80576	0.0884938	MIR548AX	Intronic
Enterocyte	chr7_86833281_86833781	1.51941	0.0884938	GRM3	Intronic
Enterocyte	chr2_3598063_3598563	1.62021	0.0884955	COLEC11	Intronic
Enterocyte	chr10_76310178_76310678	1.61485	0.0884983	LOC105378367	Intronic
Enterocyte	chr9_136191558_136192058	1.41131	0.0885148	LHX3	Distal
Enterocyte	chr20_46131368_46131868	1.60034	0.0885186	CD40	Distal
Enterocyte	chr13_76266085_76266585	1.88247	0.0885214	LMO7DN-IT1	Distal
Enterocyte	chr21_43849833_43850333	1.18652	0.0885541	AGPAT3	Distal
Enterocyte	chr16_87717285_87717785	1.44924	0.0885573	KLHDC4	Intronic
Enterocyte	chr5_76409421_76409921	1.5273	0.0885674	IQGAP2	Intronic
Enterocyte	chr9_20604515_20605015	0.916876	0.0885721	MLLT3	Intronic
Enterocyte	chr20_56788232_56788732	1.40052	0.0885732	TFAP2C	Distal
Enterocyte	chr8_59132288_59132788	1.406	0.0885737	TOX	Distal
Enterocyte	chr8_104028659_104029159	1.41306	0.0885737	DCSTAMP	Intronic
Enterocyte	chr5_157778064_157778564	1.20801	0.0885808	LSM11	Distal
Enterocyte	chr14_101636006_101636506	1.49162	0.0885917	DIO3	Distal
Enterocyte	chr2_112880582_112881082	1.5274	0.0885939	IL37	Distal
Enterocyte	chr17_16933019_16933519	1.5087	0.0885945	TNFRSF13B	Intronic
Enterocyte	chr8_54744082_54744582	1.85833	0.0885947	RP1	Distal
Enterocyte	chr9_16211902_16212402	1.69894	0.0885999	C9orf92	Intronic
Enterocyte	chr7_133193132_133193632	1.31267	0.0886006	EXOC4	Distal
Enterocyte	chr21_34677858_34678358	1.4143	0.0886009	CLIC6	Intronic
Enterocyte	chr10_119289776_119290276	1.38275	0.0886062	GRK5	Intronic
Enterocyte	chr5_78986760_78987260	1.77936	0.0886136	ARSB	Promoter
Enterocyte	chr19_7747377_7747877	1.3774	0.0886136	CD209	Promoter
Enterocyte	chr16_52252626_52253126	1.12229	0.0886165	CASC22	Distal
Enterocyte	chr1_198958958_198959458	1.38225	0.0886229	MIR181A1HG	Distal
Enterocyte	chr6_109516930_109517430	1.59353	0.0886244	ZBTB24	Intronic
Enterocyte	chr19_3897904_3898404	1.65352	0.0886244	ATCAY	Intronic
Enterocyte	chr8_123981728_123982228	1.55532	0.0886244	FER1L6-AS1	Intronic
Enterocyte	chr5_119878638_119879138	1.66325	0.088626	FAM170A	Distal
Enterocyte	chr7_100239536_100240036	1.23137	0.0886266	CASTOR3	Intronic
Enterocyte	chr5_157598479_157598979	1.58248	0.0886315	ADAM19	Distal
Enterocyte	chr10_69402129_69402629	1.33962	0.0886316	TACR2	Distal
Enterocyte	chr1_30034370_30034870	1.54452	0.0886322	LINC01648	Intronic
Enterocyte	chr7_17599637_17600137	1.5027	0.088644	LOC101927630	Distal
Enterocyte	chr4_168845880_168846380	1.41899	0.0886463	CBR4	Intronic
Enterocyte	chr1_24722579_24723079	1.38056	0.0886574	CLIC4	Distal
Enterocyte	chr2_136240951_136241451	1.30543	0.088658	CXCR4	Distal
Enterocyte	chr20_4826794_4827294	1.50105	0.088662	RASSF2	Distal
Enterocyte	chr4_169573824_169574324	1.61183	0.0886634	NEK1	Intronic
Enterocyte	chr22_22113234_22113734	1.59721	0.0886691	TOP3B	Distal
Enterocyte	chr10_60358231_60358731	1.18029	0.0886746	ANK3	Intronic
Enterocyte	chr2_218360299_218360799	1.25268	0.088682	CATIP-AS2	Intronic
Enterocyte	chr10_12614561_12615061	1.38661	0.0886925	MIR4480	Intronic
Enterocyte	chr12_27608831_27609331	1.61333	0.088694	PPFIBP1	Intronic
Enterocyte	chr22_28750544_28751044	1.49331	0.0886951	CHEK2	Intronic
Enterocyte	chr11_75133992_75134492	1.57647	0.088696	SLCO2B1	Intronic
Enterocyte	chr11_10697361_10697861	1.56152	0.0886977	MRVI1	Distal
Enterocyte	chr11_46582499_46582999	1.21333	0.0887008	AMBRA1	Intronic
Enterocyte	chr8_66615170_66615670	1.31548	0.0887058	MYBL1	Distal
Enterocyte	chr8_18013099_18013599	1.31248	0.0887127	LOC101929066	Intronic
Enterocyte	chr1_10513117_10513617	1.3206	0.0887202	DFFA	Intronic
Enterocyte	chr19_31083375_31083875	1.59503	0.088722	TSHZ3	Distal
Enterocyte	chr1_156167508_156168008	1.55449	0.0887279	SEMA4A	Intronic
Enterocyte	chr9_101026720_101027220	1.16527	0.0887382	PLPPR1	Promoter
Enterocyte	chr5_61228152_61228652	1.39256	0.0887397	SMIM15	Intronic
Enterocyte	chr1_61160475_61160975	1.48695	0.0887423	NFIA-AS1	Intronic
Enterocyte	chr11_6295969_6296469	1.52438	0.0887437	CAVIN3	Distal
Enterocyte	chr11_7422924_7423424	1.61806	0.0887444	OLFML1	Intronic
Enterocyte	chr19_55626323_55626823	1.32814	0.0887467	ZNF784	Promoter
Enterocyte	chr2_170151454_170151954	1.48035	0.0887521	MYO3B	Distal
Enterocyte	chr11_95499374_95499874	1.61423	0.0887617	SESN3	Distal
Enterocyte	chr1_150592375_150592875	1.13148	0.088767	MCL1	Distal
Enterocyte	chr8_30420969_30421469	1.46737	0.088767	RBPMS-AS1	Intronic
Enterocyte	chr3_77528140_77528640	1.85673	0.088767	ROBO2	Intronic
Enterocyte	chr1_93784561_93785061	1.70899	0.0887704	MIR760	Intronic
Enterocyte	chr5_156120776_156121276	1.74762	0.0887724	SGCD	Intronic
Enterocyte	chr5_111656515_111657015	1.47729	0.0887756	STARD4	Intronic
Enterocyte	chr7_102912632_102913132	1.69631	0.0887809	LRRC17	Promoter
Enterocyte	chr13_45625601_45626101	1.63832	0.0887829	ERICH6B	Distal
Enterocyte	chr17_76510771_76511271	1.16918	0.0887834	RHBDF2	Distal
Enterocyte	chr5_38151845_38152345	1.66636	0.0887861	LINC02119	Exonic
Enterocyte	chr10_14695810_14696310	1.44097	0.0887861	FAM107B	Intronic
Enterocyte	chr16_84229338_84229838	1.37091	0.0887869	KCNG4	Intronic
Enterocyte	chr6_85461207_85461707	1.25772	0.0887869	NT5E	Intronic
Enterocyte	chrX_12966994_12967494	1.675	0.0887871	TMSB4X	Distal
Enterocyte	chr2_169015867_169016367	1.34754	0.0887905	ABCB11	Intronic
Enterocyte	chr8_41644848_41645348	1.63107	0.0887906	NKX6-3	Distal
Enterocyte	chr9_5598186_5598686	1.57552	0.0887932	RIC1	Distal
Enterocyte	chr11_33900480_33900980	1.73811	0.0887932	LMO2	Distal
Enterocyte	chr1_84604473_84604973	1.48488	0.0887986	CTBS	Distal
Enterocyte	chr8_2009908_2010408	1.30202	0.0888004	MYOM2	Distal
Enterocyte	chr1_81377383_81377883	1.42619	0.0888007	ADGRL2	Intronic
Enterocyte	chr20_63823704_63824204	0.960699	0.0888007	ZBTB46	Intronic
Enterocyte	chr5_135072750_135073250	1.41877	0.0888044	C5orf66-AS1	Intronic
Enterocyte	chr18_44576003_44576503	1.36774	0.0888118	LINC01478	Distal
Enterocyte	chr12_29032935_29033435	1.64521	0.0888138	FAR2	Distal
Enterocyte	chr2_137109324_137109824	1.56214	0.0888207	THSD7B	Intronic
Enterocyte	chr21_17921517_17922017	1.59326	0.0888207	CHODL	Intronic
Enterocyte	chr11_117734185_117734685	1.62047	0.0888229	DSCAML1	Intronic
Enterocyte	chr12_127149238_127149738	1.58721	0.0888258	LINC02405	Distal
Enterocyte	chr6_148611229_148611729	1.66674	0.088831	UST	Distal
Enterocyte	chr8_128206803_128207303	1.47227	0.088831	MIR1208	Distal
Enterocyte	chr19_15883275_15883775	1.225	0.0888322	CYP4F2	Intronic
Enterocyte	chr3_19147849_19148349	0.955344	0.0888358	KCNH8	Promoter
Enterocyte	chr19_29587482_29587982	1.27173	0.0888376	POP4	Distal
Enterocyte	chr11_9660863_9661363	1.34805	0.0888529	SWAP70	Distal
Enterocyte	chr1_154885273_154885773	1.3485	0.0888551	KCNN3	Distal
Enterocyte	chr20_33532717_33533217	1.15984	0.0888563	CBFA2T2	Intronic
Enterocyte	chr3_122422846_122423346	0.998112	0.0888586	LOC102723582	Exonic
Enterocyte	chr7_37245475_37245975	1.7693	0.0888612	ELMO1	Intronic
Enterocyte	chr1_243667520_243668020	1.47947	0.0888637	AKT3	Intronic
Enterocyte	chr12_121345063_121345563	1.43409	0.0888637	CAMKK2	Intronic
Enterocyte	chr1_199410389_199410889	1.48967	0.0888647	LINC01222	Distal
Enterocyte	chr2_233099167_233099667	1.58496	0.0888669	INPP5D	Intronic
Enterocyte	chr4_185738094_185738594	1.70655	0.0888724	PDLIM3	Intronic
Enterocyte	chr1_170136096_170136596	1.56746	0.0888724	METTL11B	Distal
Enterocyte	chr21_45320026_45320526	1.08384	0.0888756	LINC00316	Distal
Enterocyte	chr2_226431174_226431674	1.48401	0.0888841	MIR5702	Distal
Enterocyte	chr1_214316505_214317005	1.68662	0.0888844	SMYD2	Intronic
Enterocyte	chr12_75655138_75655638	1.59343	0.0888844	KRR1	Distal
Enterocyte	chr8_101884158_101884658	1.04263	0.0888944	NCALD	Intronic
Enterocyte	chr11_2658777_2659277	1.61575	0.0888944	KCNQ1OT1	Exonic
Enterocyte	chr2_41879102_41879602	1.02812	0.0888944	LINC01913	Intronic
Enterocyte	chr6_90173449_90173949	1.52724	0.0888967	BACH2	Intronic
Enterocyte	chr3_192247174_192247674	1.49891	0.0889003	FGF12-AS1	Intronic
Enterocyte	chr6_106546973_106547473	0.949058	0.0889003	RTN4IP1	Intronic
Enterocyte	chr5_167365548_167366048	1.512	0.0889011	TENM2	Intronic
Enterocyte	chr3_115254784_115255284	1.39228	0.0889057	ZBTB20	Distal
Enterocyte	chr10_60963300_60963800	1.38215	0.0889057	RHOBTB1	Intronic
Enterocyte	chr13_45195408_45195908	1.39018	0.0889057	GTF2F2	Intronic
Enterocyte	chr1_204760772_204761272	1.40044	0.0889057	NFASC	Distal
Enterocyte	chr15_78033869_78034369	1.7627	0.0889058	TBC1D2B	Intronic
Enterocyte	chr7_106242373_106242873	1.42825	0.0889094	NAMPT	Distal
Enterocyte	chr7_17305387_17305887	1.24189	0.0889115	AHR	Intronic
Enterocyte	chr6_146595882_146596382	1.44309	0.0889137	LOC101928661	Exonic
Enterocyte	chr2_16247168_16247668	1.52605	0.0889196	GACAT3	Distal
Enterocyte	chr1_21626976_21627476	1.14648	0.0889297	RAP1GAP	Intronic
Enterocyte	chr5_72179244_72179744	1.5384	0.0889331	MIR4803	Intronic
Enterocyte	chr8_81422335_81422835	1.67076	0.0889368	PMP2	Distal
Enterocyte	chr14_61603718_61604218	1.94376	0.0889381	LINC01303	Intronic
Enterocyte	chr11_102436495_102436995	1.7677	0.0889476	LOC101928424	Intronic
Enterocyte	chr9_97666876_97667376	1.3437	0.088949	XPA	Intronic
Enterocyte	chr1_63261548_63262048	1.3385	0.0889593	LINC00466	Exonic
Enterocyte	chr11_45643641_45644141	1.75404	0.0889623	CHST1	Distal
Enterocyte	chr6_135853207_135853707	1.21616	0.0889877	PDE7B	Intronic
Enterocyte	chr19_15209678_15210178	1.57163	0.0889907	NOTCH3	Distal
Enterocyte	chr11_8828535_8829035	1.38414	0.0889924	LOC102724784	Intronic
Enterocyte	chr6_148548303_148548803	1.50067	0.0889924	UST	Exonic
Enterocyte	chr7_150435005_150435505	1.4107	0.0889924	LINC00996	Intronic
Enterocyte	chr6_125717323_125717823	1.96168	0.0889924	HEY2	Exonic
Enterocyte	chr1_88956008_88956508	1.41555	0.0889962	KYAT3	Intronic
Enterocyte	chr9_106726023_106726523	1.45327	0.0890008	LINC01505	Distal
Enterocyte	chr17_12078724_12079224	1.4933	0.0890036	MIR744	Intronic
Enterocyte	chr10_9853595_9854095	1.47539	0.0890146	LOC101928298	Distal
Enterocyte	chr1_30123847_30124347	1.54276	0.0890152	LINC01648	Distal
Enterocyte	chr17_80493248_80493748	1.48232	0.089016	NPTX1	Distal
Enterocyte	chr1_160451472_160451972	1.09148	0.0890332	VANGL2	Distal
Enterocyte	chrX_129140115_129140615	1.53878	0.0890341	SMARCA1	Distal
Enterocyte	chr2_19775725_19776225	1.47975	0.0890371	LINC00954	Distal
Enterocyte	chr16_88245222_88245722	1.32415	0.0890371	LINC02182	Distal
Enterocyte	chr2_37802799_37803299	1.58902	0.0890371	CDC42EP3	Distal
Enterocyte	chr1_36657732_36658232	1.44376	0.089041	CSF3R	Distal
Enterocyte	chr2_195477593_195478093	1.77294	0.089043	SLC39A10	Distal
Enterocyte	chr11_71370819_71371319	1.5358	0.0890452	DHCR7	Distal
Enterocyte	chr8_132497037_132497537	1.44018	0.0890452	KCNQ3	Distal
Enterocyte	chr5_39212188_39212688	1.64038	0.0890511	FYB1	Intronic
Enterocyte	chr14_105667962_105668462	1.48988	0.0890536	MIR8071-1	Distal
Enterocyte	chr12_80131110_80131610	1.54282	0.0890543	OTOGL	Distal
Enterocyte	chr12_78963404_78963904	1.64512	0.0890544	SYT1	Intronic
Enterocyte	chr6_151991556_151992056	1.54701	0.0890557	ESR1	Intronic
Enterocyte	chr1_55304398_55304898	1.87889	0.0890572	MIR4422	Distal
Enterocyte	chr2_150228967_150229467	1.66814	0.0890572	RND3	Distal
Enterocyte	chr15_45027190_45027690	1.36898	0.0890723	SORD	Intronic
Enterocyte	chr6_111777883_111778383	1.62798	0.0890767	FYN	Intronic
Enterocyte	chr15_31013765_31014265	1.4	0.0890815	MTMR10	Intronic
Enterocyte	chr17_78759901_78760401	1.60229	0.0890815	CYTH1	Intronic
Enterocyte	chr21_45423088_45423588	1.30138	0.0890844	COL18A1-AS1	Intronic
Enterocyte	chr2_109032394_109032894	1.3728	0.0890931	EDAR	Distal
Enterocyte	chr9_73093884_73094384	1.05912	0.0890934	ALDH1A1	Distal
Enterocyte	chr22_36166747_36167247	1.49105	0.0890934	APOL3	Promoter
Enterocyte	chr6_18560919_18561419	1.24011	0.0890944	MIR548A1	Distal
Enterocyte	chr1_84583208_84583708	0.970394	0.0890983	CTBS	Distal
Enterocyte	chr17_1208895_1209395	0.875717	0.0891	ABR	Distal
Enterocyte	chr2_174600266_174600766	1.5674	0.089101	WIPF1	Intronic
Enterocyte	chr18_13579178_13579678	1.59547	0.0891016	MIR4526	Intronic
Enterocyte	chr10_3755482_3755982	0.962795	0.0891032	KLF6	Distal
Enterocyte	chr18_76588690_76589190	1.4831	0.0891032	LINC00683	Intronic
Enterocyte	chr5_161199020_161199520	1.45036	0.0891116	LINC02159	Distal
Enterocyte	chr19_18967679_18968179	1.23509	0.0891124	HOMER3	Distal
Enterocyte	chr9_131100098_131100598	1.41456	0.089113	AIF1L	Intronic
Enterocyte	chr7_39702042_39702542	1.27683	0.0891131	LINC00265	Intronic
Enterocyte	chr2_96142425_96142925	1.26037	0.0891131	DUSP2	Distal
Enterocyte	chr2_152566642_152567142	1.5417	0.089125	ARL6IP6	Intronic
Enterocyte	chr5_10502998_10503498	1.44745	0.0891344	LINC02212	Promoter
Enterocyte	chr10_103610721_103611221	1.59267	0.0891362	NEURL1-AS1	Intronic
Enterocyte	chr9_133174545_133175045	1.61944	0.0891377	GBGT1	Distal
Enterocyte	chr3_157070423_157070923	0.981612	0.0891477	LINC00881	Distal
Enterocyte	chr16_53219810_53220310	1.15568	0.0891505	LOC102723373	Intronic
Enterocyte	chr8_127802621_127803121	1.47308	0.0891505	MIR1204	Intronic
Enterocyte	chr2_26499533_26500033	0.850557	0.0891505	OTOF	Intronic
Enterocyte	chr1_10775418_10775918	0.96427	0.0891581	CASZ1	Intronic
Enterocyte	chr3_122714250_122714750	1.41489	0.0891622	PARP14	Intronic
Enterocyte	chr16_85802263_85802763	1.05822	0.0891622	EMC8	Intronic
Enterocyte	chr14_106538124_106538624	1.60076	0.0891622	LINC00221	Distal
Enterocyte	chr8_31464457_31464957	1.61593	0.0891622	NRG1	Distal
Enterocyte	chr16_88151071_88151571	1.39821	0.0891643	LINC02182	Distal
Enterocyte	chr17_71319971_71320471	1.13191	0.089165	CASC17	Distal
Enterocyte	chr9_1027814_1028314	1.57316	0.0891658	LINC01230	Distal
Enterocyte	chr15_37058253_37058753	1.65744	0.0891686	MEIS2	Intronic
Enterocyte	chr10_104143746_104144246	1.08591	0.0891686	SFR1	Intronic
Enterocyte	chr20_58445742_58446242	1.24017	0.0891732	VAPB	Exonic
Enterocyte	chr17_57375026_57375526	1.36513	0.0891733	MSI2	Intronic
Enterocyte	chr2_173764042_173764542	1.58404	0.0891799	SP3	Distal
Enterocyte	chr2_157406937_157407437	1.47897	0.089183	ERMN	Distal
Enterocyte	chr1_108079542_108080042	1.62402	0.0891844	VAV3	Distal
Enterocyte	chr11_1815037_1815537	1.80669	0.0891845	SYT8	Distal
Enterocyte	chr1_167862647_167863147	1.29019	0.0891851	ADCY10	Intronic
Enterocyte	chr11_15289676_15290176	1.59608	0.0891937	INSC	Distal
Enterocyte	chr20_49452122_49452622	1.5394	0.0892035	KCNB1	Intronic
Enterocyte	chr1_230314750_230315250	1.68596	0.0892035	PGBD5	Exonic
Enterocyte	chr8_51993751_51994251	1.47964	0.0892035	PCMTD1	Distal
Enterocyte	chr7_142835437_142835937	1.44581	0.0892051	EPHB6	Distal
Enterocyte	chr12_4204264_4204764	1.15371	0.0892051	CCND2	Distal
Enterocyte	chr2_85859761_85860261	1.42606	0.0892051	ST3GAL5	Intronic
Enterocyte	chr22_17537097_17537597	1.75994	0.0892089	SLC25A18	Intronic
Enterocyte	chr17_80877307_80877807	1.45865	0.0892118	LOC101928855	Intronic
Enterocyte	chr21_35886089_35886589	1.28348	0.0892118	LOC101928269	Intronic
Enterocyte	chr19_54881200_54881700	1.55389	0.0892157	FCAR	Intronic
Enterocyte	chr11_2828523_2829023	1.5612	0.0892164	KCNQ1-AS1	Intronic
Enterocyte	chr4_180434056_180434556	1.43843	0.0892182	LINC00290	Distal
Enterocyte	chr3_170350495_170350995	1.48987	0.0892241	SKIL	Distal
Enterocyte	chr12_87280326_87280826	1.49289	0.0892262	MGAT4C	Distal
Enterocyte	chr4_53886010_53886510	1.65085	0.0892262	CHIC2	Intronic
Enterocyte	chr4_15132777_15133277	1.76713	0.0892309	CPEB2	Intronic
Enterocyte	chr11_124568742_124569242	1.01233	0.0892309	OR8A1	Promoter
Enterocyte	chr7_43747327_43747827	1.63813	0.0892319	BLVRA	Distal
Enterocyte	chr1_77548494_77548994	1.64901	0.0892329	ZZZ3	Intronic
Enterocyte	chr22_44582629_44583129	1.74404	0.0892329	LINC00207	Distal
Enterocyte	chr7_143325240_143325740	1.41313	0.089233	CLCN1	Intronic
Enterocyte	chr3_27045009_27045509	1.53206	0.0892349	NEK10	Distal
Enterocyte	chr8_129446706_129447206	1.47076	0.0892356	MIR3686	Intronic
Enterocyte	chr15_76702686_76703186	1.65377	0.0892356	MIR3713	Exonic
Enterocyte	chr3_141394955_141395455	1.5049	0.0892356	ZBTB38	Intronic
Enterocyte	chr1_153540699_153541199	1.09194	0.0892368	S100A5	Intronic
Enterocyte	chr22_23278895_23279395	1.06673	0.089246	BCR	Intronic
Enterocyte	chr11_19664832_19665332	1.52227	0.089248	LOC100126784	Intronic
Enterocyte	chr2_170587945_170588445	1.64261	0.0892539	LINC01124	Intronic
Enterocyte	chr8_11593759_11594259	1.74152	0.0892554	LINC00208	Distal
Enterocyte	chr1_182605801_182606301	1.18146	0.0892588	RGS16	Promoter
Enterocyte	chr10_114026662_114027162	1.23429	0.0892601	ADRB1	Distal
Enterocyte	chr1_164644635_164645135	1.2685	0.0892631	PBX1	Intronic
Enterocyte	chr2_70767218_70767718	1.56747	0.0892654	ADD2	Exonic
Enterocyte	chr11_2178839_2179339	1.32374	0.0892761	MIR4686	Distal
Enterocyte	chr8_99608432_99608932	1.48823	0.089278	MIR875	Intronic
Enterocyte	chr11_113613543_113614043	1.36318	0.0892784	TMPRSS5	Distal
Enterocyte	chr4_80101362_80101862	1.04217	0.0892784	ANTXR2	Intronic
Enterocyte	chr16_78375004_78375504	1.83907	0.0892787	WWOX	Intronic
Enterocyte	chr14_96576916_96577416	1.05722	0.0892787	LOC730202	Distal
Enterocyte	chr20_36433408_36433908	0.936682	0.0892787	MYL9	Intronic
Enterocyte	chr11_13102528_13103028	1.77478	0.08928	RASSF10	Distal
Enterocyte	chr6_29666498_29666998	1.60875	0.0892814	MOG	Intronic
Enterocyte	chr8_12813692_12814192	1.70653	0.0892863	LOC340357	Intronic
Enterocyte	chr14_97571841_97572341	1.66301	0.0892885	LINC02325	Intronic
Enterocyte	chr6_166417097_166417597	1.83952	0.0892897	MPC1	Intronic
Enterocyte	chr1_182770164_182770664	1.31608	0.0892956	NPL	Distal
Enterocyte	chr2_180562368_180562868	1.94473	0.0892969	SCHLAP1	Distal
Enterocyte	chr2_128573123_128573623	1.27811	0.0892969	HS6ST1	Distal
Enterocyte	chr1_5585880_5586380	1.69891	0.0892989		Distal
Enterocyte	chr5_372585_373085	1.38452	0.0893114	AHRR	Intronic
Enterocyte	chr1_7534035_7534535	1.4931	0.0893114	VAMP3	Intronic
Enterocyte	chr5_149082665_149083165	1.59184	0.0893114	SH3TC2-DT	Intronic
Enterocyte	chr10_43621988_43622488	1.80296	0.0893127	ZNF32-AS3	Distal
Enterocyte	chr19_16718657_16719157	1.17061	0.0893252	NWD1	Promoter
Enterocyte	chr6_168215744_168216244	1.59803	0.0893289	LOC105378137	Distal
Enterocyte	chr19_50347193_50347693	1.3354	0.0893316	KCNC3	Intronic
Enterocyte	chr10_124138548_124139048	1.69699	0.0893318	CHST15	Distal
Enterocyte	chr1_25629059_25629559	1.56749	0.0893359	MAN1C1	Intronic
Enterocyte	chr2_101047281_101047781	1.15935	0.0893405	RPL31	Intronic
Enterocyte	chr12_39406529_39407029	1.50397	0.0893405	KIF21A	Intronic
Enterocyte	chr6_15773761_15774261	1.19928	0.0893418	DTNBP1	Distal
Enterocyte	chr19_50649469_50649969	1.80659	0.0893454	C19orf81	Intronic
Enterocyte	chr1_11394746_11395246	0.883716	0.0893465	DISP3	Distal
Enterocyte	chr6_134272698_134273198	1.72937	0.0893465	SGK1	Intronic
Enterocyte	chr2_8565226_8565726	1.46739	0.0893465	LINC01814	Exonic
Enterocyte	chr21_14868071_14868571	1.59167	0.0893528	NRIP1	Intronic
Enterocyte	chr16_47036166_47036666	1.10325	0.089353	DNAJA2	Distal
Enterocyte	chr2_20197112_20197612	0.884891	0.089354	SDC1	Distal
Enterocyte	chr7_82105364_82105864	1.49113	0.089354	LOC101927356	Intronic
Enterocyte	chr2_25404263_25404763	1.7727	0.089354	DNMT3A	Intronic
Enterocyte	chr3_176739062_176739562	1.77878	0.0893583	LINC01209	Distal
Enterocyte	chr8_65988629_65989129	1.64971	0.0893593	DNAJC5B	Distal
Enterocyte	chr8_111728536_111729036	1.47005	0.0893617	LINC01609	Distal
Enterocyte	chr4_55291345_55291845	1.78558	0.0893673	SRD5A3	Distal
Enterocyte	chr11_94082765_94083265	1.49841	0.0893703	PANX1	Intronic
Enterocyte	chrX_23904019_23904519	1.08698	0.0893707	CXorf58	Intronic
Enterocyte	chr18_46031752_46032252	1.69215	0.0893723	PSTPIP2	Intronic
Enterocyte	chrX_9002976_9003476	1.48581	0.089379	FAM9B	Distal
Enterocyte	chr15_55284495_55284995	1.30298	0.0893791	PIGB	Intronic
Enterocyte	chr10_4498097_4498597	1.6504	0.0893799	LINC00703	Distal
Enterocyte	chr14_69077818_69078318	1.38184	0.089384	DCAF5	Intronic
Enterocyte	chr20_49394815_49395315	1.42025	0.0893851	KCNB1	Intronic
Enterocyte	chr2_217261374_217261874	1.50177	0.0893857	DIRC3-AS1	Distal
Enterocyte	chr10_102843567_102844067	1.38901	0.0893864	CYP17A1	Distal
Enterocyte	chr2_200443772_200444272	1.39225	0.089393	SGO2	Intronic
Enterocyte	chr1_23727778_23728278	1.18293	0.0893948	ELOA	Distal
Enterocyte	chr6_22119157_22119657	1.6173	0.0893954	NBAT1	Intronic
Enterocyte	chr2_137960144_137960644	1.56389	0.0893997	HNMT	Distal
Enterocyte	chr3_46090099_46090599	1.21091	0.0893997	XCR1	Distal
Enterocyte	chr16_23290615_23291115	1.59784	0.0894054	SCNN1B	Intronic
Enterocyte	chr12_118312510_118313010	1.48607	0.089409	TAOK3	Intronic
Enterocyte	chr4_47972159_47972659	1.35785	0.089411	CNGA1	Intronic
Enterocyte	chr19_6686272_6686772	1.57115	0.089411	TNFSF14	Exonic
Enterocyte	chr8_73381130_73381630	1.38999	0.089411	RDH10-AS1	Distal
Enterocyte	chr7_132009674_132010174	1.09955	0.089411	LOC101928782	Distal
Enterocyte	chr2_198726097_198726597	1.54178	0.0894137	LINC01923	Distal
Enterocyte	chr21_15252400_15252900	1.28707	0.0894137	NRIP1	Intronic
Enterocyte	chr6_107712588_107713088	1.08891	0.0894138	SCML4	Intronic
Enterocyte	chr8_121822537_121823037	1.6337	0.0894171	HAS2	Distal
Enterocyte	chr5_33330480_33330980	1.67563	0.0894187	TARS	Distal
Enterocyte	chr1_191174292_191174792	1.27818	0.0894187	LINC01720	Distal
Enterocyte	chrX_99415979_99416479	1.46074	0.0894208	PCDH19	Distal
Enterocyte	chr9_126453355_126453855	1.36525	0.0894225	NRON	Intronic
Enterocyte	chr3_5250749_5251249	0.747114	0.0894235	MIR4790	Promoter
Enterocyte	chr3_58384395_58384895	1.64617	0.0894283	PDHB	Intronic
Enterocyte	chr10_116108040_116108540	1.59153	0.0894331	GFRA1	Intronic
Enterocyte	chr17_38469879_38470379	1.55323	0.0894356	ARHGAP23	Intronic
Enterocyte	chr12_90274376_90274876	1.10166	0.0894363	LINC02392	Distal
Enterocyte	chr9_7481536_7482036	1.6638	0.0894393	DMAC1	Distal
Enterocyte	chr8_96522775_96523275	1.52924	0.0894413	SDC2	Intronic
Enterocyte	chr2_7609871_7610371	1.63908	0.0894455	LOC100506274	Distal
Enterocyte	chr3_156729724_156730224	1.39762	0.0894469	TIPARP	Distal
Enterocyte	chr9_109889415_109889915	1.53073	0.0894533	PALM2-AKAP2	Intronic
Enterocyte	chr15_42101423_42101923	1.62921	0.089464	PLA2G4D	Distal
Enterocyte	chr6_31126716_31127216	0.825641	0.089464	CDSN	Intronic
Enterocyte	chr15_33161654_33162154	1.60612	0.0894741	FMN1	Intronic
Enterocyte	chr16_10777420_10777920	1.51862	0.0894781	NUBP1	Intronic
Enterocyte	chr21_45234079_45234579	1.3566	0.0894806	LINC00334	Promoter
Enterocyte	chr2_132521232_132521732	1.58965	0.0894811	GPR39	Intronic
Enterocyte	chr4_47059800_47060300	1.60691	0.0894828	GABRA4	Intronic
Enterocyte	chr21_14019860_14020360	1.88502	0.0894863	LIPI	Intronic
Enterocyte	chr9_26131868_26132368	1.8543	0.0894863	LOC100506422	Distal
Enterocyte	chr15_45918748_45919248	1.68999	0.0895102	SQOR	Distal
Enterocyte	chr4_38367650_38368150	1.26331	0.0895132	LINC01258	Distal
Enterocyte	chr1_109914558_109915058	1.34942	0.0895166	CSF1	Intronic
Enterocyte	chr7_159068448_159068948	1.70775	0.0895187	LINC00689	Intronic
Enterocyte	chr22_32545080_32545580	1.60825	0.0895207	FBXO7	Intronic
Enterocyte	chr20_22791756_22792256	1.64771	0.0895207	LNCNEF	Distal
Enterocyte	chr1_228048705_228049205	1.42976	0.0895256	ARF1	Intronic
Enterocyte	chr10_73553797_73554297	1.48488	0.0895256	PPP3CB	Intronic
Enterocyte	chr2_20137816_20138316	1.53864	0.0895327	LAPTM4A	Distal
Enterocyte	chr11_6437941_6438441	1.29471	0.0895345	HPX	Intronic
Enterocyte	chr2_241041548_241042048	1.67592	0.0895345	SNED1	Intronic
Enterocyte	chr6_71365736_71366236	1.39735	0.0895362	MIR30C2	Intronic
Enterocyte	chr10_6314529_6315029	0.917464	0.089537	LOC399715	Intronic
Enterocyte	chr9_4993750_4994250	0.89869	0.0895401	JAK2	Intronic
Enterocyte	chr9_4980464_4980964	1.07922	0.0895401	JAK2	Distal
Enterocyte	chr5_76638478_76638978	1.46612	0.089541	F2RL2	Intronic
Enterocyte	chr4_102560667_102561167	1.07789	0.0895455	NFKB1	Intronic
Enterocyte	chr18_12459064_12459564	1.44947	0.0895465	PRELID3A	Intronic
Enterocyte	chrX_6953789_6954289	1.24465	0.0895465	MIR4767	Distal
Enterocyte	chr5_168366134_168366634	1.26178	0.0895528	WWC1	Intronic
Enterocyte	chr8_29583714_29584214	1.41909	0.0895593	LINC00589	Distal
Enterocyte	chr2_120508428_120508928	1.27944	0.0895596	LINC01101	Distal
Enterocyte	chr10_35201994_35202494	1.58801	0.0895601	CCNY	Intronic
Enterocyte	chr7_77722776_77723276	1.53934	0.0895607	RSBN1L	Intronic
Enterocyte	chrX_11898993_11899493	1.51837	0.0895608	MSL3	Distal
Enterocyte	chr15_48565895_48566395	1.56162	0.0895608	FBN1	Intronic
Enterocyte	chr1_68358321_68358821	1.74631	0.0895634	RPE65	Distal
Enterocyte	chr7_44891294_44891794	1.33892	0.0895659	PURB	Distal
Enterocyte	chr5_127206250_127206750	1.49254	0.0895676	MEGF10	Distal
Enterocyte	chr7_151131670_151132170	1.17921	0.0895676	GBX1	Intronic
Enterocyte	chr4_145709298_145709798	1.19683	0.0895685	C4orf51	Intronic
Enterocyte	chr5_90233569_90234069	1.54715	0.0895685	LINC01339	Intronic
Enterocyte	chr7_149415313_149415813	1.52331	0.0895685	ZNF777	Distal
Enterocyte	chr1_85085352_85085852	1.26286	0.0895712	MCOLN3	Intronic
Enterocyte	chr1_166090312_166090812	1.42948	0.0895712	MIR921	Intronic
Enterocyte	chr2_136863780_136864280	1.72899	0.0895712	THSD7B	Intronic
Enterocyte	chr1_21100588_21101088	1.47686	0.0895715	EIF4G3	Intronic
Enterocyte	chr8_132325898_132326398	1.77809	0.0895747	KCNQ3	Intronic
Enterocyte	chr1_163820889_163821389	1.58517	0.0895776	RGS5	Distal
Enterocyte	chr15_61126569_61127069	1.52609	0.0895812	RORA	Intronic
Enterocyte	chr3_190094331_190094831	1.4109	0.0895813	P3H2-AS1	Intronic
Enterocyte	chr8_8281436_8281936	1.22968	0.0895895	PRAG1	Distal
Enterocyte	chr2_239504559_239505059	1.79927	0.0895895	HDAC4	Distal
Enterocyte	chr11_121904143_121904643	1.51418	0.0896007	MIR125B1	Distal
Enterocyte	chr1_206047168_206047668	1.68958	0.0896021	RHEX	Distal
Enterocyte	chr15_66882327_66882827	1.57585	0.0896029	SMAD6	Distal
Enterocyte	chr18_32868375_32868875	1.64924	0.0896099	KLHL14	Distal
Enterocyte	chr10_129681775_129682275	1.70222	0.0896106	MIR4297	Intronic
Enterocyte	chr1_62197921_62198421	1.603	0.0896106	L1TD1	Intronic
Enterocyte	chr10_126352392_126352892	1.71591	0.0896149	ADAM12	Intronic
Enterocyte	chr18_74561563_74562063	1.13013	0.0896166	CNDP1	Intronic
Enterocyte	chr5_65066226_65066726	1.40534	0.0896236	CWC27	Distal
Enterocyte	chr8_19549316_19549816	1.56717	0.0896236	CSGALNACT1	Intronic
Enterocyte	chr8_59277906_59278406	1.24047	0.0896239	TOX	Distal
Enterocyte	chr14_85250328_85250828	1.42132	0.0896458	LINC02329	Distal
Enterocyte	chr12_105775329_105775829	1.90618	0.0896545	CASC18	Distal
Enterocyte	chr1_157584482_157584982	1.76585	0.0896644	FCRL4	Intronic
Enterocyte	chr8_117772670_117773170	1.3628	0.0896654	MED30	Distal
Enterocyte	chr3_195848208_195848708	0.933687	0.0896732	LINC01983	Intronic
Enterocyte	chr11_45390342_45390842	1.48	0.0896834	LOC399886	Distal
Enterocyte	chr3_14604972_14605472	1.0003	0.0896844	CCDC174	Distal
Enterocyte	chr10_124225197_124225697	1.55961	0.0896902	CHST15	Distal
Enterocyte	chr17_42394814_42395314	1.49123	0.0896902	STAT3	Distal
Enterocyte	chr11_130436122_130436622	1.29087	0.0896925	ADAMTS8	Distal
Enterocyte	chr20_63814844_63815344	1.56015	0.0897002	ZBTB46-AS1	Exonic
Enterocyte	chr7_69845723_69846223	1.73802	0.0897067	AUTS2	Intronic
Enterocyte	chr15_80915990_80916490	1.4297	0.0897076	MESD	Intronic
Enterocyte	chr10_18005619_18006119	1.31266	0.089709	SLC39A12-AS1	Intronic
Enterocyte	chr5_173742392_173742892	1.08847	0.089709	LINC01484	Intronic
Enterocyte	chr22_38222681_38223181	1.18018	0.089709	PLA2G6	Intronic
Enterocyte	chr4_108144501_108145001	1.54554	0.0897202	LEF1-AS1	Intronic
Enterocyte	chr2_158042171_158042671	1.48953	0.0897234	CCDC148-AS1	Intronic
Enterocyte	chr20_49179888_49180388	0.946952	0.089728	STAU1	Intronic
Enterocyte	chr6_75458825_75459325	1.67353	0.089728	MIR4463	Intronic
Enterocyte	chr5_19256008_19256508	1.68639	0.089728	CDH18	Distal
Enterocyte	chr12_11836249_11836749	1.17946	0.0897297	ETV6	Intronic
Enterocyte	chr15_68275139_68275639	1.33983	0.0897351	FEM1B	Distal
Enterocyte	chr3_155416765_155417265	1.32713	0.0897352	DWORF	Intronic
Enterocyte	chr12_62679735_62680235	1.29019	0.0897352	LINC01465	Intronic
Enterocyte	chr17_17352162_17352662	1.45213	0.0897352	NT5M	Distal
Enterocyte	chr13_48221169_48221669	1.41173	0.0897355	ITM2B	Distal
Enterocyte	chr5_119418668_119419168	1.67644	0.0897355	HSD17B4	Distal
Enterocyte	chr4_31189892_31190392	1.43807	0.0897355	LINC02497	Intronic
Enterocyte	chr2_231549457_231549957	1.53923	0.0897428	NMUR1	Distal
Enterocyte	chr1_173337131_173337631	1.79461	0.0897484	LOC101928673	Distal
Enterocyte	chr2_97691657_97692157	1.38119	0.0897485	ZAP70	Intronic
Enterocyte	chr6_39338283_39338783	1.67519	0.0897485	KCNK16	Intronic
Enterocyte	chr11_126329621_126330121	1.34408	0.0897485	GSEC	Intronic
Enterocyte	chr10_132437404_132437904	1.49988	0.0897485	C10orf91	Distal
Enterocyte	chr15_51708532_51709032	1.53492	0.0897523	SCG3	Intronic
Enterocyte	chr1_84999804_85000304	1.40816	0.0897536	WDR63	Intronic
Enterocyte	chr1_210169912_210170412	1.7065	0.0897552	SERTAD4	Exonic
Enterocyte	chr1_53261680_53262180	1.24508	0.0897552	LOC100507564	Intronic
Enterocyte	chr5_180340713_180341213	1.50727	0.0897552	GFPT2	Intronic
Enterocyte	chr13_51595355_51595855	1.33588	0.0897586	WDFY2	Intronic
Enterocyte	chr4_57112416_57112916	1.28715	0.0897592	IGFBP7	Intronic
Enterocyte	chr6_72731425_72731925	1.7858	0.0897596	KCNQ5-IT1	Intronic
Enterocyte	chr17_38654332_38654832	1.70119	0.0897669	EPOP	Distal
Enterocyte	chr3_154345373_154345873	1.51761	0.0897683	DHX36	Intronic
Enterocyte	chr5_136014670_136015170	1.51297	0.0897742	TGFBI	Distal
Enterocyte	chr6_41134964_41135464	1.5271	0.0897771	TREML1	Distal
Enterocyte	chr3_194789586_194790086	1.54783	0.0897799	LINC01968	Distal
Enterocyte	chr13_114004808_114005308	1.35041	0.0897834	LINC00565	Intronic
Enterocyte	chr10_112510329_112510829	1.38976	0.0897858	VTI1A	Intronic
Enterocyte	chr19_49325097_49325597	1.56509	0.0897932	SLC6A16	Promoter
Enterocyte	chr1_2330445_2330945	1.32084	0.0897947	MORN1	Intronic
Enterocyte	chr7_24889508_24890008	1.40769	0.0897947	OSBPL3	Intronic
Enterocyte	chr1_100421707_100422207	1.15883	0.0897947	CDC14A	Intronic
Enterocyte	chrX_7269940_7270440	1.70813	0.0898008	STS	Intronic
Enterocyte	chr2_160299473_160299973	1.47862	0.0898059	ITGB6	Intronic
Enterocyte	chr8_33864265_33864765	1.63665	0.0898069	DUSP26	Distal
Enterocyte	chr9_86795774_86796274	1.65864	0.0898126	GAS1	Distal
Enterocyte	chr6_119335707_119336207	1.37648	0.0898224	MAN1A1	Intronic
Enterocyte	chr2_69695500_69696000	1.40551	0.0898281	AAK1	Intronic
Enterocyte	chr9_123033165_123033665	1.57456	0.0898313	GPR21	Promoter
Enterocyte	chrX_123964610_123965110	1.14981	0.0898363	LOC101928402	Intronic
Enterocyte	chr13_96783369_96783869	1.56291	0.0898499	LINC00359	Intronic
Enterocyte	chr1_26291481_26291981	1.46112	0.08985	SH3BGRL3	Intronic
Enterocyte	chr21_45974110_45974610	0.926783	0.08985	COL6A1	Distal
Enterocyte	chr3_52346847_52347347	1.20932	0.08985	DNAH1	Intronic
Enterocyte	chr1_193854835_193855335	1.78593	0.0898514	LINC01031	Distal
Enterocyte	chr5_53923100_53923600	1.2379	0.0898516	MIR581	Intronic
Enterocyte	chr6_144341784_144342284	1.42225	0.0898555	UTRN	Intronic
Enterocyte	chr11_131107175_131107675	1.67444	0.0898585	SNX19	Distal
Enterocyte	chr2_71808038_71808538	1.45816	0.0898641	CYP26B1	Distal
Enterocyte	chrX_118204699_118205199	1.6505	0.0898642	KLHL13	Distal
Enterocyte	chr12_1531986_1532486	1.41085	0.0898669	WNT5B	Intronic
Enterocyte	chr1_91038067_91038567	1.14015	0.0898669	ZNF644	Distal
Enterocyte	chr8_128338643_128339143	1.67787	0.0898669	MIR1208	Distal
Enterocyte	chrX_154498158_154498658	1.45623	0.089876	SLC10A3	Distal
Enterocyte	chr11_104146496_104146996	1.73031	0.0898889	PDGFD	Intronic
Enterocyte	chr5_37933469_37933969	1.56813	0.0899013	LINC02110	Distal
Enterocyte	chr16_11541244_11541744	1.51225	0.0899013	LOC101927131	Intronic
Enterocyte	chr14_92608271_92608771	0.958699	0.0899073	RIN3	Intronic
Enterocyte	chr1_240000693_240001193	1.44689	0.0899086	FMN2	Distal
Enterocyte	chr6_108793040_108793540	1.47495	0.0899086	LINC00222	Distal
Enterocyte	chr5_167645124_167645624	1.55246	0.0899107	TENM2	Intronic
Enterocyte	chr9_16814989_16815489	1.35418	0.0899107	BNC2	Intronic
Enterocyte	chr9_36574083_36574583	1.20212	0.0899123	MELK	Intronic
Enterocyte	chr10_48603870_48604370	1.66784	0.089914	ARHGAP22	Intronic
Enterocyte	chr1_107938699_107939199	1.59276	0.0899154	VAV3-AS1	Intronic
Enterocyte	chr5_159040051_159040551	1.72784	0.0899154	EBF1	Intronic
Enterocyte	chr1_208644629_208645129	1.61084	0.0899154	PLXNA2	Distal
Enterocyte	chr15_101124810_101125310	1.57432	0.0899154	CHSY1	Distal
Enterocyte	chr18_32148231_32148731	1.52279	0.0899154	MEP1B	Intronic
Enterocyte	chr14_77659679_77660179	1.29686	0.0899272	SPTLC2	Distal
Enterocyte	chr5_150388667_150389167	1.48602	0.089933	CD74	Intronic
Enterocyte	chr7_158851548_158852048	1.52138	0.089933	WDR60	Distal
Enterocyte	chr14_106013749_106014249	1.58324	0.0899343	FAM30A	Distal
Enterocyte	chr14_25384521_25385021	1.614	0.0899414	STXBP6	Distal
Enterocyte	chr2_160651351_160651851	1.35432	0.0899414	RBMS1	Distal
Enterocyte	chr10_52383283_52383783	1.56835	0.0899433	DKK1	Distal
Enterocyte	chr13_29474949_29475449	1.59968	0.0899433	MTUS2-AS1	Intronic
Enterocyte	chr17_4441280_4441780	1.49954	0.0899433	SPNS3	Intronic
Enterocyte	chrX_39619778_39620278	1.32288	0.0899439	MIR3937	Distal
Enterocyte	chr17_64724173_64724673	1.09015	0.0899446	MIR6080	Distal
Enterocyte	chr2_39480837_39481337	1.29231	0.0899521	MAP4K3	Intronic
Enterocyte	chr11_13471568_13472068	1.43447	0.0899542	BTBD10	Distal
Enterocyte	chr6_15472558_15473058	1.41326	0.0899542	DTNBP1	Intronic
Enterocyte	chr9_82108419_82108919	1.57462	0.0899567	SPATA31D1	Distal
Enterocyte	chrX_128759684_128760184	1.50934	0.0899581	ACTRT1	Distal
Enterocyte	chr15_77182245_77182745	1.26443	0.0899592	TSPAN3	Intronic
Enterocyte	chr1_222283602_222284102	1.67615	0.0899592	HHIPL2	Distal
Enterocyte	chr5_57166198_57166698	1.06407	0.0899601	GPBP1	Distal
Enterocyte	chr18_29362186_29362686	1.66734	0.0899663	CDH2	Distal
Enterocyte	chr6_10962560_10963060	1.60335	0.0899685	ELOVL2-AS1	Intronic
Enterocyte	chr5_55633819_55634319	1.03214	0.0899704	PLPP1	Exonic
Enterocyte	chr2_26805966_26806466	1.44068	0.0899815	DPYSL5	Distal
Enterocyte	chr1_17765420_17765920	1.79914	0.0899852	ACTL8	Intronic
Enterocyte	chr7_148814531_148815031	1.7744	0.0899872	EZH2	Intronic
Enterocyte	chr1_30018401_30018901	1.31223	0.089991	LINC01648	Intronic
Enterocyte	chr5_169873619_169874119	1.34234	0.0899948	INSYN2B	Intronic
Enterocyte	chr21_44355329_44355829	1.39237	0.0899963	TRPM2	Intronic
Enterocyte	chr6_110311057_110311557	1.56061	0.0899963	METTL24	Intronic
Enterocyte	chr11_12667553_12668053	1.44696	0.0899991	TEAD1	Distal
Enterocyte	chr2_164976409_164976909	1.49592	0.0900014	SLC38A11	Distal
Enterocyte	chr12_9961003_9961503	1.61066	0.0900014	CLEC12A-AS1	Intronic
Enterocyte	chr14_100068591_100069091	0.911125	0.0900029	MIR151B	Intronic
Enterocyte	chr8_28513697_28514197	1.73712	0.0900032	MIR4288	Intronic
Enterocyte	chr4_30854514_30855014	1.84025	0.090007	PCDH7	Intronic
Enterocyte	chr1_162677821_162678321	1.17358	0.0900102	DDR2	Intronic
Enterocyte	chr8_63146861_63147361	1.27701	0.0900261	YTHDF3-AS1	Distal
Enterocyte	chr2_40431460_40431960	1.21777	0.0900365	SLC8A1	Intronic
Enterocyte	chr11_63503430_63503930	1.20452	0.0900365	LGALS12	Distal
Enterocyte	chr20_47416524_47417024	1.41071	0.0900378	ZMYND8	Distal
Enterocyte	chr6_165890030_165890530	1.35299	0.0900378	PDE10A	Intronic
Enterocyte	chr13_42477782_42478282	1.42041	0.0900378	TNFSF11	Distal
Enterocyte	chr6_106048269_106048769	1.00843	0.0900378	PRDM1	Distal
Enterocyte	chr10_69105692_69106192	1.43449	0.0900378	VPS26A	Distal
Enterocyte	chr5_158379748_158380248	1.55903	0.0900402	LINC02227	Intronic
Enterocyte	chr18_36689863_36690363	1.35574	0.0900403	KIAA1328	Intronic
Enterocyte	chr3_128995707_128996207	1.72252	0.0900403	EFCC1	Intronic
Enterocyte	chr5_16612106_16612606	1.55038	0.0900445	LOC101929524	Intronic
Enterocyte	chr1_102532067_102532567	1.87489	0.0900495	OLFM3	Distal
Enterocyte	chr12_108645539_108646039	1.25431	0.0900495	SELPLG	Exonic
Enterocyte	chr6_79413739_79414239	1.48044	0.0900514	LCA5	Distal
Enterocyte	chr15_71051456_71051956	1.27406	0.0900575	THSD4	Exonic
Enterocyte	chr8_48545522_48546022	1.37274	0.0900575	LOC101929268	Distal
Enterocyte	chr11_71532026_71532526	1.6979	0.0900581	KRTAP5-7	Distal
Enterocyte	chr6_7674242_7674742	1.66077	0.0900581	BMP6	Distal
Enterocyte	chr3_23785904_23786404	1.39902	0.0900628	UBE2E1	Distal
Enterocyte	chr11_115728609_115729109	1.57116	0.0900678	LINC00900	Distal
Enterocyte	chr11_56524106_56524606	1.36541	0.0900678	OR5M11	Distal
Enterocyte	chr4_120728874_120729374	1.33292	0.0900702	PRDM5	Intronic
Enterocyte	chr10_10792607_10793107	1.36834	0.0900702	SFTA1P	Intronic
Enterocyte	chr5_172828852_172829352	1.01003	0.0900711	ERGIC1	Distal
Enterocyte	chr12_1821736_1822236	1.30673	0.0900748	LRTM2	Intronic
Enterocyte	chr12_14086872_14087372	1.53976	0.0900858	GRIN2B	Distal
Enterocyte	chr10_67783522_67784022	0.976376	0.0900889	DNAJC12	Distal
Enterocyte	chr20_4919310_4919810	1.09761	0.0900893	SLC23A2	Intronic
Enterocyte	chr7_121697594_121698094	1.18917	0.0900934	PTPRZ1	Distal
Enterocyte	chr7_16245485_16245985	1.50924	0.0900973	ISPD-AS1	Intronic
Enterocyte	chr8_107973972_107974472	1.48822	0.0901081	RSPO2	Intronic
Enterocyte	chr1_20080974_20081474	1.479	0.0901081	PLA2G2D	Intronic
Enterocyte	chr1_4796970_4797470	1.7815	0.0901081	AJAP1	Distal
Enterocyte	chr8_130760191_130760691	1.67146	0.090109	ADCY8	Distal
Enterocyte	chr5_77426310_77426810	1.28693	0.0901206	WDR41	Exonic
Enterocyte	chr6_167093343_167093843	1.53649	0.0901318	TCP10L2	Intronic
Enterocyte	chr5_72347717_72348217	1.39088	0.0901329	MRPS27	Intronic
Enterocyte	chr15_66877858_66878358	1.43316	0.0901329	SMAD6	Distal
Enterocyte	chr13_101618397_101618897	1.60515	0.0901376	ITGBL1	Intronic
Enterocyte	chr12_113088041_113088541	1.49847	0.0901376	DTX1	Intronic
Enterocyte	chr21_15285588_15286088	1.46423	0.0901376	NRIP1	Intronic
Enterocyte	chr18_55310939_55311439	1.53998	0.090138	TCF4-AS1	Intronic
Enterocyte	chr11_130666776_130667276	1.55447	0.090147	MIR8052	Distal
Enterocyte	chr9_7921746_7922246	1.33314	0.090149	DMAC1	Distal
Enterocyte	chr15_83115671_83116171	1.83536	0.0901548	TM6SF1	Exonic
Enterocyte	chr10_106938540_106939040	1.59295	0.090158	SORCS1	Intronic
Enterocyte	chr19_44344174_44344674	1.50563	0.0901658	ZNF235	Intronic
Enterocyte	chrX_68808685_68809185	1.65383	0.0901706	EFNB1	Distal
Enterocyte	chr2_144522268_144522768	1.36165	0.0901727	ZEB2	Intronic
Enterocyte	chr1_66332864_66333364	1.63113	0.0901744	SGIP1	Intronic
Enterocyte	chr9_77059133_77059633	1.85212	0.090175	FOXB2	Distal
Enterocyte	chr1_211391649_211392149	1.6054	0.0901765	LINC00467	Exonic
Enterocyte	chr4_1521617_1522117	1.1709	0.090179	NKX1-1	Distal
Enterocyte	chr1_9164910_9165410	1.01967	0.0901797	MIR34A	Intronic
Enterocyte	chr13_109998687_109999187	1.51316	0.0901851	LINC00396	Distal
Enterocyte	chr14_75334072_75334572	1.332	0.0901851	LINC01220	Distal
Enterocyte	chr3_119298117_119298617	1.59894	0.0901946	ARHGAP31	Intronic
Enterocyte	chr2_107927032_107927532	1.46373	0.0901946	SLC5A7	Distal
Enterocyte	chr9_69819621_69820121	1.49672	0.0901946	C9orf135-DT	Promoter
Enterocyte	chr9_137986606_137987106	1.57224	0.0901955	LOC100133077	Intronic
Enterocyte	chr18_56458995_56459495	1.65115	0.0901959	WDR7	Distal
Enterocyte	chr5_4020579_4021079	1.53227	0.0901968	IRX1	Distal
Enterocyte	chr17_82402737_82403237	1.74317	0.0902125	HEXD	Intronic
Enterocyte	chr5_153678848_153679348	1.62753	0.0902138	GRIA1	Intronic
Enterocyte	chrX_39235963_39236463	1.39559	0.0902155	LINC01281	Distal
Enterocyte	chr7_105719327_105719827	1.63508	0.0902155	EFCAB10	Intronic
Enterocyte	chr1_184518910_184519410	1.59603	0.0902169	C1orf21	Intronic
Enterocyte	chr1_229440893_229441393	1.45635	0.0902169	ACTA1	Exonic
Enterocyte	chr3_126301064_126301564	1.33749	0.0902169	KLF15	Distal
Enterocyte	chr12_122235724_122236224	1.52054	0.0902169	DIABLO	Intronic
Enterocyte	chrX_15478546_15479046	1.42172	0.0902205	BMX	Intronic
Enterocyte	chr5_68444630_68445130	1.03945	0.0902325	PIK3R1	Distal
Enterocyte	chr3_72247616_72248116	1.40439	0.090234	LINC00877	Intronic
Enterocyte	chr14_49628461_49628961	1.20569	0.090236	DNAAF2	Intronic
Enterocyte	chr19_31092157_31092657	1.41744	0.090236	TSHZ3	Distal
Enterocyte	chr11_119237417_119237917	1.47627	0.0902368	CBL	Intronic
Enterocyte	chr19_8681606_8682106	1.56741	0.0902368	ACTL9	Distal
Enterocyte	chr2_118008085_118008585	1.61996	0.0902397	CCDC93	Intronic
Enterocyte	chr18_965858_966358	1.70196	0.090244	ADCYAP1	Distal
Enterocyte	chr22_48444146_48444646	1.70864	0.090244	FAM19A5	Distal
Enterocyte	chr14_28613474_28613974	1.66497	0.0902447	FOXG1-AS1	Distal
Enterocyte	chr4_184020301_184020801	1.63987	0.090246	STOX2	Exonic
Enterocyte	chr6_146153003_146153503	1.38721	0.0902471	GRM1	Intronic
Enterocyte	chr12_20696139_20696639	1.20378	0.0902477	SLCO1C1	Intronic
Enterocyte	chr1_32848341_32848841	1.28632	0.0902507	FNDC5	Intronic
Enterocyte	chr18_43634930_43635430	1.64018	0.0902507	SYT4	Distal
Enterocyte	chr1_17904229_17904729	1.52522	0.0902507	ACTL8	Distal
Enterocyte	chr19_35185457_35185957	1.63584	0.0902507	FXYD5	Distal
Enterocyte	chr3_64222363_64222863	1.846	0.0902507	PRICKLE2-AS3	Intronic
Enterocyte	chr19_1164388_1164888	1.03521	0.0902507	SBNO2	Intronic
Enterocyte	chr8_124619572_124620072	1.68288	0.0902507	TATDN1	Intronic
Enterocyte	chr6_73127308_73127808	1.31847	0.0902507	KCNQ5-AS1	Intronic
Enterocyte	chr22_44652208_44652708	1.68408	0.0902507	PRR5	Distal
Enterocyte	chr18_68035842_68036342	1.51238	0.0902507	DSEL	Distal
Enterocyte	chr8_54453356_54453856	1.19105	0.0902548	SOX17	Distal
Enterocyte	chr13_26508872_26509372	1.49045	0.0902583	WASF3	Distal
Enterocyte	chr21_31525953_31526453	1.53427	0.0902587	TIAM1	Intronic
Enterocyte	chr18_44744434_44744934	1.41078	0.0902587	SETBP1	Intronic
Enterocyte	chr2_100060795_100061295	1.79264	0.0902587	AFF3	Intronic
Enterocyte	chr19_46221826_46222326	1.02643	0.0902609	IGFL1	Distal
Enterocyte	chr2_214995859_214996359	1.50185	0.0902624	ABCA12	Intronic
Enterocyte	chr4_3207380_3207880	1.54324	0.0902624	MSANTD1	Intronic
Enterocyte	chr13_93778607_93779107	1.69818	0.0902625	GPC6-AS2	Intronic
Enterocyte	chr2_223117620_223118120	1.73858	0.0902625	KCNE4	Intronic
Enterocyte	chr10_11012767_11013267	1.46952	0.0902692	CELF2	Intronic
Enterocyte	chr13_52240721_52241221	1.53721	0.0902746	MRPS31P5	Intronic
Enterocyte	chr6_39979455_39979955	1.62591	0.0902746	MOCS1	Distal
Enterocyte	chr8_80331509_80332009	1.42049	0.0902936	MIR5708	Distal
Enterocyte	chr17_31318679_31319179	1.57822	0.0902936	EVI2B	Promoter
Enterocyte	chr2_230933727_230934227	1.42621	0.0902936	GPR55	Intronic
Enterocyte	chr7_22287317_22287817	1.30928	0.0902962	RAPGEF5	Intronic
Enterocyte	chr8_118891085_118891585	1.68902	0.0902993	TNFRSF11B	Distal
Enterocyte	chr6_7730850_7731350	1.62746	0.0902993	BMP6	Intronic
Enterocyte	chr6_4369653_4370153	1.25953	0.0902993	LOC102724096	Distal
Enterocyte	chr10_26311470_26311970	1.35816	0.090301	GAD2	Distal
Enterocyte	chr11_46133094_46133594	1.34946	0.0903032	LOC101928894	Intronic
Enterocyte	chr9_6798844_6799344	1.78181	0.0903032	KDM4C	Intronic
Enterocyte	chr6_168158539_168159039	1.26597	0.0903044	LOC105378137	Distal
Enterocyte	chr3_66598124_66598624	1.82301	0.0903092	LRIG1	Distal
Enterocyte	chr8_19455515_19456015	1.50766	0.0903097	SH2D4A	Intronic
Enterocyte	chr18_39835551_39836051	1.34992	0.0903155	MIR924HG	Distal
Enterocyte	chr21_44482635_44483135	1.35242	0.0903209	TSPEAR-AS1	Distal
Enterocyte	chr2_88861313_88861813	1.29544	0.0903218	MIR4436A	Distal
Enterocyte	chr6_70280403_70280903	1.24854	0.0903288	COL9A1	Intronic
Enterocyte	chr10_111182569_111183069	1.67403	0.0903406	ADRA2A	Distal
Enterocyte	chr5_594204_594704	1.42136	0.0903444	LOC100996325	Distal
Enterocyte	chr20_58847422_58847922	1.71263	0.0903475	GNAS-AS1	Intronic
Enterocyte	chr17_82939211_82939711	1.4201	0.0903481	ZNF750	Exonic
Enterocyte	chr1_160432843_160433343	1.62439	0.0903507	VANGL2	Distal
Enterocyte	chr2_97716076_97716576	1.24855	0.0903525	ZAP70	Intronic
Enterocyte	chr8_135576517_135577017	1.52722	0.0903525	KHDRBS3	Intronic
Enterocyte	chr2_63663234_63663734	1.53823	0.0903525	MDH1	Intronic
Enterocyte	chr5_135593869_135594369	1.39483	0.0903532	CXCL14	Distal
Enterocyte	chr1_29563558_29564058	1.28164	0.0903535	LINC01756	Distal
Enterocyte	chr16_23809776_23810276	1.73758	0.0903548	PRKCB	Intronic
Enterocyte	chr3_64907565_64908065	1.74516	0.0903679	ADAMTS9	Intronic
Enterocyte	chr20_46218569_46219069	1.69009	0.0903679	CDH22	Intronic
Enterocyte	chr20_4851211_4851711	1.63208	0.0903679	RASSF2	Distal
Enterocyte	chr2_237476769_237477269	1.29899	0.0903679	MLPH	Distal
Enterocyte	chr7_135981209_135981709	1.44736	0.0903679	LUZP6	Distal
Enterocyte	chr20_5910313_5910813	1.41402	0.0903679	CHGB	Promoter
Enterocyte	chr19_44549805_44550305	0.958491	0.0903679	CEACAM20	Distal
Enterocyte	chr1_108118401_108118901	1.3516	0.0903679	SLC25A24	Distal
Enterocyte	chr17_17414228_17414728	1.71945	0.0903679	MED9	Distal
Enterocyte	chr11_103800764_103801264	1.70165	0.0903716	MIR4693	Distal
Enterocyte	chr7_30411115_30411615	1.40262	0.0903777	LINC01176	Intronic
Enterocyte	chr7_130957043_130957543	1.57423	0.0903787	MIR29B1	Intronic
Enterocyte	chr12_1950050_1950550	1.45235	0.0903787	LINC00940	Exonic
Enterocyte	chr3_18544038_18544538	1.35402	0.0903787	SATB1-AS1	Intronic
Enterocyte	chr9_78201568_78202068	1.32227	0.0903787	CEP78	Distal
Enterocyte	chr2_222741245_222741745	1.31458	0.0903833	MOGAT1	Distal
Enterocyte	chr5_77898330_77898830	1.29123	0.0903846	TBCA	Distal
Enterocyte	chr4_184368189_184368689	1.42907	0.0903859	LINC02362	Exonic
Enterocyte	chr6_45507088_45507588	1.48144	0.0903889	SUPT3H	Intronic
Enterocyte	chr6_84667517_84668017	1.50227	0.0903892	TBX18-AS1	Distal
Enterocyte	chr3_131077761_131078261	1.58537	0.0903903	ASTE1	Intronic
Enterocyte	chr9_86136374_86136874	0.868824	0.0903903	GOLM1	Distal
Enterocyte	chr6_168394551_168395051	1.25785	0.0903931	SMOC2	Distal
Enterocyte	chr3_27332542_27333042	1.52494	0.0903943	NEK10	Intronic
Enterocyte	chr2_179324949_179325449	1.5175	0.0904075	SESTD1	Distal
Enterocyte	chr6_14877073_14877573	1.40024	0.0904086	JARID2	Distal
Enterocyte	chr15_23855196_23855696	1.33685	0.0904117		Distal
Enterocyte	chr8_134616795_134617295	1.48492	0.0904158	ZFAT-AS1	Intronic
Enterocyte	chr9_79129815_79130315	1.0013	0.0904158	LOC101927450	Distal
Enterocyte	chr12_108842303_108842803	1.51684	0.0904158	MIR619	Intronic
Enterocyte	chr2_240994533_240995033	1.08272	0.0904165	SNED1	Distal
Enterocyte	chr7_128065745_128066245	1.08583	0.0904166	MIR593	Intronic
Enterocyte	chr2_173272791_173273291	1.3838	0.0904166	MAP3K20-AS1	Intronic
Enterocyte	chr13_20789016_20789516	1.28923	0.0904195	EEF1AKMT1	Intronic
Enterocyte	chr7_65590467_65590967	1.53965	0.0904218	SNORA22	Distal
Enterocyte	chr8_72986895_72987395	1.64906	0.0904237	TERF1	Distal
Enterocyte	chr4_73818237_73818737	1.79174	0.0904245	CXCL6	Distal
Enterocyte	chr6_137739795_137740295	1.65239	0.0904258	LINC02539	Promoter
Enterocyte	chr8_123003998_123004498	1.31049	0.0904299	TBC1D31	Distal
Enterocyte	chr4_24753324_24753824	1.14131	0.0904306	SOD3	Distal
Enterocyte	chr7_33534356_33534856	1.37595	0.0904306	BMPER	Intronic
Enterocyte	chr4_7867580_7868080	1.53491	0.0904313	LOC389199	Intronic
Enterocyte	chrX_40875421_40875921	1.69343	0.0904327	MED14	Distal
Enterocyte	chr17_35878827_35879327	1.41092	0.0904333	CCL5	Intronic
Enterocyte	chr17_21686778_21687278	1.23709	0.0904363	KCNJ18	Distal
Enterocyte	chr13_111226094_111226594	1.39779	0.0904363	ARHGEF7-AS1	Intronic
Enterocyte	chr1_47023832_47024332	1.11109	0.0904376	CYP4X1	Intronic
Enterocyte	chrX_84469179_84469679	1.8962	0.0904415	HDX	Exonic
Enterocyte	chr17_1232732_1233232	1.58289	0.0904488	BHLHA9	Distal
Enterocyte	chr7_34090644_34091144	1.29188	0.0904488	BMPER	Intronic
Enterocyte	chr2_44106439_44106939	0.910386	0.0904547	PPM1B	Distal
Enterocyte	chr12_22730067_22730567	1.20499	0.0904554	ETNK1	Distal
Enterocyte	chrX_19773789_19774289	1.56134	0.0904555	SH3KBP1	Intronic
Enterocyte	chr4_100087777_100088277	1.56884	0.0904608	LOC101929353	Intronic
Enterocyte	chr16_12019975_12020475	1.76713	0.0904608	SNX29	Intronic
Enterocyte	chr5_68450350_68450850	1.6597	0.0904608	PIK3R1	Distal
Enterocyte	chr11_13857861_13858361	1.40062	0.0904608	LOC101928132	Distal
Enterocyte	chr9_15007629_15008129	1.4165	0.090465	FREM1	Distal
Enterocyte	chr3_184785043_184785543	1.66939	0.0904664	LINC02069	Distal
Enterocyte	chr19_51114286_51114786	1.44201	0.0904768	CTU1	Distal
Enterocyte	chr9_131670169_131670669	1.42717	0.0904768	RAPGEF1	Intronic
Enterocyte	chr13_105441348_105441848	1.30943	0.0904769	DAOA	Distal
Enterocyte	chr7_129480290_129480790	1.31756	0.090478	SMKR1	Intronic
Enterocyte	chr7_91554756_91555256	1.52373	0.0904829	FZD1	Distal
Enterocyte	chr10_19158294_19158794	1.05745	0.0904871	MALRD1	Intronic
Enterocyte	chr1_211387371_211387871	1.06122	0.0904871	LINC00467	Intronic
Enterocyte	chr10_30111560_30112060	1.56224	0.0904871	JCAD	Intronic
Enterocyte	chr15_60835914_60836414	1.49126	0.0904871	RORA-AS2	Intronic
Enterocyte	chr8_30015293_30015793	1.23774	0.0904882	MIR3148	Distal
Enterocyte	chr6_1076843_1077343	1.6419	0.0904882	LINC01622	Distal
Enterocyte	chr1_236341211_236341711	1.13555	0.090494	EDARADD	Distal
Enterocyte	chr22_40660663_40661163	1.2595	0.0904948	MCHR1	Distal
Enterocyte	chr2_237459800_237460300	1.62119	0.0904948	MLPH	Distal
Enterocyte	chr10_111281704_111282204	1.43726	0.0905118	ADRA2A	Distal
Enterocyte	chr6_38620133_38620633	1.10786	0.0905173	BTBD9	Intronic
Enterocyte	chr17_64328179_64328679	1.58917	0.0905207	TEX2	Intronic
Enterocyte	chr11_108224303_108224803	1.42306	0.0905207	NPAT	Promoter
Enterocyte	chr4_152995689_152996189	1.20652	0.0905214	FHDC1	Distal
Enterocyte	chr9_111805902_111806402	1.03193	0.0905214	C9orf84	Distal
Enterocyte	chr4_188014981_188015481	1.52282	0.0905214	ZFP42	Distal
Enterocyte	chr18_38974209_38974709	1.61861	0.0905363	MIR5583-1	Distal
Enterocyte	chr20_4667752_4668252	1.65215	0.0905363	PRNP	Distal
Enterocyte	chr15_37110059_37110559	0.956947	0.0905366	MEIS2	Distal
Enterocyte	chr17_6319002_6319502	1.60706	0.0905366	AIPL1	Distal
Enterocyte	chr2_112920860_112921360	1.20141	0.0905366	IL37	Distal
Enterocyte	chr20_19288498_19288998	1.7691	0.0905443	LOC100130264	Intronic
Enterocyte	chr9_105192669_105193169	1.46932	0.0905443	SLC44A1	Distal
Enterocyte	chr10_63595072_63595572	1.36452	0.0905456	JMJD1C	Intronic
Enterocyte	chr6_135804400_135804900	1.62686	0.0905456	PDE7B	Distal
Enterocyte	chr16_29141417_29141917	1.58463	0.0905487	SNX29P2	Intronic
Enterocyte	chr7_47038531_47039031	1.65601	0.0905511	LOC730338	Distal
Enterocyte	chr2_210128965_210129465	1.0677	0.0905553	KANSL1L	Intronic
Enterocyte	chr5_59246470_59246970	0.842941	0.0905578	MIR582	Intronic
Enterocyte	chr1_24852236_24852736	1.6992	0.0905611	MIR6731	Distal
Enterocyte	chr4_26076177_26076677	1.6349	0.090564	RBPJ	Distal
Enterocyte	chr8_133077904_133078404	1.59741	0.0905686	SLA	Intronic
Enterocyte	chr7_82050735_82051235	1.3266	0.0905744	LOC101927356	Exonic
Enterocyte	chr12_981150_981650	1.21588	0.0905746	ERC1	Intronic
Enterocyte	chr10_52753046_52753546	1.54994	0.090579	MBL2	Distal
Enterocyte	chr1_67947235_67947735	1.21882	0.0905945	DIRAS3	Intronic
Enterocyte	chr3_196554149_196554649	1.7426	0.0905963	FBXO45	Exonic
Enterocyte	chr22_44212140_44212640	1.78306	0.0905976	PARVG	Intronic
Enterocyte	chr14_94971695_94972195	1.86846	0.0905976	MIR3173	Distal
Enterocyte	chr4_79492183_79492683	1.64144	0.0905985	LINC00989	Promoter
Enterocyte	chr11_133022626_133023126	1.29411	0.0906003	OPCML	Intronic
Enterocyte	chr6_163738698_163739198	1.67015	0.0906003	QKI	Distal
Enterocyte	chr7_49617975_49618475	1.56981	0.0906053	VWC2	Distal
Enterocyte	chr11_111388916_111389416	0.927069	0.0906061	LOC100132078	Intronic
Enterocyte	chr6_39818617_39819117	1.54683	0.0906062	DAAM2	Intronic
Enterocyte	chr20_48776911_48777411	1.58173	0.0906062	PREX1	Intronic
Enterocyte	chr17_29754038_29754538	1.36517	0.0906142	CORO6	Intronic
Enterocyte	chr2_13558296_13558796	1.5749	0.0906147	LOC100506474	Distal
Enterocyte	chr7_100417984_100418484	1.4241	0.0906206	MEPCE	Intronic
Enterocyte	chr15_65301118_65301618	1.41102	0.0906206	PARP16	Promoter
Enterocyte	chr6_149876187_149876687	1.56974	0.0906214	LRP11	Intronic
Enterocyte	chr12_116303932_116304432	1.30093	0.0906237	MED13L	Distal
Enterocyte	chr4_55278268_55278768	1.56014	0.0906263	SRD5A3	Distal
Enterocyte	chr6_83998038_83998538	1.39653	0.0906263	MRAP2	Distal
Enterocyte	chr7_107126963_107127463	1.73177	0.0906397	HBP1	Intronic
Enterocyte	chr9_96080189_96080689	1.04358	0.0906405	LOC158435	Distal
Enterocyte	chrX_133676376_133676876	0.894701	0.0906447	GPC4	Intronic
Enterocyte	chr7_116678715_116679215	1.4362	0.0906463	MET	Intronic
Enterocyte	chr13_93730780_93731280	1.47101	0.0906472	GPC6-AS2	Intronic
Enterocyte	chr12_2023293_2023793	1.36318	0.0906486	DCP1B	Intronic
Enterocyte	chr13_42400389_42400889	1.65421	0.0906519	AKAP11	Distal
Enterocyte	chr2_222981952_222982452	1.54981	0.0906556	KCNE4	Distal
Enterocyte	chr6_92126026_92126526	1.96866	0.0906563	CASC6	Distal
Enterocyte	chr20_46613652_46614152	1.47444	0.0906563	OCSTAMP	Intronic
Enterocyte	chr13_101523635_101524135	1.22848	0.0906611	ITGBL1	Intronic
Enterocyte	chr16_88405551_88406051	1.51836	0.0906619	ZNF469	Distal
Enterocyte	chr6_111541009_111541509	1.61691	0.0906669	REV3L	Intronic
Enterocyte	chr14_94062288_94062788	1.16861	0.0906753	DDX24	Exonic
Enterocyte	chr2_12317757_12318257	0.87637	0.090676	MIR3681	Intronic
Enterocyte	chr22_43289357_43289857	1.05465	0.0906771	LOC101927447	Intronic
Enterocyte	chr9_122394498_122394998	1.63392	0.0906873	PTGS1	Exonic
Enterocyte	chr15_74170409_74170909	1.41628	0.0906934	ISLR	Distal
Enterocyte	chr18_10060407_10060907	1.58848	0.0906959	VAPA	Distal
Enterocyte	chr19_55472383_55472883	1.19662	0.0907018	ZNF628	Distal
Enterocyte	chr2_88198_88698	1.4983	0.0907078	FAM110C	Distal
Enterocyte	chr1_231927405_231927905	1.66983	0.0907095	DISC1-IT1	Intronic
Enterocyte	chr2_1726953_1727453	1.58378	0.0907103	PXDN	Intronic
Enterocyte	chr12_115807386_115807886	1.25414	0.0907103	MIR620	Distal
Enterocyte	chr2_199134537_199135037	1.46796	0.0907103	SATB2-AS1	Distal
Enterocyte	chr13_45875940_45876440	1.22018	0.0907117	SIAH3	Distal
Enterocyte	chr11_134505741_134506241	1.66818	0.0907163	LOC283177	Distal
Enterocyte	chr5_59061303_59061803	1.30865	0.0907278	RAB3C	Intronic
Enterocyte	chr1_154883855_154884355	1.35148	0.0907313	KCNN3	Distal
Enterocyte	chr14_72717169_72717669	1.45258	0.0907328	DPF3	Intronic
Enterocyte	chr15_45104988_45105488	1.58706	0.0907358	DUOXA2	Intronic
Enterocyte	chr10_10846133_10846633	1.64124	0.0907368	SFTA1P	Distal
Enterocyte	chrX_81258919_81259419	1.61717	0.0907368	SH3BGRL	Intronic
Enterocyte	chr18_56468353_56468853	1.47751	0.0907373	WDR7	Distal
Enterocyte	chr4_138299839_138300339	1.58149	0.0907373	LINC00499	Distal
Enterocyte	chr13_46176779_46177279	1.49486	0.0907373	LCP1	Intronic
Enterocyte	chr2_3823746_3824246	1.75057	0.0907406	DCDC2C	Intronic
Enterocyte	chr3_187802848_187803348	1.39756	0.0907421	BCL6	Distal
Enterocyte	chr1_221069584_221070084	1.54435	0.0907439	HLX-AS1	Distal
Enterocyte	chr18_63267990_63268490	1.56073	0.0907541	BCL2	Intronic
Enterocyte	chr4_83297576_83298076	1.61482	0.0907675	COQ2	Intronic
Enterocyte	chr20_41398375_41398875	1.57958	0.0907692	EMILIN3	Distal
Enterocyte	chr20_35432354_35432854	1.27331	0.0907697	UQCC1	Distal
Enterocyte	chr9_2675788_2676288	1.41559	0.0907723	VLDLR-AS1	Distal
Enterocyte	chr11_34620680_34621180	0.91797	0.0907787	EHF	Promoter
Enterocyte	chr19_7675776_7676276	1.4473	0.090783	MCEMP1	Promoter
Enterocyte	chr3_110697918_110698418	1.41442	0.0907855	NECTIN3	Distal
Enterocyte	chr2_181223713_181224213	1.67749	0.0907855	MIR4437	Intronic
Enterocyte	chr21_45560726_45561226	1.41792	0.0907855	SLC19A1	Distal
Enterocyte	chr7_155765672_155766172	1.16348	0.0907859	SHH	Intronic
Enterocyte	chr11_12019229_12019729	1.48988	0.0907859	DKK3	Distal
Enterocyte	chr11_75499355_75499855	1.71255	0.0907859	GDPD5	Intronic
Enterocyte	chr22_22370865_22371365	1.08464	0.0907891	BMS1P20	Distal
Enterocyte	chr1_62759402_62759902	1.51018	0.0907891	ATG4C	Distal
Enterocyte	chr7_108253636_108254136	1.59701	0.090793	LAMB4	Intronic
Enterocyte	chr7_112055167_112055667	1.9229	0.0907945	DOCK4	Intronic
Enterocyte	chr17_4523434_4523934	1.14046	0.0908135	SPNS2	Intronic
Enterocyte	chr12_41476493_41476993	1.29364	0.0908209	LINC02400	Intronic
Enterocyte	chr3_169951905_169952405	1.22509	0.0908243	SEC62	Intronic
Enterocyte	chr14_50792048_50792548	1.43206	0.0908245	LOC105370489	Intronic
Enterocyte	chr13_113052963_113053463	1.44843	0.0908345	F7	Intronic
Enterocyte	chr3_21330215_21330715	1.74656	0.0908421	ZNF385D-AS1	Distal
Enterocyte	chr14_56220705_56221205	1.09461	0.0908492	PELI2	Intronic
Enterocyte	chr10_37146415_37146915	1.59649	0.0908574	ANKRD30A	Intronic
Enterocyte	chr2_121257408_121257908	1.1837	0.0908596	TFCP2L1	Intronic
Enterocyte	chr12_89938131_89938631	1.05859	0.0908596	LINC02399	Distal
Enterocyte	chr20_24382294_24382794	1.57052	0.0908656	SYNDIG1	Distal
Enterocyte	chr11_95595240_95595740	1.67008	0.0908682	CEP57	Distal
Enterocyte	chr16_11970260_11970760	1.47349	0.0908724	TNFRSF17	Intronic
Enterocyte	chr20_37072278_37072778	1.4041	0.0908743	RBL1	Intronic
Enterocyte	chr10_124211946_124212446	1.73569	0.0908743	CHST15	Distal
Enterocyte	chr19_12180372_12180872	1.5817	0.0908743	LOC100289333	Intronic
Enterocyte	chr18_55452008_55452508	1.86678	0.0908743	TCF4-AS1	Promoter
Enterocyte	chr2_133376892_133377392	1.39312	0.0908743	NCKAP5-AS2	Intronic
Enterocyte	chr17_80805191_80805691	1.59861	0.0908824	LOC101928855	Exonic
Enterocyte	chr1_212089649_212090149	1.01858	0.0908824	MIR3122	Intronic
Enterocyte	chr13_30165774_30166274	1.39805	0.0908843	LINC00365	Distal
Enterocyte	chr10_101588895_101589395	1.11411	0.0908854	POLL	Promoter
Enterocyte	chrX_140664923_140665423	1.56582	0.0908863	LINC00632	Distal
Enterocyte	chr3_16171812_16172312	1.61743	0.0908931	GALNT15	Distal
Enterocyte	chr2_110843175_110843675	1.50874	0.0908931	ACOXL	Intronic
Enterocyte	chr6_44788738_44789238	1.8481	0.0908931	MIR4642	Distal
Enterocyte	chr3_139425952_139426452	1.14792	0.0909084	LOC100507291	Intronic
Enterocyte	chrX_40067971_40068471	1.32542	0.0909211	BCOR	Intronic
Enterocyte	chr1_26744606_26745106	1.37695	0.0909211	PIGV	Intronic
Enterocyte	chr11_81874606_81875106	1.77613	0.0909299	MIR4300	Distal
Enterocyte	chr10_132528084_132528584	1.09192	0.0909352	INPP5A	Distal
Enterocyte	chr5_116420500_116421000	1.44025	0.0909352	SEMA6A-AS1	Distal
Enterocyte	chr2_106168570_106169070	1.57981	0.0909437	UXS1	Intronic
Enterocyte	chr3_32009882_32010382	1.37937	0.0909437	ZNF860	Intronic
Enterocyte	chr15_93862730_93863230	1.48726	0.0909437	LINC02207	Promoter
Enterocyte	chr10_119814275_119814775	1.52141	0.0909437	MCMBP	Intronic
Enterocyte	chr5_113141308_113141808	1.39881	0.0909437	DCP2	Intronic
Enterocyte	chr16_10885230_10885730	1.10385	0.090947	CIITA	Intronic
Enterocyte	chr12_3359974_3360474	1.65759	0.0909514	PRMT8	Distal
Enterocyte	chr3_32992260_32992760	1.32548	0.0909571	CCR4	Distal
Enterocyte	chr2_121492388_121492888	1.52685	0.0909571	RNU4ATAC	Intronic
Enterocyte	chr2_7835556_7836056	1.38855	0.0909583	LOC101929551	Distal
Enterocyte	chr1_230199018_230199518	1.30311	0.0909583	GALNT2	Intronic
Enterocyte	chr18_59783067_59783567	1.38745	0.0909586	CCBE1	Distal
Enterocyte	chr11_115613922_115614422	1.37786	0.0909586	CADM1	Distal
Enterocyte	chr1_60741970_60742470	1.64791	0.0909586	NFIA	Intronic
Enterocyte	chrX_150479774_150480274	1.51585	0.0909586	MTM1	Intronic
Enterocyte	chr1_180617739_180618239	1.29551	0.0909586	XPR1	Distal
Enterocyte	chr5_157600571_157601071	1.68469	0.0909586	ADAM19	Distal
Enterocyte	chr4_185529387_185529887	1.29743	0.0909586	PDLIM3	Intronic
Enterocyte	chr3_160050036_160050536	1.68948	0.0909611	LINC01100	Intronic
Enterocyte	chr13_112812429_112812929	1.4145	0.0909645	ATP11A-AS1	Intronic
Enterocyte	chr4_4922345_4922845	1.6857	0.0909645	MSX1	Distal
Enterocyte	chr17_27488206_27488706	1.59087	0.090967	KSR1	Intronic
Enterocyte	chr10_111076696_111077196	0.602627	0.090967	ADRA2A	Promoter
Enterocyte	chr20_14448962_14449462	1.65331	0.090967	MACROD2-IT1	Intronic
Enterocyte	chr1_40904993_40905493	1.51428	0.090967	CITED4	Distal
Enterocyte	chr8_119602456_119602956	1.73429	0.090967	ENPP2	Intronic
Enterocyte	chr2_66536912_66537412	1.52489	0.090967	LINC01798	Intronic
Enterocyte	chr13_37202200_37202700	1.61913	0.0909765	CSNK1A1L	Distal
Enterocyte	chr7_131959393_131959893	1.7281	0.0909765	LOC101928782	Distal
Enterocyte	chr22_33202363_33202863	1.80791	0.0909794	LINC01640	Intronic
Enterocyte	chr5_17185693_17186193	1.5377	0.0909794	BASP1-AS1	Intronic
Enterocyte	chr4_145217320_145217820	1.52146	0.0909809	OTUD4	Distal
Enterocyte	chr11_102428999_102429499	1.54021	0.0909822	LOC101928424	Intronic
Enterocyte	chr10_118939536_118940036	1.57418	0.0909822	NANOS1	Distal
Enterocyte	chr5_151219728_151220228	1.52008	0.0909848	CCDC69	Intronic
Enterocyte	chr10_1440867_1441367	1.50349	0.0909869	ADARB2-AS1	Intronic
Enterocyte	chr12_91940798_91941298	1.14091	0.0909917	LINC01619	Distal
Enterocyte	chr8_48269176_48269676	1.27868	0.0909928	UBE2V2	Distal
Enterocyte	chr7_38123474_38123974	1.82337	0.0909928	STARD3NL	Distal
Enterocyte	chr1_90443292_90443792	1.18475	0.0909958	BARHL2	Distal
Enterocyte	chr12_70486624_70487124	1.29687	0.0909961	KCNMB4	Distal
Enterocyte	chr8_55776356_55776856	1.03979	0.0909993	TMEM68	Intronic
Enterocyte	chr1_198679482_198679982	1.76926	0.0910006	PTPRC	Intronic
Enterocyte	chr1_86207268_86207768	1.51924	0.091001	COL24A1	Distal
Enterocyte	chr7_24377455_24377955	1.42264	0.0910038	NPY	Distal
Enterocyte	chr6_74879101_74879601	1.90415	0.0910038	COL12A1	Distal
Enterocyte	chr2_17177943_17178443	1.75732	0.0910056	VSNL1	Distal
Enterocyte	chr20_11218888_11219388	1.47411	0.0910077	LOC339593	Distal
Enterocyte	chr9_99264948_99265448	1.50491	0.0910098	SEC61B	Distal
Enterocyte	chr2_171386534_171387034	1.26033	0.0910098	DCAF17	Intronic
Enterocyte	chr6_14026703_14027203	1.70707	0.0910098	CD83	Distal
Enterocyte	chr6_22020538_22021038	1.56471	0.0910155	NBAT1	Intronic
Enterocyte	chr2_53359841_53360341	1.86526	0.0910162	CHAC2	Distal
Enterocyte	chr3_31433552_31434052	1.37021	0.0910174	STT3B	Distal
Enterocyte	chr5_17170770_17171270	1.40165	0.0910174	BASP1-AS1	Intronic
Enterocyte	chr7_108418905_108419405	1.54876	0.0910234	NRCAM	Intronic
Enterocyte	chr1_182087251_182087751	1.37765	0.0910257	ZNF648	Distal
Enterocyte	chr15_99016537_99017037	1.59158	0.0910257	PGPEP1L	Distal
Enterocyte	chr4_137545399_137545899	1.54344	0.0910332	PCDH18	Distal
Enterocyte	chr5_96171245_96171745	1.02349	0.091038	MIR583	Intronic
Enterocyte	chr4_169708225_169708725	1.58116	0.0910382	HPF1	Intronic
Enterocyte	chr8_57478137_57478637	1.51653	0.0910419	LOC101929488	Distal
Enterocyte	chr8_74406131_74406631	1.69212	0.0910443	JPH1	Intronic
Enterocyte	chr2_230600224_230600724	1.25359	0.0910458	LINC01907	Distal
Enterocyte	chr4_47442948_47443448	1.62774	0.0910548	COMMD8	Distal
Enterocyte	chr6_150756168_150756668	1.39911	0.0910569	MTHFD1L	Intronic
Enterocyte	chr9_130900595_130901095	1.47503	0.0910581	QRFP	Distal
Enterocyte	chr14_59318854_59319354	1.39951	0.0910581	DAAM1	Intronic
Enterocyte	chr6_41821218_41821718	1.73051	0.0910617	TOMM6	Intronic
Enterocyte	chr9_91395727_91396227	1.88172	0.091065	NFIL3	Distal
Enterocyte	chr5_180646282_180646782	1.38228	0.0910674	FLT4	Intronic
Enterocyte	chr16_24075856_24076356	1.49824	0.0910716	MIR1273H	Intronic
Enterocyte	chr7_36870009_36870509	1.57916	0.0910716	MIR1200	Intronic
Enterocyte	chr3_157614872_157615372	1.29234	0.091073	PQLC2L	Intronic
Enterocyte	chr12_63761484_63761984	1.6949	0.091076	RXYLT1	Distal
Enterocyte	chr13_28483888_28484388	1.28307	0.0910771	FLT1	Intronic
Enterocyte	chr1_21541837_21542337	1.52406	0.0910791	ALPL	Intronic
Enterocyte	chr8_73089907_73090407	1.28663	0.0910791	SBSPON	Intronic
Enterocyte	chr6_2414192_2414692	1.53422	0.0910802	GMDS-DT	Intronic
Enterocyte	chr19_13557705_13558205	1.00113	0.0910802	CACNA1A	Intronic
Enterocyte	chr4_153610317_153610817	1.7811	0.0910946	TMEM131L	Intronic
Enterocyte	chr6_138387519_138388019	1.74575	0.0910979	HEBP2	Distal
Enterocyte	chr8_116474594_116475094	1.66306	0.0911	LINC00536	Distal
Enterocyte	chr13_30898779_30899279	1.68721	0.0911024	MEDAG	Intronic
Enterocyte	chr20_48006004_48006504	1.7599	0.0911024	LINC01522	Distal
Enterocyte	chrX_53726901_53727401	1.71947	0.0911026	HUWE1	Distal
Enterocyte	chr2_66049225_66049725	1.57028	0.0911036	MIR4778	Distal
Enterocyte	chr8_132959690_132960190	1.82278	0.0911067	MIR7848	Intronic
Enterocyte	chr17_69063998_69064498	1.69571	0.0911079	ABCA9	Distal
Enterocyte	chr20_20005178_20005678	1.1853	0.0911102	NAA20	Distal
Enterocyte	chr7_79789536_79790036	1.75345	0.0911216	MAGI2	Distal
Enterocyte	chr12_126588470_126588970	1.62615	0.0911229	LOC100996671	Distal
Enterocyte	chr13_101140259_101140759	1.43872	0.0911298	LINC00411	Intronic
Enterocyte	chr6_110558412_110558912	1.38532	0.0911298	SLC22A16	Distal
Enterocyte	chr20_25075089_25075589	1.53697	0.0911362	VSX1	Intronic
Enterocyte	chr2_12304862_12305362	1.59668	0.0911447	MIR3681	Intronic
Enterocyte	chr2_223800753_223801253	1.29328	0.0911454	AP1S3	Intronic
Enterocyte	chr7_55564137_55564637	0.990151	0.0911454	VOPP1	Intronic
Enterocyte	chr4_153676408_153676908	1.49374	0.0911456	RNF175	Distal
Enterocyte	chr7_128321440_128321940	1.60761	0.0911459	RBM28	Intronic
Enterocyte	chr16_78815627_78816127	1.42446	0.0911459	WWOX	Intronic
Enterocyte	chr17_16425179_16425679	1.31383	0.0911486	TRPV2	Intronic
Enterocyte	chr7_151104845_151105345	1.35542	0.0911554	AGAP3	Intronic
Enterocyte	chr11_57629008_57629508	1.42245	0.0911597	MIR130A	Distal
Enterocyte	chr1_31942897_31943397	1.1136	0.0911607	PTP4A2	Intronic
Enterocyte	chr14_33285897_33286397	1.53166	0.0911704	NPAS3	Intronic
Enterocyte	chr14_80213474_80213974	1.24891	0.0911749	DIO2-AS1	Intronic
Enterocyte	chr3_73190943_73191443	1.63609	0.0911749	EBLN2	Distal
Enterocyte	chr20_11692502_11693002	1.43325	0.0911749	LINC00687	Distal
Enterocyte	chr3_164008873_164009373	1.60504	0.0911749	MIR1263	Distal
Enterocyte	chr12_39683032_39683532	1.67276	0.0911784	C12orf40	Intronic
Enterocyte	chr9_83349673_83350173	1.42325	0.0911807	FRMD3	Intronic
Enterocyte	chr8_138317898_138318398	1.68703	0.0911887	FAM135B	Intronic
Enterocyte	chr6_34549863_34550363	1.33319	0.0911888	SPDEF	Intronic
Enterocyte	chr20_9457932_9458432	1.68808	0.0911929	LAMP5	Intronic
Enterocyte	chr17_62672203_62672703	0.841772	0.0911935	MRC2	Intronic
Enterocyte	chr10_74039735_74040235	1.03046	0.0911982	VCL	Intronic
Enterocyte	chr9_108469658_108470158	0.917912	0.0912044	ACTL7B	Distal
Enterocyte	chr6_73734985_73735485	1.10621	0.091205	LOC101928489	Intronic
Enterocyte	chr2_149780680_149781180	1.42971	0.091205	MMADHC	Intronic
Enterocyte	chr17_31834401_31834901	1.52626	0.0912111	COPRS	Distal
Enterocyte	chr1_156666861_156667361	1.13117	0.0912134	NES	Distal
Enterocyte	chr3_3610866_3611366	1.60927	0.0912148	LRRN1	Distal
Enterocyte	chr13_99892459_99892959	1.38743	0.0912174	ZIC5	Exonic
Enterocyte	chr12_46458563_46459063	1.38579	0.0912189	LOC100288798	Intronic
Enterocyte	chr4_45072946_45073446	1.44248	0.0912189	GNPDA2	Distal
Enterocyte	chr16_81407042_81407542	1.01266	0.0912189	MIR4720	Distal
Enterocyte	chr10_62694658_62695158	1.51508	0.0912292	ADO	Distal
Enterocyte	chr5_140882487_140882987	1.81189	0.0912476	PCDHA13	Exonic
Enterocyte	chr16_84533012_84533512	1.60284	0.0912575	MEAK7	Intronic
Enterocyte	chr18_6256450_6256950	1.27102	0.0912601	L3MBTL4-AS1	Promoter
Enterocyte	chr1_113825246_113825746	1.48221	0.0912616	RSBN1	Intronic
Enterocyte	chr1_38474718_38475218	1.68165	0.0912752	LINC01343	Distal
Enterocyte	chr3_129059541_129060041	1.3967	0.0912752	GP9	Promoter
Enterocyte	chr1_73604704_73605204	0.994488	0.0912866	LINC01360	Distal
Enterocyte	chr8_101627456_101627956	0.888355	0.091289	GRHL2	Intronic
Enterocyte	chr8_129119239_129119739	1.34045	0.0912927	LINC00977	Distal
Enterocyte	chr20_14011038_14011538	1.74066	0.0912935	SEL1L2	Intronic
Enterocyte	chr13_74174749_74175249	1.48534	0.091297	KLF12	Distal
Enterocyte	chr6_90101356_90101856	1.7275	0.0912978	BACH2	Intronic
Enterocyte	chr2_8251204_8251704	1.57555	0.0912985	LINC00298	Intronic
Enterocyte	chr10_107480705_107481205	1.63125	0.0913015	SORCS1	Distal
Enterocyte	chr1_10551221_10551721	1.60499	0.0913074	DFFA	Intronic
Enterocyte	chr8_123056882_123057382	1.31646	0.091312	DERL1	Intronic
Enterocyte	chr10_36489892_36490392	1.47661	0.0913208	ANKRD30A	Distal
Enterocyte	chr21_15422687_15423187	1.20023	0.0913221	USP25	Intronic
Enterocyte	chr19_18186205_18186705	1.52089	0.0913221	MPV17L2	Distal
Enterocyte	chr8_93186789_93187289	1.67511	0.0913221	C8orf87	Distal
Enterocyte	chr6_111854609_111855109	1.61281	0.0913232	FYN	Intronic
Enterocyte	chr3_3222136_3222636	1.56261	0.0913271	CRBN	Distal
Enterocyte	chr17_63918583_63919083	1.54333	0.0913271	CSHL1	Promoter
Enterocyte	chr13_47708366_47708866	1.37471	0.0913274	LINC00562	Distal
Enterocyte	chr15_38041511_38042011	1.08073	0.0913354	LINC02345	Intronic
Enterocyte	chr1_117970253_117970753	1.33779	0.091336	WDR3	Intronic
Enterocyte	chr16_70748281_70748781	0.987928	0.091336	VAC14-AS1	Intronic
Enterocyte	chr1_242129046_242129546	1.61853	0.0913368	MAP1LC3C	Intronic
Enterocyte	chr3_42085015_42085515	1.15797	0.0913368	TRAK1	Intronic
Enterocyte	chr4_86523264_86523764	1.70699	0.0913368	MIR4452	Intronic
Enterocyte	chr6_148472265_148472765	1.63517	0.0913382	SASH1	Intronic
Enterocyte	chr12_27975799_27976299	1.19389	0.0913487	PTHLH	Distal
Enterocyte	chr8_53869693_53870193	1.69077	0.0913489	RGS20	Intronic
Enterocyte	chr16_68283859_68284359	1.54633	0.0913515	SLC7A6	Intronic
Enterocyte	chr17_37764834_37765334	1.40537	0.0913516	HNF1B	Intronic
Enterocyte	chr12_30201286_30201786	1.29159	0.0913525	TMTC1	Distal
Enterocyte	chr17_73024456_73024956	1.74672	0.0913544	SLC39A11	Intronic
Enterocyte	chr13_50428425_50428925	1.70225	0.0913611	DLEU1-AS1	Intronic
Enterocyte	chr8_130137581_130138081	1.47442	0.091367	ASAP1-IT2	Intronic
Enterocyte	chr8_19321951_19322451	1.56408	0.091375	SH2D4A	Intronic
Enterocyte	chr1_179124810_179125310	1.3238	0.0913768	TOR3A	Intronic
Enterocyte	chr12_110649404_110649904	1.42352	0.0913815	TCTN1	Intronic
Enterocyte	chr8_134663785_134664285	1.33721	0.0913866	ZFAT	Intronic
Enterocyte	chr6_14381813_14382313	1.31317	0.0913873	LINC01108	Distal
Enterocyte	chr12_25987120_25987620	1.75168	0.0913913	RASSF8-AS1	Intronic
Enterocyte	chr2_37762099_37762599	1.39736	0.0913967	CDC42EP3	Distal
Enterocyte	chr20_48586149_48586649	1.4288	0.0913985	LINC00494	Distal
Enterocyte	chr6_56819721_56820221	1.40251	0.0914028	LOC101930010	Intronic
Enterocyte	chr8_123139357_123139857	1.60049	0.0914028	FAM83A	Intronic
Enterocyte	chr4_7831303_7831803	1.55973	0.0914048	AFAP1-AS1	Intronic
Enterocyte	chr12_13005609_13006109	1.16703	0.0914082	HEBP1	Distal
Enterocyte	chr8_564638_565138	1.45609	0.0914102	TDRP	Distal
Enterocyte	chr18_77096108_77096608	1.63094	0.0914121	MBP	Intronic
Enterocyte	chr3_34202906_34203406	1.29492	0.0914131	PDCD6IP	Distal
Enterocyte	chr13_59398066_59398566	1.45713	0.0914184	DIAPH3-AS1	Distal
Enterocyte	chr15_80620783_80621283	1.45765	0.0914184	MIR5572	Distal
Enterocyte	chr4_166188995_166189495	1.3153	0.0914192	TLL1	Distal
Enterocyte	chr5_15550701_15551201	1.69859	0.0914192	FBXL7	Intronic
Enterocyte	chr6_45817607_45818107	1.49445	0.0914192	CLIC5	Distal
Enterocyte	chr10_113772922_113773422	1.74039	0.091424	PLEKHS1	Intronic
Enterocyte	chr3_127947446_127947946	1.32623	0.091424	KBTBD12	Intronic
Enterocyte	chr20_33504254_33504754	1.37343	0.0914286	CBFA2T2	Intronic
Enterocyte	chr3_58505079_58505579	1.48473	0.0914355	KCTD6	Intronic
Enterocyte	chr12_124796184_124796684	1.35639	0.0914378	SCARB1	Intronic
Enterocyte	chr16_30456173_30456673	1.18449	0.0914385	SEPHS2	Distal
Enterocyte	chr2_181454842_181455342	1.82363	0.0914425	ITGA4	Distal
Enterocyte	chr1_202210326_202210826	1.23939	0.0914434	LGR6	Intronic
Enterocyte	chr1_40400845_40401345	1.66035	0.091444	ZFP69B	Intronic
Enterocyte	chr3_71000413_71000913	1.46747	0.091444	FOXP1-AS1	Intronic
Enterocyte	chr10_1323943_1324443	1.13773	0.0914449	LINC00200	Intronic
Enterocyte	chr2_7950169_7950669	1.52992	0.0914492	LOC101929551	Intronic
Enterocyte	chr9_71920352_71920852	1.27555	0.0914492	C9orf85	Intronic
Enterocyte	chr5_72509379_72509879	1.41324	0.0914505	ZNF366	Promoter
Enterocyte	chr8_67527727_67528227	1.4908	0.0914568	ARFGEF1	Intronic
Enterocyte	chr12_102597042_102597542	1.41839	0.0914568	IGF1	Distal
Enterocyte	chr5_138028947_138029447	1.18289	0.0914568	LOC100130172	Intronic
Enterocyte	chr14_72477418_72477918	1.5149	0.0914568	MIR7843	Intronic
Enterocyte	chr4_123981119_123981619	1.68603	0.0914568	LINC01091	Distal
Enterocyte	chr1_28482097_28482597	1.31725	0.0914665	RCC1	Intronic
Enterocyte	chr14_64535731_64536231	1.6231	0.0914665	LOC102723809	Intronic
Enterocyte	chr10_49757083_49757583	1.61154	0.0914665	OGDHL	Intronic
Enterocyte	chr16_6252493_6252993	1.75234	0.0914693	MIR8065	Intronic
Enterocyte	chr3_59727882_59728382	1.46621	0.0914693	C3orf67	Distal
Enterocyte	chr14_56360036_56360536	1.50066	0.0914783	TMEM260	Distal
Enterocyte	chr12_68375636_68376136	1.37801	0.0914785	MDM1	Intronic
Enterocyte	chr16_1646167_1646667	1.52968	0.0914786	JPT2	Intronic
Enterocyte	chr2_171323304_171323804	1.65384	0.0914885	TLK1	Exonic
Enterocyte	chr16_20237237_20237737	1.5469	0.0914905	GP2	Distal
Enterocyte	chr3_195182311_195182811	1.70043	0.0914909	XXYLT1-AS2	Intronic
Enterocyte	chr5_127863044_127863544	0.881712	0.0914936	CCDC192	Intronic
Enterocyte	chr17_1301506_1302006	1.07653	0.0914936	TRARG1	Distal
Enterocyte	chrX_134861594_134862094	1.80442	0.0914936	MOSPD1	Distal
Enterocyte	chr6_8536049_8536549	1.5753	0.0914942	SLC35B3	Distal
Enterocyte	chr19_36266453_36266953	1.65622	0.0914993	ZNF565	Distal
Enterocyte	chr7_16815004_16815504	0.863918	0.0914999	AGR2	Intronic
Enterocyte	chr16_23911859_23912359	1.50773	0.0914999	PRKCB	Intronic
Enterocyte	chr15_38617715_38618215	1.64651	0.0915098	RASGRP1	Distal
Enterocyte	chr10_121127456_121127956	1.49786	0.0915098	WDR11-AS1	Distal
Enterocyte	chr2_11500638_11501138	1.11484	0.0915098	GREB1	Intronic
Enterocyte	chr3_55796444_55796944	1.7053	0.0915109	MIR3938	Intronic
Enterocyte	chr19_35447995_35448495	1.20824	0.0915151	FFAR2	Promoter
Enterocyte	chr7_118279970_118280470	1.11604	0.0915219	ANKRD7	Exonic
Enterocyte	chr12_4992079_4992579	1.71016	0.0915223	KCNA5	Distal
Enterocyte	chr5_38370266_38370766	1.88865	0.0915223	EGFLAM-AS2	Intronic
Enterocyte	chr4_41622640_41623140	1.57699	0.0915384	PHOX2B	Intronic
Enterocyte	chrX_72057257_72057757	1.76217	0.0915395	RTL5	Intronic
Enterocyte	chr14_79028239_79028739	1.59887	0.0915432	LOC105370586	Intronic
Enterocyte	chr7_40316512_40317012	1.33539	0.0915448	SUGCT	Exonic
Enterocyte	chr8_142785407_142785907	1.25818	0.0915448	LY6D	Exonic
Enterocyte	chrX_150906662_150907162	1.35543	0.0915467	CD99L2	Distal
Enterocyte	chr10_70598565_70599065	1.95289	0.0915513	PRF1	Exonic
Enterocyte	chr11_70153274_70153774	1.6684	0.0915541	FADD	Intronic
Enterocyte	chr10_33291186_33291686	1.2035	0.0915617	NRP1	Intronic
Enterocyte	chr1_160431024_160431524	1.41943	0.0915656	VANGL2	Distal
Enterocyte	chr11_69416047_69416547	1.59082	0.0915665	LOC102724265	Distal
Enterocyte	chr8_142731716_142732216	1.54385	0.0915702	THEM6	Intronic
Enterocyte	chr12_66166385_66166885	1.56214	0.0915743	TMBIM4	Intronic
Enterocyte	chr1_60764435_60764935	1.55366	0.0915771	NFIA	Intronic
Enterocyte	chr8_48408352_48408852	1.41594	0.0915822	LOC101929268	Distal
Enterocyte	chr11_115623482_115623982	1.74965	0.0915824	CADM1	Distal
Enterocyte	chr20_8607129_8607629	1.38514	0.0915826	RNU105B	Intronic
Enterocyte	chr7_22784317_22784817	1.24925	0.0915828	TOMM7	Distal
Enterocyte	chr15_48531478_48531978	1.84194	0.0915833	FBN1	Intronic
Enterocyte	chr5_156584788_156585288	1.66663	0.0915843	TIMD4	Intronic
Enterocyte	chr20_43863727_43864227	1.57395	0.0915921	LINC01728	Distal
Enterocyte	chr11_35223364_35223864	1.46522	0.0915921	CD44	Intronic
Enterocyte	chr12_159109_159609	1.0745	0.0915927	LOC574538	Intronic
Enterocyte	chr14_83342557_83343057	1.49104	0.0915949	LINC01467	Distal
Enterocyte	chr11_33953256_33953756	1.61604	0.091597	LMO2	Distal
Enterocyte	chr9_69584677_69585177	1.56134	0.0915982	APBA1	Intronic
Enterocyte	chr1_38016230_38016730	1.55204	0.0916008	UTP11	Exonic
Enterocyte	chr17_550088_550588	1.37761	0.0916044	RFLNB	Intronic
Enterocyte	chr8_108480261_108480761	1.40221	0.091605	EMC2	Intronic
Enterocyte	chr14_98666472_98666972	1.42568	0.0916066	C14orf177	Distal
Enterocyte	chr7_3266190_3266690	1.6186	0.0916085	SDK1	Distal
Enterocyte	chr1_178968720_178969220	1.57787	0.0916097	FAM20B	Distal
Enterocyte	chr2_57908753_57909253	1.46387	0.0916107	VRK2	Intronic
Enterocyte	chr4_174697098_174697598	1.7786	0.0916114	GLRA3	Intronic
Enterocyte	chr8_141904680_141905180	1.7879	0.0916161	MIR4472-1	Distal
Enterocyte	chr15_98874782_98875282	1.39753	0.0916183	MIR4714	Intronic
Enterocyte	chr8_133524397_133524897	1.88594	0.0916186	ST3GAL1	Intronic
Enterocyte	chr7_36780995_36781495	1.54789	0.0916199	AOAH	Distal
Enterocyte	chr2_216571790_216572290	1.54591	0.0916211	LINC01280	Intronic
Enterocyte	chr8_101441847_101442347	1.33295	0.0916223	GRHL2	Distal
Enterocyte	chr22_32625872_32626372	1.55676	0.0916289	FBXO7	Intronic
Enterocyte	chr2_237390183_237390683	1.68366	0.0916306	COL6A3	Intronic
Enterocyte	chr13_28012749_28013249	1.35935	0.0916306	URAD	Intronic
Enterocyte	chr17_74385014_74385514	1.40256	0.0916318	GPR142	Distal
Enterocyte	chr4_27701585_27702085	1.34125	0.0916426	LINC02261	Distal
Enterocyte	chr22_33743706_33744206	1.38472	0.0916428	LARGE-AS1	Intronic
Enterocyte	chr8_107383124_107383624	1.48249	0.0916443	ANGPT1	Intronic
Enterocyte	chr10_76006841_76007341	1.65892	0.0916443	LOC105378367	Intronic
Enterocyte	chr6_18476101_18476601	1.44727	0.0916472	RNF144B	Distal
Enterocyte	chr20_63507885_63508385	1.78672	0.0916571	EEF1A2	Distal
Enterocyte	chr14_95669879_95670379	1.53491	0.0916605	TCL1B	Intronic
Enterocyte	chr16_29156954_29157454	1.65518	0.0916605	SNX29P2	Intronic
Enterocyte	chr3_62502887_62503387	1.47954	0.0916678	FEZF2	Intronic
Enterocyte	chr1_245704769_245705269	1.55107	0.0916739	KIF26B	Exonic
Enterocyte	chr17_2266024_2266524	1.19494	0.091681	LOC101927839	Intronic
Enterocyte	chr18_10973798_10974298	1.67615	0.0916817	PIEZO2	Intronic
Enterocyte	chr5_38582621_38583121	1.53414	0.0916817	MIR3650	Intronic
Enterocyte	chr2_10963267_10963767	1.5218	0.0916857	KCNF1	Distal
Enterocyte	chr1_167565872_167566372	1.47026	0.0916872	CREG1	Distal
Enterocyte	chr14_68770706_68771206	1.49614	0.0916914	ZFP36L1	Distal
Enterocyte	chr6_38355464_38355964	1.73349	0.0917019	BTBD9	Intronic
Enterocyte	chr7_37312118_37312618	1.42534	0.0917024	ELMO1	Intronic
Enterocyte	chr3_128424413_128424913	1.2489	0.0917059	DNAJB8-AS1	Distal
Enterocyte	chr16_79282747_79283247	1.42947	0.0917059	MAF	Distal
Enterocyte	chr5_174751687_174752187	1.07063	0.0917102	MIR4634	Distal
Enterocyte	chr3_120498891_120499391	1.43077	0.0917115	FSTL1	Distal
Enterocyte	chr15_65249583_65250083	1.34281	0.0917133	CILP	Intronic
Enterocyte	chr7_107027170_107027670	1.66667	0.0917147	PRKAR2B	Distal
Enterocyte	chr14_51596440_51596940	1.77253	0.0917147	FRMD6-AS2	Intronic
Enterocyte	chr11_1134782_1135282	1.59228	0.0917172	MUC5AC	Distal
Enterocyte	chr3_135591486_135591986	1.40017	0.0917194	PPP2R3A	Distal
Enterocyte	chr13_40275125_40275625	1.58699	0.0917283	LINC00548	Distal
Enterocyte	chr9_127154284_127154784	1.17814	0.091733	ANGPTL2	Intronic
Enterocyte	chr10_28808905_28809405	1.58723	0.0917333	LINC00837	Distal
Enterocyte	chr12_75623723_75624223	1.17842	0.0917333	KRR1	Distal
Enterocyte	chr11_67637282_67637782	1.38673	0.0917355	TBX10	Intronic
Enterocyte	chr4_103785982_103786482	1.28024	0.0917488	TACR3	Distal
Enterocyte	chr4_55258109_55258609	1.67234	0.0917488	SRD5A3	Distal
Enterocyte	chr10_75464635_75465135	1.54771	0.0917493	LRMDA	Intronic
Enterocyte	chr11_114281272_114281772	1.38128	0.0917505	NNMT	Intronic
Enterocyte	chr3_64443218_64443718	1.49093	0.0917518	PRICKLE2	Intronic
Enterocyte	chr20_49604435_49604935	1.3918	0.0917518	PTGIS	Distal
Enterocyte	chr18_74248552_74249052	1.59297	0.0917524	CYB5A	Distal
Enterocyte	chr1_33389433_33389933	1.57346	0.0917524	LOC101929464	Intronic
Enterocyte	chr9_6186623_6187123	1.61035	0.0917527	IL33	Distal
Enterocyte	chr2_191169370_191169870	1.03652	0.0917527	STAT4	Distal
Enterocyte	chr6_145863959_145864459	1.63963	0.0917558	FBXO30	Intronic
Enterocyte	chr1_94865394_94865894	1.32104	0.0917631	SLC44A3	Intronic
Enterocyte	chr7_7385383_7385883	1.70528	0.0917687	LOC101927354	Intronic
Enterocyte	chr17_82502061_82502561	1.10508	0.0917687	FOXK2	Distal
Enterocyte	chr1_198936388_198936888	1.6413	0.0917703	MIR181A1HG	Intronic
Enterocyte	chr19_463077_463577	1.04674	0.0917703	SHC2	Distal
Enterocyte	chr5_151014816_151015316	1.31553	0.0917703	GPX3	Distal
Enterocyte	chr1_213518983_213519483	1.75527	0.0917703	PROX1	Distal
Enterocyte	chr6_163706652_163707152	1.66566	0.0917731	QKI	Distal
Enterocyte	chr19_51462995_51463495	1.5187	0.0917762	SIGLEC8	Distal
Enterocyte	chr5_61493516_61494016	1.2034	0.0917762	C5orf64	Intronic
Enterocyte	chr10_75696488_75696988	1.48903	0.0917782	LOC105378367	Intronic
Enterocyte	chr8_67699943_67700443	1.761	0.0917782	CPA6	Intronic
Enterocyte	chr2_172991058_172991558	1.53101	0.0917782	MAP3K20	Intronic
Enterocyte	chr17_51427189_51427689	1.45918	0.0917782	LINC02072	Distal
Enterocyte	chr2_143181472_143181972	1.49052	0.091783	ARHGAP15	Intronic
Enterocyte	chr16_49970756_49971256	1.44455	0.0917839	CNEP1R1	Distal
Enterocyte	chr6_135116505_135117005	1.33434	0.0918047	HBS1L	Distal
Enterocyte	chr7_14754590_14755090	1.46835	0.0918068	DGKB	Intronic
Enterocyte	chr5_14598124_14598624	1.09781	0.0918073	OTULINL	Intronic
Enterocyte	chr21_43372560_43373060	1.47922	0.0918073	LINC01679	Distal
Enterocyte	chr20_34241140_34241640	1.66835	0.0918111	ASIP	Intronic
Enterocyte	chr10_22479331_22479831	1.41387	0.0918111	SPAG6	Distal
Enterocyte	chr8_6585168_6585668	1.57495	0.0918169	ANGPT2	Intronic
Enterocyte	chr10_15476716_15477216	1.47353	0.0918176	FAM171A1	Distal
Enterocyte	chr1_42084890_42085390	1.38081	0.0918193	HIVEP3	Distal
Enterocyte	chr5_95076169_95076669	1.66914	0.09182	MCTP1	Intronic
Enterocyte	chr10_5360477_5360977	0.829013	0.09182	UCN3	Distal
Enterocyte	chr3_69289242_69289742	1.42262	0.0918231	LMOD3	Intronic
Enterocyte	chr9_35639312_35639812	1.72916	0.0918259	LOC101926948	Intronic
Enterocyte	chr20_47380554_47381054	1.3063	0.0918308	ZMYND8	Distal
Enterocyte	chr16_56848876_56849376	1.10424	0.0918389	MIR138-2	Exonic
Enterocyte	chr9_227821_228321	1.81687	0.0918447	C9orf66	Intronic
Enterocyte	chr4_153952254_153952754	1.24309	0.0918448	SFRP2	Distal
Enterocyte	chr17_33055267_33055767	1.1904	0.0918448	SPACA3	Intronic
Enterocyte	chr16_6544705_6545205	1.59141	0.0918448	MIR8065	Intronic
Enterocyte	chr18_55403474_55403974	1.59327	0.0918461	TCF4-AS1	Exonic
Enterocyte	chr20_13267193_13267693	1.54528	0.0918485	ISM1-AS1	Intronic
Enterocyte	chr5_112467482_112467982	1.90393	0.0918485	EPB41L4A-DT	Distal
Enterocyte	chr13_114067305_114067805	1.63259	0.0918491	RASA3	Intronic
Enterocyte	chr5_91063324_91063824	1.7691	0.0918577	LUCAT1	Intronic
Enterocyte	chr11_70712386_70712886	1.26006	0.0918585	SHANK2-AS1	Intronic
Enterocyte	chr5_140558499_140558999	1.45604	0.0918586	SRA1	Promoter
Enterocyte	chr9_129974022_129974522	1.74342	0.0918617	FNBP1	Intronic
Enterocyte	chr16_11246559_11247059	1.12698	0.0918617	RMI2	Intronic
Enterocyte	chr3_172885681_172886181	1.10991	0.0918756	ECT2	Distal
Enterocyte	chr3_154230433_154230933	1.75977	0.0918794	DHX36	Intronic
Enterocyte	chr8_415774_416274	1.17562	0.0918856	FBXO25	Intronic
Enterocyte	chr1_160748793_160749293	1.53249	0.0918902	SLAMF7	Intronic
Enterocyte	chr11_80083281_80083781	1.33814	0.0918945	TENM4	Distal
Enterocyte	chr14_61102220_61102720	1.33431	0.0918997	PRKCH	Distal
Enterocyte	chr16_83311963_83312463	1.54296	0.0919082	MIR3182	Intronic
Enterocyte	chr1_213669443_213669943	1.0906	0.0919101	PROX1	Distal
Enterocyte	chr15_84660845_84661345	1.56536	0.0919158	NMB	Distal
Enterocyte	chr8_22950480_22950980	1.31342	0.0919166	RHOBTB2	Intronic
Enterocyte	chr9_2779799_2780299	1.25516	0.0919166	KCNV2	Intronic
Enterocyte	chr20_22524375_22524875	1.17141	0.0919211	LINC00261	Distal
Enterocyte	chr11_94278158_94278658	1.67684	0.0919215	IZUMO1R	Distal
Enterocyte	chr1_225543823_225544323	1.65005	0.0919226	ENAH	Intronic
Enterocyte	chr10_45660828_45661328	1.52064	0.0919228	ZFAND4	Intronic
Enterocyte	chr8_18721736_18722236	1.56985	0.0919228	NAT2	Intronic
Enterocyte	chr13_106804881_106805381	1.65829	0.0919257	LINC00443	Distal
Enterocyte	chr3_80630001_80630501	1.19788	0.0919329	LINC02027	Distal
Enterocyte	chr12_2784969_2785469	1.11965	0.0919335	FKBP4	Distal
Enterocyte	chr3_70849771_70850271	1.5771	0.0919428	FOXP1-AS1	Distal
Enterocyte	chr8_65040009_65040509	1.71578	0.0919428	LINC00251	Distal
Enterocyte	chrX_2165086_2165586	1.36189	0.0919457	XG	Distal
Enterocyte	chr2_121372470_121372970	1.55883	0.0919476	TFCP2L1	Intronic
Enterocyte	chr4_165027691_165028191	1.55873	0.0919492	TRIM60	Distal
Enterocyte	chr11_112191834_112192334	1.43499	0.0919499	TEX12	Intronic
Enterocyte	chr12_113152656_113153156	0.940351	0.0919523	CFAP73	Intronic
Enterocyte	chr5_95369730_95370230	1.38221	0.0919593	FAM81B	Distal
Enterocyte	chr12_96201488_96201988	1.18146	0.0919617	ELK3	Intronic
Enterocyte	chr14_94536749_94537249	1.25444	0.0919617	SERPINA12	Distal
Enterocyte	chr10_77105595_77106095	1.4825	0.0919617	KCNMA1-AS2	Intronic
Enterocyte	chrX_46585774_46586274	1.52202	0.0919617	CHST7	Intronic
Enterocyte	chr8_28491570_28492070	1.44895	0.0919619	FBXO16	Promoter
Enterocyte	chr9_88777743_88778243	1.65863	0.0919657	MIR4289	Distal
Enterocyte	chr1_35507808_35508308	1.49472	0.0919677	NCDN	Intronic
Enterocyte	chr12_89103831_89104331	1.5217	0.0919708	LINC02458	Distal
Enterocyte	chr14_69439533_69440033	1.345	0.0919715	ERH	Intronic
Enterocyte	chr8_11211634_11212134	1.67386	0.0919719	XKR6	Distal
Enterocyte	chr2_23386858_23387358	0.936394	0.0919759	KLHL29	Intronic
Enterocyte	chr20_53388228_53388728	1.43323	0.0919812	LOC101927770	Intronic
Enterocyte	chr16_89131625_89132125	1.15235	0.0919897	LINC00304	Intronic
Enterocyte	chr1_67463533_67464033	1.53378	0.0919903	SERBP1	Distal
Enterocyte	chr8_105768564_105769064	1.52022	0.0919904	ZFPM2-AS1	Intronic
Enterocyte	chr21_15362416_15362916	1.6079	0.0919904	NRIP1	Intronic
Enterocyte	chr2_177942663_177943163	1.53981	0.0919953	PDE11A	Intronic
Enterocyte	chr17_68493248_68493748	1.64948	0.0920002	WIPI1	Intronic
Enterocyte	chr8_54819952_54820452	1.53241	0.0920002	RP1	Distal
Enterocyte	chr1_16021827_16022327	1.18822	0.0920076	HSPB7	Intronic
Enterocyte	chr1_189374701_189375201	1.70055	0.0920088	BRINP3	Distal
Enterocyte	chr8_124697686_124698186	1.37976	0.0920088	MTSS1	Intronic
Enterocyte	chrX_118205381_118205881	1.06906	0.0920123	KLHL13	Distal
Enterocyte	chr4_85391392_85391892	1.5099	0.0920154	ARHGAP24	Distal
Enterocyte	chr4_102538730_102539230	1.43089	0.0920154	NFKB1	Intronic
Enterocyte	chr15_93980503_93981003	1.51904	0.0920154	LINC01580	Intronic
Enterocyte	chr20_38208901_38209401	1.54874	0.0920158	TGM2	Distal
Enterocyte	chr10_70508289_70508789	1.36037	0.0920158	PALD1	Intronic
Enterocyte	chr13_26168187_26168687	1.65028	0.0920228	RNF6	Intronic
Enterocyte	chr2_26606750_26607250	1.21844	0.0920412	CIB4	Intronic
Enterocyte	chr2_45928873_45929373	1.44936	0.0920418	PRKCE	Intronic
Enterocyte	chr3_195312697_195313197	1.83812	0.0920424	XXYLT1	Exonic
Enterocyte	chr6_111781009_111781509	1.22773	0.09205	FYN	Intronic
Enterocyte	chr19_28504053_28504553	1.74488	0.0920535	LOC100420587	Intronic
Enterocyte	chr3_47082501_47083001	1.35746	0.0920539	SETD2	Intronic
Enterocyte	chr8_39936128_39936628	1.55617	0.0920598	IDO2	Intronic
Enterocyte	chr5_38806644_38807144	1.48263	0.0920606	OSMR-AS1	Intronic
Enterocyte	chr19_36245939_36246439	1.34677	0.092062	ZNF565	Promoter
Enterocyte	chr14_81001439_81001939	1.60313	0.0920635	CEP128	Intronic
Enterocyte	chr13_25432662_25433162	1.5285	0.0920635	ATP8A2	Intronic
Enterocyte	chr14_26828786_26829286	1.79519	0.0920639	LINC02294	Intronic
Enterocyte	chr1_173062106_173062606	1.3829	0.0920639	TNFSF18	Distal
Enterocyte	chr22_32148269_32148769	1.72205	0.0920644	C22orf42	Distal
Enterocyte	chr22_26825905_26826405	1.45393	0.092068	LINC01422	Distal
Enterocyte	chr11_115964091_115964591	1.78634	0.0920707	LINC00900	Distal
Enterocyte	chr3_122215818_122216318	1.83432	0.0920707	CASR	Intronic
Enterocyte	chr1_22675743_22676243	1.20174	0.0920757	C1QB	Distal
Enterocyte	chr2_170428298_170428798	1.61652	0.0920758	MYO3B-AS1	Intronic
Enterocyte	chr9_7303752_7304252	1.63516	0.0920758	DMAC1	Distal
Enterocyte	chr2_202703073_202703573	1.24216	0.0920798	FAM117B	Intronic
Enterocyte	chr12_124727250_124727750	1.07911	0.0920798	SCARB1	Distal
Enterocyte	chr9_20319951_20320451	1.66982	0.0920798	MIR4473	Distal
Enterocyte	chr17_77611438_77611938	1.43206	0.0920798	LOC100507351	Distal
Enterocyte	chr15_25772287_25772787	1.88957	0.0920896	MIR4715	Intronic
Enterocyte	chr9_136530074_136530574	0.954608	0.0920919	MIR4673	Intronic
Enterocyte	chr9_114166427_114166927	1.39766	0.0920935	COL27A1	Intronic
Enterocyte	chr6_148624566_148625066	1.64311	0.0920936	UST	Distal
Enterocyte	chr4_99822678_99823178	1.30518	0.092102	DAPP1	Intronic
Enterocyte	chr3_59786504_59787004	1.63608	0.0921069	C3orf67	Intronic
Enterocyte	chr14_33052850_33053350	1.67196	0.0921069	NPAS3	Intronic
Enterocyte	chr6_111523374_111523874	1.37235	0.0921079	REV3L	Intronic
Enterocyte	chr2_237126479_237126979	1.38381	0.0921111	COPS8	Distal
Enterocyte	chr6_19908203_19908703	1.54061	0.0921111	ID4	Distal
Enterocyte	chr2_71505375_71505875	1.26624	0.0921112	DYSF	Intronic
Enterocyte	chr9_132365383_132365883	1.36248	0.0921152	SETX	Distal
Enterocyte	chr8_133310767_133311267	1.60899	0.0921152	NDRG1	Distal
Enterocyte	chr2_111523056_111523556	1.45861	0.0921212	MIR4435-2HG	Distal
Enterocyte	chr4_150008541_150009041	1.32743	0.0921217	DCLK2	Distal
Enterocyte	chr3_64086776_64087276	1.31086	0.0921249	LINC00994	Exonic
Enterocyte	chr2_217912824_217913324	1.29302	0.0921253	MIR6809	Intronic
Enterocyte	chr11_117312118_117312618	1.32775	0.0921253	CEP164	Intronic
Enterocyte	chr3_20125900_20126400	1.45723	0.0921253	MIR3135A	Intronic
Enterocyte	chr14_30609713_30610213	1.35931	0.0921253	SCFD1	Intronic
Enterocyte	chr2_36486368_36486868	1.47418	0.0921258	CRIM1	Intronic
Enterocyte	chr4_48119643_48120143	1.7486	0.0921283	TXK	Intronic
Enterocyte	chr18_10164701_10165201	1.36505	0.0921326	LINC01254	Distal
Enterocyte	chr2_173673542_173674042	1.1516	0.0921338	SP3	Distal
Enterocyte	chr8_17056720_17057220	1.58955	0.0921351	MICU3	Intronic
Enterocyte	chr6_37023478_37023978	0.924782	0.0921372	FGD2	Exonic
Enterocyte	chr3_115239716_115240216	1.37473	0.0921379	ZBTB20	Distal
Enterocyte	chr3_137763455_137763955	1.38217	0.0921379	SOX14	Promoter
Enterocyte	chr2_1675579_1676079	1.70135	0.0921379	PXDN	Intronic
Enterocyte	chr5_133531556_133532056	1.45747	0.0921379	FSTL4	Intronic
Enterocyte	chr5_56147568_56148068	1.51219	0.0921379	ANKRD55	Intronic
Enterocyte	chr10_12321612_12322112	1.65284	0.0921464	CAMK1D	Distal
Enterocyte	chr5_58543684_58544184	1.66321	0.0921464	MIR548AE2	Intronic
Enterocyte	chr2_18187202_18187702	1.79022	0.0921484	KCNS3	Intronic
Enterocyte	chr1_160822064_160822564	1.5207	0.0921517	LY9	Intronic
Enterocyte	chr6_52595683_52596183	0.976886	0.0921517	TRAM2-AS1	Distal
Enterocyte	chr10_22646242_22646742	1.354	0.092152	PIP4K2A	Intronic
Enterocyte	chr2_70753877_70754377	1.52304	0.0921648	ADD2	Intronic
Enterocyte	chr8_133892482_133892982	1.68794	0.0921648	LOC101927822	Intronic
Enterocyte	chr5_139760977_139761477	1.55972	0.0921716	PSD2-AS1	Distal
Enterocyte	chr7_98456817_98457317	1.55816	0.0921716	BAIAP2L1	Distal
Enterocyte	chr6_135449159_135449659	1.48278	0.0921743	AHI1	Intronic
Enterocyte	chr17_38991394_38991894	1.29557	0.0921743	FBXO47	Distal
Enterocyte	chr5_864822_865322	1.58715	0.0921753	ZDHHC11	Intronic
Enterocyte	chr7_87000238_87000738	1.71212	0.0921753	KIAA1324L	Intronic
Enterocyte	chr15_27956281_27956781	1.65396	0.0921753	OCA2	Intronic
Enterocyte	chr8_48904689_48905189	1.81899	0.0921757	SNAI2	Distal
Enterocyte	chr12_24020395_24020895	1.73817	0.0921769	MIR920	Intronic
Enterocyte	chr3_73141468_73141968	1.64996	0.0921769	EBLN2	Distal
Enterocyte	chr21_17901650_17902150	1.75725	0.0921805	CHODL	Intronic
Enterocyte	chr7_142799507_142800007	1.54685	0.0921829	PRSS1	Distal
Enterocyte	chr11_134120528_134121028	1.51315	0.0921829	JAM3	Intronic
Enterocyte	chr1_63362046_63362546	1.55253	0.0921837	ALG6	Distal
Enterocyte	chr8_66485612_66486112	1.49756	0.0921851	VXN	Intronic
Enterocyte	chr2_222733866_222734366	1.13911	0.0921851	MOGAT1	Distal
Enterocyte	chr3_107171004_107171504	1.48766	0.0921851	LINC00882	Intronic
Enterocyte	chr20_50823965_50824465	1.02289	0.0921851	BCAS4	Intronic
Enterocyte	chr1_87305101_87305601	1.42665	0.0921863	LMO4	Distal
Enterocyte	chr12_30417575_30418075	1.66726	0.0921863	IPO8	Distal
Enterocyte	chr6_32100178_32100678	1.16623	0.0921863	TNXB	Intronic
Enterocyte	chr8_27975542_27976042	1.50994	0.0921898	SCARA5	Intronic
Enterocyte	chr6_96816133_96816633	1.76836	0.0921985	GPR63	Intronic
Enterocyte	chr20_13131628_13132128	1.47027	0.0922023	ISM1	Intronic
Enterocyte	chr6_33356537_33357037	1.21627	0.0922083	DAXX	Distal
Enterocyte	chr6_148398236_148398736	1.47483	0.0922114	SASH1	Intronic
Enterocyte	chr13_33612832_33613332	1.5805	0.092226	STARD13	Intronic
Enterocyte	chr10_123480705_123481205	1.53553	0.092226	GPR26	Distal
Enterocyte	chr10_46054650_46055150	1.43198	0.0922304	MSMB	Distal
Enterocyte	chr4_79178706_79179206	1.64546	0.0922313	NAA11	Intronic
Enterocyte	chr15_56528186_56528686	1.68094	0.0922313	MNS1	Distal
Enterocyte	chr14_22686154_22686654	1.19343	0.092232	OXA1L	Distal
Enterocyte	chr3_15567345_15567845	1.53678	0.0922321	BTD	Intronic
Enterocyte	chr16_4813942_4814442	1.49786	0.0922321	ROGDI	Intronic
Enterocyte	chr22_38267591_38268091	1.32456	0.0922336	TMEM184B	Intronic
Enterocyte	chr21_16402661_16403161	1.71717	0.0922345	MIR99A	Intronic
Enterocyte	chr5_76640462_76640962	1.54327	0.0922407	F2RL2	Intronic
Enterocyte	chr12_122989465_122989965	1.19679	0.0922416	ABCB9	Intronic
Enterocyte	chr10_119498379_119498879	1.41669	0.0922419	RGS10	Distal
Enterocyte	chr4_154073174_154073674	1.62273	0.0922419	SFRP2	Distal
Enterocyte	chr1_203254767_203255267	1.47556	0.0922419	CHIT1	Intronic
Enterocyte	chr2_59569067_59569567	1.27538	0.0922422	LINC01793	Distal
Enterocyte	chr12_52837383_52837883	1.11505	0.092245	KRT79	Distal
Enterocyte	chr17_72165379_72165879	1.45605	0.092256	SOX9-AS1	Intronic
Enterocyte	chr5_90142490_90142990	1.7008	0.0922574	MIR3660	Distal
Enterocyte	chr14_33564731_33565231	1.30571	0.0922574	NPAS3	Intronic
Enterocyte	chr22_20090196_20090696	1.49916	0.0922574	MIR1306	Intronic
Enterocyte	chr11_35927657_35928157	0.959723	0.0922574	LDLRAD3	Distal
Enterocyte	chr7_134789384_134789884	1.84267	0.092262	CALD1	Intronic
Enterocyte	chr3_25294256_25294756	1.82339	0.0922638	TOP2B	Intronic
Enterocyte	chr3_130849112_130849612	0.957732	0.0922665	ATP2C1	Promoter
Enterocyte	chr8_102080181_102080681	1.42364	0.0922775	NCALD	Intronic
Enterocyte	chr6_16658327_16658827	1.50956	0.0922775	ATXN1	Intronic
Enterocyte	chr19_50899610_50900110	1.63247	0.0922778	KLK4	Distal
Enterocyte	chr7_8105631_8106131	1.39478	0.0922934	LOC100505921	Distal
Enterocyte	chr12_7979053_7979553	1.62363	0.0922963	SLC2A3	Distal
Enterocyte	chr19_51313188_51313688	1.19643	0.0923059	IGLON5	Intronic
Enterocyte	chr9_82552739_82553239	1.59419	0.0923128	RASEF	Distal
Enterocyte	chr7_2172873_2173373	1.74117	0.0923128	MAD1L1	Intronic
Enterocyte	chr10_33630702_33631202	1.79519	0.0923135	LINC00838	Distal
Enterocyte	chr6_25041113_25041613	1.46783	0.0923142	RIPOR2	Intronic
Enterocyte	chr14_88001532_88002032	1.66149	0.092319	GPR65	Distal
Enterocyte	chr6_170092248_170092748	1.70031	0.092323	LOC102724511	Distal
Enterocyte	chr8_72107954_72108454	1.33155	0.0923249	TRPA1	Intronic
Enterocyte	chr9_95705626_95706126	1.63218	0.092327	ERCC6L2	Distal
Enterocyte	chr8_42172875_42173375	1.10704	0.092327	AP3M2	Distal
Enterocyte	chr12_94500858_94501358	1.75963	0.092327	CEP83-DT	Distal
Enterocyte	chr5_176834386_176834886	1.57448	0.092327	UNC5A	Intronic
Enterocyte	chr10_119455734_119456234	1.26734	0.0923334	MIR4681	Exonic
Enterocyte	chr5_57775953_57776453	1.53276	0.09234	LINC02225	Distal
Enterocyte	chr1_145889676_145890176	1.43051	0.09234	ANKRD35	Distal
Enterocyte	chr11_114259794_114260294	1.29134	0.09234	NNMT	Intronic
Enterocyte	chr16_82454079_82454579	1.4366	0.0923439	CDH13	Distal
Enterocyte	chr11_12366185_12366685	1.00492	0.0923439	PARVA	Distal
Enterocyte	chr6_170011167_170011667	1.37194	0.0923508	LOC102724511	Distal
Enterocyte	chr10_96400366_96400866	1.85734	0.0923568	OPALIN	Intronic
Enterocyte	chr5_178532570_178533070	1.8822	0.0923614	COL23A1	Intronic
Enterocyte	chrX_23012548_23013048	1.5979	0.0923695	DDX53	Intronic
Enterocyte	chr14_88983702_88984202	1.36501	0.0923695	TTC8	Distal
Enterocyte	chr16_88524794_88525294	1.10977	0.0923759	ZC3H18	Intronic
Enterocyte	chr1_175839639_175840139	0.825677	0.0923791	LINC01657	Distal
Enterocyte	chr2_166344661_166345161	1.35245	0.0923886	SCN9A	Intronic
Enterocyte	chr3_113631111_113631611	1.56762	0.0923886	MIR4446	Distal
Enterocyte	chr14_62097792_62098292	1.82085	0.0923896	LINC00643	Intronic
Enterocyte	chr17_39782441_39782941	1.41633	0.0923907	GRB7	Intronic
Enterocyte	chr7_139813082_139813582	1.47206	0.0923908	HIPK2	Intronic
Enterocyte	chr17_65362767_65363267	1.45339	0.0923908	LINC02563	Distal
Enterocyte	chr19_3041911_3042411	1.07484	0.0923908	TLE2	Intronic
Enterocyte	chr12_88416094_88416594	1.56223	0.0923908	KITLG	Distal
Enterocyte	chr10_120981965_120982465	1.21724	0.0923917	WDR11-AS1	Distal
Enterocyte	chr1_101435991_101436491	1.71778	0.0923961	LINC01307	Distal
Enterocyte	chr15_85690460_85690960	1.21437	0.092398	LOC101929679	Intronic
Enterocyte	chr9_13719948_13720448	1.58907	0.0924044	LINC00583	Distal
Enterocyte	chr3_5331895_5332395	1.59962	0.0924109	MIR4790	Distal
Enterocyte	chr5_44365277_44365777	1.6585	0.0924162	FGF10-AS1	Intronic
Enterocyte	chr20_40259665_40260165	1.48027	0.0924162	LINC01370	Distal
Enterocyte	chr15_38829128_38829628	1.60933	0.0924162	C15orf53	Distal
Enterocyte	chr5_8825311_8825811	1.06267	0.0924301	LINC02199	Distal
Enterocyte	chr1_1418516_1419016	1.35562	0.0924301	ANKRD65	Exonic
Enterocyte	chr1_191531056_191531556	1.42921	0.0924301	RGS18	Distal
Enterocyte	chr12_48409867_48410367	1.50281	0.0924301	ZNF641	Distal
Enterocyte	chr8_11718642_11719142	1.40023	0.0924306	GATA4	Intronic
Enterocyte	chr4_76812108_76812608	1.5304	0.092434	SOWAHB	Distal
Enterocyte	chr7_96495840_96496340	1.54433	0.0924414		Intronic
Enterocyte	chr9_97873494_97873994	1.48621	0.0924473	FOXE1	Distal
Enterocyte	chr1_33445077_33445577	1.64653	0.0924543	PHC2	Distal
Enterocyte	chr2_20965940_20966440	1.53836	0.0924562	APOB	Distal
Enterocyte	chr6_5361246_5361746	0.992196	0.0924746	LOC101927972	Intronic
Enterocyte	chr3_129347043_129347543	1.21315	0.0924788	H1FX	Distal
Enterocyte	chr2_17547597_17548097	1.12236	0.0924808	VSNL1	Intronic
Enterocyte	chr15_26126740_26127240	1.6071	0.0924869	LINC00929	Intronic
Enterocyte	chr9_35518143_35518643	1.23323	0.0924898	RUSC2	Intronic
Enterocyte	chr7_30556796_30557296	1.24409	0.0924949	GGCT	Exonic
Enterocyte	chr13_113545856_113546356	1.30976	0.0924962	TFDP1	Intronic
Enterocyte	chr4_185174910_185175410	1.52374	0.0924994	SNX25	Intronic
Enterocyte	chr6_151289270_151289770	1.66924	0.0924996	AKAP12	Intronic
Enterocyte	chr3_80189974_80190474	1.58021	0.0925054	ROBO1	Distal
Enterocyte	chr3_57806825_57807325	1.45839	0.0925095	SLMAP	Intronic
Enterocyte	chr17_68704866_68705366	1.50695	0.0925116	LINC01482	Distal
Enterocyte	chr8_130491026_130491526	1.16025	0.0925116	ASAP1	Distal
Enterocyte	chrX_100277267_100277767	1.53473	0.0925138	PCDH19	Distal
Enterocyte	chr18_62579206_62579706	0.994676	0.0925266	ZCCHC2	Intronic
Enterocyte	chr12_14252573_14253073	1.43094	0.0925281	ATF7IP	Distal
Enterocyte	chr2_181223170_181223670	1.8438	0.0925302	MIR4437	Intronic
Enterocyte	chr3_107065175_107065675	1.6736	0.0925357	LINC00882	Intronic
Enterocyte	chr4_113996532_113997032	1.2142	0.0925409	ARSJ	Distal
Enterocyte	chr4_100591112_100591612	1.45305	0.0925459	LINC01216	Intronic
Enterocyte	chr4_48632892_48633392	1.26218	0.0925536	ZAR1	Intronic
Enterocyte	chr2_145200149_145200649	1.52103	0.0925581	TEX41	Distal
Enterocyte	chr1_96362536_96363036	1.68208	0.0925584	LINC01787	Intronic
Enterocyte	chr1_164802434_164802934	1.51187	0.0925634	LOC100505795	Intronic
Enterocyte	chr10_96652443_96652943	1.61337	0.092564	TM9SF3	Intronic
Enterocyte	chr18_3093031_3093531	1.31379	0.092564	LPIN2	Intronic
Enterocyte	chr20_14489495_14489995	1.42046	0.0925674	MACROD2-IT1	Intronic
Enterocyte	chr19_42095757_42096257	1.34037	0.0925697	GRIK5	Intronic
Enterocyte	chr6_5695145_5695645	1.41468	0.0925711	LOC101927950	Promoter
Enterocyte	chr1_194300331_194300831	0.834193	0.092579	LINC01031	Distal
Enterocyte	chr2_31161627_31162127	1.35216	0.0925866	GALNT14	Distal
Enterocyte	chr21_31938264_31938764	1.11764	0.0925883	HUNK	Intronic
Enterocyte	chr12_45909266_45909766	1.31058	0.0925895	SCAF11	Distal
Enterocyte	chr16_53664905_53665405	1.5031	0.0925902	RPGRIP1L	Intronic
Enterocyte	chr22_33658762_33659262	1.31247	0.092593	LARGE-AS1	Intronic
Enterocyte	chr5_83498510_83499010	1.76128	0.0926024	VCAN	Intronic
Enterocyte	chr4_39151098_39151598	1.2324	0.0926037	WDR19	Distal
Enterocyte	chr6_161438993_161439493	1.46441	0.0926054	AGPAT4	Intronic
Enterocyte	chr7_1725151_1725651	1.11138	0.092609	ELFN1-AS1	Intronic
Enterocyte	chr20_55437929_55438429	1.4599	0.092609	LINC01441	Exonic
Enterocyte	chr3_153144027_153144527	1.67631	0.092609	RAP2B	Distal
Enterocyte	chr17_2816637_2817137	1.7362	0.092609	RAP1GAP2	Intronic
Enterocyte	chr17_77175266_77175766	1.51512	0.092609	MIR6516	Intronic
Enterocyte	chr2_37397580_37398080	1.64422	0.0926147	QPCT	Distal
Enterocyte	chr9_104961163_104961663	1.0422	0.0926166	ABCA1	Distal
Enterocyte	chr5_143357820_143358320	1.43422	0.0926198	NR3C1	Intronic
Enterocyte	chr1_40248395_40248895	1.35328	0.0926204	TMCO2	Intronic
Enterocyte	chr11_134967543_134968043	1.33728	0.0926304	LOC100507548	Distal
Enterocyte	chr22_19270830_19271330	1.47032	0.0926304	CLTCL1	Intronic
Enterocyte	chr1_56824887_56825387	1.47942	0.0926321	FYB2	Distal
Enterocyte	chr7_141354245_141354745	1.66098	0.0926336	AGK	Intronic
Enterocyte	chr17_6326928_6327428	1.68495	0.0926357	AIPL1	Distal
Enterocyte	chr12_105736393_105736893	1.64072	0.0926374	CASC18	Intronic
Enterocyte	chr11_69398974_69399474	1.56747	0.0926405	LOC102724265	Distal
Enterocyte	chr11_33722524_33723024	1.07544	0.0926419	CD59	Intronic
Enterocyte	chr6_160457775_160458275	1.83514	0.0926419	SLC22A3	Distal
Enterocyte	chr12_5797127_5797627	1.19758	0.0926447	ANO2	Intronic
Enterocyte	chr13_22074125_22074625	1.56231	0.092646	LINC00540	Intronic
Enterocyte	chr12_118924829_118925329	1.65708	0.0926473	SRRM4	Distal
Enterocyte	chr4_102174759_102175259	1.50526	0.0926485	SLC39A8	Distal
Enterocyte	chr2_112818016_112818516	1.52942	0.0926609	IL1B	Distal
Enterocyte	chr3_45032317_45032817	1.29926	0.0926633	CLEC3B	Intronic
Enterocyte	chr15_65940314_65940814	1.08776	0.0926644	MIR4311	Intronic
Enterocyte	chr3_194169535_194170035	1.59145	0.0926647	HES1	Distal
Enterocyte	chr4_16391162_16391662	1.55317	0.0926661	TAPT1	Distal
Enterocyte	chr2_19489456_19489956	1.62367	0.0926661	OSR1	Distal
Enterocyte	chr15_80599364_80599864	1.0721	0.0926666	MIR5572	Distal
Enterocyte	chr9_123941472_123941972	1.01716	0.0926682	DENND1A	Distal
Enterocyte	chr14_97688208_97688708	1.72037	0.092669	LINC02291	Promoter
Enterocyte	chr17_21379233_21379733	1.00998	0.0926701	KCNJ12	Intronic
Enterocyte	chr11_62075305_62075805	1.40161	0.0926701	INCENP	Distal
Enterocyte	chr6_130811899_130812399	1.29713	0.0926701	SMLR1	Distal
Enterocyte	chr14_94816075_94816575	1.52267	0.0926737	GSC	Distal
Enterocyte	chr4_150280521_150281021	1.15414	0.0926737	DCLK2	Intronic
Enterocyte	chr2_168900965_168901465	1.6354	0.092675	G6PC2	Promoter
Enterocyte	chr18_73774757_73775257	1.39448	0.0926751	FBXO15	Distal
Enterocyte	chr7_7945918_7946418	1.49218	0.0926813	GLCCI1	Intronic
Enterocyte	chr13_110338520_110339020	1.24646	0.0926817	MIR8073	Intronic
Enterocyte	chr2_67671438_67671938	1.50026	0.0926817	LINC01812	Distal
Enterocyte	chr18_23648510_23649010	1.56305	0.0926825	ANKRD29	Exonic
Enterocyte	chr6_38316890_38317390	1.30878	0.0926845	BTBD9	Intronic
Enterocyte	chrX_72714675_72715175	0.950146	0.0926857	PHKA1	Promoter
Enterocyte	chr8_29542164_29542664	0.993774	0.0926876	DUSP4	Distal
Enterocyte	chr19_39217190_39217690	1.5733	0.0926876	SYCN	Distal
Enterocyte	chr5_72465027_72465527	1.62522	0.0926876	ZNF366	Intronic
Enterocyte	chr7_99267426_99267926	1.03168	0.0926899	ARPC1A	Distal
Enterocyte	chr7_103278096_103278596	1.72665	0.0926906	PMPCB	Distal
Enterocyte	chr8_133538757_133539257	1.6782	0.0926939	ST3GAL1	Intronic
Enterocyte	chr7_73331717_73332217	1.72472	0.0926939	FKBP6	Intronic
Enterocyte	chr1_18748440_18748940	1.37333	0.092694	TAS1R2	Exonic
Enterocyte	chr9_77605106_77605606	1.68364	0.092694	GNA14	Intronic
Enterocyte	chr19_2926945_2927445	1.65929	0.092694	ZNF77	Distal
Enterocyte	chr21_36490132_36490632	1.61199	0.0926945	CLDN14	Intronic
Enterocyte	chr6_166623347_166623847	1.01131	0.0926962	MIR1913	Intronic
Enterocyte	chr11_30921805_30922305	1.50516	0.092703	MPPED2	Intronic
Enterocyte	chr2_189502626_189503126	1.39252	0.0927033	WDR75	Distal
Enterocyte	chr10_94088738_94089238	1.46037	0.0927055	PLCE1-AS2	Intronic
Enterocyte	chr11_132077330_132077830	1.73319	0.0927068	NTM-IT	Intronic
Enterocyte	chr14_54108383_54108883	1.76992	0.092707	BMP4	Distal
Enterocyte	chr2_157414078_157414578	1.30736	0.0927203	CYTIP	Distal
Enterocyte	chr10_26437488_26437988	1.74212	0.0927233	APBB1IP	Promoter
Enterocyte	chr1_147773435_147773935	1.35362	0.0927273	GJA5	Promoter
Enterocyte	chr3_59425264_59425764	1.53521	0.0927366	C3orf67	Distal
Enterocyte	chr6_133062608_133063108	1.46949	0.092737	LINC00326	Distal
Enterocyte	chr8_43191209_43191709	1.53701	0.092744	HGSNAT	Intronic
Enterocyte	chr2_54867470_54867970	1.91019	0.0927522	EML6	Exonic
Enterocyte	chr5_74342114_74342614	1.30325	0.0927545	LINC01333	Distal
Enterocyte	chr16_53415339_53415839	1.15296	0.0927581	RBL2	Distal
Enterocyte	chr11_124717444_124717944	1.31816	0.0927592	SIAE	Distal
Enterocyte	chr13_28022954_28023454	1.47419	0.0927688	URAD	Intronic
Enterocyte	chr7_89771192_89771692	1.65269	0.0927732	STEAP1	Distal
Enterocyte	chr11_34977492_34977992	1.34656	0.0927744	MIR1343	Intronic
Enterocyte	chr16_15305837_15306337	1.67125	0.0927744	NPIPA5	Intronic
Enterocyte	chr5_175216235_175216735	1.58995	0.0927744	LINC01951	Distal
Enterocyte	chr3_32129070_32129570	1.59969	0.0927756	GPD1L	Intronic
Enterocyte	chr12_19189517_19190017	1.47711	0.092776	PLEKHA5	Intronic
Enterocyte	chr5_134440392_134440892	1.25899	0.0927817	LOC102546229	Intronic
Enterocyte	chr3_131553480_131553980	1.49591	0.0927834	MRPL3	Intronic
Enterocyte	chr2_216308524_216309024	1.52566	0.0927834	MARCH4	Intronic
Enterocyte	chr2_156679068_156679568	1.16145	0.0927834	GPD2	Distal
Enterocyte	chr15_61648951_61649451	1.74767	0.0927834	VPS13C	Distal
Enterocyte	chr7_77351398_77351898	1.38442	0.092786	GSAP	Exonic
Enterocyte	chr7_37176008_37176508	1.59047	0.0927882	ELMO1-AS1	Intronic
Enterocyte	chr9_21281204_21281704	1.72468	0.0927882	IFNA5	Distal
Enterocyte	chr12_49981262_49981762	1.34428	0.0927885	AQP6	Intronic
Enterocyte	chr10_88282389_88282889	1.15987	0.0927988	RNLS	Intronic
Enterocyte	chr16_57133028_57133528	0.972498	0.0928002	CPNE2	Intronic
Enterocyte	chr17_62671576_62672076	0.996705	0.0928002	MRC2	Exonic
Enterocyte	chr2_234491844_234492344	1.45183	0.0928002	ARL4C	Distal
Enterocyte	chr2_187878007_187878507	1.55164	0.0928096	TFPI	Intronic
Enterocyte	chr2_241186966_241187466	1.2721	0.0928096	ANO7	Promoter
Enterocyte	chr6_162179236_162179736	1.42861	0.0928164	PACRG	Intronic
Enterocyte	chr10_58458034_58458534	1.61946	0.0928191	BICC1	Distal
Enterocyte	chr5_174303437_174303937	1.58397	0.0928215	LINC01411	Distal
Enterocyte	chr12_6900702_6901202	1.0834	0.092827	LOC105369632	Intronic
Enterocyte	chr10_17507064_17507564	1.66991	0.0928281	ST8SIA6	Distal
Enterocyte	chr16_4283375_4283875	1.46843	0.0928293	TFAP4	Intronic
Enterocyte	chr6_163355369_163355869	1.60425	0.0928302	PACRG-AS1	Distal
Enterocyte	chr9_6841864_6842364	1.06418	0.0928339	KDM4C	Intronic
Enterocyte	chr9_137150172_137150672	0.720986	0.0928347	GRIN1	Intronic
Enterocyte	chr7_20428023_20428523	1.54683	0.0928472	LOC101927811	Distal
Enterocyte	chr8_54592436_54592936	1.52577	0.0928485	RP1	Distal
Enterocyte	chr2_119105515_119106015	1.67679	0.092852	C1QL2	Distal
Enterocyte	chr3_163490170_163490670	1.04697	0.0928521	LINC01192	Distal
Enterocyte	chr6_119331760_119332260	1.59189	0.0928538	MAN1A1	Intronic
Enterocyte	chr10_123244338_123244838	1.50171	0.0928541	BUB3	Distal
Enterocyte	chr10_95832221_95832721	1.17116	0.0928586		Intronic
Enterocyte	chr1_167428951_167429451	1.75381	0.0928634	CD247	Distal
Enterocyte	chr4_15233091_15233591	1.5342	0.0928634	C1QTNF7	Intronic
Enterocyte	chr11_130094555_130095055	1.20157	0.0928646	APLP2	Intronic
Enterocyte	chr1_201720922_201721422	1.47837	0.0928646	MIR5191	Intronic
Enterocyte	chr6_5518911_5519411	1.85258	0.0928662	LOC101927972	Intronic
Enterocyte	chr1_186440500_186441000	1.43765	0.0928693	LOC102724919	Intronic
Enterocyte	chr2_71499873_71500373	1.2789	0.0928716	DYSF	Intronic
Enterocyte	chr6_21608576_21609076	1.41165	0.0928739	SOX4	Distal
Enterocyte	chr11_5973408_5973908	1.82217	0.0928767	OR56A5	Distal
Enterocyte	chr1_218487693_218488193	1.56796	0.0928851	TGFB2-OT1	Distal
Enterocyte	chr3_86814197_86814697	1.65298	0.0928962	VGLL3	Distal
Enterocyte	chr3_159887495_159887995	1.60697	0.0928977	IL12A	Exonic
Enterocyte	chr4_6705511_6706011	1.53461	0.0929086	MRFAP1L1	Distal
Enterocyte	chr15_31164427_31164927	1.44112	0.0929086	TRPM1	Distal
Enterocyte	chr5_58316879_58317379	1.89923	0.0929086	PLK2	Distal
Enterocyte	chr14_99870580_99871080	1.56795	0.0929127	EVL	Intronic
Enterocyte	chr13_110047441_110047941	1.75302	0.0929146	LINC00396	Distal
Enterocyte	chr10_3499089_3499589	1.43779	0.0929242	KLF6	Distal
Enterocyte	chr6_144804980_144805480	1.07285	0.0929287	UTRN	Intronic
Enterocyte	chr2_151972176_151972676	1.62155	0.0929287	CACNB4	Intronic
Enterocyte	chr1_245604905_245605405	1.3295	0.0929301	KIF26B	Intronic
Enterocyte	chr3_124577712_124578212	1.5098	0.0929342	UMPS	Intronic
Enterocyte	chr17_42618463_42618963	0.999734	0.092941	RETREG3	Distal
Enterocyte	chr3_138795934_138796434	1.21424	0.092948	PIK3CB	Intronic
Enterocyte	chr6_132194525_132195025	1.556	0.0929482	LINC01013	Distal
Enterocyte	chr11_34988535_34989035	1.40498	0.0929482	MIR1343	Intronic
Enterocyte	chr1_110879942_110880442	1.32752	0.0929494	CD53	Intronic
Enterocyte	chr1_89259518_89260018	1.72216	0.092951	GBP5	Exonic
Enterocyte	chr19_51461630_51462130	1.47552	0.0929552	SIGLEC8	Distal
Enterocyte	chr14_88248608_88249108	0.953255	0.0929632	KCNK10	Intronic
Enterocyte	chr19_18088411_18088911	1.41964	0.0929644	MAST3	Intronic
Enterocyte	chr6_144721997_144722497	1.62224	0.0929651	UTRN	Intronic
Enterocyte	chr6_152378091_152378591	1.48782	0.0929661	SYNE1-AS1	Intronic
Enterocyte	chr2_237118727_237119227	1.4856	0.0929661	COPS8	Distal
Enterocyte	chr4_123871272_123871772	1.18594	0.0929695	LINC01091	Intronic
Enterocyte	chr9_17519684_17520184	1.08093	0.092972	SH3GL2	Distal
Enterocyte	chr20_45777866_45778366	1.55565	0.0929759	WFDC3	Intronic
Enterocyte	chr10_124159261_124159761	1.4605	0.0929789	CHST15	Distal
Enterocyte	chr5_156828701_156829201	1.68632	0.0929864	TIMD4	Distal
Enterocyte	chr9_27086799_27087299	1.70796	0.092987	TEK	Distal
Enterocyte	chr13_110291866_110292366	1.69839	0.0929897	COL4A2	Intronic
Enterocyte	chr12_54616854_54617354	1.67056	0.09299	LACRT	Distal
Enterocyte	chr2_76187454_76187954	1.5152	0.0929909	GCFC2	Distal
Enterocyte	chr8_104272850_104273350	1.54551	0.0929935	DCSTAMP	Distal
Enterocyte	chr3_182184421_182184921	1.39108	0.0929935	LINC01206	Distal
Enterocyte	chr11_116046117_116046617	1.37873	0.0929944	LINC00900	Distal
Enterocyte	chr6_83471747_83472247	1.26119	0.0929958	PRSS35	Distal
Enterocyte	chr11_6520334_6520834	1.29848	0.0929985	DNHD1	Exonic
Enterocyte	chr2_196299784_196300284	1.42231	0.0929992	HECW2-AS1	Intronic
Enterocyte	chr13_40638531_40639031	1.82704	0.0930006	FOXO1	Intronic
Enterocyte	chrX_119679092_119679592	1.56224	0.0930025	SEPT6	Intronic
Enterocyte	chr10_106775054_106775554	1.45002	0.0930061	SORCS1	Intronic
Enterocyte	chr14_22508600_22509100	1.41065	0.0930072	DAD1	Distal
Enterocyte	chr1_201297331_201297831	1.15377	0.09301	PKP1	Intronic
Enterocyte	chr12_54140893_54141393	1.42345	0.0930151	LINC02381	Intronic
Enterocyte	chr17_65536984_65537484	1.28969	0.0930151	LINC02563	Intronic
Enterocyte	chr5_14240314_14240814	1.64047	0.0930162	TRIO	Intronic
Enterocyte	chr4_47640291_47640791	1.79739	0.0930178	MIR8053	Intronic
Enterocyte	chr16_79759401_79759901	1.37407	0.0930189	MAFTRR	Intronic
Enterocyte	chr7_150586783_150587283	1.55479	0.0930189	GIMAP4	Distal
Enterocyte	chr7_14570707_14571207	1.26531	0.0930189	DGKB	Intronic
Enterocyte	chr1_198660590_198661090	1.6197	0.0930189	PTPRC	Intronic
Enterocyte	chr16_64993326_64993826	1.57786	0.0930246	CDH11	Intronic
Enterocyte	chr3_111762444_111762944	1.40708	0.0930246	PHLDB2	Intronic
Enterocyte	chr4_15743678_15744178	1.66157	0.0930372	CD38	Distal
Enterocyte	chr2_9178286_9178786	0.992044	0.0930442	ASAP2	Distal
Enterocyte	chr10_118542645_118543145	1.76227	0.093045	PRLHR	Distal
Enterocyte	chr2_109458512_109459012	1.5328	0.093045	MIR4266	Intronic
Enterocyte	chr3_53629265_53629765	1.41094	0.0930458	CACNA1D	Intronic
Enterocyte	chr11_44245876_44246376	1.45195	0.0930583	ALX4	Distal
Enterocyte	chrX_39452358_39452858	1.40271	0.0930583	LINC01282	Distal
Enterocyte	chr11_16232608_16233108	1.63963	0.0930583	MIR6073	Intronic
Enterocyte	chr4_119683463_119683963	1.69425	0.0930609	PDE5A	Distal
Enterocyte	chr9_2257477_2257977	1.59327	0.0930653	SMARCA2	Distal
Enterocyte	chr9_137724012_137724512	1.60464	0.0930668		Intronic
Enterocyte	chr2_68099173_68099673	1.80938	0.0930689	C1D	Intronic
Enterocyte	chr14_60313005_60313505	1.56768	0.0930772	PPM1A	Distal
Enterocyte	chr8_48920082_48920582	1.71209	0.093083	SNAI2	Exonic
Enterocyte	chr3_150538244_150538744	1.05854	0.0930836	EIF2A	Distal
Enterocyte	chr18_34605284_34605784	1.43676	0.0930836	DTNA	Intronic
Enterocyte	chr9_11758741_11759241	1.79235	0.0930836	TYRP1	Distal
Enterocyte	chr11_35389784_35390284	1.10963	0.0930836	SLC1A2	Intronic
Enterocyte	chr8_22952686_22953186	1.49696	0.0930894	RHOBTB2	Intronic
Enterocyte	chr2_120864902_120865402	1.54607	0.0930904	GLI2	Intronic
Enterocyte	chr2_88899607_88900107	1.87855	0.0930942	MIR4436A	Distal
Enterocyte	chr15_51806024_51806524	1.24554	0.0930942	TMOD3	Intronic
Enterocyte	chr9_94083325_94083825	1.47608	0.0930962	PTPDC1	Intronic
Enterocyte	chr10_30041740_30042240	1.26487	0.0930964	JCAD	Intronic
Enterocyte	chr15_92636819_92637319	1.09816	0.0931036	LINC00930	Intronic
Enterocyte	chr3_168824095_168824595	1.7045	0.0931042	LINC02082	Distal
Enterocyte	chr1_182702812_182703312	1.59001	0.0931042	RGS8	Distal
Enterocyte	chr5_163561576_163562076	1.47757	0.0931106	MAT2B	Distal
Enterocyte	chr16_84821660_84822160	1.53915	0.0931186	CRISPLD2	Intronic
Enterocyte	chr8_105803214_105803714	1.7514	0.0931236	ZFPM2-AS1	Exonic
Enterocyte	chr1_7019564_7020064	1.0865	0.0931251	CAMTA1	Intronic
Enterocyte	chr3_40290305_40290805	0.998966	0.0931291	EIF1B	Exonic
Enterocyte	chr14_61103675_61104175	1.4329	0.0931312	PRKCH	Distal
Enterocyte	chr21_26546656_26547156	1.55086	0.0931355	CYYR1	Intronic
Enterocyte	chrX_29828615_29829115	1.5246	0.0931422	MIR4666B	Intronic
Enterocyte	chr7_142685794_142686294	1.61649	0.0931457	MTRNR2L6	Distal
Enterocyte	chr6_11614491_11614991	1.56465	0.0931457	TMEM170B	Distal
Enterocyte	chr8_122055317_122055817	1.59148	0.0931457	SMILR	Distal
Enterocyte	chr17_38614013_38614513	0.917034	0.0931457	SRCIN1	Distal
Enterocyte	chr18_58975822_58976322	1.79803	0.0931457	ZNF532	Intronic
Enterocyte	chr7_41106390_41106890	1.6052	0.0931461	LINC01449	Intronic
Enterocyte	chr1_172746259_172746759	0.825151	0.0931495	FASLG	Distal
Enterocyte	chr10_30525576_30526076	1.4959	0.0931568	MAP3K8	Distal
Enterocyte	chr15_58951610_58952110	1.0103	0.0931608	SLTM	Intronic
Enterocyte	chr7_97951426_97951926	1.21174	0.0931618	MIR5692C2	Distal
Enterocyte	chr11_4672756_4673256	1.42667	0.0931638	OR51E2	Distal
Enterocyte	chr5_86717641_86718141	1.58352	0.0931659	LINC02059	Distal
Enterocyte	chrX_48982384_48982884	1.42994	0.0931659	KCND1	Intronic
Enterocyte	chr5_157107127_157107627	1.58344	0.0931699	HAVCR2	Intronic
Enterocyte	chr10_11147690_11148190	1.09917	0.0931741	CELF2-AS2	Intronic
Enterocyte	chr3_39022131_39022631	1.30627	0.0931759	WDR48	Distal
Enterocyte	chr11_44282544_44283044	1.29721	0.0931778	ALX4	Intronic
Enterocyte	chr15_47794464_47794964	1.3928	0.0931868	LINC01491	Distal
Enterocyte	chr4_85919254_85919754	1.30736	0.0931982	MIR4451	Intronic
Enterocyte	chr9_32837514_32838014	1.5948	0.0931999	TMEM215	Distal
Enterocyte	chr9_3548540_3549040	1.86263	0.0932041	RFX3	Distal
Enterocyte	chr12_71194586_71195086	1.32137	0.093208	LGR5	Intronic
Enterocyte	chr1_9659281_9659781	1.39749	0.0932115	PIK3CD-AS1	Intronic
Enterocyte	chr3_187730070_187730570	1.28373	0.0932143	BCL6	Intronic
Enterocyte	chr2_86240517_86241017	1.32993	0.0932209	MRPL35	Intronic
Enterocyte	chr6_5085613_5086113	0.932207	0.0932322	PPP1R3G	Exonic
Enterocyte	chr12_1608132_1608632	1.11028	0.0932322	FBXL14	Intronic
Enterocyte	chr22_20598838_20599338	1.59363	0.0932322	TMEM191A	Distal
Enterocyte	chr2_28576759_28577259	1.12149	0.0932358	PLB1	Intronic
Enterocyte	chr5_10511688_10512188	1.69411	0.0932418	LINC02212	Intronic
Enterocyte	chr17_34371021_34371521	1.45774	0.0932475	CCL1	Distal
Enterocyte	chr12_42426698_42427198	1.45744	0.0932475	ZCRB1	Intronic
Enterocyte	chr10_120861148_120861648	1.35257	0.0932515	WDR11-AS1	Intronic
Enterocyte	chr14_105981447_105981947	1.26228	0.0932554	FAM30A	Distal
Enterocyte	chr14_100703180_100703680	1.41439	0.0932554	DLK1	Distal
Enterocyte	chr15_99711752_99712252	1.2994	0.0932582	LYSMD4	Intronic
Enterocyte	chr8_66544093_66544593	1.26183	0.093264	MYBL1	Distal
Enterocyte	chr20_47131060_47131560	1.73613	0.0932642	MIR3616	Intronic
Enterocyte	chr6_4567085_4567585	1.63788	0.0932649	KU-MEL-3	Distal
Enterocyte	chr17_56629748_56630248	1.64795	0.0932716	NOG	Distal
Enterocyte	chr17_4390658_4391158	1.22421	0.0932773	UBE2G1	Distal
Enterocyte	chr17_40528912_40529412	1.53909	0.0932804	TNS4	Distal
Enterocyte	chr21_45209839_45210339	1.54333	0.0932806	LINC00334	Intronic
Enterocyte	chr4_87885152_87885652	1.19669	0.0932828	MEPE	Distal
Enterocyte	chr5_156883257_156883757	1.56953	0.0932828	TIMD4	Distal
Enterocyte	chr11_115777037_115777537	1.32907	0.0932847	LINC00900	Distal
Enterocyte	chr10_3692629_3693129	1.15136	0.0932872	KLF6	Distal
Enterocyte	chr10_119767061_119767561	1.82336	0.0932897	INPP5F	Intronic
Enterocyte	chr11_110962995_110963495	1.64612	0.0932897	ARHGAP20	Distal
Enterocyte	chr2_231313305_231313805	1.63269	0.0932897	MIR4777	Intronic
Enterocyte	chrX_72227707_72228207	1.62328	0.0932943	ERCC6L	Intronic
Enterocyte	chr2_181153968_181154468	1.74372	0.093301	LINC01934	Intronic
Enterocyte	chr6_7973561_7974061	1.22756	0.093301	TXNDC5	Intronic
Enterocyte	chr3_57518565_57519065	1.84446	0.093301	DNAH12	Intronic
Enterocyte	chr5_125478556_125479056	1.2816	0.093301	LINC02240	Distal
Enterocyte	chr11_127454782_127455282	1.4104	0.0933015	LOC101929497	Distal
Enterocyte	chr18_55069476_55069976	1.59582	0.0933082	LINC01929	Distal
Enterocyte	chr17_68870097_68870597	1.69993	0.0933108	ABCA9-AS1	Intronic
Enterocyte	chr12_113078518_113079018	1.33918	0.0933111	DTX1	Intronic
Enterocyte	chr18_55085536_55086036	1.4334	0.093317	LINC01929	Distal
Enterocyte	chr6_132751234_132751734	1.68793	0.0933215	VNN2	Exonic
Enterocyte	chr3_137205594_137206094	1.50016	0.0933249	IL20RB	Distal
Enterocyte	chr14_52244915_52245415	1.54422	0.0933249	PTGDR	Distal
Enterocyte	chr8_42660718_42661218	1.45301	0.0933249	CHRNB3	Distal
Enterocyte	chr5_124341471_124341971	1.70021	0.0933249	LINC01170	Intronic
Enterocyte	chr1_33286297_33286797	1.54519	0.0933249	ZNF362	Intronic
Enterocyte	chrX_116379757_116380257	1.58948	0.0933249	SLC6A14	Distal
Enterocyte	chr2_191038841_191039341	1.12844	0.0933249	STAT1	Intronic
Enterocyte	chr16_84583954_84584454	1.31306	0.0933285	MEAK7	Intronic
Enterocyte	chr19_31096890_31097390	1.55255	0.0933302	TSHZ3	Distal
Enterocyte	chr3_112508817_112509317	1.8761	0.0933324	BTLA	Distal
Enterocyte	chr1_234927341_234927841	1.11106	0.0933333	LOC101927851	Distal
Enterocyte	chr1_62625445_62625945	1.7155	0.0933466	ANGPTL3	Intronic
Enterocyte	chr5_167967528_167968028	1.48807	0.093347	CTB-178M22.2	Intronic
Enterocyte	chr6_81172255_81172755	1.51179	0.0933478	TENT5A	Distal
Enterocyte	chr1_7352935_7353435	1.66542	0.0933493	VAMP3	Intronic
Enterocyte	chr4_24529492_24529992	0.958202	0.0933493	MIR573	Exonic
Enterocyte	chr8_21672232_21672732	1.48144	0.0933493	GFRA2	Distal
Enterocyte	chr20_45062173_45062673	1.1307	0.0933493	KCNS1	Intronic
Enterocyte	chr8_70155425_70155925	1.10028	0.0933529	PRDM14	Intronic
Enterocyte	chr13_75383278_75383778	0.944676	0.0933545	TBC1D4	Intronic
Enterocyte	chr12_130716197_130716697	1.57493	0.093356	RIMBP2	Promoter
Enterocyte	chr9_16149823_16150323	1.22917	0.0933562	C9orf92	Distal
Enterocyte	chr11_67270828_67271328	1.01543	0.0933625	GRK2	Intronic
Enterocyte	chr3_187011336_187011836	1.61276	0.0933625	ST6GAL1	Intronic
Enterocyte	chr5_52343510_52344010	1.05909	0.0933625	ITGA1	Distal
Enterocyte	chr13_76455863_76456363	1.7366	0.0933634	KCTD12	Distal
Enterocyte	chr12_87151069_87151569	1.3833	0.0933677	MGAT4C	Distal
Enterocyte	chrX_101377502_101378002	1.47794	0.0933706	BTK	Intronic
Enterocyte	chr6_158211991_158212491	1.18181	0.0933714	GTF2H5	Distal
Enterocyte	chr18_497627_498127	1.62158	0.0933717	COLEC12	Intronic
Enterocyte	chr20_32603015_32603515	1.4842	0.0933805	NOL4L	Intronic
Enterocyte	chr2_100061587_100062087	1.51849	0.0933814	AFF3	Intronic
Enterocyte	chr11_31403421_31403921	1.45751	0.0933814	DNAJC24	Intronic
Enterocyte	chr13_21324760_21325260	1.60377	0.0933814	LINC00539	Intronic
Enterocyte	chr12_96347789_96348289	1.30183	0.0933832	CDK17	Intronic
Enterocyte	chr15_67753837_67754337	1.44854	0.0933847	SKOR1	Intronic
Enterocyte	chr11_62353748_62354248	1.51609	0.0933896	ASRGL1	Intronic
Enterocyte	chr18_1217659_1218159	1.67801	0.0933896	LINC00470	Distal
Enterocyte	chr8_143711678_143712178	1.3676	0.0933935	CCDC166	Intronic
Enterocyte	chr3_54046647_54047147	1.46801	0.0933965	CACNA2D3	Distal
Enterocyte	chr3_184386818_184387318	1.32747	0.0933979	CHRD	Exonic
Enterocyte	chr14_62115244_62115744	1.29008	0.0933991	LINC00643	Promoter
Enterocyte	chr6_31610958_31611458	1.51338	0.0934012	AIF1	Distal
Enterocyte	chr7_137717781_137718281	1.52719	0.0934338	DGKI	Intronic
Enterocyte	chr5_125045581_125046081	1.6426	0.0934338	LOC101927421	Intronic
Enterocyte	chr16_57682212_57682712	1.40998	0.0934343	DRC7	Intronic
Enterocyte	chr4_170386508_170387008	1.87358	0.0934359	LINC01612	Distal
Enterocyte	chr6_106108293_106108793	1.08573	0.0934421	PRDM1	Exonic
Enterocyte	chr15_41169744_41170244	1.18644	0.0934422	INO80	Distal
Enterocyte	chr3_179745041_179745541	1.46794	0.0934436	USP13	Intronic
Enterocyte	chr13_112727160_112727660	1.55839	0.0934457	ATP11A-AS1	Intronic
Enterocyte	chr19_11931065_11931565	1.9024	0.0934458	ZNF763	Intronic
Enterocyte	chr3_31893241_31893741	1.37083	0.0934458	ZNF860	Intronic
Enterocyte	chr12_72836088_72836588	1.60073	0.0934458	LINC02444	Distal
Enterocyte	chr6_22957506_22958006	1.61347	0.0934458	HDGFL1	Distal
Enterocyte	chr10_132412828_132413328	1.43488	0.0934458	PWWP2B	Intronic
Enterocyte	chr15_79053851_79054351	1.60992	0.0934495	RASGRF1	Intronic
Enterocyte	chr15_75469664_75470164	1.30868	0.0934564	SIN3A	Exonic
Enterocyte	chr8_80348959_80349459	1.38036	0.0934661	MIR5708	Distal
Enterocyte	chr4_47466325_47466825	1.71865	0.0934705	COMMD8	Distal
Enterocyte	chrX_68194198_68194698	1.44911	0.0934706	OPHN1	Intronic
Enterocyte	chr6_17620900_17621400	1.61475	0.0934733	FAM8A1	Intronic
Enterocyte	chr3_134440027_134440527	1.4752	0.0934807	MIR4788	Distal
Enterocyte	chr5_52269343_52269843	1.65604	0.0934815	ITGA1	Distal
Enterocyte	chr7_131006342_131006842	1.82407	0.0934815	MKLN1	Intronic
Enterocyte	chr16_10803874_10804374	1.32958	0.0934837	TVP23A	Intronic
Enterocyte	chr4_70930060_70930560	1.67147	0.0934837	MOB1B	Intronic
Enterocyte	chr9_130022968_130023468	1.35965	0.0934838	FNBP1	Intronic
Enterocyte	chr6_159977348_159977848	1.21107	0.0934899	IGF2R	Intronic
Enterocyte	chr17_45789845_45790345	1.6285	0.0935156	CRHR1	Intronic
Enterocyte	chr12_19220228_19220728	1.26162	0.0935156	PLEKHA5	Intronic
Enterocyte	chr2_48080707_48081207	1.33735	0.0935178	FBXO11	Distal
Enterocyte	chr20_309653_310153	1.0866	0.0935178	ZCCHC3	Distal
Enterocyte	chr9_99039518_99040018	1.62898	0.093518	TGFBR1	Intronic
Enterocyte	chr19_46774101_46774601	1.30834	0.0935186	SLC1A5	Intronic
Enterocyte	chr18_35158447_35158947	1.45805	0.0935186	ZNF397	Distal
Enterocyte	chr18_9070414_9070914	1.24704	0.093522	NDUFV2	Distal
Enterocyte	chr16_82700814_82701314	1.28423	0.0935226	MIR8058	Intronic
Enterocyte	chr7_35641521_35642021	1.48777	0.0935226	HERPUD2	Intronic
Enterocyte	chr16_49988330_49988830	1.49651	0.0935226	CNEP1R1	Distal
Enterocyte	chr8_95217566_95218066	1.1271	0.0935232	LINC01298	Promoter
Enterocyte	chr22_40541848_40542348	1.4653	0.0935238	MRTFA-AS1	Intronic
Enterocyte	chr4_100298883_100299383	1.50767	0.0935263	DDIT4L	Distal
Enterocyte	chrX_10576195_10576695	1.76179	0.0935282	MID1	Intronic
Enterocyte	chr5_157547777_157548277	1.66595	0.0935305	ADAM19	Intronic
Enterocyte	chr5_159894096_159894596	1.3382	0.0935355	ADRA1B	Distal
Enterocyte	chr5_142388619_142389119	1.36886	0.093544	SPRY4-AS1	Intronic
Enterocyte	chr9_35996300_35996800	1.34616	0.0935443	OR2S2	Distal
Enterocyte	chr14_81145173_81145673	1.51076	0.093546	SNORA79	Exonic
Enterocyte	chr11_128919179_128919679	1.37627	0.093546	C11orf45	Exonic
Enterocyte	chr19_55494324_55494824	1.21487	0.093546	SSC5D	Intronic
Enterocyte	chr4_7838045_7838545	1.44263	0.093546	AFAP1-AS1	Intronic
Enterocyte	chr20_41004422_41004922	0.772676	0.0935525	TOP1	Distal
Enterocyte	chr4_176380311_176380811	1.54204	0.0935525	SPCS3	Distal
Enterocyte	chr22_36147618_36148118	1.61009	0.0935556	APOL3	Intronic
Enterocyte	chr14_69251681_69252181	1.52601	0.0935589	GALNT16	Distal
Enterocyte	chr8_26457803_26458303	1.29938	0.0935589	PNMA2	Intronic
Enterocyte	chr21_35858426_35858926	1.05274	0.0935625	MIR802	Intronic
Enterocyte	chr1_167775145_167775645	1.34782	0.0935706	MPZL1	Intronic
Enterocyte	chr7_69269766_69270266	1.78377	0.0935729	LOC100507468	Distal
Enterocyte	chr5_79107050_79107550	1.27034	0.093577	BHMT	Intronic
Enterocyte	chr13_105343984_105344484	1.46036	0.0935773	DAOA	Distal
Enterocyte	chr13_98348695_98349195	1.59015	0.0935795	MIR3170	Intronic
Enterocyte	chr20_56169162_56169662	1.45267	0.0935815	MC3R	Distal
Enterocyte	chr20_24324980_24325480	1.65275	0.0935882	LINC01721	Distal
Enterocyte	chr6_42935279_42935779	1.51049	0.0935917	CNPY3	Intronic
Enterocyte	chr20_59773283_59773783	0.973241	0.0936045	LOC100506384	Intronic
Enterocyte	chr10_61791188_61791688	1.46612	0.0936102	ARID5B	Distal
Enterocyte	chr13_79812931_79813431	1.43921	0.0936125	LINC01038	Distal
Enterocyte	chr2_43490995_43491495	1.07751	0.0936142	THADA	Intronic
Enterocyte	chrX_136031051_136031551	1.77203	0.0936248	SLC9A6	Intronic
Enterocyte	chrX_1503679_1504179	1.88348	0.0936258	XG	Distal
Enterocyte	chr17_66420995_66421495	0.973869	0.0936262	PRKCA-AS1	Intronic
Enterocyte	chr16_85761805_85762305	1.3529	0.0936301	C16orf74	Distal
Enterocyte	chr12_113135615_113136115	1.00474	0.0936368	RASAL1	Intronic
Enterocyte	chr15_72948616_72949116	1.26871	0.093642	NEO1	Distal
Enterocyte	chr12_104699495_104699995	1.62207	0.093642	MIR3922	Intronic
Enterocyte	chr2_110865147_110865647	1.31053	0.0936435	ACOXL	Intronic
Enterocyte	chr2_148598613_148599113	1.63371	0.0936446	EPC2	Distal
Enterocyte	chr1_10147962_10148462	1.40032	0.0936499	KIF1B	Intronic
Enterocyte	chr5_96538688_96539188	1.57496	0.0936499	CAST	Intronic
Enterocyte	chr9_125495449_125495949	1.31561	0.0936526	MAPKAP1	Intronic
Enterocyte	chr12_92444581_92445081	1.29354	0.0936526	CLLU1OS	Intronic
Enterocyte	chr9_91693726_91694226	1.39145	0.0936557	MIR3910-1	Intronic
Enterocyte	chr8_29637436_29637936	1.23078	0.0936603	LINC00589	Distal
Enterocyte	chr2_96874435_96874935	1.15368	0.0936604	SEMA4C	Distal
Enterocyte	chr13_28432004_28432504	1.47061	0.0936618	FLT1	Intronic
Enterocyte	chr13_38008596_38009096	1.59207	0.0936632	LINC00571	Distal
Enterocyte	chr1_5388933_5389433	1.66479	0.0936643		Distal
Enterocyte	chr2_111131301_111131801	1.65173	0.0936673	BCL2L11	Intronic
Enterocyte	chr11_46414877_46415377	1.03117	0.0936722	CHRM4	Intronic
Enterocyte	chr11_67548471_67548971	1.40701	0.0936722	CABP2	Distal
Enterocyte	chr6_85754823_85755323	1.48766	0.0936765	SNHG5	Distal
Enterocyte	chr9_122307870_122308370	1.17642	0.0936783	RBM18	Intronic
Enterocyte	chr18_53025213_53025713	1.65615	0.0936783	MIR4528	Intronic
Enterocyte	chr19_8384495_8384995	1.31221	0.0936801	MIR4999	Intronic
Enterocyte	chr14_99531181_99531681	1.35805	0.0936801	CCNK	Intronic
Enterocyte	chr6_21311449_21311949	1.33578	0.0936823	LINC00581	Distal
Enterocyte	chr15_48199088_48199588	1.64513	0.0936823	SLC12A1	Intronic
Enterocyte	chr3_118988721_118989221	1.55633	0.0936823	IGSF11-AS1	Intronic
Enterocyte	chr17_79032998_79033498	1.62758	0.0936839	C1QTNF1-AS1	Intronic
Enterocyte	chr6_139640410_139640910	1.59067	0.0936839	LINC01625	Distal
Enterocyte	chr1_210246895_210247395	1.35933	0.0936849	SERTAD4-AS1	Distal
Enterocyte	chr9_108282529_108283029	0.976167	0.093686	ACTL7B	Distal
Enterocyte	chr2_47501297_47501797	1.56263	0.0936873	HCG2040054	Intronic
Enterocyte	chr4_163367565_163368065	1.53607	0.0936924	NPY1R	Distal
Enterocyte	chr5_10621805_10622305	1.24014	0.093698	ANKRD33B	Intronic
Enterocyte	chr6_84018009_84018509	0.964456	0.0936987	MRAP2	Distal
Enterocyte	chr3_5081825_5082325	1.52763	0.093713	ARL8B	Distal
Enterocyte	chr10_120608249_120608749	1.53542	0.0937172	LINC01561	Distal
Enterocyte	chr16_88333020_88333520	1.44824	0.0937213	ZNF469	Distal
Enterocyte	chr7_76419628_76420128	1.40348	0.0937254	SSC4D	Intronic
Enterocyte	chr10_30494546_30495046	1.46296	0.0937254	MAP3K8	Distal
Enterocyte	chr3_107171575_107172075	1.30693	0.0937304	LINC00882	Intronic
Enterocyte	chr2_66494614_66495114	1.30574	0.0937304	MEIS1-AS2	Intronic
Enterocyte	chr20_4524730_4525230	1.3144	0.0937304	PRNP	Distal
Enterocyte	chr1_206765717_206766217	1.54569	0.0937452	IL10	Distal
Enterocyte	chr5_135215233_135215733	1.39899	0.0937464	C5orf66-AS2	Exonic
Enterocyte	chr10_96673768_96674268	1.00878	0.0937483	PIK3AP1	Intronic
Enterocyte	chr10_79414262_79414762	1.35938	0.0937492	ZCCHC24	Intronic
Enterocyte	chr1_39216707_39217207	1.71054	0.0937492	MACF1	Intronic
Enterocyte	chr1_204380304_204380804	1.07529	0.0937509	PLEKHA6	Distal
Enterocyte	chr10_69337937_69338437	1.75203	0.0937534	HK1	Intronic
Enterocyte	chr3_107899937_107900437	1.62497	0.0937557	LINC00636	Intronic
Enterocyte	chr1_55310585_55311085	1.5303	0.0937559	MIR4422	Distal
Enterocyte	chr5_175681317_175681817	1.45265	0.0937569	HRH2	Intronic
Enterocyte	chr3_64616877_64617377	1.57816	0.0937597	ADAMTS9-AS1	Intronic
Enterocyte	chr2_199128779_199129279	1.53695	0.0937601	SATB2-AS1	Distal
Enterocyte	chr20_40495572_40496072	1.56411	0.0937606	MAFB	Distal
Enterocyte	chr21_35232458_35232958	1.50656	0.0937609	RUNX1	Intronic
Enterocyte	chr10_26432907_26433407	1.61459	0.0937794	APBB1IP	Distal
Enterocyte	chr1_85220740_85221240	1.62858	0.0937826	SYDE2	Distal
Enterocyte	chr7_107844360_107844860	1.29252	0.0937826	SLC26A3	Distal
Enterocyte	chr14_22544326_22544826	1.35071	0.0937826	DAD1	Distal
Enterocyte	chr6_141290995_141291495	1.48412	0.0937826	MIR4465	Distal
Enterocyte	chr4_118955481_118955981	1.6013	0.0937889	SYNPO2	Intronic
Enterocyte	chr7_45875047_45875547	1.71878	0.0937913	IGFBP1	Distal
Enterocyte	chr5_144956524_144957024	1.56321	0.0937913	KCTD16	Distal
Enterocyte	chr20_33568322_33568822	1.06459	0.0937926	CBFA2T2	Intronic
Enterocyte	chr5_83553056_83553556	1.4945	0.0937926	VCAN	Intronic
Enterocyte	chr2_203743882_203744382	1.65192	0.0937949	CD28	Distal
Enterocyte	chr2_179255100_179255600	0.948852	0.0937949	SESTD1	Intronic
Enterocyte	chr14_77475894_77476394	1.34145	0.0937949	AHSA1	Intronic
Enterocyte	chr3_195891973_195892473	1.66881	0.093795	MIR6829	Intronic
Enterocyte	chr3_192131772_192132272	1.70093	0.0937951	FGF12-AS1	Distal
Enterocyte	chr18_69957616_69958116	1.67493	0.0937968	CD226	Intronic
Enterocyte	chr2_68319733_68320233	1.46657	0.0937978	CNRIP1	Promoter
Enterocyte	chr2_149692763_149693263	1.69619	0.0938005	MMADHC	Intronic
Enterocyte	chr7_73400299_73400799	1.38334	0.0938095	FZD9	Distal
Enterocyte	chr8_138515918_138516418	1.72738	0.0938186	FAM135B	Distal
Enterocyte	chr18_79753329_79753829	1.19289	0.0938194	CTDP1	Intronic
Enterocyte	chr12_32872372_32872872	0.991383	0.0938285	PKP2	Intronic
Enterocyte	chr21_45469540_45470040	1.28292	0.0938334	MIR6815	Intronic
Enterocyte	chr14_76864047_76864547	1.05211	0.093837	LRRC74A	Intronic
Enterocyte	chr14_94474145_94474645	1.46322	0.0938377	SERPINA9	Intronic
Enterocyte	chr1_83975505_83976005	1.81237	0.0938457	TTLL7	Intronic
Enterocyte	chr3_128659483_128659983	1.6071	0.0938457	RPN1	Intronic
Enterocyte	chr20_57030539_57031039	1.86047	0.0938457	BMP7-AS1	Distal
Enterocyte	chr15_41045871_41046371	1.19935	0.0938465	INO80	Intronic
Enterocyte	chr18_55988541_55989041	1.3876	0.0938539	LINC01416	Distal
Enterocyte	chr5_120767275_120767775	1.61238	0.093854	PRR16	Distal
Enterocyte	chr4_74466170_74466670	1.23119	0.0938607	AREG	Distal
Enterocyte	chr8_130396459_130396959	1.77921	0.0938607	ASAP1	Intronic
Enterocyte	chr9_13521463_13521963	1.39902	0.0938652	LINC01235	Distal
Enterocyte	chr5_59685723_59686223	1.65105	0.0938723	MIR582	Intronic
Enterocyte	chr5_82885731_82886231	1.21564	0.0938751	LINC01338	Distal
Enterocyte	chr10_93427453_93427953	1.11583	0.0938755	MYOF	Intronic
Enterocyte	chr11_95684820_95685320	1.71515	0.0938755	CEP57	Distal
Enterocyte	chr6_18392426_18392926	1.57356	0.0938772	RNF144B	Intronic
Enterocyte	chr10_88256174_88256674	1.40584	0.093882	RNLS	Distal
Enterocyte	chr7_50978561_50979061	1.22031	0.0938937	GRB10	Distal
Enterocyte	chr11_11157120_11157620	1.61814	0.0938965	CSNK2A3	Distal
Enterocyte	chr15_62439642_62440142	1.2872	0.0938988	MIR6085	Distal
Enterocyte	chr2_216222995_216223495	1.57388	0.0939107	LINC01963	Distal
Enterocyte	chr14_100392228_100392728	1.51959	0.0939136	WARS	Intronic
Enterocyte	chr5_142236319_142236819	1.53786	0.0939136	SPRY4-IT1	Distal
Enterocyte	chr5_175892362_175892862	1.54788	0.0939175	CPLX2	Distal
Enterocyte	chr1_7470820_7471320	0.994084	0.0939175	VAMP3	Intronic
Enterocyte	chr10_78458080_78458580	1.57436	0.0939283	LINC00595	Intronic
Enterocyte	chr9_123684690_123685190	1.37198	0.0939368	MIR7150	Intronic
Enterocyte	chr12_101210486_101210986	1.32481	0.093939	SLC5A8	Promoter
Enterocyte	chr16_49702113_49702613	1.48756	0.093945	ZNF423	Intronic
Enterocyte	chr1_99659628_99660128	1.51612	0.093945	PALMD	Intronic
Enterocyte	chrX_153824960_153825460	1.67822	0.093945	PDZD4	Intronic
Enterocyte	chr3_33496333_33496833	1.61721	0.093945	UBP1	Exonic
Enterocyte	chr18_78116645_78117145	1.66674	0.0939507	LINC01029	Distal
Enterocyte	chr6_119145108_119145608	1.11995	0.0939507	FAM184A	Intronic
Enterocyte	chr17_57406641_57407141	1.47592	0.0939578	LOC101927557	Exonic
Enterocyte	chr11_115244684_115245184	1.46015	0.0939603	LOC105369509	Intronic
Enterocyte	chr4_57053516_57054016	1.81048	0.0939603	IGFBP7-AS1	Intronic
Enterocyte	chr7_151096190_151096690	1.221	0.0939662	AGAP3	Intronic
Enterocyte	chr5_52648622_52649122	1.50745	0.0939687	ITGA1	Distal
Enterocyte	chr3_52763351_52763851	1.42318	0.0939695	NEK4	Exonic
Enterocyte	chr6_39801600_39802100	1.45763	0.0939787	DAAM2	Intronic
Enterocyte	chr20_59580566_59581066	1.68487	0.0939828	PHACTR3	Intronic
Enterocyte	chr11_66600629_66601129	1.49428	0.0939838	CCDC87	Intronic
Enterocyte	chr20_60209023_60209523	1.83643	0.0939844	MIR646HG	Intronic
Enterocyte	chr10_62166755_62167255	1.60262	0.0939861	RTKN2	Distal
Enterocyte	chr1_233735836_233736336	1.60719	0.0939861	MIR4427	Distal
Enterocyte	chr7_108045051_108045551	1.48337	0.0939861	LAMB1	Intronic
Enterocyte	chr19_58274870_58275370	1.14674	0.0939861	ZNF8	Intronic
Enterocyte	chr9_100448169_100448669	1.57748	0.0939954	MSANTD3-TMEFF1	Intronic
Enterocyte	chr8_124781416_124781916	1.40535	0.0939954	MIR4662B	Distal
Enterocyte	chr7_150476260_150476760	1.70077	0.0939954	GIMAP8	Intronic
Enterocyte	chr10_92571278_92571778	1.10991	0.0940015	IDE	Intronic
Enterocyte	chr4_86611146_86611646	1.61287	0.0940021	PTPN13	Intronic
Enterocyte	chr20_9508981_9509481	1.3427	0.0940073	LAMP5	Intronic
Enterocyte	chr10_11837693_11838193	1.20017	0.0940077	PROSER2	Intronic
Enterocyte	chr16_22861534_22862034	1.42194	0.094009	HS3ST2	Intronic
Enterocyte	chr1_245018055_245018555	1.68086	0.0940106	EFCAB2	Intronic
Enterocyte	chr3_14528012_14528512	1.45026	0.094012	GRIP2	Intronic
Enterocyte	chr8_140724534_140725034	1.57723	0.0940169	MIR151A	Intronic
Enterocyte	chr13_31067765_31068265	1.29934	0.0940178	HSPH1	Distal
Enterocyte	chr8_66052265_66052765	1.47328	0.0940178	DNAJC5B	Intronic
Enterocyte	chr20_9225862_9226362	1.71216	0.0940178	PLCB4	Intronic
Enterocyte	chr3_25007084_25007584	1.43275	0.0940224	RARB	Intronic
Enterocyte	chr6_111737117_111737617	1.56699	0.0940232	TRAF3IP2	Intronic
Enterocyte	chr8_61843835_61844335	1.52986	0.0940234	MIR4470	Distal
Enterocyte	chr15_29037691_29038191	1.47105	0.0940237	APBA2	Intronic
Enterocyte	chr14_32986714_32987214	1.76306	0.0940247	NPAS3	Intronic
Enterocyte	chr17_6325633_6326133	1.47751	0.0940247	AIPL1	Distal
Enterocyte	chrX_12999394_12999894	1.6785	0.0940271	TMSB4X	Distal
Enterocyte	chr1_99645178_99645678	1.06428	0.0940274	PALMD	Promoter
Enterocyte	chr14_70018861_70019361	1.00421	0.0940281	SMOC1	Intronic
Enterocyte	chr4_154329197_154329697	1.38003	0.0940346	DCHS2	Intronic
Enterocyte	chrX_104282264_104282764	1.56352	0.0940348	ESX1	Distal
Enterocyte	chr2_203994639_203995139	1.57539	0.0940435	ICOS	Distal
Enterocyte	chr7_157872786_157873286	1.81541	0.0940468	LOC100506585	Intronic
Enterocyte	chr2_106758880_106759380	1.57145	0.094047	ST6GAL2	Distal
Enterocyte	chr11_14689140_14689640	1.35867	0.094047	PDE3B	Intronic
Enterocyte	chr19_18427378_18427878	1.26584	0.094047	SSBP4	Intronic
Enterocyte	chr1_157106369_157106869	1.16059	0.0940498	ETV3L	Distal
Enterocyte	chr14_65214805_65215305	1.22858	0.0940545	LINC02324	Intronic
Enterocyte	chrX_109842077_109842577	1.39553	0.0940545	ACSL4	Distal
Enterocyte	chr22_30179998_30180498	1.71494	0.0940545	LIF	Distal
Enterocyte	chr1_59674511_59675011	1.46225	0.0940545	MIR4711	Intronic
Enterocyte	chr10_116429273_116429773	1.40469	0.0940605	PNLIPRP3	Intronic
Enterocyte	chr18_25164757_25165257	1.01454	0.0940605	ZNF521	Intronic
Enterocyte	chr18_51711446_51711946	1.34896	0.0940623	LINC01630	Distal
Enterocyte	chr18_59835542_59836042	1.11829	0.0940624	PMAIP1	Distal
Enterocyte	chr2_215664756_215665256	1.58824	0.0940641	LINC01614	Intronic
Enterocyte	chr1_180505644_180506144	1.31068	0.094067	ACBD6	Distal
Enterocyte	chr6_34332854_34333354	1.7398	0.094073	NUDT3	Intronic
Enterocyte	chr6_38020463_38020963	1.52661	0.094073	ZFAND3	Intronic
Enterocyte	chr7_158027100_158027600	1.49395	0.0940755	LOC100506585	Intronic
Enterocyte	chr15_77840991_77841491	1.51293	0.0940756	LINGO1	Distal
Enterocyte	chr10_95742393_95742893	1.10423	0.0940776	ENTPD1	Intronic
Enterocyte	chr2_203874049_203874549	1.82599	0.0940791	CTLA4	Distal
Enterocyte	chr3_41598756_41599256	1.58262	0.0940811	ULK4	Intronic
Enterocyte	chr21_17784601_17785101	1.71191	0.0940847	C21orf91-OT1	Intronic
Enterocyte	chr20_54345181_54345681	1.57908	0.0940859	DOK5	Distal
Enterocyte	chr11_56977284_56977784	0.994964	0.0940957	OR5AK2	Distal
Enterocyte	chr17_19470787_19471287	1.15617	0.0941009	SLC47A1	Distal
Enterocyte	chr10_28801791_28802291	1.76951	0.0941009	LINC00837	Intronic
Enterocyte	chr14_59343999_59344499	1.15283	0.0941009	GPR135	Intronic
Enterocyte	chr2_26721630_26722130	0.815561	0.0941009	KCNK3	Intronic
Enterocyte	chr14_74470583_74471083	1.28047	0.0941009	MIR4709	Distal
Enterocyte	chr9_32881866_32882366	1.63242	0.0941021	TMEM215	Distal
Enterocyte	chr15_78840661_78841161	1.57317	0.0941071	ADAMTS7	Intronic
Enterocyte	chr6_52415235_52415735	1.2255	0.094114	EFHC1	Distal
Enterocyte	chr20_60053356_60053856	1.7897	0.094114	C20orf197	Distal
Enterocyte	chr2_3254625_3255125	1.59105	0.094116	EIPR1	Intronic
Enterocyte	chr17_13306505_13307005	1.37181	0.0941193	MIR548H3	Distal
Enterocyte	chr18_25829850_25830350	1.64521	0.0941194	SS18	Distal
Enterocyte	chr20_10648608_10649108	1.54861	0.0941196	MIR6870	Exonic
Enterocyte	chr11_128790178_128790678	1.65645	0.0941196	KCNJ1	Intronic
Enterocyte	chr20_39524595_39525095	1.66655	0.0941196	LINC01734	Distal
Enterocyte	chr5_170167901_170168401	1.62778	0.094128	LINC01187	Distal
Enterocyte	chr10_10966976_10967476	1.61043	0.0941287	LINC00710	Distal
Enterocyte	chr3_169311303_169311803	1.61233	0.0941317	LOC105374205	Intronic
Enterocyte	chr14_106164642_106165142	1.48648	0.0941321	LINC00226	Distal
Enterocyte	chr14_53458215_53458715	1.41674	0.0941367	LOC101927620	Distal
Enterocyte	chr6_148857423_148857923	1.47038	0.0941367	UST-AS1	Intronic
Enterocyte	chr11_102435507_102436007	1.52885	0.0941393	LOC101928424	Intronic
Enterocyte	chr16_79792892_79793392	1.65341	0.0941436	MAFTRR	Intronic
Enterocyte	chr21_41863381_41863881	1.41296	0.0941482	PRDM15	Intronic
Enterocyte	chr3_141560453_141560953	1.40796	0.0941579	RASA2	Intronic
Enterocyte	chr12_26360110_26360610	1.59755	0.0941637	BHLHE41	Intronic
Enterocyte	chr1_66379002_66379502	1.62863	0.0941648	SGIP1	Distal
Enterocyte	chr17_67392788_67393288	1.62705	0.0941673	PITPNC1	Intronic
Enterocyte	chr21_44427752_44428252	1.04241	0.0941756	TRPM2-AS	Intronic
Enterocyte	chr17_972943_973443	1.19402	0.0941802	NXN	Intronic
Enterocyte	chr20_5807293_5807793	1.46123	0.0941814	SHLD1	Intronic
Enterocyte	chr6_106091789_106092289	1.53273	0.0941814	PRDM1	Intronic
Enterocyte	chr1_66436325_66436825	1.31201	0.0941814	SGIP1	Distal
Enterocyte	chr13_37418399_37418899	1.75667	0.0941814	LINC01048	Distal
Enterocyte	chr4_180130909_180131409	1.34097	0.0941814	LINC00290	Distal
Enterocyte	chr1_235932098_235932598	1.13184	0.094182	LYST	Distal
Enterocyte	chr7_64304929_64305429	0.959678	0.0941821	ZNF736	Distal
Enterocyte	chr2_6814241_6814741	1.36998	0.0941828	NRIR	Distal
Enterocyte	chr20_568999_569499	1.37488	0.0941855	CSNK2A1	Distal
Enterocyte	chr2_47805951_47806451	1.34572	0.0941855	FBXO11	Intronic
Enterocyte	chr18_26010673_26011173	1.6682	0.0941891	SS18	Distal
Enterocyte	chr6_7021104_7021604	1.60041	0.0941899	RREB1	Distal
Enterocyte	chr7_23968746_23969246	1.05787	0.0941902	STK31	Distal
Enterocyte	chr15_61171201_61171701	1.35652	0.0941906	RORA	Intronic
Enterocyte	chr4_183777847_183778347	1.56998	0.094191	STOX2	Distal
Enterocyte	chr15_76323064_76323564	1.22291	0.0941916	ETFA	Distal
Enterocyte	chr6_110214240_110214740	1.59255	0.0941939	CDC40	Intronic
Enterocyte	chr12_52216069_52216569	1.07968	0.094194	LINC00592	Intronic
Enterocyte	chr2_151363619_151364119	1.67496	0.0941951	MIR4773-1	Intronic
Enterocyte	chr20_57327752_57328252	1.20144	0.0941951	SPO11	Promoter
Enterocyte	chr5_55895272_55895772	1.82903	0.0941951	IL31RA	Intronic
Enterocyte	chr3_50590256_50590756	1.21932	0.0941951	C3orf18	Exonic
Enterocyte	chr8_96308650_96309150	1.63434	0.0941951	PTDSS1	Intronic
Enterocyte	chr20_46006257_46006757	1.52103	0.0941987	MMP9	Distal
Enterocyte	chr1_117821008_117821508	1.67793	0.094199	GDAP2	Distal
Enterocyte	chr14_91250028_91250528	1.38206	0.0942011	GPR68	Intronic
Enterocyte	chr19_39678775_39679275	1.41978	0.0942047	LGALS17A	Distal
Enterocyte	chr19_16268611_16269111	1.50536	0.0942086	KLF2	Distal
Enterocyte	chr9_107905251_107905751	1.42501	0.0942086	KLF4	Distal
Enterocyte	chr17_43482076_43482576	0.980082	0.0942125	DHX8	Promoter
Enterocyte	chr4_40241910_40242410	1.54181	0.0942199	RHOH	Intronic
Enterocyte	chr3_186992051_186992551	1.50792	0.0942205	ST6GAL1	Intronic
Enterocyte	chr14_36384101_36384601	1.54862	0.0942236	MBIP	Distal
Enterocyte	chr6_130223449_130223949	1.42092	0.0942237	SAMD3	Intronic
Enterocyte	chr11_125211448_125211948	1.7323	0.0942241	PKNOX2	Intronic
Enterocyte	chr22_49350623_49351123	1.29118	0.0942243	MIR3667	Distal
Enterocyte	chr2_100644613_100645113	1.34387	0.0942292	PDCL3	Distal
Enterocyte	chr11_19876927_19877427	1.18047	0.0942292	MIR4694	Intronic
Enterocyte	chr2_973959_974459	1.7244	0.0942351	SNTG2	Intronic
Enterocyte	chr4_86452247_86452747	1.51135	0.0942351	MIR4452	Intronic
Enterocyte	chr16_48182913_48183413	1.13634	0.0942351	ABCC12	Intronic
Enterocyte	chr7_132394242_132394742	0.947693	0.0942382	PLXNA4	Intronic
Enterocyte	chr10_121516360_121516860	1.60537	0.0942543	FGFR2	Intronic
Enterocyte	chrX_118825329_118825829	1.43895	0.0942569	ZCCHC12	Exonic
Enterocyte	chr13_110092792_110093292	1.44202	0.0942636	LINC00396	Distal
Enterocyte	chr16_87000031_87000531	1.42991	0.0942719	LINC02181	Distal
Enterocyte	chr11_61035046_61035546	1.57128	0.0942762	CD6	Distal
Enterocyte	chr16_12162204_12162704	1.54547	0.094287	SNX29	Intronic
Enterocyte	chr5_5747989_5748489	1.64045	0.0942893	ICE1	Distal
Enterocyte	chr12_127558232_127558732	1.47959	0.0942893	LINC02411	Distal
Enterocyte	chr10_99551128_99551628	1.36072	0.0942893	NKX2-3	Distal
Enterocyte	chr15_71005883_71006383	1.48886	0.0942902	THSD4	Intronic
Enterocyte	chr16_14350022_14350522	1.64892	0.0942937	LINC02130	Intronic
Enterocyte	chr9_135724311_135724811	1.80404	0.0943006	KCNT1	Intronic
Enterocyte	chr8_71959842_71960342	1.55204	0.0943024	TRPA1	Intronic
Enterocyte	chr15_95972124_95972624	1.45966	0.0943037	NR2F2	Distal
Enterocyte	chr4_6692698_6693198	1.09698	0.0943201	S100P	Promoter
Enterocyte	chr10_11546510_11547010	1.65339	0.0943315	USP6NL	Intronic
Enterocyte	chr6_40799649_40800149	1.57582	0.0943323	LRFN2	Distal
Enterocyte	chr2_49698765_49699265	1.40631	0.0943323	FSHR	Distal
Enterocyte	chr1_160717267_160717767	1.39488	0.0943398	CD48	Distal
Enterocyte	chr11_35115549_35116049	1.70352	0.09434	LOC100507144	Distal
Enterocyte	chr12_128527655_128528155	1.52827	0.0943418	MIR3612	Intronic
Enterocyte	chr3_11367000_11367500	1.46942	0.0943425	ATG7	Intronic
Enterocyte	chr5_127848049_127848549	0.780296	0.0943456	CCDC192	Intronic
Enterocyte	chr13_30908267_30908767	1.54479	0.0943464	MEDAG	Intronic
Enterocyte	chr15_48636436_48636936	1.74391	0.0943472	FBN1	Intronic
Enterocyte	chr7_6232505_6233005	1.60934	0.0943478	CYTH3	Intronic
Enterocyte	chr15_81033478_81033978	1.44016	0.0943482	CFAP161	Intronic
Enterocyte	chr3_32312199_32312699	1.5471	0.0943494	CMTM8	Intronic
Enterocyte	chr5_31880180_31880680	1.59444	0.0943503	MIR4279	Intronic
Enterocyte	chr8_56682732_56683232	1.64119	0.0943517	LINC00968	Distal
Enterocyte	chr14_71714298_71714798	1.55225	0.094352	RGS6	Intronic
Enterocyte	chr11_46072065_46072565	1.32571	0.0943557	PHF21A	Intronic
Enterocyte	chr6_33140574_33141074	1.73796	0.0943572	COL11A2	Distal
Enterocyte	chr6_45487645_45488145	1.50451	0.0943575	SUPT3H	Intronic
Enterocyte	chr16_79417442_79417942	1.65407	0.0943583	MAF	Distal
Enterocyte	chr8_72965157_72965657	1.76557	0.0943601	TERF1	Distal
Enterocyte	chr12_11958578_11959078	1.35962	0.0943612	BCL2L14	Distal
Enterocyte	chr7_32289920_32290420	1.33961	0.0943615	PDE1C	Intronic
Enterocyte	chr4_15412747_15413247	1.64605	0.0943615	LOC101929095	Intronic
Enterocyte	chr11_6605965_6606465	0.935894	0.0943655	ILK	Intronic
Enterocyte	chr1_165785222_165785722	1.30508	0.0943658	TMCO1-AS1	Intronic
Enterocyte	chr6_134247159_134247659	1.31871	0.094366	SGK1	Intronic
Enterocyte	chr3_129616683_129617183	1.43206	0.0943753	PLXND1	Distal
Enterocyte	chr4_82706611_82707111	1.6253	0.0943753	MIR575	Intronic
Enterocyte	chr12_121927360_121927860	1.49825	0.0943753	WDR66	Intronic
Enterocyte	chr13_96783983_96784483	1.32169	0.0943753	LINC00359	Intronic
Enterocyte	chr4_71005017_71005517	1.28611	0.0943827	DCK	Intronic
Enterocyte	chr5_95629313_95629813	1.11437	0.0943833	GPR150	Distal
Enterocyte	chr5_172274980_172275480	1.39691	0.0943858	UBTD2	Intronic
Enterocyte	chr17_74525157_74525657	1.82651	0.0943858	CD300LB	Intronic
Enterocyte	chr22_37122922_37123422	1.65653	0.0943875	TMPRSS6	Distal
Enterocyte	chr6_111662601_111663101	1.16473	0.0943925	TRAF3IP2	Intronic
Enterocyte	chr1_183144725_183145225	1.42243	0.0943939	LAMC2	Exonic
Enterocyte	chr1_200997493_200997993	1.5741	0.0943991	KIF21B	Intronic
Enterocyte	chr1_21453907_21454407	0.937105	0.0944017	NBPF3	Exonic
Enterocyte	chr15_86653264_86653764	1.49819	0.094406	AGBL1-AS1	Intronic
Enterocyte	chr4_121243547_121244047	1.50509	0.0944074	TNIP3	Distal
Enterocyte	chr18_56076644_56077144	1.68534	0.0944074	LINC01539	Distal
Enterocyte	chrX_72663676_72664176	1.38515	0.0944078	PHKA1-AS1	Intronic
Enterocyte	chr8_124351830_124352330	1.0435	0.0944107	TMEM65	Intronic
Enterocyte	chr3_194887973_194888473	1.34845	0.0944116	LINC01968	Distal
Enterocyte	chr22_32764617_32765117	1.50913	0.0944116	TIMP3	Intronic
Enterocyte	chrX_107549533_107550033	1.46795	0.0944268	FRMPD3-AS1	Intronic
Enterocyte	chr15_80421661_80422161	1.26996	0.0944288	ARNT2	Intronic
Enterocyte	chr1_89278842_89279342	1.66873	0.0944288	GBP5	Distal
Enterocyte	chr3_107446674_107447174	1.48606	0.0944288	LINC01990	Intronic
Enterocyte	chr1_206503936_206504436	1.73814	0.0944343	RASSF5	Distal
Enterocyte	chr9_4936789_4937289	1.55827	0.0944386	JAK2	Distal
Enterocyte	chr11_8839873_8840373	0.928851	0.0944453	ST5	Intronic
Enterocyte	chr10_7398304_7398804	1.73009	0.0944453	SFMBT2	Intronic
Enterocyte	chr4_185119916_185120416	1.51347	0.0944453	SLC25A4	Distal
Enterocyte	chr15_96121551_96122051	1.69246	0.0944501	NR2F2	Intronic
Enterocyte	chrX_110432798_110433298	1.47038	0.0944519	AMMECR1	Intronic
Enterocyte	chr1_33626820_33627320	1.6794	0.0944519	ZSCAN20	Intronic
Enterocyte	chrX_79096093_79096593	1.62108	0.0944519	GPR174	Distal
Enterocyte	chr11_110614011_110614511	1.5828	0.0944546	ARHGAP20	Intronic
Enterocyte	chr1_185663705_185664205	1.2905	0.0944585	LINC01350	Distal
Enterocyte	chr2_85265235_85265735	1.30203	0.0944606	TGOLN2	Intronic
Enterocyte	chr5_156515111_156515611	1.46571	0.0944612	TIMD4	Intronic
Enterocyte	chr19_46351103_46351603	0.984099	0.0944637	PPP5C	Intronic
Enterocyte	chr9_124803370_124803870	1.52688	0.0944707	OLFML2A	Intronic
Enterocyte	chr1_64019774_64020274	0.983635	0.0944717	ROR1-AS1	Intronic
Enterocyte	chr13_61391312_61391812	1.53972	0.0944723	PCDH20	Distal
Enterocyte	chr16_50692676_50693176	1.09974	0.0944936	NOD2	Promoter
Enterocyte	chr1_210294975_210295475	1.3512	0.0944966	HHAT	Distal
Enterocyte	chr3_30248341_30248841	1.44097	0.0945016	RBMS3-AS1	Distal
Enterocyte	chr21_46065193_46065693	1.36998	0.0945016	COL6A2	Distal
Enterocyte	chr16_84575807_84576307	1.14206	0.0945026	MEAK7	Intronic
Enterocyte	chr1_182650627_182651127	1.62947	0.0945026	RGS8	Intronic
Enterocyte	chr1_96836843_96837343	1.59812	0.0945026	PTBP2	Distal
Enterocyte	chr14_95640524_95641024	1.46458	0.0945052	TCL6	Distal
Enterocyte	chr6_40936664_40937164	1.30992	0.0945118	TSPO2	Distal
Enterocyte	chr9_14423748_14424248	1.69685	0.094523	NFIB	Distal
Enterocyte	chr1_228381195_228381695	1.25337	0.0945253	MIR6742	Distal
Enterocyte	chr18_12443531_12444031	1.4357	0.0945318	PRELID3A	Distal
Enterocyte	chr2_161627224_161627724	1.33922	0.0945364	SLC4A10	Intronic
Enterocyte	chr1_160480733_160481233	1.44494	0.0945373	SLAMF6	Distal
Enterocyte	chr11_110525771_110526271	1.30357	0.094538	FDX1	Distal
Enterocyte	chr8_94282180_94282680	1.49491	0.0945534	GEM	Distal
Enterocyte	chr12_111546678_111547178	1.08828	0.0945534	ATXN2	Intronic
Enterocyte	chr2_43233442_43233942	1.26285	0.0945534	LINC01126	Intronic
Enterocyte	chr22_36913325_36913825	1.18639	0.0945534	CSF2RB	Promoter
Enterocyte	chr11_131822427_131822927	1.43874	0.0945534	NTM-AS1	Intronic
Enterocyte	chr13_73858881_73859381	1.60807	0.0945545	KLF12	Intronic
Enterocyte	chr6_88179535_88180035	1.46944	0.0945645	CNR1	Distal
Enterocyte	chr6_134550551_134551051	1.56211	0.0945666	LOC101928231	Intronic
Enterocyte	chr12_78594217_78594717	1.58477	0.0945738	LINC02424	Distal
Enterocyte	chr1_246035166_246035666	1.49303	0.0945739	SMYD3	Intronic
Enterocyte	chr11_27300970_27301470	1.00521	0.0945741	CCDC34	Distal
Enterocyte	chr6_15551764_15552264	1.33431	0.0945741	DTNBP1	Intronic
Enterocyte	chr8_126401519_126402019	1.2772	0.0945816	LOC101927657	Distal
Enterocyte	chr20_58550507_58551007	1.49793	0.0945858	APCDD1L-DT	Intronic
Enterocyte	chr11_112778243_112778743	1.36656	0.0945901	NCAM1	Distal
Enterocyte	chr15_55230225_55230725	1.53323	0.0945901	RSL24D1	Exonic
Enterocyte	chr6_127813460_127813960	1.55286	0.0945903	THEMIS	Exonic
Enterocyte	chr7_6258761_6259261	1.64614	0.0945941	CYTH3	Intronic
Enterocyte	chr5_68444068_68444568	1.2787	0.0945974	PIK3R1	Distal
Enterocyte	chr17_48573550_48574050	1.40689	0.0946008	HOXB4	Intronic
Enterocyte	chr3_119395747_119396247	1.70875	0.0946096	TMEM39A	Intronic
Enterocyte	chr1_194225757_194226257	1.55129	0.0946098	LINC01031	Distal
Enterocyte	chr8_97274788_97275288	1.38243	0.0946135	TSPYL5	Exonic
Enterocyte	chr1_42833912_42834412	1.21585	0.0946139	ZNF691	Intronic
Enterocyte	chr16_66378891_66379391	1.20282	0.0946193	CDH5	Intronic
Enterocyte	chr1_116164870_116165370	1.25427	0.0946254	MAB21L3	Distal
Enterocyte	chr1_67460609_67461109	2.00488	0.0946265	SERBP1	Distal
Enterocyte	chr3_24242130_24242630	1.33041	0.0946452	LINC00691	Intronic
Enterocyte	chr22_25281677_25282177	1.29472	0.0946481	CRYBB2	Distal
Enterocyte	chr12_68521816_68522316	1.57521	0.094651	LINC02384	Distal
Enterocyte	chr4_114186763_114187263	1.52947	0.0946529	ARSJ	Distal
Enterocyte	chr11_11705240_11705740	1.64194	0.0946561	MIR4299	Distal
Enterocyte	chr7_73906829_73907329	1.08318	0.0946645	TMEM270	Distal
Enterocyte	chr1_36599810_36600310	1.59763	0.0946654	CSF3R	Distal
Enterocyte	chr5_78760368_78760868	1.27005	0.094667	LHFPL2	Intronic
Enterocyte	chr15_90402184_90402684	0.915692	0.0946692	IQGAP1	Intronic
[truncated: 20,846,446 more chars]
