## Supplemental tables for "Cell-type-resolved chromatin accessibility in the human intestine identifies complex regulatory programs and clarifies genetic associations in Crohn’s disease": Supplementary Table 5 Cell type specific caQTLs.csv (part 1 of 3)

QTL_significant_cellType	QTL_caPeak	QTL_snp_name	QTL_chr	QTL_snp_pos	QTL_snp_rsID	caPeak_differentially_accessible_celltype	caPeak_upRegulated_inflamed_vs_control	snp_disrupted_motif	QTL_snp_in_caPeak
AC_Goblet	chr6_32668264_32668764	chr6:32668717:T:C	chr6	32668717	rs9274662	GC_B&NaiveB&MemoryB&Macrophage&DC&Endothelium			Yes
AC_Goblet	chr6_32622316_32622816	chr6:32622497:T:A	chr6	32622497	rs9271550	CD8T&GC_B&NaiveB&MemoryB&Plasma&Macrophage&DC		NELFB	Yes
AC_Goblet	chr6_32666504_32667004	chr6:32670046:A:G	chr6	32670046	rs9274731	CD8T&NaiveB&MemoryB&Macrophage&DC&Endothelium		NR2E1	No
AC_Goblet	chr6_29948377_29948877	chr6:29945938:C:T	chr6	29945938	rs370874762	CD4T&CD8T&gdT		ZN708&HIC2	No
AC_Goblet	chr14_91652677_91653177	chr14:91645803:C:A	chr14	91645803	rs7142793	TI_Goblet&AC_Goblet		GTF2I&ZN281&EGR1&ZNF281&EGR2&ZSC22&WT1&CHD1&EGR4&ZN148&ZBT17&KLF16&KLF9&ZN770&RCOR1&KLF15&PURA&SP2&SP1&SP4&SP8	No
AC_Goblet	chr6_29793216_29793716	chr6:29799749:A:G	chr6	29799749	rs796300162	CD8T&gdT&GC_B&NaiveB		GLIS1&ZN770&GLIS3&TBX19&ZN467&ZN219&ZNF219&PLAG1&IKZF1&KLF6&MAZ&KLF15&THAP1&MTA3	No
AC_Goblet	chr3_3646419_3646919	chr3:3646639:G:C	chr3	3646639	rs9871098	AC_Stem&Early_Colonocyte&AC_Goblet		TBX15&MAZ&KLF16&ZN322	Yes
AC_Goblet	chr16_29228034_29228534	chr16:29228326:T:C	chr16	29228326	rs62038221	Enterocyte&Neutrophil		CR3L1&IRX5	Yes
AC_Goblet	chr5_17132767_17133267	chr5:17132809:G:A	chr5	17132809	rs114886582	AC_Stem&Early_Colonocyte&Colonocyte		FOXG1&ARID5A	Yes
AC_Goblet	chr5_34466491_34466991	chr5:34466715:C:A	chr5	34466715	rs6898068	TI_Stem&AC_Stem&Early_Enterocyte&TI_Goblet&AC_Goblet&EEC		SOX9&SOX4&SOX10&SOX8&SOX7&FOXJ3&SOX11&HNF1B&SRY&SOX13&NKX6-2&HNF1A&FOXJ2&HXA11&HESX1&LHX2	Yes
AC_Goblet	chr12_6899795_6900295	chr12:6899991:T:C	chr12	6899991	rs114406195	TI_Stem&Early_Colonocyte&Macrophage&Endothelium		ZIM3&HNF4A	Yes
AC_Goblet	chr5_33273963_33274463	chr5:33273406:C:T	chr5	33273406	rs2967089	Early_Colonocyte		SOX9&SOX10&SOX8&FOXN1&NRL&NFATC1&ZFP28	No
AC_Goblet	chr2_74815468_74815968	chr2:74815856:T:C	chr2	74815856	rs34466190	TI_Goblet&AC_Goblet		EPAS1	Yes
AC_Goblet	chr10_127833728_127834228	chr10:127833877:T:C	chr10	127833877	rs486238	TI_Stem&AC_Goblet		ONECUT1&HNF6&CUX2&RARG&RARB&AIRE&CUX1&PRDM14&HXC6&ZN214&LMX1A	Yes
AC_Goblet	chr3_177447933_177448433	chr3:177448140:G:A	chr3	177448140	rs13314733			NFAC1&SMAD1&ZN143&SIX5&HCFC1&THA11&ZNF76	Yes
AC_Goblet	chr6_32535118_32535618	chr6:32535921:G:A	chr6	32535921	rs538879571			SNAI2&ITF2&TCF4&SCRT1&ZNF282&EOMES&SCRT2&TAL1&ZBTB18&ZNF238&ID4&ZBT18&TWIST1&MESP1&TCF3&FIGLA&NGN2&TWST1&MYOD1&TAL1::TCF3&NDF1&OLIG2&TFE2&TCF12	No
AC_Goblet	chr6_29946217_29946717	chr6:29946160:T:C	chr6	29946160	rs796206797	CD8T&gdT		ZN384&ZNF384&IKZF2&NFAT5&NFAC2&PRDM6	No
AC_Goblet	chr20_33106063_33106563	chr20:33107159:G:A	chr20	33107159	rs34388980	EEC		JUN&FOSL1	No
AC_Goblet	chr6_5261259_5261759	chr6:5263242:T:G	chr6	5263242	rs2753249	CD8T&GC_B&MemoryB		FOSL2&NFE2&SOX9&FOS&MAF::NFE2&NFE2::MAF&NF2L2&JDP2&FOSB&JUNB&FOSL1&FOS::JUND&BACH2&JUN&ATF3&BACH1&JUND&BATF::JUN&FOSL1::JUN&CEBPG&JUN (var.2)&JUN(var.2)&FOS::JUNB&SMRC1&FOSL2::JUN&BATF&SMARCC1&FOSL2::JUND&JUN::JUNB&CEBPB&FOS::JUN&FOSL2::JUNB&LRRFIP1&FOSB::JUNB&SNRNP70&BARHL2&HOXD3&AP1&Z354A&FOSL1::JUND(var.2)&FOSL1::JUNB&FOSL1::JUND&PROP1	No
AC_Goblet	chr1_45966201_45966701	chr1:45962541:A:G	chr1	45962541	rs140958972	AC_Goblet		TCF7&CLOCK	No
AC_Goblet	chr10_3118675_3119175	chr10:3118583:A:G	chr10	3118583	rs9423463	AC_Stem&Early_Colonocyte		STAT6&ANDR&FOXO3&FOXD3&PDE6H&FOXK1&PO5F1&HOXB13&NANOG	No
AC_Goblet	chr1_83182207_83182707	chr1:83175741:T:A	chr1	83175741	rs2997325	AC_Stem&AC_Goblet		NKX6-2&HMX2&ZNF124&NR2E3&HXB8&HXC8&HOXC8&HOXB8&FOXM1	No
AC_Goblet	chr10_114560092_114560592	chr10:114560538:G:C	chr10	114560538	rs2497737	Colonocyte&AC_Goblet		SOX10	Yes
AC_Goblet	chr6_167221521_167222021	chr6:167221644:T:G	chr6	167221644	rs2346155	TI_Stem		RFX2&TFE3&LINC00471&HIST2H2BE&ZN528	Yes
AC_Goblet	chr10_96614429_96614929	chr10:96611327:A:G	chr10	96611327	rs10882826	TI_Stem&TI_Goblet&EEC		NFATC1&ATF6A&ZNF8	No
AC_Goblet	chr6_29810324_29810824	chr6:29810556:T:C	chr6	29810556	rs1611176			ETS1	Yes
AC_Goblet	chr3_153506651_153507151	chr3:153516596:C:G	chr3	153516596	rs35029987	AC_Goblet			No
AC_Goblet	chr9_76049319_76049819	chr9:76049509:G:A	chr9	76049509	rs10122148	Early_Colonocyte		ZN680&IRF9&NFAC1&BATF3&ZNF41&PRDM6	Yes
AC_Goblet	chr6_29949882_29950382	chr6:29950168:A:C	chr6	29950168	rs796210419	CD4T&CD8T		SRF&PURG	Yes
AC_Goblet	chr11_111301198_111301698	chr11:111301678:T:C	chr11	111301678	rs10789823	AC_Goblet&Paneth		ZN680&ELF3&RELB&MZF1&SPI1	Yes
AC_Goblet	chr1_236539128_236539628	chr1:236531636:T:C	chr1	236531636	rs819418	AC_Goblet		GATA2&GATA6&GATA3&NR4A1&MEOX2&FOXJ2&GATA5&MECOM&FOXC1&FOXL1&FOXC2&HOXC9&CDX2&FOXI1&HOXD12	No
AC_Goblet	chr6_129108286_129108786	chr6:129111832:G:A	chr6	129111832	rs2448013	AC_Goblet		SPIB&ZNF282&EWSR1-FLI1&ZN140&TBX1&TULP1&RELB&ZN341&IRF3	No
AC_Goblet	chr5_172859115_172859615	chr5:172859376:C:G	chr5	172859376	rs4867694	Enterocyte		EGR1&SP1&KLF13&SP4&ZN320&KLF14&ZNF281&EGR3&EGR2&ZN281&KLF12&ZN219&EGR4&RREB1&ZNF219&GLIS1&ZN148&MAZ&ZN740&THAP1&KLF15&KLF3&KLF16&TBX15	Yes
AC_Goblet	chr6_31394333_31394833	chr6:31392866:A:T	chr6	31392866	rs9501105	Enterocyte&Early_Colonocyte		HXC6&PO3F2&SOX8&TEAD3&FOXD2&IRF3&ARID3A&ARI3A	No
AC_Goblet	chr20_25083605_25084105	chr20:25083406:G:C	chr20	25083406	rs6050308			ZN331	No
AC_Goblet	chr1_30685248_30685748	chr1:30675702:C:T	chr1	30675702	rs1188384	TI_Stem&Early_Enterocyte&TI_Goblet&BEST4&Tuft&EEC		PRDM1&BATF&PAX6&JUND	No
AC_Goblet	chr10_127832976_127833476	chr10:127833877:T:C	chr10	127833877	rs486238	AC_Goblet	Enterocyte&Colonocyte	ONECUT1&HNF6&CUX2&RARG&RARB&AIRE&CUX1&PRDM14&HXC6&ZN214&LMX1A	No
AC_Goblet	chr4_58749171_58749671	chr4:58745785:G:A	chr4	58745785	rs10018468	AC_Stem&Enterocyte&Early_Colonocyte		NFE2L2&TBX20	No
AC_Goblet	chr15_46580422_46580922	chr15:46579128:A:G	chr15	46579128	rs701467	AC_Stem		ZSC31	No
AC_Goblet	chr1_66481183_66481683	chr1:66476099:T:C	chr1	66476099	rs12140300	Early_Colonocyte&AC_Goblet		INSM1&CTCFL&KLF6&SRP9	No
AC_Goblet	chr5_116171995_116172495	chr5:116166095:T:C	chr5	116166095	rs1567335			POU4F2&FOXG1&FOXC1&FOXF2&EVX1&FOXO3&FOXC2&GZF1&FOXB1	No
AC_Goblet	chr17_3557661_3558161	chr17:3553965:A:G	chr17	3553965	rs322967	Enterocyte		NFYB&NFYA&NFYC&CEBPZ&ZKSCAN1&ZHX3	No
AC_Goblet	chr4_2402041_2402541	chr4:2402254:G:A	chr4	2402254	rs3128776	TI_Goblet&EEC		KLF13&SP4&KLF14&KLF9&EGR4&EGR3&EGR1&SP1&WT1&EGR2&ZNF740&MAZ&KLF12&TFDP1&KLF16&SP2&KLF1&ZBTB7A&KLF5&KLF3&KLF4&SP8&PGAM2&SP3&ZNF219&ZN219&KLF6	Yes
AC_Goblet	chr4_1729697_1730197	chr4:1729926:C:T	chr4	1729926	rs798764			CTCF&SMC3&RAD21&CTCFL&ZN436	Yes
AC_Goblet	chr3_125990187_125990687	chr3:125993206:A:G	chr3	125993206	rs60179307	CD4T&gdT&Endothelium		FOXJ3&NR4A1&FOXG1&NR4A3&FOXC2&FOXC1&RXRA	No
AC_Goblet	chr1_246503331_246503831	chr1:246504104:A:T	chr1	246504104	rs11810764	AC_Goblet		GATA3&GATA1&GATA2&GATA6&GATA4&MECOM&EVI1	No
AC_Goblet	chr11_5412258_5412758	chr11:5412302:C:T	chr11	5412302	rs7107101	TI_Stem&Early_Enterocyte&AC_Goblet		IKZF1	Yes
AC_Goblet	chr5_39260068_39260568	chr5:39260556:T:C	chr5	39260556	rs155382		TI_Goblet	MEIS2&E2F2&MEIS1&EOMES&HXA9&TBX5&ARID3A&ARI3A	Yes
AC_Goblet	chr18_54752161_54752661	chr18:54744221:G:C	chr18	54744221	rs7238548			Z354A	No
AC_Goblet	chr6_167793438_167793938	chr6:167794792:T:C	chr6	167794792	rs528036	TI_Stem&AC_Stem&AC_Goblet		NFIC&SOX7&SOX11&SOX21&BRAC	No
AC_Goblet	chr11_38811406_38811906	chr11:38811698:A:G	chr11	38811698	rs3980104	AC_Goblet		NKX2-8&NKX28	Yes
AC_Goblet	chr3_186745912_186746412	chr3:186749069:G:A	chr3	186749069	rs822368	Early_Enterocyte&Enterocyte&Colonocyte&BEST4		ERR3&PAX3	No
AC_Goblet	chr6_29797058_29797558	chr6:29793344:C:A	chr6	29793344	rs116755284	Enterocyte&Macrophage		RUNX3&MAZ&WT1&GLI1&RUNX2&KLF15&ZN467&PATZ1&RCOR1&ZIC1	No
AC_Goblet	chr11_93481294_93481794	chr11:93473731:C:G	chr11	93473731	rs2605593	TI_Stem		IRF4&IRF9&ZBTB4	No
AC_Goblet	chr21_44707326_44707826	chr21:44707594:C:G	chr21	44707594	rs1107120			ZNF740&TBX1&TBX15&SP4&ZN740&SP1&CHD1&ZN281&MAZ&ZSC22&SIN3A&KLF12&KLF16&MNT&ZN320&PAX4&PLAG1&WRNIP1&ZBT17&VEZF1&EGR4&PATZ1&NR0B1&SPIC&PML&E2F6	Yes
AC_Goblet	chr1_58539493_58539993	chr1:58539719:C:G	chr1	58539719	rs7535313	TI_Goblet&AC_Goblet		CEBPG&CEBPD&DBP&CEBPB&CEBPE&HLF	Yes
AC_Goblet	chr16_29736724_29737224	chr16:29737004:A:G	chr16	29737004	rs235663	Enterocyte&BEST4	Macrophage	NR4A2::RXRA&NR1H4	Yes
AC_Goblet	chr4_177961680_177962180	chr4:177966661:C:T	chr4	177966661	rs28409849			EWSR1-FLI1&BATF3&Z354A&FOXL1&ZFP28&FOXC1&FOXC2&CDC5L	No
AC_Goblet	chr10_127776477_127776977	chr10:127777702:T:G	chr10	127777702	rs4525133	AC_Goblet		EHF&ZN586&ETS2&FLI1&ZN554&ERG&MRPL2&KCNIP1&ETV4&AP2D&ETV5	No
AC_Goblet	chr1_203769423_203769923	chr1:203769778:G:C	chr1	203769778	rs10399894	Early_Enterocyte&Enterocyte&Early_Colonocyte		EGR1&EGR3&EGR2&ZNF740&ZN740&CHD1&EGR4&ZN281&KLF9&ZIC3&ZN148&PATZ1&MTF1&KLF16&SP1&E2F7&KLF6&ZNF263&SP4&WT1&GLIS2&E2F4&ZNF281&TBX1&KLF12	Yes
AC_Goblet	chr12_132426932_132427432	chr12:132427187:C:T	chr12	132427187	rs77006846	TI_Stem&TI_Goblet&AC_Goblet		NR3C2&NR3C1&AR&ZIC3&GCR&ZNF85&ETV7&ANDR&PRGR&NFKB1	Yes
AC_Goblet	chr22_20154709_20155209	chr22:20154856:C:G	chr22	20154856	rs619015	AC_Stem&EEC		CLOCK&PKNX2	Yes
AC_Goblet	chr3_39448106_39448606	chr3:39445432:T:A	chr3	39445432	rs2088667	AC_Stem&Early_Colonocyte&Colonocyte&AC_Goblet		FOXG1&FOXJ2&FOXJ3&HOXA10&POU4F2&PO4F3&ZN214&POU2F3	No
AC_Goblet	chr12_11071302_11071802	chr12:11072631:A:C	chr12	11072631	rs61912083	Early_Colonocyte		ZFP42&Z354A	No
AC_Goblet	chr8_1817844_1818344	chr8:1818037:G:A	chr8	1818037	rs7817199	TI_Stem&AC_Stem&AC_Goblet		SOX10&SOX8	Yes
AC_Goblet	chr1_89762349_89762849	chr1:89753054:G:A	chr1	89753054	rs10754289	EEC&Endothelium		ZFX&IKZF1	No
AC_Goblet	chr7_133654439_133654939	chr7:133654758:T:C	chr7	133654758	rs6955530	AC_Goblet	Enterocyte	PO2F2&PO3F4&P5F1B&POU2F1&ZNF274&CEBPA&POU3F4&Oct-1&EVX1&EN1&MRPS25&CEBPB&POU3F3&POU3F2&MEOX2&POU3F1&DBP&NFIL3&FOXA1&POU2F3&POU2F2	Yes
AC_Goblet	chr5_31678040_31678540	chr5:31678091:A:G	chr5	31678091	rs4867365	AC_Goblet&Fibroblast		NR4A2&NR4A1&ESRRA&ESRRG	Yes
AC_Goblet	chr18_31117402_31117902	chr18:31127714:C:T	chr18	31127714	rs4799565	AC_Goblet		BARHL2&SRY&SOX2&ERR3&HXC6&FOXL1&BARH1&SOX1&STAT2&SOX8	No
AC_Goblet	chr5_66904303_66904803	chr5:66904661:C:A	chr5	66904661	rs17283091	Early_Colonocyte&Colonocyte&AC_Goblet		ZEB1&SNAI2&ITF2&TCF4&TBX5&Trp53&EOMES&TWIST1&ID4&KLF1&MESP1&TCF3&FIGLA&ASCL1&TCF12&HMX2	Yes
AC_Goblet	chr3_69313223_69313723	chr3:69313025:T:C	chr3	69313025	rs9867480	TI_Goblet&AC_Goblet		VSX2&FOXB1&IRF5&IRF6&IRF4&IRF9&TGIF1	No
AC_Goblet	chr7_97951426_97951926	chr7:97960739:G:C	chr7	97960739	rs2394814	TI_Stem&AC_Stem&AC_Goblet	Enterocyte	CHD2&ZBED1	No
AC_Goblet	chr11_27210491_27210991	chr11:27214769:G:A	chr11	27214769	rs4923434	AC_Goblet		E2F2&E2F5&E2F1&ZNF75A&CEBPB	No
AC_Goblet	chr10_7811662_7812162	chr10:7811382:G:A	chr10	7811382	rs7923048	AC_Stem&Early_Colonocyte&AC_Goblet		P73	No
AC_Goblet	chr6_29961565_29962065	chr6:29961726:C:G	chr6	29961726	rs796862239	TI_Goblet&AC_Goblet		EBF1&ZN140&STAT6	Yes
AC_Goblet	chr6_32667629_32668129	chr6:32669720:T:C	chr6	32669720	rs3997832	GC_B&NaiveB		ATF4&CEBPG&DDIT3	No
AC_Goblet	chr16_52169536_52170036	chr16:52162929:G:A	chr16	52162929	rs3910446	Enterocyte		HIC1&YY2&TEAD1	No
AC_Goblet	chr6_31266650_31267150	chr6:31263798:A:G	chr6	31263798	rs9264462	MemoryB		SOX10&SOX9&ZNF384&ZN384&ZN136	No
AC_Goblet	chr12_3740788_3741288	chr12:3734225:C:T	chr12	3734225	rs241963	TI_Goblet&AC_Goblet		SP2&TFDP1&TFAP2D&TBX15&AP2D&KLF16&PML	No
AC_Goblet	chr4_57702067_57702567	chr4:57701228:A:G	chr4	57701228	rs11945893	AC_Goblet		SREBF2&SREBF1&RFX4&SRBP1	No
AC_Goblet	chr8_4061995_4062495	chr8:4062749:G:C	chr8	4062749	rs6990745	TI_Stem&AC_Stem		RBM42	No
AC_Goblet	chr6_47634643_47635143	chr6:47634910:T:C	chr6	47634910	rs4715036	Early_Colonocyte		RORA(var.2)&RORA_2&RORC&RORG&RORA&TFCP2&GRHL1&NR1D1&RORB&TFCP2L1&GRHL2	Yes
AC_Goblet	chr2_126971412_126971912	chr2:126971790:A:G	chr2	126971790	rs55962144	Colonocyte		ARNT2&NR1I3&ZN436&RAD21&NR1I2&CTCFL	Yes
AC_Goblet	chr10_103814600_103815100	chr10:103814799:T:C	chr10	103814799	rs74685089	Early_Colonocyte&TI_Goblet&AC_Goblet&EEC		RFX3&RFX2&ZN382&RFX4&MXI1&RFX1&MEIS2&TGIF1	Yes
AC_Goblet	chr15_71449288_71449788	chr15:71444663:C:T	chr15	71444663	rs894144			NKX2-5&NKX21&LHX2	No
AC_Goblet	chr4_10141788_10142288	chr4:10133797:T:C	chr4	10133797	rs10009765	AC_Stem&Early_Colonocyte		NFKB1&NFKB2	No
AC_Goblet	chr20_63535112_63535612	chr20:63535283:G:A	chr20	63535283	rs6011885	Enterocyte		HCFC1&SMARCC2&NRF1&ZN770&PML&MAZ&ZN320	Yes
AC_Goblet	chr3_112752020_112752520	chr3:112755238:A:G	chr3	112755238	rs820547	TI_Goblet		E2F4&E2F1&E2F6&E2F7&SP2&GTF2I&TFDP1&MAFG&SMRC1&NFKB1&NFE2&MAFK&MRPL2&MAFF&BACH1&ZN554	No
AC_Goblet	chr21_35988980_35989480	chr21:35989198:C:T	chr21	35989198	rs2845738	TI_Goblet&AC_Goblet&Glial	Colonocyte	KLF9&KLF8	Yes
AC_Goblet	chr11_70556796_70557296	chr11:70559580:C:T	chr11	70559580	rs7127137	Enterocyte&Colonocyte		ZFX&THA	No
AC_Goblet	chr17_33987160_33987660	chr17:33987398:A:C	chr17	33987398	rs317366	Early_Colonocyte&AC_Goblet&EEC	TI_Goblet	TBX15	Yes
AC_Goblet	chr15_66674709_66675209	chr15:66675135:G:C	chr15	66675135	rs2439370	TI_Stem&AC_Stem		ZN317	Yes
AC_Goblet	chr3_23741072_23741572	chr3:23741338:G:A	chr3	23741338	rs115836971	Early_Colonocyte		PO4F1&POU3F4&POU4F3&POU4F1&BACH2&JUND&JUN::JUNB&FOSL1::JUN	Yes
AC_Goblet	chr8_7091712_7092212	chr8:7091972:G:A	chr8	7091972	rs975550672	TI_Stem		TFCP2L1&AHR&ATF6&ATF6A&EGR2&ZN639&CHD1&TFCP2&ZN770&ZN263	Yes
AC_Goblet	chr9_114460741_114461241	chr9:114461149:C:A	chr9	114461149	rs10759708	TI_Stem&AC_Stem&EEC		NFAC1&NFATC1&NFATC3&HSF1&ZN250&DHX36&GLI1&HIST2H2BE&TSN&ZFP82&ZN394&HSF2	Yes
AC_Goblet	chr6_29813780_29814280	chr6:29808342:A:G	chr6	29808342	rs1436560074	gdT		HXA11&SSX2&TCF3&VAX2&TSNAX	No
AC_Goblet	chr3_112774291_112774791	chr3:112772344:C:T	chr3	112772344	rs1685860	TI_Goblet&AC_Goblet&EEC	Early_Enterocyte	ZKSC1	No
AC_Goblet	chr7_156603544_156604044	chr7:156603777:T:C	chr7	156603777	rs3778929			JUND&FOS&JUNB&JUN (var.2)&JUN(var.2)&BATF::JUN&FOSL2&FOSL1&NFE2&FOS::JUND&FOSL2::JUNB&FOSL2::JUND&JDP2&FOSB::JUNB&FOSL2::JUN&FOS::JUNB&FOSL1::JUN&FOSB&BATF&FOS::JUN&BACH2&JUN&ATF3&BACH1&JUN::JUNB&FOSL1::JUNB&SMARCC1&ARNT2&SMRC1&FOSL1::JUND&AP1&BCL3	Yes
AC_Goblet	chr1_205357620_205358120	chr1:205358153:A:G	chr1	205358153	rs4951209		Early_Enterocyte&Plasma	ELF1&FLI1&EHF&ELF5&ETS1&SPDEF&ERG&ELF3&SPIB&SPIC&FEV&ETV5&SPI1&ETV7&ETV4&ZNF41&BC11A&SOX10&IRF8&IRF4&ETS2&PROP1	No
AC_Goblet	chr19_7224106_7224606	chr19:7222366:G:C	chr19	7222366	rs4804411	Plasma&Fibroblast		FOXI1&RXRG	No
AC_Goblet	chr19_58150579_58151079	chr19:58150868:C:T	chr19	58150868	rs35081008			THAP1	Yes
AC_Goblet	chr17_72143158_72143658	chr17:72143395:G:C	chr17	72143395	rs10512583	TI_Stem&AC_Goblet		FOXO6&FOXO4&SRY&FOXQ1&FOXO1&SOX18&FOXP1&FOXJ3&FOXO3&FOXJ2&FOXP3&FOXL1&FOXA3&FOXI1&FOXC1	Yes
AC_Goblet	chr6_80497893_80498393	chr6:80493101:C:T	chr6	80493101	rs368179492	TI_Stem&Early_Enterocyte		KLF13&RXRG&RXRB&NR2F6&RXRA&HNF4A&HNF4G&NR2F1&PPARG::RXRA&NR2C2&NR1H2::RXRA&NR1H2&PPARG&ZNF75A&VSX1&PPARA&COT2&PPARA::RXRA&DUSP26&EGR3&PPARD&NR4A1&COT1&FOXP4&ESRRA	No
AC_Goblet	chr4_23722705_23723205	chr4:23721496:T:C	chr4	23721496	rs2324075	AC_Stem&Early_Colonocyte	Enterocyte	ZBTB3	No
AC_Goblet	chr17_78338802_78339302	chr17:78339067:A:G	chr17	78339067	rs6501202			EGR2&KLF14&ZBTB4&EGR1&CXXC1&E2F1&SIN3A	Yes
AC_Goblet	chr2_158727019_158727519	chr2:158727089:A:T	chr2	158727089	rs56918084	AC_Goblet&EEC		OLIG1	Yes
AC_Goblet	chr1_204809419_204809919	chr1:204809659:G:A	chr1	204809659	rs4951116	AC_Goblet&EEC		NR2F1&RORA&RARG&RARA&RARA(var.2)&NR2C1&BHA15&ESRRG&COT1&COT2&OLIG3&PPARG&BHLHA15&PPARA	Yes
AC_Goblet	chr5_40046281_40046781	chr5:40043656:A:T	chr5	40043656	rs9292760	AC_Goblet		POU4F2&PO4F1&PO4F3&POU4F1&POU4F3&ZN214&RUVBL1&FOXD2&ARID3A&ARI3A	No
AC_Goblet	chr7_77007939_77008439	chr7:77002112:G:A	chr7	77002112	rs2690682	AC_Stem&Early_Colonocyte&Fibroblast		XBP1&CREB3&CREB3L1&CR3L2&ATF6&CREB1&ATF6A&RREB1&PURA&MAFB	No
AC_Goblet	chr4_87416927_87417427	chr4:87417167:C:A	chr4	87417167	rs56401941	Early_Colonocyte		ONECUT3	Yes
AC_Goblet	chr17_79372742_79373242	chr17:79372884:C:G	chr17	79372884	rs7220985	TI_Stem&BEST4		HMX1&CEBPB&CEBPD&DDIT3	Yes
AC_Goblet	chr11_364401_364901	chr11:364874:G:A	chr11	364874	rs11246128	TI_Goblet&AC_Goblet		RARA&RARG&RARB&HXA9&NR2F6	Yes
AC_Goblet	chr8_119177146_119177646	chr8:119176189:A:G	chr8	119176189	rs9693461	Colonocyte		ZNF410&ZN410&IRF9	No
AC_Goblet	chr8_124941667_124942167	chr8:124941882:T:G	chr8	124941882	rs10956225			CDX2&HOXC13&EVX2&HOXC10&HOXA13&HOXB9&HOXB13&HXC9&HOXC11&E2F2&HOXD13&HXA10&CDX1&HOXC12&HXB13&HOXA10&HXA13&HOXD11&HXC10&HOXA11	Yes
AC_Goblet	chr2_38460236_38460736	chr2:38460522:T:C	chr2	38460522	rs17038933	AC_Stem&TI_Goblet&AC_Goblet		MYF6&FOXL1&FOXI1&FOXJ2&FOXG1&HMGA2&FOXD2&Z354A	Yes
AC_Goblet	chr3_122942821_122943321	chr3:122943209:G:A	chr3	122943209	rs13092326	Early_Colonocyte			Yes
AC_Goblet	chr12_116368423_116368923	chr12:116369342:A:G	chr12	116369342	rs7310254	TI_Stem&AC_Stem&Early_Enterocyte&Early_Colonocyte		CTCFL&ZIC3&NFIX&MAZ&PATZ1&CTCF&NFIA&NFIC&TAF1&KLF15	No
AC_Goblet	chr5_177982037_177982537	chr5:177982271:C:T	chr5	177982271	rs73344212			SMC3&CTCF&RAD21	Yes
AC_Goblet	chr1_16905179_16905679	chr1:16904341:G:A	chr1	16904341	rs7523424	GC_B&MemoryB&Plasma&DC		ZN680&DDIT3&EHF&ZN257&GTF2F1	No
AC_Goblet	chr10_5545870_5546370	chr10:5546081:T:G	chr10	5546081	rs61832646	Early_Colonocyte&Colonocyte&TI_Goblet&AC_Goblet&Fibroblast		HAND1&NR5A2&ZF64A&SMARCC2&NKX2-8&ZBTB6&FOXN3&NKX21&NKX2-1	Yes
AC_Goblet	chr13_114047205_114047705	chr13:114047425:T:C	chr13	114047425	rs9525217	AC_Goblet&EEC&GC_B&MemoryB&Plasma	Early_Enterocyte	TCF3&ID4&TCF4&TCF12&ITF2&MESP1&SNAI2&ASCL2&FIGLA&ASCL1&TFE2&TWIST1&MYOD1&ZEB1&TAL1::TCF3&MSC&MYOG&MYF6&Myf&HEN1&TAL1&NHLH1&TEAD3&ZEP1&HIVEP1&SCRT1&SCRT2	Yes
AC_Goblet	chr4_119104621_119105121	chr4:119101493:A:G	chr4	119101493	rs6813576	AC_Stem&Early_Colonocyte		NFAC2&IKZF2&EWSR1-FLI1&NFAT5&ZN502&NFAC1&ZN394&FOXJ3&THAP5&ZFP28&ZNF263&ETS2&FOXL1&SMCA5	No
AC_Goblet	chr3_130098236_130098736	chr3:130099747:C:T	chr3	130099747	rs151090182	Early_Enterocyte&GC_B		CXXC1&ZN528&YBX1	No
AC_Goblet	chr16_85484842_85485342	chr16:85485168:C:T	chr16	85485168	rs13333930	TI_Goblet&AC_Goblet&EEC	Enterocyte&Early_Colonocyte	TBX20&MAZ&ZN467&EOMES&TBX5&KLF15&SP4&ZIC1&PKNX2&PATZ1&PROX1	Yes
AC_Goblet	chr6_105797446_105797946	chr6:105806960:G:T	chr6	105806960	rs9791179		Early_Enterocyte	STAT4&MNX1&HOXB13&PQBP1	No
AC_Goblet	chr6_29950703_29951203	chr6:29946600:A:G	chr6	29946600	rs376646			BHE22&OLIG1&FOXC1&FOXL1&POU3F3	No
AC_Goblet	chr6_20661643_20662143	chr6:20661882:A:G	chr6	20661882	rs6456370	Tuft&Endothelium		GMEB2&PO4F1&GMEB1&CREB5&POU4F1&POU3F3&POU3F1&ATF2&CEBPD&CEBPE&CEBPB&PO4F3&POU4F3&FOSL1::JUN(var.2)&JUNB(var.2)&POU4F2&NFIL3&FOXB1&PO3F3&DBP&HOXC9&BATF3&DLX2&PDX1&HOXD12	Yes
AC_Goblet	chr3_184490914_184491414	chr3:184491118:G:T	chr3	184491118	rs6764234	TI_Stem&TI_Goblet&AC_Goblet		FOXG1&FOXL1&MAFK&EVX1&FOXC1&POU4F2&FOXD2&FOXB1&FOXC2&HOXA10	Yes
AC_Goblet	chr13_31168683_31169183	chr13:31178450:A:C	chr13	31178450	rs7984341	AC_Stem		ZBTB18&ZNF238&TWIST1&ZBT18&MEIS3	No
AC_Goblet	chr4_19379284_19379784	chr4:19373943:C:T	chr4	19373943	rs34517311	AC_Goblet		RFX5&NME1&RFX1	No
AC_Goblet	chr4_6695566_6696066	chr4:6695449:A:G	chr4	6695449	rs4689521	TI_Goblet		PHX2B&ARX&ZBTB3&SOX3&HOXB13&ZNF8&PO2F1&ZFP82	No
AC_Goblet	chr6_32476999_32477499	chr6:32479066:A:G	chr6	32479066	rs9269165		BEST4	EVI1&MECOM	No
AC_Goblet	chr6_33080715_33081215	chr6:33081160:C:G	chr6	33081160	rs7770501	NaiveB&MemoryB&Macrophage&Fibroblast&Endothelium		BATF3&ETS1&GLIS2&ZN768&ZNF423&EBF3&COE1	Yes
AC_Goblet	chr8_140139806_140140306	chr8:140139960:C:T	chr8	140139960	rs7007143	AC_Goblet	TI_Goblet	RFX4&RBM42&SSX2&GLYCTK&RBM22&ZNF830&TRMT1	Yes
AC_Goblet	chr8_6868279_6868779	chr8:6865789:T:C	chr8	6865789	rs2980935	Enterocyte&Colonocyte			No
AC_Goblet	chr10_12552171_12552671	chr10:12552437:A:G	chr10	12552437	rs2768340			ZNF263&ZN263&ZIC1&ZIC3&WT1&PATZ1	Yes
AC_Goblet	chr7_16928044_16928544	chr7:16938083:C:T	chr7	16938083	rs847371	Early_Colonocyte	Early_Enterocyte	CEBPB&UBE2V1	No
AC_Goblet	chr5_152389154_152389654	chr5:152394347:C:T	chr5	152394347	rs3828683	AC_Goblet	Early_Enterocyte&Enterocyte	SOX10&SOX8&SOX9&ARID5B	No
AC_Goblet	chr6_41326076_41326576	chr6:41326325:A:G	chr6	41326325	rs9462699	TI_Goblet&AC_Goblet		TGIF1&PKNOX2&PKNOX1&NR2E1&TGIF2&NR1H2::RXRA&RXRG&DBP&MEIS3	Yes
AC_Goblet	chr18_12271567_12272067	chr18:12271829:G:C	chr18	12271829	rs62097515	TI_Stem&AC_Goblet&GC_B&Fibroblast&Endothelium		SNAI2&ZIC3&ZEB1&TCF21&TFAP4&EOMES&TWIST1&MYOD1&MYOG&OSR2&ID4&ZBTB4&ZNF41&ASCL1&JDP2&NHLH1&BHA15&PTF1A&ZIC2&HEN1&MESP1&MSC&TCF4&TCF3&MEIS3&SMC3&CTCF&ATOH1&ASCL2&CTCFL&RAD21&MYF6&Myf	Yes
AC_Goblet	chr19_16040622_16041122	chr19:16039916:G:A	chr19	16039916	rs4808018			STAT1&ESRRG&ESRRA&STA5A&STA5B&STAT5B&BCL6&STAT3	No
AC_Goblet	chr6_31349930_31350430	chr6:31346329:C:G	chr6	31346329	rs3016018	AC_Goblet		NR3C2&NR3C1&AR&ANDR&MYF6&Myf&GCR&PRGR&ZN134	No
AC_Goblet	chr7_65239570_65240070	chr7:65232273:C:G	chr7	65232273	rs2419281	AC_Stem&TI_Goblet&EEC&Fibroblast&Endothelium		TCF3&ZBT18&ZBTB18&ZNF238&ITF2	No
AC_Goblet	chr1_67850573_67851073	chr1:67849757:A:G	chr1	67849757	rs10789243	Enterocyte		SOX10&SOX9&SOX8&SOX4&SOX7&SRY&SOX18&SOX21&OSR2&SOX2&FOXP1&SOX11&TBL1XR1	No
AC_Goblet	chr3_127131582_127132082	chr3:127136185:A:C	chr3	127136185	rs12637425	TI_Stem&AC_Goblet&BEST4	Early_Colonocyte	NFIC	No
AC_Goblet	chr20_51097574_51098074	chr20:51097784:G:A	chr20	51097784	rs11906291	Enterocyte		SOX8&SOX10&SOX9&NKX32&HMX2&SOX21&NKX3-1&NKX3-2&ISL2&PKNX2&EOMES&TBX5	Yes
AC_Goblet	chr2_70624606_70625106	chr2:70623235:C:T	chr2	70623235	rs10193892			SOX15&ZNF384&NR4A1&REST&SMCA5	No
AC_Goblet	chr9_94606598_94607098	chr9:94612554:T:C	chr9	94612554	rs868264387	AC_Stem&AC_Goblet		IRF7&STAT2&IRF1&IRF2&STAT1::STAT2&STAT2::STAT1&IRF8&MECOM&PRDM6&ZFP28&IRF3&HOXB5&ANDR	No
AC_Goblet	chr7_41316339_41316839	chr7:41316326:C:T	chr7	41316326	rs37296	TI_Stem&Enterocyte		TBX15&TBX1&CPEB1&FOXO4&TBX20&MUSC&SRY&FOXO1&FOXP1&FOXP2&CSTF2&HOXD11&FOXJ3&GLYCTK&HXC10	No
AC_Goblet	chr5_112492260_112492760	chr5:112491629:C:T	chr5	112491629	rs341330	GC_B&Plasma		BARHL2&PO4F3&ZFHX3&HNF1A&HNF1B	No
AC_Goblet	chr6_130298244_130298744	chr6:130300977:C:A	chr6	130300977	rs61021966	AC_Goblet&EEC	Enterocyte	SP1&ARNT2&SP2&GLIS2&ZNF740&KLF15&MAZ&ZN219&PATZ1&ZNF219&SP4&GLIS3&RCOR1&WT1&RREB1&ZN281&MNT&ZBTB7B	No
AC_Goblet	chr11_33120625_33121125	chr11:33120893:A:G	chr11	33120893	rs373705			ONECUT1&ONECUT2&ONECUT3&HNF6&LHX1&LHX5&HOXD8&CUX2&LHX3&LMX1A&HXA9&BSH&HNF1B&ONEC2&FOXB1&CDC5L&HNF1A	Yes
AC_Goblet	chr16_6946088_6946588	chr16:6946313:C:G	chr16	6946313	rs56368623	AC_Goblet		MYNN&FOXL1&FOXD3&FOXC1&FOXC2&FOXD2	Yes
AC_Goblet	chr6_31321744_31322244	chr6:31332235:C:T	chr6	31332235	rs9265638			PO3F1&PO5F1	No
AC_Goblet	chr21_46288110_46288610	chr21:46291315:A:G	chr21	46291315	rs2276257			HAND1&ZN232&BACH1&PTCD1&SSBP3	No
AC_Goblet	chr1_229581967_229582467	chr1:229582109:C:T	chr1	229582109	rs6687883	Macrophage		PAX5&SIX2	Yes
AC_Goblet	chr8_3491797_3492297	chr8:3491898:G:A	chr8	3491898	rs1532580	Colonocyte		HXA9&BARX1&MYNN	Yes
AC_Goblet	chr18_2636046_2636546	chr18:2638215:C:T	chr18	2638215	rs7240337			NFKB1&DMRT1	No
AC_Goblet	chr12_128531064_128531564	chr12:128531253:C:T	chr12	128531253	rs35214677	AC_Goblet		JUND&NFE2&FOSL1&MAF::NFE2&NFE2::MAF&NF2L2&FOSL2&FOSB&FOS&JDP2&FOS::JUND&JUNB&BACH2&ATF3&BACH1&JUN&MAFK&FOSL1::JUN&SMRC1&JUN (var.2)&JUN(var.2)&SMARCC1&FOSL2::JUN&BATF&FOS::JUN&FOS::JUNB&FOSL2::JUND&FOSL2::JUNB&FOSB::JUNB&JUN::JUNB&LRRFIP1&BATF::JUN&AP1&FOSL1::JUNB&FOSL1::JUND	Yes
AC_Goblet	chr18_50188545_50189045	chr18:50186172:G:A	chr18	50186172	rs6507969	Enterocyte		EP300&ELF3&ELF4&ELF1&ETV6&EHF&ETS1&SPI1&ELK3&ELK4&ELF5	No
AC_Goblet	chr20_25090666_25091166	chr20:25093285:G:A	chr20	25093285	rs4330176	TI_Stem&CD4T&CD8T		GZF1	No
AC_Goblet	chr2_241985125_241985625	chr2:241982953:A:G	chr2	241982953	rs74000867	GC_B&NaiveB&MemoryB		ARNT2&NR0B1	No
AC_Goblet	chr6_28207543_28208043	chr6:28207771:G:C	chr6	28207771	rs1150696	Early_Colonocyte&Macrophage		ZIC4&ZIC3&ZIC1&E2F4&E2F1&GLIS2&GLIS1&GLIS3&MZF1&E2F7&ZNF281&ZSC22&TFDP1&SP2&E2F6&ZN219&ZNF219&E2F3	Yes
AC_Goblet	chr12_106976224_106976724	chr12:106971095:C:T	chr12	106971095	rs10778520	Enterocyte		ZNF384&HMGA2	No
AC_Goblet	chr7_6953751_6954251	chr7:6950833:T:C	chr7	6950833	rs13236406	TI_Stem&AC_Stem&Early_Colonocyte		EWSR1-FLI1	No
AC_Goblet	chr14_95563002_95563502	chr14:95563341:C:T	chr14	95563341	rs28733542		Early_Enterocyte&Enterocyte	EWSR1-FLI1&PRDM1&ZN274&ZN394	Yes
AC_Goblet	chr13_44870495_44870995	chr13:44870711:C:T	chr13	44870711	rs12868700	TI_Goblet&AC_Goblet		TBX19&NFIC&MRPS25&MLXIPL	Yes
AC_Goblet	chr17_72730036_72730536	chr17:72730282:G:T	chr17	72730282	rs6501560	EEC		JUND (var.2)&JUND(var.2)&JUN&ATF2&CREB5&JDP2(var.2)&JDP2&ETS1&BATF3&ATF7&FOSL2::JUND(var.2)&FOSL2::JUNB(var.2)&JUND&FOSL2::JUN(var.2)&FOSB::JUN&CREB1&FOSB::JUNB(var.2)&FOSL1::JUN(var.2)&ETV7&FOS::JUN(var.2)&JUNB&JUN::JUNB(var.2)&FOSL1&ETV5&CREM	Yes
AC_Goblet	chr12_16189786_16190286	chr12:16189366:A:C	chr12	16189366	rs3864919			BACH1	No
AC_Goblet	chr16_12075879_12076379	chr16:12076163:G:A	chr16	12076163	rs60901520	AC_Stem&Early_Colonocyte&AC_Goblet	Enterocyte&TI_Goblet	ZNF143&ZBTB3	Yes
AC_Goblet	chr7_104215681_104216181	chr7:104208156:G:C	chr7	104208156	rs10265960			SRF	No
AC_Goblet	chr18_13505898_13506398	chr18:13509584:A:G	chr18	13509584	rs7233826			SOX10&HSF1&FOXC1&FOXB1&ARID5A&FOXD3&FOXD2&HSF2&FOXC2&ARID5B	No
AC_Goblet	chr3_108739143_108739643	chr3:108742051:A:C	chr3	108742051	rs13089499	AC_Goblet		SIX1&ZSCAN4&ZNF385A&SND1	No
AC_Goblet	chr16_88340950_88341450	chr16:88337882:G:A	chr16	88337882	rs9889035			ZN264	No
AC_Goblet	chr13_23990420_23990920	chr13:23991320:T:C	chr13	23991320	rs873868	TI_Stem&EEC		SOX9&SOX8&SOX10&SOX4&FOXA2&FOXA1&FOXP1&FOXM1&FOXO3	No
AC_Goblet	chr1_18354609_18355109	chr1:18355426:C:T	chr1	18355426	rs519312	AC_Goblet&EEC	Enterocyte	ZN250&TEF&FOXJ3&RFX2&RFX3&RFX4&FOXJ2	No
AC_Goblet	chr12_103739227_103739727	chr12:103739572:T:C	chr12	103739572	rs12297452	TI_Goblet&AC_Goblet&EEC		NRF1	Yes
AC_Goblet	chr15_39420474_39420974	chr15:39425762:A:G	chr15	39425762	rs9796739			KLF13&RXRG&RXRB&NR2F6&RXRA&HNF4A&HNF4G&NR2F1&PPARG::RXRA&NR2C2&NR1H2::RXRA&NR1H2&PPARG&ZNF75A&VSX1&PPARA&COT2&PPARA::RXRA&DUSP26&EGR3&PPARD&NR4A1&COT1&FOXP4&ESRRA	No
AC_Goblet	chr18_832070_832570	chr18:831253:T:C	chr18	831253	rs111824046	Enterocyte		SIX1&IKZF1&KLF15&WRNIP1	No
AC_Goblet	chr5_146116524_146117024	chr5:146116748:C:T	chr5	146116748	rs7728381		TI_Goblet	MEOX2&ZN502&NELFB&HOXC9&CDX2&HOXD12	Yes
AC_Goblet	chr7_140260503_140261003	chr7:140260830:C:T	chr7	140260830	rs2429213	AC_Stem&Early_Colonocyte&AC_Goblet			Yes
AC_Goblet	chr4_11722145_11722645	chr4:11721243:C:T	chr4	11721243	rs57367070	TI_Goblet&EEC	AC_Stem	NKX2-3&NKX2-4&HMX1	No
AC_Goblet	chr7_65252248_65252748	chr7:65246660:A:G	chr7	65246660	rs12532741	TI_Goblet&EEC&MemoryB&Endothelium		ZSCAN4&EPAS1	No
AC_Goblet	chr16_84350133_84350633	chr16:84349836:G:C	chr16	84349836	rs3966774	TI_Stem&AC_Stem&Early_Enterocyte&Early_Colonocyte		RUNX2&ZSCA4&RUNX3&FOXG1&FOXK1&KLF15	No
AC_Goblet	chr8_6877769_6878269	chr8:6878247:A:T	chr8	6878247	rs2738182	Enterocyte&Colonocyte		TFAP2C&AP2A&AP2C&ZNF41&TFAP2A	Yes
AC_Goblet	chr9_35660813_35661313	chr9:35661091:G:A	chr9	35661091	rs10441686			ZN708&SSX2&SOX10&MAZ	Yes
AC_Goblet	chr4_54120474_54120974	chr4:54116330:T:C	chr4	54116330	rs13113663	Early_Enterocyte&Early_Colonocyte		NFIA&NFIB&NFIC::TLX1&TLX1::NFIC&TLX1	No
AC_Goblet	chr16_81730744_81731244	chr16:81735764:T:A	chr16	81735764	rs4888170	Early_Enterocyte&AC_Goblet&Endothelium		FOSL1&BATF&JUND&PAX6&NR1D1&ZN418&ZN274	No
AC_Goblet	chr17_8888389_8888889	chr17:8883009:T:C	chr17	8883009	rs384801	Fibroblast&Endothelium		TEAD4&EP300&TEAD2&TBX15&SUH&KLF16	No
AC_Goblet	chr8_4358542_4359042	chr8:4358740:G:C	chr8	4358740	rs10096474	Early_Colonocyte		SOX9&SOX10&NKX32&SOX8&GATA6&GATA1&GATA3&STAU2&ZN260&GATA2	Yes
AC_Goblet	chr12_132189452_132189952	chr12:132189720:T:C	chr12	132189720	rs7302218	TI_Stem&Early_Colonocyte&CD4T&CD8T&gdT		ELF4&ELF1&ELF2&GABPA&ELK4&ZBTB7A&ELK1&ETV1&GABP1&ELK3&ETV4	Yes
AC_Goblet	chr1_23960000_23960500	chr1:23962567:G:C	chr1	23962567	rs1043880	CD4T&CD8T&NK&NaiveB&Plasma		RXRA	No
AC_Goblet	chr4_57705108_57705608	chr4:57704995:C:A	chr4	57704995	rs35659385	TI_Stem&Early_Enterocyte&Enterocyte		IRF5&IRF4&FOXQ1&TEF&HSFY2	No
AC_Goblet	chr2_85272263_85272763	chr2:85276551:A:C	chr2	85276551	rs10184810			ZNF41&ATF5&ZBT17&PLAG1&WRNIP1&ZNF263&SP4	No
AC_Goblet	chr1_111520005_111520505	chr1:111522578:G:A	chr1	111522578	rs58255229	TI_Stem		SREBF1&SRBP1&FOSL1&SREBF2	No
AC_Goblet	chr15_30865188_30865688	chr15:30865463:G:A	chr15	30865463	rs12439909	Colonocyte&TI_Goblet&AC_Goblet&BEST4&EEC		SPDEF&ONEC2	Yes
AC_Goblet	chr6_49668175_49668675	chr6:49667286:A:G	chr6	49667286	rs13196478		Enterocyte&Early_Colonocyte	GATA3&GATA2&GATA1&GATA6&SOX18&SOX2&SOX7&GATA4&SOX15&SOX21&SRY&SOX1&MEF2C&GATA5	No
AC_Goblet	chr16_74169893_74170393	chr16:74170575:T:G	chr16	74170575	rs141953618	AC_Goblet&EEC&Fibroblast		SOX4&FOXO4&FUBP1&SRY&FEZF1&FOXO1&FOXJ3&FOXL1&FOXJ2&HXC6&FOXD3&FOXP1&FOXG1&FOXO3&FOXC1&IRF5&FOXF1&FOXM1&HOXD10&BPTF&FOXI1&FOXC2&HXD10&STAT2	No
AC_Goblet	chr2_237587996_237588496	chr2:237586952:T:C	chr2	237586952	rs59537591	Enterocyte		FOXL1&IRF1&ARID3A&ARI3A&TEAD4&FOXC1&FOXC2&IRF7&ZFP28&FOXJ2&FOXJ3&FOXM1&SMCA1	No
AC_Goblet	chr8_7092280_7092780	chr8:7092394:G:C	chr8	7092394	rs12549056	NaiveB		E2F4&E2F1&E2F6&MBD2&TFAP2B(var.2)&TFAP2B&TFAP2E&EGR1&TFAP2C(var.2)&TFAP2C&GTF2I&TFAP2A&TBX15&TFDP1&EGR2&SP2&KLF15&E2F7&TFAP2D&SP4&ZIC4&WT1&CHD1&E2F3&AP2D	Yes
AC_Goblet	chr11_60718424_60718924	chr11:60718648:G:A	chr11	60718648	rs1532900	Enterocyte&AC_Goblet&EEC		DUX4&DUXA&IRF9&SOX30&PBX1&SOX12&BATF3&SRY&PBX2&PAX6	Yes
AC_Goblet	chr8_94340578_94341078	chr8:94340971:G:A	chr8	94340971	rs28602585	AC_Stem&Early_Colonocyte		KLF6	Yes
AC_Goblet	chr21_45892091_45892591	chr21:45900511:T:C	chr21	45900511	rs7281638	BEST4&MemoryB&Neutrophil		ZN263&ZNF263&ZNF711&HIC1&MTF1&RREB1&KLF15&ZFX&ZN341&SP4&KLF16&SP1	No
AC_Goblet	chr15_79407789_79408289	chr15:79410853:A:C	chr15	79410853	rs4778695	Early_Colonocyte	Enterocyte	PO3F2&GLYCTK	No
AC_Goblet	chr6_168078176_168078676	chr6:168074269:C:A	chr6	168074269	rs902391	AC_Stem		HNF1A	No
AC_Goblet	chr11_76807335_76807835	chr11:76803291:G:A	chr11	76803291	rs10899287			SUH&RBPJ&NFKB1&FOXP4&MRPS25&REL&TULP1&FEV	No
AC_Goblet	chr18_77374083_77374583	chr18:77374613:G:A	chr18	77374613	rs4890818	AC_Stem&Early_Colonocyte&Colonocyte	TI_Goblet		No
AC_Goblet	chr6_32752529_32753029	chr6:32754834:A:G	chr6	32754834	rs6918587	Early_Colonocyte		MEIS2&TGIF2LX&ZN528	No
AC_Goblet	chr1_92886835_92887335	chr1:92895486:G:A	chr1	92895486	rs9439942	AC_Stem&TI_Goblet&AC_Goblet		SOX15	No
AC_Goblet	chr11_838449_838949	chr11:843927:A:G	chr11	843927	rs12577104	AC_Stem		SMAD2::SMAD3::SMAD4&SMAD2&SMAD4	No
AC_Goblet	chr10_4704083_4704583	chr10:4700019:T:A	chr10	4700019	rs10904320	Early_Colonocyte&Endothelium		MEF2C&MEF2D&MEF2A&ZBTB16&BRAC	No
AC_Goblet	chr9_29004769_29005269	chr9:29005052:G:A	chr9	29005052	rs10757779	AC_Goblet		GATA1::TAL1&TAL1::GATA1&TAL1&GATA1&ZNF274&NELFB	Yes
AC_Goblet	chr4_121957148_121957648	chr4:121957381:T:C	chr4	121957381	rs13104823	AC_Stem&Early_Colonocyte&TI_Goblet&AC_Goblet		FOXG1&ANDR	Yes
AC_Goblet	chr4_94532290_94532790	chr4:94531077:A:G	chr4	94531077	rs13143502	TI_Goblet		ISX&SOX10&MSX2&HOXA4&HMX1&SOX8&GSX2&ZFHX3&HNF1A&HXB3&NOBOX&HNF1B&MEF2B&LBX2&GSX1&NKX6-2&DMBX1&IRF7	No
AC_Goblet	chr9_89850602_89851102	chr9:89854448:C:T	chr9	89854448	rs1367119858	EEC&Fibroblast		ZBTB12&TLX2	No
AC_Goblet	chr9_76895961_76896461	chr9:76895445:A:T	chr9	76895445	rs11145121				No
AC_Goblet	chr19_28727467_28727967	chr19:28736209:A:G	chr19	28736209	rs7245895	Early_Colonocyte		TBX19&SMAD4&SMAD2&ZNF263&BRAC	No
AC_Goblet	chr7_52938685_52939185	chr7:52939011:T:C	chr7	52939011	rs7806786	AC_Stem		GATA1::TAL1&TAL1::GATA1&GATA3&GATA2&TP63&GATA1&GATA6&TAL1&GATA4&EVI1&MECOM&SRF	Yes
AC_Goblet	chr6_116016689_116017189	chr6:116006698:C:T	chr6	116006698	rs2351285			NKX32&ISL2&NKX3-2	No
AC_Goblet	chr12_58476896_58477396	chr12:58479669:G:T	chr12	58479669	rs3913091	AC_Goblet		ZFX&ZNF711	No
AC_Goblet	chr6_106300300_106300800	chr6:106296436:T:C	chr6	106296436	rs9486315	AC_Goblet&EEC			No
AC_Goblet	chr11_1150710_1151210	chr11:1141820:C:T	chr11	1141820	rs11245978	TI_Goblet&AC_Goblet	Early_Enterocyte	SOX10&LHX8&STAT6&STAT1&BCL6B	No
AC_Goblet	chr10_18625850_18626350	chr10:18618124:G:A	chr10	18618124	rs4748498	TI_Stem&TI_Goblet		KLF13&KLF14&EGR2&KLF7&EGR3&PSMC2	No
AC_Goblet	chr2_176177919_176178419	chr2:176178143:C:T	chr2	176178143	rs2072589	TI_Stem&AC_Stem&Tuft&EEC&Endothelium		CR3L1&MLX&CREB3L1&BHLHE41&CREB3&TFEB&HEY2&YY2&HEY1&BHLHB3&BHLHE40&BHLHB2&TYY1&ARNTL&TAF1&ZFP42&MLXIPL&TYY2&YY1&ARNT&MAX&USF1&BHE40&MYCN&MXI1&SREBF2(var.2)&SREBF2&SREBF1&MYC&USF2&MAX::MYC&MYC::MAX&ATF3&TFE3&MITF&HES1&TFEC&BMAL1&BACH1	Yes
AC_Goblet	chr4_179415761_179416261	chr4:179416035:A:C	chr4	179416035	rs10031494	AC_Goblet&BEST4&Fibroblast		RORA(var.2)&RORA_2&BATF3&RORA&EVX1&FOXC2&RORG&NR1D1&COT1&FOXC1&FUBP1	Yes
AC_Goblet	chr12_117972282_117972782	chr12:117972497:G:T	chr12	117972497	rs4766891	TI_Goblet&AC_Goblet		TFE2&ATOH1&NEUROD1&NDF2&TWST1&TAL1&YY1&NGN2&NDF1&TYY1&ASCL1&TCF12&TCF3&ASCL2&ZN418&OLIG2&PTF1A&TAF1&ZFP42&LYL1	Yes
AC_Goblet	chr1_160963429_160963929	chr1:160968474:C:A	chr1	160968474	rs139716626			FOXG1&FOXO4&SRY&FOXO1&FOXJ3&FOXL1&FUBP1&FEZF1&FOXP1&FOXC1&HXC6&FOXJ2&FOXO3&FOXD3&IRF5&FOXF1&FOXC2&FOXI1&ANDR&HOXD10	No
AC_Goblet	chr6_33731930_33732430	chr6:33728628:A:G	chr6	33728628	rs9368776			NFE2&MAFK&ZFP28&BRAC	No
AC_Goblet	chr15_99958699_99959199	chr15:99961163:G:A	chr15	99961163	rs72768020	Early_Colonocyte&Colonocyte	TI_Goblet	HES5&USF1&HES7&EGR4&CREB3L2&EGR1&USF2&EGR3&BHLHB3&MAX::MYC&MYC::MAX&MAX&BHLHE41&ARNTL&MXI1&HEY1&BHLHE40&BHLHB2&BHE40&MYC&BMAL1&HEY2&NRF1&BHE41&TFEB&EGR2&HIF1A&MYCN&ATF3&CLOCK&TFE3	No
AC_Goblet	chr20_47251571_47252071	chr20:47251834:C:T	chr20	47251834	rs6066249			KLF5&SP1&SP4&KLF12&KLF4&SP2&KLF3&MAZ&KLF1&TBX15&KLF9&PATZ1&SP3&KLF16&KLF6&CHD1&ZBTB4&ZN281&TFDP1&ZN148&TBX1&KLF15&E2F7&GTF2F1&E2F4	Yes
AC_Goblet	chr4_38195360_38195860	chr4:38195536:A:G	chr4	38195536	rs2380963	TI_Stem		ZNF524&ESRRG&ESRRA&TP53&SOX10&TCF7&SOX4&SRF&FUBP1&SOX2&SOX3&Sox4	Yes
AC_Goblet	chr2_224607981_224608481	chr2:224608268:T:C	chr2	224608268	rs7594223	AC_Goblet		ZNF232&PO2F2&PO3F4&P5F1B&TBP&HOXB13&MRPS25&HXC13&POU2F1&HXC10	Yes
AC_Goblet	chr11_13094906_13095406	chr11:13104048:A:G	chr11	13104048	rs867153811	TI_Stem&AC_Stem&AC_Goblet		EWSR1-FLI1&Z354A&ZN586&ZN394	No
AC_Goblet	chr1_230748088_230748588	chr1:230746324:G:A	chr1	230746324	rs28605378	TI_Goblet&AC_Goblet		TFAP2D&ZSC22&AP2D&TAF1	No
AC_Goblet	chr13_73351615_73352115	chr13:73351949:G:A	chr13	73351949	rs9573166	AC_Goblet		GATA1::TAL1&TAL1::GATA1&TFAP4&TCF12&TCF3&MYOG&TCF21&ATOH1&MYOD1&SMAD3&NDF1&ASCL2&NDF2&TAL1::TCF3&NEUROD1&TAL1&ZBTB18&ZBT18&HTF4&MSC&PTF1A&BHA15&SMAD4&JDP2&OLIG2&MEIS3	Yes
AC_Goblet	chr6_29980461_29980961	chr6:29977027:T:G	chr6	29977027	rs2394254			E2F3	No
AC_Goblet	chr2_49295464_49295964	chr2:49298210:G:A	chr2	49298210	rs13404758	TI_Stem&AC_Stem&Early_Colonocyte		ZHX3&HXD13	No
AC_Goblet	chr10_124864813_124865313	chr10:124871508:C:A	chr10	124871508	rs2683587	AC_Goblet&EEC		MTF1&AGGF1&XBP1&PML	No
AC_Goblet	chr17_78168783_78169283	chr17:78169023:G:A	chr17	78169023	rs9908045	AC_Stem&TI_Goblet&Plasma		KLF13&SP1&Trp53&EGR1&SP2&GRHPR&EGR2&PSMC2&SP4&KLF15&KLF6	Yes
AC_Goblet	chr6_11217296_11217796	chr6:11225796:C:T	chr6	11225796	rs7755280	TI_Stem&AC_Stem&Early_Colonocyte		NR4A2&PPARA&NR4A1&PRKRIR&FEZF1&TAF1&TBX5&FOXM1	No
AC_Goblet	chr10_116627313_116627813	chr10:116620833:C:T	chr10	116620833	rs12415178			GMEB2&FOXI1&FOXO3&FOXG1&FOXA1&FOXJ3&HOXC12&BATF3&FOXP1&FOXO1&FOXA2&FOXQ1&HOXD12&FOXO6&FOXA3&FOXD1&HOXC11&FOXK1&FOXP2&FOXF1&HOXD11&FOXJ2&FOXO4&FOXM1&FOXF2&HXC10&FOXD3	No
AC_Goblet	chr20_5056871_5057371	chr20:5057207:T:G	chr20	5057207	rs2044274	CD4T&CD8T&gdT&Macrophage&DC		FOXJ2&SOX4&FOXJ3&BRCA1&FOXA3&FOXC2&BPTF&FOXL1	Yes
AC_Goblet	chr7_148905208_148905708	chr7:148905450:C:G	chr7	148905450	rs12704053		Early_Colonocyte	SP1&SP2&SP4&KLF16&SP3	Yes
AC_Goblet	chr4_75099258_75099758	chr4:75099556:T:C	chr4	75099556	rs9993589	AC_Goblet&Plasma	Early_Enterocyte	CEBPA&DBP&MTF1&FOXM1&FOXA1&FOXA2&FOXD3&FOXA3	Yes
AC_Goblet	chr6_29905267_29905767	chr6:29915016:T:C	chr6	29915016	rs6921957	AC_Goblet		SOX9&SOX10&SOX8&PO4F1&SRY&SOX7&BARH1&NOBOX&SOX21&SOX17&FOXK1&POU4F1&FOXG1&POU4F3&SOX18&ZNF232&HESX1&SOX14&POU3F1&ESX1&FOXJ2&DLX2&FOXJ3	No
AC_Goblet	chr16_1893109_1893609	chr16:1891612:A:T	chr16	1891612	rs8046768	AC_Stem&Early_Colonocyte&Colonocyte			No
AC_Goblet	chr2_158228962_158229462	chr2:158229156:C:A	chr2	158229156	rs62176894	BEST4&Endothelium		SPI1&EHF&SPIB&ETV6&ETS1&ZNF8&SPIC&ELF3&RELA&TF65&ETV4&NFKB1&ETV7&ELF5&ASAP3&WRNIP1&ELF1&NFKB2&ZN263	Yes
AC_Goblet	chr16_49181768_49182268	chr16:49172503:C:T	chr16	49172503	rs11642801	AC_Stem&Early_Colonocyte&AC_Goblet		MEIS1&TBX20&MAFB&SMAD3&ZN770	No
AC_Goblet	chr2_8607488_8607988	chr2:8607827:T:C	chr2	8607827	rs66932920			HOXC10&HOXA10&SOX7&ZN410&ATF2&XG&FOSL1&JUN&CDX1&JUND (var.2)&JUND(var.2)&JUND	Yes
AC_Goblet	chr9_91159658_91160158	chr9:91160082:G:A	chr9	91160082	rs4743819	AC_Stem&Early_Colonocyte		REST	Yes
AC_Goblet	chr12_122368328_122368828	chr12:122362011:C:T	chr12	122362011	rs11057705	TI_Stem&AC_Goblet		CEBPB&CEBPG&CEBPD&ZBTB3&E2F1&ZNF85	No
AC_Goblet	chr19_2278347_2278847	chr19:2277406:C:A	chr19	2277406	rs4807220	TI_Stem&Enterocyte		TBX21&MGA	No
AC_Goblet	chr2_36416815_36417315	chr2:36414883:A:G	chr2	36414883	rs10184816			TEAD3&TEAD1&ZNF282&OZF&NKX31&ZN260&ARID5B	No
AC_Goblet	chr6_31351211_31351711	chr6:31353742:G:A	chr6	31353742	rs2395474	CD4T&CD8T&gdT&MemoryB		TFAP4&BACH1&NF2L2&MAFK&NFE2L2&MAF::NFE2&NFE2::MAF&NFE2&HEN1&BACH2&NHLH1&ZN331&ZIC3&MYOG&ZBT18&ZN554&THRB&HTF4	No
AC_Goblet	chr10_93481431_93481931	chr10:93478844:G:A	chr10	93478844	rs74231314	Early_Colonocyte		EWSR1-FLI1	No
AC_Goblet	chr8_12972390_12972890	chr8:12974011:T:A	chr8	12974011	rs34330200	AC_Goblet&EEC		FOXL1&IRF9&ARID5A&HMGA2&FOXC1&ZBTB16&FOXD2	No
AC_Goblet	chr9_91211986_91212486	chr9:91206358:C:T	chr9	91206358	rs9792678	CD8T	Early_Enterocyte	FOXP3&BPTF	No
AC_Goblet	chr2_65491464_65491964	chr2:65491040:C:T	chr2	65491040	rs13393157	AC_Stem		SOX8&SOX10&SOX9&FOXD2&NKX21&NKX2-5&HSF2&NFKB1&HXB2&SOX21	No
AC_Goblet	chr11_93493164_93493664	chr11:93493618:G:C	chr11	93493618	rs2605609	TI_Stem&TI_Goblet		NFE2&RXRG&HNF4A&JDP2&ZN586&BACH1&NR1H2	Yes
AC_Goblet	chr11_82682404_82682904	chr11:82682672:A:G	chr11	82682672	rs7932172	Early_Colonocyte&Colonocyte&AC_Goblet		MAFK&RARG&MAFF&RELA&NFKB1&TF65&ZN121&MAF&NRL&REL&NR1I2&ZC3H7A&NR1I3	Yes
AC_Goblet	chr3_3506835_3507335	chr3:3507655:C:T	chr3	3507655	rs923090			SHOX&SHOX2&ALX4&HOXD12&ISX&ESX1&GBX1&DUX4&ALX3&LHX9&LHX1&HME1&ARX&LHX5&DUXA&PHOX2B&UNC4&DRGX&HOXC4&PHX2A&VSX1&PHX2B&GSX2&HOXC5&HOXB4&LMX1A&PROP1&LHX3&HOXD1&DLX6&HOXC6&HOXA7&VAX1&HXC6&PAX7&LHX2&HOXA10&HOXC13&MEOX1&EMX1&HOXC10&LMX1B&DLX2&IRF5&EMX2&RHOXF2&PAX6&NKX61&RAX2&PHOX2A&PO4F3&HOXD11&HXB3&HOXC11&PRRX1&POU1F1&RUVBL1&HOXD4&NKX6-3&PO4F1&MNX1&DMBX1&PAX4&HXC11&MEOX2&TBP&ALX1&CART1&HXA10&PDX1&LHX4&BARX2&POU4F1&NKX6-1&GSX1&HOXB9	No
AC_Goblet	chr7_90276238_90276738	chr7:90267946:A:G	chr7	90267946	rs1858805			IRF3&IRF1&ANDR&IRF5&HOXD10&HXD10	No
AC_Goblet	chr4_119353354_119353854	chr4:119353771:A:G	chr4	119353771	rs3817242			SOX9	Yes
AC_Goblet	chr9_114461356_114461856	chr9:114461727:A:G	chr9	114461727	rs79776485	TI_Stem&NaiveB&MemoryB&Macrophage		NFATC1&STAT6	Yes
AC_Goblet	chr14_76827639_76828139	chr14:76828849:G:A	chr14	76828849	rs2067007	Colonocyte	Enterocyte	HIF1A&NFYB&NFYA&NFYC&CEBPZ&CXXC1&ZIC1	No
AC_Goblet	chr8_90000658_90001158	chr8:89998876:C:T	chr8	89998876	rs34569035	CD4T&NaiveB&MemoryB		ZN586&FOXL1&ZN274&ZNF274	No
AC_Goblet	chr6_76876336_76876836	chr6:76876651:G:C	chr6	76876651	rs559290882			KLF16&ZN467&KLF15&ZN770&WT1&ZNF263&ZBTB7B&MAZ&VEZF1&GTF2F1&ZBT17&EGR4&TBX1&SIN3A&SP1&TBX15	Yes
AC_Goblet	chr10_18658206_18658706	chr10:18658450:G:A	chr10	18658450	rs2130531	Enterocyte&Macrophage		ESRRG&IRF6&IRF4&AR&IRF9&ESRRA&IRF5&IRF8&STAT1&ZN502&IRF3&STAT1::STAT2&STAT2::STAT1&STAT2	Yes
AC_Goblet	chr4_10006854_10007354	chr4:10007125:G:A	chr4	10007125	rs67968745	Enterocyte&Colonocyte		TBX5&TBX4&TEAD3&TEAD2&TEAD1	Yes
AC_Goblet	chr8_58904214_58904714	chr8:58904895:T:C	chr8	58904895	rs12114218	AC_Stem&Early_Colonocyte&AC_Goblet&EEC		ZFP28&ZN680&ZN713&HXD10	No
AC_Goblet	chr8_139581926_139582426	chr8:139579327:A:G	chr8	139579327	rs2542444	TI_Stem&AC_Stem&Colonocyte			No
AC_Goblet	chr11_3455588_3456088	chr11:3456877:C:A	chr11	3456877	rs10767099	TI_Stem		RFX7&BRCA1&ZBTB46&HNRNPC&ZKSCAN8	No
AC_Goblet	chr18_11945402_11945902	chr18:11945912:T:G	chr18	11945912	rs79646243			HMX1&HXC6&HXD13&PHOX2B&NKX61&POU3F3&SRY&IRF2&IRF1	No
AC_Goblet	chr2_42999891_43000391	chr2:42990767:T:C	chr2	42990767	rs115467237	TI_Stem&AC_Stem&Early_Enterocyte&Early_Colonocyte		DMC1&FOXL1&BATF3	No
AC_Goblet	chr6_33106373_33106873	chr6:33104952:G:T	chr6	33104952	rs3130210		Early_Enterocyte&Enterocyte	HMGA2&MECOM&ZBTB12&CUX1	No
AC_Goblet	chr5_693855_694355	chr5:693021:C:T	chr5	693021	rs143555093			REST&BHLHE41&BHE41&HNRNPLL	No
AC_Goblet	chr2_78999364_78999864	chr2:78998564:C:T	chr2	78998564	rs402221			XBP1&ARNT&EPAS1&TP73&HIF1A	No
AC_Goblet	chr13_114046364_114046864	chr13:114046441:A:G	chr13	114046441	rs9525216	Early_Colonocyte&AC_Goblet		CENPB&MAZ&TFDP1	Yes
AC_Goblet	chr10_59678751_59679251	chr10:59679664:C:A	chr10	59679664	rs1171600	Early_Colonocyte&Colonocyte		STAT3&MRPL1&BRAC	No
AC_Goblet	chr1_22238313_22238813	chr1:22237812:T:C	chr1	22237812	rs2807328	AC_Goblet&Paneth		TCF4&ZEB1&SNAI2&TCF3&ITF2&ID4&TBX1&FIGLA&TCF12&MYOD1&MESP1&EOMES	No
AC_Goblet	chr2_118186161_118186661	chr2:118189067:G:A	chr2	118189067	rs4849683	TI_Stem&CD4T&CD8T&gdT&NaiveB&MemoryB&Plasma&Macrophage		RARA&JUND&BATF&NF2L2&TP53&ZN214&PTCD1	No
AC_Goblet	chr4_11455368_11455868	chr4:11451586:G:A	chr4	11451586	rs56041175	TI_Stem&AC_Stem&Early_Colonocyte&Tuft		XRCC1&HXD8&FOXD2	No
AC_Goblet	chr19_45866669_45867169	chr19:45863767:C:T	chr19	45863767	rs11671106	TI_Goblet&BEST4		NFKB1&TF65&NFKB2&RELB&PAX5	No
AC_Goblet	chr20_4060269_4060769	chr20:4060314:C:G	chr20	4060314	rs56044933	TI_Stem&TI_Goblet&Macrophage&DC&Neutrophil		REST&EIF5A2&SIX1&ZN713	Yes
AC_Goblet	chr2_137947254_137947754	chr2:137946434:A:G	chr2	137946434	rs3113209	AC_Stem&Early_Colonocyte		RARA&NKX6-2&RARG&LHX2&FEZF1	No
AC_Goblet	chr10_20737014_20737514	chr10:20737354:A:G	chr10	20737354	rs11012301	AC_Goblet		SOX18&SOX4&SOX2&SRY&ZNF205&BCL6B	Yes
AC_Goblet	chr6_131083566_131084066	chr6:131083075:G:A	chr6	131083075	rs12665101	AC_Stem&Early_Colonocyte&Colonocyte&AC_Goblet		CEBPB&CEBPA&RFX2&RFX1&ZBT7B&ZN121&CEBPD	No
AC_Goblet	chr7_47571208_47571708	chr7:47571529:A:G	chr7	47571529	rs12668700	TI_Goblet&AC_Goblet&EEC&NaiveB&Macrophage&Endothelium		IRF4&IRF6&HSF1	Yes
AC_Goblet	chr17_232916_233416	chr17:233178:T:C	chr17	233178	rs4890171	Endothelium		POU2F2&POU5F1&ELF1&ELF3&POU5F1B&POU5F1P1&POU2F1&EHF&IL24&PO2F1	Yes
AC_Goblet	chr1_58928460_58928960	chr1:58928742:C:T	chr1	58928742	rs58289858	Enterocyte		KLF5&SP1&KLF4&PATZ1&KLF3&KLF1&MAZ&GTF2I&WT1&RXRG&ZNF740&SP4&TBX15&KLF15&SP3&ZSC22&KLF6&SP2&PGAM2&SALL4&TBX20&ZN467&SMAD3&ZN281&ETS2&VEZF1	Yes
AC_Goblet	chr11_24516570_24517070	chr11:24512835:C:T	chr11	24512835	rs12417531	Early_Colonocyte&Colonocyte		CTCFL&RAD21&CTCF&SMC3&SP2&SP4&KLF15&ZNF143&WT1&ZSC22&SMAD3&RCOR1&SIN3A&CHD1	No
AC_Goblet	chr1_110320959_110321459	chr1:110318900:G:A	chr1	110318900	rs1879093	TI_Goblet&AC_Goblet		ZNF713&SOX7&IRF4&SPDEF&ZFP28&ZN713&MECOM&ZN490&EVI1&IRF8&STAT2&FOXL1&IRF2&STAT1&IRF3&FOXJ3&STAT1::STAT2&STAT2::STAT1	No
AC_Goblet	chr16_87869291_87869791	chr16:87870412:C:T	chr16	87870412	rs8054158	CD4T&CD8T	Mast	ZBTB6&RFX5	No
AC_Goblet	chr16_88489361_88489861	chr16:88489550:T:C	chr16	88489550	rs62048970	TI_Stem&EEC		MAFF&MAFG&MAF&PAX5	Yes
AC_Goblet	chr21_41579596_41580096	chr21:41579813:G:A	chr21	41579813	rs28678448	TI_Stem&Early_Colonocyte&Colonocyte		RXRG&RXRA&RXRB&NR2F6&HNF4A&NR2F1&NR2C2&RARA&PPARG::RXRA&NR1H2::RXRA&PPARA&NR1H2&RARG&E2F3&PPARG&PPARA::RXRA&E2F2&SPI1&TBX2&DUSP26&COT2&SPIB	Yes
AC_Goblet	chr17_18920039_18920539	chr17:18914652:T:A	chr17	18914652	rs79254184			SPDEF&POU3F2&HOXD4&FOSL1&LMX1A&PAX4	No
AC_Goblet	chr3_119871778_119872278	chr3:119872033:A:G	chr3	119872033	rs4688042	AC_Stem&Early_Colonocyte&Colonocyte&AC_Goblet		CDX2&FOXG1&ATF4&IRF3&HOXD12&DDIT3&PO5F1&BARHL2&EVX2&HXA10&NANOG&HOXA10&HOXC10&HOXC11&IRF2&IRF1&HXC10&BATF3	Yes
AC_Goblet	chr16_11265617_11266117	chr16:11260640:T:C	chr16	11260640	rs243325	AC_Goblet		NHLH1&ZN317	No
AC_Goblet	chr1_178674528_178675028	chr1:178681734:G:A	chr1	178681734	rs6656476			SOX10&ZN708&IRF7&PAX4	No
AC_Goblet	chr17_81316605_81317105	chr17:81316894:T:C	chr17	81316894	rs58187771	Enterocyte&Colonocyte		JUND&FOS&JUNB&BATF::JUN&FOSL1&FOS::JUND&NFE2&FOSL2&JDP2&SOX10&SOX9&FOSB&BACH2&FOSL2::JUNB&FOS::JUNB&FOSB::JUNB&SOX21&FOSL1::JUN&JUN (var.2)&JUN(var.2)&FOSL2::JUND&BACH1&ATF3&JUN&BATF&FOSL2::JUN&JUN::JUNB&FOS::JUN&PAX2&AP1&FOSL1::JUNB&SMRC1&SMARCC1&FOSL1::JUND&RORG	Yes
AC_Goblet	chr9_88914900_88915400	chr9:88919792:A:C	chr9	88919792	rs1910266	AC_Stem&Early_Colonocyte		SOX9&SOX15&SOX8&SOX18&ZN263&ZNF263&SOX7&ZFX	No
AC_Goblet	chr2_111997335_111997835	chr2:112002287:G:C	chr2	112002287	rs4528767	AC_Goblet&EEC		ESRRA&MEF2A	No
AC_Goblet	chr1_56451468_56451968	chr1:56448930:G:A	chr1	56448930	rs6693179	Early_Colonocyte&AC_Goblet		FLI1&ETV1&ELF1&ELK4&GABPA&ETS1&ERG&ELK1&ELK3&ELF4&ELF2&FEV&ETV5&ETV4&ZBTB7A&GABP1	No
AC_Goblet	chr4_36211824_36212324	chr4:36207773:C:T	chr4	36207773	rs10018693	Early_Colonocyte		MYF6&BARX1&NOBOX&VENTX&MSX1&FOXG1&FOXO4&HME1&SHOX2&BARH1&HESX1&SHOX&MSX2&SRY&BARH2&DMBX1&SPIB&SOX9&ESX1&FOXO1&DLX2&HMX1&GBX1&GBX2&HMX3&SOX14	No
AC_Goblet	chr9_33130450_33130950	chr9:33122372:T:A	chr9	33122372	rs10116966	AC_Stem&AC_Goblet		MEOX2&EEF1D&TEAD3&HOXA4&LHX2	No
AC_Goblet	chr7_100968196_100968696	chr7:100968923:C:G	chr7	100968923	rs71252787	TI_Stem&AC_Stem&Early_Colonocyte		NFKB1&CREB3L1&IKZF1&NFIB&TFAP2D&NFIC&PATZ1&NFKB2&AP2D&RREB1&ZN547	No
AC_Goblet	chr9_95074558_95075058	chr9:95074740:G:C	chr9	95074740	rs7042293	AC_Goblet		TFAP4&TCF3&MYOG&NHLH1&TCF21&MYF6&MYOD1&ASCL2&NDF1&NEUROD1&HTF4&MSC&CEBPB&BHA15&TWST1&MEIS3&JDP2&LYL1&CHD2&EOMES	Yes
AC_Goblet	chr21_36767040_36767540	chr21:36767331:C:A	chr21	36767331	rs2073421			KLF14&SP4&KLF13&HINFP1&KLF16&KLF9&SP8&TFAP2E&TFAP2D&MYC&SP3&AP2B&TFAP2B&TP53&Trp53&TRIM69&TFAP2A&AP2D&P53&THAP1	Yes
AC_Goblet	chr10_5646510_5647010	chr10:5646832:A:G	chr10	5646832	rs4749988	AC_Stem&AC_Goblet&EEC		HOXA13&HOXC13&HOXD13&HOXB13&DDX20	Yes
AC_Goblet	chr11_492816_493316	chr11:496924:G:C	chr11	496924	rs11246166	Paneth&MemoryB		ZN563&ZBTB6	No
AC_Goblet	chr13_98650246_98650746	chr13:98642310:G:A	chr13	98642310	rs199865362	Enterocyte&Early_Colonocyte&Colonocyte&TI_Goblet		FOXC1&POU1F1&FOXJ2&EVX1&PO3F3	No
AC_Goblet	chr20_49702872_49703372	chr20:49699851:A:G	chr20	49699851	rs4810978			REST&BRAC&SOX2&NR1H2::RXRA&NR1H2&NR2F6&RXRG&HNF4A&RXRB&PPARD	No
AC_Goblet	chr17_42620156_42620656	chr17:42619870:G:A	chr17	42619870	rs1024090			IRF3&IRF1&STAT1&STAT2&IRF2&STAT1::STAT2&STAT2::STAT1&CPEB1&HXC6&NFAC1&IRF9&HOXD10&HXD10	No
AC_Goblet	chrX_64334418_64334918	chrX:64340495:A:C	chrX	64340495	rs67323899	AC_Stem&Early_Colonocyte&Colonocyte&AC_Goblet		CEBPA&DBP	No
AC_Goblet	chr8_123907000_123907500	chr8:123898797:A:G	chr8	123898797	rs374866720	TI_Goblet&AC_Goblet&BEST4	Enterocyte	FOXJ3&FOXJ2&FOXG1&PIT1	No
AC_Goblet	chr22_49149728_49150228	chr22:49149918:G:A	chr22	49149918	rs57493135			FOXO4&CLOCK&ZNF423	Yes
AC_Goblet	chr10_59992117_59992617	chr10:60001605:A:G	chr10	60001605	rs35232513			SPI1&FOXG1&SPIB&ZN713&MECOM&EHF&ARID3A	No
AC_Goblet	chr7_2172873_2173373	chr7:2173123:C:A	chr7	2173123	rs6967286	AC_Stem&Early_Colonocyte&Fibroblast&Endothelium	Enterocyte	RORC&NR1D1&RORG&NFIC&ZN770	Yes
AC_Goblet	chr3_67642756_67643256	chr3:67643056:G:C	chr3	67643056	rs6798228	AC_Stem&Early_Colonocyte&TI_Goblet&AC_Goblet		ELF3&EHF&SIX4&ETV6&BRAC&IRF8&IRF4&TBX19	Yes
AC_Goblet	chr13_30044956_30045456	chr13:30046921:A:G	chr13	30046921	rs638822	TI_Stem&Early_Enterocyte		NR2F1&NR2F2&RXRG&RARA&RUNX3&ESR1&RUNX2&PPARG&ESR2&NR1D1&RARG	No
AC_Goblet	chr1_15601445_15601945	chr1:15601571:G:T	chr1	15601571	rs79132295	AC_Goblet&EEC		EGR2&EGR1&TBX1&ZN121&EGR4&TBX20&ZSCAN4&ARNT2&EOMES&EGR3	Yes
AC_Goblet	chr6_29949044_29949544	chr6:29945982:A:G	chr6	29945982	rs9260219	CD4T&CD8T		ZEB1&RXRG&NR1H2::RXRA&TWIST1&NR1H2&RORA(var.2)&RORA_2&ZNF435&RXRB&RXRA&NR2F1&NR2F6&PPARG::RXRA&HNF4G&TRIM69&RORA&NR2C2&VDR&TWST1&COT1&HNF4A	No
AC_Goblet	chr2_126953452_126953952	chr2:126953539:C:T	chr2	126953539	rs34643552	AC_Stem&EEC		NR4A1&NR4A2&PRKRIR&PPARA&FEZF1&FOXJ3	Yes
AC_Goblet	chr22_19873401_19873901	chr22:19873352:A:G	chr22	19873352	rs737854	TI_Stem&AC_Stem&Early_Enterocyte&AC_Goblet			No
AC_Goblet	chr10_50987864_50988364	chr10:50994003:T:C	chr10	50994003	rs2816828			FOXI1&FOXJ3&MEF2A&FOXJ2	No
AC_Goblet	chr12_41642986_41643486	chr12:41647149:G:A	chr12	41647149	rs176281	AC_Stem		ONEC3&ZNF232&ZNF274&BARX1&CEBPA	No
AC_Goblet	chr6_38755125_38755625	chr6:38755385:T:G	chr6	38755385	rs2206860	AC_Stem&Early_Colonocyte	Enterocyte	SPDEF&ZNF232&ZN232&TP63&PRDM6&SOX4&HXD10&ZN713	Yes
AC_Goblet	chr1_182962477_182962977	chr1:182959272:G:A	chr1	182959272	rs73033584	Fibroblast		ZIC2&ZFX&ZSC31&ZN554	No
AC_Goblet	chr12_101830127_101830627	chr12:101830330:G:A	chr12	101830330	rs4764825			ZNF384&CPEB1&HOXC12&HOXD12	Yes
AC_Goblet	chr9_74921687_74922187	chr9:74922010:G:A	chr9	74922010	rs62569577	Enterocyte&TI_Goblet		SP4	Yes
AC_Goblet	chr1_89051853_89052353	chr1:89060129:C:G	chr1	89060129	rs6701673			PAX3&FOXO6&FOXG1&HMX3&FOXP2&PAX7&VENTX&FOXO4&FOXP1&HMX2&FOXC1&FOXQ1&SRY&FOXO1&SOX12&BARH1&FOXJ2&FOXL1&FOXJ1&HMX1&FOXK1&FOXF2&SOX13&ISL2&FOXK2&ZN232&SOX30&FOXJ3&BARX1&NKX6-2&SOX11&FOXF1&FOXC2&HESX1&ZN136&ZNF232&MSX1&NOBOX&GBX2&FOXM1&MSX2&LHX9&HME1&ESX1&SHOX	No
AC_Goblet	chr9_101737922_101738422	chr9:101732317:A:T	chr9	101732317	rs4743485	AC_Stem		PPARG	No
AC_Goblet	chr12_110890391_110890891	chr12:110900087:A:G	chr12	110900087	rs7305904	AC_Goblet	Enterocyte	TBX2&TBX4	No
AC_Goblet	chr17_80023569_80024069	chr17:80026354:G:C	chr17	80026354	rs12951883	TI_Stem&Tuft&EEC		ZN770&MAZ&WT1&KLF15&ZN467&SIN3A	No
AC_Goblet	chr16_19318858_19319358	chr16:19319140:A:G	chr16	19319140	rs8051503	AC_Goblet		JUN&JUND&HXC6&BATF&OZF	Yes
AC_Goblet	chr2_241982913_241983413	chr2:241982953:A:G	chr2	241982953	rs74000867	TI_Goblet&AC_Goblet		ARNT2&NR0B1	Yes
AC_Goblet	chr17_2960142_2960642	chr17:2960647:C:A	chr17	2960647	rs67377315	TI_Goblet&AC_Goblet&BEST4		ZN770&CTCFL&THRB&SMC3&CTCF&RAD21	No
AC_Goblet	chr17_7866970_7867470	chr17:7867264:A:T	chr17	7867264	rs57885072	Colonocyte		MSX1&BARX1&MSX2&CPEB1&HOXC13&NKX2-2&HOXC10&HOXB13&HOXA10&MEF2C&HXC6&NKX61&HOXC12&CSTF2&FOXL1&FOXJ2&HOXD11&NKX22&HXA11&IRF2&TEAD4&LMX1A	Yes
AC_Goblet	chr16_81559548_81560048	chr16:81557777:C:A	chr16	81557777	rs79277834	Early_Colonocyte&AC_Goblet		CPEB1&PRDM6&FOXJ3&ZN680&IRX2&IRX5	No
AC_Goblet	chr16_85057196_85057696	chr16:85060422:C:T	chr16	85060422	rs62049885			NR1D1&RXRG&ESR1	No
AC_Goblet	chr6_31271935_31272435	chr6:31281350:G:A	chr6	31281350	rs2253487			GLIS1	No
AC_Goblet	chr3_14845820_14846320	chr3:14852340:A:G	chr3	14852340	rs1687319	TI_Goblet			No
AC_Goblet	chr11_117814287_117814787	chr11:117813898:G:A	chr11	117813898	rs11216555	AC_Goblet		TEAD1&EWSR1-FLI1&TEAD3&TEAD2&TEAD4	No
AC_Goblet	chr21_33290323_33290823	chr21:33289625:A:G	chr21	33289625	rs2855252	TI_Stem&AC_Stem&Enterocyte&TI_Goblet&AC_Goblet&EEC		ZNF423&EBF1&ZSCAN4&NFKB1&ETV7&ELK3&KLF8&PLAG1&HIC1&COE1&ZIC3&EBF3	No
AC_Goblet	chr14_32202797_32203297	chr14:32201977:A:C	chr14	32201977	rs17098553	CD4T&GC_B&NaiveB&MemoryB&Plasma&Macrophage		IRF3&ESRRA&ESRRG&DUX4	No
AC_Goblet	chr14_91496744_91497244	chr14:91488163:A:T	chr14	91488163	rs8008997	TI_Stem		SRY&SOX21&SOX7&SOX2&ZKSC3	No
AC_Goblet	chr11_116216960_116217460	chr11:116227355:C:T	chr11	116227355	rs10502214			TEF&DUXA&NFIL3&CEBPB&DBP&P5F1B&PO3F4&DUX4&HLF&PO2F3&POU3F4&CEBPD&CEBPA&POU3F2&PO3F1&POU5F1P1	No
AC_Goblet	chr2_8574540_8575040	chr2:8571195:G:A	chr2	8571195	rs11675623	Enterocyte&GC_B		CREB1&SOX10&SOX9	No
AC_Goblet	chr18_63936046_63936546	chr18:63928709:C:G	chr18	63928709	rs62097497	GC_B&MemoryB&Plasma&Macrophage&DC&Neutrophil		ZN250&ZIM3&HXC6&HOXD10&HXD10	No
AC_Goblet	chr13_25017863_25018363	chr13:25027336:C:T	chr13	25027336	rs4423281	TI_Stem&AC_Stem&Colonocyte&Plasma		SRY	No
AC_Goblet	chr18_49858366_49858866	chr18:49865917:C:A	chr18	49865917	rs646199	TI_Stem&Colonocyte		ZN768&ZBED1&ZN816	No
AC_Goblet	chr6_31493700_31494200	chr6:31494258:G:A	chr6	31494258	rs2894222	Plasma		RORA	No
AC_Goblet	chr2_35651944_35652444	chr2:35651678:G:A	chr2	35651678	rs72786421	TI_Stem&AC_Stem&Early_Colonocyte&AC_Goblet		HES1&KLF16&ZN770	No
AC_Goblet	chr3_183826484_183826984	chr3:183827494:A:G	chr3	183827494	rs7349550	EEC		XBP1&SOX9&SOX10&TEAD1&TEAD3&SOX7&SOX18&P63&TGIF2	No
AC_Goblet	chr1_16013146_16013646	chr1:16015742:A:G	chr1	16015742	rs1739840	Plasma		GCM1&CERS4	No
AC_Goblet	chr19_18007859_18008359	chr19:18008060:A:T	chr19	18008060	rs2290641	CD8T&NaiveB&Macrophage&DC&Fibroblast&Endothelium		KLF13&KLF12&KLF9&KLF14&SP4&SP8&KLF16&SP3&ZN554&KLF4	Yes
AC_Goblet	chr20_19633696_19634196	chr20:19624688:T:C	chr20	19624688	rs6075546	AC_Stem		ZN260	No
AC_Goblet	chr4_42594829_42595329	chr4:42595043:C:T	chr4	42595043	rs7672084	TI_Goblet&AC_Goblet&EEC		TBX5&TBX2&TBX4&MGA&NFE2&FOXB1	Yes
AC_Goblet	chr13_28750111_28750611	chr13:28742345:A:G	chr13	28742345	rs1792049	Endothelium		SRY&MEOX2&NANOG&HOXD12	No
AC_Goblet	chr6_30399615_30400115	chr6:30399817:C:A	chr6	30399817	rs1592414	Colonocyte		TBX20&ZNF3&TYY1&SOX9&YY1&FOXB1&SOX13&FOXO1&SOX15&HXC13&NR4A1&ZFP42&TAF1	Yes
AC_Goblet	chr12_103673876_103674376	chr12:103676179:A:G	chr12	103676179	rs697201	TI_Stem&Enterocyte&TI_Goblet		ZFX&PAX5&NFE2&MAFG&SMRC1&ZN586&MAFK&MAFA&BACH1&SRF	No
AC_Goblet	chr4_93646506_93647006	chr4:93648869:A:G	chr4	93648869	rs28488010	TI_Goblet&AC_Goblet&EEC	Enterocyte	POU5F1P1&IRF7&POU2F1&POU2F2&P5F1B&POU2F3	No
AC_Goblet	chr9_33424958_33425458	chr9:33425149:T:G	chr9	33425149	rs60223038	Enterocyte&Endothelium	TI_Goblet	IKZF2&RORA(var.2)&RORA_2&RORA&COT2&PPARG::RXRA&SPIB&RORC&IRF3&NR2C2&PPARG&ZNF41&RXRA&DUSP26	Yes
AC_Goblet	chr19_13781536_13782036	chr19:13773498:A:G	chr19	13773498	rs1559153	AC_Stem&Early_Colonocyte&Fibroblast&Endothelium&Glial		TBX15&TBX1	No
AC_Goblet	chr16_9706366_9706866	chr16:9711962:G:T	chr16	9711962	rs11642978		Early_Colonocyte	ZN423&ZNF423	No
AC_Goblet	chr15_64835617_64836117	chr15:64827055:A:G	chr15	64827055	rs4777612	gdT&GC_B&NaiveB&MemoryB&Macrophage		SOX10&SOX9&ZSC22&SOX7&SP4&ZIC1&ZIC2	No
AC_Goblet	chr5_56909037_56909537	chr5:56904189:C:T	chr5	56904189	rs832538	Macrophage		TCF3&ID4&MESP1&FIGLA&MYOD1	No
AC_Goblet	chr4_76234309_76234809	chr4:76229570:C:T	chr4	76229570	rs1948997		Early_Enterocyte	XBP1&HES5&CREB3L1&HES7&SP4&RUNX2&HCLS1&ZNF143	No
AC_Goblet	chr6_29947394_29947894	chr6:29940664:G:C	chr6	29940664	rs112374560	Enterocyte&CD8T&MemoryB		TFCP2L1&ZBTB6	No
AC_Goblet	chr6_30135743_30136243	chr6:30126834:C:T	chr6	30126834	rs9261444	Enterocyte&TI_Goblet			No
AC_Goblet	chr7_12785427_12785927	chr7:12787972:A:G	chr7	12787972	rs7810252	Enterocyte		SOX15&CUX1	No
AC_Goblet	chr15_93321711_93322211	chr15:93321917:G:A	chr15	93321917	rs7166968			ZNF143&ZNF205&RBM42&SSX2&ARID5B&ARI5B&ZNF3	Yes
AC_Goblet	chr1_193310436_193310936	chr1:193310802:T:C	chr1	193310802	rs9887974			ZN680	Yes
AC_Goblet	chr19_13155777_13156277	chr19:13147476:A:G	chr19	13147476	rs7508633	gdT&NaiveB&MemoryB&Macrophage&Neutrophil&Pericyte&Endothelium		ELF3&FLI1&ERG&FOXC2&EHF&ETV5&ELF5	No
AC_Goblet	chr12_58414241_58414741	chr12:58414494:G:A	chr12	58414494	rs7298040		Early_Enterocyte	TBX21&EOMES&KLF1&TBX5	Yes
AC_Goblet	chr4_38576757_38577257	chr4:38577071:G:C	chr4	38577071	rs6829317	TI_Stem		TCF3&ID4&TCF4&ITF2&MESP1&SNAI2&ASCL2&ZNF435&FIGLA&ASCL1&TFE2&GATA1::TAL1&TAL1::GATA1&NDF1&ANDR&NEUROD1&TCF12&MYOD1&ZEB1&PKNX2&MEIS2&TAL1	Yes
AC_Goblet	chr9_91156823_91157323	chr9:91157835:C:G	chr9	91157835	rs7848226	TI_Goblet&AC_Goblet	Early_Enterocyte		No
AC_Goblet	chr15_90160117_90160617	chr15:90160782:G:A	chr15	90160782	rs74036795	Colonocyte&AC_Goblet	Early_Enterocyte	SALL4&ZNF740&GTF2I&ETS2&MAZ&TBX1&RBPJ&WT1&EGR1&PML&EGR2&ZN467&EGR4&MNT&SUH&KLF15&TBX15&ZNF219	No
AC_Goblet	chrX_3706438_3706938	chrX:3709373:A:G	chrX	3709373	rs6641860			SOX10&SOX8&SOX9&FOXJ3&PIT1&NKX61&RBM42&FOXJ2&PO3F3	No
AC_Goblet	chr1_21980473_21980973	chr1:21983464:T:C	chr1	21983464	rs12023741			ZN436&AP2B&PPARG&TFAP2B	No
AC_Goblet	chr21_38228033_38228533	chr21:38219434:G:T	chr21	38219434	rs2836198			FOXL1&SOX10&SOX9&SOX8&SOX7&SOX21&NR2E1&ZIM3&FOXJ2&FOXF2&EVX1&FOXJ3&FOXC1&HOXD10&FOXB1&HXD10&FOXD1&FOXC2&IRF1	No
AC_Goblet	chr6_1689063_1689563	chr6:1683748:G:A	chr6	1683748	rs62388267	Early_Colonocyte	Enterocyte	MYBL2&P63&FOXG1&STAU2	No
AC_Goblet	chr7_41942331_41942831	chr7:41938316:T:G	chr7	41938316	rs11761188	Enterocyte		ZFX&Trp53&TP53&P63&TP73&P73	No
AC_Goblet	chr4_184100229_184100729	chr4:184096597:T:C	chr4	184096597	rs6831986			NDF2&NDF1&ATOH1&NGN2&TFE2&NEUROD1&TWST1&TAL1&TCF3&MYBL2&OLIG2&ZNF8	No
AC_Goblet	chr9_72217341_72217841	chr9:72215927:G:T	chr9	72215927	rs11143174	Early_Colonocyte		GRHL2&VSX1	No
AC_Goblet	chr8_30719638_30720138	chr8:30720657:A:G	chr8	30720657	rs2161849			ZNF274&UBE2V1&ZN274&NKX2-4	No
AC_Goblet	chr17_53344729_53345229	chr17:53350770:G:T	chr17	53350770	rs806873	AC_Goblet		REL	No
AC_Goblet	chr19_50858821_50859321	chr19:50860405:G:A	chr19	50860405	rs6998	TI_Stem&AC_Stem&TI_Goblet&AC_Goblet&EEC&Paneth	Enterocyte	FOXO1&FOXO4&ZN768	No
AC_Goblet	chr11_127458048_127458548	chr11:127462653:C:A	chr11	127462653	rs7105551	AC_Stem&AC_Goblet		BHE22&OLIG1&VSX1&ZFHX3&PO6F1	No
AC_Goblet	chr17_8119464_8119964	chr17:8119739:A:C	chr17	8119739	rs9747062	gdT&Macrophage&Fibroblast		GLIS1&BCL6B	Yes
AC_Goblet	chr10_12807931_12808431	chr10:12808151:C:A	chr10	12808151	rs59839798			SREBF1&SREBF2(var.2)&SREBF2&EBF3&TCF3&FIGLA&EOMES&TBX3&EBF1&COE1&THRB&RHOXF1&TBX2&SRBP1	Yes
AC_Goblet	chr15_63876200_63876700	chr15:63874024:C:G	chr15	63874024	rs8034751	Early_Colonocyte		SPIB&TLX1&ZN320&FEZF1&NR2E1&RAN&ZNF41	No
AC_Goblet	chr2_152038648_152039148	chr2:152037749:C:T	chr2	152037749	rs13009432	TI_Goblet&AC_Goblet		ZN770&GTF2I&ZIC3&ZIC1&ZN528&PPARG&ZIC4&CD59	No
AC_Goblet	chr11_71253042_71253542	chr11:71258852:A:G	chr11	71258852	rs2165435	Early_Colonocyte		RUNX3&RUNX2&RUNX1&CBFB&PEBB&BCL11A&GSX2	No
AC_Goblet	chr13_24328091_24328591	chr13:24327601:T:C	chr13	24327601	rs9580943			ZN341	No
AC_Goblet	chr1_179517239_179517739	chr1:179507372:C:T	chr1	179507372	rs11582158	Early_Colonocyte&Colonocyte&Neutrophil	TI_Goblet		No
AC_Goblet	chr17_15470511_15471011	chr17:15468592:G:A	chr17	15468592	rs12942402	TI_Stem&Early_Enterocyte&Enterocyte		SOX17&STAT1&FOXO1&KCNIP1&FOXO4&STAT3&FOXO3&ZNF75A&STAT4&NR0B1	No
AC_Goblet	chr10_75616071_75616571	chr10:75614879:A:G	chr10	75614879	rs4532978	TI_Goblet		ZBTB18&ZNF238&HLF&MYF6&ZBT18&TWIST1&TAL1::TCF3	No
AC_Goblet	chr9_19283954_19284454	chr9:19277322:C:T	chr9	19277322	rs1329730			FOXJ3&FOXJ2&MYBB&SMUG1&FOXH1	No
AC_Goblet	chr1_244369528_244370028	chr1:244370159:C:T	chr1	244370159	rs10803210	Early_Colonocyte&TI_Goblet		FOXB1&FOXJ3&FOXJ2	No
AC_Goblet	chr2_1989237_1989737	chr2:1989575:C:T	chr2	1989575	rs7608969	AC_Stem&AC_Goblet	Enterocyte	PO2F2&P5F1B&POU2F2&POU3F4&POU2F3&POU5F1&POU3F1&POU3F2&PO2F1&POU1F1&NFATC1&POU5F1B&POU5F1P1&POU2F1&POU3F3&FOXB1&EHF&ARID5B	Yes
AC_Goblet	chr8_65556428_65556928	chr8:65547214:G:C	chr8	65547214	rs12335251	TI_Stem&AC_Stem		E2F7&MCR&THAP1	No
AC_Goblet	chr11_18769792_18770292	chr11:18770042:C:G	chr11	18770042	rs4756966	AC_Stem&EEC&Plasma	Enterocyte	ELF1&FLI1&ELK4&ELF3&EHF&ETV6&ELF4&ELF5&ERF&ETS1&ERG&ETV2&ETV1&ELF2&SPIB&ELK1&ETV7&SPIC&ETV4&ZKSC1&ZBTB7A&ETV5&ZKSCAN1&SPI1&FEV&ETS2&ELK3&BC11A&GTF2F1&EP300&WRNIP1	Yes
AC_Goblet	chr8_62041831_62042331	chr8:62032889:G:C	chr8	62032889	rs62507428			PLAG1&NR4A2::RXRA&HINFP1&NR1H4&ZN816	No
AC_Goblet	chr10_46297225_46297725	chr10:46290976:G:C	chr10	46290976	rs4926073			GCR&BRCA1	No
AC_Goblet	chr19_3055970_3056470	chr19:3056287:G:C	chr19	3056287	rs58280427	TI_Stem&AC_Stem&Early_Enterocyte&Early_Colonocyte		ZN586&OSR2&CHD1&SIN3A&ZN341	Yes
AC_Goblet	chr14_92461003_92461503	chr14:92461311:G:A	chr14	92461311	rs4904920	AC_Goblet&Macrophage&DC&Endothelium	TI_Goblet	TGIF1&BHA15&BHLHA15&MEIS2&BHLHE22&BHLHE23&NEUROG2&TGIF2&PKNOX2&PKNOX1&OLIG3&TGIF2LX&PTF1A&NEUROD2&MEIS3&OLIG2&MEIS1&ATOH1&NGN2	Yes
AC_Goblet	chr20_2206882_2207382	chr20:2207021:G:A	chr20	2207021	rs74914469	NaiveB		HINFP1&HNF4G&THRB&HNF4A	Yes
AC_Goblet	chr3_42470608_42471108	chr3:42480257:G:A	chr3	42480257	rs4383487	AC_Goblet		SUH	No
AC_Goblet	chr4_183434606_183435106	chr4:183435590:G:A	chr4	183435590	rs13112349		Early_Enterocyte&TI_Goblet	CTCFL&ZNF524&ZN524&ZF64A&IKZF1	No
AC_Goblet	chr4_69360174_69360674	chr4:69367254:G:A	chr4	69367254	rs4380582	AC_Stem&Early_Colonocyte		SRF&HNF4A	No
AC_Goblet	chr12_129401427_129401927	chr12:129401556:G:A	chr12	129401556	rs73424388	TI_Stem&Early_Colonocyte&Colonocyte		OZF&NF2L2&NFE2&MAF::NFE2&NFE2::MAF&MAFF&NFE2L2&BACH2&PAX5	Yes
AC_Goblet	chr12_75666364_75666864	chr12:75666662:T:G	chr12	75666662	rs59518917	TI_Stem&AC_Stem&Early_Enterocyte&Early_Colonocyte&AC_Goblet		FOXG1&FOXO4&FUBP1&SRY&FEZF1&FOXO1&FOXJ3&SOX4&FOXL1&FOXJ2&FOXD3&FOXP1&FOXC1&FOXO3&FOXF1&FOXM1&HOXD10&BPTF&FOXC2&IRF5&HXD10&FOXI1&STAT2	Yes
AC_Goblet	chr2_172168953_172169453	chr2:172168772:T:C	chr2	172168772	rs10183800	AC_Stem&Early_Colonocyte		MAZ	No
AC_Goblet	chr7_2409762_2410262	chr7:2402611:A:G	chr7	2402611	rs12538383	CD8T&gdT&NaiveB&Neutrophil&Endothelium		OZF&ZN260&POU3F2&BPTF	No
AC_Goblet	chr1_157968381_157968881	chr1:157968757:G:A	chr1	157968757	rs2777813	TI_Stem&Early_Enterocyte&Enterocyte		TFEB&XBP1&ATF2&CREB3&CREB3L1&CR3L2&CREB5&JDP2&ATF6&CREB1&ATF6A&ATF1&BMAL1&JUNB&ARNTL&MAX&ATF3&FOSL2::JUN(var.2)&FOSL2::JUNB(var.2)&CREM&FOSB::JUNB(var.2)&FOSB::JUN&JUN::JUNB(var.2)&JUND&JUNB(var.2)&FOSL2::JUND(var.2)&FOS::JUN(var.2)&MAFK&MAFB	Yes
AC_Goblet	chr10_118908391_118908891	chr10:118908577:G:A	chr10	118908577	rs11198669	TI_Stem		ELF1&EHF&FLI1&SPI1&ELK4&ETV6&ELF3&ELK1&ELF4&ETV1&STAT5B&ERG&ELF5&ETV5&ETV2&ZBTB7A&ETV7&ETS1&FEV&ETV4&BCL6&ETS2	Yes
AC_Goblet	chr8_26468201_26468701	chr8:26468728:A:G	chr8	26468728	rs12155550			ZBTB49	No
AC_Goblet	chr6_29888167_29888667	chr6:29888222:G:A	chr6	29888222	rs78277628	CD8T		EGR1&EGR3&EGR2&HINFP1&KLF15&EGR4&SP3&SP4&WT1&KLF6&ZSC22&ZBTB4&SP1	Yes
AC_Goblet	chr19_53520717_53521217	chr19:53523678:T:G	chr19	53523678	rs2569572	CD4T&gdT&MemoryB&Macrophage&Fibroblast&Endothelium		BHE22&OLIG1&PO3F4&POU3F2&POU3F3&POU3F4&PO3F3&PO6F1&ZN317&NKX2-2	No
AC_Goblet	chr4_8090716_8091216	chr4:8089148:T:C	chr4	8089148	rs4282156	Early_Colonocyte		SREBF2&SREBF1&EP300&SP1&ZN322&SP4&THRB&SRBP1&BHLHE41&BHE41	No
AC_Goblet	chr4_184052564_184053064	chr4:184053082:C:T	chr4	184053082	rs4561965	AC_Stem		ZSCA4	No
AC_Goblet	chr6_29941346_29941846	chr6:29938315:C:A	chr6	29938315	rs9260014	CD4T&CD8T&gdT&NaiveB&MemoryB&Macrophage		ZN384&ZNF384&IKZF2&NFATC3&NFAC3&NFAC2&PRDM6&NFAT5&FOXP1&NFAC1&BRCA1&FOXM1	No
AC_Goblet	chr14_51081564_51082064	chr14:51081945:A:C	chr14	51081945	rs11623697	Colonocyte		NKX2-5&NKX21&ONECUT2&HXC9&CDX2	Yes
AC_Goblet	chr1_153887549_153888049	chr1:153887765:T:C	chr1	153887765	rs12142733	Early_Colonocyte&AC_Goblet		HNF6&BACH1&NFE2&BACH2&FOSB	Yes
AC_Goblet	chr21_36337133_36337633	chr21:36333149:A:G	chr21	36333149	rs2835335	TI_Goblet		CEBPB&ZN563&HLTF	No
AC_Goblet	chr10_3130422_3130922	chr10:3140380:G:T	chr10	3140380	rs9423700	AC_Goblet		NR1H2&ZN143&MZF1(var.2)&MZF1_5-13&KLF8&ZBTB4	No
AC_Goblet	chr7_502658_503158	chr7:512129:G:C	chr7	512129	rs9691299	TI_Goblet	Plasma	PATZ1&NRF1&TFAP2D&AP2D&TBX1&ZN639&KLF16&KLF15&PURA&WRNIP1&MAZ&ZNF263	No
AC_Goblet	chr16_86509317_86509817	chr16:86502506:G:A	chr16	86502506	rs1169643	Fibroblast&Endothelium		P63&GMEB2	No
AC_Goblet	chr16_75462799_75463299	chr16:75463264:A:T	chr16	75463264	rs8056141	CD8T		DMRT3&FOXJ3&SIX1&SIX2&ZNF18&BRAC	Yes
AC_Goblet	chr9_91165870_91166370	chr9:91167961:G:T	chr9	91167961	rs10991796	TI_Stem&Early_Enterocyte&Enterocyte		HOMEZ&FOXD2&FOXD3&GRHL1&IRF7	No
AC_Goblet	chr1_117289282_117289782	chr1:117285890:G:A	chr1	117285890	rs6661108	Early_Colonocyte&AC_Goblet		ZN140	No
AC_Goblet	chr1_41500353_41500853	chr1:41500623:G:A	chr1	41500623	rs4603128	Colonocyte&TI_Goblet&AC_Goblet&EEC	Plasma	GRHL1&TFCP2&E2F2	Yes
AC_Goblet	chr22_20285658_20286158	chr22:20287888:G:A	chr22	20287888	rs9606312			ZBTB7B	No
AC_Goblet	chr8_126833738_126834238	chr8:126834229:A:G	chr8	126834229	rs10090865	Fibroblast	Enterocyte	FOXA1&FOXA2&FOXA3&FOXO3&FOXM1&FOXD3&ETV3	Yes
AC_Goblet	chr11_77036235_77036735	chr11:77036581:A:T	chr11	77036581	rs10899346	AC_Stem		FOXD2&FOXC1&FOXB1&FOXD3&FOXC2&ARID5A	Yes
AC_Goblet	chr8_73207862_73208362	chr8:73203644:C:T	chr8	73203644	rs2605867	AC_Goblet&EEC		GFI1&LEF1&TCF7L1&HNF4A&HNF4G&PITX1&ZNF124&TCF7L2&TF7L2&TCF7&TF7L1&HNRNPC	No
AC_Goblet	chr15_25734043_25734543	chr15:25734076:A:G	chr15	25734076	rs4365261	AC_Goblet&BEST4		ZBT14&SP4&ZBTB7B&MTF1&ZN331&ZN219&ZNF219&KLF6&KLF15&PATZ1&SP1	Yes
AC_Goblet	chr1_223992876_223993376	chr1:223993134:T:C	chr1	223993134	rs1416336687	Plasma			Yes
AC_Goblet	chr15_73004888_73005388	chr15:73005193:T:C	chr15	73005193	rs115015078	AC_Goblet		HOXD12	Yes
AC_Goblet	chr15_85838627_85839127	chr15:85836291:C:G	chr15	85836291	rs62023025	Early_Colonocyte&TI_Goblet&AC_Goblet	Early_Enterocyte	Trp53&ZN121	No
AC_Goblet	chr3_195615089_195615589	chr3:195615314:A:G	chr3	195615314	rs3862282	TI_Stem&AC_Stem&Early_Colonocyte		GLIS1&XG&GLIS3&FOSL1	Yes
AC_Goblet	chr1_84247271_84247771	chr1:84252300:T:C	chr1	84252300	rs12088543	AC_Goblet		FOXJ2&HMGA2	No
AC_Goblet	chr7_52936680_52937180	chr7:52940055:G:A	chr7	52940055	rs13245173	AC_Goblet		FOXL1&FOXC1&FOXF1&BPTF&ZNF35	No
AC_Goblet	chr5_119705987_119706487	chr5:119696977:G:C	chr5	119696977	rs4895133	Early_Colonocyte&BEST4		EHF&ELF5&FLI1&SPDEF&ELF3&SPIC&SPIB&FUBP1	No
AC_Goblet	chr6_31357834_31358334	chr6:31351956:G:A	chr6	31351956	rs9266074	CD4T&CD8T&gdT&MemoryB		TWIST1&TAL1&ZBTB18&ZNF238&ZBT18&OLIG1&TWST1&SREBF1&FIGLA&TCF3&USF1&TAL1::TCF3&RHOXF1&TFE2	No
AC_Goblet	chr4_76868699_76869199	chr4:76868976:G:A	chr4	76868976	rs72856958			GLIS1&SP1	Yes
AC_Goblet	chr5_29068490_29068990	chr5:29066039:C:T	chr5	29066039	rs597694			VSX2&HMBX1&MEF2B&HNF1B&MEF2D&HNF1A&PO4F3&PO4F1&ZFHX3&MEF2A&POU6F2&POU4F2&POU4F3&POU4F1&MEF2C&POU3F1&FOXL1&FOXC1	No
AC_Goblet	chr7_21106342_21106842	chr7:21109504:A:C	chr7	21109504	rs79825319	Early_Colonocyte&Colonocyte			No
AC_Goblet	chr5_32405437_32405937	chr5:32405647:A:G	chr5	32405647	rs12520052	AC_Goblet		SUH&FOXO3&ZNF75A&NR0B1&ELF3&RBPJ&NFKB1&HIVEP1&MRPS25&CUX1&ETV5&TULP1&FEV	Yes
AC_Goblet	chr5_115190334_115190834	chr5:115195526:C:T	chr5	115195526	rs12054867	Early_Colonocyte&AC_Goblet		ARID5B&BPTF&ARI5B&ARID3A&ARI3A&FOXJ2	No
AC_Goblet	chr6_31265469_31265969	chr6:31266904:T:C	chr6	31266904	rs9264545			NR1D1	No
AC_Goblet	chr10_127903740_127904240	chr10:127900229:G:A	chr10	127900229	rs7074497	Early_Colonocyte&AC_Goblet&BEST4	Early_Enterocyte	FOXO1&FOXO4&ZFP82	No
AC_Goblet	chr1_87421731_87422231	chr1:87411787:C:T	chr1	87411787	rs2001348	Colonocyte		PPARG::RXRA&RXRA&NR2C2&ESR1&PPARA&HEY2&NR1A4::RXRA	No
AC_Goblet	chr4_138175203_138175703	chr4:138175567:A:G	chr4	138175567	rs10011428	AC_Goblet&EEC			Yes
AC_Goblet	chr3_193870943_193871443	chr3:193868551:G:A	chr3	193868551	rs73078177			GATA2&GATA1&GATA3	No
AC_Goblet	chr13_43024145_43024645	chr13:43030196:T:A	chr13	43030196	rs17624230			SOX10&MEF2D&FOXP1	No
AC_Goblet	chr10_122014816_122015316	chr10:122007781:A:G	chr10	122007781	rs10887040	TI_Stem&AC_Stem&Early_Colonocyte		SOX21&SOX14&SRY&SOX18&LHX8&SOX2&SOX3&BBX&HBP1&PAX3&LHX2&SOX8&POU3F2	No
AC_Goblet	chr11_123459574_123460074	chr11:123459933:A:T	chr11	123459933	rs56328670	AC_Goblet			Yes
AC_Goblet	chr15_99123693_99124193	chr15:99117328:C:T	chr15	99117328	rs1703777	Early_Enterocyte&EEC&Fibroblast&Endothelium		BACH1&NF2L2&MAFK&NFE2L2&MAF::NFE2&NFE2::MAF&NFE2&BACH2&ZBTB4&MAFF&TP53&NR1H4&NR2C2	No
AC_Goblet	chr5_80668340_80668840	chr5:80668530:G:T	chr5	80668530	rs2081853	Enterocyte&MemoryB&Plasma		ZN281&ZIC1&CTCFL&ZIC3&ZNF281&SMC3&HAND1&INSM1&PLAG1&ZIC4&CTCF&RAD21&THAP1&WRNIP1	Yes
AC_Goblet	chr13_108919295_108919795	chr13:108919733:T:C	chr13	108919733	rs7987738	AC_Goblet	Early_Colonocyte&Colonocyte	ALX4&DRGX&PHX2B&PHX2A&PROP1&PHOX2B&UNC4&ARX&PHOX2A&PRRX1&ALX3&SOX1&BSH&ALX1&CART1&UNCX&GLYCTK&POU3F3&MEF2BNB-MEF2B&PO3F3	Yes
AC_Goblet	chr1_183653087_183653587	chr1:183663444:C:T	chr1	183663444	rs12033131	AC_Goblet&Tuft&EEC		E2F3&E2F2&OZF&BPTF&PO3F4	No
AC_Goblet	chr18_6728924_6729424	chr18:6734129:C:G	chr18	6734129	rs7238175	TI_Stem&AC_Stem&Fibroblast		PO6F1&POU3F2&POU3F3&NKX31	No
AC_Goblet	chr1_76035016_76035516	chr1:76030060:T:C	chr1	76030060	rs1340691			SOX21&SOX10&SOX9&SOX8&SOX7&MGA&MGAP	No
AC_Goblet	chr7_29685406_29685906	chr7:29683115:A:G	chr7	29683115	rs10951243	Tuft&Plasma		SOX9&ZNF333	No
AC_Goblet	chr6_43723764_43724264	chr6:43715641:T:C	chr6	43715641	rs72859062			EPAS1	No
AC_Goblet	chr12_29624836_29625336	chr12:29617552:G:C	chr12	29617552	rs11050318	TI_Stem&Enterocyte	Colonocyte	ZN768&PBX3&SMAD1&PBX1&SMAD2	No
AC_Goblet	chr6_81511427_81511927	chr6:81501917:A:G	chr6	81501917	rs76489784	AC_Stem&Early_Colonocyte&Colonocyte		SCRT1&SCRT2&ASCL1&MYF6&DDX20&ASCL2&TCF3&MSC&TCF12&TFE2&TFAP2C	No
AC_Goblet	chr1_171257090_171257590	chr1:171257535:C:G	chr1	171257535	rs28384854	Enterocyte		NFIX&NFIB&NFIA&ZNF143&ZN143&TLX1&NFIC&NFIC::TLX1&TLX1::NFIC	Yes
AC_Goblet	chr1_153617512_153618012	chr1:153614780:A:T	chr1	153614780	rs11548102			THB&ESRRA&ATF2&THA	No
AC_Goblet	chr1_204813480_204813980	chr1:204813744:G:C	chr1	204813744	rs2025235		TI_Goblet	SRF&PROX1&KLF4&KLF9&KLF3&ARNTL	Yes
AC_Goblet	chr8_40061273_40061773	chr8:40061538:G:A	chr8	40061538	rs34487659	Enterocyte&TI_Goblet&AC_Goblet		CREB5&SOX9&ATF2&JDP2&SOX8&SOX1&ATF1&CREB1&PBX2&FOSL2::JUND(var.2)&PBX3&FOSL2::JUNB(var.2)&FOSB::JUN&TEAD3&JUN::JUNB(var.2)&FOSL2::JUN(var.2)&FOSB::JUNB(var.2)&JUNB(var.2)&CREM&JUNB	Yes
AC_Goblet	chr4_71606589_71607089	chr4:71607201:T:C	chr4	71607201	rs7694533	TI_Goblet		GFI1B&MAFK&OZF&MAFF&MAFG&MAF&MAFB&RBMS1	No
AC_Goblet	chr1_230747082_230747582	chr1:230757200:C:A	chr1	230757200	rs75991123	TI_Goblet&AC_Goblet		SPDEF&RELB	No
AC_Goblet	chr19_4328326_4328826	chr19:4326242:T:G	chr19	4326242	rs8111858	CD4T&CD8T&gdT&NK&GC_B&NaiveB&MemoryB&Macrophage&DC&Neutrophil&Fibroblast&Endothelium			No
AC_Goblet	chr3_127914488_127914988	chr3:127912406:A:G	chr3	127912406	rs6439095	AC_Goblet		POU4F2&HBP1&HOXA2&HOXB8&HXB8&PO4F3&HNF1B&MYOD1&POU4F1&HXB6&HXC6&HOXB7&HXB7&NKX61&NCALD&POU4F3&PO4F1&POU1F1&HNF1A&MEIS1&MRPS25&LHX9&HXB3&HOXA9&HXC8&NKX6-3&HOXC8&HXA9&HOXD8&HXA5&PDX1&GSX2&DBX2	No
AC_Goblet	chr12_93178415_93178915	chr12:93182749:C:T	chr12	93182749	rs10859442	Enterocyte		TFDP1&SP2&E2F1&PML	No
AC_Goblet	chr7_6050673_6051173	chr7:6045426:A:G	chr7	6045426	rs540208	AC_Goblet&EEC		FOXL1&MEF2D&FOXC1&FOXO1&ZN394&ZNF35	No
AC_Goblet	chr12_8390413_8390913	chr12:8392876:C:T	chr12	8392876	rs9300142	CD8T		DMRT1&ESRP1	No
AC_Goblet	chr10_101012769_101013269	chr10:101011196:A:C	chr10	101011196	rs807021	Tuft&EEC		TP53&P73&P53&TP63&FEZF1	No
AC_Goblet	chr10_95264319_95264819	chr10:95264545:G:C	chr10	95264545	rs45550034	AC_Goblet		KLF5&SP1&KLF16&KLF4&ZNF148&SP8&SP3&KLF1&TBX21&KLF9&KLF12&EGR3	Yes
AC_Goblet	chr16_23518413_23518913	chr16:23518565:G:C	chr16	23518565	rs2040572	AC_Goblet&Tuft&GC_B&NaiveB&MemoryB&DC		KLF5&SP1&FOXO6&KLF1&FOXO1&MAZ&KLF3&KLF4&FOXO3&SP4&SP3&TBX15&FOXO4&ZNF148&PATZ1&KLF6&THAP5&SALL4&FHL2&RFX5	Yes
AC_Goblet	chr22_24835145_24835645	chr22:24835455:G:A	chr22	24835455	rs4822549	EEC		GMEB2&ATF7&XBP1&ATF2&NR2F6&JDP2&JDP2(var.2)&NR2F1&CREB5&CREB1&ATF1&ATF4&NR1D1&RARA&FOSL2::JUN(var.2)&FOSL2::JUNB(var.2)&CREM&FOSB::JUN&RARB&DDIT3&CEBPG&JUN::JUNB(var.2)&FOSB::JUNB(var.2)&FOSL1::JUN(var.2)&JUND&FOSL1::JUND(var.2)&JUNB(var.2)&FOSL2::JUND(var.2)&NFIL3&NR2E1&FOS::JUN(var.2)	Yes
AC_Goblet	chr12_124501785_124502285	chr12:124501993:C:G	chr12	124501993	rs1032525	Fibroblast&Endothelium		SMC3&CTCFL&CTCF&ZF64A&EBF1&TFAP4&FOXN3	Yes
AC_Goblet	chr4_10168225_10168725	chr4:10159238:C:A	chr4	10159238	rs4697941	Early_Colonocyte		CEBPG&ATF4&PBX3&HXB7&HOXB7&HOXB8&HXB8&DDIT3&BBX&PBX1&PBX2&HOXC8&HXC8	No
AC_Goblet	chr7_6990396_6990896	chr7:6998579:C:T	chr7	6998579	rs12536667	TI_Stem&Early_Enterocyte&Early_Colonocyte		MAF::NFE2&NFE2::MAF&NF2L2&ZKSCAN3&ZNF306&NFE2&BACH1&BACH2&MAFF&MAFG&ZN582&ZKSC3&MAFK&NFE2L2&MAFA&ZN547	No
AC_Goblet	chr13_73204165_73204665	chr13:73197041:T:C	chr13	73197041	rs1410097			PRDM1&SPI1&FOXL1&IRF5&FOXC1&IRF2&IRF1	No
AC_Goblet	chr3_126523777_126524277	chr3:126528355:T:A	chr3	126528355	rs3856650	TI_Stem&Neutrophil	AC_Goblet		No
AC_Goblet	chr3_124609404_124609904	chr3:124609541:G:A	chr3	124609541	rs333333	Enterocyte		NR1H2&PPARG::RXRA&ESRRG&ZNF75A&RORG&NR2C2&PPARA::RXRA&RXRA&NR1H3&PPARA&PPARG&ESRRA&NR1D1&PPARD	Yes
AC_Goblet	chr4_162683992_162684492	chr4:162682252:A:T	chr4	162682252	rs195925	AC_Stem&Early_Colonocyte&Colonocyte	Early_Enterocyte&Enterocyte	NFYA&FOXP3&BARX1&FOXP1	No
AC_Goblet	chr7_158763411_158763911	chr7:158763603:C:A	chr7	158763603	rs73519543	AC_Stem&AC_Goblet		HNF1B&MEF2C&MEF2A&HNF1A&ZFHX3&MEF2B&CDC5L	Yes
AC_Goblet	chr12_52454274_52454774	chr12:52454608:T:C	chr12	52454608	rs447003	AC_Stem&Early_Colonocyte	Early_Enterocyte	CDX2&HOXA13&HOXD13&HOXB13&CDX1&CPEB1&HOXC13&HXC10&HOXB9&RFX2&EVX2&HOXC11&HOXA10&HOXC10&HXA13&HOXA11&HXB13&HOXC12&HOXD12&BRCA1&BOLL&HOXD11&MEF2BNB-MEF2B&BPTF&TBX19&ZNF205	Yes
AC_Goblet	chr2_46987509_46988009	chr2:46986791:C:T	chr2	46986791	rs1433773	TI_Stem&AC_Stem&Early_Colonocyte&TI_Goblet&AC_Goblet&BEST4		P73&TP73&PATZ1	No
AC_Goblet	chr2_109558470_109558970	chr2:109567459:C:A	chr2	109567459	rs77644067	Early_Enterocyte&Early_Colonocyte		DBP	No
AC_Goblet	chr3_53854706_53855206	chr3:53854961:C:T	chr3	53854961	rs9878562	AC_Goblet		HXB13&CDX2&HOXA13&HOXD13&HOXB13&CPEB1&CDX1&HOXC13&HXA11&HOXB9&EVX2&HOXC11&HOXC10&HXA13&HOXA11&FOXO4&HXA10&OZF&HOXD11&BPTF&HNF1B&FOXJ3	Yes
AC_Goblet	chr12_55671744_55672244	chr12:55673442:G:C	chr12	55673442	rs6581076	Early_Enterocyte&Early_Colonocyte&Colonocyte		ZNF41	No
AC_Goblet	chr3_3962844_3963344	chr3:3972693:G:C	chr3	3972693	rs1243992			IRF4&TFAP2A&BC11A	No
AC_Goblet	chr3_163929192_163929692	chr3:163935640:C:T	chr3	163935640	rs7637758	AC_Goblet		NFIB&RPP25&TFAP4&SMAD3&MYOG	No
AC_Goblet	chr6_109308042_109308542	chr6:109308217:A:T	chr6	109308217	rs11153168	Enterocyte&Colonocyte		FOXG1	Yes
AC_Goblet	chr22_39530640_39531140	chr22:39533941:T:C	chr22	39533941	rs1109793			ZKSCAN3&ZNF306&PRGR&SPDEF	No
AC_Goblet	chr9_93132250_93132750	chr9:93139151:T:C	chr9	93139151	rs4743890	Macrophage&Fibroblast		ESRRB&NR5A2&RUNX2&NR4A1&RUNX3&ESRRA&ESRRG&ERR2&ERR1&STF1&RARB&NR4A3&RARG&NR4A2&NR2F2&ERR3&RARA	No
AC_Goblet	chr21_36499862_36500362	chr21:36500149:C:T	chr21	36500149	rs2000546	AC_Stem&Early_Colonocyte&AC_Goblet		ZBTB6&MTF1	Yes
AC_Goblet	chr1_8497074_8497574	chr1:8500586:T:C	chr1	8500586	rs12065127	AC_Goblet&GC_B&NaiveB&MemoryB		ERR1&COT1&PATZ1&SP4	No
AC_Goblet	chr7_139125646_139126146	chr7:139127127:G:A	chr7	139127127	rs113572758	AC_Stem&Early_Colonocyte&EEC		NFIX&YY1&TAF1&TYY1&TF65&NFIC&NFKB2&ZN121&TPPP&NFIA&ESR1&IRX2&PAX5&IRX5&RELB	No
AC_Goblet	chr4_76589293_76589793	chr4:76589448:T:A	chr4	76589448	rs61090632	Early_Enterocyte&Enterocyte		GATA2&GATA3&GATA1&GATA6&GATA4&BATF3	Yes
AC_Goblet	chr14_74910612_74911112	chr14:74910852:C:A	chr14	74910852	rs2003490			SP4&SP1&PATZ1&PML&KLF12&TBX1&KLF5&MAZ&KLF15&ZN281&KLF4&SP2&KLF3&KLF1&KLF6&GTF2F1&PGAM2&WT1&ZBT17&ZN467&WRNIP1&SP3&ZN563&ZBTB7B&ZN148&ZN219&ZNF219	Yes
AC_Goblet	chr2_16183124_16183624	chr2:16183315:G:A	chr2	16183315	rs57254657	AC_Goblet		POU2F2&MEF2A&PIT1&POU3F2&MEF2D&FOXA1&PO2F1&FOXB1&PO5F1&TBP&POU3F1&POU3F3&FOXA2&POU2F1&POU5F1&FOXA3&POU2F3&POU5F1B&POU5F1P1&NANOG&FOXI1&HOXB13&FOXJ2&FOXF2&FOXC1&PO3F3	Yes
AC_Goblet	chr2_224022469_224022969	chr2:224022657:A:G	chr2	224022657	rs2396036	AC_Goblet		EHF&ELF3&HSF4&NFKB1&RELA&TF65&FEV&HXB2&NFKB2&HSF1&HSF2&REL&ELF5&ZNF41&ZBTB12	Yes
AC_Goblet	chr2_160114705_160115205	chr2:160114676:C:T	chr2	160114676	rs4665157	AC_Stem		ZBT14	No
AC_Goblet	chr11_6252037_6252537	chr11:6253405:G:A	chr11	6253405	rs7949159	TI_Stem&EEC&Fibroblast		RAN&NR0B1	No
AC_Goblet	chr19_17249797_17250297	chr19:17249422:A:G	chr19	17249422	rs11086062	Enterocyte		NR2F1&RXRG&JUNB&RARG&RARA&RARB&RXRA&CREB1&THRA&THA&RXRB&HEN1&ESR1&NHLH1&ESRRG&COT1&COT2&THB&THRB&ATF2&NR1I2&NR1H2&AP2C&NR1H4&NR1I3	No
AC_Goblet	chr1_228010274_228010774	chr1:228010495:C:A	chr1	228010495	rs708116	AC_Goblet&GC_B	Early_Colonocyte	KLF5&KLF1&KLF16&KLF4&TBX1&ZSCAN4&KLF9&SP3&ZNF148&WT1&SP8&KLF3&KLF12&EGR2&SP1&TBX15&SALL4&KLF6&SP4&MAZ&ZN467	Yes
AC_Goblet	chr13_25018559_25019059	chr13:25024239:T:C	chr13	25024239	rs6491004	AC_Stem&GC_B&Plasma		ZNF263&ZN528	No
AC_Goblet	chr7_36810413_36810913	chr7:36810685:G:A	chr7	36810685	rs6948589	TI_Goblet&AC_Goblet		SALL4&RORA(var.2)&RORA_2&ZNF740&RORC&RORG&RORA&GLI3	Yes
AC_Goblet	chr5_170772877_170773377	chr5:170783233:G:A	chr5	170783233	rs7722677	AC_Stem&AC_Goblet	TI_Stem&Early_Enterocyte&Enterocyte&TI_Goblet		No
AC_Goblet	chr8_206697_207197	chr8:207565:G:C	chr8	207565	rs148115163	GC_B		FOXG1&TP63&FOXO4&P63&TP53&FOXO3&FOXO1&SMCA1&FOXK1&FOXA1&FOXD3&FOXF2&FOXC2&FOXM1	No
AC_Goblet	chr5_76583089_76583589	chr5:76585135:G:T	chr5	76585135	rs62362013	TI_Goblet	Early_Enterocyte	ZEB1&ZBTB18&ZNF238&SCRT2&FOXO1&TBX15&VAX2&TBX1&SCRT1&FIGLA&FOXO4&MRPL1&MESP1&TBX2&TBR1&ZNF75A&FOXO3&TBX20&TBX21&TBX5&EOMES&TWIST1	No
AC_Goblet	chr6_32700411_32700911	chr6:32706623:T:C	chr6	32706623	rs28772287	NaiveB&Endothelium		CREB3L1&HINFP1	No
AC_Goblet	chr19_18736661_18737161	chr19:18736927:T:C	chr19	18736927	rs6510998			SMC3&CTCFL&CTCF&MBD2&ZN436&TFCP2L1	Yes
AC_Goblet	chr2_68196050_68196550	chr2:68198434:C:T	chr2	68198434	rs72832019	Endothelium		GZF1	No
AC_Goblet	chr7_152677569_152678069	chr7:152677849:C:T	chr7	152677849	rs6464265	AC_Goblet&EEC		CDX2&PIT1&EVX2&HOXD12&HOXC12&CDX1&HOXC11&HOXA10&HOXC10&HOXD11	Yes
AC_Goblet	chr18_26868991_26869491	chr18:26869056:C:T	chr18	26869056	rs11662318	AC_Stem&Early_Colonocyte	Enterocyte	KLF5&SP4&KLF14&KLF9&KLF13&SP1&KLF4&KLF3&KLF1&KLF12&RXRA&KLF16&SP3&SP8&COT2&PPARG&VDR&FOXO1&ARNT2&FOXO6&FOXO4	Yes
AC_Goblet	chr12_131454642_131455142	chr12:131446866:T:C	chr12	131446866	rs2141098				No
AC_Goblet	chr9_133855880_133856380	chr9:133850808:A:G	chr9	133850808	rs2428124	Early_Enterocyte&Enterocyte&Macrophage	Plasma	AP2A&TBX2&AP2C&TFAP2C	No
AC_Goblet	chr20_12963394_12963894	chr20:12962677:T:A	chr20	12962677	rs6074531	AC_Stem&Early_Colonocyte		FOXL1&FOXG1&LHX6&MEF2D&FOXC1&MEF2A&HMGA2&FOXA2&FOXC2&FOXJ3&CSTF2&FOXA1&NELFB&TPPP&MSX1&RUVBL1&BARX1&FOXB1&EVX1&ARID3A&ARI3A	No
AC_Goblet	chr12_38124362_38124862	chr12:38116197:T:G	chr12	38116197	rs35284307	TI_Stem&AC_Stem&Early_Colonocyte&AC_Goblet&EEC		NR1H2&NR1H3&BRAC	No
AC_Goblet	chr1_39116838_39117338	chr1:39112495:C:T	chr1	39112495	rs12407679	TI_Goblet		FOXO3&Trp53&FOXO1&FOXO4&FOXO6	No
AC_Goblet	chr1_205492169_205492669	chr1:205492095:G:C	chr1	205492095	rs11240492			KLF5&P63&KLF15&KLF12&KLF4&SP1&MAZ&KLF1&EBF1&PATZ1&ZNF148&ZN423&TFAP4&KLF3&ZIC1&ZIC3&ZNF423&ZN740&ZNF740&KLF6&ZIC4&PRDM4&TFAP2C&KLF16&EBF3&COE1&ZIC2&SP3&GLIS2	No
AC_Goblet	chr17_355105_355605	chr17:354968:G:A	chr17	354968	rs8069970	AC_Stem&AC_Goblet&EEC			No
AC_Goblet	chr11_101113433_101113933	chr11:101113529:C:A	chr11	101113529	rs570885	AC_Goblet		ZN250&REST&ZN143&HSF1&TBX15	Yes
AC_Goblet	chr9_90799421_90799921	chr9:90799027:T:C	chr9	90799027	rs290992	AC_Goblet&Plasma		MYF6	No
AC_Goblet	chr2_239911270_239911770	chr2:239920293:T:C	chr2	239920293	rs7572836	NaiveB&MemoryB&Macrophage&DC&Neutrophil&Endothelium	Early_Enterocyte&TI_Goblet	NR3C2&NR3C1&AR&ANDR&GCR&PRGR&SMCA5	No
AC_Goblet	chr17_2723365_2723865	chr17:2723597:A:G	chr17	2723597	rs758420	TI_Stem&AC_Stem&Early_Enterocyte&Early_Colonocyte&BEST4		ATF5&SMAD2::SMAD3::SMAD4&SMAD2&SMAD4&CTCFL&ZN528	Yes
AC_Goblet	chr10_789328_789828	chr10:790175:A:G	chr10	790175	rs11253444	TI_Stem&EEC		EWSR1-FLI1&ZN770&ZN335&NR1H4&TBX1	No
AC_Goblet	chr1_155112551_155113051	chr1:155105947:C:G	chr1	155105947	rs11264314			ZN770&ZN250&WT1&TBX15&Z324A	No
AC_Goblet	chr6_31186459_31186959	chr6:31186607:G:A	chr6	31186607	rs17197402	AC_Stem&Early_Colonocyte		SREBF2	Yes
AC_Goblet	chr5_163509223_163509723	chr5:163511278:T:G	chr5	163511278	rs202059797	TI_Stem&Enterocyte	TI_Goblet	FOXO4&SRY&FOXL1&FOXD2&FOXP1&FOXP3&LMX1A&FOXC1&FOXF1	No
AC_Goblet	chr7_11557566_11558066	chr7:11557798:G:C	chr7	11557798	rs10273150	AC_Stem		RFX5&RFX1&RFX2&RUNX1&RFX3&RFX7	Yes
AC_Goblet	chr14_104085292_104085792	chr14:104082344:A:G	chr14	104082344	rs1770994	AC_Goblet		MAFB&ZN490&NR1D1	No
AC_Goblet	chr18_57518495_57518995	chr18:57527046:A:T	chr18	57527046	rs536170	AC_Stem		NKX2-5	No
AC_Goblet	chr6_28443246_28443746	chr6:28440481:A:G	chr6	28440481	rs916403	EEC&CD4T&CD8T&NK&NaiveB&Fibroblast&Endothelium		SIX1&SIX2&ZN274&MAFK&MAFF	No
AC_Goblet	chr12_4330155_4330655	chr12:4338089:C:T	chr12	4338089	rs11615591	AC_Stem&AC_Goblet		TP53&Trp53&ZNF143	No
AC_Goblet	chr9_137078935_137079435	chr9:137081303:G:A	chr9	137081303	rs1962024	TI_Stem&AC_Stem&Early_Enterocyte&AC_Goblet		YY2&TYY2&TFE3&TAF1&XG	No
AC_Goblet	chr8_144431369_144431869	chr8:144428915:G:A	chr8	144428915	rs13273684				No
AC_Goblet	chr4_2761983_2762483	chr4:2767844:G:T	chr4	2767844	rs6422312			TF65&NFKB1&RELA&REL&HIVEP1&ZEP1&NFKB2&CD59&ZEP2&SUH&RELB&P73	No
AC_Goblet	chr7_36707848_36708348	chr7:36698949:C:T	chr7	36698949	rs4582455	TI_Stem&Enterocyte	TI_Goblet	AGGF1&VDR&KLF15	No
AC_Goblet	chr11_17283533_17284033	chr11:17293237:G:A	chr11	17293237	rs214104	TI_Goblet		CDX2&ZBTB6&EVX2&HXC9	No
AC_Goblet	chr5_16924147_16924647	chr5:16932406:C:T	chr5	16932406	rs3844491	TI_Stem&AC_Stem		MAFK&NRL&MAFF&MAF&LRRFIP1&SNRPB2	No
AC_Goblet	chr10_95235529_95236029	chr10:95234277:T:C	chr10	95234277	rs11188238			NFIL3&ZN260&HLF&DBP&TEF&CDX1&TBP&HXA10	No
AC_Goblet	chr13_23915257_23915757	chr13:23919813:A:C	chr13	23919813	rs1590521			FOXJ3&FOXI1&FOXJ2&FOXC1&SSX2&FOXC2&FOXL1	No
AC_Goblet	chr1_20199388_20199888	chr1:20199744:A:G	chr1	20199744	rs10753484			ELF1&FLI1&EHF&ETV1&ETS1&ERG&ETV2&ELF4&SPIC&ETV7&ZBTB7A&ETV4&ELK1&ELF3&FEV&ELK4&ETV5&ELK3&BACH1&SPI1&SMAD1&ZN816	Yes
AC_Goblet	chr2_185425032_185425532	chr2:185422974:C:G	chr2	185422974	rs201222805			ZN140&VDR&BCL6B&BC11A	No
AC_Goblet	chr2_10028979_10029479	chr2:10029175:G:A	chr2	10029175	rs61660095	NaiveB&MemoryB&Macrophage&Neutrophil&Endothelium		EWSR1-FLI1&HSFY2	Yes
AC_Goblet	chr6_166989605_166990105	chr6:166997789:T:C	chr6	166997789	rs112213767			KLF16&SP8&SP3&KLF4&KLF9&EGR3	No
AC_Goblet	chr10_118840050_118840550	chr10:118840288:G:C	chr10	118840288	rs4751676	TI_Goblet	Early_Enterocyte&Enterocyte&Colonocyte&TI_Goblet	ZBTB7A&NHLH1&KLF13&ASCL1&ZBTB4&EGR2&WT1&EGR4&ASCL2&KLF14&ZNF219&ZN219&TCF3&TCF12&MCR&RAD21&TBX1&TWIST1&OLIG1&SP2&PTF1A&ZNF740&SMC3	Yes
AC_Goblet	chr2_241314968_241315468	chr2:241322464:G:A	chr2	241322464	rs12612905			TP53&ZN335&MAZ	No
AC_Goblet	chr22_22201101_22201601	chr22:22201374:C:T	chr22	22201374	rs9306339	GC_B&NaiveB&MemoryB&Plasma		EHF&SOX9&EWSR1-FLI1&ZN436&OLIG3&ZN586&TRMT1&RFX4&ELF1&ETV7&SPIB&ETV6&ETS1&FLI1&SPIC&SPI1&ELF5&NFAC1&ERG&ZF64A&ZNF830&ETV4	Yes
AC_Goblet	chr6_137653315_137653815	chr6:137662299:G:A	chr6	137662299	rs678645	TI_Goblet		VSX2&SPIC&ETV6&ZNF282&ADARB1&HOXB5&TBL1XR1&ZFP82&IRF3	No
AC_Goblet	chr17_77548177_77548677	chr17:77543537:G:A	chr17	77543537	rs8070652	TI_Stem&AC_Stem&AC_Goblet&EEC		FOXJ3&HNF1A&MEF2D&PATZ1&KLF15	No
AC_Goblet	chr13_24327545_24328045	chr13:24327601:T:C	chr13	24327601	rs9580943	AC_Goblet	Early_Enterocyte	ZN341	Yes
AC_Goblet	chr10_46294223_46294723	chr10:46290976:G:C	chr10	46290976	rs4926073	Neutrophil		GCR&BRCA1	No
AC_Goblet	chr7_84363408_84363908	chr7:84355290:C:T	chr7	84355290	rs11972641				No
AC_Goblet	chr3_183341730_183342230	chr3:183335586:A:G	chr3	183335586	rs4859164			ZN770	No
AC_Goblet	chr1_1638432_1638932	chr1:1638657:A:G	chr1	1638657	rs9442412			MAFF&HINFP&HINFP1&MAFK&ZN547&ZN770	Yes
AC_Goblet	chr7_29238695_29239195	chr7:29238896:C:A	chr7	29238896	rs39077			VEZF1&ZN467&SP1&TFDP1&MZF1(var.2)&MZF1_5-13&SP2&KLF12&TP53&SP4	Yes
AC_Goblet	chr8_25119381_25119881	chr8:25114024:G:A	chr8	25114024	rs56406306	BEST4		GCM1&STAT3&ZN121	No
AC_Goblet	chr2_54956141_54956641	chr2:54954895:T:C	chr2	54954895	rs11125550	Early_Colonocyte&Colonocyte&AC_Goblet		KLF14&KLF13&KLF9&NFKB2&NR3C2&NR3C1&NFKB1&AR	No
AC_Goblet	chr2_81839750_81840250	chr2:81843859:G:C	chr2	81843859	rs9989896		Enterocyte	SPIC	No
AC_Goblet	chr21_38352569_38353069	chr21:38362006:G:A	chr21	38362006	rs2154562	Endothelium	TI_Goblet	SOX7&RUNX2&SOX11&RUNX1	No
AC_Goblet	chr6_29945699_29946199	chr6:29941254:G:T	chr6	29941254	rs796869962	CD8T		ZNF282&SREBF2&SREBF1&TBX20&ZN320&TBX1&E2F8&TBX21&BRAC&TBR1&MGA&ZNF76&ZNF18&EOMES&RBPJ&TBX19&SRBP1&SUH&T&ZN282	No
AC_Goblet	chr16_87745062_87745562	chr16:87745263:T:C	chr16	87745263	rs8059456	Early_Colonocyte&Colonocyte&AC_Goblet		ZIC3&ZIC1&INSM1&ESRRG&CTCFL&HNF4A&ESRRA&PPARG&RXRA&NR2C2&KLF15&PLAL1&ZN320&MNT&ZNF263&ZN770&COT1&SP4&ASCL2	Yes
AC_Goblet	chr2_28225172_28225672	chr2:28222571:C:T	chr2	28222571	rs4665406			REL&RELB&RXRA&H2AFZ&MZF1&NR2C2&PPARA&TEAD1&PPARG&SOX3	No
AC_Goblet	chr19_13792219_13792719	chr19:13790052:G:A	chr19	13790052	rs62111902	Fibroblast	Enterocyte	MEF2D&MEF2A&MEF2C&GTF2I&ZN281&TSNAX&ZNF281&WT1&EGR4&ZN148&KLF15&TAF1&TCEAL2&ZBT17&KLF16&RBM22&CLOCK&SP1	No
AC_Goblet	chr15_93091416_93091916	chr15:93101524:G:A	chr15	93101524	rs8037778	TI_Stem		ZNF148&MTF1&SP1&KLF3	No
AC_Goblet	chr14_92726065_92726565	chr14:92726169:G:A	chr14	92726169	rs139556168	Enterocyte		CTCFL&CTCF&SP2&SP4&KLF15&ZNF143&SMAD3&RCOR1&SIN3A	Yes
AC_Goblet	chr3_150535515_150536015	chr3:150540914:T:C	chr3	150540914	rs1965472			HMX1&TBX21&TBX1&TBR1&TBX5&EOMES&TBX4&MGA&SMAD2::SMAD3::SMAD4&TFAP2C&SMAD2	No
AC_Goblet	chr3_123953652_123954152	chr3:123953940:T:C	chr3	123953940	rs62263719	AC_Goblet&Tuft&GC_B		HOXA13&HOXC13&HOXD13&HOXB13&IRF5&RFX5	Yes
AC_Goblet	chr6_33082623_33083123	chr6:33080851:A:C	chr6	33080851	rs1042136	NaiveB&MemoryB&Macrophage		CTCFL&AR&ERG&PRGR&ETS1	No
AC_Goblet	chr15_70788329_70788829	chr15:70788585:C:A	chr15	70788585	rs74023612	Enterocyte		NR2F6&ZBTB18&ZNF238&HNF4A&ZBT18&ZNF524	Yes
AC_Goblet	chr7_157392597_157393097	chr7:157393008:C:T	chr7	157393008	rs113694420	AC_Goblet		BACH1&RFX2&RFX1&HIRIP3&ZBT7B&PAX5&ZN121	Yes
AC_Goblet	chr9_139872_140372	chr9:142151:A:G	chr9	142151	rs11560469			FUBP1&ZNF35	No
AC_Goblet	chr12_92064330_92064830	chr12:92071881:C:T	chr12	92071881	rs112580758	AC_Goblet		KLF7&ZN322	No
AC_Goblet	chr20_16574733_16575233	chr20:16565489:C:T	chr20	16565489	rs6044121			SOX9&SOX2&SRY&SOX12&SOX30&SOX13&SOX14&SOX6&Sox4&NFAT5&SOX15&GFI1&GFI1B	No
AC_Goblet	chr2_169361669_169362169	chr2:169352158:A:G	chr2	169352158	rs12614394	TI_Stem		HLTF	No
AC_Goblet	chr1_47624406_47624906	chr1:47625783:C:T	chr1	47625783	rs11585515			ZN770&PML&ZBTB7B&SP4&SUH&SIN3A&KLF15	No
AC_Goblet	chr9_111973910_111974410	chr9:111978703:G:A	chr9	111978703	rs2805478	Enterocyte		CEBPG&ZNF250&CEBPD&HXD8&CEBPB&CEBPE&CEBPA	No
AC_Goblet	chr19_21604326_21604826	chr19:21595239:T:C	chr19	21595239	rs2884699	TI_Stem		MEIS2&SIX6&TF2LX&PAX5	No
AC_Goblet	chr17_66951976_66952476	chr17:66950119:G:A	chr17	66950119	rs6504478	TI_Stem&Early_Enterocyte&TI_Goblet		ZFP28&FOXJ2&FOXJ3&ZN382&FOXL1&STAT2&STAT1::STAT2&STAT2::STAT1	No
AC_Goblet	chr6_31378338_31378838	chr6:31379831:G:A	chr6	31379831	rs73394251	Early_Enterocyte&Enterocyte			No
AC_Goblet	chr6_20191880_20192380	chr6:20191959:A:G	chr6	20191959	rs1536578	Early_Enterocyte&Early_Colonocyte&AC_Goblet&BEST4		EHF&ELF5&ETS1&SPDEF&ELF3&ELF1&ZNF41&FLI1&ZN528&FEV&ETV5&ETV7&ETV4&SPI1&ZN394	Yes
AC_Goblet	chr2_138087577_138088077	chr2:138079241:G:T	chr2	138079241	rs4954762	Early_Colonocyte&TI_Goblet		SPI1&ATF4&FEV&SPIB&CUX1&EWSR1-FLI1&DDIT3&CEBPG&SSBP3	No
AC_Goblet	chr1_9834525_9835025	chr1:9833101:T:A	chr1	9833101	rs2788603			PRDM1&NR2E1&ESRRG&ESRRA&ANDR&FOXC1&FOXM1	No
AC_Goblet	chr16_72182973_72183473	chr16:72183214:T:G	chr16	72183214	rs7202323	AC_Goblet&EEC&Macrophage&DC		NDF2&ATOH1&NDF1&NGN2&TFE2&ASCL2&NEUROD1&TWST1&ASCL1&TAL1&PTF1A&TCF12&TCF3&OLIG2&LYL1&SMCA1&SMC3	Yes
AC_Goblet	chr1_211648907_211649407	chr1:211639687:C:T	chr1	211639687	rs4245741	Enterocyte		TBX1	No
AC_Goblet	chr11_67954865_67955365	chr11:67964485:G:A	chr11	67964485	rs308351	CD4T		P63	No
AC_Goblet	chr6_31267586_31268086	chr6:31274305:T:C	chr6	31274305	rs7764413			NR2F6&COT2&THB&PATZ1&ZNF263&ZBTB7B	No
AC_Goblet	chr6_31494612_31495112	chr6:31503671:A:G	chr6	31503671	rs6908934	CD4T&CD8T&gdT&GC_B&NaiveB&MemoryB&Plasma&Macrophage&DC&Neutrophil		ZNF8	No
AC_Goblet	chr17_35432354_35432854	chr17:35432439:C:G	chr17	35432439	rs7220689	CD4T&CD8T&gdT&NaiveB&MemoryB&Plasma&Macrophage&Fibroblast&Endothelium		ZSCA4&ZSCAN4&FOXG1&FOXK1&DMRT1	Yes
AC_Goblet	chr16_22239015_22239515	chr16:22239248:G:A	chr16	22239248	rs11074507	AC_Stem&Early_Colonocyte		NFIX&NFIC&CREB3L1&TLX1&ATF6&ATF6A&E2F4&RFX1&MAFK&NFIA	Yes
AC_Goblet	chrX_115940767_115941267	chrX:115931494:A:G	chrX	115931494	rs36108964	TI_Stem&Macrophage		SOX15&BHE22&OLIG1&NEUROG2&PO2F2&PO3F4&SOX7&P5F1B&POU2F2&BHA15&POU3F4&SOX18&POU2F3&POU5F1&BHLHA15&OLIG3&BHLHE22&BHLHE23&POU2F1&POU3F1&POU3F2&POU1F1&OLIG2&Oct-1&POU5F1B&POU5F1P1&NMI&POU3F3&ATOH1&ESRP1&IL24&LUZP2&PO2F1&DGCR8&NEUROD2&SRBD1&PO3F3&NANOG&NGN2	No
AC_Goblet	chr20_50369512_50370012	chr20:50371413:C:T	chr20	50371413	rs6125987	TI_Stem&AC_Stem&Enterocyte	Plasma	GLIS1&GLIS3&ZN322&HEY2	No
AC_Goblet	chr15_50300112_50300612	chr15:50296560:T:C	chr15	50296560	rs6493427	AC_Goblet		ESR1	No
AC_Goblet	chr10_132742056_132742556	chr10:132739865:C:A	chr10	132739865	rs10781585	AC_Stem		Trp53&ESRRG&FOXO1&ZKSCAN1&ESRRA&ZKSC1&FOXO4&SMAD1	No
AC_Goblet	chr10_24293260_24293760	chr10:24285480:A:G	chr10	24285480	rs220358	TI_Stem&Colonocyte&Endothelium	TI_Goblet	HES1	No
AC_Goblet	chr1_207659727_207660227	chr1:207650060:C:T	chr1	207650060	rs1323722	TI_Goblet&BEST4		ATF5&PAX5	No
AC_Goblet	chr22_20746378_20746878	chr22:20746554:C:T	chr22	20746554	rs2329483	Early_Colonocyte		GLIS3&NFATC1&ZIC2&PATZ1&EP300&ZN740&SIX5&HCFC1&RREB1&ZNF76&ZN143&IKZF1&ZIC1&ZIC3&THA11&ZBTB7C	Yes
AC_Goblet	chr4_40550150_40550650	chr4:40551674:A:G	chr4	40551674	rs11947070	Macrophage		ZN121&PAX5	No
AC_Goblet	chr4_3827780_3828280	chr4:3825904:C:T	chr4	3825904	rs28738892	TI_Stem&AC_Stem&Endothelium		NR4A2::RXRA&BACH1	No
AC_Goblet	chr9_107243188_107243688	chr9:107250586:G:A	chr9	107250586	rs1535767	AC_Goblet		SRY&DRGX&PROP1&ALX4&PHX2A&PHX2B&NKX32&ARX&NKX3-1&NKX3-2&PO2F1&ALX3&SOX1&ISX&SOX3&SOX2&UNC4&PHOX2B&FOXL1&ALX1&ARI3A&PHOX2A&ARID3A&PAX6&NKX6-2&GLYCTK&PRRX1&Z354A&CART1&WDR83&FOXC1&ISL2	No
AC_Goblet	chr17_13204790_13205290	chr17:13213596:T:C	chr17	13213596	rs7208322	AC_Goblet		DUX4&ONEC3&DUXA&LEF1&ONECUT3&IRF5&IRF9&TCF7L1&KCNIP1&NME1&NR2E3	No
AC_Goblet	chr10_121380703_121381203	chr10:121383274:A:G	chr10	121383274	rs4752543	Tuft		KLF13&FOXK1&AHR&MTF1&KLF14	No
AC_Goblet	chr19_52569958_52570458	chr19:52560369:A:G	chr19	52560369	rs34866464	Enterocyte&Neutrophil&Fibroblast		SOX2&SOX18&SOX21&SOX15&ALX4&MEOX2&SRY&DRGX&SOX9&POU6F2&UNC4&ISX&SOX12&EN1&PHX2A&LHX8&ALX3&SOX13&PROP1&SOX30&SOX11&PHOX2B&PHX2B&ALX1&SOX7&PHOX2A&ARX&PRRX1&TEAD3&CART1&HXA13	No
AC_Goblet	chr15_81049791_81050291	chr15:81046909:T:A	chr15	81046909	rs61180346	Paneth	Enterocyte&TI_Goblet&AC_Goblet	BACH1&NFE2&BACH2&SIX2	No
AC_Goblet	chr5_172420460_172420960	chr5:172420616:G:C	chr5	172420616	rs6866951			MYBA&ZN768	Yes
AC_Goblet	chr11_64372829_64373329	chr11:64366041:A:C	chr11	64366041	rs72926005	Early_Colonocyte&Fibroblast	AC_Stem&Early_Enterocyte&Early_Colonocyte&TI_Goblet	SOX4&FOXJ2&IRF5&BRCA1&IRF2&CPEB1&IRF1&IRF3&FOXL1&BPTF	No
AC_Goblet	chr4_41009423_41009923	chr4:41006973:C:T	chr4	41006973	rs9993195		TI_Goblet	PRDM1&ZN490	No
AC_Goblet	chr15_40307519_40308019	chr15:40307997:G:C	chr15	40307997	rs3784400	Tuft&CD4T&CD8T&gdT&GC_B&NaiveB&MemoryB&Plasma&Mast&Macrophage&Neutrophil		TFCP2L1&ZN449&CHD1&EGR2&EGR4&ZN335&KLF16&EPAS1&EGR3&SIN3A&SP1&EGR1&SALL4&TBX1&PATZ1&MAZ&ZNF263&KLF12&PML&WT1&SP2&KLF8&PURA&SP4&SP8&ZNF740	Yes
AC_Goblet	chr7_131652359_131652859	chr7:131652691:T:C	chr7	131652691	rs11973907	TI_Goblet&AC_Goblet		CHD1&ZN770&KLF15&PML	Yes
AC_Goblet	chr6_122744174_122744674	chr6:122744436:A:G	chr6	122744436	rs6901811			TEF&NFIL3&DBP&HLF&PO2F3	Yes
AC_Goblet	chr7_67179197_67179697	chr7:67172185:T:C	chr7	67172185	rs4551224	TI_Goblet&AC_Goblet		OZF&ZN260&CDX2&SOX21&HOXD12	No
AC_Goblet	chr10_95237533_95238033	chr10:95243758:G:A	chr10	95243758	rs11596737			ZIM3&FOXJ3&FOXJ2&OZF&ZN260&ZNF8	No
AC_Goblet	chr2_127107082_127107582	chr2:127107345:C:G	chr2	127107345	rs76516995			CTCF&EGR1&KLF13&SMC3&CTCFL&ZN281&ZNF281&WT1&EGR4&AP2B&TFAP2D&TFAP2B&KLF14&KLF16&SP4&KLF9&ZBT17&ZN148&SP2&SP1&SP8	Yes
AC_Goblet	chr10_125690210_125690710	chr10:125690424:C:T	chr10	125690424	rs17153407	AC_Goblet		GATA1&SIX1&SIX2&NELFB	Yes
AC_Goblet	chr4_1794644_1795144	chr4:1802549:G:A	chr4	1802549	rs3135877	AC_Goblet		BHE22&OLIG1&ZBTB18&ZNF238&TCF21&MYF6&TFE2&TWST1&MEF2A&TAL1&NDF1&NGN2&TWIST1&TAL1::TCF3&TCF3&ZBT18&MSC&OLIG2&ZN768	No
AC_Goblet	chr13_31250374_31250874	chr13:31249933:G:A	chr13	31249933	rs9542480	Early_Colonocyte		NKX2-2&NKX22&TBP	No
AC_Goblet	chr15_94325017_94325517	chr15:94325538:C:T	chr15	94325538	rs35920993	Early_Colonocyte&Colonocyte		ZN148&PLAG1&ZIC4&CHD1&ZIC3&EGR4&ZNF281&ELF3&GTF2I&WT1&ZN281&TBX1&ZN341&EGR1&EGR2&SP4	No
AC_Goblet	chr10_20105217_20105717	chr10:20104695:A:G	chr10	20104695	rs7067947	TI_Goblet&AC_Goblet&EEC		PATZ1&NFATC1&ZNF740&NFAT5&ZNF75A&REL&KLF5&ZN740&MAZ&ZN148	No
AC_Goblet	chr20_45117603_45118103	chr20:45116820:G:A	chr20	45116820	rs6130756	TI_Stem&Enterocyte		NRF1&P73&P63&KLF7	No
AC_Goblet	chr4_76840989_76841489	chr4:76841176:C:T	chr4	76841176	rs6839785	Enterocyte		ZBTB7B&ZN770&RUNX3&ZN250&RUNX2&CYB5R1&MTA3&KLF15	Yes
AC_Goblet	chr3_187039983_187040483	chr3:187039295:G:A	chr3	187039295	rs2268535	TI_Stem&AC_Stem&Early_Colonocyte		MEOX2	No
AC_Goblet	chr2_47345469_47345969	chr2:47345697:G:A	chr2	47345697	rs76885923			SOX8&SOX1&SMAD2&IRF3&NR1H2&NR2F6&NR1H3	Yes
AC_Goblet	chr19_48204278_48204778	chr19:48198962:G:A	chr19	48198962	rs1010089	TI_Stem&BEST4		CEBPB&BRCA1	No
AC_Goblet	chr8_141234791_141235291	chr8:141233643:C:T	chr8	141233643	rs2010596	Neutrophil		ZSCA4&ZN423	No
AC_Goblet	chr16_84362314_84362814	chr16:84362668:C:T	chr16	84362668	rs11640169	TI_Stem&AC_Stem&AC_Goblet&Paneth		ZN490&SMAD4&SMAD3&MRPL2&GTF2F1&PKNOX2	Yes
AC_Goblet	chr1_59059649_59060149	chr1:59059899:C:T	chr1	59059899	rs4421613		TI_Goblet	XRCC1&FOXP3&E2F2	Yes
AC_Goblet	chr1_158177672_158178172	chr1:158178809:A:C	chr1	158178809	rs859005	Enterocyte		FOXD2&FOXQ1&ZN250&ZN136&HOXC12&BARX1&HXA11&HOXC11&HOXD12&HXC12&HOXA10&HXB13	No
AC_Goblet	chr22_45597547_45598047	chr22:45601888:C:G	chr22	45601888	rs16994327	TI_Stem&AC_Stem&AC_Goblet&EEC		BCL6&ESRP1&GTF2F1&MAZ&RCOR1&ZN263&ZNF263&TBX1	No
AC_Goblet	chr16_47720958_47721458	chr16:47721175:A:G	chr16	47721175	rs16945509	AC_Goblet		JUND&FOS&JUNB&JUN (var.2)&JUN(var.2)&BATF::JUN&FOSL2&FOSL1&MAF::NFE2&NFE2::MAF&FOSL2::JUNB&FOSL2::JUND&NFE2&FOSB&FOS::JUND&JDP2&FOSB::JUNB&NF2L2&FOS::JUNB&FOSL2::JUN&FOS::JUN&BACH2&FOSL1::JUN&BACH1&JUN&ATF3&BATF&JUN::JUNB&SMARCC1&FOSL1::JUNB&SMRC1&AP1&MAFK&FOSL1::JUND	Yes
AC_Goblet	chr12_47346540_47347040	chr12:47342851:C:G	chr12	47342851	rs215355	Tuft&EEC		NR2F6&RARA&ZFP42&SP1&THAP1	No
AC_Goblet	chr18_81234_81734	chr18:89294:A:C	chr18	89294	rs7233781			RUNX3&RUNX2&ZNF740&MTF1&ZN740&SP1&ZNF281&ZN219&EGR4&MAZ&ZNF219&GLIS2&KLF3&ZIC2&ZIC1&ZBTB7B&ZN148&EGR2&ZN281	No
AC_Goblet	chr6_36428858_36429358	chr6:36419803:T:C	chr6	36419803	rs9368931			ZSCA4&SOX15&SOX10&SOX9&SOX8&SOX18	No
AC_Goblet	chr11_19793295_19793795	chr11:19793544:G:A	chr11	19793544	rs7110079	TI_Stem&AC_Stem&Early_Colonocyte		ATF2&BATF3&CREB3&HESX1&JUND&ZFP28	Yes
AC_Goblet	chr8_60285985_60286485	chr8:60288239:C:T	chr8	60288239	rs7841458	TI_Goblet&AC_Goblet&EEC		TEAD1&TEAD3&HIST2H2BE	No
AC_Goblet	chr22_46524391_46524891	chr22:46520358:T:C	chr22	46520358	rs5768878			SNAI2&ZN263&TCF12&ITF2&TCF4&ZNF263&ASCL2&TCF3&ASCL1&HMX1&ID4&MYOD1&ZEB1&TAL1&MESP1&LYL1&MNT&ZN322&ZN341&KLF16&ZN770	No
AC_Goblet	chr19_52786588_52787088	chr19:52783656:T:C	chr19	52783656	rs7245596	gdT&Neutrophil		ZEB1&ITF2&TCF4&TCF3&MTF1&ID4&MYOD1&TWIST1&FIGLA&TCF12&MESP1&TWST1&TBX5&ZN770&EGR4&TBX4	No
AC_Goblet	chr1_60117510_60118010	chr1:60117790:C:T	chr1	60117790	rs635403			NR4A1&TP73&Trp73&ZNF652&TCF7&PPARG&NR4A3&LEF1&SOX2&ZN652&SOX3	Yes
AC_Goblet	chr4_55297350_55297850	chr4:55297850:C:G	chr4	55297850	rs111512696		Early_Enterocyte&Enterocyte&Colonocyte	MAFB&RORA&AHR&ZN335&MAFA	Yes
AC_Goblet	chr17_82604086_82604586	chr17:82604343:T:A	chr17	82604343	rs12944611	Macrophage&Neutrophil&Endothelium		FIP1L1&RARA&ZN317	Yes
AC_Goblet	chr11_66312113_66312613	chr11:66315658:T:C	chr11	66315658	rs3741367	CD4T&CD8T&gdT&GC_B&NaiveB&MemoryB		CR3L1	No
AC_Goblet	chr1_223022479_223022979	chr1:223022849:C:A	chr1	223022849	rs2789943	BEST4	TI_Goblet	USF2&HES7&ZFX&HES5&RXRA&TFAP2C&MLXIPL&HNF4G&NR2C2&TFAP2A&MLXPL&NR1H4&TLX1&P53&AP2A&THAP1&INSM1&P63&NFIB&TFAP2B(var.2)&TFAP2B&AP2C&TFAP2C(var.2)	Yes
AC_Goblet	chr6_60919612_60920112	chr6:60919860:C:G	chr6	60919860	rs4472352	AC_Goblet&EEC		FOSL2&FOSL1&MAF::NFE2&NFE2::MAF&NF2L2&NFE2&FOSB&FOS&FOS::JUND&JUNB&ZN554&BACH2&BACH1&JUN&JUND&MAFK&FOSL1::JUN&ZN547&SMRC1&FOSL2::JUN&SOX10&MAFF&SMARCC1&BATF&FOS::JUN&JUN::JUNB&NFE2L2&MAFG&AP1&BATF::JUN&FOSL1::JUNB&SOX8&FOSL1::JUND	Yes
AC_Goblet	chr7_73826582_73827082	chr7:73819531:C:T	chr7	73819531	rs34044945	TI_Stem&AC_Goblet&BEST4&Macrophage		GTF2I&ZSC22&MAZ&ATF5&TFAP2D&ZN586&AP2D&ZN770	No
AC_Goblet	chr6_14903636_14904136	chr6:14911703:G:A	chr6	14911703	rs12208540	EEC		FLI1&ERG&ETV2&IKZF2&ETV4&ZN708&NFAT5&NFAC1&ZN341&GTF2F1&WT1	No
AC_Goblet	chr21_46185136_46185636	chr21:46184081:A:G	chr21	46184081	rs62215189			MAFK&SCRT1&SCRT2&TCF12&SNAI2&ATOH1&NEUROD1&NRL&TFE2&ASCL1&MAF&NDF1&ASCL2&TWIST1&MYOD1&TCF3&ZEB1&RORA&TAL1&MAFB&ZIC1&ZIC3&OLIG2&NDF2&PTF1A&MYF6&Myf&ZN331&ITF2&TWST1&HEY2&ZIC2&CREB3&ASAP3&ZIC4&MAFA&CTCFL&SMC3	No
AC_Goblet	chr5_108067505_108068005	chr5:108067591:G:A	chr5	108067591	rs286750			NR1H4&FOXJ3	Yes
AC_Goblet	chr1_119779949_119780449	chr1:119778372:T:G	chr1	119778372	rs10754420	TI_Stem&AC_Stem&Early_Colonocyte&Colonocyte&AC_Goblet		CEBPB&TBX5&FAM127B	No
AC_Goblet	chr10_71252115_71252615	chr10:71251253:G:A	chr10	71251253	rs7078748	Early_Colonocyte		EWSR1-FLI1&Z324A&ZN586	No
AC_Goblet	chr11_17497997_17498497	chr11:17489739:C:G	chr11	17489739	rs57527755	EEC		HIC2&ANDR	No
AC_Goblet	chr10_14674374_14674874	chr10:14680399:C:A	chr10	14680399	rs4750546	TI_Stem&Enterocyte&Early_Colonocyte		SOX9&IRF6&IRF4&ZN121&PAX5&HLF	No
AC_Goblet	chr13_20492598_20493098	chr13:20501369:T:C	chr13	20501369	rs6490588			BACH1&KLF1&ZN331&TAGLN2&ZN317&ZN121&ZN768	No
AC_Goblet	chr16_6654105_6654605	chr16:6663673:T:C	chr16	6663673	rs8057978	BEST4		IRF4&IRF8&FOXJ3&IRF1&IRF2&FOXJ2&IRF7&IRF3&STAT2&NFATC1&STAT1::STAT2&STAT2::STAT1&FOXO3&NFAC1&FOXA1&FOXP1&SOX14&ANDR&TSN&TFE3&STAT1&FOXO1&FOXK1&USP39&IRF9&FOXM1&NFATC3&ZN274	No
AC_Goblet	chr2_231411705_231412205	chr2:231409102:T:A	chr2	231409102	rs61343030			ONECUT2&MEF2C&HXC6&ONEC2&FOXJ3&CSTF2&FOXD2&PO3F2&GLYCTK&MEF2BNB-MEF2B&ZBTB16	No
AC_Goblet	chr3_119176087_119176587	chr3:119176312:G:A	chr3	119176312	rs72955041	Colonocyte&AC_Goblet	Enterocyte	P73&TP73&MAFF	Yes
AC_Goblet	chr1_209590394_209590894	chr1:209584155:A:G	chr1	209584155	rs7522730			ELK3&ZBTB4&PAX5	No
AC_Goblet	chr4_186693350_186693850	chr4:186701945:C:A	chr4	186701945	rs74772720	Early_Colonocyte	Early_Enterocyte	ZN770&SPDEF&PAX5	No
AC_Goblet	chr20_39533742_39534242	chr20:39532105:A:C	chr20	39532105	rs6028492	AC_Stem&Early_Colonocyte&Colonocyte&AC_Goblet		TF2LX&PPARD&PPARA::RXRA&ZF64A&SMAD3	No
AC_Goblet	chr14_70047802_70048302	chr14:70055767:A:G	chr14	70055767	rs1000521	AC_Stem&AC_Goblet		IKZF2&EWSR1-FLI1&SPI1&NFATC1&ZN467&SPIC&FLI1&ETV6&ETV5&TSN&ZN341&STAT1&ETV3&ZNF263&NFAC1&ZN350	No
AC_Goblet	chr22_20155282_20155782	chr22:20147688:T:C	chr22	20147688	rs7290959	AC_Goblet&EEC&Endothelium	TI_Goblet	INSM1&ZN320&RARG&ESRRA&PPARG&RXRA&NR2C2&HNF4G&ZFX&RARB&COT1	No
AC_Goblet	chr4_790250_790750	chr4:782922:G:A	chr4	782922	rs28693576			SP4&KLF14&KLF13&SP1&KLF4&KLF3&KLF9&KLF1&TP53&KLF12&KLF5&SP3&RAB14&SP8&KLF16&ZN143&KLF8&KLF6&EGR1&PML&TBX15&PROX1	No
AC_Goblet	chr2_9748470_9748970	chr2:9744929:C:T	chr2	9744929	rs4233871	TI_Stem&Early_Colonocyte		NKX2-8&MRPL1	No
AC_Goblet	chr12_52444627_52445127	chr12:52444922:G:A	chr12	52444922	rs4761882	AC_Stem	Early_Enterocyte	VSX2&GRHL1&ZN652&GRHL2&HXC6&TFCP2&LHX6	Yes
AC_Goblet	chr14_20632888_20633388	chr14:20630804:G:A	chr14	20630804	rs8004713	CD8T&Plasma		ELF1&FLI1&EHF&ETV1&ZN586&ERG&ETV2&ETS1&EWSR1-FLI1&ETV7&ZBTB7A&ETV4&RAN&ETV5&SMAD1&ZBT17&FEV	No
AC_Goblet	chr16_56912584_56913084	chr16:56912160:C:T	chr16	56912160	rs955513	TI_Stem&TI_Goblet&GC_B&NaiveB	Early_Colonocyte	NKX21	No
AC_Goblet	chr11_64085279_64085779	chr11:64095410:G:C	chr11	64095410	rs11231694	AC_Stem&BEST4		ESR1&PPARG&ESR2	No
AC_Goblet	chr15_39625811_39626311	chr15:39625584:C:G	chr15	39625584	rs2412409			MAFF	No
AC_Goblet	chr9_14961448_14961948	chr9:14954551:C:T	chr9	14954551	rs7848747	Early_Enterocyte&Enterocyte&TI_Goblet		SOX9&FOXG1&SRY&SOX13&SOX10&SOX6&SOX15&Sox4&SUCLG1&VAX2&MRPL1	No
AC_Goblet	chr21_41552879_41553379	chr21:41552219:C:T	chr21	41552219	rs62219311			GLI2&GLI3&GLI1&ZIC2&ZIC1&KLF3&ZIC3	No
AC_Goblet	chr10_46050905_46051405	chr10:46056551:C:T	chr10	46056551	rs28416634		Enterocyte	HIF1A&ZNF143&GCM1&ZHX3	No
AC_Goblet	chr12_3097416_3097916	chr12:3100077:A:G	chr12	3100077	rs10848798	Endothelium		JUND (var.2)&JUND(var.2)&JUN&ATF2&JDP2&JDP2(var.2)&FOSL2::JUND(var.2)&JUND&CREB1&JUNB&FOS::JUN(var.2)&FOSL1&THB	No
AC_Goblet	chr17_4515526_4516026	chr17:4516332:A:C	chr17	4516332	rs59934130	TI_Stem&Paneth		SOX4&FOXO4&FUBP1&SRY&FEZF1&FOXO1&FOXJ3&FOXD3&FOXP1&FOXC1&FOXO3&IRF5&FOXF1&FOXM1&HOXD10&BPTF&FOXC2&HXD10&FOXI1&FOXL1&FOXJ2	No
AC_Goblet	chr10_125472149_125472649	chr10:125469719:T:C	chr10	125469719	rs7070375	Early_Colonocyte&Colonocyte		KLF3&TBX1&KDM5A&CLOCK	No
AC_Goblet	chr6_2969948_2970448	chr6:2970046:C:T	chr6	2970046	rs74555524			TEAD3&NFATC1&TEAD1&TEAD4&BCL6B&NKX2-5&TEAD2&NKX21&SMCA5&E2F3	Yes
AC_Goblet	chr1_34825469_34825969	chr1:34826947:A:G	chr1	34826947	rs511823	TI_Goblet&AC_Goblet&EEC&Endothelium			No
AC_Goblet	chr1_16012627_16013127	chr1:16008649:T:C	chr1	16008649	rs1739835	MemoryB&Plasma		CPEB1&TBP&FUBP1&POU1F1&FOXL1&NR2E3&FOXJ3&ARID5B	No
AC_Goblet	chr15_67135456_67135956	chr15:67125895:G:A	chr15	67125895	rs8028147			GLIS1&ZKSCAN1&FOXO6	No
AC_Goblet	chr2_205561079_205561579	chr2:205561331:G:A	chr2	205561331	rs3732091	Early_Colonocyte&Colonocyte		HIC2&CEBPZ&CXXC1&NFYC	Yes
AC_Goblet	chr22_40147714_40148214	chr22:40147604:C:T	chr22	40147604	rs11089974	Early_Colonocyte		FOXN1&FOXG1&NR3C2&NR3C1&DMRT1&AR&ESRRG&ESR1&PRGR&GCR&ESRRA&ANDR	No
AC_Goblet	chr1_174143999_174144499	chr1:174149133:G:C	chr1	174149133	rs9700722	Early_Enterocyte		SOX10&SOX8&SOX9&SOX4	No
AC_Goblet	chr16_4022919_4023419	chr16:4023151:A:G	chr16	4023151	rs2002487	AC_Goblet		FOXJ3&ZFP28&PRGR&FOXO1&FOXG1&FOXF1&SPIB	Yes
AC_Goblet	chr16_81715177_81715677	chr16:81724657:A:G	chr16	81724657	rs4595795	Tuft&CD4T&CD8T&gdT&GC_B&MemoryB&Plasma		ZN331&PAX5&HLTF	No
AC_Goblet	chr20_13807809_13808309	chr20:13811345:T:C	chr20	13811345	rs6074643	AC_Goblet		MYBL1&MYBA&MYBL2&NANOG	No
AC_Goblet	chr10_89668622_89669122	chr10:89671541:T:G	chr10	89671541	rs2420640			HMX3&FOXK1&CDX2&HMX2&ZN350&CDX1&HMX1&ISL2&ZSCAN31&EDN1&IRF9&NKX6-2&GLYCTK&HXA11&HOXA10	No
AC_Goblet	chr2_45742830_45743330	chr2:45741647:A:C	chr2	45741647	rs13401175	TI_Goblet		MLXIPL&MLXPL&ETV3	No
AC_Goblet	chr2_224929466_224929966	chr2:224927937:G:T	chr2	224927937	rs1395915	TI_Stem&AC_Stem		GRHPR&ZN549&SP4	No
AC_Goblet	chr6_160306187_160306687	chr6:160304737:A:G	chr6	160304737	rs3120149	AC_Goblet		FOXB1&CEBPB&HLTF	No
AC_Goblet	chr17_31544084_31544584	chr17:31544066:T:C	chr17	31544066	rs739631	AC_Goblet&BEST4		MYBL2&VENTX&HXB4&NANOG&HNF1B&ISL1	No
AC_Goblet	chr10_96640827_96641327	chr10:96641127:G:A	chr10	96641127	rs61856766	Enterocyte&EEC		MAX&HMX1&TBX2&EPAS1&POU2F2&TBX4&MTF1&FOXK1&PO3F2&ZSCA4&CLOCK&PO5F1	Yes
AC_Goblet	chr9_104930968_104931468	chr9:104929961:T:C	chr9	104929961	rs10124755	Early_Colonocyte		ZNF143&ZNF76&ZF64A&PITX1&GATA6&GATA3&GATA2&GATA1&GATA4&EBF1	No
AC_Goblet	chr12_112973638_112974138	chr12:112977494:G:T	chr12	112977494	rs35553823	NaiveB		DLX5&PO6F1&DLX1&NR2E3&HNF1B	No
AC_Goblet	chr12_119393637_119394137	chr12:119402623:G:A	chr12	119402623	rs7302106	AC_Goblet		TBR1&TBX1&TBX2&CPEB1&TBP&ARID3A&ARI3A	No
AC_Goblet	chr5_774485_774985	chr5:778488:G:A	chr5	778488	rs201684016				No
AC_Goblet	chr9_72578282_72578782	chr9:72578572:C:T	chr9	72578572	rs7032885	TI_Stem&Early_Enterocyte		EP300&KLF9&KLF12&SP4&SP8&LINC00471&KLF16&SP3&KLF4	Yes
AC_Goblet	chr10_24493061_24493561	chr10:24489320:T:C	chr10	24489320	rs11816469			FHL2&Pax6	No
AC_Goblet	chr9_75229833_75230333	chr9:75236780:C:T	chr9	75236780	rs7852833	Colonocyte&AC_Goblet		ZNF8&BATF&PDX1	No
AC_Goblet	chr7_148556821_148557321	chr7:148557112:A:G	chr7	148557112	rs6464911		Early_Enterocyte&TI_Goblet	HSF1&ZN263&HSF2&ZNF263&PATZ1	Yes
AC_Goblet	chr1_201650327_201650827	chr1:201641484:T:C	chr1	201641484	rs2819392	TI_Stem&AC_Stem&BEST4&EEC		TBX1&TBX21&BPTF	No
AC_Goblet	chr4_76148222_76148722	chr4:76155748:G:T	chr4	76155748	rs11938770	TI_Stem&CD4T&GC_B&NaiveB			No
AC_Goblet	chr6_31374098_31374598	chr6:31369894:A:G	chr6	31369894	rs4991647			ARID5B&MEF2A&MEF2D&MEF2B&MEF2C	No
AC_Goblet	chr8_17627719_17628219	chr8:17628916:T:G	chr8	17628916	rs13269449	Early_Colonocyte&AC_Goblet		IRF3&FOXC2&IRF5&FOXC1&FOXL1&IRF7&FOXG1&FOXJ3&FOXJ2&FOXI1&STAT2&FOXD3&ZN382&TBL1XR1&STAT1	No
AC_Goblet	chr18_53380016_53380516	chr18:53375247:A:G	chr18	53375247	rs12957181	Fibroblast		DMC1&SPDEF&CDX1	No
AC_Goblet	chr6_150413904_150414404	chr6:150414017:T:C	chr6	150414017	rs651465	Early_Colonocyte	TI_Goblet	FLI1&ELF1&ETV1&ELK4&GABPA&ETS1&ERG&ELF3&ELK1&ELK3&ETV6&SPDEF&ELF4&EHF&ELF5&ELF2&FEV&ERF&ETV5&ETV4&ETV3&SPIC&ZBTB7A&GABP1&ETV7&GLI3	Yes
AC_Goblet	chr6_116792812_116793312	chr6:116793060:T:A	chr6	116793060	rs6924002	AC_Goblet&EEC		TCF4&SOX10&ZEB1&SOX7&SNAI2&SOX8&SOX9&TCF3&ID4&SOX21&ITF2&SCRT1&SCRT2&MSC&MYF6&TP63&FIGLA&MYOD1&TCF12&RAN&MESP1&HTF4&TBX5&P53	Yes
AC_Goblet	chr7_50453753_50454253	chr7:50460084:G:A	chr7	50460084	rs76988386			MYB&MYBA&PML	No
AC_Goblet	chr2_126997045_126997545	chr2:126997359:C:A	chr2	126997359	rs10180714	AC_Stem&Early_Enterocyte&Early_Colonocyte&EEC		E2F4&E2F1&E2F7&TFDP1&PPARG&E2F6&ZN140&E2F3	Yes
AC_Goblet	chr6_31498301_31498801	chr6:31490215:G:A	chr6	31490215	rs2905728	CD8T&MemoryB		MGAP&TBX15&ZN586&TBX5&IKZF1&XBP1&ZN219&ZNF219&WT1&SMAD3&TBX2&SOCS4&ZN263	No
AC_Goblet	chr8_142215531_142216031	chr8:142209660:A:G	chr8	142209660	rs4333743	TI_Stem&AC_Stem&EEC	Early_Colonocyte	GCM2&GCM1	No
AC_Goblet	chr4_149997733_149998233	chr4:149997881:G:C	chr4	149997881	rs28595304	Early_Colonocyte&Colonocyte&AC_Goblet		ELF1&FLI1&EHF&SPIB&SPI1&ETS1&ETV6&ERG&ETV4&IRF4&HMX1&FEV&ETV5&ETS2&ETV7&IRF8&BC11A&CR3L2	Yes
AC_Goblet	chr5_77955515_77956015	chr5:77958245:G:A	chr5	77958245	rs73764870	Colonocyte		ZN436	No
AC_Goblet	chr1_245014558_245015058	chr1:245022105:C:G	chr1	245022105	rs12047522	AC_Goblet	Enterocyte&TI_Goblet	SRY&SOX14&SOX3&SOX15&JDP2&BATF::JUN&FOSL1&FOS::JUND&SOX10&JUN&BACH1&FOSL1::JUN&SOX18&SOX2&FOS&BATF&JUN::JUNB&JUND&SOX1&FOSL1::JUNB&SOX8&HOXA5&BATF3&FOSL1::JUND	No
AC_Goblet	chr9_27690763_27691263	chr9:27688575:G:C	chr9	27688575	rs10757679			GRHL1&PLAG1&PPARG&SPDEF&KLF15	No
AC_Goblet	chr11_102599523_102600023	chr11:102604082:C:T	chr11	102604082	rs1784430	TI_Stem&Early_Enterocyte&Enterocyte		OLIG1&SMAD4&SMAD3&BHE22&TAL1&BHLHE22&BHLHE23&TAL1::TCF3&ZSCAN31&OLIG3&NR2E1	No
AC_Goblet	chr5_130294767_130295267	chr5:130289884:C:G	chr5	130289884	rs2079279	AC_Goblet		FOXO1&FOXO3&MRPL2&ZBTB4&ELF3&ELF1&LHX6&KLF15	No
AC_Goblet	chr11_86193455_86193955	chr11:86193551:T:A	chr11	86193551	rs188318188	NaiveB&MemoryB&Neutrophil&Endothelium		FOXL1&EVX1&FOXC1&FOXC2	Yes
AC_Goblet	chr6_1500483_1500983	chr6:1500683:G:T	chr6	1500683	rs4959566	Early_Colonocyte&BEST4		VENTX&IRF4&NKX2-2&NKX22&ZN394&IRF8&MSX1&BC11A&BARX1	Yes
AC_Goblet	chr6_168905711_168906211	chr6:168906633:A:G	chr6	168906633	rs4708543	CD8T&gdT&NK&Endothelium		ZBTB7A&GLI2	No
AC_Goblet	chr18_41989484_41989984	chr18:41984124:T:C	chr18	41984124	rs606641	AC_Goblet		NFE2&JDP2&BATF3&NKX61&PAX9&BATF&JUND&PAX6&Pax6&LRRFIP1&PDE6H	No
AC_Goblet	chr18_25932097_25932597	chr18:25932256:C:A	chr18	25932256	rs7242194	AC_Goblet	TI_Goblet	CPEB1&HOXC12&HOXD12&HXC12&CUX1	Yes
AC_Goblet	chr4_148717930_148718430	chr4:148709391:T:A	chr4	148709391	rs28526397			FOSL1&BCL6B&STAT5A&STAT4&STAT3	No
AC_Goblet	chr1_25523471_25523971	chr1:25526102:A:T	chr1	25526102	rs61775244	AC_Stem		ZBT18&ZFX&PURG	No
AC_Goblet	chr3_8713853_8714353	chr3:8712891:C:A	chr3	8712891	rs6774842			IRF5&MBTPS2	No
AC_Goblet	chr6_29792671_29793171	chr6:29797494:G:A	chr6	29797494	rs9366749	CD4T&CD8T&gdT&GC_B&NaiveB&MemoryB&Plasma		MBD2&FHL2	No
AC_Goblet	chr4_121004984_121005484	chr4:121005316:C:T	chr4	121005316	rs7698134			RUNX3	Yes
AC_Goblet	chr1_18412756_18413256	chr1:18418749:C:T	chr1	18418749	rs12755028			PAX6	No
AC_Goblet	chr16_1809213_1809713	chr16:1808393:T:C	chr16	1808393	rs1657107			TBX20&CTCFL&SIX5&ZIC3&MAZ&PATZ1&CTCF&TAF1&KLF15&SP4	No
AC_Goblet	chr17_75589203_75589703	chr17:75589472:A:G	chr17	75589472	rs75275897	TI_Goblet&Fibroblast		ZNF282&PATZ1&AGGF1&EIF5A2&ZN282&KLF16	Yes
AC_Goblet	chr17_21269152_21269652	chr17:21269327:G:A	chr17	21269327	rs9904073			SOX17&REL&FOXG1	Yes
AC_Goblet	chr7_104216206_104216706	chr7:104221811:G:A	chr7	104221811	rs2385140	AC_Stem&Early_Colonocyte		FOXO3&FOXO4&FOXO1&FOXO6&RFX4&IRX2&TF2LX&IRX5	No
AC_Goblet	chr1_165861483_165861983	chr1:165861525:A:G	chr1	165861525	rs12118784	Enterocyte		ZN770&TFAP2D&AP2D&KLF15&LARP4&ZN467&PML	Yes
AC_Goblet	chr19_41135178_41135678	chr19:41129916:G:C	chr19	41129916	rs1631814			MEIS2&MEIS3&TGIF2&PKNOX2&TGIF1&PKNOX1&PBX3&PBX2&ZN121&PKNX1&DMRT1&MEIS1&HXA9&PBX1&OSR2	No
AC_Goblet	chr10_108152767_108153267	chr10:108152942:G:A	chr10	108152942	rs365252			MYB&MYBA&NHLH1&ZNF232&HTF4&NDF1&NEUROD1&PAX4	Yes
AC_Goblet	chr6_29966888_29967388	chr6:29967233:G:A	chr6	29967233	rs9260752	Enterocyte		DMRT1	Yes
AC_Goblet	chr13_20489114_20489614	chr13:20489385:A:G	chr13	20489385	rs14236	Plasma		E2F1&CTCF&HIC1&E2F3&SMC3&CTCFL&RAD21	Yes
AC_Goblet	chr14_92891126_92891626	chr14:92892469:A:G	chr14	92892469	rs2402213	EEC&Endothelium	Early_Enterocyte&TI_Goblet	MEF2D&MEF2B&MEF2A&MEF2C&ZN418	No
AC_Goblet	chr17_67582569_67583069	chr17:67583612:G:A	chr17	67583612	rs28680305	TI_Stem&AC_Stem&Early_Colonocyte&BEST4&EEC&Endothelium	TI_Goblet	SREBF2(var.2)&SREBF2&SREBF1&TWIST1&SOCS4&SRBP1&EBF1&TWST1&SUH	No
AC_Goblet	chr11_80420321_80420821	chr11:80421334:T:C	chr11	80421334	rs12271554	AC_Goblet		MAX&FOXJ3&MYC	No
AC_Goblet	chr19_11296737_11297237	chr19:11295782:C:T	chr19	11295782	rs403027	Early_Colonocyte&Colonocyte&AC_Goblet		SIX5&SP2&THA11&SP4&KLF15&ZN143&MAZ&SMAD1&PATZ1&ZNF76&SIN3A&RCOR1&ZN467	No
AC_Goblet	chr2_240896780_240897280	chr2:240900006:A:T	chr2	240900006	rs4234094	TI_Stem&AC_Stem&BEST4&EEC		NFKB2&T	No
AC_Goblet	chr15_60408358_60408858	chr15:60408700:G:A	chr15	60408700	rs74410556			TBX4&TBR1&TBX1&MGAP&TBX15&TBX21&MGA&EOMES&TBX20&TBX5&SOX9&TBX2&T&FOXJ3&PAX3&TF2LX&ANDR&FOXJ2&PKNX2	Yes
AC_Goblet	chr4_186569182_186569682	chr4:186572661:T:C	chr4	186572661	rs10030173	Early_Colonocyte		ESRRA&THB&ESRRG&BATF&RORA&RORA_1&THA&THRA&SND1&NR2F1&NR1H2	No
AC_Goblet	chr10_60989316_60989816	chr10:60989635:T:C	chr10	60989635	rs6479744	TI_Goblet&BEST4	Early_Enterocyte	FOXO4&FOXA1&EWSR1-FLI1&ELF1&FOXM1&FOXK1&ETV1&FLI1&FOXD3&ETS1&FOXO1&ERG&SMCA1&ETV4	Yes
AC_Goblet	chr15_80660059_80660559	chr15:80665377:T:C	chr15	80665377	rs7183091				No
AC_Goblet	chr10_71638720_71639220	chr10:71639057:A:C	chr10	71639057	rs72813980	TI_Stem&Early_Enterocyte&Early_Colonocyte&BEST4		ZN281&HXC6&IKZF1&PATZ1&SPDEF&ZN148&SP2&SP1&ZN467&ZNF740&MAZ&MEF2C	Yes
AC_Goblet	chr8_104369012_104369512	chr8:104369316:T:C	chr8	104369316	rs73699414	AC_Stem&AC_Goblet		FOXP1&FOXO4&SOX7&FOXA3&FOXA1&FOXA2&EVX1&FOXM1&SRY&CEBPD&SOX4&FOXD3&CEBPA&Sox4&DBP	Yes
AC_Goblet	chr13_110824887_110825387	chr13:110825141:G:C	chr13	110825141	rs9521956	Fibroblast	Early_Enterocyte	MLX&ZEB1&BHLHE41&CREB3L2&TFEB&HEY2&HEY1&BHLHB3&BHLHE40&BHLHB2&CR3L2&ARNTL&TBX15&MITF&MLXIPL&USF2&MXI1&ARNT&MAX&ATF6&ATF6A&MYC&USF1&BHE40&ATF3&BMAL1&TFE3&MYCN&MAX::MYC&MYC::MAX&SREBF2(var.2)&SREBF2&AGGF1&PROX1&Z324A&SREBF1&PKNX2&ZN768&MYOD1&NDF1&NEUROD1&TFEC&HES1&BACH1	Yes
AC_Goblet	chr4_3938647_3939147	chr4:3938335:A:G	chr4	3938335	rs13117554	AC_Goblet	TI_Goblet	CREB1&ZSC31&ZN708	No
AC_Goblet	chr3_141308547_141309047	chr3:141307543:G:T	chr3	141307543	rs11927391	EEC		E2F4&E2F3&E2F2&Pax6&PAX6&HXA9&FOXJ3	No
AC_Goblet	chr3_194687718_194688218	chr3:194686237:A:G	chr3	194686237	rs1773221	CD4T&CD8T&gdT&GC_B&NaiveB&MemoryB&Plasma		SMAD3&SND1&ZIC3&ZIC1	No
AC_Goblet	chr1_160850902_160851402	chr1:160846392:T:C	chr1	160846392	rs2779792	Enterocyte		ASCL2&NGN2&ASCL1&TWST1&ATOH1&TCF12&ZBTB3&TAL1&OLIG2	No
AC_Goblet	chr7_1874661_1875161	chr7:1875361:G:C	chr7	1875361	rs7787341	AC_Stem&AC_Goblet		NHLH1&ZN335&MYB&MYBA&KLF15	No
AC_Goblet	chr16_56638965_56639465	chr16:56639498:G:A	chr16	56639498	rs8049883	AC_Stem		IRF5&IRF6&IRF4&IRF9	No
AC_Goblet	chr12_1800538_1801038	chr12:1798687:A:G	chr12	1798687	rs6489330	GC_B&Plasma		TP53&INSM1&ZFX&VDR&AP2B&TFAP2B&ZN770&TFCP2&SRF	No
AC_Goblet	chr11_133916701_133917201	chr11:133914515:C:A	chr11	133914515	rs73032062	AC_Stem		BATF	No
AC_Goblet	chr3_184012294_184012794	chr3:184011323:G:A	chr3	184011323	rs7624838	Colonocyte&BEST4			No
AC_Goblet	chr13_20175871_20176371	chr13:20176251:G:A	chr13	20176251	rs6490526			ZN490&SOX10&BPTF	Yes
AC_Goblet	chr9_9391989_9392489	chr9:9393101:T:C	chr9	9393101	rs10977715			POU3F2	No
AC_Goblet	chr8_17801140_17801640	chr8:17801324:G:C	chr8	17801324	rs114402935	Enterocyte		ZN449&PLAG1&MAZ	Yes
AC_Goblet	chr14_31251348_31251848	chr14:31251481:A:G	chr14	31251481	rs7494025	Early_Colonocyte		ZSC22&SP2	Yes
AC_Goblet	chr4_186723620_186724120	chr4:186728064:A:C	chr4	186728064	rs6852925	AC_Stem&Enterocyte&Early_Colonocyte		SOX10&SOX7&SOX2&SOX8&SOX15&SOX4&SOX9&SOX18&SRY&SOX21&SOX11&SPDEF&IRF7&HOMEZ&PATZ1&FOXD3	No
AC_Goblet	chr11_68869852_68870352	chr11:68861043:A:G	chr11	68861043	rs11228385			IRF6&ZN331&IRF4&IRF5&ZEP1&HIVEP1&PAX5&ZN121&IRF1	No
AC_Goblet	chr7_5491120_5491620	chr7:5491928:T:C	chr7	5491928	rs4724703			EGR1&FOXO6&FOXO1&EGR3&FOXO4&SP1&ZN436&EGR4&SP4&EGR2&RREB1&NR0B1&RUNX3	No
AC_Goblet	chr4_139254531_139255031	chr4:139249528:A:G	chr4	139249528	rs13110994			FOXL1&IRF5&IRF3&ZN713&CLOCK	No
AC_Goblet	chrX_79878935_79879435	chrX:79874282:C:G	chrX	79874282	rs5913127			PRDM1&ZN335	No
AC_Goblet	chr17_80025016_80025516	chr17:80028541:G:A	chr17	80028541	rs375504946	TI_Stem&TI_Goblet&AC_Goblet&EEC		IRF3&IRF8&IRF7&IRF1&IRF2&STAT1&STAT2&STAT1::STAT2&STAT2::STAT1&ZFP28&BC11A&IRF9	No
AC_Goblet	chr8_119143899_119144399	chr8:119152010:C:T	chr8	119152010	rs72682459	AC_Goblet		GMEB2&XG&ATF2	No
AC_Goblet	chr19_16895652_16896152	chr19:16905317:T:C	chr19	16905317	rs773859	Macrophage&Fibroblast&Endothelium		TBX1&TEAD1&TEAD3&SMAD2&HEY2&P53&P63&P73	No
AC_Goblet	chr2_38168674_38169174	chr2:38168896:C:G	chr2	38168896	rs12475224	AC_Goblet		FOXH1&SMAD4&SMAD3&FOXO6&TFCP2L1&HAND1&ZN547	Yes
AC_Goblet	chr5_61307586_61308086	chr5:61297944:A:G	chr5	61297944	rs6449526	Early_Colonocyte		ZIM3	No
AC_Goblet	chr13_113526728_113527228	chr13:113518917:A:G	chr13	113518917	rs2260255	AC_Stem&AC_Goblet		FOXJ3&HOMEZ&SRY&ISX&HMX1&SOX12&ALX4&SOX11&SOX13&RAX2&PROP1&UNC4&OTX1&FOXC2&OTX2&ALX3&DLX1&DRGX&LHX2&PHX2A&PRRX1&PHX2B&PHOX2B&PHOX2A&ALX1&CART1&DMBX1&HMX3&ISL2	No
AC_Goblet	chr7_98178295_98178795	chr7:98178570:C:A	chr7	98178570	rs6965016	AC_Stem&Early_Colonocyte&AC_Goblet&EEC		THRB&TP53&Trp53&PTCD1&GRHL1&P53&P73&GRHL2&P63	Yes
AC_Goblet	chr15_77908123_77908623	chr15:77909983:C:T	chr15	77909983	rs12916366		gdT	MYNN	No
AC_Goblet	chr11_120773426_120773926	chr11:120773715:T:C	chr11	120773715	rs948027	TI_Stem		JUND&FOS&JUNB&JUN (var.2)&JUN(var.2)&FOSL2&FOSL1&NFE2&TFAP4&FOS::JUND&FOSL2::JUNB&FOSL2::JUND&JDP2&FOSB::JUNB&FOSL2::JUN&FOS::JUNB&TCF21&FOSL1::JUN&FOSB&BATF&ATOH1&MYOD1&MSC&FOS::JUN&BACH2&MAFG&MYOG&JUN&BATF::JUN&MAFK&BACH1&ATF3&BHA15&JUN::JUNB&MAFB&SMARCC1&FOSL1::JUNB&SMRC1&FOSL1::JUND&TAL1&AP1&MAF::NFE2&NFE2::MAF&NF2L2&OLIG2	Yes
AC_Goblet	chr2_181789991_181790491	chr2:181787007:A:G	chr2	181787007	rs10179363			REST&RXRA&DUSP26&ZHX3&PPARG&PPARA&PPARA::RXRA	No
AC_Goblet	chr2_231614100_231614600	chr2:231616184:G:C	chr2	231616184	rs13009011	TI_Stem&AC_Stem&Early_Colonocyte&AC_Goblet&Fibroblast&Endothelium		SP1&KLF4&SP3&KLF9&ZIC1&ZNF148&KLF1&KLF5&SP8&ZIC3&KLF12&KLF8	No
AC_Goblet	chr21_46183859_46184359	chr21:46183499:A:G	chr21	46183499	rs56293013	MemoryB		EGR1&EGR3&EGR4&TFAP2A&ZIC4&AP2B&NR0B1&TFAP2B&TFAP2C&MAZ&TFAP2A(var.2)	No
AC_Goblet	chr2_121910371_121910871	chr2:121902959:C:T	chr2	121902959	rs72833029			ELK1&RFX5&ATF6&ATF6A&RFX1&RFX2&RFX3&ZNF75A	No
AC_Goblet	chr4_90872459_90872959	chr4:90872998:T:C	chr4	90872998	rs13104500				No
AC_Goblet	chr6_155437235_155437735	chr6:155437476:C:T	chr6	155437476	rs2235668	TI_Stem		ERR1&KLF7&ESRRA&ERR2&TEAD3&STF1&NR5A2	Yes
AC_Goblet	chr9_4657711_4658211	chr9:4660269:G:A	chr9	4660269	rs4489371	TI_Goblet&AC_Goblet		CEBPB&CEBPA&HXC12&FOXB1&HXA11&HXC13&DDIT3&CEBPE&CEBPG&CEBPD&ASAP3&TEAD3&ZN582	No
AC_Goblet	chr16_1224545_1225045	chr16:1230423:A:G	chr16	1230423	rs4315329	TI_Goblet&AC_Goblet		ZBTB12&ZNF8	No
AC_Goblet	chr15_66673528_66674028	chr15:66675206:A:T	chr15	66675206	rs10162752	Early_Enterocyte&Paneth		ZN329&PAX5&NFE2&SMRC1&MAFK&BACH1&ZN770	No
AC_Goblet	chr21_35974786_35975286	chr21:35974961:G:T	chr21	35974961	rs2835195	TI_Stem&TI_Goblet&AC_Goblet&Paneth		HMX3&VENTX	Yes
AC_Goblet	chr2_14272620_14273120	chr2:14272872:G:A	chr2	14272872	rs4580365			FOXB1&FOXG1&FOXJ3&ARID5A&POU5F1P1&FOXC1&POU2F1&POU2F2&POU2F3&POU3F3&FOXJ2&FOXC2&BARX1&RBM22	Yes
AC_Goblet	chr1_84995186_84995686	chr1:84996263:A:G	chr1	84996263	rs10873677	Colonocyte&CD8T&NaiveB&MemoryB&Macrophage&DC		TGIF1&PKNOX1&PKNOX2&TGIF2LX&HXA13	No
AC_Goblet	chr15_73390085_73390585	chr15:73384700:T:C	chr15	73384700	rs16957846	Enterocyte		SOX9&RORG&SMAD1	No
AC_Goblet	chr9_616624_617124	chr9:607632:C:G	chr9	607632	rs7873666			KLF5&CREB1&ZNF148&KLF4&KLF1&BACH2&JUN::JUNB&SMRC1	No
AC_Goblet	chr21_45555965_45556465	chr21:45557132:C:T	chr21	45557132	rs55977683	EEC&Plasma&Macrophage&Neutrophil		SCRT1&SNAI2&ITF2&TCF4&SCRT2&ASCL2&TCF3&ASCL1&TCF12&ID4&MYOD1&ZEB1&TFE2&TAL1&ZN436&MESP1&SOX17&MYOG&KLF8&TBX20&TBX5&HIC1&ZIC2	No
AC_Goblet	chr6_31720169_31720669	chr6:31718168:C:A	chr6	31718168	rs405722		Plasma		No
AC_Goblet	chr8_17750462_17750962	chr8:17750651:T:C	chr8	17750651	rs6586641			RFX5&STAT3&HXD10&HXA13	Yes
AC_Goblet	chr11_86099895_86100395	chr11:86102775:A:G	chr11	86102775	rs583162	Enterocyte		FOXC1&FOXB1&ARID5A&FOXD3&FOXD2&FOXC2&PROP1	No
AC_Goblet	chr9_4170887_4171387	chr9:4165520:A:G	chr9	4165520	rs4741899	TI_Stem&AC_Stem&Early_Colonocyte		BARH1&BARH2&SOX2&HXB1&HOXB1&GATA1&ARI3A&ARID3A&ZBTB16	No
AC_Goblet	chr1_16013780_16014280	chr1:16015742:A:G	chr1	16015742	rs1739840			GCM1&CERS4	No
AC_Goblet	chr4_153065195_153065695	chr4:153056441:A:G	chr4	153056441	rs2056168	TI_Stem&Enterocyte&Early_Colonocyte		TEAD3&NKX21&TEAD1&MAFK&RBMS1&MAFG	No
AC_Goblet	chr11_60895625_60896125	chr11:60903374:C:T	chr11	60903374	rs2240045	BEST4&Macrophage		NFAC1&EWSR1-FLI1&OZF&ZN260&HLTF	No
AC_Goblet	chr18_49869292_49869792	chr18:49869623:G:T	chr18	49869623	rs11659302			RARG&RARA&NR4A2::RXRA&NR1H4&ZNF71&HSF1&HSF2	Yes
AC_Goblet	chr15_50519705_50520205	chr15:50524572:T:C	chr15	50524572	rs3098195	AC_Stem&Early_Colonocyte		RXRG&RXRA&RXRB&NR2F6&PPARG::RXRA&SREBF1&IRF4&NR2F1&NR2C2&TBX21&PPARD&HMX1&TBX1&T&TBR1&ZNF18&MEIS2&TBX20	No
AC_Goblet	chr6_42471793_42472293	chr6:42472620:T:C	chr6	42472620	rs4714612			NANOG&SPIB&FEV&TRMT1&ZNF830&RFX4&IRF8&EHF&ELK3&OLIG3&PO3F2&FLI1	No
AC_Goblet	chr4_107197085_107197585	chr4:107197342:G:A	chr4	107197342	rs17484004			ELF1&ZSCAN4&ELF3&FLI1&TFE3&ETS1&RFX5&EHF&HP1BP3&MYBB&FOXO3	Yes
AC_Goblet	chr18_74291081_74291581	chr18:74299322:T:C	chr18	74299322	rs183628518	AC_Stem&EEC		SOX15&IRX2	No
AC_Goblet	chr17_66653081_66653581	chr17:66653459:T:C	chr17	66653459	rs59552245			ZBTB14&ETV3	Yes
AC_Goblet	chr2_241552126_241552626	chr2:241555444:C:T	chr2	241555444	rs4675933	Endothelium		NFIA&NFIB&ESRRG&TLX1	No
AC_Goblet	chr11_17414124_17414624	chr11:17422587:T:C	chr11	17422587	rs2237988	AC_Goblet&EEC&Paneth	TI_Goblet	CUX2&PKNX1&MAZ	No
AC_Goblet	chr17_73164699_73165199	chr17:73164991:G:T	chr17	73164991	rs11655730	TI_Goblet&AC_Goblet&EEC&GC_B&Plasma&Fibroblast		TFAP2B&TFAP2A(var.2)&TFAP2A&TFAP2C&PLAGL1&PLAL1&HIC1&SMPX&PATZ1	Yes
AC_Goblet	chr2_236444126_236444626	chr2:236444374:T:C	chr2	236444374	rs11897843			NFIC	Yes
AC_Goblet	chr5_127910251_127910751	chr5:127910541:C:A	chr5	127910541	rs58316019			OZF&SMAD4&YY2&ZN260&ZSCAN31&CDX2&HXC9&ZN382&HOXA11&EVX2&HOXC11&HOXC10&CDX1	Yes
AC_Goblet	chr4_48329207_48329707	chr4:48327382:C:A	chr4	48327382	rs62309398	AC_Stem&Early_Colonocyte&AC_Goblet&EEC		SCRT2	No
AC_Goblet	chr5_178729956_178730456	chr5:178728669:A:C	chr5	178728669	rs112882624	Plasma		E2F6&E2F1&E2F4&KAISO&TFDP1&E2F3&E2F7&YY2&E2F8	No
AC_Goblet	chr6_31115170_31115670	chr6:31114163:T:C	chr6	31114163	rs3130976	DC		ATOH1&TAL1&TWST1&TWIST1&MYOD1&ZBT18&SMAD4&SMAD2&SMAD3&TFE2&TCF3&OLIG1	No
AC_Goblet	chr20_62833061_62833561	chr20:62832003:G:A	chr20	62832003	rs751558	GC_B&MemoryB&Plasma&DC&Neutrophil		RXRG&HNF4A&NR1H2::RXRA&HNF4G&PPARG::RXRA&TFAP2A&NR2F1&PPARG&ESRRA&RXRA&NR2F6&NR4A2&TFAP2A(var.2)	No
AC_Goblet	chr2_10409017_10409517	chr2:10408860:C:T	chr2	10408860	rs7603265			HAND1&ZBT48	No
AC_Goblet	chr15_42523301_42523801	chr15:42524670:A:C	chr15	42524670	rs2255995	TI_Stem&BEST4&EEC		NFIC&NR1D1&TSC22D4&HIC2	No
AC_Goblet	chr14_33931406_33931906	chr14:33931518:A:G	chr14	33931518	rs1680703	AC_Goblet			Yes
AC_Goblet	chr6_107936435_107936935	chr6:107935572:T:C	chr6	107935572	rs558626090	Early_Colonocyte&Colonocyte		MAF::NFE2&NFE2::MAF&NFE2&BACH2&NFE2L2&NF2L2&ZSC16&SOX4&SRY&FOXP2&HNF4G&Sox4	No
AC_Goblet	chr2_158885559_158886059	chr2:158885795:A:G	chr2	158885795	rs4493205	TI_Stem&AC_Stem&Early_Colonocyte		FOXC2	Yes
AC_Goblet	chr16_77722114_77722614	chr16:77721421:G:T	chr16	77721421	rs11863716				No
AC_Goblet	chr21_42616330_42616830	chr21:42619976:G:A	chr21	42619976	rs933158			HIC1&SIX4&GCM1&MAFB	No
AC_Goblet	chr10_127853911_127854411	chr10:127848695:C:G	chr10	127848695	rs4450100	AC_Goblet&NaiveB&MemoryB		TFAP2C&ZIC3&AP2C&ZIC4&TFAP2A&EGR2&AP2A&MLXIPL&MLXPL&TFAP2C(var.3)&EGR1&TFAP2A(var.3)&TFAP2B&TFAP2B(var.3)&WT1&MAZ	No
AC_Goblet	chr9_112822588_112823088	chr9:112822541:G:T	chr9	112822541	rs1539343	AC_Goblet		FOXG1&SRY&ZFP28&BPTF	No
AC_Goblet	chr6_6631417_6631917	chr6:6631763:A:G	chr6	6631763	rs11963955			ZNF652&CEBPG&CEBPB&CEBPE&CEBPA&HSF1&CEBPD	Yes
AC_Goblet	chr8_22440683_22441183	chr8:22441326:A:G	chr8	22441326	rs9886589	GC_B&NaiveB&Plasma&Macrophage&Fibroblast		PAX5&NHLH1&TCF12&MYOD1&MYOG&ASCL1&PML&ASCL2&TFE2&NDF1&BHA15&TFAP4&NEUROD1&MYF6&PTF1A&ITF2&HTF4&ZN770&ZN423	No
AC_Goblet	chr11_18412015_18412515	chr11:18412342:A:C	chr11	18412342	rs3740714	TI_Stem&NaiveB	gdT	RFX5	Yes
AC_Goblet	chr17_67896120_67896620	chr17:67896636:T:C	chr17	67896636	rs56148300	AC_Stem&Early_Colonocyte		FOXG1	No
AC_Goblet	chr9_7790197_7790697	chr9:7790984:C:T	chr9	7790984	rs13295704	Early_Colonocyte		POU2F2&SOX2&SOX14&POU5F1B&POU5F1P1&SOX21&PO2F1&SOX11&ZN394	No
AC_Goblet	chr5_59224157_59224657	chr5:59214727:T:C	chr5	59214727	rs67272153	AC_Goblet		ZN768&FOXQ1&FOXO4&OZF&FOXO1&FOXJ3&FOXO6&ZBTB16&IRF7	No
AC_Goblet	chr8_142399662_142400162	chr8:142394566:A:G	chr8	142394566	rs7387891	Enterocyte&TI_Goblet		FLI1&SUH&RBM22&RBPJ&ETV2&MRPS25&NUCB1&ELK3&HES1&LARP4	No
AC_Goblet	chr5_759607_760107	chr5:756669:A:G	chr5	756669	rs28660604			ANDR	No
AC_Goblet	chr3_72082319_72082819	chr3:72072733:G:A	chr3	72072733	rs9840945	AC_Goblet&BEST4&GC_B&NaiveB&MemoryB&Plasma&Macrophage&DC&Neutrophil	Early_Enterocyte&Enterocyte	ZN708	No
AC_Goblet	chr17_4252672_4253172	chr17:4251131:T:G	chr17	4251131	rs11078490	AC_Goblet		PRDM1&NR2E1&CREB1&NR2E3&TCF7&POU3F3&POU3F1	No
AC_Goblet	chr17_2368425_2368925	chr17:2368730:T:C	chr17	2368730	rs7210932	TI_Goblet&AC_Goblet	Enterocyte	CDX2&FOXP2&FOXG1&HOXA13&FOXJ2&FOXI1&HOXC12&FOXO1&FOXO4&HOXB13&EVX2&FOXK2&DMC1&FOXQ1&FOXJ3&FOXC1&HOXC11&HOXA11&FOXF1&HOXD12&HOXA10&HXC9&HOXD11&CDX1&FOXL1&HOXC10&RBMS1&TLX1&PO5F1	Yes
AC_Goblet	chr15_66581562_66582062	chr15:66582122:C:T	chr15	66582122	rs4776796	TI_Stem		SOX15	No
AC_Goblet	chr10_112658746_112659246	chr10:112659189:C:T	chr10	112659189	rs17129969	AC_Goblet	Early_Enterocyte&Enterocyte	FOXL1&FOXC1&FOXD3&FOXJ2&FOXC2&FOXA3&ZNF35&FOXF1&NANOG&ZBTB16	Yes
AC_Goblet	chr6_12026057_12026557	chr6:12026307:A:T	chr6	12026307	rs17765290	AC_Stem		TEAD1&TEAD3&HNF1B&TCF3&SPIB&ELF3&EHF&JUN&ATF4	Yes
AC_Goblet	chr16_84175209_84175709	chr16:84170592:G:C	chr16	84170592	rs4575519	TI_Stem		HSF2&ZN143&ZNF76&IKZF1&GLI1&NFAC1&ZN467	No
AC_Goblet	chr9_77602767_77603267	chr9:77603010:T:A	chr9	77603010	rs10747020			HOXA13&CDX1&ZNF384&SOX17&CDX2&MEOX2&EVX2&NR2E3&ZFP28&FOXJ2&ZN350&FOXC1&ARID3A&ARI3A	Yes
AC_Goblet	chr1_3857719_3858219	chr1:3851132:C:T	chr1	3851132	rs3765780	Plasma		TP53&ZN549	No
AC_Goblet	chr1_165077124_165077624	chr1:165077359:G:A	chr1	165077359	rs6663388	AC_Stem&AC_Goblet		ZNF282&KLF15&KLF16&ZN282&TBX1&ZBTB7B&TBX15&PATZ1	Yes
AC_Goblet	chr6_167795353_167795853	chr6:167793623:G:A	chr6	167793623	rs3823454	TI_Stem&Early_Enterocyte&Tuft		TYY1&ZFP42&ZNF205&RBM22&MAFK&MRPS25&HNRNPA0&NFAC1	No
AC_Goblet	chr5_170773385_170773885	chr5:170775399:C:T	chr5	170775399	rs7717806	AC_Stem&Early_Enterocyte&AC_Goblet	Early_Enterocyte&Enterocyte&TI_Goblet	SOX9&SOX30&SRY&SOX13&Sox4&SOX15&CREB3L1	No
AC_Goblet	chr2_73716843_73717343	chr2:73720456:T:C	chr2	73720456	rs12615807	BEST4&Macrophage		HMX3&HMX2&OTP&POU6F1&ZN140&LHX6&PHOX2B&LMX1A&RHOXF2&LHX3&PDX1&LHX5&MEOX1&HOXC4&SHOX2&LHX1&HMX1&HOXB4&VAX2&HOXC5&ISL2&HOXC6&MEOX2&VENTX&NKX6-3&DLX4&LHX9&HOXA7&NKX6-2&HXA5&HXA2&LMX1B&CDX2&ZBTB46&HXC9&EMX2&HOXC9&NKX6-1&LHX2&NOTO&BARX2&MSX2&DBX2&LHX4	No
AC_Goblet	chr17_4003747_4004247	chr17:4006110:C:A	chr17	4006110	rs1052617			PRDM1&ZNF8&FEZF1	No
AC_Goblet	chr16_82152582_82153082	chr16:82152157:G:A	chr16	82152157	rs12446210	AC_Goblet&BEST4&EEC&Fibroblast		SRY&SOX14&ONECUT1&SOX2&SOX18&SOX21&SOX15&ONECUT3&HNF6&SOX3&POU2F2&POU5F1&ONECUT2&POU3F1&POU5F1B&POU5F1P1&POU2F3&ONEC2&IL24&PO2F1&PAX6&CUX2&PO3F1&BATF3&PO3F2	No
AC_Goblet	chr4_3961229_3961729	chr4:3971546:C:T	chr4	3971546	rs7676551	AC_Stem		KLF7&ZN586&RUNX2&SP4&RARA&RUNX3&RARG&ZN770&EGR3&RARB&CTCFL	No
AC_Goblet	chr1_167555940_167556440	chr1:167556753:A:G	chr1	167556753	rs2995071	TI_Stem&AC_Stem		NR4A2	No
AC_Goblet	chr13_107563452_107563952	chr13:107572727:T:G	chr13	107572727	rs549753	AC_Goblet&Endothelium		SOX10&PTF1A	No
AC_Goblet	chr3_57109737_57110237	chr3:57117103:A:C	chr3	57117103	rs2318019		Enterocyte	ZBTB16&GRHL1&ZFP82&CEBPA	No
AC_Goblet	chr14_35798752_35799252	chr14:35799178:A:G	chr14	35799178	rs28478751		Enterocyte	SREBF1&ZFP28&KLF15&THAP5&SRBP1&ZN713&KLF6	Yes
AC_Goblet	chr7_25261007_25261507	chr7:25261276:T:G	chr7	25261276	rs11770584			VSX1&HNRNPA1&LARP4&TBX1	Yes
AC_Goblet	chr9_76897095_76897595	chr9:76895445:A:T	chr9	76895445	rs11145121	AC_Stem			No
AC_Goblet	chr22_25447758_25448258	chr22:25448128:G:T	chr22	25448128	rs7288843			E2F2&ZN320&GTF2F1&TF7L1&TFCP2	Yes
AC_Goblet	chr19_40715480_40715980	chr19:40715608:G:C	chr19	40715608	rs4802085	Enterocyte&Early_Colonocyte		E2F1&FOXO6&EGR4&EGR1&E2F2&INSM1&E2F7&TFDP1&E2F5&E2F4&E2F8&MZF1(var.2)&MZF1_5-13&EGR2&E2F6&E2F3	Yes
AC_Goblet	chr3_178802911_178803411	chr3:178805219:C:T	chr3	178805219	rs7371935	AC_Goblet&EEC		ZN708&H2AFZ	No
AC_Goblet	chr1_177710654_177711154	chr1:177710896:G:A	chr1	177710896	rs7542551	AC_Stem&EEC		PAX5&ZNF652&HNF4A&REST&JUN&SPDEF&BACH1&NR2F1	Yes
AC_Goblet	chr1_162178381_162178881	chr1:162177581:T:C	chr1	162177581	rs74125960	TI_Goblet&AC_Goblet	Enterocyte	RARG	No
AC_Goblet	chr10_3876553_3877053	chr10:3866750:A:C	chr10	3866750	rs10904112			AIRE	No
AC_Goblet	chr19_40749862_40750362	chr19:40751141:G:T	chr19	40751141	rs1455434	AC_Goblet		SRF	No
AC_Goblet	chr2_241985836_241986336	chr2:241977624:T:C	chr2	241977624	rs55713651	AC_Goblet	Enterocyte	SP2&SP4&SMAD3&GTF2F1&KLF3&CHD1&WT1	No
AC_Goblet	chr7_26583043_26583543	chr7:26586399:C:G	chr7	26586399	rs10244951	TI_Goblet&AC_Goblet&EEC		SOX10&SOX8&SOX18&SOX2&HXD8&LHX6&TEAD1&LHX8&DDIT3&DGCR8&BARHL2&SOX9&SRBD1&HESX1&TSN&NMI	No
AC_Goblet	chr15_42118859_42119359	chr15:42118991:T:C	chr15	42118991	rs4924623	TI_Stem&AC_Stem&AC_Goblet		FOXH1&ZN260&ZN335	Yes
AC_Goblet	chr1_84996896_84997396	chr1:84997288:G:C	chr1	84997288	rs12754569	AC_Stem&Early_Colonocyte&CD8T&gdT&GC_B&MemoryB&Macrophage		ZBTB7B&GLIS2&ZBT7A&ZNF281&EGR2&ZN436&EGR1&MAZ	Yes
AC_Goblet	chr11_355843_356343	chr11:353757:C:T	chr11	353757	rs7947784	TI_Stem&AC_Stem&Early_Enterocyte&Fibroblast&Pericyte&Endothelium&Glial		SOX9&MSX1&HXA5	No
AC_Goblet	chr4_9583413_9583913	chr4:9573491:T:A	chr4	9573491	rs902645238	AC_Stem&Early_Colonocyte&AC_Goblet		CPEB1&FOXG1&HOXC13&HOXB13&HOXC10&HOXA10&FOXQ1&HXC6&HOXC12&HXC10&CSTF2&FOXD2&HOXD11&FOXJ2&FOXJ3&FOXC1&FOXC2&STAT2&FOXL1	No
AC_Goblet	chr2_1799605_1800105	chr2:1799833:G:A	chr2	1799833	rs7560311			KLF13&KLF14&NANOG&NFKB1&ZN250&RELB&ZEP1&NFKB2&HIVEP1	Yes
AC_Goblet	chr18_50632838_50633338	chr18:50633481:G:T	chr18	50633481	rs7242643	AC_Stem&Early_Colonocyte&Colonocyte		SMRC1&ZN554	No
AC_Goblet	chr8_81081308_81081808	chr8:81077105:T:A	chr8	81077105	rs4537256	CD8T		ZSCA4&BACH1&TBX15&ZNF18&BRAC	No
AC_Goblet	chr4_83605841_83606341	chr4:83597739:A:G	chr4	83597739	rs17006925	AC_Goblet			No
AC_Goblet	chr2_203035897_203036397	chr2:203039582:T:C	chr2	203039582	rs181256816	Early_Colonocyte			No
AC_Goblet	chr15_74374226_74374726	chr15:74364267:A:G	chr15	74364267	rs12913682	CD4T&GC_B&NaiveB&MemoryB&Plasma		RREB1	No
AC_Goblet	chr18_6729442_6729942	chr18:6734129:C:G	chr18	6734129	rs7238175	TI_Stem&AC_Stem&Early_Enterocyte&Early_Colonocyte&Fibroblast		PO6F1&POU3F2&POU3F3&NKX31	No
AC_Goblet	chr3_31444699_31445199	chr3:31453095:G:A	chr3	31453095	rs17027714			EGR4&EGR3&EGR1&EGR2&HIC2&BPTF&MTF1&BOLL	No
AC_Goblet	chr3_155416765_155417265	chr3:155415136:A:G	chr3	155415136	rs57825069	TI_Goblet	Enterocyte	FOXD2&FOXI1&FOXJ2&FOXF1	No
AC_Goblet	chr11_7604309_7604809	chr11:7603131:C:T	chr11	7603131	rs59475332	Early_Colonocyte&Colonocyte&TI_Goblet&AC_Goblet&BEST4		FLI1&ETV2&E2F7&SPDEF&ELK4&RFX5&RFX2&RFX3&RFX4	No
AC_Goblet	chr5_1710072_1710572	chr5:1710648:T:G	chr5	1710648	rs12716114	AC_Goblet		ZIM3&IRF1&PRDM1&IRF2&ZN528&HXA10&IRF8&STAT1&IRF3&STAT2&SOX14&CDX1&IRF7&NR4A2	No
AC_Goblet	chr12_128083010_128083510	chr12:128073585:T:C	chr12	128073585	rs7978111			CREB1&MEIS1&PBX3&ZN121&HSPA5&KLF3	No
AC_Goblet	chr9_35968010_35968510	chr9:35969406:C:T	chr9	35969406	rs7872966			FOXI1&BHE23&TEAD1&FOXL1&FOXJ3&FOXJ2	No
AC_Goblet	chr8_8405780_8406280	chr8:8410208:G:A	chr8	8410208	rs113702377	AC_Goblet		HCFC1&ZBTB6&THA11	No
AC_Goblet	chr7_81812747_81813247	chr7:81813663:A:G	chr7	81813663	rs12707456	Plasma		ARNTL&BMAL1&SREBF2(var.2)&SREBF2&SREBF1	No
AC_Goblet	chr5_40798074_40798574	chr5:40798349:G:A	chr5	40798349	rs10035226			MAZ&EGR2&SMC3&KLF15&CTCF&CTCFL&EGR4&KLF12&TBX1&SP1&EGR1&SP4&KLF16&KLF6&ZBTB7B&PATZ1&WT1&TBX15&PLAG1&CHD1	Yes
AC_Goblet	chr22_45158911_45159411	chr22:45157140:T:C	chr22	45157140	rs2090213	Early_Colonocyte&Colonocyte&Fibroblast	Early_Enterocyte&TI_Goblet	REST&ZBT7A&ZF64A	No
AC_Goblet	chr4_10003565_10004065	chr4:10005635:C:T	chr4	10005635	rs9291641	Early_Colonocyte		BPTF	No
AC_Goblet	chr3_124991259_124991759	chr3:124988018:A:C	chr3	124988018	rs61546496	Early_Colonocyte			No
AC_Goblet	chr16_9286893_9287393	chr16:9291903:T:G	chr16	9291903	rs34845881	Enterocyte&Early_Colonocyte		MEF2A&ARID5B	No
AC_Goblet	chr14_105679795_105680295	chr14:105670963:A:C	chr14	105670963	rs2855785	NaiveB		MEIS2&PKNOX1&TGIF1&PRDM1&MEIS3&TGIF2&PKNOX2&HMGA2&TF2LX&MEIS1&STAU2&HXA9	No
AC_Goblet	chr17_46984857_46985357	chr17:46983319:C:T	chr17	46983319	rs3863499	Early_Colonocyte&EEC		ZBTB6	No
AC_Goblet	chr6_29806337_29806837	chr6:29812316:T:A	chr6	29812316	rs1610669	TI_Goblet&AC_Goblet		HOXC13&HOXA13&HOXD13&HOXB13&PDE6H&GZF1&ZN667	No
AC_Goblet	chr6_168965262_168965762	chr6:168964747:T:C	chr6	168964747	rs9455799			SOX14&FOXI1&SOX21&NFYA&SOX3&NFYC&PBX3	No
AC_Goblet	chr13_85690299_85690799	chr13:85681764:G:A	chr13	85681764	rs1764972			PROP1	No
AC_Goblet	chr2_111995171_111995671	chr2:111988197:G:A	chr2	111988197	rs76944504	Early_Colonocyte&TI_Goblet&AC_Goblet		MAX&USF2&HES5&HES7&MITF&MTF1&HIC2	No
AC_Goblet	chr11_72152270_72152770	chr11:72142761:C:T	chr11	72142761	rs28464315		TI_Goblet	ZN768	No
AC_Goblet	chr16_80989584_80990084	chr16:80989476:T:C	chr16	80989476	rs2549836			RARG&MYBA	No
AC_Goblet	chr1_7117478_7117978	chr1:7116808:T:C	chr1	7116808	rs6683222	Fibroblast		KLF14&KLF13&KLF1&KLF4&SP4&KLF3&KLF9&KLF5&KLF12&SP8&ZN335&KLF16&SP1&SP3&KLF8&MAZ	No
AC_Goblet	chr14_103895816_103896316	chr14:103894094:G:A	chr14	103894094	rs34982025			ZN528&TEAD1&ZNF41	No
AC_Goblet	chr2_19536089_19536589	chr2:19536189:C:T	chr2	19536189	rs11684331			PRDM4&MEF2D&ERG&ELK1&ELF1&BCL6&GABPA&ETV1&FLI1&ELK4&ELK3&ETV3&FEV&NFAT5&ETV4&ELF3&ELF4&TFE3&ETS1&EHF&ETV6&THAP1&HP1BP3&STAT3&ZNF41	Yes
AC_Goblet	chr5_133287430_133287930	chr5:133286559:G:A	chr5	133286559	rs6421903			ONEC3&ESRRA&NR2E1&NR4A2	No
AC_Goblet	chr5_1873210_1873710	chr5:1872916:G:A	chr5	1872916	rs7728559	TI_Stem&AC_Stem		Trp53&PO5F1&PO3F2&POU5F1P1	No
AC_Goblet	chr2_125520364_125520864	chr2:125520626:T:C	chr2	125520626	rs6748768			HXB13&HOXD13&HXC10&HOXC10&HXA10&CDX1&EPAS1&ZNF205	Yes
AC_Goblet	chr21_13979995_13980495	chr21:13978978:G:A	chr21	13978978	rs441872	Colonocyte		GMEB2&PITX3	No
AC_Goblet	chr16_10918640_10919140	chr16:10910692:C:G	chr16	10910692	rs7204799	Macrophage&Endothelium		EBF1&COE1	No
AC_Goblet	chr4_7773617_7774117	chr4:7763768:G:T	chr4	7763768	rs2240053	TI_Goblet		RXRA&PPARA&PPARG&ZN274&VDR&ZN320&ZNF41	No
AC_Goblet	chr7_266977_267477	chr7:258841:T:C	chr7	258841	rs36181319	TI_Stem&AC_Stem&EEC		ZNF713	No
AC_Goblet	chr20_21045603_21046103	chr20:21044158:C:G	chr20	21044158	rs4815017	TI_Stem&Early_Enterocyte&Enterocyte&EEC		ZN436&SREBF1&ZIC4&ZBTB4&ZN563&ZN320&EGR2&GLIS2&MAZ	No
AC_Goblet	chr7_4743628_4744128	chr7:4745021:T:C	chr7	4745021	rs7784748	Early_Enterocyte&Early_Colonocyte		IRF7&IRF9&IRF3&IRF2&IRF8&IRF1&IRF4&STAT2&STAT1::STAT2&STAT2::STAT1&STAT1&SOX14&IRF5	No
AC_Goblet	chr2_170689466_170689966	chr2:170689136:C:T	chr2	170689136	rs7562972			SOX9&HOXA2&CREB1&PO5F1&ESR1&PAX9&ESR2&BACH2&PAX1&PAX2&PO3F1&JUN::JUNB&PAX5	No
AC_Goblet	chr13_110581415_110581915	chr13:110581726:T:G	chr13	110581726	rs8000390		TI_Goblet	USF1&USF2&SREBF1&SREBF2(var.2)&SREBF2&MITF&ARNTL&TFEC&BACH1&BHLHE41&TFE3&SIX1&BHE41&SIX2&ATF3&NR3C1	Yes
AC_Goblet	chr9_469356_469856	chr9:466582:T:C	chr9	466582	rs4742001	GC_B&MemoryB		ZN490&ZNF652&EVX1	No
AC_Goblet	chr7_123563200_123563700	chr7:123563498:T:C	chr7	123563498	rs9656304	AC_Goblet		NKX61&SOX1	Yes
AC_Goblet	chr17_65797206_65797706	chr17:65796975:G:A	chr17	65796975	rs8067408	TI_Goblet&AC_Goblet		REST&VDR&NHLH1&TFAP2C	No
AC_Goblet	chr20_4759180_4759680	chr20:4756725:T:C	chr20	4756725	rs57960064			POU2F2&TBX15&POU5F1P1&POU3F1&POU3F2&POU5F1&IRF3&POU3F3&ONECUT3&EOMES&PO2F1&SPIB&ETV3&IRF2&HNRNPLL&IRF1	No
AC_Goblet	chr18_36512519_36513019	chr18:36521991:T:C	chr18	36521991	rs867481	TI_Stem&AC_Stem&Early_Colonocyte		SOX8&VDR&NR1I3	No
AC_Goblet	chr13_111430913_111431413	chr13:111431215:G:C	chr13	111431215	rs7332016			ATF7&GMEB2&XBP1&ATF2&CREB3&JDP2(var.2)&JDP2&CREB5&RUNX3&CREB1&ATF1&RUNX2&E4F1&DBP&FOSL2::JUN(var.2)&FOSL2::JUNB(var.2)&FOSB::JUNB(var.2)&FOSB::JUN&CREM&JUN::JUNB(var.2)&JUND&FOSL1::JUN(var.2)&FOSL2::JUND(var.2)&VDR&FOSL1::JUND(var.2)&JUNB(var.2)&PAX2&HLF&FOS::JUN(var.2)&JUN&TEF&ATF3&NFIL3	Yes
AC_Goblet	chr1_245999566_246000066	chr1:246006898:C:T	chr1	246006898	rs12732369	TI_Goblet&BEST4	Enterocyte	CEBPB&CEBPA&POU2F1&SRY&POU2F3&POU3F4&NFIL3&POU5F1B&POU5F1P1&POU2F2&POU3F1&POU1F1&POU3F2&CEBPG&POU3F3&VAX2&CEBPD&MRPL1&PO3F3&MEOX2&LHX2&HNRNPA1	No
AC_Goblet	chr10_52254018_52254518	chr10:52249944:A:T	chr10	52249944	rs1194511	TI_Goblet		ONECUT1&SRY&SOX18&ONECUT3&ONECUT2&CUX2&HNF6&PO4F3&CUX1&MSX2&PO4F1&MEOX2&POU6F2&ONEC2&PDE6H&PO4F2&POU4F2&POU4F1&VAX1&EN1&MYOD1&POU6F1&LBX2&NKX62	No
AC_Goblet	chr6_149989964_149990464	chr6:149982836:A:G	chr6	149982836	rs10457078	Plasma&Fibroblast		ZEB1&SNAI2&ASCL1&TCF3&TCF12	No
AC_Goblet	chr16_78072300_78072800	chr16:78072517:G:A	chr16	78072517	rs11641630	AC_Stem&AC_Goblet&EEC		RXRG&HNF4A&RXRA&RXRB&NR2F6&PPARG::RXRA&NR1H2::RXRA&NR1H2&NR2F1&NR2C2&NR2E1&PPARD&PRDM1&PPARA&PPARG&THAP5&PPARA::RXRA&ESRRA	Yes
AC_Goblet	chr9_105138224_105138724	chr9:105147956:C:T	chr9	105147956	rs72607129	TI_Stem&AC_Stem&AC_Goblet&Fibroblast	TI_Goblet	SSX2&ELK3&MAFK&POU5F1P1&POU2F3&PO3F4	No
AC_Goblet	chr7_128381365_128381865	chr7:128382450:A:G	chr7	128382450	rs3857848			STAT2&IRF2&IRF1&STAT1::STAT2&STAT2::STAT1&ZNF384&IRF3&STAT1&IRF8&EWSR1-FLI1&IRF5&IRF7&Z354A&FOXJ3&ANDR&PRDM6&PRDM1&ZFP28&CPEB1&PAX4&ZN394	No
AC_Goblet	chr19_488861_489361	chr19:489381:G:A	chr19	489381	rs116120082	Neutrophil		HIC1&TFAP2D&TFAP2A&THAP1&AP2D&PURA	No
AC_Goblet	chr1_222653486_222653986	chr1:222653505:A:T	chr1	222653505	rs2291833	AC_Goblet&CD8T&gdT		ZSCAN4&RUNX2&KLF4&KLF12&KLF9&AGGF1&EOMES&BCL11A&KLF8&SRBP1&SP3&SREBF1&KLF3	Yes
AC_Goblet	chr4_115054795_115055295	chr4:115055043:A:C	chr4	115055043	rs533585			CTCF&SMC3&CTCFL&RAD21&ZSC22&FIP1L1&EOMES	Yes
AC_Goblet	chr14_21631030_21631530	chr14:21632048:C:G	chr14	21632048	rs72686066	AC_Goblet		RARA&RARA(var.2)&ESRRG&NANOG&ESRRA&ZN549	No
AC_Goblet	chr16_74997757_74998257	chr16:74994022:C:T	chr16	74994022	rs9925758	Tuft		TF65&ZN341&PTF1A&ZN589&SPZ1&PPARG&RAN	No
AC_Goblet	chr18_3699655_3700155	chr18:3699969:G:T	chr18	3699969	rs342498	Macrophage&Neutrophil		SP4&VEZF1&PATZ1&THRB&SP1&ZN467&ESR2&TFDP1&SP2&KLF12&KLF9&ZN281&KLF6&KLF14&MAZ&KLF3&ZBT17	Yes
AC_Goblet	chr1_207968617_207969117	chr1:207968858:G:A	chr1	207968858	rs11118965	Fibroblast		PRDM1&SP4&KLF1&ZBTB4&FIP1L1&SP1&PAX6	Yes
AC_Goblet	chr18_6983311_6983811	chr18:6980524:T:C	chr18	6980524	rs607230			FLI1&NR4A1&ELF3&ELK3&NR4A3	No
AC_Goblet	chr11_124836240_124836740	chr11:124836040:T:A	chr11	124836040	rs10893292			MEF2D&MEF2B&MEF2C&MEF2A&DLX5&HOXD12	No
AC_Goblet	chr2_235542744_235543244	chr2:235539575:C:T	chr2	235539575	rs13387216	AC_Stem&Early_Colonocyte&TI_Goblet&AC_Goblet	Early_Enterocyte	MZF1&MZF1(var.2)&MZF1_5-13&ZNF263&TULP1	No
AC_Goblet	chr18_3162193_3162693	chr18:3163644:A:G	chr18	3163644	rs8097391	Colonocyte&TI_Goblet&AC_Goblet		ZN490&HIVEP1&ZEP1&RELB	No
AC_Goblet	chr15_93485874_93486374	chr15:93486249:C:G	chr15	93486249	rs2388298	AC_Goblet		KLF13&SP2&EGR1&NFAT5&E2F1&SP4&ZN423&E2F7&PLAGL1&CTCFL&PLAL1&ZN148&ZNF423&KLF6	Yes
AC_Goblet	chr18_13503802_13504302	chr18:13507107:A:C	chr18	13507107	rs8096281			POU6F1&LHX2&ZFP28	No
AC_Goblet	chr19_40875392_40875892	chr19:40875510:G:C	chr19	40875510	rs1061609	CD4T&CD8T&NaiveB&Macrophage&DC&Neutrophil		TBX15&TBX5&EWSR1-FLI1&SREBF1&ZBT17&TBX2&PITX1&SREBF2	Yes
AC_Goblet	chr1_89574583_89575083	chr1:89575628:T:C	chr1	89575628	rs12118131			STAT6&SPDEF&STAT3&ZNF148&HSF1&PATZ1	No
AC_Goblet	chr6_40295480_40295980	chr6:40305718:G:A	chr6	40305718	rs4714329			XG&ZBTB46&PROP1&HMX2&ISL2&HMX3&VENTX	No
AC_Goblet	chr22_46335399_46335899	chr22:46331978:A:C	chr22	46331978	rs9615950	Plasma		ZBTB3&ZN331	No
AC_Goblet	chr4_7890492_7890992	chr4:7891834:G:A	chr4	7891834	rs28655476	Fibroblast		JUNB&RXRG&THB&SREBF2(var.2)&SREBF2&SREBF1&CREB1&ATF2&RARA&NR1I2&NR2F2&RARG&NR1I3&ESRRA&THA&RXRB&TWIST1&COT1&SRBP1&RARB&THRB&RXRA&THRA&TWST1&COT2&NR2F1&NR1H2	No
AC_Goblet	chr10_47190274_47190774	chr10:47199581:A:C	chr10	47199581	rs10888193	AC_Stem&Early_Colonocyte		MYB&MYOD1&NDF1&NEUROD1&KLF12&NR1D1&ESR1	No
AC_Goblet	chr11_3498262_3498762	chr11:3489887:C:G	chr11	3489887	rs10834251	AC_Goblet		TGIF1&ZBTB18&ZNF238&MEIS2&TFE2&MYF6&ZNF435&TWST1&NDF1&NGN2&ZN768&TWIST1&ZBT18&MSC&TAL1&OLIG2&ZSC16&LYL1&GATA6&FOXC2	No
AC_Goblet	chr6_138544864_138545364	chr6:138544811:T:C	chr6	138544811	rs9399244	Colonocyte		MSX2&MSX1&BARX1&DMRT1&LHX2&LHX6&NKX61&HMX1	No
AC_Goblet	chr6_168015671_168016171	chr6:168013740:C:A	chr6	168013740	rs55996044	AC_Stem&AC_Goblet		NF2L2&NFE2L2&MAFK&MAFF&FOS&ETS1&PPARG	No
AC_Goblet	chr2_102120533_102121033	chr2:102118091:A:G	chr2	102118091	rs1465325	AC_Stem&Early_Colonocyte&EEC		ZN436&ZBTB12	No
AC_Goblet	chr17_17535874_17536374	chr17:17542245:A:T	chr17	17542245	rs6502602	TI_Stem&TI_Goblet		ZN250&ZN143&XRCC1&TBX1	No
AC_Goblet	chr1_8424431_8424931	chr1:8424763:A:G	chr1	8424763	rs301807	NaiveB		SP1&SP4&ZN219&ZNF219&KLF15&RREB1&EGR2&SP2&KLF3&SP3&MAZ	Yes
AC_Goblet	chr11_10415126_10415626	chr11:10419121:A:G	chr11	10419121	rs11042796	Enterocyte		APEX2	No
AC_Goblet	chr5_196960_197460	chr5:188604:T:C	chr5	188604	rs17559144	Fibroblast			No
AC_Goblet	chr9_97911930_97912430	chr9:97921471:C:T	chr9	97921471	rs10984373	AC_Goblet		MBD2&ZNF711&HNF4G&MTF1&ZFX&NKX21	No
AC_Goblet	chr12_3757214_3757714	chr12:3758305:T:C	chr12	3758305	rs9300302	AC_Stem&TI_Goblet&AC_Goblet&Paneth		HNF4A&FOXI1	No
AC_Goblet	chr10_72309347_72309847	chr10:72309591:T:C	chr10	72309591	rs74145711	TI_Goblet&AC_Goblet		CDX2&BATF3&RFX2&EVX2&FOXO3&HXC9&FOXA1&FOXB1&DDIT3&RFX3&CDX1&FOXP1&FOXO1&FOXA2&FOXI1&FOXQ1&FOXO6&RFX4&FOXA3&HOXC10&FOXO4&HOXC11&FOXD1&FOXK1&FOXP2&FOXF1&FOXG1&FOXJ3&FOXJ2&HOXA11&FOXF2&FOXD3	Yes
AC_Goblet	chr3_72900485_72900985	chr3:72900710:A:T	chr3	72900710	rs13088835	AC_Goblet		EP300&PATZ1&CEBPA&KLF1&KLF3&KLF4&ZNF148&ZNF76&ZN143&KLF9&ZN335	Yes
AC_Goblet	chr5_123456134_123456634	chr5:123456401:A:T	chr5	123456401	rs13185084	TI_Stem&Early_Enterocyte&Enterocyte		HXA10&NFAT5	Yes
AC_Goblet	chr17_48891733_48892233	chr17:48899975:A:G	chr17	48899975	rs2546492			IKZF1&WT1&TAF1&KLF15	No
AC_Goblet	chr4_6673650_6674150	chr4:6676998:G:A	chr4	6676998	rs35511647	CD4T		RFX3&RFX2&RFX5&PTF1A&BC11A&NUCB1	No
AC_Goblet	chr6_101286074_101286574	chr6:101286308:T:C	chr6	101286308	rs697440	TI_Stem&AC_Stem&Early_Colonocyte&Colonocyte		CEBPA&CEBPB&NFIL3&PO2F3&DDIT3&ZN335&DBP&TBP&POU3F4	Yes
AC_Goblet	chr17_68424865_68425365	chr17:68426249:C:G	chr17	68426249	rs1006226	EEC		MAZ&ZNF740&TBX1&SP1&TBX15&ZN740&ZN467&SP2&SP4&EGR4&Z324A&WT1&EGR2&KLF16&MNT&ZN281&KLF5&CHD1&VEZF1&RREB1&PATZ1&SALL4	No
AC_Goblet	chr4_10123542_10124042	chr4:10114068:T:A	chr4	10114068	rs73212880	Enterocyte&Endothelium		ZN136&OZF&RORA&ZNF35&HNF4A	No
AC_Goblet	chr1_31535528_31536028	chr1:31543333:C:T	chr1	31543333	rs4949433	Early_Colonocyte&Colonocyte		IRF8&IRF9&IRF4&IRF3&IRF1&IRF2&IRF5	No
AC_Goblet	chr5_35815528_35816028	chr5:35815744:G:C	chr5	35815744	rs35081631	CD4T&CD8T	gdT	TFAP2C&CTCFL&CTCF&MZF1(var.2)&MZF1_5-13&TFAP2C(var.3)&TFAP2B&TFAP2B(var.3)&TFAP2A(var.3)&TFAP2A	Yes
AC_Goblet	chr12_12984061_12984561	chr12:12985542:T:C	chr12	12985542	rs704228	TI_Stem		BHE22&OLIG1&HOMEZ&FUBP1&FOXD3&FOXP3	No
AC_Goblet	chr22_45599754_45600254	chr22:45601888:C:G	chr22	45601888	rs16994327	TI_Stem&AC_Stem&AC_Goblet	Enterocyte	BCL6&ESRP1&GTF2F1&MAZ&RCOR1&ZN263&ZNF263&TBX1	No
AC_Goblet	chr16_53373722_53374222	chr16:53375306:G:A	chr16	53375306	rs2041793				No
AC_Goblet	chr12_92340865_92341365	chr12:92333017:G:C	chr12	92333017	rs11106512	AC_Goblet&NaiveB		ZN136	No
AC_Goblet	chr9_38033864_38034364	chr9:38039928:A:G	chr9	38039928	rs7044992	TI_Stem&Early_Enterocyte&TI_Goblet&BEST4		ZFX&ZNF711&ZNF423	No
AC_Goblet	chr14_51086876_51087376	chr14:51083120:C:T	chr14	51083120	rs28627581	Colonocyte&AC_Goblet		TBX20&SUH&SPDEF&RBPJ&ZN260&IRF5	No
AC_Goblet	chr2_158395123_158395623	chr2:158388737:G:A	chr2	158388737	rs57790795	TI_Stem	Early_Enterocyte&Enterocyte&TI_Goblet	THRA&THRB&NR1A4::RXRA&NR4A2::RXRA&NR1H4	No
AC_Goblet	chr20_2652262_2652762	chr20:2652588:T:G	chr20	2652588	rs6115305			SP1&KLF13&SP2&MAZ&ZN281&ESRRA&E2F4&TFDP1&KLF12&KLF9&ZN148&PATZ1&SP4&KLF14&ZBTB7B&PLAG1&KLF6&PPARG&ZBT17&ZNF281&HEY2&TBX15&EGR1&ZSC22&CHD1&TBX1&GTF2F1&SIN3A&SP8&EGR2&WRNIP1&EGR4&KLF15&SP3&KLF16&KLF5&WT1	Yes
AC_Goblet	chr1_196723300_196723800	chr1:196723340:C:A	chr1	196723340	rs393955	Early_Enterocyte		REST&ZN502	Yes
AC_Goblet	chr8_133354178_133354678	chr8:133354432:G:T	chr8	133354432	rs2976544	Early_Colonocyte		FOXG1&ZNF384&FOXO4&ZN384&FOXO1&FOXK1&FOXA1&FOXD3&FOXA2&BPTF&IRF3&FOXF2&FOXC2&FOXM1&ZN713&FOXA3	Yes
AC_Goblet	chr2_31283431_31283931	chr2:31277690:T:C	chr2	31277690	rs1474941	TI_Goblet		ZFP28&NFKB1&IRF9&ZN274&STAT2	No
AC_Goblet	chr12_51090629_51091129	chr12:51090863:C:T	chr12	51090863	rs7979705	Colonocyte		ZN582&PO2F1&SPIC&SMCA1&ZN394	Yes
AC_Goblet	chr9_107653167_107653667	chr9:107653437:C:A	chr9	107653437	rs79604600	AC_Goblet&Endothelium	Enterocyte	KLF4&SPDEF	Yes
AC_Goblet	chr6_167215894_167216394	chr6:167216448:C:T	chr6	167216448	rs7761102	EEC		NR1I3&NR2C1&COT1&VDR&MAFA	No
AC_Goblet	chr5_75023317_75023817	chr5:75023500:C:A	chr5	75023500	rs76861584	Early_Colonocyte&Colonocyte&BEST4		ZNF713&MSX2&MSX1&GBX2&MEF2B	Yes
AC_Goblet	chr7_25454386_25454886	chr7:25454587:A:T	chr7	25454587	rs57422184	Fibroblast			Yes
AC_Goblet	chr3_114857065_114857565	chr3:114859287:T:C	chr3	114859287	rs58108681	AC_Goblet		ATF5&EWSR1-FLI1&SOX10&IRF3&ZN713&ZN586&ZN394&ZFP82&SMCA1&EZH2	No
AC_Goblet	chr6_21730596_21731096	chr6:21730863:A:G	chr6	21730863	rs9368332			ZNF713&RARA&RARG&BCL6&STAT3&FOXJ3	Yes
AC_Goblet	chr6_16080149_16080649	chr6:16079652:A:T	chr6	16079652	rs2294275			ZBTB16&FOXD2	No
AC_Goblet	chr8_38938486_38938986	chr8:38933089:T:C	chr8	38933089	rs73674636	CD4T&CD8T&gdT&NK&ILCs&NaiveB&MemoryB&Neutrophil	Mast	FOXK1	No
AC_Goblet	chr20_50645523_50646023	chr20:50645719:G:C	chr20	50645719	rs2426191	Enterocyte&EEC&Fibroblast		BACH2&MAFG&MAFF&FOSB&FOSL1&ZNF435&FOSL2&JUNB&MAFK&MAF&BACH1&NFE2&JUND&FOS&JUN&JUN (var.2)&JUN(var.2)&SMRC1&SMARCC1&ZN554&FOS::JUND&FOSL2::JUN&BATF&NRL&FOSL1::JUN&FOS::JUN&NF2L2&MAF::NFE2&NFE2::MAF&MAFB&SOX10&PKNX1&BATF::JUN&AP1&SOX8&FOSL1::JUNB&SOX9&JUN::JUNB&FOSL1::JUND	Yes
AC_Goblet	chr1_55021936_55022436	chr1:55026517:C:T	chr1	55026517	rs2479420	Early_Enterocyte		PBX3&TEAD3&HMGA2&PKNX2&TEAD1&ZN320	No
AC_Goblet	chr6_160238721_160239221	chr6:160237672:G:A	chr6	160237672	rs532482	Enterocyte		NKX2-2&NKX22&NKX31	No
AC_Goblet	chr14_88510940_88511440	chr14:88510877:G:A	chr14	88510877	rs4301952	AC_Goblet		EWSR1-FLI1&ZNF263&HOXA1&HXA1&ZNF24&HOXB1&HXB1	No
AC_Goblet	chr10_26673081_26673581	chr10:26672876:T:C	chr10	26672876	rs2251814			ZIC3&RAD21&MAZ&SMC3&ZN467&PATZ1&CTCF&CTCFL&KLF15	No
AC_Goblet	chr9_113382936_113383436	chr9:113385013:C:T	chr9	113385013	rs4979245	Early_Colonocyte&TI_Goblet&AC_Goblet		MLXIPL&MLXPL&NR1H3	No
AC_Goblet	chr17_19398188_19398688	chr17:19398416:T:A	chr17	19398416	rs73306299	Early_Colonocyte&AC_Goblet&BEST4		MEIS2&MEIS1&RORG&MGAP&MGA&HXA9&PAX3&PBX2&PBX3&TBX4&TBX5&PAX2	Yes
AC_Goblet	chr10_50068231_50068731	chr10:50061642:G:T	chr10	50061642	rs149041371			E2F3&E2F2&HSF1&TYY1	No
AC_Goblet	chr16_84520758_84521258	chr16:84523718:C:A	chr16	84523718	rs13331271	AC_Stem&AC_Goblet&EEC		FOXG1&FOXK1&ZNF263	No
AC_Goblet	chr3_31178350_31178850	chr3:31180470:A:T	chr3	31180470	rs77584997	CD4T		CDX2&HOXD13&CDX1&ZNF384&HXC10&HOXC13&HOXB9&EVX2&HOXC10&HXA13&HOXB13&HOXA13&HXB13&HOXA11&HXA10&HOXC11&HOXD11	No
AC_Goblet	chr7_46999788_47000288	chr7:46996579:A:T	chr7	46996579	rs721490	AC_Goblet		DLX5&IRX6&IRX5&IRX3&IRX4&POU4F1&MSX1&HNF1B	No
AC_Goblet	chr7_5240816_5241316	chr7:5249871:G:C	chr7	5249871	rs55859346	EEC&Plasma		HOXA5&TP53	No
AC_Goblet	chr16_56638352_56638852	chr16:56643298:C:T	chr16	56643298	rs13336601	Enterocyte&TI_Goblet		ARNTL&BATF3&JDP2&TFE3&JDP2(var.2)&ATF3&ATF7&CREB5&ZNF148&E4F1&JUN::JUNB(var.2)	No
AC_Goblet	chr1_24548033_24548533	chr1:24548518:C:G	chr1	24548518	rs2776745	AC_Goblet		TYY2&TAF1&YY2&YY1&MTF1&SIN3A&PML	Yes
AC_Goblet	chr19_38769701_38770201	chr19:38769325:C:T	chr19	38769325	rs8110500	CD8T&GC_B&NaiveB&Neutrophil&Endothelium		STAT6&SRF&STA5A&STAT4&RBM42&SSX2&SP100&ZNF205	No
AC_Goblet	chr5_152393389_152393889	chr5:152389394:G:A	chr5	152389394	rs10476783	TI_Stem&Early_Enterocyte		P53&P63	No
AC_Goblet	chr6_167777193_167777693	chr6:167775725:A:G	chr6	167775725	rs552961	TI_Goblet&AC_Goblet		ZSCA4&GLIS1&GLIS3&GLIS2&NKX2-6&HMX2&NKX3-1&NKX2-8	No
AC_Goblet	chr6_39189860_39190360	chr6:39190110:T:C	chr6	39190110	rs74923631				Yes
AC_Goblet	chr18_24852131_24852631	chr18:24852631:C:T	chr18	24852631	rs28619510	Early_Colonocyte&Colonocyte		P73&TP63&P53&ZBT14&E2F2&ZBTB14&TP53	Yes
AC_Goblet	chr14_95318259_95318759	chr14:95318567:A:G	chr14	95318567	rs74079811			RORA&ESR2&ESR1&PPARG	Yes
AC_Goblet	chr5_288489_288989	chr5:285994:A:G	chr5	285994	rs10045536	AC_Stem	Enterocyte&TI_Goblet	ZEB1&HMX1&FIGLA&TWIST1&TCF12&TBX15&TBX3&SALL4&NHLH1&HTF4&TWST1&EGR2&TBX5&TBX2&CLOCK	No
AC_Goblet	chr22_49950999_49951499	chr22:49951195:T:G	chr22	49951195	rs115454581	TI_Stem&AC_Stem&Early_Colonocyte&TI_Goblet&AC_Goblet&Tuft	Endothelium	ZN770&SMARCC2&HAND1&EGR4&CHD1&MAZ&SP1&KLF16&ZBT17&GTF2F1&SIN3A&ZNF263	Yes
AC_Goblet	chr13_110455825_110456325	chr13:110450932:C:A	chr13	110450932	rs9559802			RFXANK&RFX5&DUSP26&PTF1A	No
AC_Goblet	chr4_177976424_177976924	chr4:177976038:A:C	chr4	177976038	rs34608653	Early_Colonocyte			No
AC_Goblet	chr11_67634691_67635191	chr11:67634164:G:C	chr11	67634164	rs12787511	Enterocyte&TI_Goblet		E2F6&ZN257&MAZ&TBX1&ZN281&SP1&SALL4&WT1&ZN467&PATZ1&GABP1&KLF16&ELF2&ZBTB7B&TBX15&ZBT17&SP4&THAP1	No
AC_Goblet	chr15_92624614_92625114	chr15:92624859:C:T	chr15	92624859	rs400510	Fibroblast&Endothelium		ZN563&SMPX&HIC1	Yes
AC_Goblet	chr3_62797052_62797552	chr3:62797282:A:G	chr3	62797282	rs9855844			HOXA13&HOXB13&FOXG1&HOXA11&FOXK1&CDX1&HXA10&SOX14	Yes
AC_Goblet	chr8_65539977_65540477	chr8:65531677:G:A	chr8	65531677	rs34155221	TI_Stem&Colonocyte		STAT1&TEAD1&EGR2&TEAD3&EP300&TEAD4&TEAD2&HSF1&HSF2&WT1&CHD1&EGR1&DAB2&SIN3A&CLOCK&TBX15	No
AC_Goblet	chr6_29942203_29942703	chr6:29942714:C:A	chr6	29942714	rs149755912			ZNF148	No
AC_Goblet	chr19_44610436_44610936	chr19:44612709:C:T	chr19	44612709	rs846900	Enterocyte			No
AC_Goblet	chr12_52818373_52818873	chr12:52818598:T:C	chr12	52818598	rs7962509	TI_Stem&EEC			Yes
AC_Goblet	chr11_65570122_65570622	chr11:65564802:C:T	chr11	65564802	rs2510078			TEAD1&TEAD3&P53&ZN335&P63	No
AC_Goblet	chr4_69020306_69020806	chr4:69011872:A:G	chr4	69011872	rs79505437			SOX2&SOX3&SOX10&HXA9&KCNIP1	No
AC_Goblet	chr14_99552488_99552988	chr14:99555754:C:T	chr14	99555754	rs2021928	Early_Enterocyte&Enterocyte		SMAD3	No
AC_Goblet	chr2_20418919_20419419	chr2:20413541:C:T	chr2	20413541	rs7603518	Plasma&Fibroblast		RAN	No
AC_Goblet	chr10_108154069_108154569	chr10:108152942:G:A	chr10	108152942	rs365252			MYB&MYBA&NHLH1&ZNF232&HTF4&NDF1&NEUROD1&PAX4	No
AC_Goblet	chr9_122375096_122375596	chr9:122368137:A:G	chr9	122368137	rs10985624	Early_Colonocyte&Tuft&Fibroblast			No
AC_Goblet	chr19_8050447_8050947	chr19:8058625:G:A	chr19	8058625	rs190773702	TI_Stem&Early_Enterocyte&Enterocyte&Macrophage&DC		FOXL1&POU4F2&POU3F4&POU1F1&PO6F1&POU3F2&FOXB1&FOXJ2&FOXI1&POU3F3	No
AC_Goblet	chr19_32691506_32692006	chr19:32699516:G:A	chr19	32699516	rs6510280	MemoryB		MBTPS2&NKX21	No
AC_Goblet	chr3_196081908_196082408	chr3:196086886:C:T	chr3	196086886	rs58365266			ZN768	No
AC_Goblet	chr6_31395240_31395740	chr6:31394697:C:T	chr6	31394697	rs73398351	TI_Goblet		HMX1&FOXG1&NR2E1&CLOCK&TBX19&MAFK&MAFF	No
AC_Goblet	chr6_87413043_87413543	chr6:87413286:T:C	chr6	87413286	rs6906433			HOXB13&HOXD12&HXB13&HOXC11&HOXD13&HOXC13&HOXC12&HOXC10&HXC10&HOXB9&HOXA11&CPEB1&HOXA13&HOXA10&CDX2&ZBTB12&CDX1&HXA13&HOXD11&SOX17&GBX2&ZBTB16	Yes
AC_Goblet	chr16_29737619_29738119	chr16:29739229:C:T	chr16	29739229	rs147278356			FHL2&TP53&ZN121	No
AC_Goblet	chr17_15354230_15354730	chr17:15360111:T:C	chr17	15360111	rs141845193	Enterocyte		TBX21	No
AC_Goblet	chr10_52945476_52945976	chr10:52943795:A:C	chr10	52943795	rs17603971	AC_Goblet		IRF7&DMC1&EVI1	No
AC_Goblet	chr6_28161472_28161972	chr6:28162416:G:A	chr6	28162416	rs16893731	Plasma&Macrophage		ELF3&H2AFZ&EHF&ELF5&TF7L1	No
AC_Goblet	chr2_45753328_45753828	chr2:45755469:T:C	chr2	45755469	rs884401			SREBF2&TEAD2&TEAD1&SMUG1&PPARD	No
AC_Goblet	chr4_107794071_107794571	chr4:107803033:C:G	chr4	107803033	rs772279935	Enterocyte		ZN554	No
AC_Goblet	chr1_11908241_11908741	chr1:11907848:G:C	chr1	11907848	rs6662295	gdT&NaiveB&MemoryB&Plasma	Mast	ZIC1&SMC3&RAD21&ZIC3&CTCF&CTCFL&PLAG1&ZIC4&PAX5&ZN219&ZNF219&PLAL1&ZSC31	No
AC_Goblet	chr19_11152736_11153236	chr19:11145522:T:C	chr19	11145522	rs10401268	Enterocyte		IRF9&IRF4&ZNF410&ZN410&TGIF1&IRF3&IRF8&PKNOX2&PKNOX1&TGIF2LX&MEIS2&TGIF2&MEIS3&IRF5	No
AC_Goblet	chr2_172270148_172270648	chr2:172264266:A:G	chr2	172264266	rs7565945	EEC		SIX1&TEAD1&SIX2	No
AC_Goblet	chr9_125600150_125600650	chr9:125592290:T:C	chr9	125592290	rs490333			ARNT2&NR0B1	No
AC_Goblet	chr6_113219930_113220430	chr6:113220130:C:T	chr6	113220130	rs9372356	AC_Goblet		POU6F2&MEF2D&MEF2C&MEF2A&SPDEF	Yes
AC_Goblet	chr11_76845027_76845527	chr11:76845142:T:C	chr11	76845142	rs76124359	Colonocyte&AC_Goblet		MYOG&TFAP4&MYOD1&MYBL1&MAFA&NRL&PTF1A&ZSC16&MAFB	Yes
AC_Goblet	chr12_109154356_109154856	chr12:109160751:T:C	chr12	109160751	rs7299500	CD4T&GC_B&MemoryB&Endothelium		MECP2&ZN547&THAP1	No
AC_Goblet	chr9_113377820_113378320	chr9:113376687:C:G	chr9	113376687	rs16933144			CYCS&GZF1	No
AC_Goblet	chr17_82159965_82160465	chr17:82160292:C:T	chr17	82160292	rs67634087		Enterocyte	NFAT5&BHE22&OLIG1&TAL1::TCF3&ZN264	Yes
AC_Goblet	chr6_44111905_44112405	chr6:44114250:T:C	chr6	44114250	rs4711767	TI_Stem			No
AC_Goblet	chr14_24982434_24982934	chr14:24984799:A:G	chr14	24984799	rs73595321	Early_Colonocyte		ZFP28&POU2F1&Oct-1	No
AC_Goblet	chr1_110850599_110851099	chr1:110850814:T:C	chr1	110850814	rs6676798		TI_Goblet	NFIC&SOX18&SOX15&SRY&SOX2&TBX20&FOXB1&BARH1&FOXA3&FOXC1&BRAC	Yes
AC_Goblet	chr10_80187423_80187923	chr10:80178094:G:A	chr10	80178094	rs12411989	TI_Goblet&CD4T&CD8T&gdT&GC_B&NaiveB&MemoryB&Plasma		EBF1&COE1&ZN423&ZNF423&DIABLO&TFAP2B&TFAP2A(var.2)&TFAP2A&ZN563&TFAP2C&THAP1&ZFP42&AP2C	No
AC_Goblet	chr18_4453814_4454314	chr18:4460493:G:A	chr18	4460493	rs7238912			SRF&TFAP2C	No
AC_Goblet	chr20_3000864_3001364	chr20:3001104:G:A	chr20	3001104	rs13037313			CTCF&SMC3&RAD21&CTCFL&T	Yes
AC_Goblet	chr14_50101397_50101897	chr14:50101594:T:G	chr14	50101594	rs74330729	AC_Stem&Early_Colonocyte		FLI1&ERG&NFATC1&NFAC2&SPIB&ETV2&IKZF2&PRDM6&EHF&NFAT5&ELF3&NFAC1&ETV4&NFAC3&NFATC3&FOXJ3&ZN384&ZNF384&BPTF	Yes
AC_Goblet	chr6_119676916_119677416	chr6:119676754:A:C	chr6	119676754	rs12197190	EEC	Enterocyte&TI_Goblet	BCL6B&CDX2&GATA3&GATA2&GATA1&EVX2&EZH2	No
AC_Goblet	chr13_38951492_38951992	chr13:38949767:G:C	chr13	38949767	rs7985817				No
AC_Goblet	chr6_109762707_109763207	chr6:109762875:C:T	chr6	109762875	rs11751112			SOX8&SOX10&SOX9	Yes
AC_Goblet	chr2_175594142_175594642	chr2:175596386:A:G	chr2	175596386	rs7572382	AC_Goblet		THAP1&TCF3	No
AC_Goblet	chr6_31399758_31400258	chr6:31397930:G:A	chr6	31397930	rs2523457	Endothelium		NKX32&IRF2&ZN394&SPIB&PKNX2&USP39&BCL6B&MGAP&TSN	No
AC_Goblet	chr12_467771_468271	chr12:468071:A:T	chr12	468071	rs7137546	AC_Stem&Early_Colonocyte&Colonocyte		SPI1&ELF3&SPIB&ELF1&ELF4&SPIC&ETV6&EHF&ETV7&ETS1&ERF&ELK4&ELF5	Yes
AC_Goblet	chr10_75235787_75236287	chr10:75229537:C:T	chr10	75229537	rs11001334			USF1&BHLHE41&MLX&BHLHB3&TFEB&SREBF1&TFE3&USF2&SREBF2(var.2)&SREBF2&BHLHE40&BHLHB2&MITF&ARNTL&TFEC&MLXIPL&ARNT&BACH1&BHE40&BMAL1&ATF3&CLOCK&ATF2&ERF&CPEB1&GMEB2	No
AC_Goblet	chr17_68457498_68457998	chr17:68454885:A:G	chr17	68454885	rs3896656			HDX&IRF7&GFI1	No
AC_Goblet	chr15_32882253_32882753	chr15:32882347:C:T	chr15	32882347	rs8030367			TP63&TBX1	Yes
AC_Goblet	chr17_34163089_34163589	chr17:34163465:C:A	chr17	34163465	rs56187645	Fibroblast	Enterocyte	ZIM3&HOXC10&HOXA10&HOXA9&HXA9&SOX7&HXC6&SUCLG1&CDX1&HXB6	Yes
AC_Goblet	chr14_21059827_21060327	chr14:21060089:C:T	chr14	21060089	rs10467756	TI_Stem&Early_Colonocyte		EHF&ZN770&SPIB&ELF3&ELF5&ETS2&FLI1&ZN708&ETV4&ZNF41&SPIC&SMAD3&TAF1	Yes
AC_Goblet	chr22_43021743_43022243	chr22:43022826:A:G	chr22	43022826	rs9611987	Colonocyte		ZNF384&EWSR1-FLI1&IRF3&IRF1&ZNF41&FOXJ3&SOX10&IRF2&IRF7	No
AC_Goblet	chr15_39640608_39641108	chr15:39642431:T:G	chr15	39642431	rs72725101	Early_Colonocyte&Colonocyte		TP53&TP63&P63&P73&P53&BACH2&EPAS1	No
AC_Goblet	chr5_13246073_13246573	chr5:13245514:G:T	chr5	13245514	rs28472471			NR4A2&RXRG&RARB&OVOL1&Z354A	No
AC_Goblet	chr2_10328098_10328598	chr2:10320213:A:T	chr2	10320213	rs6740419	TI_Goblet		GATA3&GATA2&GATA1&GATA6&ZN350&GATA4&EVI1&PRDM6	No
AC_Goblet	chr19_52857982_52858482	chr19:52860885:A:G	chr19	52860885	rs10410884			NFKB1&RELA&REL&MYBL1&MYBL2&MYBA&FOXG1	No
AC_Goblet	chr14_31659236_31659736	chr14:31659503:T:G	chr14	31659503	rs8015179	AC_Goblet		FOXP2&FOXJ3&FOXC1&FOXP1&FOXJ1&FOXF2&FOXO4&FOXQ1&FOXJ2&HOXA10&FOXK1&FOXL1&HOXD11&FOXF1&FOXA3&FOXK2&FOXH1&MEOX2&HXC10&Z354A&ARID5B&FOXG1	Yes
AC_Goblet	chr3_111739213_111739713	chr3:111742432:G:C	chr3	111742432	rs12330663	AC_Goblet&EEC	Early_Enterocyte&Enterocyte	TEF	No
AC_Goblet	chr16_2960260_2960760	chr16:2960509:T:C	chr16	2960509	rs7184777	AC_Stem&AC_Goblet		SOX9	Yes
AC_Goblet	chr4_68388315_68388815	chr4:68394376:C:T	chr4	68394376	rs4860939	AC_Stem&Early_Colonocyte			No
AC_Goblet	chr3_76424596_76425096	chr3:76415307:C:G	chr3	76415307	rs3849487	AC_Goblet	Enterocyte	TBX21&ZIM3&PRDM1&IRF3&PO6F1&IRF1	No
AC_Goblet	chr1_16067008_16067508	chr1:16071375:T:C	chr1	16071375	rs72887136	TI_Stem&Early_Enterocyte&Enterocyte&EEC		ZNF75A&HMX1&RBPJ&SIX2&NFATC3&NFAC3&SUH&GTF2F1	No
AC_Goblet	chr7_134364595_134365095	chr7:134370054:C:T	chr7	134370054	rs1646720	Enterocyte&TI_Goblet	Early_Enterocyte	ZNF263&EHF&SPIB&ZN263&ZNF41&ELF5&ELF3&PLAG1&ZN320&KLF15&ATF5&ZN467	No
AC_Goblet	chr1_116739467_116739967	chr1:116739681:A:C	chr1	116739681	rs12407192			ZIC4&USP39&HNRNPA1&CEBPA	Yes
AC_Goblet	chr12_13222102_13222602	chr12:13222294:T:C	chr12	13222294	rs10772634	Early_Enterocyte&Enterocyte		ZNF143&SOX9&CDX2&HOXB9&HXC9&PBX1&BRCA1&PO3F1&NR2E3&PBX2	Yes
AC_Goblet	chr20_18263692_18264192	chr20:18263506:T:A	chr20	18263506	rs2179818	TI_Stem&AC_Stem&Early_Enterocyte&Early_Colonocyte		IRX3&MEOX2	No
AC_Goblet	chr14_23953456_23953956	chr14:23958551:T:G	chr14	23958551	rs73600731	CD4T		SOX10	No
AC_Goblet	chr12_48198060_48198560	chr12:48189849:T:C	chr12	48189849	rs10875765	NaiveB&Neutrophil&Endothelium		HSF1&HSF4&TEAD1&TEAD3&POU2F1&POU2F2&ZN680&POU5F1P1&POU2F3&ONEC2	No
AC_Goblet	chr10_95524611_95525111	chr10:95514630:A:T	chr10	95514630	rs10882606	TI_Goblet		EOMES	No
AC_Goblet	chr22_38905941_38906441	chr22:38905524:C:T	chr22	38905524	rs13057675	TI_Stem&Early_Colonocyte&Colonocyte		RUNX3&RUNX2&RARA&RARG&KCNIP1&ZN770&RARB	No
AC_Goblet	chr10_133364862_133365362	chr10:133365107:G:A	chr10	133365107	rs10857706			KLF9&SP4&KLF5&HEN1&ZIC3&NHLH1&SP1&KLF1&KLF4&MTF1&KLF12&ZN331&HIC1&KLF3	Yes
AC_Goblet	chr5_147261282_147261782	chr5:147259858:C:T	chr5	147259858	rs10074974			EWSR1-FLI1&WT1&ZN467&PPARG&MAZ&RXRA&PPARA&NR0B1&MTA3	No
AC_Goblet	chr17_75119508_75120008	chr17:75122076:A:G	chr17	75122076	rs58025213	Enterocyte&Colonocyte&BEST4		ZN250	No
AC_Goblet	chr17_75576666_75577166	chr17:75577045:C:T	chr17	75577045	rs1671013	Enterocyte		JUND (var.2)&JUND(var.2)&JUN&ATF2&JDP2&JDP2(var.2)&ZN490&FOSL2::JUND(var.2)&JUND&CREB1&JUNB&FOS::JUN(var.2)&FOSL1&ZSCAN31	Yes
AC_Goblet	chr1_24016548_24017048	chr1:24025299:T:G	chr1	24025299	rs72478538	TI_Goblet		TBX1&ZBTB16&FOXA2&FOXJ3&ARI3A&FOXB1&ARID3A&FOXA1&FOXP2&FOXJ2&FOXC1	No
AC_Goblet	chr2_158205218_158205718	chr2:158203406:T:G	chr2	158203406	rs10210481	TI_Stem&AC_Stem&TI_Goblet&AC_Goblet		FOXO6&GLI2&FOXO3&GLI1&FOXO4&SND1	No
AC_Goblet	chr2_220188115_220188615	chr2:220185657:A:G	chr2	220185657	rs113110027	AC_Goblet		PAX5	No
AC_Goblet	chr3_30258844_30259344	chr3:30258824:A:G	chr3	30258824	rs2888238	TI_Stem&AC_Stem&Early_Enterocyte&EEC		EWSR1-FLI1&ZN467&ZNF41&ZNF263&ZBT17	No
AC_Goblet	chr3_125742808_125743308	chr3:125734749:C:T	chr3	125734749	rs9875676	Plasma		ZNF75A&ZFP28&H2AFZ&IKZF2&CPEB1&IRF1	No
AC_Goblet	chr12_46255531_46256031	chr12:46252452:G:A	chr12	46252452	rs4768693			SOX10&SOX9&SOX8&SOX17&Trp53&SOX13&MYBB&ZNF41	No
AC_Goblet	chr6_131390265_131390765	chr6:131400068:T:C	chr6	131400068	rs6569738	TI_Stem&Early_Enterocyte&Early_Colonocyte		MGA&MGAP&TEAD3	No
AC_Goblet	chr19_52735704_52736204	chr19:52736116:G:A	chr19	52736116	rs7259466	AC_Goblet&Endothelium		ZN770&IRF8&ZN121	Yes
AC_Goblet	chr7_156437981_156438481	chr7:156441225:C:G	chr7	156441225	rs2272194			ZIC4&ZIC3&EGR2&EGR1&OVOL1&HLF&TLX2&WT1	No
AC_Goblet	chr3_182739080_182739580	chr3:182739579:A:G	chr3	182739579	rs1879990	TI_Stem&AC_Stem&TI_Goblet&AC_Goblet		GMEB1&FOXB1	Yes
AC_Goblet	chr11_101860653_101861153	chr11:101855845:G:A	chr11	101855845	rs185208342			FOXG1&ANDR&SIX5&ZN136&THA11&SMARCC2&ZN382&ZN260	No
AC_Goblet	chr4_38188699_38189199	chr4:38190245:A:C	chr4	38190245	rs11729791	Enterocyte&Colonocyte		ONEC3&ZN502	No
AC_Goblet	chr17_6554689_6555189	chr17:6555107:T:C	chr17	6555107	rs354995	Early_Colonocyte&Colonocyte&AC_Goblet		IRF3&ZN770&BRAC&ETV4&ZNF350&ETS2	Yes
AC_Goblet	chr2_85530877_85531377	chr2:85531229:C:T	chr2	85531229	rs6722691	Enterocyte&BEST4			Yes
AC_Goblet	chr16_7137889_7138389	chr16:7146520:G:A	chr16	7146520	rs62017088	AC_Goblet		RARG&ZN582	No
AC_Goblet	chr15_89761095_89761595	chr15:89761178:C:T	chr15	89761178	rs76987124	Plasma		ZN320&MRPL2&SMAD1	Yes
AC_Goblet	chr2_47079610_47080110	chr2:47081606:G:C	chr2	47081606	rs6723182			ZN331&Z324A&MRPL2&ZBT17&PURA&ZNF263	No
AC_Goblet	chr10_71318950_71319450	chr10:71320373:C:G	chr10	71320373	rs12263170	CD4T&CD8T&gdT		SMAD3&SMAD2::SMAD3::SMAD4&SMAD4&SMAD2&CUX1	No
AC_Goblet	chr8_33808878_33809378	chr8:33809144:T:C	chr8	33809144	rs7839592	AC_Stem&Early_Colonocyte	TI_Goblet	CDX2&RARB&HOXC12&EVX2&HOXC9&HOXC11&HOXA11&TLX2&HOXD12&MEF2BNB-MEF2B&HOXA10&HOXD11&HXC10&CDX1&HOXC10&POU6F2&PROP1&UNC4	Yes
AC_Goblet	chr13_24246317_24246817	chr13:24246585:T:G	chr13	24246585	rs2793488	AC_Goblet		ZN281&ZIC2&SP1&EGR1&TFAP2D&SP4&ZNF281&TBX2&AP2B&ZSC22&TBX5&TFAP2B&TBX4&KLF4&AP2D&KLF1&ZN148&MGA&ZIC1&KLF9&RUNX2&ZBTB7C&ZIC3&ZFX	Yes
AC_Goblet	chr19_17747349_17747849	chr19:17753891:T:C	chr19	17753891	rs2112861			ZN524&NR2C2&RUNX3&COT2&RARA	No
AC_Goblet	chr21_36198819_36199319	chr21:36193021:C:T	chr21	36193021	rs66826052	AC_Stem&EEC		SOX2&SRY&SOX7&SOX12&SOX9&SOX11&SOX13&ZN250&MECOM&IRF7&FOXO4	No
AC_Goblet	chr21_41702119_41702619	chr21:41701173:A:G	chr21	41701173	rs11700823			POU4F2&PIT1&POU1F1&POU5F1P1&HESX1&POU2F1&LHX9&POU2F3&POU2F2	No
AC_Goblet	chr10_1120287_1120787	chr10:1120660:G:A	chr10	1120660	rs59686718	TI_Stem&AC_Goblet&EEC		ZN423&PAX6&P53&ZNF263&P63&TP53	Yes
AC_Goblet	chr2_112924798_112925298	chr2:112925044:G:A	chr2	112925044	rs13023868	TI_Stem&AC_Stem&Early_Colonocyte		SMAD2&HNF1A&HNF1B&HDX&HOXC9&ZN770&HXB4&ZFHX3	Yes
AC_Goblet	chr10_50992163_50992663	chr10:50992404:T:C	chr10	50992404	rs2816837	TI_Stem			Yes
AC_Goblet	chr1_230280291_230280791	chr1:230278292:T:A	chr1	230278292	rs60064487	TI_Goblet		ALX4&ZN250&ISX&DRGX&FOXC1&EVX1&BARHL2&PHX2A&UNC4&PROP1&FOXC2&ALX3&PHOX2B&PRRX1&FOXL1&ARX&PHX2B&PHOX2A	No
AC_Goblet	chr2_43196641_43197141	chr2:43192747:A:G	chr2	43192747	rs2011896	CD4T&Macrophage		NR4A2&NR4A1&NR2E1&IRF3&STAT1::STAT2&STAT2::STAT1&IRF9&IRF7&MECOM&IRF1&STAT2&IRF2&IRF5	No
AC_Goblet	chr15_57614182_57614682	chr15:57604856:A:C	chr15	57604856	rs750648	BEST4&Macrophage		MEIS3&TGIF2&PKNOX2&PKNOX1&TGIF1&MEIS2&MEIS1&SMC3&RAD21	No
AC_Goblet	chr4_168198652_168199152	chr4:168190451:T:C	chr4	168190451	rs562587	TI_Goblet&AC_Goblet		FOXP1&FOXG1&FOXJ1&FOXJ3&FOXK2&FOXF2&FOXQ1&FOXP2&FOXC1&FOXO6&FOXK1&FOXJ2&ARNTL&CSTF2&FOXO1&FOXO4&FOXC2&FOXM1	No
AC_Goblet	chr1_170932113_170932613	chr1:170938207:G:A	chr1	170938207	rs6427276	GC_B		PROP1&SOX2&SRY&DRGX&SOX14&PHOX2A&PHOX2B&ALX4&SOX15&ALX3&PHX2A&PHX2B&NFATC1&ARX&ALX1&CART1&ZBED1&PO2F1&UNC4&UNCX&SOX1&SOX18&SOX3&SOX21&PRRX1&ETV6&SOX10&ZN394&ZN582&SOX7&SOX11	No
AC_Goblet	chr8_135335612_135336112	chr8:135325803:G:A	chr8	135325803	rs76412481			ZNF263&KLF15	No
AC_Goblet	chr3_9362799_9363299	chr3:9354820:T:C	chr3	9354820	rs57948986	GC_B&Macrophage&Neutrophil		SOX18&SOX2&SOX7&SOX21&SRY&DUXA&LHX6&SOX15&PDX1&BHA15&OLIG3&BHLHA15&TAL1::TCF3&OLIG1&BHE23	No
AC_Goblet	chr6_32411301_32411801	chr6:32403058:T:C	chr6	32403058	rs2076523	Enterocyte		GATA3&ZN680	No
AC_Goblet	chr5_104431897_104432397	chr5:104432175:G:A	chr5	104432175	rs2963207	AC_Goblet&EEC	Enterocyte	CDX2&HOXC13&HOXC10&EVX2&HOXA13&HOXB13&HXC9&HOXB9&CPEB1&HOXC11&HXA10&HOXD13&HXC6&CDX1&HOXC12&HOXA10&HXB13&HXC13&HOXA9&HXA13&HOXD11&HOXA11&BPTF&HXC10	Yes
AC_Goblet	chr13_111067429_111067929	chr13:111071309:C:T	chr13	111071309	rs35821743	Enterocyte		ZN490	No
AC_Goblet	chr17_10317175_10317675	chr17:10318344:G:A	chr17	10318344	rs2074868	Macrophage&Fibroblast		KLF5&SP4&KLF12&SP2&KLF1&SP1&GLIS3&KLF9&ZNF282&KLF4&TBX1&KLF3&ZN740&ZNF740&KLF16&ZNF219&MAZ&TBX15&ZN219&GLIS2&GLIS1&SP3&SP8&KLF6&PATZ1&ZN449&SALL4&EGR2&ZN148&RREB1&ZBT17&INSM1&EGR1&ZN467	No
AC_Goblet	chr6_11675569_11676069	chr6:11667086:A:G	chr6	11667086	rs1413347	Colonocyte			No
AC_Goblet	chr3_75552065_75552565	chr3:75551455:A:G	chr3	75551455	rs350936			MRPL2	No
AC_Goblet	chr16_10577536_10578036	chr16:10582328:G:T	chr16	10582328	rs28604932	AC_Stem&AC_Goblet&Fibroblast&Endothelium		DMRT1&ZN768	No
AC_Goblet	chr1_20197329_20197829	chr1:20193331:C:T	chr1	20193331	rs45488303	TI_Goblet		FOXP1&FOXJ3&SOX10&SOX9&SOX8&PRGR&FOXJ2&ZN136	No
AC_Goblet	chr16_8517194_8517694	chr16:8508051:G:A	chr16	8508051	rs77048110	Early_Colonocyte&AC_Goblet		E2F1&TP63&MUSC&ZN134&TFDP1&TP53&Trp53&E2F6&SPDEF&P63	No
AC_Goblet	chr15_67264709_67265209	chr15:67272811:C:T	chr15	67272811	rs11855736			PAX5&FOXJ3&FOXL1&HXC9&ZN436&CDX2	No
AC_Goblet	chr8_29956165_29956665	chr8:29962425:A:G	chr8	29962425	rs61338976	TI_Goblet&AC_Goblet	Enterocyte	SMAD3&HMBX1	No
AC_Goblet	chr2_238228548_238229048	chr2:238225202:A:G	chr2	238225202	rs35648651			TF65&NFKB2&NFKB1&ZBTB3&REL	No
AC_Goblet	chr16_87869794_87870294	chr16:87874290:C:T	chr16	87874290	rs9673878	CD4T&CD8T			No
AC_Goblet	chr1_27033295_27033795	chr1:27042938:G:C	chr1	27042938	rs562402			RFX4&NR1D1&KLF12	No
AC_Goblet	chr6_33018876_33019376	chr6:33019180:T:C	chr6	33019180	rs6933782	GC_B&NaiveB&MemoryB&Plasma&Macrophage&DC&Fibroblast&Endothelium	TI_Goblet	ZN281&ELF1&ELF4&ELK3&ETV3&ELF3&FOXN3&ETS1&ZN148&PATZ1&SP1&ZFP82&SP2&ELK1&BCL6	Yes
AC_Goblet	chr6_47653648_47654148	chr6:47656393:G:A	chr6	47656393	rs1485783	Colonocyte		USF2&USF1&MITF&HAND1&TWIST1&BACH1&SREBF2&SRBP2&ZN134&TWST1&ZIC2&SREBF1&MGA&SMC3	No
AC_Goblet	chr1_63772829_63773329	chr1:63769384:A:T	chr1	63769384	rs17125521	NaiveB	Early_Enterocyte&Enterocyte&TI_Goblet	ONECUT3&FOXG1&CUX2&CUX1&SOX12&SOX13&SOX2&SRY&SOX11&PROP1&SOX7&SOX21&LBX2&NKX61	No
AC_Goblet	chr15_58260112_58260612	chr15:58260461:T:G	chr15	58260461	rs34780867	TI_Goblet&AC_Goblet		CTCF&RAD21&TSC22D4&SMC3&CTCFL	Yes
AC_Goblet	chr3_165743968_165744468	chr3:165741940:T:C	chr3	165741940	rs12630563	TI_Goblet&EEC		PITX1	No
AC_Goblet	chr1_16043516_16044016	chr1:16041829:A:G	chr1	16041829	rs10803410	AC_Stem		MYBL1&MYBA&MYBL2&RFX4&TBX20&OVOL1&CPEB1	No
AC_Goblet	chr15_97684324_97684824	chr15:97688431:A:G	chr15	97688431	rs11852921	AC_Goblet&BEST4&Neutrophil		NR1I3	No
AC_Goblet	chr9_137400096_137400596	chr9:137406223:G:A	chr9	137406223	rs9414738	TI_Stem&BEST4		FOXL1&NFATC1&IRF3&FOXG1&IRF8&ZFP28&NANOG&IRF7&STAT1&IRF1&IRF2&STAT2&STAT1::STAT2&STAT2::STAT1&CPEB1&MECOM&FOXC1	No
AC_Goblet	chr7_107803163_107803663	chr7:107800652:G:C	chr7	107800652	rs2051954	Enterocyte&Colonocyte		RFX7&RFX5&FOXC1&EVX1&NKX31	No
AC_Goblet	chr5_1633744_1634244	chr5:1624225:T:C	chr5	1624225	rs7716004	CD8T&gdT&GC_B&MemoryB&Macrophage			No
AC_Goblet	chr2_18417518_18418018	chr2:18423585:G:A	chr2	18423585	rs13413267	AC_Stem		IRX2&TBX21	No
AC_Goblet	chr2_147515161_147515661	chr2:147509767:A:G	chr2	147509767	rs7592561	AC_Stem&TI_Goblet&AC_Goblet		FOXO6&FOXO1&FOXG1&FOXP2&FOXP1&FOXO3&FOXJ2&FOXO4&FOXK1&FOXJ1&FOXF2&FOXC1&FOXK2&FOXD1&FOXA1&FOXJ3&FOXQ1&FOXA2&FOXI1&FOXL1&FOXD3&FOXP3&FOXA3&EVX1&FOXD2&FOXM1&FOXC2	No
AC_Goblet	chr13_109744475_109744975	chr13:109739395:G:A	chr13	109739395	rs12584564	AC_Stem&Fibroblast		ZN768&THRB&THRA	No
AC_Goblet	chr4_110410766_110411266	chr4:110410938:G:A	chr4	110410938	rs12648969	AC_Goblet		SIX5	Yes
AC_Goblet	chr11_128999266_128999766	chr11:128991027:G:A	chr11	128991027	rs4604904	TI_Goblet	Early_Enterocyte&Enterocyte		No
AC_Goblet	chr3_117397299_117397799	chr3:117397674:A:C	chr3	117397674	rs11721179			ZNF384&SOX4&SPI1&FOXO1&SRY&ZFP28&FOXC2&FOXO3&NR2E3&FOXP1&SOX2&HXC6&FOXJ3&SPIB&BPTF&FOXI1&FOXJ2	Yes
AC_Goblet	chr3_87595720_87596220	chr3:87596957:A:C	chr3	87596957	rs2202916	Early_Colonocyte		SP1&ZIC2&KLF3&ZIC1&ZIC3&KDM5A	No
AC_Goblet	chr7_2479164_2479664	chr7:2485124:C:T	chr7	2485124	rs2906147			ZSCAN4&TBX1&SMAD2&TBX20&SMAD3	No
AC_Goblet	chr5_168342934_168343434	chr5:168343166:A:T	chr5	168343166	rs1030180	Colonocyte		ESRRB&RXRG&HNF4A&NR4A1&NR4A2&PPARG::RXRA&NR2F6&RXRB&RXRA&HOXC10&HOXC13&ESRRA&RORA&ESRRG&HOXA13&ERR2&HOXB13&HOXD13&ERR1&TBP&PRKRIR&HXB13&NR2F1&CPEB1&NR4A3&RARB&RARA&RARG&HXA13&NR1D1&NR2F2&ERR3&HOXB9&NR2C2&HXC10	Yes
AC_Goblet	chr11_76790291_76790791	chr11:76790661:T:C	chr11	76790661	rs4309181				Yes
AC_Goblet	chr8_128554970_128555470	chr8:128555127:C:T	chr8	128555127	rs1561929	TI_Stem&AC_Stem&Early_Enterocyte&TI_Goblet		FOXC1&FOXD3&FOXJ2&FOXA3&FOXC2&FOXL1&ZN335&FOXF1&PAX3&ZN322&ZNF41	Yes
AC_Goblet	chr4_177728191_177728691	chr4:177728294:A:T	chr4	177728294	rs1551371		Early_Enterocyte	FOXD2&BARX1&ARID5B&FOXG1&GLYCTK&ZBTB16	Yes
AC_Goblet	chr7_29256029_29256529	chr7:29260282:A:C	chr7	29260282	rs245982	Enterocyte	Early_Enterocyte	HAND1&PTF1A	No
AC_Goblet	chr13_24605792_24606292	chr13:24601938:T:C	chr13	24601938	rs8001621	gdT		SOX9&CPEB1&FOXA1&TBP&FOXB1&FOXJ3&FOXJ2&FOXC1	No
AC_Goblet	chr10_44310924_44311424	chr10:44319600:T:A	chr10	44319600	rs800310	TI_Stem&AC_Goblet&EEC&NK&Macrophage&Fibroblast		POU2F2&POU2F1&MEOX2&POU5F1B&POU5F1P1&ATF4&POU3F1&POU2F3&POU5F1&TEF&NFIL3&JUN&JUND (var.2)&JUND(var.2)&CEBPG&JUND&RBM22&DDIT3&PO2F1&FOSL1&ATF2&NANOG&SMCA5	No
AC_Goblet	chr18_10140915_10141415	chr18:10142326:G:A	chr18	10142326	rs9949713	TI_Stem&Early_Enterocyte&EEC	AC_Stem&Early_Enterocyte&Enterocyte	PRGR&AR	No
AC_Goblet	chr4_108692134_108692634	chr4:108688985:C:T	chr4	108688985	rs2575635			ZNF75A&ZNF282&IKZF2&NFAC2&NFAC1&NFAC3&NFATC3&NFATC2&ZNF8&USP39&IRF2&TCF7L1	No
AC_Goblet	chr12_460729_461229	chr12:455146:A:T	chr12	455146	rs11063045		Enterocyte	SOX10&SOX2&SOX9&SOX7&SOX8&SOX21&SOX18&SOX4&SOX15&SRY	No
AC_Goblet	chr21_39451462_39451962	chr21:39455656:G:A	chr21	39455656	rs78603859	Fibroblast		PLAG1&ERR1	No
AC_Goblet	chr4_178413960_178414460	chr4:178414107:C:A	chr4	178414107	rs9991342	TI_Goblet		STAT1&TBX1&STAT4&STAT3&CD59&NR2E3	Yes
AC_Goblet	chr18_58316849_58317349	chr18:58317892:A:G	chr18	58317892	rs4941388		Early_Enterocyte&Enterocyte	FOXI1&SOX1	No
AC_Goblet	chr2_224927549_224928049	chr2:224923660:C:A	chr2	224923660	rs11694876	TI_Goblet&EEC&CD4T&CD8T&gdT		ZEB1&TBX15&ZBTB6&MYOD1	No
AC_Goblet	chr7_149991785_149992285	chr7:149993424:C:T	chr7	149993424	rs2626685	TI_Goblet&AC_Goblet			No
AC_Goblet	chr8_19041429_19041929	chr8:19041558:T:C	chr8	19041558	rs764512		Early_Enterocyte&Enterocyte&TI_Goblet	ZN143&MGAP&NF2L2&NFE2&MAF::NFE2&NFE2::MAF&FOXG1&NFE2L2&TBX21&BACH2	Yes
AC_Goblet	chr16_85074181_85074681	chr16:85081673:T:C	chr16	85081673	rs3751750	Colonocyte		ZIC4&HEN1&GLIS2&ZIC3&NHLH1&PLAG1&ZIC2&ZN331&CTCFL&SMC3&MAZ	No
AC_Goblet	chr16_7160041_7160541	chr16:7160263:T:A	chr16	7160263	rs17560329	AC_Goblet		ONECUT1&FOXO4&GFI1&HNF6&ONECUT2&FOXO3&GFI1B&ONECUT3&SOX13&SRY&FOXO1&SOX12&SOX9&ZNF85&ZN586&SOX6&HDX&Sox4&HXC6&FOXK1&SOX15&SOX4&CUX2&FOXD3&TWST1&PRDM6	Yes
AC_Goblet	chr10_12806358_12806858	chr10:12804987:G:A	chr10	12804987	rs11257999	TI_Goblet		PML&ESR1&TBX4&P73&ESR2	No
AC_Goblet	chr7_45731994_45732494	chr7:45732246:A:C	chr7	45732246	rs72497826			NFE2&FOS&JDP2&BACH2&FOSB&FOSL1&JUNB&ATF3&BACH1&JUND&FOSL2&BATF::JUN&SMRC1&JUN&POU6F2&SMARCC1&JUN (var.2)&JUN(var.2)&NME1&BATF&FOS::JUND&EN1&FOS::JUNB&FOSL2::JUND&FOSL2::JUN&AP1&FOS::JUN&FOSL2::JUNB&FOSL1::JUN&PLAG1&FOSB::JUNB&GBX2&JUN::JUNB	Yes
AC_Goblet	chr6_131101943_131102443	chr6:131094524:T:G	chr6	131094524	rs9483215	TI_Stem&Enterocyte&Early_Colonocyte		POU6F2&ZN143&TBX15&BSH	No
AC_Goblet	chr2_10150299_10150799	chr2:10141387:C:T	chr2	10141387	rs17313542	TI_Stem&Enterocyte&TI_Goblet&AC_Goblet		RFX5	No
AC_Goblet	chr1_101235466_101235966	chr1:101229947:T:G	chr1	101229947	rs6696185	CD4T&NaiveB&MemoryB&Endothelium		PAX3&PO3F2&GBX2&EN1&LMX1B&FOXD2&FOXB1&FOXC1	No
AC_Goblet	chr7_123844583_123845083	chr7:123839404:A:G	chr7	123839404	rs12672839	AC_Goblet		BRCA1	No
AC_Goblet	chr11_12285045_12285545	chr11:12288278:C:G	chr11	12288278	rs7106920	Fibroblast	Early_Enterocyte	SP1&RARA&SP2&ZN467&MAZ&SP3&GPD1&NR1H3&KLF15&ZN768&PATZ1	No
AC_Goblet	chr3_59453244_59453744	chr3:59461136:G:C	chr3	59461136	rs6763819		Enterocyte	RFX5&E2F8	No
AC_Goblet	chr6_46129694_46130194	chr6:46130032:T:A	chr6	46130032	rs3734209	CD8T		PAX5&ZN554&NR1H4	Yes
AC_Goblet	chr2_69397179_69397679	chr2:69392231:C:T	chr2	69392231	rs13399511			RELB&ZN121&HIVEP1&ZEP1&ZBTB12	No
AC_Goblet	chr19_1217279_1217779	chr19:1217561:C:G	chr19	1217561	rs3795063			KLF13&SP4&EGR1&ZNF740&ZIC2&KLF14&SP1&ZNF281&ZBTB7A&KLF12&ZSC22&EGR2&PAX5&KLF9&ZIC3&GLI1&TBX1&ZBT7A&MAZ&KLF15&KLF3	Yes
AC_Goblet	chr19_21608518_21609018	chr19:21599081:G:A	chr19	21599081	rs4809151		Enterocyte	CDX2&IRF2&EVX2&IRF7&IRF1&HOXC12&ESRRA&ZN586&IRF3&HXC9&HOXA11&HOXC10&HOXA13&HOXD12&HOXA10&ESRRG&HOXC11&ZN502&CDX1&HOXD11&PRDM1&ZN713&TBX3&Z354A	No
AC_Goblet	chr12_46388900_46389400	chr12:46385098:G:T	chr12	46385098	rs1948425	AC_Goblet		BRAC&TBX19&FOXG1&FOXB1&HXC13&HXC12	No
AC_Goblet	chr6_108712908_108713408	chr6:108719083:A:T	chr6	108719083	rs1268150	AC_Stem&Early_Colonocyte		ZBTB49	No
AC_Goblet	chr5_179605426_179605926	chr5:179605535:A:G	chr5	179605535	rs72824529	Fibroblast			Yes
AC_Goblet	chr2_239954616_239955116	chr2:239949640:C:T	chr2	239949640	rs62185253	Endothelium	Early_Enterocyte	HES7&HES5&TBX21&KLF13&HEY2&TBX5&P73&HES1&TBX4	No
AC_Goblet	chr6_154514476_154514976	chr6:154505590:C:T	chr6	154505590	rs62432727	AC_Stem&Early_Colonocyte&AC_Goblet		NFIX&CTCFL&ZIC3&MAZ&ZN467&PATZ1&NFIC&CTCF&NFIA&TAF1&KLF15	No
AC_Goblet	chr12_13024099_13024599	chr12:13024355:T:A	chr12	13024355	rs4763314				Yes
AC_Goblet	chr22_45159612_45160112	chr22:45157140:T:C	chr22	45157140	rs2090213	AC_Stem&Early_Colonocyte		REST&ZBT7A&ZF64A	No
AC_Goblet	chr1_76040308_76040808	chr1:76036024:G:A	chr1	76036024	rs6696470			TFAP2C&ESRP2&ESRP1	No
AC_Goblet	chr6_166997650_166998150	chr6:166997789:T:C	chr6	166997789	rs112213767	Early_Colonocyte&AC_Goblet		KLF16&SP8&SP3&KLF4&KLF9&EGR3	Yes
AC_Goblet	chr2_241882853_241883353	chr2:241883600:C:T	chr2	241883600	rs28896590	NaiveB&Fibroblast		HES5&SNAI2&ITF2&TCF4&GLIS1&HES7&ASCL2&TCF3&ASCL1&Trp53&HMX1&MYOD1&ID4&GLIS3&TCF12&ZEB1&MEIS3&TFDP1&EGR1&NDF1&NEUROD1&SP2&MESP1&MNT&SMAD3&HIC1&ZNF350&TGIF1&ZN322	No
AC_Goblet	chr8_57845200_57845700	chr8:57846728:A:C	chr8	57846728	rs7816008	AC_Goblet&EEC		NME1&BCL6B	No
AC_Goblet	chr3_193859178_193859678	chr3:193859682:C:T	chr3	193859682	rs6799951			E2F1&TFAP2D&AP2D	No
AC_Goblet	chr20_17797059_17797559	chr20:17799861:T:G	chr20	17799861	rs4814661			RORA&ZNF24&GLYCTK	No
AC_Goblet	chr14_77591246_77591746	chr14:77591492:T:G	chr14	77591492	rs2142187	Early_Colonocyte&Tuft		HNF1B&HNF1A&FOXJ2&FOXJ3&NFIL3&FOXA1&HLF&DBP&TEF&FOXB1&POU5F1&POU2F1&ZNF350&FOXD1&ZN350&POU2F2&ZFHX3&FOXF2&EVX1&PROP1&FOXC1&PO3F2&PO4F1&PO3F3&NKX61	Yes
AC_Goblet	chr8_126824847_126825347	chr8:126821596:A:G	chr8	126821596	rs7839420			RPP25	No
AC_Goblet	chr19_15701902_15702402	chr19:15708873:A:C	chr19	15708873	rs10420822	AC_Stem&Enterocyte		KLF13&SP4&PAX5	No
AC_Goblet	chr22_46530629_46531129	chr22:46530978:T:C	chr22	46530978	rs5768913	TI_Stem&AC_Stem&Early_Colonocyte&AC_Goblet&BEST4		ZBED1&ZDHHC15	Yes
AC_Goblet	chr3_193563931_193564431	chr3:193572427:T:C	chr3	193572427	rs169464	Colonocyte			No
AC_Goblet	chr4_25970703_25971203	chr4:25970876:C:T	chr4	25970876	rs7695852	TI_Stem&Early_Enterocyte&Macrophage			Yes
AC_Goblet	chr1_74697382_74697882	chr1:74697636:C:T	chr1	74697636	rs7418589			SP1&MAZ&PATZ1&SP2&ZNF740&PPARG&ZN708&SMRC1&SP3&KLF12&ESR1&ESR2&KLF3&EGR1&EGR2&KLF5&KLF6&KLF4&KLF1	Yes
AC_Goblet	chr12_124236584_124237084	chr12:124230711:G:C	chr12	124230711	rs11057529			FOXO1&FOXO3&FOXO4	No
AC_Goblet	chr11_67253736_67254236	chr11:67254047:C:A	chr11	67254047	rs9630209	AC_Stem&Early_Colonocyte&AC_Goblet&Plasma			Yes
AC_Goblet	chr16_9300024_9300524	chr16:9300201:G:C	chr16	9300201	rs9932945			RARA&RARG&NR2F6&RORA&RARA(var.2)&RARB&NR2F1&IRX2&ESRRA&IRX5&ESRRG	Yes
AC_Goblet	chr15_77944403_77944903	chr15:77944587:A:G	chr15	77944587	rs11072703	Enterocyte&gdT&Fibroblast		NFATC1&IRF7&TEAD2&ZIM3&AP2B&TFAP2B&IRF8&IRF9&STAT2	Yes
AC_Goblet	chr16_88747823_88748323	chr16:88745317:C:T	chr16	88745317	rs74033387			HIC1&MYB&TFCP2	No
AC_Goblet	chr20_5818971_5819471	chr20:5812848:C:G	chr20	5812848	rs1294696	GC_B		ZN554	No
AC_Goblet	chr11_76976064_76976564	chr11:76974904:A:G	chr11	76974904	rs6592689			MEF2B&MEF2A&MEF2D&MEF2C	No
AC_Goblet	chr12_81088148_81088648	chr12:81092252:A:C	chr12	81092252	rs7968802	TI_Stem&Early_Enterocyte&EEC		ZN436&MEF2A	No
AC_Goblet	chr10_1110030_1110530	chr10:1110225:T:C	chr10	1110225	rs10794720	CD8T		ZNF274&MYOG&TFAP4	Yes
AC_Goblet	chr22_36578557_36579057	chr22:36578846:G:T	chr22	36578846	rs141486896	TI_Goblet&AC_Goblet		ZSCA4&EGR1&ZN281&EGR2&KLF1&ZNF281&ZN219&KLF3&ZNF219&KLF4&ZN148&ZNF148&ZBT17&CHD1&MAZ&KLF9&ZBTB7B&KLF15&EGR4&WT1&TBX21&SIN3A&ZNF263&SALL4&GTF2F1	Yes
AC_Goblet	chr11_120207396_120207896	chr11:120207578:A:G	chr11	120207578	rs10892551	Early_Colonocyte		SIX1&SIX2&CEBPA&HLF&CEBPE&CEBPG&DBP	Yes
AC_Goblet	chr7_129098617_129099117	chr7:129098887:A:T	chr7	129098887	rs7799991	TI_Stem&Enterocyte		SOX9&SOX8&SOX10&SOX4	Yes
AC_Goblet	chr20_5119240_5119740	chr20:5113335:G:A	chr20	5113335	rs78036364		Mast	REST&P73&TP73	No
AC_Goblet	chr8_26481894_26482394	chr8:26490734:T:A	chr8	26490734	rs34991925	TI_Stem&Early_Enterocyte&Early_Colonocyte&EEC		FIP1L1	No
AC_Goblet	chr1_11980041_11980541	chr1:11978534:G:A	chr1	11978534	rs3753579		Mast	TFAP2A&TFAP2B&TFAP2C&TFAP2A(var.2)&TSC22D4&HNRNPC&RREB1&ZKSCAN8	No
AC_Goblet	chr21_38422570_38423070	chr21:38425685:T:A	chr21	38425685	rs928725	AC_Goblet		SOX9&SOX10&SOX8&FOXJ3&SOX15&FOXG1&SOX18&PSMC2&GFI1	No
AC_Goblet	chr7_104957129_104957629	chr7:104957222:A:T	chr7	104957222	rs7807853	CD8T&gdT&Plasma&Macrophage&DC&Fibroblast		CDX2&MEF2D&MEF2B&MEF2A&EVX2&HOXC10&HOXC13&HOXB9&CPEB1&HOXA13&HXC9&HOXC11&HOXB13&HOXD13&HOXC12&TBP&HXB13&ARID3A&ARI3A&ESRRA&HOXA10&ESRRG&HXA13&ZN713&HXC10	Yes
AC_Goblet	chr4_7359204_7359704	chr4:7359552:G:T	chr4	7359552	rs3894739	Fibroblast		ELF1&EHF&SPI1&ELF3&ZNF41&ELF5&ETV5&ETS1&FEV&ETV4&ETV7&ETS2	Yes
AC_Goblet	chr7_140327075_140327575	chr7:140327322:G:C	chr7	140327322	rs10952639	Enterocyte		KLF5&SP1&KLF12&KLF4&MAZ&TBX15&ZNF740&VEZF1&WT1&IKZF1&PATZ1&ZN467&KLF1&KLF3&SALL4&KLF15&SP3&KLF16&TBX1&ZN320&ZN341&ZN770&CHD1&SP4	Yes
AC_Goblet	chr5_76037546_76038046	chr5:76035461:G:A	chr5	76035461	rs11749781			NFYB&FOXI1&NFYA&NFYC&CEBPZ&RFX5	No
AC_Goblet	chr10_84313665_84314165	chr10:84313903:G:C	chr10	84313903	rs4934001		Enterocyte	FOXO1&FOXO4&HOXB13&BPTF&CDX2&HXA13&HOXA13&HOXD13&HXB13&HOXA11&CDX1&HOXC13&HOXC10&HOXC11	Yes
AC_Goblet	chr12_76319599_76320099	chr12:76320087:C:T	chr12	76320087	rs4375479			TP53&P53&P73&P63	Yes
AC_Goblet	chr8_108651636_108652136	chr8:108641790:C:G	chr8	108641790	rs3019396				No
AC_Goblet	chr14_35380805_35381305	chr14:35387142:G:A	chr14	35387142	rs2013724			FOXD2&ZN317&HXD8	No
AC_Goblet	chr1_244341631_244342131	chr1:244343304:C:T	chr1	244343304	rs557816	Early_Enterocyte&Enterocyte		ZIM3&ZNF384&FOXG1&SOX14&FOXJ3&FOXA1&FOXO1&FOXO3&SOX4&FOXF1&FOXM1	No
AC_Goblet	chr11_36380168_36380668	chr11:36380456:G:T	chr11	36380456	rs11608110	AC_Goblet		HNF4A&TCF7L1&NR1H2::RXRA&ESRRA&NR1H2&NR4A2&RXRG&NR2F6&PPARA&PPARG&NR4A1&COT1&HNF4G&RXRA&COT2&NR2C2	Yes
AC_Goblet	chr2_55793529_55794029	chr2:55796825:A:G	chr2	55796825	rs10189592			DBP&FOXJ3&FOXM1&FOXA1&FOXA2&UBE2V1&FOXI1&FOXJ2&FOXD3&FOXA3&FOXO1&MAF&SOX9	No
AC_Goblet	chr10_77671527_77672027	chr10:77671764:G:A	chr10	77671764	rs2719987	TI_Stem&AC_Stem&Early_Colonocyte		MZF1&PURG&ZN528	Yes
AC_Goblet	chr3_39448760_39449260	chr3:39441170:A:G	chr3	39441170	rs13079576	AC_Stem&Early_Colonocyte&Colonocyte&AC_Goblet		CEBPB&CEBPA&GFI1B&DDIT3&ZNF85&CEBPG&CEBPD&SREBF2	No
AC_Goblet	chr12_111834593_111835093	chr12:111835695:C:T	chr12	111835695	rs11513729	AC_Stem&Early_Colonocyte&AC_Goblet		RUNX2&RUNX3&ZN547&SMAD4	No
AC_Goblet	chr12_15978618_15979118	chr12:15969684:C:T	chr12	15969684	rs6488804	BEST4		MECOM&IRF2	No
AC_Goblet	chr12_52874131_52874631	chr12:52879424:A:G	chr12	52879424	rs73108440	Early_Enterocyte&BEST4		EP300&ZSC31&FHL2	No
AC_Goblet	chr5_145833492_145833992	chr5:145831029:G:C	chr5	145831029	rs11745319			NFKB2&ZNF41&ZN418	No
AC_Goblet	chr7_6854648_6855148	chr7:6851805:T:A	chr7	6851805	rs62440000			ATF6&ATF6A&TBX5&ZN382	No
AC_Goblet	chr21_39313343_39313843	chr21:39313672:G:A	chr21	39313672	rs3746886			E2F4&E2F1&NR0B1&ZIC2	Yes
AC_Goblet	chr10_48901318_48901818	chr10:48901850:A:C	chr10	48901850	rs35423873	AC_Goblet		GLIS2&KLF4&ZN335	No
AC_Goblet	chr12_101052047_101052547	chr12:101052307:T:C	chr12	101052307	rs12316219	TI_Stem&Early_Colonocyte&EEC	Early_Enterocyte&TI_Goblet	SMRC1&NR1D1	Yes
AC_Goblet	chr3_161412001_161412501	chr3:161412295:C:A	chr3	161412295	rs336560	TI_Goblet&AC_Goblet	Enterocyte	TBX15&TBX1&TBX20	Yes
AC_Goblet	chr4_78380276_78380776	chr4:78376593:A:G	chr4	78376593	rs7671858	TI_Stem&Early_Enterocyte		ZNF274&ZN274&ZKSC1&Z354A	No
AC_Goblet	chr13_30697459_30697959	chr13:30697672:A:G	chr13	30697672	rs3000632			KLF5&TBX2&TBX5&KLF9&TBX4&SP1&KLF4&KLF3&KLF1&ZNF282&SP3&SP8&ZNF148&KLF12&KLF6	Yes
AC_Goblet	chr8_18845279_18845779	chr8:18840521:A:G	chr8	18840521	rs11785914			SOX4&TEAD2&TEAD1	No
AC_Goblet	chr18_11947728_11948228	chr18:11945482:T:C	chr18	11945482	rs649039	Endothelium		HXB7&HOXB7&DUXA&PKNX1&MEF2BNB-MEF2B&PBX1&PBX2&FOXP3&PDX1&HXC8&HOXC8&SOX15&SOX1	No
AC_Goblet	chr2_56448921_56449421	chr2:56455215:C:A	chr2	56455215	rs17047952	TI_Stem&Enterocyte			No
AC_Goblet	chr1_231407758_231408258	chr1:231407797:G:T	chr1	231407797	rs545937	Enterocyte&Colonocyte		TBX1&RORA(var.2)&RORA_2&NR1D1&ZN232&ZNF232&ZN121&NR1I2&NR1I3	Yes
AC_Goblet	chr11_116707285_116707785	chr11:116708947:T:C	chr11	116708947	rs11216107	TI_Stem&AC_Stem&Colonocyte&EEC		ZSC16	No
AC_Goblet	chr21_42561622_42562122	chr21:42559892:C:A	chr21	42559892	rs228092	AC_Goblet&EEC&GC_B&MemoryB		FOXJ3&FOXG1&SOX9&FOXJ2&CPEB1&FOXC1&FOXF1&FUBP1&HXC6&FOXP1&PRGR&FOXC2&BPTF&FOXD3&FOXL1&FOXM1&ANDR&HOXD10&FOXI1	No
AC_Goblet	chr6_167677002_167677502	chr6:167677180:C:T	chr6	167677180	rs62426002	TI_Goblet&AC_Goblet&Fibroblast		TEAD1&TEAD3&KLF7&EWSR1-FLI1&COT1&RXRA&TBX1	Yes
AC_Goblet	chr1_183652498_183652998	chr1:183647646:G:T	chr1	183647646	rs10911388	TI_Stem&Early_Enterocyte&Tuft&EEC		SOX9&TLX2&FOXJ3&EBF1&SOX10&NKX6-2&ZNF35&HMX2&FOXJ2&HMX3&ZNF41&LMX1A&PROP1&ZN317	No
AC_Goblet	chr11_44956961_44957461	chr11:44956978:C:G	chr11	44956978	rs12802489	TI_Stem&Tuft&Fibroblast		GLI2&KLF13&EGR4&EGR1&ZN281&INSM1&GTF2I&ZNF281&GLI3&PATZ1&EGR3&SP4&KLF14&WT1&ZBTB4&ZBTB7A&ZN467&ZIC2&VEZF1&SP1&MAZ&EGR2&KLF15&ZSC22&ZNF148&SP2&ZN148&GLI1&KLF1&GPD1&KLF6&KLF5&ZBT17&TBX1&RREB1&TBX15&KLF3&SALL4&PML&KLF9&KLF4&SP3&RCOR1	Yes
AC_Goblet	chr10_3740207_3740707	chr10:3743318:C:A	chr10	3743318	rs7068588	CD8T		GATA3&NR3C2&NR3C1&GCR&ANDR&ZNF410&GATA6&GATA4&ZN410&GATA2&PRGR&PPARA::RXRA&FOXD2&GATA1&GATA5&CUX1	No
AC_Goblet	chr15_68421081_68421581	chr15:68424228:G:A	chr15	68424228	rs11637293	TI_Stem&Early_Enterocyte			No
AC_Goblet	chr12_117976843_117977343	chr12:117974568:G:A	chr12	117974568	rs34965774	Early_Colonocyte			No
AC_Goblet	chr16_75126978_75127478	chr16:75124103:A:C	chr16	75124103	rs67632703	AC_Stem&Early_Colonocyte		NR2E1&BATF&NR2E3&Z354A&FUBP1&ARID5B	No
AC_Goblet	chr3_133821821_133822321	chr3:133822071:T:C	chr3	133822071	rs6439443			CTCF&SMC3&CTCFL&RAD21&ESRRG&ESRRA&E2F2&SRF&ZN350&MAX&NR4A2&NR4A1&FEZF1	Yes
AC_Goblet	chr3_4905192_4905692	chr3:4905474:C:T	chr3	4905474	rs9844696	TI_Stem&TI_Goblet		GLIS2&ZN281&ZIC2&EGR1&EP300&PATZ1&ZNF281&SP1&RXRG&TBX1&SP4&EGR2&ASCL2&ZN148&ZIC1&ZIC3&MNT	Yes
AC_Goblet	chr18_76978586_76979086	chr18:76981262:T:C	chr18	76981262	rs470821	AC_Goblet&GC_B		SOX10&SOX8&HNF4A&ESRRA&RXRG&HNF4G&NR1I3&COT1&NR2F1&NR4A3	No
AC_Goblet	chr12_10372484_10372984	chr12:10372898:G:C	chr12	10372898	rs2061755	AC_Goblet		SRY&PTF1A	Yes
AC_Goblet	chr20_1920198_1920698	chr20:1920413:T:C	chr20	1920413	rs6105929	TI_Stem&Early_Enterocyte		LHX6&VENTX&HOMEZ&HESX1&HNF1B&PDX1&HNF1A&VSX2&NKX61	Yes
AC_Goblet	chr1_1143643_1144143	chr1:1134222:T:C	chr1	1134222	rs74048017	AC_Stem&Early_Colonocyte		RARA&INSM1&NR2F6&PLAG1&ZN281&ZN320&EGR3&ZN740&WT1&KLF8&EGR1&ZN140&NR2F1&EGR2&CLOCK&TBX20&VDR&ZN148&ZBT17&PURA&KLF15&KLF16&MAZ	No
AC_Goblet	chr3_197581777_197582277	chr3:197580265:C:A	chr3	197580265	rs59927999			FOXG1&SOX13&VSX1&SOX14&SOX9&ANDR&ZNF205	No
AC_Goblet	chr8_40208233_40208733	chr8:40203315:C:T	chr8	40203315	rs2929128	Enterocyte		SOX9&NR2E1&FOXD2&BARX1&LHX2&BBX	No
AC_Goblet	chr20_10566210_10566710	chr20:10566533:G:C	chr20	10566533	rs629127	Enterocyte		MAZ&SP4&SPIC&PATZ1&ZN341&VEZF1&ZNF41&NR1H4&GTF2F1&RAN&TFE3&ZNF263	Yes
AC_Goblet	chr14_35379428_35379928	chr14:35382043:T:C	chr14	35382043	rs111968381	Early_Colonocyte&Colonocyte		MBD2&ZNF711&HNF4G&ZN502&MTF1&ZN274&ZFX&NKX21	No
AC_Goblet	chr1_193313223_193313723	chr1:193310802:T:C	chr1	193310802	rs9887974	TI_Stem&Early_Enterocyte&Enterocyte		ZN680	No
AC_Goblet	chr16_88482528_88483028	chr16:88482856:C:G	chr16	88482856	rs55637647	AC_Stem&Early_Enterocyte		E2F7&ZNF263&E2F8&E2F6&E2F4&E2F3&KAISO&E2F1&TFDP1&THAP1	Yes
AC_Goblet	chr3_45699356_45699856	chr3:45699608:A:G	chr3	45699608	rs2673048			NFIA&NFIB&ZN770&NFIX&NFIC::TLX1&TLX1::NFIC&TBX5&ZBTB6&TLX1&NFIC	Yes
AC_Goblet	chr10_13796111_13796611	chr10:13801098:C:T	chr10	13801098	rs10906491	TI_Stem&AC_Stem		SHOX2&SHOX&VENTX&DLX1&FOXL1&HOXA4&ZN136	No
AC_Goblet	chr7_138691138_138691638	chr7:138696303:C:T	chr7	138696303	rs296921	AC_Stem&Early_Colonocyte&Colonocyte		ZKSC3&KLF15	No
AC_Goblet	chr9_78023066_78023566	chr9:78023249:T:C	chr9	78023249	rs1041584	AC_Stem&Macrophage		CEBPB&HNF1B&HNF1A&CEBPD&CEBPA&CEBPG&ZFHX3&RREB1&GFI1B	Yes
AC_Goblet	chr3_32105284_32105784	chr3:32107837:C:T	chr3	32107837	rs9310985	TI_Goblet&AC_Goblet	Early_Enterocyte	CEBPB&ALX4&DRGX&DDIT3&ZBTB3&PROP1&ALX1&ALX3&ARX&CEBPG&PO2F1&ATF4	No
AC_Goblet	chr2_180124177_180124677	chr2:180124557:C:G	chr2	180124557	rs1518430	MemoryB&Fibroblast			Yes
AC_Goblet	chr9_136725488_136725988	chr9:136720477:C:G	chr9	136720477	rs4880132			TFAP2C&PATZ1&TFAP2D&ZNF740&KLF5&ZN281&KLF16&ZN740&SP1&AP2D&TFAP2B&TFAP2B(var.3)&ZIC4&ZN219&ZN148&MAZ&ZNF219&ZIC3&AP2B&ZNF148&ZIC1&GLIS2&ZNF281&SP4&TFAP2A	No
AC_Goblet	chr11_43992684_43993184	chr11:44000438:T:A	chr11	44000438	rs55873902	Fibroblast	AC_Stem&TI_Goblet	FOXJ2&MEF2C&MEF2A&FOXC1	No
AC_Goblet	chr17_28728767_28729267	chr17:28726158:A:G	chr17	28726158	rs114349053			HCFC1&ZBT7A&THA11&ZN143&ZNF76	No
AC_Goblet	chr19_15934714_15935214	chr19:15934939:G:A	chr19	15934939	rs12985091	Enterocyte	AC_Stem	KLF9&SP8&KLF4&KLF3	Yes
AC_Goblet	chr8_40738113_40738613	chr8:40732692:A:T	chr8	40732692	rs6996583			ZNF274&HNRNPLL	No
AC_Goblet	chr8_11862525_11863025	chr8:11862718:G:C	chr8	11862718	rs1293303	Early_Enterocyte&Enterocyte&Macrophage		ELF1&FLI1&ERG&ETV2&ETV1&ETS1&ETV7&ETV4&ETS2&ETV5&CEBPA	Yes
AC_Goblet	chr9_35902958_35903458	chr9:35896002:T:C	chr9	35896002	rs12376357			ZSCA4&TFE3&MRPS25&ZNF205&ETV3	No
AC_Goblet	chr8_79853808_79854308	chr8:79854051:G:A	chr8	79854051	rs56807310	TI_Stem&Colonocyte		ELF1&ERG&ETV2&ELF3&ELK1&ELK3&ETV6&ELF4&FEV&ERF&EHF&GABPA&SPI1&ETS1&ETV3&ELK4&SPIB&PRDM1&SPIC&ETV1&ETV4&ETV5&FLI1&ELF2&IRF8&GABP1&ELF5&BC11A&ZFP82&IRF4&SIN3A	Yes
AC_Goblet	chr17_72151483_72151983	chr17:72144344:T:C	chr17	72144344	rs17246133	AC_Goblet&EEC	Early_Enterocyte	NKX28&MRPL2	No
AC_Goblet	chr7_54342412_54342912	chr7:54343253:C:A	chr7	54343253	rs10259500	AC_Goblet		FOXA1&MEX3C&STAT1&FOXA2&FOXM1&FOXK1&STAT4	No
AC_Goblet	chr11_18063099_18063599	chr11:18072696:C:T	chr11	18072696	rs16934918	AC_Goblet&EEC&Fibroblast	TI_Goblet	MAFF&MAFG&MAFK&HLX	No
AC_Goblet	chr9_131530473_131530973	chr9:131531263:C:T	chr9	131531263	rs7041225			ZN329&HIC1&MYF6&Myf	No
AC_Goblet	chr3_20099396_20099896	chr3:20096403:A:G	chr3	20096403	rs7641684			IRF3	No
AC_Goblet	chr21_42200950_42201450	chr21:42199159:A:G	chr21	42199159	rs73225408	AC_Stem&AC_Goblet			No
AC_Goblet	chr11_307992_308492	chr11:307696:T:C	chr11	307696	rs7480524	CD4T&CD8T&gdT&NK&NaiveB&MemoryB&Macrophage&DC&Neutrophil&Fibroblast&Endothelium		MAFB&FOXB1&ZN121	No
AC_Goblet	chr1_20032394_20032894	chr1:20032693:C:T	chr1	20032693	rs10799606	AC_Goblet		HNF4A&TEAD2&TEAD4&PSMC2&TEAD1	Yes
AC_Goblet	chr20_44683504_44684004	chr20:44675695:C:T	chr20	44675695	rs36046074				No
AC_Goblet	chr19_552729_553229	chr19:552579:T:G	chr19	552579	rs34823013	Early_Colonocyte&Colonocyte		E2F3&ZKSC1	No
AC_Goblet	chr19_459549_460049	chr19:460274:C:G	chr19	460274	rs144772863	TI_Stem&TI_Goblet&AC_Goblet&EEC&Fibroblast		SNAI2&ITF2&TCF4&ZEB1&TFAP4&ID4&NHLH1&ASCL1&BHA15&MYOG&NRF1&MESP1&HEN1&PTF1A&TCF3&MYOD1&HTF4&TFE2&ASCL2&WT1	No
AC_Goblet	chr4_48041485_48041985	chr4:48041110:T:C	chr4	48041110	rs73244473	Early_Colonocyte	TI_Goblet	BCL3&RAB14&Trp53	No
AC_Goblet	chr10_13838141_13838641	chr10:13834614:G:A	chr10	13834614	rs10796136	NaiveB		EBF1&EBF3&COE1&AP2A&TFAP2C&AP2C&TFAP2A&PPARD	No
AC_Goblet	chr5_163915580_163916080	chr5:163921162:C:A	chr5	163921162	rs72812083	GC_B&NaiveB&MemoryB		MZF1&SREBF1&SREBF2&FOXO6&FOXO3&ZN320&FOXO1&RREB1&GFI1B&FOXO4&RELB&SRBP1&RUNX2	No
AC_Goblet	chr2_212327328_212327828	chr2:212327544:G:A	chr2	212327544	rs7562782			NR2F6&RARA&RARG&RARB&NR2F1&ZNF41&ESRRG&ESRRA&NR6A1	Yes
AC_Goblet	chr10_96532475_96532975	chr10:96532744:G:C	chr10	96532744	rs10748682	TI_Stem&Early_Colonocyte&AC_Goblet		ZNF263&ZN263&TLX1&NFIC::TLX1&TLX1::NFIC&NFIX&NFIC&ZSC31&NFIA	Yes
AC_Goblet	chr20_62449902_62450402	chr20:62450015:C:G	chr20	62450015	rs73303261	Early_Enterocyte&Enterocyte		ZFX&KLF7&SPDEF	Yes
AC_Goblet	chr6_30466361_30466861	chr6:30458326:A:T	chr6	30458326	rs2524181	CD4T		TAL1&ZBTB18&ZNF238&ZBT18&TWIST1&NGN2&TWST1&CDC5L&NDF1&TFE2&OLIG2&TCF3	No
AC_Goblet	chr3_46386130_46386630	chr3:46386400:T:G	chr3	46386400	rs113892424	TI_Stem&Early_Enterocyte&Macrophage	Enterocyte	TP53&Trp53&TP73&Trp73&P53&NF2L2&TP63&P63&NFE2L2&P73	Yes
AC_Goblet	chr14_106766512_106767012	chr14:106766660:C:A	chr14	106766660	rs925926278	TI_Stem&Early_Enterocyte&Enterocyte		RARG&RARA&RARB&HNF4A	Yes
AC_Goblet	chr20_23723609_23724109	chr20:23718796:A:G	chr20	23718796	rs4378870			BCL6B&SUH&NFAC1&H1FX&HP1BP3&E2F3	No
AC_Goblet	chr2_241732485_241732985	chr2:241730885:G:A	chr2	241730885	rs35172827	NaiveB&MemoryB&Plasma		FOXO1&FOXO6&FOXO4&FOXA1&GRHL1&FOXA3&SMAD4&FOXM1&DBP&FOXD3&ZNF263&TIA1	No
AC_Goblet	chr16_85010089_85010589	chr16:85010336:C:T	chr16	85010336	rs1875248			CDX2&CDX1&HXC10&EVX2&HXC9&HOXC10&HOXA11&DMRT1&HOXC11	Yes
AC_Goblet	chr8_53609760_53610260	chr8:53612481:A:G	chr8	53612481	rs62505109			FOXA1&FOXG1&FOXA2&FOXK1&FOXP1&FOXM1&FOXA3&FOXP3&FOXD3&Z354A	No
AC_Goblet	chr4_3484088_3484588	chr4:3482992:G:A	chr4	3482992	rs13118673	AC_Stem&GC_B&NaiveB&MemoryB	BEST4	ZNF384&MEF2B&FEZF1&ZFX&ZN350	No
AC_Goblet	chr2_237774624_237775124	chr2:237764805:C:T	chr2	237764805	rs78705581			SOX15&SOX13&Sox4	No
AC_Goblet	chr7_102466981_102467481	chr7:102460822:G:T	chr7	102460822	rs4487686			RARG&RORA&RORA_1&RARB&NR2C1&RXRB&ESRRG&THB&RXRA&PPARG&NFIC&NR1H4&RARA&COT1	No
AC_Goblet	chr6_37624914_37625414	chr6:37616534:T:A	chr6	37616534	rs9369014	TI_Stem&AC_Stem&Early_Enterocyte		SOX3&SOX4&HNRNPC&ZKSCAN8&SOX10&HESX1&SOX9	No
AC_Goblet	chr11_126102546_126103046	chr11:126110013:A:G	chr11	126110013	rs607773	TI_Stem		ZBTB6&PLAG1&ZN436&ZN770&YY2	No
AC_Goblet	chr19_3175997_3176497	chr19:3167388:A:G	chr19	3167388	rs57973856	TI_Stem&AC_Stem		SMAD2::SMAD3::SMAD4&TBX20&FOXB1&ZN121&MAFB	No
AC_Goblet	chr8_6840573_6841073	chr8:6838954:T:C	chr8	6838954	rs10091728	Early_Colonocyte		RORA&RARA&RARG&NR4A2&RARA::RXRG	No
AC_Goblet	chr3_188253054_188253554	chr3:188254722:G:A	chr3	188254722	rs9830275	TI_Stem		ZNF274&ZNF85&BCL6B&ZN274	No
AC_Goblet	chr7_6855470_6855970	chr7:6851805:T:A	chr7	6851805	rs62440000	Fibroblast		ATF6&ATF6A&TBX5&ZN382	No
AC_Goblet	chr19_53432313_53432813	chr19:53432513:A:G	chr19	53432513	rs2617761			ZBTB49&GFI1&GFI1B&PATZ1	Yes
AC_Goblet	chr1_179440599_179441099	chr1:179433556:G:A	chr1	179433556	rs6425547	EEC		SOX8&ZN250&EVI1	No
AC_Goblet	chr8_688169_688669	chr8:683684:A:G	chr8	683684	rs11137016	EEC		CPEB1&NFIL3&HXB13&TBP&FOXJ3&HNRNPA1&HOXD12&HXC12&HOXC12&HOXC11&HOXA10&HOXC10	No
AC_Goblet	chr1_89035017_89035517	chr1:89037922:C:A	chr1	89037922	rs60742625	Enterocyte		BATF3	No
AC_Goblet	chr13_23991061_23991561	chr13:23995352:G:T	chr13	23995352	rs2765160	TI_Stem		SOX2&SOX18&SOX8&SRY&SOX15&RARG&RORA&SOX21&SOX14&ZBED1&ZN502&HBP1	No
AC_Goblet	chr9_93826211_93826711	chr9:93817831:A:G	chr9	93817831	rs11789922			EVI1&ESRRG&IRF5&ESRRA&ZN263&MAZ&ZNF263&IRF2	No
AC_Goblet	chr19_7852695_7853195	chr19:7853033:C:T	chr19	7853033	rs12975442	TI_Stem		CTCF&SMC3&RAD21&CTCFL&NFKB1&ZIC4&PLAL1&PLAGL1	Yes
AC_Goblet	chr11_117478413_117478913	chr11:117469177:C:T	chr11	117469177	rs512443	TI_Stem		ZN121	No
AC_Goblet	chr18_36512007_36512507	chr18:36521991:T:C	chr18	36521991	rs867481	TI_Stem&AC_Stem&Early_Colonocyte		SOX8&VDR&NR1I3	No
AC_Goblet	chr17_76695240_76695740	chr17:76701446:C:A	chr17	76701446	rs1476788			ARNT&HIF1A&EPAS1	No
AC_Goblet	chr10_12626855_12627355	chr10:12627050:A:G	chr10	12627050	rs11257922	Early_Colonocyte&EEC		FOXA1&FOXO6&FOXG1&FOXP2&FOXO1&FOXP1&FOXO3&FOXA2&FOXD3&FOXJ1&FOXJ3&FOXD2&FOXC1&FOXJ2&FOXO4&FOXB1&FOXI1&FOXL1&FOXF2&FOXC2&FOXK1&FOXK2&FOXQ1&FOXA3&FOXM1&FOXD1&ESRRA&FOXP3&ZN214	Yes
AC_Goblet	chr1_19430101_19430601	chr1:19430331:G:A	chr1	19430331	rs75287297	TI_Stem&AC_Stem&Early_Colonocyte&AC_Goblet&Endothelium		ELF1&FLI1&ELF3&EHF&ETV6&ELF4&ELK4&ETS1&ERG&ETV1&ELF5&ELK1&ETV7&ETV4&ZBTB7A&FEV&SPIB&ELK3&SPI1&ETV5&ETS2&BCL6&BC11A&IRF8&STAT2&IRF4&BCL6B&PROP1&IRF2	Yes
AC_Goblet	chr14_106417423_106417923	chr14:106416048:A:G	chr14	106416048	rs111911805	GC_B&Plasma		TBX20	No
AC_Goblet	chr1_230979206_230979706	chr1:230988309:T:C	chr1	230988309	rs10779804	CD4T&CD8T		EVI1&MECOM&PO3F3&HMGA2	No
AC_Goblet	chr1_164806413_164806913	chr1:164806710:C:T	chr1	164806710	rs16835123			TF2LX	Yes
AC_Goblet	chr10_42638568_42639068	chr10:42638794:C:T	chr10	42638794	rs77276241				Yes
AC_Goblet	chr2_86368246_86368746	chr2:86363972:T:C	chr2	86363972	rs112665551	GC_B		ZN121	No
AC_Goblet	chr19_5799140_5799640	chr19:5795230:G:A	chr19	5795230	rs8111850	TI_Stem&AC_Stem		RARA&RARG&RARB&NR2F6&NR2F1&PAX5	No
AC_Goblet	chr13_24187079_24187579	chr13:24187414:A:C	chr13	24187414	rs2760360			HSF2&HXB2&HSF4&HSF1&TBP&ZFP28&ZNF232&MEF2B&MEF2A&MEF2D&STAT4	Yes
AC_Goblet	chr3_195801800_195802300	chr3:195803784:G:A	chr3	195803784	rs60815442		Enterocyte		No
AC_Goblet	chr3_53844193_53844693	chr3:53842191:A:G	chr3	53842191	rs6801605			TBX15&TBX1&CPEB1&TBX20&HOXD12&VDR&HXC10	No
AC_Goblet	chr1_10210199_10210699	chr1:10208636:C:T	chr1	10208636	rs113968995			ZIM3&DDX20	No
AC_Goblet	chr5_139576410_139576910	chr5:139571793:C:T	chr5	139571793	rs261530	AC_Goblet		EWSR1-FLI1&HMX1&ZN770&GTF2F1&ZFP82	No
AC_Goblet	chr19_2944725_2945225	chr19:2951448:T:G	chr19	2951448	rs185106786			TFAP2D&COT1&ZSC22&ZBTB3&AP2D&ZSC31&NKX2-5	No
AC_Goblet	chr7_157318288_157318788	chr7:157312519:G:A	chr7	157312519	rs143031183	Macrophage&DC		RARA&RARG&RARB&NR2F6&NR2F1&PAX5	No
AC_Goblet	chr2_196849851_196850351	chr2:196848904:C:T	chr2	196848904	rs57411411			HOXB5	No
AC_Goblet	chr6_150726854_150727354	chr6:150730180:C:T	chr6	150730180	rs4242274	Early_Colonocyte			No
AC_Goblet	chr8_46931038_46931538	chr8:46931279:A:G	chr8	46931279	rs6995866			KLF5&SP4&KLF14&KLF13&SP1&KLF4&KLF3&KLF9&KLF1&KLF12&THRB&ESRRA&SP3&SP8&ERR2&RFX4&HMX1&KLF6&ERR1&RORA&STF1&NR5A2	Yes
AC_Goblet	chr4_25970171_25970671	chr4:25976418:C:T	chr4	25976418	rs7699462	TI_Stem&GC_B&MemoryB&Macrophage&DC		ZN320&ZN143	No
AC_Goblet	chr4_182921949_182922449	chr4:182921155:C:T	chr4	182921155	rs11730260	AC_Stem&AC_Goblet		ONEC3&IRF7&HXC6&IRF1&IRF9&TEAD4	No
AC_Goblet	chr3_30081866_30082366	chr3:30090984:C:T	chr3	30090984	rs9841304	Enterocyte&Early_Colonocyte&Colonocyte		PRDM14&PRD14&ZBTB16	No
AC_Goblet	chr7_34992207_34992707	chr7:34984303:C:A	chr7	34984303	rs328906	Early_Colonocyte		ZN586&MAFK&ALX3&TBPL1&LHX3&HOXA5&POU1F1&RAX2&SOX9&VSX2	No
AC_Goblet	chr12_119415641_119416141	chr12:119412143:T:C	chr12	119412143	rs11064785	TI_Goblet&AC_Goblet			No
AC_Goblet	chr22_41940044_41940544	chr22:41940233:A:G	chr22	41940233	rs73165147	TI_Goblet&AC_Goblet&CD4T&CD8T&GC_B&NaiveB&MemoryB&Plasma			Yes
AC_Goblet	chr10_30751821_30752321	chr10:30752051:A:G	chr10	30752051	rs10826861	Fibroblast	Early_Enterocyte&TI_Goblet	ZN770&CTCFL&SMC3&PLAGL1&PLAL1&CTCF&ZFX&RAD21&TFAP2D&PLAG1&AP2D	Yes
AC_Goblet	chr9_97220891_97221391	chr9:97211544:T:C	chr9	97211544	rs4743061			MYBL1&SOX10&MYBL2&SOX9&SOX8&SOX17&SOX13&LMX1A	No
AC_Goblet	chr8_143170892_143171392	chr8:143171015:A:G	chr8	143171015	rs56323065	TI_Stem&TI_Goblet&BEST4&EEC		ZN134&ZN148&TP73&Trp73&EGR1&TP53&P53	Yes
AC_Goblet	chr6_12229315_12229815	chr6:12229605:A:G	chr6	12229605	rs1794859	Early_Colonocyte		XBP1&CREB3L1&CREB3&TP53&ETV7&TP63	Yes
AC_Goblet	chr2_214809588_214810088	chr2:214808345:C:T	chr2	214808345	rs6757242			HCFC1&SMARCC2&THA11&SMAD4&MAFK&SP1&SP4&CTCFL	No
AC_Goblet	chr3_16995126_16995626	chr3:16995383:A:T	chr3	16995383	rs6807144	AC_Goblet&EEC&gdT		FOXI1&FOXJ2&SOX9&FOXB1	Yes
AC_Goblet	chr19_23283880_23284380	chr19:23289950:C:T	chr19	23289950	rs140427828			KLF13&TFAP2D&PPARA&AP2D	No
AC_Goblet	chr16_11971985_11972485	chr16:11976565:T:C	chr16	11976565	rs393329				No
AC_Goblet	chr2_240905344_240905844	chr2:240903988:A:G	chr2	240903988	rs4675856	EEC		HSF1&HSF2&NR4A2&ZN768	No
AC_Goblet	chr16_5537278_5537778	chr16:5527999:C:G	chr16	5527999	rs718694			ARNT&MGA&MGAP&EPAS1	No
AC_Goblet	chr8_27866084_27866584	chr8:27864792:T:C	chr8	27864792	rs7011108	AC_Goblet		TBX21&MAFF&ZIC4&MAFG&MAF&KLF12&ZIC3	No
AC_Goblet	chr1_10253711_10254211	chr1:10253814:C:A	chr1	10253814	rs78350209	EEC&Macrophage&Fibroblast		NFE2&MSX1&JDP2&SOX17&BACH1&SOX13	Yes
AC_Goblet	chr19_56216155_56216655	chr19:56217236:G:A	chr19	56217236	rs7250818		AC_Stem	SMAD2&ZSC31&ZN335&NR1D1	No
AC_Goblet	chr14_21882231_21882731	chr14:21878123:G:A	chr14	21878123	rs1882696	Neutrophil		FLI1&KAISO&ERG&ETV2&ETV1&ELF3&ELF1&ETS1	No
AC_Goblet	chr12_52163868_52164368	chr12:52158468:C:T	chr12	52158468	rs56032139			SOX10&SOX9&VSX2&SMAD3&HMBX1&MAFB&HMBOX1	No
AC_Goblet	chr2_113818349_113818849	chr2:113826337:C:T	chr2	113826337	rs12475444	Fibroblast		ZIM3	No
AC_Goblet	chr2_42410698_42411198	chr2:42416580:G:A	chr2	42416580	rs222465			GFI1B&ZN143&ZN250&ZNF76&XRCC1&ZBTB7B	No
AC_Goblet	chr2_168285269_168285769	chr2:168285532:T:G	chr2	168285532	rs2724176	Early_Colonocyte&Colonocyte		CEBPB&CEBPA&CEBPD&CEBPG&MEF2C&DBP&CDX2&IRF9&IRF1&HXC9&HESX1&CPEB1&HOXD12&HOXA10	Yes
AC_Goblet	chr6_44604084_44604584	chr6:44606877:C:A	chr6	44606877	rs13202385	TI_Stem&AC_Goblet		CDX2&ZNF713&OZF&EVX2&HXC9&HOXA11&HOXC10&HOXC11&HXA10&CDX1	No
AC_Goblet	chr21_44303375_44303875	chr21:44295297:T:C	chr21	44295297	rs9982393	Enterocyte		MEIS2&SMAD2::SMAD3::SMAD4&MEIS3&MEIS1&SMAD2&SMAD4&TGIF1	No
AC_Goblet	chr2_180413303_180413803	chr2:180411490:A:G	chr2	180411490	rs67228975	AC_Goblet		OTX2&EN1&DAB2&LMX1A&GBX2	No
AC_Goblet	chr15_91294260_91294760	chr15:91303039:C:A	chr15	91303039	rs79317514	AC_Goblet&EEC	TI_Goblet		No
AC_Goblet	chr1_15956067_15956567	chr1:15956281:G:C	chr1	15956281	rs4661346	AC_Goblet		KLF1&ZNF143	Yes
AC_Goblet	chr14_106830560_106831060	chr14:106827881:C:T	chr14	106827881	rs1858689	GC_B		NR2F6&NR2F1&ESR2&NR1D1	No
AC_Goblet	chr2_217425394_217425894	chr2:217420389:G:C	chr2	217420389	rs1382434	AC_Goblet		ANDR	No
AC_Goblet	chr1_165842630_165843130	chr1:165842883:A:C	chr1	165842883	rs6702462			KLF5&GTF2I&KLF4&EGR1&KLF1&MAZ&ZN423&EGR2&GATA1::TAL1&TAL1::GATA1&KLF3&ZNF281&ZSC22&WT1&KLF16&KLF6&SND1&ZN219&SALL4&ZN148&ZBT17&ZNF148&ZNF740&SP1&ZNF263&SP3	Yes
AC_Goblet	chr8_18883234_18883734	chr8:18885203:C:T	chr8	18885203	rs12156368	TI_Stem		PRDM1&TEAD1&SOX17&NANOG&ZNF205&EWSR1-FLI1&SSX2&RBM22&ZNF8&FEZF1&RBM42	No
AC_Goblet	chr15_34583444_34583944	chr15:34592868:G:A	chr15	34592868	rs12905659	CD4T&CD8T		CEBPB&GFI1B&ZNF85&CEBPG&CEBPD&SRBP2&SREBF2	No
AC_Goblet	chr8_11933225_11933725	chr8:11924850:C:T	chr8	11924850	rs71518545		Enterocyte	MAZ&YY2&ZN770&SP4&ZN467&CHD1&KLF15&PML&SIN3A&ZSC22&CTCFL&ZBTB7B&PATZ1	No
AC_Goblet	chr10_4194190_4194690	chr10:4201115:A:G	chr10	4201115	rs11819634			BPTF&ZNF41	No
AC_Goblet	chr3_87333257_87333757	chr3:87334147:T:G	chr3	87334147	rs6764853	AC_Stem&Early_Colonocyte&Colonocyte	Enterocyte&TI_Goblet	MAFK&MAF&MAFG&ZN331&MAFF&NRL&ZIC1&BATF3	No
AC_Goblet	chr15_66851311_66851811	chr15:66847966:A:T	chr15	66847966	rs55980687	Early_Colonocyte&BEST4		RARA&THRB&SMAD1&TBX2	No
AC_Goblet	chr8_79822050_79822550	chr8:79824297:T:G	chr8	79824297	rs866809092	Colonocyte	TI_Goblet	SOX4&FOXG1&FOXO4&FUBP1&FEZF1&FOXO1&FOXJ3&SRY&FOXD3&FOXP1&FOXO3&FOXJ2&FOXC1&FOXF1&IRF5&FOXL1&FOXM1&HMX1&HOXD10&FOXI1&BPTF&FOXC2&HXD10&NKX61&IRF9	No
AC_Goblet	chr15_67063771_67064271	chr15:67064151:T:C	chr15	67064151	rs36221701	Enterocyte		SCRT2&MYBL1&SCRT1&CREB1	Yes
AC_Goblet	chr2_88016523_88017023	chr2:88021850:A:G	chr2	88021850	rs6726362	GC_B&Plasma		ZN770	No
AC_Goblet	chr17_1006010_1006510	chr17:1006211:A:T	chr17	1006211	rs2586306	Early_Colonocyte&AC_Goblet		NR5A2&ESRRA&ERR2&ERR1&STF1	Yes
AC_Goblet	chr11_76527806_76528306	chr11:76534518:G:A	chr11	76534518	rs2508755	Early_Colonocyte		PIT1&FOXH1&POU5F1P1&POU2F1&GFI1B&POU2F3&POU2F2&ARID5B	No
AC_Goblet	chr15_85772645_85773145	chr15:85772872:C:T	chr15	85772872	rs11637283	TI_Stem&Early_Enterocyte		KLF14&ZSCA4&EGR3&EGR1&EGR2&EGR4&SP8&SP3&TP53&P53&Trp53	Yes
AC_Goblet	chr2_158204662_158205162	chr2:158205023:C:T	chr2	158205023	rs7579360	TI_Goblet	Enterocyte	ZNF410&ARID5A&ZN410&FOXC1&CEBPE&FOXC2&FOXD2&FOXD3	Yes
AC_Goblet	chr20_63404044_63404544	chr20:63404353:G:T	chr20	63404353	rs12625113	TI_Stem&AC_Stem		TBX1&GTF2I&FOXO3&EGR1&GLIS2&ZN740&ZNF281&ZNF740&KLF1&ZSC22&EGR2&CHD1&ZNF219&ZN219&ZN148&ZNF148&KLF16&WT1&ZBT17&E2F6&KLF15&KLF3&ZNF263&PML&SIN3A&SALL4&KLF4	Yes
AC_Goblet	chr3_73856091_73856591	chr3:73856290:G:A	chr3	73856290	rs17708250	EEC	Enterocyte	FOXJ3&FOXG1&FOXJ1&HOXA10&FOXF2&HOXC10&FOXO6&FOXQ1&FOXD3&FOXJ2&LHX2&MEOX2&FOXO1&FOXD2&FOXF1&FOXK2&VAX1&FOXI1&MEOX1&PO3F3&SHOX2	Yes
AC_Goblet	chr14_99178365_99178865	chr14:99178500:C:G	chr14	99178500	rs11627229	TI_Goblet&Macrophage		ASCL2&ZSC31&MEIS3	Yes
AC_Goblet	chr2_240896009_240896509	chr2:240900006:A:T	chr2	240900006	rs4234094	Early_Colonocyte&BEST4		NFKB2&T	No
AC_Goblet	chr3_33839236_33839736	chr3:33837094:A:G	chr3	33837094	rs111312622			MEF2D&MEF2B&MEF2A&MEF2C&ZIM3&ZN418&FOXP1&FOXJ3&ARID5B&ARI5B&BPTF&FOXM1	No
AC_Goblet	chr12_20018409_20018909	chr12:20022849:T:A	chr12	20022849	rs4453307	TI_Stem&Early_Enterocyte&Enterocyte		FOXD2	No
AC_Goblet	chr9_4133633_4134133	chr9:4133945:T:C	chr9	4133945	rs1934659			SPI1&IRF8&IRF9&SPIB&IRF2&IRF7&EHF&ETV2&ELF3&SPIC&PRDM1&ELF5&IRF1&STAT2&STAT1::STAT2&STAT2::STAT1&NFAT5&STAT1&IRF3&FEV&SOX17&ETV5&ZFP28&ETS2&ZNF205&ZFP82&ONEC2&BC11A&SSX2&TCEAL2	Yes
AC_Goblet	chr13_110521302_110521802	chr13:110524172:G:T	chr13	110524172	rs375814	Enterocyte		ZBTB6&ZFX	No
AC_Goblet	chr7_369463_369963	chr7:374949:T:A	chr7	374949	rs36194828	TI_Stem&AC_Stem&Early_Enterocyte		SPI1&FLI1&THA11&ETS1&ZN143&ETV4&ETV7	No
AC_Goblet	chr19_23420858_23421358	chr19:23421111:A:G	chr19	23421111	rs695017	Tuft		GATA3&THRA&GATA6&THRB&TAL1&GATA1&IRX2&GATA4&ESRRG&SRF&ESRRA&IRX5&TP53&Trp53	Yes
AC_Goblet	chr3_184523751_184524251	chr3:184517445:A:G	chr3	184517445	rs56069002	AC_Goblet			No
AC_Goblet	chr1_236540983_236541483	chr1:236539316:C:T	chr1	236539316	rs12759359	AC_Stem&Early_Colonocyte		PURG&ESR2&PPARG&RARG&ESR1	No
AC_Goblet	chr15_51907308_51907808	chr15:51907568:A:T	chr15	51907568	rs2593180	Enterocyte	Early_Enterocyte	SCRT2&ELF3&RAN&SCRT1&TAL1&TCF21&TAL1::TCF3&ZBT18&MSC&MYOD1&ZBTB18&ZNF238&MYF6&Myf	Yes
AC_Goblet	chr5_163473585_163474085	chr5:163468111:T:G	chr5	163468111	rs299286	Enterocyte			No
AC_Goblet	chr17_21037124_21037624	chr17:21043245:G:C	chr17	21043245	rs71371043			PATZ1&TBX1&EWSR1-FLI1&MAZ&KLF5&INSM1&ZNF740&ZN740&KLF3&KLF6&ZN148&SP1&ZNF263&SP4&GLIS2&TBX15&GTF2F1&SPIC	No
AC_Goblet	chr17_50344681_50345181	chr17:50337832:A:G	chr17	50337832	rs16948910	EEC	CD4T	ZN554	No
AC_Goblet	chr11_117185176_117185676	chr11:117175481:G:A	chr11	117175481	rs4938353	TI_Goblet&AC_Goblet&EEC		SOX7&SOX11&CREB1&NR2E3	No
AC_Goblet	chr4_3937799_3938299	chr4:3938335:A:G	chr4	3938335	rs13117554			CREB1&ZSC31&ZN708	No
AC_Goblet	chr11_111422922_111423422	chr11:111419675:G:A	chr11	111419675	rs73564069	MemoryB&Plasma		SCRT1&ZNF713&SCRT2&OZF&SPDEF&TFCP2L1&Trp53	No
AC_Goblet	chr11_1638413_1638913	chr11:1632338:C:T	chr11	1632338	rs4553328	AC_Goblet&Endothelium		EHF&BCL6B&HSF1&ETS1&STA5A&ELF4&HSF2&STA5B&HSF4&FLI1&ETV4&STAT1&STAT5B&ELF3&FEV&ERG&ETV7&ELF1&ETV6&STAT3&SPI1&BCL6&STAT4&ELK3&ELF5&ELK4&ETV1	No
AC_Goblet	chr1_20265174_20265674	chr1:20265435:T:C	chr1	20265435	rs116792563			ZN257&CTCFL&INSM1&MTF1&PATZ1&ZN331&TLX1&PML&NR2F6&NHLH1&HEN1&GRHPR&SP1&RCOR1&ZN281&MAZ	Yes
AC_Goblet	chr5_180313567_180314067	chr5:180314374:C:A	chr5	180314374	rs55901738			TGIF1&MEIS2&PKNOX2&TGIF2LX&MEIS3&NANOG&PO5F1&EEF1D	No
AC_Goblet	chr6_32616574_32617074	chr6:32619290:G:A	chr6	32619290	rs9271375	NaiveB&Macrophage			No
AC_Goblet	chr17_64377588_64378088	chr17:64377836:C:G	chr17	64377836	rs281865545	AC_Goblet&Plasma&Neutrophil	TI_Goblet&AC_Goblet	ITF2&TCF4&SMC3&TCF21&ZNF282&TFAP4&EOMES&TWIST1&MYF6&Myf&SCRT2&MYOD1&BHA15&RAD21&NDF2&CTCF&ID4&MYOG&CTCFL&NEUROD1&TWST1&MESP1&MSC&NDF1&TCF3&TAL1&ATOH1&PTF1A&FIGLA&BHLHE41&ASCL2&BHE41&OLIG2	Yes
AC_Goblet	chr16_74368019_74368519	chr16:74373253:A:G	chr16	74373253	rs4888219			MAFF&MAFB&MAFK&NRL&HAND1&MAF&BACH1&MAFG&NFE2	No
AC_Goblet	chr6_170124857_170125357	chr6:170126038:A:G	chr6	170126038	rs4710700	AC_Goblet		ZN331&ZBTB4	No
AC_Goblet	chr2_69768162_69768662	chr2:69768474:T:C	chr2	69768474	rs12993700		TI_Stem	ZN768&GMEB2	Yes
AC_Goblet	chr2_42792355_42792855	chr2:42790332:A:G	chr2	42790332	rs73930494	TI_Stem&Early_Enterocyte&Enterocyte		SOX1	No
AC_Goblet	chr12_128540330_128540830	chr12:128537387:G:T	chr12	128537387	rs11059742		Enterocyte	FOXO6&FOXO3&EWSR1-FLI1&GTF2I&EP300&FOXO1&ZSC22&FOXO4&ZN770&ZNF219&ZN219&WT1&MZF1(var.2)&MZF1_5-13&ZNF350&MAZ&ZN350&TBX15&SP1&ZBT17&ZNF263&VEZF1&WRNIP1	No
AC_Goblet	chr7_51241946_51242446	chr7:51241780:G:A	chr7	51241780	rs4948208			SOX18&TEAD4&TEAD1&VAX2	No
AC_Goblet	chr12_64810775_64811275	chr12:64811129:T:C	chr12	64811129	rs7134220	TI_Goblet		JUND&FOS&JUNB&JUN (var.2)&JUN(var.2)&FOSL2&FOSL1&FOS::JUND&FOSL2::JUND&FOSB::JUNB&FOSL2::JUN&FOS::JUNB&FOSL1::JUN&FOSB&BATF&SOX4&FOS::JUN&BACH2&SOX8&JUN&SOX7&MAFK&RORG&FOXB1&ATF3&BACH1&NFE2&FOXA3&JUN::JUNB&SMARCC1&FOSL1::JUNB&SMRC1&FOSL1::JUND&AP1&MAF::NFE2&NFE2::MAF&NF2L2	Yes
AC_Goblet	chr7_3181473_3181973	chr7:3180626:T:C	chr7	3180626	rs10241890	AC_Stem&AC_Goblet		JUND (var.2)&JUND(var.2)&EMX1&JUND&EMX2&IRF1&ZNF35&FOSL1&IRF2&IRF3&TEAD4	No
AC_Goblet	chr4_14924028_14924528	chr4:14926828:G:A	chr4	14926828	rs73797746			SNRPB2&XRCC1	No
AC_Goblet	chr3_112043568_112044068	chr3:112047712:T:G	chr3	112047712	rs1688304	AC_Stem		IRF4&IRF3&IRF8&CSTF2&SMCA5&PRDM1&EVI1&FOXC1&STAT2&STAT1::STAT2&STAT2::STAT1&IRF5&GTF2F1&IRF7&FOXL1	No
AC_Goblet	chr10_120851026_120851526	chr10:120849949:A:G	chr10	120849949	rs11199596	TI_Stem&Macrophage		RUNX2&CBFB&RUNX1	No
AC_Goblet	chr7_55254716_55255216	chr7:55246447:A:G	chr7	55246447	rs12718950	Enterocyte		MLX&SCRT1&SCRT2&BHLHE40&ARNT&ARNTL&MAX&BMAL1&MXI1&MLXIPL&MYC&MYCN&USF1&MAX::MYC&MYC::MAX&CLOCK&OLIG2&USF2	No
AC_Goblet	chr19_33054559_33055059	chr19:33047877:A:G	chr19	33047877	rs12459751	Enterocyte		ZBTB3&NKX2-5&NKX21	No
AC_Goblet	chr10_129715776_129716276	chr10:129716274:C:T	chr10	129716274	rs11816056	AC_Goblet&Fibroblast		ZN449&ZIC2&GLI1&TBX15&MAZ&ZN331&EGR1&EGR2	Yes
AC_Goblet	chr1_25549555_25550055	chr1:25553403:T:C	chr1	25553403	rs34514236	Early_Colonocyte&Plasma	gdT	ZN586&FOS&PTCD1&PBX2&FOXP3&PDX1&TEF&PO3F1&ZBTB6	No
AC_Goblet	chr6_28004572_28005072	chr6:28004655:A:T	chr6	28004655	rs149947		Early_Colonocyte	SOX4&PO5F1&BRCA1&ZNF124&NANOG&HXA7	Yes
AC_Goblet	chr1_204453063_204453563	chr1:204453403:T:C	chr1	204453403	rs3014597	CD4T&CD8T&gdT&GC_B&NaiveB&MemoryB&Plasma&Endothelium	Early_Enterocyte	FOXD2&FOXC1&ARID5A&FOXD3&FOXC2	Yes
AC_Goblet	chr9_13783366_13783866	chr9:13783568:G:A	chr9	13783568	rs10961248		Enterocyte	FOXA1&FOXO6&FOXG1&FOXP2&FOXP1&FOXA2&FOXD3&FOXI1&FOXJ1&FOXJ3&FOXO3&FOXD2&FOXC1&FOXJ2&FOXO4&FOXB1&FOXL1&FOXO1&FOXF2&FOXC2&FOXA3&FOXK1&FOXK2&PO3F4&FOXM1&FOXD1&PO6F1&STAU2&FOXP3&POU3F3	Yes
AC_Goblet	chr16_83215344_83215844	chr16:83215445:G:A	chr16	83215445	rs116413141	AC_Goblet		BHE22&NEUROG2&OLIG1&BHA15&BHLHA15&BHLHE22&BHLHE23&NEUROD2&OLIG2&OLIG3&TWST1&ATOH1&NGN2&DLX2	Yes
AC_Goblet	chr6_150167726_150168226	chr6:150175736:A:G	chr6	150175736	rs6918251	GC_B&NaiveB&MemoryB&Plasma		TBX20&ZNF282&HLF	No
AC_Goblet	chr16_89764839_89765339	chr16:89756349:G:A	chr16	89756349	rs11646229	gdT&NK&NaiveB&MemoryB&Plasma&Macrophage		ZFX&ZNF711&PAX1&ZSCAN31&NR2E1	No
AC_Goblet	chr5_95698216_95698716	chr5:95699665:A:C	chr5	95699665	rs149692				No
AC_Goblet	chr10_126161179_126161679	chr10:126160909:G:A	chr10	126160909	rs1676732			P53&MAX&HES1	No
AC_Goblet	chr7_148940367_148940867	chr7:148944767:T:C	chr7	148944767	rs147963055	CD8T&gdT&GC_B&NaiveB		ZNF410&ZN410&PO3F4&FOXB1&PO3F3	No
AC_Goblet	chr10_46558541_46559041	chr10:46558889:T:C	chr10	46558889	rs7898282	TI_Goblet&AC_Goblet&EEC&Paneth		XBP1	Yes
AC_Goblet	chr5_102213371_102213871	chr5:102208187:C:T	chr5	102208187	rs261105	TI_Goblet&AC_Goblet		ZN250	No
AC_Goblet	chr1_16083371_16083871	chr1:16081329:C:T	chr1	16081329	rs28505459	TI_Goblet&AC_Goblet		TBX19&WT1&MRPL2&KLF16&INSM1	No
AC_Goblet	chr13_24114769_24115269	chr13:24118696:C:T	chr13	24118696	rs4770587	Macrophage	TI_Goblet	SOX2&SOX13&SOX14&SOX9	No
AC_Goblet	chr11_102624654_102625154	chr11:102619401:A:G	chr11	102619401	rs2459478			FOXO4&FOXO3&FOXO1&GRHL1&FOXO6&IKZF2&IRX4&ZN547&NFAC2&NFAC3&NFATC3&NFATC2&GRHL2	No
AC_Goblet	chr2_24907025_24907525	chr2:24899929:G:C	chr2	24899929	rs4077677	TI_Stem&Macrophage			No
AC_Goblet	chr6_168902021_168902521	chr6:168902238:A:C	chr6	168902238	rs55787814			RXRG&RARA&MEIS2&RXRA&NR2F1&RXRB&NR2F6&HNF4A&ESRRA&ESRRB&RARG&SOX2&PPARA&RORA&VENTX&ERR2&NR2C2&ERR1&PPARG::RXRA&COT1&MYF6&TCF7L1&ESRRG&COT2&SOX10&HNF4G&RARB&NR1H3&NR1H2::RXRA&RORA_1&PPARG&TGIF2&NR4A1&NR1H2&NR2C1&NR2F2&PPARD&NR4A2&TBX3&RORC&RORG&PPARA::RXRA&NR4A3&SOX4&ZNF71&Sox4&SOX3&TCF7	Yes
AC_Goblet	chr7_149412223_149412723	chr7:149410770:G:A	chr7	149410770	rs1636343	AC_Goblet		ATF2&MTF1&FOSL2::JUN(var.2)&ZN582	No
AC_Goblet	chr1_3869738_3870238	chr1:3872074:G:A	chr1	3872074	rs66525235	Enterocyte		KLF5&SP1&KLF4&PATZ1&KLF3&KLF1&MAZ&ZNF740&SP4&KLF12&ZNF148&SP3&REST&SALL4&KLF6&PGAM2	No
AC_Goblet	chr17_3558441_3558941	chr17:3563978:C:G	chr17	3563978	rs7503066	TI_Goblet&GC_B&MemoryB&Plasma		ZN768&TBX1&HAND1&NFE2L2	No
AC_Goblet	chr19_29872079_29872579	chr19:29871088:G:T	chr19	29871088	rs255270	Colonocyte		GCR&PRGR&ANDR&FOXC2	No
AC_Goblet	chr2_152407196_152407696	chr2:152412097:G:A	chr2	152412097	rs6751778	MemoryB&Plasma&Macrophage&Fibroblast&Endothelium		MEF2B&ANDR	No
AC_Goblet	chr2_111781594_111782094	chr2:111781807:C:T	chr2	111781807	rs77797441			ZIC3&ZIC1&SP1&ZIC2	Yes
AC_Goblet	chr7_81478656_81479156	chr7:81483746:C:T	chr7	81483746	rs181468932	TI_Goblet		ZBTB18&ZNF238&TCF21&NHLH1&ASCL1&PURG&MSC&ASCL2&TCF3&TAL1&MYF6&PTF1A	No
AC_Goblet	chr7_134458930_134459430	chr7:134459111:G:C	chr7	134459111	rs5053	CD4T&CD8T&gdT&NK&GC_B&NaiveB&MemoryB&Plasma&Macrophage&DC&Fibroblast&Endothelium	Mast	TFAP2D&AP2D	Yes
AC_Goblet	chr7_3302215_3302715	chr7:3301163:G:A	chr7	3301163	rs147487727	TI_Stem&MemoryB&Macrophage&Fibroblast		ZNF148&TBX1&PML&ZSC22&TBX15&ZBT14&KLF16&ZBTB7B&ZN770&TFDP1&SP2&KLF15&WRNIP1	No
AC_Goblet	chr11_4393474_4393974	chr11:4403243:A:G	chr11	4403243	rs11529917	NaiveB		SOX1&SOX18&SOX2&SOX15	No
AC_Goblet	chr6_29965996_29966496	chr6:29970018:G:A	chr6	29970018	rs1061537	Plasma		NR2F1&NR2C2&NR1H2::RXRA&NR1H2&HXC6&COT2&RARB&NR2E1	No
AC_Goblet	chr8_19141310_19141810	chr8:19141360:G:A	chr8	19141360	rs333030	Early_Colonocyte&Colonocyte&TI_Goblet		IRF2&IRF9&ZIM3&IRF7&STAT1::STAT2&STAT2::STAT1&IRF8&STAT2&IRF1&IRF4&IRF3&STAT1&IRF5	Yes
AC_Goblet	chr7_5397078_5397578	chr7:5395319:C:G	chr7	5395319	rs55964767	CD4T&CD8T&gdT&NK&GC_B&NaiveB&MemoryB&Macrophage&DC		NFKB1&HIC1	No
AC_Goblet	chr6_33061944_33062444	chr6:33063155:A:T	chr6	33063155	rs72873942	GC_B&NaiveB&MemoryB&Plasma&Macrophage&DC		HOXA2&TCF7L2&TF7L2&TF7L1&TCF7&IRF8&GRHL1&POU4F3&POU4F1&PBX1&PDX1&IRF4	No
AC_Goblet	chr7_31493647_31494147	chr7:31486839:A:G	chr7	31486839	rs1003931	Early_Colonocyte&Colonocyte&Tuft	Enterocyte	HXA13&HOXB13&HOXD12&HOXA13	No
AC_Goblet	chr4_54472881_54473381	chr4:54475116:A:T	chr4	54475116	rs6850911	AC_Goblet&EEC&Fibroblast	Early_Enterocyte	FOXG1&ARI3A&NKX6-2&ARID3A&BARX2&DMBX1&BARX1&HOXD4&NKX61&GSX2&IRF1	No
AC_Goblet	chr4_114036383_114036883	chr4:114036617:A:G	chr4	114036617	rs7439930	AC_Stem&Early_Colonocyte&Colonocyte	TI_Goblet	BRAC&BATF3&PBX1	Yes
AC_Goblet	chr6_168071562_168072062	chr6:168071489:G:A	chr6	168071489	rs9346520	BEST4&Fibroblast		SNRPB2&ZN554&ZNF41&WT1	No
AC_Goblet	chr16_8537597_8538097	chr16:8535868:G:T	chr16	8535868	rs28547092	TI_Stem&AC_Stem&Early_Enterocyte&Early_Colonocyte&AC_Goblet&Paneth			No
AC_Goblet	chr18_61334096_61334596	chr18:61335062:A:G	chr18	61335062	rs12456538	TI_Stem&Tuft		Z354A	No
AC_Goblet	chr5_107500294_107500794	chr5:107508151:C:T	chr5	107508151	rs41464645		Enterocyte	EHF&ELF3&ELF5&ERG&SOX2&FLI1&GTF2I&LEF1&PPARG&RXRA&NR2F6&ETV5&PPARA&RARA::RXRA&RXR::RAR_DR5&MAZ&ETV4&ZBT17&ZN263&ETS2&NR2C2&PPARD&RARA	No
AC_Goblet	chr5_80230318_80230818	chr5:80222622:G:T	chr5	80222622	rs13356941	AC_Stem&Early_Colonocyte		CEBPB&NKX21&ZN260&ZN502&SMCA5&NKX2-5	No
AC_Goblet	chr13_80244622_80245122	chr13:80245594:A:G	chr13	80245594	rs1146942	TI_Goblet&AC_Goblet		PO3F2&ZNF41	No
AC_Goblet	chr13_20501498_20501998	chr13:20501618:A:T	chr13	20501618	rs7327757	AC_Goblet		ELF3&NR1I3&MYBB&ELF5	Yes
AC_Goblet	chr9_83456055_83456555	chr9:83455856:T:C	chr9	83455856	rs6559726			GATA1::TAL1&TAL1::GATA1&FOXI1&HNF4G	No
AC_Goblet	chr4_40053800_40054300	chr4:40050779:A:G	chr4	40050779	rs811108	AC_Goblet		TFAP4&BATF&MYOD1&MYOG&PTF1A&FOS&MAFB&ZN549&JUND	No
AC_Goblet	chr11_12136022_12136522	chr11:12138507:T:C	chr11	12138507	rs901285			EBF1&OSR2	No
AC_Goblet	chr2_30224239_30224739	chr2:30233216:A:G	chr2	30233216	rs6548003	GC_B		ZBTB3	No
AC_Goblet	chr1_210233963_210234463	chr1:210238541:G:C	chr1	210238541	rs74156112	AC_Stem&AC_Goblet&Endothelium		ZNF143&NFATC1&HNF4A&HNF4G&NR2F6	No
AC_Goblet	chr4_56530224_56530724	chr4:56532586:C:T	chr4	56532586	rs4280802	CD4T&CD8T&gdT&GC_B&MemoryB&Plasma&Fibroblast		SOX10&SOX8&SOX9&SOX2&ZN740&SOX21&DAB2&ZN713	No
AC_Goblet	chr1_236084031_236084531	chr1:236083334:A:C	chr1	236083334	rs2734818	TI_Goblet&Fibroblast		NFKB1&EBF3&ZN768&COE1&ZEP1&HIVEP1	No
AC_Goblet	chr3_183935672_183936172	chr3:183935930:A:G	chr3	183935930	rs4912515	AC_Goblet		FOXL1&FOXP2&FOXP1&FOXG1&FOXC1&FOXJ2&FOXC2&FOXI1&FOXF2&FOXK2&FOXJ1&FOXQ1&IRF7&FOXO3&FOXK1&TRMT1&FOXJ3&ZNF205&ZNF830&FOXO6&RFX4&RBM42&SSX2&FOXF1&FOXA2&FOXA1&FOXO1&FOXD3&FOXO4&RAN&FOXA3&ZNF3&HXD13&FEZF1	Yes
AC_Goblet	chr3_112308044_112308544	chr3:112308048:T:C	chr3	112308048	rs8179893	EEC		HAND1	Yes
AC_Goblet	chr11_108121287_108121787	chr11:108112369:C:T	chr11	108112369	rs61913672			BARX1&HMX1	No
AC_Goblet	chr2_113073365_113073865	chr2:113069182:C:T	chr2	113069182	rs2862853		Enterocyte	RFX2&RFX7&RFX1&RFX3&RFX5&NFIB&HCFC1	No
AC_Goblet	chr1_1131197_1131697	chr1:1133503:G:A	chr1	1133503	rs61766346			REST	No
AC_Goblet	chr1_53348383_53348883	chr1:53348622:A:G	chr1	53348622	rs41294762		Enterocyte&TI_Goblet	SP4&KLF14&KLF9&KLF5&KLF13&KLF4&COT1&SP1&WT1&KLF1&FOXO3&KLF12&KLF3&KLF16&CTCF&EPAS1&SP3&SP8&MAZ&TP53&Trp53&RXRA&EGR4&ZN148&EGR2&ZBTB4&KLF6&EGR3&EGR1	Yes
AC_Goblet	chr4_185715945_185716445	chr4:185714714:T:C	chr4	185714714	rs10015763	TI_Stem&AC_Stem&EEC		MLX&ZSCA4&HES5&HEY1&HIF1A&ARNT&P63&P73&BHLHB3&TP63&BHLHE40&BHLHB2&MLXIPL&MAX&ARNTL&HEY2&BHLHE41&BHE40&MXI1&MYC&MAX::MYC&MYC::MAX&MYCN&BMAL1	No
AC_Goblet	chr6_29967393_29967893	chr6:29967171:G:A	chr6	29967171	rs4713271	TI_Goblet		EGR1&SP4&EGR2&ZN143&MAZ&KLF15&ZSC22&PATZ1&ZNF76&TBX1&WT1&ZBT17&ZBTB7B&SIN3A&ZN467&TAF1&CHD1&RCOR1&VEZF1	No
AC_Goblet	chr11_71785532_71786032	chr11:71780006:C:A	chr11	71780006	rs10792896	TI_Stem		PO4F1&MSX1&LEF1&CUX2&TEF&CUX1&POU4F1&TCF7L2&TF7L2&TF7L1&TCF7L1	No
AC_Goblet	chr11_7536027_7536527	chr11:7537995:C:G	chr11	7537995	rs10839799			SOX2&SOX9&EWSR1-FLI1&SOX4&TCF7L1&SOX10&SOX18&Sox4&SOX3&ZN768&TCF7&ZN121	No
AC_Goblet	chr2_208811883_208812383	chr2:208810076:C:A	chr2	208810076	rs12617452			PBX2&FOXB1&TBX20	No
AC_Goblet	chr13_36345318_36345818	chr13:36338429:C:T	chr13	36338429	rs9547343	CD4T&CD8T&NaiveB&Macrophage&Fibroblast&Endothelium		ATF2&ATF7&CREB5&JDP2&CREB1&ATF1&ATF4&FOSL2::JUN(var.2)&JUND&XBP1&FOSB::JUN&CREM&DDIT3&CEBPG&CDC5L&FOSL2::JUND(var.2)&FOSL2::JUNB(var.2)&FOSB::JUNB(var.2)&FOSL1::JUND(var.2)&NFIL3&JUN::JUNB(var.2)&FOSL1::JUN(var.2)&ATF3	No
AC_Goblet	chr4_186728731_186729231	chr4:186729037:T:G	chr4	186729037	rs73017545	TI_Goblet&AC_Goblet		FOXD2&FOXC1&FOXB1&ZBTB16&FOXD3&PO3F2&FOXC2&MEF2A	Yes
AC_Goblet	chr15_24075383_24075883	chr15:24075625:T:C	chr15	24075625	rs1829256	AC_Stem&Early_Colonocyte&Colonocyte&BEST4		SPI1&EPAS1&SPIB&SPIC&ELF3&EHF&HBP1&KLF16&ELF5&FOSB&NFE2&MAFK	Yes
AC_Goblet	chr7_46998048_46998548	chr7:47002227:C:T	chr7	47002227	rs28757789				No
AC_Goblet	chr7_154728951_154729451	chr7:154730355:G:T	chr7	154730355	rs12673237	AC_Goblet	TI_Goblet	MEIS2&PKNOX1&PKNOX2&TGIF1&TGIF2LX&MEIS3&TGIF2&ZN528&Trp53&PTF1A&P53&SOX2&SMAD2::SMAD3::SMAD4	No
AC_Goblet	chr8_18409224_18409724	chr8:18409337:A:G	chr8	18409337	rs7837608		Early_Enterocyte&Enterocyte	FOXI1&FOXJ2&FOXC1&FOXF1&FOXL1&FOXM1&FOXA3&FOXC2&FOXD3&IRX3&TBX2	Yes
AC_Goblet	chr14_34227950_34228450	chr14:34221925:G:C	chr14	34221925	rs10141186	EEC		NFKB1&VSX1&RUNX3&RUNX2	No
AC_Goblet	chr19_16197168_16197668	chr19:16196035:G:A	chr19	16196035	rs67505843	Enterocyte&TI_Goblet		FOXH1&RREB1&BRCA1&ARID5B&FOXK1	No
AC_Goblet	chr8_18840446_18840946	chr8:18837260:G:C	chr8	18837260	rs4921616	Early_Colonocyte&AC_Goblet		THRB&NR2F2&RARA&CREB1	No
AC_Goblet	chr4_55169508_55170008	chr4:55167336:T:G	chr4	55167336	rs13112775	Fibroblast&Endothelium	Early_Enterocyte&Early_Colonocyte&Colonocyte&TI_Goblet&AC_Goblet	FOXL1&FOXC1&HXA10&CDX1&IRF9&TCF3	No
AC_Goblet	chr7_100949931_100950431	chr7:100949599:G:A	chr7	100949599	rs77939975	Enterocyte		ZN639&PATZ1	No
AC_Goblet	chr3_193997260_193997760	chr3:194000264:A:G	chr3	194000264	rs4687491	Fibroblast	TI_Goblet	ZNF711&BATF&JUND&ZKSCAN3&ZNF306	No
AC_Goblet	chr16_57292525_57293025	chr16:57288525:C:T	chr16	57288525	rs12932875	Enterocyte		TLX1	No
AC_Goblet	chr16_8240683_8241183	chr16:8246932:C:G	chr16	8246932	rs1868979			MAFK&MAFF&MAFG&NRL&NFE2&MAF&MAF::NFE2&NFE2::MAF&BACH1&NFE2L2&NF2L2&ZN121&MAFB&BACH2&ZFP28&ZBTB4&JUND	No
AC_Goblet	chr18_33820954_33821454	chr18:33819495:C:T	chr18	33819495	rs112855525	TI_Goblet&BEST4		NKX2-2	No
AC_Goblet	chr14_20609251_20609751	chr14:20603024:A:G	chr14	20603024	rs72676438	GC_B&Plasma			No
AC_Goblet	chr4_166816866_166817366	chr4:166817044:G:A	chr4	166817044	rs1037629	TI_Stem&AC_Stem&Early_Colonocyte&Colonocyte&AC_Goblet	Early_Enterocyte&TI_Goblet	NFIB&NFIA&TLX1&NFIC::TLX1&TLX1::NFIC&ZNF435&NFIX&NFIC	Yes
AC_Goblet	chr15_39515756_39516256	chr15:39514224:T:C	chr15	39514224	rs61588341	Colonocyte		IRX6&IRX5&IRX3&IRX4&MYBB	No
AC_Goblet	chr2_24912457_24912957	chr2:24912751:G:A	chr2	24912751	rs2384061	Early_Colonocyte&Colonocyte		HNF4A&NR2F1	Yes
AC_Goblet	chr17_75093143_75093643	chr17:75098889:G:A	chr17	75098889	rs9905873			THAP1&ZBTB4&TFAP4&USF2	No
AC_Goblet	chr11_690947_691447	chr11:686839:G:A	chr11	686839	rs7121478	TI_Goblet&AC_Goblet		ZEB1&TP73&Trp73&JDP2&ATF2&AGGF1&ATF7&JDP2(var.2)&FOSL1&FIGLA&CREB5&MYOD1&JUN&JUND (var.2)&JUND(var.2)&JUND	No
AC_Goblet	chr4_44738558_44739058	chr4:44738809:C:T	chr4	44738809	rs2029557			TBX1&POU2F1&POU2F2&NFIL3&POU5F1&TEF&DBP&CTCF&TBX20&SMC3&RAD21&HLF&CTCFL	Yes
AC_Goblet	chr8_57804990_57805490	chr8:57797797:A:C	chr8	57797797	rs1595136	AC_Goblet&EEC		PAX1&PAX6&Pax6	No
AC_Goblet	chr3_45480149_45480649	chr3:45471109:T:C	chr3	45471109	rs4682787	Early_Colonocyte		MEF2C&TCF21&MEF2A&MEF2D&MSC&FOXJ3&BARX1&MEF2B&FOXG1&ANDR&FOXJ2&FOXF1	No
AC_Goblet	chr6_54731216_54731716	chr6:54735667:T:C	chr6	54735667	rs9474982	TI_Stem&AC_Stem&Early_Enterocyte&Early_Colonocyte&Colonocyte		CTCFL&INSM1&ZNF281&PPARD&WT1&SMAD3&ZN148&EGR1&MAZ	No
AC_Goblet	chr19_41698111_41698611	chr19:41698367:G:A	chr19	41698367	rs7251044	AC_Stem&Early_Colonocyte&Colonocyte		NFIC::TLX1&TLX1::NFIC&NFIX&TLX1&NFIA&NFIC	Yes
AC_Goblet	chr20_53503762_53504262	chr20:53510548:C:T	chr20	53510548	rs6013716			DDX20&LARP4	No
AC_Goblet	chr2_64158489_64158989	chr2:64168049:C:T	chr2	64168049	rs34923691	Early_Enterocyte&TI_Goblet&BEST4&EEC		RXRG&RORA&RARG&NR2F2&RARA&NR1H4&RXRA&NR4A2::RXRA&RORG	No
AC_Goblet	chr12_124490818_124491318	chr12:124501066:A:G	chr12	124501066	rs4997304			EGR1&NRF1&EGR4&EGR3&EGR2	No
AC_Goblet	chr1_11813884_11814384	chr1:11814374:C:T	chr1	11814374	rs114083374			ZN467	Yes
AC_Goblet	chr17_4130690_4131190	chr17:4138844:A:G	chr17	4138844	rs62072176	Macrophage&DC		CR3L1&CREB3L1&CREB3L2&ZNF713&BRAC&LHX6&VAX1&DLX4	No
AC_Goblet	chr2_239109004_239109504	chr2:239109293:G:A	chr2	239109293	rs3828204	TI_Goblet&EEC		KLF5&SP4&KLF9&SP1&KLF4&PATZ1&KLF3&KLF1&SP2&MAZ&TBX15&RORA&KLF12&TFDP1&SP3&COT2&KLF6&PGAM2	Yes
AC_Goblet	chr2_1987991_1988491	chr2:1989575:C:T	chr2	1989575	rs7608969			PO2F2&P5F1B&POU2F2&POU3F4&POU2F3&POU5F1&POU3F1&POU3F2&PO2F1&POU1F1&NFATC1&POU5F1B&POU5F1P1&POU2F1&POU3F3&FOXB1&EHF&ARID5B	No
AC_Goblet	chr19_17107907_17108407	chr19:17108295:G:A	chr19	17108295	rs7246865	Early_Colonocyte&AC_Goblet&Macrophage&Neutrophil&Fibroblast&Endothelium	Early_Enterocyte&TI_Goblet	XBP1&CREB3&CR3L2&ATF6&ATF6A&FOXH1	Yes
AC_Goblet	chr1_162191925_162192425	chr1:162192733:C:T	chr1	162192733	rs10918846	AC_Goblet		MEF2D&MEF2B&MEF2A	No
AC_Goblet	chr2_129979689_129980189	chr2:129980590:G:A	chr2	129980590	rs4662674	AC_Stem&AC_Goblet&Fibroblast		ZN384&ZNF384	No
AC_Goblet	chr4_12656812_12657312	chr4:12662763:A:G	chr4	12662763	rs7688818			ZNF263&ZN263&ZN281&ZNF281&WT1&EOMES&SMAD2&PLAG1&ZN148&THAP1&EGR1&GRHPR	No
AC_Goblet	chr15_77910314_77910814	chr15:77908365:G:A	chr15	77908365	rs12910067			CTCF&SMC3&CTCFL&RAD21&KLF13&MAX&ZBTB14	No
AC_Goblet	chr1_169114692_169115192	chr1:169110181:G:A	chr1	169110181	rs1358714	TI_Stem		HOXA4&IKZF2&ZN449&NFAC2&NFAC3&NFATC3	No
AC_Goblet	chr13_26968703_26969203	chr13:26970272:G:A	chr13	26970272	rs4771051	AC_Stem&Early_Colonocyte		ZN263&ZNF263&ATOH1&ASCL2&NEUROD1&ASCL1&PTF1A&NHLH1&TCF12&HEN1&TAL1&OLIG2&LYL1	No
AC_Goblet	chr15_77900349_77900849	chr15:77898022:T:C	chr15	77898022	rs4429256			TEAD3&OLIG3&TEAD4&TEAD1&TEAD2&TAF1A&SMC3&CTCF&KCNIP1&CTCFL&RAD21&ZN121	No
AC_Goblet	chr16_66408242_66408742	chr16:66408503:C:T	chr16	66408503	rs2289149	TI_Stem&AC_Stem&Tuft&CD4T&Macrophage&Endothelium		FOXP1&FOXO4&ZNF435&FOXO3&SOX4&SRY&FOXO1&SOX2&TIA1&FOXD3&IRF2	Yes
AC_Goblet	chr16_28205133_28205633	chr16:28197447:T:C	chr16	28197447	rs11074897			SMAD3&FOXK1	No
AC_Goblet	chr10_15737556_15738056	chr10:15737883:T:C	chr10	15737883	rs9423729	Fibroblast		MAFG&NRL&MAFB&ZBTB6&MGA&TBX2	Yes
AC_Goblet	chr19_7551238_7551738	chr19:7551633:G:A	chr19	7551633	rs496380	TI_Stem&AC_Stem&Early_Enterocyte&Early_Colonocyte&TI_Goblet&AC_Goblet&BEST4&Tuft&EEC		TP53&ZIC1&ZNF143	Yes
AC_Goblet	chr8_143169229_143169729	chr8:143169498:A:C	chr8	143169498	rs7816823	TI_Goblet&BEST4&EEC		ZNF740&TBX1&KLF14&KLF16&EGR2&ZN740&GLIS2&ZN219&ZNF219&ZIC2&PLAG1&MAZ&TBX15&KLF9&ZN320&GLIS1&KLF3&SP4&EGR1&Z324A&PML&ZBTB7C&SP8&GLIS3&KLF8&KLF15&SP2&KLF5&ZBTB7B&RUNX2	Yes
AC_Goblet	chr22_50399200_50399700	chr22:50404230:C:G	chr22	50404230	rs9616952			GFI1B&PITX1&PITX2&SMC3&CTCF&OTX2&RAD21&RFX5&CTCFL&ASAP3	No
AC_Goblet	chr9_12818325_12818825	chr9:12813038:C:A	chr9	12813038	rs4111024	Enterocyte		BATF3&OTP&ARID3A&ZN250&ARI3A&LHX5&HOXC9&LMX1A&PHOX2B&LHX1&LHX3&POU1F1&HXC8&HOXC4&LMX1B&PDX1&HOXD12&HOXA10&PROP1&LHX8&SHOX2	No
AC_Goblet	chr8_22088889_22089389	chr8:22089468:T:A	chr8	22089468	rs12547987	Tuft		GCM2&ETS2&GCM1	No
AC_Goblet	chr20_45552407_45552907	chr20:45561896:A:G	chr20	45561896	rs6032328	TI_Stem&Early_Enterocyte&Early_Colonocyte&Colonocyte		GMEB2	No
AC_Goblet	chr18_2641557_2642057	chr18:2638171:G:A	chr18	2638171	rs35893678	CD8T&gdT&GC_B&NaiveB&Plasma		ESRRB&NR5A2&NR4A1&RUNX3&ESRRA&ESRRG&ERR2&ERR1&STF1&RARA&NR4A3&RARG&NR4A2&NR2F2&TAL1&ERR3&RARB&NR2F6	No
AC_Goblet	chr11_1638957_1639457	chr11:1639207:T:A	chr11	1639207	rs902217	AC_Stem&TI_Goblet&AC_Goblet&Endothelium		POU6F2&POU6F1&VSX2&LHX6&ISX&LBX1&EVX2&PO6F2&MEOX1&VAX2&ALX3&LBX2&RHOXF2&VSX1&PHX2A&HOXB3&PROP1&LHX9&NKX61&LHX2&DMBX1&HOXD1&MEOX2&EMX2&DRGX&NOTO&PHOX2B&RAX2&HXB3&HXA2&PHX2B&EMX1&KLF13&PHOX2A&DLX2&PRRX1&LHX4&ALX1&CART1&PAX7&NKX1-1&ARX&GSX1	Yes
AC_Goblet	chr10_113646263_113646763	chr10:113646702:A:G	chr10	113646702	rs3121482			ZBED1	Yes
AC_Goblet	chr6_31272795_31273295	chr6:31277183:T:C	chr6	31277183	rs6919908	CD4T&CD8T&gdT		SOX8&SOX10&PKNOX2&MEIS3&MEIS2	No
AC_Goblet	chr16_56649770_56650270	chr16:56649762:T:C	chr16	56649762	rs7196751	TI_Goblet		KLF5&SP4&KLF14&KLF13&SP1&KLF4&GLI2&KLF3&KLF9&KLF1&TP53&KLF12&SP3&RAB14&SP8&Trp53	No
AC_Goblet	chr7_1948170_1948670	chr7:1955054:C:T	chr7	1955054	rs11972209			E2F4&E2F1&GLI1&GLIS1&ZIC1&ZIC3&ARNT2&ZN143&EGR2&ZIC4&E2F6&IKZF1&EGR1&GLI2&ZNF740	No
AC_Goblet	chr22_23457616_23458116	chr22:23457883:T:A	chr22	23457883	rs5759822	GC_B	Enterocyte	ZNF384&FOXQ1&FOXJ3&TWST1&FOXJ2&CSTF2&RUVBL1&FOXC1&FOXC2&FOXL1	Yes
AC_Goblet	chr3_133746214_133746714	chr3:133738670:C:T	chr3	133738670	rs9872999	Early_Enterocyte&Macrophage	TI_Goblet	MEF2A&FOXL1&FOXC1&BPTF	No
AC_Goblet	chr3_177749157_177749657	chr3:177750165:C:G	chr3	177750165	rs6443494		Enterocyte	ZNF148&AP2C&AP2A&TFAP2A&TFAP2C	No
AC_Goblet	chr11_76234324_76234824	chr11:76232685:A:G	chr11	76232685	rs2447949	CD4T&gdT&GC_B&MemoryB&Plasma&Macrophage&Fibroblast		RFX2&RFX5&RFX4&RFX3&ZSC31&ZNF695&HXD13	No
AC_Goblet	chr5_170623511_170624011	chr5:170619926:T:A	chr5	170619926	rs2202436	Fibroblast&Endothelium	Early_Enterocyte	ZN680&ZNF263	No
AC_Goblet	chr3_16171812_16172312	chr3:16172173:T:C	chr3	16172173	rs2730350	Early_Colonocyte	Enterocyte	EP300&KLF9&EGR2&SP8&KLF12&SP3&KLF4&EGR3&EGR1	Yes
AC_Goblet	chr20_11098845_11099345	chr20:11099091:A:G	chr20	11099091	rs4813047			SCRT2&SCRT1&TWIST1&PLAG1&TAL1&CTCFL&OLIG1&NEUROD1&ZBTB4&TWST1&FIGLA&NGN2&NR1H4&MYOD1&NR4A2::RXRA&ZN214&TAL1::TCF3&NDF1&OLIG2&NDF2&TFE2&ATOH1&TCF3&TCF12	Yes
AC_Goblet	chr16_87806114_87806614	chr16:87809308:A:C	chr16	87809308	rs7199224	EEC&Plasma		SPI1&MEOX2&SPIB&ETV6&BACH1&ERF&LEF1&OLIG3&ETV2&ELF5	No
AC_Goblet	chr4_26061186_26061686	chr4:26067827:G:A	chr4	26067827	rs10000396			KLF5&FLI1&SPIB&SPI1&ETS1&ELF3&SPIC&KLF4&IRF4&SP3&EHF&ELF1&ERG&PATZ1&KLF12&KLF6&ETS2&ETV4&BC11A&EOMES&ELF5&FEV&ETV5&EGR1&TBL1XR1&GTF2F1&EP300	No
AC_Goblet	chr1_160884555_160885055	chr1:160884913:T:C	chr1	160884913	rs74315633	AC_Goblet		YY1&NR4A2::RXRA&TYY1&NR1H4&TLX1	Yes
AC_Goblet	chr14_99609402_99609902	chr14:99608654:G:A	chr14	99608654	rs17098887	Enterocyte		SOX9&GFI1&NR2E1&GFI1B&SPDEF&HDX	No
AC_Goblet	chr5_125835496_125835996	chr5:125840269:A:C	chr5	125840269	rs71573947			SRY&ZIM3&FOXJ2&FOXL1&FOXJ3&NR2E3&FOXP1&IRF5&HXC6&BPTF	No
AC_Goblet	chr20_63541922_63542422	chr20:63542209:G:T	chr20	63542209	rs56130722	AC_Stem&MemoryB&Plasma			Yes
AC_Goblet	chr15_89768136_89768636	chr15:89768179:T:C	chr15	89768179	rs13343250	Enterocyte&TI_Goblet&AC_Goblet		ERF	Yes
AC_Goblet	chr9_111754734_111755234	chr9:111754411:G:T	chr9	111754411	rs4978460	Early_Colonocyte&Colonocyte		TBX21&HXC6&SIX6&MEIS1&SIX1&MGA	No
AC_Goblet	chr11_95832567_95833067	chr11:95823018:G:A	chr11	95823018	rs12421552	AC_Goblet&BEST4		GMEB1&MUSC&PAX6&HMX1&NKX2-6	No
AC_Goblet	chr14_55346945_55347445	chr14:55344620:C:T	chr14	55344620	rs2039039	Early_Colonocyte&AC_Goblet&EEC		CR3L1&TP73&Trp73&HEY1&HES5&HES7&BHLHB3&ARNT&TP63&BHLHE40&BHLHB2&BHLHE41&HEY2&IRX6&IRX5&BHE40&MXI1&MYCN&IRX3&USF1&MAX&MYC&IRX4&CLOCK&TFE3&TFEB&ATF3&USF2&BMAL1	No
AC_Goblet	chr16_2660658_2661158	chr16:2655522:T:C	chr16	2655522	rs11642783			REST&ZN143	No
AC_Goblet	chr10_122101764_122102264	chr10:122104543:G:A	chr10	122104543	rs10887069	AC_Stem&Early_Colonocyte&Colonocyte&AC_Goblet&EEC		CPEB1&ALX4&ISX&TBP&DRGX&PHX2A&UNC4&PROP1&PHOX2B&ALX3&ARX&PRRX1&PHX2B&PHOX2A&FOXC1&FOXJ3&ALX1&CART1	No
AC_Goblet	chr20_38790372_38790872	chr20:38782750:G:C	chr20	38782750	rs2263757	CD4T&CD8T&GC_B&NaiveB&MemoryB&Neutrophil		ZFX&ZN586&MAZ&KLF15&RCOR1&TBX1&PATZ1&GLI1&PLAG1&GLI2&WT1&ZN467	No
AC_Goblet	chr20_25719104_25719604	chr20:25714116:G:A	chr20	25714116	rs6050820	AC_Goblet&CD4T&Endothelium	Early_Enterocyte&TI_Goblet	FOXJ3&FOXL1&FOXG1&NEUROG2&FOXJ2&POU2F2&POU5F1P1&POU2F1&PIT1&P5F1B&PO3F2&POU2F3	No
AC_Goblet	chr6_31266134_31266634	chr6:31261627:T:C	chr6	31261627	rs2524119			E2F4&TBX15&SP1&TBX5&E2F1&TFDP1&PAX5&SP2&SP4&E2F6&E2F7	No
AC_Goblet	chr17_10792088_10792588	chr17:10792318:T:C	chr17	10792318	rs7218322	Enterocyte		GCR&ZN708&ZF64A&ZN341	Yes
AC_Goblet	chr22_49918280_49918780	chr22:49912369:A:T	chr22	49912369	rs79695893	Neutrophil		APEX2&ANXA1	No
AC_Goblet	chr3_102061695_102062195	chr3:102059636:T:G	chr3	102059636	rs771813	Early_Colonocyte		TBX3	No
AC_Goblet	chr11_79739740_79740240	chr11:79740008:C:T	chr11	79740008	rs7950855	AC_Stem		HOXC12&BATF3&HOXD12&HOXC11&HOXD11&ZN549	Yes
AC_Goblet	chr19_51478272_51478772	chr19:51480751:T:G	chr19	51480751	rs7251664	TI_Stem&Early_Enterocyte&Enterocyte			No
AC_Goblet	chr17_16463621_16464121	chr17:16464056:A:C	chr17	16464056	rs17715447	Early_Enterocyte&TI_Goblet		ZEB1&SNAI2&MYB&MYBA&TWIST1&MAX&MESP1&HEY2&TWST1&TCF3&ZBTB4&ZN320&ZN449&PURA&ASCL1&ASCL2&PKNX2&TCF12	Yes
AC_Goblet	chr6_168319691_168320191	chr6:168321345:G:T	chr6	168321345	rs9455628	TI_Stem&AC_Stem&Early_Enterocyte&Early_Colonocyte		SPIB&GRHL1&SOX21&FOXM1	No
AC_Goblet	chr2_80325709_80326209	chr2:80324339:C:T	chr2	80324339	rs1006154			ATF2&NR2F6&JUN&RARA&RARG&NR1H2&NR2F1&NR1H2::RXRA&FOSL2::JUND(var.2)&CREB3&JUND&RXRG&CREB1&NR2C2&NR4A2&JUNB&JUND (var.2)&JUND(var.2)&ZSCAN31	No
AC_Goblet	chr11_77191903_77192403	chr11:77198097:C:T	chr11	77198097	rs3781693	TI_Stem&Early_Enterocyte&Early_Colonocyte&AC_Goblet&EEC		PAX5&SMRC1&ZN554&NR1D1&BACH1&MAFA&HOXA1	No
AC_Goblet	chr4_112830139_112830639	chr4:112830408:A:T	chr4	112830408	rs77288922	AC_Goblet&EEC		FOXG1&ZN350&ARID5B&SOX13&EZH2&FOXP1	Yes
AC_Goblet	chr12_95694079_95694579	chr12:95697227:C:G	chr12	95697227	rs2468365	TI_Stem&AC_Stem		NR3C2&NR3C1&AR&ANDR&MTF1&GCR&NFAT5&PRGR	No
AC_Goblet	chr5_142441587_142442087	chr5:142442741:C:G	chr5	142442741	rs3866881	Fibroblast		ZN331&SP1&WRNIP1&RHOXF1&MAFA&SP4&KLF3	No
AC_Goblet	chr15_59289513_59290013	chr15:59284641:A:T	chr15	59284641	rs1107022			FOXL1	No
AC_Goblet	chr18_37322352_37322852	chr18:37326416:T:C	chr18	37326416	rs557885			ZBT14&ZBTB14&ASCL2	No
AC_Goblet	chr1_89425065_89425565	chr1:89415510:T:C	chr1	89415510	rs4344319			SOX10&PBX1&HXB1&HOXB1&SOX8&SOX9&HOXA9	No
AC_Goblet	chr8_127707440_127707940	chr8:127707737:T:C	chr8	127707737	rs28526124	Early_Enterocyte	Enterocyte	GCR&ANDR	Yes
AC_Goblet	chr13_50345791_50346291	chr13:50338613:A:G	chr13	50338613	rs1269266	Early_Colonocyte		ZBTB7A	No
AC_Goblet	chr2_105400035_105400535	chr2:105394417:A:T	chr2	105394417	rs4851763	Early_Enterocyte&Enterocyte		TWST1&FOXD2&PO3F2&FOXC2&FOXC1&IRF3&FOXL1&HXA11&ONEC2&PROP1	No
AC_Goblet	chr9_518481_518981	chr9:518746:G:A	chr9	518746	rs10815155	AC_Goblet		SP4&PPARA&PPARG::RXRA&NR2C2&FEZF1&RXRA&NR4A1&COT1&NR2F6&ZN713&PPARG&NR1A4::RXRA&PPARD	Yes
AC_Goblet	chr2_218369194_218369694	chr2:218377795:C:T	chr2	218377795	rs7608307	AC_Stem&AC_Goblet&Neutrophil		FOXL1&FOXJ3&FOXP1&SMAD3&FOXO4&FOXO1&FOXC1&FOXQ1&FOXO3&FOXC2&SRY&FOXG1&SOX4&ZFP82&Sox4	No
AC_Goblet	chr22_17199341_17199841	chr22:17199629:A:C	chr22	17199629	rs17807317	Fibroblast&Endothelium		TCF7L1&YY1&YY2&TCF7L2&TF7L2&TF7L1&TCF7&LEF1&ZNF76	Yes
AC_Goblet	chr3_66415788_66416288	chr3:66416020:G:A	chr3	66416020	rs11925003	AC_Goblet	TI_Goblet	POU2F2	Yes
AC_Goblet	chr21_33287035_33287535	chr21:33288682:A:C	chr21	33288682	rs8178529	TI_Stem&AC_Stem&Early_Enterocyte&Early_Colonocyte&Endothelium		SOX4&SOX9&SOX7&SOX10&SOX8&SOX18&SOX21&EWSR1-FLI1&SOX2&ZN394&SRY&SOX15	No
AC_Goblet	chr10_12469304_12469804	chr10:12461517:C:T	chr10	12461517	rs8181296	EEC		NFKB1&Trp53&ZN708	No
AC_Goblet	chr3_4989122_4989622	chr3:4989276:C:T	chr3	4989276	rs2137947	TI_Stem&TI_Goblet&AC_Goblet		SOX10&SOX2&SOX9&SOX7&FOXJ3&SOX8&SOX21&SOX18&HOMEZ&SOX4&FOXL1&SRY&SOX15&SOX14&HMX1&SOX11&FOXJ2&FOXI1&FOXQ1&FOXC1&POU3F2&SOX30&FOXF1&ZNF35&SOX12&FOXA3&FOXC2&NKX6-2&FOXD3&HMX3&ISL2&FOXM1&DLX5	Yes
AC_Goblet	chr5_127108790_127109290	chr5:127109014:G:C	chr5	127109014	rs2408790	TI_Goblet&AC_Goblet	Early_Enterocyte&Early_Colonocyte	SOX4&SRY&FOXC2&Z354A	Yes
AC_Goblet	chr6_168906295_168906795	chr6:168906201:A:G	chr6	168906201	rs4708391	AC_Goblet&Paneth	Early_Enterocyte	MITF&ZN136	No
AC_Goblet	chr8_124202273_124202773	chr8:124212473:T:C	chr8	124212473	rs6985725	EEC		RXRB&RXRG&NR1H2&USF2	No
AC_Goblet	chr12_131478418_131478918	chr12:131478686:T:C	chr12	131478686	rs7136949	AC_Stem&AC_Goblet		HNF6&CUX2&PO4F2&POU4F2&CUX1&NKX6-3&TBX20&NKX6-1&NKX62&HOXD8&BATF3&POU1F1&BARX2&TBPL1&PDX1&PBX2&HXA5&HXC6&NKX6-2&HOXC9&HXA13&HOXB13&HXB4&MYOD1&HOXD12&HXC12&HOXA13	Yes
AC_Goblet	chr3_34202906_34203406	chr3:34203130:C:T	chr3	34203130	rs4678460	AC_Goblet&EEC	Enterocyte	ZBTB49&FOXP1&TIA1&SRY	Yes
AC_Goblet	chr15_53586723_53587223	chr15:53588067:C:T	chr15	53588067	rs7170192	TI_Stem&Early_Colonocyte&AC_Goblet	Enterocyte&TI_Goblet	STAT6&ZHX3&ZBTB16&STAT4	No
AC_Goblet	chr15_97712399_97712899	chr15:97702602:A:G	chr15	97702602	rs931892	BEST4		RORA&GRHPR&ZBTB7B&VDR&ZNF263	No
AC_Goblet	chr19_49566398_49566898	chr19:49566490:A:G	chr19	49566490	rs10401626				Yes
AC_Goblet	chr8_143935849_143936349	chr8:143932622:T:C	chr8	143932622	rs10866916	Enterocyte		KLF5&SP4&KLF14&KLF9&KLF13&SP1&KLF4&PATZ1&KLF3&KLF1&SP2&MAZ&TBX1&PLAG1&KLF12&TBX15&TFDP1&EGR1&KLF16&E2F4&WT1&SP3&KLF15&SP8&GRHPR&ZN331&ZNF263&KLF6&PGAM2&EGR2&E2F7&ZN467&ZN281&ZN148&TFAP4&ZBTB7B&NR1H4	No
AC_Goblet	chr10_92114854_92115354	chr10:92115931:C:T	chr10	92115931	rs11186831			SOX10&SOX9&SOX8&POU2F3&POU2F2&POU1F1&POU3F3&POU3F2&PO2F2&POU3F4&TP63&TRIP10&MYBB&POU3F1&POU2F1&POU5F1B&POU5F1P1&IL24&EVX1	No
AC_Goblet	chr16_84351554_84352054	chr16:84350720:A:G	chr16	84350720	rs4782612	AC_Goblet		ARID5A&IRX5	No
AC_Goblet	chr9_83219056_83219556	chr9:83218333:A:G	chr9	83218333	rs10125314	TI_Stem&AC_Stem&Fibroblast		FOXO1&BPTF	No
AC_Goblet	chr2_241701170_241701670	chr2:241705399:T:C	chr2	241705399	rs6437283	GC_B		IRF4&EVI1&MECOM&IRF8&ARI3A&ARID3A	No
AC_Goblet	chr3_5221708_5222208	chr3:5221759:C:T	chr3	5221759	rs457811	AC_Goblet		ZNF143&NRL&MAFK&BACH1&NFE2&ZN708&PPARG&BACH2&NF2L2&MAF::NFE2&NFE2::MAF&SMRC1&PPARA&MAF&MAFF&PPARA::RXRA&ZN554&MAFG&MTA3	Yes
AC_Goblet	chr7_148339197_148339697	chr7:148339427:C:T	chr7	148339427	rs1177928	Early_Colonocyte		SP1&MAZ&KLF3&MTA3	Yes
AC_Goblet	chrX_68647392_68647892	chrX:68647579:A:T	chrX	68647579	rs12846561	Tuft&Fibroblast&Endothelium		MYBA&MYBL1	Yes
AC_Goblet	chr1_84247796_84248296	chr1:84241588:G:T	chr1	84241588	rs11807612			SOX8&ZEP1&HIVEP1	No
AC_Goblet	chr16_2962269_2962769	chr16:2958505:C:T	chr16	2958505	rs35682780	gdT&GC_B		POU4F2&PO4F3&MEF2B&MEF2D&POU4F3&POU4F1&NKX6-2&PO4F1&MEF2A&ARID3A&ARI3A	No
AC_Goblet	chr19_12137462_12137962	chr19:12144039:T:C	chr19	12144039	rs67726460			GCM2&GCM1&ZN490	No
AC_Goblet	chr11_10667414_10667914	chr11:10667679:G:C	chr11	10667679	rs903822			BHE22&OLIG1&TBX5&EOMES&BRAC&TBX19&MAFA&INSM1&GLI2	Yes
AC_Goblet	chr3_197824202_197824702	chr3:197824742:T:C	chr3	197824742	rs146761143	AC_Stem&Early_Colonocyte		FOXL1&HAND1&FUBP1&NR2E3	No
AC_Goblet	chr9_87599774_87600274	chr9:87595593:G:T	chr9	87595593	rs12551072	Early_Enterocyte&Enterocyte		HES5&ARNT&HEY1&MYC&HEY2&BHLHE40&NKX2-3&MXI1&BHLHE41&MAX&BHE40&MYCN&MAX::MYC&MYC::MAX&USF1&BMAL1&USF2	No
AC_Goblet	chr15_97683785_97684285	chr15:97684694:G:A	chr15	97684694	rs5004819	TI_Goblet&BEST4		TWST1	No
AC_Goblet	chr19_50794231_50794731	chr19:50803691:T:C	chr19	50803691	rs10853825	TI_Goblet&AC_Goblet		CEBPB&NR2E3&IRF7&IRF1&IRF2&IRF8&STAT2&STAT1::STAT2&STAT2::STAT1	No
AC_Goblet	chr16_7170200_7170700	chr16:7168170:G:T	chr16	7168170	rs74009276			DUX4&DUXA&PBX1&HXC6&PBX2&NANOG&PO4F1	No
AC_Goblet	chr8_8228957_8229457	chr8:8237348:G:A	chr8	8237348	rs2980439	CD8T&GC_B&MemoryB		ZN549	No
AC_Goblet	chr1_162182075_162182575	chr1:162181983:A:G	chr1	162181983	rs10753765			SOX14&SOX2&SOX21&PO2F2&SOX11&POU2F2&POU3F4&POU2F3&POU5F1&POU3F1&POU3F2&PO2F1&POU1F1&POU5F1B&POU5F1P1&POU2F1&NMI&POU3F3&BRCA1&ZN449&IL24&LUZP2&DGCR8&SRBD1&TSN	No
AC_Goblet	chr12_6038057_6038557	chr12:6029977:A:G	chr12	6029977	rs36067650	AC_Stem		IRF8&IRF3&IRF4&IRF9&NFAT5&IKZF2&NFAC1&ETV6&SPIB&IRF7&STAT1&IRF1&ZNF263&ZN341&IRF2&STAT2&STAT1::STAT2&STAT2::STAT1	No
AC_Goblet	chr1_207239871_207240371	chr1:207248462:G:A	chr1	207248462	rs72742996			ELF1&EHF&NR2F6&ZBTB7B&RARA&RARG&FLI1&RORA&NR2F1&RARB&ETV1&ERG&SPI1&RXRG&ETV5&ETV2&ZBTB7A&NR2E1&ETV7&RXRA&ETS1&ELK4&FEV&ETV4&ELF3&NR1D1	No
AC_Goblet	chr11_83508709_83509209	chr11:83508895:T:A	chr11	83508895	rs12287103	TI_Stem&TI_Goblet&AC_Goblet&EEC		MAFK&SOX8&SOX4&MAFF&MAF&MAFG&ZN136&MAFB&MAFA&NRL&RFX5	Yes
AC_Goblet	chr17_15782705_15783205	chr17:15779712:C:G	chr17	15779712	rs75079324	Fibroblast&Endothelium		IRF5	No
AC_Goblet	chr1_180188135_180188635	chr1:180184926:A:G	chr1	180184926	rs3767178			SOX9&SOX15&SOX14&SOX7&SOX18&SOX13&LHX6&EN1&GSX2&SRY&PDX1&HXB4&HOXB5&ARI3A&ARID3A&ZNF24	No
AC_Goblet	chr10_132904136_132904636	chr10:132903405:C:T	chr10	132903405	rs59357541	gdT&GC_B&Macrophage		ZKSCAN3&ZNF306&HEN1&ZKSC3&NHLH1&SPZ1	No
AC_Goblet	chr1_207371680_207372180	chr1:207380989:C:A	chr1	207380989	rs1876455		Enterocyte&TI_Goblet	ARID3A&ARI3A&HBP1&LHX2&POU3F3	No
AC_Goblet	chr21_37221083_37221583	chr21:37221308:C:T	chr21	37221308	rs2835677	CD4T&CD8T&gdT&MemoryB&Macrophage&Endothelium		THAP1	Yes
AC_Goblet	chr2_241983420_241983920	chr2:241982953:A:G	chr2	241982953	rs74000867			ARNT2&NR0B1	No
AC_Goblet	chr5_73626477_73626977	chr5:73623445:G:C	chr5	73623445	rs10942681	AC_Goblet&EEC		NFE2&MAF::NFE2&NFE2::MAF&NFE2L2&NF2L2&ZN260&FEV&STAT2&ZN713&BACH2&STAT1&ZKSCAN8&PPARG&FOXA3&SOX2	No
AC_Goblet	chr18_7383008_7383508	chr18:7383328:T:C	chr18	7383328	rs4622594	AC_Goblet&EEC		HNF4A&ESRRA&NR1H2&RXRA&RXRG&HNF4G&NR1I3&COT1&NR2F1&PO6F1&NR2C2	Yes
AC_Goblet	chr14_75123952_75124452	chr14:75127136:T:C	chr14	75127136	rs12890371	Endothelium		ZKSCAN3&ZNF306	No
AC_Goblet	chr18_44232450_44232950	chr18:44232910:G:T	chr18	44232910	rs1942546	TI_Stem&AC_Stem		FOXL1&ZNF384&ARI3A&ARID3A&FOXC1&HOXC9&HOXC11&FOXC2&NKX6-2&HOXD12&HOXA10&HXC10&LHX5&HOXC10&ZNF35&EVX1&DBP&PHOX2B&NKX6-3&HOXD8&LHX1&LMX1A&HOXC4&LHX3&LMX1B&NKX62&MEF2C&FOXJ2&SHOX2	Yes
AC_Goblet	chr11_3564330_3564830	chr11:3565544:C:T	chr11	3565544	rs7110109	CD4T			No
AC_Goblet	chr14_106638777_106639277	chr14:106633837:A:C	chr14	106633837	rs9783636	MemoryB&Plasma		ZEB1&SOX10&SOX9&SOX8&SNAI2&ZSCAN4&SOX21&SOX4&MYB&ASCL1&TCF12	No
AC_Goblet	chr5_9529466_9529966	chr5:9521869:A:C	chr5	9521869	rs461321		Enterocyte	BCL6&STAT3&FOXN3&RARG	No
AC_Goblet	chr6_52570006_52570506	chr6:52562941:G:A	chr6	52562941	rs9382120	AC_Goblet&Tuft		XBP1&P53	No
AC_Goblet	chr11_68257346_68257846	chr11:68264916:A:G	chr11	68264916	rs4930569		Pericyte	GCM1&GCM2	No
AC_Goblet	chr1_23216670_23217170	chr1:23222368:C:T	chr1	23222368	rs56030100	Early_Enterocyte		ZSCAN4&NFIC&EEF1D&FOXJ3	No
AC_Goblet	chr1_25462572_25463072	chr1:25461707:T:C	chr1	25461707	rs34933589	AC_Stem&Early_Colonocyte		ANDR&HMGA2&RORA	No
AC_Goblet	chr14_34506373_34506873	chr14:34506678:G:T	chr14	34506678	rs11156846	Early_Colonocyte&Colonocyte&AC_Goblet		GATA1&LHX6	Yes
AC_Goblet	chr11_80054575_80055075	chr11:80061265:A:G	chr11	80061265	rs75778751	Early_Colonocyte&Colonocyte			No
AC_Goblet	chr4_2228382_2228882	chr4:2222713:A:T	chr4	2222713	rs28577253			MEF2C&CPEB1&FOXL1&HXC10&HOXC13&OZF&FOXG1&HOXC10&NFAT5&HOXA10&CSTF2&ZN260&HOXC12&HOXD11&FOXJ3&FOXC2&ZN350&FOXJ2&FOXC1&ARI3A&ARID3A&FOXI1	No
AC_Goblet	chr15_74378822_74379322	chr15:74379169:G:A	chr15	74379169	rs57666966	TI_Stem	Enterocyte	ZBTB6	Yes
AC_Goblet	chr13_20711595_20712095	chr13:20705895:A:G	chr13	20705895	rs735539			POU6F2&POU6F1&HOXC9&PO4F2&POU4F2&NKX62&BARX2&PO6F2&NKX6-1&PDX1&NKX61&PDE6H&NKX6-2&MECOM&MYOD1&HBP1&NANOG	No
AC_Goblet	chr7_16790365_16790865	chr7:16785037:G:A	chr7	16785037	rs1037791			PITX1&DMBX1&PITX3&RAD21&PITX2&OTX2&CRX	No
AC_Goblet	chr18_45396830_45397330	chr18:45390815:A:G	chr18	45390815	rs2612580	Colonocyte&AC_Goblet&BEST4		RARA&SOX10&SOX9&SOX8&SOX21&SOX7&SRY&SOX17&ONEC2&NKX2-5&TBX1&NKX21	No
AC_Goblet	chr12_26274674_26275174	chr12:26280979:T:A	chr12	26280979	rs1463583	TI_Stem&TI_Goblet&Plasma&Mast&Macrophage&DC&Neutrophil&Fibroblast	AC_Stem&Early_Enterocyte&Enterocyte&Endothelium	RFX3&RFX4&ETV5&LARP4&CEBPZ	No
AC_Goblet	chr10_79088131_79088631	chr10:79082267:G:A	chr10	79082267	rs7914092	AC_Stem&Early_Colonocyte&AC_Goblet		TFAP2A(var.2)&TFAP2A&PLAGL1&PLAL1&TFAP2B&TFAP2C&NR1H4&RFX5&PPARA	No
AC_Goblet	chr1_229171873_229172373	chr1:229178930:A:G	chr1	229178930	rs551064788	TI_Stem&AC_Stem&Early_Enterocyte&Early_Colonocyte&AC_Goblet		IKZF2&NFAC2&NFAC3&NFATC3&ELF3&ZN490&NFAC1&SSBP3	No
AC_Goblet	chr11_1391514_1392014	chr11:1391618:A:G	chr11	1391618	rs7932863	EEC		ZFX&KLF12&RXRA&SP1&MAZ&KLF15&ZN121&ZN639&PATZ1&SP4&TBX15&PURA&TBX1	Yes
AC_Goblet	chr2_107067977_107068477	chr2:107057995:C:T	chr2	107057995	rs11124156	AC_Goblet		PROP1&NR1I3	No
AC_Goblet	chr16_57138693_57139193	chr16:57131051:A:G	chr16	57131051	rs9921622			NDF2&ATOH1&NDF1&NGN2&NEUROD1&NHLH1&TCF3&ITF2&OLIG2&ZN449&GTF2F1	No
AC_Goblet	chr2_208751925_208752425	chr2:208748623:G:A	chr2	208748623	rs76032386		Enterocyte	RUNX1&RUNX2&CUX1	No
AC_Goblet	chr5_68928858_68929358	chr5:68928526:T:C	chr5	68928526	rs11743744	TI_Goblet&AC_Goblet	Early_Colonocyte&Colonocyte	ZN502&SREBF1&RXRG&SRBP1&PAX5&SREBF2&RXRA	No
AC_Goblet	chr8_30509147_30509647	chr8:30506871:T:C	chr8	30506871	rs16877096	TI_Stem			No
AC_Goblet	chr10_63872269_63872769	chr10:63870636:A:G	chr10	63870636	rs6479939	Fibroblast		ANDR&LMX1A&FUBP1&FEZF1&SOX12&SOX18&HXC6&SOX13&FOXD3&HMX1&SOX11&FOXJ3	No
AC_Goblet	chr3_11618808_11619308	chr3:11629099:A:G	chr3	11629099	rs2447613	TI_Stem&AC_Stem		SOX10&SOX8&SOX9&HOXA4&PURG	No
AC_Goblet	chr3_30354975_30355475	chr3:30355219:T:A	chr3	30355219	rs17025341	TI_Stem&AC_Stem&Early_Colonocyte		ZNF713&HXB1&HOXB1&HOXA2&PBX1&XG&ZN143&HOXA1&HOXA9&ZN274&TP53&PDX1&HNRNPLL&ATF4	Yes
AC_Goblet	chr1_146387111_146387611	chr1:146384194:T:C	chr1	146384194	rs1263171023	NaiveB&MemoryB&Plasma		ATF5&FOXJ2&FOXJ3&FOXL1	No
AC_Goblet	chr12_20374741_20375241	chr12:20381496:G:A	chr12	20381496	rs1530446			MAFF&MAFK&MAF&MAFG&MAFB&SMAD2&NRL	No
AC_Goblet	chr13_24326779_24327279	chr13:24327633:G:A	chr13	24327633	rs7330962	BEST4&Tuft	Early_Enterocyte	CUX2&CUX1&YY1&ZFHX3&TYY1&POU5F1P1&HMGA2&POU2F3&POU2F1&POU3F3	No
AC_Goblet	chr6_32558625_32559125	chr6:32555332:T:C	chr6	32555332	rs66988465	TI_Stem		DUX4&IRF7&ZNF35&FOXM1	No
AC_Goblet	chr7_36710368_36710868	chr7:36717858:C:T	chr7	36717858	rs4723563	TI_Stem&Early_Enterocyte		MAX&HES5&HES7&HMX1&NEUROG2&USF2&MITF&IRX2&IRX5&TFE3&TFEC&HESX1	No
AC_Goblet	chr19_18325946_18326446	chr19:18333999:A:G	chr19	18333999	rs1363119	EEC		MAFK&PO3F3&MEF2A&FOXG1	No
AC_Goblet	chr2_43185732_43186232	chr2:43184646:A:T	chr2	43184646	rs6760765			NFIL3&TEF&FOXC1&FOXC2&ZSC16&FOXL1&POU3F3	No
AC_Goblet	chr6_99821111_99821611	chr6:99821382:C:G	chr6	99821382	rs4389773	Early_Colonocyte		GMEB2&XBP1&CREB3&CREB1&E4F1&ATF3&AGGF1&ATF1	Yes
AC_Goblet	chr13_112979002_112979502	chr13:112973955:C:T	chr13	112973955	rs1317573	AC_Goblet&Macrophage&Endothelium		ZBTB7A&SRP9	No
AC_Goblet	chr10_70558997_70559497	chr10:70556848:T:C	chr10	70556848	rs56378923	TI_Stem&CD4T&CD8T&gdT&Plasma	TI_Goblet&Mast	MTF1&ZIC3&NR2E1&ZIC2	No
AC_Goblet	chr17_1116286_1116786	chr17:1126152:G:A	chr17	1126152	rs79971514			E2F6&ZN770&PATZ1&E2F8&MZF1&ZNF148&SIN3A&MAZ&SP1&KLF5&KLF4&PGAM2&KLF3&CHD1&KLF6&SP4&KLF15&SP3&WT1&ZN467	No
AC_Goblet	chr7_22082824_22083324	chr7:22083104:G:T	chr7	22083104	rs7788000	EEC&GC_B&NaiveB&MemoryB&Plasma&Fibroblast&Endothelium		ZIC3&ZIC4&FOXO6&ZIC1&FOXO3&GLIS1&ZN281&FOXO4&TFDP1&GLIS3&SP2&PML&MAZ&E2F7&ZN740&ZNF281&GLIS2&CHD1&KLF14&SIN3A&ZN148&KLF16&SP4&KLF9&WT1&SP1&ZNF219&ZN219&PURA&SP8	Yes
AC_Goblet	chr16_1048409_1048909	chr16:1048009:A:G	chr16	1048009	rs213660	Fibroblast		PROX1&EOMES&ZN563	No
AC_Goblet	chr3_130081336_130081836	chr3:130091391:C:T	chr3	130091391	rs12495049	Fibroblast&Endothelium		ASCL2&MYOG&TFAP4&NHLH1&ASCL1&MYOD1&PTF1A&EWSR1-FLI1&MYF6&TCF12&TFE2&HTF4&ITF2&TAF1&ZN563&NEUROD1&NDF1&SIN3A&TAL1&ZN770&LYL1	No
AC_Goblet	chr19_40442997_40443497	chr19:40435247:C:G	chr19	40435247	rs61621604			YY1&TAF1&TYY1&NFIC&TF65&NFKB2&NFKB1&ZN121&ZC3H7A&TEAD1&P53	No
AC_Goblet	chr7_93036664_93037164	chr7:93036570:A:T	chr7	93036570	rs1123915	TI_Stem&Plasma		SMCA1	No
AC_Goblet	chr10_24935533_24936033	chr10:24925687:A:T	chr10	24925687	rs111822977	TI_Stem&Early_Enterocyte&Enterocyte		DUXA&LHX8&ZFHX3&LHX3&HOXD4&POU1F1&POU3F3&PAX4	No
AC_Goblet	chr4_55278268_55278768	chr4:55276369:A:G	chr4	55276369	rs11944220	AC_Stem&AC_Goblet&EEC	Enterocyte	ZNF3	No
AC_Goblet	chr9_13791789_13792289	chr9:13794901:A:G	chr9	13794901	rs150771803	AC_Stem&Early_Colonocyte&AC_Goblet		RXRG&KDM5A&ZBT48&ZNF8	No
AC_Goblet	chr8_28699757_28700257	chr8:28699904:A:C	chr8	28699904	rs28696896	BEST4		GCM1&P63	Yes
AC_Goblet	chr10_29647373_29647873	chr10:29646849:G:A	chr10	29646849	rs17778999	AC_Stem&Early_Colonocyte		ZN502&ZN341&ZNF263	No
AC_Goblet	chr10_3929460_3929960	chr10:3933409:A:T	chr10	3933409	rs17136114	Early_Colonocyte		ZN680	No
AC_Goblet	chr3_3645693_3646193	chr3:3641343:A:T	chr3	3641343	rs9826884			MEF2D&MEF2B&MEF2A&FOXJ3&ZNF124&FOXJ2&FOXG1	No
AC_Goblet	chr22_23404587_23405087	chr22:23408125:C:T	chr22	23408125	rs9624144	BEST4		TP53&ESR1&ESR2	No
AC_Goblet	chr15_74815057_74815557	chr15:74808786:A:G	chr15	74808786	rs2899827	Early_Colonocyte		ZNF143&ZBTB3&ZN143	No
AC_Goblet	chr6_168884520_168885020	chr6:168880402:C:T	chr6	168880402	rs80164628	gdT		NFYA&HSF1&STAT3&ZN418&ARNTL	No
AC_Goblet	chr10_105681005_105681505	chr10:105677139:T:C	chr10	105677139	rs1895112			SMAD3&TP53	No
AC_Goblet	chr4_152991929_152992429	chr4:152995243:G:T	chr4	152995243	rs56221738		Early_Enterocyte	ZN708&ZN341&WT1&PATZ1	No
AC_Goblet	chr3_195150197_195150697	chr3:195151902:T:G	chr3	195151902	rs12631516	TI_Stem&gdT&MemoryB&Endothelium		GTF2I&CREB1&EP300&EWSR1-FLI1&ZN320&MAZ&TBX15&EGR1&EGR4&EGR2&KLF15&KLF9&PKNX1&ZBTB7B	No
AC_Goblet	chr20_8018950_8019450	chr20:8019266:A:G	chr20	8019266	rs72623514			SP4	Yes
AC_Goblet	chr2_131681554_131682054	chr2:131682500:G:C	chr2	131682500	rs6720375			EHF&ELF1&ETV6&ETV7&ETS1&ELK4&ZBTB7A&ETV1&FLI1&ERG&ELK1&SPI1&ETV4&SPIB&ETS2&ETV2	No
AC_Goblet	chr9_105037953_105038453	chr9:105030475:T:A	chr9	105030475	rs10820760	AC_Stem	Enterocyte	FOXP2&FOXO6&FOXO1&FOXP1&FOXG1&FOXA1&FOXI1&FOXJ2&PRDM1&FOXO4&FOXJ1&FOXL1&FOXA2&FOXJ3&FOXO3&FOXA3&FOXF2&FOXC1&MYNN&FOXC2&FOXB1&FOXD1&FOXK2&FOXK1&FOXP3&HNF1B&FOXM1&FOXD3&EVX1&FOXD2&STAU2&FOXQ1&NKX61&HXA11&HNF1A	No
AC_Goblet	chr7_142087921_142088421	chr7:142097107:T:A	chr7	142097107	rs73153998	TI_Stem&AC_Stem&AC_Goblet&EEC&Paneth		FOXL1&MEF2A&MEF2C&MEF2D&FOXG1&ZNF384&FOXB1&CPEB1&CSTF2&HOXD11&HOXC12&HXA11&ZBTB16&ARID5B	No
AC_Goblet	chr16_88760613_88761113	chr16:88760930:G:A	chr16	88760930	rs112028717	AC_Goblet&EEC		CR3L1&NR4A2&THRA&MAX&THRB	Yes
AC_Goblet	chr19_4268070_4268570	chr19:4266450:C:T	chr19	4266450	rs10420917	Enterocyte		NKX22&NKX2-2&HMX1&NKX2-3&NKX31	No
AC_Goblet	chr4_174400734_174401234	chr4:174401078:A:T	chr4	174401078	rs7665499	AC_Goblet		NFIB&NFATC1&NFIC	Yes
AC_Goblet	chr8_123416757_123417257	chr8:123418460:A:T	chr8	123418460	rs72724213		Mast	ONECUT3&ONECUT2&HXB8&HOXB8&OZF&HXC6&ONEC2&ZFHX3&EVX1&PO3F2&FOXL1&FOXC1&FOXC2&POU3F3	No
AC_Goblet	chr14_95683753_95684253	chr14:95684017:T:G	chr14	95684017	rs12717662	Plasma		MAZ&RAD21&WT1&ZIC4&SMC3&ZN467&CTCF&PATZ1&ZIC3&CTCFL&ZIC1&ZN263&MTA3&KLF15	Yes
AC_Goblet	chr10_50067628_50068128	chr10:50069523:C:T	chr10	50069523	rs59797297	NaiveB		SOX15&SOX7&SOX4&SOX18&SRY&SOX2&SOX14&SOX21&FOXJ2&FOXL1&FUBP1	No
AC_Goblet	chr16_65889378_65889878	chr16:65889524:G:A	chr16	65889524	rs183718		Early_Enterocyte&Enterocyte	E2F3&E2F2&FLI1&ERG&ETV4	Yes
AC_Goblet	chr2_172333615_172334115	chr2:172326699:T:G	chr2	172326699	rs78808057			SIX2	No
AC_Goblet	chr2_43027069_43027569	chr2:43026208:C:T	chr2	43026208	rs2121356	TI_Stem&Fibroblast		ELF1&FLI1&EHF&RARG&ERG&ETV2&ETV1&ETS1&RORA&EWSR1-FLI1&RARA&NR2F6&ETV7&ZN257&ETV4&GTF2I&ELF3&NR2F1&E2F3&TLX1&NR1D1&ETV5&ZN770	No
AC_Goblet	chr13_113417346_113417846	chr13:113410933:C:T	chr13	113410933	rs4278639			PITX1&SREBF1&NR1H2&CHD1&ZNF76&SREBF2&SRBP1&CTCFL&NR1H3	No
AC_Goblet	chr2_10843944_10844444	chr2:10844276:G:A	chr2	10844276	rs34413173	TI_Stem&Early_Enterocyte&Enterocyte&Early_Colonocyte		SOX2&OZF&SOX3&SOX10&SOX4&OSR2&Sox4&SOX9	Yes
AC_Goblet	chr4_162672125_162672625	chr4:162678447:C:T	chr4	162678447	rs182015	AC_Goblet		TP63&FOXO6&FOXO4&FOXG1&FOXC1&FOXQ1&SRY&FOXO1&FOXJ1&FOXP1&CSTF2&SOX18&FOXP3&FOXJ3&FOXO3&GLYCTK&MEF2BNB-MEF2B	No
AC_Goblet	chr16_75750473_75750973	chr16:75751391:G:A	chr16	75751391	rs2059261	TI_Stem&Enterocyte			No
AC_Goblet	chr21_44701493_44701993	chr21:44703901:C:G	chr21	44703901	rs2329895			CTCFL&GLI1&TFAP4	No
AC_Goblet	chr8_126833209_126833709	chr8:126834229:A:G	chr8	126834229	rs10090865	Fibroblast		FOXA1&FOXA2&FOXA3&FOXO3&FOXM1&FOXD3&ETV3	No
AC_Goblet	chr5_149757097_149757597	chr5:149757561:C:G	chr5	149757561	rs4705370	TI_Stem&AC_Stem&Early_Colonocyte		ZN436&PURA&PAX5	Yes
AC_Goblet	chr8_123928635_123929135	chr8:123918762:T:G	chr8	123918762	rs12544278	TI_Goblet		ESRRB&NR4A1&ESRRA&NR5A2&ESRRG&ERR2&ERR1&STF1&HCLS1&NR4A3&NR4A2&ZKSCAN8&HNRNPC&NR2F2&RARA(var.2)&RARA&ERR3&RARG	No
AC_Goblet	chr3_193777452_193777952	chr3:193774061:A:T	chr3	193774061	rs9854346			PAX7&CUX2&SOX15&SRY&GLYCTK&SOX1&BARX1&SOX21&SOX2&SOX14	No
AC_Goblet	chr11_83587830_83588330	chr11:83582411:T:C	chr11	83582411	rs2508720	AC_Goblet		MEIS2&RXRG&RXRA&RXRB&NR2F6&NR2F1&PROX1&NR2C2&PPARG::RXRA&PPARA&PKNOX1&TGIF1&PKNOX2&PPARD&TGIF2LX&PKNX2&PPARA::RXRA&EOMES&TGIF2&TF2LX&MEIS3&LEF1	No
AC_Goblet	chr11_102610155_102610655	chr11:102604092:C:T	chr11	102604092	rs1784429	TI_Stem&Early_Enterocyte&GC_B		TBX15&SPI1&TBX1&SPIB&CREB3&WT1	No
AC_Goblet	chr6_167030637_167031137	chr6:167030874:C:G	chr6	167030874	rs376571402	TI_Stem	TI_Goblet	SOX9&ESRP1&ZBTB7B&SOX10	Yes
AC_Goblet	chr1_222465294_222465794	chr1:222465696:A:T	chr1	222465696	rs34967322	Plasma&Macrophage&Fibroblast&Endothelium		ZNF410&MEF2C&MEF2A	Yes
AC_Goblet	chr15_78434065_78434565	chr15:78436266:A:G	chr15	78436266	rs2102264	Early_Colonocyte&AC_Goblet&Tuft		ZN528	No
AC_Goblet	chr12_48864416_48864916	chr12:48854831:G:A	chr12	48854831	rs2453481	NaiveB&MemoryB&Macrophage&DC		SPDEF&ZN436	No
AC_Goblet	chr7_12738558_12739058	chr7:12746155:T:C	chr7	12746155	rs17616899				No
AC_Goblet	chr3_188197172_188197672	chr3:188196953:A:G	chr3	188196953	rs908485	AC_Stem		SOX3&SOX1&MYNN	No
AC_Goblet	chr11_131924278_131924778	chr11:131924711:C:T	chr11	131924711	rs12284223			FOXO3&ZNF18&MZF1&MGA&TBX1&EGR2&FOXO6&KLF4&EGR4&TBX5&ZN740&KLF9&FOXO4&WT1&RREB1&KLF16&INSM1	Yes
AC_Goblet	chr1_115671348_115671848	chr1:115674415:G:A	chr1	115674415	rs10801914	TI_Stem&AC_Stem&Early_Enterocyte&Early_Colonocyte&Colonocyte		SOX10&PO4F3&POU4F2&SOX9&POU4F3&SOX8&POU4F1&PO6F1&SOX18&PO4F1&HLX&SOX15&PO3F2	No
AC_Goblet	chr17_38867443_38867943	chr17:38869201:T:C	chr17	38869201	rs2004052	GC_B&NaiveB&MemoryB&Plasma		IRF3&IRF8&FOXG1&PRDM6&FOXJ2&IRF7&STAT1&IRF1&IRF2&STAT2&STAT1::STAT2&STAT2::STAT1&PAX4&FOXL1	No
AC_Goblet	chr2_45905497_45905997	chr2:45905721:G:T	chr2	45905721	rs13015067	EEC&NaiveB		MEF2D&MEF2B&MEF2A&GATA1::TAL1&TAL1::GATA1	Yes
AC_Goblet	chr3_57030682_57031182	chr3:57020921:A:C	chr3	57020921	rs7613896	AC_Stem&Early_Colonocyte	Enterocyte	GLI2&GLI3&ZIC2&GLI1	No
AC_Goblet	chr9_133081020_133081520	chr9:133086802:C:G	chr9	133086802	rs1755630	TI_Stem		PLAG1&HEN1&NHLH1&ZN331	No
AC_Goblet	chr1_19457664_19458164	chr1:19451829:C:T	chr1	19451829	rs12092284	Macrophage		ATF4&PPARG	No
AC_Goblet	chr2_240435818_240436318	chr2:240430345:G:A	chr2	240430345	rs2352822	AC_Stem&gdT		ZBTB4&ZN121&CEBPA&CYCS&CEBPB&DBP&CEBPD	No
AC_Goblet	chr1_42958691_42959191	chr1:42968113:G:A	chr1	42968113	rs55658933	Early_Colonocyte&AC_Goblet&CD8T&gdT&GC_B&NaiveB&MemoryB&Plasma		SREBF2&ZN502	No
AC_Goblet	chr6_161740465_161740965	chr6:161740634:C:T	chr6	161740634	rs1884158	TI_Stem&Enterocyte		IRF4&IRF1&SND1&IRF9&NKX2-4	Yes
AC_Goblet	chr3_150723898_150724398	chr3:150731083:C:T	chr3	150731083	rs73152566			EPAS1	No
AC_Goblet	chr7_26376935_26377435	chr7:26377022:G:C	chr7	26377022	rs868064316	AC_Stem&AC_Goblet&Tuft&EEC&GC_B		ZSCAN4&EPAS1	Yes
AC_Goblet	chr2_128616969_128617469	chr2:128609636:A:G	chr2	128609636	rs62160808			REST&ZN423	No
AC_Goblet	chr17_56113479_56113979	chr17:56109478:A:C	chr17	56109478	rs1431322	TI_Goblet&AC_Goblet		GLI2&SND1	No
AC_Goblet	chr14_105033318_105033818	chr14:105024559:G:A	chr14	105024559	rs4334223			RARA&RARG&RARB&NR6A1&RXRG&NR2F6&NR2F1&VDR&RXRA&P63&P73&PAX5	No
AC_Goblet	chr20_62171186_62171686	chr20:62170961:A:G	chr20	62170961	rs67204050	Endothelium		SOX10&SREBF2	No
AC_Goblet	chr5_79802207_79802707	chr5:79795945:G:C	chr5	79795945	rs259099	AC_Goblet		KLF5&SP1&KLF12&KLF4&KLF3&MAZ&KLF1&ZNF740&PATZ1&SP3&ZNF148&SALL4&KLF6&TFAP2C	No
AC_Goblet	chr3_12999283_12999783	chr3:12999638:G:A	chr3	12999638	rs13061279	AC_Goblet&BEST4&Tuft&Macrophage&DC&Neutrophil	Mast	SP1&SP4&KLF9&KLF12	Yes
AC_Goblet	chr16_29291398_29291898	chr16:29292514:T:C	chr16	29292514	rs4430776			HIF1A&NEUROG2&ARNT&ATOH1&EPAS1&NEUROD2&NGN2	No
AC_Goblet	chr8_107930454_107930954	chr8:107930785:A:G	chr8	107930785	rs668941	Early_Colonocyte&Colonocyte&BEST4			Yes
AC_Goblet	chr16_85484293_85484793	chr16:85485168:C:T	chr16	85485168	rs13333930	AC_Goblet&EEC&Fibroblast	Enterocyte&Early_Colonocyte	TBX20&MAZ&ZN467&EOMES&TBX5&KLF15&SP4&ZIC1&PKNX2&PATZ1&PROX1	No
AC_Goblet	chr2_225022160_225022660	chr2:225021086:G:A	chr2	225021086	rs58636626	AC_Stem			No
AC_Goblet	chr11_34887127_34887627	chr11:34882962:T:G	chr11	34882962	rs2288668	AC_Stem		NFAC2&ZN384&ZNF384&IKZF2&ZNF282&STAT4&PRDM6&NFAT5&ZNF75A&NFAC1&NFAC3&NFATC3&MEF2A&MEF2C&E2F8	No
AC_Goblet	chr11_83176275_83176775	chr11:83175433:T:C	chr11	83175433	rs115987530	BEST4		MTF1	No
AC_Goblet	chr6_168154198_168154698	chr6:168154428:G:A	chr6	168154428	rs7768320	AC_Goblet		HNF4G&VDR&NR3C1&NR2F1&COT1&PRGR&HNF4A&HSFY2	Yes
AC_Goblet	chr11_72785388_72785888	chr11:72786276:C:T	chr11	72786276	rs479490	AC_Stem&TI_Goblet&AC_Goblet		ZBTB49&IKZF1&ZF64A	No
AC_Goblet	chr6_32984685_32985185	chr6:32987612:G:A	chr6	32987612	rs6900139	TI_Goblet&AC_Goblet		TP53&Trp53&P63&P73&TP63&P53&SMRC1&HEY2&TEAD3&TEAD1	No
AC_Goblet	chr1_120415530_120416030	chr1:120424830:T:G	chr1	120424830	rs1302080734	GC_B&NaiveB		PRGR&ERF&ANDR&GCR	No
AC_Goblet	chr4_68656047_68656547	chr4:68646218:T:C	chr4	68646218	rs13145346	AC_Stem&Early_Colonocyte	Early_Enterocyte	THRB&SIX1&SIX2	No
AC_Goblet	chr21_37072365_37072865	chr21:37072590:A:G	chr21	37072590	rs2298682	TI_Stem&EEC&Endothelium		ONECUT1&ZNF24&ZBED1&NANOG	Yes
AC_Goblet	chr2_221364625_221365125	chr2:221355480:C:T	chr2	221355480	rs12996064	TI_Stem		ZNF274&ZN274	No
AC_Goblet	chr2_70371037_70371537	chr2:70371256:T:C	chr2	70371256	rs72485356	TI_Stem&AC_Stem&AC_Goblet		CPEB1&TBP&FOXL1	Yes
AC_Goblet	chr18_23455466_23455966	chr18:23464123:C:T	chr18	23464123	rs2291992			THRB&RARA(var.2)&RARA&HOXA13&CDX2&TBX3&MEF2BNB-MEF2B&CDX1	No
AC_Goblet	chr11_129460613_129461113	chr11:129450676:C:A	chr11	129450676	rs10750414	AC_Stem&AC_Goblet&Tuft		PRDM1&PRGR&VAX2&TFAP2A	No
AC_Goblet	chr11_63557477_63557977	chr11:63557729:A:C	chr11	63557729	rs9943597	TI_Stem&AC_Stem		ZBTB18&ZNF238&ZBTB7C&ZBT18&ZN382	Yes
AC_Goblet	chr1_11816061_11816561	chr1:11809464:A:G	chr1	11809464	rs75800607			SOX13&SOX30&SOX9&EEF1D&SOX14&SRY	No
AC_Goblet	chr2_26033042_26033542	chr2:26034515:C:T	chr2	26034515	rs73920226			MBD2&ZN263&ZNF263	No
AC_Goblet	chr11_23212765_23213265	chr11:23218303:G:A	chr11	23218303	rs10833984	TI_Stem&AC_Stem&Early_Colonocyte&AC_Goblet&BEST4&EEC		ZNF384&ZN382&ZNF35&ZBTB16	No
AC_Goblet	chr15_41157297_41157797	chr15:41167378:T:A	chr15	41167378	rs2947489	AC_Goblet		CPEB1&HOXC13&HOXC10&FOXL1&FOXQ1&FOXJ3&HOXC12&CSTF2&HOXB13&FOXJ2&HOXD11&NKX61&HOXA10	No
AC_Goblet	chr14_21902528_21903028	chr14:21902789:A:G	chr14	21902789	rs13379346	CD8T&Neutrophil	Enterocyte	CTCFL&CTCF&SMC3&THRA&RAD21	Yes
AC_Goblet	chr9_76394283_76394783	chr9:76394450:G:A	chr9	76394450	rs11548955			GLIS3&SP1&GLIS2&MAZ&SREBF1&ETS2&KLF16&WT1&SRBP2&GTF2I&SRP9&EGR1&ZNF740&SREBF2&TBX15&ZN219&SALL4&ZNF282&SP8&ZNF219&SP4&ZN467&ZSC22&KLF5&PATZ1&EGR2&PLAG1&KLF9&ZN770&SP3&VEZF1&ZN740&GTF2F1&CHD1	Yes
AC_Goblet	chr13_113981159_113981659	chr13:113977112:A:G	chr13	113977112	rs9796071	TI_Stem&AC_Stem&Early_Colonocyte&AC_Goblet		NFKB1&SOX3&ZN394&MEF2A&BATF3&SOX13&SOX17	No
AC_Goblet	chr10_69682593_69683093	chr10:69682859:C:T	chr10	69682859	rs12161693	Early_Colonocyte&TI_Goblet&AC_Goblet		KLF5&SP4&KLF14&KLF13&SP1&KLF4&ERR1&KLF3&KLF9&KLF1&ESRRA&KLF12&SP3&RAB14&SP8&ERR2&ARNT2&HMX1&MLXIPL&MLXPL&PROX1&STF1&NR5A2	Yes
AC_Goblet	chr17_73234685_73235185	chr17:73235028:T:C	chr17	73235028	rs8071489	Enterocyte		TBX21&ZN121&HIRIP3&RFX1&THAP1	Yes
AC_Goblet	chr19_21607438_21607938	chr19:21605027:C:T	chr19	21605027	rs7250960			ZNF524&ZN423&CTCFL	No
AC_Goblet	chr11_110429652_110430152	chr11:110430015:C:T	chr11	110430015	rs374764831	AC_Stem&gdT&NaiveB&MemoryB		HINFP1&PML&CHD1&TFAP2D&ZSC22&AP2D&TBX1&PATZ1	Yes
AC_Goblet	chr20_54069569_54070069	chr20:54062953:C:G	chr20	54062953	rs290436	AC_Goblet		MEIS2&TGIF1&JUNB&TGIF2&TGIF2LX&ATF2&JUN&PBX2&CREB1&CREB3&JUND&CREM&FOXB1	No
AC_Goblet	chr2_232446205_232446705	chr2:232441210:G:A	chr2	232441210	rs6743237			HEY1&TBX1&ARNTL&HEY2&BMAL1&MAX&USF1&USF2&MYCN&CLOCK&TBX21&EGR2&TFE3&MYC&ATF3&MXI1&TFEB	No
AC_Goblet	chr6_54861913_54862413	chr6:54869804:A:T	chr6	54869804	rs7761336	AC_Stem&Early_Colonocyte&BEST4		ALX4&ARX&DRGX&PROP1&UNC4&PHX2B&PHX2A&ALX3&HXC6&ISX&ALX1&PHOX2B&ISL2&MSX2	No
AC_Goblet	chr4_177822547_177823047	chr4:177815403:G:T	chr4	177815403	rs72999815	AC_Goblet		MEIS1&HXA9&DIABLO	No
AC_Goblet	chr2_165766401_165766901	chr2:165766678:T:A	chr2	165766678	rs12692777			KLF4&PAX6&ZN449	Yes
AC_Goblet	chr16_19384596_19385096	chr16:19384805:C:T	chr16	19384805	rs8044417	TI_Stem&AC_Stem		TEAD1&TEAD3&NHLH1&ZBTB18&ZNF238	Yes
AC_Goblet	chr16_85010732_85011232	chr16:85011201:C:T	chr16	85011201	rs76077655	AC_Stem&Early_Colonocyte		ELK1	Yes
AC_Goblet	chr19_1826040_1826540	chr19:1820190:C:T	chr19	1820190	rs113421874			ZFX&TP53	No
AC_Goblet	chr18_33820448_33820948	chr18:33819495:C:T	chr18	33819495	rs112855525			NKX2-2	No
AC_Goblet	chrX_84865063_84865563	chrX:84865625:G:A	chrX	84865625	rs12688737	AC_Goblet		OZF&HXB13&TBP&HOXB13&MRPL1&HOXA13&VAX2&HXA13	No
AC_Goblet	chr22_50185588_50186088	chr22:50183768:G:A	chr22	50183768	rs28708629	Macrophage		ZFX&CREB3L1&RARG&RARA(var.2)&RARA&ZNF711&ZBTB49&ZBTB4&P73	No
AC_Goblet	chr4_22553531_22554031	chr4:22553694:A:G	chr4	22553694	rs2323624	Colonocyte		FOXI1&HXA13&NFYA&NFYB&RAN&CEBPZ	Yes
AC_Goblet	chr12_123915201_123915701	chr12:123915404:A:G	chr12	123915404	rs74415323			BHE22&OLIG1&IRF3&FOXM1	Yes
AC_Goblet	chr22_49918836_49919336	chr22:49924992:G:A	chr22	49924992	rs144007559	CD8T		SP4&KLF14&KLF13&SP1&KLF4&KLF3&KLF9&KLF1&KLF12&KLF5&SP3&RAB14&SP8&KLF16&KLF6&ZN335&EGR1&PROX1&TBX15	No
AC_Goblet	chr2_46656398_46656898	chr2:46656600:C:T	chr2	46656600	rs10204096	Early_Enterocyte		ELF3&EHF&ELF5&ZKSC3&HXC6	Yes
AC_Goblet	chr1_180156121_180156621	chr1:180163825:A:G	chr1	180163825	rs17371594	GC_B&Macrophage&DC		EVI1&NFAT5&MECOM&ZN394&STAT1&PRDM1&ZN350&FEZF1	No
AC_Goblet	chr3_127138535_127139035	chr3:127138953:T:C	chr3	127138953	rs4264679	TI_Stem&AC_Stem&TI_Goblet&AC_Goblet&EEC		ZBT14&TP53&KLF14&ZBTB14&CREB1&KLF8&KLF16	Yes
AC_Goblet	chr1_230750583_230751083	chr1:230746324:G:A	chr1	230746324	rs28605378	TI_Goblet&AC_Goblet		TFAP2D&ZSC22&AP2D&TAF1	No
AC_Goblet	chr9_38682709_38683209	chr9:38682936:G:A	chr9	38682936	rs34260568	AC_Goblet		TFAP4&NDF2&TCF12&TCF3&ATOH1&NHLH1&TFE2&ASCL2&BHA15&ASCL1&MYF6&PTF1A&TAL1&ITF2&TWST1&ZNF143&OLIG2&LYL1	Yes
AC_Goblet	chr2_1633840_1634340	chr2:1625192:G:A	chr2	1625192	rs9711681	AC_Goblet		ZN708&RORC&RORA	No
AC_Goblet	chr10_5488195_5488695	chr10:5488422:T:C	chr10	5488422	rs11253202	Early_Enterocyte&Enterocyte&TI_Goblet		ZBTB4	Yes
AC_Goblet	chr8_8227746_8228246	chr8:8237241:T:C	chr8	8237241	rs2980437	Neutrophil		BACH1&SOX14	No
AC_Goblet	chr1_9295069_9295569	chr1:9295221:T:A	chr1	9295221	rs796466369	Fibroblast		TBX20&ZSCAN4&TBX1	Yes
AC_Goblet	chr1_42766905_42767405	chr1:42768572:A:T	chr1	42768572	rs11210713			FOXJ3&FOXJ2&FOXL1&FOXC1	No
AC_Goblet	chr12_54888305_54888805	chr12:54885092:T:A	chr12	54885092	rs373125553	AC_Stem&Early_Colonocyte&AC_Goblet			No
AC_Goblet	chr14_105032276_105032776	chr14:105032448:G:A	chr14	105032448	rs6420941	AC_Stem&Early_Colonocyte		TGIF1&MEIS2&PKNOX1&TGIF2LX&PKNOX2&RFX1&MYF6&ZNF385A&TGIF2&TF2LX&MEIS3	Yes
AC_Goblet	chr6_138503324_138503824	chr6:138501823:A:G	chr6	138501823	rs77282948			ZN547&HOXB13&ZNF8	No
AC_Goblet	chr5_82365770_82366270	chr5:82372856:T:C	chr5	82372856	rs11738922		Early_Enterocyte	SPDEF&FIGLA&TWIST1&SREBF1&TCF3&PITX1&ZF64A&RBPJ&TWST1	No
AC_Goblet	chr20_15141890_15142390	chr20:15141608:G:A	chr20	15141608	rs432033	AC_Stem		FUBP1&HXB8&TBX1&TBX15&NKX61&HXC6&HOXC8&HXC8&FOSL1&PO3F2	No
AC_Goblet	chr18_73282972_73283472	chr18:73286320:C:T	chr18	73286320	rs7234971			BHE22&OLIG1&CUX2&ZN232&MSX2&ONEC2&GSX2&BARX1&ZFP28&PO6F1	No
AC_Goblet	chr6_121382421_121382921	chr6:121382709:G:A	chr6	121382709	rs9490225	TI_Stem&Early_Colonocyte		NFIA&P73&NFIB&TLX1&NFIC&HNF4A&NFIC::TLX1&TLX1::NFIC&NFIX	Yes
AC_Goblet	chr19_38506899_38507399	chr19:38506683:T:C	chr19	38506683	rs2915957	Early_Enterocyte&CD4T&GC_B&Macrophage&Neutrophil	Early_Enterocyte&Enterocyte	PO6F2&POU6F1&POU6F2&ZN423	No
AC_Goblet	chr1_15246960_15247460	chr1:15245117:G:A	chr1	15245117	rs1780595	Early_Enterocyte&TI_Goblet&AC_Goblet		ZN708&TEAD4&ZN341	No
AC_Goblet	chr17_410539_411039	chr17:410508:G:A	chr17	410508	rs4581766			EGR1&ZN436&WT1&ZN770&MAZ&KLF15&CHD1&SP4&ZN263&ZBTB7B&ZN341&ZNF263&TAF1&VEZF1	No
AC_Goblet	chr9_6931827_6932327	chr9:6930845:C:T	chr9	6930845	rs59636651	Enterocyte	Early_Enterocyte	PRDM1&ZN394&ETV5&BC11A&IRF1&IRF2&LEF1	No
AC_Goblet	chr1_43509911_43510411	chr1:43508818:G:A	chr1	43508818	rs10749849			HCFC1&SIX5&ZN143&ZIC1&THA11&SMARCC2	No
AC_Goblet	chr8_18617366_18617866	chr8:18622675:G:T	chr8	18622675	rs13269765	Early_Colonocyte		EHF&ELF5&ZNF41&ELF3&MEOX2&SOX13&LHX2&ETV4&SHOX&SHOX2	No
AC_Goblet	chr8_108468751_108469251	chr8:108469007:G:A	chr8	108469007	rs35541867	CD8T&GC_B&Macrophage&Endothelium		ZIM3&BCL6B	Yes
AC_Goblet	chr9_131383123_131383623	chr9:131384056:C:T	chr9	131384056	rs2478853	TI_Stem&Plasma&Fibroblast		RUNX2&RUNX1&PITX1&CBFB&PEBB&TFAP2C	No
AC_Goblet	chr6_4715500_4716000	chr6:4715660:T:G	chr6	4715660	rs3812182	AC_Stem&Early_Colonocyte		SRY&REST&SOX14&SOX2&FHL2&TBX20&CD59	Yes
AC_Goblet	chr21_14166615_14167115	chr21:14166860:C:T	chr21	14166860	rs1981365		Early_Colonocyte&AC_Goblet	KLF13&SP1&SP4&ZNF148&KLF8&ZBTB4&TAF1	Yes
AC_Goblet	chr16_84600671_84601171	chr16:84600458:A:G	chr16	84600458	rs2914842	CD4T&CD8T&GC_B&NaiveB&MemoryB&Plasma&Macrophage&DC&Neutrophil		TCF4&SNAI2&HES5&HES7&TCF3&ITF2&ID4&ZEB1&ASCL2&HMX1&ASCL1&TCF12&MYOD1&MEIS3&NDF1&NEUROD1&MESP1&HEY2&TGIF1&ZN322&PKNX2&PAX4	No
AC_Goblet	chr10_71161301_71161801	chr10:71153662:G:T	chr10	71153662	rs2069017	Colonocyte		REST	No
AC_Goblet	chr7_74002634_74003134	chr7:74002923:G:A	chr7	74002923	rs1476677	Endothelium		SP1&ZIC2&TFDP1&ESRRA&SP2&SP4&KLF12&ZN341&KLF9&SALL4	Yes
AC_Goblet	chr18_45398446_45398946	chr18:45398646:G:A	chr18	45398646	rs1579273	Colonocyte&AC_Goblet		ZSCAN4	Yes
AC_Goblet	chr4_75024158_75024658	chr4:75016924:C:T	chr4	75016924	rs6824037	Enterocyte&Colonocyte&EEC		MEOX2&SMC3&CTCF&CTCFL&RAD21	No
AC_Goblet	chr4_84215169_84215669	chr4:84216961:T:G	chr4	84216961	rs13112035	Enterocyte	Colonocyte	MEIS2&RARG&RARA&HNF4A&RXRG&TGIF2&TBR1&TF2LX&NR2F1&TBX2&ZNF71&ERF	No
AC_Goblet	chr15_85500011_85500511	chr15:85498504:G:A	chr15	85498504	rs12324277	Early_Colonocyte&AC_Goblet&BEST4		NR2F1&HNF1B	No
AC_Goblet	chr7_150106846_150107346	chr7:150097777:A:G	chr7	150097777	rs114284641			ZBTB7B&TFAP2C&ZN335&ZN121&AP2A&AP2C&TFAP2B(var.2)&TFAP2B&TFAP2A&TFAP2C(var.2)	No
AC_Goblet	chr19_39110311_39110811	chr19:39109597:T:C	chr19	39109597	rs564377			T&TBX19&IKZF1	No
AC_Goblet	chr4_4033527_4034027	chr4:4035804:C:T	chr4	4035804	rs10027481			GMEB2&ZN250&ZN143	No
AC_Goblet	chr17_15909789_15910289	chr17:15900725:C:T	chr17	15900725	rs708593	Paneth		ZEB1&TGIF1&PKNOX1&ITF2&TCF4&SNAI2&MEIS2&TCF3&PKNOX2&TGIF2LX&TCF12&HMX1&MEIS3&HTF4&ID4&T&FIGLA&MESP1&LYL1	No
AC_Goblet	chr3_125957887_125958387	chr3:125951080:C:T	chr3	125951080	rs4414796	Early_Colonocyte		ZN250&ZNF274	No
AC_Goblet	chr8_484574_485074	chr8:484905:C:T	chr8	484905	rs6558844	AC_Stem&AC_Goblet		TGIF1&PKNOX1&ZBTB18&ZNF238&MEIS2&MYF6&PKNOX2&NDF1&TWIST1&TGIF2LX&TGIF2&MYOD1&NEUROD1&ZBT18&MEIS3&NGN2&TFE2&TCF3&OLIG2&REST	Yes
AC_Goblet	chr2_71023244_71023744	chr2:71023361:G:A	chr2	71023361	rs75015831	Plasma		NFATC1&NFAC1&MUSC&SUH&H1FX&TSN&TFE3&HP1BP3&NFATC3	Yes
AC_Goblet	chr4_183438666_183439166	chr4:183434843:T:G	chr4	183434843	rs6819527	Enterocyte&Early_Colonocyte&Colonocyte	Endothelium	POU2F2&POU5F1B&POU5F1P1&POU3F1&POU1F1&POU3F2&POU5F1&MAGEA8&PO2F1&H1FX&CREB3L1&HSF1&BCL6&ZN317&ELK3	No
AC_Goblet	chr8_1840800_1841300	chr8:1841337:C:G	chr8	1841337	rs11778869		Early_Enterocyte&TI_Goblet	THAP1&ZN329&C9orf156&PAX5	No
AC_Goblet	chr10_45822887_45823387	chr10:45820723:A:G	chr10	45820723	rs71182771			ZNF85	No
AC_Goblet	chr14_95463945_95464445	chr14:95460119:A:G	chr14	95460119	rs78322788	TI_Stem&NaiveB&Plasma		SOX10&SOX9&SOX8&SOX21&SOX7&SRY&SOX17&BPTF&BRCA1	No
AC_Goblet	chr2_113236728_113237228	chr2:113238091:C:T	chr2	113238091	rs6734596			ONEC2	No
AC_Goblet	chr15_42152157_42152657	chr15:42150224:T:G	chr15	42150224	rs60506946	Early_Colonocyte&Colonocyte&AC_Goblet		TFAP2A&TFAP2C(var.3)&TFAP2C&TFAP2A(var.3)&TFAP2B&TFAP2B(var.3)&KLF15	No
AC_Goblet	chr1_180257451_180257951	chr1:180257765:A:G	chr1	180257765	rs6661125	Early_Colonocyte&BEST4		KLF12&KLF3&SP1&REST&TFAP2A&TFAP2C&AP2C	Yes
AC_Goblet	chr5_17118561_17119061	chr5:17113548:A:T	chr5	17113548	rs2652682	BEST4&Macrophage&DC&Neutrophil	AC_Goblet&Endothelium	OTX1&PITX3&CRX&OTX2&DMBX1&MUSC&ZN502&FOXI1&STAT5B&ZN582	No
AC_Goblet	chr17_80045707_80046207	chr17:80052270:G:C	chr17	80052270	rs2013841	TI_Stem		ESRRA&ERR1&STF1&REST&ERR2&NR5A2&PPARD	No
AC_Goblet	chr9_76827723_76828223	chr9:76832788:A:G	chr9	76832788	rs1936292	AC_Stem	TI_Goblet	FOXO4&SOX10&ZNF435&FOXO3&SRY&SOX18&FOXO1&SOX2&SOX12&SOX13&HSF2&SOX14&ANDR&SOX11&SOX8&ZBTB46&SOX7&BARX1	No
AC_Goblet	chr7_81339354_81339854	chr7:81342080:C:T	chr7	81342080	rs12707355			ZBTB7B&FOXG1&ZNF274&ZBTB7C&ZN582	No
AC_Goblet	chr15_94858406_94858906	chr15:94856753:A:T	chr15	94856753	rs11631484			SMAD2::SMAD3::SMAD4&MAFB&SMAD2&SMAD4&SMAD3	No
AC_Goblet	chr7_14936468_14936968	chr7:14938208:G:A	chr7	14938208	rs58906119	TI_Stem&AC_Stem&Early_Enterocyte		ANDR&FOXJ3&INSM1&FOXM1	No
AC_Goblet	chr7_506221_506721	chr7:509902:T:C	chr7	509902	rs13310987			NFATC1	No
AC_Goblet	chr7_2601053_2601553	chr7:2602837:A:G	chr7	2602837	rs4719598			ZN322&KLF12&TBX1&SP1&MAZ&KLF3&SP4&SP3&WT1&KLF16	No
AC_Goblet	chr2_190759610_190760110	chr2:190759338:G:C	chr2	190759338	rs1968145	TI_Stem&TI_Goblet&Fibroblast	Early_Enterocyte&Enterocyte&Endothelium	MAX&ZN547&MAFG&ZNF143	No
AC_Goblet	chr1_13832035_13832535	chr1:13832260:T:G	chr1	13832260	rs1881561			NFYB&NFYA&NFYC&CEBPZ&DUXA&MAFK&MAFF&FOXC1&MAF&MAFB&ZN136&MAFG&FOXA3&HXD8&PAX5&NRL	Yes
AC_Goblet	chr2_127695610_127696110	chr2:127697659:G:A	chr2	127697659	rs6732086	GC_B&Endothelium		KLF9&KLF5&EGR1&RREB1&KLF16&EGR2&KLF12&KLF4&WT1&SP3&SP8&EGR3&KLF8&ZBTB7C&ZIC2&ZIC1&SP1&KLF15&ZBTB7B	No
AC_Goblet	chr8_62165217_62165717	chr8:62166779:C:A	chr8	62166779	rs12544896	Colonocyte		GRHL1&GRHL2	No
AC_Goblet	chr11_1083021_1083521	chr11:1092793:T:C	chr11	1092793	rs41493045	TI_Goblet&AC_Goblet	Colonocyte	MAZ&GTF2I&ZBTB4&EHF&ELF3&ATF5&ZN263&ELF5&EWSR1-FLI1	No
AC_Goblet	chr16_69522669_69523169	chr16:69520162:T:G	chr16	69520162	rs72799376	Early_Colonocyte&Colonocyte&AC_Goblet		PAX4	No
AC_Goblet	chr22_43103932_43104432	chr22:43112216:G:T	chr22	43112216	rs5751433	TI_Stem&Early_Enterocyte&Enterocyte&Paneth		SRRM3&HNRNPA1&ZBTB16&FOXJ2&FOXJ3&EVX1&FOXC1&FOXC2&FOXP2&FOXL1	No
AC_Goblet	chr13_80245170_80245670	chr13:80246943:C:T	chr13	80246943	rs394955	AC_Goblet		IRF4&EVI1&MECOM&IRF8&ZN713&STAT2&IRF5&STAT1&ARI3A&ARID3A	No
AC_Goblet	chr4_81555382_81555882	chr4:81555769:C:A	chr4	81555769	rs12501289	TI_Stem&AC_Stem&Early_Colonocyte		SRY&FOXL1&NR2E3&CDC5L&ZN418	Yes
AC_Goblet	chr8_65643726_65644226	chr8:65643952:C:T	chr8	65643952	rs10504389			ELF1&ZBTB7B&EHF&ELK4&ETV6&GABPA&ELF3&ELK1&ELF4&ELF2&SPIC&ETV1&ELF5&FLI1&ERG&ZBTB7A&GABP1&ELK3&ETV3&ERF&ETS1&ETV4&FEV&ETV7&NR1H4&ZNF143&ETS2&SPDEF	Yes
AC_Goblet	chr4_183596273_183596773	chr4:183587731:T:C	chr4	183587731	rs144437283	TI_Stem&AC_Stem&Early_Enterocyte&Early_Colonocyte&AC_Goblet&EEC		HINFP1&RARA&FOXK1&NR1H2&NR1I2	No
AC_Goblet	chr4_96362224_96362724	chr4:96362449:C:T	chr4	96362449	rs4619895	TI_Stem&Early_Enterocyte&BEST4		SOX9&SOX7&LHX6&SOX4&SOX18&SOX10&SOX8&PDX1&SOX11&SOX21	Yes
AC_Goblet	chr8_38551546_38552046	chr8:38551804:G:A	chr8	38551804	rs2445026	AC_Stem&Early_Colonocyte	TI_Goblet	RUNX3&RUNX2&PATZ1&ZNF740&EGR1&EGR2&RREB1&CHD1&ZN282&ZN148&SP4	Yes
AC_Goblet	chr1_183203737_183204237	chr1:183209494:T:C	chr1	183209494	rs3768605	Enterocyte		DUX4	No
AC_Goblet	chr11_62353748_62354248	chr11:62354014:A:C	chr11	62354014	rs60742620		Enterocyte	ZEB1&E2F6&SNAI2&FOXO6&SCRT2&SCRT1&FOXO3&ZNF740&NEUROD1&ZN740&MYOD1&FIGLA&FOXO1&FOXO4&ZNF75A&NDF2&MESP1&GRHL1&TFAP2A&MYBL2	Yes
AC_Goblet	chr15_57372117_57372617	chr15:57366802:C:T	chr15	57366802	rs7177670			ZBTB6	No
AC_Goblet	chr10_122007334_122007834	chr10:122007605:G:A	chr10	122007605	rs11200319		TI_Goblet	USF1&USF2&ZEB1&MITF&TWIST1&TFE3&TWST1	Yes
AC_Goblet	chr20_49306924_49307424	chr20:49307077:C:T	chr20	49307077	rs11907908	TI_Stem&TI_Goblet&EEC		GRHL1&PBX3&GRHL2&P63	Yes
AC_Goblet	chr15_84579093_84579593	chr15:84579466:A:G	chr15	84579466	rs76655107	TI_Stem&Fibroblast&Endothelium		ZBTB49&THRB&THRA	Yes
AC_Goblet	chr2_88170603_88171103	chr2:88161993:A:T	chr2	88161993	rs6727043			STAT3&ZN329&ZN528&BCL6	No
AC_Goblet	chr3_146469175_146469675	chr3:146465862:T:G	chr3	146465862	rs12633694	EEC&GC_B&NaiveB&MemoryB		RUNX1&RUNX3&DUX4&RUNX2&BCL11A&PEBB&CBFB	No
AC_Goblet	chr18_62976132_62976632	chr18:62970283:C:T	chr18	62970283	rs78794239	Early_Colonocyte&AC_Goblet	Early_Enterocyte&Enterocyte&TI_Goblet	ETS2&ZFP28	No
AC_Goblet	chr2_8633719_8634219	chr2:8634096:T:G	chr2	8634096	rs10803697	TI_Stem		TFAP2A&TFAP2A(var.3)&TFAP2B&TFAP2B(var.3)&TFAP2C&MEIS3&ZHX3&TGIF1&NEUROD1	Yes
AC_Goblet	chr12_101939740_101940240	chr12:101932683:A:C	chr12	101932683	rs11111090	NaiveB&Plasma&Fibroblast		CDC5L&FOXO1&FOXD2	No
AC_Goblet	chr1_116506053_116506553	chr1:116512265:A:G	chr1	116512265	rs10802188	Enterocyte		ZBTB49	No
AC_Goblet	chr12_124682548_124683048	chr12:124682803:G:A	chr12	124682803	rs838489	Macrophage	Enterocyte		Yes
AC_Goblet	chr1_230753565_230754065	chr1:230758619:G:A	chr1	230758619	rs1890350	TI_Stem&Early_Colonocyte		MUSC&NR4A1&NR4A2&PRKRIR&PPARA&ZN350&SMAD1&SRF&FEZF1	No
AC_Goblet	chr6_168078997_168079497	chr6:168079129:G:A	chr6	168079129	rs41266315	AC_Stem&Early_Colonocyte&BEST4		RXRG&RXRB&NR2F6&NHLH1&RXRA&NR2F1&PPARG::RXRA&NR2C2&ZN423&PPARA&PPARG&PPARA::RXRA&HEN1&RARA::RXRG&COT2&TCF3&ASCL1&TCF12&TFE2	Yes
AC_Goblet	chr16_89193173_89193673	chr16:89196249:G:A	chr16	89196249	rs117169628	GC_B&Plasma	Early_Enterocyte&TI_Goblet	ZN770&INSM1&ZN320&FOXN3&CTCFL&PLAGL1&PLAL1&ZN121	No
AC_Goblet	chr1_28247050_28247550	chr1:28241582:T:C	chr1	28241582	rs548177	CD4T&gdT&NaiveB&MemoryB&Neutrophil&Endothelium	Mast	DUX4&FUBP1&HXC6	No
AC_Goblet	chr16_17356540_17357040	chr16:17360874:C:T	chr16	17360874	rs11647118	TI_Stem&AC_Stem&Early_Enterocyte&Early_Colonocyte		AHR	No
AC_Goblet	chr1_195722121_195722621	chr1:195714536:G:C	chr1	195714536	rs55707019	Early_Colonocyte		NR4A1&FOXD2	No
AC_Goblet	chr1_109777361_109777861	chr1:109777868:G:A	chr1	109777868	rs7519829	TI_Goblet&Fibroblast		SOX9&THAP5	No
AC_Goblet	chr5_102222751_102223251	chr5:102216138:C:T	chr5	102216138	rs7721254	AC_Stem&Early_Colonocyte&AC_Goblet		RORC&TLX1&CEBPZ&BCL3	No
AC_Goblet	chr2_237521258_237521758	chr2:237528597:C:A	chr2	237528597	rs111693720	Enterocyte		SREBF1&MAZ&PLAG1&TBX15&GLIS3&SRBP2&GLIS2&ZNF740&ZN219&ZNF219&SREBF2&SP4&KLF1&TLX1	No
AC_Goblet	chr6_72814111_72814611	chr6:72814501:C:T	chr6	72814501	rs4583938			ZN329&RFX5	Yes
AC_Goblet	chr17_4795887_4796387	chr17:4791063:C:T	chr17	4791063	rs76265811	CD4T		FOXG1&ZIM3&PRDM1&ZN274&MECOM&Z354A&IRF3&IRF1&IRF2	No
AC_Goblet	chr22_29595982_29596482	chr22:29586211:A:G	chr22	29586211	rs112401168	Early_Colonocyte		SIX2	No
AC_Goblet	chr3_194111251_194111751	chr3:194111505:A:G	chr3	194111505	rs73889524	AC_Goblet		ZN436&MYC	Yes
AC_Goblet	chr4_153842113_153842613	chr4:153842322:T:A	chr4	153842322	rs562012755			ATF2&NR2F1&PAX1&NR2F2&RXRG&PAX2&RXRA&ZN121&PAX5&RARA	Yes
AC_Goblet	chr8_139763276_139763776	chr8:139763528:C:G	chr8	139763528	rs7833044			HSF2&ZN490&HSF1	Yes
AC_Goblet	chr18_33819644_33820144	chr18:33819495:C:T	chr18	33819495	rs112855525			NKX2-2	No
AC_Goblet	chr8_101975173_101975673	chr8:101971863:C:T	chr8	101971863	rs6982001	GC_B&Plasma	TI_Goblet	ESRRA&ZN467&SPIC&ZN263&TBX1	No
AC_Goblet	chr22_24697613_24698113	chr22:24697357:A:G	chr22	24697357	rs2003758	TI_Stem&AC_Stem&TI_Goblet&AC_Goblet		HNRNPLL	No
AC_Goblet	chr3_30721043_30721543	chr3:30730673:A:G	chr3	30730673	rs6550010	TI_Stem&AC_Stem		PO2F2&POU2F3&P5F1B&FOXL1&FOXJ2&FOXI1	No
AC_Goblet	chr16_29777867_29778367	chr16:29778030:G:C	chr16	29778030	rs235660	TI_Goblet&AC_Goblet		NFIX&NFIA&NFIB&ATOH1&NFIC&NDF1&NEUROD1&TLX1&MYOD1&NDF2&NGN2&NFIC::TLX1&TLX1::NFIC&PTF1A&TAL1&OLIG2&TFE2&ZN770&TCF3&ZN121&PML	Yes
AC_Goblet	chr2_34705458_34705958	chr2:34708560:A:C	chr2	34708560	rs7579973	TI_Stem&Early_Enterocyte		ZBTB7B&RUNX2&GLI1&ARID3A&GLI3&ARI3A&BPTF&CBFB&PEBB&GLI2&ZBTB7C&TEAD3&PROP1	No
AC_Goblet	chr19_14689513_14690013	chr19:14692884:A:G	chr19	14692884	rs3893728	CD8T	Mast	CREB3L1	No
AC_Goblet	chr15_40308389_40308889	chr15:40307997:G:C	chr15	40307997	rs3784400	CD4T&CD8T&gdT&GC_B&NaiveB&MemoryB&Plasma&Macrophage&Neutrophil	Enterocyte	TFCP2L1&ZN449&CHD1&EGR2&EGR4&ZN335&KLF16&EPAS1&EGR3&SIN3A&SP1&EGR1&SALL4&TBX1&PATZ1&MAZ&ZNF263&KLF12&PML&WT1&SP2&KLF8&PURA&SP4&SP8&ZNF740	No
AC_Goblet	chr6_3270296_3270796	chr6:3276456:G:A	chr6	3276456	rs6934279	TI_Stem&Enterocyte		ONEC3&HOMEZ&HSF1&IRF7&HOXA4&GRHL1&DHX36&ZBTB12	No
AC_Goblet	chr5_39428547_39429047	chr5:39428873:T:C	chr5	39428873	rs10070876			NFE2&JDP2&BACH2&FOSB&FOSL1&FOSL2&JUNB&JUND&FOS&ATF3&BACH1&SMRC1&JUN&JUN (var.2)&JUN(var.2)&SMARCC1&POU4F2&FOS::JUND&FOS::JUNB&FOSL2::JUND&NR2E1&BATF&FOSL2::JUN&FOSL2::JUNB&FOSL1::JUN&NF2L2&FOS::JUN&FOSB::JUNB&MAF::NFE2&NFE2::MAF&PO4F3&BATF::JUN&MAFK&AP1&POU3F3&POU3F1&FOSL1::JUNB&NR2E3&POU1F1&POU4F1&POU4F3&JUN::JUNB	Yes
AC_Goblet	chr7_79055948_79056448	chr7:79055596:T:C	chr7	79055596	rs7778014	TI_Stem&AC_Stem&Early_Colonocyte		FOXL1&ZNF24&FOXC1&FOXC2&FOXI1&EVX1&CSTF2&ONECUT2&POU1F1&SOX13&ZN136&POU3F4&POU3F2&HOXA13&FOXJ2&FOXJ3&POU3F3&EVX2&CDX1&CDX2	No
AC_Goblet	chr9_73059753_73060253	chr9:73060213:G:A	chr9	73060213	rs10869215	Early_Colonocyte		SOX18&SOX2&SOX7&SRY&SOX15&SOX21&SOX11&ONECUT3&SOX13&SOX9&SOX12&FOXD3&ARID5B&ZHX3&TEAD4	Yes
AC_Goblet	chr21_26843336_26843836	chr21:26844859:T:G	chr21	26844859	rs434857	AC_Stem&Early_Colonocyte&AC_Goblet&Fibroblast&Endothelium		ZNF350&ZN350	No
AC_Goblet	chr3_185173056_185173556	chr3:185166708:C:G	chr3	185166708	rs62289858	TI_Goblet&AC_Goblet		PML&SIN3A&ZN770&CTCF	No
AC_Goblet	chr1_231603219_231603719	chr1:231595816:T:C	chr1	231595816	rs74143884			CDX2&HOXC12&HOXD13&HOXD12&CDX1&HOXC11&HXC12&HOXC10&HOXA10&HXC10&HOXB9&HOXC13&HXC11&HOXD11&EVX2&HOXC9&HOXA11&HXB13&OZF&FOXJ2&FOXJ3&ZN586	No
AC_Goblet	chr22_42301348_42301848	chr22:42302097:T:C	chr22	42302097	rs4822101	TI_Stem&AC_Stem		NR1D1&ISL1	No
AC_Goblet	chr2_46850147_46850647	chr2:46843068:T:C	chr2	46843068	rs7572142	Early_Colonocyte&AC_Goblet		SIX1&SIX2&ZN121&FOXJ3&FOXJ2	No
AC_Goblet	chr17_19384684_19385184	chr17:19384961:T:G	chr17	19384961	rs2240099	AC_Stem&Early_Colonocyte&AC_Goblet&Fibroblast		NFIX&NFIC&NFIA&GRHL2&TFCP2L1&P63&RREB1&CYCS&TFCP2	Yes
AC_Goblet	chr22_50273319_50273819	chr22:50280822:A:G	chr22	50280822	rs11547734			ZN768&NFKB1&NFKB2&RELB	No
AC_Goblet	chr12_27190661_27191161	chr12:27186259:C:T	chr12	27186259	rs7964808	AC_Goblet&Fibroblast		KLF5&SP4&KLF14&KLF9&ZNF713&KLF13&SP1&KLF4&KLF3&KLF1&KLF12&RORA&SP3&SP8&RORC	No
AC_Goblet	chr14_91591328_91591828	chr14:91599339:C:T	chr14	91599339	rs1704658			OTX1&ZN586&CRX&NR2E1	No
AC_Goblet	chr4_162671605_162672105	chr4:162673574:C:A	chr4	162673574	rs195946	AC_Goblet	Enterocyte	SOX2&VDR&SOX18&SRY&SOX21&SOX3&SOX14&NR1I3&SOX8&SOX15&NR1I2&NR2F1&SOX1&SNRNP70&ASAP3&STAU2	No
AC_Goblet	chr17_82675194_82675694	chr17:82674166:G:C	chr17	82674166	rs59235468	Early_Colonocyte	Early_Enterocyte	RXRG&HNF4A&RXRA&RXRB&NR2F6&NR2F1&NR2C2&PPARG::RXRA&RUNX3&HNF4G&NR1H2::RXRA&NR1H2&ZN449&NR4A2::RXRA&ZN121&COT2&NR1H4	No
AC_Goblet	chr3_61754141_61754641	chr3:61748288:T:G	chr3	61748288	rs624755			GFI1B	No
AC_Goblet	chr8_23361991_23362491	chr8:23362205:C:T	chr8	23362205	rs73224491	AC_Goblet&Fibroblast	Early_Enterocyte&Enterocyte&TI_Goblet	PROP1&ZN490&PO3F4	Yes
AC_Goblet	chr7_140485468_140485968	chr7:140492995:C:T	chr7	140492995	rs35159272	AC_Stem&Early_Colonocyte&AC_Goblet		ZN263&E2F8&WT1&ATF5	No
AC_Goblet	chr11_108606716_108607216	chr11:108606766:T:C	chr11	108606766	rs7930018			FOXJ2&SPDEF&Z354A&IRF5	Yes
AC_Goblet	chr22_17980511_17981011	chr22:17975855:A:C	chr22	17975855	rs5992138	TI_Stem	Mast	ZN449&ESR1&ESR2&ZN350&ZNF350	No
AC_Goblet	chr15_92018801_92019301	chr15:92012861:G:A	chr15	92012861	rs1400784	EEC		SOX9&MSX1&FOXL1&HMX1&KCNIP1&GBX2	No
AC_Goblet	chr21_41704133_41704633	chr21:41708537:T:A	chr21	41708537	rs13047904	AC_Stem&Early_Colonocyte&Colonocyte&TI_Goblet&AC_Goblet		DBP	No
AC_Goblet	chr19_56319944_56320444	chr19:56316569:C:A	chr19	56316569	rs6509991	Macrophage&Neutrophil		SOX4&SOX18&ELF3&ZNF41&ELF5	No
AC_Goblet	chr1_168471051_168471551	chr1:168472413:T:G	chr1	168472413	rs12035479	Fibroblast		NR2F6&RORA&COT1&COT2&RARB&PPARG&ESR1&NR2C1&NR2F1&TBX20&PPARA&RXRA::VDR&VDR&NR4A2&ESR2&NR1D1&RARG&RORG	No
AC_Goblet	chrX_101097820_101098320	chrX:101102492:T:C	chrX	101102492	rs147421602			P5F1B&SIX6&FOXJ3&FOXJ2&PIT1	No
AC_Goblet	chr17_10777839_10778339	chr17:10778106:A:G	chr17	10778106	rs8080671	TI_Goblet		MYBL1&PKNX1&HNF1B&BCL3&HNF1A	Yes
AC_Goblet	chr17_82914242_82914742	chr17:82905832:C:T	chr17	82905832	rs3931175			MUSC&TP53&Trp53&P53&MAZ	No
AC_Goblet	chr8_34079517_34080017	chr8:34079919:A:C	chr8	34079919	rs74948334	TI_Goblet&AC_Goblet&EEC&Fibroblast		HOXC11&HOXD11&HOXD12&HMBOX1&PAX6&ZN582&BARX1	Yes
AC_Goblet	chr19_57632855_57633355	chr19:57631413:A:T	chr19	57631413	rs60504640	CD4T&gdT&NaiveB&MemoryB&Plasma	Mast	VENTX&HNF1A&HNF1B&ARID3A&ARI3A&PAX6&FOXG1&RBM22&Z354A	No
AC_Goblet	chr17_16991296_16991796	chr17:16997300:C:T	chr17	16997300	rs9630719	MemoryB&Plasma		SMCA5	No
AC_Goblet	chr21_42781291_42781791	chr21:42781659:A:C	chr21	42781659	rs12483164	TI_Stem&AC_Stem&Early_Enterocyte		ZNF410&ZN410&MAZ&ZN502&PATZ1&VEZF1	Yes
AC_Goblet	chr16_16022023_16022523	chr16:16029602:A:T	chr16	16029602	rs924135	Early_Colonocyte&AC_Goblet&Fibroblast&Endothelium	Early_Enterocyte	FOXG1&MEF2A&FOXJ3&OZF&BARH2&HOXC9&PO4F2&POU4F2&FOXJ2&LHX6&HOXB9&PO4F3&BARX2&VENTX&NKX62&HOXC10&NKX6-3&NKX6-1&MEF2D&LHX9&HMX1&HXC11&NKX6-2&PDX1&NKX61&CDC5L&MEF2C&CPEB1&ARI3A&HXB3&POU4F3&BARX1&ARID3A&GSX2&ISL2&POU4F1&ZBTB16&MSX2&HXB4&Z354A&NANOG&FOXL1	No
AC_Goblet	chr4_11634214_11634714	chr4:11632968:A:G	chr4	11632968	rs7665516		Early_Enterocyte		No
AC_Goblet	chr4_119087087_119087587	chr4:119090721:G:A	chr4	119090721	rs113237194			GATA1::TAL1&TAL1::GATA1&BCL6B&STAT3&ZNF274&SPZ1&ZN589	No
AC_Goblet	chr1_37474256_37474756	chr1:37468244:T:G	chr1	37468244	rs75759405			NOTO&LHX3&HNF4A&PTF1A&GLYCTK&PQBP1	No
AC_Goblet	chr17_16997482_16997982	chr17:16999265:T:C	chr17	16999265	rs9890795	GC_B&Plasma		AR&ZNF143&HINFP1&ZSCAN4&ZN143&GZF1	No
AC_Goblet	chr12_115468070_115468570	chr12:115471489:T:A	chr12	115471489	rs7970180	Enterocyte&TI_Goblet		PRDM4&IRX3&NKX2-4&DMRT3&RXRA::VDR&VDR	No
AC_Goblet	chr22_20858106_20858606	chr22:20858428:G:A	chr22	20858428	rs112197871	AC_Stem&Tuft&CD4T&Plasma&Macrophage&Fibroblast			Yes
AC_Goblet	chr2_122411081_122411581	chr2:122411425:C:T	chr2	122411425	rs12711581	AC_Goblet		KLF5&SP1&KLF4&KLF3&MAZ&KLF1&SALL4&PATZ1&ZNF148&KLF6&SP4	Yes
AC_Goblet	chr11_78139418_78139918	chr11:78144311:G:A	chr11	78144311	rs11237414	NaiveB		SOX9&SOX21	No
AC_Goblet	chr2_160129837_160130337	chr2:160131097:G:T	chr2	160131097	rs7569555		Enterocyte	MEIS2&MEIS3&TGIF2&TGIF1&PKNOX1&MEIS1&HXA9	No
AC_Goblet	chr9_36312885_36313385	chr9:36307046:C:T	chr9	36307046	rs10123040			TFAP4&ETV6&DIABLO&GABPA&ELF2	No
AC_Goblet	chr9_71774923_71775423	chr9:71773025:T:C	chr9	71773025	rs10735607	CD8T&gdT&NK&NaiveB&MemoryB		HES5&HES7&ARNTL&HESX1&TFE3&USF1&HEY2&HEY1&BMAL1&ATF3&HES1	No
AC_Goblet	chr8_123461371_123461871	chr8:123451883:G:A	chr8	123451883	rs12155989		Endothelium	SOX2&SOX8&SOX15&SOX14&DLX5&HBP1&NUCB1&ZN582&ZBED1	No
AC_Goblet	chr1_211951813_211952313	chr1:211947572:C:A	chr1	211947572	rs79853618	Enterocyte	Early_Enterocyte&TI_Goblet&BEST4&Endothelium	PAX5&ZIC1&ZIC3&GTF2I&ZIC4&HEN1&NHLH1&ZN528	No
AC_Goblet	chr2_230264827_230265327	chr2:230265014:C:G	chr2	230265014	rs1582833			KLF9&MAZ&ZNF263	Yes
AC_Goblet	chr9_108886601_108887101	chr9:108887464:C:G	chr9	108887464	rs10117015	AC_Goblet	Early_Enterocyte		No
AC_Goblet	chr8_17183979_17184479	chr8:17192424:T:C	chr8	17192424	rs79670100		Enterocyte	ZBED1&BCL6B&HSF2&HXB2&HSF4&HSF1&MUSC&RBM22&CEBPE&MRPS25&SUCLG1&BCL6&ZNF124&CEBPG&STAT4	No
AC_Goblet	chr13_95221917_95222417	chr13:95213668:T:C	chr13	95213668	rs34989831	AC_Stem&AC_Goblet		ZN708	No
AC_Goblet	chr9_101478997_101479497	chr9:101481155:T:A	chr9	101481155	rs1929481				No
AC_Goblet	chr17_65773078_65773578	chr17:65773107:G:A	chr17	65773107	rs9894298	TI_Stem&Early_Colonocyte		TEAD1&IRF3&IRF9&ZN502&TEAD4&TEAD2&LHX6&IRF5&SMCA5&ZN274&ETV5	Yes
AC_Goblet	chr3_195087615_195088115	chr3:195092361:C:T	chr3	195092361	rs62290282	TI_Stem&AC_Stem&Early_Enterocyte		MEF2D&ZN264	No
AC_Goblet	chr21_44301987_44302487	chr21:44294373:G:C	chr21	44294373	rs1800526			EBF1&ZFX&COE1&ZNF711&P53&GTF2F1&TFAP2C(var.3)&TFAP2C&AP2B&TFAP2B&TFAP2A(var.3)&TFAP2A&PATZ1&TBX15&SP4	No
AC_Goblet	chr11_18171308_18171808	chr11:18180538:G:A	chr11	18180538	rs7924676	MemoryB		SOX10&SOX9&SOX8&SOX15&SOX2&SOX18&HOXA4&PKNX1&BARX1&IRF5	No
AC_Goblet	chr4_37527188_37527688	chr4:37527546:A:G	chr4	37527546	rs2973288			ZNF143&SOX13&ZN143&TBX4	Yes
AC_Goblet	chr17_8742741_8743241	chr17:8740360:T:C	chr17	8740360	rs12949056	Endothelium	TI_Goblet	E2F1	No
AC_Goblet	chr14_22558018_22558518	chr14:22551312:A:G	chr14	22551312	rs1263661	CD4T&CD8T&gdT		HOXA4&FOXJ3&HNF1B&ZN134&HNF1A	No
AC_Goblet	chr4_12186482_12186982	chr4:12176674:A:G	chr4	12176674	rs6833976	AC_Goblet	Enterocyte	TAL1&GATA5	No
AC_Goblet	chr16_81497686_81498186	chr16:81488309:G:T	chr16	81488309	rs2966088	GC_B&NaiveB&Macrophage&Neutrophil&Endothelium		SPIB&KLF8&ELF1&SPI1&SPIC&NR1H2	No
AC_Goblet	chr19_9435334_9435834	chr19:9428590:C:T	chr19	9428590	rs59075305	CD4T&CD8T&gdT&NaiveB&MemoryB		SOX13&SOX9&EPAS1&P63&DMRT1&SRY	No
AC_Goblet	chr21_39538556_39539056	chr21:39541641:G:A	chr21	39541641	rs8127424	EEC		HOXC8&HXC8&HXA9&SRRM3&HXC6&ESRP2&CDC5L&SUCLG1&ZNF124&POU3F2&NMI	No
AC_Goblet	chr2_241357499_241357999	chr2:241348072:T:G	chr2	241348072	rs12619647	AC_Goblet		GLIS2&KLF5&GLIS3&MAZ&KLF4&PGAM2&GLIS1&SP1	No
AC_Goblet	chr16_3065059_3065559	chr16:3061192:T:C	chr16	3061192	rs7188562	Enterocyte		ZN768&ZN502&SMAD1&ZN274	No
AC_Goblet	chr15_38302330_38302830	chr15:38301722:A:G	chr15	38301722	rs16966681			HNF4A&HNRNPA1&FEZF1	No
AC_Goblet	chr9_7454410_7454910	chr9:7454698:G:T	chr9	7454698	rs2997564	TI_Stem&AC_Stem&Early_Colonocyte		FOXL1&PO2F2&PO3F4&ZNF232&P5F1B&POU2F1&Oct-1&POU3F4&EVX1&THAP5&POU3F3&POU3F2&POU2F3&ZN418&POU2F2&FOXA1&POU5F1B&POU5F1P1&FOXA2	Yes
AC_Goblet	chr12_101467389_101467889	chr12:101467714:T:C	chr12	101467714	rs7979031			PITX1&NKX2-3&OTX2&ZN382&ZNF695&ZBTB4&PITX2&ZN589&SPZ1	Yes
AC_Goblet	chr14_89767073_89767573	chr14:89764777:C:T	chr14	89764777	rs61626782	NaiveB&Macrophage		ZNF524&PLAG1	No
AC_Goblet	chr6_170028427_170028927	chr6:170023728:C:T	chr6	170023728	rs79603755	TI_Stem&EEC		CTCFL&TRIM69&AP2A&KLF16&AP2C&TFAP2C	No
AC_Goblet	chr21_38784337_38784837	chr21:38780448:G:A	chr21	38780448	rs1209914	TI_Stem&Early_Enterocyte		PITX1	No
AC_Goblet	chr16_23835645_23836145	chr16:23835692:C:T	chr16	23835692	rs3900008	CD8T&NaiveB&MemoryB		NFATC1&NFAC1&NFKB1&ZN257&NFAT5&RELA&NFATC3&REL&ZC3H7A&TSN	Yes
AC_Goblet	chr19_16671512_16672012	chr19:16662070:C:T	chr19	16662070	rs8113407	AC_Stem		ZN528&SOX15&NFATC1&TFAP2A&BARX1&ETV4	No
AC_Goblet	chr10_59873069_59873569	chr10:59870881:G:C	chr10	59870881	rs1664254	Fibroblast		SPDEF&TFAP2D&AP2D&PAX5	No
AC_Goblet	chr14_32308085_32308585	chr14:32305233:A:G	chr14	32305233	rs1957657	TI_Stem&AC_Stem&Early_Colonocyte&BEST4&EEC		ZN586&ZN281&MAZ&ZN563&ZSC22&EGR4&XG&SP4&ZBT17&WT1&DIABLO&KLF15&CHD1&SP1&ZNF263&PML	No
AC_Goblet	chr7_77338081_77338581	chr7:77338559:A:C	chr7	77338559	rs11771461	MemoryB&Neutrophil&Endothelium		GFI1B&GFI1&ZN418	Yes
AC_Goblet	chr7_29091626_29092126	chr7:29091819:G:C	chr7	29091819	rs2067018	gdT		IRF4&SPIB&IRF8&IRF9&ZFP82&IRF7&IRF3	Yes
AC_Goblet	chr4_138935266_138935766	chr4:138935574:T:G	chr4	138935574	rs6839690			CDC5L	Yes
AC_Goblet	chr11_82901374_82901874	chr11:82894888:C:T	chr11	82894888	rs60251302	MemoryB		CUX2&CUX1&FOXB1&ZNF232&ZN250&ZN232&NKX3-1&HMX2&NKX2-3&HNF1B&NKX3-2&BARH1&NKX32&FOXJ2&HMX1&POU3F3&NKX31&ISL2&BARHL2	No
AC_Goblet	chr3_127464551_127465051	chr3:127464784:G:A	chr3	127464784	rs7620707			SP4&KLF14&KLF9&EGR4&KLF13&EGR3&EGR1&TP53&COT1&KLF16&WT1&Trp53&SP8&KLF15&ZN528&EGR2&ZN770&CLOCK&P53&SP3	Yes
AC_Goblet	chr13_91417558_91418058	chr13:91417098:G:T	chr13	91417098	rs7333580	Early_Colonocyte		ZN350&SOX12&SRY&SOX11&PAX4	No
AC_Goblet	chr10_132331401_132331901	chr10:132325199:C:T	chr10	132325199	rs7908634	CD4T&CD8T&gdT		ZN384&ZNF384&NR3C2&NR3C1&ZNF75A&AR&Trp53	No
AC_Goblet	chr17_10210128_10210628	chr17:10211910:T:C	chr17	10211910	rs8079405	TI_Stem&AC_Stem&Early_Colonocyte&AC_Goblet&Tuft&Fibroblast		POU2F1&IL24&ZNF250&Oct-1&SRBD1&LUZP2&DGCR8&NMI	No
AC_Goblet	chr3_196400329_196400829	chr3:196401768:T:A	chr3	196401768	rs11929654	Colonocyte		MEF2C&MEF2A&FOXL1	No
AC_Goblet	chr6_167421246_167421746	chr6:167421592:T:C	chr6	167421592	rs4708785	Early_Colonocyte&Colonocyte		HNF4A&HNF4G&ONEC2&RXRA	Yes
AC_Goblet	chr5_172077900_172078400	chr5:172080527:T:C	chr5	172080527	rs6866684	TI_Stem&EEC		LHX6&PO3F2	No
AC_Goblet	chr18_63234737_63235237	chr18:63235095:A:C	chr18	63235095	rs954954	AC_Goblet&Plasma	Enterocyte	LHX8&SOX14&LHX6&EN1&SPIB&ZN768&BATF3	Yes
AC_Goblet	chr2_36821238_36821738	chr2:36821010:T:C	chr2	36821010	rs79276301	TI_Stem&AC_Stem&Early_Colonocyte		FOXL1&FOXJ3&FOXJ2&SRY&FOXF2&FOXJ1&FOXI1&FOXQ1&IRF3&FOXC1&FOXG1&TIA1&FOXC2&FOXP1&FOXO4&BPTF&ZNF8	No
AC_Goblet	chr10_88993119_88993619	chr10:88992371:A:T	chr10	88992371	rs3824730	CD4T&Fibroblast		SOX4&ZBTB3	No
AC_Goblet	chr1_116988889_116989389	chr1:116986836:G:A	chr1	116986836	rs10801922	TI_Stem			No
AC_Goblet	chr12_48954869_48955369	chr12:48955153:A:C	chr12	48955153	rs833821	BEST4&NaiveB&Macrophage&DC&Neutrophil		HOMEZ	Yes
AC_Goblet	chr15_88659202_88659702	chr15:88650194:G:A	chr15	88650194	rs8037370			RAD21&SP1&RREB1&SP2&SP4&KLF6&TAF1	No
AC_Goblet	chr10_131874863_131875363	chr10:131875302:G:T	chr10	131875302	rs879193419	TI_Stem&AC_Stem&Early_Colonocyte&BEST4&Macrophage&Fibroblast		ZNF385A&RUNX2&RUNX3	Yes
AC_Goblet	chr2_238339173_238339673	chr2:238339674:A:T	chr2	238339674	rs13391057	AC_Goblet&gdT		SHOX2&SHOX&ISX&GBX1&HME1&ESX1&MSX2&LBX2&HOXD11&HOXC9&CDX2&HOXA10&HOXD12&HOXC11&RBM22&NOBOX&HOXC10&DMBX1&HMX1&DLX2&HOXA4&CDX1&ZN214&HXA10&KLF13&HXC12	No
AC_Goblet	chr7_44082362_44082862	chr7:44075441:A:G	chr7	44075441	rs28382657			RFX3&NFATC1&FOXO3&ATF6&ATF6A&SREBF1&TEAD1&RFX4&HCFC1&RFX2	No
AC_Goblet	chr2_237438074_237438574	chr2:237445594:A:T	chr2	237445594	rs6742702	TI_Stem&AC_Stem&Early_Colonocyte&AC_Goblet		FOXD3	No
AC_Goblet	chr5_1036879_1037379	chr5:1045097:G:C	chr5	1045097	rs114392604	Endothelium		SOX2&SOX21&PBX3&ZNF18&ZNF24&PBX2&SOX14&EPAS1&TBX1&BRAC&TBX20	No
AC_Goblet	chr5_119341007_119341507	chr5:119332214:T:G	chr5	119332214	rs72786149	CD4T&CD8T&gdT&GC_B&MemoryB&Plasma		ZBTB16&HOXD4&MSX1&POU3F2&NANOG&KCNIP1&THRB&GTPBP6&NKX6-2&THB&TWST1	No
AC_Goblet	chr2_169777752_169778252	chr2:169768033:A:G	chr2	169768033	rs74171294			RFX1&MXI1&RFX2&SMRC1&TFAP2C&AP2A&AP2C&TFAP2A	No
AC_Goblet	chr7_140544492_140544992	chr7:140544760:C:T	chr7	140544760	rs2293177	Enterocyte&TI_Goblet		NR1A4::RXRA&NR3C1&ANDR&AR	Yes
AC_Goblet	chr3_33837161_33837661	chr3:33837094:A:G	chr3	33837094	rs111312622	TI_Goblet&AC_Goblet&EEC		MEF2D&MEF2B&MEF2A&MEF2C&ZIM3&ZN418&FOXP1&FOXJ3&ARID5B&ARI5B&BPTF&FOXM1	No
AC_Goblet	chr19_29917242_29917742	chr19:29920914:T:C	chr19	29920914	rs2004953	AC_Goblet		ZNF524&ZN524	No
AC_Goblet	chr19_17340497_17340997	chr19:17339637:G:A	chr19	17339637	rs4808623	BEST4		PLAGL1&PLAL1&CHD1&PAX5&ESRRA&ZN320&KLF15&MAZ	No
AC_Goblet	chr10_122557447_122557947	chr10:122567221:G:A	chr10	122567221	rs3019523	TI_Stem	TI_Goblet	ZNF691&KLF15	No
AC_Goblet	chr4_97239173_97239673	chr4:97248049:T:C	chr4	97248049	rs13140835	AC_Stem&AC_Goblet&EEC		SREBF1&SREBF2(var.2)&SREBF2&NKX2-6&ZN140&NKX2-3&NKX2-2&NKX22&NKX31&NKX2-8	No
AC_Goblet	chr14_21881024_21881524	chr14:21889964:C:A	chr14	21889964	rs12892388			NOBOX&PAX3&ISL2&UNC4&TLX2&MIXL1&PAX7&ALX3&HNF1B&HNF1A&HMX1&RAX2&PRRX1&ALX1&CART1&NKX1-2&HLX&HMX3	No
AC_Goblet	chr15_57611852_57612352	chr15:57612139:A:C	chr15	57612139	rs9920920			NFKB1	Yes
AC_Goblet	chr19_15666864_15667364	chr19:15669207:G:A	chr19	15669207	rs12459804	Enterocyte		HXC13&SIX1&FOXD1&SIX2&FOXB1&POU5F1	No
AC_Goblet	chr20_3913908_3914408	chr20:3913828:G:A	chr20	3913828	rs113599398	Early_Colonocyte		NR1H4&NR4A2::RXRA&ZN121&PBX3&PAX5&SMAD2::SMAD3::SMAD4&MEIS1&SMAD2&ZN322&SMAD4	No
AC_Goblet	chr10_100878402_100878902	chr10:100878772:T:A	chr10	100878772	rs74154228	AC_Stem&Colonocyte		RXRG&RXRB&NR2F6&RXRA&HNF4A&NR2F1&NR1H2::RXRA&RARB&NR1H2&NR2C1&PPARG::RXRA&NR2C2&COT1&RARA&COT2&NR4A3&PPARA::RXRA&RARG&PPARG&EPAS1&PPARA&NR1H4&PPARD&THB&ESRRA	Yes
AC_Goblet	chr9_20815879_20816379	chr9:20822079:G:A	chr9	20822079	rs3898946	Endothelium		NR2F6&OZF&RARA&RARG&RARB&NR2F1&FOXB1&POU2F3&ZN260&ZN582&PROP1	No
AC_Goblet	chr10_130301518_130302018	chr10:130301442:A:G	chr10	130301442	rs359100			SOX10&KLF12&ZN121	No
AC_Goblet	chr9_107595086_107595586	chr9:107595798:A:C	chr9	107595798	rs199551565			POU6F1	No
AC_Goblet	chr7_22550154_22550654	chr7:22551080:A:G	chr7	22551080	rs10272038	GC_B&NaiveB&MemoryB&Plasma		TBX1	No
AC_Goblet	chr1_158527143_158527643	chr1:158527289:T:C	chr1	158527289	rs10797023	EEC&Fibroblast		TEAD3&TEAD4&TEAD1&TEAD2&SOX1&HIC2	Yes
AC_Goblet	chr1_246110289_246110789	chr1:246117445:G:T	chr1	246117445	rs11587533	Fibroblast		ZNF410&STAT5A&PO3F4&STA5A&STAT5B&STA5B&PO5F1&ZN136&PO3F1&STAT4&NANOG&ZN282&HOXA10	No
AC_Goblet	chr9_72128487_72128987	chr9:72122521:C:T	chr9	72122521	rs9314794			TEAD1&TEAD2	No
AC_Goblet	chr2_39417042_39417542	chr2:39417369:G:A	chr2	39417369	rs12328727	TI_Stem&Enterocyte		MEIS3&PKNOX2&MEIS2&MEIS1&TBX20&THA11&ZNF350&TLX1&E2F1	Yes
AC_Goblet	chr10_12349382_12349882	chr10:12345719:A:G	chr10	12345719	rs10906137	CD4T&CD8T&NaiveB&MemoryB&Plasma		RORA&ZNF784&ZN784	No
AC_Goblet	chr20_17565346_17565846	chr20:17563727:T:C	chr20	17563727	rs6034854	TI_Stem&Early_Colonocyte&Colonocyte		HMX2&HESX1&HMX3&FOXB1&FOXC1&ARID5A&FOXJ3&NKX6-2&BARX1	No
AC_Goblet	chr19_6199444_6199944	chr19:6204118:T:C	chr19	6204118	rs4807846	Neutrophil		ATF2&FOSL2::JUN(var.2)&SREBF2	No
AC_Goblet	chr2_237488282_237488782	chr2:237487170:C:T	chr2	237487170	rs17524101	TI_Goblet&AC_Goblet		SOX8&ZN423&ZN436&ZBTB18&ZNF238	No
AC_Goblet	chr16_88484798_88485298	chr16:88482856:C:G	chr16	88482856	rs55637647	TI_Stem&TI_Goblet		E2F7&ZNF263&E2F8&E2F6&E2F4&E2F3&KAISO&E2F1&TFDP1&THAP1	No
AC_Goblet	chr17_77863643_77864143	chr17:77863498:T:C	chr17	77863498	rs62078479	TI_Goblet&AC_Goblet&gdT&NK		RFX5&PML&RBPJ&RFX3&SIN3A&SUH	No
AC_Goblet	chr18_9869048_9869548	chr18:9867977:C:T	chr18	9867977	rs111582507			PROX1&MAGEA8&NFATC1&H1FX&TFE3&HP1BP3&MYBL1&CERS4	No
AC_Goblet	chr20_4041240_4041740	chr20:4037617:C:T	chr20	4037617	rs56334311			NFIA&NFIB&NFIC::TLX1&TLX1::NFIC&TLX1	No
AC_Goblet	chr21_41248159_41248659	chr21:41247730:G:A	chr21	41247730	rs914186	Early_Colonocyte		E2F8&TEAD1&ZNF41	No
AC_Goblet	chr3_183464873_183465373	chr3:183466388:T:C	chr3	183466388	rs11717691			FOXP1&RARG&FOXK2&FOXQ1&FOXP2&PRGR&RARA::RXRA&RXR::RAR_DR5&FOXO4&RARA	No
AC_Goblet	chr10_26622352_26622852	chr10:26619323:G:A	chr10	26619323	rs55803231	Early_Enterocyte		CUX2&SHOX&HESX1&HNF6&NKX6-2&VENTX&HXB3&CUX1&MSX1&MSX2&NKX61&HOXD10&HXD10&NOBOX&MYBL2&BARX1&HMX1&DMBX1&LHX9&ZN214&OVOL1&ISL2&GSX1	No
AC_Goblet	chr8_11846482_11846982	chr8:11849518:A:G	chr8	11849518	rs2740593	Macrophage		SUH&NFATC1&STAT3&NFAC1&RBPJ&BCL6&H1FX&TFE3&HP1BP3&NFATC3	No
AC_Goblet	chr16_15777750_15778250	chr16:15786153:A:G	chr16	15786153	rs9929598	Endothelium	Enterocyte	ESRRB&NR5A2&ESRRA&ESRRG&ERR2&PKNX1&ERR1&STF1&PAX6&PBX1&PBX2&PDX1&HXC8&HOXC8&RUVBL1&TBX20	No
AC_Goblet	chr1_11749090_11749590	chr1:11752070:G:A	chr1	11752070	rs6661776	CD4T&CD8T&Neutrophil		SOX10&SOX8&SOX9&RUNX2&EPAS1&IRF2&IRF1&IRF3	No
AC_Goblet	chr12_9418296_9418796	chr12:9412108:C:T	chr12	9412108	rs113021273	EEC		ZN708	No
AC_Goblet	chr13_50007560_50008060	chr13:50003051:C:T	chr13	50003051	rs2066544	Early_Colonocyte&Colonocyte&AC_Goblet			No
AC_Goblet	chr13_98731777_98732277	chr13:98734217:A:G	chr13	98734217	rs12853368	Enterocyte		CD59	No
AC_Goblet	chr22_23315514_23316014	chr22:23315820:G:A	chr22	23315820	rs180817			ONEC3&GFI1&GFI1B&KLF4&KLF12&GTF2F1&PATZ1&SP8&SP1&SP3	Yes
AC_Goblet	chr6_18585090_18585590	chr6:18585768:T:C	chr6	18585768	rs13215705	TI_Goblet&AC_Goblet		ZEP1&TSC22D4&HIVEP1&ERF	No
AC_Goblet	chr13_21326210_21326710	chr13:21323419:G:A	chr13	21323419	rs9578367	TI_Stem&AC_Stem		NFAT5&DPRX	No
AC_Goblet	chr5_126448698_126449198	chr5:126447104:C:A	chr5	126447104	rs112860281	TI_Stem&AC_Stem&AC_Goblet&Tuft		FOXJ3&SPDEF&YY2&FOXJ2	No
AC_Goblet	chr2_10810779_10811279	chr2:10812664:T:C	chr2	10812664	rs6726687	CD4T&NaiveB&Plasma		MBD2&KLF15&MAZ&ZN281&SP2&ZN121&SP4&PAX5&ZNF263&TBX15	No
AC_Goblet	chr3_57755191_57755691	chr3:57761527:T:C	chr3	57761527	rs4681756			JUNB&RXRG&THB&SREBF2(var.2)&SREBF2&SREBF1&CREB1&ATF2&NR1I2&NR2F2&NR1I3&ESRRA&RARA&THA&RXRB&TWIST1&COT1&SRBP1&RARG&THRB&RXRA&ZNF350&RARB&THRA&ZN350&TWST1&COT2&NR2F1&NR1H2	No
AC_Goblet	chr2_201157444_201157944	chr2:201157804:G:C	chr2	201157804	rs2268791	Colonocyte&Macrophage		E2F2&CEBPD&CDX2&HXC9&HOXB13&HOXA10&HOXD12	Yes
AC_Goblet	chr17_76613012_76613512	chr17:76609892:G:T	chr17	76609892	rs9747877				No
AC_Goblet	chr11_61495932_61496432	chr11:61506228:T:C	chr11	61506228	rs3802951	TI_Goblet&AC_Goblet&EEC&Paneth		SP4&KLF13&SREBF1&SP1&KLF14&RREB1&KLF1&E2F4&KLF9&KLF12&SP2&ZNF148&EGR2&KLF6&PLAG1&E2F7&TFDP1&ZN320&SRBP2&SREBF2&EGR1&ZNF740&PATZ1&GLIS2	No
AC_Goblet	chr19_48815860_48816360	chr19:48826117:G:C	chr19	48826117	rs114961547	TI_Stem		TBX1&ZIC2&KLF16&SP1&ZN331&CHD1&RARA::RXRG&ESR2&ZIC1&SALL4&ESR1&FHL2&TBX15	No
AC_Goblet	chr8_73356315_73356815	chr8:73366445:T:C	chr8	73366445	rs16938627	TI_Stem&Enterocyte&TI_Goblet&AC_Goblet&EEC			No
AC_Goblet	chr17_50727885_50728385	chr17:50729197:G:A	chr17	50729197	rs7209799			FOXM1&DLX2	No
AC_Goblet	chr1_111139214_111139714	chr1:111139685:G:C	chr1	111139685	rs1043096	NaiveB&MemoryB		NFAT5&CHD2&ZBTB33&FOXP4&KAISO	Yes
AC_Goblet	chr22_42645871_42646371	chr22:42648759:A:G	chr22	42648759	rs8190371	TI_Stem&AC_Goblet		IRF4&IRF6&ZBTB4&ETV3	No
AC_Goblet	chr6_139654887_139655387	chr6:139655047:C:A	chr6	139655047	rs9376443	Early_Enterocyte&Enterocyte		RORC&ZNF71&ZN549	Yes
AC_Goblet	chr1_177348931_177349431	chr1:177340337:G:A	chr1	177340337	rs6425419			EWSR1-FLI1&IKZF2&MECOM&EVI1&ELF5&NFAC1&EHF&GTF2F1	No
AC_Goblet	chr21_43814177_43814677	chr21:43817613:C:T	chr21	43817613	rs1573334		TI_Goblet	KLF13&HINFP1&SMAD2::SMAD3::SMAD4&SMAD4&FOXK1&SMAD2&FOXG1&EGR1&ZNF148&SMAD3&SP4&SP2&GRHPR&EGR4&EGR2&CTCFL&SP1&ZNF219&ZN148&ZN219&CHD1&PML&KLF6	No
AC_Goblet	chr11_66951747_66952247	chr11:66942256:T:C	chr11	66942256	rs7936290	AC_Stem&Early_Colonocyte		FHL2&TP53	No
AC_Goblet	chr20_62431045_62431545	chr20:62431058:T:C	chr20	62431058	rs6089369	TI_Stem		ESRRG&SP4&BATF&ESRRA	Yes
AC_Goblet	chr16_84876805_84877305	chr16:84877892:A:G	chr16	84877892	rs2244574			FOXC2	No
AC_Goblet	chr3_196942904_196943404	chr3:196949888:T:C	chr3	196949888	rs574655			MEOX2&SOX17&SOX10&HNF1B&ZN333&ZNF333&SOX13&SOX15&SOX2&HXD13	No
AC_Goblet	chr21_38544567_38545067	chr21:38535933:T:A	chr21	38535933	rs2836482	Fibroblast		EVX1&SOX17&CDC5L&FOXD3&ZBTB16&TEF&HXA9&PDX1	No
AC_Goblet	chr1_185552931_185553431	chr1:185553088:T:C	chr1	185553088	rs494700			DMRT1	Yes
AC_Goblet	chr20_44001519_44002019	chr20:44009258:G:A	chr20	44009258	rs58227014	Plasma		FEZF1	No
AC_Goblet	chr1_232767640_232768140	chr1:232767955:A:G	chr1	232767955	rs2814516	Enterocyte		MGA&TBX21&SMRC1&SMAD2	Yes
AC_Goblet	chr7_74366225_74366725	chr7:74363704:T:G	chr7	74363704	rs489900			FOXO3&FOXO4&FOXO1&FOXO6&TF65&IRX5&NFKB2&ZN121&IRX4&Trp53&CDC5L&HXC13&NELFB&TPPP&HXC12	No
AC_Goblet	chr6_149387740_149388240	chr6:149387973:G:A	chr6	149387973	rs7740647	AC_Stem&Early_Colonocyte			Yes
AC_Goblet	chr8_120193461_120193961	chr8:120192088:A:G	chr8	120192088	rs12544133			BSH&MEOX2&SOX13&HXB4&JUN&IRX2&SOX2&IRX5	No
AC_Goblet	chr20_61266913_61267413	chr20:61267148:T:C	chr20	61267148	rs6028087	TI_Stem&AC_Goblet		ELF1&ERG&ELF3&ELK1&ELK3&ETV6&SPDEF&ELF4&ELF2&GABPA&EHF&ERF&FLI1&ETS1&ETV1&ETV3&FEV&SPIB&ELK4&SPIC&ETV4&ETV5&ELF5&ZBTB7A&GABP1	Yes
AC_Goblet	chr4_166075523_166076023	chr4:166075647:G:A	chr4	166075647	rs7664119			GBX1&DLX4&ESX1&LHX6&SHOX2&SHOX&DLX1&HME1&HOXB4&NKX6-3&HOXC4&DLX6&LHX9&GBX2&DLX5&RAX2&LHX3&HOXC5&BARX2&PO4F3&HOXB3&MEF2B&MEOX2&EMX1&POU4F2&HOXD1&HOXA7&MEF2D&HNF1A&PO4F1&POU6F1&NKX1-2&FOXC2&DBX2&POU1F1&POU4F3&HXB3&HXC6&FOXC1&MNX1&BARX1&HOXD8&LMX1B&PAX4&MEF2A&GSX1&MSX2&MSX1&HMX1&ZFHX3&SOX21&NKX61&ZNF35&MEF2C	Yes
AC_Goblet	chr19_15673242_15673742	chr19:15680807:T:C	chr19	15680807	rs10415331	TI_Goblet		ZNF435&ZN582&CYCS&POU6F1&LHX8	No
AC_Goblet	chr11_113683555_113684055	chr11:113683795:C:T	chr11	113683795	rs11214696	TI_Stem&AC_Stem&Early_Enterocyte		SPIC&ELF3&EHF&NME1&ZNF41&ELF5	Yes
AC_Goblet	chr16_1089746_1090246	chr16:1082258:G:C	chr16	1082258	rs58099388	Enterocyte&TI_Goblet&BEST4		ZN331&PRGR&NR3C1&PML&CHD1	No
AC_Goblet	chr2_101151268_101151768	chr2:101156051:C:T	chr2	101156051	rs6714873				No
AC_Goblet	chr8_19000275_19000775	chr8:19010212:G:C	chr8	19010212	rs79218278	TI_Stem&Enterocyte		EHF&TP63&MAZ&ELF1&ZN816&ZBTB7A&ETV1&FLI1&ETS1&ERG&ETV4&SPIC&ETV7&ETS2&ZBTB7B&ETV2	No
AC_Goblet	chr2_35783612_35784112	chr2:35785199:T:C	chr2	35785199	rs1518670	AC_Goblet	Enterocyte	ZN582	No
AC_Goblet	chr9_84313476_84313976	chr9:84313711:A:G	chr9	84313711	rs13291737	AC_Stem		HNF4A&HNF4G&ZN121	Yes
AC_Goblet	chr15_94915612_94916112	chr15:94915638:G:T	chr15	94915638	rs4564523	AC_Stem		EVX1&IRF5&HOXB13&CDC5L&MNX1	Yes
AC_Goblet	chr17_75118876_75119376	chr17:75119685:T:C	chr17	75119685	rs59183234	Colonocyte&AC_Goblet		NR2F6&RARA&FLI1&IRF4&NR2F1&IRF8&RARB&ERG&STAT1&ETV2&IRF1&FEV&ETV4&ELF3&TFAP2A&NFAC1	No
AC_Goblet	chr15_70415314_70415814	chr15:70405787:G:T	chr15	70405787	rs7175119	TI_Stem&AC_Stem&AC_Goblet&EEC		TBX15&RARA&RARG&TBX20&NR4A2&NR1H2&NR1H3&ANXA1&HIC2	No
AC_Goblet	chr7_17969286_17969786	chr7:17965352:C:T	chr7	17965352	rs13223642	TI_Stem&AC_Stem&Early_Colonocyte&Colonocyte		ZN423&SNRPB2&NR3C1&GLYCTK&ZNF41	No
AC_Goblet	chr7_25134528_25135028	chr7:25135078:T:C	chr7	25135078	rs2717886	Early_Colonocyte&Colonocyte		ATF6&ATF6A&SPIC	No
AC_Goblet	chr10_1368778_1369278	chr10:1369409:G:A	chr10	1369409	rs2805583	TI_Stem&Early_Enterocyte			No
AC_Goblet	chr3_143001986_143002486	chr3:142995783:A:G	chr3	142995783	rs374004442			RARG&RARA&ZFP28&MRPL2&TBX3&NR2F6	No
AC_Goblet	chr3_2578504_2579004	chr3:2576070:T:C	chr3	2576070	rs13318882	AC_Stem&AC_Goblet		ESRRB&RARG&TBX1&NR5A2&NR4A1&ESRRA&ESRRG&RARA&ERR2&ERR1&STF1&NR4A3&NR4A2&NR2F2&ERR3&NR2F6	No
AC_Goblet	chr7_67178651_67179151	chr7:67185428:C:T	chr7	67185428	rs1815058	TI_Goblet		MBD2&FLI1&ERG	No
AC_Goblet	chr7_154879596_154880096	chr7:154879709:G:A	chr7	154879709	rs10228644			ZNF18&TBX20&MGA&TBX21&TBX2	Yes
AC_Goblet	chr2_23211948_23212448	chr2:23205743:G:A	chr2	23205743	rs17724830	TI_Stem&AC_Stem		SREBF2&SRBP2&HXA9&NR2E1&SREBF1&FOXO3	No
AC_Goblet	chr10_58063815_58064315	chr10:58064134:C:T	chr10	58064134	rs2184033	TI_Stem&AC_Stem&Early_Colonocyte		ATF2&CREB1&JUNB&ESRRA&THB&NR2C2&ERR1	Yes
AC_Goblet	chr10_113961528_113962028	chr10:113961420:G:A	chr10	113961420	rs11196563	CD4T&CD8T&gdT&NK		TBX20&TBX1&EPAS1	No
AC_Goblet	chr1_31265472_31265972	chr1:31258214:A:G	chr1	31258214	rs7515988			GMEB2&PO3F4&LHX8	No
AC_Goblet	chr1_234643085_234643585	chr1:234641100:G:C	chr1	234641100	rs149873775	TI_Stem&AC_Stem&Early_Colonocyte&EEC		ZN554	No
AC_Goblet	chr22_32534285_32534785	chr22:32534483:G:A	chr22	32534483	rs762908	TI_Stem&EEC&Pericyte&Glial		TFAP2A&TFAP2C(var.3)&TFAP2C&TFAP2A(var.3)&TFAP2B&TFAP2B(var.3)&KLF13&INSM1&COE1&CTCFL&TFAP2A(var.2)&PLAGL1&PLAL1&ZN436&EBF1&NR1H4&ZBT48&ZFX&ZNF423	Yes
AC_Goblet	chr1_15229747_15230247	chr1:15237518:T:A	chr1	15237518	rs12404943	Early_Colonocyte&Colonocyte&TI_Goblet&AC_Goblet		ETS1&EPAS1&HIF1A	No
AC_Goblet	chr22_24823058_24823558	chr22:24823730:G:C	chr22	24823730	rs2330928	AC_Stem&AC_Goblet	Enterocyte	RXRG&RARA&RARG&RARB&NR2F6&NR6A1&RXRA&NR2F1&VDR	No
AC_Goblet	chr4_38314653_38315153	chr4:38314942:G:A	chr4	38314942	rs9306961	TI_Stem&Early_Enterocyte&Enterocyte		TFAP2A&NFIX&TFAP2C(var.3)&TFAP2C&TFAP2A(var.3)&NFIB&NFIA&TFAP2B&TFAP2B(var.3)&NFIC&TLX1&NFIC::TLX1&TLX1::NFIC&NANOG&MTA3	Yes
AC_Goblet	chr16_74867455_74867955	chr16:74867862:C:T	chr16	74867862	rs4888302			PRDM4&NFIC&TP63&PKNOX1&SMAD3&TP73&Trp73&TP53	Yes
AC_Goblet	chr20_57090630_57091130	chr20:57094582:C:G	chr20	57094582	rs6025368	AC_Goblet		SPDEF&ZF64A&NR2C2&PAX5&ZN770&PAX9&PAX2&PURA	No
AC_Goblet	chr20_5202321_5202821	chr20:5193954:G:A	chr20	5193954	rs6038088	TI_Stem&AC_Stem&Early_Colonocyte&AC_Goblet		IKZF1&WT1&GLI1&SOCS4&KLF16&ZN263&Z324A	No
AC_Goblet	chrX_124307224_124307724	chrX:124307463:A:T	chrX	124307463	rs1292199	Early_Colonocyte		SOX10&SOX8&FOXJ2&FOXI1&MEF2C&PO2F2&MEF2A&POU2F3&ANDR&MEF2D&P5F1B	Yes
AC_Goblet	chr1_40818556_40819056	chr1:40827817:T:C	chr1	40827817	rs3767944	CD4T&CD8T&GC_B&NaiveB&MemoryB&Plasma		FOXO6&FOXO1&FOXG1&FOXP2&FOXP1&FOXC1&FOXO3&POU2F2&FOXJ2&FOXK1&FOXJ1&FOXF2&TRIP10&FOXD3&FOXK2&FOXD1&FOXA1&POU3F1&FOXO4&FOXA2&FOXI1&FOXJ3&POU2F3&FOXL1&POU5F1B&POU5F1P1&FOXP3&FOXA3&FOXD2&FOXC2	No
AC_Goblet	chr5_154272959_154273459	chr5:154278309:T:A	chr5	154278309	rs7708102	AC_Stem&Early_Colonocyte&CD4T&Macrophage&Fibroblast	TI_Goblet	HOXD8&NKX6-3&TBP&HNF1B&ZBTB16&PO4F3&HXA5&HXC6&HXA9&HNF1A	No
AC_Goblet	chr6_31353565_31354065	chr6:31345588:A:G	chr6	31345588	rs9265896	MemoryB			No
AC_Goblet	chr9_265204_265704	chr9:274908:C:T	chr9	274908	rs12345814	AC_Goblet	Enterocyte	NANOG&PRDM4&ZNF250	No
AC_Goblet	chr5_83721659_83722159	chr5:83731266:A:G	chr5	83731266	rs9293346	AC_Stem&Early_Colonocyte&AC_Goblet&Fibroblast		FOXJ3&PBX2&CDC5L&HNF1A&HNF1B&FOXJ2&FOXB1&POU3F3&POU3F2&POU3F4	No
AC_Goblet	chr6_31216134_31216634	chr6:31207320:G:A	chr6	31207320	rs9501079	GC_B&NaiveB&MemoryB&Macrophage&Neutrophil	Early_Enterocyte&TI_Goblet	GTF2I&PML&TFAP2D&AP2D&ZN554&SIN3A&ZN770&ZBTB7B	No
AC_Goblet	chr6_139156957_139157457	chr6:139147352:G:A	chr6	139147352	rs9495361	Enterocyte		KLF7	No
AC_Goblet	chr17_80026306_80026806	chr17:80028541:G:A	chr17	80028541	rs375504946	AC_Stem		IRF3&IRF8&IRF7&IRF1&IRF2&STAT1&STAT2&STAT1::STAT2&STAT2::STAT1&ZFP28&BC11A&IRF9	No
AC_Goblet	chr17_80742479_80742979	chr17:80742800:G:A	chr17	80742800	rs12947503	AC_Goblet		MTF1&TBX5&ZSCA4	Yes
AC_Goblet	chr20_19885276_19885776	chr20:19894848:A:G	chr20	19894848	rs11698652	Macrophage		MAFK&MAFF&NRL&NF2L2&REST&SPDEF	No
AC_Goblet	chr17_72419881_72420381	chr17:72418936:T:C	chr17	72418936	rs10512586	TI_Stem&GC_B		ZN768	No
AC_Goblet	chr21_34054202_34054702	chr21:34062596:C:G	chr21	34062596	rs743391	AC_Stem&TI_Goblet&AC_Goblet&BEST4&EEC		IRF5&DBP	No
AC_Goblet	chr6_29981102_29981602	chr6:29987611:T:C	chr6	29987611	rs17187141			PROP1&ZN250&ALX4&SMAD2&DRGX&OTX2&PHX2A&PHX2B&ISX&ALX3&ARX&PHOX2B&UNC4&PHOX2A&PRRX1&ALX1&CART1	No
AC_Goblet	chr3_194768507_194769007	chr3:194759892:G:A	chr3	194759892	rs7616725	CD8T		CR3L1&CREB3L1&CREB3L2&SOX13&SOX9&SOX12&DMRT1&SRY&SOX2&SOX18	No
AC_Goblet	chr17_55116508_55117008	chr17:55110919:C:T	chr17	55110919	rs244364	TI_Stem&AC_Stem&Early_Enterocyte&Early_Colonocyte&AC_Goblet		HMBX1&NME1	No
AC_Goblet	chr18_42706604_42707104	chr18:42696771:A:G	chr18	42696771	rs1430918	Early_Colonocyte&AC_Goblet		MUSC&PROX1	No
AC_Goblet	chr12_70830138_70830638	chr12:70830404:A:G	chr12	70830404	rs2470379			FOXJ2&CDC5L&NKX2-4&MEF2C&FOXL1&ONECUT3&Z354A&MEF2A&NKX31&POU3F3&NKX2-8&LRRFIP1&MEF2D	Yes
AC_Goblet	chr12_125049435_125049935	chr12:125047389:G:T	chr12	125047389	rs12296969	Colonocyte		HMGA2	No
AC_Goblet	chr1_157247560_157248060	chr1:157256227:C:A	chr1	157256227	rs6693445	TI_Stem&Early_Colonocyte	TI_Goblet	IKZF1	No
AC_Goblet	chr12_32069033_32069533	chr12:32059321:T:G	chr12	32059321	rs2630570	Early_Enterocyte&Enterocyte			No
AC_Goblet	chr4_48086155_48086655	chr4:48084232:G:A	chr4	48084232	rs6854382	Enterocyte		SNAI2&ITF2&TCF4&TCF3&ID4&SCRT2&ZNF691&FIGLA&SCRT1&MESP1&MYOD1&ZN335	No
AC_Goblet	chr6_150959196_150959696	chr6:150959252:T:C	chr6	150959252	rs1771817		TI_Goblet	POU2F2&POU5F1&POU3F1&ATF4&POU5F1P1&IL24&DDIT3&PO2F1&CEBPG&NFATC1	Yes
AC_Goblet	chr4_56227266_56227766	chr4:56227290:A:G	chr4	56227290	rs753250	TI_Stem&AC_Stem&Early_Colonocyte		FOXJ3&FOXJ2	Yes
AC_Goblet	chr16_12087986_12088486	chr16:12092495:T:A	chr16	12092495	rs9925009	MemoryB&Plasma		NR4A1&RARA&RARB&RARG&ZN586&RXRA&SOX17&TBX4&NR4A3&PPARG&PPARA&EOMES&IRF7	No
AC_Goblet	chr19_52856841_52857341	chr19:52856924:G:A	chr19	52856924	rs35231921	CD8T		GLI1&GLI2&FOXO6&EPAS1	Yes
AC_Goblet	chr14_92471844_92472344	chr14:92468165:A:G	chr14	92468165	rs7154308		Early_Enterocyte&Enterocyte	HOXD12&SOX15&RAN&HOXC11&HOXC12&HOXA10&HOXC10&IL24&HOXD11&RUVBL1&HXC11&BATF3	No
AC_Goblet	chr5_69453922_69454422	chr5:69454229:T:C	chr5	69454229	rs28547925			KLF9&EGR1&SP4&KLF5&SIX5&KLF12&KLF1&KLF4&KLF13&KLF16&KLF14&SP3&SP8&THA11&KLF8&KLF7&MAZ&SP1&KLF3&RAB14	Yes
AC_Goblet	chr6_12026607_12027107	chr6:12026307:A:T	chr6	12026307	rs17765290			TEAD1&TEAD3&HNF1B&TCF3&SPIB&ELF3&EHF&JUN&ATF4	No
AC_Goblet	chr2_231670889_231671389	chr2:231675992:T:C	chr2	231675992	rs4530357			ZSCA4&HIF1A&EPAS1	No
AC_Goblet	chr4_8044622_8045122	chr4:8047585:A:G	chr4	8047585	rs73797049	AC_Stem&AC_Goblet&EEC		ZN490&ATF5&POU2F1&Oct-1	No
AC_Goblet	chr1_88612676_88613176	chr1:88603026:G:A	chr1	88603026	rs11590754	Enterocyte&Colonocyte		REST&TBX1&MAFK	No
AC_Goblet	chr15_85581387_85581887	chr15:85572890:A:G	chr15	85572890	rs12913268	TI_Goblet&BEST4&EEC&CD8T&gdT&Macrophage&DC		SP8&BRAC	No
AC_Goblet	chr6_52776611_52777111	chr6:52783308:G:A	chr6	52783308	rs9367495			SOX10&SOX9&SOX2&SOX21&SOX8&SOX7&HMX1&NR2E1&ZSCAN31	No
AC_Goblet	chr21_42655402_42655902	chr21:42655668:T:C	chr21	42655668	rs73377801	AC_Stem&Early_Colonocyte&EEC		BCL6B	Yes
AC_Goblet	chr22_30646320_30646820	chr22:30653008:C:T	chr22	30653008	rs7286054	Early_Colonocyte&AC_Goblet		ZBTB6	No
AC_Goblet	chr5_101260755_101261255	chr5:101265845:T:A	chr5	101265845	rs1993652	TI_Stem&Early_Colonocyte&Colonocyte		FOXC1&FOXA1&FOXF2&FOXO1&FOXA2&EVX1&FOXO3&FOXA3&FOXC2&FOXM1&STAU2&FOXD3&FOXK1	No
AC_Goblet	chr6_138014020_138014520	chr6:138004436:A:T	chr6	138004436	rs4513815	TI_Stem&AC_Stem&AC_Goblet		BHE22&OLIG1&NEUROG2&ATOH1&POU5F1P1&TWST1&POU2F1	No
AC_Goblet	chr22_38992760_38993260	chr22:38994656:G:A	chr22	38994656	rs6001360			P53&P63&P73&TP53&TP63	No
AC_Goblet	chr2_43168624_43169124	chr2:43158953:T:C	chr2	43158953	rs2115859			RREB1&FOXO6&NR2C2&ZKSC3&RXRA&FOXK1&ZN770&FOXO1&PATZ1&PPARG&PPARA&PPARD	No
AC_Goblet	chr13_110561583_110562083	chr13:110563503:G:A	chr13	110563503	rs9521843	Macrophage			No
AC_Goblet	chr21_36283163_36283663	chr21:36283168:G:A	chr21	36283168	rs62232383			ZN770&ZBTB6&SP2&SP4&TAF1	Yes
AC_Goblet	chr6_109834543_109835043	chr6:109834798:C:T	chr6	109834798	rs7770823	AC_Stem&Fibroblast		ZN331&TFAP4&TCF21&OSR2&MYOD1&NHLH1&ASCL1&MYOG&BHA15&MSC&HEN1&ZN563&TCF3&PTF1A&ASCL2&ATOH1&TFE2&TCF12&MYF6&HTF4&Myf&LYL1	Yes
AC_Goblet	chr3_188159475_188159975	chr3:188159796:A:G	chr3	188159796	rs9867814	TI_Stem&AC_Stem&Early_Colonocyte		POU4F2&SOX2&SRY&PO4F3&SOX9&SOX7&SOX21&SOX15&SOX18&SOX4&PO6F1&HMBOX1&LHX3&LMX1A	Yes
AC_Goblet	chr3_146539216_146539716	chr3:146539606:G:A	chr3	146539606	rs1882973	TI_Goblet		FLI1&ETS1&ERG&ETV2&ELK4&FEV&ERF&ETV3&ZN768&ZNF8&BCL6B&MECOM&IRF8&STAT2&STAT1::STAT2&STAT2::STAT1&NFATC1&IRF4	Yes
AC_Goblet	chr9_42852078_42852578	chr9:42851811:A:G	chr9	42851811	rs28388287	AC_Stem&Early_Colonocyte		HCFC1&SIX5&THA11&ZN143&FHL2&ZNF76	No
AC_Goblet	chr2_131504637_131505137	chr2:131506139:A:G	chr2	131506139	rs10194774			SOX1&FOXP2&FOXP1&FOXO4&FOXC1&FOXQ1&FOXJ3&FOXO1&FOXL1&FOXK1&FOXJ2&FOXD3&FOXK2&FOXJ1&FOXG1&FOXA2&FOXF1&FOXF2&FOXA1&EVX1&FOXC2	No
AC_Goblet	chr6_33851812_33852312	chr6:33858716:C:T	chr6	33858716	rs4713695			PATZ1&INSM1&NFKB1&SPIC&FOXP4&SPI1&RARB&VSX1&SP1&RXRG&ZN281&PPARA	No
AC_Goblet	chr12_3445568_3446068	chr12:3449291:G:A	chr12	3449291	rs6489470	AC_Stem&AC_Goblet			No
AC_Goblet	chrX_117138009_117138509	chrX:117140348:C:G	chrX	117140348	rs5956339			SPIB&EHF&ELF3&ELF5&BCL6B&POU2F2&IRF2&IRF1&FEV&NFAC1&ZN394&STAT1&STAT2&IRF3&BARX1&HMX1&ZNF41&RAN&BC11A&HXD8&FOXM1&FOXA3&IRF7	No
AC_Goblet	chr11_111194038_111194538	chr11:111194137:T:G	chr11	111194137	rs61900577	AC_Goblet		SOX2&SOX15&SRY&HOXA10&PRDM1&MEF2BNB-MEF2B&HXD13	Yes
AC_Goblet	chr6_31356286_31356786	chr6:31353774:A:G	chr6	31353774	rs75456009	gdT&Plasma			No
AC_Goblet	chr16_29257256_29257756	chr16:29257499:A:G	chr16	29257499	rs11864422				Yes
AC_Goblet	chr19_15672707_15673207	chr19:15669643:C:T	chr19	15669643	rs7255575	TI_Stem&Early_Enterocyte		RAN&PBX3&ZIC2&ZIC3&ZIC1&PBX1&ZN250&HNRNPLL	No
AC_Goblet	chr1_169103991_169104491	chr1:169104003:C:T	chr1	169104003	rs10919059			EBF1&ZN341&TF65&FOXN3&BCL6&ZN589	Yes
AC_Goblet	chr13_50529279_50529779	chr13:50526441:G:T	chr13	50526441	rs279077	AC_Stem&Fibroblast			No
AC_Goblet	chr18_77421544_77422044	chr18:77415396:G:A	chr18	77415396	rs8182442	TI_Stem		ZN680&SMRC1&HOXB5	No
AC_Goblet	chr2_237471401_237471901	chr2:237476449:G:C	chr2	237476449	rs6739456	AC_Goblet&Macrophage		PPARG::RXRA&ZN549&NR2C2&SMAD1&RXRA&PPARA::RXRA&PPARA&PPARG&ZN263&ZBT17&TAF1&ZNF41&PPARD&IRF4	No
AC_Goblet	chr6_32691961_32692461	chr6:32700749:C:T	chr6	32700749	rs9275374	CD4T&GC_B&NaiveB&MemoryB		MEF2C&MEF2A&MEF2B&FOXJ3&BPTF	No
AC_Goblet	chr19_23896103_23896603	chr19:23894216:G:A	chr19	23894216	rs141549809			FOXH1&SOX8&FOXG1&HXA9&NR1I3&POU3F2&TEF&NR1I2&HOXC8&FOXL1&FOXC1&EVX1	No
AC_Goblet	chr5_40391653_40392153	chr5:40383518:A:G	chr5	40383518	rs2120855	TI_Goblet&AC_Goblet		ZNF274&ELF3&FOXO4&GRHL1&RARG&FOXO1	No
AC_Goblet	chr9_4664582_4665082	chr9:4658662:G:A	chr9	4658662	rs367800	MemoryB			No
AC_Goblet	chr19_16331702_16332202	chr19:16340613:A:G	chr19	16340613	rs7250804	MemoryB&Plasma		SP1&SP2&TFDP1&GTF2I&TBX15&SP4&SMRC1&ZN219&ZNF219&GLIS2&NFE2&MAFK&EGR2&CLOCK&E2F7&BACH1&ZN554&CHD1&KLF16	No
AC_Goblet	chr5_67998860_67999360	chr5:67999079:G:A	chr5	67999079	rs157411	TI_Goblet&Macrophage		ZN322&BHLHE41&BHE41	Yes
AC_Goblet	chr1_150554457_150554957	chr1:150564881:C:T	chr1	150564881	rs4971041			GCR&ZN322&PRGR&ANDR&ZN708&ZIM3	No
AC_Goblet	chr12_125983376_125983876	chr12:125984705:A:G	chr12	125984705	rs12311813	TI_Stem&Early_Enterocyte&Enterocyte&TI_Goblet&Fibroblast		FOXN1&ATF1&PAX6&SRBP2&SREBF2&ATF3	No
AC_Goblet	chr4_151331548_151332048	chr4:151323547:G:A	chr4	151323547	rs73861158	AC_Goblet		SPI1&FUBP1&HXC6&NR2E3	No
AC_Goblet	chr17_45415550_45416050	chr17:45424076:T:C	chr17	45424076	rs7222389	Early_Enterocyte		YY2	No
AC_Goblet	chr11_3422400_3422900	chr11:3413190:T:G	chr11	3413190	rs12787679	Enterocyte		ZN329&RREB1	No
AC_Goblet	chr3_124768752_124769252	chr3:124771728:G:A	chr3	124771728	rs12494985			E2F6&SP2&E2F1&E2F4&TFDP1&KAISO&E2F3&E2F7&EOMES&HSPA5&SIN3A&ZBT17&SREBF2	No
AC_Goblet	chr21_21764194_21764694	chr21:21755949:C:T	chr21	21755949	rs35348126	Early_Colonocyte&Colonocyte		GTF2I&PML&TFAP2D&ZSC22&AP2D&ZN554&ZN770&ZBTB7B	No
AC_Goblet	chr12_510232_510732	chr12:510360:G:A	chr12	510360	rs11063334	TI_Stem&AC_Stem&Early_Enterocyte&Early_Colonocyte&Colonocyte		RORA&NR4A1&ESRRB&RARG&RORA_1&NR2F2&TBX21&MGA&SP4&ZNF18&RARA&ESRRA&ZNF148&ESRRG&SP1&RORC&RORG&PPARA&ERR1&ERR3&EGR4&KLF4&KLF5&ESR1&NR4A3&KLF1&NR1H4&COT1&KLF12&THRB&ESR2&ERR2&NR4A2&PPARG&SP8&THB&SP3&TBX5&KLF9	Yes
AC_Goblet	chr3_171795254_171795754	chr3:171791957:A:G	chr3	171791957	rs13077802			TEAD3&TEAD4&TEAD1&ZN260&TEAD2	No
AC_Goblet	chr2_169112791_169113291	chr2:169113065:G:A	chr2	169113065	rs7606912	Enterocyte&EEC		ZN554	Yes
AC_Goblet	chr17_3893981_3894481	chr17:3894194:C:T	chr17	3894194	rs73322959	AC_Goblet&Neutrophil		KLF5&SP1&KLF12&KLF4&KLF3&MAZ&KLF1&SALL4&SP3&ZNF740&PATZ1&ZNF148&KLF6&THRB	Yes
AC_Goblet	chr22_27466713_27467213	chr22:27466913:A:G	chr22	27466913	rs5752555	Fibroblast		KLF14&KLF13&KLF9&HIC2&SP3&SP8&P53	Yes
AC_Goblet	chr2_98766177_98766677	chr2:98773244:A:G	chr2	98773244	rs7581349	Early_Enterocyte&Enterocyte			No
AC_Goblet	chr5_151239186_151239686	chr5:151233098:G:A	chr5	151233098	rs72792162	CD8T&GC_B&MemoryB&Plasma&Fibroblast		POU4F2&FOXG1&PO4F1&PO4F3&POU4F1&POU4F3&LHX3	No
AC_Goblet	chr9_92954033_92954533	chr9:92946928:G:A	chr9	92946928	rs12003885	CD4T&CD8T&gdT&Plasma&Endothelium	Early_Enterocyte&Enterocyte&TI_Goblet	ZKSCAN8&XRCC1&HNRNPC&FOXP3&IRX5	No
AC_Goblet	chr6_2914246_2914746	chr6:2914375:A:C	chr6	2914375	rs6940344	TI_Goblet&AC_Goblet		NR2F1&RXRG&JUNB&RARG&NR1H4&RORA&RORA_1&ATF2&NR2F6&NR1H2&RXRA&NR2C1&JDP2&JUN&THB&THRA&CREB1&JDP2(var.2)&THA&TLX2&RXRB&FOSL1&COT1&NR2C2&JUN::JUNB(var.2)&FOSL2::JUN(var.2)&COT2&ATF7&HOXD3&PPARA&ERR3&JUND (var.2)&JUND(var.2)&RBM22&JUND	Yes
AC_Goblet	chr2_191932260_191932760	chr2:191929487:C:T	chr2	191929487	rs79252435	Early_Colonocyte&Colonocyte		FLI1&ETS1&ERG&ETV2&ELK4&ZIM3&ERF&ETV3&HAND1&SP100&NFAT5	No
AC_Goblet	chr2_178317726_178318226	chr2:178317968:G:A	chr2	178317968	rs993598	AC_Stem&Early_Colonocyte&EEC		CDX2&HOXD12&HOXC12&CDX1&HOXC11&HOXA10&HXD13&HOXC10	Yes
AC_Goblet	chr4_186191336_186191836	chr4:186187667:G:A	chr4	186187667	rs28376660			FOXG1&PBX3&SMAD2&SMAD4	No
AC_Goblet	chr11_27778354_27778854	chr11:27777982:A:T	chr11	27777982	rs7949773	AC_Goblet	Enterocyte	MAFK	No
AC_Goblet	chr4_103011549_103012049	chr4:103011818:T:G	chr4	103011818	rs76281393	Enterocyte		TFAP2C&RFX2&AP2C&AP2A&RARG&RFX5&RFX1&RFX4&RFX3&RBPJ&TFAP2A&NFATC1&ZBT7B&MXI1&SUH&NUCB1&LARP4	Yes
AC_Goblet	chr7_264780_265280	chr7:268125:A:G	chr7	268125	rs36164105	TI_Stem&AC_Stem&Early_Colonocyte&Colonocyte&AC_Goblet&BEST4			No
AC_Goblet	chr6_20191366_20191866	chr6:20198902:G:A	chr6	20198902	rs943574	AC_Goblet		GMEB2&GMEB1&INSM1&ARID5B	No
AC_Goblet	chr19_8514223_8514723	chr19:8513504:A:G	chr19	8513504	rs2967580			SRY&SOX18&SOX15&SOX14&ZN680	No
AC_Goblet	chr1_10975693_10976193	chr1:10975993:T:C	chr1	10975993	rs79323519	AC_Stem	TI_Goblet	ELF3&EHF&ETV5&ZNF41&ELF5&SRF&SPI1	Yes
AC_Goblet	chr17_71338250_71338750	chr17:71329180:T:A	chr17	71329180	rs11867564			SOX9&SOX10&TCF3	No
AC_Goblet	chr13_70171155_70171655	chr13:70162891:T:C	chr13	70162891	rs80317559	AC_Goblet	Enterocyte	NFAT5&NFAC1&NFATC1&NFAC2&OZF&STA5A&IRF9&STA5B&NFAC3&NFATC3&IRF8&STAT1&ZN260&IKZF2&NFATC2&STAT3&FOXJ2&ZN250&BCL6B&BCL6&FOXJ3&STAT4&STAT2&STAT1::STAT2&STAT2::STAT1&IRF2&RARA	No
AC_Goblet	chr10_96587434_96587934	chr10:96590458:G:T	chr10	96590458	rs11188840			MEIS1&PBX3&NFE2L2&ZBTB6	No
AC_Goblet	chr17_46984291_46984791	chr17:46983319:C:T	chr17	46983319	rs3863499			ZBTB6	No
AC_Goblet	chr17_78155060_78155560	chr17:78160902:T:C	chr17	78160902	rs62079086	gdT&GC_B&NaiveB&MemoryB&Macrophage	TI_Goblet	FIP1L1&NF2L2&NFE2L2	No
AC_Goblet	chr6_127406049_127406549	chr6:127407188:T:C	chr6	127407188	rs9321082			ZN143&SMAD2::SMAD3::SMAD4&SMAD4&FOXO6&SMAD2	No
AC_Goblet	chr4_108271910_108272410	chr4:108272177:C:A	chr4	108272177	rs13139506			ZBTB18&ZNF238&MYF6&NDF1&ZBT18&TWIST1&NGN2&MSC&TWST1&TFE2&TCF3&OLIG2&FOXC2&ZN282	Yes
AC_Goblet	chrX_56788773_56789273	chrX:56789928:G:A	chrX	56789928	rs17277503	CD8T		YY1&TYY1&SSX2&ZNF205&TCEAL2	No
AC_Goblet	chr1_41391802_41392302	chr1:41392075:C:T	chr1	41392075	rs4491055	Fibroblast		CENPB&MLX	Yes
AC_Goblet	chr1_145711194_145711694	chr1:145711421:A:G	chr1	145711421	rs1967017	Early_Enterocyte&Enterocyte	Plasma	HNF4A&HNF4G&NR2C2&RXRA&PPARG&PPARA&ZFX	Yes
AC_Goblet	chr8_118044583_118045083	chr8:118036778:G:C	chr8	118036778	rs10087091			SOX2&EWSR1-FLI1&SOX4&TCF7L1&SOX10&ANDR&SPDEF&LEF1&Sox4&SOX3&TCF7	No
AC_Goblet	chr20_738957_739457	chr20:742089:C:A	chr20	742089	rs77115330				No
AC_Goblet	chr11_67563624_67564124	chr11:67563893:T:C	chr11	67563893	rs604908	TI_Stem&Enterocyte	Early_Colonocyte&AC_Goblet	ANXA1&ZBTB7B	Yes
AC_Goblet	chr7_48426743_48427243	chr7:48434392:G:T	chr7	48434392	rs2163939	AC_Stem&Early_Colonocyte		OZF&FOXJ2&SOX10&FOXC1&FOXI1&FOXC2&ZN260&FUBP1&SOX4&FOXL1&SOX2&FOXP1&SOX3&Sox4	No
AC_Goblet	chr10_77603376_77603876	chr10:77611915:C:T	chr10	77611915	rs2619628	TI_Goblet&AC_Goblet		NR1I3&VDR	No
AC_Goblet	chr21_25887544_25888044	chr21:25895156:G:T	chr21	25895156	rs9976487	AC_Stem&Early_Colonocyte&AC_Goblet		Trp53	No
AC_Goblet	chr3_58664133_58664633	chr3:58660825:T:C	chr3	58660825	rs13076856			FOXJ3&FOXO4&FOXG1&TBX1&FOXO6&FOXO3&FOXO1&FOXF2&TP63&FOXK1&FOXP2&HOMEZ&ANDR&CDC5L	No
AC_Goblet	chr1_31511714_31512214	chr1:31508374:G:T	chr1	31508374	rs113059597	Enterocyte		POU5F1&SMAD4&PO2F2&TP53&Trp53&FOXA3&P73&PO5F1	No
AC_Goblet	chr4_4019005_4019505	chr4:4019711:T:A	chr4	4019711	rs560145126	TI_Goblet&AC_Goblet	Early_Enterocyte	POU3F2	No
AC_Goblet	chr21_25887017_25887517	chr21:25895156:G:T	chr21	25895156	rs9976487	AC_Stem&Early_Colonocyte&AC_Goblet		Trp53	No
AC_Goblet	chr17_80743111_80743611	chr17:80738166:A:G	chr17	80738166	rs3843963	CD4T&CD8T		TFAP2C&CTCFL&ZIC4&ZF64A&AP2A&AP2C&MAZ&SP4&EBF1&ZN563&TFAP2A&COE1	No
AC_Goblet	chr12_26815535_26816035	chr12:26815833:T:C	chr12	26815833	rs11048694	TI_Stem&TI_Goblet&AC_Goblet		ZEB1&SNAI2&ITF2&TCF4&TBX15&TBX20&TBX5&TBX4&TBX2&ZBTB18&ZNF238&ID4&ZBT18&TWIST1&MESP1&TCF3&SMAD2::SMAD3::SMAD4&FIGLA&TWST1&SMAD2&SMAD4&PKNOX2&TCF12	Yes
AC_Goblet	chr17_47001103_47001603	chr17:46995720:T:C	chr17	46995720	rs111846541	NaiveB&Macrophage		RELB&ZN382&THB&ZNF85	No
AC_Goblet	chr4_184674369_184674869	chr4:184674834:G:C	chr4	184674834	rs2696044	AC_Goblet		SOX9&IRX2	Yes
AC_Goblet	chr6_7542154_7542654	chr6:7533231:A:G	chr6	7533231	rs1324507			PRDM6&MECOM&ZFP28&IRF2&CPEB1&IRF3	No
AC_Goblet	chr9_7784465_7784965	chr9:7784330:T:G	chr9	7784330	rs11788743		Early_Enterocyte	ZN274	No
AC_Goblet	chr16_3059218_3059718	chr16:3056925:G:C	chr16	3056925	rs76385413	Fibroblast&Endothelium		ZIC1&ZIC3&CREB3L1&PRGR&ZIC2&ZIC4	No
AC_Goblet	chr7_50454918_50455418	chr7:50445159:C:T	chr7	50445159	rs10230307				No
AC_Goblet	chr20_62475853_62476353	chr20:62474494:A:C	chr20	62474494	rs6061555	TI_Stem&Enterocyte&TI_Goblet&EEC		SP4	No
AC_Goblet	chr7_15167844_15168344	chr7:15169738:C:T	chr7	15169738	rs12699689	Enterocyte&TI_Goblet&AC_Goblet&EEC		SMC3&ISX&NFYA&NFYC&NFYB&NKX1-1&NEUROD1&RAD21&VSX1&MYF6&Myf&OLIG2&ZN335	No
AC_Goblet	chr18_25878325_25878825	chr18:25870741:G:T	chr18	25870741	rs74808212	AC_Goblet		HXC13&TPPP&HXA11	No
AC_Goblet	chr9_105322782_105323282	chr9:105323000:G:A	chr9	105323000	rs7857293	Colonocyte		RARA&RARG&DMBX1&NR1H2&OTX1&EGR4&TBX15&SP2&TFDP1&NR1H3&NR1I3	Yes
AC_Goblet	chr20_38926036_38926536	chr20:38934709:G:A	chr20	38934709	rs725322			Trp53&TAL1&ZBTB18&ZNF238&ID4&ZBT18&TWIST1&MESP1&TCF3&FIGLA&MYOD1&TAL1::TCF3&TFE2	No
AC_Goblet	chr13_90145734_90146234	chr13:90135929:A:G	chr13	90135929	rs7987268			FOXJ2&FOXB1&SOX15&SOX12&FOXJ3&SOX9&SOX30&SOX13&CDX2&HXC9&BPTF&HOXD12	No
AC_Goblet	chr9_42282487_42282987	chr9:42285926:A:G	chr9	42285926	rs10156523	TI_Stem&AC_Stem&Early_Colonocyte		SOX9&SOX8&SOX10&SOX2&SOX7&SOX18&SOX4&SOX15&SOX21&SRY&EOMES&SOX11&CXXC1	No
AC_Goblet	chr6_28884446_28884946	chr6:28875111:G:A	chr6	28875111	rs112910591	CD4T&CD8T&gdT&NK	TI_Goblet	CTCFL&SMARCC2&SP2&SP4&MAZ&KLF15&ZSC22&PATZ1&WT1&RCOR1&SIN3A&CHD1&ZN467	No
AC_Goblet	chr15_49841634_49842134	chr15:49836863:T:C	chr15	49836863	rs7164001	Enterocyte		IRF9&MEF2D	No
AC_Goblet	chr6_44201052_44201552	chr6:44197380:A:C	chr6	44197380	rs6901767	TI_Stem&AC_Stem&Early_Enterocyte&Early_Colonocyte		FOXH1&FOXJ3&ISX&MSX2&EVX2&HOXA4&FOXJ2&NR2E3&FOXG1&FOXL1	No
AC_Goblet	chr18_58201237_58201737	chr18:58202751:C:T	chr18	58202751	rs7230539	AC_Stem&Early_Colonocyte		YY2&LEF1&IRF3&DUSP26&HOXB5&NR4A1&TPPP	No
AC_Goblet	chr22_23448895_23449395	chr22:23446538:T:G	chr22	23446538	rs6003713			RUNX2&KLF5&ZN281&KLF1&SP1&KLF15&PATZ1&KLF4&MAZ&ZN148&Z354A&TBX1&GLIS1&SP2&KLF16&SP4&GLIS3&FOXC1&PML&SP3&GLIS2&ZBT17	No
AC_Goblet	chr13_114143656_114144156	chr13:114144049:C:T	chr13	114144049	rs2382725	GC_B&NaiveB	Early_Enterocyte&Enterocyte	VDR&EP300&KLF8	Yes
AC_Goblet	chr17_81503890_81504390	chr17:81511890:G:T	chr17	81511890	rs9910792	Early_Colonocyte		ZN329&HAND1&ZBTB7B&MAZ	No
AC_Goblet	chr12_39145340_39145840	chr12:39145452:C:T	chr12	39145452	rs4768587	AC_Stem&Early_Colonocyte&BEST4		HINFP1&MBD2&HAND1	Yes
AC_Goblet	chr19_11124695_11125195	chr19:11124579:T:A	chr19	11124579	rs8106324			HMGA2&FOXL1&Z354A&IRF5&FOXD2	No
AC_Goblet	chr15_49731189_49731689	chr15:49727670:C:T	chr15	49727670	rs691881	AC_Goblet		POU4F2	No
AC_Goblet	chr6_106502494_106502994	chr6:106509021:T:C	chr6	106509021	rs783404	AC_Goblet	Enterocyte	SOX14&SRY&PBX3	No
AC_Goblet	chr2_3504550_3505050	chr2:3505499:G:A	chr2	3505499	rs9749904	AC_Goblet&EEC		HMGA2	No
AC_Goblet	chr19_21586450_21586950	chr19:21583371:T:G	chr19	21583371	rs4809141	TI_Stem		MAFK&DBP&FOXM1&MAFF&UBE2V1&FOXA1&FOXA2&MAFG&SMAD2&NFE2&MAFB&FOXA3&BACH1&MAF&NRL	No
AC_Goblet	chr20_22542409_22542909	chr20:22535176:G:A	chr20	22535176	rs73902871	AC_Goblet	Enterocyte	IRF7&NME1&ZN667	No
AC_Goblet	chr9_137497844_137498344	chr9:137498164:G:A	chr9	137498164	rs61754920			NR2E1&ONECUT2&HNF6&CNOT6	Yes
AC_Goblet	chr5_125891302_125891802	chr5:125888659:C:A	chr5	125888659	rs73782914			ZNF652&EWSR1-FLI1&ZN652&TEAD3&RREB1&MAZ&TEAD1&GTF2F1&SMCA5&PATZ1&KLF16	No
AC_Goblet	chr4_4248519_4249019	chr4:4258025:C:T	chr4	4258025	rs7666042			MAX&SMAD2&FOXK1&EPAS1&INSM1&MYC&OLIG2	No
AC_Goblet	chr7_39742161_39742661	chr7:39737714:A:G	chr7	39737714	rs34910913	Early_Colonocyte	Plasma	IRF5&FOXL1&TEAD4&HMGA2	No
AC_Goblet	chr6_44133583_44134083	chr6:44142444:C:T	chr6	44142444	rs10456528	TI_Stem&AC_Stem&Early_Enterocyte&Early_Colonocyte		BCL6B&ZN586&ZNF524&ZN140&HXA7	No
AC_Goblet	chr6_129115470_129115970	chr6:129108549:G:A	chr6	129108549	rs1478804	TI_Stem&Early_Enterocyte		E2F4&PITX1&GZF1&SP1&E2F1&TFDP1&TBX1&SP2&E2F6&E2F7&KLF6&SP4&SALL4	No
AC_Goblet	chr19_21587084_21587584	chr19:21596541:G:C	chr19	21596541	rs7251111	TI_Stem&AC_Stem		FOXJ3&FOXJ2&PTCD1	No
AC_Goblet	chr1_185403574_185404074	chr1:185406016:T:G	chr1	185406016	rs10911720			ZN467&NFYC&Z324A&PATZ1&ZBTB7B	No
AC_Goblet	chr7_140023320_140023820	chr7:140023600:G:A	chr7	140023600	rs2269997	AC_Goblet		BHE22&FOXP2&OLIG1&ZBTB18&ZNF238&FOXL1&FOXG1&FOXJ2&FOXJ1&FOXA1&FOXA2&ASCL2&NGN2&TAL1::TCF3&TAL1&FOXO1&TWST1&FOXI1&ATOH1&FOXO4&FOXC1&ASCL1&FOXC2&TWIST1&TCF12&TCF3&FOXK2&ZBT18&MSC&FOXQ1&FOXF2&FOXF1&NME1&EVX1&TFE2&FOXO6&FOXA3&OLIG2&PTF1A&FOXD3&BARHL2&MYF6&Myf&POU3F3	Yes
AC_Goblet	chr12_54890289_54890789	chr12:54885405:G:C	chr12	54885405	rs867344932	AC_Stem&AC_Goblet	TI_Goblet	ZN263&FOSB	No
AC_Goblet	chr9_28914578_28915078	chr9:28906767:T:C	chr9	28906767	rs13291151	Colonocyte		PO3F4&PO2F3&PAX6&TBP&POU3F4&HXA10&PO3F3&POU3F3&POU3F2&HOXB9	No
AC_Goblet	chr6_85396372_85396872	chr6:85387555:C:G	chr6	85387555	rs12524265	TI_Stem&Early_Colonocyte&EEC		RBMS1	No
AC_Goblet	chrX_152918175_152918675	chrX:152925348:A:G	chrX	152925348	rs4828733	Early_Colonocyte		SOX7&SOX11&ZN502&SOX21&HMGA2&ARX&BRCA1&POU3F2&PHX2B	No
AC_Goblet	chr12_70823365_70823865	chr12:70831175:C:G	chr12	70831175	rs11178448			HNF4A&SP100&HOXB5&MZF1(var.2)&MZF1_5-13&PPARG	No
AC_Goblet	chr11_74480972_74481472	chr11:74481257:A:G	chr11	74481257	rs686622			ARID5B&FOXH1	Yes
AC_Goblet	chr1_40374374_40374874	chr1:40372964:C:G	chr1	40372964	rs209573	CD4T&CD8T&gdT&NaiveB&MemoryB&Plasma&Macrophage		GATA3&MYBL2	No
AC_Goblet	chr5_54517432_54517932	chr5:54517122:A:G	chr5	54517122	rs2548617			DMRT3&IRX3&IRX5&IRX6&IRX4	No
AC_Goblet	chr7_29499927_29500427	chr7:29500103:G:C	chr7	29500103	rs2287042	Colonocyte&AC_Goblet		RFX2&OZF&MYBL1&RFX5&MEIS2&RFX4&ZBT7B&MXI1&ZN260&RFX3&RFX1&FOXJ2&TGIF2LX&FOXJ3	Yes
AC_Goblet	chr14_96250531_96251031	chr14:96250799:A:G	chr14	96250799	rs60792568				Yes
AC_Goblet	chr9_272095_272595	chr9:265205:T:C	chr9	265205	rs519651	CD4T&CD8T&gdT&NK&Macrophage&DC&Neutrophil		GFI1B&PITX1&PITX3&OTX2&PITX2&ZN250&NKX2-3	No
AC_Goblet	chr2_40237877_40238377	chr2:40245405:C:A	chr2	40245405	rs426140			CR3L1&HES5&CREB3L1&CREB3L2&HES7&CR3L2&HEY1&ARNTL&HEY2&ARNT&MAX&BMAL1&MXI1&USF1&USF2&MYCN&MYC&CLOCK&MAX::MYC&MYC::MAX&RARB&XBP1&TFE3&ATF3&TFEB&NR1H2&HES1	No
AC_Goblet	chr1_157311050_157311550	chr1:157311321:G:T	chr1	157311321	rs1338681	TI_Stem&Plasma		RXRG&ZKSC1&CTCF&NR2F1&RXRA	Yes
AC_Goblet	chr13_20121076_20121576	chr13:20129823:C:G	chr13	20129823	rs12877385	AC_Stem&AC_Goblet		ZNF18&EPAS1&TBX20&TBX1	No
AC_Goblet	chr10_114541280_114541780	chr10:114534715:G:A	chr10	114534715	rs11196779	CD4T&CD8T&gdT&NK	Early_Enterocyte	ZNF784&NFE2&BACH1&ZN784&NF2L2&NFE2L2	No
AC_Goblet	chr2_130251949_130252449	chr2:130248323:G:T	chr2	130248323	rs11675653	AC_Goblet		ZN586&SRF	No
AC_Goblet	chr8_19271894_19272394	chr8:19269723:T:G	chr8	19269723	rs146594177	AC_Stem		RXRG&ZBT7A&ZN322	No
AC_Goblet	chr12_131928951_131929451	chr12:131934988:C:T	chr12	131934988	rs4965006	Neutrophil		E2F2&E2F3	No
AC_Goblet	chr14_50679492_50679992	chr14:50682511:C:T	chr14	50682511	rs73293733	TI_Stem&TI_Goblet&AC_Goblet&Tuft			No
AC_Goblet	chr8_60280578_60281078	chr8:60287745:T:C	chr8	60287745	rs16925975	Early_Colonocyte&TI_Goblet&AC_Goblet	Early_Enterocyte	EHF&ETV4&ERG&FLI1&ELF1	No
AC_Goblet	chr22_38963851_38964351	chr22:38962032:A:C	chr22	38962032	rs12628403	TI_Stem&Enterocyte		ZF64A	No
AC_Goblet	chr6_105321130_105321630	chr6:105322311:G:C	chr6	105322311	rs11883			CUX2&SOX15&PAX7&PAX3&ZN232&ZN502&MEF2A&MEF2B&MEF2C&MEF2D&ZN260	No
AC_Goblet	chr6_31114479_31114979	chr6:31113288:T:C	chr6	31113288	rs2233959	Enterocyte		MZF1&ZN281&PRDM1&NR0B1&PPARG&NF2L2&NFE2L2&ZN816	No
AC_Goblet	chr18_48109429_48109929	chr18:48108074:G:C	chr18	48108074	rs4368221	AC_Goblet		TFAP2D&AP2D&ZN449	No
AC_Goblet	chr7_55177726_55178226	chr7:55177671:G:C	chr7	55177671	rs9642391	TI_Stem&AC_Stem		NR4A1&NR4A2&NR2E1&IRF9&MAFF&MAFK&STAT1::STAT2&STAT2::STAT1&STAT2	No
AC_Goblet	chr12_132159322_132159822	chr12:132162344:C:T	chr12	132162344	rs57218852			FOXO4&FOXA1&FOXK1&EVI1&FOXO1&MECOM&FOXM1&SIX2&BC11A&ZN768&FOXD3&EZH2&GTF2F1	No
AC_Goblet	chr8_143891474_143891974	chr8:143882441:C:T	chr8	143882441	rs111230815	AC_Goblet&Tuft		ANDR	No
AC_Goblet	chr22_44783633_44784133	chr22:44777125:C:T	chr22	44777125	rs4373			FOS&FOSL2&JUNB&FOSB&JDP2&JUN (var.2)&JUN(var.2)&FOSL1&JUND&BATF::JUN&JUN&BATF&FOS::JUNB&FOS::JUND&FOSL2::JUND&FOSL2::JUN&FOSL2::JUNB&FOSB::JUNB&TEAD2&TEAD1&POU3F3&FOSL1::JUNB&FOSL1::JUND&POU3F1	No
AC_Goblet	chr12_120894394_120894894	chr12:120894769:A:C	chr12	120894769	rs10849812	AC_Stem&Early_Colonocyte		NFAT5&TYY1&NFKB1	Yes
AC_Goblet	chr12_74945697_74946197	chr12:74939417:G:A	chr12	74939417	rs12312365	TI_Stem&AC_Stem&Early_Enterocyte&Early_Colonocyte&CD8T		MAZ&ZN467&ZBTB4&ZNF263&PATZ1&TBX1	No
AC_Goblet	chr2_232440472_232440972	chr2:232449688:A:C	chr2	232449688	rs36025438				No
AC_Goblet	chr2_11403608_11404108	chr2:11405515:C:A	chr2	11405515	rs73180151	Enterocyte&Endothelium		ZBTB18&ZNF238&ZIC3&ZIC1&ZBT18&ZIC4&MYF6&Myf&PLAL1&PLAGL1	No
AC_Goblet	chr6_167420744_167421244	chr6:167415825:G:A	chr6	167415825	rs4431407	TI_Stem&Early_Enterocyte&Tuft		HINFP1&ZIC4&PLAGL1&PLAL1&ZN320&PLAG1&TBX1&NFKB2&KLF16&GLIS3&KLF15&WRNIP1	No
AC_Goblet	chr16_997414_997914	chr16:992389:C:T	chr16	992389	rs11649256	TI_Stem&CD4T&CD8T&Endothelium	TI_Goblet	HIF1A	No
AC_Goblet	chr12_130281101_130281601	chr12:130281432:C:T	chr12	130281432	rs10848064	AC_Goblet		SREBF1&RELB&ZNF740&ZN320&ZFP82&SRBP2&KLF16&EGR2&SP4&SREBF2&FOXO6&ZN219&WT1&ZNF219&GTF2F1&ZN148&EGR1	Yes
AC_Goblet	chr1_208252309_208252809	chr1:208251513:A:G	chr1	208251513	rs12135577			NFAT5&SOX2&SOX7&SRY&SOX14&SOX15&SOX21&SOX18&SOX4&SOX9&SOX11&SOX13&FOXQ1&SOX10&TEF	No
AC_Goblet	chr15_88952035_88952535	chr15:88958021:A:G	chr15	88958021	rs34567735	Early_Colonocyte		GSC2&ZNF263	No
AC_Goblet	chr1_151953629_151954129	chr1:151948389:G:A	chr1	151948389	rs61817723	AC_Stem&Early_Colonocyte		ZN467&TAF1&KLF15&ZNF263	No
AC_Goblet	chr3_125206931_125207431	chr3:125207285:A:T	chr3	125207285	rs9833476			ZN554	Yes
AC_Goblet	chr4_2305802_2306302	chr4:2309634:C:T	chr4	2309634	rs4974674	AC_Goblet		IRF7&CPEB1&STAT2&LEF1&IRF2&IRF1&HOXC13&STAT1::STAT2&STAT2::STAT1&HOXC12&TCF7L1&MSX2&IRF3&HXC10&HOXA10&HOXD11&GBX2&STAT1&ZFP28&MSX1&HMX1&CSTF2&IRF9&IRF8&RAN&THAP5&MYNN&MEF2A&ZN394&Z354A&MEF2B&MEF2C&MEF2D&RBM42&GSX2&NR2E3&HME1	No
AC_Goblet	chr8_2916431_2916931	chr8:2913730:C:T	chr8	2913730	rs341727	TI_Stem&Early_Enterocyte&Colonocyte		MAX&NRF1&RORA(var.2)&RORA_2&MYC&DDIT3&ZBTB4&HIST1H2BN	No
AC_Goblet	chr9_69099296_69099796	chr9:69099151:T:C	chr9	69099151	rs11145204				No
AC_Goblet	chr17_48513070_48513570	chr17:48513357:T:G	chr17	48513357	rs60944926	CD4T&Plasma		PRDM1&SPI1&NR2F6&NR4A2&COT1&NR1H2&SPIB&RXRG&RXRA&PPARA&NR2C2&THAP5&IRF8&NR4A1&STAT2&STAT1::STAT2&STAT2::STAT1&STAT1&IRF7	Yes
AC_Goblet	chr8_57142430_57142930	chr8:57141251:G:T	chr8	57141251	rs72649130			ESRRA&HNF4A&ESRRG&ERR2&NR4A1&ESR1&ERR1&RARA&NR2F2&NR1H4&RARG&COT1&TLX2&THA&THRA&PPARA&COT2&ERR3&NR4A2&VDR&NR1H3&THB&NR4A3&PTCD1&PPARD&RXRB&AGGF1&RXRA	No
AC_Goblet	chr1_244014815_244015315	chr1:244019802:T:C	chr1	244019802	rs3002708			MTF1&ZBTB3&SP1	No
AC_Goblet	chr10_124532045_124532545	chr10:124531125:T:C	chr10	124531125	rs11245267	GC_B		NR2F6&RFXANK	No
AC_Goblet	chr16_15812071_15812571	chr16:15812273:A:G	chr16	15812273	rs8044595	TI_Goblet&AC_Goblet		ZNF41&INSM1&CTCFL&RAN&PLAG1&SRP9	Yes
AC_Goblet	chr17_73308163_73308663	chr17:73313244:C:A	chr17	73313244	rs9915712	Enterocyte		HXA7&YBOX1&YBX1	No
AC_Goblet	chr10_12467485_12467985	chr10:12464771:C:T	chr10	12464771	rs10906154	AC_Goblet&EEC		ZN257	No
AC_Goblet	chr2_28643930_28644430	chr2:28636047:A:G	chr2	28636047	rs6727474			PO3F2&EPAS1	No
AC_Goblet	chr6_119459464_119459964	chr6:119453298:G:A	chr6	119453298	rs1995224			ZIC2&GLI1&GLI3&GLI2&ZBTB7B&KLF3&PAX5&ZBTB7A	No
AC_Goblet	chr18_8890882_8891382	chr18:8881068:C:T	chr18	8881068	rs662872	TI_Stem&Early_Enterocyte&Enterocyte		FOXJ2&FOXI1&FOXB1&FOXJ3&FOXF2&FOXC1	No
AC_Goblet	chr6_29752356_29752856	chr6:29756590:C:G	chr6	29756590	rs1633066	Enterocyte&gdT&NaiveB&MemoryB&Plasma&Macrophage&Fibroblast		FLI1&SMAD3&ZN768&ERG&ETV2&NR2E1&ELF3&ETV1&ELF1	No
AC_Goblet	chr4_69830597_69831097	chr4:69826776:G:A	chr4	69826776	rs58790755	TI_Stem&AC_Stem&Early_Enterocyte&Early_Colonocyte&TI_Goblet&AC_Goblet&EEC		EWSR1-FLI1&ELF3&FLI1&EHF&ETV5&ELF5&ZNF41	No
AC_Goblet	chr14_105364264_105364764	chr14:105362366:G:C	chr14	105362366	rs10152000	AC_Goblet&Plasma			No
AC_Goblet	chr6_21754819_21755319	chr6:21758659:G:A	chr6	21758659	rs6925232			ZBTB18&ZNF238&ID4&TWIST1&FIGLA&TFE3&PKNOX2&PKNX2&BACH1	No
AC_Goblet	chr11_95089525_95090025	chr11:95082710:T:G	chr11	95082710	rs581788			YY2&SMCA1&ZN549&PO2F1&HCLS1&ZN563&FOXJ3&HLTF&ZFP42&DIABLO	No
AC_Goblet	chr12_26134168_26134668	chr12:26137665:T:A	chr12	26137665	rs1296458451	AC_Goblet		CPEB1&MEF2C&FOXG1&HOXC13&HXC10&HOXB13&HOXC10&HOXA10&HOXC12&CSTF2&HXC6&HOXD11&ARID5B&FOXJ2&FOXJ3&FOXC1&FOXC2&STAT2&FOXL1&FOXI1	No
AC_Goblet	chr11_19952596_19953096	chr11:19960081:G:A	chr11	19960081	rs10734287	AC_Stem&Early_Colonocyte&Colonocyte&AC_Goblet		SOX9&LHX6&NKX6-2&SOX7&LHX3&LHX2&LRRFIP1&LBX2	No
AC_Goblet	chr6_52976464_52976964	chr6:52976681:C:G	chr6	52976681	rs378775	GC_B&Macrophage		TBX5&EOMES&HAND1&KLF1&THRB&TBX2	Yes
AC_Goblet	chr6_108746305_108746805	chr6:108743391:T:C	chr6	108743391	rs484364	Enterocyte		ZN547&TFAP2B(var.2)&TFAP2B&TFAP2A&TFAP2C(var.2)&TFAP2C	No
AC_Goblet	chr11_104163972_104164472	chr11:104161952:T:A	chr11	104161952	rs57454103	TI_Stem&AC_Goblet&EEC&gdT&NK&GC_B&MemoryB&Plasma&Endothelium		PRDM1&SOX21&SOX14&BATF&FOXM1	No
AC_Goblet	chr10_788738_789238	chr10:788796:G:A	chr10	788796	rs4881530	EEC			Yes
AC_Goblet	chr10_21097586_21098086	chr10:21089156:T:G	chr10	21089156	rs515249	Enterocyte&EEC		MAFF&MAFG&MAFK&ZN547&SMAD4&ZIM3&ZN563&DBP&UBE2V1&ZBTB6&BATF3	No
AC_Goblet	chr20_1317475_1317975	chr20:1322083:A:G	chr20	1322083	rs4319993			TFAP4&ZN260&ZBTB6	No
AC_Goblet	chr7_39238133_39238633	chr7:39238437:G:A	chr7	39238437	rs10951598	AC_Goblet&Paneth	TI_Goblet	ZN329&CSTF2&FOXC2	Yes
AC_Goblet	chr6_106336279_106336779	chr6:106336499:C:T	chr6	106336499	rs12212059	AC_Stem&Early_Colonocyte		DDIT3&ZBTB3&HOXA10&CDX2&HOXC12&HOXA13	Yes
AC_Goblet	chr6_24667345_24667845	chr6:24672512:G:A	chr6	24672512	rs12210663	Enterocyte		HES5&HES7&HEY2	No
AC_Goblet	chr12_123907967_123908467	chr12:123903856:G:A	chr12	123903856	rs78344382	Enterocyte&TI_Goblet		EGR2&EGR1&ARNT2&EGR4&NR0B1&ZBTB6	No
AC_Goblet	chr20_2809010_2809510	chr20:2814042:A:G	chr20	2814042	rs6515745	Early_Colonocyte&Colonocyte&AC_Goblet		RARG&RARA&PDX1&NR2F6&RARA(var.2)&HXB4&NFE2L2&NR1H4&NR1D1&RARA::RXRA&RXR::RAR_DR5	No
AC_Goblet	chr1_26177882_26178382	chr1:26172357:G:A	chr1	26172357	rs2783624	AC_Stem&TI_Goblet		KLF13&KLF9&KLF12&KLF14&SP4&SP8&SP3&PML&KLF4&ZN322&RAB14	No
AC_Goblet	chr14_95248285_95248785	chr14:95253617:G:T	chr14	95253617	rs112263979			SOX4&FOXO4&SRY&FOXD3&FOXO3&FOXP1&FOXJ3&FOXG1&BPTF&FOXI1	No
AC_Goblet	chr10_3126966_3127466	chr10:3136022:G:T	chr10	3136022	rs9423491	AC_Stem&AC_Goblet&EEC		ZN322&XRCC1&ZHX3&ZIC3&ZIC4&ZNF143	No
AC_Goblet	chr11_102747064_102747564	chr11:102738707:T:C	chr11	102738707	rs10895356				No
AC_Goblet	chr11_10995556_10996056	chr11:10995202:A:G	chr11	10995202	rs11043045	TI_Goblet		SPI1&SMCA1&MECOM	No
AC_Goblet	chr7_106492985_106493485	chr7:106493186:G:C	chr7	106493186	rs73200082	TI_Stem&AC_Stem&Early_Colonocyte		KLF1&KLF4&ZN768&KLF5&KLF3&KLF12&MAZ&SALL4&ETS1&PATZ1&SP3&SP1&PGAM2&KLF6&SP4	Yes
AC_Goblet	chr1_28247672_28248172	chr1:28244524:C:T	chr1	28244524	rs528482	CD4T&CD8T&gdT&NaiveB&MemoryB&Fibroblast		RXRG&NR1H2::RXRA&NR6A1&NR1H2&RXRA&P63&P73	No
AC_Goblet	chr1_16532538_16533038	chr1:16528688:G:C	chr1	16528688	rs156918	TI_Stem		TBX3	No
AC_Goblet	chr6_1076843_1077343	chr6:1078329:T:G	chr6	1078329	rs2073019		Early_Enterocyte&Enterocyte	JUN&ALX4&ATF4&ISX&DRGX&CEBPG&PROP1&DDIT3&PHX2A&UNC4&ARX&ALX3&PHOX2B&PRRX1&ALX1&PHX2B&PHOX2A&RUNX3&RUNX2&CART1	No
AC_Goblet	chr2_14863408_14863908	chr2:14859898:C:T	chr2	14859898	rs12328925	TI_Goblet&AC_Goblet		RUNX1&TBX21&ZNF274&PAX4	No
AC_Goblet	chr6_110410971_110411471	chr6:110411533:G:A	chr6	110411533	rs9384741	TI_Goblet&AC_Goblet		ZBTB16&MECOM&NR2E3	No
AC_Goblet	chr19_52745859_52746359	chr19:52736793:G:A	chr19	52736793	rs35471410	CD8T			No
AC_Goblet	chr9_826426_826926	chr9:825543:A:G	chr9	825543	rs7029891			FOXI1&RFX4	No
AC_Goblet	chr17_71921675_71922175	chr17:71931833:C:T	chr17	71931833	rs116751948	AC_Goblet		FOXL1&EVI1&MECOM&FOXC1&IRF1&ZFP28&Z354A	No
AC_Goblet	chr7_2493654_2494154	chr7:2484745:A:G	chr7	2484745	rs2906148			PO5F1&NANOG&ZNF350&ZN350	No
AC_Goblet	chr15_97893970_97894470	chr15:97888343:C:T	chr15	97888343	rs12898503	TI_Goblet&AC_Goblet&EEC		OZF&FOXJ2&FOXJ3	No
AC_Goblet	chr7_54560169_54560669	chr7:54561379:C:T	chr7	54561379	rs116655829	AC_Goblet		FOXJ3&TEAD1&FOXJ2&TEAD3&HNF1B&HNF1A&FOXQ1&BARHL2&BARHL1	No
AC_Goblet	chr3_40160586_40161086	chr3:40160703:A:G	chr3	40160703	rs2371143		Enterocyte	YY1&TYY1&TYY2&ZFP42&TAF1&YY2&SOX17&HOXB5	Yes
AC_Goblet	chr1_244614066_244614566	chr1:244614416:A:G	chr1	244614416	rs10803228		Early_Colonocyte&TI_Goblet	P73&STAT5B	Yes
AC_Goblet	chr2_227610035_227610535	chr2:227609976:T:G	chr2	227609976	rs3791208		Early_Enterocyte&Enterocyte	NR2F1&COT1	No
AC_Goblet	chr17_80019885_80020385	chr17:80028541:G:A	chr17	80028541	rs375504946	TI_Stem&AC_Stem		IRF3&IRF8&IRF7&IRF1&IRF2&STAT1&STAT2&STAT1::STAT2&STAT2::STAT1&ZFP28&BC11A&IRF9	No
AC_Goblet	chr15_99014684_99015184	chr15:99015155:A:G	chr15	99015155	rs28682903	TI_Stem&AC_Stem&Early_Enterocyte&Early_Colonocyte&AC_Goblet&Fibroblast		EHF&ZNF691&OLIG3&ELF1&KLF15&ETV6&ETS1&FLI1&SPI1&SPIB&ERG&ZN770&PATZ1&ETV4	Yes
AC_Goblet	chr7_26346674_26347174	chr7:26347192:G:T	chr7	26347192	rs10230728	AC_Stem&Early_Enterocyte&Early_Colonocyte		NFATC1&TBX1&TBX21&NKX2-3&ZSCAN4&NFAC1	No
AC_Goblet	chr1_161647483_161647983	chr1:161644172:T:C	chr1	161644172	rs115810687	GC_B&Plasma		POU4F2&LHX2	No
AC_Goblet	chr20_5480081_5480581	chr20:5480920:C:A	chr20	5480920	rs59570171	Early_Enterocyte&Enterocyte	TI_Goblet&Plasma	GCM1&SOX15&SRY&SOX18&SOX2&SOX14&ZNF8&SOX1	No
AC_Goblet	chr6_51121661_51122161	chr6:51124980:T:C	chr6	51124980	rs9473968	AC_Goblet		TFAP4&MYOD1&NHLH1&HTF4	No
AC_Goblet	chr18_48110035_48110535	chr18:48110059:T:A	chr18	48110059	rs199602671	AC_Goblet		SOX18&SMCA5	Yes
AC_Goblet	chr6_10146893_10147393	chr6:10154173:G:T	chr6	10154173	rs12184047	Plasma		TBX1&TBX15&TBX20&SIX4&TBX4&TBX5&TBX2&ID4&SOX14&APEX2&FIGLA&SIX2&PKNOX2&MEF2A&ZFP82	No
AC_Goblet	chr7_12927978_12928478	chr7:12934789:A:G	chr7	12934789	rs12111863	AC_Goblet		IRF2&SPIB&IRF1&IRF7&IRF3&IRF9&FOXG1&ZNF41&ZBTB12	No
AC_Goblet	chr12_52221987_52222487	chr12:52212259:C:T	chr12	52212259	rs11608274			ZNF148&TFAP2D&AP2C&TFAP2C&AP2A&AP2D&TFAP2A	No
AC_Goblet	chr5_179842487_179842987	chr5:179839268:C:A	chr5	179839268	rs248246	Early_Colonocyte&Colonocyte		SCRT2&ZN250&MYF6&Myf&ZFP28&FOXL1&FUBP1&FOXO4&FOXO1	No
AC_Goblet	chr19_39193729_39194229	chr19:39198175:C:T	chr19	39198175	rs12610064	Enterocyte		ZBTB12	No
AC_Goblet	chr20_1300221_1300721	chr20:1310432:G:C	chr20	1310432	rs1048628			SMC3&CTCFL&RAD21&CTCF&P63&P73&ZBTB3&TP63&PURA&ZBTB7B&TBX1&COT1	No
AC_Goblet	chr12_119334375_119334875	chr12:119334937:A:C	chr12	119334937	rs3809306	AC_Goblet		NR2E1&BATF3	No
AC_Goblet	chr2_28716255_28716755	chr2:28718396:C:T	chr2	28718396	rs13028787	AC_Stem&Early_Colonocyte&Colonocyte&Macrophage&DC&Neutrophil		KLF14&KLF13&KLF1&KLF4&SP4&KLF3&KLF9&KLF5&KLF12&SP8&KLF16&PML&SP1&KLF6&SP3&KLF8&TBX15&MAZ	No
AC_Goblet	chr18_79783018_79783518	chr18:79791339:A:C	chr18	79791339	rs12455605	AC_Goblet		SOX10&SOX9&SOX1&SOX8&P53&TP53&SRBP1	No
AC_Goblet	chr1_161612285_161612785	chr1:161609897:C:G	chr1	161609897	rs41299300	TI_Stem&CD4T&CD8T&gdT&NaiveB&MemoryB&Plasma&Macrophage&Fibroblast&Endothelium		HXD13	No
AC_Goblet	chr2_109495140_109495640	chr2:109498247:T:C	chr2	109498247	rs28537820	TI_Stem		SMRC1	No
AC_Goblet	chr19_8086029_8086529	chr19:8096384:G:A	chr19	8096384	rs73503788	Enterocyte		AGGF1	No
AC_Goblet	chr3_109910692_109911192	chr3:109913514:A:T	chr3	109913514	rs776341			FOXL1&IRF1&FOXC1&FOXM1&CEBPA&PAX4	No
AC_Goblet	chr6_96186782_96187282	chr6:96182830:C:T	chr6	96182830	rs7774878			AR&GCR&ZN250&PRGR&ANDR&ZSC16&ZN341	No
AC_Goblet	chr3_16078148_16078648	chr3:16078426:G:T	chr3	16078426	rs17041867	AC_Goblet		TP63&CDX2&HXA11&HOXD13&HOXC13&IRX3&HOXB9&ZNF3&EVX2&HOXB13&HXB13&IRF3&CPEB1&HOXC11&HOXA13&HOXA11&HOXC10&HOXD11&CDX1&HXC10&FOXB1	Yes
AC_Goblet	chr9_110194281_110194781	chr9:110189687:T:A	chr9	110189687	rs10816936	TI_Goblet		OLIG1&BHE22&ZIM3	No
AC_Goblet	chr10_21475257_21475757	chr10:21468537:A:G	chr10	21468537	rs58747541		Enterocyte	USF1&USF2&MITF&NKX2-6&ARNTL&ATF3&TFE3&NKX2-8&ZBTB6	No
AC_Goblet	chr2_237590892_237591392	chr2:237590675:A:G	chr2	237590675	rs2292875			SOX18	No
AC_Goblet	chr7_157298311_157298811	chr7:157298598:G:A	chr7	157298598	rs2706172	Macrophage&DC		KLF13&CTCF&RFX2&GLIS1&CTCFL&REST&GLIS2&GLI1&HSF1&GLIS3	Yes
AC_Goblet	chr12_92859479_92859979	chr12:92850332:C:T	chr12	92850332	rs11611576	AC_Stem&Early_Colonocyte&Colonocyte&AC_Goblet&BEST4		HSF1&HSF2	No
AC_Goblet	chr12_127943818_127944318	chr12:127951991:A:G	chr12	127951991	rs11059421	Early_Colonocyte&AC_Goblet		ZFHX3	No
AC_Goblet	chr1_119780450_119780950	chr1:119787819:A:G	chr1	119787819	rs1441007	Early_Colonocyte		POU2F2&HBP1&POU2F3&PBX2&BBX&NR1A4::RXRA&POU1F1	No
AC_Goblet	chr1_9086027_9086527	chr1:9093379:T:C	chr1	9093379	rs12061918	Fibroblast		ZIM3&OVOL1&CDC5L	No
AC_Goblet	chr2_42931522_42932022	chr2:42928403:G:A	chr2	42928403	rs6722117	AC_Stem&Endothelium		MEIS2&MEIS3&PKNOX1&PLAG1&PKNOX2	No
AC_Goblet	chr17_20450677_20451177	chr17:20458180:T:C	chr17	20458180	rs201762600	Early_Colonocyte&TI_Goblet&AC_Goblet		ZSCAN4&BATF3	No
AC_Goblet	chrX_11881432_11881932	chrX:11875679:C:T	chrX	11875679	rs6530461			EWSR1-FLI1&ZN586&CPEB1&HXC10&RAN&SPIB&SPIC&RBM42	No
AC_Goblet	chr8_143383497_143383997	chr8:143388554:A:T	chr8	143388554	rs116587054	CD4T&MemoryB&Neutrophil		E2F3&OSR2&ZN418&OSR1&E2F2	No
AC_Goblet	chr1_9466639_9467139	chr1:9466897:G:A	chr1	9466897	rs6695925	AC_Goblet		NDF1&ATOH1&NGN2&TFE2&NDF2&NEUROD1&PKNOX1&TCF3&TGIF1&APEX2&PKNOX2&TGIF2LX&TWIST1&MRPS25&NR4A1&TGIF2&TWST1&MEIS3&OLIG2	Yes
AC_Goblet	chr16_19923340_19923840	chr16:19919462:C:T	chr16	19919462	rs989139	AC_Stem&Early_Colonocyte&AC_Goblet&EEC		Trp53&HOXD3&HHEX	No
AC_Goblet	chr5_79795699_79796199	chr5:79795945:G:C	chr5	79795945	rs259099	Fibroblast		KLF5&SP1&KLF12&KLF4&KLF3&MAZ&KLF1&ZNF740&PATZ1&SP3&ZNF148&SALL4&KLF6&TFAP2C	Yes
AC_Goblet	chr9_122888465_122888965	chr9:122880408:G:A	chr9	122880408	rs2251495			CDX2&FOXO4&SRY&FOXO1&FOXK1&IRF3&CSTF2&EHF&FOXP1&FOXJ3&FOXP3&FOXD3&FOXJ2&FOXO3&SNAPC5	No
AC_Goblet	chr18_78116645_78117145	chr18:78121098:T:G	chr18	78121098	rs8087916	AC_Goblet	Enterocyte	FOXL1&FOXC1&FOXC2&TEAD3&FOXJ2	No
AC_Goblet	chr16_83993136_83993636	chr16:83999446:C:T	chr16	83999446	rs16962480	TI_Stem&Early_Enterocyte&EEC		TEAD1	No
AC_Goblet	chr1_26419412_26419912	chr1:26419708:A:G	chr1	26419708	rs4274112	Early_Colonocyte&AC_Goblet		ZNF3&SOX17&SSX2	Yes
AC_Goblet	chr22_46612706_46613206	chr22:46607073:A:T	chr22	46607073	rs116682181	CD4T&CD8T&gdT		SREBF2&CREB1&MAFB&SRBP1&SREBF1	No
AC_Goblet	chr10_103890803_103891303	chr10:103887337:G:A	chr10	103887337	rs3814219			POU2F2&SOX9&NKX32&NKX3-2&ZBTB16&PO5F1&PO2F2&RBM22&TRIP10&PO3F1&IL24&ETV3&PIT1&ISL2	No
AC_Goblet	chrX_39725019_39725519	chrX:39727813:T:A	chrX	39727813	rs763382	AC_Goblet		IRX2&IRX5	No
AC_Goblet	chr22_44701434_44701934	chr22:44696863:A:G	chr22	44696863	rs5764964	CD4T&CD8T&NaiveB		ZNF143&ZN680&FHL2&OSR2	No
AC_Goblet	chr22_38399238_38399738	chr22:38400624:A:G	chr22	38400624	rs138380	Tuft		MZF1&TEAD3	No
AC_Goblet	chr1_207370922_207371422	chr1:207380989:C:A	chr1	207380989	rs1876455	Colonocyte		ARID3A&ARI3A&HBP1&LHX2&POU3F3	No
AC_Goblet	chr13_44243168_44243668	chr13:44247837:C:T	chr13	44247837	rs111293505	Mast&Endothelium	Early_Enterocyte	OSR2&OSR1&SREBF1&SREBF2&SRBP2&SRBP1	No
AC_Goblet	chr6_31441532_31442032	chr6:31436284:G:C	chr6	31436284	rs2516449	CD8T		NR2F6&RARA&RARG&NR2F1&RARB&COT1&ZN263	No
AC_Goblet	chr8_17630405_17630905	chr8:17630610:G:A	chr8	17630610	rs116212012	BEST4&Macrophage		FOS&JUNB&FOSL2&FOSL1&FOS::JUND&RXRG&FOSB::JUNB&FOSL2::JUN&FOSL1::JUN&FOSB&BATF&FOS::JUN&JUND&BACH2&JUN&BATF::JUN&BACH1&PPARG&JUN::JUNB&FOSL1::JUNB&SMARCC1&NR2F1&SMRC1&FOSL1::JUND&AP1&ZKSC1&RXRA&NFE2&MAFK&NR2F6&NR2C2&ESRRA&HNF4G	Yes
AC_Goblet	chr9_130461109_130461609	chr9:130454981:G:A	chr9	130454981	rs55971657			CUX1&HOXA1&ZN436&ZNF24&HBP1	No
AC_Goblet	chr4_139633678_139634178	chr4:139628325:A:G	chr4	139628325	rs706344	EEC&Fibroblast		ZSCA4&ZIC2&TFDP1&SP2&RUNX2&SALL4&RUNX3	No
AC_Goblet	chr3_125208183_125208683	chr3:125205827:A:C	chr3	125205827	rs56077477	TI_Goblet&EEC		CDX2&HOXD13&SOX9&SOX2&SOX15&CPEB1&SOX4&HOXC13&HOXB9&EVX2&HOXB13&HXB13&HOXC11&SOX13&SOX12&SOX6&HOXA13&SRY&HOXA11&SOX18&Sox4&ZNF41&HOXC10&SOX30&HOXD11&HXC10&CDX1&SOX3&Z354A&MNX1	No
AC_Goblet	chr9_15390102_15390602	chr9:15390806:T:C	chr9	15390806	rs2798701	TI_Stem&Early_Enterocyte&Early_Colonocyte&Colonocyte&BEST4			No
AC_Goblet	chr5_34489016_34489516	chr5:34487994:G:A	chr5	34487994	rs11958360			RUNX2&CBFB&PEBB&RAB14&PAX5&ZNF41	No
AC_Goblet	chr9_101271110_101271610	chr9:101271367:G:A	chr9	101271367	rs7034058			FLI1&IKZF2&ETV6&REST&IRF3&ETV4&ELF3&ETV2&PTF1A&EHF&PRDM6&STAT1&IRF2	Yes
AC_Goblet	chr2_866227_866727	chr2:859278:A:C	chr2	859278	rs61151411	Early_Colonocyte&BEST4		MSX1&TEAD1&DLX3&SMRC1&ELF3&ELF5	No
AC_Goblet	chr8_93523229_93523729	chr8:93517703:T:C	chr8	93517703	rs4282533	Early_Colonocyte&AC_Goblet		NGN2&TWST1&FUBP1&TAL1&MEX3C&OLIG2	No
AC_Goblet	chr14_91089911_91090411	chr14:91080792:C:G	chr14	91080792	rs7492628	TI_Goblet		TBX2&PAX6&ETV3	No
AC_Goblet	chr14_63752396_63752896	chr14:63754943:C:G	chr14	63754943	rs113953677	Early_Colonocyte&Colonocyte	Early_Enterocyte	MAFK&MAFF&ATOH1&ZN490&NRL&ASCL1&MAF&ASCL2&TCF12&MYF6&Myf&TAL1&MAFB&BACH1&ZN134&OLIG2&ZN331&PTF1A&MRPL2&CREB3&ZBTB6&PAX5&RARA	No
AC_Goblet	chr2_28908320_28908820	chr2:28909474:A:G	chr2	28909474	rs13426929	Enterocyte		ZNF143&KLF16&SP8&SP3&KLF4&KLF9&EGR3&KLF3	No
AC_Goblet	chr8_11589360_11589860	chr8:11580555:G:T	chr8	11580555	rs968179	GC_B&NaiveB&MemoryB&Plasma		SRF&ZN263&ZSC22&ATF5&ZKSC1&TAF1	No
AC_Goblet	chr22_46667939_46668439	chr22:46676580:G:A	chr22	46676580	rs2236028			SMAD2::SMAD3::SMAD4&MEIS2&EGR4&SMAD4&TGIF1&SMAD2&EGR1&PKNOX2&MEIS1&EGR3&TBX20&MEIS3&EGR2&SMAD3&HSPA5	No
AC_Goblet	chr11_41784865_41785365	chr11:41785731:C:T	chr11	41785731	rs7128034	TI_Stem&Early_Enterocyte&Enterocyte&TI_Goblet		ZEB1	No
AC_Goblet	chr2_106609724_106610224	chr2:106609939:A:G	chr2	106609939	rs11688879	Early_Colonocyte		SOX15&SRY&SOX2&SOX21&SOX18&SOX1&SOX14&PAX6	Yes
AC_Goblet	chr8_9324445_9324945	chr8:9330447:A:C	chr8	9330447	rs113175191	Macrophage&Fibroblast		ONECUT1&ONECUT2&HNF6&ONECUT3&CUX2&FOXG1&FOXI1&FOXJ2&FOXC1&FOXF1&CUX1&NR2E1&FOXC2&FOXL1&ONEC2&POU3F3&HOXA13&CSTF2	No
AC_Goblet	chr14_99554878_99555378	chr14:99555787:C:T	chr14	99555787	rs10150385	TI_Goblet		E2F8	No
AC_Goblet	chr2_30782104_30782604	chr2:30787111:G:C	chr2	30787111	rs1915125	TI_Stem&Enterocyte		FOXO6&KLF3&FOXO1&FOXO4	No
AC_Goblet	chr3_98902187_98902687	chr3:98902289:G:C	chr3	98902289	rs9880179	NaiveB&Macrophage		SOX10&SOX8&SOX9&SOX4&ZBTB3&ZN136	Yes
AC_Goblet	chr4_168408593_168409093	chr4:168416058:G:A	chr4	168416058	rs1565269	AC_Stem&AC_Goblet&Fibroblast		ZNF652&MYBL1&MAFK&BACH2&HESX1&FOSB	No
AC_Goblet	chr17_73196474_73196974	chr17:73202192:A:G	chr17	73202192	rs6501608			VENTX&TP53	No
AC_Goblet	chr9_113376137_113376637	chr9:113376884:G:C	chr9	113376884	rs3750526			ZBTB14	No
AC_Goblet	chr8_42290254_42290754	chr8:42280646:A:G	chr8	42280646	rs7837168		TI_Goblet	NHLH1&TCF12&MYOG&ZN490&ATOH1&MYOD1&TFE2&ASCL1&ASCL2&NDF1&HEN1&TFAP4&NEUROD1&MYF6&PTF1A&TAL1&ITF2&LYL1&CEBPA	No
AC_Goblet	chr15_94844439_94844939	chr15:94844533:A:G	chr15	94844533	rs74030737	TI_Stem&Early_Enterocyte&Enterocyte&Early_Colonocyte		MAX&PO3F2&FOXK1&CDX1	Yes
AC_Goblet	chr4_185255839_185256339	chr4:185266278:G:T	chr4	185266278	rs3112863	CD4T&CD8T&MemoryB&Plasma	Early_Enterocyte	SOX2&NFIC&SOX3&SOX4&MAFK&ZFP28	No
AC_Goblet	chr4_7772672_7773172	chr4:7763466:A:G	chr4	7763466	rs2240054	Fibroblast		SMAD3&P63	No
AC_Goblet	chr6_31187693_31188193	chr6:31187409:C:T	chr6	31187409	rs9263844	TI_Stem&Enterocyte&Early_Colonocyte&AC_Goblet		RARA&RARG&NR2F6&RORA&FOXG1&RARB&DUX4&FOXJ3&ZN418&DUXA&Z354A&HOXD10&GFI1	No
AC_Goblet	chr9_38067188_38067688	chr9:38071320:A:G	chr9	38071320	rs7857540	TI_Goblet&Endothelium		KLF16&SP8&KLF4&KLF9&EPAS1	No
AC_Goblet	chr12_101690701_101691201	chr12:101697601:C:G	chr12	101697601	rs71440841	TI_Stem&AC_Stem&Early_Enterocyte&Early_Colonocyte		HINFP&HINFP1&GLIS2&KLF12&ZSC22&TBX15&SP4&EGR2&SP1&KLF15&ZN320&PATZ1&ZN281&VEZF1&TBX1&WRNIP1&MTA3&ZN770&ZN148	No
AC_Goblet	chr3_1272817_1273317	chr3:1279131:A:G	chr3	1279131	rs13097329	TI_Stem		SRF	No
AC_Goblet	chr12_15525960_15526460	chr12:15521367:C:G	chr12	15521367	rs2300282	GC_B&NaiveB&MemoryB&Plasma		PRDM1&ZIM3&IRF2&SIX2&IRF1	No
AC_Goblet	chr10_1149741_1150241	chr10:1149448:C:T	chr10	1149448	rs10751793	TI_Stem&EEC&gdT		ELF1&FLI1&EHF&ERG&ETV1&ETS1&ETV7&ETV4&ZBTB7A&ETV5&ETS2&SRF	No
AC_Goblet	chr3_49171304_49171804	chr3:49163194:A:G	chr3	49163194	rs4955418	TI_Stem&Plasma&Macrophage&Neutrophil&Fibroblast&Endothelium		NFIA&NFIB&P53&NFIC::TLX1&TLX1::NFIC&NFIX&ZN143&TLX1&NFIC	No
AC_Goblet	chr3_124620511_124621011	chr3:124616229:C:T	chr3	124616229	rs56107458	Enterocyte&Colonocyte		BACH1&ZN331	No
AC_Goblet	chr2_197613386_197613886	chr2:197619243:A:G	chr2	197619243	rs7591564	TI_Goblet&AC_Goblet&EEC		HIC2	No
AC_Goblet	chr4_153085096_153085596	chr4:153093002:G:A	chr4	153093002	rs4696169		gdT	SOX9&SOX8&TFAP2A&TFAP2C&TFAP2A(var.2)&HNF4A&HNF4G&RFXANK&RXRG&PPARG&ESRRA&RXRA&DUSP26&NR4A3&NR4A2	No
AC_Goblet	chr14_51139034_51139534	chr14:51138640:G:A	chr14	51138640	rs2999361	Early_Colonocyte&Colonocyte&EEC		SOX18&SOX7&SOX21&SOX2&NR4A2	No
AC_Goblet	chr13_24989949_24990449	chr13:24990012:G:A	chr13	24990012	rs2497597	AC_Goblet		SOX10&SOX9&SOX8&SOX21&SOX7&SPI1&NKX2-6&NKX2-2&NKX22&NKX31&NKX2-8	Yes
AC_Goblet	chr3_126201051_126201551	chr3:126194098:A:T	chr3	126194098	rs4679104	AC_Goblet	TI_Goblet	HNF1B	No
AC_Goblet	chr5_74916697_74917197	chr5:74919770:C:A	chr5	74919770	rs7723943	Early_Colonocyte&EEC		FOXO6&TBX1&FOXO1&ZN320&FOXO4&CHD1&EGR4&NKX2-6&MAZ&KLF15&ZN467&TAF1&RCOR1&KLF16&GTF2F1&NKX23&SIN3A&SP4&PURA&EGR2&SP1	No
AC_Goblet	chr12_52884422_52884922	chr12:52882437:G:A	chr12	52882437	rs2638493	TI_Stem&AC_Stem&Early_Enterocyte&Early_Colonocyte&BEST4		ZN502&ZN582&ESR1&NKX2-5&NKX21	No
AC_Goblet	chr19_48892171_48892671	chr19:48900308:A:C	chr19	48900308	rs10409867			HINFP1&ATF2&XBP1&CREB3&BATF3&SPIC&CREB1&ATF1&ATF3&E4F1&CD59&CREM&HSPA5	No
AC_Goblet	chr8_140067829_140068329	chr8:140074031:A:G	chr8	140074031	rs7816732				No
AC_Goblet	chr7_80941315_80941815	chr7:80941555:G:C	chr7	80941555	rs917191	Colonocyte		NR2F1&RXRG&NR2F6&NR1H2&PPARG::RXRA&RXRB&NR1H2::RXRA&RXRA&COT2&NR2C2&HNF4A&TGIF1&NKX21&NKX2-1&SOX18&MITF&COT1&NEUROG2	Yes
AC_Goblet	chr3_113551795_113552295	chr3:113551555:A:G	chr3	113551555	rs7612448	AC_Goblet		IRX3&FOXO3&FOXD3&FOXA1&FOXA2	No
AC_Goblet	chr22_39523377_39523877	chr22:39514672:T:C	chr22	39514672	rs17001229	AC_Stem&Early_Colonocyte		FEZF1&SMAD1&SMAD2&WRNIP1	No
AC_Goblet	chr20_37220938_37221438	chr20:37221449:C:T	chr20	37221449	rs150176992			GTF2I&PML&TFAP2D&ZSC22&AP2D&SIN3A&ZN554&ZN770	No
AC_Goblet	chr6_51874382_51874882	chr6:51874730:C:T	chr6	51874730	rs7453694				Yes
AC_Goblet	chr11_12249530_12250030	chr11:12246713:G:A	chr11	12246713	rs12421014	TI_Stem&AC_Stem	Enterocyte	ZN554&SMRC1&BACH1&MAFG&NFE2&TFAP2D&MAFK&AP2D	No
AC_Goblet	chr3_4714003_4714503	chr3:4711614:G:A	chr3	4711614	rs9813210			TF65&NFKB1&RELA&TEAD2&NFKB2&REL&ZC3H7A&TEAD4	No
AC_Goblet	chr7_47482058_47482558	chr7:47489660:G:C	chr7	47489660	rs2941538	Early_Enterocyte		DMRT3	No
AC_Goblet	chr19_7869915_7870415	chr19:7874275:G:A	chr19	7874275	rs114226885	AC_Goblet		PAX5	No
AC_Goblet	chr5_80229801_80230301	chr5:80229050:T:G	chr5	80229050	rs549903240	TI_Stem&Early_Colonocyte		SIX5&HCFC1&SMARCC2&ZN281&ZN143&THA11&ZNF281&ZBT17&FOXC1	No
AC_Goblet	chr1_88993552_88994052	chr1:88998256:A:G	chr1	88998256	rs12079150	AC_Stem		ZNF713&ZIM3&CPEB1&FOXD3&RREB1	No
AC_Goblet	chr6_33087534_33088034	chr6:33078114:C:T	chr6	33078114	rs7754299	NaiveB&MemoryB&Macrophage		RFX2&RFX5&RFX4&RFX3&MXI1&ZBT7B	No
AC_Goblet	chr8_27855423_27855923	chr8:27859829:A:G	chr8	27859829	rs71519654	GC_B		ZNF384&DMC1&FOXF1&TEAD4&FOXJ3	No
AC_Goblet	chr5_1641500_1642000	chr5:1648936:T:A	chr5	1648936	rs62335954	gdT&Fibroblast		ZFP42&HXB4&E2F3&NANOG&E2F4&E2F2&GATA1::TAL1&TAL1::GATA1	No
AC_Goblet	chr12_95611911_95612411	chr12:95612260:T:G	chr12	95612260	rs7961771	TI_Stem&Early_Enterocyte&Enterocyte&TI_Goblet		PAX3&SOX15&SOX9&SOX1&DLX5&PAX7&FOS::JUND&POU6F2&JUN&LHX6&ALX3&FOS&VAX1&MYOD1&BATF&POU6F1&LHX2&TBPL1&EMX2&HOXA5&LHX8&LHX3&LMX1A&RAX2&POU1F1&NOTO&MNX1&ZN394&DLX4&HXB6&HNF1B&HLX&MEOX1&LHX4&BARX2&ESX1&HOXA10&LMX1B	Yes
AC_Goblet	chr1_6424546_6425046	chr1:6422541:G:A	chr1	6422541	rs6691734				No
AC_Goblet	chr4_10117294_10117794	chr4:10118192:A:G	chr4	10118192	rs13141629	MemoryB		MYBL1&MYBA&BARHL2&MYBL2&MYB	No
AC_Goblet	chr8_3691822_3692322	chr8:3682521:T:A	chr8	3682521	rs10093342			FOXJ2&RARG&RARA&RARA(var.2)&OZF&NR4A2&POU4F2&NKX6-1&HOXC9&MAGOH&PO4F2&MYOD1&PDX1&LHX2&NKX62	No
AC_Goblet	chr2_172210539_172211039	chr2:172206681:C:A	chr2	172206681	rs114071927	Early_Colonocyte		Trp53&MAZ&ZN770&KLF15&WT1&ZSC22&PKNX2&ZN467&PATZ1&RCOR1&ZIC1&PML&SIN3A	No
AC_Goblet	chr17_8810256_8810756	chr17:8810100:G:T	chr17	8810100	rs35824504			FOXO3&FOXO1&FOXO4&FOXO6	No
AC_Goblet	chr4_184282357_184282857	chr4:184284165:G:C	chr4	184284165	rs793922	gdT&Plasma		ELF1&ERG&SPDEF&ELF4&ELK4&ELK1&ETV3&SIX5&ELK3&STAT1&ZN134&MYF6&Myf&LYL1&NR2C2&MAZ	No
AC_Goblet	chr6_36583538_36584038	chr6:36580791:C:T	chr6	36580791	rs7738559	GC_B&NaiveB&MemoryB&Plasma&Fibroblast		ESR2&NR1D1&TP63&TP53&Trp53&ESR1&P53&P63&P73&ZN382	No
AC_Goblet	chr15_31842143_31842643	chr15:31846515:A:G	chr15	31846515	rs7165744			E2F4&E2F1&E2F6&E2F7&SP1&SP2&TFDP1&KLF15&ETV2&TP53&FLI1	No
AC_Goblet	chr10_48316191_48316691	chr10:48316463:T:C	chr10	48316463	rs57990560			PAX9&PAX1&TBX20&T&PAX2&TBX21&TBX1&TBR1&TBX15&TBX5&EOMES&PAX5&TBX4&TBX2&MGA	Yes
AC_Goblet	chr17_48278698_48279198	chr17:48272784:T:C	chr17	48272784	rs112147946	Enterocyte		PAX5&KLF15	No
AC_Goblet	chr13_29786629_29787129	chr13:29778108:A:G	chr13	29778108	rs8000607	Early_Colonocyte		FOXL1&ZNF85&FOXC1&FOXC2&DMC1&ONECUT3&ONEC2	No
AC_Goblet	chr20_35559928_35560428	chr20:35560231:G:A	chr20	35560231	rs224424	AC_Stem&Colonocyte		HINFP1&MBD2&HAND1&ELK1&SMAD3&NR1H4	Yes
AC_Goblet	chr1_9436220_9436720	chr1:9432482:T:C	chr1	9432482	rs111865760	Enterocyte&TI_Goblet		MAFK&MAFF&MAF&MAFG&TBX1&ZHX3&MAFB&BACH1&NRL&XRCC1	No
AC_Goblet	chr21_41396596_41397096	chr21:41396934:G:A	chr21	41396934	rs58248503	Macrophage&Fibroblast	Early_Enterocyte&Enterocyte	GRHL1&GRHL2&ZNF85&ZN680&TFCP2L1&TEAD1&TFCP2	Yes
AC_Goblet	chr11_7538483_7538983	chr11:7537995:C:G	chr11	7537995	rs10839799	AC_Stem&Early_Colonocyte&Fibroblast		SOX2&SOX9&EWSR1-FLI1&SOX4&TCF7L1&SOX10&SOX18&Sox4&SOX3&ZN768&TCF7&ZN121	No
AC_Goblet	chr3_124359750_124360250	chr3:124354410:G:A	chr3	124354410	rs6438841	EEC		Z324A	No
AC_Goblet	chr6_28002979_28003479	chr6:27999496:G:A	chr6	27999496	rs156744		TI_Goblet	POU6F2&ZNF713&NFATC1&NFIC&SOX17&SOX13&TF65&STAT5B&NFKB1&NFKB2&REL&ZN134	No
AC_Goblet	chr18_12765053_12765553	chr18:12766078:T:C	chr18	12766078	rs7244430	TI_Stem&Early_Enterocyte		FOXJ3&FOXJ2	No
AC_Goblet	chr3_111924268_111924768	chr3:111924522:G:T	chr3	111924522	rs116335527	TI_Stem&AC_Stem&AC_Goblet&Paneth&Endothelium	Early_Enterocyte&Enterocyte&TI_Goblet	KLF12&ZN563&ZN449&HIC1	Yes
AC_Goblet	chr4_53614562_53615062	chr4:53620367:T:C	chr4	53620367	rs1972815			SOX8&GCM1&RBM22&ZNF148	No
AC_Goblet	chr6_152338472_152338972	chr6:152339316:G:A	chr6	152339316	rs71575926	CD4T&gdT&Plasma		ZN680&RXRA&PPARG	No
AC_Goblet	chr10_93999484_93999984	chr10:94004859:A:G	chr10	94004859	rs1223585	Fibroblast	Early_Enterocyte	NFIB&CREB3L1&TBX1&TBX15&TBX20&PRGR	No
AC_Goblet	chr20_2673995_2674495	chr20:2667761:T:G	chr20	2667761	rs2003716	TI_Stem&Early_Enterocyte&Early_Colonocyte		TEAD1&TEAD3&SMRC1&P73	No
AC_Goblet	chr19_3705293_3705793	chr19:3705592:T:G	chr19	3705592	rs35268568	BEST4		GTF2I&SPIB&ZN281&SPI1&ETS1&ETV6&MTA3&ZBT17&EGR4&ELF1	Yes
AC_Goblet	chr16_86145907_86146407	chr16:86145498:A:G	chr16	86145498	rs141371871			PO4F1&HMX3&PO4F3&POU4F2&HMX2&ISX&OTP&POU6F1&BARH2&LHX6&PHOX2B&LMX1A&RHOXF2&LHX3&LHX5&MEOX1&DLX5&HOXC4&SHOX2&ALX3&BARH1&LHX1&HMX1&HOXB4&GSX2&VAX1&FOXJ2&PIT1&HOXB3&HOXC5&ISL2&HOXC6&MEOX2&LHX9&EMX2&VAX2&POU4F3&BARX1&HOXD1&NKX6-3&POU4F1&ARI3A&ARID3A&HOXA7&NKX6-2&NKX31&HXA2&LMX1B&BARHL2&DLX4&VSX1&POU1F1&PO4F2&EMX1&DLX2&LHX2&NKX6-1&UNC4&BARX2&GSX1&DBX2&HXA5&LHX4&PAX7&HXD3&HESX1&GBX2	No
AC_Goblet	chr4_139628076_139628576	chr4:139628325:A:G	chr4	139628325	rs706344	TI_Stem&Tuft		ZSCA4&ZIC2&TFDP1&SP2&RUNX2&SALL4&RUNX3	Yes
AC_Goblet	chr4_123414043_123414543	chr4:123412494:C:T	chr4	123412494	rs366043	AC_Stem&Early_Colonocyte&AC_Goblet		GATA3&GATA2&GATA6&CPEB1&DLX5&PDX1&GATA4&ZN250&ARI3A&ARID3A&EVI1&ZFP28&ZN582&PO3F2&FOXJ3&MECOM	No
AC_Goblet	chr4_69823942_69824442	chr4:69821271:G:A	chr4	69821271	rs2654816			SOX8&SOX10&SOX9&MAFK&OTX1&MAFF&MAF&BACH1	No
AC_Goblet	chr5_97754154_97754654	chr5:97753614:C:T	chr5	97753614	rs56358640			EWSR1-FLI1&ZN680&ETV4&NFIC&SPDEF&STAT3&NFAC1&STAT1&ETV5	No
AC_Goblet	chr20_44362179_44362679	chr20:44366490:A:G	chr20	44366490	rs6073416			KLF13&ZBTB14&TBX19&T&ZBT14&E2F2&HMX1&ZN143	No
AC_Goblet	chr5_112529451_112529951	chr5:112531188:A:G	chr5	112531188	rs12655349				No
AC_Goblet	chr9_37602811_37603311	chr9:37612542:C:T	chr9	37612542	rs10758446	TI_Stem&Early_Enterocyte&Enterocyte		ZBTB6	No
AC_Goblet	chr16_88618334_88618834	chr16:88618617:C:A	chr16	88618617	rs4782305	Tuft		TFAP2D&ZN423&ZKSCAN3&ZNF306&AP2B&AP2D&TFAP2A&AP2C&TFAP2C	Yes
AC_Goblet	chr3_183162587_183163087	chr3:183162842:G:A	chr3	183162842	rs3811731	Plasma		KLF1&KLF4&ZN768&KLF5&CHD1&SP1&KLF12&MAZ&SALL4&PATZ1&KLF16&PGAM2&ZN467&TBX1&SP4&SIN3A&ZNF263&CLOCK&WT1	Yes
AC_Goblet	chr11_133947251_133947751	chr11:133952831:G:A	chr11	133952831	rs678495	TI_Stem&CD4T&CD8T		ZBTB18&ZNF238&TCF3&ATOH1&MYOD1&MYOG&NDF1&HAND1&ZBT18&BHA15&NEUROD1&TFAP4&NDF2&PTF1A&HTF4&PURG&MEIS3&OLIG2&RPP25	No
AC_Goblet	chr5_108681247_108681747	chr5:108682117:G:A	chr5	108682117	rs58290810	Plasma		ONEC2	No
AC_Goblet	chr17_79699282_79699782	chr17:79690592:C:T	chr17	79690592	rs35828582		Early_Enterocyte	TFAP2A&PLAGL1&ZN320	No
AC_Goblet	chr1_156908456_156908956	chr1:156899445:C:T	chr1	156899445	rs56303495	AC_Goblet		EBF3&COE1&ZNF350&ZN350	No
AC_Goblet	chr3_7929409_7929909	chr3:7920107:T:A	chr3	7920107	rs2324439			IRF3&SRF&ZBTB4&ZN394&TFAP2C&IRF2&IRF1&RBM42	No
AC_Goblet	chr14_49483205_49483705	chr14:49483520:C:G	chr14	49483520	rs11850800	EEC&Plasma	Early_Enterocyte	OLIG1&ATOH1&NDF1&TAL1&NEUROD1&NDF2&ZBT18&TAL1::TCF3&NGN2&TWIST1&TWST1&OLIG2&TFE2&TCF3&LYL1	Yes
AC_Goblet	chr17_4134637_4135137	chr17:4124854:C:G	chr17	4124854	rs11657001	Enterocyte		SMAD1&HIRIP3	No
AC_Goblet	chr1_232633978_232634478	chr1:232627977:G:A	chr1	232627977	rs4649396	AC_Stem&Early_Colonocyte&AC_Goblet		SOX10&SOX8&ONECUT3&SOX9&ONECUT2&HNF6&SOX4&ONEC2&LRRFIP1&HBP1&SOX7&ARID3A	No
AC_Goblet	chr1_169116894_169117394	chr1:169107771:A:T	chr1	169107771	rs1569633			NR1I2&ARI3A&ARID3A&ZBTB16&CPEB1&FOXC1	No
AC_Goblet	chr15_53560789_53561289	chr15:53560755:A:G	chr15	53560755	rs2414242	AC_Stem		SRY&SOX14&NR2F1&RXRG&ESRRA&ZNF71&COT1	No
AC_Goblet	chr13_110644788_110645288	chr13:110648532:G:C	chr13	110648532	rs428440	TI_Stem&NaiveB&MemoryB&Plasma		SOX9&SRY&SOX13&DMRT1&FOXL1&SOX15&SOX18&FOXC1&FOXF1	No
AC_Goblet	chr16_83953487_83953987	chr16:83954819:T:C	chr16	83954819	rs2550439			NFYB&NFYA&ZN680&NFYC&CEBPZ&SPIB&TLX1&PBX3	No
AC_Goblet	chr1_148399458_148399958	chr1:148400481:A:G	chr1	148400481	rs796357233	AC_Stem&AC_Goblet		PITX1&PITX3&PITX2&OTX2	No
AC_Goblet	chr1_148263460_148263960	chr1:148259336:A:G	chr1	148259336	rs112814439	CD4T&CD8T&gdT&MemoryB&Plasma		SHOX&SHOX2&ISX&VSX2&RX&ESX1&ALX3&VAX1&EMX1&DLX1&LHX9&DUXA&VSX1&DLX4&HME1&MAFK&MAF&EMX2&HOXA3&MAFF&LHX6&HESX1&RAX&GBX1&GSX2&EVX2&HOXC5&DLX3&LBX2&LHX2&MEOX1&DLX6&HOXD1&PAX4&HOXA4&NKX1-2&MIXL1&MAFG&GBX2&VAX2&PAX7&DLX5&DLX2&RHOXF2&MAFB&DPRX&NOTO&HXD3&HOXB3&EN1&POU6F2&HXA2&PDX1&GSX1&NRL&MEOX2&LBX1&PO6F2&HXB3&MNX1&LHX4&BSH&DMBX1&NKX61	No
AC_Goblet	chr19_50909255_50909755	chr19:50907215:A:G	chr19	50907215	rs2235091	TI_Stem&AC_Stem&AC_Goblet&Paneth		RFX1&RFX4&RFX5&THA11&SIX5&HCFC1	No
AC_Goblet	chr13_114141044_114141544	chr13:114140161:C:T	chr13	114140161	rs72488208	CD4T&CD8T&NaiveB&MemoryB		MZF1&ZN528&PLAG1&SP4	No
AC_Goblet	chr8_1975299_1975799	chr8:1984488:C:T	chr8	1984488	rs6558570	TI_Goblet		ZN121&NFKB2&TF65	No
AC_Goblet	chr12_132430817_132431317	chr12:132425361:A:G	chr12	132425361	rs4072416	TI_Stem&Early_Enterocyte		ZIC1&ZIC3&ZIC4&P53&TP53	No
AC_Goblet	chr5_850445_850945	chr5:851467:G:A	chr5	851467	rs3810859	Fibroblast		CREB3L1&GMEB2&CREB3	No
AC_Goblet	chr8_141099313_141099813	chr8:141100411:C:T	chr8	141100411	rs55797316	AC_Goblet&GC_B&NaiveB&MemoryB		EVI1&IRF4&MECOM&IRF8&ZNF75A&STAT2&IRF1&STAT1::STAT2&STAT2::STAT1&CPEB1&IRF5&ZN713&STAT1&PRDM6	No
AC_Goblet	chr16_83995776_83996276	chr16:83995755:A:C	chr16	83995755	rs4782871	EEC	Enterocyte	TFAP4&EZH2&MYF6&Myf&ZN770	No
AC_Goblet	chr7_15396197_15396697	chr7:15392807:C:A	chr7	15392807	rs28421921			ZNF384&FOXJ3&PAX4&IRF3&HXC6&FOXJ2&FEZF1	No
AC_Goblet	chr11_16226208_16226708	chr11:16216567:T:C	chr11	16216567	rs10832559	TI_Goblet&AC_Goblet			No
AC_Goblet	chr12_52203108_52203608	chr12:52203960:A:G	chr12	52203960	rs1870212	TI_Stem&Early_Enterocyte&Enterocyte&Tuft&Macrophage			No
AC_Goblet	chr22_47448796_47449296	chr22:47450455:A:C	chr22	47450455	rs1076930	AC_Goblet			No
AC_Goblet	chr19_23876736_23877236	chr19:23876705:C:T	chr19	23876705	rs74825083	Early_Colonocyte&AC_Goblet		MAFK&MAF&RARA&NR1H2	No
AC_Goblet	chr4_6751446_6751946	chr4:6758593:A:G	chr4	6758593	rs34880210	TI_Goblet&EEC&CD8T&gdT&Fibroblast	Early_Enterocyte	HOXD12&HSF1&HOXC11&HOXC12&HOXA10&ESRP2&HOXD11&HXC11	No
AC_Goblet	chr1_25461799_25462299	chr1:25461707:T:C	chr1	25461707	rs34933589	Macrophage		ANDR&HMGA2&RORA	No
AC_Goblet	chr10_24133760_24134260	chr10:24128424:G:T	chr10	24128424	rs10508668	AC_Stem&Early_Colonocyte&EEC		SOX15&LHX6&LEF1&SOX2&TCF7L2&SOX18&PDX1&SRY&TF7L2&ARID3A&ARI3A&TF7L1&MAF&TCF7&NRL&SOX14&SOX21&ZN214&TCF7L1	No
AC_Goblet	chr1_58899128_58899628	chr1:58894731:G:A	chr1	58894731	rs2011623	Enterocyte		SPIC&GRHL1&ETV5&FOXO1	No
AC_Goblet	chr4_77309438_77309938	chr4:77303556:C:T	chr4	77303556	rs28622496			SP4&KLF14&KLF9&KLF13&GLIS3&TP53&SP1&KLF16&Trp53&SP8&KLF12&HEY2&SP3&P53	No
AC_Goblet	chr15_63461228_63461728	chr15:63451754:G:T	chr15	63451754	rs7177300	TI_Stem&Early_Enterocyte		SOX10&LHX8&SOX2&NKX2-3&SOX9&SOX15&SOX18&SOX7&MSX2&NKX31&NKX2-6&MSX1&NKX2-8&NKX22&NKX3-2&NKX6-2&SOX8&NKX32&NKX3-1&POU2F2&HXC9&PO2F2&CDX2&HOXD8&LMX1A&LHX6&HMX3&LMX1B&P5F1B&HMX2&LBX2&PDX1&PO2F1&ETV3&BARX2&PROP1&HMX1	No
AC_Goblet	chr13_66226083_66226583	chr13:66224791:C:T	chr13	66224791	rs11618305	AC_Goblet		NKX32&TBX15&SMAD3&PKNX2	No
AC_Goblet	chr11_34226074_34226574	chr11:34228530:G:A	chr11	34228530	rs7926927	TI_Stem&Early_Enterocyte	TI_Goblet	HEY2	No
AC_Goblet	chr1_9101484_9101984	chr1:9109660:C:T	chr1	9109660	rs770031			GFI1B&ZN250&ZBTB7B	No
AC_Goblet	chr1_32893101_32893601	chr1:32893156:G:C	chr1	32893156	rs1284375	Early_Colonocyte&AC_Goblet&Tuft		ZIC4&NRF1&ZN639&MYC&GLIS2	Yes
AC_Goblet	chr13_98265417_98265917	chr13:98265570:T:C	chr13	98265570	rs59328481	Early_Colonocyte		TFAP2D&PML&TLX1&AP2D&SIN3A&ZN770&SP2&ZBTB7B	Yes
AC_Goblet	chr12_132491189_132491689	chr12:132483493:C:A	chr12	132483493	rs11147190	Enterocyte		FOXK1&THRA&THRB&TAGLN2	No
AC_Goblet	chr3_194854946_194855446	chr3:194852401:G:A	chr3	194852401	rs73069250	TI_Stem&Early_Enterocyte			No
AC_Goblet	chr7_142385388_142385888	chr7:142385730:G:T	chr7	142385730	rs10272688;rs386718717	Macrophage&Fibroblast		ZNF274&ZNF85&PAX6&E2F3&HLTF&ZN274	Yes
AC_Goblet	chr7_4641420_4641920	chr7:4635573:G:C	chr7	4635573	rs28675742	CD4T		ZBTB6&CTCFL&ZSC22&SIN3A&PML&KLF15&TAF1&CTCF&ZN770&ZF64A&WRNIP1	No
AC_Goblet	chr20_57571018_57571518	chr20:57570298:G:A	chr20	57570298	rs2206851			SOX15	No
AC_Goblet	chr20_53798637_53799137	chr20:53795950:G:T	chr20	53795950	rs1117557	Early_Colonocyte&Colonocyte		EPAS1&ZNF384	No
AC_Goblet	chr10_109902913_109903413	chr10:109903180:T:C	chr10	109903180	rs944968		Early_Enterocyte&Macrophage	SOX10&SOX9&SOX8&SOX18&SOX4&SOX7&SOX21&SOX11&IRF4&IRF9&IRF8&IRF5&SOX3&STAT1&IRF3&STAT1::STAT2&STAT2::STAT1&STAT2&SOX14&IRF1	Yes
AC_Goblet	chr4_3305497_3305997	chr4:3307545:G:A	chr4	3307545	rs3129308	EEC&Fibroblast&Endothelium	Early_Enterocyte&TI_Goblet	MEOX1&HOXA3&POU6F1&SPDEF&LHX6&LHX3&PDX1&MEOX2&DLX1&HOXB3&LHX8&ISL2&HOXC6&HOXD1&NKX6-3&HOXA7&HXA2&POU1F1&LMX1B&ISX&ALX4&DLX4&SOX1&ARX&SOX15&BARX2&MSX2&DBX2&ZN582&ALX3&HXB3&BARX1	No
AC_Goblet	chr3_38003302_38003802	chr3:38005616:G:C	chr3	38005616	rs9311174	TI_Goblet		NR2F1&MEIS2&SOX10&SOX9&SOX8&MEIS3&TBX1&SOX7&TBX5&NR4A1&EOMES&ESRRB&MEIS1&MAX&ESRRA&PPARA&ESR1&RORA&RORA_1&NR1H3&RARG&RARB&ESR2&RARA&ERR1&MLXPL&COT2&ESRRG&COT1&NR4A2&NR2F2&SMCA5&SMAD3&ERR2&EEF1D&EIF5A2&PPARG&RXRA&NR4A3	No
AC_Goblet	chr10_69229322_69229822	chr10:69229392:T:C	chr10	69229392	rs4072135	Enterocyte		HNF4A&FOXN1&ESRRA&ZN121&NR6A1	Yes
AC_Goblet	chr8_143354860_143355360	chr8:143354933:G:T	chr8	143354933	rs2450757		gdT	ESRRG&PBX3&PKNX1&FOXK1&ZN250&PBX1&ATF2&E4F1&ATF3&CREB1&GMEB2&NR1H3	Yes
AC_Goblet	chr17_1122587_1123087	chr17:1122827:C:T	chr17	1122827	rs17623512	TI_Stem&Early_Enterocyte&Enterocyte&Endothelium		FOXD2	Yes
AC_Goblet	chr5_81245257_81245757	chr5:81245472:T:C	chr5	81245472	rs4704710		Early_Colonocyte	EWSR1-FLI1&MAZ&TBX15&SALL4&ZN586&GTF2I&RXRA&WT1&IRF4&EGR4&EGR2&PPARG&NR2C2&PPARD&ZBT17&VEZF1&Z324A&E2F6	Yes
AC_Goblet	chr2_38317764_38318264	chr2:38318216:G:A	chr2	38318216	rs6544154			TCF4&ZEB1&MEIS2&SNAI2&TCF3&PKNOX1&ITF2&ID4&PKNOX2&TBX20&TGIF1&TGIF2LX&HMX1&HTF4&ZNF18&FIGLA&TBX21&TBX1&TCF12&TBR1&MEIS3&EOMES&TBX15&BRAC&TBX5&MESP1&TBX3&TBX4&TBX2&MGA&SMAD2::SMAD3::SMAD4&SMAD2&SMAD4&BCL3	Yes
AC_Goblet	chr8_11407351_11407851	chr8:11410646:T:C	chr8	11410646	rs116479280		Enterocyte	ZN680&ZN586	No
AC_Goblet	chr4_186172480_186172980	chr4:186171864:G:T	chr4	186171864	rs4241814	Enterocyte		EGR2&RFX2&RFX5&RFX3&RFX4&EGR3&MXI1&PRKRIR&PPARG&ARID3A&ZBT7B&ARI3A	No
AC_Goblet	chr1_40849940_40850440	chr1:40844396:C:T	chr1	40844396	rs16827710	CD4T&CD8T&gdT&NaiveB		NR5A2&STF1&DUSP26	No
AC_Goblet	chr1_46662207_46662707	chr1:46652424:C:A	chr1	46652424	rs2289446	TI_Goblet&AC_Goblet		ZNF435&ZNF691&FOXJ3&FOXJ2&ZSC16&FOXL1&ZIM3&STAU2&ZNF41&FOXM1	No
AC_Goblet	chr6_53956049_53956549	chr6:53946438:G:A	chr6	53946438	rs11755793			HMX1	No
AC_Goblet	chr9_178944_179444	chr9:187672:T:C	chr9	187672	rs2992862			ALX4&PHX2A&DRGX&PHX2B&PROP1&PHOX2A&PHOX2B&ISX&GFI1&ARX&LHX6&UNC4&ALX3&ARI3A&NKX6-2&ARID3A&NKX61&ALX1&CART1&MYBL1&PRRX1&PDX1&LHX3&ESX1&HOXD4&DLX5&MEF2BNB-MEF2B&DLX4&LMX1A&HMX3&HMX2&EMX1&UNCX&HOXD10&LHX8&RAX2&ZN136&EMX2&STAU2&HXD10&SOX11&DMBX1&HMX1&SOX7&SOX21&RUNX2	No
AC_Goblet	chr7_95870996_95871496	chr7:95861659:G:T	chr7	95861659	rs2633934	Endothelium		MAFF&IRF1&MAFG&MAFK	No
AC_Goblet	chr5_149783583_149784083	chr5:149780422:G:A	chr5	149780422	rs10051894	AC_Goblet		MAF::NFE2&NFE2::MAF&NF2L2&NFE2&ZN554&MAFK&BACH1&BACH2&MAFF&MAFG	No
AC_Goblet	chr20_63025599_63026099	chr20:63016281:T:G	chr20	63016281	rs6062768			FOXH1&EBF1&FOXJ3&ESR1&PPARG&EBF3&COE1	No
AC_Goblet	chr14_89588928_89589428	chr14:89582590:T:C	chr14	89582590	rs11626777	EEC&Macrophage		ZNF713&E2F7&E2F1&CREB1&TYY2&E2F4&SREBF1&SREBF2&ZN713&SRBP1	No
AC_Goblet	chr6_5135721_5136221	chr6:5135982:G:C	chr6	5135982	rs434352	GC_B		GLIS2&ZBT7A	Yes
AC_Goblet	chr7_154794127_154794627	chr7:154794494:C:G	chr7	154794494	rs2280658	Early_Colonocyte		RUNX3&RUNX2&ZBT14&RXRA&PPARG&PPARA&ZN282	Yes
AC_Goblet	chr10_65033129_65033629	chr10:65023540:G:T	chr10	65023540	rs4341427		Early_Enterocyte&Enterocyte	POU5F1&PRDM6&POU2F2&TEAD4&P5F1B&PO2F2&POU2F3&PO3F4&IRF9&PO2F3&MEF2C&POU3F4&POU2F1&POU5F1P1&POU1F1&Oct-1&Z354A&POU3F2	No
AC_Goblet	chr7_1060126_1060626	chr7:1068940:G:A	chr7	1068940	rs4376418	NaiveB&Macrophage		EGR1&ZN281&ZN134&ZNF281&EGR2&WT1&EGR4&ZN148&NR0B1&ZBT17&KLF9&KLF16&SP4&SP1	No
AC_Goblet	chr2_190809056_190809556	chr2:190802682:G:T	chr2	190802682	rs2355583	Enterocyte		SOX15&FOXL1&ZNF384&FOXB1&FOXC1&IRX5&HXC13&DBP&FOXF1&FOXG1&BPTF	No
AC_Goblet	chr10_84265314_84265814	chr10:84267767:A:G	chr10	84267767	rs11200949	TI_Stem&AC_Stem&Paneth		RFX4&TBX21&RFX5&NHLH1&MYF6&ASCL1&TCF21&MSC&RFX1&ASCL2&TCF3&TAL1	No
AC_Goblet	chr8_17155932_17156432	chr8:17155132:T:C	chr8	17155132	rs2904659	AC_Stem&BEST4&NaiveB&Plasma		FOSL2&FOSL1&SOX9&FOSB&FOS&JUND&SREBF1&SREBF2(var.2)&SREBF2&NKX2-6&NKX2-2&NKX22&TFE3&NKX2-8&NKX31&NKX2-4	No
AC_Goblet	chr4_108519172_108519672	chr4:108519372:G:A	chr4	108519372	rs7674961	AC_Goblet&EEC		TFAP2C	Yes
AC_Goblet	chr12_666682_667182	chr12:668832:A:C	chr12	668832	rs7959599	CD8T	AC_Goblet	HCFC1&KLF15&WT1&MAZ&IKZF1&PATZ1&ZN467&ZIC1&ZSC22&ZN143&PML&ZN770&THA11&RCOR1&WRNIP1&ZBTB6&TBX19&SIN3A	No
AC_Goblet	chr12_9319707_9320207	chr12:9326310:C:G	chr12	9326310	rs4370983	GC_B&MemoryB		EGR1&KLF13&KLF14&ZIC3&ZIC4	No
AC_Goblet	chr3_98565126_98565626	chr3:98562234:C:T	chr3	98562234	rs6797035	Plasma		ZN136	No
AC_Goblet	chr2_233460700_233461200	chr2:233461779:A:G	chr2	233461779	rs3754595	TI_Stem&AC_Stem&AC_Goblet		DNMT3A	No
AC_Goblet	chr5_153947558_153948058	chr5:153947878:G:C	chr5	153947878	rs6879298			ZN524&P63&KLF12&EGR3&ZNF263	Yes
AC_Goblet	chr2_105490066_105490566	chr2:105489980:C:A	chr2	105489980	rs34122302	AC_Goblet&EEC		EHF&ELF3&ELF5&POU4F1&FEV&TRMT1&PO4F3&PO4F1&ZNF830&POU4F3&RFX4&NFAC1&MEX3C&SMCA5&ZN394&POU4F2&FOXB1&ZNF3&GLYCTK&MEF2BNB-MEF2B&CDC5L&HOXB13&POU3F2&IRF2&FOXC1&IRF1&FOXC2	No
AC_Goblet	chr7_159027642_159028142	chr7:159027862:C:G	chr7	159027862	rs2301898	TI_Stem&AC_Stem&Early_Colonocyte		KLF14&KLF13&KLF16&KLF9&SP3&ZNF76&SP8&EGR3&ZN770&ZFX&PROX1	Yes
AC_Goblet	chr1_227766251_227766751	chr1:227766319:G:C	chr1	227766319	rs67502955	TI_Goblet&EEC&CD4T&CD8T&gdT&NK&Plasma		ZBT7A&ZN423&SIX4&ZN320	Yes
AC_Goblet	chr2_10091685_10092185	chr2:10085566:T:C	chr2	10085566	rs6432059	GC_B		ZN436&TFAP2C(var.3)&TFAP2C&TFAP2A(var.3)&TFAP2A&ZNF148&TFAP2B&TFAP2B(var.3)	No
AC_Goblet	chr14_77647789_77648289	chr14:77653635:G:T	chr14	77653635	rs12881530	TI_Stem&Enterocyte		ZNF524&ZN524&ZN467&ZNF263	No
AC_Goblet	chr3_127304217_127304717	chr3:127301675:C:T	chr3	127301675	rs2358566	TI_Stem&AC_Stem&Early_Enterocyte&Early_Colonocyte&AC_Goblet		SUCLG1&MGAP	No
AC_Goblet	chr21_35732727_35733227	chr21:35733060:T:C	chr21	35733060	rs2835108		Early_Enterocyte&Enterocyte&TI_Goblet	CDX2&HOXC12&HOXD13&HOXD12&CPEB1&CDX1&HOXC11&HXC12&HOXC10&HOXA10&HOXB9&HOXC13&HXC11&HOXD11&EVX2&HOXC9&HXB13&HOXA11&EMX1&FOSL1&EMX2&ZBTB16&HXA9&HXA11&EN1&HXC10	Yes
AC_Goblet	chr17_38844138_38844638	chr17:38843760:A:G	chr17	38843760	rs12051757			MRPL2&ZFP28&FOXC2	No
AC_Goblet	chr12_3752243_3752743	chr12:3756556:G:A	chr12	3756556	rs73033695	CD4T&CD8T&gdT&NK&GC_B&NaiveB&MemoryB		BPTF	No
AC_Goblet	chr4_6493646_6494146	chr4:6501893:T:C	chr4	6501893	rs4689467	TI_Stem&AC_Stem&AC_Goblet&BEST4		E2F3&E2F2&RARG&E2F4&NR2E1	No
AC_Goblet	chr10_75275921_75276421	chr10:75276120:G:A	chr10	75276120	rs12777214	AC_Goblet		HES5&BHE40&MAX::MYC&MYC::MAX&MAX&MXI1&MYC&BHLHE40&BHLHE41&USF1&FOXO6&BMAL1&KLF12&USF2&HIF1A&HEY1&MYCN&GMEB2&CLOCK&HMX1&HEY2&FOXO3	Yes
AC_Goblet	chr6_170129702_170130202	chr6:170136353:C:T	chr6	170136353	rs3012366	EEC&Fibroblast&Endothelium		TFAP2C&MTF1&KLF14&TFAP2C(var.3)&KLF4&TFAP2B&TFAP2B(var.3)&TFAP2A(var.3)&TFAP2A&KLF9&FOXO6	No
AC_Goblet	chr3_194527060_194527560	chr3:194535307:A:G	chr3	194535307	rs711987	BEST4&Macrophage&DC&Neutrophil&Fibroblast&Endothelium		PO3F2&MYBB	No
AC_Goblet	chr21_46153211_46153711	chr21:46157021:G:A	chr21	46157021	rs8131105	AC_Stem&EEC		BHE22&OLIG1&NEUROG2&P5F1B&PIT1&ATOH1&POU5F1P1&NEUROD2&NGN2&POU2F2	No
AC_Goblet	chr3_23035853_23036353	chr3:23034234:C:T	chr3	23034234	rs9879409	AC_Goblet		FOXJ3&PPARA&FOXJ2&RBM42&ZN394&SPIC&Z354A&ANDR&FEZF1	No
AC_Goblet	chr9_137069697_137070197	chr9:137065726:A:G	chr9	137065726	rs2176674	GC_B		EGR1&EGR4&PAX6&TP63&EGR3&EGR2&TP73&Trp73&TP53&CLOCK	No
AC_Goblet	chr20_5781567_5782067	chr20:5779897:C:T	chr20	5779897	rs8119613	AC_Stem&AC_Goblet		ZN263&ZN341&REST&RFX5	No
AC_Goblet	chr18_64721067_64721567	chr18:64726354:T:A	chr18	64726354	rs12955865	AC_Stem&AC_Goblet		MEIS2&MEIS3&TGIF1&PKNOX2&ZNF41&SMAD2::SMAD3::SMAD4&ZN770&SMAD2	No
AC_Goblet	chr2_28545235_28545735	chr2:28544613:G:A	chr2	28544613	rs13391237	TI_Goblet&CD8T&gdT		ZN586	No
AC_Goblet	chr21_43311303_43311803	chr21:43302902:C:T	chr21	43302902	rs2838252	TI_Stem&AC_Stem&Early_Colonocyte		FOXA2&FOXA3&ZNF435&FOXC2&ZN547&MAFG&MAFK&BACH1&MAFF	No
AC_Goblet	chr9_91898355_91898855	chr9:91898758:T:C	chr9	91898758	rs75611067	TI_Stem&AC_Stem&AC_Goblet&BEST4	TI_Goblet	SOX2&SOX14&SRY&SOX15&SOX8&SOX21	Yes
AC_Goblet	chr1_92299261_92299761	chr1:92299415:G:C	chr1	92299415	rs58820626	TI_Stem		HIC1&RFX2&ZNF524&MXI1&RFX1&ZBT7B&PURA&ZN320&RFX5&ZF64A&RFX3	Yes
AC_Goblet	chr8_139954521_139955021	chr8:139957547:T:C	chr8	139957547	rs2941572	AC_Goblet		DMRT1&ZNF41	No
AC_Goblet	chr7_1169749_1170249	chr7:1169377:A:G	chr7	1169377	rs2949185	CD4T&CD8T&gdT&GC_B&MemoryB&Plasma&Macrophage&Neutrophil&Endothelium		MRPL2	No
AC_Goblet	chr1_205563764_205564264	chr1:205564053:G:A	chr1	205564053	rs17419308	Early_Colonocyte&TI_Goblet&AC_Goblet		FLI1&ETS1&ERG&ETV2&SPDEF&GRHL1&TFCP2	Yes
AC_Goblet	chr16_85472086_85472586	chr16:85472318:T:C	chr16	85472318	rs11149751	TI_Stem&AC_Stem&Early_Colonocyte	TI_Goblet	ZN436&ZF64A&TFAP2C&AP2A&AP2C&ZN320&ZNF711&ZNF740	Yes
AC_Goblet	chr6_149941679_149942179	chr6:149941860:G:A	chr6	149941860	rs4133316	Early_Enterocyte&AC_Goblet&CD4T&CD8T&gdT&GC_B&Endothelium		SP1&ZN281&ZN148&REST&ZBTB4&ZNF281&ZBT17&EGR4&SOX4&SND1&TBX15&PPARD	Yes
AC_Goblet	chr17_76003252_76003752	chr17:76003551:C:T	chr17	76003551	rs363796	TI_Stem&Enterocyte		ELK1&ELF1&GABPA&ELK4&ELF4&FLI1&ELK3&ETV4&ELF3&FEV&ERG&ELF2&ETV1&ETV5&ETS1&EHF&GABP1&HIST2H2BE&ZBTB7A&ELF5&MYBB	Yes
AC_Goblet	chr18_50748419_50748919	chr18:50752315:T:C	chr18	50752315	rs2338887	AC_Goblet		ZKSCAN1&ZKSC1&ZIC1&ONEC2&RAN&NKX21	No
AC_Goblet	chr1_223715221_223715721	chr1:223710314:A:C	chr1	223710314	rs10916603			FOXQ1&FOXF1&BARX1&FOXO1&FOXO4&FOXJ3&SRY&FOXM1&BPTF	No
AC_Goblet	chr8_61215683_61216183	chr8:61214469:C:T	chr8	61214469	rs2931337	AC_Goblet		CUX2&ONEC2&ANDR	No
AC_Goblet	chr1_243101451_243101951	chr1:243111860:C:T	chr1	243111860	rs2789284	CD8T&GC_B&Macrophage		ZBTB18&ZNF238&TCF3&ZBT18&TWIST1&TWST1&TFE2&MEIS3	No
AC_Goblet	chr10_80444642_80445142	chr10:80439829:C:G	chr10	80439829	rs58519801			EWSR1-FLI1&FOXO1&FOXL1&SRY&IRF9&FOXD3&FOXC1&FOXP1&FOXF1&FUBP1&ZN274&FOXC2&FOXI1&FOXJ2	No
AC_Goblet	chr4_25299309_25299809	chr4:25302882:C:A	chr4	25302882	rs62410547	TI_Stem&AC_Stem&Early_Colonocyte&AC_Goblet		ATF2&BSH&GFI1&FOXC1&BATF3&JUN&DUX4&EMX1&HDX&EMX2&DUXA&EN1&LHX6&MAGOH&HLX&JUND (var.2)&JUND(var.2)&HOXD10&HXD10&JUND	No
AC_Goblet	chr9_112065784_112066284	chr9:112066052:C:T	chr9	112066052	rs10817260	Enterocyte		JUND&FOS&JUNB&JUN (var.2)&JUN(var.2)&FOSL2&FOSL1&FOSL2::JUNB&FOSL2::JUND&FOSB&FOS::JUND&FOSB::JUNB&FOS::JUNB&FOSL2::JUN&FOS::JUN&BATF::JUN&BACH2&FOSL1::JUN&ZFX&PAX5&BACH1&JUN&ATF3&NFE2&BATF&JUN::JUNB&FOSL1::JUND&SMARCC1&FOSL1::JUNB&MAF::NFE2&NFE2::MAF&SMRC1&NF2L2&MAFK&AP1&NFE2L2	Yes
AC_Goblet	chr15_78414795_78415295	chr15:78414806:C:G	chr15	78414806	rs7180928	Enterocyte		ZNF263&ZN263&ZN770&ZN219&ZNF219&EWSR1-FLI1&WT1&GTF2I&MRPL2&E2F6&SP4&ZNF41	Yes
AC_Goblet	chr7_1566638_1567138	chr7:1566979:T:C	chr7	1566979	rs1865347	Early_Enterocyte&Enterocyte&TI_Goblet		ZNF263&KLF15&SP1&KLF3&MAZ&PML&SP4&SP3&GTF2I&WT1&KLF6&ZNF219&ZN219&PATZ1&ZN263&ZN467&ZSC22&E2F6&EGR2&NR1I3&ZN331&ZN341&ZNF41&VEZF1&PLAG1&ZBTB7B&TBX1	Yes
AC_Goblet	chr3_110495146_110495646	chr3:110495382:A:G	chr3	110495382	rs6771696			ZNF282&TBX4&INSM1&TBX1&FOXO6&FOXA1&TBX5	Yes
AC_Goblet	chr17_18377362_18377862	chr17:18377796:G:T	chr17	18377796	rs59738176	TI_Stem&Early_Enterocyte&Early_Colonocyte		HOXB1	Yes
AC_Goblet	chr10_53675179_53675679	chr10:53676942:A:C	chr10	53676942	rs1361805	AC_Stem&Early_Colonocyte&Colonocyte&AC_Goblet		SOX10&SOX8&MAFK&MAFB&MAFG	No
AC_Goblet	chr16_80994531_80995031	chr16:80985378:T:C	chr16	80985378	rs2549828	Early_Colonocyte&AC_Goblet		POU4F2&RBM42&ZNF3&HLX	No
AC_Goblet	chr2_3030782_3031282	chr2:3034351:G:A	chr2	3034351	rs6714173	Early_Colonocyte	Enterocyte	NFAT5&NFATC1&NFAC1&FOXL1&NFATC3&FOXD3&FOXC1&TEAD1&XG&ZN282&PO2F1&FOXC2	No
AC_Goblet	chr5_151298003_151298503	chr5:151294665:A:T	chr5	151294665	rs1966486	Macrophage			No
AC_Goblet	chr2_139465720_139466220	chr2:139465995:C:T	chr2	139465995	rs11902021	AC_Goblet		EHF&ETS1&ETV6&PRDM1&SPIC&ELF5&EWSR1-FLI1&FEV&ETV4&ETV7&SPI1&ETV5&ETS2	Yes
AC_Goblet	chr2_20191262_20191762	chr2:20184791:C:T	chr2	20184791	rs10856796	Plasma		NFIL3	No
AC_Goblet	chr9_92768724_92769224	chr9:92768979:C:T	chr9	92768979	rs10992457	TI_Stem		CDX2&ZNF713&HXC12&HOXC11&HOXC10&HOXA10&HOXD12&EVX2&HOXC9&ESR1	Yes
AC_Goblet	chr16_12264208_12264708	chr16:12264523:T:C	chr16	12264523	rs112264633			CREB1&PITX1	Yes
AC_Goblet	chr16_88780970_88781470	chr16:88781273:G:A	chr16	88781273	rs558436	CD4T&CD8T&NaiveB&MemoryB&Plasma		ZSCA4&KLF13&ZBTB14&ZN768&KLF3&EGR1&RARA	Yes
AC_Goblet	chr8_21211506_21212006	chr8:21204033:G:T	chr8	21204033	rs2613682			HSF2&HSF4&HSF1&HXB2	No
AC_Goblet	chr9_84668172_84668672	chr9:84678542:T:C	chr9	84678542	rs1187352	TI_Stem&AC_Stem&Colonocyte&EEC		ZN335&ZBTB49&PPARA	No
AC_Goblet	chr22_49724760_49725260	chr22:49714856:C:A	chr22	49714856	rs12166541	CD4T&CD8T&GC_B&Endothelium		AR&GCR&ZN449&PRGR&ANDR&ZN341&PAX5	No
AC_Goblet	chr13_24982505_24983005	chr13:24974570:G:T	chr13	24974570	rs112665006	TI_Stem&AC_Stem&TI_Goblet&AC_Goblet&Paneth		ATOH1&NDF1&ZN586&MEIS2&TAL1::TCF3&NGN2&TAL1&NEUROD1&MYOD1&MEIS1&PKNOX1&TGIF1&TGIF2&NDF2&TFE2&KLF8&TCF3&FOXB1&OLIG2&PKNOX2	No
AC_Goblet	chr1_205066098_205066598	chr1:205072824:C:T	chr1	205072824	rs6696846			RARA&RARG&NR1D1	No
AC_Goblet	chr12_4331803_4332303	chr12:4334336:T:C	chr12	4334336	rs4026707	TI_Stem&AC_Stem&Early_Colonocyte			No
AC_Goblet	chr16_5616028_5616528	chr16:5610542:T:C	chr16	5610542	rs13334466			FOXD3&HOXA4&FOXB1	No
AC_Goblet	chr9_33129948_33130448	chr9:33129841:A:G	chr9	33129841	rs3780490	AC_Stem&Early_Colonocyte&Colonocyte&AC_Goblet		FOXG1&ZKSCAN1&ZN768&ZKSC1&ZN467&ZNF41&Z354A&RCOR1	No
AC_Goblet	chr15_90645799_90646299	chr15:90646084:A:G	chr15	90646084	rs35248424			MLX&BHLHE41&TFEB&BHLHE40&BHLHB2&RUNX2&MLXIPL&ARNTL&ARNT&ATF6&MAX&MXI1&USF2&RUNX1&USF1&BMAL1&BHE40&RUNX3&MYC&SREBF2(var.2)&SREBF2&ATF3&MAX::MYC&MYC::MAX&MYCN&SREBF1&CBFB&PEBB&MITF&BCL11A&TFE3&BACH1	Yes
AC_Goblet	chr10_96798493_96798993	chr10:96798744:T:A	chr10	96798744	rs57807455	TI_Stem&TI_Goblet		SOX21&SOX7&PAX7&FOXD2&SOX11&HNF1B&ARX&PO4F3&NKX6-2&PO4F1&HNF1A&POU1F1&ARI3A&PHX2B&ARID3A&HOXD8&LHX3&PROP1&HMX1&EDN1&DBX2	Yes
AC_Goblet	chr1_18530893_18531393	chr1:18529650:A:G	chr1	18529650	rs10796458			ZFP42	No
AC_Goblet	chr17_4138855_4139355	chr17:4132515:G:A	chr17	4132515	rs62071047	Enterocyte		NFKB1&IRF1&ZN121	No
AC_Goblet	chr17_63946677_63947177	chr17:63940208:C:T	chr17	63940208	rs2532112	CD4T&CD8T&GC_B&NaiveB&MemoryB&Plasma		NFAC1&NFAC2&NFATC2&NFAC3&NFATC3&MAGEA8&TFE3&NFATC1&STAT3&HP1BP3&KCNIP1&ZNF385A&STAT1	No
AC_Goblet	chr1_232013466_232013966	chr1:232017835:G:C	chr1	232017835	rs1341553			SPDEF&FOXC2	No
AC_Goblet	chr5_105033545_105034045	chr5:105037152:A:G	chr5	105037152	rs116113907			ITF2&TCF4&TCF3&SMC3&ZIC3&ID4&CTCF&RAD21&TCF12&CTCFL&TWIST1&ZIC4&ZN436&GLIS3&GLIS1&TWST1&TBX5&HESX1&MYF6&Myf&TBX4	No
AC_Goblet	chr10_26712181_26712681	chr10:26708960:C:T	chr10	26708960	rs1780179				No
AC_Goblet	chr12_9313207_9313707	chr12:9318173:A:G	chr12	9318173	rs7957287			SOX8&HOXB5	No
AC_Goblet	chr3_3625507_3626007	chr3:3629509:C:T	chr3	3629509	rs6766796	Colonocyte&TI_Goblet&AC_Goblet&BEST4		KLF13&SP4&SP1&SP2&MAZ&KLF3&KLF12&EGR1&KLF15&GRHPR&SP3&KLF6&ZNF219&ZN148&ZN219&SIN3A&ZNF281	No
AC_Goblet	chr7_75985411_75985911	chr7:75992963:T:C	chr7	75992963	rs6467958			Trp53&TP53	No
AC_Goblet	chr5_113935405_113935905	chr5:113931742:A:C	chr5	113931742	rs145679173	EEC		SPDEF	No
AC_Goblet	chr12_132423292_132423792	chr12:132429108:T:C	chr12	132429108	rs28687264		Early_Enterocyte&Endothelium	NDF1&NGN2&NEUROD1&ATOH1&THRB&NDF2&TFE2&TCF3&OLIG2	No
AC_Goblet	chr17_61574777_61575277	chr17:61566932:G:A	chr17	61566932	rs10853036	TI_Stem&AC_Goblet&EEC		PRDM1&SPI1&PRDM6&IRF1&IRF2&MECOM&IRF8&IRF3&STAT2&STAT1&FOXL1	No
AC_Goblet	chr6_135062697_135063197	chr6:135061842:T:G	chr6	135061842	rs6904897		Enterocyte&TI_Goblet	ZSCA4&ZSCAN4&SOX7&SOX11&SMAD4	No
AC_Goblet	chr5_74638103_74638603	chr5:74638417:T:G	chr5	74638417	rs77361079	Early_Colonocyte		FOXP1&FOXG1&FOXB1&FOXO6&FOXO3&FOXF2&FOXJ1&JUND&FOXI1&FOXJ3&FOXD1&FOXA2&FOXK2&EHF&BATF&DDIT3&FOXP2&FOXC1&FOXL1&FOXO4&MAFF&MAFK&FOXK1&FOXA1&FOXA3&LRRFIP1&FOXO1&FOXJ2&PAX6&FOXC2&FOXD3&FOXP3&FOXD2&EVX1	Yes
AC_Goblet	chr15_57326194_57326694	chr15:57325821:C:G	chr15	57325821	rs4238323	Enterocyte&Neutrophil		P73&ZN250	No
AC_Goblet	chr9_130216517_130217017	chr9:130217257:G:A	chr9	130217257	rs10988645			ZIC2&SRP9	No
AC_Goblet	chr19_33322662_33323162	chr19:33322870:G:A	chr19	33322870	rs10402014			POU2F2&POU1F1&POU2F3&POU3F2&POU2F1&FOXJ2&POU3F4&PO2F2&FOXJ3&HOXC13&POU3F3&POU5F1&ZN250&POU5F1B&POU5F1P1&HOXC10&POU3F1&HOXB13&CPEB1&HOXD13&HOXA13&NMI&HXD8&FOXC1&FOXC2&HOXD10&CSTF2&HXB13&IRF3&PO2F1&P5F1B&HXD10&DGCR8&FOXD1&TSN&FOXL1&HXC13&SRBD1&FOXI1&HXA13&HOXD11&FOXA3&ETV3&SOX18&FOXM1&HXC10&IRF5	Yes
AC_Goblet	chr20_57559916_57560416	chr20:57562742:G:A	chr20	57562742	rs1062600	Early_Colonocyte		TGIF1&MEIS2&ZN257	No
AC_Goblet	chr17_21678622_21679122	chr17:21686337:G:C	chr17	21686337	rs36159739	AC_Stem		TFAP2A&TFAP2B&TFAP2B(var.3)&TFAP2C	No
AC_Goblet	chr2_169768644_169769144	chr2:169772791:G:T	chr2	169772791	rs12692924				No
AC_Goblet	chr1_206133955_206134455	chr1:206134314:C:T	chr1	206134314	rs28408041	TI_Stem&AC_Stem&TI_Goblet&AC_Goblet&EEC		JUND&FOS&JUNB&JUN (var.2)&JUN(var.2)&FOSL2&FOSL1&NFE2&FOS::JUND&FOSL2::JUNB&FOSL2::JUND&JDP2&FOSB::JUNB&FOSL2::JUN&FOS::JUNB&FOSL1::JUN&FOSB&BATF&FOS::JUN&BACH2&JUN&BATF::JUN&RORG&ATF3&BACH1&JUN::JUNB&FOSL1::JUNB&SMARCC1&SMRC1&AP1&FOSL1::JUND&PAX6&FOXJ2&Pax6	Yes
AC_Goblet	chr9_82485744_82486244	chr9:82475758:A:G	chr9	82475758	rs12685162			ETV6&ZN770&SP2&ELF5&ETS2&TBX15&TBX1&CHD1&MAZ&SP1&TFDP1&SPI1&SP4&E2F1&EGR1&WT1&SP3&IRF4&SPIC&E2F4&BC11A&E2F7&Z324A&KLF15&PATZ1&EGR2&PROX1&ZN467&KLF6&E2F6&ZBTB7B	No
AC_Goblet	chr10_108657272_108657772	chr10:108657528:T:C	chr10	108657528	rs78626311	AC_Stem&AC_Goblet			Yes
AC_Goblet	chr6_32557581_32558081	chr6:32553650:T:C	chr6	32553650	rs72844188			BRAC&RXRA::VDR&VDR	No
AC_Goblet	chr2_28436602_28437102	chr2:28436667:G:A	chr2	28436667	rs62139588	TI_Stem&Early_Enterocyte&Early_Colonocyte&Colonocyte&BEST4		SP4&TFAP2A&TFAP2C	Yes
AC_Goblet	chr19_33177044_33177544	chr19:33177211:T:G	chr19	33177211	rs71351718			ZSCAN4&TBX21&PML&KLF4&TBX1&KLF9&SIN3A&EGR2&MGA&MAZ&EGR1&ZNF18&KLF15&WT1&TBX5&BRAC	Yes
AC_Goblet	chr15_90049899_90050399	chr15:90051033:G:A	chr15	90051033	rs36048450	TI_Stem&AC_Stem		FLI1&KLF15&ELF3&ZBTB6&NR2F1&RARG	No
AC_Goblet	chr15_90104590_90105090	chr15:90104624:G:T	chr15	90104624	rs4561444	TI_Stem&AC_Stem&Early_Colonocyte		ZFX&ZN436&ZN335&ZNF711&ZN563	Yes
AC_Goblet	chr9_77690085_77690585	chr9:77687077:G:A	chr9	77687077	rs11145529			BHE22&OLIG1&NEUROG2&PO2F2&PO3F4&P5F1B&POU2F2&BHA15&POU3F4&POU2F3&POU5F1&BHLHA15&OLIG3&BHLHE22&BHLHE23&POU2F1&POU3F1&POU3F2&POU1F1&OLIG2&Oct-1&POU5F1B&POU5F1P1&NMI&POU3F3&ATOH1&ESRP1&IL24&LUZP2&PO2F1&DGCR8&NEUROD2&PO5F1&SRBD1&PO3F3&NANOG&NGN2	No
AC_Goblet	chr20_63083903_63084403	chr20:63088496:C:T	chr20	63088496	rs73919004	Early_Colonocyte		NR3C2&AR&ANDR&ESR1&GCR&ESR2	No
AC_Goblet	chr2_113164885_113165385	chr2:113165406:T:C	chr2	113165406	rs1867761	Enterocyte		BACH1	No
AC_Goblet	chr22_22321939_22322439	chr22:22327028:C:T	chr22	22327028	rs13056812	GC_B&NaiveB&MemoryB		ZEB1&SREBF1&ZN524&MNT	No
AC_Goblet	chr5_178236714_178237214	chr5:178227157:T:G	chr5	178227157	rs75616150	CD8T&gdT&Macrophage&Fibroblast		DUXA&ISX&DUX4&GFI1B&JUN&RXRA&ALX4&TBX20&ARX&ATF2&UNC4&PROP1&DRGX&PHX2A&PHX2B&ZN768&PRRX1&PHOX2A&PHOX2B&ALX1&CART1	No
AC_Goblet	chr17_78529814_78530314	chr17:78522344:C:T	chr17	78522344	rs691336	TI_Stem&AC_Stem&TI_Goblet&AC_Goblet&EEC&Paneth		IRF1&STAT2&IRF8&IRF4&STAT1::STAT2&STAT2::STAT1&STAT1&IRF9&BC11A&TBL1XR1&VAX2	No
AC_Goblet	chr8_629990_630490	chr8:637826:G:C	chr8	637826	rs4735810	Early_Colonocyte	Endothelium	GLIS1&GLIS3&GLIS2&ZIC2&PLAG1	No
AC_Goblet	chr8_11820239_11820739	chr8:11816476:G:C	chr8	11816476	rs78709955	AC_Goblet&CD4T&MemoryB	Early_Enterocyte	AIRE	No
AC_Goblet	chr10_121990209_121990709	chr10:121983172:G:A	chr10	121983172	rs139115412	Early_Enterocyte		DLX3&RAX2&MSX2&NOBOX&DLX2&ISL2&ALX3&DPRX&HXA7&HMX1&RHOXF1&HMX3	No
AC_Goblet	chr17_65362767_65363267	chr17:65361512:T:G	chr17	65361512	rs1558342	EEC	Enterocyte	KLF4&KLF9&SP2&ZNF148&KLF5&TFDP1&KLF16&SP8&KLF12&SP3&SP4&KLF1&CLOCK&WT1&RCOR1&ZN770&MAZ	No
AC_Goblet	chr5_140228175_140228675	chr5:140222809:G:C	chr5	140222809	rs1368375	Early_Colonocyte&Colonocyte	Plasma		No
AC_Goblet	chr16_81493613_81494113	chr16:81497423:T:C	chr16	81497423	rs62046563	Enterocyte&TI_Goblet		ZNF410&ZN410&POU6F1&MAGOH	No
AC_Goblet	chr22_49152053_49152553	chr22:49150062:G:A	chr22	49150062	rs12628560	Early_Enterocyte&EEC		NUCB1	No
AC_Goblet	chr11_78028440_78028940	chr11:78032333:C:T	chr11	78032333	rs12282442	TI_Stem		ZN816&SPI1&NR1D1&SPIB	No
AC_Goblet	chr15_85520667_85521167	chr15:85516426:G:A	chr15	85516426	rs34774617			SRY&SOX10&SOX8&SOX18&SOX9&SOX15&SOX2&SOX14&GFI1	No
AC_Goblet	chr11_72571604_72572104	chr11:72571402:G:C	chr11	72571402	rs387354			MZF1&PATZ1&TBX1&P63&EGR1&SP2&SP1&KLF15&ESRRA&PPARD&PPARA&SP4&EGR2&WT1&RXRA&PPARG&ZN467&RCOR1&ZN281&VEZF1&MZF1(var.2)&MZF1_5-13&MAZ&CHD1&ZN816	No
AC_Goblet	chr13_106535495_106535995	chr13:106527626:T:G	chr13	106527626	rs8000078			FOXO3&HSF4&FOXO4&HSF1&FOXO1&ZN502&FOXO6&HNF1A&HXB2&OLIG2&HNF1B&POU1F1&POU3F4&POU3F2&HSF2&POU3F3&BSH&POU3F1	No
AC_Goblet	chr3_11642556_11643056	chr3:11639219:G:C	chr3	11639219	rs2437687	CD4T&CD8T&gdT&GC_B&NaiveB&MemoryB&Endothelium		YY1&TYY1&CTCFL&TAF1&SMC3&RAD21&CTCF&ZFP42&ZBTB4	No
AC_Goblet	chr6_53831889_53832389	chr6:53832215:T:A	chr6	53832215	rs4640878	Enterocyte		BHE22&BHLHE22&BHLHE23&OLIG2&OLIG1&BHLHA15&BHA15&OLIG3&NEUROG2&PO6F1&NEUROD2&SOX18&THAP5&SOX4&ATOH1&NGN2&NDF2&ARID3A&ARI3A	Yes
AC_Goblet	chr17_57420487_57420987	chr17:57427580:G:A	chr17	57427580	rs8069761	AC_Goblet&EEC		TFAP2A&ESRRG	No
AC_Goblet	chr1_45978943_45979443	chr1:45972404:C:T	chr1	45972404	rs4076006	AC_Stem&Early_Colonocyte&TI_Goblet		STAT2&ZIM3&STAT1::STAT2&STAT2::STAT1&SOX14&STAT1&IRF9&POU3F3	No
AC_Goblet	chr19_14537521_14538021	chr19:14530242:T:C	chr19	14530242	rs35070159			BCL6B&ZN257&ZIM3	No
AC_Goblet	chr10_28668639_28669139	chr10:28677565:T:G	chr10	28677565	rs1888085	AC_Stem&Early_Enterocyte&Early_Colonocyte&Fibroblast		ZNF143&NFKB1&SRBP2&SREBF2&FHL2	No
AC_Goblet	chr14_73646210_73646710	chr14:73641862:T:C	chr14	73641862	rs867828701	AC_Goblet		IRF1&PRDM6&IRF2&STAT1::STAT2&STAT2::STAT1&MECOM&IRF8&STAT2&ZN713&IRF3&STAT1&IRF5&FOXG1&ANDR&ZFP28	No
AC_Goblet	chr5_172955560_172956060	chr5:172956216:A:G	chr5	172956216	rs72814120			LHX6&RARG&PDX1&NR1H4&EMX1&EMX2	No
AC_Goblet	chr9_132739666_132740166	chr9:132732726:T:C	chr9	132732726	rs386472	TI_Stem&AC_Stem		E2F4&SMAD3&AP2D&SRY&SOX9&SND1&SOX15	No
AC_Goblet	chr9_113380_113880	chr9:105873:C:T	chr9	105873	rs2998965			ZIC1&ZIC3&ZIC4&CTCFL&ZIC2&ZBTB4	No
AC_Goblet	chr5_3741230_3741730	chr5:3735164:G:A	chr5	3735164	rs16872344	TI_Stem&AC_Stem&AC_Goblet		SOX9&SOX10&Trp53	No
AC_Goblet	chr12_3741805_3742305	chr12:3749908:G:A	chr12	3749908	rs11062786	gdT		HOXB13&HXB13&ZBTB12&HOXA13&HXA13&HXA9&TBP	No
AC_Goblet	chr6_30112972_30113472	chr6:30110553:C:T	chr6	30110553	rs2239529	Enterocyte		MZF1&EWSR1-FLI1&ZN418&SNAPC5	No
AC_Goblet	chr10_122113591_122114091	chr10:122115863:T:C	chr10	122115863	rs7083710	TI_Stem&Early_Colonocyte&Fibroblast&Endothelium		TAL1::TCF3&TAL1&TFE2&TCF3	No
AC_Goblet	chr3_39971737_39972237	chr3:39979064:A:G	chr3	39979064	rs13085835	AC_Goblet		ZN384&ZNF384&ZN341&ZN708&HXC6&FEZF1	No
AC_Goblet	chr12_31073325_31073825	chr12:31076247:C:G	chr12	31076247	rs59780255	CD4T&CD8T		ZIM3&VSX1&MNT&RHOXF1	No
AC_Goblet	chr20_50169291_50169791	chr20:50160863:C:T	chr20	50160863	rs2869959			SPDEF&TFE2&TWST1&TWIST1&ZN121&OLIG1	No
AC_Goblet	chr9_92059603_92060103	chr9:92059864:A:C	chr9	92059864	rs7858659			NFKB1&TBX5	Yes
AC_Goblet	chr11_30872596_30873096	chr11:30880435:A:G	chr11	30880435	rs273614			IRX2&IRX5	No
AC_Goblet	chr15_88614409_88614909	chr15:88612372:C:G	chr15	88612372	rs12912117	Colonocyte		NR2F1&ESR1&NR1H2::RXRA&RARA&COT1&NR1H2&RARG&NR1H4&NR2F6&THA&THRA&COT2&AGGF1&NR1H3&NR2C2&PTCD1&ESRRA&RXRA&RXRB&PKNX2&NR2C1&NHLH1&MYOD1&ZN317&TFE3&BACH1	No
AC_Goblet	chr18_8798909_8799409	chr18:8794518:G:A	chr18	8794518	rs12326615		Early_Enterocyte	ZIC1&ZIC3&ZIC4&SREBF2(var.2)&SREBF2&GCM1&ZN563&GCM2	No
AC_Goblet	chr9_130450392_130450892	chr9:130455839:A:G	chr9	130455839	rs7860909	TI_Stem&Early_Enterocyte&Enterocyte&EEC		LHX2&EMX2&NOTO&SHOX2&GBX1&SHOX&ISX&ESX1&LHX8&DLX4&POU6F2&LHX9&HXB3&LBX2&HME1&PO6F2&VSX2&LHX4&RX&EVX2&HOXA3&PDX1&DLX1&EMX1&MEOX1&PAX4&VAX2&HOXD1&VAX1&HXA2&LHX6&DLX6&MEOX2&RFX5&DLX5&MIXL1&DLX3&GSX2&EN1&VSX1&GBX2&POU2F3&LMX1A&HOXC6&POU2F2&GSX1&DMBX1&POU1F1&NFATC1&LMX1B&RFX4&POU3F3&MNX1&POU3F2&PO2F2&FOXO3&RFX3&HXD3&LBX1&FOXO4&RFX2&POU3F1&FOXO1&FOXO6&POU2F1&RBMS1&BSH&POU5F1B&POU5F1P1&MXI1&ZBT7B&MAFK	No
AC_Goblet	chr12_32261570_32262070	chr12:32261798:G:T	chr12	32261798	rs16919557	GC_B		ZN382&PLAGL1&PLAL1&INSM1&RAD21&SMC3	Yes
AC_Goblet	chr11_65606944_65607444	chr11:65605047:T:C	chr11	65605047	rs7116712	AC_Stem&Early_Colonocyte&Colonocyte&AC_Goblet&Fibroblast&Pericyte&Endothelium	Early_Enterocyte	ZNF691	No
AC_Goblet	chr2_18311365_18311865	chr2:18311857:T:G	chr2	18311857	rs75330380	AC_Goblet&EEC&Fibroblast		P5F1B&PO2F2&PO3F4&PIT1&PO2F3&POU1F1&POU3F4&POU3F2&POU3F3&FUBP1&POU3F1	Yes
AC_Goblet	chr20_63534569_63535069	chr20:63535396:T:C	chr20	63535396	rs7268408	Enterocyte		PAX9&ZN423&CREB1&TBX1&PAX1&BRAC&PAX3&TBX21&PAX2&BACH2&PAX8&PAX5&MGA&TBR1&EOMES	No
AC_Goblet	chr4_168199279_168199779	chr4:168204892:G:A	chr4	168204892	rs602731	AC_Goblet		ZBED1&TBX20&SREBF2(var.2)&SREBF2&SREBF1&NME1	No
AC_Goblet	chr21_41778172_41778672	chr21:41769672:G:T	chr21	41769672	rs76652496	AC_Goblet		SRF&ZNF8&ZNF41&SMAD3	No
AC_Goblet	chr1_46526918_46527418	chr1:46533566:G:A	chr1	46533566	rs116078607	Enterocyte		TP63&P63&P73&TFAP2D&PML&AP2D	No
AC_Goblet	chr3_49930857_49931357	chr3:49922955:T:C	chr3	49922955	rs62262093	Enterocyte		Trp53&TBX15&RORA&PLAG1&ZN219&ZNF219&TLX1	No
AC_Goblet	chr22_39240906_39241406	chr22:39233604:G:A	chr22	39233604	rs9622979	TI_Goblet&AC_Goblet&CD4T&Endothelium		E2F4&E2F1&E2F6&TBX1&TFDP1&GTF2I&TBX15&E2F7&MAZ&ZBTB49	No
AC_Goblet	chr19_46513346_46513846	chr19:46507248:G:C	chr19	46507248	rs6509281	Fibroblast		SOX8	No
AC_Goblet	chr5_149756570_149757070	chr5:149757561:C:G	chr5	149757561	rs4705370	EEC		ZN436&PURA&PAX5	No
AC_Goblet	chr19_54399149_54399649	chr19:54403382:T:G	chr19	54403382	rs12982272	AC_Stem&AC_Goblet		FOXO3&FOXO1&FOXO4&FOXO6&ZBTB18&ZNF238&ZBT18&TFE3	No
AC_Goblet	chr8_100457558_100458058	chr8:100448692:C:T	chr8	100448692	rs78824412	AC_Goblet&EEC&Endothelium		PAX9&TFE2&TAL1&TCF3&PAX5	No
AC_Goblet	chr10_14373377_14373877	chr10:14373430:G:A	chr10	14373430	rs7896188	AC_Stem&AC_Goblet	Enterocyte	HNRNPLL&PIT1&ZBTB6	Yes
AC_Goblet	chr8_141315239_141315739	chr8:141312797:G:A	chr8	141312797	rs7000170			ELK1&ELF1&GABPA&ELK4&ELF4&FLI1&ELK3&ETV4&FEV&ERG&ELF2&ETV1&ETV5&ETS1&ESR2&GABP1&THAP1&ZBTB7A&NFATC1&BCL6&STAT3	No
AC_Goblet	chr3_125633531_125634031	chr3:125634358:A:G	chr3	125634358	rs4431054	BEST4		PAX9&ZFX&PAX2&ZN667	No
AC_Goblet	chr9_18682861_18683361	chr9:18683174:A:G	chr9	18683174	rs6475237	TI_Stem&AC_Stem&Early_Colonocyte		LHX2&PBX3	Yes
AC_Goblet	chr16_85480745_85481245	chr16:85490600:G:T	chr16	85490600	rs4075069	AC_Goblet&Plasma			No
AC_Goblet	chr4_182809665_182810165	chr4:182809887:T:C	chr4	182809887	rs62336291			REST&ZF64A	Yes
AC_Goblet	chr8_79693286_79693786	chr8:79688584:T:G	chr8	79688584	rs2008552	BEST4&gdT		NFKB1&ZEP1&ZFX&HIVEP1	No
AC_Goblet	chr9_89970174_89970674	chr9:89968712:C:A	chr9	89968712	rs77000599			ANDR&NR3C1&PO5F1&PRGR&NANOG&GCR	No
AC_Goblet	chr7_14970024_14970524	chr7:14963757:C:T	chr7	14963757	rs36917			MRPS25&THAP5&CUX1	No
AC_Goblet	chr21_46184479_46184979	chr21:46179366:C:T	chr21	46179366	rs8133205	NK&NaiveB&MemoryB&Plasma			No
AC_Goblet	chr6_116946924_116947424	chr6:116947074:T:C	chr6	116947074	rs984258	AC_Stem&Early_Colonocyte		ZNF85	Yes
AC_Goblet	chr10_3668537_3669037	chr10:3668434:G:A	chr10	3668434	rs12219804	CD4T&CD8T&gdT&Neutrophil		TEAD1&TEAD3&ZN140	No
AC_Goblet	chr2_54578237_54578737	chr2:54568976:A:G	chr2	54568976	rs57281248	Endothelium		ZN317&TCF7&UBE2V1&PO3F2	No
AC_Goblet	chr6_28003582_28004082	chr6:27999496:G:A	chr6	27999496	rs156744		Colonocyte&TI_Goblet	POU6F2&ZNF713&NFATC1&NFIC&SOX17&SOX13&TF65&STAT5B&NFKB1&NFKB2&REL&ZN134	No
AC_Goblet	chr5_122492619_122493119	chr5:122492827:A:T	chr5	122492827	rs62381706			ARID5B&ZBTB12	Yes
AC_Goblet	chr2_7372260_7372760	chr2:7372601:T:C	chr2	7372601	rs2195620	TI_Stem&AC_Stem&Early_Colonocyte		REST&TAL1&RREB1	Yes
AC_Goblet	chr9_1272417_1272917	chr9:1265018:A:C	chr9	1265018	rs4741223	EEC		NR4A1&HNF4A	No
AC_Goblet	chr6_43677697_43678197	chr6:43678965:T:C	chr6	43678965	rs77245217	AC_Stem&Early_Colonocyte		SPDEF&SOX9&IRX5&SOX8	No
AC_Goblet	chr8_101273968_101274468	chr8:101274094:G:A	chr8	101274094	rs1264241	TI_Goblet&AC_Goblet		SMAD2&TP53&Trp53&P53&P63&TP63&P73	Yes
AC_Goblet	chr5_17143350_17143850	chr5:17137167:C:A	chr5	17137167	rs10056785	Early_Colonocyte		HXA10	No
AC_Goblet	chr20_62832480_62832980	chr20:62833088:G:A	chr20	62833088	rs1018440	GC_B&NaiveB&MemoryB&Plasma&Neutrophil		OVOL1	No
AC_Goblet	chr21_38794906_38795406	chr21:38795138:T:G	chr21	38795138	rs1209940	TI_Stem		HNF4A&EBF3&EBF1&ZEP1&HIVEP1&PLAG1&COE1&TFAP2A&TFAP2A(var.2)&AP2C	Yes
AC_Goblet	chr19_49363438_49363938	chr19:49369684:C:T	chr19	49369684	rs35042238	AC_Stem&Early_Colonocyte&AC_Goblet&BEST4&Paneth&Fibroblast&Pericyte&Endothelium		STAT5A&STAT5B&STA5B&STAT4&STA5A&RFX5	No
AC_Goblet	chr13_44307191_44307691	chr13:44310587:G:A	chr13	44310587	rs67602481			TFAP4&MYOG&MYOD1&HEN1&NHLH1&PTF1A&HTF4&ZN317&LYL1&ESR1	No
AC_Goblet	chr3_119160304_119160804	chr3:119160496:G:A	chr3	119160496	rs6780284	AC_Goblet			Yes
AC_Goblet	chr6_150151111_150151611	chr6:150151390:C:A	chr6	150151390	rs9942443	AC_Goblet		MGA&TBX21&T&KLF9&KLF4&BRAC&TBX20&TBX5&KLF16&KLF3&TBX1&ZN436&TBX19&KLF8	Yes
AC_Goblet	chr1_17097631_17098131	chr1:17095251:T:A	chr1	17095251	rs2746518	TI_Stem&Neutrophil			No
AC_Goblet	chr4_8407743_8408243	chr4:8413844:G:A	chr4	8413844	rs58141973	AC_Goblet		EGR1&EGR3&EGR4&ZBTB3	No
AC_Goblet	chr14_66224469_66224969	chr14:66224652:A:G	chr14	66224652	rs8021972			RFX3&RFX4&RFX2&RFX1	Yes
AC_Goblet	chr2_167383727_167384227	chr2:167383921:A:G	chr2	167383921	rs1357604	AC_Stem&Early_Colonocyte&Colonocyte&AC_Goblet		FOXH1&POU6F2&PO3F4&POU4F2&POU3F4&POU3F3&POU3F2&POU3F1&POU1F1&POU4F1&FOXD2&PO2F3&PO3F3&HXA13&HOXB13&HOXD12&ARI3A&ARID3A&HXC12&HOXA13	Yes
AC_Goblet	chr9_110058272_110058772	chr9:110068426:A:G	chr9	110068426	rs474566			SOX2&SRY	No
AC_Goblet	chr3_100709164_100709664	chr3:100711831:G:A	chr3	100711831	rs6777763			POU6F2&EN1&BATF3&ATF2&EMX1&EMX2&FOSL1&ZN214&JUN&JUND (var.2)&JUND(var.2)&JUND&SHOX2&SHOX&HME1	No
AC_Goblet	chr6_145100103_145100603	chr6:145096899:G:A	chr6	145096899	rs625717	AC_Stem&Early_Colonocyte		PRDM1&MYNN&CDX2&HOXC13&HOXD12&HXC12&HOXC12&HOXD11&HOXB9&HOXC11&HOXA10&HOXC10&HXC11&HXC10&HOXA11	No
AC_Goblet	chr18_9101655_9102155	chr18:9101949:T:G	chr18	9101949	rs2249997	TI_Stem&AC_Stem&CD4T&gdT&MemoryB&Macrophage&Neutrophil&Endothelium		TF2LX	Yes
AC_Goblet	chr5_126732573_126733073	chr5:126732913:T:C	chr5	126732913	rs6867130			MECOM	Yes
AC_Goblet	chr2_106977433_106977933	chr2:106967497:T:G	chr2	106967497	rs13035053	TI_Stem&AC_Stem		HXB7&HOXB7&HNF1A&HOXB8&HXB8&HXC6&HOXA2&MEIS1&HXA9&HXB6&MEF2A	No
AC_Goblet	chr5_1930910_1931410	chr5:1931206:C:T	chr5	1931206	rs11960284	Plasma		ZFX&GTF2F1	Yes
AC_Goblet	chr19_547788_548288	chr19:547561:G:A	chr19	547561	rs2070797			TGIF1&CREB1&HSPA5	No
AC_Goblet	chr14_22151044_22151544	chr14:22151312:A:G	chr14	22151312	rs72686485	TI_Stem&Early_Colonocyte&Colonocyte		CDX2&PKNOX1&PKNOX2&MEIS3&EVX2&MEIS2&HOXC12&HOXC9&HOXD12&HOXC10&HOXA10&FOXD1&HOXC11&HOXD11	Yes
AC_Goblet	chr3_28053708_28054208	chr3:28062620:A:G	chr3	28062620	rs4591466			SOX4&BRCA1&BPTF&ZNF35	No
AC_Goblet	chr11_12543958_12544458	chr11:12546150:G:A	chr11	12546150	rs74324161		TI_Goblet	XG	No
AC_Goblet	chr4_172552788_172553288	chr4:172561246:A:G	chr4	172561246	rs4692652			NFKB2&SMAD1	No
AC_Goblet	chr5_132447916_132448416	chr5:132440814:A:G	chr5	132440814	rs4475253			SRY&SIX2&ARID5B&SIX1&SIX3&SIX4&ARI5B&GATA5	No
AC_Goblet	chr3_174438500_174439000	chr3:174437461:T:G	chr3	174437461	rs1522256			SOX18&SPI1&SPIB&POU2F2&BC11A&ZN214&SOX8	No
AC_Goblet	chr4_94525866_94526366	chr4:94532666:A:G	chr4	94532666	rs2510780	Plasma	Early_Enterocyte	ZN250&NR1I2	No
AC_Goblet	chr13_110306945_110307445	chr13:110310132:C:T	chr13	110310132	rs56074938	TI_Stem&AC_Stem&Early_Enterocyte&AC_Goblet&Fibroblast&Endothelium		FIP1L1	No
AC_Goblet	chr17_51535744_51536244	chr17:51539997:A:G	chr17	51539997	rs7211196			FOXG1&TCF7	No
AC_Goblet	chr13_99086976_99087476	chr13:99077790:T:C	chr13	99077790	rs12871473	CD8T&GC_B&NaiveB&MemoryB		YY1&TYY1&ZFP42&TAF1&YY2	No
AC_Goblet	chr17_1487268_1487768	chr17:1490859:C:T	chr17	1490859	rs2359215	GC_B&NaiveB&MemoryB&Plasma		APEX2	No
AC_Goblet	chr2_9808849_9809349	chr2:9800768:A:G	chr2	9800768	rs6739059	TI_Stem&AC_Stem		ZN263	No
AC_Goblet	chr1_169110233_169110733	chr1:169109621:G:A	chr1	169109621	rs1200131	EEC		PO2F1&NFATC1&IRF3&BRCA1&TSN&ZFP82&NFAC1&SOX14	No
AC_Goblet	chr4_183823317_183823817	chr4:183832080:G:A	chr4	183832080	rs7655504	AC_Stem&Early_Colonocyte&Fibroblast		ZKSCAN1&ZKSC1	No
AC_Goblet	chr4_186700672_186701172	chr4:186701945:C:A	chr4	186701945	rs74772720	AC_Stem		ZN770&SPDEF&PAX5	No
AC_Goblet	chr6_163387242_163387742	chr6:163390807:T:C	chr6	163390807	rs13211340	AC_Stem&Early_Colonocyte&Colonocyte		OZF&POU6F2&EN1&SOX15&POU3F1&EMX1&SOX1&EMX2&SHOX2&SHOX&HME1	No
AC_Goblet	chr2_79960593_79961093	chr2:79957947:G:T	chr2	79957947	rs4852169	TI_Stem&AC_Stem&Early_Enterocyte&Early_Colonocyte		SOX10&POU5F1P1&POU2F3	No
AC_Goblet	chr14_58703028_58703528	chr14:58710011:A:T	chr14	58710011	rs931722			SOX10&SOX8&SOX9&SOX15&SOX7&SOX21&SOX4&SOX18&SRY&SOX2&ZFP28	No
AC_Goblet	chr19_7202709_7203209	chr19:7201107:T:C	chr19	7201107	rs11085218			FOXJ3&HBP1&HNF6&FOXJ2&CUX2	No
AC_Goblet	chr5_78968670_78969170	chr5:78976093:G:T	chr5	78976093	rs653413	AC_Stem&AC_Goblet		HOMEZ&IRF7&VENTX&CUX2&PAX7&ONECUT1&PAX3&ONECUT2&CUX1	No
AC_Goblet	chr12_38132064_38132564	chr12:38139502:C:T	chr12	38139502	rs12816835			ZN586&TEAD3	No
AC_Goblet	chr7_2607074_2607574	chr7:2598713:C:G	chr7	2598713	rs12700147	AC_Stem&AC_Goblet&Endothelium		GLI1&ZFX&ZN320&PURA	No
AC_Goblet	chr11_77191356_77191856	chr11:77183190:G:C	chr11	77183190	rs948972			SMC3&TBX1&ZNF423&ZN563	No
AC_Goblet	chr12_121038191_121038691	chr12:121047303:G:C	chr12	121047303	rs117606422	TI_Goblet		VSX1	No
AC_Goblet	chr17_68196005_68196505	chr17:68189001:A:G	chr17	68189001	rs56176420	AC_Stem&gdT		SOX15&PAX7&TCF7L1&DMC1&MSX1&LEF1&HNF1B&TCF7L2&CUX1&POU1F1&HNF1A&TF7L2&LHX3&LHX6&PDX1&STAU2&ONEC2&TF7L1&HOXD8&Z354A&FOXB1&DBX2	No
AC_Goblet	chr16_1989153_1989653	chr16:1985867:C:T	chr16	1985867	rs1046502	TI_Stem&EEC			No
AC_Goblet	chr2_70900270_70900770	chr2:70903787:C:G	chr2	70903787	rs3771402	TI_Stem&AC_Stem&Early_Colonocyte&Fibroblast	Endothelium	TBX20&NFAT5&ZSC22&ZN816&ZN281&KLF15&MZF1(var.2)&MZF1_5-13&ZHX3&SP1&TBX1&PLAG1&ZBT17&WT1&MAZ&ZN467&NR0B1&CTCF&SMC3&RCOR1	No
AC_Goblet	chr6_32439571_32440071	chr6:32435001:T:G	chr6	32435001	rs9268614	Enterocyte&GC_B&NaiveB&MemoryB&Macrophage&DC&Endothelium	AC_Stem&Early_Colonocyte		No
AC_Goblet	chr14_44448921_44449421	chr14:44449058:G:A	chr14	44449058	rs17115032	Early_Enterocyte&TI_Goblet		ETV2&ELF3	Yes
AC_Goblet	chr20_15139269_15139769	chr20:15142442:G:A	chr20	15142442	rs1734913	TI_Goblet&EEC	Enterocyte	STAT3&HNRNPA1&SRRM3	No
AC_Goblet	chr18_62061352_62061852	chr18:62065041:G:A	chr18	62065041	rs9965630	Early_Enterocyte&Early_Colonocyte		ELK1&ERG&ZKSCAN3&ZNF306&ELF1&GABPA&ELK4&ETV1&ELF4&FLI1&ELK3&ETV4&ETV3&ELF3&FEV&ELF2&HSF1&ETV5&ETS1&EHF&ERF&ETV6&GABP1&ZBTB7A&CEBPA&ELF5	No
AC_Goblet	chr8_8228251_8228751	chr8:8237348:G:A	chr8	8237348	rs2980439	GC_B		ZN549	No
AC_Goblet	chr10_86996931_86997431	chr10:86997174:A:G	chr10	86997174	rs35371729		Plasma	HIF1A&IRX6&IRX5&IRX3&FOXO6&IRX4&EPAS1&TP53&P53&FOXK1	Yes
AC_Goblet	chr14_103613463_103613963	chr14:103613705:G:C	chr14	103613705	rs2403202			KLF13&PLAG1	Yes
AC_Goblet	chr2_207681326_207681826	chr2:207678065:T:A	chr2	207678065	rs2464981	Early_Enterocyte		MEIS2&TGIF1&PKNOX1&PITX1&PKNOX2&TGIF2LX&OTX2&PITX3&ZN317&MEIS3&SNAI2	No
AC_Goblet	chr1_173496862_173497362	chr1:173496918:T:G	chr1	173496918	rs7524592			ZNF713&HSF1&HSF2&HSF4&NR4A1&HXB2&ZN768&NR2E1&PRKRIR&NR4A2&PPARA&NR3C1&SMAD1&BCL6	Yes
AC_Goblet	chr5_176587288_176587788	chr5:176587458:T:A	chr5	176587458	rs7703586	BEST4		EVX1&HNF1B&HNF1A&PO3F2&IRF3&FOXC1&LMX1B&FOXL1&Z354A&FOXG1&POU3F1&FOXC2&POU3F3	Yes
AC_Goblet	chr3_174776125_174776625	chr3:174770923:A:T	chr3	174770923	rs1916235	Colonocyte		VENTX&FOXG1&JUND&JUN&Z354A&BATF&ZNF652&HMX1&ZNF41	No
AC_Goblet	chr2_147593904_147594404	chr2:147594142:G:C	chr2	147594142	rs7578525	TI_Stem&Early_Enterocyte		KLF14&KLF13&SP4&KLF9&ADARB1	Yes
AC_Goblet	chr16_14131775_14132275	chr16:14130242:A:G	chr16	14130242	rs7194760			NFIA&NFIB&NFIX&NFIC::TLX1&TLX1::NFIC&SOX10&ZN713&SOX9	No
AC_Goblet	chr3_53764218_53764718	chr3:53771550:G:C	chr3	53771550	rs3821866	AC_Goblet&EEC		RUNX3&CREB3&RUNX2&ESRRG&ESRRA&TBX3&CREB1&MAZ&ZN770&KLF15	No
AC_Goblet	chr21_31219880_31220380	chr21:31214806:C:T	chr21	31214806	rs73899691	AC_Goblet		FOXI1&IRF2	No
AC_Goblet	chr10_29038009_29038509	chr10:29038160:C:T	chr10	29038160	rs11007407			KLF13&KLF7&ESRRG&EGR2&ZN586&ZBTB7A&ESRRA&ZN770&RARA&EGR3&ZNF435&RARG&ZNF219&ZN219&NHLH1	Yes
AC_Goblet	chr19_46009657_46010157	chr19:46003853:G:A	chr19	46003853	rs8108561			TBX1	No
AC_Goblet	chr9_123948258_123948758	chr9:123943501:T:C	chr9	123943501	rs10986147	TI_Goblet&AC_Goblet		ZN322	No
AC_Goblet	chr19_55476946_55477446	chr19:55467857:C:T	chr19	55467857	rs3745452	CD4T&gdT&NaiveB&MemoryB&Plasma		FOXH1	No
AC_Goblet	chr4_157713276_157713776	chr4:157722027:T:C	chr4	157722027	rs66778479	AC_Goblet&EEC		HXB13&FOXL1&CPEB1&HOXB13&HOXD13&HOXC13&MEF2B&CUX1&MEF2D&SPI1&HOXD11&HMX1&CSTF2&HXC10&MEF2A&MEF2C&SPIB&ZN140	No
AC_Goblet	chr1_7572693_7573193	chr1:7568951:A:G	chr1	7568951	rs111203671	TI_Stem&Early_Enterocyte&AC_Goblet		ZBTB6	No
AC_Goblet	chr10_96228355_96228855	chr10:96228382:G:C	chr10	96228382	rs3827858	Enterocyte			Yes
AC_Goblet	chr2_190094449_190094949	chr2:190094797:A:G	chr2	190094797	rs13393016	BEST4		GATA1&GATA6&ATF5&SIN3A&ZN320&PURA&ZNF41	Yes
AC_Goblet	chr3_124564876_124565376	chr3:124575184:A:G	chr3	124575184	rs2088842			NR1H4&NR2C2	No
AC_Goblet	chr19_18277293_18277793	chr19:18282063:C:A	chr19	18282063	rs7247222	NaiveB&MemoryB&Plasma		POU3F2&POU3F4&POU3F3&POU1F1&POU3F1	No
AC_Goblet	chr6_24494600_24495100	chr6:24494696:C:T	chr6	24494696	rs4646828	CD4T&GC_B&NaiveB&MemoryB		NHLH1	Yes
AC_Goblet	chr22_33779165_33779665	chr22:33772022:T:C	chr22	33772022	rs7284823			NKX21&PSMC2&BCL3	No
AC_Goblet	chr6_80337506_80338006	chr6:80330798:C:G	chr6	80330798	rs1040594			IKZF2&NFAC2&NFAT5&NFATC3&NFAC3&VSX1	No
AC_Goblet	chr8_139961273_139961773	chr8:139963914:G:C	chr8	139963914	rs72683283			CEBPA&CEBPB&PO2F2&PO3F4&NFIL3&PO2F3&P5F1B&DBP&PO3F3&POU3F4&POU3F3&POU3F2	No
AC_Goblet	chr1_235637975_235638475	chr1:235635970:T:A	chr1	235635970	rs4659975	TI_Stem&AC_Stem&Early_Colonocyte&Colonocyte		RARG&RARA	No
AC_Goblet	chr1_230139678_230140178	chr1:230136943:G:C	chr1	230136943	rs10864704			ZN549&ZN121	No
AC_Goblet	chr3_76419320_76419820	chr3:76415307:C:G	chr3	76415307	rs3849487	TI_Stem&AC_Stem&Early_Colonocyte		TBX21&ZIM3&PRDM1&IRF3&PO6F1&IRF1	No
AC_Goblet	chr2_241670735_241671235	chr2:241669022:C:T	chr2	241669022	rs35689329	TI_Goblet		MAX&GLI1&TWIST1&HEY2&TWST1&MYC&OLIG2	No
AC_Goblet	chr8_23070104_23070604	chr8:23069493:G:T	chr8	23069493	rs569815750	TI_Goblet		SPDEF&SMCA1&ZFP82&SOX10&IRF3	No
AC_Goblet	chr11_1078338_1078838	chr11:1070605:G:A	chr11	1070605	rs58569430	TI_Goblet		MAX&ZNF423&ZNF740&PLAG1&GLI1&PLAGL1&PLAL1	No
AC_Goblet	chr20_50445493_50445993	chr20:50436913:C:T	chr20	50436913	rs6067447	EEC		SP2&THB&TP73&SP1&P73&AGGF1&NR2F2&NR4A2&THRB&RXRB&THRA&ESR1&THA&RARG	No
AC_Goblet	chr17_60515621_60516121	chr17:60507119:T:G	chr17	60507119	rs8072018	Early_Colonocyte&AC_Goblet		CEBPB&CEBPA&ATF4&DDIT3&CEBPG&TEF&CEBPD&DBP&NFIL3&CEBPE&MRPS25&PO3F4&POU3F4&POU3F1&PO2F3&POU3F2	No
AC_Goblet	chr2_68403197_68403697	chr2:68394692:T:C	chr2	68394692	rs1155426	GC_B&NaiveB&MemoryB&Macrophage		NFAT5&IRF4&NFKB1	No
AC_Goblet	chr1_163928591_163929091	chr1:163925250:T:C	chr1	163925250	rs10436885			ARID5B&ARI5B&ZN260&ZN713&MECOM	No
AC_Goblet	chr2_225042258_225042758	chr2:225033245:T:C	chr2	225033245	rs6711620	AC_Goblet&CD4T&CD8T&gdT&Macrophage		JUN&SREBF2&ZN502&THRB&FOSL1	No
AC_Goblet	chr5_67490835_67491335	chr5:67490640:G:C	chr5	67490640	rs35779179	AC_Stem&Early_Colonocyte&Colonocyte&BEST4		CR3L1&MEIS2&TGIF1&CREB3L1&PKNOX1&PKNOX2&CR3L2&TGIF2LX&TGIF2&NFIC::TLX1&TLX1::NFIC&ZIC1&CREB3&ZIC3&MEIS3&HEN1&NHLH1&TBX1&NEUROD1&RPP25	No
AC_Goblet	chr8_109355207_109355707	chr8:109355424:T:G	chr8	109355424	rs2199120			ZN563&RUVBL1	Yes
AC_Goblet	chr1_98662873_98663373	chr1:98664709:T:C	chr1	98664709	rs9729347	Early_Colonocyte		MEIS1&HXB7&HOXB7&HXB8&HOXB8&HXA9&HOXC8&HXC8&HOXA9&PO3F2&PAX6	No
AC_Goblet	chr9_591209_591709	chr9:591792:G:A	chr9	591792	rs7847114	TI_Stem&AC_Stem&Early_Enterocyte		T&TBX19&PITX1&GFI1B	No
AC_Goblet	chr5_178217289_178217789	chr5:178213451:A:G	chr5	178213451	rs2913749			FOXJ3&FOXG1&SOX13&PIT1&FOXJ2&BPTF&SRY&HOXA2	No
AC_Goblet	chr4_7217407_7217907	chr4:7209081:C:T	chr4	7209081	rs870860	AC_Stem&Early_Colonocyte&Fibroblast		HSF2&HXB2&HSF4&HSF1&HOXC13&HOXD13&HOXB13&HOXA13&HNRNPA1&LARP4	No
AC_Goblet	chr7_51593110_51593610	chr7:51593383:G:A	chr7	51593383	rs6954804			GATA1::TAL1&TAL1::GATA1&GATA3&GATA2&GATA1&TAL1&GATA6&ZEB1&NR2F6&NR2F1&GATA4&NR1H2&GATA5&RXRG&NR2C2&ZNF41	Yes
AC_Goblet	chr1_16903894_16904394	chr1:16909891:A:C	chr1	16909891	rs79678917	CD4T&CD8T&gdT&GC_B&NaiveB&MemoryB&Plasma		ONECUT3&ONECUT2&CPEB1&FUBP1&SOX21&HXA13&TEAD4&LHX6&ARID3A&ARI3A	No
AC_Goblet	chr12_210766_211266	chr12:209324:G:T	chr12	209324	rs7303400			MYC&VDR&AR&MXI1&NR3C2	No
AC_Goblet	chr2_22982388_22982888	chr2:22982722:C:T	chr2	22982722	rs2681014			FOXL1&JUN&FOXC1&FOXC2&FOXI1&FOXJ2&TRMT1&ATF2&ZNF830&RFX4&FOXA3&ZFP28&FOXG1	Yes
AC_Goblet	chr11_726247_726747	chr11:730615:A:T	chr11	730615	rs79946016	TI_Stem&AC_Stem&Early_Enterocyte&Tuft&EEC&gdT		RXRA&PPARA&PPARG&PPARD&RAN	No
AC_Goblet	chr17_45491291_45491791	chr17:45485727:A:G	chr17	45485727	rs62065441	CD4T		Trp53&DMRT1&NKX61	No
AC_Goblet	chr18_22093950_22094450	chr18:22093044:A:G	chr18	22093044	rs28529068	TI_Goblet&AC_Goblet		NKX2-5&ZN322&NKX21&ZN502&SP4	No
AC_Goblet	chr3_67647415_67647915	chr3:67644159:A:G	chr3	67644159	rs6790771	TI_Goblet		EVX1&CDC5L&FOXD2&FOXB1&FOXC1	No
AC_Goblet	chr10_118925869_118926369	chr10:118925720:C:T	chr10	118925720	rs10749278			E2F4&E2F7&E2F1&E2F2&E2F8&PPARG::RXRA&ZNF75A&BCL6&TFDP1&ETV4&SP100&E2F5&VSX1&NR2C2&PPARD&ETV2&NFKB1&PPARA&E2F6&PPARG&NANOG&RXRA&IKZF2&PPARA::RXRA&ETV5&NR2F6&STAT3	No
AC_Goblet	chr11_75583142_75583642	chr11:75583193:C:A	chr11	75583193	rs1228367	TI_Stem&AC_Stem&Tuft&EEC&CD4T&CD8T&gdT&NaiveB&Macrophage&Fibroblast&Endothelium		ZNF282&FOXO6&NFKB1&REL&FOXO3&NFAT5&RELA&FOXO1&TF65&ZN816&ZC3H7A&TBX20&FOXO4&RREB1&ZEP2&SRBP1&FOXP4&NR2C2&ZFX	Yes
AC_Goblet	chr2_70622173_70622673	chr2:70622410:A:G	chr2	70622410	rs56074373			SOX14&FOXB1&IRF5&IRF9&TRMT1&ZNF830&RFX4&IRF6&MEX3C&IRF4&IRF8&IRF7	Yes
AC_Goblet	chr15_57201502_57202002	chr15:57211225:A:G	chr15	57211225	rs1462156	TI_Stem&AC_Stem&Early_Enterocyte		ZN528	No
AC_Goblet	chr17_83118978_83119478	chr17:83118939:A:G	chr17	83118939	rs9330546	MemoryB&Plasma&Macrophage&Neutrophil	Early_Enterocyte	ZBTB33&CHD2&TBX20&KAISO	No
AC_Goblet	chr19_37655227_37655727	chr19:37655485:C:G	chr19	37655485	rs3101747	TI_Stem&gdT&NaiveB			Yes
AC_Goblet	chr11_22674553_22675053	chr11:22675146:C:T	chr11	22675146	rs380241	TI_Stem&Early_Enterocyte&Paneth		SOX14&HAND1&TWIST1&TFAP2A&TWST1&HNRNPA1&TSN	No
AC_Goblet	chr11_134725906_134726406	chr11:134725047:G:C	chr11	134725047	rs77086479	TI_Stem			No
AC_Goblet	chr17_2391939_2392439	chr17:2395321:T:C	chr17	2395321	rs7213000	CD4T&CD8T&gdT&GC_B&NaiveB&MemoryB&Plasma&Macrophage&DC&Neutrophil		ZN639&SP2&TAF1	No
AC_Goblet	chr4_6953882_6954382	chr4:6953371:C:T	chr4	6953371	rs76967305	AC_Goblet		TBX1&ZN382&PITX1&GFI1B	No
AC_Goblet	chr16_331136_331636	chr16:337587:C:T	chr16	337587	rs58919448	Fibroblast		HCFC1&SIX5&THA11&CTCFL&ZBTB3&DDIT3&KLF12	No
AC_Goblet	chr1_24151091_24151591	chr1:24155984:G:A	chr1	24155984	rs11249006	TI_Stem&Early_Enterocyte&Tuft	CD4T	RARA&ESRRG&ESRRA&BPTF&BOLL	No
AC_Goblet	chr16_81580555_81581055	chr16:81576591:T:C	chr16	81576591	rs11648151			HIF1A&RFX4&RFX3&NR1H2&CREB3L2&CREB3L1	No
AC_Goblet	chr3_138434902_138435402	chr3:138435332:C:T	chr3	138435332	rs7609893	AC_Stem		MAZ&ZBTB7A&GTF2F1	Yes
AC_Goblet	chr22_21002537_21003037	chr22:21002535:G:A	chr22	21002535	rs28372939	Early_Colonocyte		ZBTB4	No
AC_Goblet	chr9_127095375_127095875	chr9:127100717:A:G	chr9	127100717	rs13298677	AC_Goblet	Early_Enterocyte&Colonocyte	ARNT2	No
AC_Goblet	chr2_129936282_129936782	chr2:129930719:G:A	chr2	129930719	rs10928943			E2F4&E2F1&E2F7&TFDP1&ZNF75A&ZN143&RBPJ&E2F6&TFCP2&SUH&E2F3&REST	No
AC_Goblet	chr6_30219116_30219616	chr6:30219387:T:A	chr6	30219387	rs3132668			ZN586&ETV4&ELF3&FLI1&ETV2&ERG&ETV5&EHF&ELF1&ELF5&ETV1	Yes
AC_Goblet	chr1_235503648_235504148	chr1:235495547:A:T	chr1	235495547	rs11803123	Macrophage		MEF2A&FOXG1&CPEB1&HOXC13&MEF2D&MEOX2&HOXC10&HOXB13&HOXB9&HOXC12&CSTF2&FOXJ2&HOXA10&HOXD11&FOXL1&FOXJ3&HXC6&ZFP28&MEF2C&FOXC1&FOXC2&IRF2&HXC10	No
AC_Goblet	chr8_98116958_98117458	chr8:98120928:G:A	chr8	98120928	rs62522162			E2F7&E2F1&TBX1	No
AC_Goblet	chr16_8795035_8795535	chr16:8795295:C:G	chr16	8795295	rs3760026			RORA&RAD21&SMC3&CTCF&CTCFL&MYF6&Myf&TFAP4	Yes
AC_Goblet	chr16_6957619_6958119	chr16:6954071:C:G	chr16	6954071	rs61135990		Enterocyte	ZNF435&TBX20&FOXA3&FOXC2	No
AC_Goblet	chr20_63544521_63545021	chr20:63547979:G:A	chr20	63547979	rs426028	AC_Goblet			No
AC_Goblet	chr2_196068264_196068764	chr2:196077489:G:A	chr2	196077489	rs4622750	CD4T&CD8T&gdT&GC_B&NaiveB&MemoryB&Plasma&DC		RREB1&POU3F2&POU1F1&POU3F4&POU3F3&TLX2&POU2F1&POU5F1B&POU5F1P1&POU3F1&POU2F3&POU2F2&HOXD3	No
AC_Goblet	chr4_111829759_111830259	chr4:111826763:A:G	chr4	111826763	rs326845			SOX17&TSNAX&TCEAL2	No
AC_Goblet	chr19_47868828_47869328	chr19:47869404:A:C	chr19	47869404	rs10402030			E2F7&E2F1&ZNF524&CREB1&TYY2&E2F4&SREBF1&ZN524&SREBF2&SRBP1&SRBP2	No
AC_Goblet	chr1_44808897_44809397	chr1:44810948:A:G	chr1	44810948	rs12404244	Enterocyte		MTF1&SP4&ZN770	No
AC_Goblet	chr8_10576239_10576739	chr8:10573912:G:A	chr8	10573912	rs11250033	Fibroblast		NKX31&FOXB1&MGAP&BPTF	No
AC_Goblet	chr19_15629195_15629695	chr19:15637865:C:T	chr19	15637865	rs4808343	Early_Colonocyte		LHX6&ZN680&GRHL1&PPARG&RXRA&NKX61&SOX3	No
AC_Goblet	chr4_107812721_107813221	chr4:107821130:T:C	chr4	107821130	rs6837609	AC_Goblet		PML&MTF1&ESR1	No
AC_Goblet	chr10_71769386_71769886	chr10:71777631:T:C	chr10	71777631	rs7917781	CD8T&gdT&NaiveB&DC&Neutrophil		SRP9	No
AC_Goblet	chr3_194686110_194686610	chr3:194695212:C:T	chr3	194695212	rs57966913	CD4T&gdT&NaiveB&MemoryB		ZFP42&PKNOX2&IRF4&ZNF3&PKNOX1&TGIF2LX&TCEAL2&IRF8&TGIF2&TEAD1&IRF3&LINC00471&MEIS3&OLIG3	No
AC_Goblet	chr20_25260717_25261217	chr20:25256895:A:G	chr20	25256895	rs79986863	TI_Goblet&AC_Goblet		RFX2&RFX7&RFX1&BCL6B&RFX5&RPP25&RFX3&FAM127B&DIABLO	No
AC_Goblet	chr2_8457618_8458118	chr2:8466427:A:G	chr2	8466427	rs77113249	TI_Stem&AC_Stem&Early_Enterocyte&TI_Goblet&AC_Goblet		VENTX&ISX&MSX2&MSX1&NR1D1&ELF3&RORA(var.2)&RORA_2&RORA&PPARG&RORG	No
AC_Goblet	chr6_113901448_113901948	chr6:113908759:A:G	chr6	113908759	rs486167	AC_Stem&Early_Colonocyte		MSX1&MSX2&NR4A2&HESX1&TAF1A&RUVBL1&HMX1&APEX2	No
AC_Goblet	chr9_96171686_96172186	chr9:96171470:G:A	chr9	96171470	rs10989550	TI_Stem&AC_Stem&Early_Colonocyte		EWSR1-FLI1	No
AC_Goblet	chr19_20238249_20238749	chr19:20240977:A:G	chr19	20240977	rs72998689	CD4T&CD8T&gdT&GC_B&NaiveB&MemoryB&Fibroblast&Endothelium		HOXB8&HXB8&SRF&HOXB7&HXB7&JDP2&NFE2&MEIS1&JUND&HXA9&FOSL1&BATF::JUN&FOS	No
AC_Goblet	chr2_240025773_240026273	chr2:240028791:C:T	chr2	240028791	rs12468409	CD4T		PBX3&ZN140	No
AC_Goblet	chr11_64448733_64449233	chr11:64447341:C:T	chr11	64447341	rs571866	GC_B&NaiveB&Macrophage&Neutrophil		ZBTB6&PML&ZN770	No
AC_Goblet	chr12_12056892_12057392	chr12:12058343:C:T	chr12	12058343	rs35603802	AC_Stem&Early_Colonocyte	Enterocyte	ETV4&ETV2&FLI1&ERG&ELF3&ETV5&ETS1&ELF1	No
AC_Goblet	chr17_3546433_3546933	chr17:3553611:G:A	chr17	3553611	rs167738	Enterocyte		ELF1&FLI1&EHF&ELF4&ETS1&ERG&ETV6&ELF5&ZN436&ETV7&ETV1&ZBTB7A&ETV4&ELF3&FEV&ELK4&ELK3&NFKB1&SPI1&CTCFL&BCL6&REL&TF65&HSF2&RELA	No
AC_Goblet	chr11_105152091_105152591	chr11:105142983:T:C	chr11	105142983	rs12222898	Colonocyte		HOXA2&HBP1&ZNF24&HXC6&MEIS1	No
AC_Goblet	chr21_34688113_34688613	chr21:34688369:C:G	chr21	34688369	rs2236610	Plasma		CTCFL&CTCF&ESRRA&SMC3&THRB&RAD21&NRF1&MUSC&TRIM69&TBX1&ZBTB4&TP53&NR1H3	Yes
AC_Goblet	chr12_70609024_70609524	chr12:70612554:C:G	chr12	70612554	rs74101505			ZN768&HAND1	No
AC_Goblet	chr3_122020947_122021447	chr3:122021218:A:C	chr3	122021218	rs7627252	Early_Colonocyte&AC_Goblet		TBP&ANDR	Yes
AC_Goblet	chr14_34426853_34427353	chr14:34427102:T:C	chr14	34427102	rs10144582			ZN554&NFIC&ZN331&NFIB	Yes
AC_Goblet	chr12_54560319_54560819	chr12:54560572:A:T	chr12	54560572	rs1874308	CD4T&CD8T&GC_B&NaiveB&MemoryB&Plasma&Macrophage&DC&Neutrophil&Fibroblast		JUN&JDP2(var.2)&JDP2&ATF2&ATF7&CREB5&BATF3&CREB3&TBX21&ATF1&CREB1&ATF3&FOSL2::JUN(var.2)&FOSB::JUN&JUND&JUN::JUNB(var.2)&FOS::JUN(var.2)&FOSL1::JUND(var.2)&FOSB::JUNB(var.2)	Yes
AC_Goblet	chr18_12777390_12777890	chr18:12776172:A:T	chr18	12776172	rs2847256			GATA3&GATA2&GATA1&TAL1&GATA6&NKX32&GATA4&EVX1&ZN350&CPEB1	No
AC_Goblet	chr13_113862314_113862814	chr13:113854910:T:C	chr13	113854910	rs59615051			EGR1&FOXO1&EGR3&FOXO4&ZIC4&EGR4&NR0B1	No
AC_Goblet	chr15_53835322_53835822	chr15:53825962:C:T	chr15	53825962	rs2711609			ZIC2	No
AC_Goblet	chr8_1859220_1859720	chr8:1849379:G:C	chr8	1849379	rs11774460			TP53&P53	No
AC_Goblet	chr15_74235974_74236474	chr15:74229113:G:A	chr15	74229113	rs351170	TI_Stem&AC_Stem&Early_Colonocyte&AC_Goblet&EEC		DMC1	No
AC_Goblet	chr17_65194579_65195079	chr17:65194819:G:C	chr17	65194819	rs57941427			TBX1&TBX15&TBR1&TBX21&TBX20&TBX5&ZNF18&TBX4&T&TBX2&MGA&EOMES&MGAP	Yes
AC_Goblet	chr19_49561309_49561809	chr19:49556137:A:G	chr19	49556137	rs567673721	Enterocyte		ZN586&EWSR1-FLI1&VEZF1&SP1&EGR1&KLF1&ZN770&KLF5&PATZ1&KLF16&TF7L1&EGR4&KLF3&MAZ&ZNF219&KLF6&ZN219&SP3&EGR2&SP4&ZN467&GLIS2&WT1&SPIC&ZN148	No
AC_Goblet	chr3_132276182_132276682	chr3:132279415:A:G	chr3	132279415	rs3916132			SOX10&SOX9&SOX2&SOX7&SRY&SOX14&SOX8&SOX15&SOX21&SOX18&SOX4&SOX3&SOX11&POU3F2	No
AC_Goblet	chr16_53130367_53130867	chr16:53130549:T:G	chr16	53130549	rs7203738			HIC1&ZN563&MAZ&EGR4&TBX1&ZIC1&SP4&MBD2&RFX1&ZIC3&KLF15&PROX1&ZBTB7B&ZIC4	Yes
AC_Goblet	chr8_40204976_40205476	chr8:40205337:C:G	chr8	40205337	rs7010761	Enterocyte&Colonocyte		TEAD1&TEAD3&TEAD2&ZN136&TEAD4	Yes
AC_Goblet	chr14_51085970_51086470	chr14:51086452:C:T	chr14	51086452	rs55696069	Colonocyte		ZIM3&SMAD2&LHX2&EEF1D&POU3F3	Yes
AC_Goblet	chr1_6205797_6206297	chr1:6208366:T:A	chr1	6208366	rs115478570	TI_Goblet&AC_Goblet		EGR1&EGR4&EGR3&NKX21	No
AC_Goblet	chr17_70074939_70075439	chr17:70083984:G:C	chr17	70083984	rs8075605	Enterocyte		RUNX3&RUNX2&ZN563&KLF16	No
AC_Goblet	chr20_62445875_62446375	chr20:62445020:T:G	chr20	62445020	rs6121594	EEC&Paneth		NR2F1&RXRG&RARA&NR2F2&RARG&NR1H2&VDR&NR1H3	No
AC_Goblet	chr4_11732096_11732596	chr4:11741670:G:A	chr4	11741670	rs6818560	TI_Goblet&AC_Goblet	Early_Enterocyte	ZBT7A	No
AC_Goblet	chr9_125513517_125514017	chr9:125513712:A:G	chr9	125513712	rs4837018	TI_Stem&Early_Enterocyte&Enterocyte&Plasma	Early_Enterocyte&TI_Goblet	ZBTB3&ZN394	Yes
AC_Goblet	chr1_230570936_230571436	chr1:230573285:C:T	chr1	230573285	rs72749936	TI_Stem&Early_Colonocyte		HNF6&ONECUT2&CUX2&ZNF24&JUND&GFI1B	No
AC_Goblet	chr15_91915493_91915993	chr15:91906339:A:G	chr15	91906339	rs11853482	AC_Stem		SOX1&ZNF24&POU4F3&POU4F1&POU3F1	No
AC_Goblet	chr18_13541474_13541974	chr18:13535647:G:A	chr18	13535647	rs62084762	Early_Enterocyte&Early_Colonocyte			No
AC_Goblet	chr7_1507404_1507904	chr7:1504466:C:T	chr7	1504466	rs28723680			KLF13&CHD2&ZBTB33&MUSC&KAISO&CREB1&CTCF&CTCFL&ZN322	No
AC_Goblet	chr10_74174480_74174980	chr10:74174641:T:A	chr10	74174641	rs12415743	Early_Colonocyte		TBX20	Yes
AC_Goblet	chr19_767268_767768	chr19:766369:G:A	chr19	766369	rs7248608			MTF1	No
AC_Goblet	chr8_2000561_2001061	chr8:2000960:C:T	chr8	2000960	rs4322044	TI_Stem		SMAD2&FOXK1&VDR&MAFK	Yes
AC_Goblet	chr11_13965298_13965798	chr11:13964844:G:A	chr11	13964844	rs11603315	TI_Stem&Early_Enterocyte&Enterocyte&Early_Colonocyte			No
AC_Goblet	chr2_196331086_196331586	chr2:196331459:G:A	chr2	196331459	rs10210571	Enterocyte			Yes
AC_Goblet	chr2_21214023_21214523	chr2:21213768:T:C	chr2	21213768	rs6705538			ESRRA&NR2F1&ESRRG&ESR1&ESRRB&ERR2&NR4A1&ESR2&ERR1&RORA&RORA_1&NR4A2&FOXJ3&NR2F2&COT1&PPARG&PPARA&COT2&NR1H3&ERR3&PRKRIR&NR4A3&ZN528&RXRA&RARG&NR2C2&NR2C1&RHOXF1	No
AC_Goblet	chr3_125164195_125164695	chr3:125164216:G:A	chr3	125164216	rs6798307	TI_Goblet&AC_Goblet&Tuft	Early_Enterocyte&Enterocyte&Early_Colonocyte&Macrophage	SNAI2&TCF12&ITF2&TCF4&SCRT2&TFE2&ASCL2&TCF3&ASCL1&SMC3&ID4&MYOD1&ZNF524&ZEB1&TAL1&CTCF&RAD21&CTCFL&MESP1&KLF8&EOMES&AP2B&TFAP2B&MYOG&HIC1&ZIC3&TBX5&ZN320&RREB1&ZIC2	Yes
AC_Goblet	chr22_43036196_43036696	chr22:43040588:G:A	chr22	43040588	rs4822254	EEC&Endothelium		NKX3-2&ISL2&TBX3&ZN143&TBX5	No
AC_Goblet	chr3_64103952_64104452	chr3:64104244:A:G	chr3	64104244	rs36235	TI_Stem&AC_Stem&Early_Enterocyte&Early_Colonocyte&EEC		ZNF274&FHL2	Yes
AC_Goblet	chr6_167350345_167350845	chr6:167353664:G:C	chr6	167353664	rs10945532	TI_Stem&Endothelium		RAD21	No
AC_Goblet	chr7_39532790_39533290	chr7:39531555:G:A	chr7	39531555	rs7788291	AC_Goblet		ZN467&TAF1&KLF15&ZNF263	No
AC_Goblet	chr5_68757734_68758234	chr5:68764409:G:C	chr5	68764409	rs745098	TI_Stem&AC_Goblet			No
AC_Goblet	chr6_70119423_70119923	chr6:70119624:A:G	chr6	70119624	rs6455355			FOXB1&FOXC1&ARID5A&FOXC2&TEAD4&FOXD2&FOXD3&NKX31	Yes
AC_Goblet	chr2_36820570_36821070	chr2:36821010:T:C	chr2	36821010	rs79276301	AC_Stem		FOXL1&FOXJ3&FOXJ2&SRY&FOXF2&FOXJ1&FOXI1&FOXQ1&IRF3&FOXC1&FOXG1&TIA1&FOXC2&FOXP1&FOXO4&BPTF&ZNF8	Yes
AC_Goblet	chr20_45344957_45345457	chr20:45337865:T:C	chr20	45337865	rs78049229			ZNF524&NFIC	No
AC_Goblet	chr16_83954424_83954924	chr16:83955226:A:G	chr16	83955226	rs2255441	Enterocyte		RXRA::VDR&VDR	No
AC_Goblet	chr17_2767387_2767887	chr17:2767688:T:A	chr17	2767688	rs111281053	TI_Stem&AC_Stem&Enterocyte&Early_Colonocyte&BEST4		CDX2&HXB13&EVX2&BARX2&HOXC13&HOXB13&NANOG&HOXD13&HOXC12&HXA10&ARID3A&ARI3A&CDX1&HXB4&HOXA13&RUVBL1&ZN350&GTPBP6&MAGEF1&HOXC11&HOXB9&HXA13&HOXC9	Yes
AC_Goblet	chr21_41779167_41779667	chr21:41782035:C:G	chr21	41782035	rs67875695	Early_Enterocyte		MLXIPL&MLXPL	No
AC_Goblet	chr4_56874123_56874623	chr4:56884366:C:T	chr4	56884366	rs34311192	AC_Stem&Early_Colonocyte&AC_Goblet	TI_Goblet	SPDEF&GCM2&HCFC1&SMARCC2&POU4F1&GCM1&OSR2&POU4F3	No
AC_Goblet	chr11_3408671_3409171	chr11:3400993:T:C	chr11	3400993	rs7130882			ARID5B&ARI5B&HIC2	No
AC_Goblet	chr17_81050156_81050656	chr17:81050363:C:T	chr17	81050363	rs55745320	MemoryB&Macrophage&DC	AC_Stem	ZIC3&ZIC2	Yes
AC_Goblet	chr15_90862454_90862954	chr15:90861475:G:A	chr15	90861475	rs4932370			ZIC1&ZIC3&ZKSCAN1&ZIC2&KLF12&ZIC4	No
AC_Goblet	chr13_60425287_60425787	chr13:60427447:A:T	chr13	60427447	rs2047224			DMC1&POU3F4&POU1F1&POU3F1	No
AC_Goblet	chr11_5524335_5524835	chr11:5518440:C:T	chr11	5518440	rs7131665	Early_Colonocyte		HSF4&HSF1&SRF&HXB2&HIST2H2BE&HSF2	No
AC_Goblet	chr8_22626138_22626638	chr8:22635315:G:A	chr8	22635315	rs77486104	CD8T&gdT&MemoryB&Plasma		ANDR	No
AC_Goblet	chr3_14907541_14908041	chr3:14899940:C:A	chr3	14899940	rs293908		Early_Enterocyte&Enterocyte&TI_Goblet		No
AC_Goblet	chr15_77551961_77552461	chr15:77556677:C:G	chr15	77556677	rs28375490			KLF5&KLF4&KLF1&WT1&MAZ&ZNF740&EGR2&SP1&EGR4&KLF3&ZBTB4&SALL4&EGR1&KLF15&PLAG1&ZNF148&EGR3&SP3&ZSC22&KLF6&TBX15&CHD1&ZN148&RREB1&TBX1&KLF16&VEZF1&PATZ1&NR1H4&PAX4	No
AC_Goblet	chr7_158267082_158267582	chr7:158258641:G:A	chr7	158258641	rs10949704	AC_Stem&AC_Goblet		RFX5&GFI1B	No
AC_Goblet	chr10_94380938_94381438	chr10:94381940:A:G	chr10	94381940	rs11591693	Enterocyte		ARI3A&ARID3A	No
AC_Goblet	chr17_10616441_10616941	chr17:10617982:C:A	chr17	10617982	rs61604202	GC_B		IRF3&ZIM3&IRF1&FOXC1&FOXJ3&SOX14&IRF2&FOXJ2&ZFP28&IRF8&FOXL1&FOXP1&FOXO1&FOXC2&FOXG1&IRF7&FOXD3&FOXF1&ZN136&BPTF&TBL1XR1&STAT2&FOXI1&STAT1	No
AC_Goblet	chr8_20956393_20956893	chr8:20956166:C:T	chr8	20956166	rs492145	EEC		NFYB&NFYA	No
AC_Goblet	chr2_131686188_131686688	chr2:131682500:G:C	chr2	131682500	rs6720375	TI_Stem&Early_Enterocyte&Enterocyte		EHF&ELF1&ETV6&ETV7&ETS1&ELK4&ZBTB7A&ETV1&FLI1&ERG&ELK1&SPI1&ETV4&SPIB&ETS2&ETV2	No
AC_Goblet	chr12_105301665_105302165	chr12:105294168:A:G	chr12	105294168	rs7134360	AC_Stem	Early_Enterocyte	ESR1&ESR2	No
AC_Goblet	chr19_13164322_13164822	chr19:13156851:T:C	chr19	13156851	rs7248654	TI_Goblet&AC_Goblet&Tuft&Endothelium		PITX1&OTX2&PITX3&DDIT3&PITX2&NKX2-3	No
AC_Goblet	chr5_170772179_170772679	chr5:170766249:C:T	chr5	170766249	rs138348606		Early_Enterocyte&TI_Goblet	SIX1	No
AC_Goblet	chr17_77246921_77247421	chr17:77248934:T:A	chr17	77248934	rs1702925	Plasma		GFI1&HOXB8&HXB8&HXB7&HOXB7&MEIS1	No
AC_Goblet	chr3_131360939_131361439	chr3:131355358:C:T	chr3	131355358	rs73870849	TI_Goblet&Tuft		IRF8&ZNF75A&ZNF282&REL&TULP1&ZN382&OLIG3&VEZF1	No
AC_Goblet	chr1_1070347_1070847	chr1:1067673:C:T	chr1	1067673	rs4074992	MemoryB		ZNF263&ZNF76&WRNIP1	No
AC_Goblet	chr3_129942168_129942668	chr3:129950776:G:A	chr3	129950776	rs885406	Macrophage&Fibroblast&Endothelium		NFE2&MEF2D&MEF2A&JDP2&EWSR1&RBM22	No
AC_Goblet	chr11_19253058_19253558	chr11:19247008:T:C	chr11	19247008	rs1698897	AC_Stem&AC_Goblet		SIX4&SOX3&SIX2&SIX3&SIX1&IRF5	No
AC_Goblet	chr2_111200239_111200739	chr2:111199736:C:T	chr2	111199736	rs938101	EEC		GTF2F1&ZNF263	No
AC_Goblet	chr1_213674990_213675490	chr1:213666375:T:C	chr1	213666375	rs1396987	AC_Goblet		NFIB&RFX1	No
AC_Goblet	chr18_33821474_33821974	chr18:33819495:C:T	chr18	33819495	rs112855525	TI_Goblet		NKX2-2	No
AC_Goblet	chr12_42145561_42146061	chr12:42135670:C:T	chr12	42135670	rs7971943			TCF7L2&TCF7L1&HNF4A&TF7L2&TF7L1&MRPL1&VAX2&SUCLG1&SRRM3	No
AC_Goblet	chr3_45199896_45200396	chr3:45201209:A:G	chr3	45201209	rs245212	Enterocyte		ETV7	No
AC_Goblet	chr9_121650504_121651004	chr9:121648114:G:A	chr9	121648114	rs12554639	Early_Enterocyte		PLAG1&ZSC22&KLF16&WT1	No
AC_Goblet	chr2_120625745_120626245	chr2:120625954:A:G	chr2	120625954	rs67889626	AC_Goblet		EP300&KLF9&KLF16&SP8&NR1H4&KLF4&SP1&SP3	Yes
AC_Goblet	chr17_3967967_3968467	chr17:3965916:G:C	chr17	3965916	rs730661	TI_Goblet&AC_Goblet&GC_B&NaiveB&MemoryB		PBX3&PBX2&ZN121&DMRT1&FOXB1&PBX1&PAX5&ZN382	No
AC_Goblet	chr4_89645441_89645941	chr4:89651126:A:T	chr4	89651126	rs72657705	TI_Stem&AC_Goblet		TEAD4&SPDEF&PROP1	No
AC_Goblet	chr5_40975517_40976017	chr5:40975655:C:A	chr5	40975655	rs71623871	Colonocyte		SP1&PML&PROX1&ZN331&ZN449	Yes
AC_Goblet	chr10_132337064_132337564	chr10:132327815:C:G	chr10	132327815	rs6560692	gdT&NaiveB&Endothelium		ZN136	No
AC_Goblet	chr15_22811567_22812067	chr15:22808957:G:A	chr15	22808957	rs28575495			MAX&SMRC1	No
AC_Goblet	chr12_31022038_31022538	chr12:31031205:G:A	chr12	31031205	rs35035	EEC	TI_Goblet	NR4A1&FOXB1&NR4A2	No
AC_Goblet	chr5_1437407_1437907	chr5:1437694:G:C	chr5	1437694	rs2927682	TI_Stem		ZN257	Yes
AC_Goblet	chr6_157283323_157283823	chr6:157283562:G:A	chr6	157283562	rs140688907			PRDM4&ELF3&FLI1&AP2A&TFAP2C&AP2C&H2AFZ&TFAP2A	Yes
AC_Goblet	chr7_149191041_149191541	chr7:149198212:G:A	chr7	149198212	rs12535154	CD8T	Early_Enterocyte	PBX3&PLAL1&PLAGL1&SP4&KLF13	No
AC_Goblet	chr14_104246515_104247015	chr14:104242249:C:A	chr14	104242249	rs11629426	AC_Stem&AC_Goblet		FOXO4&FOXQ1&FOXJ3&FOXO1&FUBP1&FEZF1&STAT2&FOXC1&FOXL1&FOXG1&FOXF1&FOXD3&FOXJ2&CPEB1&IRF9&Z354A&FOXC2&STAT1&FOXI1&HOXD10	No
AC_Goblet	chr8_52310138_52310638	chr8:52306954:T:A	chr8	52306954	rs2360795	Early_Colonocyte		CPEB1&MYNN&HMGA2&FOXD2&HOXB13&HOXD13&HXB13&HOXC13	No
AC_Goblet	chr1_3618941_3619441	chr1:3612356:T:C	chr1	3612356	rs35761570	Plasma&Fibroblast		REST&SRBP1&SREBF1	No
AC_Goblet	chr13_48637570_48638070	chr13:48637834:G:T	chr13	48637834	rs74074988	TI_Stem&Early_Colonocyte		TBX15&SP2&GLIS2&ZNF740&TBX20&ZNF219&ZN219&SP1&ZNF281&KLF4&ZN281&KLF1&RREB1&KLF3&ZN148&ZN740&KLF9&ZBT17&MAZ&CREB1&EGR1&RUNX2&EGR2&TBX1&ZIC2&ZIC1	Yes
AC_Goblet	chr1_10425711_10426211	chr1:10426109:C:T	chr1	10426109	rs113630259			PLAGL1	Yes
AC_Goblet	chr2_12266944_12267444	chr2:12267121:T:G	chr2	12267121	rs9646722			CREB1&RELB&SMAD4	Yes
AC_Goblet	chr2_124546656_124547156	chr2:124556327:T:C	chr2	124556327	rs4848245			LHX6	No
AC_Goblet	chr2_198970041_198970541	chr2:198970303:C:A	chr2	198970303	rs974392	Early_Colonocyte&AC_Goblet	Early_Enterocyte	E2F7&E2F8&KAISO&E2F3	Yes
AC_Goblet	chr2_47219056_47219556	chr2:47222463:C:T	chr2	47222463	rs6744385	Early_Enterocyte&Enterocyte		LRRFIP1	No
AC_Goblet	chr19_43503941_43504441	chr19:43508728:A:G	chr19	43508728	rs2682578	CD4T		PRDM1	No
AC_Goblet	chr19_2888889_2889389	chr19:2886746:T:C	chr19	2886746	rs2317031			OZF&ZN260&NR2E3	No
AC_Goblet	chr17_28507541_28508041	chr17:28499368:A:G	chr17	28499368	rs7215964			MGA&SCRT2&HES5&HES7&SCRT1&ZIC3&MEIS3&RAD21&MAFA&MYF6&Myf&SMC3&PKNX2&TFAP4&CTCF&SMAD3&TGIF1&CTCFL&ZIC2	No
AC_Goblet	chr8_19421432_19421932	chr8:19417231:C:T	chr8	19417231	rs6980861	AC_Stem		MEF2C&MEF2A&ONECUT3&MEF2D&MEF2B&FOXP1&FOXJ3&FOXP3&FOXF1	No
AC_Goblet	chr18_36129116_36129616	chr18:36137332:G:A	chr18	36137332	rs8086452	GC_B		SOX10&SOX8&SOX9&TBX20&ZBTB3&EOMES	No
AC_Goblet	chr11_115409560_115410060	chr11:115416032:C:T	chr11	115416032	rs11215545	TI_Stem&AC_Stem&Fibroblast		RUNX2&RUNX3&RUNX1&ZNF435&ZNF41&BCL11A	No
AC_Goblet	chr8_18614978_18615478	chr8:18616595:C:A	chr8	18616595	rs112315486	Colonocyte		TCF7L2&TF7L2&TCF7L1	No
AC_Goblet	chr6_120557509_120558009	chr6:120556163:A:T	chr6	120556163	rs6942042	TI_Stem		BCL6B&NKX21&NKX2-1	No
AC_Goblet	chr17_36703742_36704242	chr17:36695528:A:G	chr17	36695528	rs12943254	TI_Stem&AC_Stem&Early_Colonocyte		KLF5&ESRRA&SIX5&SP1&KLF4&HCFC1&SP2&SMARCC2&TBX15&MAZ&ZN143&KLF12&THA11&RREB1&PATZ1&SP4&TBX1&PGAM2&SALL4&FOXO6&FOXO3&FOXO1&ZN467&WT1&MZF1(var.2)&MZF1_5-13&ZN281&ZN148&COT1&FOXO4&SP3&ZN341&VEZF1	No
AC_Goblet	chr16_57821362_57821862	chr16:57817792:T:C	chr16	57817792	rs1582593	TI_Stem&Early_Enterocyte&Enterocyte		MLX&FOXG1&BHLHE40&ARNT&MAX&MXI1&MLXIPL&MYC&MYCN&USF1&MAX::MYC&MYC::MAX&CLOCK&USF2&BMAL1	No
AC_Goblet	chr1_231404234_231404734	chr1:231404542:G:C	chr1	231404542	rs2486725	TI_Goblet		KLF1&KLF9&ZN770&KLF4&TFAP2D&BACH1&ZNF148&PAX5&KLF5&KLF16&ZN554&ZN586&KLF6&NFE2&AP2D&MAFA&MAFG&MAFK&TAF1&MAZ&SPIC	Yes
AC_Goblet	chr4_119103249_119103749	chr4:119104948:C:G	chr4	119104948	rs6852315	Early_Colonocyte&Colonocyte&AC_Goblet	Macrophage		No
AC_Goblet	chr1_212591673_212592173	chr1:212592115:A:G	chr1	212592115	rs10863982	EEC		SOX18&NFATC1&SOX15&SOX2&SRY&SOX4&ATF4&CEBPG&NFIL3&CEBPB&BATF&SIX1&SOX7&DDIT3&HXA10&HOXC12&XG&HOXD12&HOXC11&PO3F4&HOXD11&IRF3&PO3F1&PO5F1&PO3F3	Yes
AC_Goblet	chr4_9454996_9455496	chr4:9445986:A:G	chr4	9445986	rs6815543			GFI1B	No
AC_Goblet	chr18_74901802_74902302	chr18:74901252:G:A	chr18	74901252	rs10514147	TI_Stem&TI_Goblet&AC_Goblet&EEC		MAF::NFE2&NFE2::MAF&DRGX&NF2L2&PROP1&NFE2&ALX4&ALX3&BACH2&ARX&IRF9&TRMT1&UNC4&TCF3&ZNF830&RFX4&HXC6&NFE2L2&OLIG3&MEF2BNB-MEF2B&PAX6	No
AC_Goblet	chr7_30428535_30429035	chr7:30427312:C:G	chr7	30427312	rs7794325	AC_Stem&Early_Colonocyte&AC_Goblet&Macrophage		SOX2&SOX18&SOX15&HIST2H2BE&ZN317	No
AC_Goblet	chr4_10028920_10029420	chr4:10022315:C:G	chr4	10022315	rs7663044			IRX2&PPARA&RXRA&NR2C2&PPARD	No
AC_Goblet	chr11_12366185_12366685	chr11:12362599:G:A	chr11	12362599	rs73409422	Early_Colonocyte&AC_Goblet&Tuft	Enterocyte		No
AC_Goblet	chr4_32995485_32995985	chr4:32990552:T:C	chr4	32990552	rs58024664	TI_Stem&Enterocyte		ZNF205&MRPS25&ZBTB4	No
AC_Goblet	chr5_126600651_126601151	chr5:126594115:T:C	chr5	126594115	rs10519915			SOX9&SOX14&SOX15&NFATC1&SOX2&SOX6&ESRRA&SOX13&SOX17&PO2F1&STAT2&PPARD&STAT1&SMCA5&ZN502&PPARA::RXRA&PPARG&TEAD1&HNRNPLL&RXRA&ZN394	No
AC_Goblet	chr1_45522288_45522788	chr1:45522595:C:G	chr1	45522595	rs713358			GLIS3&GLIS1&GLIS2&ZNF740&KLF7&ZNF219&ZN219&EGR2&PSMC2&LUZP1	Yes
AC_Goblet	chr1_232780308_232780808	chr1:232781389:T:G	chr1	232781389	rs74144903	AC_Goblet		POU2F3&POU3F1&POU3F2&TFAP2C&POU1F1&POU5F1B&POU5F1P1&POU2F1&POU3F3&POU2F2&MRPS25&RBMS1&PO2F3	No
AC_Goblet	chr20_62831373_62831873	chr20:62837971:C:T	chr20	62837971	rs6010758	TI_Stem&AC_Stem&Tuft		BATF&FOS&ZNF385A&SNRNP70&PAX6	No
AC_Goblet	chr5_73181041_73181541	chr5:73177665:C:G	chr5	73177665	rs6867716			ZN121&PKNX1	No
AC_Goblet	chr1_230604958_230605458	chr1:230597033:C:A	chr1	230597033	rs11122549	TI_Stem&BEST4	TI_Stem	MAFK&ZN639	No
AC_Goblet	chr8_106080957_106081457	chr8:106081195:G:A	chr8	106081195	rs6469037	Macrophage		NFATC1&OSR2&NFAC1&NFATC3&NFAC2&NFAT5&NFATC2&ZN341&NFAC3&TSN	Yes
AC_Goblet	chr2_6506805_6507305	chr2:6512958:A:G	chr2	6512958	rs7576423	TI_Goblet&AC_Goblet		SOX10&SOX8&SOX9&SOX14&SRY&NANOG&GTPBP6	No
AC_Goblet	chr7_154685439_154685939	chr7:154679511:C:T	chr7	154679511	rs3823517	AC_Stem&Early_Colonocyte		ZN263&ZSC22&ZNF263&ZBT17&WT1&RCOR1	No
AC_Goblet	chr20_17810191_17810691	chr20:17815193:C:T	chr20	17815193	rs58165285	Fibroblast		IL24&SSBP3&OLIG3&TBX21	No
AC_Goblet	chr1_185448722_185449222	chr1:185450455:A:G	chr1	185450455	rs7532948	TI_Goblet&AC_Goblet		BHA15&BHLHA15&NEUROD2&P5F1B&POU2F2&TWST1&PO2F2&POU4F2&ATOH1&POU5F1	No
AC_Goblet	chr13_113741949_113742449	chr13:113739534:G:A	chr13	113739534	rs149131071	TI_Stem&AC_Stem&Early_Enterocyte&Tuft	TI_Goblet	MAFG&BACH2&MAFF&FOSB&FOSL1&FOSL2&JUNB&MAFK&MAF&BACH1&JUND&NFE2&FOS&SMRC1&JUN&SMARCC1&ZN554&FOS::JUND&NR2E1&BATF&FOSL2::JUN&FOSL1::JUN&NRL&NF2L2&ZN136&FOS::JUN&BATF::JUN&MAF::NFE2&NFE2::MAF&MAFB&ONECUT2&AP1&FOSL1::JUNB&JUN::JUNB	No
AC_Goblet	chr6_150409608_150410108	chr6:150412135:T:A	chr6	150412135	rs9478733	TI_Stem&Endothelium		POU2F2&IRF5&TFAP2C&EDN1	No
AC_Goblet	chr2_18970707_18971207	chr2:18964825:A:C	chr2	18964825	rs11684054	AC_Goblet&Fibroblast	Enterocyte	NR2E1&TGIF1&ZN317&PAX2	No
AC_Goblet	chr9_97221431_97221931	chr9:97216950:A:G	chr9	97216950	rs13296681	EEC&Fibroblast&Endothelium		DLX4&LHX3&RX&GBX1&DLX1&ALX3&RAX&OTP&LHX1&LHX9&LHX5&VSX2&PHOX2B&SHOX2&GBX2&HOXC4&DLX6&LHX6&GSX2&HOXC5&HOXB4&HOXA3&LMX1A&DLX3&VAX2&HOXD1&POU1F1&RAX2&HOXC6&NOBOX&HOXA7&VAX1&LMX1B&UNC4&PAX7&MIXL1&HXB7&HOXB7&LHX2&ARI3A&ARID3A&NKX6-3&RHOXF2&EMX2&NOTO&FOXP3&HXD3&MEOX2&GSX1&HXB3&MNX1&PDX1&LHX4&NKX6-1	No
AC_Goblet	chr19_2476380_2476880	chr19:2484112:T:C	chr19	2484112	rs56013431	Enterocyte&Tuft		HMGA2	No
AC_Goblet	chr8_17156858_17157358	chr8:17150571:T:C	chr8	17150571	rs7842887	GC_B&Plasma		SOX18&SOX2&SOX21&SRY&SOX14&SOX15&ELF3&SPDEF&ELF1&EHF&ELF4&ELF5	No
AC_Goblet	chr12_8242118_8242618	chr12:8250685:G:A	chr12	8250685	rs10841073	CD4T		ZN281&RREB1&ZSC22&CHD1&SIN3A&PATZ1&PML&KLF15&WT1&TAF1&WRNIP1	No
AC_Goblet	chr9_34675023_34675523	chr9:34672503:A:G	chr9	34672503	rs117761170	GC_B&Macrophage&Fibroblast		LHX6	No
AC_Goblet	chr12_13376889_13377389	chr12:13377329:C:T	chr12	13377329	rs4763339	Colonocyte&BEST4	Early_Enterocyte	HIF1A&ARNT&EPAS1	Yes
AC_Goblet	chr3_37963513_37964013	chr3:37969336:A:C	chr3	37969336	rs41276521			MAFK&MAFF&RARG&NRL&MAF&ZN140&BACH1&MAFB&ZN331&SUCLG1&ZBTB46	No
AC_Goblet	chr11_12281781_12282281	chr11:12287455:T:C	chr11	12287455	rs3736304	Tuft			No
AC_Goblet	chr6_31366832_31367332	chr6:31363921:C:T	chr6	31363921	rs4959063	CD4T	Mast	PRDM1&AIRE&ZBTB4	No
AC_Goblet	chr19_50431505_50432005	chr19:50435089:A:G	chr19	50435089	rs149908356	BEST4&GC_B&NaiveB&Macrophage&DC&Neutrophil	Mast	ZBTB6&PURA&ZN320&KLF15	No
AC_Goblet	chr2_108239700_108240200	chr2:108237682:A:G	chr2	108237682	rs7599444	Enterocyte&TI_Goblet		BHE22&NEUROG2&OLIG1&BHA15&BHLHE22&BHLHE23&BHLHA15&ZN250&NEUROD2&OLIG2&TEAD1&OLIG3&ATOH1&NGN2	No
AC_Goblet	chr1_21974637_21975137	chr1:21983697:T:C	chr1	21983697	rs41266015	TI_Stem&Early_Colonocyte		RFX5&RFX2&RFX7&RFX1&TCF3&ZBTB7B	No
AC_Goblet	chr1_111222793_111223293	chr1:111218663:C:T	chr1	111218663	rs2094040	gdT		POU2F2&CNOT6&ZNF8&ZN770&RARA&RARG&PML	No
AC_Goblet	chr9_76904616_76905116	chr9:76897392:T:A	chr9	76897392	rs200296204	AC_Stem&Early_Colonocyte&Colonocyte&AC_Goblet		MEF2C&MEF2A&MEF2B	No
AC_Goblet	chr4_38195869_38196369	chr4:38195414:T:C	chr4	38195414	rs4240243	Enterocyte		ONECUT1&ONECUT3&CUX2&ONECUT2&HNF6&HBP1&POU2F2&PO2F2&PO3F3&EDN1&ONEC2&PIT1	No
AC_Goblet	chr8_101012529_101013029	chr8:101004659:G:A	chr8	101004659	rs36014787	AC_Stem&Early_Colonocyte&TI_Goblet&AC_Goblet		TCF7L1&LEF1&TCF7L2&TF7L2&TF7L1&TCF7&GRHL1&EDN1&ZBTB16	No
AC_Goblet	chr12_39127316_39127816	chr12:39127644:C:G	chr12	39127644	rs1449844	Enterocyte&Colonocyte	Early_Colonocyte	ESRRA&TFAP2C&NR3C1	Yes
AC_Goblet	chr4_815510_816010	chr4:815999:C:T	chr4	815999	rs9328758	TI_Stem&AC_Stem&Early_Colonocyte&BEST4		NR5A2&ESRRA&ERR2&ERR1&STF1&PRGR&NKX2-8&NKX28&SMAD2&LARP4	Yes
AC_Goblet	chr7_5360379_5360879	chr7:5360669:G:A	chr7	5360669	rs73338474	AC_Goblet		ZBTB4&RAB14	Yes
AC_Goblet	chr10_14971820_14972320	chr10:14976724:C:A	chr10	14976724	rs6602785	NaiveB		IRX6&IRX3&IRX5&IRX4	No
AC_Goblet	chr6_11357267_11357767	chr6:11357606:C:A	chr6	11357606	rs77873650	TI_Goblet&AC_Goblet&Endothelium		FOXJ3&GLI3&FOXJ2&KLF3&ZNF385A&OZF&ZN260&ZNF35	Yes
AC_Goblet	chr12_4737400_4737900	chr12:4737597:G:A	chr12	4737597	rs6489564	TI_Goblet&AC_Goblet		HXC12&HOXC11&HOXC10&HOXA10&HOXD12&HOXB9&HOXC13&CDX2&HXC11&HOXD11&HOXA11&HOXC12	Yes
AC_Goblet	chr16_4827281_4827781	chr16:4819249:G:A	chr16	4819249	rs77468976	AC_Stem&AC_Goblet		ZN335	No
AC_Goblet	chr11_10842764_10843264	chr11:10837208:G:A	chr11	10837208	rs7125589	TI_Stem&Early_Colonocyte	TI_Goblet	CEBPB&CEBPA&ZBTB3&HXC9&CDX2&RFX4&RFX5&RFX2&RFX1&RFX3	No
AC_Goblet	chr17_68200712_68201212	chr17:68200767:G:C	chr17	68200767	rs57852641	CD4T&CD8T&gdT&NaiveB&MemoryB&Plasma&Endothelium		GLIS3&SP1&SP2&MAZ&GTF2I&PATZ1&ZN281&PLAG1&ZN467&ZN148&ZNF148&ZBT17&SP3&ZNF281&EGR1&TBX15&GPD1&EGR2&VEZF1&AHR&SALL4	Yes
AC_Goblet	chr7_25146628_25147128	chr7:25137410:G:A	chr7	25137410	rs4722429			CPEB1&HXB13&HOXA13&HOXC13&HOXD13&HOXB13&HOXD12&HXC12&HOXC12&HXA10&HOXD11&HOXB9&HOXC11&HOXA10&HXC6&HOXC10&HXC11&HOXA11	No
AC_Goblet	chr21_41511762_41512262	chr21:41507476:A:T	chr21	41507476	rs112467088	TI_Stem&AC_Goblet&EEC		TBX21&TBR1&TBX15&TBX5&EOMES	No
AC_Goblet	chr7_158239641_158240141	chr7:158239942:T:C	chr7	158239942	rs7778866	TI_Stem&AC_Stem&Early_Colonocyte&AC_Goblet	Enterocyte&TI_Goblet	FOXH1&BRCA1&HIC1	Yes
AC_Goblet	chr11_44095431_44095931	chr11:44094711:G:A	chr11	44094711	rs144660122	MemoryB		FOXO1&NFATC3&STAT3&FOXO3&HNRNPA1&TFE3&USP39&HOXB13	No
AC_Goblet	chr17_82882632_82883132	chr17:82876370:C:T	chr17	82876370	rs4986123	AC_Stem&Early_Colonocyte&AC_Goblet&CD8T&NK		ZN770&ZBTB3&ESRRG&ESRRA	No
AC_Goblet	chr17_39357920_39358420	chr17:39358159:A:G	chr17	39358159	rs6503504	Enterocyte		IRF1&IRF2&PRDM1&STAT2&IRF3&STAT1::STAT2&STAT2::STAT1&SPI1&IKZF2&EVI1&IRF7&MECOM&IRF9&STAT1&THAP5	Yes
AC_Goblet	chr6_158798875_158799375	chr6:158803044:A:G	chr6	158803044	rs6913904	Enterocyte	gdT	TBX20&TBX1&TBX21&TBX15&PBX3&TBR1&ZNF18&MGA&Trp53&EOMES&TBX2&TBX4&TBX5&BRAC	No
AC_Goblet	chr12_85549614_85550114	chr12:85539762:A:T	chr12	85539762	rs116278946	AC_Goblet&EEC		ZNF384&HOXC13&TBP&HOXB13&TEAD4&HOXD13&HOXD12&MEF2A&MEF2D&MEF2C&HXB13	No
AC_Goblet	chr22_43288673_43289173	chr22:43284761:A:G	chr22	43284761	rs1076946	CD8T&gdT		MEOX2	No
AC_Goblet	chr4_96037650_96038150	chr4:96037851:G:A	chr4	96037851	rs72878247			ELF1&FLI1&IRF8&SPIB&SPI1&ETS1&EHF&IRF7&ELF5&PRDM1&ELF3&IRF2&ZFP28&ZNF274&IRF4&IRF1&FEV&ETV5&ETV4&ETS2&ETV7&IRF9&IRF3&ZNF41&ZN260&ZN274&BC11A&STAT1::STAT2&STAT2::STAT1&STAT2&STAT1	Yes
AC_Goblet	chr6_31196182_31196682	chr6:31191243:T:A	chr6	31191243	rs7742179	CD4T&CD8T		FOXL1&POU6F2&FOXC2&FOXC1&FOXJ2&LHX6&PAX3&POU6F1&FOXF1&FOXG1&GBX2&EVX1&EN1&NKX6-1&EMX2&LHX2&PAX7&POU4F2&HXA5&GSX2&VAX2&LHX4&HXD3&LMX1A&MNX1&HLX&HMX1&CSTF2&PDX1&NKX62&NOTO&HNF1B	No
AC_Goblet	chr9_102223188_102223688	chr9:102223491:T:C	chr9	102223491	rs4537359	TI_Stem&Early_Colonocyte		E2F1&KLF13&HIC1&GLI2&CHD1&ZIC2&ZBTB7A&EGR2&EGR1&EGR4&MAZ&SP4&ZN335&THAP1	Yes
AC_Goblet	chr11_5683577_5684077	chr11:5682178:C:T	chr11	5682178	rs11038702			SNAI2&TCF3&ZEB1&ASCL2&ASCL1&MYOD1&TCF12&TWIST1&FIGLA&NDF1&NEUROD1&MESP1&ITF2&PTF1A&TWST1&PKNX2	No
AC_Goblet	chr6_166529467_166529967	chr6:166524943:T:C	chr6	166524943	rs6939941	AC_Goblet		ZN770&ELK1&ZN335	No
AC_Goblet	chr16_1304217_1304717	chr16:1304588:T:G	chr16	1304588	rs7185893	GC_B&NaiveB&MemoryB&Plasma		FOXJ2&FOXJ3&CPEB1&Z354A	Yes
AC_Goblet	chr19_3708062_3708562	chr19:3718468:G:T	chr19	3718468	rs8105616			GLI2&GLI1&PLAG1&GLI3&CHD1&SIN3A&FOXC1&ZN467&MAZ	No
AC_Goblet	chr4_6687968_6688468	chr4:6688214:G:A	chr4	6688214	rs11943099		Early_Enterocyte&Early_Colonocyte	SNAI2&ITF2&TCF4&NKX2-2&ASCL2&ASCL1&NKX22&TCF12&TCF3&ZEB1&NKX31&HEN1&ID4&NHLH1&SCRT2&MYF6&Myf&FIGLA&ZIC2&SCRT1&NKX2-3&TFE2&MESP1&TAL1&MYOD1&ZNF263&ZN770&WT1	Yes
AC_Goblet	chr17_2949527_2950027	chr17:2949717:T:G	chr17	2949717	rs114484343	Colonocyte	Early_Enterocyte	YY2	Yes
AC_Goblet	chr14_23982025_23982525	chr14:23992266:C:T	chr14	23992266	rs4048611			E2F4&E2F1&E2F6&TFDP1&E2F7&SP4&SP2	No
AC_Goblet	chr10_6203862_6204362	chr10:6201779:C:T	chr10	6201779	rs672376	GC_B&NaiveB&Plasma			No
AC_Goblet	chr14_73994832_73995332	chr14:73994927:T:C	chr14	73994927	rs56287558	Early_Colonocyte&Colonocyte&AC_Goblet		FOXL1&FOXP2&FOXP1&FOXG1&MEF2C&FOXC1&FOXJ2&FOXC2&FOXI1&FOXF2&FOXK2&FOXJ1&ZN502&FOXQ1&FOXK1&TRMT1&FOXJ3&ZNF830&FOXO3&IRF4&RFX4&FOXF1&SSX2&IRF1&FOXA1&ANDR&IRF3&FOXD3&IRF9&IRF5&ZN250&FOXO4&IRF2&FOXA3&RBM42&ZN713&FOXM1&FEZF1&Z354A	Yes
AC_Goblet	chr10_17883557_17884057	chr10:17875544:C:T	chr10	17875544	rs375403892	TI_Goblet&AC_Goblet&EEC		FLI1&ETV7&ZFP82&ETS1&SPI1&ETV5&FEV&ETV4	No
AC_Goblet	chr12_62760655_62761155	chr12:62760916:G:C	chr12	62760916	rs12424525	Early_Colonocyte	Early_Enterocyte&TI_Goblet	SPDEF&NFKB1&RELA&TF65&STAT3&H2AFZ&NFKB2	Yes
AC_Goblet	chr4_9519286_9519786	chr4:9517122:C:T	chr4	9517122	rs386671492;rs57881200			ZN490&FOXI1&RAD21&MUSC&TAF1	No
AC_Goblet	chr2_158120118_158120618	chr2:158125132:A:G	chr2	158125132	rs28660327			SPI1&POU5F1&ZN768&SPIB&SPIC&PO2F2&POU2F2&POU2F3&POU3F4&ELF3&EHF&POU2F1&P5F1B&PO2F1&POU5F1B&POU5F1P1&SMAD1&MBTPS2&IRF3&ELF5	No
AC_Goblet	chr19_33366076_33366576	chr19:33372896:A:C	chr19	33372896	rs73030103	Enterocyte		SOX4&FOXO4&SOX9&SRY&FOXO1&FOXJ3&HXC6&FEZF1&FOXP1&FOXL1&TEAD4&FOXJ2&FOXO3&FOXC1&FOXG1&ZFP28&FUBP1&FOXD3&FOXF1&ARID3A&IRF5&ARI3A&FOXM1&BPTF&FOXC2&HOXD10&FOXI1&STAT2	No
AC_Goblet	chr15_101788350_101788850	chr15:101791404:C:A	chr15	101791404	rs28597808	Early_Colonocyte&Colonocyte			No
AC_Goblet	chr11_87298101_87298601	chr11:87289070:G:A	chr11	87289070	rs55734269	TI_Stem		GMEB2&FOXO6&FOXO3&IRX3&FOXO1&FOXO4&FOXA1	No
AC_Goblet	chr10_13377890_13378390	chr10:13375992:G:T	chr10	13375992	rs2027168	Enterocyte			No
AC_Goblet	chr11_76147315_76147815	chr11:76146670:A:G	chr11	76146670	rs57208533	TI_Stem&Early_Enterocyte		E2F3&E2F4&E2F1&E2F2&TBX21&YY2&MGA&TLX1	No
AC_Goblet	chr3_52562101_52562601	chr3:52565906:G:A	chr3	52565906	rs6798246	Early_Colonocyte		ZSCAN4&RUNX3&RUNX2&HOXA5&RBMS1&KLF16	No
AC_Goblet	chr13_44040021_44040521	chr13:44040318:A:T	chr13	44040318	rs9316064	TI_Stem		FOXL1&BARX1&FOXA2&FOXJ3&FOXD1&FOXC1&FOXA1&FOXC2&FOXB1&CSTF2&PHX2A&NKX61&DRGX&NKX31&FOXA3&BARHL2&ARX&PHX2B&FOXF2&HOXD12&GLYCTK&PROP1&ALX1&EVX1&HXC12&HOXC12&CDX2&PHOX2B&ARI3A&ARID3A&HOXC10&HOXA11&HOXA10&HOXC11	Yes
AC_Goblet	chr10_57983384_57983884	chr10:57979484:A:G	chr10	57979484	rs2658630	EEC		RORA&RARA(var.2)&RARA&ESRRG&ESRRA&HNF4A&HNF4G&SOX10	No
AC_Goblet	chr17_81517652_81518152	chr17:81512782:C:T	chr17	81512782	rs7503278	GC_B&NaiveB&MemoryB&Plasma		APEX2&ANXA1	No
AC_Goblet	chr16_78199256_78199756	chr16:78198082:G:A	chr16	78198082	rs889420	TI_Goblet&AC_Goblet&BEST4&EEC		ATOH1&ASCL2&TAL1::TCF3&PTF1A&ASCL1&TCF12&TAL1&LYL1	No
AC_Goblet	chr1_183658049_183658549	chr1:183660015:T:G	chr1	183660015	rs1174667			ONEC3&SIX5&HCFC1&ZN350&BATF3&THA11	No
AC_Goblet	chr1_94961561_94962061	chr1:94965718:T:G	chr1	94965718	rs2391393	Enterocyte		FOXO4&SRY&FOXO1&FOXJ2&IRF5&FOXO3&FOXJ3&FOXP1&FOXF1&HOXD10&FOXL1&FOXM1&HXD10&FOXI1&FOXC1	No
AC_Goblet	chr12_131851173_131851673	chr12:131853025:T:G	chr12	131853025	rs7964862			SIX5&THA11&RELB	No
AC_Goblet	chr4_38078561_38079061	chr4:38073918:T:C	chr4	38073918	rs12642052	TI_Stem&AC_Stem&Colonocyte		PITX1&ZSCAN31&TEF&PO3F1	No
AC_Goblet	chr22_19869075_19869575	chr22:19864490:G:A	chr22	19864490	rs6518586	TI_Stem&AC_Stem&Early_Colonocyte&AC_Goblet&Tuft	TI_Goblet	ZN449&ESRRA&ESRRG&PAX5	No
AC_Goblet	chr9_4490018_4490518	chr9:4490018:C:G	chr9	4490018	rs7043415	Enterocyte&Colonocyte		RFX4	Yes
AC_Goblet	chr19_53132684_53133184	chr19:53132309:C:G	chr19	53132309	rs1661930	NaiveB&Fibroblast&Endothelium&Glial		ZSCAN4&MAGEA8&INSM1&H1FX&KLF5&KLF12&SP3&PLAG1&KLF4&ZN148&FOXN3&KLF8&ZN281&TBX15&ZNF385A&SIN3A&MAZ&SP4&EGR1	No
AC_Goblet	chr18_56982715_56983215	chr18:56982961:G:T	chr18	56982961	rs1787465			BHE22&PO2F2&PO3F4&P5F1B&POU3F4&POU2F2&POU2F3&POU5F1&POU2F1&POU3F1&POU3F2&PO2F1&POU1F1&Oct-1&POU5F1B&POU5F1P1&NMI&POU3F3&ESRP1&IL24&LUZP2&DGCR8&MEF2A&SRBD1&PO3F3&MEF2C&MEF2B&PO2F3	Yes
AC_Goblet	chr17_73151971_73152471	chr17:73153977:C:A	chr17	73153977	rs16977537	AC_Stem&TI_Goblet&AC_Goblet&BEST4&GC_B			No
AC_Goblet	chr22_42581794_42582294	chr22:42573434:G:A	chr22	42573434	rs9623631	EEC&CD4T&CD8T&gdT&NaiveB&MemoryB&Plasma&Fibroblast		DMRT1	No
AC_Goblet	chr3_56781344_56781844	chr3:56781592:C:A	chr3	56781592	rs2171856	AC_Goblet		SOX15&SOX21&SOX7&SRY&SOX10&FOXF1&SOX9&TEAD3&FOXA3&FOXI1&FOXD2&FOXJ2	Yes
AC_Goblet	chr2_214103384_214103884	chr2:214101323:A:G	chr2	214101323	rs34832125	AC_Stem&AC_Goblet		ZN502	No
AC_Goblet	chr2_184053270_184053770	chr2:184048698:G:C	chr2	184048698	rs34304884	AC_Stem&AC_Goblet&BEST4			No
AC_Goblet	chr18_11856352_11856852	chr18:11846426:C:A	chr18	11846426	rs146740545			FOXJ2&FOXG1&FOXC1&ONECUT2&FOXB1&FOXC2&HXC6&CSTF2&FOXL1&EVX1&ANDR&LMX1B	No
AC_Goblet	chr18_79961678_79962178	chr18:79961125:A:G	chr18	79961125	rs4081877	TI_Goblet		HEY2	No
AC_Goblet	chr4_9893087_9893587	chr4:9893446:T:C	chr4	9893446	rs7698858			ZN708	Yes
AC_Goblet	chr14_69310224_69310724	chr14:69310499:A:G	chr14	69310499	rs897325			CDX2&EVX2&HXC9&ZBTB7A&SRF&CDX1&HOXC10&HOXC11&FOXJ3&FOXG1&HOXA11&WT1	Yes
AC_Goblet	chr1_88678378_88678878	chr1:88678573:G:C	chr1	88678573	rs1565497	TI_Goblet		SREBF1&SREBF2&SIX4&FOXB1&PAX2&SRBP1&SRBP2&TBX20&MGA&TBX2	Yes
AC_Goblet	chr11_2940473_2940973	chr11:2943323:C:G	chr11	2943323	rs11024687	TI_Goblet		FOXK1&NR1D1	No
AC_Goblet	chr11_129642303_129642803	chr11:129644251:C:G	chr11	129644251	rs7952046	TI_Stem&TI_Goblet&AC_Goblet		EPAS1&KLF8	No
AC_Goblet	chr2_169070056_169070556	chr2:169070337:G:A	chr2	169070337	rs79793965	Colonocyte			Yes
AC_Goblet	chr22_42300746_42301246	chr22:42308676:T:A	chr22	42308676	rs763000	TI_Stem&AC_Stem&Early_Enterocyte&Early_Colonocyte&GC_B&MemoryB			No
AC_Goblet	chr9_22768083_22768583	chr9:22774652:C:T	chr9	22774652	rs593899	AC_Stem&AC_Goblet		BATF&TBX2	No
AC_Goblet	chr9_129479106_129479606	chr9:129483208:C:T	chr9	129483208	rs7018915	AC_Goblet&EEC		NKX2-2&NKX22&AGGF1&PKNX2&ZN768	No
AC_Goblet	chr4_3630700_3631200	chr4:3630933:G:T	chr4	3630933	rs60486266			KLF5&SP1&ZSCAN4&SP2&MAZ&TBX15&FOXO6&KLF4&PATZ1&SP4&ZNF148&ZNF740&KLF1&FOXO1&ZNF282&SP3&ZSC22&WT1&ZN770&KLF3&CHD1&FOXO4&Z324A&SIN3A&PML&KLF6&EGR2&FOXO3&ZBT17&SALL4&KLF16	Yes
AC_Goblet	chr15_90358002_90358502	chr15:90350667:A:G	chr15	90350667	rs12906346	Early_Colonocyte&Colonocyte&AC_Goblet		PITX1&HCFC1&SIX5&THA11&GFI1&ZN143	No
AC_Goblet	chr8_124941039_124941539	chr8:124941882:T:G	chr8	124941882	rs10956225	Early_Colonocyte		CDX2&HOXC13&EVX2&HOXC10&HOXA13&HOXB9&HOXB13&HXC9&HOXC11&E2F2&HOXD13&HXA10&CDX1&HOXC12&HXB13&HOXA10&HXA13&HOXD11&HXC10&HOXA11	No
AC_Goblet	chr5_172859932_172860432	chr5:172859376:C:G	chr5	172859376	rs4867694	EEC		EGR1&SP1&KLF13&SP4&ZN320&KLF14&ZNF281&EGR3&EGR2&ZN281&KLF12&ZN219&EGR4&RREB1&ZNF219&GLIS1&ZN148&MAZ&ZN740&THAP1&KLF15&KLF3&KLF16&TBX15	No
AC_Goblet	chr5_117487043_117487543	chr5:117482544:C:A	chr5	117482544	rs2560635	Enterocyte&TI_Goblet		TBX1&EOMES&HSFY2&NR1D1	No
AC_Goblet	chr9_1718585_1719085	chr9:1718534:C:A	chr9	1718534	rs10962867	AC_Goblet		PAX7&ZN260&VAX2&SRRM3&ESRP1&MRPL1&SUCLG1&GLYCTK&DUSP26	No
AC_Goblet	chr4_96093049_96093549	chr4:96093166:T:C	chr4	96093166	rs7686416	AC_Goblet	Colonocyte	TEAD3	Yes
AC_Goblet	chr22_42634782_42635282	chr22:42644833:C:T	chr22	42644833	rs5751319			TBX21&NHLH1&FOXB1&ASCL1&TCF21&HEN1&ASCL2&TF2LX&MSC&TCF3&ZN563&TFE2&PTF1A&MYF6&TCF12	No
AC_Goblet	chr17_66564141_66564641	chr17:66564452:G:A	chr17	66564452	rs62071705	Colonocyte	Enterocyte	GLI2&GLI3&GLI1&ZIC2&RREB1&KLF3&ZIC1	Yes
AC_Goblet	chr5_14776604_14777104	chr5:14771937:A:C	chr5	14771937	rs55645314	AC_Stem		FOXG1&SOX4&FOXO4&FUBP1&SRY&FEZF1&FOXJ3&FOXO1&FOXL1&FOXJ2&FOXD3&FOXP1&FOXC1&FOXO3&FOXF1&FOXM1&HOXD10&BPTF&FOXC2&HXD10&FOXI1	No
AC_Goblet	chr8_102093538_102094038	chr8:102093793:C:A	chr8	102093793	rs561070	Early_Colonocyte		FOXD3&SRY&KLF9&KLF4&FOXC1&TEAD4&KLF3&SOX18&FOXO1&FOXO4	Yes
AC_Goblet	chr16_71581679_71582179	chr16:71581917:G:A	chr16	71581917	rs4788809	AC_Goblet		ZN490&RREB1&ZBTB7B&ZN816&KLF16&PLAG1	Yes
AC_Goblet	chr20_41571939_41572439	chr20:41568251:C:T	chr20	41568251	rs6102472			DLX5	No
AC_Goblet	chr11_4175548_4176048	chr11:4171069:T:C	chr11	4171069	rs11493488	AC_Stem&TI_Goblet&AC_Goblet		KLF13&RXRG&RXRB&NR2F6&RXRA&HNF4A&HNF4G&NR2F1&PPARG::RXRA&NR2C2&NR1H2::RXRA&NR1H2&PPARG&ZNF75A&VSX1&PPARA&COT2&PPARA::RXRA&DUSP26&EGR3&PPARD&NR4A1&COT1&FOXP4&ESRRA	No
AC_Goblet	chr6_47665050_47665550	chr6:47665362:C:T	chr6	47665362	rs7740538	TI_Goblet		NFE2&MAF::NFE2&NFE2::MAF&BACH1&GATA3&HNF1B&HESX1&BACH2&ZFHX3&HXB4&ZNF333&ZN333&GATA5&LHX9&JUND	Yes
AC_Goblet	chr3_14329300_14329800	chr3:14329371:C:T	chr3	14329371	rs1026870	TI_Stem&AC_Stem&Early_Enterocyte&Early_Colonocyte		HOXC13&HOXD13&HOXB13&HOXA13&RUVBL1	Yes
AC_Goblet	chr2_149129372_149129872	chr2:149129668:A:G	chr2	149129668	rs16826589		TI_Goblet	NFAT5&PO3F1&FOXP4&BARX1	Yes
AC_Goblet	chr6_26956041_26956541	chr6:26955313:C:T	chr6	26955313	rs2754745			T&TBX19&BOLL&SOX15	No
AC_Goblet	chr19_7099590_7100090	chr19:7093037:G:A	chr19	7093037	rs28482840	Endothelium		TEAD1&KLF7&HIC2&TEAD3&ZNF8&FHL2	No
AC_Goblet	chr17_82233381_82233881	chr17:82233941:C:T	chr17	82233941	rs10852794	CD8T&GC_B&MemoryB		ZNF713&E2F7&E2F1&TBX1&CREB1&TYY2&E2F4&SREBF1&SREBF2&ZN713&SRBP1&NFIX	No
AC_Goblet	chr16_645032_645532	chr16:646111:G:C	chr16	646111	rs7203410			AP2B&TFAP2B&AP2A&SP1&ZIC3&KLF6&AP2C&ZIC4&TFAP2C&SP2&EBF1&SP4&ZIC1&ZBTB7B&COE1	No
AC_Goblet	chr3_10192049_10192549	chr3:10194437:C:T	chr3	10194437	rs9862553	AC_Stem&Early_Colonocyte&AC_Goblet			No
AC_Goblet	chr9_130793553_130794053	chr9:130801072:G:T	chr9	130801072	rs34385892	AC_Goblet		NKX2-3	No
AC_Goblet	chr2_34011623_34012123	chr2:34011934:T:G	chr2	34011934	rs9284729	AC_Goblet		FOXF2&FOXJ1&FOXO1&FOXK2&HOXA10&FOXQ1&FOXP2&FOXJ3&FOXA1&ARID5B&FOXJ2&ZN214&NKX61&FOXC1&FOXO4&FOXF1&FOXI1	Yes
AC_Goblet	chr12_6274536_6275036	chr12:6277989:G:A	chr12	6277989	rs74739000	Endothelium		BACH1&CHD1&ZNF263	No
AC_Goblet	chr10_126881818_126882318	chr10:126874257:C:T	chr10	126874257	rs11245203	TI_Stem		HOXC13&HOXD13&HOXB13&AIRE&HOXA13	No
AC_Goblet	chr1_54489307_54489807	chr1:54495568:A:G	chr1	54495568	rs1078904	Fibroblast			No
AC_Goblet	chr17_37699232_37699732	chr17:37699371:A:G	chr17	37699371	rs2269841	Enterocyte		USF2&USF1&MITF&TFEB&SREBF1&TFEC&SREBF2(var.2)&SREBF2&ARNTL&TFE3&BACH1&ATF3&IRX2	Yes
AC_Goblet	chr7_102306845_102307345	chr7:102307217:G:A	chr7	102307217	rs803090	Tuft&GC_B&NaiveB&MemoryB&Plasma	Early_Enterocyte&Early_Colonocyte	GLI2&GLI3&GLI1&ZIC2&ZBTB7B	Yes
AC_Goblet	chr10_113712669_113713169	chr10:113713497:C:G	chr10	113713497	rs7099033	TI_Stem&AC_Stem&Early_Colonocyte&AC_Goblet&Tuft		TBX20&EIF5A2&BRAC	No
AC_Goblet	chr5_10770625_10771125	chr5:10761363:C:G	chr5	10761363	rs2930063			ZIC3&ZIC1&PAX5&E2F3&ZIC4&MBD2	No
AC_Goblet	chr6_158000076_158000576	chr6:157992833:C:G	chr6	157992833	rs11969735	AC_Goblet		IRF3&POU3F4&HXA10&POU3F3&POU3F2	No
AC_Goblet	chr6_38797337_38797837	chr6:38792310:A:G	chr6	38792310	rs1738246	TI_Stem&AC_Stem&Early_Colonocyte		EP300&RXRG&ZBTB6	No
AC_Goblet	chr22_17891683_17892183	chr22:17898151:C:T	chr22	17898151	rs56076143	AC_Goblet&Paneth		NFIC&ARID5B&BCL6B&ARI5B	No
AC_Goblet	chr6_31126716_31127216	chr6:31130141:T:C	chr6	31130141	rs6929464	TI_Stem&Early_Enterocyte	Enterocyte	LHX8&SPIB&LHX6&PAX4&PDX1&SMUG1&ARID3A&ARI3A	No
AC_Goblet	chr10_20100154_20100654	chr10:20100339:C:T	chr10	20100339	rs7921669	TI_Goblet&AC_Goblet&EEC&Macrophage&Fibroblast&Endothelium		SRY&IRF9&FOXJ2&FOXC1&FOXC2&FOXI1&FOXO4&FOXJ3&IRF3&FOXO1&IRF7&STAT2&IRF2&STAT1::STAT2&STAT2::STAT1&IRF1&HOMEZ&SPI1&IRF8&ANDR&SOX4&SOX9&STAT1&BPTF&ZNF35&SPIB	Yes
AC_Goblet	chr22_39967374_39967874	chr22:39967774:G:A	chr22	39967774	rs2284078	Early_Colonocyte&Colonocyte&TI_Goblet&AC_Goblet&EEC		NFAT5&MEF2D&NANOG&ZF64A&MAGEA8&ELK3&ZNF385A&IL24&HP1BP3	Yes
AC_Goblet	chr4_99133037_99133537	chr4:99134588:G:A	chr4	99134588	rs17218073			ZBTB6	No
AC_Goblet	chr16_87418573_87419073	chr16:87421320:G:C	chr16	87421320	rs8043568	AC_Stem&AC_Goblet		FOXO1&FOXO4&ZN331	No
AC_Goblet	chr9_27487095_27487595	chr9:27492505:A:G	chr9	27492505	rs2253280			ESRRG&STF1&ESRRA&KLF1&AGGF1&ERR3	No
AC_Goblet	chr6_11403046_11403546	chr6:11403346:C:T	chr6	11403346	rs75726323	GC_B&NaiveB		SRY&ZNF410&PO3F4&ZN410&PO2F3&TEAD4	Yes
AC_Goblet	chr3_50274171_50274671	chr3:50274469:C:T	chr3	50274469	rs2071203			ZKSCAN1&KLF12&SMC3&CTCFL&CTCF&RAD21	Yes
AC_Goblet	chr8_142125833_142126333	chr8:142126017:C:T	chr8	142126017	rs7835207	TI_Stem&TI_Goblet&EEC&Paneth		ZNF384&FOXJ2&IRF3&FOXJ3&IRF8&EVI1&ZN341&IRF4&MECOM&FOXD3&STAT2&FEZF1&STAT1&GTF2F1&IRF2&IRF1&FOXC1&STAT1::STAT2&STAT2::STAT1&FUBP1&BC11A&IRF5&WT1&FOXC2&FOXL1	Yes
AC_Goblet	chrX_39652861_39653361	chrX:39647027:T:G	chrX	39647027	rs5917858	AC_Stem	TI_Goblet	NFAC1&NFATC1&NFATC3&DHX36	No
AC_Goblet	chr20_2749972_2750472	chr20:2753248:G:A	chr20	2753248	rs6084151	Early_Colonocyte		TBX21&MRPL1&VAX2	No
AC_Goblet	chr18_76405977_76406477	chr18:76401557:C:G	chr18	76401557	rs2554831	Fibroblast		NFKB1&EGR1&EGR2&EGR3&EGR4&AP2B&TFAP2B&WT1&ZN320	No
AC_Goblet	chr6_106536551_106537051	chr6:106536561:G:A	chr6	106536561	rs9486385	BEST4&EEC		HOXC13&HOXD13&HOXB13&SPI1&HOXA13&BC11A	Yes
AC_Goblet	chr22_49917016_49917516	chr22:49917948:G:A	chr22	49917948	rs9627794			MBD2&ZN708&FLI1&NHLH1&TAGLN2	No
AC_Goblet	chr15_70412783_70413283	chr15:70414360:C:T	chr15	70414360	rs147593824	AC_Goblet&Tuft		NFKB1&TBX20	No
AC_Goblet	chr10_31803553_31804053	chr10:31813182:G:A	chr10	31813182	rs2151047	TI_Stem&AC_Stem		GLI2&RARG&GLI3&NR1H4&GLI1&ZSC16&ZBTB7B&ZNF3	No
AC_Goblet	chr2_70520758_70521258	chr2:70518708:A:C	chr2	70518708	rs2215020	AC_Stem&Early_Enterocyte&Early_Colonocyte		ZN770	No
AC_Goblet	chr10_99602787_99603287	chr10:99593528:C:T	chr10	99593528	rs1318920	TI_Stem&Early_Colonocyte&AC_Goblet		HNF4A&RXRG&RXRA&RXRB&NR2F6&NR2F1&NR2C2&PPARG::RXRA&HNF4G&NR1H2::RXRA&NR1H2&PPARG&NR1H4&PPARA&NR4A2::RXRA&NR2E3&COT2	No
AC_Goblet	chr10_77682903_77683403	chr10:77681972:G:C	chr10	77681972	rs12250208	AC_Stem		GTF2I&EGR1&ZN281&EGR2&ZN740&ZNF281&KLF16&ZNF740&E2F4&KLF15&E2F6&TFDP1&ZN219&ZNF219&ZN148&CHD1&WT1&THA11&SIX5&PLAG1&SP4&E2F7&HCFC1&ZBTB7B&TBX15&ZBT17&GTF2F1	No
AC_Goblet	chr17_1005421_1005921	chr17:1005555:G:A	chr17	1005555	rs3263	AC_Stem&Fibroblast&Endothelium&Glial	Early_Enterocyte&TI_Goblet	ZN423&ZN418&E2F7&SOX4	Yes
AC_Goblet	chr8_38929047_38929547	chr8:38936939:A:G	chr8	38936939	rs4076625	TI_Stem		HIF1A&INSM1&EPAS1&ZN816	No
AC_Goblet	chr12_52904918_52905418	chr12:52905051:T:G	chr12	52905051	rs2070910	Early_Enterocyte&Enterocyte&TI_Goblet		SMCA1&RREB1&ZN418	Yes
AC_Goblet	chrX_95889170_95889670	chrX:95893421:G:A	chrX	95893421	rs12558067			NKX2-3&TBX20&NKX2-8&TBR1&ZNF652&TBX2&NKX2-1&NKX21&FOXD2&NKX2-4&NANOG&PAX6&SRRM3	No
AC_Goblet	chr3_58217454_58217954	chr3:58217787:A:G	chr3	58217787	rs6764393	NaiveB&Macrophage&DC			Yes
AC_Goblet	chr13_50185693_50186193	chr13:50186002:G:C	chr13	50186002	rs113539437	AC_Stem			Yes
AC_Goblet	chr18_58449299_58449799	chr18:58445622:A:G	chr18	58445622	rs4245270			OSR2	No
AC_Goblet	chr7_102273806_102274306	chr7:102276132:G:A	chr7	102276132	rs803084	Enterocyte		GATA1::TAL1&TAL1::GATA1&HOXB5	No
AC_Goblet	chr11_1837676_1838176	chr11:1843362:G:C	chr11	1843362	rs504297	CD8T&gdT&GC_B&NaiveB&MemoryB&Plasma		KLF13&E2F4&SP4&E2F1&E2F6&KLF14&KLF9&MBD2&SP1&SP2&KLF12&EGR1&TFDP1&FOXK1&KLF16&TBX15&SP3&PAX5&EGR2&E2F7&PLAGL1&EGR3&FOXG1&PLAL1&ZN148&ZN281&TAGLN2	No
AC_Goblet	chr12_3753491_3753991	chr12:3755144:G:A	chr12	3755144	rs3809258	CD8T&gdT&Fibroblast		SOX10&SOX9&SOX8&ZNF713&ZNF24&PAX6&TP53&PO3F2&P53&RUVBL1&ZBTB49&TP73&Trp73	No
AC_Goblet	chr12_109779467_109779967	chr12:109779079:T:C	chr12	109779079	rs115605523			MAX&HES5&HES7&TWST1&MITF&HMX1	No
AC_Goblet	chr15_94251451_94251951	chr15:94255285:T:C	chr15	94255285	rs1455760				No
AC_Goblet	chr7_25255534_25256034	chr7:25252409:G:C	chr7	25252409	rs2097757	TI_Stem&AC_Stem&Early_Colonocyte&BEST4		ZBED1&SOX8	No
AC_Goblet	chr1_199720432_199720932	chr1:199720709:G:C	chr1	199720709	rs2435239	Early_Colonocyte&BEST4&Endothelium		EGR2&ZN449&IRF9&FOXJ3&IRF4&PRDM1&EGR4&STAT1&SP4&SP1&KLF9&IRF8&KLF12&IRF3&STAT1::STAT2&STAT2::STAT1&STAT2&PATZ1	Yes
AC_Goblet	chr16_2603147_2603647	chr16:2613244:G:T	chr16	2613244	rs1323742703			ZBT7A&ZNF282&TBX1&KDM5A&E2F6	No
AC_Goblet	chr6_158060319_158060819	chr6:158064066:G:A	chr6	158064066	rs111531970	AC_Stem&Early_Colonocyte&AC_Goblet&Fibroblast&Endothelium	Enterocyte		No
AC_Goblet	chr11_17013685_17014185	chr11:17013539:G:A	chr11	17013539	rs6486341	AC_Goblet&Plasma	gdT	HOXC13&HOXD13&HOXB13&HOXA13	No
AC_Goblet	chr9_89530709_89531209	chr9:89531306:T:A	chr9	89531306	rs2001539	Early_Colonocyte	Early_Enterocyte&TI_Goblet	TP53&FHL2&XG&ZN143&FOSL1&ZN121&HIC2&ZN449	No
AC_Goblet	chr1_160692380_160692880	chr1:160694451:A:G	chr1	160694451	rs9730047	CD8T&gdT		RFX2&RFX3&RFX4	No
AC_Goblet	chr4_24657923_24658423	chr4:24658140:G:C	chr4	24658140	rs71618543	TI_Stem&AC_Stem&Early_Colonocyte&AC_Goblet		IRF9&ZBTB7B&IRF5&IRF6&GLI1&GLI3&GLI2&ZBTB7C&ZBTB7A	Yes
AC_Goblet	chr1_159821143_159821643	chr1:159821674:G:C	chr1	159821674	rs60205880	Macrophage		ESRRA&SMAD3&PPARG&CTCFL&SMC3&HIC1&CTCF	No
AC_Goblet	chr1_38088235_38088735	chr1:38088049:G:C	chr1	38088049	rs12077698	TI_Stem		BHE22&NEUROG2&BHA15&BHLHE22&BHLHE23&BHLHA15&OLIG1&ZFP42&NEUROD2&OLIG2&OLIG3&C9orf156&ATOH1&NGN2	No
AC_Goblet	chr19_49805303_49805803	chr19:49807518:C:T	chr19	49807518	rs62129186	TI_Goblet	Early_Colonocyte	ZNF524&ZN524&TFAP4&PRDM14&PRD14&ZN320&TFAP2A&TFAP2C	No
AC_Goblet	chr10_11026725_11027225	chr10:11024565:C:T	chr10	11024565	rs60123856	AC_Stem&AC_Goblet		TBX20&OZF&EOMES&ZN260&NKX21&ZN274	No
AC_Goblet	chr15_39312962_39313462	chr15:39306816:C:T	chr15	39306816	rs4260028			ZBED1&BCL6B&HSF2&HXB2&HSF4&HSF1&MUSC&RBM22&CEBPE&MRPS25&SUCLG1&BCL6&ZNF124&CEBPG&STAT4	No
AC_Goblet	chr4_1290715_1291215	chr4:1280946:A:G	chr4	1280946	rs11247980			E2F4&HNF4G&HNF4A&E2F2&TSC22D4	No
AC_Goblet	chr17_72426816_72427316	chr17:72428727:A:G	chr17	72428727	rs4793446	Enterocyte		MEF2D&MEF2B&MEF2A&BARH2&ZBTB16&BARX1&FOXD2	No
AC_Goblet	chr1_73593320_73593820	chr1:73593647:G:A	chr1	73593647	rs12726518	TI_Stem&NaiveB		SMAD4&FOXD3&FOXA1&FOXP1&FOXP3&FOXA2&GLYCTK&ZHX3&TLX1&FOXF2&EVX1&CEBPZ&FOXM1&FOXC2	Yes
AC_Goblet	chr22_49046497_49046997	chr22:49039130:T:C	chr22	49039130	rs2038304	EEC		SREBF2	No
AC_Goblet	chr16_74771679_74772179	chr16:74779532:G:A	chr16	74779532	rs12919247	GC_B&NaiveB&MemoryB		FOXO6&FOXG1&FOXQ1&PO3F2&FOXO1&FOXJ3&FOXJ2&FOXJ1&FOXF2&HMGA2&FOXK2&TEAD3&FOXF1&POU3F4&PO3F3	No
AC_Goblet	chr9_130893533_130894033	chr9:130893782:G:A	chr9	130893782	rs3847193	Macrophage&DC&Neutrophil	Early_Enterocyte	CTCFL&SMC3&E2F8&CTCF&RAD21&ETS2	Yes
AC_Goblet	chrX_11880892_11881392	chrX:11875679:C:T	chrX	11875679	rs6530461			EWSR1-FLI1&ZN586&CPEB1&HXC10&RAN&SPIB&SPIC&RBM42	No
AC_Goblet	chr1_10968437_10968937	chr1:10969885:G:A	chr1	10969885	rs56102775	TI_Stem&AC_Stem&Tuft&EEC&Plasma		HSF1&HSF2&HSF4	No
AC_Goblet	chr16_4015423_4015923	chr16:4024237:C:G	chr16	4024237	rs12930820	Enterocyte		ZN449&ESR1&ESR2	No
AC_Goblet	chr1_207890209_207890709	chr1:207890463:G:A	chr1	207890463	rs2745954	Macrophage&DC&Fibroblast&Endothelium	Early_Enterocyte	KLF9&KLF4&KLF3	Yes
AC_Goblet	chr18_58212188_58212688	chr18:58220634:G:A	chr18	58220634	rs7506383	Enterocyte		TBX20&PAX6&TP53&P53&P63&TP63&P73&ZNF41	No
AC_Goblet	chr12_69910654_69911154	chr12:69908328:T:A	chr12	69908328	rs11177956			PDX1&JDP2&NFE2&JUND&BATF::JUN&FOS&BACH1&HMX1&ATF3	No
AC_Goblet	chr14_21061202_21061702	chr14:21060089:C:T	chr14	21060089	rs10467756	AC_Stem&Early_Colonocyte		EHF&ZN770&SPIB&ELF3&ELF5&ETS2&FLI1&ZN708&ETV4&ZNF41&SPIC&SMAD3&TAF1	No
AC_Goblet	chr1_22005098_22005598	chr1:22005212:G:C	chr1	22005212	rs4453011			HNF4A&RREB1&NR1H4&NR4A2::RXRA&NR1A4::RXRA&ESR1	Yes
AC_Goblet	chr12_52913507_52914007	chr12:52918099:G:A	chr12	52918099	rs183068777	TI_Stem&AC_Stem&Early_Enterocyte&Colonocyte&AC_Goblet		EHF&ELF5&SPI1&FLI1&ERG&ELF3&SPIB&SPDEF&ETV5&SPIC&ATF5&ETS2&SIN3A	No
AC_Goblet	chr1_248874102_248874602	chr1:248873491:T:C	chr1	248873491	rs4926500	CD8T&Plasma&Endothelium		ZN384&ZNF384&ZNF713&IKZF2&FOXN1&FOXP4&ZNF75A&NFAT5&NFAC2&NFAC3&NFATC3&NFATC2	No
AC_Goblet	chr11_10881815_10882315	chr11:10879365:T:G	chr11	10879365	rs11042998	TI_Stem&AC_Stem	TI_Goblet	PO2F2&PO4F3&POU4F2&PO3F4&IKZF2&NFAC2&P5F1B&PO4F1&MEOX2&POU3F4&POU2F2&POU2F3&POU5F1&POU2F1&VSX2&POU3F1&POU3F2&TFAP2C&POU4F3&POU1F1&POU4F1&Oct-1&PO6F2&POU5F1B&POU5F1P1&PIT1&POU6F2&POU3F3&LBX2&MEF2D&PO2F1&FOXB1&NFIL3&LBX1&PO3F3&EVX2&MEF2C&MEF2A&NOTO&LHX6&VAX1&LHX2&NOBOX	No
AC_Goblet	chr3_45701427_45701927	chr3:45706005:C:A	chr3	45706005	rs2373047	AC_Stem&Early_Colonocyte&BEST4		BACH1&MAFA	No
AC_Goblet	chr1_157775129_157775629	chr1:157783783:T:G	chr1	157783783	rs2065883		Enterocyte	SND1&FOXJ3&TBX4	No
AC_Goblet	chr9_121299440_121299940	chr9:121295935:T:C	chr9	121295935	rs10760170	TI_Goblet&Fibroblast&Endothelium		TFAP2A&TFAP2C(var.3)&TFAP2C&TFAP2A(var.3)&TFAP2B&TFAP2B(var.3)&RXRB&NR2F1&ZBTB4&NR2C2&SMRC1&NR2F6&ZN554&PLAG1	No
AC_Goblet	chr19_23901338_23901838	chr19:23897536:T:G	chr19	23897536	rs10412189	Colonocyte&AC_Goblet		CREB3L1&ZNF274&XBP1	No
AC_Goblet	chr20_19903071_19903571	chr20:19903452:T:C	chr20	19903452	rs6106155	GC_B&NaiveB&MemoryB&Macrophage&Fibroblast		KLF13&KLF7&KLF3&FOXG1&CLOCK	Yes
AC_Goblet	chr5_60678052_60678552	chr5:60688417:A:T	chr5	60688417	rs10805370				No
AC_Goblet	chr1_153781048_153781548	chr1:153781249:C:A	chr1	153781249	rs10908474	AC_Stem&BEST4		EWSR1-FLI1&TFDP1&SP2&ZN467&WT1&VEZF1&RUNX3&MAZ	Yes
AC_Goblet	chr8_13654981_13655481	chr8:13660031:G:C	chr8	13660031	rs2062049	Fibroblast&Endothelium		RARA&RARG&AR&RARA::RXRA&RXR::RAR_DR5&ANDR	No
AC_Goblet	chr2_105765734_105766234	chr2:105760506:G:A	chr2	105760506	rs1986014	CD4T		TEAD3&PBX3&TEAD1&TBX1	No
AC_Goblet	chr6_114792034_114792534	chr6:114794174:C:T	chr6	114794174	rs6913607	TI_Stem&AC_Stem		ZNF384&ZN350	No
AC_Goblet	chr14_100524774_100525274	chr14:100525030:G:C	chr14	100525030	rs10132528			TFAP2C&AP2A&AP2C&E2F1&E2F3&CTCF	Yes
AC_Goblet	chr17_64975350_64975850	chr17:64972221:A:G	chr17	64972221	rs6504266	NaiveB&MemoryB&Neutrophil		MAX&RUNX2&RUNX3&RUNX1&MITF&BCL11A&TFE3&CBFB&PEBB&IRX6&BHE23&IRX3&ZN121&IRX4&IRX5	No
AC_Goblet	chr11_93066194_93066694	chr11:93064604:T:A	chr11	93064604	rs7104768	BEST4	Enterocyte&TI_Goblet	DUX4&DUXA&LHX8&FOXJ3&LHX6&NANOG&LBX2	No
AC_Goblet	chr3_186752849_186753349	chr3:186758298:G:A	chr3	186758298	rs111953875	Enterocyte&TI_Goblet		SPDEF&HAND1&ELF1&ZN143&SIX5&HCFC1&THA11&ZNF76	No
AC_Goblet	chr8_145032215_145032715	chr8:145030911:A:G	chr8	145030911	rs35096637	AC_Goblet	Early_Enterocyte&Enterocyte&Colonocyte	TFAP2C(var.3)&TFAP2C&TFAP2A(var.3)&TFAP2A&TFAP2B&TFAP2B(var.3)&COE1&EBF1&ZNF423&ZN770	No
AC_Goblet	chr4_165459812_165460312	chr4:165460022:C:T	chr4	165460022	rs7654831	TI_Goblet&AC_Goblet&EEC		ZN263&ZNF263&MZF1&RUNX3&ZN281&ZN708&PRDM1&TBX1&KLF16&ZN320&SP4&ZN148&SP1&NR0B1&MAZ&KLF15	Yes
AC_Goblet	chr9_16855702_16856202	chr9:16851225:C:T	chr9	16851225	rs4961500	AC_Stem&Early_Colonocyte		RFX5	No
AC_Goblet	chr3_124607114_124607614	chr3:124604931:A:G	chr3	124604931	rs12487316		TI_Goblet	ZSCA4&ZN586&ZN770	No
AC_Goblet	chr2_73640424_73640924	chr2:73640818:A:G	chr2	73640818	rs4455178	EEC&Macrophage&Fibroblast		CR3L1&MLX&BHLHE41&BHLHB3&TFEB&BHLHE40&BHLHB2&SREBF2(var.2)&SREBF2&MLXIPL&MAX&XBP1&ARNT&SREBF1&BHE40&MYCN&MXI1&USF1&MYC&ZBTB4&USF2&MAX::MYC&MYC::MAX&TWST1&TFE3&TP53&ATF3&PAX6&TP73&Trp73&MITF&BMAL1&TFEC&BACH1	Yes
AC_Goblet	chr5_168676400_168676900	chr5:168667028:G:T	chr5	168667028	rs7705016	Tuft		TFAP2C&HOXA4	No
AC_Goblet	chr22_44532602_44533102	chr22:44533017:C:T	chr22	44533017	rs11703429	AC_Goblet		DDIT3	Yes
AC_Goblet	chr3_166367857_166368357	chr3:166368273:G:A	chr3	166368273	rs73031988	TI_Stem		TFAP2C&AP2C&TFAP2A&AP2A&ZN586	Yes
AC_Goblet	chr5_172789012_172789512	chr5:172788794:G:C	chr5	172788794	rs145755224	Enterocyte&AC_Goblet&Fibroblast		ZN121&PAX1&PAX5&ZN449	No
AC_Goblet	chr20_61575530_61576030	chr20:61572088:T:C	chr20	61572088	rs2252809	AC_Goblet	TI_Goblet	CPEB1&BATF3&ZN549	No
AC_Goblet	chr8_121012194_121012694	chr8:121012401:T:A	chr8	121012401	rs1878955	AC_Goblet&Tuft		FOXJ3&ZNF410&ZN410&ONECUT2&HOXB8&HXB8&MEF2C&HOXB7&HXB7&LHX3&MEF2A&POU1F1&HOXB5&PAX4&HOXC8&HXC8&MEF2B&ZFHX3&BARX2&HOXD8&NKX6-3&HXA11&HOXD4	Yes
AC_Goblet	chr3_78675069_78675569	chr3:78670887:A:G	chr3	78670887	rs3773224			SSX2&POU2F2&PO2F2&PO3F2&POU3F2&POU5F1P1	No
AC_Goblet	chr18_8933802_8934302	chr18:8925143:A:G	chr18	8925143	rs4798717	TI_Stem		ARI3A&ARID3A&HOXA10&PROP1&IRF7&LHX6&STAT2	No
AC_Goblet	chr15_64046237_64046737	chr15:64046334:A:G	chr15	64046334	rs28656385			KLF1&KLF4&SP4&KLF9&EGR1&KLF3&KLF14&SP1&KLF12&KLF5&WT1&CHD1&KLF16&MAZ&PML	Yes
AC_Goblet	chr16_77315921_77316421	chr16:77314536:C:T	chr16	77314536	rs7194896			CTCFL&CTCF&ZIC1&ZNF524&ZIC3	No
AC_Goblet	chr18_23033026_23033526	chr18:23030538:C:A	chr18	23030538	rs9956087	AC_Stem&Early_Colonocyte		CREB3L1&KAISO&ZN320&ARNT2&EGR4&PATZ1&RCOR1	No
AC_Goblet	chr6_131545072_131545572	chr6:131555022:C:T	chr6	131555022	rs2749932	TI_Stem&Early_Enterocyte		FOXG1&FOXK2&BARX1&FOXQ1&FOXO6&ZBTB16&FOXF1&FOXO1&HOXA10&HOXC13&HOXC10&FOXP2&FOXJ2&FOXB1&HOXB13&HXC11&FOXD2&TBP&HXA10&PO3F3&GSX2&NKX61&SHOX2&HOXB9&DLX4	No
AC_Goblet	chr16_75254410_75254910	chr16:75248613:A:G	chr16	75248613	rs2059249	TI_Goblet		CREB3L1&ATF6&ATF6A&FOXC2&EGR1&BPTF	No
AC_Goblet	chr10_102776940_102777440	chr10:102777277:C:G	chr10	102777277	rs641204	Plasma&Macrophage&Fibroblast&Endothelium		ZN423&KLF4&KLF16&KLF9&WT1&SP8&ZN563	Yes
AC_Goblet	chr1_6474625_6475125	chr1:6469747:C:T	chr1	6469747	rs77492523	TI_Stem&Tuft		EBF3&EBF1&ZN770&COE1&ZN423&PML&ZNF76&KLF15&ZN329	No
AC_Goblet	chr15_57538084_57538584	chr15:57539256:G:C	chr15	57539256	rs57900088	AC_Stem		E2F6&EWSR1-FLI1&SALL4&MAZ&TBX15&WT1&AGGF1&ZN770&VEZF1	No
AC_Goblet	chr11_60169206_60169706	chr11:60160011:T:A	chr11	60160011	rs602396	TI_Goblet&AC_Goblet	Early_Enterocyte&Enterocyte	FOXC1&ZN136&FOXC2	No
AC_Goblet	chr5_14222066_14222566	chr5:14227373:G:A	chr5	14227373	rs544588	AC_Goblet		TBX15&ZNF75A&FOXO3&PO5F1&KLF12&NANOG&NR0B1	No
AC_Goblet	chr8_143281474_143281974	chr8:143275491:T:C	chr8	143275491	rs59055711	CD4T&CD8T&gdT&Neutrophil		BHA15&BHLHA15&NEUROD2&OLIG2	No
AC_Goblet	chr3_126178769_126179269	chr3:126169979:C:T	chr3	126169979	rs4270463	AC_Stem		ONECUT1&PAX3&OZF&ONECUT3&HNF6&PAX7&STAT1&ONECUT2&CUX2&ZN528&CUX1&ZN260&BCL6B&BC11A&BCL6&ELF3&PROP1	No
AC_Goblet	chr10_123733504_123734004	chr10:123724024:T:A	chr10	123724024	rs2362962	Early_Colonocyte	Enterocyte	TBX19&T&MGA&STAT1&RUNX2	No
AC_Goblet	chr13_112993365_112993865	chr13:113003553:T:C	chr13	113003553	rs4907574	TI_Goblet		IRF4&IRF6&E2F7&ZBTB4&ZNF524&E2F2&ZN524&TBX1	No
AC_Goblet	chr8_79982521_79983021	chr8:79990104:T:C	chr8	79990104	rs10087841			ZBTB3	No
AC_Goblet	chr10_59979496_59979996	chr10:59970208:T:G	chr10	59970208	rs10994096			EGR2&FOXO6&ZN320&INSM1&ZNF281&FOXO1&EGR1&ZN281&AGGF1&WT1&ZN148&FOXO4&MEIS3&TGIF1	No
AC_Goblet	chr21_44852926_44853426	chr21:44846853:G:A	chr21	44846853	rs35846107	TI_Goblet&AC_Goblet&EEC		KLF9&EGR2&EGR1&CLOCK	No
AC_Goblet	chr17_80048787_80049287	chr17:80049126:A:G	chr17	80049126	rs28397044	Plasma		MGA&SMRC1	Yes
AC_Goblet	chr2_86221029_86221529	chr2:86221285:A:G	chr2	86221285	rs749579	GC_B&NaiveB&MemoryB		ELF1&FLI1&CTCFL&EHF&SMC3&ZN770&RAD21&CTCF&ELF5&ELF3&ETV1&SPDEF&ERG&TFAP4&MYF6&Myf&ETS2&ETV2&ETV7&DMC1&ETV4&ETS1&ZN382&ETV5	Yes
AC_Goblet	chr5_139524770_139525270	chr5:139520806:G:A	chr5	139520806	rs35269722			RARG&RARA&MRPL2&TBX3&NR2F6	No
AC_Goblet	chr15_78303250_78303750	chr15:78293556:T:C	chr15	78293556	rs2280366			GZF1	No
AC_Goblet	chr12_103784209_103784709	chr12:103784451:T:C	chr12	103784451	rs7973081		AC_Stem	PATZ1&INSM1&EP300&ZN740&ZN436&ZN148&PML&IKZF1&ZN770&CHD1	Yes
AC_Goblet	chr17_80988903_80989403	chr17:80988494:C:T	chr17	80988494	rs1976702	EEC&gdT&MemoryB		SMRC1&PAX6&Pax6&BCL3	No
AC_Goblet	chr1_153615648_153616148	chr1:153624127:G:A	chr1	153624127	rs35760493			EWSR1-FLI1&TEAD2&TEAD1&TEAD4&ZFP82	No
AC_Goblet	chr7_5514106_5514606	chr7:5514313:T:A	chr7	5514313	rs7794331	TI_Stem&AC_Stem&EEC		FOXP1&FOXG1&FOXB1&FOXO3&FOXF2&FOXO6&FOXJ1&FOXI1&FOXJ3&FOXD1&FOXA2&FOXK2&HESX1&MAFF&FOXL1&ZBTB16&FOXC1&FOXP2&MAFK&FOXO1&FOXO4&FOXK1&FOXJ2&FOXA1&FOXA3&FOXC2&FOXD3&EVX1&FOXP3&FOXD2&PO3F2&FOXF1	Yes
AC_Goblet	chr3_41450516_41451016	chr3:41440981:A:C	chr3	41440981	rs34700267	Early_Colonocyte	Early_Enterocyte&TI_Goblet	MEIS3	No
AC_Goblet	chr4_169861549_169862049	chr4:169861609:G:A	chr4	169861609	rs6811785	AC_Stem&Early_Colonocyte		CEBPG&ATF4&ISX&MIXL1&ALX4&BATF3&DDIT3&UNC4&DLX3&MSX1&ALX3&ATF2&DRGX&GSX2&PHOX2B&JUN&PRRX1&PHOX2A&FOS::JUN(var.2)&PO2F1&HOXB13&ARX&JUND (var.2)&JUND(var.2)&ALX1&CART1&JUND&UNCX	Yes
AC_Goblet	chr3_11660185_11660685	chr3:11666144:T:C	chr3	11666144	rs6788680	TI_Goblet		T&TBX19&IKZF1	No
AC_Goblet	chr11_77188759_77189259	chr11:77198097:C:T	chr11	77198097	rs3781693	TI_Stem&Early_Enterocyte&Paneth		PAX5&SMRC1&ZN554&NR1D1&BACH1&MAFA&HOXA1	No
AC_Goblet	chr3_67648784_67649284	chr3:67648977:C:T	chr3	67648977	rs13072200	Early_Colonocyte		YY1&TYY1&TAF1&SMAD2&MUSC	Yes
AC_Goblet	chr18_77811344_77811844	chr18:77801966:A:T	chr18	77801966	rs8084884	TI_Stem	Enterocyte	TCEAL2&ZN586&MECOM&PIT1&ZFP82&ZN350&PRDM6&RAN	No
AC_Goblet	chr3_113441340_113441840	chr3:113436001:C:T	chr3	113436001	rs6805201	Early_Enterocyte&Enterocyte			No
AC_Goblet	chr9_137274513_137275013	chr9:137282588:A:T	chr9	137282588	rs13301565	TI_Stem&AC_Stem&TI_Goblet&AC_Goblet		HOXA10&HOXC12&CDX2&HOXD12	No
AC_Goblet	chr7_130909676_130910176	chr7:130905781:G:T	chr7	130905781	rs205762			FOXM1	No
AC_Goblet	chr9_130900595_130901095	chr9:130897684:T:G	chr9	130897684	rs10901298		Enterocyte	MAFK&MAFF&MAFG&MAFB&NRL&MAF&TFCP2L1&BACH1&ZN331&NFE2	No
AC_Goblet	chr7_132225144_132225644	chr7:132225329:C:A	chr7	132225329	rs12707031	TI_Stem&AC_Goblet		ZN708&ZN554	Yes
AC_Goblet	chr15_41149173_41149673	chr15:41157312:A:C	chr15	41157312	rs28497404			CDX2&HOXD13&CPEB1&HOXA13&HOXC13&HOXC12&HOXB9&EVX2&HOXB13&HXB13&HOXC11&HOXA11&HOXD12&HOXC10&HOXA10&HOXD11&CDX1&HXC10&BPTF	No
AC_Goblet	chr17_63834801_63835301	chr17:63835076:G:A	chr17	63835076	rs2584621	GC_B&Macrophage		KLF13&SP4&GLIS1&GLIS2&CLOCK&GLIS3	Yes
AC_Goblet	chr12_11171397_11171897	chr12:11178915:T:C	chr12	11178915	rs74062457	CD4T&CD8T&NaiveB&MemoryB		SPDEF&SIX5	No
AC_Goblet	chr2_168216580_168217080	chr2:168216833:T:C	chr2	168216833	rs57495486	Early_Enterocyte&Enterocyte		EEF1D&NFIC::TLX1&TLX1::NFIC&TLX1&ZN322&NFIB&ZKSC1&KLF16	Yes
AC_Goblet	chr3_14312338_14312838	chr3:14309269:C:A	chr3	14309269	rs11720958	AC_Stem		CR3L1&HEY1&HES5&HES7&CREB3L1&CREB3L2&BHLHB3&ARNT&BHLHE40&BHLHB2&ZNF232&BHLHE41&MAX&BHE40&HEY2&MYCN&MXI1&USF1&USF2&MYC&MAX::MYC&MYC::MAX&TFEB&TFE3&ATF3&ZBTB4&BMAL1	No
AC_Goblet	chr1_247373787_247374287	chr1:247372825:G:T	chr1	247372825	rs6658921	GC_B&Macrophage		PRDM14&SMAD2::SMAD3::SMAD4&PRD14&SMAD4&SMAD2	No
AC_Goblet	chr4_23856557_23857057	chr4:23855538:G:A	chr4	23855538	rs28546935	TI_Stem&Early_Enterocyte		OZF	No
AC_Goblet	chr11_19196377_19196877	chr11:19195831:T:C	chr11	19195831	rs11828825	TI_Stem&Early_Enterocyte&Early_Colonocyte		PKNOX1&SOX9&PKNOX2&TGIF1&MEIS2&TGIF2LX&MEIS3&TGIF2	No
AC_Goblet	chr12_98456882_98457382	chr12:98466611:G:C	chr12	98466611	rs829893	TI_Stem&EEC&gdT&NK&Macrophage&DC&Neutrophil		SRY&ONECUT1&SOX14&ONECUT3&HNF6&CUX2&SOX2&OZF&SOX21&CUX1&SOX11&SOX7&HOXB13&CDX2&HOXB9&HXA13&HOXA13&HOXD13&HXB13&HOXA11&EVX2&POU3F2&CDX1&HOXC13&HOXC10&HOXC11	No
AC_Goblet	chr13_92271133_92271633	chr13:92273809:A:G	chr13	92273809	rs4433679			ONECUT1&CUX2&ONECUT2&ONEC2&ZFP28&IRF2	No
AC_Goblet	chr7_16677918_16678418	chr7:16677641:G:A	chr7	16677641	rs1167574	Early_Colonocyte			No
AC_Goblet	chr18_58174247_58174747	chr18:58164611:C:T	chr18	58164611	rs502163			HMX1	No
AC_Goblet	chr6_77644154_77644654	chr6:77641366:G:A	chr6	77641366	rs9448124		Enterocyte&TI_Goblet	HNF4A&ZN329	No
AC_Goblet	chr6_37454679_37455179	chr6:37454980:A:G	chr6	37454980	rs6905666	AC_Stem&Early_Colonocyte&AC_Goblet	Enterocyte&gdT	VENTX&NANOG&HXB4&ZN490	Yes
AC_Goblet	chr22_22060503_22061003	chr22:22063323:G:A	chr22	22063323	rs5756726	GC_B&NaiveB&MemoryB&Plasma		HMX1&NKX2-4&TFE3&NKX2-6&DUXA&NKX2-3&ZBTB16&NKX31&NKX2-8	No
AC_Goblet	chr1_67686580_67687080	chr1:67677379:T:A	chr1	67677379	rs10889710	Enterocyte		FOXL1&FOXG1&ZNF384&FOXC1	No
AC_Goblet	chr14_24534504_24535004	chr14:24529215:C:T	chr14	24529215	rs78201260	AC_Goblet		FOXP3	No
AC_Goblet	chr11_46675338_46675838	chr11:46675649:G:C	chr11	46675649	rs10838611			KLF9&WT1&EGR3&ZN770&EP300	Yes
AC_Goblet	chr22_41946620_41947120	chr22:41946866:C:G	chr22	41946866	rs41277477			OSR2&OSR1&ISX&SOX8	Yes
AC_Goblet	chr20_46809897_46810397	chr20:46810006:T:C	chr20	46810006	rs3091432	TI_Stem		HNF4G&SIX6	Yes
AC_Goblet	chr2_196059587_196060087	chr2:196059923:C:A	chr2	196059923	rs13430938	Colonocyte		BHE22&OLIG1&FOXJ3&FOXJ2&HNF1B&TBX3&NGN2	Yes
AC_Goblet	chr1_183152157_183152657	chr1:183145011:T:C	chr1	183145011	rs1051473	Enterocyte		FOXO4&HOMEZ&SRY&SOX9&SOX30&SOX14&FOXG1&SOX13&Sox4&SOX6&BATF3&SOX15&ZN582&CREB3&CREB1&CR3L2&XBP1	No
AC_Goblet	chr6_137025701_137026201	chr6:137017204:C:A	chr6	137017204	rs60278441	Early_Colonocyte&Colonocyte	Early_Enterocyte	ZN143&HSF1	No
AC_Goblet	chr12_132560823_132561323	chr12:132564513:T:G	chr12	132564513	rs143606176	TI_Stem&AC_Stem&Early_Colonocyte&GC_B		FOXJ3	No
AC_Goblet	chr1_214551656_214552156	chr1:214544738:G:A	chr1	214544738	rs57535424	TI_Stem&AC_Stem&Early_Enterocyte&Early_Colonocyte&TI_Goblet&AC_Goblet&Fibroblast&Pericyte&Endothelium		PAX5	No
AC_Goblet	chr16_70745996_70746496	chr16:70737619:C:T	chr16	70737619	rs9939763	TI_Goblet&AC_Goblet	Early_Enterocyte	MTF1	No
AC_Goblet	chr8_27588130_27588630	chr8:27588341:C:T	chr8	27588341	rs17057426			BHLHE41&MAX&BHE41&HES1	Yes
AC_Goblet	chr17_43917146_43917646	chr17:43916513:C:G	chr17	43916513	rs1035284	NaiveB&MemoryB&Plasma&DC		ZN418&RAN	No
AC_Goblet	chr16_69444781_69445281	chr16:69436240:C:T	chr16	69436240	rs246146	CD4T&CD8T&Plasma	gdT	ZN708	No
AC_Goblet	chr17_2548026_2548526	chr17:2553175:T:G	chr17	2553175	rs4408577	Enterocyte		ZN770&PML&ZN467&PAX5	No
AC_Goblet	chr11_8814311_8814811	chr11:8814483:T:C	chr11	8814483	rs7101895	TI_Stem&Early_Enterocyte		ZNF384&ZN384&EVI1&MECOM&BRAC	Yes
AC_Goblet	chr2_169734095_169734595	chr2:169728485:T:C	chr2	169728485	rs10469701			CERS4	No
AC_Goblet	chr9_33795839_33796339	chr9:33803673:A:C	chr9	33803673	rs377611037	TI_Stem&AC_Stem&Early_Colonocyte		MAFF&MAFK&PKNX2	No
AC_Goblet	chr17_1628243_1628743	chr17:1628304:G:C	chr17	1628304	rs939564	gdT		PATZ1&TBX1&MYF6&Myf&ZN639&MNT&SP4&PURA	Yes
AC_Goblet	chr9_84970352_84970852	chr9:84975467:G:A	chr9	84975467	rs4877894	Early_Colonocyte&Colonocyte			No
AC_Goblet	chr2_108239023_108239523	chr2:108238954:A:G	chr2	108238954	rs7603422	TI_Goblet&EEC		PO3F4&POU4F2&POU2F1&POU3F4&PO6F1&Oct-1&POU1F1&POU3F2&POU3F3&PO4F3	No
AC_Goblet	chr1_16895972_16896472	chr1:16896273:C:G	chr1	16896273	rs7416056	CD4T&GC_B&NaiveB&MemoryB&Plasma&Neutrophil		MAX&ZFX&USF2&Trp53	Yes
AC_Goblet	chr19_12801095_12801595	chr19:12801112:C:T	chr19	12801112	rs10422248			POU3F4&POU3F1	Yes
AC_Goblet	chr8_143843901_143844401	chr8:143849826:G:T	chr8	143849826	rs60908075			CUX2&MAFK&ZN320	No
AC_Goblet	chr8_111416063_111416563	chr8:111416331:C:T	chr8	111416331	rs1429441			PKNOX2&DMRT1&MEIS2&TGIF1&PBX3&PKNX1	Yes
AC_Goblet	chr17_64081975_64082475	chr17:64082137:T:A	chr17	64082137	rs78029970	EEC&CD4T&CD8T&gdT&Plasma		NR2E1&MAFF&MAFK&FOXC1&FOXC2&FOXA3&OLIG1&FOXA1&FOXF2&BHE22&TAL1&Z354A&BHLHE22&BHLHE23&TAL1::TCF3&NEUROG2&OLIG3&OLIG2	Yes
AC_Goblet	chr3_129428432_129428932	chr3:129422060:T:C	chr3	129422060	rs73202281			GTF2I&NFYC&NFYB&NFYA&KLF12&EGR2&TFAP2B&DAB2&GLIS1&PBX3&WT1&GLIS3&PKNX1	No
AC_Goblet	chr3_45079675_45080175	chr3:45070074:C:T	chr3	45070074	rs2372857	EEC	Enterocyte	DMC1&PRDM6	No
AC_Goblet	chr5_391029_391529	chr5:393262:C:T	chr5	393262	rs6899226	EEC		FOXO3&HIF1A&FOXO1&FOXA3&FOXO4&FOXO6&MAX&Trp53	No
AC_Goblet	chr8_8227231_8227731	chr8:8237241:T:C	chr8	8237241	rs2980437			BACH1&SOX14	No
AC_Goblet	chr21_34510483_34510983	chr21:34507774:G:T	chr21	34507774	rs727957			SOX2&SOX9&SOX7&SOX21&SOX15&SRY&SOX4&SOX18&SOX8&ZNF713&P63&P53&NANOG&ZN713&PO5F1&FOXB1	No
AC_Goblet	chr3_154023153_154023653	chr3:154018754:G:A	chr3	154018754	rs7635064	AC_Stem&EEC		ZN563	No
AC_Goblet	chr4_186132812_186133312	chr4:186133493:G:A	chr4	186133493	rs12510431			PO2F2&PO3F4&POU2F1&FOXO3&FOXO1	No
AC_Goblet	chr17_3469339_3469839	chr17:3469950:A:G	chr17	3469950	rs8081337	Early_Colonocyte&Colonocyte		KLF5&SP8&KLF12&KLF16&SP1&PATZ1&KLF6&SP3&KLF8&TBX15&EP300&MAZ	No
AC_Goblet	chr9_136534236_136534736	chr9:136540678:A:G	chr9	136540678	rs56091397	AC_Stem			No
AC_Goblet	chr1_16900643_16901143	chr1:16905254:G:A	chr1	16905254	rs12132219				No
AC_Goblet	chr18_58942532_58943032	chr18:58942774:A:G	chr18	58942774	rs4940779	AC_Goblet&GC_B&Fibroblast		ZNF3&NR2E3&RAN&ZN490&ZN136&ZNF205	Yes
AC_Goblet	chr4_152989132_152989632	chr4:152980132:G:A	chr4	152980132	rs10517567	Enterocyte&TI_Goblet			No
AC_Goblet	chr8_48365086_48365586	chr8:48365310:C:T	chr8	48365310	rs74303742	Early_Colonocyte		JUND&FOS&JUNB&BATF::JUN&NFE2&YY1&JDP2&FOSL2&JUN (var.2)&JUN(var.2)&DUX4&FOSL1&FOSB&FOSL2::JUNB&HXB7&HOXB7&HOXB8&HXB8&FOS::JUNB&FOSB::JUNB&ATF3&ZN502&JUN&ONECUT2&FOSL2::JUND&TRMT1&ZNF830&RFX4&HXA9&FOS::JUND&ZFHX3&HXC6&BATF&DUXA&PO4F1&FOSL2::JUN&FOSL1::JUN&PO4F3&FOS::JUN&FOSL1::JUNB&MEIS1&LMX1A&POU4F3&POU4F1&ZBTB16	Yes
AC_Goblet	chr13_20524978_20525478	chr13:20522551:T:C	chr13	20522551	rs9579883				No
AC_Goblet	chr3_58052243_58052743	chr3:58047665:C:T	chr3	58047665	rs9850554	Enterocyte		ZF64A&CTCFL&SMAD3&ZNF143&PML&ZN770	No
AC_Goblet	chr5_145930451_145930951	chr5:145933765:T:C	chr5	145933765	rs868775	AC_Goblet		ZN586&ATF5&ZN329	No
AC_Goblet	chr15_98396167_98396667	chr15:98396352:C:T	chr15	98396352	rs68048116	TI_Stem&EEC		FLI1&ELF1&ETS1&ERG&ELF3&ELK1&ELK3&ELK4&ETV1&ELF4&GABPA&EHF&FEV&ETV4&ETV3&ETV6&SP100&STAT3&IRF8&STAT1&IRF4&SUH&TCF3&STAT5A	Yes
AC_Goblet	chr8_27891729_27892229	chr8:27898737:C:T	chr8	27898737	rs2726975			MLX&BHLHE41&BHLHB3&TFEB&BHLHE40&BHLHB2&SREBF2(var.2)&SREBF2&MLXIPL&ARNT&MAX&XBP1&SREBF1&BHE40&MYCN&MXI1&USF1&MYC&USF2&MAX::MYC&MYC::MAX&TFE3&ATF3&TAL1&TFEC&MITF&BMAL1&BACH1	No
AC_Goblet	chr14_49962555_49963055	chr14:49969734:A:G	chr14	49969734	rs8019832	Early_Colonocyte&Colonocyte	TI_Goblet	FLI1&ERG&SPDEF&T&TBX19&IKZF1	No
AC_Goblet	chr6_166955246_166955746	chr6:166964157:T:C	chr6	166964157	rs12193528	GC_B&NaiveB&MemoryB&Plasma&Macrophage&Neutrophil		MUSC&BATF3	No
AC_Goblet	chr4_101411176_101411676	chr4:101411529:A:G	chr4	101411529	rs11930444	Early_Colonocyte		HES1	Yes
AC_Goblet	chr2_64751274_64751774	chr2:64755110:C:T	chr2	64755110	rs113032541			SP4&KLF14&KLF13&SP1&KLF4&KLF3&KLF9&KLF1&TP53&KLF12&KLF5&SP3&RAB14&SP8&KLF16&ZN143&KLF8&ZN335&PROX1	No
AC_Goblet	chr10_84513259_84513759	chr10:84513493:T:C	chr10	84513493	rs11557865			RUNX3&TBX21&RUNX1&T&RUNX2&TBX20&MGA&ZNF18&RARA::RXRA&RXR::RAR_DR5&CBFB&PEBB&BCL11A&ZNF148&KLF4&KLF5&KLF1&RARA&KLF12&TBX2&SP8&SP1&SP3&KLF3&TBX5&KLF9	Yes
AC_Goblet	chr11_4459415_4459915	chr11:4453324:G:A	chr11	4453324	rs4910983	Macrophage&Neutrophil		ZSCA4&SOX10&SOX9&SOX8&NRF1&SOX4&ZBTB3&ZN639	No
AC_Goblet	chr2_168211637_168212137	chr2:168204158:C:T	chr2	168204158	rs16855116		Early_Enterocyte	Trp53	No
AC_Goblet	chr9_130899047_130899547	chr9:130897684:T:G	chr9	130897684	rs10901298	AC_Goblet		MAFK&MAFF&MAFG&MAFB&NRL&MAF&TFCP2L1&BACH1&ZN331&NFE2	No
AC_Goblet	chr20_23782312_23782812	chr20:23775502:G:A	chr20	23775502	rs6138072	Fibroblast		TFAP2A&TFAP2C(var.3)&TFAP2C&TFAP2A(var.3)&TFAP2B&TFAP2B(var.3)&NR1H4&ZHX3	No
AC_Goblet	chr16_5432133_5432633	chr16:5432829:G:A	chr16	5432829	rs4273040	TI_Stem&AC_Stem		EBF1&MUSC&ZF64A&ZN121	No
AC_Goblet	chr1_241542183_241542683	chr1:241541052:C:A	chr1	241541052	rs4618954	GC_B&NaiveB&MemoryB&Macrophage		ZN121	No
AC_Goblet	chr19_49553365_49553865	chr19:49561680:A:G	chr19	49561680	rs141037707	TI_Stem&AC_Stem		RARA&RARG&RARB&NR6A1&NR2F6&NR2F1&VDR&P63&P73	No
AC_Goblet	chr1_55610204_55610704	chr1:55602795:A:C	chr1	55602795	rs4926692			SPI1&SPIB&PTCD1&POU1F1&ZN816&SSBP3&HNRNPA0&TBP&BC11A&NFKB2&ZBTB12&OLIG3	No
AC_Goblet	chr8_143617981_143618481	chr8:143611897:C:T	chr8	143611897	rs4873809	MemoryB		FLI1&ERG&NFKB1&BATF3&ETV4	No
AC_Goblet	chr6_70220188_70220688	chr6:70220370:G:T	chr6	70220370	rs1200567	Early_Enterocyte		KLF5&ZSCA4&KLF1&KLF4&ZSCAN4&KLF9&KLF3&KLF15&KLF16&SP3&KLF12&ZNF148&KLF6&MAZ&PATZ1&ZN467&TBX1&TBX15	Yes
AC_Goblet	chr19_43658819_43659319	chr19:43659629:A:T	chr19	43659629	rs397374	Macrophage&Neutrophil		TBX1&TBX20&TGIF1&PKNOX2&TGIF2LX&PKNOX1&TBX15&MEIS2&TGIF2&TBX2&UBE2V1&EOMES&TBX4&MEIS3&SMAD3&TF2LX&TBX5	No
AC_Goblet	chr4_164755217_164755717	chr4:164754077:A:T	chr4	164754077	rs9968314			FOXB1&TBX1&FOXA1&FOXC1&MEF2C&MEF2A&TAL1	No
AC_Goblet	chr8_80377884_80378384	chr8:80386573:G:A	chr8	80386573	rs13274961	AC_Goblet&CD4T&CD8T&GC_B&NaiveB&MemoryB		HSF2&NFAC1&MZF1(var.2)&MZF1_5-13&SNAPC5&SSBP3	No
AC_Goblet	chr6_51386379_51386879	chr6:51396336:C:T	chr6	51396336	rs1536506	AC_Stem&AC_Goblet	Early_Enterocyte&Enterocyte&TI_Goblet	SPDEF&FOXN3	No
AC_Goblet	chr8_73382044_73382544	chr8:73382279:T:C	chr8	73382279	rs34475860			HOXD13&HOXA13&HOXC13&HOXB13&HXB13&FOXJ3&HOXA11&CDX2&CDX1&NFYA&NFYB&CEBPZ	Yes
AC_Goblet	chr2_43218955_43219455	chr2:43219405:C:A	chr2	43219405	rs7580563	TI_Goblet&AC_Goblet&BEST4		GLIS1&MAX&SREBF1&PLAG1&FOXO1&GLIS3&FOXO4&GLIS2&EGR4&MLXIPL&SRBP2&ZN219&MLXPL&ZNF219&SREBF2&ZNF740&ZBTB4&SP4&SP1&GTF2I&MTA3&EGR2&TBX15	Yes
AC_Goblet	chr9_28916317_28916817	chr9:28911563:T:C	chr9	28911563	rs10491630	AC_Stem&Early_Colonocyte&BEST4	Enterocyte	MEOX2&LHX6&FOXG1&NR1H2&FOXJ3&FOXA2&FOXA1&NELFB&TPPP&BARH1&ZFHX3&POU4F2&FOXJ2	No
AC_Goblet	chr15_72696696_72697196	chr15:72696936:T:G	chr15	72696936	rs3850989			FOXL1&FOXC1&FOXP1&FOXC2&FOXD3&FOXG1&FOXI1&FOXO1&FOXJ2	Yes
AC_Goblet	chr10_12265627_12266127	chr10:12256195:A:G	chr10	12256195	rs11819728	TI_Stem&Early_Colonocyte&BEST4&NaiveB&MemoryB&Neutrophil		MZF1&FIGLA&FOXO3&NDF1&ZNF784&MYOD1&TWIST1&NEUROD1&TCF12&ZEB1&HTF4&TWST1	No
AC_Goblet	chr8_71740562_71741062	chr8:71740832:T:C	chr8	71740832	rs9657037	AC_Goblet&EEC		HXD8&XRCC1&FOXC2&ASAP3&ZN317&SOX18	Yes
AC_Goblet	chr14_54697759_54698259	chr14:54695934:G:A	chr14	54695934	rs2004242	Colonocyte	Colonocyte&TI_Goblet	TBX20&MEIS1&ZN121&HSPA5&SMAD3	No
AC_Goblet	chr9_87984334_87984834	chr9:87988200:C:A	chr9	87988200	rs473082	TI_Stem&AC_Stem&Early_Enterocyte&Enterocyte&Early_Colonocyte		ZNF524&ZN524&RFX2&USP39&NANOG	No
AC_Goblet	chr2_83842378_83842878	chr2:83839599:G:T	chr2	83839599	rs13000583	Early_Colonocyte&Colonocyte		NFIX&NFIC&NFIA	No
AC_Goblet	chr17_3660885_3661385	chr17:3663563:C:T	chr17	3663563	rs11541134				No
AC_Goblet	chr13_99987557_99988057	chr13:99994359:T:C	chr13	99994359	rs9557355	AC_Stem		HXB13	No
AC_Goblet	chr1_36162133_36162633	chr1:36157302:A:G	chr1	36157302	rs7521145	CD4T&CD8T&gdT&GC_B&NaiveB&MemoryB&Plasma&Macrophage&Neutrophil		E2F4&ZBTB6&ZN547	No
AC_Goblet	chr1_48056366_48056866	chr1:48056537:C:T	chr1	48056537	rs302684			MSX2&MSX1&GSX2&NME1&HMX1	Yes
AC_Goblet	chr9_17969189_17969689	chr9:17965154:G:A	chr9	17965154	rs2772685	Enterocyte		P73	No
AC_Goblet	chr5_107672976_107673476	chr5:107673039:G:C	chr5	107673039	rs12657154	AC_Goblet		TFAP4&ZBT7A&ZN554	Yes
AC_Goblet	chr1_6755596_6756096	chr1:6756753:G:A	chr1	6756753	rs277663	Early_Colonocyte		ZN250&PRDM6	No
AC_Goblet	chr12_125519225_125519725	chr12:125521619:G:A	chr12	125521619	rs7311704	Colonocyte&AC_Goblet		AP2B&ZNF148&KLF5&TFAP2B&ZN768&KLF16&ZN770&KLF1&ZBTB4&ZBTB7B&MAZ&TBX15&PURA&SP4	No
AC_Goblet	chr10_118409659_118410159	chr10:118416513:C:T	chr10	118416513	rs1418894	BEST4		NFATC1&NANOG&NFAC1	No
AC_Goblet	chr9_68719605_68720105	chr9:68709793:C:G	chr9	68709793	rs2151416	AC_Goblet		PITX1&ZBTB7A&GLI2	No
AC_Goblet	chr9_89969209_89969709	chr9:89979293:G:T	chr9	89979293	rs113313815	TI_Stem&AC_Stem&Early_Colonocyte&AC_Goblet&EEC		FOXO4&SRY&FOXJ2&ZIM3&FOXJ3&NR2E3&FOXP1&IRF3&BPTF&IRF5	No
AC_Goblet	chr2_241788580_241789080	chr2:241791671:C:G	chr2	241791671	rs62193072	CD8T&NaiveB&MemoryB		TEAD3&HSF2&SOX8&SOX10&SOX9&TEAD1&HSF1&TEAD2&TEAD4&NFAC1&YY2&ZNF8&CEBPD&CEBPB&HIST2H2BE&CEBPG	No
AC_Goblet	chr15_58041980_58042480	chr15:58040343:G:C	chr15	58040343	rs12595180			AIRE&HXB6&JUND&HOXD10&HXD10	No
AC_Goblet	chr8_38762166_38762666	chr8:38762494:C:A	chr8	38762494	rs7010426	AC_Stem&Early_Colonocyte&AC_Goblet		ZNF8&RUNX1&PIT1&PURG	Yes
AC_Goblet	chr5_21830420_21830920	chr5:21837072:A:T	chr5	21837072	rs7715019		Enterocyte		No
AC_Goblet	chr4_132239451_132239951	chr4:132238861:C:T	chr4	132238861	rs62317704	AC_Goblet		NKX2-2&PO3F4&POU1F1&POU4F2&BCL3&SOX8&POU3F4&CDX1&RFX4	No
AC_Goblet	chr17_7858379_7858879	chr17:7866109:C:T	chr17	7866109	rs8069101	TI_Stem&Macrophage		ZBTB6	No
AC_Goblet	chr10_12793089_12793589	chr10:12793589:G:A	chr10	12793589	rs2493766			FEV&TRMT1&ELF3&ZNF830&RFX4&ETV7&MEX3C&EHF&PROP1&GLYCTK&ELK3&MEF2BNB-MEF2B&OLIG3&FLI1	Yes
AC_Goblet	chr11_118678826_118679326	chr11:118679815:C:T	chr11	118679815	rs2277297	Enterocyte&Tuft		MAZ&EWSR1-FLI1&WT1&VEZF1&PATZ1&KLF15&ZNF41	No
AC_Goblet	chr6_32838591_32839091	chr6:32837530:C:T	chr6	32837530	rs2071466	MemoryB&Macrophage	Mast	ZBTB7B&ZBTB7C&ZNF784&ZN549	No
AC_Goblet	chr5_73745713_73746213	chr5:73746628:T:C	chr5	73746628	rs28495770	AC_Goblet	Enterocyte	POU4F2&POU6F2&EVX1&MSX1&POU3F3&CPEB1	No
AC_Goblet	chr4_184547643_184548143	chr4:184541839:T:C	chr4	184541839	rs6854047			JUN&HOMEZ&MEOX2&LHX2	No
AC_Goblet	chr9_2299093_2299593	chr9:2291635:T:C	chr9	2291635	rs744216	AC_Stem&AC_Goblet&EEC&Paneth		SMC3&RAD21&LMX1A&CTCF&CTCFL	No
AC_Goblet	chr4_9683122_9683622	chr4:9681519:T:G	chr4	9681519	rs13145809			NFIB&HIC1&RFX2&MXI1&BARX1&H1FX&RFX1&RFX7&HP1BP3&ZBT7B&RFX4&INSM1&LINC00471&RFX5&TFAP2E&ZNF385A&RFX3&MAGEA8&TFAP2C&FOXN3	No
AC_Goblet	chr4_89134900_89135400	chr4:89134808:G:T	chr4	89134808	rs7692291			ZKSC3&NR1H4&HLF	No
AC_Goblet	chr7_85765634_85766134	chr7:85776021:A:C	chr7	85776021	rs10273682	TI_Stem&TI_Goblet&EEC			No
AC_Goblet	chr8_140090333_140090833	chr8:140083655:A:G	chr8	140083655	rs13273831	Early_Enterocyte&EEC&Endothelium		IRF9&FOXO4&FOXJ3&ARID5B&BRCA1&FOXJ2&IRF1	No
AC_Goblet	chr2_147635346_147635846	chr2:147645224:C:A	chr2	147645224	rs3886338			FOXL1&ZFP28&IRF3&FOXC1&STAT1&FOXC2&FOXG1&Z354A&IRF7&FOXJ3&FOXJ2&FOXI1&FOXD3&PAX4	No
AC_Goblet	chr1_201028378_201028878	chr1:201028802:C:T	chr1	201028802	rs12140231	AC_Stem&Early_Colonocyte&Colonocyte			Yes
AC_Goblet	chr3_119218948_119219448	chr3:119219272:T:C	chr3	119219272	rs4643703	TI_Goblet&AC_Goblet&Tuft&GC_B&MemoryB	TI_Stem&Early_Enterocyte	POU2F3&POU2F2&POU1F1&POU3F3&POU3F2&PO2F2&POU3F4&LUZP2&POU3F1&NMI&POU2F1&P5F1B&POU5F1B&POU5F1P1&SNAPC5&IL24&CNOT6&PO3F4	Yes
AC_Goblet	chr20_25540164_25540664	chr20:25540710:A:T	chr20	25540710	rs6138600	TI_Stem&GC_B		FOXM1	No
AC_Goblet	chr19_10404033_10404533	chr19:10406271:C:A	chr19	10406271	rs79438354	AC_Stem&CD8T&gdT&NK&GC_B&NaiveB&Plasma&Macrophage		SRY&FOXJ2&FOXL1&FOXJ3&NR2E3&FOXP1&STAT1::STAT2&STAT2::STAT1&HXC6&BPTF	No
AC_Goblet	chr16_89972303_89972803	chr16:89972488:G:C	chr16	89972488	rs13337911	Neutrophil		HINFP1&MYC&MXI1	Yes
AC_Goblet	chr7_21101462_21101962	chr7:21101699:G:C	chr7	21101699	rs7807980			SMAD2::SMAD3::SMAD4&SMAD4&SMAD2&EGR4&ZN281&ZBT17	Yes
AC_Goblet	chr17_63032089_63032589	chr17:63032282:G:A	chr17	63032282	rs12051630			ZIC2&TBX1	Yes
AC_Goblet	chr16_795578_796078	chr16:799890:G:A	chr16	799890	rs735326	EEC		SP1&SP4&ZNF423&ZN816	No
AC_Goblet	chr19_2900518_2901018	chr19:2900203:C:G	chr19	2900203	rs74178409			E2F7&E2F1&CREB1&TYY2&E2F4&SREBF1&SREBF2&NANOG	No
AC_Goblet	chr1_151786328_151786828	chr1:151789832:C:G	chr1	151789832	rs11810571	Plasma&Macrophage		ZFP28&ZN274	No
AC_Goblet	chr1_210257917_210258417	chr1:210258941:A:G	chr1	210258941	rs11119452	AC_Stem&AC_Goblet			No
AC_Goblet	chr1_160100941_160101441	chr1:160095901:G:A	chr1	160095901	rs73023679	EEC&CD8T&GC_B&MemoryB&Plasma&Macrophage		ZN554&TP53&THAP1	No
AC_Goblet	chr9_137273828_137274328	chr9:137268088:A:G	chr9	137268088	rs67211234	TI_Goblet		HXB2	No
AC_Goblet	chr11_22192171_22192671	chr11:22194889:A:C	chr11	22194889	rs6483832	AC_Goblet&BEST4		SOX10&SOX9	No
AC_Goblet	chr17_77255367_77255867	chr17:77258929:A:G	chr17	77258929	rs939276	Fibroblast&Glial		KAISO&MUSC&TBX5&FIP1L1&ZBTB4&RAD21	No
AC_Goblet	chr1_230317713_230318213	chr1:230317969:T:C	chr1	230317969	rs114909543	AC_Goblet		ZIC4&GLIS2&GLIS1&ZN281&ZN740&KLF14&ZNF281&ZNF740&ZN467&KLF15&GLIS3&ZN148&STAT3&TBX1&SP8&KLF16&PATZ1&ZN219&SP1&ZNF219&KLF12&PGAM2&EGR1&KLF9&SP3&SP4&SP2&ZBTB7B&EGR4&MAZ	Yes
AC_Goblet	chr4_150960756_150961256	chr4:150964925:T:A	chr4	150964925	rs72963628	GC_B		ZN232&ZNF232&TRMT1&ZNF830&RFX4&STAT1&IRF8&IRF4&PTCD1&IRF1&FOXD2&STAT2&STAT1::STAT2&STAT2::STAT1&BARX1&SSBP3&IRF2&IRF5&ZBTB16&SPI1&BC11A&TBL1XR1	No
AC_Goblet	chr8_123012357_123012857	chr8:123012583:A:G	chr8	123012583	rs12549382			FOXO4&FOXO6&FOXA1&FOXA2&FOXC2&FOXK1&FOXI1&FOXF2&FOXM1&FOXA3&FOXD3&CLOCK	Yes
AC_Goblet	chr14_104682265_104682765	chr14:104683356:C:T	chr14	104683356	rs4994393			KLF16&CHD1&MYNN&TBX15	No
AC_Goblet	chr8_55219061_55219561	chr8:55210559:A:G	chr8	55210559	rs4642623	TI_Stem&Early_Colonocyte&AC_Goblet		NKX31&MEOX2&NKX32&FOXG1&NKX22&HNF1B&HNF1A&RBM22&TRIP10&NKX2-2&IL24&ARI3A&ARID3A&CPEB1	No
AC_Goblet	chr2_9107247_9107747	chr2:9101320:C:A	chr2	9101320	rs11904171	TI_Goblet		FOXB1&SOX21	No
AC_Goblet	chr19_46764694_46765194	chr19:46773478:T:A	chr19	46773478	rs113232268	TI_Stem&Early_Enterocyte&Early_Colonocyte&Colonocyte&BEST4		ZFP28&HXC6&PROP1&IRF3	No
AC_Goblet	chr11_9363747_9364247	chr11:9356352:A:G	chr11	9356352	rs4554886			ZBTB6&TFAP2B(var.2)&TFAP2B&TFAP2E&TFAP2A&AP2C&TFAP2C(var.2)&TFAP2C&ZN320&GRHPR&AP2A&ZN143&ZN528	No
AC_Goblet	chr14_59566242_59566742	chr14:59568636:C:T	chr14	59568636	rs8008450	Early_Colonocyte		ZN341&SP4&TBX15&ZNF41	No
AC_Goblet	chr8_22599214_22599714	chr8:22598075:T:G	chr8	22598075	rs79457772			ZNF524&ZN524&ZN436&ZN467&PSMC2&KLF16	No
AC_Goblet	chr1_3531765_3532265	chr1:3527468:G:A	chr1	3527468	rs34724272	TI_Stem&CD8T		PRDM14&ZNF423&PLAG1&PRD14&NR1H4&ESR1	No
AC_Goblet	chr1_31662474_31662974	chr1:31662352:G:A	chr1	31662352	rs2271928	EEC		TEAD1	No
AC_Goblet	chr15_35757400_35757900	chr15:35760811:T:A	chr15	35760811	rs11073120	AC_Stem&Early_Colonocyte		FOS&SOX2&DMRT3&SRY&SOX8&SOX21&SOX14&GFI1&DUXA&FOSL2&FOSL1&FOSB&JUND&SOX1&SOX3&POU3F2&PAX6&CPEB1	No
AC_Goblet	chr2_191801921_191802421	chr2:191802138:T:C	chr2	191802138	rs4572540	TI_Stem		CDX2&POU2F2&MEF2A&CPEB1&POU3F4&PO2F2&POU2F3&POU3F2&MEF2D&TEAD4&HXB13&TBP&POU1F1&HOXC13&POU3F1&POU3F3&HOXB13&HOXD13&EVX2&POU2F1&HOXC12&PO2F1&HOXA13&MEF2C&POU5F1B&POU5F1P1&HOXB9&HOXC11&HXA13&HOXA10&HOXC10	Yes
AC_Goblet	chr12_52901516_52902016	chr12:52903937:T:G	chr12	52903937	rs7953982	TI_Stem		HIC1	No
AC_Goblet	chr10_95241537_95242037	chr10:95249900:G:A	chr10	95249900	rs10882573			TCF12&TCF3&TFE2&MYOG&ASCL2&NHLH1&ATOH1&ASCL1&MYOD1&MYF6&PTF1A&BHA15&TFAP4&ITF2&NDF2	No
AC_Goblet	chr13_22848429_22848929	chr13:22849214:G:A	chr13	22849214	rs3847999			ZBTB16&TAF1A&ERF&CDC5L	No
AC_Goblet	chr2_192165806_192166306	chr2:192166074:C:T	chr2	192166074	rs61025859	TI_Stem		CREB1&ZBTB3	Yes
AC_Goblet	chr8_142777072_142777572	chr8:142785741:C:T	chr8	142785741	rs60714144	CD4T&CD8T&gdT&NaiveB&Macrophage&Fibroblast&Endothelium&Glial		NR4A2&CREB3L1&BACH2&FOSB&ZIC1&FOSL1&FOSL2&JUNB&JUND&MAF&MAFK&ATF3&BACH1&FOS&NFE2&ZIC3&SMRC1&JUN&MAFF&JUN (var.2)&JUN(var.2)&SMARCC1&ZN554&MAFG&FOS::JUND&FOS::JUNB&FOSL2::JUND&MAFA&ZIC2&BATF&FOSL2::JUN&FOSL2::JUNB&FOSL1::JUN&NF2L2&FOS::JUN&FOSB::JUNB&MAF::NFE2&NFE2::MAF&MAFB&AP1&FOSL1::JUNB&ZSC31&JUN::JUNB&BCL3&ZN547	No
AC_Goblet	chr5_301994_302494	chr5:310415:G:A	chr5	310415	rs7721278	TI_Stem&AC_Stem		MTF1&IRX2	No
AC_Goblet	chr15_34436856_34437356	chr15:34428619:C:A	chr15	34428619	rs369392103	CD4T&Plasma		HXB13&TBP&HOXC13&HOXB13&HOXD13&HOXA13&HOXB9&HXA13&HOXC10	No
AC_Goblet	chr4_56654068_56654568	chr4:56653786:G:T	chr4	56653786	rs4111722			FOXO3&FOXO1&FOXO4&MAZ&NR1D1&KLF15&WRNIP1&GTF2F1	No
AC_Goblet	chr9_93598766_93599266	chr9:93605304:A:G	chr9	93605304	rs10821177	Early_Colonocyte&AC_Goblet&Tuft&EEC&Endothelium	AC_Stem	NR4A2&RFX5&PPARG	No
AC_Goblet	chr2_11370577_11371077	chr2:11377177:T:A	chr2	11377177	rs6432190	Enterocyte		FOXG1&BARX1&ZN232&LHX9&NKX6-2&POU4F2&LMX1B&GSX2&FOXB1&FOXD2&ARI3A&ARID3A&CPEB1	No
AC_Goblet	chr8_70203041_70203541	chr8:70203284:G:A	chr8	70203284	rs111630814	TI_Stem&Early_Enterocyte&Enterocyte		CPEB1&SOX4&SPI1&SPIB&IRF7&PRDM1&PRDM6&ANDR&ZN394&Z354A&IRF1&FOXJ3&RAN&IRF2&ZNF41&SPDEF	Yes
AC_Goblet	chr2_211214009_211214509	chr2:211224231:A:G	chr2	211224231	rs36162770			OZF	No
AC_Goblet	chr6_29900344_29900844	chr6:29893201:T:A	chr6	29893201	rs78245474			FOXD2&HNF1A&ZNF274&FOXB1&ZN274	No
AC_Goblet	chr11_2210995_2211495	chr11:2211080:A:C	chr11	2211080	rs6579003	TI_Stem&AC_Stem&Early_Enterocyte&Tuft&EEC&Paneth		ZN329&FOXG1&KLF4&NR1H2&NFKB1&NR1D1&ZN335&ESR2	Yes
AC_Goblet	chr10_128103042_128103542	chr10:128105201:A:G	chr10	128105201	rs2857028	CD4T&CD8T		KAISO&NFE2&BACH1	No
AC_Goblet	chr12_48553616_48554116	chr12:48546028:A:G	chr12	48546028	rs7969122		TI_Goblet	FOXI1	No
AC_Goblet	chr10_13777916_13778416	chr10:13781137:C:T	chr10	13781137	rs10906476	CD4T&gdT		HXA10	No
AC_Goblet	chr14_34444131_34444631	chr14:34444960:T:C	chr14	34444960	rs10145547			ZBTB7A&TFDP1&SP2&ZBTB7C&E2F1&GCM1&KLF13	No
AC_Goblet	chr17_82212068_82212568	chr17:82219705:G:A	chr17	82219705	rs80019942			ZN524&POU5F1&VDR&PO2F2&PO2F1	No
AC_Goblet	chr6_44000080_44000580	chr6:44007070:G:A	chr6	44007070	rs7765264	TI_Stem&Early_Enterocyte&BEST4	Macrophage	ETV6&EWSR1-FLI1&ZFP28&SPIB&RAN&ZN467&PATZ1&EHF&SPI1&ZBT17&ETV5&VEZF1	No
AC_Goblet	chr13_111409344_111409844	chr13:111409640:C:T	chr13	111409640	rs13313249	Early_Colonocyte		ELK1&ELF1&ELF4&NFIX&ELK4&ELK3&ETV4&ELF2&ETV1&FOXN3&ZN816&GABPA&NFIA&NFIC&GABP1&ZBTB7A&SP1&BCL6	Yes
AC_Goblet	chr4_9994422_9994922	chr4:10000237:G:A	chr4	10000237	rs1014290	TI_Stem&Colonocyte		XBP1&CREB3&ATF6A&CREB1&ATF2&ATF6&JUND&FOSL1::JUND(var.2)&ATF1	No
AC_Goblet	chr7_1298543_1299043	chr7:1298825:T:G	chr7	1298825	rs4724912			EGR2&EGR1&ARNT2&SRP9&PML&ZF64A	Yes
AC_Goblet	chr21_36784888_36785388	chr21:36787862:T:C	chr21	36787862	rs3787751	BEST4		MRPL2	No
AC_Goblet	chr2_67645231_67645731	chr2:67648167:A:G	chr2	67648167	rs72621579	TI_Stem&Early_Enterocyte&TI_Goblet		NFIB&TGIF1&MEIS1&HXA9&STAT3	No
AC_Goblet	chr5_123089992_123090492	chr5:123089237:A:G	chr5	123089237	rs72800825	AC_Stem&Early_Colonocyte&Macrophage		ZN770&HSF4&HXB2&HSF1&ZN563&RPP25&ETS2	No
AC_Goblet	chr9_112945540_112946040	chr9:112943838:G:A	chr9	112943838	rs4979190			T&TBX19&IKZF1	No
AC_Goblet	chr6_16636041_16636541	chr6:16639647:A:C	chr6	16639647	rs12197334	Plasma&Macrophage&DC		EBF3&EBF1&COE1&ZNF143&MLXIPL&MLXPL&ZNF423	No
AC_Goblet	chr14_36771215_36771715	chr14:36771386:G:A	chr14	36771386	rs712329		Colonocyte	HNF4A&POU2F2&POU5F1&BRAC&SOX8&PO2F2&PO2F1&HNF4G&ZNF713&NR2F6&NR2F1	Yes
AC_Goblet	chr19_48321792_48322292	chr19:48328169:G:C	chr19	48328169	rs73047555			MZF1&ZSC22&CHD1&ZN768&ZNF263&ZN467&MAZ&SPIC	No
AC_Goblet	chr1_48055778_48056278	chr1:48056089:A:C	chr1	48056089	rs34426286	TI_Stem		PML&SP4&RREB1&NR1H2&TFAP2A	Yes
AC_Goblet	chr18_8794515_8795015	chr18:8797891:A:G	chr18	8797891	rs16954191	Enterocyte		POU6F2&LHX6&VSX2&PDX1&STAT4	No
AC_Goblet	chr2_154538827_154539327	chr2:154530450:A:T	chr2	154530450	rs576673559	TI_Goblet		ZSCA4	No
AC_Goblet	chr14_34562658_34563158	chr14:34553139:G:A	chr14	34553139	rs4624075			PAX5&TFAP2D&PML&ZSC22&CHD1&KLF15&MAFA&SIN3A&ZKSC3&AP2D&ZN770&SP2	No
AC_Goblet	chr7_47456325_47456825	chr7:47456390:T:C	chr7	47456390	rs35998758	Enterocyte			Yes
AC_Goblet	chr20_1315049_1315549	chr20:1309372:G:A	chr20	1309372	rs3752306			ZN770&PML&KLF15&MAZ&ZNF263&KLF16&SIN3A&PLAG1&TBX15	No
AC_Goblet	chr16_11250035_11250535	chr16:11249690:C:T	chr16	11249690	rs181582	GC_B	Early_Enterocyte	NR2F1&NR2F2&RXRG&ATF5&SMAD2&RARA&ZBTB7B	No
AC_Goblet	chr1_21517942_21518442	chr1:21528408:T:C	chr1	21528408	rs75746521	GC_B&NaiveB&MemoryB		TBX21&THRB&ZNF18&MGA&TBX2	No
AC_Goblet	chr12_62763284_62763784	chr12:62764245:C:T	chr12	62764245	rs342152	TI_Stem&Early_Colonocyte&Colonocyte		FOXI1	No
AC_Goblet	chr2_146721411_146721911	chr2:146722250:G:C	chr2	146722250	rs4991321	TI_Goblet		VSX2&CEBPZ	No
AC_Goblet	chr15_98810642_98811142	chr15:98811515:G:C	chr15	98811515	rs9744774			SMAD2::SMAD3::SMAD4&NFE2L2&SMAD4&SND1&SMAD2&ZN121&NR1H4&NR4A2::RXRA&PSMC2&ZN322	No
AC_Goblet	chr16_74558214_74558714	chr16:74551862:G:C	chr16	74551862	rs60813683	AC_Goblet	TI_Goblet	SPIB&SPIC&YY2&HXB4	No
AC_Goblet	chr10_35795479_35795979	chr10:35791521:G:A	chr10	35791521	rs9804319	AC_Stem		E2F3&TFAP2C	No
AC_Goblet	chr10_103789572_103790072	chr10:103789862:A:C	chr10	103789862	rs17115986	Early_Enterocyte&Early_Colonocyte&Colonocyte		SOX1&SNAI2&TCF3&TFE2&ASCL1&HSF1&ZEB1&TCF12&MYOD1&TWIST1&FIGLA&ITF2&TWST1&MESP1&HSF4&P63	Yes
AC_Goblet	chr10_7814823_7815323	chr10:7811382:G:A	chr10	7811382	rs7923048	TI_Goblet		P73	No
AC_Goblet	chr12_128791731_128792231	chr12:128793867:G:C	chr12	128793867	rs76392376	BEST4	Early_Enterocyte	HES5&RELA&NFKB1&TF65&NFKB2&ZN816&MAX::MYC&MYC::MAX&MYC&REL&BHLHB3	No
AC_Goblet	chrX_40729795_40730295	chrX:40730123:C:T	chrX	40730123	rs111300514	Early_Colonocyte&Colonocyte		ZSCAN4&KLF9&KLF4&TP53&KLF8&KLF3	Yes
AC_Goblet	chr9_136777410_136777910	chr9:136774659:G:A	chr9	136774659	rs1815524	TI_Stem			No
AC_Goblet	chr6_18667549_18668049	chr6:18667789:G:A	chr6	18667789	rs17644348	TI_Stem&Early_Enterocyte	TI_Goblet	CDX2&HOXD12&HOXC12&HXB13&HOXC11&HOXD13&HOXD11&HOXA10&HXC12&EVX2&HOXC9&HOXC10&HOXC13&HOXB9&HOXA11&ZBTB16&CDX1&HXC11&NR1A4::RXRA&GRHL1&NR4A2::RXRA&NR1H4	Yes
AC_Goblet	chr5_142301456_142301956	chr5:142295566:A:T	chr5	142295566	rs11950633	AC_Stem&Early_Colonocyte&Colonocyte&AC_Goblet		BBX	No
AC_Goblet	chr6_15246617_15247117	chr6:15243979:A:G	chr6	15243979	rs75352770				No
AC_Goblet	chr22_22297371_22297871	chr22:22305437:G:A	chr22	22305437	rs11705310	TI_Stem&GC_B		RUNX3&RUNX2&DDIT3	No
AC_Goblet	chr10_112173148_112173648	chr10:112178328:T:G	chr10	112178328	rs61872276			RARA&RARG&NR1H2&ZN341&NR1I3&SREBF1&SREBF2(var.2)&SREBF2&ESRRG&NR1I2&USF1&SRBP1&PML&ZN667&TCF4&ITF2&ESRRA&PURA	No
AC_Goblet	chr2_81871835_81872335	chr2:81872254:G:A	chr2	81872254	rs71337762	Colonocyte&AC_Goblet&BEST4		RFX2&RFX5	Yes
AC_Goblet	chr18_48952482_48952982	chr18:48946251:A:C	chr18	48946251	rs12956326				No
AC_Goblet	chr14_104093061_104093561	chr14:104084131:C:T	chr14	104084131	rs1744275			NFKB1&ZN121	No
AC_Goblet	chr1_40749765_40750265	chr1:40750031:C:T	chr1	40750031	rs28390241	AC_Goblet		TP63&TFAP2C&FOXG1&GLYCTK	Yes
AC_Goblet	chr15_29935621_29936121	chr15:29935663:C:T	chr15	29935663	rs76159222			FOXD2&FOXJ2&FOXB1&FOXJ3&T	Yes
AC_Goblet	chr10_60042156_60042656	chr10:60037899:G:A	chr10	60037899	rs76901233	TI_Stem&AC_Stem&Early_Colonocyte&AC_Goblet		POU2F2&ISX&SRBD1&HXD8&NMI&ETV3	No
AC_Goblet	chr4_32986135_32986635	chr4:32990552:T:C	chr4	32990552	rs58024664	AC_Goblet		ZNF205&MRPS25&ZBTB4	No
AC_Goblet	chr5_14405569_14406069	chr5:14405786:G:A	chr5	14405786	rs389729			RUNX2&RARA(var.2)&RARA&RUNX3&RUNX1&BCL11A&KLF9&KLF5&RREB1&KLF12&ZNF148&ESRRA&KLF1&KLF4&CBFB&PEBB&RORC&SP3&SP8&KLF8&SP1	Yes
AC_Goblet	chr20_45175049_45175549	chr20:45173846:A:G	chr20	45173846	rs56191952				No
AC_Goblet	chr9_91178186_91178686	chr9:91176848:A:G	chr9	91176848	rs10991801	Enterocyte		NDF2&ATOH1&NDF1&NGN2&NEUROD1&PTF1A&MYOD1&OLIG2&TAL1&HEN1&NHLH1&ZN554	No
AC_Goblet	chr19_3724032_3724532	chr19:3728550:G:C	chr19	3728550	rs7256900			NR3C2&NR3C1&AR&RXRG&KLF4&NR2F6&RXRB&RXRA&NR2F1&ZKSCAN3&ZNF306&PPARG::RXRA&NR2C2&NR1H4&PPARA&WRNIP1	No
AC_Goblet	chr7_107596807_107597307	chr7:107589173:T:G	chr7	107589173	rs10281535	AC_Goblet		SRF&FOXO6&SPIC	No
AC_Goblet	chr17_41522391_41522891	chr17:41512842:G:A	chr17	41512842	rs11078998	Enterocyte		NKX2-5	No
AC_Goblet	chr10_52256799_52257299	chr10:52249944:A:T	chr10	52249944	rs1194511	TI_Goblet		ONECUT1&SRY&SOX18&ONECUT3&ONECUT2&CUX2&HNF6&PO4F3&CUX1&MSX2&PO4F1&MEOX2&POU6F2&ONEC2&PDE6H&PO4F2&POU4F2&POU4F1&VAX1&EN1&MYOD1&POU6F1&LBX2&NKX62	No
AC_Goblet	chr9_129180012_129180512	chr9:129181859:C:T	chr9	129181859	rs913264	BEST4		EBF3&COE1&ZN140	No
AC_Goblet	chr1_26353969_26354469	chr1:26354172:C:T	chr1	26354172	rs12030779	AC_Stem&Early_Enterocyte&Enterocyte		KLF13&SP4&SP1&KLF14&KLF1&KLF12&HEY2&ZNF148&KLF4&KLF9&NR1H4	Yes
AC_Goblet	chr19_3136686_3137186	chr19:3139668:G:C	chr19	3139668	rs12972237	Macrophage&Neutrophil	TI_Goblet	TBX15&ZN586&MTF1&ATF6&ATF6A&ZFX&KLF16&ZNF76&PML&ZN770&XBP1	No
AC_Goblet	chr1_204716554_204717054	chr1:204715485:A:C	chr1	204715485	rs3820339	TI_Stem		OSR2&ZN563	No
AC_Goblet	chr2_233756666_233757166	chr2:233756852:C:A	chr2	233756852	rs11568318	TI_Stem&Enterocyte		MYBL1&MYBA&MYBL2&ESRRG&ESRRA&HXB2&HSF4	Yes
AC_Goblet	chr8_71196813_71197313	chr8:71197029:G:C	chr8	71197029	rs1077434	TI_Stem&AC_Stem&AC_Goblet		HNF1B&ZN768&HNF1A	Yes
AC_Goblet	chr6_28206484_28206984	chr6:28207771:G:C	chr6	28207771	rs1150696	AC_Stem&Early_Colonocyte		ZIC4&ZIC3&ZIC1&E2F4&E2F1&GLIS2&GLIS1&GLIS3&MZF1&E2F7&ZNF281&ZSC22&TFDP1&SP2&E2F6&ZN219&ZNF219&E2F3	No
AC_Goblet	chr15_62592409_62592909	chr15:62592974:A:G	chr15	62592974	rs4775517	Enterocyte		BCL6B&RPP25&STAT1	No
AC_Goblet	chr3_8298122_8298622	chr3:8302853:C:T	chr3	8302853	rs754808	AC_Stem&Early_Colonocyte&AC_Goblet	Enterocyte	CREB5&ATF2&ATF1&CREB1&FOSL2::JUND(var.2)&FOSB::JUN&HINFP1&NANOG&JUN::JUNB(var.2)&FOSL2::JUN(var.2)&TF7L2&CREM&JUNB&TCF7&TF7L1	No
AC_Goblet	chr7_1412788_1413288	chr7:1421430:C:T	chr7	1421430	rs7807443	AC_Stem&Early_Enterocyte		MTF1&GLI1	No
AC_Goblet	chr17_2011330_2011830	chr17:2011483:A:G	chr17	2011483	rs12450430	AC_Stem&Early_Colonocyte		NR2F6&LEF1&NR2F1&PRDM1&PPARG::RXRA&EWSR1-FLI1&RXRA&NR2C2&ZN586&EOMES&NR1H4&NR4A2::RXRA&PPARA&TCF7L2&TF7L2&TCF7L1&PPARG&KLF15&KLF16&PATZ1&IRF2&AGGF1&MNT&TCF7&PPARD&TF7L1&IRF1	Yes
AC_Goblet	chr2_108823251_108823751	chr2:108823945:C:T	chr2	108823945	rs12470194	AC_Goblet		NKX21&NKX2-8	No
AC_Goblet	chr11_62400719_62401219	chr11:62407961:A:T	chr11	62407961	rs3017099	AC_Goblet&Fibroblast&Glial			No
AC_Goblet	chr11_43351378_43351878	chr11:43361178:C:G	chr11	43361178	rs60343041			ZN586	No
AC_Goblet	chr9_137461712_137462212	chr9:137461922:C:A	chr9	137461922	rs4962240	CD4T&CD8T&gdT&NK&GC_B&NaiveB&MemoryB&Plasma&Neutrophil		EPAS1	Yes
AC_Goblet	chr6_30811011_30811511	chr6:30806697:C:A	chr6	30806697	rs9378109	Early_Colonocyte&Colonocyte&AC_Goblet		GLI2	No
AC_Goblet	chr4_1046466_1046966	chr4:1055599:C:T	chr4	1055599	rs73072227	Enterocyte		ZNF784&ZNF143&FIP1L1	No
AC_Goblet	chr15_46580953_46581453	chr15:46579128:A:G	chr15	46579128	rs701467	AC_Stem		ZSC31	No
AC_Goblet	chr19_46770886_46771386	chr19:46775602:C:G	chr19	46775602	rs3027961	TI_Stem&AC_Stem&Early_Colonocyte&BEST4		KLF5&KLF9&KLF13&GLIS3&SP1&KLF4&KLF3&EP300&KLF1&KLF12&ZIC3&KLF16&SP3&SP8&KLF6&PML&SIN3A&PATZ1&ZN816	No
AC_Goblet	chr2_26491477_26491977	chr2:26493704:A:C	chr2	26493704	rs4665329		Early_Enterocyte&Enterocyte&Colonocyte	IRF5&STAU2	No
AC_Goblet	chr2_173075538_173076038	chr2:173079152:T:C	chr2	173079152	rs6433395	TI_Stem&Early_Enterocyte		MGA&TBX21	No
AC_Goblet	chr5_59413354_59413854	chr5:59408824:A:G	chr5	59408824	rs258121	TI_Goblet&AC_Goblet&EEC		JUND (var.2)&JUND(var.2)&JUN&ATF2&JDP2&JDP2(var.2)&ATF7&FOSL2::JUN(var.2)&JUNB&JUND&TCF3&FOSL2::JUND(var.2)&CREB1&FUBP1&ZN528&FOSL1&PATZ1&KLF15	No
AC_Goblet	chr5_58069828_58070328	chr5:58070134:A:T	chr5	58070134	rs4700249	AC_Stem&Early_Colonocyte&AC_Goblet		FOXD2&SOX7&FOXL1&ONECUT2&MEF2C&FOXC1&CSTF2&NFAT5&GLYCTK&MEF2BNB-MEF2B&FOXC2	Yes
AC_Goblet	chr7_2993782_2994282	chr7:2999913:A:G	chr7	2999913	rs2894772	TI_Stem&AC_Stem&Early_Enterocyte&Early_Colonocyte		ZBT7A&PAX5&ZN121&PROP1&TYY1	No
AC_Goblet	chr9_95064431_95064931	chr9:95064743:G:C	chr9	95064743	rs4744433	Enterocyte&TI_Goblet		MGA&TBX5&ZBTB6&TBX4&TBX2&ATF3	Yes
AC_Goblet	chr2_172461963_172462463	chr2:172459528:G:A	chr2	172459528	rs75888567	TI_Goblet&EEC&Plasma		TBX20&SMAD2	No
AC_Goblet	chr11_34788730_34789230	chr11:34781620:G:A	chr11	34781620	rs11032865	AC_Goblet&EEC	Enterocyte	SP2&GLI3&TFAP2D&AP2D	No
AC_Goblet	chr11_7690642_7691142	chr11:7690725:C:T	chr11	7690725	rs11820292			ATF4&DDIT3&CEBPG&MEIS3	Yes
AC_Goblet	chr20_62954142_62954642	chr20:62954827:T:G	chr20	62954827	rs11086147	CD4T&CD8T&gdT&GC_B&NaiveB&MemoryB&Plasma&Macrophage&DC&Neutrophil	Early_Colonocyte	KLF1&KLF4&HAND1&KLF5&FOXN3&SP1&KLF12&SP3&PATZ1&KLF8&EP300&NKX21&EBF1	No
AC_Goblet	chr10_93288960_93289460	chr10:93286618:A:G	chr10	93286618	rs2797571	TI_Stem		ZFX	No
AC_Goblet	chr15_89361611_89362111	chr15:89353348:C:G	chr15	89353348	rs740425	TI_Stem&gdT&Fibroblast		FOXO1&FOXO4&ZN317&GLIS1&GLIS3&GLI2&GLIS2	No
AC_Goblet	chr19_58395391_58395891	chr19:58405180:C:A	chr19	58405180	rs572319789			GLI2&KLF9&GLI1&GLI3&SP4&ZSC22&ZN740&ZNF740&SP1&MAZ&TBX1&SP2&PATZ1&KLF15&KLF6&ZBTB4&RCOR1&KLF16&WT1&RREB1&GLIS2&TBX15&ZBTB7B&ZN281&GLIS1&MNT&WRNIP1&PURA	No
AC_Goblet	chr2_79794250_79794750	chr2:79797747:A:G	chr2	79797747	rs7557595			NFE2&SOX8&HOXA2&FOSB&JDP2&JUND&FOSL2&FOXB1&FOSL1&ATF3&BACH1&JUN (var.2)&JUN(var.2)&JUNB&FOS&JUN&BATF&LMX1A&FOS::JUND&FOS::JUNB&FOSL2::JUND&HXB7&HOXB7&HOXB8&BATF::JUN&HXB8&FOSL1::JUN&FOSL2::JUN&FOSL2::JUNB&MEIS1&PAX4&FOS::JUN&FOSB::JUNB&SOX9&PO4F3&HXA9&PDX1&SOX7&POU4F2&PO4F1&HXB6&FOSL1::JUNB&HLX&HOXA9&OLIG3&POU4F1&POU4F3&FOSL1::JUND	No
AC_Goblet	chr1_21999569_22000069	chr1:21995057:G:A	chr1	21995057	rs12405048			SOX9&ZIM3&SOX30&IRX2&PPARG&SOX12&SOX14&SOX15&SRY&FOXG1&ZN582	No
AC_Goblet	chr17_8253749_8254249	chr17:8253992:C:T	chr17	8253992	rs9891699			NFKB1&NFKB2	Yes
AC_Goblet	chr10_95097741_95098241	chr10:95097381:A:C	chr10	95097381	rs943314	Enterocyte		SOX9&SOX2&SOX8&SRY&SOX21&SOX14&SOX7&ZN582&DUX4	No
AC_Goblet	chr16_67363355_67363855	chr16:67363754:A:G	chr16	67363754	rs9921946	TI_Stem&AC_Stem&Early_Enterocyte&Early_Colonocyte&Paneth	TI_Goblet	PO4F3&PO4F1&POU4F2&HNF1B&POU4F3&POU4F1&SOX7&HNF1A&GFI1&HOXC9&ZFHX3	Yes
AC_Goblet	chr12_94769024_94769524	chr12:94761905:T:G	chr12	94761905	rs1836223	AC_Stem&Early_Colonocyte&Tuft&GC_B&NaiveB&MemoryB		CDX2&HOXD13&CPEB1&HOXA13&HOXC13&HOXC12&HOXB9&EVX2&HOXB13&HXB13&HOXC11&FOXJ3&HOXA11&HOXD12&FOXG1&HOXC10&HOXA10&HOXD11&FOXJ2&ANDR&CDX1&FOXM1	No
AC_Goblet	chr10_79560234_79560734	chr10:79560675:C:A	chr10	79560675	rs17878270			ZHX3	Yes
AC_Goblet	chr15_80998204_80998704	chr15:81000421:G:A	chr15	81000421	rs56246246			SPIB&SPI1&PRDM1&ETV6&SPIC&ZN260&ARID3A&SMUG1	No
AC_Goblet	chr15_59803622_59804122	chr15:59794925:A:G	chr15	59794925	rs12594880	CD4T&Endothelium	Early_Enterocyte&TI_Goblet	GATA2&GATA3&GATA6&GATA1&SPDEF&GATA4&HESX1&PO4F3&LMX1A&HNF1B&HNF1A&ZFHX3	No
AC_Goblet	chr2_16202203_16202703	chr2:16203658:T:G	chr2	16203658	rs80245173	Enterocyte		ZN768&PRDM1&IRF3&FOXP1&ZN121&ZNF41&PRDM6	No
AC_Goblet	chr22_23367197_23367697	chr22:23375123:T:C	chr22	23375123	rs5759746	TI_Stem&Early_Enterocyte		FOXB1&FOXC2&MGAP	No
AC_Goblet	chr1_46705335_46705835	chr1:46704509:C:T	chr1	46704509	rs12038572	TI_Goblet		FOXD3&ESRRG&RXRA::VDR&VDR&NR4A2::RXRA&NR1A4::RXRA&NR1H4&NR2C2&FOXP1	No
AC_Goblet	chr1_182614174_182614674	chr1:182614507:C:A	chr1	182614507	rs500582	Endothelium	TI_Goblet	FOXG1&FOXL1&CPEB1&HOXC10&HOXC13&FUBP1&FOXJ2&CSTF2&FOXJ3&HOXC12&HOXD11&HOXA10&IRF5&FOXC1&ARID5B&HXD13&ZFP28&FOXC2&HXC10&Z354A	Yes
AC_Goblet	chr7_101728812_101729312	chr7:101729624:G:A	chr7	101729624	rs4449725	Enterocyte		ZN436	No
AC_Goblet	chr16_63363679_63364179	chr16:63353897:T:C	chr16	63353897	rs150735	TI_Stem		HXB13&HOXA13&HOXD13&HOXB13&CPEB1&CDX1&HXC12&POU6F2&HOXC13&FOXL1&CDX2&HOXC11&HOXA10&HOXC10&HOXA11&GSX1&HOXC12&HOXD12&HOXD11&BSH&HXC10&EN1&SOX4	No
AC_Goblet	chr9_129491421_129491921	chr9:129487415:C:T	chr9	129487415	rs1220796	Macrophage&DC&Fibroblast&Endothelium		RFX5&OSR2&TF65&STAT3&ELF3	No
AC_Goblet	chr17_17315360_17315860	chr17:17315611:G:A	chr17	17315611	rs7217503	AC_Stem&TI_Goblet&AC_Goblet		ZFX&SMRC1&ZN554	Yes
AC_Goblet	chr2_46883711_46884211	chr2:46881837:G:C	chr2	46881837	rs751204			ETS1&TIMM8A&TFAP4	No
AC_Goblet	chr2_80887823_80888323	chr2:80885986:T:G	chr2	80885986	rs11677732	AC_Stem&Early_Colonocyte	Enterocyte	BRAC&ZN586	No
AC_Goblet	chr11_126423097_126423597	chr11:126423066:C:T	chr11	126423066	rs4312076		Enterocyte&Early_Colonocyte&Colonocyte		No
AC_Goblet	chr6_18562714_18563214	chr6:18559456:C:T	chr6	18559456	rs6927679	TI_Goblet&AC_Goblet		PPARG	No
AC_Goblet	chr16_87455923_87456423	chr16:87455292:C:A	chr16	87455292	rs35726809;rs71390252	TI_Stem&AC_Stem&Early_Colonocyte		KLF13&MAZ&SP1&FOXO6&GLIS1&PATZ1&SP2&SREBF1&PML&TBX1&KLF12&KLF9&WT1&GLI1&ZNF740&SP4&ARNT2&KLF14&KLF6&ZN740&CHD1&EPAS1&SP3&TFDP1&ZN148&ZN281&EGR1&SIN3A&E2F4&E2F7&ZN770&SP8&EGR2&TBX15&SRBP2&EGR4&KLF3&SREBF2&ZBTB7B&KLF16&KLF5	No
AC_Goblet	chr17_4474081_4474581	chr17:4474684:G:A	chr17	4474684	rs4790198	AC_Goblet		EP300&SMAD3&ZN121&TBX2&FOXG1	No
AC_Goblet	chr17_50057605_50058105	chr17:50053831:T:C	chr17	50053831	rs9895410	Enterocyte		TFAP4&ZN331&FOXB1&RUNX2	No
AC_Goblet	chr1_116110451_116110951	chr1:116115857:A:T	chr1	116115857	rs72998772			DMC1&ZBTB4&P63&TP53	No
AC_Goblet	chr4_139419332_139419832	chr4:139415266:T:C	chr4	139415266	rs13118377	EEC&NaiveB&Macrophage&Endothelium	Early_Enterocyte&TI_Goblet	ARID5A	No
AC_Goblet	chr14_90369348_90369848	chr14:90368516:C:T	chr14	90368516	rs1958349	Enterocyte		HNF1B	No
AC_Goblet	chr3_5013141_5013641	chr3:5009556:G:T	chr3	5009556	rs11927419	TI_Goblet&BEST4	Macrophage	SOX8&TGIF1&SOX10&PKNOX2&PKNOX1&REST&SOX9&NR2F1&TGIF2&NR2F6&NR1H2::RXRA&NR1H2&ARNTL&AGGF1&RXRA&PTCD1&PPARA&NR2C2&PPARA::RXRA&PPARD&MYOD1&MITF&BACH1&TFE3&SREBF2(var.2)&SREBF2	No
AC_Goblet	chr2_107062769_107063269	chr2:107062032:G:T	chr2	107062032	rs1357692	TI_Stem&AC_Stem&AC_Goblet		STAT1&SRF&STAT3&EPAS1	No
AC_Goblet	chr10_44112161_44112661	chr10:44108359:T:C	chr10	44108359	rs11238857	TI_Goblet&AC_Goblet&Endothelium	Early_Enterocyte	ARNTL&POU2F1&POU3F3&PO3F2&POU2F2	No
AC_Goblet	chr8_111698125_111698625	chr8:111695195:G:A	chr8	111695195	rs1479466	AC_Goblet			No
AC_Goblet	chr7_143836452_143836952	chr7:143846831:G:T	chr7	143846831	rs4588765			SRBP1&SMAD1&SPI1	No
AC_Goblet	chr3_142602515_142603015	chr3:142604928:T:A	chr3	142604928	rs9844137				No
AC_Goblet	chr14_34331612_34332112	chr14:34334085:A:G	chr14	34334085	rs56703757	AC_Stem&Early_Colonocyte&GC_B&Plasma		ZSCAN31&ESR1&ZN121	No
AC_Goblet	chr12_39036156_39036656	chr12:39036246:A:C	chr12	39036246	rs11170468			NFATC1&ZN554&DBP&EDN1	Yes
AC_Goblet	chr3_158168033_158168533	chr3:158159427:T:C	chr3	158159427	rs4261833		Early_Enterocyte	TBX20&TBX2&TBP&ZFP82&PAX6&ETV3	No
AC_Goblet	chr14_37592081_37592581	chr14:37586312:A:G	chr14	37586312	rs55972477			FOXL1&NFATC1&NFAC1&NFAC2&ZN394&NFATC2&FOXJ2&NFATC3&NFAC3&ZN582&IKZF2&PO2F1&HNF1B&FOXJ3&TFE3&MEX3C&ZN502&LMX1B&HOXB13&ZFP82&Z354A&IRF3&IRF5&TSN	No
AC_Goblet	chr4_69495797_69496297	chr4:69496023:A:C	chr4	69496023	rs941389	AC_Goblet&EEC	Enterocyte	FOXI1&HOXC13&FOXC1&FOXJ2&CPEB1&HOXB13&HOXD13&HXB13&CSTF2&HOXD11	Yes
AC_Goblet	chr11_114433266_114433766	chr11:114423466:G:A	chr11	114423466	rs523401	TI_Stem&TI_Goblet		BHLHE41&KLF1&BHE41&TBX2&TBX5&TBX4&ZNF148	No
AC_Goblet	chr9_72210540_72211040	chr9:72213521:T:C	chr9	72213521	rs7851247	EEC	TI_Goblet		No
AC_Goblet	chr8_109534944_109535444	chr8:109541365:G:A	chr8	109541365	rs7839394	TI_Stem&AC_Stem&Early_Enterocyte&Early_Colonocyte		DBP&HLF&TEF&NFIL3&ARID3A	No
AC_Goblet	chr12_108861831_108862331	chr12:108853907:A:G	chr12	108853907	rs2052410	BEST4&NaiveB&MemoryB&Plasma&Macrophage&DC&Neutrophil		NR2F6&RXRG&NR2F1&NR1H2::RXRA&NR4A2&NR1H2&COT1&PPARG::RXRA&RXRB&RXRA&PPARA&NR2C2&PPARD&PPARA::RXRA&PPARG&NR4A1&MAFF&NF2L2	No
AC_Goblet	chr18_35174115_35174615	chr18:35178062:A:C	chr18	35178062	rs596875	GC_B&NaiveB&MemoryB&Plasma		ARID3A&ARI3A&ZBTB16&POU3F2	No
AC_Goblet	chr9_83228215_83228715	chr9:83228805:C:T	chr9	83228805	rs9777611			ZBT14&RARG&ZBTB14&RARA::RXRA&RXR::RAR_DR5&E2F2&RARA	No
AC_Goblet	chr6_133837702_133838202	chr6:133847477:T:A	chr6	133847477	rs17062925	TI_Stem			No
AC_Goblet	chr5_83919384_83919884	chr5:83919798:C:A	chr5	83919798	rs4703973	Early_Colonocyte&Colonocyte&BEST4		ARI3A&ARID3A&BARX1&ZBTB16	Yes
AC_Goblet	chr22_36203413_36203913	chr22:36203498:A:G	chr22	36203498	rs4820221	TI_Stem&AC_Stem&AC_Goblet		HHEX&TCF3&RFX5&TEAD3&SNRNP70&SUCLG1&HOXA5&HOXD3	Yes
AC_Goblet	chr1_20961277_20961777	chr1:20961445:C:T	chr1	20961445	rs6697555	AC_Goblet		HXB13&CDX2&HOXA13&HOXD13&HOXB13&CDX1&HOXC13&TBX20&HOXB9&EVX2&HOXC11&HOXC10&HXA13&HOXA11&FOXJ3&FOXJ2&HXC10&HOXD11&HXA11&BPTF	Yes
AC_Goblet	chr3_128950453_128950953	chr3:128958345:T:C	chr3	128958345	rs2624901	Early_Colonocyte&EEC		SOX9&MEIS1&OZF&ONEC2&TBX20	No
AC_Goblet	chr12_46149019_46149519	chr12:46156801:T:G	chr12	46156801	rs868488804			FOXG1&FOXM1&ANDR&FOXL1&FOXA3&FOXI1&FOXJ2&FOXC1	No
AC_Goblet	chr2_60082584_60083084	chr2:60082817:C:G	chr2	60082817	rs6741950			MAZ&SALL4&GTF2I&WT1&VEZF1&E2F6	Yes
AC_Goblet	chr1_239264368_239264868	chr1:239264598:T:C	chr1	239264598	rs2820029			TBX20&PBX2&FOXF2&FOXA3&FOXC2	Yes
AC_Goblet	chr20_4949792_4950292	chr20:4956995:C:T	chr20	4956995	rs149734783	EEC&MemoryB&Plasma			No
AC_Goblet	chr17_48593826_48594326	chr17:48589942:C:T	chr17	48589942	rs4793944	Early_Colonocyte&Colonocyte&Fibroblast&Endothelium		ZN134	No
AC_Goblet	chr20_55103192_55103692	chr20:55093798:G:A	chr20	55093798	rs113944914	AC_Stem&Early_Colonocyte		ZN121	No
AC_Goblet	chr15_45254703_45255203	chr15:45255082:T:C	chr15	45255082	rs12899942			SP2&GTF2I&P73&TP73	Yes
AC_Goblet	chr9_101674827_101675327	chr9:101677088:T:C	chr9	101677088	rs1323423			SOX1&ZBTB12&HNRNPA1	No
AC_Goblet	chr8_16810859_16811359	chr8:16801283:G:A	chr8	16801283	rs12114764	TI_Stem&AC_Stem	TI_Goblet	FOXD3&SOX15&ZFP28&ZNF205&SRY&BC11A&SOX2	No
AC_Goblet	chr16_29783332_29783832	chr16:29786327:C:T	chr16	29786327	rs235644	TI_Goblet		FOXJ2&ZNF384&GATA3&VSX2&EVI1&GATA5&ZNF35&MECOM&MEF2C&FOXJ3&BARX1&BARH1&HMX1&NKX6-3	No
AC_Goblet	chr13_27942923_27943423	chr13:27939032:T:C	chr13	27939032	rs9512927	AC_Goblet&BEST4&EEC		ZNF143	No
AC_Goblet	chr7_142488782_142489282	chr7:142481210:C:T	chr7	142481210	rs2855969			ELF1&ELF3&ETV6&ELF4&EHF&ELF5&ELK4&NFKB1&RELA&ELK3&ZC3H7A&CD59&NR1H2::RXRA&NR1H2	No
AC_Goblet	chr19_43328974_43329474	chr19:43326524:A:C	chr19	43326524	rs11668527	Early_Colonocyte		TCF7L1&TF7L2	No
AC_Goblet	chr10_47192216_47192716	chr10:47193336:T:G	chr10	47193336	rs10788708	AC_Stem		NFIB&NRL&MEIS1&MEIS2&TBX20&MAF&RFX1&KCNIP1&MAFB&DIABLO&ZN549&ZN563	No
AC_Goblet	chr1_230824794_230825294	chr1:230823504:C:A	chr1	230823504	rs16852740	TI_Stem&TI_Goblet&EEC		NR2F6&NR2F1&RXRA::VDR&VDR&ESR1&RARA&ESR2&MAFK&PPARG&RARG&RORG&NR2C2	No
AC_Goblet	chr7_82082_82582	chr7:81400:G:C	chr7	81400	rs7777705	TI_Stem&EEC		HNF4A&RARG&NR2F1&ZNF85	No
AC_Goblet	chr18_58732372_58732872	chr18:58731628:T:C	chr18	58731628	rs73451248				No
AC_Goblet	chr16_70113966_70114466	chr16:70121531:A:G	chr16	70121531	rs560171269	CD4T&MemoryB&Plasma		FOXL1&FOXJ3&FOXJ2&FOXO3&FOXM1&ZN136	No
AC_Goblet	chr19_38262804_38263304	chr19:38266372:C:A	chr19	38266372	rs56219560			TBX15&TBX1&TBX20&NFKB1&FOXL1	No
AC_Goblet	chr7_126657591_126658091	chr7:126657710:A:G	chr7	126657710	rs2237761	GC_B&MemoryB	Enterocyte	PO2F2&PO3F4&P5F1B&POU2F2&POU3F4&POU2F3&POU5F1&CEBPG&POU2F1&POU3F1&PO2F1&POU1F1&Oct-1&POU5F1B&POU5F1P1&POU3F2&TFE3&CEBPD&ZNF8&CEBPB&CEBPE&NFIL3&HLF&CEBPA&DBP&FOXO3	Yes
AC_Goblet	chr1_1909047_1909547	chr1:1914345:C:T	chr1	1914345	rs2803299			RXRG&RXRA&NR1H4&ZF64A	No
AC_Goblet	chr10_58385072_58385572	chr10:58385238:C:A	chr10	58385238	rs2279339	Neutrophil&Fibroblast		GLIS1&CTCFL	Yes
AC_Goblet	chr6_155015899_155016399	chr6:155020908:C:T	chr6	155020908	rs59513408	TI_Stem&Fibroblast		MAZ&ZN586&ZBTB7B&RFX3&RFX2&KLF3&ZNF524&GTF2I&KLF6&RFX4&ZBT7B&RFX1&MXI1&KLF15&PURA&ZNF263	No
AC_Goblet	chr16_89192657_89193157	chr16:89194418:C:T	chr16	89194418	rs3826267	GC_B&Plasma&Endothelium	Enterocyte&TI_Goblet	KLF8	No
AC_Goblet	chr4_185019835_185020335	chr4:185027842:A:G	chr4	185027842	rs10019464			GCM1&MRPS25&TLX2	No
AC_Goblet	chr1_161044842_161045342	chr1:161052103:G:C	chr1	161052103	rs12749496	gdT&GC_B&NaiveB&MemoryB&Plasma&Macrophage&DC&Neutrophil	Early_Enterocyte	SOX10&NR2E1&Sox4&SOX4&ZN214	No
AC_Goblet	chr16_89917817_89918317	chr16:89914212:C:T	chr16	89914212	rs67784077	AC_Stem&Tuft&CD8T&gdT&NK&GC_B&MemoryB		FOXG1&FOXJ3&FOXJ2	No
AC_Goblet	chr1_31712476_31712976	chr1:31703814:C:T	chr1	31703814	rs4949463	TI_Stem&Fibroblast		GLI1&SP4&TFAP2A&EGR2&TFAP2E&TFAP2A(var.2)&TFAP2C&AP2C&TFAP2B	No
AC_Goblet	chr2_121005988_121006488	chr2:121006445:T:C	chr2	121006445	rs553412138	AC_Stem&AC_Goblet		IRX2&EPAS1	Yes
AC_Goblet	chr10_109895819_109896319	chr10:109890871:T:C	chr10	109890871	rs3780952			FLI1&ERG&GCR&ETV2&ZFP28&EHF&PRGR&ELF3&FOXG1&ETV4&FOXP1&FOXO1&NFAC1&ETV5&EZH2	No
AC_Goblet	chr1_169130328_169130828	chr1:169122375:C:G	chr1	169122375	rs78913354			EHF&ELF5&SPI1&EWSR1-FLI1&SPIB&SPIC&TYY2&ZN467&YY2&CD59&NR1D1	No
AC_Goblet	chr5_115423412_115423912	chr5:115423656:G:C	chr5	115423656	rs269529	TI_Stem		NFKB1&NFKB2	Yes
AC_Goblet	chr11_113401670_113402170	chr11:113407360:G:A	chr11	113407360	rs71477208	TI_Stem&AC_Stem&Early_Enterocyte&AC_Goblet		ZNF282&RREB1&ATF5&SOCS4&STAT3&ZN528	No
AC_Goblet	chr5_147860583_147861083	chr5:147856494:T:A	chr5	147856494	rs28707309	AC_Stem&Early_Colonocyte		TCF7L2&RXRG&TF7L2&ONECUT2&RXRB&RXRA&TF7L1&BBX&PAX2&MBTPS2&MEIS1	No
AC_Goblet	chr2_202032197_202032697	chr2:202023948:A:G	chr2	202023948	rs764685			EWSR1-FLI1&RXRA&PRDM1&PPARG&KLF15&ZN768&EHF&PPARA&MTA3&ETV5	No
AC_Goblet	chr3_119257590_119258090	chr3:119252641:C:T	chr3	119252641	rs4687985	AC_Goblet		ZN586&ESRRA&PKNX2&EGR3	No
AC_Goblet	chr7_76310611_76311111	chr7:76307170:C:A	chr7	76307170	rs77196606	TI_Stem&AC_Goblet&BEST4		GLIS1&FOXO6&GLIS3&FOXO1&ZN320&FOXO4&KLF16&EGR4&ZN740&MAZ&ZNF740&ZN219&ZNF219&RCOR1&KLF15&MTA3&E2F6&SP4&SP1&TBX1&GTF2I&TBX15	No
AC_Goblet	chr4_41167680_41168180	chr4:41163006:T:C	chr4	41163006	rs28411278				No
AC_Goblet	chr15_72797019_72797519	chr15:72804677:A:G	chr15	72804677	rs6495018	BEST4		SOX8&EOMES&PDE6H&HLX&PO3F2&ISX&MSX2&HXB6	No
AC_Goblet	chr6_85390050_85390550	chr6:85390371:G:A	chr6	85390371	rs494688	TI_Stem&Early_Enterocyte&Enterocyte		RXRG&RXRB&RXRA&HNF4A&PPARG::RXRA&NR2C2&NR2F1&NR1H4&NR4A2::RXRA	Yes
AC_Goblet	chr22_37643190_37643690	chr22:37643352:G:A	chr22	37643352	rs75617922	AC_Goblet		ZSCA4&ZSCAN4&KLF9&ZN423&KLF16&EPAS1&TBX20&ZN589	Yes
AC_Goblet	chr1_223711172_223711672	chr1:223703850:T:C	chr1	223703850	rs7554857	AC_Goblet		FOXH1&FOXJ3&ARID5B	No
AC_Goblet	chr16_64391262_64391762	chr16:64385808:C:A	chr16	64385808	rs1946764	EEC		SPIC&INSM1	No
AC_Goblet	chr2_106130741_106131241	chr2:106120814:A:G	chr2	106120814	rs58575072	Early_Colonocyte		EGR1&EGR2&IKZF1&WT1&ZNF219&GTF2I&TBX15&E2F6&ZN219&SALL4&ZN524&ZNF350&ZN350	No
AC_Goblet	chr8_23230530_23231030	chr8:23230732:T:C	chr8	23230732	rs4242394	EEC&CD4T&CD8T&gdT&Plasma&Macrophage		CENPB	Yes
AC_Goblet	chr19_8388093_8388593	chr19:8383293:T:C	chr19	8383293	rs4044435	TI_Goblet&EEC		CEBPB&JUN&ATF4&CEBPG&CUX1&CUX2&BATF&DDIT3&CEBPD&NKX61	No
AC_Goblet	chr14_61517792_61518292	chr14:61521108:T:G	chr14	61521108	rs10140581			SOX15&FOXJ3	No
AC_Goblet	chr14_59107709_59108209	chr14:59101826:A:G	chr14	59101826	rs61985979			TBX21&CEBPB&CEBPD&HLF&CEBPA	No
AC_Goblet	chr20_15155775_15156275	chr20:15160358:T:G	chr20	15160358	rs453600		Enterocyte	ZN586&SOX4&SOX8&NFIC&VAX2&SIX5&LARP4&SOX15&SOX2&SOX14&MRPL1&SOX13&ZN143&SOX11&SOX10&Sox4&SOX9&SRY&SOX17	No
AC_Goblet	chr1_39766502_39767002	chr1:39758415:T:C	chr1	39758415	rs804252			NDF1&NGN2&TAL1&TWST1&NEUROD1&ATOH1&NDF2&OLIG2	No
AC_Goblet	chr9_83992351_83992851	chr9:83992655:T:C	chr9	83992655	rs73471387	AC_Goblet&EEC		ONECUT1&SOX9&FOXD2&ONECUT3&ONECUT2&HNF6&FOXC1&FOXB1&ARID5A&FOXD3&ONEC2&FOXC2&LRRFIP1&CUX2&POU2F1&POU2F3	Yes
AC_Goblet	chr11_133930661_133931161	chr11:133930874:G:A	chr11	133930874	rs11223627	Endothelium	Early_Enterocyte&Enterocyte&TI_Goblet	EWSR1-FLI1&ETV4&FLI1	Yes
AC_Goblet	chr2_139294105_139294605	chr2:139300168:C:T	chr2	139300168	rs10928710	AC_Goblet		SOX8&PRDM4	No
AC_Goblet	chr8_75404643_75405143	chr8:75415008:A:G	chr8	75415008	rs2980249			IRF4&IRF5&IRF9&IRF8&IRF3&FOXC1&SOX14&FOXC2	No
AC_Goblet	chr3_122386521_122387021	chr3:122386769:G:A	chr3	122386769	rs28630628	AC_Goblet			Yes
AC_Goblet	chr8_23583177_23583677	chr8:23576265:G:T	chr8	23576265	rs2978472			GCM1&TCF3&TCF12&TFAP2C&ASCL1&TFE2&SNAI2&BHLHE41	No
AC_Goblet	chr17_42441613_42442113	chr17:42443554:G:T	chr17	42443554	rs35111218	AC_Goblet		DMRT3&ZN490&ZN219&ZNF219&ZN770	No
AC_Goblet	chr2_191343821_191344321	chr2:191337221:C:T	chr2	191337221	rs10199164	AC_Stem&Early_Colonocyte&Colonocyte		EHF&SPIB&SPI1&IRF7&ELF3&IRF8&ERG&FLI1&IRF3&IRF2&GTF2I&ELF5&ETV4&IRF4&IRF1&RAN&SOX2&ZN502&IRF9&SPIC&ETV5&LEF1&BC11A&STAT1::STAT2&STAT2::STAT1&STAT2&STAT1	No
AC_Goblet	chr4_114510922_114511422	chr4:114515215:G:A	chr4	114515215	rs7698760		Enterocyte	ZN467&TAF1&KLF15&ZNF263	No
AC_Goblet	chr5_180865610_180866110	chr5:180870607:A:G	chr5	180870607	rs17141236			SOX9&OSR2&OSR1&SOX15&SOX30&SOX6&SOX12&SOX13&TEAD4	No
AC_Goblet	chr11_60168287_60168787	chr11:60165153:A:G	chr11	60165153	rs682025	TI_Goblet&AC_Goblet	Early_Enterocyte	EWSR1-FLI1&ATF4&ZNF24&ZN394&SPI1	No
AC_Goblet	chrX_149571711_149572211	chrX:149566066:C:T	chrX	149566066	rs637328			TEAD3&TEAD1&TEAD4&BCL6B&NKX2-5&TEAD2&NKX21&SMCA5&E2F3	No
AC_Goblet	chr1_59717995_59718495	chr1:59718241:C:G	chr1	59718241	rs6701583			BCL6B&FOSL1&ZN770&TBX21	Yes
AC_Goblet	chr4_142463218_142463718	chr4:142463963:G:A	chr4	142463963	rs7668133	Enterocyte&BEST4		HOMEZ&SRY&DUXA&DUX4&SOX30&SOX12&FOXO1&PBX2&VENTX&FOXM1	No
AC_Goblet	chr1_39719976_39720476	chr1:39710252:C:G	chr1	39710252	rs2310748			BRCA1	No
AC_Goblet	chr21_34684387_34684887	chr21:34681202:A:G	chr21	34681202	rs2409531	AC_Stem&Early_Colonocyte		SREBF1&ZBTB7C	No
AC_Goblet	chr11_71251692_71252192	chr11:71246395:C:T	chr11	71246395	rs3020031	TI_Stem&Tuft&GC_B		ZN740&PPARG&ESR2	No
AC_Goblet	chr19_16897565_16898065	chr19:16889086:T:C	chr19	16889086	rs773905	Colonocyte&Plasma&Neutrophil&Endothelium	Early_Enterocyte&Enterocyte	ZNF713&ZNF263	No
AC_Goblet	chr8_96360953_96361453	chr8:96363849:A:T	chr8	96363849	rs2640818	TI_Stem		ZNF713&EWSR1-FLI1&IRF4&ZN713	No
AC_Goblet	chr2_235766167_235766667	chr2:235760542:G:A	chr2	235760542	rs2696395	Early_Colonocyte		TBX1&SIX1&SIX2&MEF2D&VAX2	No
AC_Goblet	chr17_8173283_8173783	chr17:8173599:A:C	chr17	8173599	rs56346215	CD4T&CD8T&gdT&MemoryB		FOXI1&FOXJ2&FOXF1&FOXG1&ZN317	Yes
AC_Goblet	chr11_73289292_73289792	chr11:73290502:T:C	chr11	73290502	rs34023835	NaiveB&MemoryB&Plasma&Macrophage			No
AC_Goblet	chr6_166586691_166587191	chr6:166583503:C:A	chr6	166583503	rs960145	GC_B&MemoryB&Plasma			No
AC_Goblet	chr9_129608538_129609038	chr9:129599504:G:C	chr9	129599504	rs11999753	TI_Goblet&AC_Goblet		PRDM4&RXRA	No
AC_Goblet	chr8_500579_501079	chr8:501134:A:G	chr8	501134	rs7813442			KLF16&ZN148&KLF4&EGR2&KLF3&SP3&KLF9&EBF1&ZNF281&ZNF148&ZN770&SP1&SP8&ZN219&KLF12&WT1&ZN281&EGR1&ZNF263&ZBTB7B&KLF8&MAZ&KLF6&MTA3&SP4	No
AC_Goblet	chr3_184152970_184153470	chr3:184160040:C:T	chr3	184160040	rs1687256	AC_Stem&Fibroblast	Early_Enterocyte	ZNF713&E2F7&E2F1&CREB1&TYY2&E2F4&SREBF1&SREBF2&ZN713&SRBP1&NFIX	No
AC_Goblet	chr17_74408748_74409248	chr17:74411248:G:T	chr17	74411248	rs9893804	AC_Goblet&EEC		FOXJ2&SOX4&SRY&FOXO4&FOXJ3&FOXP1&ZIM3&FOXC2&FOXC1&FOXL1&PAX4&FOXI1&BPTF	No
AC_Goblet	chr1_234716250_234716750	chr1:234708526:A:G	chr1	234708526	rs113104963	Enterocyte		ALX4&UNC4&MIXL1&ARX&DRGX&ALX3&ISX&PHX2B&PHX2A&RAX2&LHX2&NFE2&PROP1&OVOL1&PHOX2B&PHOX2A&ALX1&FOSB&PRRX1&CART1	No
AC_Goblet	chr13_20160921_20161421	chr13:20152317:G:C	chr13	20152317	rs59494900			ZN490	No
AC_Goblet	chr12_117695926_117696426	chr12:117697134:C:T	chr12	117697134	rs7303368	TI_Stem&AC_Stem&TI_Goblet&AC_Goblet		GTF2I&EWSR1-FLI1&ZNF148&EGR1&EGR2&ZN148&NR0B1&ZBT17&WT1	No
AC_Goblet	chr17_28488129_28488629	chr17:28490519:G:A	chr17	28490519	rs11568466	AC_Stem&TI_Goblet		RUNX3&RUNX2	No
AC_Goblet	chr22_37100532_37101032	chr22:37100420:A:T	chr22	37100420	rs55945931	Early_Enterocyte&Enterocyte		NR2F1&RXRG&RARA::RXRG&RARA&GLIS2&ZN121&KLF8	No
AC_Goblet	chr2_238344945_238345445	chr2:238345195:T:C	chr2	238345195	rs4663305			FOXL1&TEAD4&FOXC1&FOXJ2&FOXI1&FOXF1&FOXC2&FOXG1&FOXA3&FUBP1&ZNF35&PAX4	Yes
AC_Goblet	chr4_77179483_77179983	chr4:77189406:T:A	chr4	77189406	rs4859752	TI_Goblet		ZN586&CPEB1&IRF2&ZNF3&IRF3&IRF9	No
AC_Goblet	chr1_42937679_42938179	chr1:42946784:C:T	chr1	42946784	rs900835	TI_Goblet&AC_Goblet		RORA(var.2)&RORA_2&ESR2&ESR1&NR1D1&RARG	No
AC_Goblet	chr17_46851864_46852364	chr17:46860303:G:A	chr17	46860303	rs16941133			VENTX	No
AC_Goblet	chr9_76691595_76692095	chr9:76686777:T:C	chr9	76686777	rs619874	TI_Stem&Early_Enterocyte&Enterocyte		STAU2	No
AC_Goblet	chr14_75579468_75579968	chr14:75589656:C:T	chr14	75589656	rs73305470	Early_Colonocyte&Colonocyte		OSR2&GRHPR&NR2C2&MTA3	No
AC_Goblet	chr6_45675022_45675522	chr6:45666829:T:C	chr6	45666829	rs60499694	TI_Stem&AC_Stem		ZBTB16&ATF4	No
AC_Goblet	chr10_74240717_74241217	chr10:74243315:C:T	chr10	74243315	rs6480727	TI_Stem&Early_Enterocyte		AHR&NKX2-5&NKX21	No
AC_Goblet	chr11_71745595_71746095	chr11:71738352:C:T	chr11	71738352	rs188543529	TI_Stem&AC_Stem		TCF3&HES5&ID4&TCF4&MESP1&SNAI2&ASCL2&HES7&TFE2&ASCL1&NDF1&EOMES&TCF12&MYOD1&NEUROD1&TWIST1&ITF2&ZEB1&TF2LX&PKNX2	No
AC_Goblet	chr14_36662581_36663081	chr14:36662856:A:G	chr14	36662856	rs12883049			OSR2&MYF6&Myf	Yes
AC_Goblet	chr5_56917473_56917973	chr5:56927671:G:T	chr5	56927671	rs56984944			SOX8&SRY&SOX7&SOX17	No
AC_Goblet	chr7_103142475_103142975	chr7:103141946:A:G	chr7	103141946	rs1861726			C9orf156	No
AC_Goblet	chr1_174953986_174954486	chr1:174954209:T:C	chr1	174954209	rs3753563	TI_Stem&TI_Goblet&AC_Goblet&EEC		ZN586&KLF15&MAZ&ZSC22&KLF6&SP4&ZBTB7B&PPARA&PPARG&IRF4&ZNF263&WRNIP1&MTA3	Yes
AC_Goblet	chr17_10803798_10804298	chr17:10808387:G:C	chr17	10808387	rs7222976	AC_Stem&Early_Colonocyte&AC_Goblet		HCFC1&ZBTB3&PRGR	No
AC_Goblet	chr10_103652799_103653299	chr10:103649657:T:C	chr10	103649657	rs902995				No
AC_Goblet	chr1_244951880_244952380	chr1:244958945:A:C	chr1	244958945	rs34788720				No
AC_Goblet	chr2_10235281_10235781	chr2:10232193:A:G	chr2	10232193	rs16855998	AC_Goblet		SOX2&SOX3&SOX10&FOXK1&SOX4&FOXG1&ZN582&GTF2F1	No
AC_Goblet	chr16_25257941_25258441	chr16:25249002:A:G	chr16	25249002	rs62034951	Tuft&EEC&GC_B&NaiveB&Plasma		YY2	No
AC_Goblet	chr12_94033726_94034226	chr12:94024351:G:A	chr12	94024351	rs11107334	BEST4	Early_Enterocyte	CEBPG&HXB2&CEBPA&EMX1&ZN335&CEBPB&EMX2&HSF2&CEBPD	No
AC_Goblet	chr8_133432722_133433222	chr8:133441403:C:T	chr8	133441403	rs6984892			E2F6&GTF2I&ZNF76&EWSR1-FLI1&WT1&ZN770&PATZ1&MAZ&IRF3&ZBT17&ZN467&IRF4&TBX1&ZN341	No
AC_Goblet	chr7_104231330_104231830	chr7:104236303:A:T	chr7	104236303	rs28824320	Fibroblast		SOX9&BATF	No
AC_Goblet	chr15_78738082_78738582	chr15:78739914:C:T	chr15	78739914	rs11633152			MAFF&MAFG&RORA&MAFK&NRL&RORA(var.2)&RORA_2&BACH2&BACH1&NFE2L2&NR1H4&NFE2&VDR&MAF&ZSC31&RORG&RORC&RARA&MAFB&ESR2&RARG&MAFA	No
AC_Goblet	chr3_125207443_125207943	chr3:125207848:C:T	chr3	125207848	rs11718838	TI_Goblet&AC_Goblet		PSMC2&ZN121&ZIM3	Yes
AC_Goblet	chr19_14574156_14574656	chr19:14580136:T:A	chr19	14580136	rs10412085	NaiveB&MemoryB	Mast	LHX6&DLX5&MSX1&MSX2&PDX1&HMX1&BARX1&FOXC1&GSX2&FOXL1&NKX61&VAX1&FOXD2&FOXC2	No
AC_Goblet	chr17_66018700_66019200	chr17:66020955:G:T	chr17	66020955	rs2044179				No
AC_Goblet	chr8_117946485_117946985	chr8:117948956:A:T	chr8	117948956	rs17453344	TI_Stem&Early_Enterocyte&Enterocyte		VENTX&MYF6&PO2F2&EWSR1&ANDR&ZN250	No
AC_Goblet	chrX_18543701_18544201	chrX:18543946:T:G	chrX	18543946	rs6527855	Tuft	TI_Goblet	GTF2I&SPI1&SPIB&SPIC&ETS1&ETV6&EHF&ELF3&ELF1&ELF5	Yes
AC_Goblet	chr11_71614943_71615443	chr11:71625092:A:G	chr11	71625092	rs7124546	TI_Stem&AC_Stem		TBX21	No
AC_Goblet	chr8_120736415_120736915	chr8:120736691:T:A	chr8	120736691	rs12547287	AC_Stem&Early_Colonocyte	Early_Enterocyte	ZN232&ZN317	Yes
AC_Goblet	chr21_36075169_36075669	chr21:36071595:T:C	chr21	36071595	rs3787728	Glial		PROX1&ZN680&SND1	No
AC_Goblet	chr12_127129667_127130167	chr12:127129930:G:A	chr12	127129930	rs56078604			CREB1&ZBTB3&NKX2-5&NKX21	Yes
AC_Goblet	chr11_3919347_3919847	chr11:3922047:C:G	chr11	3922047	rs7128762			PRDM1	No
AC_Goblet	chr2_239346219_239346719	chr2:239341241:T:C	chr2	239341241	rs938366	Early_Colonocyte&TI_Goblet&AC_Goblet		MAX&Trp53&MITF&TFEC	No
AC_Goblet	chr10_53677170_53677670	chr10:53686298:G:T	chr10	53686298	rs1686681			MYBL2&MYBL1&ZN232	No
AC_Goblet	chr15_45378369_45378869	chr15:45371101:T:C	chr15	45371101	rs1890565	gdT&GC_B&NaiveB&MemoryB&Plasma&Macrophage&DC		ONEC3&FOXB1&FOXJ2	No
AC_Goblet	chr10_103558789_103559289	chr10:103551013:G:C	chr10	103551013	rs12414184	Macrophage		HOMEZ&REST&ESRRA&IRF8&IRF4	No
AC_Goblet	chr2_103269014_103269514	chr2:103277345:C:T	chr2	103277345	rs1430078	TI_Stem&AC_Stem&Early_Colonocyte&AC_Goblet		POU2F2&PAX6&POU2F1&PO2F2&Oct-1&TFE3&P5F1B&POU2F3&PO5F1&PO3F4&PO3F2&NANOG&POU1F1&POU3F4&CLOCK&TP53	No
AC_Goblet	chr1_31389958_31390458	chr1:31385069:C:T	chr1	31385069	rs4514284	TI_Stem&AC_Stem&Early_Colonocyte&Colonocyte&AC_Goblet		ZN502&SREBF1&SRBP1&SREBF2	No
AC_Goblet	chr2_139909047_139909547	chr2:139909226:G:A	chr2	139909226	rs13016048	TI_Stem&Early_Colonocyte&BEST4		ARNT&POU2F3&TBX5&POU5F1B&POU5F1P1&POU2F2&POU3F1&TBX2&POU3F2&EPAS1&TBX4&MGA&POU3F3&POU2F1&RFX3&ZN502&POU1F1&SMCA5	Yes
AC_Goblet	chr1_156577422_156577922	chr1:156577520:C:T	chr1	156577520	rs72998645	TI_Goblet&AC_Goblet&EEC		PO2F2&P5F1B&POU2F3&MEF2D&POU2F1	Yes
AC_Goblet	chr19_45771612_45772112	chr19:45781262:G:A	chr19	45781262	rs522769			TFAP2A&TFAP2C(var.3)&TFAP2C&TFAP2A(var.3)&TFAP2B&TFAP2B(var.3)&ZN320&OSR2&NR1D1&SP1&GRHPR&PLAG1&ZN768&ZNF263&MTF1	No
AC_Goblet	chr11_1453514_1454014	chr11:1451822:A:G	chr11	1451822	rs73411405	AC_Stem&Early_Colonocyte&BEST4		PATZ1&KLF9&SP4&KLF5&KLF6&KLF16&SP1&KLF1&ZN219&KLF4&ZNF219&TBX15&KLF14&KLF12&SP3&MAZ&SP2&TFDP1&E2F7&TBX1&ZN148&KLF3&CHD1	No
AC_Goblet	chr4_89193811_89194311	chr4:89190309:A:G	chr4	89190309	rs11727004	Early_Colonocyte		HESX1	No
AC_Goblet	chr4_141567386_141567886	chr4:141562885:T:C	chr4	141562885	rs1879685			SOX7&SOX10&SOX9&SOX21&SOX8&FOXJ2&SRY&SOX17&SOX30&FOXJ3&SOX12&SOX13&BPTF&CXXC1	No
AC_Goblet	chr9_81470806_81471306	chr9:81471087:C:A	chr9	81471087	rs10867762			E2F3&E2F2&ATF7&JDP2&JDP2(var.2)&RARA&CREB1&JUN::JUNB(var.2)&FOS::JUN(var.2)&ATF1	Yes
AC_Goblet	chr3_15557544_15558044	chr3:15549576:C:T	chr3	15549576	rs2345107	gdT		SCRT2&SCRT1&NR2E1	No
AC_Goblet	chr1_146409314_146409814	chr1:146412433:A:G	chr1	146412433	rs1223915666			EWSR1-FLI1&ZN257&RXRA&PPARG&TBX1&ZN341&NR3C1	No
AC_Goblet	chr2_160205458_160205958	chr2:160196040:G:A	chr2	160196040	rs11899413	Enterocyte	Early_Enterocyte&Plasma	TBX21&NFIB	No
AC_Goblet	chr15_31607511_31608011	chr15:31614193:G:T	chr15	31614193	rs72709306			ZBTB3&SOX9	No
AC_Goblet	chr9_22892376_22892876	chr9:22901606:C:G	chr9	22901606	rs7048061	AC_Stem&Early_Colonocyte		NR4A1&SRF&Z354A	No
AC_Goblet	chr13_73263498_73263998	chr13:73261687:G:A	chr13	73261687	rs8001390	AC_Goblet		MAX&BHE22&BHLHE22&BHLHE23&OLIG1&BHLHA15&Trp53&BHA15&OLIG3&OLIG2&MYC&ZN680&MITF&NEUROD2&ATOH1&NGN2&NDF2	No
AC_Goblet	chr12_129538056_129538556	chr12:129536892:C:T	chr12	129536892	rs12425089	AC_Goblet			No
AC_Goblet	chr15_51129704_51130204	chr15:51123786:C:T	chr15	51123786	rs72727133	AC_Stem&Early_Colonocyte&AC_Goblet		SOX10&SOX9&SOX8&ZN502&OZF&FOXJ3&HDX&HOXD12&ZN582&PO2F1&HOXC9&CDX2&IRF2	No
AC_Goblet	chr7_6322910_6323410	chr7:6330944:C:T	chr7	6330944	rs3750041	Plasma		SP1	No
AC_Goblet	chr1_9163894_9164394	chr1:9160043:C:T	chr1	9160043	rs797254	MemoryB&Plasma&Macrophage&DC&Fibroblast	TI_Stem&Early_Enterocyte	FOXJ3&TBX1&EPAS1&FOXJ2	No
AC_Goblet	chr20_24437594_24438094	chr20:24447601:G:A	chr20	24447601	rs7274643	TI_Stem&AC_Stem&Early_Enterocyte&Early_Colonocyte		ZN140&EWSR1-FLI1&GTF2F1&ZN394&MNT&SOX18	No
AC_Goblet	chr3_172701950_172702450	chr3:172700525:T:A	chr3	172700525	rs76068315	TI_Goblet&AC_Goblet		ARI3A&ARID3A&CDC5L	No
AC_Goblet	chr17_83100293_83100793	chr17:83093237:C:G	chr17	83093237	rs7501742			MXI1&SMAD3	No
AC_Goblet	chr4_183959955_183960455	chr4:183963277:T:A	chr4	183963277	rs10014688	AC_Stem&Early_Colonocyte&AC_Goblet&EEC&Fibroblast		HOXD13&ZNF410&ZN410&HOXA13&HOXC13&HOXC12&CPEB1&HOXC11&HOXA11&CDX2&HOXD12&HXC12&HOXB13&HOXD11&BATF3&HOXA10&HXC10&HOXC10&CDX1&ARID5B&TEAD4	No
AC_Goblet	chr17_51805176_51805676	chr17:51808692:C:T	chr17	51808692	rs1501255	TI_Stem&AC_Stem&Early_Colonocyte		TF65&NKX2-3&ZEP1&HIVEP1&HXA13&NFAC1&XRCC1&REST	No
AC_Goblet	chr4_178395747_178396247	chr4:178400518:A:T	chr4	178400518	rs1510640			NR1H4&SUH&BATF3	No
AC_Goblet	chr1_203364755_203365255	chr1:203375159:T:C	chr1	203375159	rs6662062	TI_Stem&AC_Stem&Early_Colonocyte		SOX15&FOXO6&FOXP1&FOXL1&FOXG1&FOXJ2&FOXJ1&FOXO1&FOXI1&FOXF2&FOXC1&FOXC2&FOXK2&FOXK1&FOXQ1&FOXF1&EVX1&MEF2D&TEF	No
AC_Goblet	chr1_230501747_230502247	chr1:230502096:C:T	chr1	230502096	rs4846975	TI_Stem&AC_Stem		TBX4&TCF3&TBR1&TBX1&ID4&TBX15&TBX21&MGA&TCF4&MYF6&ITF2&EOMES&MESP1&TBX20&TBX5&SNAI2&TBX2&FIGLA&T&BRAC&MYOD1&ZNF18&TCF12&PTF1A&FOXJ2&HTF4&MSC&HXC6&ZEB1&TAL1&FOSL1&TF2LX&LMX1A&SCRT1&SCRT2&MNX1&TBX3	Yes
AC_Goblet	chr10_20979480_20979980	chr10:20976425:A:G	chr10	20976425	rs7896089	AC_Goblet		ZNF274&HIC2&IRX2	No
AC_Goblet	chr5_148654331_148654831	chr5:148647636:C:G	chr5	148647636	rs7734265	TI_Stem&AC_Stem&Early_Colonocyte		RARA&RARG&THA	No
AC_Goblet	chr5_68118952_68119452	chr5:68120258:A:C	chr5	68120258	rs35268056			ZN136&THB	No
AC_Goblet	chr8_40210714_40211214	chr8:40211830:G:T	chr8	40211830	rs3116103	Enterocyte&TI_Goblet		ZNF384&FOXJ3&FOXC1&FOXJ2&FOXD3&SRY&FOXC2&FOXG1&MECOM&FOXL1&FEZF1&HXC6&FUBP1&ZFP28&FOXF1&ANDR&ZNF35&CPEB1&PAX4&BPTF	No
AC_Goblet	chr5_140151182_140151682	chr5:140158186:C:T	chr5	140158186	rs7726349			ZN274	No
AC_Goblet	chr2_216623118_216623618	chr2:216624023:C:T	chr2	216624023	rs111729469			T&TBX19&IKZF1	No
AC_Goblet	chr8_127400971_127401471	chr8:127401144:A:G	chr8	127401144	rs34835043	TI_Stem&AC_Stem&Early_Colonocyte&Colonocyte&AC_Goblet		NFAT5&MAGEA8&H1FX&BCL6B&HP1BP3&NFATC1&STAT5B&ZN331	Yes
AC_Goblet	chr1_92962363_92962863	chr1:92961849:C:A	chr1	92961849	rs6681429	CD4T&CD8T&gdT&GC_B&NaiveB&MemoryB&Plasma		RUNX2&RUNX3&VDR&REST&TAGLN2&INSM1	No
AC_Goblet	chr12_107404940_107405440	chr12:107396082:T:C	chr12	107396082	rs4964577	Early_Enterocyte	Plasma	ETS1&HNF4G&PPARG&RXRA&HNF4A&PPARA&RFXANK&DUSP26&COT2	No
AC_Goblet	chr18_40387862_40388362	chr18:40393694:G:T	chr18	40393694	rs11082188	TI_Stem&Colonocyte		SRY&FOXJ2&SOX15&HMX1&SOX30&SOX12&SOX18&SOX2&SOX11&SOX13&FOXJ3&HMX3&LHX3&HOXD4&MSX1&HMX2&BPTF&SOX1&LMX1B&NOBOX&ONEC2&DLX1&ISL2&FOXM1&NKX6-2&LMX1A&PHOX2A&MAGEF1&PHOX2B&ALX1&CART1&DMBX1&PO4F2&PROP1&HOXD8	No
AC_Goblet	chr17_2347636_2348136	chr17:2346625:T:A	chr17	2346625	rs73303080	TI_Stem&AC_Stem&Early_Enterocyte		MLXIPL&MLXPL&ZNF41	No
AC_Goblet	chr2_26612452_26612952	chr2:26615450:G:A	chr2	26615450	rs1662976	AC_Goblet&Macrophage&Fibroblast	Early_Enterocyte&Enterocyte&TI_Goblet	TBX21&AHR&SREBF1&SREBF2&P53&INSM1&NFIB&SRBP1	No
AC_Goblet	chr3_161890129_161890629	chr3:161894035:C:T	chr3	161894035	rs7637869		AC_Stem&Early_Enterocyte&Enterocyte&TI_Goblet&BEST4	SOX9&SOX10&P5F1B&POU2F1&Oct-1&ETV3	No
AC_Goblet	chr7_78220703_78221203	chr7:78213687:A:G	chr7	78213687	rs73150210	TI_Stem&AC_Stem&Early_Colonocyte&AC_Goblet		RORA(var.2)&RORA_2&NR4A2&CEBPZ&TBX20	No
AC_Goblet	chr7_17600182_17600682	chr7:17607715:C:T	chr7	17607715	rs11979538	Colonocyte&BEST4	Early_Enterocyte&Enterocyte	TGIF1&GCM1&MEIS2&PKNOX1&TGIF2LX&PKNOX2&SMAD3&HES7&TGIF2&TBX5&EOMES&HES5&MEIS3&TCF3&ZN322&HMX1	No
AC_Goblet	chr19_11814650_11815150	chr19:11814897:G:A	chr19	11814897	rs186218262			MEF2D&MEF2B&PHOX2B	Yes
AC_Goblet	chr15_57202503_57203003	chr15:57205524:C:T	chr15	57205524	rs12898356			IRF5	No
AC_Goblet	chr17_4501240_4501740	chr17:4503161:G:C	chr17	4503161	rs2325995	AC_Goblet&Endothelium		KLF13&ZN281&ZNF281&AHR&EGR1&EGR2&ZN219&ZNF219&SP4&PLAG1&ZN148&WT1&SP2&SP1&MAZ	No
AC_Goblet	chr6_150028700_150029200	chr6:150028279:G:C	chr6	150028279	rs763574	TI_Stem		ZNF423&ZN320&TFAP2A&AP2C&AP2A&COE1&TFAP2C&TFAP2C(var.3)&TFAP2A(var.3)&TFAP2A(var.2)&TFAP2B&EBF1&TFAP2B(var.3)	No
AC_Goblet	chr1_201042833_201043333	chr1:201033521:G:C	chr1	201033521	rs141379547	NaiveB		RAD21&CTCF&OSR2&OSR1&ZNF263&SIN3A&ZN467&MAZ&ZBTB7B	No
AC_Goblet	chr9_15235632_15236132	chr9:15242898:T:C	chr9	15242898	rs504822			RHOXF1&HLF&DBP	No
AC_Goblet	chr3_123194435_123194935	chr3:123188443:C:T	chr3	123188443	rs13085091			EVI1&TEAD4	No
AC_Goblet	chr5_76125862_76126362	chr5:76127136:A:C	chr5	76127136	rs112754299	BEST4	Enterocyte	CUX2&CUX1	No
AC_Goblet	chr1_91826989_91827489	chr1:91835074:A:C	chr1	91835074	rs2634034	TI_Stem&AC_Stem&Early_Colonocyte		CHD1	No
AC_Goblet	chr10_125008103_125008603	chr10:125003854:C:A	chr10	125003854	rs3781441	Early_Colonocyte&AC_Goblet	Enterocyte	ZSCAN4&SOX14	No
AC_Goblet	chr13_41541145_41541645	chr13:41541350:G:A	chr13	41541350	rs75017712	AC_Goblet	TI_Goblet		Yes
AC_Goblet	chr16_51916355_51916855	chr16:51910503:T:C	chr16	51910503	rs8052186	AC_Goblet	TI_Goblet	ZNF691	No
AC_Goblet	chr19_49387842_49388342	chr19:49384752:T:C	chr19	49384752	rs7254187	MemoryB&Plasma		ZNF711&ZN449&NR6A1	No
AC_Goblet	chr17_73954932_73955432	chr17:73956090:A:G	chr17	73956090	rs9905859	Early_Colonocyte	Early_Enterocyte&Enterocyte&TI_Goblet	Z324A	No
AC_Goblet	chr1_92464590_92465090	chr1:92464878:A:C	chr1	92464878	rs17100275	CD8T		SPI1&SPIB&SPIC&ELF3&EHF&KCNIP1&ZNF41&ELF5&SIX1&SIX2	Yes
AC_Goblet	chr22_37588482_37588982	chr22:37585722:T:C	chr22	37585722	rs5995472	TI_Stem&TI_Goblet&AC_Goblet&EEC		HAND1	No
AC_Goblet	chr18_62064790_62065290	chr18:62055904:T:C	chr18	62055904	rs11152328			P63&BARX1&HXA13	No
AC_Goblet	chr1_197269425_197269925	chr1:197269606:G:A	chr1	197269606	rs1415343	Early_Colonocyte		TEAD1&TSNAX&SPI1&ZN680&SUCLG1&RBM22&TCF3&SPIB&WRNIP1	Yes
AC_Goblet	chr4_166400616_166401116	chr4:166408788:C:A	chr4	166408788	rs4691272	EEC	TI_Goblet	ZNF435&FOXO3&FOXA1&FOXB1&FOXO1&FOXI1&FOXP1&FOXA2&FOXO6&FOXA3&ZSC16&ESRP1&FOXP2&FOXD1&FOXG1&FOXK1&FOXO4&FOXF2&FOXC1&FOXP3&FOXD3&FOXJ3&FOXC2&FOXM1&FOXJ1&FOXD2&FOXK2&FOXL1&FOXJ2	No
AC_Goblet	chr11_62112406_62112906	chr11:62112786:C:T	chr11	62112786	rs10897215	NaiveB		SOX10&SOX9&SOX8&HSF2&RBM22&HSF1&SUCLG1&STAT4&CEBPG&CEBPB	Yes
AC_Goblet	chr4_88822394_88822894	chr4:88815414:A:T	chr4	88815414	rs17014616			MAX&CEBPA&CEBPB&ZNF695&MYC&CEBPD&PPARG&PTF1A&P5F1B&ETV3	No
AC_Goblet	chr5_175340122_175340622	chr5:175341728:T:C	chr5	175341728	rs4242185	AC_Goblet		HSF1&PRKRIR	No
AC_Goblet	chr8_52379166_52379666	chr8:52379462:G:A	chr8	52379462	rs7459810	Enterocyte			Yes
AC_Goblet	chr11_87623439_87623939	chr11:87623302:A:G	chr11	87623302	rs7130925			SOX14&SOX2&SOX15&SOX3&SOX13&SOX6&SOX9&SOX17	No
AC_Goblet	chr6_18141797_18142297	chr6:18143538:A:G	chr6	18143538	rs2518463		TI_Goblet		No
AC_Goblet	chr20_51125013_51125513	chr20:51125089:C:T	chr20	51125089	rs67373293	Enterocyte		E2F3&E2F2&E2F1	Yes
AC_Goblet	chr4_105554080_105554580	chr4:105562741:A:G	chr4	105562741	rs17584487				No
AC_Goblet	chr3_5026799_5027299	chr3:5023541:C:T	chr3	5023541	rs78970671	TI_Goblet&Fibroblast		MAFK&GRHL1&NF2L2&MAFG&MAF::NFE2&NFE2::MAF&MAFF&TFCP2&ZNF274&BACH1&NFE2	No
AC_Goblet	chr5_112419716_112420216	chr5:112426137:A:G	chr5	112426137	rs10477480	Plasma&Endothelium		HOXA2&HOXC10&HOXA10&MEIS1&HXB8&HOXB8&HOXA9&HOXB7&HXB7&HXA10&HXA9&HXC6&CDX1&HXB6&TGIF1	No
AC_Goblet	chr1_212701845_212702345	chr1:212694443:C:T	chr1	212694443	rs74580057	Enterocyte		TCF7L1&HNRNPC&ZKSCAN8	No
AC_Goblet	chr15_83053027_83053527	chr15:83045522:A:C	chr15	83045522	rs28485801	TI_Stem&AC_Stem&Early_Colonocyte&Colonocyte&BEST4		ZNF384&FOXD3&FUBP1&FOXC1&BPTF&FOXF1&FOXP1&STAU2&FOXJ2&FOXG1&FOXJ3&FOXA3&FOXC2&FOXL1	No
AC_Goblet	chr8_141089386_141089886	chr8:141093336:T:G	chr8	141093336	rs61191142	gdT&NK&GC_B&NaiveB&MemoryB&Plasma&Neutrophil	Early_Enterocyte		No
AC_Goblet	chr7_23544867_23545367	chr7:23547541:C:T	chr7	23547541	rs11764404	MemoryB&Plasma		TBX5&TBX4&RAB14&RUNX2	No
AC_Goblet	chr1_202752656_202753156	chr1:202752720:G:A	chr1	202752720	rs12133311	BEST4&EEC	Macrophage	CDX2&HOXA13&HOXD13&ZNF410&RFX3&HOXB13&CPEB1&CDX1&LHX6&ZN410&HOXC13&RUNX3&HXC10&HXA11&HOXB9&RUNX2&RUNX1&EVX2&HOXC11&HOXC10&HXA13&HOXA11&HXB13&RFX5&HOXD11&PEBB&CBFB&BPTF&DLX5&VAX1	Yes
AC_Goblet	chr1_43519778_43520278	chr1:43512466:A:T	chr1	43512466	rs1953326	TI_Goblet&AC_Goblet&EEC		FOXI1&ZN250	No
AC_Goblet	chr10_117366712_117367212	chr10:117358998:T:C	chr10	117358998	rs10886062	TI_Stem		CDX2&FOXM1	No
AC_Goblet	chr4_22708798_22709298	chr4:22707986:A:G	chr4	22707986	rs2306717	Early_Colonocyte		ONECUT2&HNF6&FOXJ3&ONEC2&FOXD3&FOXC2&NR2E1	No
AC_Goblet	chr2_196249752_196250252	chr2:196246607:A:G	chr2	196246607	rs149634585	Early_Colonocyte&NaiveB&MemoryB		RHOXF1&PAX5&ZN121	No
AC_Goblet	chr20_25356105_25356605	chr20:25356569:T:G	chr20	25356569	rs35735333	EEC	Early_Enterocyte	IRF3&IRF7&IRF8&IRF2&ETV6&NFAT5&IRF1&MUSC&IKZF2&SMC3&ELF3&EHF&IRF9&KCNIP1&RAD21&CTCF&ZN341&RAN&NFAC1&CTCFL&STAT2&STAT1::STAT2&STAT2::STAT1&PPARG&FOXM1&STAT1&RBM42&RXRA&DUSP26&IRF4&PRDM6&ETS2&ELF5	Yes
AC_Goblet	chr18_54710179_54710679	chr18:54710677:C:T	chr18	54710677	rs11875832			NFAC1&NFATC1&ATF4&CEBPG&IKZF2&NFAC2&ZN250&NFATC2&NFAC3&NFATC3&DDIT3&TFE3&XG&MRPS25&HNRNPA0&IRF3&HNRNPLL	Yes
AC_Goblet	chr5_52282659_52283159	chr5:52277653:G:C	chr5	52277653	rs16879569	AC_Stem&AC_Goblet		SCRT1&SCRT2&ZBTB18&ZNF238&TCF3&MYOD1&SREBF1&FIGLA&ZN317&GFI1B	No
AC_Goblet	chr12_91952815_91953315	chr12:91946951:C:A	chr12	91946951	rs4240757	AC_Stem&Early_Colonocyte&AC_Goblet		OSR2&GZF1&ZFP28	No
AC_Goblet	chr5_124981799_124982299	chr5:124981318:G:C	chr5	124981318	rs7701094	TI_Stem		PSMC2&FOXK1&FOS	No
AC_Goblet	chr1_168693466_168693966	chr1:168693808:G:A	chr1	168693808	rs11801503	TI_Stem&AC_Stem&BEST4		REST	Yes
AC_Goblet	chr6_124412581_124413081	chr6:124413015:C:A	chr6	124413015	rs619557	AC_Stem&Early_Colonocyte&AC_Goblet		FOXC2&MYBL2&ZHX3	Yes
AC_Goblet	chr18_22056913_22057413	chr18:22050755:C:T	chr18	22050755	rs28410006	AC_Stem&Early_Colonocyte		FOXG1&SPI1&EMX1&CEBPA&CEBPB&CEBPD&SPIC&EMX2&ELF1&ZN713&SPIB&ZFP28&ELF5&NFAC1&HNRNPA1&EHF&TBL1XR1&ETV4	No
AC_Goblet	chr7_133853743_133854243	chr7:133854186:C:G	chr7	133854186	rs114882013	TI_Stem&AC_Stem&Early_Colonocyte&GC_B		SIX2	Yes
AC_Goblet	chr18_31233563_31234063	chr18:31236305:A:G	chr18	31236305	rs2912322	TI_Stem&AC_Stem&Early_Colonocyte		ZNF24&BBX&HBP1&SMCA5&ZN582	No
AC_Goblet	chr6_100751491_100751991	chr6:100743521:C:T	chr6	100743521	rs1039033			SIX5&ZN586&ZNF41&GATA1&GATA6&ZN143&EZH2&Z354A&GATA2&GATA3&GATA4	No
AC_Goblet	chr18_57131754_57132254	chr18:57129878:C:T	chr18	57129878	rs8098588	AC_Stem&Early_Colonocyte		BHE22&BHA15&OLIG1&BHLHA15&BHLHE22&BHLHE23&NEUROG2&OLIG3&OLIG2&NEUROD2&ATOH1&NGN2&NDF2	No
AC_Goblet	chr15_59570277_59570777	chr15:59569842:T:C	chr15	59569842	rs4775183	Early_Enterocyte&Early_Colonocyte&Colonocyte		TLX2	No
AC_Goblet	chr20_63781900_63782400	chr20:63773254:T:C	chr20	63773254	rs6122165	CD4T&CD8T&GC_B&MemoryB&Plasma		SMRC1&BACH2&DMRT1	No
AC_Goblet	chr19_20278284_20278784	chr19:20276014:C:T	chr19	20276014	rs73000732			ZIC3&ZN467	No
AC_Goblet	chr1_2212403_2212903	chr1:2212668:A:G	chr1	2212668	rs2503715	Early_Colonocyte&Fibroblast&Endothelium		IRF5&Z354A&FOXM1	Yes
AC_Goblet	chr5_35430364_35430864	chr5:35431973:A:C	chr5	35431973	rs26203			Trp53&MAX&ONECUT2&HXC6&HNF6&CUX2&HXA9&ONECUT3&ONECUT1&GFI1	No
AC_Goblet	chr7_76515856_76516356	chr7:76513555:A:G	chr7	76513555	rs2286989			ZFX&ZN586&HNF4G	No
AC_Goblet	chr2_158228283_158228783	chr2:158228150:T:C	chr2	158228150	rs36042703	Colonocyte&BEST4		BHE22&IRX2&P53	No
AC_Goblet	chr21_42107738_42108238	chr21:42107962:G:A	chr21	42107962	rs9980065	GC_B&NaiveB&MemoryB&Plasma		EGR4&EGR1&TLX1&ZN423&EGR3&SMC3&CTCFL&MAFF&EGR2&CTCF&MAFK&RAD21&NFIC&MAFG	Yes
AC_Goblet	chr11_65450478_65450978	chr11:65444034:G:A	chr11	65444034	rs3741384			HXC9&TP53&CDX2	No
AC_Goblet	chr10_110003320_110003820	chr10:110013206:G:A	chr10	110013206	rs11194950	TI_Stem&AC_Stem&Early_Enterocyte&Early_Colonocyte		BCL6B&ZN586&ZNF524&ZN140&HXA7	No
AC_Goblet	chr8_143547218_143547718	chr8:143547910:T:G	chr8	143547910	rs6558373	CD4T&CD8T&Macrophage&DC&Fibroblast&Endothelium	Early_Enterocyte	SMAD2::SMAD3::SMAD4&MAZ&SMAD4&SMAD2&SIX5&THA11&HCFC1&GCM1&ZN143&SMAD3	No
AC_Goblet	chr20_3842448_3842948	chr20:3833148:C:T	chr20	3833148	rs111987328	Enterocyte&Colonocyte		RARA&RARB&RORA&NR2F6&RARG&TBX3&NR2F2&PPARG&NR2E1&NR2F1&RORA_1&NR1D1&RORA(var.2)&RORA_2	No
AC_Goblet	chr13_29455040_29455540	chr13:29455479:C:T	chr13	29455479	rs112779792	Macrophage		AHR&E2F3&E2F2&SMAD2::SMAD3::SMAD4&E2F5&E2F1&SMAD2&E2F7&SMAD4	Yes
AC_Goblet	chr6_105383974_105384474	chr6:105384235:T:C	chr6	105384235	rs36001312	TI_Goblet		JUND&FOS&JUNB&BATF::JUN&FOSL1&NFE2&JDP2&FOSL2&JUN (var.2)&JUN(var.2)&FOSB&FOSL2::JUNB&JUN&FOS::JUNB&FOSB::JUNB&BATF&BACH1&ATF3&BACH2&ZNF740&FOSL2::JUND&SMARCC1&NF2L2&FOS::JUND&MAF::NFE2&NFE2::MAF&SMRC1&FOSL2::JUN&FOSL1::JUN&GLI3&FOS::JUN&HOXB1&FOSL1::JUNB&AP1	Yes
AC_Goblet	chr7_76404040_76404540	chr7:76398584:T:C	chr7	76398584	rs113567515	AC_Stem&BEST4&Macrophage&DC		TCF4&ZEB1&MEIS2&SNAI2&TCF3&PKNOX1&ITF2&ID4&PKNOX2&TGIF1&TBX20&TGIF2LX&HMX1&HTF4&ZNF18&FIGLA&TBX21&TBX1&TCF12&P73&TBR1&MEIS3&EOMES&TBX15&BRAC&TBX5&TP63&P53&MESP1&TBX3&TBX4&TBX2&MGA&SMAD2::SMAD3::SMAD4&TP53&SMAD2&SMAD4	No
AC_Goblet	chr4_60464053_60464553	chr4:60461974:T:A	chr4	60461974	rs62305360			NR1I3&NR1I2	No
AC_Goblet	chr16_30866016_30866516	chr16:30866315:G:A	chr16	30866315	rs4889631	AC_Goblet		TCF4&ZEB1&MEIS2&SNAI2&TCF3&PKNOX1&E2F1&ITF2&ID4&PKNOX2&TGIF1&E2F7&TBX20&TGIF2LX&T&HTF4&ZNF18&FIGLA&BRAC&TBX21&TBX1&TCF12&TBR1&MEIS3&EOMES&TBX15&TBX5&MESP1&TBX3&TBX4&TBX2&MGA&MGAP&PAX6	Yes
AC_Goblet	chr16_15206446_15206946	chr16:15205846:T:C	chr16	15205846	rs57533386			ZFX&ZKSC3&GLI1&GLI2&SRF	No
AC_Goblet	chr10_70425163_70425663	chr10:70430174:G:C	chr10	70430174	rs4553291	AC_Stem&Early_Colonocyte&Colonocyte			No
AC_Goblet	chr7_70728785_70729285	chr7:70734122:C:T	chr7	70734122	rs73181088	Early_Colonocyte			No
AC_Goblet	chr10_87342132_87342632	chr10:87343538:T:G	chr10	87343538	rs17096481			BARHL2	No
AC_Goblet	chr17_41836019_41836519	chr17:41826298:A:G	chr17	41826298	rs76745238	CD4T&gdT		SOX10&SOX8&ZBTB3&HEN1&NHLH1	No
AC_Goblet	chr21_42062520_42063020	chr21:42056542:A:T	chr21	42056542	rs115292253	TI_Stem&CD4T&CD8T&gdT&GC_B&NaiveB&MemoryB&Plasma		FOXA2&FOXA1&VDR&FOXO1&FOXM1&FOXA3&FOXD3	No
AC_Goblet	chr2_112041370_112041870	chr2:112041657:G:A	chr2	112041657	rs34889979			MUSC	Yes
AC_Goblet	chr7_2679188_2679688	chr7:2675082:G:C	chr7	2675082	rs13233240	BEST4	TI_Goblet	GRHL2&ZN708&TAF1&ZN770&ZF64A&SMAD3	No
AC_Goblet	chr6_33702320_33702820	chr6:33706379:G:C	chr6	33706379	rs7770465			CTCF&TBX1&ZN467&PLAG1&HINFP1&CTCFL&SMC3	No
AC_Goblet	chr16_81485231_81485731	chr16:81485314:A:C	chr16	81485314	rs79077764	TI_Goblet&AC_Goblet			Yes
AC_Goblet	chr5_57370328_57370828	chr5:57370603:A:C	chr5	57370603	rs113762089			Pax6&PAX6	Yes
AC_Goblet	chr5_132434879_132435379	chr5:132435189:C:A	chr5	132435189	rs28655019	Enterocyte		RXRG&RXRA&NR2F1&RXRB&NR2F6&HNF4A&ESRRA&ESRRB&PPARA&RARG&ERR2&NR2C2&ERR1&NR1H4&PPARG::RXRA&COT1&RARA&ESRRG&COT2&HNF4G&NR1H3&NR1I2&NR1H2::RXRA&PPARG&TGIF2&NR4A1&RARB&ESR1&NR1H2&NR2C1&NR2F2&RARA::RXRG&NR1I3&PPARD&NR4A2&THB&RORA&NR4A3&ZNF71&THA&TP53&SOX10&TCF7&SOX9	Yes
AC_Goblet	chr18_76801954_76802454	chr18:76796612:C:T	chr18	76796612	rs75530501	TI_Stem		FOXG1&RFX5&FOXJ3&RARB&FOXN3&FOXA1&RARA	No
AC_Goblet	chr4_62803975_62804475	chr4:62813912:G:A	chr4	62813912	rs11131415	TI_Goblet&AC_Goblet		IRF2&IRF7&STAT1::STAT2&STAT2::STAT1&STAT2&IRF1&IRF3&STAT1&IRF8&PRDM1&MEX3C&E2F2&IRF9&LEF1&EGR3	No
AC_Goblet	chr16_3045427_3045927	chr16:3037061:A:T	chr16	3037061	rs7198545	CD8T&gdT&Macrophage&Neutrophil&Endothelium		FIGLA&TCF12&TWIST1&ETV4&ELF3&FLI1&ERG&TWST1&ETV5&EHF&ZIC3&SPI1&ELF5&ETS1&BC11A	No
AC_Goblet	chr14_91585788_91586288	chr14:91586113:G:C	chr14	91586113	rs1743173	AC_Goblet	Early_Enterocyte&TI_Goblet	FOXO1&FOXO3&MECOM&FOXK1&FOXJ3&FOXD3&LEF1&TCF7L1&FEZF1	Yes
AC_Goblet	chr14_25857257_25857757	chr14:25857583:G:A	chr14	25857583	rs58622308	AC_Goblet&EEC		CREB3L1&TBX1&TBX5&ESRRG&ESRRA	Yes
AC_Goblet	chr7_6619885_6620385	chr7:6625787:G:T	chr7	6625787	rs12670466	Plasma		GFI1B&PITX1&PITX3&PITX2&OTX2&RFX5	No
AC_Goblet	chr19_21585051_21585551	chr19:21594664:A:T	chr19	21594664	rs1533674			ATF2&JUN&JUND (var.2)&JUND(var.2)&JUND&FOS::JUN(var.2)	No
AC_Goblet	chr22_35076600_35077100	chr22:35083101:G:A	chr22	35083101	rs4821363			ZN586&NR4A3	No
AC_Goblet	chr12_50283285_50283785	chr12:50283651:G:C	chr12	50283651	rs28364704			AP2B&TFAP2B&ZBTB6	Yes
AC_Goblet	chr7_29272156_29272656	chr7:29263662:C:T	chr7	29263662	rs56263879	EEC			No
AC_Goblet	chr8_60063918_60064418	chr8:60055305:T:C	chr8	60055305	rs1720155	EEC		KLF5&KLF4&MAZ&PATZ1&KLF3&FOXJ3&FOXJ2&KLF6&FOXC1&ZNF740&ZN740&SP1&SP3&FOXC2&FOXL1&ZNF281&SOX3	No
AC_Goblet	chrX_128782593_128783093	chrX:128783431:G:A	chrX	128783431	rs12855658				No
AC_Goblet	chr6_31740346_31740846	chr6:31740551:C:T	chr6	31740551	rs2075789	Macrophage&Neutrophil		ZFX&BHLHE41&SP1&BHE41&KLF12&MAZ&ZBTB7B&SP4	Yes
AC_Goblet	chr11_13126449_13126949	chr11:13117659:G:A	chr11	13117659	rs10734208	Tuft	Early_Colonocyte&Colonocyte	SOX10&CEBPG&SOX3&SP100&CEBPD&SOX2&CEBPB&MRPS25&CEBPE	No
AC_Goblet	chr3_139677751_139678251	chr3:139687000:G:T	chr3	139687000	rs9289581			SOX2&TCF7L1&SOX10&HXC6&SOX4&Sox4&TCF7&PBX2	No
AC_Goblet	chr2_222155187_222155687	chr2:222146314:A:G	chr2	222146314	rs12467460	TI_Stem		DUX4&DUXA	No
AC_Goblet	chr19_57319688_57320188	chr19:57314914:T:G	chr19	57314914	rs7250485	CD8T&gdT&GC_B&NaiveB&MemoryB&Plasma		JUND&CREB1&BATF&ZN554	No
AC_Goblet	chr7_47485553_47486053	chr7:47485791:C:G	chr7	47485791	rs11766543	TI_Stem&AC_Stem&Early_Enterocyte&Early_Colonocyte&EEC		TCF3&ZBTB18&ZNF238&ID4&TCF4&ITF2&MESP1&FOXO6&FOXO1&TBX5&FIGLA&EOMES&TFAP2D&TCF12&MYOD1&TWIST1&ZEB1&FOXO4&ZBT18&HTF4&HCLS1&TWST1&AP2D&PAX4&SP4	Yes
AC_Goblet	chr7_2110804_2111304	chr7:2102289:C:T	chr7	2102289	rs62442995	Enterocyte&Endothelium	Plasma	RUNX3&CHD1&RUNX2&ZSC22&EGR1&CERS4&ZBTB4&SIN3A&KLF15&TAF1&SP4	No
AC_Goblet	chr12_22558187_22558687	chr12:22558454:T:G	chr12	22558454	rs200499775	Early_Colonocyte&Colonocyte		ZN586	Yes
AC_Goblet	chr19_7894838_7895338	chr19:7895202:A:G	chr19	7895202	rs507264	AC_Stem&Tuft		ZSCA4&MTF1	Yes
AC_Goblet	chr6_25070688_25071188	chr6:25066165:A:G	chr6	25066165	rs9393611	CD8T&gdT&GC_B&NaiveB&MemoryB&Plasma		NKX2-3&NKX31&NKX2-6&NKX23&NKX32&SOX17&HXA13&ZNF3&HXB13	No
AC_Goblet	chr11_9003818_9004318	chr11:9007377:T:C	chr11	9007377	rs7950826			Trp53&ZSCAN31	No
AC_Goblet	chr1_68116597_68117097	chr1:68115402:G:T	chr1	68115402	rs12134024			CR3L1&ZN436&PLAG1	No
AC_Goblet	chr8_61120654_61121154	chr8:61111608:T:C	chr8	61111608	rs16926864		Colonocyte	MEF2B	No
AC_Goblet	chr9_129268603_129269103	chr9:129271375:T:C	chr9	129271375	rs913774	GC_B&Plasma&Macrophage		EBF1	No
AC_Goblet	chr8_80209690_80210190	chr8:80208926:G:A	chr8	80208926	rs6988954	TI_Stem&Early_Enterocyte&Enterocyte	TI_Goblet		No
AC_Goblet	chr1_157773664_157774164	chr1:157766308:A:G	chr1	157766308	rs112537702	BEST4&GC_B&NaiveB&MemoryB&Plasma		MEF2D&MEF2B&MEF2A&FOXL1&HXB13&MEF2C&HXD13	No
AC_Goblet	chr4_40531202_40531702	chr4:40539792:A:C	chr4	40539792	rs57906409	AC_Stem&Early_Colonocyte		POU6F2&EMX1&ISX&RORA&EMX2&DUX4&PO4F3	No
AC_Goblet	chr1_119674737_119675237	chr1:119674707:C:T	chr1	119674707	rs487884	Plasma		MEF2D&RBM22	No
AC_Goblet	chr15_90489897_90490397	chr15:90488771:G:A	chr15	90488771	rs16944509	AC_Goblet		GTF2I&ESRRG&ESRRA&MUSC&BCL6B	No
AC_Goblet	chr19_42455729_42456229	chr19:42462871:G:A	chr19	42462871	rs10418090	Enterocyte&Colonocyte		MEIS2&ZN329&TFAP4&ZBTB6&MYOG&ZN382	No
AC_Goblet	chr8_141096452_141096952	chr8:141097800:G:A	chr8	141097800	rs2369478	GC_B&NaiveB&MemoryB&Plasma&Macrophage&Neutrophil&Endothelium	Early_Enterocyte&Enterocyte&Colonocyte	SOX13&SOX14&SOX9&NR1H4	No
AC_Goblet	chr17_76442887_76443387	chr17:76439277:C:T	chr17	76439277	rs1466003			HOMEZ&SOX9&SOX15&SOX1&SOX13&SOX30&FOXJ3&ARID5B&SOX12&FOXJ2&ZNF35&SRY	No
AC_Goblet	chr8_11941430_11941930	chr8:11932240:C:A	chr8	11932240	rs76001930	Early_Colonocyte		BCL6B&DLX2	No
AC_Goblet	chr3_108299931_108300431	chr3:108300017:C:T	chr3	108300017	rs9637378	Enterocyte		TYY2&RREB1&ZKSCAN8&YY2&HNRNPC&REL	Yes
AC_Goblet	chr13_69934980_69935480	chr13:69942573:T:A	chr13	69942573	rs2482572	AC_Goblet		MUSC&PO5F1&ZBTB16&NFATC1&NANOG&IRF9&IRF7	No
AC_Goblet	chr14_76352704_76353204	chr14:76361312:A:G	chr14	76361312	rs2361001	Early_Colonocyte&Fibroblast		PLAG1&ZNF76&CLOCK&TBX20&ZN143&ZBTB7B	No
AC_Goblet	chr1_18953595_18954095	chr1:18948031:C:T	chr1	18948031	rs2024727		TI_Stem	TBX1&TCF7L1&TCF7L2&ZN768&MBTPS2	No
AC_Goblet	chr9_95620666_95621166	chr9:95621025:G:A	chr9	95621025	rs67521710	TI_Goblet&AC_Goblet&EEC		MYBL2&HOXB13&HSFY2	Yes
AC_Goblet	chr1_165689087_165689587	chr1:165685290:C:T	chr1	165685290	rs10918241			TCF7L1&IRF7&HNF4A&BATF3&HNF4G&IRF2&NR2F6&IRF1&IRF4&IRF3&IRF8&PRDM1&ZNF524&ZN524&HSFY2	No
AC_Goblet	chr1_55277201_55277701	chr1:55285276:A:G	chr1	55285276	rs61773923	GC_B&NaiveB&MemoryB&Fibroblast		MAFA&FOXJ3&POU1F1&POU3F2	No
AC_Goblet	chr10_88371958_88372458	chr10:88382402:G:A	chr10	88382402	rs1774970	TI_Stem&AC_Stem&Early_Colonocyte		ZN586&FOXJ3&MEOX2&FOXJ2	No
AC_Goblet	chr2_31334251_31334751	chr2:31326347:G:T	chr2	31326347	rs635581	AC_Goblet		ZN232	No
AC_Goblet	chr13_31246874_31247374	chr13:31250513:C:T	chr13	31250513	rs9805284	AC_Stem&Early_Colonocyte		HXB13&CEBPA&HOXB13&HOXC13&HOXA13&HOXD13&FOXB1&HXA11&HXC13	No
AC_Goblet	chr12_48764482_48764982	chr12:48762437:G:A	chr12	48762437	rs28889716			ZN260&MAFA	No
AC_Goblet	chr21_41207962_41208462	chr21:41206471:G:A	chr21	41206471	rs8134302	TI_Stem	TI_Stem&Early_Enterocyte&Enterocyte&TI_Goblet	Trp53&ZN528&MLXIPL	No
AC_Goblet	chr3_73155399_73155899	chr3:73146212:A:G	chr3	73146212	rs17010559	TI_Stem&AC_Stem&Early_Enterocyte&AC_Goblet		GATA1&GCM1&GATA2&POU1F1&POU2F2&GATA3&POU2F3&POU2F1&GATA4&GATA6&POU3F4&PO2F2&POU3F1&POU5F1&Oct-1&P5F1B&PO5F1&PO3F4	No
AC_Goblet	chr6_25112418_25112918	chr6:25115299:G:T	chr6	25115299	rs2166683			PRD14&PRDM14	No
AC_Goblet	chr1_21439848_21440348	chr1:21444851:G:A	chr1	21444851	rs3820597	TI_Stem&CD4T&gdT&MemoryB&Plasma		NFKB1&TF65&NFKB2&ZEP1&HIVEP1&REL&ZBT7A	No
AC_Goblet	chr6_14383873_14384373	chr6:14394133:G:A	chr6	14394133	rs9476550	Macrophage	TI_Goblet	HNF4A&HNF4G&VDR&RXRA::VDR	No
AC_Goblet	chr11_64348260_64348760	chr11:64349812:G:A	chr11	64349812	rs4930155	TI_Stem		PLAG1&ZN214	No
AC_Goblet	chr6_28377879_28378379	chr6:28368227:A:T	chr6	28368227	rs7750526	AC_Goblet		SNAI2&MYOD1&RORA&FIGLA&NDF1&MESP1&ZN263&RARB&NDF2&ZEB1&RARA&PKNX2	No
AC_Goblet	chr11_34583767_34584267	chr11:34588385:C:T	chr11	34588385	rs1453383	AC_Stem	Early_Enterocyte		No
AC_Goblet	chr11_13884332_13884832	chr11:13882794:A:C	chr11	13882794	rs12291334	Early_Colonocyte&Colonocyte		FOXJ3&FOXG1&FOXJ2&GRHL2&ZNF274&IRF3&FOXF1&FOXC1&FOXI1&FOXC2&FOXD3&STAT1&FOXL1&ZN274&IRF7&ZNF35&ONEC2	No
AC_Goblet	chr20_3371743_3372243	chr20:3362872:T:C	chr20	3362872	rs6051792	Early_Enterocyte&BEST4&Macrophage		RARA&NR2C2&PPARA&RXRA&PPARD&PPARG&PPARA::RXRA	No
AC_Goblet	chr6_138509333_138509833	chr6:138502250:G:A	chr6	138502250	rs9484165	Enterocyte		FOXO3&FOXO6&FOXO4&FOXO1&ARI3A&VSX2&ARID3A&EMX1&PO6F2&NKX6-2&POU6F2&EVX1&OTP&EMX2&LBX2&HNF1B&HNF1A&LHX5&HXB8&HOXB8&LBX1&HXA11&PHOX2B&HXC8&HOXC8&LMX1B&LHX1&LMX1A&HOXC4&HXC10&NOTO&HOXB7&LHX6&POU4F2&PO4F2&LHX2	No
AC_Goblet	chr2_152172277_152172777	chr2:152172553:G:A	chr2	152172553	rs12328733			FLI1&FOXO6&FOXO1&FOXO4&ELF4&ERG&ELF1&ETV2&ELF3&ZBTB7A&ETV1&ETV7&EHF&TFAP2C&ERF&ETS1&ELK1	Yes
AC_Goblet	chr12_48824048_48824548	chr12:48832960:A:C	chr12	48832960	rs2453472	Plasma	Early_Enterocyte&TI_Goblet&AC_Goblet	SCRT2&ZIC1&SCRT1&ZIC3&ZBTB4&ZIC4&ETV7	No
AC_Goblet	chr10_27601879_27602379	chr10:27602213:C:G	chr10	27602213	rs10741137			ZSCA4	Yes
AC_Goblet	chr3_196501225_196501725	chr3:196492923:A:G	chr3	196492923	rs9858020	Plasma		KLF5&SP1&ERR1&KLF3&KLF1&SP2&MAZ&KLF4&RORA&KLF12&TFDP1&ESRRA&INSM1&SP4&ERR2&KLF15&ZN219&ZNF281&ESRRG&ZNF219&GLIS2&SP3&KLF6&E2F7&EGR2&Z324A&STF1&NR5A2	No
AC_Goblet	chr18_74147539_74148039	chr18:74153059:T:A	chr18	74153059	rs28547987	NaiveB		ZNF263&ZNF691&MTF1	No
AC_Goblet	chr22_47030701_47031201	chr22:47022793:T:C	chr22	47022793	rs131939	AC_Stem&BEST4	AC_Stem	ZNF75A&NFKB1&ZEP1&HIVEP1&ZNF350&IKZF2&ZN350&REL&H2AFZ&NFKB2	No
AC_Goblet	chr8_139762507_139763007	chr8:139758918:C:T	chr8	139758918	rs11781035	EEC		SCRT1&SNAI2&ITF2&TCF4&SCRT2&HMX1&TAL1&ID4&ZBT18&MESP1&TCF3&FIGLA&MYOD1&TFE2	No
AC_Goblet	chr8_53693003_53693503	chr8:53702187:A:T	chr8	53702187	rs61070518	TI_Stem&EEC&Fibroblast&Endothelium		POU6F2&BARX1&ARI3A&NKX6-2&ARID3A&BARX2&IRF4&EMX1&IRF8&EMX2&BSH&DHX36&ZBTB12&EN1&BC11A	No
AC_Goblet	chr7_37920962_37921462	chr7:37931428:T:C	chr7	37931428	rs11760334	TI_Stem&AC_Stem		ZN586&STAT1&ZNF143&ZN140&HXA7&STAT3&HSF1	No
AC_Goblet	chr6_44387332_44387832	chr6:44391537:C:T	chr6	44391537	rs9462987	CD8T&gdT&NK&NaiveB&MemoryB&Plasma&Neutrophil&Endothelium		ZNF148&MTF1	No
AC_Goblet	chr9_95041456_95041956	chr9:95032322:A:C	chr9	95032322	rs2061798	TI_Stem&AC_Stem&Early_Enterocyte		SMAD3&SMAD4&SMAD2	No
AC_Goblet	chr4_9452201_9452701	chr4:9444411:G:A	chr4	9444411	rs115073645			ANDR&TSNAX	No
AC_Goblet	chr6_41477520_41478020	chr6:41475939:T:C	chr6	41475939	rs78320372		Early_Enterocyte	TRMT1&ZNF830&RFX4&TEF&GLYCTK&FOXK1&PROP1	No
AC_Goblet	chr2_8133856_8134356	chr2:8123897:G:A	chr2	8123897	rs112647370			MAGEA8&ELK3&ZNF385A&HP1BP3&HSF1&LUZP2&BCL6B	No
AC_Goblet	chr6_52019071_52019571	chr6:52019331:G:A	chr6	52019331	rs2195591	TI_Stem&AC_Stem&Early_Colonocyte		CEBPB&CEBPA&CEBPD&NFIL3&PO3F4&PO2F3&DDIT3&CEBPE&CEBPG&DBP&POU3F4&PO3F1&TEF&PO3F3&POU3F3&HDX&ZN382&POU3F2	Yes
AC_Goblet	chr7_151091366_151091866	chr7:151096872:G:A	chr7	151096872	rs7798453	Enterocyte		IKZF1&VDR	No
AC_Goblet	chr2_132651046_132651546	chr2:132653127:A:C	chr2	132653127	rs17396607	Fibroblast		TFAP4&NR6A1&HOXD10&HXD10	No
AC_Goblet	chr1_2564925_2565425	chr1:2575049:C:T	chr1	2575049	rs10910094	TI_Stem&AC_Stem&Early_Enterocyte&Early_Colonocyte		E2F3&TBX5&TFAP2A&TFAP2A(var.2)&TFAP2C&TFAP2B&AP2C	No
AC_Goblet	chr1_154425115_154425615	chr1:154425113:T:C	chr1	154425113	rs12118770	Enterocyte&Colonocyte		NR4A2&NR2F6&RXRG&INSM1&NR2F1&NR6A1&NR2C2&PPARA&NR1H2::RXRA&NR1H2&HNF1A	No
AC_Goblet	chr17_41182470_41182970	chr17:41172686:A:G	chr17	41172686	rs405012	Enterocyte&AC_Goblet		NFKB1&IRF1&IRF9&IRF2&ZN121	No
AC_Goblet	chr5_131020237_131020737	chr5:131020333:C:A	chr5	131020333	rs4705997	Early_Colonocyte		MEIS2&MEIS3&ESR1&MEIS1&RARB&ESR2&NKX2-3	Yes
AC_Goblet	chr7_153783274_153783774	chr7:153792737:T:G	chr7	153792737	rs35991781	AC_Goblet		SOX10&SOX9&SOX7&SRY&SOX8&SOX21&SOX18&SOX4&SOX2&SOX15&SOX14&SOX11&SOX3&BHE23&SMAD3	No
AC_Goblet	chr16_72015800_72016300	chr16:72018992:C:G	chr16	72018992	rs10048144	AC_Goblet		CHD2&PAX2&ZBED1&ZBTB33&E2F8&KAISO&PAX5	No
AC_Goblet	chr5_142304171_142304671	chr5:142304417:C:G	chr5	142304417	rs6580239	AC_Stem		INSM1	Yes
AC_Goblet	chr2_231716020_231716520	chr2:231716052:A:G	chr2	231716052	rs910624685			EP300&FOXH1	Yes
AC_Goblet	chr14_73296306_73296806	chr14:73288586:A:G	chr14	73288586	rs7159680	Enterocyte		PML&MTF1&ESR1&Z354A	No
AC_Goblet	chr17_70139391_70139891	chr17:70142202:G:T	chr17	70142202	rs71375771	AC_Stem		ZSC22&ZNF263	No
AC_Goblet	chr17_74193312_74193812	chr17:74194072:C:T	chr17	74194072	rs9891400	TI_Stem&TI_Goblet&EEC&Macrophage&DC		CEBPB&ZNF85&E2F1&CEBPD&CEBPG	No
AC_Goblet	chr22_42623370_42623870	chr22:42625135:T:C	chr22	42625135	rs137130	GC_B&MemoryB&Plasma		ZNF713&IRF5&IRF6&IRF9&IRF3&SND1	No
AC_Goblet	chr10_108187383_108187883	chr10:108184488:A:T	chr10	108184488	rs402075	AC_Goblet	Enterocyte	TAF1&RFX3&NFIC&APEX2&TBX1&NFIB	No
AC_Goblet	chr1_19815963_19816463	chr1:19806460:C:T	chr1	19806460	rs6658317	TI_Stem&AC_Stem&Early_Enterocyte		ZN121	No
AC_Goblet	chr10_1107609_1108109	chr10:1100283:G:A	chr10	1100283	rs58551457	Colonocyte&AC_Goblet		ZNF263&REST&THB	No
AC_Goblet	chr6_100951803_100952303	chr6:100961773:T:C	chr6	100961773	rs817229			INSM1&CTCFL&TF65&NFKB1&NFKB2&RELA&CD59&RELB&HIVEP1&ZC3H7A	No
AC_Goblet	chr13_29534745_29535245	chr13:29534583:T:C	chr13	29534583	rs2150688	AC_Goblet		RARA&RARG&SOX2&SOX14&SOX7&SOX3&SOX21&SOX11&ZSCA4	No
AC_Goblet	chr8_97850077_97850577	chr8:97849441:A:G	chr8	97849441	rs60690752	TI_Stem&Early_Enterocyte&Enterocyte		Trp53&TFAP2A&TFAP2B(var.2)&TFAP2B&TFAP2C(var.2)&TFAP2C&TFAP2D&ZN257&ATF4&TFAP2E&AP2D&AP2C	No
AC_Goblet	chr20_49647441_49647941	chr20:49641005:C:T	chr20	49641005	rs1698272			OSR2&RFX5	No
AC_Goblet	chr10_73110823_73111323	chr10:73104630:T:C	chr10	73104630	rs7894359	Enterocyte		ZFP28&ZSC22&ZN274	No
AC_Goblet	chr10_14691254_14691754	chr10:14690460:T:A	chr10	14690460	rs36095870	AC_Stem&Early_Colonocyte		CPEB1&ONECUT3&HXB8&HOXB8&ONECUT2&ZNF384&HXC6&ONEC2&HNF1A&POU3F3&PO3F2&FOXJ2&LMX1B&ZFHX3&POU3F1&FOXC1&EVX1&Z354A&FOXC2&FOXL1&FOXJ3&FOXI1	No
AC_Goblet	chr17_17500938_17501438	chr17:17500671:C:T	chr17	17500671	rs61398800			SOX10&ONECUT3&FOXC1&ARID5A&ARID5B	No
AC_Goblet	chr17_77546646_77547146	chr17:77546996:G:A	chr17	77546996	rs115954806			E2F1&CHD1&MAZ&OSR2&SP4&TFAP4&KLF15&TBX15&KLF6	Yes
AC_Goblet	chr19_43427501_43428001	chr19:43427272:A:C	chr19	43427272	rs1533709	Early_Colonocyte&Colonocyte		FOXD2&FOXO4&FUBP1&SRY&FEZF1&FOXQ1&FOXG1&FOXJ3&SOX12&FOXO1&SOX18&SOX13&FOXD3&HMX1&FOXC1&FOXJ2&SOX11&FOXF1&HXC6&ARID3A&ARI3A&ZBTB16&BARX1&Z354A&HOXD10&FOXC2&HXD10&FOXI1&FOXL1&IRF9&CPEB1	No
AC_Goblet	chr9_113347444_113347944	chr9:113342742:T:G	chr9	113342742	rs10981746	TI_Stem&AC_Stem&Early_Colonocyte&TI_Goblet&AC_Goblet		ZN768&SMAD1&EGR1	No
AC_Goblet	chr19_12765938_12766438	chr19:12766150:G:C	chr19	12766150	rs897804			ZEB1&ZN436&EOMES&TFAP4&TWIST1&MYOG&CTCFL&BHA15&MYOD1&TWST1&FIGLA&PTF1A&ATOH1&SMC3&CTCF&MAFA&ASCL2&RAD21&MYF6&Myf	Yes
AC_Goblet	chr17_43465994_43466494	chr17:43457179:C:A	chr17	43457179	rs4792995	AC_Stem&Early_Colonocyte		DBP&TEF&HLF&NFIL3&TLX2&ZN652	No
AC_Goblet	chr8_124694031_124694531	chr8:124695436:C:T	chr8	124695436	rs12550311	AC_Goblet&EEC		NR1H2	No
AC_Goblet	chr4_139469846_139470346	chr4:139470914:G:C	chr4	139470914	rs35149971			RARA&RARG&RARB&ZN263	No
AC_Goblet	chr4_119454547_119455047	chr4:119456464:C:A	chr4	119456464	rs4001190			POU6F2&POU6F1&VSX2&LMX1B&LHX3&MEOX1&LMX1A&LBX1&LHX6&HOXA3&EVX2&PO6F2&NKX6-3&PDX1&ALX3&RHOXF2&MEOX2&VAX2&HNF1A&GSX2&DLX4&DLX1&LBX2&HOXB3&HOXC5&VAX1&LHX2&HOXD1&MEF2C&EMX2&LHX9&VSX1&MSX2&HNF1B&NOTO&HXA2&RAX&ISX&DBX2&EMX1&BARX2&PHX2B&PHX2A&DLX6&DLX2&RX&GBX1&LHX4&NKX1-2&NKX61&SHOX2&RAX2&HXD3&PAX7&MNX1&SHOX&DLX5&ESX1&HXB3&GSX1&FOXC1&HME1	No
AC_Goblet	chr10_43077295_43077795	chr10:43084082:C:T	chr10	43084082	rs1897001	EEC&Fibroblast		EHF&BACH1&ELF1&ZBTB7A&ETS1&ETV1&FLI1&LEF1&RREB1&SIN3A&ERG&ETV4	No
AC_Goblet	chr18_8207959_8208459	chr18:8215709:C:A	chr18	8215709	rs7241591			VSX2&BARX1&HOXA4	No
AC_Goblet	chr7_72722124_72722624	chr7:72722308:G:T	chr7	72722308	rs2961008	AC_Goblet		ATF2&FOXM1&NKX61&TEAD4	Yes
AC_Goblet	chr17_8462474_8462974	chr17:8465229:G:A	chr17	8465229	rs12936312			OSR2&NFATC1&OSR1&RFX3&RFX5&RFX4&RFX2	No
AC_Goblet	chr6_147804294_147804794	chr6:147805617:T:C	chr6	147805617	rs12213712	TI_Stem&AC_Stem&Early_Enterocyte			No
AC_Goblet	chrX_11898993_11899493	chrX:11892746:T:C	chrX	11892746	rs7064813		Enterocyte	NR3C2&NR3C1&AR&GCR&ANDR&PRGR&ZN708	No
AC_Goblet	chr4_39696889_39697389	chr4:39704132:G:T	chr4	39704132	rs12645606	TI_Goblet		ZBTB18&ZNF238&TGIF1&TWST1&TWIST1&ZBT18&TBX2&NKX2-3&TLX2&DLX5	No
AC_Goblet	chr9_91000045_91000545	chr9:90990783:G:A	chr9	90990783	rs59262734	EEC		BATF&NR2E1&TCF7L1&NR2E3&RFXANK	No
AC_Goblet	chr14_95274721_95275221	chr14:95274906:G:T	chr14	95274906	rs117501407	TI_Goblet&AC_Goblet		EBF1&COE1&ZKSCAN1&ZKSC1&ZNF423&PML&ZNF219&ZN219&KLF12&ZN770&NR1D1&SP4&SIN3A	Yes
AC_Goblet	chr20_24512406_24512906	chr20:24507190:A:G	chr20	24507190	rs1980825	AC_Stem&Early_Colonocyte		RUVBL1	No
AC_Goblet	chr9_15298393_15298893	chr9:15293240:G:A	chr9	15293240	rs2156110			TBX5&T&ZNF784&TBX2&EPAS1	No
AC_Goblet	chr1_45393568_45394068	chr1:45384120:C:A	chr1	45384120	rs2492840	NaiveB&MemoryB&Macrophage&DC	TI_Goblet	ZN263&WT1&IKZF1&BOLL&VEZF1&SOCS4	No
AC_Goblet	chr12_87304344_87304844	chr12:87312288:T:C	chr12	87312288	rs7296764	Colonocyte	Enterocyte	SREBF1&HMGA2	No
AC_Goblet	chr20_22717405_22717905	chr20:22713947:C:T	chr20	22713947	rs7264150	Colonocyte			No
AC_Goblet	chr2_98025226_98025726	chr2:98030497:A:C	chr2	98030497	rs11886334			ZNF76&BCL6&WT1&MAZ&ZN436&ZN467&ZN263&PATZ1&KLF15	No
AC_Goblet	chr1_120414744_120415244	chr1:120417283:G:A	chr1	120417283	rs1380363794	CD4T&CD8T&NaiveB&MemoryB&Plasma		GCM1&TBX1&ZNF143&ZNF76	No
AC_Goblet	chr12_7933180_7933680	chr12:7926222:G:A	chr12	7926222	rs11056506	CD4T&CD8T&gdT&NK&GC_B&NaiveB&MemoryB&Plasma&Macrophage&DC&Fibroblast&Endothelium		OSR2	No
AC_Goblet	chr18_48615929_48616429	chr18:48618802:T:C	chr18	48618802	rs299705	TI_Stem&AC_Stem&Early_Colonocyte&AC_Goblet	Plasma	E2F1&ZNF524&ZN524&TBX21&ZBTB4	No
AC_Goblet	chr5_140201947_140202447	chr5:140195688:T:C	chr5	140195688	rs12717948			GLI2&ZN770&HNF4A&KLF15&NR4A1&IKZF1&PLAG1&ZNF76&GLI1&KLF16&REST&LARP4&ZN467&ZN143	No
AC_Goblet	chr2_113199122_113199622	chr2:113206532:G:A	chr2	113206532	rs34514977			NFIB&ZNF143&ZNF76&ELF3&EEF1D&STAT3	No
AC_Goblet	chr15_60352085_60352585	chr15:60347057:C:T	chr15	60347057	rs35828699			NME1&PRDM1	No
AC_Goblet	chr3_29170987_29171487	chr3:29171109:G:A	chr3	29171109	rs17022796	TI_Stem&AC_Stem&AC_Goblet&Fibroblast		PRDM4&HSF1	Yes
AC_Goblet	chr6_56656399_56656899	chr6:56656615:G:C	chr6	56656615	rs111939008	AC_Stem&Early_Colonocyte&AC_Goblet			Yes
AC_Goblet	chr6_158921948_158922448	chr6:158928131:C:A	chr6	158928131	rs6455614	NaiveB		ZNF75A&NR0B1&KLF3&EGR1	No
AC_Goblet	chr14_21913709_21914209	chr14:21910474:T:C	chr14	21910474	rs12891375	CD4T&CD8T&gdT&GC_B		CREB3&ATF2&XBP1&ATF7&JDP2&BATF3&JDP2(var.2)&CREB5&CREB1&ATF1&E4F1&ATF3&IRX2&FOSL2::JUNB(var.2)&IRX5&FOSB::JUN&JUN::JUNB(var.2)&FOSL2::JUN(var.2)&FOSL1::JUN(var.2)&JUND&FOSB::JUNB(var.2)&FOSL2::JUND(var.2)&JUNB(var.2)&FOXM1&FOS::JUN(var.2)&CREM&JUN&JUNB&NR1I3&ARID3A	No
AC_Goblet	chr6_73580243_73580743	chr6:73589524:G:T	chr6	73589524	rs1951926	TI_Stem&Early_Enterocyte&gdT&Plasma&Macrophage&Fibroblast&Endothelium	AC_Goblet	SRY&HXC6&FOXJ3&FOXL1&FOXD3&FOXJ2&FOXP1&FEZF1&FUBP1&CPEB1&BPTF	No
AC_Goblet	chr4_56960187_56960687	chr4:56958269:G:A	chr4	56958269	rs73819055	Early_Colonocyte			No
AC_Goblet	chr2_15701437_15701937	chr2:15698599:T:G	chr2	15698599	rs4668958			ZIM3&THRB&RORA&OTX1&NOTO&OTX2&ISX&LHX2	No
AC_Goblet	chr4_165355911_165356411	chr4:165349077:G:T	chr4	165349077	rs72701634				No
AC_Goblet	chr9_126363136_126363636	chr9:126371973:A:G	chr9	126371973	rs114794723	Early_Colonocyte&Colonocyte		TBX19&TBX5	No
AC_Goblet	chr7_132084776_132085276	chr7:132084681:G:A	chr7	132084681	rs7808874			E2F4&SP1&MZF1&PATZ1&SP2&GTF2I&TFDP1&E2F2&E2F1&MRPL2&SP4&SMAD3&E2F7&ZN281&RCOR1	No
AC_Goblet	chr2_140659234_140659734	chr2:140659543:A:G	chr2	140659543	rs76171997	AC_Goblet&EEC		GCR&BHE22&OLIG1&ANDR&OLIG2&NR3C1&BPTF	Yes
AC_Goblet	chr4_184666625_184667125	chr4:184658717:C:G	chr4	184658717	rs10027213	TI_Stem		ZN121&ZIC1&FHL2&TP73&P73	No
AC_Goblet	chr18_44124569_44125069	chr18:44121902:C:A	chr18	44121902	rs4439828	TI_Goblet&BEST4		MEF2D&MEF2B&MEF2A&SIX6	No
AC_Goblet	chr12_13387021_13387521	chr12:13390751:A:T	chr12	13390751	rs10845759	Colonocyte&AC_Goblet		SOX9&HOXB5&IRX5	No
AC_Goblet	chr7_122238732_122239232	chr7:122237694:G:A	chr7	122237694	rs488810	AC_Stem&Early_Colonocyte&Colonocyte&AC_Goblet		RARG&RARA&NR6A1	No
AC_Goblet	chr18_44778628_44779128	chr18:44774210:C:G	chr18	44774210	rs4556882		TI_Goblet	ZN335	No
AC_Goblet	chr17_35942478_35942978	chr17:35942706:A:G	chr17	35942706	rs67974110	TI_Stem&Early_Enterocyte		SP1&KLF1&KLF5&MAZ&KLF4&EGR2&ZN423&SP3&TBX15&ZNF148&KLF3&SPIB&ZN768&ZN329&KLF6&SALL4&SPIC&VEZF1&ZSC22&Z324A	Yes
AC_Goblet	chr1_195735112_195735612	chr1:195737113:G:T	chr1	195737113	rs115809403	Early_Enterocyte&Early_Colonocyte		ZN502&SOX9&SNRNP70&ARID3A&ARI3A&FOXG1	No
AC_Goblet	chr16_84340269_84340769	chr16:84333701:G:A	chr16	84333701	rs244825	TI_Stem&AC_Stem&Early_Colonocyte&TI_Goblet&AC_Goblet		ARNT2&PAX2	No
AC_Goblet	chr2_139587204_139587704	chr2:139587669:C:T	chr2	139587669	rs16842602	AC_Goblet		RXRG&HNF4A&RXRA&RXRB&NR2F6&ZN335&PPARG::RXRA&NR1H2::RXRA&NR1H2&TBX20&NR2F1&NR2C2&PPARA&PPARG&HNF4G&PPARA::RXRA&COT2&COT1	Yes
AC_Goblet	chr7_75156762_75157262	chr7:75151951:G:A	chr7	75151951	rs1442859240			PKNOX2&MEIS3&HNF6&ONECUT2&MEIS2&PBX2&PBX3&SPZ1&EEF1D	No
AC_Goblet	chr14_105020281_105020781	chr14:105029549:T:C	chr14	105029549	rs6576071	CD4T&CD8T&MemoryB&Plasma		NANOG&HXB4	No
AC_Goblet	chr7_37416706_37417206	chr7:37417174:A:T	chr7	37417174	rs10261084	Neutrophil	Early_Enterocyte	BACH2&TFAP2C&SMRC1&AP2A&AP2C&TFAP2A	Yes
AC_Goblet	chr11_107293948_107294448	chr11:107294923:C:T	chr11	107294923	rs10890695				No
AC_Goblet	chr8_25200997_25201497	chr8:25193105:A:G	chr8	25193105	rs2941602	Early_Colonocyte&AC_Goblet		GBX1&PHOX2B&ALX3&DLX5&PHX2A&PHX2B&DLX4&PHOX2A&MEOX1&ESX1&LHX6&ISX&RX&POU1F1&RAX2&PDX1&POU3F2&HOXD1&VAX1&DLX6&HXA2&ALX1&CART1&MEOX2&MIXL1&MSX1&LHX9&HXB3&LHX8&SHOX&GBX2&POU3F3&DLX1&NKX61&HOXC6&SHOX2&MSX2&HME1&VSX1&MNX1&HXD3&GSX1&NELFB&DLX2&DMBX1&LMX1B&BARX1	No
AC_Goblet	chr17_68247692_68248192	chr17:68246301:T:G	chr17	68246301	rs3760272	Neutrophil	Mast	SOX10&ETV6&SOX9&SOX8&SIN3A&POU3F3&ZN680&ZF64A	No
AC_Goblet	chrX_123858650_123859150	chrX:123858084:C:G	chrX	123858084	rs12014740			ZNF143&ZN143&ZN121&PAX5	No
AC_Goblet	chr12_124827642_124828142	chr12:124828513:A:G	chr12	124828513	rs4765178	Enterocyte&EEC		ZN263&ZNF263&ZNF350	No
AC_Goblet	chr7_7563203_7563703	chr7:7563480:C:T	chr7	7563480	rs16878455	AC_Goblet		FOXG1&NKX2-2&NKX22&NKX2-3	Yes
AC_Goblet	chr6_18148201_18148701	chr6:18142057:C:T	chr6	18142057	rs114994345	Enterocyte&Colonocyte		HXB8&HOXB8&PAX6&TBX19&HOXC8&NKX2-4&HXC8&DUX4	No
AC_Goblet	chr4_37526402_37526902	chr4:37522050:T:C	chr4	37522050	rs6819803	AC_Goblet		ZN502&ZN394&ZNF85	No
AC_Goblet	chr20_34302525_34303025	chr20:34302857:G:C	chr20	34302857	rs60847955			KLF12&ZN121&E2F3&SP1&KLF3&GLI1&SP4&ZN331&MAZ&SP3	Yes
AC_Goblet	chr5_116153838_116154338	chr5:116154073:A:G	chr5	116154073	rs6594954	BEST4	TI_Goblet	GCR&RFX5&PRGR&SMAD3	Yes
AC_Goblet	chr14_96037715_96038215	chr14:96033837:A:T	chr14	96033837	rs4520781	AC_Goblet&Endothelium	Early_Enterocyte&TI_Goblet	FOXJ2&FOXD2	No
AC_Goblet	chr20_63558647_63559147	chr20:63564680:C:T	chr20	63564680	rs3810487	Early_Enterocyte&Enterocyte		NR5A2&ZF64A&ZN467	No
AC_Goblet	chr1_227355804_227356304	chr1:227360332:G:A	chr1	227360332	rs12062358	TI_Stem&Early_Enterocyte&Colonocyte		ZN502&E2F1&ZN274	No
AC_Goblet	chr4_39624183_39624683	chr4:39614599:G:T	chr4	39614599	rs13138854	TI_Goblet&AC_Goblet		NKX2-3&TBX4	No
AC_Goblet	chr6_95657182_95657682	chr6:95650354:G:C	chr6	95650354	rs6935316	TI_Stem		SOX10&SOX8&SOX9&NKX2-5&NKX21&FOXB1&SOX21	No
AC_Goblet	chr8_42199381_42199881	chr8:42202706:A:G	chr8	42202706	rs8178687	Fibroblast	Enterocyte	SOX8&SOX1	No
AC_Goblet	chr12_12025879_12026379	chr12:12029879:T:C	chr12	12029879	rs12426754	TI_Stem&AC_Stem&Early_Colonocyte		PITX1&PITX2	No
AC_Goblet	chr6_119319653_119320153	chr6:119316162:T:C	chr6	119316162	rs10456921	Enterocyte		ONECUT3&ONECUT2&TRMT1&ZNF830&PIT1&SSX2&RBM42&STAT1&MEX3C&LRRFIP1&RFX4&IRF8&STAT1::STAT2&STAT2::STAT1&IRF3&IRF7&STAT2	No
AC_Goblet	chr16_88617281_88617781	chr16:88617538:A:G	chr16	88617538	rs8047318	TI_Stem&TI_Goblet&AC_Goblet&EEC		PDX1&HXB4&MEOX2&LHX8&ZN274&NANOG	Yes
AC_Goblet	chr15_60299315_60299815	chr15:60299610:T:G	chr15	60299610	rs12898837	TI_Stem&AC_Stem&AC_Goblet		ZN436&TWST1	Yes
AC_Goblet	chr5_140219470_140219970	chr5:140219734:T:G	chr5	140219734	rs10060203	TI_Stem&AC_Stem&Early_Enterocyte&Early_Colonocyte&EEC		POU4F2&SOX8&NKX62&SOX10&NKX6-2&NKX6-1&PO4F2&NKX61&HBP1&BARX2&PO5F1&ARID3A&MYOD1&ARI3A&RBM22&LHX2&ZNF232&NANOG&GTPBP6&HOXB13&CPEB1&HXC10&EVX1	Yes
AC_Goblet	chr16_88870503_88871003	chr16:88870438:A:G	chr16	88870438	rs55819276	MemoryB&Plasma		ZIC4&NR0B1	No
AC_Goblet	chr6_26240013_26240513	chr6:26250026:C:G	chr6	26250026	rs11759720	CD4T&CD8T&gdT&GC_B&NaiveB&MemoryB&Macrophage&DC		NFIA&NFIB&TLX1	No
AC_Goblet	chrX_44829732_44830232	chrX:44828753:C:T	chrX	44828753	rs145612586	TI_Stem&Enterocyte		NFIA&NFIB&NFIC::TLX1&TLX1::NFIC&TLX1&GFI1B	No
AC_Goblet	chr4_71907725_71908225	chr4:71907749:G:C	chr4	71907749	rs60881158	Early_Colonocyte		ZN341&ZNF435&PRGR	Yes
AC_Goblet	chr6_52803722_52804222	chr6:52812793:G:A	chr6	52812793	rs1984728	Enterocyte		FOXG1&TBX20&ZN490&PROP1&FOXJ3&HXC6&FOXJ2	No
AC_Goblet	chr4_87409386_87409886	chr4:87409651:C:A	chr4	87409651	rs72877330	TI_Stem&Early_Colonocyte&BEST4		NKX61&TCF3&TSNAX&HIVEP1&ZEP1	Yes
AC_Goblet	chr10_20151182_20151682	chr10:20155674:A:G	chr10	20155674	rs7917594			MEF2D&MEF2B&MEF2A	No
AC_Goblet	chr12_11228223_11228723	chr12:11228515:C:G	chr12	11228515	rs1451771	Early_Colonocyte	Enterocyte	TBX1&RREB1&ZBT7A	Yes
AC_Goblet	chrX_17967847_17968347	chrX:17968053:G:A	chrX	17968053	rs35331261	TI_Stem&EEC		CREB1&MAFK&BACH2&NFE2&NF2L2&MAF::NFE2&NFE2::MAF&BACH1&NFE2L2&HEN1&NHLH1	Yes
AC_Goblet	chr5_14935297_14935797	chr5:14941303:C:T	chr5	14941303	rs2591507	Macrophage		FOXL1&IKZF2&NFAT5&FOXC1&ETV5&ZN394&FOXC2&MECOM&THAP5&ZNF35&IRF4&ZN350&BC11A&SMCA5&ETS2	No
AC_Goblet	chr5_145661326_145661826	chr5:145651529:T:A	chr5	145651529	rs28889604			TGIF1&MEIS2&PKNOX1&TGIF2LX&PKNOX2&HES1&TGIF2&TF2LX&TBX21&MEIS3	No
AC_Goblet	chr10_124943587_124944087	chr10:124935672:A:T	chr10	124935672	rs76588123	Fibroblast		TYY1&FOXH1&TAF1&ZN563	No
AC_Goblet	chr7_116210225_116210725	chr7:116207856:C:G	chr7	116207856	rs200214708	Enterocyte		ZN121	No
AC_Goblet	chr8_60922308_60922808	chr8:60922531:G:A	chr8	60922531	rs56106709	AC_Goblet&Tuft		ZNF410&ZN410&CHD1&EP300&WT1&KLF15	Yes
AC_Goblet	chr8_27311131_27311631	chr8:27317383:T:C	chr8	27317383	rs6986075			BATF3&ZFP28&IRF7&IRF1&IRF2&RARG&IRF3&IRF9&MEX3C	No
AC_Goblet	chr10_52674398_52674898	chr10:52682791:T:C	chr10	52682791	rs1000218	TI_Stem&AC_Stem&Early_Colonocyte&AC_Goblet		GLIS1&GLIS3&ZN219&ZNF219&TEAD2&RELB&ZNF740	No
AC_Goblet	chr10_3735030_3735530	chr10:3736227:A:T	chr10	3736227	rs7077788	NaiveB&Macrophage		PRDM1	No
AC_Goblet	chr5_125948649_125949149	chr5:125942952:A:T	chr5	125942952	rs77450300	Colonocyte&AC_Goblet		PO2F2&POU2F2&POU2F1&POU3F4&POU2F3&POU5F1B&POU5F1P1&POU3F1&POU3F2&POU1F1&POU3F3&PO2F1&ZN250&BARX1&SRRM3	No
AC_Goblet	chr2_112188021_112188521	chr2:112188355:T:G	chr2	112188355	rs72831633	CD4T&CD8T&gdT&GC_B&NaiveB&MemoryB	Early_Enterocyte	SPIB	Yes
AC_Goblet	chr9_136780877_136781377	chr9:136783106:T:C	chr9	136783106	rs62580652			E2F3&SPDEF&NR1D1&CTCF	No
AC_Goblet	chr11_34915124_34915624	chr11:34917004:A:G	chr11	34917004	rs3818396			IKZF1&NDF2&NDF1&ATOH1&WRNIP1&BHA15	No
AC_Goblet	chr19_55549220_55549720	chr19:55549414:G:A	chr19	55549414	rs7247971	TI_Stem&TI_Goblet&EEC		ZN563&EGR4&ZN121&DIABLO&PAX5&NFIB	Yes
AC_Goblet	chr2_130251421_130251921	chr2:130246539:C:T	chr2	130246539	rs3038662			CR3L1&HES5&CREB3L2&CREB3L1&HES7&HEY1&ARNTL&HEY2&BHLHE40&MAX&BMAL1&MXI1&USF1&MYC&MYCN&USF2&ARNT2&MAX::MYC&MYC::MAX&CLOCK&ATF3&TFE3&TFEB&HES1	No
AC_Goblet	chr10_26841650_26842150	chr10:26839932:G:A	chr10	26839932	rs10829093	TI_Goblet&AC_Goblet&CD4T		SOX17&SOX2&SOX13&TBX20&RUNX2	No
AC_Goblet	chr5_149771516_149772016	chr5:149772623:G:T	chr5	149772623	rs62382305	AC_Stem&AC_Goblet&Tuft		ELF3&ZFP28&ZFP82&RXRA::VDR&VDR&ETV5	No
AC_Goblet	chr1_110119866_110120366	chr1:110123788:A:G	chr1	110123788	rs11102058	TI_Goblet&AC_Goblet&EEC&Paneth		SPI1	No
AC_Goblet	chrX_39244980_39245480	chrX:39245440:C:A	chrX	39245440	rs12008518	TI_Stem&AC_Goblet		CEBPA&ZBT7A&DBP&NR2C2	Yes
AC_Goblet	chr2_55097650_55098150	chr2:55104552:T:C	chr2	55104552	rs2902655	TI_Goblet&AC_Goblet		FOXO6&FOXO3&FOXO1&FOXO4&Trp53	No
AC_Goblet	chr1_151961189_151961689	chr1:151964153:T:C	chr1	151964153	rs2337689	AC_Stem&Early_Colonocyte			No
AC_Goblet	chr14_99435259_99435759	chr14:99426028:G:A	chr14	99426028	rs941731	BEST4		FOXD2&NKX2-2&NKX22	No
AC_Goblet	chr2_38725938_38726438	chr2:38728835:A:G	chr2	38728835	rs6756847	CD8T		HNF4A&REST	No
AC_Goblet	chr15_34437589_34438089	chr15:34443994:T:C	chr15	34443994	rs7162353	CD4T&CD8T		CUX2&ATF5&NR0B1	No
AC_Goblet	chr21_43903414_43903914	chr21:43897184:G:A	chr21	43897184	rs377255023	AC_Goblet&Fibroblast&Endothelium		BHE22&OLIG1&NDF1&NGN2&TAL1::TCF3&TAL1&TWST1&MYF6&MYOD1&TFE2&OLIG2&TCF3	No
AC_Goblet	chr5_127819124_127819624	chr5:127826884:T:C	chr5	127826884	rs245184	TI_Goblet&AC_Goblet		REST	No
AC_Goblet	chr8_11848440_11848940	chr8:11851206:A:T	chr8	11851206	rs28577034	AC_Goblet&Macrophage		PATZ1&EWSR1-FLI1&ZN524&KLF4&ZNF148&KLF1&EPAS1&KLF9&ZN143	No
AC_Goblet	chr9_13278649_13279149	chr9:13278658:T:C	chr9	13278658	rs11790299	Fibroblast&Endothelium		GLIS1&KLF13&SP4&GLIS3&SREBF1&KLF1&SP1&KLF14&KLF12&ZNF148&GLIS2&KLF8&KLF9	Yes
AC_Goblet	chr3_101466848_101467348	chr3:101474662:C:G	chr3	101474662	rs1590009	EEC		E2F3&E2F2&Z354A	No
AC_Goblet	chr13_79483256_79483756	chr13:79492531:A:G	chr13	79492531	rs73234683			NKX2-3&NKX23&HMX1&MLX&TWST1&TBX19&NKX31&T	No
AC_Goblet	chr7_39605055_39605555	chr7:39607214:T:C	chr7	39607214	rs7796063	Enterocyte&TI_Goblet		RXRG&RARA&RARG&ZN136	No
AC_Goblet	chr12_51391976_51392476	chr12:51390079:G:A	chr12	51390079	rs3847854			ZBTB6&ETV6&IRF8&IRF4&ZFP82	No
AC_Goblet	chr13_98266251_98266751	chr13:98265244:A:C	chr13	98265244	rs4142403			MEF2C&MEF2A&TEAD3&ZN121&FEZF1&TEAD4	No
AC_Goblet	chr2_173449095_173449595	chr2:173453216:A:G	chr2	173453216	rs7608717	GC_B			No
AC_Goblet	chr2_168190529_168191029	chr2:168184943:G:T	chr2	168184943	rs72876927	AC_Stem&Early_Colonocyte		HNF4A&NR4A2&HESX1&NR4A1	No
AC_Goblet	chr11_117799623_117800123	chr11:117798904:T:C	chr11	117798904	rs1892903	AC_Goblet&EEC		OSR2&BACH1	No
AC_Goblet	chr9_132775751_132776251	chr9:132777562:T:G	chr9	132777562	rs7864560	AC_Goblet		NFAC1&NFATC1&NFAC2&CREB3L1&IKZF2&NFATC2&NFATC3&MAFG&MAFK&MAFF&USP39&NFAC3&TSN&ADARB1&HIST2H2BE&ZN547&TFAP2C&HESX1	No
AC_Goblet	chr10_102814070_102814570	chr10:102811679:G:T	chr10	102811679	rs284863	TI_Stem&Early_Enterocyte&Enterocyte&gdT		SHOX&SHOX2&TBX21&VSX2&HOXA4&FOXJ3&DLX1&FOXG1&NR2E3&FOXF1&FOXA3&FOXI1&FOXJ2	No
AC_Goblet	chr9_34665836_34666336	chr9:34666179:G:A	chr9	34666179	rs10814131			ZBT7A&PATZ1&KLF9&PLAG1&SP4&KLF5&KLF1&KLF4&SP1&KLF16&KLF12&SP3&TFAP2D&MAZ&SP2&TBX15&TFDP1&E2F7&TBX1&ZN148&KLF3&AP2D	Yes
AC_Goblet	chr11_63871965_63872465	chr11:63866146:G:C	chr11	63866146	rs7937314	Macrophage&Neutrophil		THRB&ZN257	No
AC_Goblet	chr20_33995767_33996267	chr20:33991223:C:T	chr20	33991223	rs11908568	Colonocyte		ZBTB3	No
AC_Goblet	chr1_168902284_168902784	chr1:168896833:G:A	chr1	168896833	rs2065129	TI_Stem&Early_Enterocyte&Early_Colonocyte		SOX8	No
AC_Goblet	chr4_162837164_162837664	chr4:162829569:T:C	chr4	162829569	rs4691870	AC_Stem&Early_Colonocyte		XG&GABPA&BARX1	No
AC_Goblet	chr3_183369561_183370061	chr3:183362131:G:T	chr3	183362131	rs75653158	AC_Goblet		PITX1&DMBX1&PITX2&ARID3A&ARI3A&GBX2&EN1	No
AC_Goblet	chr12_109983654_109984154	chr12:109979569:C:T	chr12	109979569	rs12320990			ZN329&CTCFL&RUNX3&RUNX2&ZNF274	No
AC_Goblet	chr3_46626040_46626540	chr3:46626198:T:C	chr3	46626198	rs9834713	TI_Stem&AC_Stem&Early_Colonocyte&Colonocyte		MSX2&POU6F2&MSX1&LHX6&TWST1	Yes
AC_Goblet	chr17_76367544_76368044	chr17:76365316:T:A	chr17	76365316	rs11870873	Colonocyte	Early_Enterocyte	BCL6B&REST&THRB&TFE3&IKZF2&NFAC1	No
AC_Goblet	chrX_28207046_28207546	chrX:28208034:A:G	chrX	28208034	rs140142485			ESRRG&ESRRA&ZFP28&HOXB1&Z324A&IRF2&MNT&PKNX2	No
AC_Goblet	chr12_121813123_121813623	chr12:121807438:A:T	chr12	121807438	rs921288			TRMT1&TCF3&TSNAX&RFX4&SOX3&MEF2BNB-MEF2B&GLYCTK&ZNF830&NFATC1	No
AC_Goblet	chr15_31609236_31609736	chr15:31619206:G:C	chr15	31619206	rs145629773			SREBF1&RARG	No
AC_Goblet	chr20_44750405_44750905	chr20:44749229:C:G	chr20	44749229	rs4810439			ZNF8&ZN589&SPZ1&MTA3	No
AC_Goblet	chr12_11724204_11724704	chr12:11724298:T:C	chr12	11724298	rs10845407	Macrophage		EBF1&NFIB&NFIX&NFIA&NFIC&COE1&TLX1&NFIC::TLX1&TLX1::NFIC&KLF6	Yes
AC_Goblet	chr20_44356393_44356893	chr20:44351775:C:G	chr20	44351775	rs1884613			EGR4&EGR1&EGR3&ZBT7A&KLF9&SP1&WT1&KLF5&MAZ&KLF1&KLF4&ZNF148&EGR2&ZNF740&KLF12&PATZ1&KLF16&ZN740&GLIS2&KLF15&GLI1&GLIS1&SP2&SALL4&SP8&SP4&RREB1&TF7L1&KLF6&ZBTB7B&KLF3&SP3&GLI2&ZN148&ZN281&ZN320&TBX15&VEZF1&GLIS3&INSM1	No
AC_Goblet	chr3_151770078_151770578	chr3:151760083:T:C	chr3	151760083	rs76106473	TI_Stem&AC_Stem&Early_Enterocyte&Early_Colonocyte		IRF3&IRF2&IRF1&IRF8&Z354A	No
AC_Goblet	chr15_77611718_77612218	chr15:77613862:T:C	chr15	77613862	rs3144	Early_Colonocyte&AC_Goblet&BEST4			No
AC_Goblet	chr8_19140570_19141070	chr8:19138495:C:G	chr8	19138495	rs58805991	Early_Colonocyte&Colonocyte	Enterocyte	GMEB2&GMEB1	No
AC_Goblet	chr2_216287171_216287671	chr2:216287566:G:A	chr2	216287566	rs72942619	AC_Stem&EEC		SOX18&SOX4&SOX2&SOX7&SOX15&SOX21&SRY&SOX14&SIX4&SOX11	Yes
AC_Goblet	chr4_143225121_143225621	chr4:143231032:C:G	chr4	143231032	rs2323077	Enterocyte&Colonocyte		FOXJ2&MEF2A	No
AC_Goblet	chr1_42935880_42936380	chr1:42934876:A:T	chr1	42934876	rs1770811	TI_Goblet		NFIB&ZNF524&NFIX&NFIC::TLX1&TLX1::NFIC&NFIC&TLX1&SIX5&ZN143&ZN436&THA11&ZNF76&ZN121	No
AC_Goblet	chr11_11841036_11841536	chr11:11843597:A:G	chr11	11843597	rs7926410			ARI3A&ARID3A&TRMT1&ZNF830&RFX4&NKX61&MEX3C&IRF9&GLYCTK&ZNF3&MEF2BNB-MEF2B&SSX2&IRF1	No
AC_Goblet	chr16_4110048_4110548	chr16:4110315:G:A	chr16	4110315	rs8046166			NFKB1&REL&TF65&RELA&FOXP4&ZC3H7A&RELB&NFKB2&ZEP1&HIVEP1	Yes
AC_Goblet	chrX_21678024_21678524	chrX:21676555:A:G	chrX	21676555	rs5904577			TBX20&IL24&BATF3	No
AC_Goblet	chr17_80969250_80969750	chr17:80968835:C:T	chr17	80968835	rs11650042	gdT&Endothelium		TFAP4&NHLH1&BHA15&ASCL2&HEN1&MYOG&TFAP2D&HTF4&AP2D&LYL1	No
AC_Goblet	chr10_46922449_46922949	chr10:46922197:G:T	chr10	46922197	rs1310666550			MEF2D&MEF2A&MEF2B&MEF2C	No
AC_Goblet	chr16_57818571_57819071	chr16:57818754:T:C	chr16	57818754	rs2007806	TI_Stem		ZN667	Yes
AC_Goblet	chr6_37347503_37348003	chr6:37338877:G:T	chr6	37338877	rs9462298	EEC	Early_Enterocyte&Enterocyte	CUX2&CDX2&TBP	No
AC_Goblet	chr3_131015264_131015764	chr3:131015497:A:G	chr3	131015497	rs6772562	TI_Goblet		SOX4&MEOX2&SOX8&SOX18&LHX8&SOX10&SOX9&DLX2&SOX7	Yes
AC_Goblet	chr17_67220992_67221492	chr17:67215411:T:C	chr17	67215411	rs8080279	gdT&Macrophage		ZN563	No
AC_Goblet	chr9_127951974_127952474	chr9:127948694:C:T	chr9	127948694	rs7849083			GLI1&ZSCAN4	No
AC_Goblet	chr15_71397267_71397767	chr15:71395989:A:T	chr15	71395989	rs2044027				No
AC_Goblet	chr5_32332794_32333294	chr5:32331308:C:T	chr5	32331308	rs17527080	Early_Colonocyte&Colonocyte			No
AC_Goblet	chrX_22339972_22340472	chrX:22340887:T:A	chrX	22340887	rs17275614	Early_Colonocyte	Enterocyte	NKX2-1&NKX21&RXRG&ESRRA&ESRRG&TLX1&TGIF2&RARA	No
AC_Goblet	chr3_30073556_30074056	chr3:30065074:T:C	chr3	30065074	rs7617890			ZNF8	No
AC_Goblet	chr10_91863961_91864461	chr10:91864260:C:G	chr10	91864260	rs1539042	AC_Goblet		ZNF711&GLI2&ZFX&RAB14&P73&RARA	Yes
AC_Goblet	chr7_100341224_100341724	chr7:100341407:G:A	chr7	100341407	rs778831433	TI_Stem&AC_Stem&TI_Goblet&AC_Goblet&EEC			Yes
AC_Goblet	chr6_30006151_30006651	chr6:30003397:C:T	chr6	30003397	rs7742871	TI_Stem&Macrophage&Fibroblast&Endothelium		FOXJ3&FOXD3&ZN418&FOXO1&FOXJ2&NANOG&ZNF35&ZN563	No
AC_Goblet	chr11_58856760_58857260	chr11:58850626:C:T	chr11	58850626	rs535014	AC_Stem&Early_Colonocyte		ZBTB6&CTCF&SMC3&CTCFL&RAD21&ZFP42	No
AC_Goblet	chr17_36704910_36705410	chr17:36699666:T:C	chr17	36699666	rs8078864	AC_Stem&Early_Colonocyte&Colonocyte		HIVEP1&ZEP1&MAFF&MAFG&MAFK&CEBPA&PBX3&PKNX1	No
AC_Goblet	chr14_61609354_61609854	chr14:61618923:A:C	chr14	61618923	rs61990966	Fibroblast&Endothelium	Endothelium	PO2F2&POU2F1&POU2F3&POU3F4&POU5F1B&POU5F1P1&POU2F2&POU3F1&POU1F1&POU3F2&POU3F3&ZN554	No
AC_Goblet	chr12_42111372_42111872	chr12:42120091:A:G	chr12	42120091	rs7303028		Colonocyte&AC_Goblet	PAX4&HXA1	No
AC_Goblet	chr3_13951101_13951601	chr3:13943166:G:A	chr3	13943166	rs138820715	TI_Stem		TCF21&ZN384&NME1&MSC	No
AC_Goblet	chr5_272705_273205	chr5:279274:T:C	chr5	279274	rs10067410			ZN418&HEY2&HES1	No
AC_Goblet	chr3_72154899_72155399	chr3:72153864:A:G	chr3	72153864	rs9879143	AC_Goblet&EEC&Fibroblast		SOX14&NANOG&MEOX2&NR4A2	No
AC_Goblet	chr8_126341818_126342318	chr8:126346656:A:G	chr8	126346656	rs1406789742	Early_Colonocyte&AC_Goblet		ZNF3&YY1&ZNF205	No
AC_Goblet	chr15_63035967_63036467	chr15:63036161:G:A	chr15	63036161	rs9806544			CEBPB&PAX5	Yes
AC_Goblet	chr5_130067019_130067519	chr5:130067394:C:A	chr5	130067394	rs13436062	Fibroblast		MAX&ZSCA4&FOXK1&MYC&SOX10&TWIST1&FOXG1&SOX13&SOX14	Yes
AC_Goblet	chr8_81184504_81185004	chr8:81183416:T:A	chr8	81183416	rs7845032	TI_Goblet&EEC		ZNF385A&TEAD3	No
AC_Goblet	chr18_2337491_2337991	chr18:2340822:T:C	chr18	2340822	rs77903442			RARA&RARG&PO4F3&VENTX&NR1I3&RARB&ESRRA&POU4F2&NR6A1&MSX2&MSX1&HNF4G&POU4F1&HNF4A&POU4F3&COT1&NR2F1&HMX1&HOXD12	No
AC_Goblet	chr1_207369631_207370131	chr1:207361334:G:A	chr1	207361334	rs11120766			MYF6&FOXM1&MYBL2	No
AC_Goblet	chr19_35774499_35774999	chr19:35771750:A:G	chr19	35771750	rs7257467	AC_Stem		SREBF1&SREBF2(var.2)&SREBF2&NKX2-6&ZN140&NKX2-3&NKX2-2&NKX22&NKX31&NKX2-8	No
AC_Goblet	chr1_18948324_18948824	chr1:18950564:A:G	chr1	18950564	rs4912120	CD4T&NaiveB&Plasma		POU2F2&NFATC1&IRF4&IRF6&POU5F1&ZNF143&ZBTB4&PO2F1	No
AC_Goblet	chr5_78722317_78722817	chr5:78718665:T:C	chr5	78718665	rs7709822	Enterocyte		PO2F1&NFATC1&TEAD1&ZN582&ZN502&TSN&ZN274&NFAC1&SOX14	No
AC_Goblet	chrX_136622528_136623028	chrX:136622624:C:T	chrX	136622624	rs6528380	Early_Colonocyte&Colonocyte	Enterocyte	FLI1&HSF2&HXB2&HSF4&HSF1&ERG&ELF4&ZBTB7A&ELF3&OLIG3&ETV7&HXA11&ELF1&ETS1&EHF	Yes
AC_Goblet	chr2_111898300_111898800	chr2:111901961:C:T	chr2	111901961	rs2001444	Plasma&Macrophage&Fibroblast&Endothelium		RUNX2&RUNX3&ZBTB3&SIX5&SMARCC2&THA11&TLX1&ZN770	No
AC_Goblet	chr6_39361930_39362430	chr6:39366201:T:C	chr6	39366201	rs9349116	Macrophage&Fibroblast		RELB&E2F3&THAP5	No
AC_Goblet	chr2_100344365_100344865	chr2:100346747:T:C	chr2	100346747	rs768458	EEC		PAX3&PAX7&ZN232&VENTX&PO4F1&LRRFIP1&POU4F1&POU1F1&PO4F3&POU6F2&BARX1&POU4F3&POU3F2&POU3F3&HXA7&POU3F1	No
AC_Goblet	chr12_26124822_26125322	chr12:26126635:G:A	chr12	26126635	rs3809139	MemoryB&Plasma		GCR&OSR2&TF65&ZN708&ANDR&ZN341&BCL6&ZBTB7B&SPZ1	No
AC_Goblet	chr19_9881730_9882230	chr19:9886194:G:C	chr19	9886194	rs62104263	AC_Goblet	TI_Goblet	SOX18&SOX7&SOX15&SOX4&SRY&SOX2&PAX4	No
AC_Goblet	chr13_102670058_102670558	chr13:102672974:G:A	chr13	102672974	rs646784			HCFC1&SMARCC2	No
AC_Goblet	chr7_43985932_43986432	chr7:43985744:G:A	chr7	43985744	rs1859610	Endothelium		VDR&RXRA::VDR&ZN140	No
AC_Goblet	chr19_49589928_49590428	chr19:49587942:T:G	chr19	49587942	rs56873913	Early_Enterocyte&Early_Colonocyte&MemoryB		FOXG1&FOXC1&FOXJ2&FOXC2&ZIM3&IRF9&HXC6&FOXJ3&FOXM1&ANDR	No
AC_Goblet	chr10_78034043_78034543	chr10:78026891:T:G	chr10	78026891	rs77131909	CD8T		RUNX3&RUNX2	No
AC_Goblet	chr18_36513412_36513912	chr18:36511369:C:T	chr18	36511369	rs7243292			ZN250&FOXJ3&HXC6&FOXJ2&CPEB1&IRF2&ZFP28	No
AC_Goblet	chr7_83267265_83267765	chr7:83272368:T:C	chr7	83272368	rs764234	Early_Colonocyte&BEST4&EEC&Fibroblast		PAX4&ETV3	No
AC_Goblet	chrX_11881933_11882433	chrX:11875739:C:T	chrX	11875739	rs6640805			ATF5&PATZ1	No
AC_Goblet	chr7_52305495_52305995	chr7:52299016:G:T	chr7	52299016	rs6974261	AC_Stem&AC_Goblet		SHOX&SHOX2&LBX2&DLX4&LHX3&RX&GBX1&MSX2&ALX3&VAX1&ARI3A&POU6F2&RAX&OTP&LHX1&LHX9&LHX5&ISX&PHOX2B&NKX6-2&PO6F2&ARID3A&HESX1&VSX1&BARX2&HOXC4&GBX2&LMX1A&HOXC5&RAX2&LHX6&HOXB4&VAX2&DLX6&NKX1-2&LBX1&POU1F1&NOBOX&LMX1B&HOXD1&PAX7&UNC4&PAX4&POU4F2&HOXC6&LHX2&ZFP28&MEOX1&NOTO&MIXL1&HOXA7&VSX2&MSX1&POU6F1&NKX6-3&RHOXF2&ZFHX3&EMX2&EMX1&ISL2&HXD3&HXB3&NKX61&NKX62&DMBX1&PO4F2&HOXB3&MNX1&LHX4&NKX6-1&DBX2&PDX1&HLX&GSX1	No
AC_Goblet	chr19_39440167_39440667	chr19:39443511:G:C	chr19	39443511	rs8110134	Tuft&GC_B&MemoryB		THAP5&ZN335&SMAD1&ZN528	No
AC_Goblet	chr1_1693159_1693659	chr1:1695459:A:G	chr1	1695459	rs28587348	NaiveB		FOXO4&TYY1&TYY2&IRF6&TAF1&IRF4&YY1&PAX5	No
AC_Goblet	chr1_207370187_207370687	chr1:207361334:G:A	chr1	207361334	rs11120766			MYF6&FOXM1&MYBL2	No
AC_Goblet	chr8_100303604_100304104	chr8:100303756:G:A	chr8	100303756	rs6986367	TI_Stem&Enterocyte		NKX2-3&E2F2	Yes
AC_Goblet	chr6_32271372_32271872	chr6:32262279:C:T	chr6	32262279	rs3096687	GC_B&NaiveB&MemoryB&Plasma&Macrophage	Early_Enterocyte&Enterocyte	ESRRG&HSF1&HXB7&HOXB7&OTX1&ZN502&MEF2BNB-MEF2B&MEOX2&FOXP3&HXC8&GLYCTK&ZN713&OTX2	No
AC_Goblet	chr16_12079348_12079848	chr16:12079682:G:A	chr16	12079682	rs11075049	EEC&CD4T&CD8T		ELK1&ERG&GABPA&ELK4&ETV1&FLI1&ELK3&ETV3&FEV&ETV2&ETV4&ELF4&ETS1&ERF&ZN652	Yes
AC_Goblet	chr2_101162812_101163312	chr2:101163152:C:T	chr2	101163152	rs34180737	Colonocyte		SOX10&FOXD2&SOX9&SOX8	Yes
AC_Goblet	chr17_45275899_45276399	chr17:45280799:C:T	chr17	45280799	rs9905609	Fibroblast		CENPB	No
AC_Goblet	chr1_204314032_204314532	chr1:204319399:C:T	chr1	204319399	rs4523575	TI_Stem&Enterocyte&EEC&MemoryB		SND1	No
AC_Goblet	chr3_88083924_88084424	chr3:88084173:A:G	chr3	88084173	rs4416403			FOXA3	Yes
AC_Goblet	chr14_24863860_24864360	chr14:24867015:C:T	chr14	24867015	rs2480354			BRAC&ZN136&PAX6	No
AC_Goblet	chr11_35139470_35139970	chr11:35139876:A:G	chr11	35139876	rs12362973	Early_Colonocyte&CD4T&CD8T&NaiveB&Plasma		STAT1&STAT4&ZNF385A&STAT3&BCL6&HSF1	Yes
AC_Goblet	chr1_40862167_40862667	chr1:40862199:C:A	chr1	40862199	rs117112421			MYF6&Myf	Yes
AC_Goblet	chr17_82674512_82675012	chr17:82674354:A:G	chr17	82674354	rs9900923	Early_Colonocyte		KLF14&KLF13&KLF1&KLF4&SP4&KLF3&KLF9&KLF5&KLF12&SP8&MECOM&FEZF1&SP1&SP3&KLF8&TBX5	No
AC_Goblet	chr4_71059494_71059994	chr4:71061230:C:T	chr4	71061230	rs9996500	Early_Colonocyte		FOXB1&POU2F1&PIT1	No
AC_Goblet	chr2_85453214_85453714	chr2:85455499:C:T	chr2	85455499	rs12471415	Fibroblast		ZN274	No
AC_Goblet	chr4_69831657_69832157	chr4:69836174:G:A	chr4	69836174	rs1529040	Enterocyte&Macrophage&Neutrophil		FOXG1&SOX4&SRY&IRF7&MECOM&IRF2&IRF1&IRF9&ZFP28&PRDM1&IRF3&CDC5L&STAT1&STAT2&Z354A	No
AC_Goblet	chr11_64276548_64277048	chr11:64279169:C:T	chr11	64279169	rs11231740	AC_Stem&Early_Colonocyte		RBPJ&SUH	No
AC_Goblet	chr2_232927130_232927630	chr2:232925737:G:A	chr2	232925737	rs2004203			MAFK&NFE2&NF2L2&MAF::NFE2&NFE2::MAF&BACH1&NFE2L2&BACH2	No
AC_Goblet	chr14_77605447_77605947	chr14:77596341:A:C	chr14	77596341	rs2037932	Early_Colonocyte&BEST4		SOX4&SRY&ZFP28&FOXJ3&FOXJ2&ANDR&CPEB1&BPTF&FOXI1&FOXM1&FOXL1	No
AC_Goblet	chr7_50467925_50468425	chr7:50458202:G:A	chr7	50458202	rs11575557			ZBTB12&SOX4&NKX2-4&PAX6	No
AC_Goblet	chr5_115430325_115430825	chr5:115428380:C:T	chr5	115428380	rs269520	AC_Goblet&EEC		ZN341&TF65&ZHX3&ZN667	No
AC_Goblet	chr1_97066704_97067204	chr1:97061176:T:G	chr1	97061176	rs290857	AC_Stem&Early_Colonocyte&Colonocyte&AC_Goblet		ZN281&ZNF281&ZN148&ZBT17&PSMC2&EGR4&SND1&PLAG1	No
AC_Goblet	chr10_7810997_7811497	chr10:7803627:A:G	chr10	7803627	rs762452			SOX7&SOX21&LEF1&TCF7L1&SOX8&SOX10&SOX9&ARI3A&ARID3A&HNF1B&FOXD2&NANOG&FOXJ2&TCF7L2&SOX15&FOXD3&NKX2-2&MEOX2&TF7L2&TCF7&GTPBP6&TF7L1&ZBTB16	No
AC_Goblet	chr1_18480602_18481102	chr1:18483850:G:T	chr1	18483850	rs2992740	TI_Stem&Early_Colonocyte&Tuft		ZBT7B&EWSR1-FLI1&MXI1&FEV&ELF3&ETV7&RFX1&ETV6&ETS1&TP53&EHF&FLI1&RCOR1&ELK4&SPI1&ELF1&VEZF1	No
AC_Goblet	chr3_165185643_165186143	chr3:165185945:G:A	chr3	165185945	rs17449213	TI_Goblet			Yes
AC_Goblet	chr17_69534971_69535471	chr17:69536714:A:G	chr17	69536714	rs2521365	TI_Stem&Early_Enterocyte&Enterocyte&TI_Goblet		MEF2D&MEF2B&MEF2A&HOXA13&HOXB13&HOXB9&FOXB1&TBP&HXB13&Z354A&CPEB1&HXA13&FOXJ3&FOXJ2	No
AC_Goblet	chr19_23887559_23888059	chr19:23887976:G:A	chr19	23887976	rs73525894	Early_Colonocyte&AC_Goblet			Yes
AC_Goblet	chr7_157358263_157358763	chr7:157358540:C:T	chr7	157358540	rs3802100			TP63&FOXJ3&TP73&Trp73&POU2F2&FOXC1&FOXJ2&HOXC13&HOXC10&HOXB13&HOXD13&FOXC2&HOXA13&NMI&FOXL1&HXD8&HOXD10&CSTF2&HXB13&HXD10&DGCR8&FOXD1&CPEB1&HXC13&SRBD1&HXA13&HOXD11	Yes
AC_Goblet	chr4_26442771_26443271	chr4:26442966:G:C	chr4	26442966	rs7697557	TI_Goblet		ETV7&ETS1&GRHL1&ETV4&SPI1	Yes
AC_Goblet	chr5_152349909_152350409	chr5:152358144:T:A	chr5	152358144	rs2017183		TI_Goblet	BARX1&LHX9&FOXL1&ZBTB16&GSX2&BCL6B&FOXD2	No
AC_Goblet	chr2_20121986_20122486	chr2:20115916:C:T	chr2	20115916	rs59086150	TI_Stem&Tuft&EEC		SPI1&NFKB1&ERG&FLI1	No
AC_Goblet	chr11_12998598_12999098	chr11:12999484:C:G	chr11	12999484	rs10831937	AC_Stem&Early_Colonocyte&Colonocyte		BPTF	No
AC_Goblet	chr7_102074162_102074662	chr7:102064238:C:T	chr7	102064238	rs412332	AC_Stem&BEST4	Enterocyte&TI_Goblet	ZNF3&TCEAL2&MRPS25&SUCLG1&OLIG3	No
AC_Goblet	chr2_126956202_126956702	chr2:126960023:C:T	chr2	126960023	rs34331915	AC_Goblet		GCM1&ZNF3&ASAP3&APEX2	No
AC_Goblet	chr13_42538902_42539402	chr13:42541997:C:T	chr13	42541997	rs1021188			POU6F2&CTCF&ISX&RORA&UNC4&SMC3&PDX1&LHX6&ALX3&DLX1&GSX2&HOXB3&HOXC5&MEOX2&VAX1&EN1&RAD21&EMX2&HOXD1&MEOX1&RAX2&MSX2&CTCFL&HXA2&GBX2&HXD3&PRRX1&EMX1&HMX1&ALX1&CART1&DLX4&LHX9&LMX1B	No
AC_Goblet	chr11_67847834_67848334	chr11:67846250:A:G	chr11	67846250	rs12804352	Early_Colonocyte&EEC		NFE2&YY1&TYY1&JDP2&ZFP42&TAF1&PROX1&BACH1&MUSC&ZBTB4&RAD21	No
AC_Goblet	chr6_1311756_1312256	chr6:1311880:C:T	chr6	1311880	rs6937547	TI_Stem&Early_Colonocyte&AC_Goblet&Fibroblast	Early_Enterocyte&Enterocyte	SP1&KLF1&TFDP1&KLF12&SP2&SP4&PURA	Yes
AC_Goblet	chr22_24986754_24987254	chr22:24986911:C:T	chr22	24986911	rs9620478			ZBT7A	Yes
AC_Goblet	chr5_57948056_57948556	chr5:57948243:A:G	chr5	57948243	rs1378244	AC_Stem&Early_Colonocyte		ZBTB6&PRDM4&SND1	Yes
AC_Goblet	chr10_3978156_3978656	chr10:3977964:A:G	chr10	3977964	rs4880652	Colonocyte&BEST4	Enterocyte	MGA&TBX21&ZNF18&SREBF1&SREBF2&TBX2&SRBP1	No
AC_Goblet	chr1_89050148_89050648	chr1:89056158:G:C	chr1	89056158	rs1048443			RARG&RARA&RORA&ESRRG&ESRRA&RARA(var.2)&NR1H2&SIX1&NR1H3&RFX2&NR1I2	No
AC_Goblet	chr19_7346440_7346940	chr19:7352340:G:T	chr19	7352340	rs78850031	GC_B&MemoryB		SIX4&PBX2&PBX3&PBX1&HDX&PKNX1	No
AC_Goblet	chr20_41150607_41151107	chr20:41141476:C:T	chr20	41141476	rs34859415	CD8T&gdT&Endothelium		RXRG&TFAP2C&AP2C&AP2A&TFAP2A&NR2F1	No
AC_Goblet	chr19_4204564_4205064	chr19:4209424:T:G	chr19	4209424	rs111291183			FOXO4&SRY&ZIM3&FOXO1&FOXO3&FOXP1&IRF5&FOXJ3&IRF9&FOXF1&ZNF384&FOXL1&FOXM1&HOXD10&FOXJ2&FOXC1	No
AC_Goblet	chr12_9312694_9313194	chr12:9319658:G:C	chr12	9319658	rs10743662			GATA2&GATA3&GATA1&GATA5&PTCD1&MAZ&TEF	No
AC_Goblet	chr12_59548890_59549390	chr12:59557185:C:G	chr12	59557185	rs17559210	TI_Goblet&AC_Goblet		CEBPB&STAT4&THA11&SIX5	No
AC_Goblet	chr1_185789365_185789865	chr1:185788468:G:A	chr1	185788468	rs17446906			FOXI1&ZN382&FOXJ2&BACH1	No
AC_Goblet	chr4_70709488_70709988	chr4:70709744:C:T	chr4	70709744	rs78792330			MYBL1&FOXI1&VENTX&MYBL2&FOXJ3&NKX61&POU4F2&ZSC16&HMX3	Yes
AC_Goblet	chr6_113708639_113709139	chr6:113709371:C:T	chr6	113709371	rs6938123			ZN436&SOX3&HNRNPA1&TFAP2C	No
AC_Goblet	chrX_42696713_42697213	chrX:42697001:G:A	chrX	42697001	rs5963344	Early_Colonocyte		ELF1&FLI1&EHF&ETS1&ETV6&SPI1&ERG&SPIB&SPIC&ETV4&ETV5&FEV&ETV7&BC11A&IRF3&ETS2	Yes
AC_Goblet	chr2_74414879_74415379	chr2:74413118:T:A	chr2	74413118	rs11895135	NaiveB&MemoryB&Plasma&Macrophage&Fibroblast&Endothelium		RXRB&RXRA&HNF4A&HNF4G&NR1H2::RXRA&NR1H2&NR2F6&VDR&TCF7&PPARA&NR2F1&COT1	No
AC_Goblet	chr7_104592503_104593003	chr7:104590078:A:G	chr7	104590078	rs56767420			NFYB&ONEC3&ONECUT1&HNF6&CUX2&ONECUT2&ONECUT3&HOXB8&HXB8&CEBPZ&AIRE&HOXB7&HBP1&HXB7&ZNF24&DUX4&ONEC2&BBX&HOXC8&HXC8	No
AC_Goblet	chr12_15570940_15571440	chr12:15577486:G:A	chr12	15577486	rs11056571	GC_B&NaiveB&MemoryB&Plasma&Macrophage		NKX2-3&GMEB2&SOX10&NKX2-8&NKX31&NKX2-6&NKX23&ZFP42&NKX32&NKX21&NKX2-1&E2F4&E2F3&TFE3&E2F2&E2F1	No
AC_Goblet	chr1_208404596_208405096	chr1:208405170:C:A	chr1	208405170	rs710418			FOXO3&CEBPB&HOXB8&HXB8&HOXB7&ZFHX3&FOXO1&FOXO6&MSX1&POU1F1&BARX1&FOXO4&CEBPG&CEBPD&NKX6-3&DBX2&HOXD8&HXA5&CPEB1&FOXL1&ISL2	No
AC_Goblet	chr5_55657381_55657881	chr5:55653112:A:G	chr5	55653112	rs2408028	AC_Stem&Early_Colonocyte			No
AC_Goblet	chr17_6272738_6273238	chr17:6278109:A:G	chr17	6278109	rs11869382	EEC		SNAI2&ITF2&TCF4&ID4&PO5F1&MAX&MESP1&TCF3&FIGLA&ETV3	No
AC_Goblet	chr5_76283648_76284148	chr5:76281994:A:G	chr5	76281994	rs67771044			ZNF41	No
AC_Goblet	chr7_12065939_12066439	chr7:12061567:T:C	chr7	12061567	rs57717984			SRY&SOX15&SOX14&SOX21&EN1&SOX2&SOX11&HOXA4&GBX2&PURG&MEF2BNB-MEF2B	No
AC_Goblet	chr2_233448455_233448955	chr2:233455401:G:A	chr2	233455401	rs11675254			RORA&RORA_1&RARB&PAX1&THRA&THA&RXRB&ESR1&THB&THRB&ZN136&RARG&RARA&NR1H4	No
AC_Goblet	chr10_43573799_43574299	chr10:43569330:A:G	chr10	43569330	rs9422541	CD4T&gdT&Fibroblast&Endothelium		IRX3&MLXIPL&MLXPL&MAX&INSM1&ZN549	No
AC_Goblet	chr15_51094051_51094551	chr15:51094895:C:G	chr15	51094895	rs113009206	AC_Goblet&EEC		RCOR1	No
AC_Goblet	chr7_95608643_95609143	chr7:95599600:C:T	chr7	95599600	rs10249970	Enterocyte		PAX3&PAX7&HOXA2&HXB7&HOXB7&HOXB8&HXB8&PO4F3&JUN&PO4F1&BATF&HNF1B&FOSL1&POU4F2&HNF1A&HXA5&EMX1&HXB6&HOXD8&MEIS1&FOS&HOXA9&HXA9&DBX2&EMX2&FOS::JUND&POU4F3&NFE2&POU4F1&FOSL1::JUN&JDP2&PDX1	No
AC_Goblet	chr16_11025604_11026104	chr16:11025629:T:G	chr16	11025629	rs8049882			PO5F1&NANOG&HXC12	Yes
AC_Goblet	chr7_90767001_90767501	chr7:90768254:G:A	chr7	90768254	rs6970281	TI_Stem&Enterocyte&TI_Goblet			No
AC_Goblet	chr8_81378714_81379214	chr8:81380114:A:C	chr8	81380114	rs1376220				No
AC_Goblet	chr10_117442848_117443348	chr10:117451662:G:A	chr10	117451662	rs855592	TI_Stem		CREB1&PITX1&NKX2-3	No
AC_Goblet	chr2_26018045_26018545	chr2:26012001:A:G	chr2	26012001	rs2053365	TI_Stem&Enterocyte		HMBOX1&HMBX1&NANOG&MAGEF1&ZN214	No
AC_Goblet	chr7_38592732_38593232	chr7:38591717:G:T	chr7	38591717	rs56377601	TI_Stem&AC_Stem&Early_Colonocyte		MAFK&MAFF&THRB&MAF&MAFB&NRL&APEX2&BACH1&TBX20	No
AC_Goblet	chr11_32090777_32091277	chr11:32097955:T:G	chr11	32097955	rs223067	AC_Stem&Fibroblast&Endothelium		PAX6	No
AC_Goblet	chr2_18309289_18309789	chr2:18311126:T:G	chr2	18311126	rs6760428			GCR&PRGR&ANDR&ZNF263&PAX8	No
AC_Goblet	chr8_101493049_101493549	chr8:101498275:C:T	chr8	101498275	rs60695144	TI_Stem&Tuft		MGA&TBX21&TAF1&KLF12&PAX2&PAX5&TBX4	No
AC_Goblet	chr5_160526510_160527010	chr5:160526802:C:T	chr5	160526802	rs12653220			NFIA&NFIB&TLX1&NFIC::TLX1&TLX1::NFIC&NR2F6&NFIX&NFIC	Yes
AC_Goblet	chr4_99417080_99417580	chr4:99424062:G:T	chr4	99424062	rs374783685			TBX4&TBX15&TBX20&TBX5&EWSR1-FLI1&EOMES&TBX2	No
AC_Goblet	chr14_69587354_69587854	chr14:69587689:C:T	chr14	69587689	rs4902738	TI_Goblet		XBP1&ATF7&ATF2&CREB3&JDP2&JDP2(var.2)&CREB5&ATF1&CREB1&PBX2&FOSL2::JUNB(var.2)&FOSB::JUN&JUND&JUN::JUNB(var.2)&FOSL2::JUN(var.2)&FOSL1::JUN(var.2)&FOSB::JUNB(var.2)&FOSL2::JUND(var.2)&JUNB(var.2)&CREM&JUNB&FOS::JUN(var.2)	Yes
AC_Goblet	chr17_8151071_8151571	chr17:8151239:C:T	chr17	8151239	rs3027174	CD4T&CD8T&gdT&NK&GC_B&NaiveB&MemoryB&Plasma&Macrophage&DC&Neutrophil&Fibroblast&Endothelium		HINFP1&EGR4&EGR1&SP1&KLF12&EGR3&ZIC2&CHD1&ZBTB6&SP4&SP2&KLF6&SP3&KLF8	Yes
AC_Goblet	chr2_98810503_98811003	chr2:98802012:A:C	chr2	98802012	rs75109547	TI_Stem&AC_Stem&Early_Colonocyte&AC_Goblet		MCR&ZNF350&ZN350	No
AC_Goblet	chr16_75486647_75487147	chr16:75488058:G:C	chr16	75488058	rs114911205			TFCP2L1&ZIC1&ZIC3&ZIC2	No
AC_Goblet	chr8_27633616_27634116	chr8:27627160:G:A	chr8	27627160	rs1389343	TI_Stem&AC_Stem&Fibroblast		RAB14&ARNT2&KLF12&NR2F6&NR0B1&HNF4A&HNF4G	No
AC_Goblet	chr7_47460400_47460900	chr7:47460576:G:A	chr7	47460576	rs75257333	TI_Stem&AC_Stem&Early_Enterocyte&Early_Colonocyte&AC_Goblet		EP300&ZN320	Yes
AC_Goblet	chr9_96777902_96778402	chr9:96768257:G:T	chr9	96768257	rs7045866	Early_Colonocyte		ZIM3&THA11	No
AC_Goblet	chr1_33711467_33711967	chr1:33711619:G:A	chr1	33711619	rs6680810			MTF1	Yes
AC_Goblet	chr11_12958934_12959434	chr11:12951094:T:C	chr11	12951094	rs11601344	Early_Colonocyte	Early_Enterocyte	Trp53&IRX3&TCF7	No
AC_Goblet	chr2_149988301_149988801	chr2:149994464:T:C	chr2	149994464	rs6726787	Colonocyte			No
AC_Goblet	chr17_12605228_12605728	chr17:12603599:T:G	chr17	12603599	rs9902133			SOX10&SOX8&SOX1&OSR2&OSR1&PO3F1	No
AC_Goblet	chr8_98725884_98726384	chr8:98726138:C:T	chr8	98726138	rs58679407	TI_Stem&Early_Enterocyte&Early_Colonocyte&Endothelium		MEF2A&MEF2D&CPEB1&TBP&NR2E3&SOX2&ARID5B	Yes
AC_Goblet	chr16_89833644_89834144	chr16:89824107:C:G	chr16	89824107	rs11639566	Early_Colonocyte&Colonocyte&TI_Goblet		HIC2&ZN143&FHL2&SP1&TP53&P73	No
AC_Goblet	chr12_45522140_45522640	chr12:45529189:T:C	chr12	45529189	rs3990073		TI_Goblet	TEAD1&TEAD3&KLF4&ZN502&ALX3&RAX2&ZN582	No
AC_Goblet	chr7_123159715_123160215	chr7:123153128:T:C	chr7	123153128	rs10953973			MEF2B&MEF2A&MEF2D	No
AC_Goblet	chr11_82908930_82909430	chr11:82902392:C:A	chr11	82902392	rs11825469	Early_Colonocyte&AC_Goblet		MAZ&ZN281&SP1&TBX1&EP300&SP2&KLF9&GLIS3&KLF12&PATZ1&ZNF740&KLF14&ZBT17&ZNF281&ZN740&SP4&WT1&EGR1&ZN148&ZSC22&TBX15&EGR2&SIN3A&MNT&SP8&KLF16&RREB1&KLF15&ZN770&GLIS1&VEZF1&ZBTB7B&EGR4&SP3&KLF3&ZN467&KLF5	No
AC_Goblet	chr18_22796082_22796582	chr18:22787922:T:C	chr18	22787922	rs1597235			PKNOX2&MEIS2&PBX3&MEIS3&PBX2&PKNX1&PBX1&TGIF1	No
AC_Goblet	chr4_25375937_25376437	chr4:25371455:A:G	chr4	25371455	rs315686			CPEB1&FUBP1&TBP&POU1F1&NR2E3&FOXJ3&ARID5B	No
AC_Goblet	chr20_25091250_25091750	chr20:25090996:C:T	chr20	25090996	rs62211639	CD4T&CD8T		HIC1&TSC22D4	No
AC_Goblet	chr6_28354021_28354521	chr6:28363350:A:G	chr6	28363350	rs13201752	Endothelium		SPIB&SPI1&GATA3&EVI1&MECOM&GATA6	No
AC_Goblet	chr9_73237120_73237620	chr9:73245735:G:A	chr9	73245735	rs7866257	AC_Stem&Early_Colonocyte&AC_Goblet		CPEB1&HOXC12&ZBTB16&HOXD11&HXC10&BARX1	No
AC_Goblet	chr22_41943477_41943977	chr22:41947087:G:A	chr22	41947087	rs6002555	Early_Colonocyte&BEST4		ZBTB49&ZN449	No
AC_Goblet	chr2_169694196_169694696	chr2:169694453:G:A	chr2	169694453	rs62621446			RFX1&WRNIP1	Yes
AC_Goblet	chr11_1446105_1446605	chr11:1446173:G:A	chr11	1446173	rs114133345	AC_Stem&AC_Goblet		KLF12&ZN449&ZKSCAN3&ZNF306&TFAP4&THB&TP53	Yes
AC_Goblet	chr7_51374887_51375387	chr7:51375243:A:G	chr7	51375243	rs674774			ZNF143&ZN410&ZN143&PITX1&XG&PBX3&ZN282	Yes
AC_Goblet	chr14_106694704_106695204	chr14:106686322:A:C	chr14	106686322	rs74090704	CD8T&GC_B&NaiveB&MemoryB&Plasma&Macrophage		SPI1&ZBTB16&OZF&ZN260&PO3F2&SOX1	No
AC_Goblet	chr18_70577002_70577502	chr18:70577749:A:G	chr18	70577749	rs11151599	Early_Colonocyte		HNF4A	No
AC_Goblet	chr11_44979866_44980366	chr11:44979819:G:T	chr11	44979819	rs12291023	TI_Stem&AC_Stem&Early_Enterocyte&Early_Colonocyte&AC_Goblet&Endothelium		NHLH1&TCF12&TCF3&ASCL1&MYOG&MYOD1&PML&ASCL2&TFE2&NDF1&NEUROD1&MYF6&TFAP4&BHA15&PTF1A&ITF2&HTF4&LARP4&ESRP1	No
AC_Goblet	chr18_32167958_32168458	chr18:32168243:C:T	chr18	32168243	rs7233250	AC_Goblet&EEC		SOX15&ZNF784&ZN784&BHA15&BHLHA15&TAL1::TCF3&BHE23&TAL1	Yes
AC_Goblet	chr7_27346834_27347334	chr7:27341317:G:T	chr7	27341317	rs11563992	TI_Stem&Early_Colonocyte&Fibroblast	TI_Goblet	CDX2&HOXD12&CPEB1&HOXC12&HXB13&HOXC11&HOXD13&HOXD11&HOXA10&HXC12&EVX2&HOXC9&HOXC10&HOXC13&HOXB9&HOXA11&RAN&SPIC&CDX1&SOX3&HXC11&ZN350&KCNIP1&SOX4&SOX2	No
AC_Goblet	chrX_17347804_17348304	chrX:17342637:C:A	chrX	17342637	rs771080356	TI_Stem&AC_Stem		KLF5&SP1&KLF4&MAZ&KLF1&SREBF1&EGR2&ZNF410&SP4&ZNF148&ZN331&PML&ZNF219&EGR1&FOXO6&PATZ1&SRBP2&ZN219&ZN467&SP3&KLF3&SREBF2&SND1&CHD1&ZNF740&SALL4&ZNF281&KLF15&GLIS3&WT1&KLF6&SP2&SIN3A&TBX1	No
AC_Goblet	chr13_104773627_104774127	chr13:104772046:A:C	chr13	104772046	rs9558392			FOXL1&THRB&HOXB8&HXB8&HXA10&HOXB7&HXB7&HXC6&POU3F3&FOXJ2&NFIL3&POU3F1&PO3F3&TLX2&FOXI1&TEF&DBP&SIX2	No
AC_Goblet	chr15_89184301_89184801	chr15:89184410:G:A	chr15	89184410	rs2238319	AC_Goblet		ATF2&ATF1&CREB1&E4F1&ATF3&PO3F2&CREM	Yes
AC_Goblet	chr17_28710515_28711015	chr17:28708935:G:A	chr17	28708935	rs9900500			ESR1&ERR1&ESR2	No
AC_Goblet	chr15_24301976_24302476	chr15:24292990:G:A	chr15	24292990	rs56124978	BEST4		PAX9&PAX1&ZBTB18&ZNF238&TFEB&XBP1&PAX2&TWIST1&ZBT18&ATF3&PAX5	No
AC_Goblet	chr10_124152134_124152634	chr10:124152649:A:G	chr10	124152649	rs36164651	TI_Goblet	Enterocyte	NFIX&NFIC&ZN331&NFIA	No
AC_Goblet	chr2_211674660_211675160	chr2:211684904:A:T	chr2	211684904	rs6710649	Early_Colonocyte		SOX8&SOX21&SOX10&SOX9&SOX7&SOX17&FOXG1&SOX11	No
AC_Goblet	chr1_185797327_185797827	chr1:185797679:T:A	chr1	185797679	rs7511660			FOXO1&BCL6B	Yes
AC_Goblet	chr6_41325402_41325902	chr6:41326358:A:G	chr6	41326358	rs9462700	TI_Goblet&AC_Goblet			No
AC_Goblet	chr8_41580862_41581362	chr8:41579798:G:A	chr8	41579798	rs7825882	EEC&CD8T&gdT		CEBPB&CEBPG&CEBPD&ZBTB3&E2F1&ZNF85	No
AC_Goblet	chr19_22633979_22634479	chr19:22627319:G:A	chr19	22627319	rs8102516	Early_Colonocyte&AC_Goblet&NaiveB&Endothelium		KLF12&KLF1&KLF3&ZNF740&ZNF423&ZIC4&KLF4&KLF5&ZIC3&ZN740&CTCFL&ZN436&SP1&ZNF281&RARA::RXRG&PLAG1&GLIS2&PATZ1&MAZ&SP3&SP4	No
AC_Goblet	chr20_62227923_62228423	chr20:62234756:A:G	chr20	62234756	rs746138	TI_Stem&AC_Stem		KLF15&CHD1&PML	No
AC_Goblet	chr6_3430262_3430762	chr6:3431062:G:A	chr6	3431062	rs7739501	TI_Goblet		ONEC2	No
AC_Goblet	chr4_85901479_85901979	chr4:85907617:A:G	chr4	85907617	rs28378869				No
AC_Goblet	chr20_23441728_23442228	chr20:23444363:G:A	chr20	23444363	rs12624341	Fibroblast		SOX18	No
AC_Goblet	chr16_29178017_29178517	chr16:29182054:C:T	chr16	29182054	rs889687	TI_Stem&Mast&Macrophage&Endothelium		ZNF8	No
AC_Goblet	chr3_72982600_72983100	chr3:72981824:G:A	chr3	72981824	rs72883862	BEST4		HXC13&FOXO3&HXC12&TPPP&FOXO4&FOXO6&FOXO1	No
AC_Goblet	chr7_4204740_4205240	chr7:4197793:C:A	chr7	4197793	rs17134485	EEC&CD4T&gdT		ESRRA&NR2F1&ESRRG&ESRRB&ERR2&NR4A1&ESR1&ESR2&ERR1&NR4A2&RORA&RORA_1&RARA&NR2F2&NR1H4&RARG&RXRG&PPARG&RARB&PPARA&RXRA&COT2&ERR3&NR1H3&NR4A3&COT1&NR2C1	No
AC_Goblet	chr6_159169110_159169610	chr6:159159292:A:C	chr6	159159292	rs945773	GC_B&Macrophage&Fibroblast		BRAC&T&TBX19	No
AC_Goblet	chr8_143951932_143952432	chr8:143957800:C:T	chr8	143957800	rs55831924	Early_Colonocyte&TI_Goblet		KLF13&KLF14&EGR4&E2F1&EGR1&HIC2&EGR3&EGR2&ZBTB7A&E2F4&KLF9&SP8&KLF16&RREB1&SP3&TBX1&WT1&MAZ	No
AC_Goblet	chr6_116446300_116446800	chr6:116446719:C:A	chr6	116446719	rs6918224	TI_Stem&Early_Colonocyte&Colonocyte&BEST4&Neutrophil	Enterocyte	VENTX&ATF2&JUND&BATF&SOX13&SOX9&SOX10&SMCA5	Yes
AC_Goblet	chr2_37840291_37840791	chr2:37831151:G:A	chr2	37831151	rs12328734	AC_Goblet&EEC		RORA&RARG&SPDEF	No
AC_Goblet	chr7_90320968_90321468	chr7:90318440:A:G	chr7	90318440	rs6953331			NANOG&POU3F3&GTPBP6&HOXB13&TCF7	No
AC_Goblet	chr21_36132657_36133157	chr21:36131310:G:A	chr21	36131310	rs7283498	TI_Goblet&AC_Goblet	Early_Colonocyte&Colonocyte	SREBF2&NFE2L2&MAFK&NF2L2&P53	No
AC_Goblet	chr3_177195039_177195539	chr3:177201191:T:G	chr3	177201191	rs13094330			NR2F6&KLF12&NR2F1&SP1&MAZ&KLF15&KLF3&SP4&KLF6&PATZ1&PML&WT1&SP3&SP2&ZNF263&PURA	No
AC_Goblet	chr20_22719183_22719683	chr20:22719961:G:A	chr20	22719961	rs13040066	Endothelium		IRX2&IRX5	No
AC_Goblet	chr1_25661435_25661935	chr1:25661683:T:C	chr1	25661683	rs3767897	TI_Stem&AC_Stem&Early_Enterocyte		CPEB1&SOX14&FOXB1&HXB13&CDX2&HOXC13&HOXB13&HOXD13&HOXA13&HOXD12&HXC12&HOXC12&CDX1&HOXC11&NR1I3&HOXA10&HXD13&HOXC10&HOXD11&HOXA11	Yes
AC_Goblet	chr3_51754327_51754827	chr3:51756234:C:A	chr3	51756234	rs1846085		AC_Stem	RARA&RARG	No
AC_Goblet	chr8_72058400_72058900	chr8:72060410:T:C	chr8	72060410	rs34761463	AC_Goblet		MAX&MLXIPL	No
AC_Goblet	chr17_7885948_7886448	chr17:7877743:A:G	chr17	7877743	rs8081871	CD8T&gdT&NK&GC_B&Plasma		NKX6-2&FOXI1&PBX3	No
AC_Goblet	chr2_113831113_113831613	chr2:113831207:C:T	chr2	113831207	rs11675908	EEC		FOXD2&FOXC1&NKX22&FOXB1&FOXJ2&FOXD3&FOXC2&NKX2-2&CSTF2&FOXL1&FOXF1&NKX31&FOXI1	Yes
AC_Goblet	chr1_69776471_69776971	chr1:69776789:A:G	chr1	69776789	rs55875632	Early_Colonocyte	Enterocyte		Yes
AC_Goblet	chr12_31229371_31229871	chr12:31226161:G:A	chr12	31226161	rs4931467	TI_Stem&AC_Stem&EEC		ZNF711	No
AC_Goblet	chr13_81305887_81306387	chr13:81306091:A:T	chr13	81306091	rs1146957	EEC		FOXL1&T&FOXJ2&FOXC1&BRAC&TBX19&FOXF1&FOXI1&FOXM1&FOXA3&FOXC2&FOXD3	Yes
AC_Goblet	chr1_246214882_246215382	chr1:246212554:T:G	chr1	246212554	rs11585648	Tuft&GC_B&Plasma&Macrophage&DC	Enterocyte	FOXI1&Z354A	No
AC_Goblet	chr1_169156516_169157016	chr1:169154626:C:T	chr1	169154626	rs145407562	Enterocyte&Early_Colonocyte			No
AC_Goblet	chr4_93842618_93843118	chr4:93847403:T:C	chr4	93847403	rs78687124	TI_Stem&AC_Stem&Early_Enterocyte&TI_Goblet&AC_Goblet		ATF2&HMX1&FOSL1&BHLHE40&JUND (var.2)&JUND(var.2)&JUND	No
AC_Goblet	chr20_4900964_4901464	chr20:4905844:A:G	chr20	4905844	rs4815754			FOXL1&FOXP2&FOXJ3&FOXO4&FOXO6&FOXP1&FOXO1&FOXA1&FOXG1&SRY&FOXC1&SOX2&FOXJ2&FOXI1&SOX4&FOXJ1&SOX10&FOXA2&FOXA3&FOXO3&FOXC2&FOXB1&FOXF2&SOX3&FOXD1&FOXK2&FOXK1&ZN250&Sox4&SOX9&HOMEZ&FOXP3&EVX1&FOXM1&FOXD3&FOXD2&BARHL2	No
AC_Goblet	chr15_47184832_47185332	chr15:47184949:G:C	chr15	47184949	rs35314638				Yes
AC_Goblet	chr10_33735555_33736055	chr10:33737769:G:A	chr10	33737769	rs57978441	EEC&Fibroblast	TI_Goblet	SIX1&MGA&SIX2&EWSR1-FLI1&TBX21&RXRA&PPARG&MGAP&PPARA::RXRA&ZNF263	No
AC_Goblet	chr5_33433849_33434349	chr5:33440518:C:T	chr5	33440518	rs3756662	Early_Colonocyte		ZFX&ZNF711&TFAP2A&TFAP2B(var.2)&TFAP2B&TFAP2C(var.2)&TFAP2C&TFAP2D&RUNX2&TFAP2E&RUNX3&AP2D&KLF3&AP2C	No
AC_Goblet	chr6_73652518_73653018	chr6:73662831:C:T	chr6	73662831	rs9446972	CD4T&CD8T&MemoryB			No
AC_Goblet	chr2_235171687_235172187	chr2:235166062:A:C	chr2	235166062	rs138413074	Enterocyte		RORA(var.2)&RORA_2&ZBTB7C&RORA&ZN121&RORC	No
AC_Goblet	chr22_38369091_38369591	chr22:38378735:C:T	chr22	38378735	rs195302	Macrophage&Neutrophil		FOXL1&ZIM3&FOXC1&CPEB1&HOXC13&HOXC10&IRF1&STAT2&PRDM1&HOXB13&IRF2&STAT1::STAT2&STAT2::STAT1&FOXC2&HOXD11&ZNF35&CSTF2&ZFP28&HXC10&STAT1&IRF3&FOXJ3&PROP1&TBX3&FOXA2&FOXJ2&FOXI1&BRAC	No
AC_Goblet	chr5_18466024_18466524	chr5:18466291:T:C	chr5	18466291	rs62347623				Yes
AC_Goblet	chr8_144793880_144794380	chr8:144791647:C:T	chr8	144791647	rs2954657			PAX5&THRB&TFE3&MXI1	No
AC_Goblet	chr1_9472928_9473428	chr1:9466667:G:A	chr1	9466667	rs6695721	AC_Stem&Early_Colonocyte&AC_Goblet&Fibroblast		HOXA13&HOXD13&HOXB13&CDX1&CPEB1&HOXC13&HOXB9&CDX2&EVX2&HOXC11&HOXA10&HOXC10&HXA13&HXB13&HOXA11&BBX&HOXC12&HOXD12&HXC10&BRCA1&HOXD11&ZBTB16	No
AC_Goblet	chr4_104326886_104327386	chr4:104325983:A:G	chr4	104325983	rs56308613	AC_Stem		TEAD1&TEAD3	No
AC_Goblet	chr1_232364438_232364938	chr1:232359742:G:T	chr1	232359742	rs77494397	AC_Stem&Early_Colonocyte&AC_Goblet		ZN382&ZBTB7B&RUNX2&ZF64A	No
AC_Goblet	chr17_6635570_6636070	chr17:6637034:C:A	chr17	6637034	rs62061480	TI_Goblet&AC_Goblet		TFAP2C&TFAP2A&TFAP2B(var.2)&TFAP2B&AP2A&AP2C&TFAP2C(var.2)&TFAP2E&INSM1&TFAP2D&AP2D&BRAC	No
AC_Goblet	chr16_84999122_84999622	chr16:84999348:A:T	chr16	84999348	rs28620863	Endothelium	Early_Enterocyte	JUND&FOS&JUNB&JUN (var.2)&JUN(var.2)&FOSL2&FOSL1&FOSL2::JUNB&FOSL2::JUND&FOSB&FOS::JUND&FOSB::JUNB&FOS::JUNB&FOSL2::JUN&FOS::JUN&FOSL1::JUN&BACH2&NFE2&BACH1&JUN&BATF&JUN::JUNB&FOSL1::JUND&FOSL1::JUNB&SMARCC1&SMRC1&AP1&PBX3	Yes
AC_Goblet	chr20_53230183_53230683	chr20:53230425:G:T	chr20	53230425	rs61289577			CTCFL&CTCF&SMC3&RAD21&FIGLA&TAL1&TAL1::TCF3&TCF3&MYOD1&TCF12&TWIST1&ZBTB7C&ZN134&MYF6&Myf&TWST1&SCRT1&SCRT2	Yes
AC_Goblet	chr10_113644690_113645190	chr10:113649640:A:C	chr10	113649640	rs1343352	AC_Stem&Early_Colonocyte&AC_Goblet		ZNF691&FEZF1&RBMS1&PAX4	No
AC_Goblet	chr17_59324096_59324596	chr17:59326852:A:G	chr17	59326852	rs1026219		Early_Enterocyte	GLI3&FOXO3&FOXK1&FOXD3&ARID5B&ARI5B&FOXM1	No
AC_Goblet	chr1_153633057_153633557	chr1:153635155:T:G	chr1	153635155	rs28379831	TI_Goblet		SOX10&SOX8&ZSC31	No
AC_Goblet	chr1_183080352_183080852	chr1:183071006:C:T	chr1	183071006	rs10911220	BEST4		ZBED1&RFX2&BACH1&RFX3	No
AC_Goblet	chr5_81752113_81752613	chr5:81760165:T:G	chr5	81760165	rs73768121	Endothelium		HOXA2&MYB&MEIS1&MYBA&HXB1&HOXB1&PDX1&PBX1&HXA1&HXC9&HOXA1&CDX2&MYBL1&PKNX1	No
AC_Goblet	chr1_31536900_31537400	chr1:31537126:G:T	chr1	31537126	rs10914435	Early_Enterocyte&Enterocyte		E2F4&TBX20&BPTF&NR2E3&CEBPA	Yes
AC_Goblet	chr15_100849990_100850490	chr15:100856619:A:G	chr15	100856619	rs6598394	TI_Stem		FLI1&ETV1&ETS1&ERG&ETV2&ELK1&ELK3&ELK4&GABPA&FEV&ERF&ETV4&SOX10&ETV3&SOX8&SOX9&ZFP82&SOX7	No
AC_Goblet	chr2_168203948_168204448	chr2:168204158:C:T	chr2	168204158	rs16855116	AC_Goblet		Trp53	Yes
AC_Goblet	chr15_24310412_24310912	chr15:24310403:G:T	chr15	24310403	rs7181573	AC_Goblet		YY1&TYY1&SPDEF&HXA1&ZFP42&NR1I2	No
AC_Goblet	chr1_70504353_70504853	chr1:70508064:T:C	chr1	70508064	rs522363	BEST4&EEC		SMRC1&SMAD2&E2F1&ZNF524&E2F7&PAX6	No
AC_Goblet	chr1_1648669_1649169	chr1:1658866:G:A	chr1	1658866	rs7547516	Enterocyte		HNF4A	No
AC_Goblet	chr1_47894615_47895115	chr1:47895424:G:T	chr1	47895424	rs1497097	Enterocyte&TI_Goblet		MYB&MYBA&ZSCAN4&NDF1&NEUROD1&KLF12&KLF8&ZBT7A&ZN320&EP300&HIC1	No
AC_Goblet	chr21_43036848_43037348	chr21:43027101:C:T	chr21	43027101	rs234723	Macrophage			No
AC_Goblet	chr4_74111902_74112402	chr4:74112623:C:T	chr4	74112623	rs1866755	Early_Colonocyte		TFAP2A&TFAP2B&TFAP2B(var.3)&TFAP2C&ZN331&NANOG&NR1I2&ZN667	No
AC_Goblet	chr20_57315540_57316040	chr20:57315757:T:C	chr20	57315757	rs6064527	GC_B		ZNF263&ZN263&ZNF713&NFIC&WT1&IKZF1&PATZ1&HAND1&SOCS4&E2F3&SMAD3	Yes
AC_Goblet	chr8_106624580_106625080	chr8:106616155:A:C	chr8	106616155	rs3101524			JUNB&BATF::JUN&FOSL1&MAF::NFE2&NFE2::MAF&FOS::JUND&FOSL2&NFE2&FOSB&BACH2&JUN (var.2)&JUN(var.2)&NF2L2&FOS&FOSL1::JUN&BACH1&JUN&MAFK&NFE2L2&TFAP2D&JUND&GTF2I&BATF&MAFG&MAFF&FOSL2::JUN&FOS::JUN&AP2D&AP1&FOSL1::JUNB&JUN::JUNB&SIN3A&SMRC1&PML&SMARCC1&FOSL1::JUND	No
AC_Goblet	chr13_80242846_80243346	chr13:80245034:C:T	chr13	80245034	rs1146940	Early_Colonocyte&AC_Goblet		KLF7&ESRRA&HMGA2&ERR2&ZN274&ERR1&STF1&NR5A2	No
AC_Goblet	chr1_93573938_93574438	chr1:93566431:C:G	chr1	93566431	rs7525880	EEC		AP2A&XRCC1&ZBTB46&TEAD1	No
AC_Goblet	chr14_54870133_54870633	chr14:54874022:T:C	chr14	54874022	rs80200535				No
AC_Goblet	chr10_71956025_71956525	chr10:71951127:G:A	chr10	71951127	rs4537681	Plasma&Endothelium		EP300&ZN502&KLF8&ZN582	No
AC_Goblet	chr19_49802248_49802748	chr19:49812516:T:A	chr19	49812516	rs2305918	Fibroblast&Pericyte		NOTO&LMX1A&LMX1B&TGIF2&PQBP1	No
AC_Goblet	chr17_81087082_81087582	chr17:81087283:G:A	chr17	81087283	rs4969382	TI_Stem&AC_Stem		TBX1&EOMES&TBX15&KLF1&TBX5&KLF16	Yes
AC_Goblet	chr14_56247419_56247919	chr14:56241826:A:G	chr14	56241826	rs4901663			HNF4A&ZN322	No
AC_Goblet	chr10_28569735_28570235	chr10:28570150:C:T	chr10	28570150	rs332139		Early_Enterocyte	ZN317	Yes
AC_Goblet	chr17_77146809_77147309	chr17:77142632:T:C	chr17	77142632	rs3760142	EEC&GC_B&Plasma		FOXL1&FOXJ3&FOXJ2&ZFP28&FOXC1&FOXC2	No
AC_Goblet	chr7_85752497_85752997	chr7:85745219:A:C	chr7	85745219	rs1605780			KAISO	No
AC_Goblet	chr2_161130983_161131483	chr2:161122883:G:T	chr2	161122883	rs13391342	BEST4		SOX9&SOX10&SOX8&CPEB1&SOX4&IRF1&SPI1&ERF&ELF3&SPIB&SPIC&HOXC12&ELF1&HOXD12&HXC12&MYBB	No
AC_Goblet	chr17_35244264_35244764	chr17:35238330:A:G	chr17	35238330	rs11653010	CD4T&CD8T&gdT&NK&NaiveB&MemoryB&Plasma&Macrophage&Fibroblast&Endothelium	Early_Enterocyte&Enterocyte&Colonocyte	SOX15&SRY&SOX21&SOX2&NKX6-2&BARX2&SOX1&SOX14&NANOG&GTPBP6	No
AC_Goblet	chr3_63817169_63817669	chr3:63810020:C:T	chr3	63810020	rs55638131	AC_Goblet&EEC		TP53&P63&P73&TP63&P53&GCM1	No
AC_Goblet	chr8_130981926_130982426	chr8:130973677:G:T	chr8	130973677	rs6980820			ALX4&ISX&BARX1&LMX1B&DUX4&LHX3&UNC4&LHX6&LMX1A&HMX3&DRGX&HOXA3&PHX2A&OTP&POU6F1&ZNF24&PHOX2B&MEOX1&DLX1&NKX6-3&LHX5&ALX3&SHOX2&HOXC4&POU1F1&RHOXF2&LHX1&HNF1B&PROP1&GSX2&HOXB4&VAX2&HOXB3&MSX1&HOXC5&VAX1&HOXC6&EMX1&HOXD1&MEOX2&HMX1&ISL2&HMX2&EMX2&FOSL1&LHX9&SOX13&PHOX2A&POU4F2&HOXA7&HXA5&ARX&VSX1&NKX6-1&PRRX1&RAX&NKX61&LHX2&HOXD8&PO4F2&BARX2&DBX2&ZFP82&LHX4&NKX1-2&DLX4&PDX1&ALX1&CART1&RAX2&HXD3&CDC5L&PAX7&NOBOX&MNX1&DLX5&HXB3&GBX1&HME1&RX&NKX1-1&DLX6&NOTO&GBX2&NKX62&ESX1	No
AC_Goblet	chr21_15227859_15228359	chr21:15227787:T:G	chr21	15227787	rs2823179			FOXJ2&FOXI1&HNF4A&HNF4G	No
AC_Goblet	chr1_209827627_209828127	chr1:209825317:C:T	chr1	209825317	rs630065	Tuft		MEIS2&MEIS3&RORA&ESRRG&ESRRA&TGIF2&TGIF1&PKNOX2&PKNOX1&MYB&MYOD1&RARA(var.2)&RARA&MEIS1&TBX20	No
AC_Goblet	chr21_42056292_42056792	chr21:42062666:C:G	chr21	42062666	rs80283692	AC_Stem&TI_Goblet&AC_Goblet&EEC		SREBF2&SRBP1&SREBF1&EGR1	No
AC_Goblet	chr22_38905434_38905934	chr22:38905432:C:T	chr22	38905432	rs36007499	Colonocyte		HINFP1&SMAD4&YY2&SMAD2&TYY2&SMAD2::SMAD3::SMAD4&SMAD3&XG&FOSL1&ZN282&TAF1&ZN143	No
AC_Goblet	chr15_98686879_98687379	chr15:98687106:T:G	chr15	98687106	rs7168213			BATF3&DUXA&ZNF85&ATF2&MYF6&Myf&LHX6&JUND&HXC6&RFX5&ZN317&ZN528	Yes
AC_Goblet	chr1_54886986_54887486	chr1:54879182:G:A	chr1	54879182	rs4927175	AC_Goblet	Pericyte		No
AC_Goblet	chr3_39878022_39878522	chr3:39880057:T:A	chr3	39880057	rs34208779			FOXL1&POU6F2&ALX4&VENTX&ARI3A&NKX6-2&ARID3A&ISX&FOXG1&SHOX&BARX2&DRGX&OZF&HOXD4&MSX2&FOXC1&FOXC2&PROP1&MSX1&ZN260&LHX2&PHX2A&GBX2&UNC4&EN1&ZBTB16&BARX1&PHOX2B&ALX3&ARX&LMX1B&PHOX2A&FOXJ2&ALX1&PRRX1&PHX2B&FOXD2&FOXI1&CART1&DMBX1&LMX1A	No
AC_Goblet	chr3_151453398_151453898	chr3:151456222:G:T	chr3	151456222	rs2172248			FOXO6&FOXP2&FOXO1&FOXG1&FOXO3&FOXO4&REST&FOXJ2&FOXK1&FOXK2&FOXQ1&CDX2&FOXF1&ZNF41&ZN589	No
AC_Goblet	chr9_129730358_129730858	chr9:129730724:C:T	chr9	129730724	rs55894157			TCF4&ZEB1&MEIS2&SNAI2&TCF3&PKNOX1&ITF2&ID4&PKNOX2&TGIF1&TBX20&TGIF2LX&HMX1&HTF4&ZNF18&FIGLA&TBX21&TBX1&TCF12&TBR1&MEIS3&EOMES&TBX15&BRAC&TBX5&MESP1&TBX3&TBX4&TBX2&MGA&SMAD2::SMAD3::SMAD4&SMAD2&SMAD4	Yes
AC_Goblet	chr12_103956981_103957481	chr12:103949392:C:T	chr12	103949392	rs2583251		Mast	ZNF143&ZN143&DMBX1&DPRX&PITX1&CRX	No
AC_Goblet	chr1_56644172_56644672	chr1:56640676:G:C	chr1	56640676	rs10889001	AC_Stem		BHE22&OLIG1&ZBTB18&ZNF238&TFE2&MYF6&TWST1&NDF1&NGN2&TWIST1&MYNN&TCF3&TAL1&ZBT18&MSC&OLIG2&FOXG1&HOXD10	No
AC_Goblet	chr5_170617838_170618338	chr5:170624253:T:G	chr5	170624253	rs4867996	AC_Goblet&Fibroblast	Early_Enterocyte&Early_Colonocyte&TI_Goblet	SMAD2&ZN713	No
AC_Goblet	chr11_94539376_94539876	chr11:94535532:G:T	chr11	94535532	rs72963805	Early_Colonocyte&AC_Goblet		CR3L1&NFIC&TGIF2&MEIS2&MEIS3&MEIS1&PO5F1	No
AC_Goblet	chr12_67593009_67593509	chr12:67593583:G:A	chr12	67593583	rs2700142	TI_Stem&TI_Goblet			No
AC_Goblet	chr14_69603515_69604015	chr14:69596773:G:C	chr14	69596773	rs4902739	NaiveB&Macrophage		FOXG1&ZN394&OZF&STAT1	No
AC_Goblet	chr1_217005297_217005797	chr1:217004292:C:T	chr1	217004292	rs2818763			BRAC&T&TBX2&LBX2&ZN260&SOX18&OZF&ZBTB18&ZNF238	No
AC_Goblet	chr1_234898227_234898727	chr1:234900361:A:T	chr1	234900361	rs2673976	AC_Stem&Neutrophil&Endothelium		HNRNPLL	No
AC_Goblet	chr4_6934503_6935003	chr4:6928387:T:C	chr4	6928387	rs4689055			SOX15&ANDR	No
AC_Goblet	chr2_213037528_213038028	chr2:213043998:C:T	chr2	213043998	rs2069267	GC_B&NaiveB&MemoryB		E2F8&PSMC2&OSR2	No
AC_Goblet	chr4_138494865_138495365	chr4:138495092:G:C	chr4	138495092	rs7662531				Yes
AC_Goblet	chr1_171780619_171781119	chr1:171779005:A:T	chr1	171779005	rs10489252	CD8T&gdT		FOXG1&IRF2&CPEB1&IRF7&STAT1::STAT2&STAT2::STAT1&STAT2&IRF1&IRF3&FOXO4&FOXO3&STAT1&FOXO1&FOXJ3&PRDM1&FOXA1&FOXM1&IRF8&FOXD3&FOXK1&ETV3	No
AC_Goblet	chr10_77555841_77556341	chr10:77548816:A:G	chr10	77548816	rs61096875	AC_Goblet&Macrophage&Neutrophil		NKX2-2&VSX2&SCRT2&NR1H2&NR2E1&BATF&HNF1B&SCRT1&NR1H3&JUND&PAX6	No
AC_Goblet	chr14_22589798_22590298	chr14:22581398:C:T	chr14	22581398	rs8019919			ONEC3&PQBP1&FOXB1&PURG	No
AC_Goblet	chr3_50601911_50602411	chr3:50592228:C:G	chr3	50592228	rs12494326	CD8T&Fibroblast&Pericyte&Endothelium	Macrophage	ESRRA&NR2F1&ESRRG&ERR2&RORA&NR4A1&ESR1&ERR1&RORA_1&RARA&COT1&NR2F2&NR4A2&RARG&RORC&NR1H4&PPARG&NR1D1&RORB&RARB&PPARA&COT2&RORG&NR1H3&PRKRIR&NR4A3&ZN713&RXRA&NR2C1&ZN768	No
AC_Goblet	chr2_241617288_241617788	chr2:241610891:G:A	chr2	241610891	rs6704945	CD4T&CD8T&NaiveB&Neutrophil		IRF8&IRF4&FOXJ3&ZN418&FOXP1&TBL1XR1	No
AC_Goblet	chr15_90166217_90166717	chr15:90166503:G:A	chr15	90166503	rs77992543	Colonocyte		ZN121	Yes
AC_Goblet	chr3_108096776_108097276	chr3:108097886:C:T	chr3	108097886	rs34910554	EEC		CEBPD&CEBPA	No
AC_Goblet	chr2_26242950_26243450	chr2:26244479:C:A	chr2	26244479	rs62128457			SP4&ZIC2	No
AC_Goblet	chr2_39120836_39121336	chr2:39112100:G:T	chr2	39112100	rs78905728	Early_Enterocyte		LHX6&ZBED1&VDR&HBP1&RXRA::VDR&MSX1	No
AC_Goblet	chr5_8005366_8005866	chr5:8009432:A:G	chr5	8009432	rs1453351	AC_Stem&AC_Goblet		DDIT3&RFX4&TBX15&TBX1&TBX20&PO3F4	No
AC_Goblet	chr16_1828785_1829285	chr16:1829064:A:T	chr16	1829064	rs238683	Enterocyte		GATA3&GATA2&GATA1&TAL1&GATA6&GATA4&ETV2	Yes
AC_Goblet	chr20_24746207_24746707	chr20:24745993:A:C	chr20	24745993	rs6049942	TI_Stem&AC_Stem&Early_Enterocyte&Early_Colonocyte		HCFC1&SMARCC2&ZN143&ZN382	No
AC_Goblet	chr5_34467000_34467500	chr5:34467315:C:T	chr5	34467315	rs11953699	TI_Stem&TI_Goblet&AC_Goblet	Enterocyte	E2F3&E2F2&E2F1	Yes
AC_Goblet	chr17_42378414_42378914	chr17:42369186:C:T	chr17	42369186	rs35840966	AC_Stem&AC_Goblet		NFKB1	No
AC_Goblet	chr2_24920035_24920535	chr2:24916449:C:T	chr2	24916449	rs56214615			ZFX&PAX5&ZN586&GLI1&GLI2&PLAG1	No
AC_Goblet	chr17_75667040_75667540	chr17:75662409:T:C	chr17	75662409	rs820159				No
AC_Goblet	chr7_25762645_25763145	chr7:25764834:A:C	chr7	25764834	rs113021313	TI_Stem&AC_Stem&Early_Colonocyte&AC_Goblet			No
AC_Goblet	chr3_142218198_142218698	chr3:142218469:A:G	chr3	142218469	rs13060663			ELF5&ELK4&GABPA&ELF2&ELK1&ELF1&EHF&ELF3&ETV1&ELK3&ZN770&ELF4&ETV4&GABP1&ZF64A&ZBTB7A&ATF5&ZSC22&KLF15	Yes
AC_Goblet	chr19_41416170_41416670	chr19:41407313:A:G	chr19	41407313	rs58436091	Enterocyte&Colonocyte		TBX15&TBX1&CUX1	No
AC_Goblet	chr17_8246935_8247435	chr17:8242115:C:T	chr17	8242115	rs140388689	CD4T&CD8T&GC_B&NaiveB&MemoryB&Plasma		CTCFL&SP2&SP4&MAZ&KLF15&ZSC22&PATZ1&WT1&RCOR1&SIN3A&CHD1&ZN467	No
AC_Goblet	chr11_20610051_20610551	chr11:20620092:A:G	chr11	20620092	rs10741847		gdT	HXB7&HOXB7&PBX1&PBX3&PBX2&HXC8&HOXC8&PDX1	No
AC_Goblet	chr9_92350079_92350579	chr9:92344161:A:G	chr9	92344161	rs10820968	AC_Goblet&Tuft&Fibroblast		TFAP4&BHA15&NHLH1&HOXD13&ZIC3&ZIC1&PTF1A&MYOG&ASCL2&HTF4&OLIG2&ATOH1&PPARG&ITF2&FOXC1&FOXB1&NDF2	No
AC_Goblet	chr6_167912453_167912953	chr6:167915438:T:G	chr6	167915438	rs3213591	AC_Goblet		HMX1&ZEB1&PBX2&SREBF1&NHLH1&TP63&MYOD1	No
AC_Goblet	chr2_201635164_201635664	chr2:201635501:C:A	chr2	201635501	rs112150801	AC_Goblet		TBX1&ZEB1&SNAI2&ITF2&TCF4&TBX15&TBR1&TBX21&TBX20&ZNF18&TBX4&TBX5&TBX2&MGA&EOMES&HMX1&ID4&MESP1&TCF3&FIGLA&SMAD2::SMAD3::SMAD4&TBX3&SMAD2&SMAD4&PKNOX2&BRAC&DDX20&TCF12&MEIS3	Yes
AC_Goblet	chr1_47322574_47323074	chr1:47321194:A:T	chr1	47321194	rs35601384	TI_Goblet&EEC		TCF4&ZEB1&ZBTB18&ZNF238&TCF3&ID4&ITF2&FIGLA&HTF4&TCF12&MYOD1&TWIST1&EOMES&TBX5&MESP1&ZBT18&TBX4&TBX2&TWST1	No
AC_Goblet	chr3_25664696_25665196	chr3:25663098:G:A	chr3	25663098	rs2164359			NFATC1&ZN250&PAX2&HXA9	No
AC_Goblet	chr10_66662834_66663334	chr10:66663037:C:T	chr10	66663037	rs10733824			NR2F1&RXRG&RXRA&NR2F6&RARG&NR1H4&PPARG::RXRA&COT2&RARA&RORA&RORA_1&NR1H2::RXRA&RARB&NR1H2&NR2C1&COT1&NR2C2&HSF1&ELK4&PPARA&RXRB&THB&ERR3&ETV7&BCL6&ZN317	Yes
AC_Goblet	chr4_84502670_84503170	chr4:84501306:T:C	chr4	84501306	rs4693685			HIC1	No
AC_Goblet	chr1_1364197_1364697	chr1:1364357:A:C	chr1	1364357	rs2313198			FOXJ3&ZN680&NR3C1&NR3C2&FOXJ2&AR&ANDR&NR2F6&PRGR&HNF4A&GCR&HNF4G	Yes
AC_Goblet	chr7_38527452_38527952	chr7:38525581:C:T	chr7	38525581	rs12536311		Enterocyte	ONEC3&FOXL1&ONECUT1&SOX10&SOX9&SOX8&ESRRA&CUX2&ONECUT3&ONECUT2&NR4A1&HNF6&NR4A2&NR2E1&GFI1B&FOXJ3&SOX2&NR1H2&SOX18&FOXB1&ZNF8&SOX15	No
AC_Goblet	chr6_52610950_52611450	chr6:52611885:A:G	chr6	52611885	rs16882788	Enterocyte&TI_Goblet		PQBP1	No
AC_Goblet	chr8_73461609_73462109	chr8:73457184:G:A	chr8	73457184	rs4738364	Enterocyte		E2F3&E2F7&E2F1&E2F2&TYY2&YY2&E2F4&TEAD1&TFDP1&IRF3&FEZF1&NR4A1&ZN713&TAF1&TYY1	No
AC_Goblet	chr7_39535002_39535502	chr7:39533963:C:T	chr7	39533963	rs79663241	Enterocyte		PATZ1	No
AC_Goblet	chr5_172454229_172454729	chr5:172458670:C:T	chr5	172458670	rs2731696	AC_Goblet		ZN394&RAN	No
AC_Goblet	chr1_224065357_224065857	chr1:224074231:G:A	chr1	224074231	rs7533263			BHLHE41&ZNF76&SUH&BHE41&ELF3&RBPJ&NKX32&FLI1&ERG&TWIST1&ZN467&PATZ1&EHF&ETV5&ELF5&ETS1&SPI1	No
AC_Goblet	chr4_107308680_107309180	chr4:107300448:T:C	chr4	107300448	rs6533292			STAT6&ZIM3&STAT2&STAT1::STAT2&STAT2::STAT1&ETV4&STAT1&ZN274&NANOG&ARID3A&ARI3A	No
AC_Goblet	chr11_63277290_63277790	chr11:63269395:C:T	chr11	63269395	rs1944086		Early_Enterocyte&Enterocyte&TI_Goblet	PURG	No
AC_Goblet	chr7_42493495_42493995	chr7:42483931:T:G	chr7	42483931	rs10241855	AC_Stem&Fibroblast&Pericyte&Endothelium&Glial		E2F1&E2F3&THA&TYY1	No
AC_Goblet	chr12_38995242_38995742	chr12:38989331:C:T	chr12	38989331	rs11609835			HSF2&SOX9&PAX4&SOX10	No
AC_Goblet	chr9_112409851_112410351	chr9:112400578:T:A	chr9	112400578	rs10759558	TI_Goblet&AC_Goblet		SPDEF&ZN502	No
AC_Goblet	chr3_124587009_124587509	chr3:124581540:G:T	chr3	124581540	rs956457	Early_Colonocyte	Early_Enterocyte&Enterocyte	MAGOH&TGIF1	No
AC_Goblet	chr18_24543736_24544236	chr18:24542526:A:C	chr18	24542526	rs3903236	EEC		FOXH1&TEF&SOX15&SOX14&SOX2&SOX18&EMX1&SRY&FOXC2&FOXC1&FOXL1&LHX2&HXC6&HBP1&CSTF2&SOX7	No
AC_Goblet	chr19_18220867_18221367	chr19:18217322:C:A	chr19	18217322	rs8101767	TI_Stem&AC_Stem&Early_Enterocyte&AC_Goblet		NKX2-3&TBX5&ZIC1&TFE3&TBX2&TBX4&NKX2-8&Z324A&ZIC3&ZBTB7C&TBX21&ZIC2&NKX2-4	No
AC_Goblet	chr17_56786013_56786513	chr17:56784965:T:C	chr17	56784965	rs11872062	Enterocyte	Early_Enterocyte	Trp53	No
AC_Goblet	chr9_128494298_128494798	chr9:128486469:A:G	chr9	128486469	rs4837272	AC_Goblet&Macrophage&Endothelium		GRHL2&SIX2	No
AC_Goblet	chr2_15457768_15458268	chr2:15456538:A:G	chr2	15456538	rs7598196				No
AC_Goblet	chr16_28739521_28740021	chr16:28741461:T:C	chr16	28741461	rs2856636	TI_Goblet		ZN263&STAT2&IRF8&IRF1&FLI1&STAT1::STAT2&STAT2::STAT1&ERG&IRF4&ETS1&SPI1&SPIB&STAT1&IRF2&ZFP28&ETV4&PRDM1&TBX15&EWSR1-FLI1&MAZ&ZN768&Z324A&BC11A&ZN341&IRF3&SALL4&ETV5&ETS2&ZSC22&FEV&TBL1XR1&E2F6	No
AC_Goblet	chr13_48955375_48955875	chr13:48948704:A:G	chr13	48948704	rs9535114	TI_Stem		HES5&HES7&TBX19&NRF1&MITF&T&TGIF1&CLOCK	No
AC_Goblet	chr8_30099627_30100127	chr8:30097629:G:A	chr8	30097629	rs7816515	Early_Colonocyte&CD8T&gdT	Early_Enterocyte&Macrophage		No
AC_Goblet	chr19_38676373_38676873	chr19:38679833:A:G	chr19	38679833	rs10406778	gdT&Endothelium		IRX2&ZN250&IRX5&WDR83	No
AC_Goblet	chr10_127299869_127300369	chr10:127300147:C:T	chr10	127300147	rs2148374	AC_Goblet		OZF&RELA&TF65&NFKB1&NFAC1&TFAP2A&ZEP1&HIVEP1&TFAP2C&REL	Yes
AC_Goblet	chrX_105124144_105124644	chrX:105124008:T:C	chrX	105124008	rs5962466	AC_Goblet		SOX9&SOX8&SOX18&PDX1&ZN502&MEF2BNB-MEF2B&PO3F2&POU3F3&ARID3A&ARI3A	No
AC_Goblet	chr6_11174104_11174604	chr6:11179515:G:C	chr6	11179515	rs9283888		Enterocyte	SOX8&SOX10&SOX7&SOX9&SRY&SOX21&H2AFZ&FOXG1	No
AC_Goblet	chr17_30393482_30393982	chr17:30390700:T:C	chr17	30390700	rs4055617			TBX1&NKX21&HBP1&ZNF24	No
AC_Goblet	chr10_110002774_110003274	chr10:110008393:T:C	chr10	110008393	rs7076609	AC_Stem			No
AC_Goblet	chr19_23888302_23888802	chr19:23882740:T:C	chr19	23882740	rs59175483			IRF8&IRF4&SOX9&IRF2&NFATC1&IRF3&FOXJ3&IRF1&IRF7&FOXG1&NFAC1&STAT2&STAT1::STAT2&STAT2::STAT1&FOXO4&STAT1&FOXO3&FOXM1&FOXO1&FOXA1&PO2F1&TSN&TFE3&SPIB&MEX3C&FOXD3&IRF5&IRF9&ZN394&SNAPC5&FOXF2&NFATC3&FOXC2&FOXK1&HOXB13&HMX2&SRY&ZNF35	No
AC_Goblet	chr14_73998696_73999196	chr14:73996857:C:T	chr14	73996857	rs73301477			ZN586	No
AC_Goblet	chr18_63441970_63442470	chr18:63437248:G:C	chr18	63437248	rs7235577			P53&PAX5	No
AC_Goblet	chr1_207328765_207329265	chr1:207325299:C:T	chr1	207325299	rs6681853	Enterocyte		ZNF691&ZBT14&PPARG&SP4&ESR1	No
AC_Goblet	chr5_142251342_142251842	chr5:142258014:G:T	chr5	142258014	rs13181950	AC_Goblet&EEC		CUX1&CUX2&PBX1&HOXA2&PDX1	No
AC_Goblet	chr14_23632397_23632897	chr14:23631550:C:T	chr14	23631550	rs56234039	CD8T		ZNF740&WT1&KLF4&KLF5&EGR4&ZN740&GLIS2&GLIS1&MAZ&KLF16&SP1&GLIS3&ZIC2&RREB1&TBX15&VEZF1&CLOCK&Z324A&ZBTB7B&EGR1&ZN281	No
AC_Goblet	chr17_60102530_60103030	chr17:60096661:G:A	chr17	60096661	rs7214077	NaiveB&MemoryB&Macrophage&DC&Neutrophil			No
AC_Goblet	chr14_54870638_54871138	chr14:54869029:A:G	chr14	54869029	rs10138429	EEC		FIGLA&TWIST1&MYOD1&TCF12&TCF3&NDF1&TWST1	No
AC_Goblet	chr11_127782203_127782703	chr11:127788303:A:G	chr11	127788303	rs55894517	AC_Goblet		TGIF2&PKNOX2&PKNOX1&MYB&FOXI1&MEIS2&MEIS1&OVOL1&TGIF1&MEIS3&TBX20	No
AC_Goblet	chr12_122883660_122884160	chr12:122875604:G:A	chr12	122875604	rs6489245	AC_Goblet		ZN586&FOXC1&SPI1&ATF5&ZN219&ZNF219&FOXC2&MTA3	No
AC_Goblet	chr6_153002497_153002997	chr6:152999591:A:G	chr6	152999591	rs2038332	Endothelium		PATZ1&KLF12&ZBTB7B&SP1&MAZ&KLF4&KLF5&KLF1&ZN281&KLF15&PGAM2&KLF3&SP4&KLF6&SP8&SP3&ZN467&TBX1&ZBT17	No
AC_Goblet	chr10_121947873_121948373	chr10:121944903:T:G	chr10	121944903	rs559818963			SOX4&FOXO4&SRY&FOXJ3&FOXO1&FOXL1&FUBP1&HXC6&FOXD3&FEZF1&FOXP1&FOXG1&FOXJ2&FOXC1&FOXO3&IRF5&FOXF1&TEAD4&FOXM1&BPTF&ANDR&FOXC2&HOXD10&FOXI1&STAT2	No
AC_Goblet	chr20_44911402_44911902	chr20:44901593:A:C	chr20	44901593	rs4931	Early_Colonocyte&AC_Goblet			No
AC_Goblet	chr1_183023013_183023513	chr1:183018892:G:A	chr1	183018892	rs12404594	TI_Stem&NaiveB&MemoryB&Plasma&Fibroblast&Endothelium		VENTX&BARX1&DMBX1&LHX9&MSX2&MSX1&NKX61&ZN449&GSX2&SNRNP70&HMX1&PROP1&PHOX2B&PPARG&GSX1&ARI3A&ARID3A	No
AC_Goblet	chr13_24074554_24075054	chr13:24074883:A:G	chr13	24074883	rs7983198	BEST4&Macrophage		SPI1&SPIB&SMRC1&IRF4&EP300&NR1D1&Z354A&BC11A	Yes
AC_Goblet	chr12_129659835_129660335	chr12:129664627:G:A	chr12	129664627	rs660322	TI_Stem&EEC&Fibroblast		TBX20	No
AC_Goblet	chr3_117489584_117490084	chr3:117489800:T:G	chr3	117489800	rs73159751	AC_Goblet&BEST4&EEC		ZN260&LHX6&HOXB13	Yes
AC_Goblet	chr8_143500448_143500948	chr8:143500629:A:T	chr8	143500629	rs9886386			SMC3&ZEB1&RAD21&CTCF&HESX1&HMX1&PTF1A&SCRT2&TCF4&ITF2&MYOD1	Yes
AC_Goblet	chr3_101277422_101277922	chr3:101271419:G:C	chr3	101271419	rs1520654	AC_Goblet		CREB3L1&NKX2-3&NKX23&SPI1&SREBF2&NKX2-6&CUX1&SPIB&NKX32&CUX2&NKX2-8	No
AC_Goblet	chr17_72928562_72929062	chr17:72932502:A:G	chr17	72932502	rs9911941	TI_Stem&Tuft&EEC	Early_Enterocyte	GRHL1&BACH2&GRHL2	No
AC_Goblet	chrX_136468363_136468863	chrX:136462737:T:C	chrX	136462737	rs1203589		Early_Enterocyte&Enterocyte	HOXD12&HSF1&HOXC11&HOXC12&HOXA10&HOXC10&IL24&HOXD11&BATF3&DBP	No
AC_Goblet	chr18_56995744_56996244	chr18:56996950:G:A	chr18	56996950	rs1615483			FOXJ3&ZFP82&MECOM&Z354A&CPEB1	No
AC_Goblet	chr6_33249044_33249544	chr6:33249212:G:C	chr6	33249212	rs105445		Mast	NFKB2&TFDP1&SP4&TFCP2L1&SP2	Yes
AC_Goblet	chr4_90322539_90323039	chr4:90322714:G:A	chr4	90322714	rs7656001			SOX3&SOX15&ARID5B	Yes
AC_Goblet	chr2_233691345_233691845	chr2:233690650:T:C	chr2	233690650	rs45615240	TI_Stem&AC_Stem&Early_Colonocyte&TI_Goblet&AC_Goblet		RREB1&TBX20	No
AC_Goblet	chr14_102510227_102510727	chr14:102510246:G:T	chr14	102510246	rs73353428			TFAP2C(var.3)&TFAP2C&TFAP2A(var.3)&TFAP2A&TFAP2B&TFAP2B(var.3)&ZBTB6&CTCFL&THAP1&CTCF&PLAG1	Yes
AC_Goblet	chr7_102094466_102094966	chr7:102101148:C:T	chr7	102101148	rs201472	AC_Stem		XG&SPIB	No
AC_Goblet	chr4_140154487_140154987	chr4:140162600:T:C	chr4	140162600	rs17005603			ZFP42	No
AC_Goblet	chr16_69444007_69444507	chr16:69444265:C:T	chr16	69444265	rs9929461	CD4T&CD8T&gdT&Fibroblast		CREB1&GCM1&MAFB	Yes
AC_Goblet	chr6_130366027_130366527	chr6:130361877:C:G	chr6	130361877	rs12193766	Enterocyte&EEC&CD8T&gdT&Fibroblast		ZN554&TP53&Trp53	No
AC_Goblet	chr2_214567120_214567620	chr2:214574984:A:G	chr2	214574984	rs17711053			SOX15&SOX8&RARA&FOXL1&IRF2&RARG&RARB&ZN232&ZN502&ZNF232&NR2E1&CSTF2&GLYCTK&PROP1&ZN260&SOX1	No
AC_Goblet	chr11_119888073_119888573	chr11:119888372:G:A	chr11	119888372	rs114525093	Fibroblast		TFAP4&RPP25	Yes
AC_Goblet	chr19_8308104_8308604	chr19:8307650:G:C	chr19	8307650	rs61641927			ZNF740&ZN740&YY2&TYY2&ZNF281&ZN148&TAF1&P53&TFDP1&ZN219&KLF9&ZNF219&E2F7&SP4&SP1&TP53&SP2	No
AC_Goblet	chr20_58267687_58268187	chr20:58263333:A:G	chr20	58263333	rs6128295			NR1H4	No
AC_Goblet	chr21_43918076_43918576	chr21:43920296:G:A	chr21	43920296	rs4819345	gdT		ZSCA4&TBX20	No
AC_Goblet	chr15_90334208_90334708	chr15:90334328:T:G	chr15	90334328	rs6496653	TI_Stem&AC_Stem&Early_Enterocyte&Early_Colonocyte		PURG&PITX1	Yes
AC_Goblet	chr2_226981925_226982425	chr2:226976207:G:T	chr2	226976207	rs1917126	Enterocyte&TI_Goblet		ZEB1&ITF2&TCF4&ZBTB18&ZNF238&TCF12&SRF&TCF3&ID4&FIGLA&MESP1&ZBT18&EOMES&HTF4&ZN214&TBX5&TWIST1	No
AC_Goblet	chr14_64997077_64997577	chr14:64997286:A:G	chr14	64997286	rs72728227	Early_Colonocyte		POU2F2&POU5F1&PO2F1&TCF3&PO2F2&RBM22&SUCLG1&TSN&ETV3	Yes
AC_Goblet	chr19_23915090_23915590	chr19:23914417:A:C	chr19	23914417	rs8102034	gdT&GC_B&NaiveB&Macrophage&Fibroblast		FOXG1&ANDR&FOXM1&ARID3A&ARI3A&FOXL1&ARID5B&IRF5	No
AC_Goblet	chr18_9135660_9136160	chr18:9135889:G:A	chr18	9135889	rs9952006			FOXJ2&NR2E1&FOXJ3&HNF1A&HXA9&HNF1B&HXC6&HOXD12&HOXD10&HOXC9&CDX2	Yes
AC_Goblet	chr6_34583320_34583820	chr6:34583557:A:C	chr6	34583557	rs205286	TI_Stem		NR2F1&ESR1&RARG&RORA&RARA&RARA(var.2)&RARB&NR2C1&CTCFL&CTCF&SMC3&RARA::RXRG&RXRB&COT1&ESRRA&COT2&ESRRG&ESR2&ZNF71&NR4A2&RAD21&RXRA&THB&PPARG	Yes
AC_Goblet	chr20_4068647_4069147	chr20:4063240:A:G	chr20	4063240	rs10454158			CR3L1&MLX&HES5&SP4&HES7&USF1&CREB3L1&CREB3L2&USF2&BHE40&BHLHB3&ZBT14&MAX&MAX::MYC&MYC::MAX&ARNTL&MXI1&TBX1&HEY1&MYC&BMAL1&MLXIPL&BHLHE40&BHLHE41&TFEB&ARNT&HEY2&KLF12&XBP1&BHE41&MYCN&TFEC&TFE3&ATF3&CLOCK	No
AC_Goblet	chr22_42883024_42883524	chr22:42888328:G:A	chr22	42888328	rs9607978	Early_Colonocyte&Colonocyte		TBX1&TF65&NFKB2	No
AC_Goblet	chr3_37538077_37538577	chr3:37532986:A:T	chr3	37532986	rs267563	Fibroblast		HXB13&IRF7&HOXD13&STAT2&SRY&IRF2&HOXA13&IRF1&STAT1::STAT2&STAT2::STAT1&HOXC13&HOXC12&HOXB13&ZNF3&PO2F2&HXC12&IRF3&STAT1&P5F1B&CPEB1&HOXC11&HOXA11&CDX2&HOXD12&HOXC10&MEF2BNB-MEF2B&HOXA10&HOXD11&HXC10&POU3F4&ZBTB16&IRF9&CDX1&ZN394&HOXB5&POU3F2&POU1F1&POU2F1&POU3F3&SOX17&POU2F3&POU3F1&POU2F2&TSN&SPIB&RBM42&POU5F1B&POU5F1P1	No
AC_Goblet	chr2_25197762_25198262	chr2:25203977:G:T	chr2	25203977	rs12612413	AC_Stem		ZNF232&ZN232&POU1F1&TBP&HOXA1	No
AC_Goblet	chr11_56967693_56968193	chr11:56960514:A:G	chr11	56960514	rs142497090	AC_Goblet	TI_Goblet	GATA3&ONECUT2&FOXC1&GATA5&VAX2&FOXC2&HNF1B&CSTF2&MRPL1&SUCLG1&FOXL1&HOXA10&HNF1A	No
AC_Goblet	chr1_215569437_215569937	chr1:215566237:T:A	chr1	215566237	rs12058673	Enterocyte&TI_Goblet		BARX1&MEF2A&MEF2D&MSX2&LHX9&SPI1&MSX1&PDX1&BARHL2&HMX1&ARID3A&ARI3A&VAX1&MEF2C&SPIB&GSX2&ZNF35&LBX2	No
AC_Goblet	chr15_56320876_56321376	chr15:56324591:T:C	chr15	56324591	rs1477588	Early_Enterocyte&Enterocyte		ARID5A&ZBTB12	No
AC_Goblet	chr11_32829578_32830078	chr11:32820375:C:T	chr11	32820375	rs71479183	TI_Stem&Early_Colonocyte&Colonocyte&AC_Goblet		RARA&NR6A1&RXRG&VDR&NR1I2&RXRA	No
AC_Goblet	chr7_76613739_76614239	chr7:76611571:A:G	chr7	76611571	rs1134609			ZSC31&REL&ZN528&ZNF711	No
AC_Goblet	chr3_65179218_65179718	chr3:65179498:C:T	chr3	65179498	rs12330823			FOXG1&EHF&ELF5&ELF3&EWSR1-FLI1&SPIB&FOXJ3&MUSC&FLI1&ATF5&ETV5&FOXJ2&SPIC&HOXB5&SMCA1&THAP5&ZNF41&ETS2&ANDR	Yes
AC_Goblet	chr20_59165318_59165818	chr20:59164414:A:T	chr20	59164414	rs6026739	Enterocyte		SOX9&SOX10&SOX8&SOX15&ZNF3&SOX7&TYY1&YY1&ZHX3&BARX2&ZFP42&ZNF205&NANOG&NR2E3&TAF1&HXB4	No
AC_Goblet	chr8_128343899_128344399	chr8:128348682:G:A	chr8	128348682	rs200915492	TI_Stem&AC_Stem&Early_Colonocyte&TI_Goblet&AC_Goblet		ZHX3&NKX2-3	No
AC_Goblet	chr7_123824610_123825110	chr7:123814922:G:A	chr7	123814922	rs11764394	TI_Goblet&AC_Goblet&BEST4&EEC			No
AC_Goblet	chr22_40628582_40629082	chr22:40628850:T:C	chr22	40628850	rs73169089	Macrophage&Neutrophil		JUNB&BATF::JUN&FOSL1&JUN (var.2)&JUN(var.2)&FOS::JUND&NFE2&FOSL2&JDP2&FOSB&BACH2&FOS::JUNB&FOS&FOSL2::JUNB&FOSB::JUNB&JUND&NFIX&FOSL1::JUN&FOSL2::JUND&NFIC&ATF3&BACH1&JUN&BATF&FOSL2::JUN&FOS::JUN&JUN::JUNB&AP1&FOSL1::JUNB&NFIA&SMRC1&SMARCC1&FOSL1::JUND&NKX2-4	Yes
AC_Goblet	chr18_54254172_54254672	chr18:54253383:C:T	chr18	54253383	rs504824	Early_Colonocyte		FOXG1&HOXA4&ZN134&HNF1A&NR2E3	No
AC_Goblet	chr2_221961705_221962205	chr2:221961919:G:T	chr2	221961919	rs28649254	AC_Goblet	AC_Stem&Early_Colonocyte&AC_Goblet	DRGX&FOXM1&RREB1&HXD13&FOXP3&FOXL1	Yes
AC_Goblet	chr1_245990609_245991109	chr1:245994396:G:C	chr1	245994396	rs10802310	TI_Stem&BEST4	Early_Enterocyte	NR4A1&ERR1&NR4A2&ZN250&BARHL2	No
AC_Goblet	chr20_50423075_50423575	chr20:50419403:T:C	chr20	50419403	rs73268311	Enterocyte		GLIS1&GLI2&ZBTB7B&GLIS3&GLI3&ZBTB7C&ZIC2&GLI1&ZIC1	No
AC_Goblet	chr20_59751024_59751524	chr20:59748275:T:G	chr20	59748275	rs114228079	Plasma&Macrophage&DC&Fibroblast		EGR1&CENPB&EGR2&EGR3&GCM2&EGR4&KLF13&ZN281&MLXPL&ZIC1&WT1&ZNF281&ZN329&KLF14&ZN148&KLF16&SP4&KLF9&GCM1&CHD1&ZN320&PML&SP2&ZBT17&SP1&SP8	No
AC_Goblet	chr5_96142293_96142793	chr5:96134560:A:G	chr5	96134560	rs4869262	AC_Stem&Early_Colonocyte		MEF2D&NFE2&FOSB	No
AC_Goblet	chr4_19256738_19257238	chr4:19256920:T:C	chr4	19256920	rs56025528			RXRG&ZN274	Yes
AC_Goblet	chr1_44258798_44259298	chr1:44252627:C:T	chr1	44252627	rs932431	EEC		CTCF	No
AC_Goblet	chr10_95236206_95236706	chr10:95239951:A:C	chr10	95239951	rs10882572	Plasma		E2F6&SREBF2&SREBF1&AHR&E2F7&E2F4&TFDP1&E2F8&E2F1&E2F3&KAISO&SRBP1&PAX4	No
AC_Goblet	chr2_221731478_221731978	chr2:221734785:A:G	chr2	221734785	rs57765613			SOX14&HXC9&CDX2	No
AC_Goblet	chr17_64897029_64897529	chr17:64901141:G:A	chr17	64901141	rs546065818	Early_Colonocyte&Colonocyte		JUND&ZBTB49&NFE2&FOSL1&JDP2&MAF::NFE2&NFE2::MAF&BACH2&FOSB&FOSL2&JUNB&ATF3&FOS&BACH1&SMRC1&JUN&JUN (var.2)&JUN(var.2)&SMARCC1&FOS::JUND&FOS::JUNB&FOSL2::JUND&BATF&FOSL2::JUN&FOSL2::JUNB&FOSL1::JUN&FOS::JUN&FOSB::JUNB&BATF::JUN&AP1&PAX1&MAFK&PAX6&FOSL1::JUNB&BCL3&JUN::JUNB	No
AC_Goblet	chr1_55527815_55528315	chr1:55519260:T:C	chr1	55519260	rs12757934				No
AC_Goblet	chr2_190201947_190202447	chr2:190207562:T:C	chr2	190207562	rs72625301			EVI1&PROP1&MECOM&ZN382	No
AC_Goblet	chr5_73489977_73490477	chr5:73490348:C:T	chr5	73490348	rs1544957	AC_Stem&Early_Colonocyte&Colonocyte		PITX1&POU3F2&SOX8&OTX2&PO3F2&GSC&PAX4&TFE3	Yes
AC_Goblet	chr1_157774301_157774801	chr1:157766308:A:G	chr1	157766308	rs112537702	Plasma	Enterocyte	MEF2D&MEF2B&MEF2A&FOXL1&HXB13&MEF2C&HXD13	No
AC_Goblet	chr20_8809280_8809780	chr20:8809406:C:T	chr20	8809406	rs1569627	TI_Stem	TI_Goblet	SOX15&ZN382	Yes
AC_Goblet	chr18_7919569_7920069	chr18:7919731:T:A	chr18	7919731	rs12607648		TI_Goblet	EOMES&MEF2A&MYBL2	Yes
AC_Goblet	chr2_86017110_86017610	chr2:86009597:G:A	chr2	86009597	rs11885520	GC_B&NaiveB&MemoryB&Plasma&Macrophage&DC		SREBF1&SREBF2(var.2)&SREBF2&ZN140&NKX2-3&NKX2-2&NKX22&NKX31&NKX2-8	No
AC_Goblet	chr9_112295180_112295680	chr9:112295533:T:G	chr9	112295533	rs10981347			EHF&ELF5&ZNF41&ELF3&ZN333&ZNF333&ATF5&ETS2	Yes
AC_Goblet	chr4_88174279_88174779	chr4:88171831:C:G	chr4	88171831	rs6824268			PRDM14&FOXO6&FOXO1&FOXO4	No
AC_Goblet	chr5_132435820_132436320	chr5:132442721:G:A	chr5	132442721	rs10062371	Macrophage		GTF2I&MAZ&WT1&EGR1&ZN467&PATZ1&TBX1&EGR2&ZNF263	No
AC_Goblet	chr1_21149352_21149852	chr1:21145902:A:T	chr1	21145902	rs6689819	AC_Stem&Early_Colonocyte&AC_Goblet		JUND (var.2)&JUND(var.2)&JUN&ATF2&JDP2(var.2)&JDP2&ATF7&BATF3&CREB5&CREB3&COT1&ESR2&FOSL2::JUN(var.2)&JUNB&FOSL2::JUNB(var.2)&RARB&JUND&COT2&FOSB::JUN&RXRA&RXRB&THRA&FOSL2::JUND(var.2)&PAX2&ESR1&THA&CREB1&RARG&FOSB::JUNB(var.2)&FOSL1::JUN(var.2)&JUN::JUNB(var.2)&THB&ZN121&FOSL1&FOS::JUN(var.2)	No
AC_Goblet	chr17_43530232_43530732	chr17:43522015:G:A	chr17	43522015	rs2271958	Fibroblast&Endothelium	TI_Goblet	GLI1&ZFP82	No
AC_Goblet	chr1_204678667_204679167	chr1:204678365:G:A	chr1	204678365	rs6593890			MAFF&BACH2&MAFG&MAFK&ZN667	No
AC_Goblet	chr19_23410792_23411292	chr19:23409655:C:T	chr19	23409655	rs639077			FOXI1	No
AC_Goblet	chr6_154157118_154157618	chr6:154166660:G:A	chr6	154166660	rs6939625	CD4T&CD8T&gdT&Plasma		ZN502	No
AC_Goblet	chr12_10529523_10530023	chr12:10526546:A:G	chr12	10526546	rs7134067	TI_Goblet		E2F2&NKX21	No
AC_Goblet	chr2_119838055_119838555	chr2:119846824:C:T	chr2	119846824	rs55729297	AC_Stem	TI_Goblet	ELF3&GATA1::TAL1&TAL1::GATA1&ELF1&ZBTB16&ZNF85&TAL1	No
AC_Goblet	chr1_100463658_100464158	chr1:100468020:T:C	chr1	100468020	rs17122597	CD8T&gdT&GC_B&NaiveB&MemoryB&Plasma&Macrophage&Neutrophil&Fibroblast		ZSCA4&ZSCAN4&XG&KLF8&MAF&TP53&NKX61&TP63&P53&P63&TEF&P73	No
AC_Goblet	chr2_181174575_181175075	chr2:181164631:C:T	chr2	181164631	rs1996501	AC_Stem		TP53&Trp53&TFE3&PO3F2	No
AC_Goblet	chr19_41414936_41415436	chr19:41415166:C:T	chr19	41415166	rs10413735			ZN320&NR5A2&E2F2&ZFX&COT2&NR1H4	Yes
AC_Goblet	chr10_99906392_99906892	chr10:99904499:G:A	chr10	99904499	rs12770496	Enterocyte		SUH	No
AC_Goblet	chr6_10250857_10251357	chr6:10245011:T:C	chr6	10245011	rs6456301	AC_Goblet	Early_Enterocyte&Enterocyte&TI_Goblet	ZN257&TLX2&GTF2I&ZNF784&ZN784	No
AC_Goblet	chr4_9880810_9881310	chr4:9885284:A:G	chr4	9885284	rs55670339	EEC&Fibroblast		RUVBL1	No
AC_Goblet	chr6_26305251_26305751	chr6:26308369:G:A	chr6	26308369	rs16891520	CD8T&NaiveB&MemoryB&Plasma&Endothelium		GFI1B&CEBPB&NFIC&ZNF8&CEBPD	No
AC_Goblet	chr11_102623977_102624477	chr11:102629309:C:T	chr11	102629309	rs2846346			NANOG&PAX6&PO4F3&MAGEF1&POU4F2&GLYCTK&PO4F1&GTPBP6&POU4F1&POU4F3&HOXB9	No
AC_Goblet	chr2_112921936_112922436	chr2:112930732:C:A	chr2	112930732	rs13423355	TI_Stem		ZNF143&RUNX2&ZN143&ZNF8&RUNX1&TBX20&PRD14	No
AC_Goblet	chr3_108220011_108220511	chr3:108210293:C:T	chr3	108210293	rs72933787			HSF2&SIX1&SIX2&POU6F2&BATF3	No
AC_Goblet	chr1_32925342_32925842	chr1:32925637:C:T	chr1	32925637	rs495475				Yes
AC_Goblet	chr7_115683032_115683532	chr7:115692665:G:A	chr7	115692665	rs28759237	AC_Stem&Early_Enterocyte&Early_Colonocyte		ZNF143&TBX1&PO3F4&PO2F3&POU1F1&POU3F4&POU3F2	No
AC_Goblet	chr8_92990886_92991386	chr8:92982589:T:C	chr8	92982589	rs61559801		Early_Enterocyte	NFIA&NFIB&NFIC::TLX1&TLX1::NFIC&TLX1&MEIS2	No
AC_Goblet	chr2_207284794_207285294	chr2:207285276:T:C	chr2	207285276	rs16839550	TI_Goblet&AC_Goblet	Early_Enterocyte	TBX1&SMAD2::SMAD3::SMAD4&SMAD2&SMAD4	Yes
AC_Goblet	chr18_56861011_56861511	chr18:56859974:T:C	chr18	56859974	rs9947333	TI_Stem		HNF1B&NANOG	No
AC_Goblet	chr5_43135187_43135687	chr5:43125725:G:T	chr5	43125725	rs72748885	Early_Colonocyte&Colonocyte		CHD1&KLF15&WT1&PATZ1	No
AC_Goblet	chr1_94701740_94702240	chr1:94700728:A:G	chr1	94700728	rs114384720			GLIS3&PRDM6&MECOM&ZN394&CPEB1&BPTF&FOXL1	No
AC_Goblet	chr13_81377873_81378373	chr13:81370322:A:G	chr13	81370322	rs1287570	TI_Stem		TFAP2C&ZBTB49&AP2A&AP2C&FOXD2&TFAP2A	No
AC_Goblet	chr13_99469074_99469574	chr13:99469358:T:A	chr13	99469358	rs73556170			ZNF524&HIC1	Yes
AC_Goblet	chr4_69343548_69344048	chr4:69339662:A:G	chr4	69339662	rs62306001	GC_B		HNF6&ONECUT2&ZFP28&CUX2&MYBB&JUND	No
AC_Goblet	chr5_178895655_178896155	chr5:178894613:C:T	chr5	178894613	rs80187034	TI_Stem		RORA&NR2F1&RARA&RORA_1&RARG&RARB&THRB&NR1D1&ZN136&RORC&RORG&RORB&THB&NME1	No
AC_Goblet	chr2_130864717_130865217	chr2:130865028:A:C	chr2	130865028	rs55852645	TI_Stem&AC_Stem&Tuft			Yes
AC_Goblet	chr3_170659975_170660475	chr3:170664832:T:C	chr3	170664832	rs201918211	TI_Stem&Colonocyte		ZNF384&SPI1&BPTF&MECOM&RAN&ZNF41	No
AC_Goblet	chr11_6926107_6926607	chr11:6917953:G:C	chr11	6917953	rs11041101	AC_Stem&Plasma			No
AC_Goblet	chr4_163382139_163382639	chr4:163380743:T:A	chr4	163380743	rs4234958	AC_Stem&Early_Colonocyte&Colonocyte		SPIB&IKZF2&FEV&IRF2&MECOM&ZN341&IRF5&IRF1&IRF3&PRDM6&ZN768	No
AC_Goblet	chr10_32040437_32040937	chr10:32032567:C:T	chr10	32032567	rs398686	Early_Colonocyte&AC_Goblet		CPEB1&SOX9&TRMT1&RFX4&SSX2&MEF2BNB-MEF2B&ZNF3&RBM42&EDN1&ZNF830&GLYCTK&FOXB1	No
AC_Goblet	chr7_142838399_142838899	chr7:142836067:T:G	chr7	142836067	rs76285565		Early_Enterocyte		No
AC_Goblet	chr14_81437257_81437757	chr14:81437455:A:C	chr14	81437455	rs75567370	TI_Stem		IRF9&IRF1&IRF8&FOXJ3&IRF2&IRF3&FOXL1&IRF5&BPTF&FOXD3&CDX2&IRX5&STAT2&STAT1&IRF7&EVX2	Yes
AC_Goblet	chr3_99910060_99910560	chr3:99901408:T:C	chr3	99901408	rs793463	Early_Colonocyte		JUN&NR1I2	No
AC_Goblet	chr2_161308139_161308639	chr2:161298728:A:G	chr2	161298728	rs6750691			HXA11&TBP&HXC10&CPEB1	No
AC_Goblet	chr1_144412436_144412936	chr1:144420612:C:G	chr1	144420612	rs11578129	CD4T&CD8T&NK&GC_B&NaiveB&MemoryB&Plasma		TFAP2C&AP2A&AP2C&AP2B&TFAP2B&TFAP2A&ZN121&RFX1&PAX5	No
AC_Goblet	chr1_44103365_44103865	chr1:44103426:C:A	chr1	44103426	rs10890291		Early_Enterocyte	E2F1&ZBTB6&DMC1&E2F3&ZN639	Yes
AC_Goblet	chr4_165131191_165131691	chr4:165126286:C:G	chr4	165126286	rs13116726			RUNX3&RUNX2&MTF1&ZBTB14	No
AC_Goblet	chr16_3131729_3132229	chr16:3131972:G:A	chr16	3131972	rs74003308			SMC3&PPARG&MUSC&CTCFL&CTCF&RAD21&MAZ&TBX1&ESRRA	Yes
AC_Goblet	chr1_205292919_205293419	chr1:205287690:C:T	chr1	205287690	rs12122105			MBD2&COT1&ESRRA&ESR1&RORA&PPARG	No
AC_Goblet	chr22_42882294_42882794	chr22:42888328:G:A	chr22	42888328	rs9607978	GC_B&Plasma	TI_Goblet	TBX1&TF65&NFKB2	No
AC_Goblet	chr17_17109204_17109704	chr17:17109394:A:C	chr17	17109394	rs7223773	Early_Colonocyte		SOX9&SOX14&SOX7&P63&SOX11&P53&RUNX2&RUNX1&P73&SOX13&RUNX3&CBFB&PEBB&BCL11A&ZBTB7C	Yes
AC_Goblet	chr3_96677216_96677716	chr3:96674370:G:A	chr3	96674370	rs12491651	BEST4		NFIB&TFCP2L1	No
AC_Goblet	chr13_98569525_98570025	chr13:98575404:T:C	chr13	98575404	rs9517357	Macrophage		SIX6&EPAS1&TEF	No
AC_Goblet	chr7_76343221_76343721	chr7:76343295:G:C	chr7	76343295	rs74832903			HOMEZ&HEN1&RHOXF1&DBP	Yes
AC_Goblet	chr6_153108264_153108764	chr6:153112935:G:A	chr6	153112935	rs4481443			IRF3&IRF2&IRF1&IRF4&IRF8&IRF7&P5F1B&POU5F1P1&POU2F1&STAT2&POU2F3&ZN394&STAT1&POU3F3	No
AC_Goblet	chr8_109535891_109536391	chr8:109526658:C:G	chr8	109526658	rs1457294			SOX10&SOX9&SOX8&HSF1&BACH2&FOSB&JUNB&FOSL2&FOS&JUND&BACH1&NFE2&FOSL1&JUN&SMRC1&SMARCC1&FOS::JUND&BATF&FOSL2::JUN&NR1I3&FOSL1::JUN&FOS::JUN&SIX1&HSF2&BATF::JUN&AP1&SIX2&BBX&JUN::JUNB&FOSL1::JUND	No
AC_Goblet	chr3_23129706_23130206	chr3:23122225:T:C	chr3	23122225	rs6803875	TI_Goblet&Plasma	TI_Stem	HXD13&MEF2B	No
AC_Goblet	chr5_64768445_64768945	chr5:64768763:G:A	chr5	64768763	rs77368425	CD4T&CD8T&gdT&NK&NaiveB		MZF1(var.2)&MZF1_5-13	Yes
AC_Goblet	chr14_91495866_91496366	chr14:91496182:T:C	chr14	91496182	rs11621158	AC_Stem&GC_B&NaiveB		ZKSC1&ZKSCAN1&SIX1&SIX2	Yes
AC_Goblet	chr2_227882076_227882576	chr2:227882336:G:A	chr2	227882336	rs7579859			IRF4&IRF8&IRF9&IRF7&IRF1&IRF2&IRF3&PRDM1&STAT2&NFATC1&HNF4A&STAT1::STAT2&STAT2::STAT1&NFAC1&SOX14&PKNX2&STAT1&TSN&ZN134&TBL1XR1&NFATC3&Z324A&SIN3A&FOXM1	Yes
AC_Goblet	chr3_124985298_124985798	chr3:124981946:A:G	chr3	124981946	rs62267132	AC_Goblet&Macrophage&Fibroblast			No
AC_Goblet	chr11_45110542_45111042	chr11:45109602:A:T	chr11	45109602	rs61619540			NR1D1	No
AC_Goblet	chr2_26044338_26044838	chr2:26034515:C:T	chr2	26034515	rs73920226	Enterocyte		MBD2&ZN263&ZNF263	No
AC_Goblet	chr20_1266027_1266527	chr20:1257235:G:C	chr20	1257235	rs74783122	CD4T&CD8T&gdT&MemoryB&Plasma&Fibroblast		ZNF385A&ZN680	No
AC_Goblet	chr14_59500674_59501174	chr14:59499092:C:T	chr14	59499092	rs10133610	AC_Stem&Early_Colonocyte			No
AC_Goblet	chr21_32807990_32808490	chr21:32801890:C:T	chr21	32801890	rs10460707	TI_Stem&Early_Colonocyte&Colonocyte&EEC		IRF4&TCEAL2&NFATC1&IRF8&TEAD1&MEX3C&IRF3&TSN&NFAC1&SOX14	No
AC_Goblet	chr10_65294276_65294776	chr10:65286482:G:A	chr10	65286482	rs113183534	AC_Stem		GSC&PITX1&OTX2&HIST2H2BE&ZNF8	No
AC_Goblet	chr6_69015895_69016395	chr6:69016243:T:C	chr6	69016243	rs1415036	AC_Goblet		ZEB1&ITF2&TCF4&ZBTB18&ZNF238&TCF12&TCF3&ID4&FIGLA&ZBT18&MESP1&EOMES&TWIST1&TWST1	Yes
AC_Goblet	chr13_36346575_36347075	chr13:36345595:G:C	chr13	36345595	rs9547377	CD4T&NaiveB&Macrophage&Fibroblast&Endothelium			No
AC_Goblet	chr4_100829205_100829705	chr4:100822275:G:T	chr4	100822275	rs13109446	Colonocyte	Early_Enterocyte&Enterocyte	NFE2&JDP2&TSNAX&MECOM&SUCLG1&HSF2	No
AC_Goblet	chr9_36468887_36469387	chr9:36469237:G:C	chr9	36469237	rs76670771	Early_Colonocyte		SMAD1&SMAD2	Yes
AC_Goblet	chr10_76049932_76050432	chr10:76057631:A:G	chr10	76057631	rs1898066	Macrophage&DC&Glial	Colonocyte	MZF1&EBF3&COE1&PAX6&Pax6&MTA3	No
AC_Goblet	chr7_37208419_37208919	chr7:37202312:G:T	chr7	37202312	rs6462740	Plasma&Neutrophil&Fibroblast&Endothelium		ZNF75A&CEBPA&TFE3&CEBPB	No
AC_Goblet	chr6_32825812_32826312	chr6:32820360:T:C	chr6	32820360	rs59377618			NKX21&NKX2-5&FOXJ3&FOXJ2&GLI3	No
AC_Goblet	chr11_76997427_76997927	chr11:76997481:A:G	chr11	76997481	rs3781697	CD8T			Yes
AC_Goblet	chrX_7307704_7308204	chrX:7302868:C:T	chrX	7302868	rs142038008	AC_Goblet		YY2	No
AC_Goblet	chr6_98871077_98871577	chr6:98871176:A:G	chr6	98871176	rs9375713			BATF&HMBX1	Yes
AC_Goblet	chr2_161122679_161123179	chr2:161121667:G:C	chr2	161121667	rs10169378		TI_Goblet		No
AC_Goblet	chr21_33451529_33452029	chr21:33444681:C:T	chr21	33444681	rs9981203	Enterocyte		T&TBX19&IKZF1	No
AC_Goblet	chr20_44295994_44296494	chr20:44296281:A:G	chr20	44296281	rs6031503	TI_Stem&Early_Enterocyte&EEC		SUH&ZNF75A&NFATC1&E2F6&FOXO3&ZNF76&NFAT5&RBPJ&CHD1&NFAC3&NFATC3&EGR4&HNF1A&TBX15&NFAC1&NFATC2&NFAC2&SALL4&HNF1B&BRAC&DHX36&ZN143&ZBTB12&KLF16&KLF15&ZBT17	Yes
AC_Goblet	chr17_41181914_41182414	chr17:41172288:T:C	chr17	41172288	rs378664			MYB&RPS4X&NME1&MYBA&DDX20	No
AC_Goblet	chr20_58264235_58264735	chr20:58263333:A:G	chr20	58263333	rs6128295			NR1H4	No
AC_Goblet	chr16_70283655_70284155	chr16:70283901:A:C	chr16	70283901	rs74024188			FOXO1&FOXG1&FOXF1&PRDM6&ZBTB16	Yes
AC_Goblet	chr6_63306394_63306894	chr6:63315622:G:C	chr6	63315622	rs551353874	Early_Colonocyte&AC_Goblet		ZN768&EPAS1	No
AC_Goblet	chr7_88291809_88292309	chr7:88291962:C:G	chr7	88291962	rs17259058	TI_Stem&TI_Goblet		PAX6	Yes
AC_Goblet	chr14_97456935_97457435	chr14:97459635:A:G	chr14	97459635	rs72696293	CD8T		FOXO4&FOXB1&RUNX3&RUNX2&BPTF&HXD8&FOXM1	No
AC_Goblet	chr8_100696655_100697155	chr8:100696993:G:C	chr8	100696993	rs113594829	GC_B&Macrophage		ZN143&ZN322&MAZ&TP53	Yes
AC_Goblet	chr17_64792705_64793205	chr17:64792901:T:C	chr17	64792901	rs9901569	CD4T&Endothelium		E2F7&GLIS2&ZN263&FOXO6&MZF1&FOXO1&ZNF740&GTF2I&GLIS3&SREBF1&FOXO4&WT1&ZN467&PLAG1&E2F8&GLIS1&FOXO3&IKZF1&ETV5&REL&TULP1&ZNF263&FEV	Yes
AC_Stem	chr6_32668264_32668764	chr6:32668036:A:G	chr6	32668036	rs3828791	GC_B&NaiveB&MemoryB&Macrophage&DC&Endothelium		GATA3&CPEB1&GATA6&FOXD1&GATA2&HXC13&TBX3&FOXJ3&FOXJ2&GATA4&GATA1	No
AC_Stem	chr7_6953751_6954251	chr7:6950002:G:A	chr7	6950002	rs13242119	TI_Stem&AC_Stem&Early_Colonocyte		ZNF71&MLXPL&TBX1	No
AC_Stem	chr6_32622316_32622816	chr6:32622847:T:C	chr6	32622847	rs2395225	CD8T&GC_B&NaiveB&MemoryB&Plasma&Macrophage&DC			No
AC_Stem	chr12_11071302_11071802	chr12:11072983:C:T	chr12	11072983	rs73060793	Early_Colonocyte		NR4A1&ZBT48&PRDM14&ESRRG&ESRRA&ZN264&PRD14&HIST2H2BE&MEF2B	No
AC_Stem	chr6_32666504_32667004	chr6:32666843:T:C	chr6	32666843	rs9274535	CD8T&NaiveB&MemoryB&Macrophage&DC&Endothelium			Yes
AC_Stem	chr4_2402041_2402541	chr4:2401714:C:T	chr4	2401714	rs875132	TI_Goblet&EEC		ZBTB3&RUNX3&RUNX2&SP1&KLF15&SP4	No
AC_Stem	chr7_97951426_97951926	chr7:97960739:G:C	chr7	97960739	rs2394814	TI_Stem&AC_Stem&AC_Goblet	Enterocyte	CHD2&ZBED1	No
AC_Stem	chr7_104209074_104209574	chr7:104216547:T:A	chr7	104216547	rs6968451	Early_Colonocyte&AC_Goblet		NFE2&JUND	No
AC_Stem	chr3_67642756_67643256	chr3:67652943:T:A	chr3	67652943	rs6788874	AC_Stem&Early_Colonocyte&TI_Goblet&AC_Goblet		FUBP1&IRX2&FOXP3&IRX5&BOLL&BPTF&HMGA2	No
AC_Stem	chr15_74374226_74374726	chr15:74364267:A:G	chr15	74364267	rs12913682	CD4T&GC_B&NaiveB&MemoryB&Plasma		RREB1	No
AC_Stem	chr6_167793438_167793938	chr6:167793935:G:T	chr6	167793935	rs556573	TI_Stem&AC_Stem&AC_Goblet			Yes
AC_Stem	chr13_25017863_25018363	chr13:25023980:T:C	chr13	25023980	rs6491003	TI_Stem&AC_Stem&Colonocyte&Plasma		EPAS1&ZN768&SMAD1	No
AC_Stem	chr1_1919675_1920175	chr1:1929687:C:G	chr1	1929687	rs59997390			NR3C2&NR3C1&AR&GCR&PRGR&ESR1&ANDR&ESR2&EOMES&PPARG	No
AC_Stem	chr17_46267288_46267788	chr17:46274986:G:A	chr17	46274986	rs2696540			ZNF524&ZN524&ZN143&ZF64A&IKZF1&ZNF76	No
AC_Stem	chr10_5545870_5546370	chr10:5546081:T:G	chr10	5546081	rs61832646	Early_Colonocyte&Colonocyte&TI_Goblet&AC_Goblet&Fibroblast		HAND1&NR5A2&ZF64A&SMARCC2&NKX2-8&ZBTB6&FOXN3&NKX21&NKX2-1	Yes
AC_Stem	chr8_119177146_119177646	chr8:119170642:A:G	chr8	119170642	rs73329364	Colonocyte		BHE22&SCRT1&OLIG1&BHLHE22&BHLHE23&SCRT2&FOXO3&BHLHA15&BHA15&OLIG3&OLIG2&NEUROG2&FOXO4&FOXO1&FOXO6&ATOH1&NGN2&NDF2	No
AC_Stem	chr6_31394333_31394833	chr6:31394343:G:A	chr6	31394343	rs66609536	Enterocyte&Early_Colonocyte		NKX2-6&HSFY1	Yes
AC_Stem	chr10_3118675_3119175	chr10:3118721:G:A	chr10	3118721	rs3829912	AC_Stem&Early_Colonocyte			Yes
AC_Stem	chr15_39420474_39420974	chr15:39420717:T:C	chr15	39420717	rs6492885			ZSCA4&ZBTB14&KLF4&KLF9&P63&INSM1&SP8&KLF16&SP3&VDR	Yes
AC_Stem	chr1_153887549_153888049	chr1:153887765:T:C	chr1	153887765	rs12142733	Early_Colonocyte&AC_Goblet		HNF6&BACH1&NFE2&BACH2&FOSB	Yes
AC_Stem	chr2_65491464_65491964	chr2:65491040:C:T	chr2	65491040	rs13393157	AC_Stem		SOX8&SOX10&SOX9&FOXD2&NKX21&NKX2-5&HSF2&NFKB1&HXB2&SOX21	No
AC_Stem	chr3_125990187_125990687	chr3:125993206:A:G	chr3	125993206	rs60179307	CD4T&gdT&Endothelium		FOXJ3&NR4A1&FOXG1&NR4A3&FOXC2&FOXC1&RXRA	No
AC_Stem	chr6_31498301_31498801	chr6:31507878:G:A	chr6	31507878	rs9380260	CD8T&MemoryB		MLX&BHLHE41&ARNT&TFEB&BHLHB3&BHLHE40&BHLHB2&SREBF2(var.2)&SREBF2&MLXIPL&ARNTL&MAX&SREBF1&BMAL1&MXI1&BHE40&USF1&MYC&USF2&MAX::MYC&MYC::MAX&MYCN&TFE3&ATF3&BHE41&TFEC&MITF&BACH1	No
AC_Stem	chr4_58749171_58749671	chr4:58745717:T:A	chr4	58745717	rs10010613	AC_Stem&Enterocyte&Early_Colonocyte		MEIS1&BPTF&ZN394&ZFP28&ZN582	No
AC_Stem	chr2_170377424_170377924	chr2:170377725:C:G	chr2	170377725	rs4668251	AC_Stem&Early_Colonocyte&Fibroblast		NR2E1&HOXC13&HOXD13&HOXB13&HOXA13&ZN250&PDE6H&HOXD12&CDX2&HOXC9&HXB13&HOXC12&HOXA10	Yes
AC_Stem	chr21_33290323_33290823	chr21:33290667:T:C	chr21	33290667	rs2409484	TI_Stem&AC_Stem&Enterocyte&TI_Goblet&AC_Goblet&EEC		NR1H2&NR4A2::RXRA&ZBT17&ZSC31&NR1H4&NR1A4::RXRA&TBX21&KLF12&NR1H3&TFCP2L1&THA	Yes
AC_Stem	chr17_79372742_79373242	chr17:79372756:T:G	chr17	79372756	rs12952865	TI_Stem&BEST4		GTF2F1&HIC1&ZN770	Yes
AC_Stem	chr5_66904303_66904803	chr5:66904661:C:A	chr5	66904661	rs17283091	Early_Colonocyte&Colonocyte&AC_Goblet		ZEB1&SNAI2&ITF2&TCF4&TBX5&Trp53&EOMES&TWIST1&ID4&KLF1&MESP1&TCF3&FIGLA&ASCL1&TCF12&HMX2	Yes
AC_Stem	chr7_100949931_100950431	chr7:100954446:C:T	chr7	100954446	rs1012421433	Enterocyte		PRDM1&HXB13&HOXA13&HXC13&LARP4&HOXC13&HOXD13&HNRNPA1&HOXB13&RPS4X	No
AC_Stem	chr12_6899795_6900295	chr12:6899991:T:C	chr12	6899991	rs114406195	TI_Stem&Early_Colonocyte&Macrophage&Endothelium		ZIM3&HNF4A	Yes
AC_Stem	chr8_1817844_1818344	chr8:1818037:G:A	chr8	1818037	rs7817199	TI_Stem&AC_Stem&AC_Goblet		SOX10&SOX8	Yes
AC_Stem	chr5_154272959_154273459	chr5:154283301:G:A	chr5	154283301	rs77105718	AC_Stem&Early_Colonocyte&CD4T&Macrophage&Fibroblast	TI_Goblet	FUBP1&HXC6&FOXC2&FOXC1	No
AC_Stem	chr6_32609756_32610256	chr6:32613805:C:G	chr6	32613805	rs9271300	Enterocyte&NaiveB&MemoryB&Macrophage&DC&Endothelium		RARA::RXRA&RXR::RAR_DR5&CTCF&ZN490	No
AC_Stem	chr14_50896349_50896849	chr14:50893532:A:G	chr14	50893532	rs28818516	Early_Colonocyte		HINFP1&ZEB1&SNAI2&TCF12&TCF3&TFE2&ASCL1&NHLH1&HTF4&FIGLA&SREBF2&RREB1&MESP1&ITF2&HNF4G&SRBP1&SP2&EPAS1&SREBF1&HEY2&ZBTB4&KLF3&SRBP2	No
AC_Stem	chr14_24036176_24036676	chr14:24036199:G:C	chr14	24036199	rs4982848	BEST4		ZNF148&TFAP2A&TFAP2C(var.2)&TFAP2C&TFAP2B(var.2)&TFAP2B	Yes
AC_Stem	chr5_33273963_33274463	chr5:33273406:C:T	chr5	33273406	rs2967089	Early_Colonocyte		SOX9&SOX10&SOX8&FOXN1&NRL&NFATC1&ZFP28	No
AC_Stem	chr6_29977056_29977556	chr6:29971463:G:A	chr6	29971463	rs2523966	TI_Goblet&Endothelium		INSM1&RXRG&DUSP26&PLAL1&PLAGL1&TGIF2&PKNOX1	No
AC_Stem	chr1_83182207_83182707	chr1:83175741:T:A	chr1	83175741	rs2997325	AC_Stem&AC_Goblet		NKX6-2&HMX2&ZNF124&NR2E3&HXB8&HXC8&HOXC8&HOXB8&FOXM1	No
AC_Stem	chr6_5261259_5261759	chr6:5266473:C:T	chr6	5266473	rs744758	CD8T&GC_B&MemoryB		HLF&ZN121&SRP9&ZN449	No
AC_Stem	chr8_86162877_86163377	chr8:86158798:C:T	chr8	86158798	rs6997789	TI_Stem&AC_Stem&TI_Goblet&AC_Goblet		PO4F3&PO4F1&POU4F2&ZNF24&PAX6&POU4F3&MRPS25&POU4F1&PO3F4	No
AC_Stem	chr19_32691506_32692006	chr19:32699516:G:A	chr19	32699516	rs6510280	MemoryB		MBTPS2&NKX21	No
AC_Stem	chr10_107914838_107915338	chr10:107916413:G:A	chr10	107916413	rs6584842	EEC		ZIC4&OSR2&ZIC3&OSR1&MYF6&Myf&ZIC2&ZN563	No
AC_Stem	chr6_31497768_31498268	chr6:31494018:C:A	chr6	31494018	rs2395041	CD4T&CD8T&gdT&GC_B&NaiveB&MemoryB&Plasma		EP300&VEZF1	No
AC_Stem	chr15_45435128_45435628	chr15:45431893:C:T	chr15	45431893	rs1547488	AC_Stem&Early_Colonocyte		KLF1	No
AC_Stem	chr4_54120474_54120974	chr4:54121837:C:T	chr4	54121837	rs967835	Early_Enterocyte&Early_Colonocyte		SOX10&PO4F3&SPDEF&FOXJ3&HXA13&CDX2&ONEC2&HOXD12	No
AC_Stem	chr6_11770138_11770638	chr6:11765122:T:G	chr6	11765122	rs62397264			MSX2&MSX1&FOXD2&ZBTB16&SIX1&NR3C1&AR&GCR&SIX2&ANDR&ZNF205&BARX1&RBM42&PRGR&PAX6&ZSCAN4&GSX2&PO3F2&IRF3&IRF5	No
AC_Stem	chr17_3557661_3558161	chr17:3553965:A:G	chr17	3553965	rs322967	Enterocyte		NFYB&NFYA&NFYC&CEBPZ&ZKSCAN1&ZHX3	No
AC_Stem	chr16_56638965_56639465	chr16:56639236:A:G	chr16	56639236	rs11076161	AC_Stem		SOX2&HNF4A&SOX15&SOX21&SRY&SOX14&COT1&NR1I3&OZF&NR2F1&NR4A2&STAU2	Yes
AC_Stem	chr7_55177726_55178226	chr7:55177954:T:C	chr7	55177954	rs9642393	TI_Stem&AC_Stem		SOX3&SOX9&SOX14&SOX10&SOX13&SOX6&DAB2&SOX17	Yes
AC_Stem	chr7_45768792_45769292	chr7:45761250:T:C	chr7	45761250	rs74220468			PRDM1&ZN490&SPI1&SPIC&SPIB	No
AC_Stem	chr4_25970703_25971203	chr4:25972274:A:G	chr4	25972274	rs7375697	TI_Stem&Early_Enterocyte&Macrophage		SPDEF&ZBTB6&SOX9&SOX4&SOX15&Sox4&SOX30&MAZ	No
AC_Stem	chr2_231614100_231614600	chr2:231604744:A:G	chr2	231604744	rs76838269	TI_Stem&AC_Stem&Early_Colonocyte&AC_Goblet&Fibroblast&Endothelium		ZFX&TFAP2C(var.3)&TFAP2C&ZIC3&TP53&NR1H4&ZIC1&ZNF143&TFAP2A(var.3)&TFAP2A&ZIC2&TFAP2B&TFAP2B(var.3)	No
AC_Stem	chr11_23212765_23213265	chr11:23213365:C:T	chr11	23213365	rs10767019	TI_Stem&AC_Stem&Early_Colonocyte&AC_Goblet&BEST4&EEC			No
AC_Stem	chr7_140260503_140261003	chr7:140260815:T:C	chr7	140260815	rs73475868	AC_Stem&Early_Colonocyte&AC_Goblet		MGA&MGAP&TBX21&AHR&RXRG&TGIF1	Yes
AC_Stem	chr2_10150299_10150799	chr2:10150525:C:A	chr2	10150525	rs62129919	TI_Stem&Enterocyte&TI_Goblet&AC_Goblet		NKX61	Yes
AC_Stem	chr4_7719518_7720018	chr4:7721001:T:A	chr4	7721001	rs2079168	gdT		TSNAX&RFX4&HOXB5&FOXM1&ZNF830&CUX1&TCF3	No
AC_Stem	chr18_49858366_49858866	chr18:49865917:C:A	chr18	49865917	rs646199	TI_Stem&Colonocyte		ZN768&ZBED1&ZN816	No
AC_Stem	chr6_29965996_29966496	chr6:29969802:C:T	chr6	29969802	rs73727624	Plasma		CPEB1&POU2F2&NANOG&SOX10&SOX9&POU3F4&IRF8&PO2F2&PIT1&HXB13&POU2F3&NFIL3&POU3F2&TBP&POU1F1&NME1&HOXC13&POU3F1&POU3F3&HNRNPA1&HOXD13&POU2F1&HOXD12&POU5F1&HOXB13&IL24&PO2F1&RPS4X&POU5F1B&POU5F1P1&STAT1&PO3F3&LUZP2	No
AC_Stem	chr17_2960142_2960642	chr17:2960647:C:A	chr17	2960647	rs67377315	TI_Goblet&AC_Goblet&BEST4		ZN770&CTCFL&THRB&SMC3&CTCF&RAD21	No
AC_Stem	chr13_31168683_31169183	chr13:31168950:G:A	chr13	31168950	rs9570700	AC_Stem		SREBF1&SP1&MTF1&KLF12&KLF6&SP4&NKX21&PATZ1	Yes
AC_Stem	chr19_7224106_7224606	chr19:7224339:C:T	chr19	7224339	rs10410204	Plasma&Fibroblast		MTA3	Yes
AC_Stem	chr17_33987160_33987660	chr17:33987398:A:C	chr17	33987398	rs317366	Early_Colonocyte&AC_Goblet&EEC	TI_Goblet	TBX15	Yes
AC_Stem	chr5_80668340_80668840	chr5:80668530:G:T	chr5	80668530	rs2081853	Enterocyte&MemoryB&Plasma		ZN281&ZIC1&CTCFL&ZIC3&ZNF281&SMC3&HAND1&INSM1&PLAG1&ZIC4&CTCF&RAD21&THAP1&WRNIP1	Yes
AC_Stem	chr17_8057587_8058087	chr17:8064272:G:A	chr17	8064272	rs7215797	CD8T		GLI2&RARG&NR2F6&RXRG&GLI3&ZBTB7C&RARA&CREB1&NR1H2&ZIC2&NR2F1&PPARG::RXRA&GLI1&NR1H2::RXRA&RXRA&RXRB&NR2C2&PLAG1&PPARA::RXRA&NR1H3&PPARA&COT2&ZIC1&ZN816	No
AC_Stem	chr17_68457498_68457998	chr17:68454885:A:G	chr17	68454885	rs3896656			HDX&IRF7&GFI1	No
AC_Stem	chr6_28207543_28208043	chr6:28201143:C:G	chr6	28201143	rs1233700	Early_Colonocyte&Macrophage		DMRT3&HXB1&HOXB1	No
AC_Stem	chr15_46580422_46580922	chr15:46581710:C:T	chr15	46581710	rs511908	AC_Stem		PBX3&ZN260&POU2F3&POU1F1&POU3F3&ARID5B&EEF1D&HXA13&HXD10&ARI5B&CEBPZ&PO3F3&YBX1&YBOX1	No
AC_Stem	chr19_43426994_43427494	chr19:43420975:A:G	chr19	43420975	rs10405634	TI_Stem&AC_Stem&TI_Goblet		ETV1&ELF1&ELK4&GABPA&ELF3&ELK1&ELK3&ELF4&ELF2&EHF&ETV4&ZNF143&ELF5&ZBTB7A&GABP1&ZFP28&TAF1	No
AC_Stem	chr17_81404531_81405031	chr17:81397623:G:A	chr17	81397623	rs7220198	AC_Goblet&BEST4		ESR2&GCM1&XBP1	No
AC_Stem	chr17_3048657_3049157	chr17:3051023:C:T	chr17	3051023	rs11078436			EMX1&RORG&EMX2&HMX2	No
AC_Stem	chr19_33177044_33177544	chr19:33177211:T:G	chr19	33177211	rs71351718			ZSCAN4&TBX21&PML&KLF4&TBX1&KLF9&SIN3A&EGR2&MGA&MAZ&EGR1&ZNF18&KLF15&WT1&TBX5&BRAC	Yes
AC_Stem	chr11_12998598_12999098	chr11:12998950:C:T	chr11	12998950	rs10766023	AC_Stem&Early_Colonocyte&Colonocyte		HXC13&ZBTB16	Yes
AC_Stem	chr18_54752161_54752661	chr18:54752420:T:C	chr18	54752420	rs4801042			RFX3&SMC3&USF1&CTCF&TFE3&USF2&ZNF423&MITF&SREBF1&MLXIPL&TCF3	Yes
AC_Stem	chr3_18580193_18580693	chr3:18575761:T:C	chr3	18575761	rs2050798			BATF	No
AC_Stem	chr16_89705874_89706374	chr16:89705957:G:C	chr16	89705957	rs9940698			TBX20&NR1H4	Yes
AC_Stem	chr6_29723879_29724379	chr6:29731278:T:G	chr6	29731278	rs2523403	CD8T&Plasma		CUX2&HXB1&HOXB1&CUX1	No
AC_Stem	chr6_12026057_12026557	chr6:12016832:G:C	chr6	12016832	rs1409286	AC_Stem		EBF1&VDR&EBF3&COE1&BCL3	No
AC_Stem	chr20_35559928_35560428	chr20:35562378:G:A	chr20	35562378	rs224427	AC_Stem&Colonocyte		ZBTB3&CHD1&KLF15	No
AC_Stem	chr22_19873401_19873901	chr22:19881687:G:A	chr22	19881687	rs34820460	TI_Stem&AC_Stem&Early_Enterocyte&AC_Goblet		E2F4&E2F1&ZNF143&SUH&E2F7&TFDP1&ZIC1&ZIC3&ZKSCAN1&ZKSC1&ZN143&RBPJ&E2F6&ZIC2&KLF12&ZIC4&E2F3	No
AC_Stem	chr2_134087230_134087730	chr2:134087514:T:C	chr2	134087514	rs764686	TI_Stem&Tuft	TI_Goblet	ZN260&ZIM3&HNF1B&FOXJ3&KCNIP1&HNF1A&POU3F3&DPRX&ARID3A&ARI3A	Yes
AC_Stem	chr7_65239570_65240070	chr7:65235455:C:T	chr7	65235455	rs13223327	AC_Stem&TI_Goblet&EEC&Fibroblast&Endothelium		SPI1&ZNF75A&SPIB&BC11A&EHF&IKZF2&ETV5&IRF3&TBL1XR1	No
AC_Stem	chr8_80209690_80210190	chr8:80210786:C:T	chr8	80210786	rs4740138	TI_Stem&Early_Enterocyte&Enterocyte	TI_Goblet	ZN502&ZBT7B&RFX2&RFX1&ZN274&SMCA5	No
AC_Stem	chr11_34887127_34887627	chr11:34882124:C:T	chr11	34882124	rs6484746	AC_Stem		NFYB&CEBPZ&BATF3&NFYC&SOX9	No
AC_Stem	chr12_118685905_118686405	chr12:118682899:C:T	chr12	118682899	rs2649959	TI_Stem&AC_Stem&Early_Colonocyte&Colonocyte&BEST4		FLI1&IRF8&IRF1&STAT1&ZNF263&SMCA5&NFKB2&RAN&ZN436&ZN394&IRF9	No
AC_Stem	chr11_24828875_24829375	chr11:24828020:C:T	chr11	24828020	rs10500991	AC_Stem		HXB13&HXA11&HOXD13&HOXA13&HOXC13	No
AC_Stem	chr20_18263692_18264192	chr20:18259326:T:C	chr20	18259326	rs7267828	TI_Stem&AC_Stem&Early_Enterocyte&Early_Colonocyte			No
AC_Stem	chr10_124461543_124462043	chr10:124452545:G:A	chr10	124452545	rs73382127			IRF8&FOXL1&IRF4&ZNF713&ETV6&IRF2&ELF5&PRDM1&SRF&EHF&ERG&FLI1&SPIB&ELF3&IRF1&IRF7&STAT1::STAT2&STAT2::STAT1&STAT2&ATF5&IRF3&ETV5&STAT1&IRF9&SPIC&ZNF41&ETS2&RAN&ZNF263&SOX10	No
AC_Stem	chr1_11908241_11908741	chr1:11909937:T:G	chr1	11909937	rs4993566	gdT&NaiveB&MemoryB&Plasma	Mast	SOX10&SOX9&SOX15&SOX7&SOX18&SOX2&SOX21&SOX14&SRY&SOX8&NR1I3&PBX3&BCL6	No
AC_Stem	chr12_125983376_125983876	chr12:125983999:A:G	chr12	125983999	rs4456324	TI_Stem&Early_Enterocyte&Enterocyte&TI_Goblet&Fibroblast		ZN121&SMAD4&SMAD2	No
AC_Stem	chr17_68424865_68425365	chr17:68425062:T:C	chr17	68425062	rs59133474	EEC		CREB1&ATF4&USF1&DDIT3&CEBPG&USF2&MITF&ZN282&SREBF1&TCF3	Yes
AC_Stem	chr15_77908123_77908623	chr15:77909983:C:T	chr15	77909983	rs12916366		gdT	MYNN	No
AC_Stem	chr3_3646419_3646919	chr3:3642562:G:A	chr3	3642562	rs1488403	AC_Stem&Early_Colonocyte&AC_Goblet		SOX7&ZN549&TAF1&SOX11&ZFP42&HLTF&DIABLO	No
AC_Stem	chr20_380525_381025	chr20:383089:C:T	chr20	383089	rs7263207	CD8T&gdT&GC_B&NaiveB&MemoryB&Plasma		P63&SMAD1	No
AC_Stem	chrX_79878935_79879435	chrX:79883380:G:A	chrX	79883380	rs12008201			NFATC1&FOXI1&FOXJ2&E2F7&FOXP1&E2F8&FOXF1&TIA1&ZNF250&OLIG1&SRY&BHE22&EDN1&TAL1	No
AC_Stem	chr2_206765062_206765562	chr2:206775059:A:G	chr2	206775059	rs12471008	EEC&gdT&MemoryB		TP63&TP73&Trp73&TP53&MYBB&DMRT1	No
AC_Stem	chr5_17132767_17133267	chr5:17132809:G:A	chr5	17132809	rs114886582	AC_Stem&Early_Colonocyte&Colonocyte		FOXG1&ARID5A	Yes
AC_Stem	chr1_165628410_165628910	chr1:165628631:T:C	chr1	165628631	rs60806351	AC_Stem&Early_Colonocyte		ZN232&GATA1&GATA2&TAL1&HNRNPLL	Yes
AC_Stem	chr16_29228034_29228534	chr16:29228326:T:C	chr16	29228326	rs62038221	Enterocyte&Neutrophil		CR3L1&IRX5	Yes
AC_Stem	chr8_7091712_7092212	chr8:7091972:G:A	chr8	7091972	rs975550672	TI_Stem		TFCP2L1&AHR&ATF6&ATF6A&EGR2&ZN639&CHD1&TFCP2&ZN770&ZN263	Yes
AC_Stem	chr4_185715945_185716445	chr4:185716215:C:T	chr4	185716215	rs2030142	TI_Stem&AC_Stem&EEC		ESR2&ESR1&PURA	Yes
AC_Stem	chr3_123953652_123954152	chr3:123953940:T:C	chr3	123953940	rs62263719	AC_Goblet&Tuft&GC_B		HOXA13&HOXC13&HOXD13&HOXB13&IRF5&RFX5	Yes
AC_Stem	chr8_143170892_143171392	chr8:143171201:T:C	chr8	143171201	rs56843986	TI_Stem&TI_Goblet&BEST4&EEC		FOXO4&FOXG1&POU2F2&TFAP2C&FOXO1&FOXO3&FOXA1&FOXJ3&FOXA2&NMI&FOXJ2&BPTF&HXD8&FOXM1	Yes
AC_Stem	chr19_4328326_4328826	chr19:4326242:T:G	chr19	4326242	rs8111858	CD4T&CD8T&gdT&NK&GC_B&NaiveB&MemoryB&Macrophage&DC&Neutrophil&Fibroblast&Endothelium			No
AC_Stem	chr16_11265617_11266117	chr16:11265823:C:T	chr16	11265823	rs1646019	AC_Goblet		ZEB1&SCRT1&NDF2&SNAI2&SCRT2&NEUROD1&SALL4&FIGLA&MYOD1&ZIC2&MESP1&BOLL&ZN449&KLF16&ZIC4&ZIC3	Yes
AC_Stem	chr14_91496744_91497244	chr14:91501969:A:G	chr14	91501969	rs2896177	TI_Stem			No
AC_Stem	chr7_21106342_21106842	chr7:21109504:A:C	chr7	21109504	rs79825319	Early_Colonocyte&Colonocyte			No
AC_Stem	chr11_3126458_3126958	chr11:3126807:G:A	chr11	3126807	rs734458	Early_Colonocyte&Colonocyte&TI_Goblet&AC_Goblet		OSR2&EWSR1-FLI1&ZNF263&ZN770&KLF15	Yes
AC_Stem	chr14_74910612_74911112	chr14:74910649:A:G	chr14	74910649	rs8014289			ZN586&ELF3&ELF1&EHF	Yes
AC_Stem	chr16_12075879_12076379	chr16:12076163:G:A	chr16	12076163	rs60901520	AC_Stem&Early_Colonocyte&AC_Goblet	Enterocyte&TI_Goblet	ZNF143&ZBTB3	Yes
AC_Stem	chr16_82152582_82153082	chr16:82152157:G:A	chr16	82152157	rs12446210	AC_Goblet&BEST4&EEC&Fibroblast		SRY&SOX14&ONECUT1&SOX2&SOX18&SOX21&SOX15&ONECUT3&HNF6&SOX3&POU2F2&POU5F1&ONECUT2&POU3F1&POU5F1B&POU5F1P1&POU2F3&ONEC2&IL24&PO2F1&PAX6&CUX2&PO3F1&BATF3&PO3F2	No
AC_Stem	chr21_37072365_37072865	chr21:37078830:C:T	chr21	37078830	rs7275582	TI_Stem&EEC&Endothelium		BATF3	No
AC_Stem	chr3_177447933_177448433	chr3:177448140:G:A	chr3	177448140	rs13314733			NFAC1&SMAD1&ZN143&SIX5&HCFC1&THA11&ZNF76	Yes
AC_Stem	chr4_184052564_184053064	chr4:184052827:G:A	chr4	184052827	rs7437707	AC_Stem		MEF2A&ATF2&ESRRB&JUN&NR4A1&MEF2D&JDP2&CREB3&JUND (var.2)&JUND(var.2)&ESRRA&ESRRG&JDP2(var.2)&CREB1&ATF7&ERR2&JUND&ERR1&FOSL1&NR4A3&CREB5&FOSL2::JUND(var.2)&FOS::JUN(var.2)&JUN::JUNB(var.2)&JUNB&NR4A2&NR2F2&FOSB::JUN&FOSL2::JUN(var.2)&ERR3&CREM	Yes
AC_Stem	chr16_89098412_89098912	chr16:89094512:A:G	chr16	89094512	rs4782472	TI_Stem&AC_Stem&Tuft&Paneth&GC_B&MemoryB&Plasma		THAP1&HIC1	No
AC_Stem	chr6_29976400_29976900	chr6:29976304:A:C	chr6	29976304	rs375002515	Plasma		EN1&HOXC12&GBX2&HOXD12&HXC13&HNF1B&HXC12	No
AC_Stem	chr19_2278347_2278847	chr19:2281998:G:C	chr19	2281998	rs2158263	TI_Stem&Enterocyte		MTF1&C9orf156&TFAP2B&THAP1&ZN335	No
AC_Stem	chr1_67850573_67851073	chr1:67847355:A:G	chr1	67847355	rs6671298	Enterocyte		ZN490	No
AC_Stem	chr6_29942203_29942703	chr6:29950935:G:A	chr6	29950935	rs116650213			NFKB2	No
AC_Stem	chr12_122368328_122368828	chr12:122362011:C:T	chr12	122362011	rs11057705	TI_Stem&AC_Goblet		CEBPB&CEBPG&CEBPD&ZBTB3&E2F1&ZNF85	No
AC_Stem	chr2_68432936_68433436	chr2:68434117:G:A	chr2	68434117	rs10190804	TI_Stem	TI_Goblet	SRY&FOXB1&SOX18&FOXP3&PAX8	No
AC_Stem	chr17_18377362_18377862	chr17:18384424:T:C	chr17	18384424	rs8064901	TI_Stem&Early_Enterocyte&Early_Colonocyte		BACH1&TBX20&ZN554	No
AC_Stem	chr6_31114479_31114979	chr6:31112322:G:C	chr6	31112322	rs2233973	Enterocyte		ZN816	No
AC_Stem	chr1_19647580_19648080	chr1:19647872:T:C	chr1	19647872	rs60301848			EGR1&EGR4&EGR3&EGR2	Yes
AC_Stem	chr19_38262804_38263304	chr19:38263146:G:T	chr19	38263146	rs7253245			NRF1&BACH1&MITF&ZNF250&MRPS25&TPPP&RBM22	Yes
AC_Stem	chr10_71769386_71769886	chr10:71777631:T:C	chr10	71777631	rs7917781	CD8T&gdT&NaiveB&DC&Neutrophil		SRP9	No
AC_Stem	chr4_143558858_143559358	chr4:143558347:C:T	chr4	143558347	rs13105092	MemoryB&Plasma		OSR2&NME1	No
AC_Stem	chr20_19888261_19888761	chr20:19892771:A:G	chr20	19892771	rs6112636	TI_Stem		AGGF1&PKNX2	No
AC_Stem	chr9_27690763_27691263	chr9:27693651:A:G	chr9	27693651	rs372959514			FOXL1&FOXC1&IRF3&ZNF384&IRF7&FOXC2&IRF1&IRF2&STAT2&ZFP28&STAT1&BC11A&ZNF35	No
AC_Stem	chr21_42656004_42656504	chr21:42660868:T:C	chr21	42660868	rs60013180	Enterocyte		EWSR1-FLI1&CHD1&ZN816&WT1	No
AC_Stem	chr11_120187698_120188198	chr11:120185708:A:T	chr11	120185708	rs2444239	Fibroblast		AR&NR3C2&ESR1&GCR&LEF1&ANDR&VDR&RXRA::VDR&TCF7L1&PPARG&SOX4&PRGR	No
AC_Stem	chr19_49224800_49225300	chr19:49225061:G:A	chr19	49225061	rs62127956	Enterocyte		GLI2&ZBTB7B&ZN264&GLI3&ZBTB7C&FOXB1&ZN554&ZBTB7A&GLI1	Yes
AC_Stem	chr12_467771_468271	chr12:468071:A:T	chr12	468071	rs7137546	AC_Stem&Early_Colonocyte&Colonocyte		SPI1&ELF3&SPIB&ELF1&ELF4&SPIC&ETV6&EHF&ETV7&ETS1&ERF&ELK4&ELF5	Yes
AC_Stem	chr11_93481294_93481794	chr11:93473731:C:G	chr11	93473731	rs2605593	TI_Stem		IRF4&IRF9&ZBTB4	No
AC_Stem	chr3_195804700_195805200	chr3:195799796:C:T	chr3	195799796	rs2688522	AC_Stem&Early_Colonocyte&TI_Goblet&AC_Goblet			No
AC_Stem	chr4_11455368_11455868	chr4:11455689:G:A	chr4	11455689	rs62295633	TI_Stem&AC_Stem&Early_Colonocyte&Tuft		ZEB1&SNAI2&ITF2&TCF4&MTF1&TBX19&ZNF282&TWIST1&ZBTB18&ZNF238&ID4&ZBT18&MESP1&TCF3&FIGLA&NGN2&ASCL1&TCF12&PKNX2	Yes
AC_Stem	chr11_19253058_19253558	chr11:19255838:T:C	chr11	19255838	rs12272533	AC_Stem&AC_Goblet			No
AC_Stem	chr9_76904616_76905116	chr9:76904750:T:A	chr9	76904750	rs72735058	AC_Stem&Early_Colonocyte&Colonocyte&AC_Goblet		FOXC1&FOXC2&LHX6&GBX2&TBP&HMX1&FOXL1&RBMS1&STAU2&EN1&POU2F3	Yes
AC_Stem	chr1_97066704_97067204	chr1:97066914:T:C	chr1	97066914	rs291560	AC_Stem&Early_Colonocyte&Colonocyte&AC_Goblet		MSX1&NOBOX&SHOX2&PBX3&VENTX&DLX3&SHOX&ISX&UNC4&MIXL1&ISL2&LBX2&ESX1&ALX3&RAX2&ZFP82&PRRX1&TGIF1&ISL1&HMX3	Yes
AC_Stem	chr16_1893109_1893609	chr16:1891612:A:T	chr16	1891612	rs8046768	AC_Stem&Early_Colonocyte&Colonocyte			No
AC_Stem	chr17_82675194_82675694	chr17:82676080:C:T	chr17	82676080	rs73357200	Early_Colonocyte	Early_Enterocyte	FLI1&ERG&NR0B1&ZN423	No
AC_Stem	chr10_27155021_27155521	chr10:27154694:C:G	chr10	27154694	rs3758403			ZN467&KLF15	No
AC_Stem	chr19_2900518_2901018	chr19:2893762:C:T	chr19	2893762	rs62125360			ARID5A&TEAD3&TEAD2&TEAD1&DDIT3&TEAD4	No
AC_Stem	chr19_50858821_50859321	chr19:50859048:C:T	chr19	50859048	rs11084034	TI_Stem&AC_Stem&TI_Goblet&AC_Goblet&EEC&Paneth	Enterocyte	E2F4&E2F1&CTCF&EOMES&TBX15&TBX5&SMC3&CTCFL&TFDP1&SP2&E2F6&FIP1L1&E2F7&TBX21&E2F3&TAF1	Yes
AC_Stem	chr17_53344729_53345229	chr17:53350770:G:T	chr17	53350770	rs806873	AC_Goblet		REL	No
AC_Stem	chr5_163509223_163509723	chr5:163513102:C:T	chr5	163513102	rs10214203	TI_Stem&Enterocyte	TI_Goblet	PML&ATF5&ZN554&CHD1&SIN3A&PATZ1&ZN770	No
AC_Stem	chr11_76807335_76807835	chr11:76803291:G:A	chr11	76803291	rs10899287			SUH&RBPJ&NFKB1&FOXP4&MRPS25&REL&TULP1&FEV	No
AC_Stem	chr1_16056013_16056513	chr1:16056154:T:C	chr1	16056154	rs12756714	AC_Stem&GC_B		MEIS3&MEIS2&MEIS1&INSM1&NR1H4&PLAG1&NR2C2&ZFX&PPARA&RXRA	Yes
AC_Stem	chr20_6123346_6123846	chr20:6130313:T:G	chr20	6130313	rs6053923	Colonocyte&AC_Goblet		RREB1&SRBP2&SREBF2&CHD1&KAISO&E2F1&KLF3&KLF16	No
AC_Stem	chr20_406931_407431	chr20:399283:A:G	chr20	399283	rs6139060			SP4&KLF1&SP1&TBX2&TBX5&KLF12&TBX4	No
AC_Stem	chr6_85396372_85396872	chr6:85387555:C:G	chr6	85387555	rs12524265	TI_Stem&Early_Colonocyte&EEC		RBMS1	No
AC_Stem	chr4_38314653_38315153	chr4:38314942:G:A	chr4	38314942	rs9306961	TI_Stem&Early_Enterocyte&Enterocyte		TFAP2A&NFIX&TFAP2C(var.3)&TFAP2C&TFAP2A(var.3)&NFIB&NFIA&TFAP2B&TFAP2B(var.3)&NFIC&TLX1&NFIC::TLX1&TLX1::NFIC&NANOG&MTA3	Yes
AC_Stem	chr8_145021733_145022233	chr8:145021880:C:A	chr8	145021880	rs71522414	Early_Colonocyte&AC_Goblet		EHF&ELF5&SP100	Yes
AC_Stem	chr4_10003565_10004065	chr4:10005462:C:T	chr4	10005462	rs9291640	Early_Colonocyte		SOX8&TBX19&PO2F1&T&ZNF8	No
AC_Stem	chrX_11881432_11881932	chrX:11873426:A:G	chrX	11873426	rs6639095			ETV2&ERF&ETV3&ELF5&FOXG1&SOX9&PROP1&IRF3	No
AC_Stem	chr1_5745720_5746220	chr1:5737597:T:A	chr1	5737597	rs2842251			MSC&TCF21&NKX2-8&NKX31	No
AC_Stem	chr8_126824847_126825347	chr8:126816596:G:A	chr8	126816596	rs6470474			GATA1&GATA2&GATA5&SOX3&SOX4&DUSP26&SOX10&HNRNPC	No
AC_Stem	chr21_31990980_31991480	chr21:31986828:C:T	chr21	31986828	rs2105474	AC_Stem&Early_Colonocyte		SCRT1&SCRT2&ZN341&ZIC3&ASCL2&ZIC2&ZNF76&TCF3&ASCL1&TCF12&GRHL1&PRGR	No
AC_Stem	chr3_124620511_124621011	chr3:124622305:T:G	chr3	124622305	rs7616881	Enterocyte&Colonocyte		HNF1A&BRAC	No
AC_Stem	chr4_4252655_4253155	chr4:4260940:T:C	chr4	4260940	rs2916453	Early_Colonocyte		HCFC1&ZN586&THA11&CTCF&CTCFL&KLF15&EP300	No
AC_Stem	chr22_25877673_25878173	chr22:25880482:C:A	chr22	25880482	rs695431	AC_Stem		TP63&SCRT1&SCRT2&HMX2&IRX3&IRX5&IRX6&IRX4	No
AC_Stem	chr4_99088557_99089057	chr4:99078985:T:C	chr4	99078985	rs1154414	CD4T&CD8T&gdT		TBP&ZNF8&HOXD12&DBP	No
AC_Stem	chr6_32413387_32413887	chr6:32421768:A:G	chr6	32421768	rs3135364	NaiveB		EOMES	No
AC_Stem	chr21_33287035_33287535	chr21:33288406:G:C	chr21	33288406	rs2850008	TI_Stem&AC_Stem&Early_Enterocyte&Early_Colonocyte&Endothelium		SMAD3&SMAD2&ZSCAN4&P63&KLF13&EPAS1	No
AC_Stem	chr20_51766310_51766810	chr20:51763823:G:C	chr20	51763823	rs59762781			CREB1&ZN335&JUND&FOSL1::JUND(var.2)&JUN::JUNB&ATF3	No
AC_Stem	chr3_186745912_186746412	chr3:186744543:G:T	chr3	186744543	rs266761	Early_Enterocyte&Enterocyte&Colonocyte&BEST4		NFIX&CREB3L1&NFIA&Trp53&TWIST1&TWST1&MYC	No
AC_Stem	chr1_153617512_153618012	chr1:153614780:A:T	chr1	153614780	rs11548102			THB&ESRRA&ATF2&THA	No
AC_Stem	chr14_24430786_24431286	chr14:24434039:C:T	chr14	24434039	rs7143804	GC_B&NaiveB&MemoryB&Plasma		SOX15&SOX2&TAL1::TCF3&TAL1&SOX21&ZBTB16&SOX14&SRY&FOXD2&ZFP28&T&SOX1&TBX19&ZNF250	No
AC_Stem	chr4_161208484_161208984	chr4:161208692:G:A	chr4	161208692	rs13110266	TI_Stem&AC_Stem&TI_Goblet&AC_Goblet		ALX4&ISX&BARX1&HME1&DUX4&TAL1&HMX1&DMBX1&DUXA&UNC4&ISL2&TAL1::TCF3&NOBOX&DRGX&PHX2A&NGN2&VENTX&PBX1&MSX1&DLX3&PHX2B&TWST1&MYF6&Myf&ALX3&HMX3&PROP1&HMX2&MSX2&PHOX2B&FOXJ2&GSX2&DLX2&TFE2&OLIG2&RAX2&PHOX2A&EN1&TCF3&SOX11&PRRX1&ARX&ALX1&CART1&PBX2&SCRT2&GBX2&GSX1	Yes
AC_Stem	chr1_119674737_119675237	chr1:119674707:C:T	chr1	119674707	rs487884	Plasma		MEF2D&RBM22	No
AC_Stem	chr2_178088734_178089234	chr2:178085672:T:G	chr2	178085672	rs9288014	AC_Stem&Early_Enterocyte&Early_Colonocyte&AC_Goblet		RORA(var.2)&RORA_2&NR1D1&THAP5&RORC&MEF2B	No
AC_Stem	chr1_16083371_16083871	chr1:16079456:T:C	chr1	16079456	rs72636505	TI_Goblet&AC_Goblet		ZN563	No
AC_Stem	chr7_48426743_48427243	chr7:48434392:G:T	chr7	48434392	rs2163939	AC_Stem&Early_Colonocyte		OZF&FOXJ2&SOX10&FOXC1&FOXI1&FOXC2&ZN260&FUBP1&SOX4&FOXL1&SOX2&FOXP1&SOX3&Sox4	No
AC_Stem	chr21_46288110_46288610	chr21:46289549:G:A	chr21	46289549	rs62226483			KCNIP1&ZN140	No
AC_Stem	chr13_26051786_26052286	chr13:26050909:G:A	chr13	26050909	rs4770911	AC_Stem&CD4T&Fibroblast&Endothelium		REST&NHLH1&MAFA	No
AC_Stem	chr12_16189786_16190286	chr12:16188635:C:T	chr12	16188635	rs10772902			ZNF652&NR1I2&TSC22D4&MYNN	No
AC_Stem	chr12_3097416_3097916	chr12:3100077:A:G	chr12	3100077	rs10848798	Endothelium		JUND (var.2)&JUND(var.2)&JUN&ATF2&JDP2&JDP2(var.2)&FOSL2::JUND(var.2)&JUND&CREB1&JUNB&FOS::JUN(var.2)&FOSL1&THB	No
AC_Stem	chr22_44753383_44753883	chr22:44755859:T:A	chr22	44755859	rs11090695	TI_Stem&Early_Colonocyte		EHF&FLI1&GTF2I&ERG&HXA7&ETV5&NR1I3&NR1I2	No
AC_Stem	chr5_693855_694355	chr5:692130:C:A	chr5	692130	rs149191528			ZN219&ZNF219&TBX15&RREB1&MAZ	No
AC_Stem	chr1_65151612_65152112	chr1:65151883:A:C	chr1	65151883	rs10789170	TI_Stem		MGA&MGAP&KLF4&TBX5&KLF9&GCM2&TBX21&KLF3	Yes
AC_Stem	chr15_32882253_32882753	chr15:32882347:C:T	chr15	32882347	rs8030367			TP63&TBX1	Yes
AC_Stem	chr6_70119423_70119923	chr6:70119624:A:G	chr6	70119624	rs6455355			FOXB1&FOXC1&ARID5A&FOXC2&TEAD4&FOXD2&FOXD3&NKX31	Yes
AC_Stem	chr3_125916247_125916747	chr3:125926629:G:T	chr3	125926629	rs139172477			ONECUT1&RORA&HXB1&HOXB1&RORC&RORB&CUX1	No
AC_Stem	chr4_56530224_56530724	chr4:56530442:G:A	chr4	56530442	rs58306036	CD4T&CD8T&gdT&GC_B&MemoryB&Plasma&Fibroblast		SPIB&SPI1&IRF8&ETV6&IRF4&ZSC22&KLF15&SP4&ZN586&ZNF263&VEZF1&ZN770&SP2	Yes
AC_Stem	chr16_84358797_84359297	chr16:84361735:T:A	chr16	84361735	rs7185937	TI_Stem		FOXA1&SOX15&MSX2&SOX9&FOXA2&FOXD2&VENTX&LHX6&POU4F1&FOXA3&FOXB1&POU4F3&PO4F1&ZNF24&MSX1&FOXD3&PBX1&HXC6&FOXM1&GBX2&EN1&DBP&GSX2&HDX&NKX61	No
AC_Stem	chr16_56649770_56650270	chr16:56649838:A:G	chr16	56649838	rs7192105	TI_Goblet		RAN&TEAD4	Yes
AC_Stem	chr10_50058537_50059037	chr10:50050094:A:G	chr10	50050094	rs142655489	AC_Stem&Early_Enterocyte&Early_Colonocyte		NR2F6&RARA&RARG&FLI1&TEAD4&NR2F1&ELF3&RARB&VDR&NR2E1&NR2E3&PROP1	No
AC_Stem	chr13_25018559_25019059	chr13:25024422:G:A	chr13	25024422	rs6491006	AC_Stem&GC_B&Plasma		SOX9&SOX8&SOX10	No
AC_Stem	chr16_1809213_1809713	chr16:1808393:T:C	chr16	1808393	rs1657107			TBX20&CTCFL&SIX5&ZIC3&MAZ&PATZ1&CTCF&TAF1&KLF15&SP4	No
AC_Stem	chr1_39719976_39720476	chr1:39710252:C:G	chr1	39710252	rs2310748			BRCA1	No
AC_Stem	chr5_168342934_168343434	chr5:168343166:A:T	chr5	168343166	rs1030180	Colonocyte		ESRRB&RXRG&HNF4A&NR4A1&NR4A2&PPARG::RXRA&NR2F6&RXRB&RXRA&HOXC10&HOXC13&ESRRA&RORA&ESRRG&HOXA13&ERR2&HOXB13&HOXD13&ERR1&TBP&PRKRIR&HXB13&NR2F1&CPEB1&NR4A3&RARB&RARA&RARG&HXA13&NR1D1&NR2F2&ERR3&HOXB9&NR2C2&HXC10	Yes
AC_Stem	chr3_15186504_15187004	chr3:15190289:C:A	chr3	15190289	rs28874379	AC_Stem			No
AC_Stem	chr12_129401427_129401927	chr12:129402529:T:A	chr12	129402529	rs1546704	TI_Stem&Early_Colonocyte&Colonocyte		MAF	No
AC_Stem	chr1_117289282_117289782	chr1:117289550:T:G	chr1	117289550	rs6663706	Early_Colonocyte&AC_Goblet		CDX2&CPEB1&BARX1&HOXB13&HXB13&HOXC11&HOXD13&HXA11&HXC12&HOXC13&EVX2&HOXC12&HOXC10&HOXB9&HXC9&HOXA11&HOXA13&HOXA10&HXC10&HOXA9&HXA10&CDX1&HOXD11&HXA13&HXC6	Yes
AC_Stem	chr8_8701715_8702215	chr8:8706636:G:T	chr8	8706636	rs12541520	Enterocyte		ZN490&ZNF384&IKZF1&FOXG1&ZNF35	No
AC_Stem	chr19_58150579_58151079	chr19:58147383:G:A	chr19	58147383	rs370335292				No
AC_Stem	chr8_11564507_11565007	chr8:11573481:C:T	chr8	11573481	rs12679960	AC_Stem&EEC			No
AC_Stem	chr10_47190274_47190774	chr10:47189553:C:T	chr10	47189553	rs12252270	AC_Stem&Early_Colonocyte		ESRRA	No
AC_Stem	chr14_61762095_61762595	chr14:61763256:G:A	chr14	61763256	rs138913064	CD4T&CD8T&gdT&NaiveB&Macrophage		ZKSCAN8&HNRNPC&ZHX3	No
AC_Stem	chr14_51139034_51139534	chr14:51145699:A:T	chr14	51145699	rs71422017	Early_Colonocyte&Colonocyte&EEC		FOXL1&CPEB1&SOX11&SOX21&FOXJ3&HOXC13&HOXC10&DLX5&FOXC1&HOXB13&MEF2C&CSTF2&HOXA10&FOXC2&FOXJ2&MEF2BNB-MEF2B&HOXD11&GLYCTK&ZN214	No
AC_Stem	chr12_69123873_69124373	chr12:69129331:G:A	chr12	69129331	rs7963308	TI_Stem&AC_Stem&Early_Enterocyte&Early_Colonocyte		ALX4&ISX&UNC4&ZN250&MIXL1&ALX3&PROP1&PHOX2B&PHOX2A&ALX1&BATF3&ARX&DRGX&PRRX1&CART1&CPEB1	No
AC_Stem	chr10_69409014_69409514	chr10:69418719:C:T	chr10	69418719	rs61848159	EEC		GLI2&ZNF143&GLI3&GLI1&ZIC2&ZF64A&ZN436&ZIC3	No
AC_Stem	chr12_101052047_101052547	chr12:101052268:T:G	chr12	101052268	rs12316210	TI_Stem&Early_Colonocyte&EEC	Early_Enterocyte&TI_Goblet	GTF2I&RUNX3	Yes
AC_Stem	chr12_52454274_52454774	chr12:52459953:T:G	chr12	52459953	rs443058	AC_Stem&Early_Colonocyte	Early_Enterocyte	LHX3&NKX21&HNF1B&NR2E3&BBX	No
AC_Stem	chr6_106510570_106511070	chr6:106508760:A:G	chr6	106508760	rs783407			MSX1&SOX15&HNF1B&ZNF24	No
AC_Stem	chrX_39652861_39653361	chrX:39648537:G:A	chrX	39648537	rs5917859	AC_Stem	TI_Goblet		No
AC_Stem	chr1_244369528_244370028	chr1:244369635:C:T	chr1	244369635	rs3123705	Early_Colonocyte&TI_Goblet			Yes
AC_Stem	chr11_67253736_67254236	chr11:67254047:C:A	chr11	67254047	rs9630209	AC_Stem&Early_Colonocyte&AC_Goblet&Plasma			Yes
AC_Stem	chr13_20489114_20489614	chr13:20486906:T:C	chr13	20486906	rs9315620	Plasma			No
AC_Stem	chr14_30690457_30690957	chr14:30683984:G:A	chr14	30683984	rs7141333			HMBX1&MEF2B	No
AC_Stem	chr8_8227746_8228246	chr8:8236445:A:C	chr8	8236445	rs2955586	Neutrophil		ATF2&CREB3&JUNB&JUN&ZN436&FOSL2::JUND(var.2)&FOSL2::JUN(var.2)&CREM&JUND&HDX&CREB1&TCF7&EDN1	No
AC_Stem	chr10_12807931_12808431	chr10:12808151:C:A	chr10	12808151	rs59839798			SREBF1&SREBF2(var.2)&SREBF2&EBF3&TCF3&FIGLA&EOMES&TBX3&EBF1&COE1&THRB&RHOXF1&TBX2&SRBP1	Yes
AC_Stem	chr3_127424898_127425398	chr3:127425042:C:T	chr3	127425042	rs9755467	AC_Stem	Enterocyte	SP2&ZN329&FIP1L1&TAF1	Yes
AC_Stem	chr15_40549828_40550328	chr15:40557481:C:G	chr15	40557481	rs8029384	Plasma&Macrophage		BATF3	No
AC_Stem	chr3_125957887_125958387	chr3:125958416:G:A	chr3	125958416	rs77622614	Early_Colonocyte		HAND1	No
AC_Stem	chr4_37193923_37194423	chr4:37184165:C:T	chr4	37184165	rs7669536			POU2F2&SOX14&PO2F2&PIT1&ARID5B&OLIG1&POU1F1&POU3F2&POU3F3&BHE22&PO3F3&POU5F1P1	No
AC_Stem	chr2_176177919_176178419	chr2:176178202:G:C	chr2	176178202	rs2072588	TI_Stem&AC_Stem&Tuft&EEC&Endothelium		TFAP2A&SP4&TFAP2B&TFAP2B(var.3)&TFAP2C&GLIS1&SP1&PATZ1&MAZ&KLF9&KLF12&TBX1&SP2&KLF16&KLF15&ZBTB4&WT1&KLF5&ZNF148&KLF3&HES1&TFDP1&CHD1&KLF4&KLF1&ZIC4&PGAM2&KLF6&SP3&EGR4&SIN3A&PML&TFAP2D&ZN281&EGR2&ZBTB7B	Yes
AC_Stem	chr18_44841636_44842136	chr18:44841944:C:T	chr18	44841944	rs7233025	Early_Colonocyte&BEST4		CDX2&POU2F2&HOXD12&EVX2&HXC12&HOXD11&HOXC9&HOXA10&HOXC11&HOXC10&CDX1&NKX31	Yes
AC_Stem	chr19_53520717_53521217	chr19:53524889:T:C	chr19	53524889	rs142896384	CD4T&gdT&MemoryB&Macrophage&Fibroblast&Endothelium		CDX2&HOXC13&HOXC10&EVX2&HOXA13&HOXB13&HOXB9&CPEB1&HOXC11&FOXJ3&HOXD13&MYBL1&CDX1&HXB13&ZN418&HXC13&HXA13&HOXD11&HOXA11	No
AC_Stem	chr14_70366876_70367376	chr14:70367102:C:G	chr14	70367102	rs1044527	TI_Stem&AC_Stem&Early_Colonocyte	TI_Goblet	PLAG1	Yes
AC_Stem	chr7_36707848_36708348	chr7:36715642:A:G	chr7	36715642	rs10262643	TI_Stem&Enterocyte	TI_Goblet	ZN140&PAX5&ZN713&ZFP82	No
AC_Stem	chr15_60408358_60408858	chr15:60408700:G:A	chr15	60408700	rs74410556			TBX4&TBR1&TBX1&MGAP&TBX15&TBX21&MGA&EOMES&TBX20&TBX5&SOX9&TBX2&T&FOXJ3&PAX3&TF2LX&ANDR&FOXJ2&PKNX2	Yes
AC_Stem	chr9_137274513_137275013	chr9:137275015:A:G	chr9	137275015	rs11522283	TI_Stem&AC_Stem&TI_Goblet&AC_Goblet		YY2&ZN140&YY1&ZBTB3&EOMES&E2F3&E2F1	No
AC_Stem	chr10_69869107_69869607	chr10:69878076:A:G	chr10	69878076	rs41277952	AC_Stem&Early_Colonocyte	TI_Goblet	PRDM1&FOXH1	No
AC_Stem	chr4_149997733_149998233	chr4:150001582:G:A	chr4	150001582	rs28654755	Early_Colonocyte&Colonocyte&AC_Goblet		RPS4X&ZNF41&LARP4	No
AC_Stem	chr10_541730_542230	chr10:537281:A:C	chr10	537281	rs11253064	TI_Stem		RORA&RORA_1&THRA&THA&KLF16&FOXN3&HAND1&ZN322&RXRB&ERR3&RARA::RXRG&ESR1&RARG&THB&TP53&TP73&P73&NR1H4&RARA	No
AC_Stem	chr7_5878488_5878988	chr7:5878758:A:C	chr7	5878758	rs74353238	AC_Stem&Early_Colonocyte&Fibroblast		SOX21&SOX7&SRY&FUBP1&FOXJ3&FOXD3&FOXC1&FOXF1&FOXP1&FOXM1&FOXL1&Z354A&FOXA3&FOXI1&FOXC2&FOXJ2	Yes
AC_Stem	chr9_93132250_93132750	chr9:93140575:C:T	chr9	93140575	rs1833035	Macrophage&Fibroblast		ZFX&PAX5&GLI1&GLI2	No
AC_Stem	chr1_65147923_65148423	chr1:65153041:G:A	chr1	65153041	rs6702993			TBX1&SOX21&SOX2&SOX14	No
AC_Stem	chr12_94102166_94102666	chr12:94093882:G:A	chr12	94093882	rs2885261	MemoryB&Plasma		MEF2B&MEF2D&SOX2	No
AC_Stem	chr4_102257679_102258179	chr4:102258118:T:G	chr4	102258118	rs7681171	AC_Stem		FOXJ3&SRY&FOXL1&FOXJ2&PAX4&FOXD3&IRF5&FOXC1&NR2E3&CPEB1&FEZF1&HOXD10&HXD10&BPTF	Yes
AC_Stem	chr10_8158495_8158995	chr10:8165260:A:G	chr10	8165260	rs17377336	TI_Stem&AC_Stem		CEBPA&BARH1&DLX4&DLX5&BARH2&ZNF410&HLF&NKX6-2&DLX1&MSX1&CEBPG&HMX3&HMX2&CEBPB&DBP&EMX1&MSX2&HMX1&SOX11&EMX2&PBX2&FOXM1	No
AC_Stem	chr2_49295464_49295964	chr2:49295024:G:A	chr2	49295024	rs13412860	TI_Stem&AC_Stem&Early_Colonocyte		AP2C&TFAP2C&AP2A&EBF3&EBF1	No
AC_Stem	chr1_179517239_179517739	chr1:179519215:G:A	chr1	179519215	rs11581440	Early_Colonocyte&Colonocyte&Neutrophil	TI_Goblet	RXRG&HNF4A&NR1H2::RXRA&NR1H2&NR2F6&HNF4G&RXRB&RXRA&COT2&RORG&NR2F1&PPARG::RXRA&NR2C2&PPARG&NKX2-6&ESRRA&DUSP26&NR4A2	No
AC_Stem	chr16_24701651_24702151	chr16:24701899:G:A	chr16	24701899	rs35656142	Fibroblast		CUX1&HXA1&HOXA1&LARP4&VAX2	Yes
AC_Stem	chr16_22239015_22239515	chr16:22239248:G:A	chr16	22239248	rs11074507	AC_Stem&Early_Colonocyte		NFIX&NFIC&CREB3L1&TLX1&ATF6&ATF6A&E2F4&RFX1&MAFK&NFIA	Yes
AC_Stem	chr15_31398647_31399147	chr15:31395451:T:C	chr15	31395451	rs34056696	TI_Stem		IRF3&IRF8&ZNF384&ZFP28&EHF&IKZF2&ANDR&SPIB&FOXC1&IRF7&STAT1&MECOM&IRF1&IRF2&STAT2&STAT1::STAT2&STAT2::STAT1&POU3F3	No
AC_Stem	chr6_139654887_139655387	chr6:139655047:C:A	chr6	139655047	rs9376443	Early_Enterocyte&Enterocyte		RORC&ZNF71&ZN549	Yes
AC_Stem	chr6_156617375_156617875	chr6:156608977:T:G	chr6	156608977	rs140220603	TI_Stem&Early_Enterocyte&Early_Colonocyte		KCNIP1&EIF5A2	No
AC_Stem	chr19_12439968_12440468	chr19:12440016:G:A	chr19	12440016	rs140469924			XBP1	Yes
AC_Stem	chr7_1812259_1812759	chr7:1812530:G:A	chr7	1812530	rs4385369	EEC		ZFX&RXRG&ZN770&PLAG1&RUNX3&ZBT7A	Yes
AC_Stem	chr17_75589203_75589703	chr17:75589311:G:C	chr17	75589311	rs117594295	TI_Goblet&Fibroblast		EWSR1-FLI1&ZNF282&ZNF76&ZN143&PATZ1&ZN282&TP53&GTF2F1&KLF16	Yes
AC_Stem	chr2_54572205_54572705	chr2:54573937:A:T	chr2	54573937	rs13407214	Early_Enterocyte&Early_Colonocyte		SNAI2&TCF12&ITF2&TCF4&TFE2&ASCL2&TCF3&ASCL1&FIGLA&MYOD1&ZEB1&COT1&ID4&TEAD4&MESP1&RXRA&AGGF1&NDF1&NEUROD1&NR1H3&PTF1A&MNT&PKNX2&THA	No
AC_Stem	chr12_104286671_104287171	chr12:104293434:G:A	chr12	104293434	rs10861186	CD4T&CD8T&gdT&GC_B&MemoryB&Plasma		GLIS1&GLIS3&ZNF740&GLIS2&ZN219&ZNF219	No
AC_Stem	chr6_4715500_4716000	chr6:4715803:T:C	chr6	4715803	rs3812178	AC_Stem&Early_Colonocyte		SCRT2&SCRT1&RORA&RARG&ZN449&RARA&NR2F1&RARA(var.2)&TFAP2D&NR2C1&RXRG&NR2F6&TFAP2B(var.2)&TFAP2B&THRA&TFAP2A&THA&ESR1&RARA::RXRG&RXRB&TFAP2C(var.2)&TFAP2C&RARA::RXRA&RXR::RAR_DR5&AP2D&NR4A3&ESRRG&COT1&COT2&THB&NR2C2&HEY2&ESRRA&RXRA&PPARA&PPARG&NR1H4	Yes
AC_Stem	chr2_42858886_42859386	chr2:42857733:G:A	chr2	42857733	rs56690269	Early_Colonocyte		MYNN&NR4A1&NR4A2&HXC13&MGAP&HXB13	No
AC_Stem	chr8_8228251_8228751	chr8:8236445:A:C	chr8	8236445	rs2955586	GC_B		ATF2&CREB3&JUNB&JUN&ZN436&FOSL2::JUND(var.2)&FOSL2::JUN(var.2)&CREM&JUND&HDX&CREB1&TCF7&EDN1	No
AC_Stem	chr22_36481908_36482408	chr22:36473880:G:A	chr22	36473880	rs11913440	Macrophage		ZNF410&FOXO6&BPTF&ZNF143&FOXO4	No
AC_Stem	chr2_158205218_158205718	chr2:158203406:T:G	chr2	158203406	rs10210481	TI_Stem&AC_Stem&TI_Goblet&AC_Goblet		FOXO6&GLI2&FOXO3&GLI1&FOXO4&SND1	No
AC_Stem	chr6_33082623_33083123	chr6:33082446:G:A	chr6	33082446	rs6899657	NaiveB&MemoryB&Macrophage		KLF5&KLF4&MZF1&PATZ1&KLF1&MAZ&FOXO3&PLAG1&ZNF740&KLF3&SP4&SP1&ZNF148&KLF16&KLF15&PGAM2&SALL4&TBX1&KLF6&SP3&EPAS1&ZBTB7B	No
AC_Stem	chr6_29748849_29749349	chr6:29744398:C:G	chr6	29744398	rs9258223	AC_Stem&Endothelium	Mast	ZNF143	No
AC_Stem	chr2_232439402_232439902	chr2:232446929:G:A	chr2	232446929	rs13010651			RXRG&NR4A1&RORA&RARG&ESRRB&NRL&RARA&RARA(var.2)&NR2F2&RARB&NR2C1&RXRA&ESRRA&NR4A2::RXRA&MAF&ESRRG&PPARA&ERR1&ESR1&MAFB&NR4A3&NR1H4&COT1&ERR2&THRA&NR4A2&THRB&PPARG&MAFA	No
AC_Stem	chr19_17107907_17108407	chr19:17117744:C:T	chr19	17117744	rs10412482	Early_Colonocyte&AC_Goblet&Macrophage&Neutrophil&Fibroblast&Endothelium	Early_Enterocyte&TI_Goblet	SMAD3&ZN449&NFIC	No
AC_Stem	chr5_172859115_172859615	chr5:172864104:G:C	chr5	172864104	rs7724375	Enterocyte		GTF2I&MAFG&ZN140&MAFF&TFAP2D&SIN3A&ZN770&HES1&MAFK	No
AC_Stem	chr7_52938685_52939185	chr7:52939011:T:C	chr7	52939011	rs7806786	AC_Stem		GATA1::TAL1&TAL1::GATA1&GATA3&GATA2&TP63&GATA1&GATA6&TAL1&GATA4&EVI1&MECOM&SRF	Yes
AC_Stem	chr17_19384684_19385184	chr17:19384961:T:G	chr17	19384961	rs2240099	AC_Stem&Early_Colonocyte&AC_Goblet&Fibroblast		NFIX&NFIC&NFIA&GRHL2&TFCP2L1&P63&RREB1&CYCS&TFCP2	Yes
AC_Stem	chr4_81555382_81555882	chr4:81555769:C:A	chr4	81555769	rs12501289	TI_Stem&AC_Stem&Early_Colonocyte		SRY&FOXL1&NR2E3&CDC5L&ZN418	Yes
AC_Stem	chr3_124609404_124609904	chr3:124609541:G:A	chr3	124609541	rs333333	Enterocyte		NR1H2&PPARG::RXRA&ESRRG&ZNF75A&RORG&NR2C2&PPARA::RXRA&RXRA&NR1H3&PPARA&PPARG&ESRRA&NR1D1&PPARD	Yes
AC_Stem	chr17_15354230_15354730	chr17:15345420:T:C	chr17	15345420	rs16951402	Enterocyte		NR2E1&MAFF&TLX2&LRRFIP1	No
AC_Stem	chr18_57518495_57518995	chr18:57527046:A:T	chr18	57527046	rs536170	AC_Stem		NKX2-5	No
AC_Stem	chr1_20696365_20696865	chr1:20698250:G:A	chr1	20698250	rs521424	CD8T&Fibroblast		PRDM1&SIX2&NR6A1	No
AC_Stem	chr3_69313223_69313723	chr3:69313025:T:C	chr3	69313025	rs9867480	TI_Goblet&AC_Goblet		VSX2&FOXB1&IRF5&IRF6&IRF4&IRF9&TGIF1	No
AC_Stem	chr9_117491411_117491911	chr9:117494272:C:A	chr9	117494272	rs72749851	Enterocyte&TI_Goblet&AC_Goblet&EEC		NFATC1&SOX2&MSX1&SOX14&STAT6&MSX2&ZN136&P5F1B	No
AC_Stem	chr17_82883217_82883717	chr17:82876370:C:T	chr17	82876370	rs4986123	AC_Stem&CD8T		ZN770&ZBTB3&ESRRG&ESRRA	No
AC_Stem	chr5_80238042_80238542	chr5:80247305:G:A	chr5	80247305	rs1010809	Tuft&CD4T&MemoryB&Neutrophil	Enterocyte	TBX1&RPP25&JDP2&EHF&BACH1&TBX20&NFATC1&ELF5	No
AC_Stem	chr15_66151749_66152249	chr15:66148509:T:C	chr15	66148509	rs12441502	TI_Stem&EEC		CEBPB&ZN770&CTCFL&ETV7&FAM127B&DIABLO&HLTF&HIC1	No
AC_Stem	chr17_11278575_11279075	chr17:11278915:C:T	chr17	11278915	rs62062013		Enterocyte	GLI2&TFAP2D&ZBTB7B&GLI3&AP2D&ZIC2&ZBTB7C&ZN554&ZBTB7A&GLI1&ZN770&PML	Yes
AC_Stem	chr2_165766401_165766901	chr2:165766678:T:A	chr2	165766678	rs12692777			KLF4&PAX6&ZN449	Yes
AC_Stem	chr12_8390413_8390913	chr12:8392876:C:T	chr12	8392876	rs9300142	CD8T		DMRT1&ESRP1	No
AC_Stem	chr1_56451468_56451968	chr1:56448930:G:A	chr1	56448930	rs6693179	Early_Colonocyte&AC_Goblet		FLI1&ETV1&ELF1&ELK4&GABPA&ETS1&ERG&ELK1&ELK3&ELF4&ELF2&FEV&ETV5&ETV4&ZBTB7A&GABP1	No
AC_Stem	chr1_161612285_161612785	chr1:161610223:C:T	chr1	161610223	rs2446634	TI_Stem&CD4T&CD8T&gdT&NaiveB&MemoryB&Plasma&Macrophage&Fibroblast&Endothelium		GATA3&MEF2A&POU2F2&GATA2&CPEB1&GATA1&GATA4&NFATC1&PIT1&GATA6&MEF2D&TEAD4&PO2F1&POU1F1&MEX3C&POU5F1&FOXC2&MEF2C&HXC6	No
AC_Stem	chr3_30721043_30721543	chr3:30721169:G:A	chr3	30721169	rs2219610	TI_Stem&AC_Stem		NR2E1&NR4A2&HNF6&ONECUT1&ONECUT2&ONECUT3&HOXB8&HXB8&HXA9&HOXB7&HXB7&LUZP2&FOXM1&ZNF24&HXC6&EDN1&HNF1B&HNF1A&CUX2	Yes
AC_Stem	chr10_94027168_94027668	chr10:94027339:G:T	chr10	94027339	rs10882383	Early_Colonocyte&TI_Goblet&AC_Goblet		HMX3&FOXK1&HMX2&FOXG1&EDN1&HMX1&SOX14&MAFF&NKX6-2&GLYCTK&GBX2&PROP1	Yes
AC_Stem	chr3_15557544_15558044	chr3:15551365:C:T	chr3	15551365	rs6793906	gdT		BACH1	No
AC_Stem	chr2_10028979_10029479	chr2:10029413:C:T	chr2	10029413	rs6717307	NaiveB&MemoryB&Macrophage&Neutrophil&Endothelium		ZNF205&HNRNPA0&SSX2	Yes
AC_Stem	chr2_68679340_68679840	chr2:68674476:T:C	chr2	68674476	rs3969864	AC_Stem&AC_Goblet			No
AC_Stem	chr5_1801127_1801627	chr5:1801063:G:T	chr5	1801063	rs79824860	CD8T		PAX3&PAX7&BACH1&VENTX	No
AC_Stem	chr8_3950305_3950805	chr8:3959543:A:G	chr8	3959543	rs2554508	TI_Stem&AC_Stem&AC_Goblet&BEST4		EWSR1-FLI1&MECOM&THAP5&Z354A&SOX10&PRDM6	No
AC_Stem	chr7_102273806_102274306	chr7:102274501:G:A	chr7	102274501	rs712840	Enterocyte		PITX1	No
AC_Stem	chr5_149956635_149957135	chr5:149955816:T:G	chr5	149955816	rs6579764	Early_Colonocyte&Colonocyte		FOXJ3&FOXO4&FOXK1&FOXO1&FOXO3&FOXP2&ZNF35	No
AC_Stem	chr18_3162193_3162693	chr18:3158137:C:T	chr18	3158137	rs80210242	Colonocyte&TI_Goblet&AC_Goblet		SIX5&HCFC1&SMARCC2&THA11&NELFB&ZBTB16&BHE23	No
AC_Stem	chr12_31103653_31104153	chr12:31105784:C:G	chr12	31105784	rs1974751	TI_Goblet		MYF6&Myf&SNRPB2&NHLH1&OSR2	No
AC_Stem	chr6_37515912_37516412	chr6:37520978:C:T	chr6	37520978	rs12192925	CD4T		SIN3A	No
AC_Stem	chr3_32376035_32376535	chr3:32383302:A:G	chr3	32383302	rs6770766	AC_Stem&Glial	Endothelium	MEIS2&MEIS3&TCF3&MYOG&TBX20&ATOH1&MYOD1&TGIF2&TGIF1&PKNOX2&NDF2&NEUROD1&PKNOX1&NDF1&NHLH1&ZBTB18&ZBT18&HTF4&PTF1A&BHA15&MEIS1&ITF2&JDP2&OLIG2&TFAP4&TF2LX&IRX2&IRX5	No
AC_Stem	chr10_60989316_60989816	chr10:60985524:G:A	chr10	60985524	rs2163602	TI_Goblet&BEST4	Early_Enterocyte	Trp53&FLI1&HNF4A&ETV2&ERG&ELF3	No
AC_Stem	chr19_11296737_11297237	chr19:11296764:G:T	chr19	11296764	rs393423	Early_Colonocyte&Colonocyte&AC_Goblet		HES1&AP2B&TFAP2B&TFAP2A&NRF1&ZN335&SP1&SP4&ZFX	Yes
AC_Stem	chr2_229471161_229471661	chr2:229467005:C:T	chr2	229467005	rs1862105	AC_Stem	Enterocyte	POU2F2&POU5F1&FUBP1&CPEB1&POU3F1&POU3F2&POU1F1&POU5F1B&POU5F1P1&PIT1&IL24&LUZP2&PO2F1&ZN214&PO3F3	No
AC_Stem	chr1_2564925_2565425	chr1:2568459:G:A	chr1	2568459	rs4385650	TI_Stem&AC_Stem&Early_Enterocyte&Early_Colonocyte		NDF1&ASCL2&NGN2&TAL1&TWST1&NEUROD1&ATOH1&ASCL1&TCF12&NDF2&PTF1A&TFE2&OLIG2&TCF3	No
AC_Stem	chr5_10753133_10753633	chr5:10753435:T:C	chr5	10753435	rs267938	AC_Goblet	Early_Enterocyte	PRDM4&NR6A1&NR4A2&SUCLG1&SRRM3	Yes
AC_Stem	chr7_25146628_25147128	chr7:25137410:G:A	chr7	25137410	rs4722429			CPEB1&HXB13&HOXA13&HOXC13&HOXD13&HOXB13&HOXD12&HXC12&HOXC12&HXA10&HOXD11&HOXB9&HOXC11&HOXA10&HXC6&HOXC10&HXC11&HOXA11	No
AC_Stem	chr8_142795472_142795972	chr8:142785741:C:T	chr8	142785741	rs60714144		Early_Enterocyte&Enterocyte&TI_Goblet	NR4A2&CREB3L1&BACH2&FOSB&ZIC1&FOSL1&FOSL2&JUNB&JUND&MAF&MAFK&ATF3&BACH1&FOS&NFE2&ZIC3&SMRC1&JUN&MAFF&JUN (var.2)&JUN(var.2)&SMARCC1&ZN554&MAFG&FOS::JUND&FOS::JUNB&FOSL2::JUND&MAFA&ZIC2&BATF&FOSL2::JUN&FOSL2::JUNB&FOSL1::JUN&NF2L2&FOS::JUN&FOSB::JUNB&MAF::NFE2&NFE2::MAF&MAFB&AP1&FOSL1::JUNB&ZSC31&JUN::JUNB&BCL3&ZN547	No
AC_Stem	chr2_127107082_127107582	chr2:127105648:C:T	chr2	127105648	rs7584040			E2F3&TFAP2C	No
AC_Stem	chr22_24835145_24835645	chr22:24839936:T:C	chr22	24839936	rs564671420	EEC		IRF3&STAT2&IRF1&IRF2&STAT1::STAT2&STAT2::STAT1&PRDM1&IRF8&ZFP28&STAT1&BC11A&ZN713&ARI3A&ARID3A&Z354A	No
AC_Stem	chr11_86099895_86100395	chr11:86100096:A:G	chr11	86100096	rs629343	Enterocyte		GRHL1&GRHL2&BRAC&FOXF1	Yes
AC_Stem	chr1_167555940_167556440	chr1:167561309:C:T	chr1	167561309	rs1737476	TI_Stem&AC_Stem		TEAD1&TEAD3	No
AC_Stem	chr5_58459850_58460350	chr5:58456736:G:C	chr5	58456736	rs12513905	Enterocyte		ZNF784&ZN436&ZN784&HEN1&NHLH1&MNT&ZNF281	No
AC_Stem	chr5_14405569_14406069	chr5:14405786:G:A	chr5	14405786	rs389729			RUNX2&RARA(var.2)&RARA&RUNX3&RUNX1&BCL11A&KLF9&KLF5&RREB1&KLF12&ZNF148&ESRRA&KLF1&KLF4&CBFB&PEBB&RORC&SP3&SP8&KLF8&SP1	Yes
AC_Stem	chr15_77987717_77988217	chr15:77981808:G:A	chr15	77981808	rs115422919			P53&RARG	No
AC_Stem	chr6_30259241_30259741	chr6:30252231:A:G	chr6	30252231	rs6907399	CD4T&NaiveB&Macrophage&Endothelium		ZBTB16&NKX2-2&PRD14&TBPL1&HXC10&VENTX&NKX22&ARI3A&ARID3A&HMX2	No
AC_Stem	chr17_3965028_3965528	chr17:3971978:C:G	chr17	3971978	rs7207198	NaiveB			No
AC_Stem	chr4_162683992_162684492	chr4:162678447:C:T	chr4	162678447	rs182015	AC_Stem&Early_Colonocyte&Colonocyte	Early_Enterocyte&Enterocyte	TP63&FOXO6&FOXO4&FOXG1&FOXC1&FOXQ1&SRY&FOXO1&FOXJ1&FOXP1&CSTF2&SOX18&FOXP3&FOXJ3&FOXO3&GLYCTK&MEF2BNB-MEF2B	No
AC_Stem	chr17_4003747_4004247	chr17:4004014:A:G	chr17	4004014	rs8075429			HNF4A&ZNF524&HNF4G&NR2F6&MAZ&ZN770	Yes
AC_Stem	chr13_31246874_31247374	chr13:31247194:A:G	chr13	31247194	rs116422728	AC_Stem&Early_Colonocyte		RORA&CEBPA&BATF&MAFF&TFAP2A&NR1D1&NR2E1	Yes
AC_Stem	chr20_21045603_21046103	chr20:21045868:T:C	chr20	21045868	rs6082296	TI_Stem&Early_Enterocyte&Enterocyte&EEC		PBX3&DPRX&MEOX2&PKNX1&EEF1D&HNF1B&HNF1A	Yes
AC_Stem	chr10_28171456_28171956	chr10:28173483:G:A	chr10	28173483	rs4309056	Fibroblast		SOX11	No
AC_Stem	chr5_1873210_1873710	chr5:1872916:G:A	chr5	1872916	rs7728559	TI_Stem&AC_Stem		Trp53&PO5F1&PO3F2&POU5F1P1	No
AC_Stem	chr2_79960593_79961093	chr2:79955425:C:T	chr2	79955425	rs4591366	TI_Stem&AC_Stem&Early_Enterocyte&Early_Colonocyte		PPARD&CLOCK&SIX3&PPARA::RXRA&SIX2&PPARA	No
AC_Stem	chr12_132560823_132561323	chr12:132553706:C:A	chr12	132553706	rs1574157	TI_Stem&AC_Stem&Early_Colonocyte&GC_B		OSR2&ZSC31&SP4&ZFX&KLF13&SP1&ZN134	No
AC_Stem	chr1_16514293_16514793	chr1:16514697:T:C	chr1	16514697	rs157257	CD8T		ZNF85	Yes
AC_Stem	chr10_14604190_14604690	chr10:14596940:C:T	chr10	14596940	rs35375469			STAT3&STAT4&RFX4&H2AFZ	No
AC_Stem	chr8_4061995_4062495	chr8:4062290:T:A	chr8	4062290	rs1895889	TI_Stem&AC_Stem		MECOM&FEZF1	Yes
AC_Stem	chr10_69451203_69451703	chr10:69441959:C:T	chr10	69441959	rs79980322	TI_Goblet			No
AC_Stem	chr13_24074554_24075054	chr13:24066923:C:G	chr13	24066923	rs9553155	BEST4&Macrophage		REST&PATZ1	No
AC_Stem	chr5_288489_288989	chr5:278637:T:C	chr5	278637	rs73024874	AC_Stem	Enterocyte&TI_Goblet	ETV7	No
AC_Stem	chr18_26868991_26869491	chr18:26867972:C:G	chr18	26867972	rs162004	AC_Stem&Early_Colonocyte	Enterocyte	FOXO6&H2AFZ&FOXO1&FOXO3&FOXO4	No
AC_Stem	chr6_16080149_16080649	chr6:16071972:G:A	chr6	16071972	rs6459445				No
AC_Stem	chr17_67582569_67583069	chr17:67583571:G:C	chr17	67583571	rs35199232	TI_Stem&AC_Stem&Early_Colonocyte&BEST4&EEC&Endothelium	TI_Goblet	VSX1&PAX5	No
AC_Stem	chr3_14329300_14329800	chr3:14336000:C:T	chr3	14336000	rs9867515	TI_Stem&AC_Stem&Early_Enterocyte&Early_Colonocyte		PRDM1&FOXJ3&FOXJ2&ZN708	No
AC_Stem	chr12_133037041_133037541	chr12:133041405:G:A	chr12	133041405	rs7961667			OSR2&FOXP1&E2F2&E2F3	No
AC_Stem	chr9_109331367_109331867	chr9:109333066:G:A	chr9	109333066	rs55637987	TI_Stem&AC_Stem&TI_Goblet&AC_Goblet		VENTX&CDC5L&STAU2&GATA3&ARI3A&ARID3A&LMX1A&LHX2	No
AC_Stem	chr10_79374513_79375013	chr10:79378271:C:T	chr10	79378271	rs111068401			HES5&ARNT&HEY1&HIF1A&MGA&BHLHB3&BHLHE40&BHLHB2&HEY2&MGAP&ARNTL&BHLHE41&MXI1&BMAL1&BHE40&MYC&CLOCK&MYCN&MAX&HIC1	No
AC_Stem	chr12_52818373_52818873	chr12:52813537:C:T	chr12	52813537	rs17119473	TI_Stem&EEC		RXRG&ZBT7A	No
AC_Stem	chr18_12271567_12272067	chr18:12271829:G:C	chr18	12271829	rs62097515	TI_Stem&AC_Goblet&GC_B&Fibroblast&Endothelium		SNAI2&ZIC3&ZEB1&TCF21&TFAP4&EOMES&TWIST1&MYOD1&MYOG&OSR2&ID4&ZBTB4&ZNF41&ASCL1&JDP2&NHLH1&BHA15&PTF1A&ZIC2&HEN1&MESP1&MSC&TCF4&TCF3&MEIS3&SMC3&CTCF&ATOH1&ASCL2&CTCFL&RAD21&MYF6&Myf	Yes
AC_Stem	chr1_148038397_148038897	chr1:148047837:T:C	chr1	148047837	rs1341360938	CD4T&CD8T&gdT&MemoryB&Plasma	TI_Goblet		No
AC_Stem	chr1_245990609_245991109	chr1:245988657:C:T	chr1	245988657	rs6690658	TI_Stem&BEST4	Early_Enterocyte	NFYB&FOXI1&GFI1&NFYA&GFI1B&LHX6&NFYC&SOX9&CEBPZ&PBX3&YBOX1&YBX1&RARG&HNF4G	No
AC_Stem	chr14_70821998_70822498	chr14:70819221:C:T	chr14	70819221	rs112544866	CD8T&Plasma		NRF1&P53&P63&P73&TBX5&ZN335	No
AC_Stem	chr9_136800001_136800501	chr9:136790170:C:T	chr9	136790170	rs10123424			ZBTB3&ZEB1	No
AC_Stem	chr4_119454547_119455047	chr4:119458281:A:G	chr4	119458281	rs71614444			HSF2&HXB2&HSF4&HSF1&MAGEA8&H1FX&PQBP1&TFAP2C&ESRP2&HNRNPA1&PURG&USP39&CEBPB	No
AC_Stem	chr12_12984061_12984561	chr12:12984258:A:T	chr12	12984258	rs850927	TI_Stem		SHOX&CDX2&SHOX2&DLX5&DLX4&CPEB1&ESX1&LHX3&RX&GBX1&ALX3&LHX9&VAX1&ARI3A&OTP&RAX&LHX1&LHX5&HME1&ISX&VSX2&PHOX2B&NKX6-2&NKX6-3&ARID3A&HOXC4&VSX1&HOXA3&HMGA2&HOXC5&GBX2&EVX2&GSX2&HOXB4&NKX1-2&DLX3&LHX6&HXB13&LMX1A&HOXD1&DLX6&SPI1&UNC4&NKX61&MIXL1&HOXC6&HOXA7&LHX2&HOXD8&EMX1&VAX2&HOXA13&HOXC13&RAX2&EMX2&PDX1&MEOX1&LMX1B&HOXD13&HXA2&RHOXF2&DLX1&HOXD12&HXC12&HOXC12&BARX2&HXD3&HOXB13&MEOX2&HOXB3&CDX1&NKX62&NOTO&GSX1&NKX6-1&ZN350&EVX1&DMBX1&LHX8&LHX4&HOXC11&HOXB9&LBX2&FOXL1&MNX1&HOXC9&HOXA10	Yes
AC_Stem	chr3_195150197_195150697	chr3:195153895:A:G	chr3	195153895	rs4677818	TI_Stem&gdT&MemoryB&Endothelium		MRPL2&ZN436&ZN134&SMAD3&SMAD1	No
AC_Stem	chr19_54481248_54481748	chr19:54482485:G:A	chr19	54482485	rs73064150			TRMT1&ZNF830&ZN136&HBP1&RFX4&ZBTB6	No
AC_Stem	chr19_43131412_43131912	chr19:43133290:G:A	chr19	43133290	rs10402650		Enterocyte		No
AC_Stem	chr17_51805176_51805676	chr17:51808692:C:T	chr17	51808692	rs1501255	TI_Stem&AC_Stem&Early_Colonocyte		TF65&NKX2-3&ZEP1&HIVEP1&HXA13&NFAC1&XRCC1&REST	No
AC_Stem	chr4_121957148_121957648	chr4:121957381:T:C	chr4	121957381	rs13104823	AC_Stem&Early_Colonocyte&TI_Goblet&AC_Goblet		FOXG1&ANDR	Yes
AC_Stem	chr10_3668537_3669037	chr10:3669371:C:A	chr10	3669371	rs6601744	CD4T&CD8T&gdT&Neutrophil		ZNF75A&NR1D1&ZN816	No
AC_Stem	chr3_179132142_179132642	chr3:179123353:T:C	chr3	179123353	rs4854965	AC_Stem&Early_Colonocyte		ZN250	No
AC_Stem	chr14_20613191_20613691	chr14:20608817:C:T	chr14	20608817	rs1243653	CD8T&MemoryB		TFAP2A(var.3)&TFAP2A&TFAP2C&EBF3&EBF1&ZHX3&COE1&NR6A1	No
AC_Stem	chr15_40307519_40308019	chr15:40307997:G:C	chr15	40307997	rs3784400	Tuft&CD4T&CD8T&gdT&GC_B&NaiveB&MemoryB&Plasma&Mast&Macrophage&Neutrophil		TFCP2L1&ZN449&CHD1&EGR2&EGR4&ZN335&KLF16&EPAS1&EGR3&SIN3A&SP1&EGR1&SALL4&TBX1&PATZ1&MAZ&ZNF263&KLF12&PML&WT1&SP2&KLF8&PURA&SP4&SP8&ZNF740	Yes
AC_Stem	chr14_65135062_65135562	chr14:65144345:A:T	chr14	65144345	rs61987431			NDF2&ATOH1&NDF1&NGN2&NEUROD1&PTF1A&NHLH1&MYOD1&ITF2&TAL1&OLIG2&RREB1&LYL1&ZNF143&ZN282&ZNF76	No
AC_Stem	chr16_10668352_10668852	chr16:10674071:C:T	chr16	10674071	rs16957517			SOX8&SOX10&SOX2&SOX7&SOX3&SOX4&SOX9&REST&SOX13&ANDR&SOX15&SOX12&SOX30&SOX6&SOX17&Sox4&ZN680&SOX21	No
AC_Stem	chr8_18409224_18409724	chr8:18410032:A:G	chr8	18410032	rs10103281		Early_Enterocyte&Enterocyte	XG&ZN274	No
AC_Stem	chr1_57926002_57926502	chr1:57924775:A:G	chr1	57924775	rs1857374	TI_Stem		ZNF205&IRF4&E4F1&RBM22&IRF8&IRF9&IRF3&IRF1	No
AC_Stem	chr20_17863652_17864152	chr20:17863324:C:A	chr20	17863324	rs2618568	TI_Stem&Enterocyte		BATF3&NR6A1	No
AC_Stem	chr16_74169893_74170393	chr16:74179388:A:G	chr16	74179388	rs34759231	AC_Goblet&EEC&Fibroblast		FOXH1&BACH1&MAFK&MAFF&MAFB&NRL&MAF&MAFG&RBMS1	No
AC_Stem	chr16_2960260_2960760	chr16:2954160:T:A	chr16	2954160	rs4785921	AC_Stem&AC_Goblet		SOX9&LHX6&MSX1&SNRNP70&PDX1&DLX5&HLX&HXD13&ZBTB16	No
AC_Stem	chr9_33233918_33234418	chr9:33231533:G:A	chr9	33231533	rs1810052	TI_Goblet&AC_Goblet		ZN436	No
AC_Stem	chr1_27033295_27033795	chr1:27031893:C:T	chr1	27031893	rs3010098			SPI1&SPIB&ZN263&ZSC22&CHD1&ATF5&SPIC&ZNF263	No
AC_Stem	chr6_52976464_52976964	chr6:52976681:C:G	chr6	52976681	rs378775	GC_B&Macrophage		TBX5&EOMES&HAND1&KLF1&THRB&TBX2	Yes
AC_Stem	chr6_29964792_29965292	chr6:29967316:G:T	chr6	29967316	rs6941600	CD4T&CD8T&gdT&GC_B&NaiveB&MemoryB&Plasma		BACH1&XG&ZN770&HXB4&PML	No
AC_Stem	chr17_4481217_4481717	chr17:4481483:G:A	chr17	4481483	rs8073958	TI_Stem&Early_Enterocyte&gdT		KLF12&Trp53	Yes
AC_Stem	chr7_149191041_149191541	chr7:149194215:A:T	chr7	149194215	rs57847893	CD8T	Early_Enterocyte	FOXL1&MEOX2&FOXG1&HXC6&Z354A&FOXC1&ARI3A&ARID3A&LHX2	No
AC_Stem	chr20_16926582_16927082	chr20:16921143:A:G	chr20	16921143	rs6044511	TI_Stem&Early_Enterocyte&EEC		JUN&TBX21&SOX10&RUNX1&RUNX2&RUNX3&SOX9&SREBF2&SOX8&MGA&SREBF1&SRBP2&TBX20&BCL11A&TBX2	No
AC_Stem	chr10_14674374_14674874	chr10:14674638:G:A	chr10	14674638	rs58784787	TI_Stem&Enterocyte&Early_Colonocyte		PO6F2&POU6F1&VENTX&NKX62&NKX6-2&POU6F2&PO4F2&POU4F2&MYBL1&MSX2&EN1&MYOD1&NKX6-1&PDX1&MSX1&HOXC13&ZN214&NKX61&MAGOH&HOXB13&ALX3&HOXA13&GBX2&PDE6H&GSX2	Yes
AC_Stem	chr4_69360174_69360674	chr4:69366705:G:A	chr4	69366705	rs72641863	AC_Stem&Early_Colonocyte		STAT2&PRDM1&FOXC1&IRF8&IRF4&EWSR1-FLI1&FOXL1&FOXC2&STAT1&MECOM&IRF3&SOX10&ZFP82	No
AC_Stem	chr9_96171686_96172186	chr9:96171926:C:T	chr9	96171926	rs12237112	TI_Stem&AC_Stem&Early_Colonocyte		KLF5&SP4&KLF14&KLF9&KLF13&SP1&KLF4&KLF3&KLF1&PO3F2&TP53&KLF12&SP3&RUNX3&SP8&Trp53	Yes
AC_Stem	chr16_83953487_83953987	chr16:83963743:G:T	chr16	83963743	rs253140			ATF5&NR1I2&ZNF41	No
AC_Stem	chr3_4303951_4304451	chr3:4311782:A:G	chr3	4311782	rs7632080	CD8T&gdT		FOXP1&MEOX2&FOXK2&FOXQ1&FOXP2&FOXK1&FOXJ2&FOXJ3	No
AC_Stem	chr5_122515162_122515662	chr5:122515484:A:G	chr5	122515484	rs2045899			ZSCA4&MTF1	Yes
AC_Stem	chr15_45166729_45167229	chr15:45174894:A:G	chr15	45174894	rs2292468	AC_Goblet&CD8T&GC_B&NaiveB&Neutrophil&Fibroblast&Endothelium		ZBED1&TGIF1&CHD2&E2F2&TFE3&MEIS2&TGIF2LX&PKNOX2&PKNOX1&ZBTB33&TGIF2&MEIS3	No
AC_Stem	chr2_126971412_126971912	chr2:126970478:T:C	chr2	126970478	rs7419804	Colonocyte		ZN586&SMAD4	No
AC_Stem	chr15_49734037_49734537	chr15:49736208:C:G	chr15	49736208	rs549739	TI_Stem&AC_Stem&Early_Colonocyte			No
AC_Stem	chr8_33808878_33809378	chr8:33815638:T:C	chr8	33815638	rs4386938	AC_Stem&Early_Colonocyte	TI_Goblet	TEAD1&NKX2-3&BCL6B&BCL6&PRDM4&NKX2-4	No
AC_Stem	chr7_74002634_74003134	chr7:74002923:G:A	chr7	74002923	rs1476677	Endothelium		SP1&ZIC2&TFDP1&ESRRA&SP2&SP4&KLF12&ZN341&KLF9&SALL4	Yes
AC_Stem	chr19_289485_289985	chr19:297402:A:C	chr19	297402	rs4897847	TI_Stem		MEIS2&MEIS3&GFI1B&TGIF1&PKNOX2&PKNOX1&PITX1&MEIS1&PITX3&TGIF2&TGIF2LX&TBX20&OTX2&PITX2&ZN250&PKNX2&NKX2-3	No
AC_Stem	chr15_94325017_94325517	chr15:94325266:C:G	chr15	94325266	rs7170630	Early_Colonocyte&Colonocyte		PATZ1&GLI2&ZBTB7A&SP4&KLF15&TBX1&RREB1&EGR4&WT1&KLF16&ZBTB7B&ZN281&MAZ&SP1&TBX15&ZBT17&EGR2	Yes
AC_Stem	chr10_71161301_71161801	chr10:71153662:G:T	chr10	71153662	rs2069017	Colonocyte		REST	No
AC_Stem	chr3_183490678_183491178	chr3:183494118:A:G	chr3	183494118	rs1520101	AC_Stem&Early_Colonocyte&TI_Goblet&AC_Goblet		SOX10&SOX9&SOX8&SOX13&TEAD3&MYBB&SOX18	No
AC_Stem	chr22_36204565_36205065	chr22:36201449:A:G	chr22	36201449	rs132723			ZBT7B&RFX2&MXI1&RFX1	No
AC_Stem	chr3_101077600_101078100	chr3:101070533:T:A	chr3	101070533	rs2197899	Enterocyte		BARX1&LHX9&PURG&GSX2&ARID3A&ARI3A&EMX2	No
AC_Stem	chr1_91160263_91160763	chr1:91158947:T:C	chr1	91158947	rs6674767	AC_Stem&Early_Colonocyte		PML&HIC2&MTF1&FHL2&ESR1&ESR2	No
AC_Stem	chr1_8424431_8424931	chr1:8424763:A:G	chr1	8424763	rs301807	NaiveB		SP1&SP4&ZN219&ZNF219&KLF15&RREB1&EGR2&SP2&KLF3&SP3&MAZ	Yes
AC_Stem	chr2_42249284_42249784	chr2:42243107:T:A	chr2	42243107	rs58429920			ZIM3&RARA&RARG&RARB&ZFP82&SOX2	No
AC_Stem	chr20_53503762_53504262	chr20:53498448:T:C	chr20	53498448	rs6097460			HME1&BARX2&HESX1&SHOX&SOX12&VENTX&MSX1&SHOX2&ESX1&GBX1&MSX2&SOX11&SOX13&SRY&EN1&SOX30&GBX2&NOBOX&BARX1&HMX1&DLX2&DMBX1&HNF1A&GSX2&LHX9&HMX3&HMX2	No
AC_Stem	chr16_89466885_89467385	chr16:89476450:A:G	chr16	89476450	rs12935112	AC_Stem&Early_Colonocyte		XBP1&CREB3&CREB3L1&CR3L2&Trp53&NR4A2&FOXJ3&ATF6&ATF6A&CREB1&FOXO6&FOXJ2&ZN214	No
AC_Stem	chr2_150972382_150972882	chr2:150963584:C:A	chr2	150963584	rs6733693	Early_Colonocyte	Early_Enterocyte&Enterocyte	ZN418	No
AC_Stem	chr7_133654439_133654939	chr7:133654758:T:C	chr7	133654758	rs6955530	AC_Goblet	Enterocyte	PO2F2&PO3F4&P5F1B&POU2F1&ZNF274&CEBPA&POU3F4&Oct-1&EVX1&EN1&MRPS25&CEBPB&POU3F3&POU3F2&MEOX2&POU3F1&DBP&NFIL3&FOXA1&POU2F3&POU2F2	Yes
AC_Stem	chr12_74945697_74946197	chr12:74945510:A:G	chr12	74945510	rs1526821	TI_Stem&AC_Stem&Early_Enterocyte&Early_Colonocyte&CD8T		HXB13&HXA11&HOXA13&HOXD12&CPEB1&HOXB13&HOXD13&HOXC11&HOXC13&HOXD11&HOXA10&HXC12&HOXC12&HOXC10&HOXB9&HOXA11&HXC11&PDE6H&ZN547	No
AC_Stem	chr2_241732485_241732985	chr2:241732738:G:A	chr2	241732738	rs35177143	NaiveB&MemoryB&Plasma		ZN436&BATF3&TBX2&RFX5	Yes
AC_Stem	chr10_77671527_77672027	chr10:77671764:G:A	chr10	77671764	rs2719987	TI_Stem&AC_Stem&Early_Colonocyte		MZF1&PURG&ZN528	Yes
AC_Stem	chr11_65698179_65698679	chr11:65698507:T:C	chr11	65698507	rs77956964	AC_Stem&Early_Colonocyte&Colonocyte&Endothelium	Early_Enterocyte&Enterocyte&TI_Goblet	NFIA&NFIB&NFIC::TLX1&TLX1::NFIC&NFIX&RREB1&ZIC2&ZBTB7A&TLX1&NFIC	Yes
AC_Stem	chr1_19430101_19430601	chr1:19430331:G:A	chr1	19430331	rs75287297	TI_Stem&AC_Stem&Early_Colonocyte&AC_Goblet&Endothelium		ELF1&FLI1&ELF3&EHF&ETV6&ELF4&ELK4&ETS1&ERG&ETV1&ELF5&ELK1&ETV7&ETV4&ZBTB7A&FEV&SPIB&ELK3&SPI1&ETV5&ETS2&BCL6&BC11A&IRF8&STAT2&IRF4&BCL6B&PROP1&IRF2	Yes
AC_Stem	chr4_32337366_32337866	chr4:32335651:C:T	chr4	32335651	rs10005530	AC_Stem&Early_Colonocyte&AC_Goblet		FOXD2&SIX6&PROP1	No
AC_Stem	chr2_160205458_160205958	chr2:160205846:G:A	chr2	160205846	rs75183559	Enterocyte	Early_Enterocyte&Plasma	SP1&SP2&GLI1&P73&SP3&TP73&ZFX	Yes
AC_Stem	chr8_137642882_137643382	chr8:137651787:C:T	chr8	137651787	rs4487812	TI_Stem&Early_Colonocyte		FOXK1&FOXG1&ZN136	No
AC_Stem	chr15_77910314_77910814	chr15:77910691:G:A	chr15	77910691	rs12902025			NFIB&GLIS2&EGR1&ZNF281&KLF12&EGR2&KLF16&KDM5A&SP3&GTF2F1&KLF8&INSM1	Yes
AC_Stem	chr12_3740788_3741288	chr12:3741064:A:G	chr12	3741064	rs73249722	TI_Goblet&AC_Goblet		RARA&RARG&SALL4&ATF5&PPARG	Yes
AC_Stem	chr12_31229371_31229871	chr12:31234414:G:T	chr12	31234414	rs11609262	TI_Stem&AC_Stem&EEC			No
AC_Stem	chr2_43168624_43169124	chr2:43177681:C:G	chr2	43177681	rs934229			HMX1	No
AC_Stem	chr2_201157444_201157944	chr2:201164988:G:A	chr2	201164988	rs13035714	Colonocyte&Macrophage		ZBTB6	No
AC_Stem	chr3_184490914_184491414	chr3:184489873:A:G	chr3	184489873	rs9834243	TI_Stem&TI_Goblet&AC_Goblet			No
AC_Stem	chr2_106270362_106270862	chr2:106262145:A:G	chr2	106262145	rs11124097	AC_Goblet		E2F1&TBX20&KLF5&ZNF148&MNT&KLF1	No
AC_Stem	chr2_236337571_236338071	chr2:236333439:T:C	chr2	236333439	rs6431456	TI_Stem&Early_Enterocyte&Enterocyte		SPDEF&FLI1&ETS1	No
AC_Stem	chr17_73750918_73751418	chr17:73749482:G:C	chr17	73749482	rs4077360	TI_Stem&AC_Stem&TI_Goblet&EEC		HAND1&NR4A1&SOX9&ESRRA	No
AC_Stem	chr4_37008112_37008612	chr4:37001594:G:A	chr4	37001594	rs10032425	AC_Stem&Early_Colonocyte&AC_Goblet		SOX8&SOX1&SOX9&SOX2&ELF3&SOX21&OZF&SOX15&SOX14&ELF5&SOX18&EVI1&ZN260&MECOM&SOX7&SRY&ZNF8&ZBTB12&ZBTB16	No
AC_Stem	chr11_111301198_111301698	chr11:111299265:T:C	chr11	111299265	rs11213823	AC_Goblet&Paneth		E2F1&PRDM4	No
AC_Stem	chr4_3822269_3822769	chr4:3820851:C:G	chr4	3820851	rs28418323	TI_Stem&AC_Stem		TBX1&MAZ&TBX20	No
AC_Stem	chr22_22586871_22587371	chr22:22592102:G:A	chr22	22592102	rs117547283			PRDM14&ZN214	No
AC_Stem	chr1_16013146_16013646	chr1:16013965:G:T	chr1	16013965	rs1763601	Plasma		IRF4&IRF9&IRF8&FOXJ3&IRF3&FOXP1&FOXF1&FOXK1&PRDM6&FOXM1	No
AC_Stem	chr19_3175997_3176497	chr19:3176538:G:T	chr19	3176538	rs80111972	TI_Stem&AC_Stem		EWSR1-FLI1&RXRG&HNF4A&NR2F1&ZN335&NR2C2&KLF15&RXRA&NR2F6&GLI1&ZNF263&PTF1A&PPARA&PPARG&MTF1&GTF2F1&PPARD	No
AC_Stem	chr15_57635531_57636031	chr15:57626376:C:T	chr15	57626376	rs17239999	TI_Stem&Early_Colonocyte		XBP1&ZFP28&NKX61&IRX2&IRX5	No
AC_Stem	chr7_140544492_140544992	chr7:140544760:C:T	chr7	140544760	rs2293177	Enterocyte&TI_Goblet		NR1A4::RXRA&NR3C1&ANDR&AR	Yes
AC_Stem	chr20_63541922_63542422	chr20:63536351:G:A	chr20	63536351	rs4809308	AC_Stem&MemoryB&Plasma		ARNT&EPAS1	No
AC_Stem	chr9_72217341_72217841	chr9:72215927:G:T	chr9	72215927	rs11143174	Early_Colonocyte		GRHL2&VSX1	No
AC_Stem	chr2_171522131_171522631	chr2:171523176:G:A	chr2	171523176	rs960750	Enterocyte&Fibroblast		ZBTB49&CEBPE&NRF1	No
AC_Stem	chr17_38854079_38854579	chr17:38859248:G:C	chr17	38859248	rs9910123	CD8T&gdT&GC_B&Plasma		RARA&RARG&RARB&NR2F6&RARA::RXRG&NR2F1&ZBTB6&RARA::RXRA&RXR::RAR_DR5&PAX5	No
AC_Stem	chr5_127910251_127910751	chr5:127903249:T:C	chr5	127903249	rs13155003			PRDM6&MECOM&IRF2&IRF1&STAT1::STAT2&STAT2::STAT1&ZFP28&IRF8&ZN713&FOXJ2&ZFP82&STAT2&IRF3&STAT1&FOXG1&FOXJ3&ANDR	No
AC_Stem	chr16_2905657_2906157	chr16:2905926:G:A	chr16	2905926	rs77070414	Enterocyte		FOXI1&HOXB13&ZSC22&ZN394&NFYB&GTF2F1&CEBPZ&PBX3&THAP5&WRNIP1&SP4&EGR3	Yes
AC_Stem	chr10_132742056_132742556	chr10:132742269:C:T	chr10	132742269	rs3793674	AC_Stem		ZNF143&TCF7L2&LEF1&TF7L2&TCF7L1&TF7L1&TCF7&PPARG&PLAG1&RAN	Yes
AC_Stem	chr19_53432313_53432813	chr19:53442067:C:T	chr19	53442067	rs112282734			ZN335&NR1H4	No
AC_Stem	chr6_33154163_33154663	chr6:33153105:A:T	chr6	33153105	rs9277904	TI_Stem&AC_Stem		CPEB1&DLX5&ARI3A&FOXL1&ARID3A&FOXC1&HXC6&HOXC13&HOXC12&CSTF2&CDC5L&FOXD2	No
AC_Stem	chr1_169103991_169104491	chr1:169110442:C:T	chr1	169110442	rs1358715			ONECUT2	No
AC_Stem	chr2_118186161_118186661	chr2:118185307:C:T	chr2	118185307	rs4849682	TI_Stem&CD4T&CD8T&gdT&NaiveB&MemoryB&Plasma&Macrophage		SNAI2&TCF12&TFE2&ZEB1&ASCL1&MYOD1&TCF3&TWIST1&TBX5&ITF2&MGA&TWST1&TFAP2A&RAD21	No
AC_Stem	chr7_6990396_6990896	chr7:6990510:T:A	chr7	6990510	rs59738778	TI_Stem&Early_Enterocyte&Early_Colonocyte			Yes
AC_Stem	chr11_60498167_60498667	chr11:60506920:G:A	chr11	60506920	rs2298558	GC_B&NaiveB&MemoryB			No
AC_Stem	chr3_127304217_127304717	chr3:127309602:T:G	chr3	127309602	rs9864168	TI_Stem&AC_Stem&Early_Enterocyte&Early_Colonocyte&AC_Goblet		SOX2&SOX3&HNF4A&SOX4&HNF4G&SOX10&NR5A2&Sox4&STF1&TCF7&NR2F1&PPARA&ESRRG&ESRRA&Z354A&COT1&SOX9	No
AC_Stem	chr17_232916_233416	chr17:233178:T:C	chr17	233178	rs4890171	Endothelium		POU2F2&POU5F1&ELF1&ELF3&POU5F1B&POU5F1P1&POU2F1&EHF&IL24&PO2F1	Yes
AC_Stem	chr4_139628076_139628576	chr4:139628325:A:G	chr4	139628325	rs706344	TI_Stem&Tuft		ZSCA4&ZIC2&TFDP1&SP2&RUNX2&SALL4&RUNX3	Yes
AC_Stem	chr12_13387021_13387521	chr12:13391613:T:A	chr12	13391613	rs12228509	Colonocyte&AC_Goblet		FOXL1&MEOX2&MEF2D&OZF&FOXJ3&FOXJ2&CPEB1&MEF2C&MEF2A&FOXC1&FOXC2&FOXF2&EVX1&CSTF2&IRF5&HOXB13&FOXD3&HOXB9&PDX1&LHX6&ARID3A&ARI3A&HOXD13&HOXC13&HOXC12&FOXI1&HXA11&HOXC11&FOXQ1&HOXD12&HOXA10&HXC12	No
AC_Stem	chr2_166637024_166637524	chr2:166628220:T:C	chr2	166628220	rs1588352	TI_Stem&AC_Stem&AC_Goblet&EEC		ATF2&JUN&SREBF1&SREBF2&FOSL2::JUND(var.2)&CREB3&JUND&JUND (var.2)&JUND(var.2)&CREB1&JUNB&ZSCAN31&SRBP1&CREM	No
AC_Stem	chr16_5035257_5035757	chr16:5035335:T:C	chr16	5035335	rs9937510	AC_Stem&Early_Colonocyte		P73&ZN708	Yes
AC_Stem	chr6_31268199_31268699	chr6:31259477:T:C	chr6	31259477	rs9264329			MEF2C&MEF2A&MUSC&MEF2B&TGIF2	No
AC_Stem	chr4_177961680_177962180	chr4:177962034:T:C	chr4	177962034	rs7673686			VENTX&XBP1&ZNF333&MSX1&MSX2&ARID3A&ARI3A&MYBB&BSH&HNF1B	Yes
AC_Stem	chr6_31271935_31272435	chr6:31279493:G:A	chr6	31279493	rs2253288			E2F4&E2F1&KAISO&E2F7&PKNX1&TFDP1&E2F6&PBX3&IKZF1&ZN143&E2F3&ZNF76&ZN282	No
AC_Stem	chr22_48254462_48254962	chr22:48252730:C:T	chr22	48252730	rs12166722	TI_Stem&AC_Stem&Early_Colonocyte&AC_Goblet		ZFP42&ZN263	No
AC_Stem	chr5_175397853_175398353	chr5:175408084:G:T	chr5	175408084	rs265982	AC_Stem		TBR1&TAF1A&PO3F2&TBX21&TBX1&TBX20&EOMES	No
AC_Stem	chr3_193563931_193564431	chr3:193572427:T:C	chr3	193572427	rs169464	Colonocyte			No
AC_Stem	chr17_43360828_43361328	chr17:43362840:C:A	chr17	43362840	rs73983802	gdT&MemoryB	Mast	ZNF143&ZNF713&ZNF76&RUNX3&RUNX2&SOX4&Sox4	No
AC_Stem	chr2_70371037_70371537	chr2:70371256:T:C	chr2	70371256	rs72485356	TI_Stem&AC_Stem&AC_Goblet		CPEB1&TBP&FOXL1	Yes
AC_Stem	chr6_31366832_31367332	chr6:31360741:G:A	chr6	31360741	rs56189237	CD4T	Mast	ZN263	No
AC_Stem	chr18_57729174_57729674	chr18:57733654:T:C	chr18	57733654	rs2938370	AC_Stem&Early_Colonocyte		GFI1	No
AC_Stem	chr1_157247560_157248060	chr1:157247759:C:G	chr1	157247759	rs4661105	TI_Stem&Early_Colonocyte	TI_Goblet	SMAD3&FOXG1	Yes
AC_Stem	chr1_31535528_31536028	chr1:31526147:G:A	chr1	31526147	rs1934286	Early_Colonocyte&Colonocyte		PITX1&PITX3&ARID3A&ARI3A&BARHL2&OTX2&CDC5L&HXC10&PITX2	No
AC_Stem	chr1_223992876_223993376	chr1:223993160:T:A	chr1	223993160	rs1310954905	Plasma		ZN335	Yes
AC_Stem	chr5_180313567_180314067	chr5:180314374:C:A	chr5	180314374	rs55901738			TGIF1&MEIS2&PKNOX2&TGIF2LX&MEIS3&NANOG&PO5F1&EEF1D	No
AC_Stem	chr6_33106373_33106873	chr6:33106612:G:C	chr6	33106612	rs3130212		Early_Enterocyte&Enterocyte	MUSC&ZN331	Yes
AC_Stem	chr19_53366037_53366537	chr19:53365168:T:C	chr19	53365168	rs2115304	Enterocyte&AC_Goblet&CD4T		EWSR1-FLI1&CHD1&SP4&KLF6&SP1&SP2&SIN3A	No
AC_Stem	chr14_77599837_77600337	chr14:77605787:C:G	chr14	77605787	rs2267746			IRF9&TIA1&IRF7&ARID5B&IRF5&IRF3	No
AC_Stem	chr19_51594231_51594731	chr19:51591990:G:C	chr19	51591990	rs62113347			RARA&RARA(var.2)&RARG&RARB&NR2F6&RARA::RXRG&NR2F1&ZBTB6&RARA::RXRA&RXR::RAR_DR5&PAX5	No
AC_Stem	chr1_202197563_202198063	chr1:202196528:T:C	chr1	202196528	rs3010093	TI_Stem&AC_Stem&Early_Colonocyte&CD8T		ZN586&DMC1&EWSR1-FLI1&TBX3&TBX2	No
AC_Stem	chr15_57353302_57353802	chr15:57349340:T:C	chr15	57349340	rs7496173			GTF2I&SMCA1&NFAT5&MRPL2&TFAP2D&ZN586&AP2D&ZN770	No
AC_Stem	chr12_38132064_38132564	chr12:38127840:A:G	chr12	38127840	rs1851129			DPRX&FOXO3&FOXB1&FOXA3&FOXO4&TBX20&FOXO1&FOXO6&MAFK	No
AC_Stem	chr16_53373722_53374222	chr16:53375316:C:T	chr16	53375316	rs2041794			ZN250	No
AC_Stem	chr10_89668622_89669122	chr10:89671541:T:G	chr10	89671541	rs2420640			HMX3&FOXK1&CDX2&HMX2&ZN350&CDX1&HMX1&ISL2&ZSCAN31&EDN1&IRF9&NKX6-2&GLYCTK&HXA11&HOXA10	No
AC_Stem	chr2_198970041_198970541	chr2:198970303:C:A	chr2	198970303	rs974392	Early_Colonocyte&AC_Goblet	Early_Enterocyte	E2F7&E2F8&KAISO&E2F3	Yes
AC_Stem	chr22_20697460_20697960	chr22:20703891:A:G	chr22	20703891	rs6003975	CD8T&gdT&Plasma		ZN281&INSM1&EP300&SP1&ZNF281&SND1&EGR4&ZN148&ZN449&ZBT17	No
AC_Stem	chr6_7160927_7161427	chr6:7165143:A:G	chr6	7165143	rs490826	Colonocyte		ZBTB3&CHD1	No
AC_Stem	chr1_16043516_16044016	chr1:16037840:T:G	chr1	16037840	rs12725641	AC_Stem		EHF&TEAD1&TEAD4&YY1&GTF2I&TEAD3&YY2&ZN140&FLI1&SPIC	No
AC_Stem	chr8_97925915_97926415	chr8:97923336:C:A	chr8	97923336	rs2513835	Enterocyte		NFIL3&TEF&DBP&RARA&EMX1&RORA&RARA(var.2)&RARG&HOXA5&HLF&EMX2&RARA::RXRA&RXR::RAR_DR5	No
AC_Stem	chr7_47380682_47381182	chr7:47383968:G:T	chr7	47383968	rs11765065	TI_Stem&AC_Stem&Early_Colonocyte		SRF	No
AC_Stem	chr2_27212092_27212592	chr2:27212382:A:G	chr2	27212382	rs1275533				Yes
AC_Stem	chr6_160238721_160239221	chr6:160246568:G:A	chr6	160246568	rs316022	Enterocyte		TYY2&DMRT1&TPPP&YY2&TAF1&TYY1&PAX5	No
AC_Stem	chr2_240905344_240905844	chr2:240905529:G:T	chr2	240905529	rs7563426	EEC		HES5&HES7&HESX1&NFIB&NFIA	Yes
AC_Stem	chr16_87872446_87872946	chr16:87876119:T:C	chr16	87876119	rs7205375	AC_Stem		ZN549&POU2F1&POU2F2&POU3F3	No
AC_Stem	chr16_87745062_87745562	chr16:87745263:T:C	chr16	87745263	rs8059456	Early_Colonocyte&Colonocyte&AC_Goblet		ZIC3&ZIC1&INSM1&ESRRG&CTCFL&HNF4A&ESRRA&PPARG&RXRA&NR2C2&KLF15&PLAL1&ZN320&MNT&ZNF263&ZN770&COT1&SP4&ASCL2	Yes
AC_Stem	chr15_33142647_33143147	chr15:33141058:T:A	chr15	33141058	rs2444964	TI_Stem&Enterocyte		POU2F2&SOX15&VSX2&POU6F1&PO6F2&LHX6&EVX2&PDX1&POU6F2&HOXA3&PO2F2&MEOX1&POU5F1&SOX14&EMX2&VAX2&PO2F1&GSX2&MEOX2&EMX1&VAX1&HOXD1&HESX1&LHX9&HXA2&DGCR8&DLX4&HOXA7&LBX1&VSX1&NMI&RAX&ESX1&LHX2&SHOX2&LMX1B&HOXB13&LHX8&GBX1&HME1&NKX1-2&HXB3&LHX4&GBX2&HXD3&MNX1&DLX5&PAX7&ISX&GSX1&POU2F3&DLX6&RX&HOXA4&LBX2&NOTO	No
AC_Stem	chr14_70047802_70048302	chr14:70055767:A:G	chr14	70055767	rs1000521	AC_Stem&AC_Goblet		IKZF2&EWSR1-FLI1&SPI1&NFATC1&ZN467&SPIC&FLI1&ETV6&ETV5&TSN&ZN341&STAT1&ETV3&ZNF263&NFAC1&ZN350	No
AC_Stem	chr6_32476999_32477499	chr6:32468440:C:T	chr6	32468440	rs9269008		BEST4	HNRNPC&ZKSCAN8&HXD10&HOXD10&FOXC1&FOXD3&IRX6&FOXM1&ZNF41	No
AC_Stem	chr4_188155006_188155506	chr4:188155226:C:G	chr4	188155226	rs13150703	TI_Stem&AC_Stem&Early_Enterocyte&Early_Colonocyte		PLAG1&PML&INSM1&MAZ&KLF15&SIN3A	Yes
AC_Stem	chr13_19922141_19922641	chr13:19923504:A:G	chr13	19923504	rs9508963		TI_Goblet	CUX2&CUX1	No
AC_Stem	chr3_196081908_196082408	chr3:196072696:C:T	chr3	196072696	rs41301371			NR4A1&NR4A2&TAF1A	No
AC_Stem	chr8_133354178_133354678	chr8:133354432:G:T	chr8	133354432	rs2976544	Early_Colonocyte		FOXG1&ZNF384&FOXO4&ZN384&FOXO1&FOXK1&FOXA1&FOXD3&FOXA2&BPTF&IRF3&FOXF2&FOXC2&FOXM1&ZN713&FOXA3	Yes
AC_Stem	chr11_69636857_69637357	chr11:69631528:A:G	chr11	69631528	rs11827340	Endothelium			No
AC_Stem	chr4_7212868_7213368	chr4:7213206:G:A	chr4	7213206	rs11937057	AC_Stem&Early_Colonocyte	Enterocyte	TYY1&YY2&TYY2&TAF1&ZBTB7C&ZBTB4&THAP1	Yes
AC_Stem	chr4_166816866_166817366	chr4:166820263:T:C	chr4	166820263	rs28494108	TI_Stem&AC_Stem&Early_Colonocyte&Colonocyte&AC_Goblet	Early_Enterocyte&TI_Goblet	BATF::JUN&BATF&HXC6&DUXA&LEF1&HOXC8&HXC8	No
AC_Stem	chr8_22137255_22137755	chr8:22132335:A:G	chr8	22132335	rs4391429			YY1&TYY1&TAF1&ESR1&ESR2	No
AC_Stem	chr2_175594142_175594642	chr2:175589269:T:A	chr2	175589269	rs868391403	AC_Goblet		RUNX2&RUNX1&SOX13&RUNX3&SOX2&CBFB&PEBB&BCL11A&FOXM1&FUBP1	No
AC_Stem	chr11_36380168_36380668	chr11:36380456:G:T	chr11	36380456	rs11608110	AC_Goblet		HNF4A&TCF7L1&NR1H2::RXRA&ESRRA&NR1H2&NR4A2&RXRG&NR2F6&PPARA&PPARG&NR4A1&COT1&HNF4G&RXRA&COT2&NR2C2	Yes
AC_Stem	chr2_42986177_42986677	chr2:42994818:A:G	chr2	42994818	rs74362632	AC_Stem&Early_Colonocyte&BEST4	Early_Enterocyte	SOX2&SOX10&SOX15&SOX8&SOX18&RARA(var.2)&SOX9&RARA&RARG&SOX7&SOX21&SRY&SOX14&HNF1B&SOX1&HNF1A&LHX8&TYY2&LHX6&YY2&PBX3&RFX5&ZFHX3	No
AC_Stem	chr9_93598766_93599266	chr9:93592272:G:A	chr9	93592272	rs4073155	Early_Colonocyte&AC_Goblet&Tuft&EEC&Endothelium	AC_Stem	ZIC4&ZIC3&ZIC1&ESR2&OSR2	No
AC_Stem	chr7_5284884_5285384	chr7:5284626:C:T	chr7	5284626	rs10269209	TI_Stem&AC_Stem&EEC		EBF1&COE1&ZN436&TFAP2A(var.2)&TFAP2A&ZN528&TFAP2B&ETV4&PRKRIR&TFAP2C&AP2C	No
AC_Stem	chr9_110256379_110256879	chr9:110251071:C:T	chr9	110251071	rs2418076			NFIC&BARX1	No
AC_Stem	chr1_16905179_16905679	chr1:16896492:G:A	chr1	16896492	rs10159037	GC_B&MemoryB&Plasma&DC		ZN331&SP1&SP4	No
AC_Stem	chr20_36941183_36941683	chr20:36941421:C:A	chr20	36941421	rs6030315	TI_Goblet&BEST4&EEC&CD4T	Early_Colonocyte	ELF1&FLI1&EHF&ELF5&ETS1&SOX8&ZNF41&ELF3&SPIC&ZNF3&SPI1&FEV&TRMT1&ZNF830&RFX4&ETV7&ETV4&GLYCTK	Yes
AC_Stem	chr1_247906338_247906838	chr1:247911258:A:G	chr1	247911258	rs6681018	AC_Goblet		FOXI1&POU5F1P1&POU2F1&POU2F2&ZN418	No
AC_Stem	chr2_130864717_130865217	chr2:130874461:C:A	chr2	130874461	rs55810668	TI_Stem&AC_Stem&Tuft		BACH1	No
AC_Stem	chr12_1800538_1801038	chr12:1795925:G:A	chr12	1795925	rs3815325	GC_B&Plasma		ZBT48&RFX2&MAZ&ZN563	No
AC_Stem	chr3_195614574_195615074	chr3:195621771:G:A	chr3	195621771	rs4677715	Early_Colonocyte&CD4T&MemoryB		CDX2&SOX1&STAT2&P53&ZNF24&HXA10&HOXB9&PRDM1&HOXC11&ZN350&HOXC10&HOXD11	No
AC_Stem	chr17_1005421_1005921	chr17:1005262:A:G	chr17	1005262	rs11247571	AC_Stem&Fibroblast&Endothelium&Glial	Early_Enterocyte&TI_Goblet	GCR&ZN708&FOXF1&ZN341&ZN134	No
AC_Stem	chr1_168939434_168939934	chr1:168947201:C:T	chr1	168947201	rs61302106	TI_Stem&Enterocyte		FOXO3&SOX10&FOXO1&FOXO4&SOX9&SOX8&MAFF&FOXO6&MAF::NFE2&NFE2::MAF&NF2L2&NFE2&MAFG&MAFK&POU4F2&BACH2&NFE2L2	No
AC_Stem	chr9_76049319_76049819	chr9:76051348:G:A	chr9	76051348	rs73650428	Early_Colonocyte		PO4F1&POU4F3&POU4F1&HOXB5	No
AC_Stem	chr11_119832484_119832984	chr11:119841515:T:G	chr11	119841515	rs552040	AC_Stem&Early_Enterocyte&Enterocyte		PRKRIR	No
AC_Stem	chr5_126527861_126528361	chr5:126529928:T:A	chr5	126529928	rs11746303	AC_Stem&Early_Colonocyte&AC_Goblet	Enterocyte	SOX10&SOX9&SOX8&SRY&SOX21&SOX7&ZKSCAN1	No
AC_Stem	chr6_31378338_31378838	chr6:31380621:A:T	chr6	31380621	rs9266680	Early_Enterocyte&Enterocyte		SIX1&TBX21&BACH2&BACH1&MGA&PRGR	No
AC_Stem	chr1_119791327_119791827	chr1:119801616:T:A	chr1	119801616	rs2289458	Early_Colonocyte		ESRRB&ESRRA&ESRRG&ERR3&NR6A1	No
AC_Stem	chr17_82458409_82458909	chr17:82468759:T:C	chr17	82468759	rs2306752			HSF2&ZN586&ZN263&TBX1&HSF1&BCL6	No
AC_Stem	chr21_37221083_37221583	chr21:37221160:G:T	chr21	37221160	rs1888464	CD4T&CD8T&gdT&MemoryB&Macrophage&Endothelium		TFAP2A&TFAP2A(var.3)&TFAP2B&TFAP2B(var.3)&TFAP2C&ZN341	Yes
AC_Stem	chr1_41500353_41500853	chr1:41500623:G:A	chr1	41500623	rs4603128	Colonocyte&TI_Goblet&AC_Goblet&EEC	Plasma	GRHL1&TFCP2&E2F2	Yes
AC_Stem	chr3_194039010_194039510	chr3:194043928:A:G	chr3	194043928	rs71635024			IRF7&SUCLG1	No
AC_Stem	chr5_10249947_10250447	chr5:10252533:G:A	chr5	10252533	rs2607296	CD8T		ZNF143&ZN143&ZNF76&ZBTB12	No
AC_Stem	chr4_74111902_74112402	chr4:74112623:C:T	chr4	74112623	rs1866755	Early_Colonocyte		TFAP2A&TFAP2B&TFAP2B(var.3)&TFAP2C&ZN331&NANOG&NR1I2&ZN667	No
AC_Stem	chr6_47634643_47635143	chr6:47626266:T:C	chr6	47626266	rs1043276	Early_Colonocyte		IRF3&IRF9&FOXM1&ZN768	No
AC_Stem	chr3_1903252_1903752	chr3:1903569:T:C	chr3	1903569	rs66861863			SOX15&SRY&SOX14&IRX2&IRX5	Yes
AC_Stem	chr4_87416927_87417427	chr4:87417219:C:T	chr4	87417219	rs60052062	Early_Colonocyte			Yes
AC_Stem	chr2_172168953_172169453	chr2:172170008:A:C	chr2	172170008	rs6718762	AC_Stem&Early_Colonocyte		ANDR&Z354A&FOXJ3&FOXC2&FOXJ2&FOXI1&FOXQ1&FOXD3&FOXC1&MCR	No
AC_Stem	chr4_94532290_94532790	chr4:94531077:A:G	chr4	94531077	rs13143502	TI_Goblet		ISX&SOX10&MSX2&HOXA4&HMX1&SOX8&GSX2&ZFHX3&HNF1A&HXB3&NOBOX&HNF1B&MEF2B&LBX2&GSX1&NKX6-2&DMBX1&IRF7	No
AC_Stem	chr10_5343052_5343552	chr10:5350464:A:G	chr10	5350464	rs76177439	Early_Colonocyte		BHE22&OLIG1&FOXO3&FOXO1&FOXO6&FOXO4&OLIG2&FOXP1&FOXK1&FOXP3&FOXD3&FOXA1&ZBTB16	No
AC_Stem	chr21_45555965_45556465	chr21:45558963:C:T	chr21	45558963	rs7283000	EEC&Plasma&Macrophage&Neutrophil		SP4&KLF5&REST&KLF9&KLF12&KLF1&KLF4&KLF13&KLF16&KLF14&SP3&SP8&KLF7&MAZ&SP1&KLF3&RAB14	No
AC_Stem	chr1_30845823_30846323	chr1:30846075:T:C	chr1	30846075	rs2506963		TI_Goblet	E2F4&E2F1&E2F6&E2F7&EWSR1-FLI1&TBX1&TBX15&TFDP1&ETV4&ETV2&FLI1&ERG&ELF3&SP2&LUZP1&ETV5&ELF1&ETS1	Yes
AC_Stem	chr13_30697459_30697959	chr13:30694135:G:A	chr13	30694135	rs12021012			MAGEA8&H1FX&TFAP2C&USP39	No
AC_Stem	chr6_42166651_42167151	chr6:42157162:A:G	chr6	42157162	rs4714573	TI_Stem		TBX1&GMEB1&PO5F1&FOXB1&NANOG&POU5F1P1&TP63&POU2F3&POU2F1	No
AC_Stem	chr1_111520005_111520505	chr1:111525944:A:T	chr1	111525944	rs6658693	TI_Stem		PAX3&ALX1&PO6F1&ARID3A&ARI3A&ARX&ALX3&ALX4&HXA7	No
AC_Stem	chr14_20714819_20715319	chr14:20710854:T:C	chr14	20710854	rs8003813	AC_Stem&NaiveB&Macrophage&DC			No
AC_Stem	chr3_130098236_130098736	chr3:130107188:C:T	chr3	130107188	rs7428327	Early_Enterocyte&GC_B		GLI2&GLI3&ZIC2&HINFP&HINFP1&GLI1&ZKSC1	No
AC_Stem	chr7_150727342_150727842	chr7:150736458:T:C	chr7	150736458	rs9657876	TI_Stem&Enterocyte		SCRT2&RAD21&SMC3&CTCFL&CTCF&SCRT1&MTF1&TBX5&MGA&TBX2&TWST1&TBX4	No
AC_Stem	chr19_7894838_7895338	chr19:7897476:T:C	chr19	7897476	rs554922	AC_Stem&Tuft			No
AC_Stem	chr11_350853_351353	chr11:349122:T:C	chr11	349122	rs7117996	gdT&NK&Plasma&Macrophage&Neutrophil		RARG&RARA&TBX3&TWST1	No
AC_Stem	chr20_49796983_49797483	chr20:49797281:C:T	chr20	49797281	rs2869931			CDX2&HOXA13&HOXD13&CDX1&HXC12&CPEB1&HOXC13&HOXB9&EVX2&HOXC11&HOXA10&HOXB13&HOXC10&HOXC9&HOXA11&HXB13&SRY&HOXC12&HOXD12&HOXD11	Yes
AC_Stem	chr6_17580507_17581007	chr6:17570854:G:A	chr6	17570854	rs6901134	Early_Colonocyte		IRF4&RARG&GFI1	No
AC_Stem	chr1_25462572_25463072	chr1:25461707:T:C	chr1	25461707	rs34933589	AC_Stem&Early_Colonocyte		ANDR&HMGA2&RORA	No
AC_Stem	chr2_64146180_64146680	chr2:64151312:A:G	chr2	64151312	rs6546053			RARA&RARG&RARB&NR2F6&NR2F1&PAX5	No
AC_Stem	chr11_2210995_2211495	chr11:2210043:C:T	chr11	2210043	rs10840595	TI_Stem&AC_Stem&Early_Enterocyte&Tuft&EEC&Paneth		HEN1&NHLH1&ZN331	No
AC_Stem	chr10_122034108_122034608	chr10:122033766:A:T	chr10	122033766	rs4752637	Enterocyte	Early_Enterocyte	KLF4&KLF12&KLF9&KLF8&SP3&KLF3	No
AC_Stem	chr19_3557406_3557906	chr19:3556432:G:A	chr19	3556432	rs74461332			PLAG1&ZN329&MRPL2&ZN467&Z324A&KLF15&ZNF263&SMAD1	No
AC_Stem	chr12_666682_667182	chr12:669525:C:T	chr12	669525	rs112852068	CD8T	AC_Goblet	P73&TP63&P53&ZBTB14&HEY2&TP53	No
AC_Stem	chr10_34965895_34966395	chr10:34966173:A:G	chr10	34966173	rs2812968	Early_Colonocyte&Fibroblast		ELF4&ELF1&ELF3&ELF2&ETS1&GABPA&ETV7&ELK4&ZBTB7A&ETV6&ELK1&ETV1&EHF&SPIC&ELF5&FLI1&HNRNPA0&GABP1&ELK3&ETV3&ETV4	Yes
AC_Stem	chr2_26033042_26033542	chr2:26034515:C:T	chr2	26034515	rs73920226			MBD2&ZN263&ZNF263	No
AC_Stem	chr20_37615763_37616263	chr20:37613602:C:G	chr20	37613602	rs6012633			MEIS2&MEIS3&TGIF1&TGIF2&MEIS1&PKNOX1&PBX3	No
AC_Stem	chr1_2189388_2189888	chr1:2181237:A:G	chr1	2181237	rs882786			KLF4&KLF9&INSM1&HEY2&SP8&KLF16&SP3&EPAS1	No
AC_Stem	chr11_3455588_3456088	chr11:3456877:C:A	chr11	3456877	rs10767099	TI_Stem		RFX7&BRCA1&ZBTB46&HNRNPC&ZKSCAN8	No
AC_Stem	chr18_62325041_62325541	chr18:62324484:G:T	chr18	62324484	rs77296927	BEST4		HAND1	No
AC_Stem	chr7_155961031_155961531	chr7:155961234:T:A	chr7	155961234	rs11767234	TI_Stem&Enterocyte		YY1&ATF2&TYY1&TAF1&ZFP42&E2F3&BCL6B&E2F4&NFIC&TGIF1&E2F2&NFIB&TBX20	Yes
AC_Stem	chr10_26673081_26673581	chr10:26678400:A:G	chr10	26678400	rs1677731			TBX1&MEOX2&FOXJ3	No
AC_Stem	chr14_21059827_21060327	chr14:21060089:C:T	chr14	21060089	rs10467756	TI_Stem&Early_Colonocyte		EHF&ZN770&SPIB&ELF3&ELF5&ETS2&FLI1&ZN708&ETV4&ZNF41&SPIC&SMAD3&TAF1	Yes
AC_Stem	chr1_91611335_91611835	chr1:91611540:G:A	chr1	91611540	rs1192415	AC_Stem&Early_Colonocyte		TEAD3&TEAD4&TEAD1&TEAD2&GMEB2&REST&SMCA5	Yes
AC_Stem	chr11_117532292_117532792	chr11:117534054:A:G	chr11	117534054	rs12806865	TI_Stem&BEST4&EEC		CR3L1&MLX&CREB3L2&CREB3L1&HEY2&TBX20&HEY1&MLXIPL&MAX&MXI1&USF2&USF1&MYC&MAX::MYC&MYC::MAX&MYCN&CLOCK&ATF3&BMAL1&TFE3&ESR1&TFEB	No
AC_Stem	chr1_16895972_16896472	chr1:16895093:G:T	chr1	16895093	rs6701798	CD4T&GC_B&NaiveB&MemoryB&Plasma&Neutrophil		TBX1&DMRT3	No
AC_Stem	chr10_29647373_29647873	chr10:29646211:A:C	chr10	29646211	rs7903099	AC_Stem&Early_Colonocyte		ZBT7A&GATA1::TAL1&TAL1::GATA1&ZIC4&ZIC2&KLF5&CHD1&GLIS1&GLIS2&SP2&ZNF740&MAZ&KLF4&TBX1&TBX15&ZN740&GTF2F1&ZIC1&ZIC3&ZBTB7B&ZN148&EGR2&KLF3&TP53&SP1&SP4&GLIS3&PLAG1&SP3&PATZ1&KLF9&KLF6&KLF16	No
AC_Stem	chr1_8238869_8239369	chr1:8240439:T:C	chr1	8240439	rs77416460	Colonocyte		NFAC1&IKZF2&NFAC2&MECOM&SPIB&NFKB2&THAP5&ZNF41&HXC6&PROP1&NR1H3&RAN	No
AC_Stem	chr1_93573938_93574438	chr1:93566431:C:G	chr1	93566431	rs7525880	EEC		AP2A&XRCC1&ZBTB46&TEAD1	No
AC_Stem	chr11_6252037_6252537	chr11:6253405:G:A	chr11	6253405	rs7949159	TI_Stem&EEC&Fibroblast		RAN&NR0B1	No
AC_Stem	chr18_2636046_2636546	chr18:2636278:T:C	chr18	2636278	rs79107829			SP1&PML&HIC2&FHL2&SP4&ESR1&TBX4&P53&PROX1&P73&ESR2	Yes
AC_Stem	chr6_106336279_106336779	chr6:106336499:C:T	chr6	106336499	rs12212059	AC_Stem&Early_Colonocyte		DDIT3&ZBTB3&HOXA10&CDX2&HOXC12&HOXA13	Yes
AC_Stem	chr9_78023066_78023566	chr9:78020384:T:C	chr9	78020384	rs6560621	AC_Stem&Macrophage		IKZF2&STAT5B&NFAT5&NFAC3&NFATC3&RELA&NFKB1&REL&TF65	No
AC_Stem	chr5_16897110_16897610	chr5:16904446:C:A	chr5	16904446	rs153709	AC_Stem&Early_Colonocyte		SIX1&SIX2&AP2C	No
AC_Stem	chr3_149554826_149555326	chr3:149560417:A:T	chr3	149560417	rs17195672	TI_Stem&AC_Stem&Endothelium		FOXG1&AGGF1&PKNX2	No
AC_Stem	chr2_205561079_205561579	chr2:205555025:C:T	chr2	205555025	rs6435289	Early_Colonocyte&Colonocyte		ZN770&MYB&MYBA&E2F2&SPI1&TYY1&ZFP42&ZBTB16	No
AC_Stem	chr22_29595982_29596482	chr22:29596066:G:A	chr22	29596066	rs2024116	Early_Colonocyte		PML&ZN770&BACH1&NFE2	Yes
AC_Stem	chr22_46335399_46335899	chr22:46332256:A:G	chr22	46332256	rs9615347	Plasma		SMAD1&SMAD4	No
AC_Stem	chr8_52379166_52379666	chr8:52381549:T:G	chr8	52381549	rs7388660	Enterocyte		POU2F2&CDC5L&P5F1B&PO2F2&POU2F3&POU1F1&POU2F1	No
AC_Stem	chr19_55340023_55340523	chr19:55338697:A:G	chr19	55338697	rs73607005	TI_Goblet			No
AC_Stem	chr21_28871505_28872005	chr21:28878791:G:C	chr21	28878791	rs2832122	Early_Colonocyte		TP63&FUBP1&HSF1&SOX10	No
AC_Stem	chr16_87868250_87868750	chr16:87867020:A:G	chr16	87867020	rs12711481	Early_Colonocyte&EEC&CD4T&CD8T&Plasma	Early_Enterocyte	XBP1&Trp53&SPDEF&TP53	No
AC_Stem	chr7_130008845_130009345	chr7:130005247:A:G	chr7	130005247	rs10270853	TI_Stem&AC_Stem&Early_Colonocyte&EEC		IRF9&HNF4A&IRF2&ZN121&PRDM1	No
AC_Stem	chr20_25083605_25084105	chr20:25081162:C:T	chr20	25081162	rs6050304			ZNF41&RAN	No
AC_Stem	chr1_150531348_150531848	chr1:150537646:C:T	chr1	150537646	rs11810419	AC_Stem		SMAD2::SMAD3::SMAD4&SMAD4&SMAD2	No
AC_Stem	chr19_49387842_49388342	chr19:49388057:C:A	chr19	49388057	rs10411630	MemoryB&Plasma		KLF5&SP4&KLF1&KLF16&KLF9&KLF3&KLF4&PLAG1&EGR2&SP3&TBX1&SP1&SP8&WT1&EGR1&ZNF281&KLF12&ZBTB7B&KLF8&TBX15&CLOCK&KLF6&ZBTB7C&PURA&KLF15&MAZ	Yes
AC_Stem	chr3_171791651_171792151	chr3:171795598:T:C	chr3	171795598	rs4894512	Early_Colonocyte&Paneth&Endothelium	TI_Goblet	GATA3&GATA1&GATA2&GATA4&GATA6	No
AC_Stem	chr10_93999484_93999984	chr10:93999642:G:C	chr10	93999642	rs1223590	Fibroblast	Early_Enterocyte	NFKB2&NFKB1&RELB	Yes
AC_Stem	chr19_10380395_10380895	chr19:10390341:A:G	chr19	10390341	rs28382800			HAND1&SP4&TFAP2A&TFAP2B(var.2)&TFAP2B&TFAP2C(var.2)&TFAP2C	No
AC_Stem	chr6_44111905_44112405	chr6:44102396:G:C	chr6	44102396	rs9381289	TI_Stem		E2F6&MAZ&TBX15&MRPL2&SP4&SALL4&TAF1&ZNF41&VEZF1&SPIC	No
AC_Stem	chr2_103269014_103269514	chr2:103271303:A:C	chr2	103271303	rs1367168	TI_Stem&AC_Stem&Early_Colonocyte&AC_Goblet		RFX3&RFX5&TP63&RFX4&H2AFZ&RFX2&RFX1&ZBT7B&TCEAL2	No
AC_Stem	chr11_67954865_67955365	chr11:67949932:G:A	chr11	67949932	rs11228091	CD4T		NFYB&NFYA&RARG&FOXI1&PBX3&RARA&NFYC&NKX2-2&CEBPZ&NR1H2&FOS&ZN219&HXA7&HMX1&YBOX1&YBX1&NKX22&NR1I3	No
AC_Stem	chr3_72657620_72658120	chr3:72655588:C:G	chr3	72655588	rs11708482	CD4T&Plasma		SOX10&SIX4&SIX2&SIX3&SIX1&PURA&TCEAL2	No
AC_Stem	chr15_53560789_53561289	chr15:53559173:C:T	chr15	53559173	rs1872918	AC_Stem		FOXL1&IRF7&MEF2C&IRF1&TRMT1&IRF2&MEF2A&PO2F1&ZNF830&RFX4&PRDM6&RBM42&SSX2&HOXC13&IRF8&MEF2B&CPEB1&MEX3C&FOXI1&STAT2&HOXC12&IRF3&HOXB13&FOXJ3&HOXA10&STAT1&ZNF3&FOXJ2&HOXC10&FOXC1&HOXD11&FOXC2	No
AC_Stem	chr8_139581926_139582426	chr8:139579137:T:C	chr8	139579137	rs10283017	TI_Stem&AC_Stem&Colonocyte		ZNF713&ZN317&UBE2V1&ZN713&DBP	No
AC_Stem	chr1_228770915_228771415	chr1:228774762:G:A	chr1	228774762	rs7519138	AC_Stem&Early_Colonocyte		AHR&FIP1L1	No
AC_Stem	chr8_11015818_11016318	chr8:11026033:A:T	chr8	11026033	rs35850128	TI_Stem&EEC&CD4T&CD8T&gdT&GC_B&NaiveB&MemoryB&Plasma&Macrophage		ZN136	No
AC_Stem	chr2_109495140_109495640	chr2:109497134:A:G	chr2	109497134	rs36197726	TI_Stem		JUN&SOX9	No
AC_Stem	chr7_20332062_20332562	chr7:20322131:T:C	chr7	20322131	rs206195	EEC		SRY&SOX7&SOX21&ZNF8&SOX10&SOX9&TF2LX&SOX17	No
AC_Stem	chr2_232573002_232573502	chr2:232563565:C:T	chr2	232563565	rs1550097	Early_Colonocyte			No
AC_Stem	chr21_38794906_38795406	chr21:38797782:T:C	chr21	38797782	rs1209944	TI_Stem		DDIT3&NR1H2&RBMS1	No
AC_Stem	chr3_14336312_14336812	chr3:14337281:G:A	chr3	14337281	rs35898255	AC_Stem&Early_Colonocyte&AC_Goblet	Early_Enterocyte&Enterocyte	NDF1&NGN2&TAL1::TCF3&TAL1&TWST1&NEUROD1&ATOH1&NDF2&TFE2&OLIG2&TCF3	No
AC_Stem	chr21_35987433_35987933	chr21:35997708:C:T	chr21	35997708	rs73198876	TI_Goblet&AC_Goblet	Early_Colonocyte	ETV2&GTF2I&EWSR1-FLI1&E2F3&ELF3&KLF15&HDX	No
AC_Stem	chr12_132189452_132189952	chr12:132182429:G:A	chr12	132182429	rs11246972	TI_Stem&Early_Colonocyte&CD4T&CD8T&gdT		EGR1&EGR4&CLOCK&Z324A	No
AC_Stem	chr10_116627313_116627813	chr10:116620875:A:G	chr10	116620875	rs12412456			ESRRA&THB&THA	No
AC_Stem	chr19_54200537_54201037	chr19:54195946:C:T	chr19	54195946	rs8108287				No
AC_Stem	chr12_14702098_14702598	chr12:14696212:T:G	chr12	14696212	rs79112402	AC_Stem&Early_Colonocyte		DUX4&NFAC1&HSF1&ZBT17&HSF2	No
AC_Stem	chr3_125207443_125207943	chr3:125207609:A:T	chr3	125207609	rs11710930	TI_Goblet&AC_Goblet		RARA&RARG&HNF4A	Yes
AC_Stem	chr15_78738082_78738582	chr15:78730061:G:T	chr15	78730061	rs3971868			GCM2&TBX1&TBX15&GCM1	No
AC_Stem	chr8_27702984_27703484	chr8:27703134:C:T	chr8	27703134	rs17384485	AC_Stem		RFX3&ZNF713&PO2F1&NFATC1&TEAD1&RFX4&RFX2&RFX1&NFAC1	Yes
AC_Stem	chr7_105896282_105896782	chr7:105893470:A:T	chr7	105893470	rs76307172	AC_Stem&Early_Colonocyte&AC_Goblet&EEC		PO6F1&BPTF&IRX2&POU3F3&IRX5	No
AC_Stem	chr13_20675672_20676172	chr13:20667868:G:A	chr13	20667868	rs7323832	AC_Stem&Early_Colonocyte&Colonocyte&BEST4		AR&PRGR	No
AC_Stem	chr13_39655377_39655877	chr13:39656568:G:A	chr13	39656568	rs9548869	CD4T&Plasma		NR2F6&RORA&NR2F1&ZBT7A	No
AC_Stem	chr7_104207807_104208307	chr7:104210083:C:G	chr7	104210083	rs28758523	Macrophage&Fibroblast		HINFP1	No
AC_Stem	chr9_38672316_38672816	chr9:38675468:G:A	chr9	38675468	rs7039377	AC_Goblet&EEC&Plasma&Fibroblast		EOMES&FOXJ3&NKX61&MEIS1&FOXJ2&MRPS25&PDX1&HOXA10&PKNX2&HOXC12&CDX2	No
AC_Stem	chr2_28908320_28908820	chr2:28900076:G:A	chr2	28900076	rs10201633	Enterocyte		ZNF274&ZN274&HESX1&CDX2&HXC9&ARID3A&HOXD12	No
AC_Stem	chr19_3055970_3056470	chr19:3051185:G:T	chr19	3051185	rs11671920	TI_Stem&AC_Stem&Early_Enterocyte&Early_Colonocyte		ZN770&ZN317&HAND1&TFCP2	No
AC_Stem	chr9_4763255_4763755	chr9:4764143:G:A	chr9	4764143	rs388938	Endothelium			No
AC_Stem	chr10_98349445_98349945	chr10:98349072:A:G	chr10	98349072	rs12761064	AC_Stem&BEST4&NaiveB&Macrophage&Fibroblast&Endothelium		IRF6&MAFK&MAFF&MAF&MAFB&ARI5B&MAFG	No
AC_Stem	chr11_116339233_116339733	chr11:116336315:C:T	chr11	116336315	rs11215900	TI_Stem&Enterocyte		STAT1&IRF9&FOXP1&IRF8&STAT1::STAT2&STAT2::STAT1&STAT2&FOXF1	No
AC_Stem	chr9_95620666_95621166	chr9:95624353:C:T	chr9	95624353	rs2082692	TI_Goblet&AC_Goblet&EEC		NANOG&TEAD4&FEZF1	No
AC_Stem	chr12_120894394_120894894	chr12:120887050:T:C	chr12	120887050	rs1168953	AC_Stem&Early_Colonocyte		RUNX2&RUNX3&ZBTB3&TLX1&CHD1	No
AC_Stem	chr1_201028378_201028878	chr1:201022750:C:T	chr1	201022750	rs74138813	AC_Stem&Early_Colonocyte&Colonocyte		ZN263&EWSR1-FLI1&WT1&SPI1&MAZ&KLF15&ZN467&ZN586&SPIC	No
AC_Stem	chr2_224929466_224929966	chr2:224925171:C:T	chr2	224925171	rs6716445	TI_Stem&AC_Stem		NR4A1&FOXJ3&MYBL1&NR1H2&SOX1&FOXG1&SOX21&NR2F6&RXRG&POU3F3&NKX61&RXRA&HNF1A&HNF1B&NR4A3&POU3F1&ZN652&ZNF652&NR2C2&PPARA::RXRA&PPARA&PPARG&BSH&FOXF2&SOX3	No
AC_Stem	chr10_122014816_122015316	chr10:122007892:G:A	chr10	122007892	rs10047286	TI_Stem&AC_Stem&Early_Colonocyte		FOXH1&GSC&DMBX1&PO4F3&EPAS1&OTX2&PITX1&HNF1A&PITX2&CRX&EP300	No
AC_Stem	chr2_172270148_172270648	chr2:172274502:T:A	chr2	172274502	rs10202488	EEC		LEF1&HNF4A&ZBTB3&ZNF282&SOX4&ETV3&TCF7L1	No
AC_Stem	chr16_85424519_85425019	chr16:85420048:A:G	chr16	85420048	rs60895208	AC_Goblet&EEC		HSF4&HSF1&HXB2&TSC22D4&HSF2	No
AC_Stem	chr10_113712669_113713169	chr10:113713497:C:G	chr10	113713497	rs7099033	TI_Stem&AC_Stem&Early_Colonocyte&AC_Goblet&Tuft		TBX20&EIF5A2&BRAC	No
AC_Stem	chr1_183185906_183186406	chr1:183181523:T:G	chr1	183181523	rs11799908	Enterocyte&Colonocyte&AC_Goblet		ZNF41&IRF5&FOXJ3&FOXC1&TEAD4&ZNF35	No
AC_Stem	chr4_114510922_114511422	chr4:114521007:C:T	chr4	114521007	rs62650542		Enterocyte	TBX1&EPAS1&SIX6&BRAC	No
AC_Stem	chr15_66673528_66674028	chr15:66673725:A:C	chr15	66673725	rs57243263	Early_Enterocyte&Paneth		SP4&SP1&KLF5&MAZ&KLF1&KLF12&KLF4&SP2&KLF3&RREB1&KLF15&RUNX3&ZN331&SP3&PLAG1&RUNX2&KLF16&TFDP1&WT1&KLF6&PGAM2&ZN467&E2F7&CHD1&ZNF148&PATZ1&ZN148&PML&SIN3A&ZN320&ZN281&ZBTB7B	Yes
AC_Stem	chr11_27210491_27210991	chr11:27210695:G:A	chr11	27210695	rs11029868	AC_Goblet		RBM22&ZSC16	Yes
AC_Stem	chr17_1006010_1006510	chr17:1002150:A:T	chr17	1002150	rs116120219	Early_Colonocyte&AC_Goblet		ARID3A&ARI3A&TBP&CPEB1&POU2F1&Z354A&HOXD12&POU5F1P1&FOXG1&POU2F3&POU3F3&FOXL1	No
AC_Stem	chr16_75126978_75127478	chr16:75126468:A:G	chr16	75126468	rs1833980	AC_Stem&Early_Colonocyte		CEBPB&CEBPA&CEBPD&CEBPG&CEBPE&DDIT3&DBP	No
AC_Stem	chr13_112983420_112983920	chr13:112991734:G:A	chr13	112991734	rs3011532	TI_Goblet&AC_Goblet&EEC		ETV4&ETV2&MRPL2&ETV5&ZN121	No
AC_Stem	chr20_50795299_50795799	chr20:50795325:G:C	chr20	50795325	rs76593448	CD4T&gdT&GC_B&MemoryB&Plasma		CTCF&PAX5&GLI1	Yes
AC_Stem	chr20_35174681_35175181	chr20:35173605:T:C	chr20	35173605	rs2069943	Enterocyte&TI_Goblet		FOXL1&MEF2D&MEF2B&MEF2A&ARID5B&MEF2C&VENTX&ARI5B&FOXJ2&FOXI1&FEZF1	No
AC_Stem	chr14_32203312_32203812	chr14:32197600:C:T	chr14	32197600	rs12590692	NaiveB&MemoryB&Plasma		ESR1	No
AC_Stem	chr6_2903085_2903585	chr6:2910295:A:G	chr6	2910295	rs6915667	EEC&CD4T&CD8T&gdT&GC_B&NaiveB&MemoryB&Plasma&Macrophage&DC&Endothelium		ZN322&P63	No
AC_Stem	chr11_1693144_1693644	chr11:1690839:A:G	chr11	1690839	rs11040060	gdT		SCRT2&MTF1&CREB1&EP300	No
AC_Stem	chr3_146469175_146469675	chr3:146465862:T:G	chr3	146465862	rs12633694	EEC&GC_B&NaiveB&MemoryB		RUNX1&RUNX3&DUX4&RUNX2&BCL11A&PEBB&CBFB	No
AC_Stem	chr14_99552488_99552988	chr14:99553229:A:G	chr14	99553229	rs12372863	Early_Enterocyte&Enterocyte		GLI2&GLI1&GLI3	No
AC_Stem	chr11_838449_838949	chr11:845077:C:G	chr11	845077	rs11246330	AC_Stem		ZNF143&TFAP2C(var.3)&TFAP2C&TFAP2A(var.3)&TFAP2A&TFAP2B&TFAP2B(var.3)&MECP2	No
AC_Stem	chr7_103690453_103690953	chr7:103685799:G:C	chr7	103685799	rs17286505	TI_Stem&Early_Enterocyte&BEST4		OSR2&ZBTB49&LARP4&EEF1D&HXD13	No
AC_Stem	chr2_42781115_42781615	chr2:42780875:G:A	chr2	42780875	rs55868018			ZN121	No
AC_Stem	chr15_66115555_66116055	chr15:66125961:C:A	chr15	66125961	rs74366425	TI_Stem&AC_Stem&Early_Colonocyte&EEC		HIC1&SMAD1&FAM127B&ZNF350&ZN350&FOXO1&GRHL1	No
AC_Stem	chr21_46153211_46153711	chr21:46161160:T:A	chr21	46161160	rs75660802	AC_Stem&EEC		DBP&POU2F2&POU5F1&PO2F2&TFE3&PO2F1&PO3F2	No
AC_Stem	chr4_56906987_56907487	chr4:56907164:C:T	chr4	56907164	rs3806746	Plasma		TFAP2C&TFAP2A&TFAP2B(var.2)&TFAP2B&AP2A&AP2C&TFAP2C(var.2)&TFAP2E&RXRG&INSM1&DMRT1&GLI2&RREB1&PLAG1&ZN320&ZN770	Yes
AC_Stem	chr11_64372829_64373329	chr11:64365836:C:T	chr11	64365836	rs3132740	Early_Colonocyte&Fibroblast	AC_Stem&Early_Enterocyte&Early_Colonocyte&TI_Goblet	RARA&RARG&RARB&NR2F6&NR2F1&PAX5	No
AC_Stem	chr15_41184762_41185262	chr15:41179579:A:C	chr15	41179579	rs750420880	MemoryB		FLI1&EWSR1-FLI1&STAT2&ZN502&ERG&PBX3&MRPL2&STAT1&THAP5&SOX10&PRDM1	No
AC_Stem	chr7_502658_503158	chr7:511412:G:C	chr7	511412	rs111911123	TI_Goblet	Plasma	MAZ&PLAGL1&PLAG1&ZNF148&TCF4&ITF2&PATZ1&TWIST1	No
AC_Stem	chr7_158763411_158763911	chr7:158761026:G:C	chr7	158761026	rs12668655	AC_Stem&AC_Goblet		POU3F2&POU1F1&LHX6&LHX8	No
AC_Stem	chr19_459549_460049	chr19:457805:C:T	chr19	457805	rs113058919	TI_Stem&TI_Goblet&AC_Goblet&EEC&Fibroblast		ETS1&HES1&NRF1	No
AC_Stem	chr17_65123203_65123703	chr17:65131660:C:T	chr17	65131660	rs12325695	CD4T&CD8T&MemoryB&Plasma&Macrophage		SOX10&SOX9&SOX8&IKZF1&ZN274	No
AC_Stem	chr17_80900653_80901153	chr17:80898301:A:T	chr17	80898301	rs4969293	AC_Stem&AC_Goblet&EEC	Early_Enterocyte&Early_Colonocyte&Colonocyte&TI_Goblet	Z354A&POU3F2	No
AC_Stem	chr12_52914325_52914825	chr12:52914481:G:A	chr12	52914481	rs2682296	TI_Stem&AC_Stem&Early_Enterocyte&Early_Colonocyte		CHD1&KLF15	Yes
AC_Stem	chr4_71059494_71059994	chr4:71052271:G:A	chr4	71052271	rs10518081	Early_Colonocyte		JUND (var.2)&JUND(var.2)&JUN&RFX7&ATF2&JUND&TCF3&FOSL1	No
AC_Stem	chr1_30685248_30685748	chr1:30685255:C:T	chr1	30685255	rs6669132	TI_Stem&Early_Enterocyte&TI_Goblet&BEST4&Tuft&EEC		ZN436	Yes
AC_Stem	chr13_98266251_98266751	chr13:98260872:A:C	chr13	98260872	rs9517237			FOXK1&ZFX&FOXG1	No
AC_Stem	chr19_41439693_41440193	chr19:41449510:T:G	chr19	41449510	rs57313046			ZEB1&SNAI2&TCF12&SCRT2&TFE2&ASCL2&SCRT1&TCF3&ASCL1&ATOH1&HMX1&NHLH1&TWIST1&ITF2&TBX15&MESP1&PTF1A&NDF1&OLIG2&NDF2&TWST1&EOMES&TBX5&ZIC3&ZIC1&HTF4&ZIC2&SMAD3	No
AC_Stem	chr20_25719104_25719604	chr20:25712871:T:C	chr20	25712871	rs79176317	AC_Goblet&CD4T&Endothelium	Early_Enterocyte&TI_Goblet	SRBP2&SREBF2	No
AC_Stem	chr14_88075433_88075933	chr14:88066059:G:A	chr14	88066059	rs10873389	TI_Stem&Early_Colonocyte&Macrophage		GATA3&GATA2&GATA1&GATA6&GATA5&GATA4&NR4A2&THRA&THRB&MRPL2&EVI1&PAX4	No
AC_Stem	chr18_72692044_72692544	chr18:72699772:A:G	chr18	72699772	rs9946817	AC_Stem&Early_Colonocyte&AC_Goblet		SOX8&SOX10&SOX9&PITX1	No
AC_Stem	chr11_16226208_16226708	chr11:16216567:T:C	chr11	16216567	rs10832559	TI_Goblet&AC_Goblet			No
AC_Stem	chr3_124991259_124991759	chr3:124988018:A:C	chr3	124988018	rs61546496	Early_Colonocyte			No
AC_Stem	chr2_109558470_109558970	chr2:109559035:G:A	chr2	109559035	rs111486365	Early_Enterocyte&Early_Colonocyte		ZBTB7C	No
AC_Stem	chr7_3181473_3181973	chr7:3180626:T:C	chr7	3180626	rs10241890	AC_Stem&AC_Goblet		JUND (var.2)&JUND(var.2)&EMX1&JUND&EMX2&IRF1&ZNF35&FOSL1&IRF2&IRF3&TEAD4	No
AC_Stem	chr3_119871778_119872278	chr3:119879433:A:G	chr3	119879433	rs2461827	AC_Stem&Early_Colonocyte&Colonocyte&AC_Goblet		RREB1&GLI1&GLI2&NKX2-6&PLAG1&NKX2-8	No
AC_Stem	chr7_157138471_157138971	chr7:157135419:G:A	chr7	157135419	rs10949634			ZFX	No
AC_Stem	chr7_77002030_77002530	chr7:77010554:T:C	chr7	77010554	rs6955651	AC_Stem		ZNF713&TFAP2D&ZN317&AP2D&HNRNPLL	No
AC_Stem	chr2_60353645_60354145	chr2:60352489:C:T	chr2	60352489	rs12999941	GC_B&NaiveB&MemoryB&Plasma		EPAS1&PURA	No
AC_Stem	chr6_28161472_28161972	chr6:28161815:A:C	chr6	28161815	rs114627468	Plasma&Macrophage		TP73&Trp73&TP53&ZN554	Yes
AC_Stem	chr9_102223188_102223688	chr9:102233646:C:G	chr9	102233646	rs10760855	TI_Stem&Early_Colonocyte		RFX4&RFX5	No
AC_Stem	chr12_131682094_131682594	chr12:131680363:A:G	chr12	131680363	rs61934948	TI_Stem&AC_Stem&Tuft&CD4T&GC_B&Macrophage		HNF4A	No
AC_Stem	chr1_30718070_30718570	chr1:30727495:G:A	chr1	30727495	rs1149050			RFX2&RFX5&FOXA3&FOXA1&FOXA2&FOXK1&FOXM1&RFX4&SMAD1&FOXD3&P63&TP53&DBP	No
AC_Stem	chr2_7372260_7372760	chr2:7363311:A:G	chr2	7363311	rs6743229	TI_Stem&AC_Stem&Early_Colonocyte		DNMT3A	No
AC_Stem	chr17_16997482_16997982	chr17:16999265:T:C	chr17	16999265	rs9890795	GC_B&Plasma		AR&ZNF143&HINFP1&ZSCAN4&ZN143&GZF1	No
AC_Stem	chr2_102499519_102500019	chr2:102497304:A:G	chr2	102497304	rs7583683	AC_Stem		SOX9&SOX13&ZN140&SOX17&SOX15&SOX2	No
AC_Stem	chr8_143951932_143952432	chr8:143957800:C:T	chr8	143957800	rs55831924	Early_Colonocyte&TI_Goblet		KLF13&KLF14&EGR4&E2F1&EGR1&HIC2&EGR3&EGR2&ZBTB7A&E2F4&KLF9&SP8&KLF16&RREB1&SP3&TBX1&WT1&MAZ	No
AC_Stem	chr14_22836232_22836732	chr14:22836440:T:C	chr14	22836440	rs1004030	TI_Stem&Macrophage&Fibroblast&Endothelium		EWSR1-FLI1&FOXG1&FOXJ3&IRF1&ZN713&IRF2&STAT2&MECOM&IRF8&STAT1::STAT2&STAT2::STAT1&IRF3&STAT1&FOXJ2&HXD10&ZN350	Yes
AC_Stem	chr1_201505382_201505882	chr1:201508334:A:T	chr1	201508334	rs553617	AC_Goblet&EEC&Endothelium		ARI3A&FOXG1&PROP1&ALX4&NKX6-2&ARID3A&BARX2&DRGX&PHX2A&DLX5&HOXD4&PHX2B&ISX&MEOX2&LHX2&FOXL1&ALX3&PHOX2B&ARX&VAX1&FOXJ3&UNC4&PHOX2A&ZNF35&FOXD2&PRRX1&HXA11&ALX1&CART1	No
AC_Stem	chr4_4032777_4033277	chr4:4041433:T:A	chr4	4041433	rs6446696			ZNF75A&NFAC2&H2AFZ	No
AC_Stem	chr2_22930760_22931260	chr2:22935034:T:C	chr2	22935034	rs61346464			CEBPB&CEBPA&NFAC1&CEBPG&CEBPD&CEBPE&HMGA2&HNRNPA1&ZBTB12&ONEC2	No
AC_Stem	chr6_127406049_127406549	chr6:127402480:G:T	chr6	127402480	rs4897214			SOX9&SOX10&SOX8&IRF2&IRF7&STAT1::STAT2&STAT2::STAT1&STAT2&IRF1&IRF3&STAT1&IRF9&IRF8	No
AC_Stem	chr16_70749254_70749754	chr16:70749310:T:G	chr16	70749310	rs9932965	AC_Stem&Early_Colonocyte&AC_Goblet	Early_Enterocyte&Enterocyte	ZBTB3&ATF6&ATF6A&KLF12	Yes
AC_Stem	chr6_81511427_81511927	chr6:81501917:A:G	chr6	81501917	rs76489784	AC_Stem&Early_Colonocyte&Colonocyte		SCRT1&SCRT2&ASCL1&MYF6&DDX20&ASCL2&TCF3&MSC&TCF12&TFE2&TFAP2C	No
AC_Stem	chr7_29685406_29685906	chr7:29681569:G:A	chr7	29681569	rs61444317	Tuft&Plasma		SOX11&GLI1	No
AC_Stem	chr1_3955121_3955621	chr1:3955322:C:T	chr1	3955322	rs6681347	AC_Stem&AC_Goblet		CREB3&ATF2&TBX19&CREB1&E4F1&ATF3&ATF1	Yes
AC_Stem	chr20_5796634_5797134	chr20:5797155:G:A	chr20	5797155	rs474071	Early_Colonocyte		ATF4&CEBPG&DDIT3&EVI1&HOXD12&FOSL1&FOXL1&HXC10	No
AC_Stem	chr4_9690550_9691050	chr4:9695075:C:G	chr4	9695075	rs28390358	Early_Enterocyte			No
AC_Stem	chr8_11936019_11936519	chr8:11934144:A:T	chr8	11934144	rs36100659	NaiveB&MemoryB		SOX2&NKX2-2&SOX14&SRY&SOX3&NKX22&NR3C1&SOX1&NKX31&ZN586&FOXG1&CDX2&FOXP3&CDX1&PHX2B&PROP1&GCR&PRGR	No
AC_Stem	chr6_168071562_168072062	chr6:168071489:G:A	chr6	168071489	rs9346520	BEST4&Fibroblast		SNRPB2&ZN554&ZNF41&WT1	No
AC_Stem	chr13_110524976_110525476	chr13:110532920:A:G	chr13	110532920	rs4771689				No
AC_Stem	chr10_71757441_71757941	chr10:71757763:G:A	chr10	71757763	rs10823840	TI_Stem&Enterocyte		TFAP4&TCF12&MYOD1&ASCL2&TFE2&ASCL1&NR1I3&MYOG&PTF1A&NHLH1&MYF6&BHA15&ITF2&VDR&ZN331&PML&KLF15&Myf&EP300	Yes
AC_Stem	chr8_688169_688669	chr8:683892:G:T	chr8	683892	rs11774333	EEC		FLI1	No
AC_Stem	chr4_186723620_186724120	chr4:186720841:T:G	chr4	186720841	rs7661275	AC_Stem&Enterocyte&Early_Colonocyte		GTF2I&EGR1&FOXO6&ZN281&EGR2&FOXO1&FOXO4&ZN436&ZNF281&WT1&EGR4&INSM1&ZN148&ZBT17&KLF16&MAZ&SP2&SP1&SP4&ZNF740	No
AC_Stem	chr17_7866970_7867470	chr17:7867264:A:T	chr17	7867264	rs57885072	Colonocyte		MSX1&BARX1&MSX2&CPEB1&HOXC13&NKX2-2&HOXC10&HOXB13&HOXA10&MEF2C&HXC6&NKX61&HOXC12&CSTF2&FOXL1&FOXJ2&HOXD11&NKX22&HXA11&IRF2&TEAD4&LMX1A	Yes
AC_Stem	chr16_66408242_66408742	chr16:66416128:G:A	chr16	66416128	rs35204529	TI_Stem&AC_Stem&Tuft&CD4T&Macrophage&Endothelium		TBX1&TRMT1&SMAD4&ZNF830&FOXB1&ZNF24&SMAD2&MEX3C&RFX4&EDN1&PAX5&FOSB	No
AC_Stem	chr12_124501785_124502285	chr12:124501993:C:G	chr12	124501993	rs1032525	Fibroblast&Endothelium		SMC3&CTCFL&CTCF&ZF64A&EBF1&TFAP4&FOXN3	Yes
AC_Stem	chr6_161434807_161435307	chr6:161434824:T:C	chr6	161434824	rs9355900	AC_Stem	Early_Enterocyte	IRF8&SOX15&IRF4&TEAD4&ZN394&ZN502&TCF3&ZN274&SOX1	Yes
AC_Stem	chr15_67135456_67135956	chr15:67125895:G:A	chr15	67125895	rs8028147			GLIS1&ZKSCAN1&FOXO6	No
AC_Stem	chr3_20121751_20122251	chr3:20125447:A:G	chr3	20125447	rs35801709	AC_Goblet&EEC		GCM2&GCM1&RUNX1&RUNX2&RUNX3	No
AC_Stem	chr19_2168829_2169329	chr19:2169068:G:A	chr19	2169068	rs7251881	Enterocyte&Colonocyte&Macrophage		ZN770&ZBTB7B&KLF6&TBX15&TBX1&PATZ1&KLF16	Yes
AC_Stem	chr6_167221521_167222021	chr6:167222060:C:T	chr6	167222060	rs12525654	TI_Stem		SMARCC2	No
AC_Stem	chr14_22643896_22644396	chr14:22640388:G:A	chr14	22640388	rs61972442			SOX9&HNF4A&SOX10&SOX13&ZN341&SOX15&ZN586&Z324A	No
AC_Stem	chr16_74368019_74368519	chr16:74373253:A:G	chr16	74373253	rs4888219			MAFF&MAFB&MAFK&NRL&HAND1&MAF&BACH1&MAFG&NFE2	No
AC_Stem	chr2_9748470_9748970	chr2:9746934:G:A	chr2	9746934	rs10180724	TI_Stem&Early_Colonocyte		RFX2&GATA1::TAL1&TAL1::GATA1&RFX3&FOXO3&RFX4&FOXO4&FOXO6	No
AC_Stem	chr19_52923232_52923732	chr19:52916492:A:G	chr19	52916492	rs6509704			BHE22&OLIG1&NEUROG2&Trp53&ATOH1&BCL3	No
AC_Stem	chr14_91889680_91890180	chr14:91897442:T:C	chr14	91897442	rs917908	TI_Stem&AC_Stem&Early_Enterocyte&Endothelium		ZBTB3&ZNF76	No
AC_Stem	chr14_102922375_102922875	chr14:102926502:T:C	chr14	102926502	rs28548211	Early_Enterocyte&Enterocyte			No
AC_Stem	chr10_17138585_17139085	chr10:17138676:A:C	chr10	17138676	rs7096079	TI_Stem		SOX10&SOX8&SOX9&SOX15&FOXJ3&SOX4&SOX7&SOX21&SOX18&SRY&SOX2&FOXD2&HNF1B&FOXD3&FOXJ2&ZFHX3&PO4F1&POU4F1&SOX11&PO4F3&HNF1A&NELFB&PO4F2&POU4F2&HESX1&LMX1A&LHX6&SOX14&MYOD1&NKX62	Yes
AC_Stem	chr1_89050148_89050648	chr1:89056337:A:C	chr1	89056337	rs2390679			IRF8&VSX1&TBL1XR1&SIX1&FOXM1	No
AC_Stem	chr2_139909047_139909547	chr2:139912032:A:G	chr2	139912032	rs2222304	TI_Stem&Early_Colonocyte&BEST4		TBX1	No
AC_Stem	chr2_113283822_113284322	chr2:113282567:G:A	chr2	113282567	rs12999288	TI_Stem&AC_Stem&Early_Enterocyte&Early_Colonocyte		GMEB2&E4F1&SOX17	No
AC_Stem	chr19_41425955_41426455	chr19:41419506:A:G	chr19	41419506	rs284647			MAFF&MAFG&MAFA&MAFK&ZN382	No
AC_Stem	chr8_100809570_100810070	chr8:100805964:G:A	chr8	100805964	rs3083123	CD4T&CD8T&gdT&NK&NaiveB&DC		FOXG1&MEF2C&MEF2A&FOXD3&MEF2B&FOXJ3&FOXP1&ZFP82&ANDR&FOXF1&FOXJ2&BPTF	No
AC_Stem	chr13_113981159_113981659	chr13:113980112:A:G	chr13	113980112	rs74843908	TI_Stem&AC_Stem&Early_Colonocyte&AC_Goblet		ZSCA4&ZBTB33&CHD2&TBX21&AHR&KAISO&INSM1	No
AC_Stem	chr16_89536380_89536880	chr16:89528604:T:A	chr16	89528604	rs55684421	Enterocyte&Colonocyte		PO2F2&P5F1B&POU2F2&POU3F4&POU2F3&POU5F1&SIX5&HCFC1&POU3F1&POU3F2&POU1F1&PO2F1&POU5F1B&POU5F1P1&POU2F1&NMI&POU3F3&THA11&ESRP1&IL24&LUZP2&ZN143&HXC6&DGCR8&PO3F3&SRBD1&ZFP82&TSN&HOXD10&SSX2&HXD10&IRF1	No
AC_Stem	chr8_100300106_100300606	chr8:100291820:G:T	chr8	100291820	rs1660329			HOXA13&HOXD13&HOXB13&HOXC13&ZBTB16&SNRNP70&Z354A	No
AC_Stem	chr1_11012613_11013113	chr1:11015078:A:G	chr1	11015078	rs9430337			ZN322	No
AC_Stem	chr19_11152736_11153236	chr19:11156017:T:G	chr19	11156017	rs7251031	Enterocyte		GATA5	No
AC_Stem	chr9_7720419_7720919	chr9:7717451:T:C	chr9	7717451	rs328869		Enterocyte	ESR1&TYY1&TAF1&ESR2&ZFP42&RARG&PPARG&YY1	No
AC_Stem	chr7_130884376_130884876	chr7:130882367:A:C	chr7	130882367	rs11981648	TI_Stem&Neutrophil		TLX2&HMX2&HMX3&PAX6&NKX3-1	No
AC_Stem	chr2_204257156_204257656	chr2:204257108:T:G	chr2	204257108	rs9288348			NR2F1&RXRG&RXRB&RORA&NR4A1&RXRA&ESRRB&HNF4A&RARB&RORA_1&NR1H2::RXRA&NR2F2&NR2C1&HXD8&PPARG::RXRA&NR2F6&ESRRA&ESR1&ESRRG&NR4A2&TCF7L1&RORC&RORG&PPARA&ERR3&ERR1&COT1&NR4A3&COT2&ZNF71&ERR2&PPARA::RXRA&RARG&PPARG&PPARD	No
AC_Stem	chr20_62832480_62832980	chr20:62832003:G:A	chr20	62832003	rs751558	GC_B&NaiveB&MemoryB&Plasma&Neutrophil		RXRG&HNF4A&NR1H2::RXRA&HNF4G&PPARG::RXRA&TFAP2A&NR2F1&PPARG&ESRRA&RXRA&NR2F6&NR4A2&TFAP2A(var.2)	No
AC_Stem	chr6_28206484_28206984	chr6:28207771:G:C	chr6	28207771	rs1150696	AC_Stem&Early_Colonocyte		ZIC4&ZIC3&ZIC1&E2F4&E2F1&GLIS2&GLIS1&GLIS3&MZF1&E2F7&ZNF281&ZSC22&TFDP1&SP2&E2F6&ZN219&ZNF219&E2F3	No
AC_Stem	chr10_60042156_60042656	chr10:60037899:G:A	chr10	60037899	rs76901233	TI_Stem&AC_Stem&Early_Colonocyte&AC_Goblet		POU2F2&ISX&SRBD1&HXD8&NMI&ETV3	No
AC_Stem	chr1_19815963_19816463	chr1:19815941:G:A	chr1	19815941	rs3820329	TI_Stem&AC_Stem&Early_Enterocyte			No
AC_Stem	chr17_65360860_65361360	chr17:65370729:C:T	chr17	65370729	rs4790946	TI_Stem&AC_Stem&Early_Colonocyte		ZBTB6	No
AC_Stem	chr19_1103705_1104205	chr19:1102327:T:A	chr19	1102327	rs8178958			GLI2&RORA&ESR2&RORA(var.2)&RORA_2&HAND1&GLI3&RORC&RORG&ESR1&ZN121	No
AC_Stem	chr10_79184125_79184625	chr10:79186207:C:G	chr10	79186207	rs703976	Enterocyte&EEC		SP1&ZN467&MAZ&GPD1&ZN134&TBX1&TP53	No
AC_Stem	chr4_48258972_48259472	chr4:48259156:T:C	chr4	48259156	rs1472973	TI_Stem&Enterocyte&Early_Colonocyte&Colonocyte		TFAP2C&Trp53	Yes
AC_Stem	chr12_90833111_90833611	chr12:90829553:C:T	chr12	90829553	rs10859057	AC_Goblet		FOXI1&LHX2&FOXG1&BARX2&MEOX2&ZN502&TEF&NANOG&HOXB13&ZN394	No
AC_Stem	chr19_44610436_44610936	chr19:44612709:C:T	chr19	44612709	rs846900	Enterocyte			No
AC_Stem	chr6_7898995_7899495	chr6:7895680:G:A	chr6	7895680	rs6933741	Enterocyte		ZN770&ZNF143&IKZF1&ZNF76&PML&ZN467&KLF15&ZN143&ZSC22&PURA	No
AC_Stem	chr1_239997738_239998238	chr1:239997764:T:G	chr1	239997764	rs74225151	EEC		ZN423&CREB1&ZBTB14&HIST1H2BN&KAISO&THAP1	Yes
AC_Stem	chr4_75099258_75099758	chr4:75104325:C:T	chr4	75104325	rs7666371	AC_Goblet&Plasma	Early_Enterocyte	IRF1&IRF2&IRF7&IRF3&Z354A&IRF8&SOX14&FOXM1	No
AC_Stem	chr2_225022160_225022660	chr2:225032026:T:C	chr2	225032026	rs11895763	AC_Stem		SPDEF&TBX19&MEIS1&ATF2&PAX9&PAX1	No
AC_Stem	chr18_36512519_36513019	chr18:36521991:T:C	chr18	36521991	rs867481	TI_Stem&AC_Stem&Early_Colonocyte		SOX8&VDR&NR1I3	No
AC_Stem	chrX_11880892_11881392	chrX:11873426:A:G	chrX	11873426	rs6639095			ETV2&ERF&ETV3&ELF5&FOXG1&SOX9&PROP1&IRF3	No
AC_Stem	chr19_47758371_47758871	chr19:47765139:T:A	chr19	47765139	rs117620318	Enterocyte		ZN250&TBP&ZFP28&CPEB1&ARID3A&ARI3A&HOXB13&HOXD12&HXC10&IRF5	No
AC_Stem	chr10_35795479_35795979	chr10:35795648:A:G	chr10	35795648	rs10764057	AC_Stem		RFX3&BATF3&XBP1&ATF2&CREB3&CR3L2&ARNTL&CREB5&JDP2&ATF6&CREB1&ATF6A&MTF1&ATF3&ATF1&JUNB&TFE3&ZN136&E4F1&FOSL2::JUN(var.2)&FOSL2::JUNB(var.2)&CREM&FOSB::JUN&JUN::JUNB(var.2)&JUND&JUNB(var.2)&FOSL2::JUND(var.2)&ZN547&ZSC16	Yes
AC_Stem	chr1_230986341_230986841	chr1:230984648:T:C	chr1	230984648	rs7539428	TI_Stem&Early_Colonocyte&Colonocyte		ERG&ZBTB7A&ETV1&SND1&FLI1&ELF1&EHF&ETS1	No
AC_Stem	chr9_68739744_68740244	chr9:68739268:A:G	chr9	68739268	rs10735624	Early_Enterocyte&Early_Colonocyte		GATA2&GATA3&GATA1&GATA6&PBX2&GATA5&GATA4&PBX1	No
AC_Stem	chr11_364401_364901	chr11:360811:A:G	chr11	360811	rs7110720	TI_Goblet&AC_Goblet		HNRNPC&ZN331&ZKSCAN8&DUSP26&PATZ1	No
AC_Stem	chr17_81087082_81087582	chr17:81087283:G:A	chr17	81087283	rs4969382	TI_Stem&AC_Stem		TBX1&EOMES&TBX15&KLF1&TBX5&KLF16	Yes
AC_Stem	chr10_103659853_103660353	chr10:103664150:C:T	chr10	103664150	rs4918040	TI_Stem&Early_Enterocyte&Enterocyte&CD8T&DC&Fibroblast	Early_Colonocyte&TI_Goblet	MTF1&NKX32&NKX3-2&NKX2-3&NKX3-1&ISL2&NKX2-8&HMX2	No
AC_Stem	chr4_46993378_46993878	chr4:46994485:A:T	chr4	46994485	rs1512146	TI_Stem&Early_Enterocyte&EEC			No
AC_Stem	chr8_17156858_17157358	chr8:17147885:A:T	chr8	17147885	rs2517056	GC_B&Plasma			No
AC_Stem	chr4_113979424_113979924	chr4:113976185:A:T	chr4	113976185	rs12504027	AC_Goblet&EEC&Fibroblast		DUXA&DUX4&ZN418&PROP1&FOXB1&DRGX&PRRX1&NR2E3&ERF&ARX&ZN394&ALX3	No
AC_Stem	chr2_218323476_218323976	chr2:218318956:T:C	chr2	218318956	rs10192387	Fibroblast&Pericyte	Endothelium	IRF3&IRF8&FOXG1&PRDM6&ZFP28&IRF7&STAT1&IRF1&IRF2&STAT2&STAT1::STAT2&STAT2::STAT1&BC11A	No
AC_Stem	chr4_10303217_10303717	chr4:10303457:G:A	chr4	10303457	rs4697745	AC_Stem&Early_Colonocyte&Colonocyte		PKNOX2	Yes
AC_Stem	chr4_103011549_103012049	chr4:103005678:A:G	chr4	103005678	rs28808638	Enterocyte		HIF1A&ARNT&ZSCAN4&AR&EPAS1&ANDR&PRGR&GCR	No
AC_Stem	chr15_22949041_22949541	chr15:22949154:A:G	chr15	22949154	rs11633285	MemoryB&Macrophage&Endothelium		FOXP1&FOXO1&FOXG1&FOXA1&FOXO3&FOXK1&FOXF2&ZN490&FOXM1&IRF3&Z354A	Yes
AC_Stem	chr11_18769792_18770292	chr11:18768273:A:T	chr11	18768273	rs7110942	AC_Stem&EEC&Plasma	Enterocyte	TBX1&GFI1	No
AC_Stem	chr2_37305942_37306442	chr2:37306032:T:C	chr2	37306032	rs2268987	TI_Stem		ZNF410&ZN410	Yes
AC_Stem	chr13_110346543_110347043	chr13:110351496:A:G	chr13	110351496	rs61222886	Enterocyte&Colonocyte&TI_Goblet&AC_Goblet		ZN768	No
AC_Stem	chr10_118730651_118731151	chr10:118730878:T:C	chr10	118730878	rs11598125			DPRX&PITX1&PITX3&ZN329&NR5A2&DMBX1&HNF4A&NR6A1&OTX2&GSC&ZN680&STF1&HNF4G&ESRRB&CRX&TBPL1&NR2F6&ESRRA&ESRRG	Yes
AC_Stem	chr17_4136252_4136752	chr17:4136021:T:C	chr17	4136021	rs28684925			DMRT1&ZN121	No
AC_Stem	chr16_84845428_84845928	chr16:84846818:T:A	chr16	84846818	rs12919905	AC_Stem		CYCS	No
AC_Stem	chr20_555872_556372	chr20:556435:G:A	chr20	556435	rs204674	TI_Stem&Early_Enterocyte		SOX9	No
AC_Stem	chr17_10317175_10317675	chr17:10318744:G:A	chr17	10318744	rs2074872	Macrophage&Fibroblast		ZBTB7A&TLX1&NFIC	No
AC_Stem	chr13_44243168_44243668	chr13:44247837:C:T	chr13	44247837	rs111293505	Mast&Endothelium	Early_Enterocyte	OSR2&OSR1&SREBF1&SREBF2&SRBP2&SRBP1	No
AC_Stem	chr10_118835645_118836145	chr10:118834477:G:A	chr10	118834477	rs7097602	AC_Goblet&BEST4&EEC	Early_Enterocyte	HOXB5	No
AC_Stem	chr8_142475458_142475958	chr8:142483594:T:G	chr8	142483594	rs62513266	AC_Stem&Early_Enterocyte&CD4T&CD8T&NaiveB&MemoryB&Plasma&Neutrophil		TBX1	No
AC_Stem	chr6_31196913_31197413	chr6:31188371:G:T	chr6	31188371	rs9368662	CD8T		PAX4&RARA	No
AC_Stem	chr1_183653087_183653587	chr1:183653315:T:A	chr1	183653315	rs6699033	AC_Goblet&Tuft&EEC		FOXH1&ZN680	Yes
AC_Stem	chr3_42827641_42828141	chr3:42818666:A:G	chr3	42818666	rs112042968	Early_Colonocyte&Colonocyte&AC_Goblet		VDR&RXRA::VDR&ZN140&ZN382	No
AC_Stem	chr18_23495703_23496203	chr18:23496800:G:T	chr18	23496800	rs303754	TI_Stem&TI_Goblet&NaiveB		NFKB1&SOX13&CEBPA&HNRNPA1	No
AC_Stem	chr1_244341631_244342131	chr1:244343304:C:T	chr1	244343304	rs557816	Early_Enterocyte&Enterocyte		ZIM3&ZNF384&FOXG1&SOX14&FOXJ3&FOXA1&FOXO1&FOXO3&SOX4&FOXF1&FOXM1	No
AC_Stem	chr8_53523841_53524341	chr8:53514336:A:T	chr8	53514336	rs10095197	TI_Stem&AC_Stem&Early_Colonocyte&AC_Goblet&Fibroblast	Early_Enterocyte&Enterocyte	NR2F1&NR2F6&RORA&RORA_1&NR1H4&RARB&NR1H2&NR4A2::RXRA&NR2C2&THRA&THA&RXRB&BCL6&ERR3&ESR1&ESR2&NR1A4::RXRA&NR1D1&HSF1&RARG&RARA	No
AC_Stem	chr15_99446851_99447351	chr15:99439213:G:A	chr15	99439213	rs12909171	AC_Stem&AC_Goblet		EBF1&COE1&ZN423&ZNF143&KCNIP1&ZEP1&KDM5A&SUCLG1&HIVEP1&VAX2&MRPL1	No
AC_Stem	chr8_116766172_116766672	chr8:116766858:C:G	chr8	116766858	rs17736656			MTF1&NR1H4&NR4A2::RXRA&NR1A4::RXRA&EIF5A2&VSX1	No
AC_Stem	chr2_11132820_11133320	chr2:11138812:G:A	chr2	11138812	rs6724249	AC_Stem&Fibroblast		FEV&ZN490&TRIP10&RUVBL1&FLI1	No
AC_Stem	chr10_132913178_132913678	chr10:132903632:T:C	chr10	132903632	rs11146576	AC_Stem	TI_Goblet	ZNF205&RBM42&RBM22	No
AC_Stem	chr2_200468237_200468737	chr2:200475761:A:G	chr2	200475761	rs2099599	AC_Stem&CD4T&CD8T		TFCP2L1&TFCP2	No
AC_Stem	chr9_18061781_18062281	chr9:18071354:T:C	chr9	18071354	rs7874808	Early_Colonocyte		ZFP28&IRF4&WRNIP1	No
AC_Stem	chr18_64618265_64618765	chr18:64618583:G:C	chr18	64618583	rs7234806			NKX2-8&NKX2-4	Yes
AC_Stem	chr7_90767001_90767501	chr7:90767297:A:G	chr7	90767297	rs4727241	TI_Stem&Enterocyte&TI_Goblet			Yes
AC_Stem	chr12_94954122_94954622	chr12:94954402:G:A	chr12	94954402	rs7306256	Early_Colonocyte&Colonocyte&AC_Goblet&BEST4		SPI1&ZFP28	Yes
AC_Stem	chr4_119104621_119105121	chr4:119101493:A:G	chr4	119101493	rs6813576	AC_Stem&Early_Colonocyte		NFAC2&IKZF2&EWSR1-FLI1&NFAT5&ZN502&NFAC1&ZN394&FOXJ3&THAP5&ZFP28&ZNF263&ETS2&FOXL1&SMCA5	No
AC_Stem	chr1_162368384_162368884	chr1:162369172:C:T	chr1	162369172	rs164151	Early_Colonocyte		ZN680&FOXP4&NFAT5	No
AC_Stem	chr16_529826_530326	chr16:531795:T:C	chr16	531795	rs60057661	Enterocyte&TI_Goblet		TCF4&KLF13&MEIS2&HES5&SNAI2&HES7&TCF3&PKNOX1&ITF2&ID4&PKNOX2&TGIF1&TGIF2LX&MYOD1&MEIS3&TGIF2&MEIS1&NDF1&NHLH1&NEUROD1&MESP1&HEN1&KLF8&PKNX2&PPARA::RXRA	No
AC_Stem	chr6_166309126_166309626	chr6:166314257:A:C	chr6	166314257	rs9459649	EEC	Early_Enterocyte	NFKB1&RELA&ERG&ZNF85&RELB&TF65	No
AC_Stem	chr5_68118952_68119452	chr5:68120258:A:C	chr5	68120258	rs35268056			ZN136&THB	No
AC_Stem	chr18_77421544_77422044	chr18:77423354:T:G	chr18	77423354	rs6565968	TI_Stem		SOX2&SOX14&SOX18&SOX21&SOX7&HBP1&ZNF24&ARI3A&PO2F3&SOX15&PAX8&HOXC8&HXC8&KCNIP1&TWST1	No
AC_Stem	chr22_23367197_23367697	chr22:23373408:G:A	chr22	23373408	rs6003664	TI_Stem&Early_Enterocyte		MEIS2&PKNOX1&TGIF1&PKNOX2&MEIS3&TGIF2&TGIF2LX&TF2LX&MEIS1&RPP25	No
AC_Stem	chr10_124864813_124865313	chr10:124857210:G:C	chr10	124857210	rs2629558	AC_Goblet&EEC		SIX5&ZBTB3&ZN143&THA11&SMARCC2&SIN3A&ZN770	No
AC_Stem	chr15_78754607_78755107	chr15:78755093:T:C	chr15	78755093	rs12439049	AC_Goblet&EEC		TFAP2C&GLIS1&KLF13&GLIS3&KLF9&KLF12&SP2&TFAP2C(var.3)&TFAP2B&TFAP2B(var.3)&ZN423&TFAP2A(var.3)&TFAP2A&SP8&TFAP2D&GLIS2&SP4&KLF16&KLF6&SP3&AP2D&KLF4	Yes
AC_Stem	chr14_23285935_23286435	chr14:23287395:A:G	chr14	23287395	rs7159281			HMBOX1&HMBX1	No
AC_Stem	chr8_26573345_26573845	chr8:26571799:T:C	chr8	26571799	rs364508			SOX10&SOX9&SOX8&RUNX3&TBX20&RUNX2&CHD1	No
AC_Stem	chr15_80660059_80660559	chr15:80664066:G:A	chr15	80664066	rs8031550			ZN329&ERG&ZBTB7A&ETV1&FLI1&ELF1&EHF	No
AC_Stem	chr15_29997975_29998475	chr15:30003096:A:G	chr15	30003096	rs112270098	Colonocyte		KLF9&KLF12&KLF14&SP4&SP8&SP3&KLF8&MGA&KLF4&RAB14	No
AC_Stem	chr11_307992_308492	chr11:305624:C:T	chr11	305624	rs4029212	CD4T&CD8T&gdT&NK&NaiveB&MemoryB&Macrophage&DC&Neutrophil&Fibroblast&Endothelium		GTF2I&EGR1&WT1&EGR2	No
AC_Stem	chr18_58402258_58402758	chr18:58394091:A:G	chr18	58394091	rs8086848	Endothelium		ESRRB&THRB&PPARA&ESRRA&RARG&ERR2&ERR1&ESRRG&COT1&NR1H3&RORA&RORA_1&RXRA&ESR1&NR4A1&VDR&NR2F2&NR2E1&RXRA::VDR&NR4A2&THRA&THB&THA&ESR2&NR4A3&RXRB&ERR3&ZN264	No
AC_Stem	chr6_11174104_11174604	chr6:11179784:C:G	chr6	11179784	rs7764270		Enterocyte		No
AC_Stem	chr8_20561337_20561837	chr8:20565115:G:A	chr8	20565115	rs13258370	AC_Stem&BEST4	Enterocyte	PRDM14&ZN770&GZF1&PLAG1&PRD14	No
AC_Stem	chr6_31494612_31495112	chr6:31498517:T:G	chr6	31498517	rs9267375	CD4T&CD8T&gdT&GC_B&NaiveB&MemoryB&Plasma&Macrophage&DC&Neutrophil		NKX21&NKX2-5	No
AC_Stem	chr2_159286490_159286990	chr2:159286700:A:G	chr2	159286700	rs968380			ZNF263&GCR&ZN263&WT1&ZN639&PPARG&RXRA&ZSC22&ZN341&VEZF1	Yes
AC_Stem	chr4_8090716_8091216	chr4:8099701:C:G	chr4	8099701	rs34067387	Early_Colonocyte		SPDEF&KLF13&SP1&KLF16&KLF14&SP4&KLF9&TBX15	No
AC_Stem	chr2_47069482_47069982	chr2:47071291:T:C	chr2	47071291	rs7569495	TI_Stem&AC_Stem&Early_Enterocyte&Early_Colonocyte&TI_Goblet&AC_Goblet&BEST4			No
AC_Stem	chr15_100350014_100350514	chr15:100341009:G:T	chr15	100341009	rs882607	Fibroblast			No
AC_Stem	chr1_237384092_237384592	chr1:237384300:A:G	chr1	237384300	rs4659786	TI_Stem		CDX2&HOXA13&HOXD13&CPEB1&CDX1&HXC12&HOXC13&HXA5&HOXB9&EVX2&HOXC11&HOXA10&HOXB13&HOXC10&HXC10&HOXA11&HXB13&SRY&HOXC12&HOXD12&HLX&HOXD11	Yes
AC_Stem	chr16_83952967_83953467	chr16:83960964:G:T	chr16	83960964	rs2136662	Enterocyte&Early_Colonocyte		GCR&NR3C2&NR3C1&AR&ANDR&PRGR&SMCA5	No
AC_Stem	chr7_157289912_157290412	chr7:157294607:A:G	chr7	157294607	rs12698045	Colonocyte		MGA&TBX21&ZNF18&SREBF1&SRBP1&FOSL1&SREBF2&TBX2	No
AC_Stem	chr20_48690863_48691363	chr20:48686938:T:C	chr20	48686938	rs2038178	TI_Stem&Early_Enterocyte&Early_Colonocyte		ZIC4&TFAP2C(var.3)&TFAP2C&TFAP2A(var.3)&TFAP2A&TFAP2B&TFAP2B(var.3)&ZN770&GLIS3&ZN143&ZN140&ZBTB7B&PLAG1&KLF6	No
AC_Stem	chr1_21999569_22000069	chr1:21999831:G:A	chr1	21999831	rs115145848			FOXO3&FOXO6&FOXO4&FOXO1&TP53&ANDR	Yes
AC_Stem	chr8_97850077_97850577	chr8:97841562:A:G	chr8	97841562	rs59319651	TI_Stem&Early_Enterocyte&Enterocyte		MYOD1&TCF3&SREBF1&FIGLA&USF1&ATF2&SREBF2(var.2)&SREBF2&CREB1&MAX&JUNB&NHLH1&ZIC3&THB&ERR1	No
AC_Stem	chr2_70528878_70529378	chr2:70519594:T:C	chr2	70519594	rs455125	TI_Goblet&AC_Goblet		SOX14&HOXA11&RARA::RXRA&RXR::RAR_DR5&ZKSCAN3&ZNF306	No
AC_Stem	chr21_45892091_45892591	chr21:45900463:C:T	chr21	45900463	rs2075891	BEST4&MemoryB&Neutrophil		TIA1	No
AC_Stem	chr12_116368423_116368923	chr12:116369342:A:G	chr12	116369342	rs7310254	TI_Stem&AC_Stem&Early_Enterocyte&Early_Colonocyte		CTCFL&ZIC3&NFIX&MAZ&PATZ1&CTCF&NFIA&NFIC&TAF1&KLF15	No
AC_Stem	chr2_178317726_178318226	chr2:178317968:G:A	chr2	178317968	rs993598	AC_Stem&Early_Colonocyte&EEC		CDX2&HOXD12&HOXC12&CDX1&HOXC11&HOXA10&HXD13&HOXC10	Yes
AC_Stem	chr16_88484798_88485298	chr16:88484674:A:G	chr16	88484674	rs2047596	TI_Stem&TI_Goblet		ZBT14&ZIC1	No
AC_Stem	chr11_17014364_17014864	chr11:17014544:G:C	chr11	17014544	rs75533032			ZN331&CREB1	Yes
AC_Stem	chr9_69099296_69099796	chr9:69099151:T:C	chr9	69099151	rs11145204				No
AC_Stem	chr21_39197415_39197915	chr21:39202626:G:T	chr21	39202626	rs2150411			JUND (var.2)&JUND(var.2)&ALX4&MSX1&PHOX2B&DLX5&PHX2A&DRGX&PHX2B&PHOX2A&UNC4&PROP1&ARX&PRRX1&DLX1&ALX3&JUND&ALX1&CART1&FOSL1&UNCX	No
AC_Stem	chr5_170772877_170773377	chr5:170780359:C:A	chr5	170780359	rs11745599	AC_Stem&AC_Goblet	TI_Stem&Early_Enterocyte&Enterocyte&TI_Goblet	NR4A2&IRF8&NR4A1&GLYCTK	No
AC_Stem	chr10_58385072_58385572	chr10:58385238:C:A	chr10	58385238	rs2279339	Neutrophil&Fibroblast		GLIS1&CTCFL	Yes
AC_Stem	chr16_29594497_29594997	chr16:29594724:T:C	chr16	29594724	rs28548524			EWSR1-FLI1&NR4A1&COT1&AP2B&HEY2&TFAP2B&ESRRA&ERR1&PML&ESRRG&MAZ&TAF1&TBX1&KLF16	Yes
AC_Stem	chr2_20191262_20191762	chr2:20184791:C:T	chr2	20184791	rs10856796	Plasma		NFIL3	No
AC_Stem	chr2_230640452_230640952	chr2:230630576:T:A	chr2	230630576	rs75696858	Early_Colonocyte&Colonocyte&GC_B		SHOX&SHOX2&ISX&ESX1&GBX1&LHX8&HMX1&HME1&GBX2&POU3F2&MSX2&NOBOX&ISL2&MSX1&LBX2&EN1&LHX2&BACH1&HMX3&DMBX1	No
AC_Stem	chr19_13781536_13782036	chr19:13781867:T:C	chr19	13781867	rs6511891	AC_Stem&Early_Colonocyte&Fibroblast&Endothelium&Glial		KLF1&KLF3&ZN449	Yes
AC_Stem	chr1_154427481_154427981	chr1:154427539:G:T	chr1	154427539	rs4845618	Early_Enterocyte&Enterocyte		IRF2&STAT1::STAT2&STAT2::STAT1&SPIB&STAT2&IRF1&PRDM1&IRF3&STAT1&ZN708&IRF7	Yes
AC_Stem	chr14_63923074_63923574	chr14:63925189:G:T	chr14	63925189	rs12882341	AC_Stem&Early_Colonocyte		PTF1A&HEY2&TBX5	No
AC_Stem	chr1_212518455_212518955	chr1:212520135:C:T	chr1	212520135	rs2007776	Early_Enterocyte&Enterocyte		ZN490&ZN121	No
AC_Stem	chr20_45117603_45118103	chr20:45116820:G:A	chr20	45116820	rs6130756	TI_Stem&Enterocyte		NRF1&P73&P63&KLF7	No
AC_Stem	chr4_164753769_164754269	chr4:164749968:G:A	chr4	164749968	rs12510898	AC_Goblet		XBP1&CREB3&CR3L2&ATF6&ATF6A&HNF4G	No
AC_Stem	chr9_134164245_134164745	chr9:134154293:G:A	chr9	134154293	rs28451195			RORA&SP4	No
AC_Stem	chr7_108299095_108299595	chr7:108302910:T:A	chr7	108302910	rs12540012	TI_Stem&Enterocyte		SOX10	No
AC_Stem	chr19_38769701_38770201	chr19:38770268:C:G	chr19	38770268	rs12972514	CD8T&GC_B&NaiveB&Neutrophil&Endothelium		ZN281&SP1&PATZ1&ZBT7A&TFAP2D&SP4&SP2	No
AC_Stem	chr7_16804763_16805263	chr7:16806588:T:A	chr7	16806588	rs12665957	Early_Colonocyte&AC_Goblet		POU6F2&THB&NR1I2&PPARG&RORA&RORA_1&NR1D1&RORA(var.2)&RORA_2&NR2F1&PDX1&MSX1&RORC&NR1H2&RORB&RORG	No
AC_Stem	chr3_175150684_175151184	chr3:175151046:C:G	chr3	175151046	rs936481	Colonocyte&AC_Goblet	Early_Enterocyte&TI_Goblet	SOX9&FOXO4&FOXQ1&SRY&ZNF24&SOX13&SOX14&SOX15&FOXJ2&Sox4&FOXP2&SOX30&SOX12&FOXM1&SOX4	Yes
AC_Stem	chr10_100878402_100878902	chr10:100870243:G:T	chr10	100870243	rs912476	AC_Stem&Colonocyte		SOX2&MEF2C&MEF2A&SOX14&ZFP28&PRDM1&MEF2B	No
AC_Stem	chr5_13246073_13246573	chr5:13245225:G:A	chr5	13245225	rs113414257			HINFP&HINFP1&MTF1&ZSC16	No
AC_Stem	chr20_56392105_56392605	chr20:56398446:G:A	chr20	56398446	rs6014716				No
AC_Stem	chr11_127050083_127050583	chr11:127058293:C:A	chr11	127058293	rs7945282	TI_Stem&TI_Goblet&AC_Goblet&BEST4&EEC		SIX1&SIX2&IRF3&IRF2&IRF5&IRF1	No
AC_Stem	chr3_194129555_194130055	chr3:194128922:T:C	chr3	194128922	rs796761767	TI_Stem&AC_Stem&Early_Enterocyte&Early_Colonocyte		CREB1&NRF1&PITX1&NKX2-3&TP53&ZN639	No
AC_Stem	chr17_36704910_36705410	chr17:36699666:T:C	chr17	36699666	rs8078864	AC_Stem&Early_Colonocyte&Colonocyte		HIVEP1&ZEP1&MAFF&MAFG&MAFK&CEBPA&PBX3&PKNX1	No
AC_Stem	chr20_20360339_20360839	chr20:20350973:G:A	chr20	20350973	rs6046810	TI_Stem&AC_Stem&Early_Colonocyte&AC_Goblet&EEC		NR4A2&PPARA&NR4A1&PRKRIR&SRF	No
AC_Stem	chr18_63071033_63071533	chr18:63070928:T:C	chr18	63070928	rs7242489			HNF4A&NR2F6&NR1H2::RXRA&HNF4G&FOXG1&PPARD	No
AC_Stem	chr17_39357920_39358420	chr17:39352271:G:C	chr17	39352271	rs8071300	Enterocyte			No
AC_Stem	chr9_87599774_87600274	chr9:87595593:G:T	chr9	87595593	rs12551072	Early_Enterocyte&Enterocyte		HES5&ARNT&HEY1&MYC&HEY2&BHLHE40&NKX2-3&MXI1&BHLHE41&MAX&BHE40&MYCN&MAX::MYC&MYC::MAX&USF1&BMAL1&USF2	No
AC_Stem	chr6_25336909_25337409	chr6:25339582:A:T	chr6	25339582	rs10946762	TI_Stem		ZBTB3&IKZF1&ZIC2	No
AC_Stem	chr2_224607981_224608481	chr2:224608268:T:C	chr2	224608268	rs7594223	AC_Goblet		ZNF232&PO2F2&PO3F4&P5F1B&TBP&HOXB13&MRPS25&HXC13&POU2F1&HXC10	Yes
AC_Stem	chr7_73652420_73652920	chr7:73660107:G:A	chr7	73660107	rs2091448	TI_Stem&Enterocyte		ESR1	No
AC_Stem	chr20_3913908_3914408	chr20:3913979:T:C	chr20	3913979	rs6116096	Early_Colonocyte			Yes
AC_Stem	chr8_38551546_38552046	chr8:38551804:G:A	chr8	38551804	rs2445026	AC_Stem&Early_Colonocyte	TI_Goblet	RUNX3&RUNX2&PATZ1&ZNF740&EGR1&EGR2&RREB1&CHD1&ZN282&ZN148&SP4	Yes
AC_Stem	chr21_37565714_37566214	chr21:37573784:A:G	chr21	37573784	rs9984862	Colonocyte&Tuft	Early_Enterocyte&Enterocyte	KLF16&GLIS3&GLIS2&MZF1&INSM1&KLF8&ASAP3	No
AC_Stem	chr4_1729697_1730197	chr4:1723072:C:T	chr4	1723072	rs1374469			IKZF2&RELA&NFKB1&TF65&NFAT5&NFKB2&REL&FOXP4&ZN341	No
AC_Stem	chr17_8799184_8799684	chr17:8800743:T:C	chr17	8800743	rs9894755	TI_Stem&AC_Stem&Early_Colonocyte&AC_Goblet&Tuft		OSR2&ZBTB16&HIC1&MAFG&MAFK&MAFF	No
AC_Stem	chr12_31117044_31117544	chr12:31111381:C:T	chr12	31111381	rs10843883	EEC&MemoryB&Plasma		FOXP3	No
AC_Stem	chr15_62066682_62067182	chr15:62056801:T:C	chr15	62056801	rs28692770	AC_Goblet		Trp53&POU2F1&Oct-1	No
AC_Stem	chr19_6737974_6738474	chr19:6737633:G:A	chr19	6737633	rs3745556			DUX4&ARNTL	No
AC_Stem	chr4_76733428_76733928	chr4:76734139:G:A	chr4	76734139	rs344138			PITX1&IKZF1	No
AC_Stem	chr6_26198355_26198855	chr6:26205156:G:A	chr6	26205156	rs77831222			MAFF&MAFK&IRF5&IRF6&XG&IRF4&SND1	No
AC_Stem	chr19_46009657_46010157	chr19:46015043:C:T	chr19	46015043	rs76903008			EBF1&TFAP2C&EBF3&AP2C&COE1&AP2A&SUH&ZN467&PML&RBPJ&ZNF423&NFKB1	No
AC_Stem	chr22_22201101_22201601	chr22:22201374:C:T	chr22	22201374	rs9306339	GC_B&NaiveB&MemoryB&Plasma		EHF&SOX9&EWSR1-FLI1&ZN436&OLIG3&ZN586&TRMT1&RFX4&ELF1&ETV7&SPIB&ETV6&ETS1&FLI1&SPIC&SPI1&ELF5&NFAC1&ERG&ZF64A&ZNF830&ETV4	Yes
AC_Stem	chr10_24493061_24493561	chr10:24487683:C:A	chr10	24487683	rs2065354			ELF1&FLI1&ERG&ETS1&ETV7&ETV4&ETV5	No
AC_Stem	chr15_57548280_57548780	chr15:57538318:G:C	chr15	57538318	rs1319900	AC_Stem&Early_Colonocyte		EWSR1-FLI1&SMCA5&NKX28	No
AC_Stem	chr7_26346674_26347174	chr7:26347192:G:T	chr7	26347192	rs10230728	AC_Stem&Early_Enterocyte&Early_Colonocyte		NFATC1&TBX1&TBX21&NKX2-3&ZSCAN4&NFAC1	No
AC_Stem	chr1_1658908_1659408	chr1:1653934:G:A	chr1	1653934	rs4648761			OSR2&CTCF&KLF15	No
AC_Stem	chr3_87498936_87499436	chr3:87499255:G:T	chr3	87499255	rs1106145	TI_Stem&AC_Stem&Early_Colonocyte		SOX9&SOX2&SOX18&SOX8&SOX10&SOX15&TEF&SOX14&ZNF205&EMX1&FOSL1&HXA9&EMX2&HXC6&Z354A	Yes
AC_Stem	chr10_122060156_122060656	chr10:122050590:C:T	chr10	122050590	rs75188983	AC_Stem&Early_Colonocyte&Colonocyte		GRHPR&YBX1	No
AC_Stem	chr11_108115731_108116231	chr11:108115964:T:C	chr11	108115964	rs11601596	Early_Enterocyte&Fibroblast&Endothelium		ZKSCAN1&ZN770&GFI1	Yes
AC_Stem	chr14_93150962_93151462	chr14:93141342:C:T	chr14	93141342	rs8019929	TI_Stem&Early_Enterocyte&Enterocyte		LEF1&KLF15&RARA&ZF64A	No
AC_Stem	chr1_39105105_39105605	chr1:39113136:C:T	chr1	39113136	rs55693866			EWSR1-FLI1&TEAD1&TEAD3&TEAD2&TEAD4	No
AC_Stem	chr19_17394861_17395361	chr19:17388122:G:A	chr19	17388122	rs11881197	Macrophage		JUND (var.2)&JUND(var.2)&JUN&ATF2&JDP2&JDP2(var.2)&ZN490&FOSL2::JUND(var.2)&HES1&JUND&CREB1&JUNB&FOS::JUN(var.2)&FOSL1&MAGOH&THB&RUNX2	No
AC_Stem	chr19_21604326_21604826	chr19:21601770:T:C	chr19	21601770	rs34835488	TI_Stem		FOXL1&IRF9	No
AC_Stem	chr4_183434606_183435106	chr4:183434842:A:T	chr4	183434842	rs6842085		Early_Enterocyte&TI_Goblet	POU2F2&POU5F1&POU3F1&POU3F2&POU1F1&POU5F1B&POU5F1P1&PO2F1&PIT1&NKX28&IL24&BCL6&BCL6B&PO3F2&BC11A&FEV	Yes
AC_Stem	chr7_20350365_20350865	chr7:20346345:G:T	chr7	20346345	rs80184938			EBF3&PLAG1&RXRA&PPARA&PPARD&NR2C2&MZF1&PPARG	No
AC_Stem	chr11_24516570_24517070	chr11:24508822:C:T	chr11	24508822	rs16912643	Early_Colonocyte&Colonocyte		TBP&HOXD12&HXC10&DBP&ZNF205	No
AC_Stem	chr15_29946533_29947033	chr15:29950931:T:A	chr15	29950931	rs4779463	AC_Goblet&BEST4		SHOX2&ISX&SHOX&ESX1&HME1&ISL2&RX&NOBOX&LBX2&PBX2&HMX3&VSX1&ISL1	No
AC_Stem	chr17_76710046_76710546	chr17:76710968:G:C	chr17	76710968	rs71383084	CD8T		HEN1&NHLH1&HINFP1	No
AC_Stem	chr11_96680447_96680947	chr11:96680777:G:A	chr11	96680777	rs17129493	AC_Goblet		TBX1&SMAD2::SMAD3::SMAD4&ZBTB7C	Yes
AC_Stem	chr16_88489361_88489861	chr16:88489550:T:C	chr16	88489550	rs62048970	TI_Stem&EEC		MAFF&MAFG&MAF&PAX5	Yes
AC_Stem	chr5_39599621_39600121	chr5:39592991:G:C	chr5	39592991	rs1106070	Early_Colonocyte		RORA	No
AC_Stem	chr2_118112837_118113337	chr2:118118390:G:C	chr2	118118390	rs11123470	TI_Stem		VSX1	No
AC_Stem	chr4_11842556_11843056	chr4:11842169:A:G	chr4	11842169	rs34103333	AC_Stem&Early_Colonocyte&TI_Goblet&AC_Goblet&BEST4&EEC		ZNF524&ZN524&ZF64A&IKZF1	No
AC_Stem	chr5_758953_759453	chr5:757583:G:A	chr5	757583	rs11951733	TI_Stem&Early_Enterocyte&Enterocyte&Early_Colonocyte			No
AC_Stem	chr3_73155399_73155899	chr3:73146212:A:G	chr3	73146212	rs17010559	TI_Stem&AC_Stem&Early_Enterocyte&AC_Goblet		GATA1&GCM1&GATA2&POU1F1&POU2F2&GATA3&POU2F3&POU2F1&GATA4&GATA6&POU3F4&PO2F2&POU3F1&POU5F1&Oct-1&P5F1B&PO5F1&PO3F4	No
AC_Stem	chr16_31484445_31484945	chr16:31480661:T:C	chr16	31480661	rs11150626	AC_Stem&Enterocyte		ZN335&HAND1&PAX6	No
AC_Stem	chr16_56912584_56913084	chr16:56913610:A:G	chr16	56913610	rs5805	TI_Stem&TI_Goblet&GC_B&NaiveB	Early_Colonocyte	TBP	No
AC_Stem	chr20_46406448_46406948	chr20:46408082:A:C	chr20	46408082	rs73299624			ZN250&T&TBX19	No
AC_Stem	chr11_75583720_75584220	chr11:75582894:G:C	chr11	75582894	rs629753	AC_Stem&EEC&Macrophage&Fibroblast&Endothelium		P63&ZN586&ZN563&Z324A&TP73	No
AC_Stem	chr7_30478508_30479008	chr7:30472021:T:C	chr7	30472021	rs55841603			SOX9&SOX8&SRY&SOX11	No
AC_Stem	chr9_72305019_72305519	chr9:72301176:G:A	chr9	72301176	rs2310125	Enterocyte&Colonocyte&BEST4&Macrophage		ONECUT1&ONECUT2&ONECUT3&ONEC2&BRCA1	No
AC_Stem	chr3_163929192_163929692	chr3:163933557:C:T	chr3	163933557	rs3849458	AC_Goblet		ZN257&ZN418&ZN770&PML	No
AC_Stem	chr1_119779949_119780449	chr1:119787819:A:G	chr1	119787819	rs1441007	TI_Stem&AC_Stem&Early_Colonocyte&Colonocyte&AC_Goblet		POU2F2&HBP1&POU2F3&PBX2&BBX&NR1A4::RXRA&POU1F1	No
AC_Stem	chr13_37000565_37001065	chr13:36998811:A:G	chr13	36998811	rs2186157			TFAP2A&TFAP2C(var.3)&TFAP2C&TFAP2A(var.3)&TFAP2B&TFAP2B(var.3)&ZNF263&ZN263&INSM1&ZNF281&CTCFL&SRP9&ZN148&GRHPR&SMAD3&ZBTB7B&ZBT48&TLX1&PLAG1&P73&TP73&ZN423	No
AC_Stem	chr6_60919612_60920112	chr6:60922031:T:C	chr6	60922031	rs62412421	AC_Goblet&EEC		ZBTB18&ZNF238&TBX1&MYF6&TFE2&TAL1&TWIST1&TAL1::TCF3&PTF1A&TCF3&ZBT18	No
AC_Stem	chr17_3754452_3754952	chr17:3763568:C:T	chr17	3763568	rs2737139	TI_Stem&AC_Stem&Early_Enterocyte&Enterocyte&Early_Colonocyte&TI_Goblet&AC_Goblet&BEST4		E2F3&E2F2&E2F1&RAB14	No
AC_Stem	chr14_105124257_105124757	chr14:105124634:A:G	chr14	105124634	rs11624283	TI_Stem&Early_Enterocyte&Enterocyte			Yes
AC_Stem	chr11_36403525_36404025	chr11:36410400:T:C	chr11	36410400	rs12276120	TI_Stem&Enterocyte&TI_Goblet&EEC		EWSR1-FLI1&FLI1&Z324A&ZNF41&ETV5&WT1&ETS2&GTF2F1	No
AC_Stem	chr22_45158911_45159411	chr22:45157140:T:C	chr22	45157140	rs2090213	Early_Colonocyte&Colonocyte&Fibroblast	Early_Enterocyte&TI_Goblet	REST&ZBT7A&ZF64A	No
AC_Stem	chr7_47379861_47380361	chr7:47383251:G:A	chr7	47383251	rs11764177	TI_Stem&Early_Enterocyte&Enterocyte&Early_Colonocyte		TEAD3&TEAD2&TEAD1&ZBTB4&TEAD4	No
AC_Stem	chr6_18667549_18668049	chr6:18668160:A:G	chr6	18668160	rs9396897	TI_Stem&Early_Enterocyte	TI_Goblet	FLI1&ETS1&ERG&ETV4&OSR2	No
AC_Stem	chr7_41316339_41316839	chr7:41316292:C:T	chr7	41316292	rs37295	TI_Stem&Enterocyte		TBX20&ZN250&ZNF41	No
AC_Stem	chr1_235637975_235638475	chr1:235647538:G:A	chr1	235647538	rs7520676	TI_Stem&AC_Stem&Early_Colonocyte&Colonocyte		PML&RUNX2&RUNX3&TBX1&ZN335&PURA	No
AC_Stem	chr15_51982196_51982696	chr15:51975816:A:G	chr15	51975816	rs2470592	CD4T&CD8T&GC_B		MEF2B	No
AC_Stem	chr8_8310416_8310916	chr8:8310872:G:A	chr8	8310872	rs2945236	Enterocyte&Glial		LHX2	Yes
AC_Stem	chr4_48779460_48779960	chr4:48780630:C:A	chr4	48780630	rs6447662	GC_B&NaiveB		MEF2A&PRDM1&MEF2B	No
AC_Stem	chr7_1176034_1176534	chr7:1171882:C:T	chr7	1171882	rs2949177			ATF3&PRGR&LINC00471&CR3L2	No
AC_Stem	chr6_106715922_106716422	chr6:106713956:C:A	chr6	106713956	rs2748290	GC_B&NaiveB&MemoryB	TI_Goblet	SP1&SP4&ZN449&KLF12	No
AC_Stem	chr6_48827265_48827765	chr6:48822910:T:C	chr6	48822910	rs10456598	AC_Goblet	Early_Colonocyte	TF2LX&TBX3	No
AC_Stem	chr10_14691254_14691754	chr10:14690434:C:T	chr10	14690434	rs34946523	AC_Stem&Early_Colonocyte		TBX1&TBX20&HMBX1&T&PO3F3&PRDM1&NFIL3&BCL3	No
AC_Stem	chr10_58063815_58064315	chr10:58061423:T:C	chr10	58061423	rs11006035	TI_Stem&AC_Stem&Early_Colonocyte		MEX3C&IRF9&IRF8	No
AC_Stem	chr1_223662888_223663388	chr1:223659779:G:A	chr1	223659779	rs1419309	Early_Colonocyte&AC_Goblet	Enterocyte	ALX4&ARX&ZNF8&DRGX&UNC4&ISX&PHX2B&PHX2A&SOX12&SOX18&SRY&SOX13&ALX3&ALX1&PROP1&PHOX2A&PRRX1&PHOX2B	No
AC_Stem	chr6_167030637_167031137	chr6:167021198:T:C	chr6	167021198	rs1894603	TI_Stem	TI_Goblet	PO5F1&ZN136&NANOG&POU1F1	No
AC_Stem	chr1_182962477_182962977	chr1:182968266:A:G	chr1	182968266	rs9943111	Fibroblast		GCM2	No
AC_Stem	chr11_1638957_1639457	chr11:1642908:T:C	chr11	1642908	rs10838230	AC_Stem&TI_Goblet&AC_Goblet&Endothelium		NKX23&NKX3-2&NKX3-1&NKX32&RBM22&PTF1A&TLX2	No
AC_Stem	chr9_136297228_136297728	chr9:136292777:G:A	chr9	136292777	rs879154435	AC_Goblet&Plasma		GFI1&RUNX2&RUNX1&RUNX3&ZN554&RFX5&PEBB&CBFB	No
AC_Stem	chr11_69991039_69991539	chr11:69994425:T:C	chr11	69994425	rs1105063	AC_Goblet		CUX2&POU3F3&HOXB8&HXB8&POU3F4&POU3F2&POU3F1&ZNF24&POU1F1&HOXC8&HXC8	No
AC_Stem	chr10_42638568_42639068	chr10:42647072:C:T	chr10	42647072	rs158390			ERG&ETV2&TP53&SRF	No
AC_Stem	chr19_8050447_8050947	chr19:8048735:C:T	chr19	8048735	rs34967860	TI_Stem&Early_Enterocyte&Enterocyte&Macrophage&DC		RARA&RARG&NR2F6&RARB&ESRRA&NR4A2&NR1D1&NR5A2&NR2F1&NR4A1&STF1&ERR1&ERR2&NR2E1&ZFX&ZSC31	No
AC_Stem	chr20_5091863_5092363	chr20:5096431:T:C	chr20	5096431	rs6053108	TI_Stem&Enterocyte			No
AC_Stem	chr10_18658206_18658706	chr10:18648793:T:G	chr10	18648793	rs3740104	Enterocyte&Macrophage		BARHL2&BARH1	No
AC_Stem	chr1_26353969_26354469	chr1:26354328:C:T	chr1	26354328	rs12031616	AC_Stem&Early_Enterocyte&Enterocyte		FOXN1	Yes
AC_Stem	chrX_142661636_142662136	chrX:142660324:C:T	chrX	142660324	rs5954802	Colonocyte		SOX10&SOX9&NKX31&TCF7L1&IRF3&SOX18&SRY&SOX14&SOX2&ZNF205&IRF2&SOX7&ZN586&IRF5&SOX15&IRF9&ZNF24&IRF1&SOX4&ZNF3&Sox4&ZNF41&FOXM1&ZN250&Z354A&IRF7	No
AC_Stem	chr10_131696274_131696774	chr10:131690892:G:A	chr10	131690892	rs10872826	AC_Stem&Early_Colonocyte		ZIC1&ZIC3&NFIC::TLX1&TLX1::NFIC&KCNIP1&NFIA&P53&PAX5&HCLS1&TP53	No
AC_Stem	chr5_150215933_150216433	chr5:150214422:C:G	chr5	150214422	rs56791565	TI_Stem&AC_Stem&TI_Goblet		EGR1&SP4&KLF9&THAP1&MTA3	No
AC_Stem	chr1_39116838_39117338	chr1:39112495:C:T	chr1	39112495	rs12407679	TI_Goblet		FOXO3&Trp53&FOXO1&FOXO4&FOXO6	No
AC_Stem	chr22_34683011_34683511	chr22:34684486:T:C	chr22	34684486	rs2187759	AC_Stem&Early_Colonocyte		CREB3L1&XBP1	No
AC_Stem	chr4_107812721_107813221	chr4:107811352:G:A	chr4	107811352	rs10008418	AC_Goblet		SOX11&TF2LX&TGIF1	No
AC_Stem	chr9_178944_179444	chr9:185632:C:A	chr9	185632	rs2992854			BCL6B&CPEB1&BATF3&BCL6	No
AC_Stem	chr18_51668047_51668547	chr18:51662333:G:C	chr18	51662333	rs9958832			ZN549	No
AC_Stem	chr10_4704083_4704583	chr10:4698098:T:A	chr10	4698098	rs10795196	Early_Colonocyte&Endothelium		FOXL1&OZF&FOXC1&FOXJ2&FOXB1&FOXC2&FEZF1&TBP&FOXA2&FOXJ3&EVX1&POU2F1&ZBTB16&FOXD1&PO2F1&FOXA1&POU2F2&POU5F1&BARHL2&BARH1&CPEB1&ZN713&FOXF2&HXC10	No
AC_Stem	chr16_3455834_3456334	chr16:3456775:G:A	chr16	3456775	rs12448488	AC_Stem&Early_Colonocyte	TI_Stem	TBX15&TBX1	No
AC_Stem	chr21_36283163_36283663	chr21:36275477:G:A	chr21	36275477	rs62232380			NKX2-3&HOXA5&SOX8&FUBP1&MYBB&DLX5	No
AC_Stem	chr11_3498262_3498762	chr11:3492200:A:T	chr11	3492200	rs145409010	AC_Goblet		FOXG1&ZBTB16	No
AC_Stem	chr1_223645854_223646354	chr1:223652696:C:T	chr1	223652696	rs2404354	AC_Goblet	Enterocyte		No
AC_Stem	chr1_25523471_25523971	chr1:25523451:C:T	chr1	25523451	rs34779756	AC_Stem		ZN263&ATF5&ELK1&ZNF263	No
AC_Stem	chr1_117055278_117055778	chr1:117055641:T:A	chr1	117055641	rs12024314	NaiveB		ZNF75A&ZN652	Yes
AC_Stem	chr7_149991785_149992285	chr7:149993424:C:T	chr7	149993424	rs2626685	TI_Goblet&AC_Goblet			No
AC_Stem	chr17_57662905_57663405	chr17:57663972:T:C	chr17	57663972	rs8081171	TI_Stem&Fibroblast&Endothelium&Glial		PPARG&NR2E1&SOX10&RREB1&ZN549&ZNF35	No
AC_Stem	chr4_105014225_105014725	chr4:105017022:G:A	chr4	105017022	rs9685079	AC_Goblet		ZN341&SMCA1	No
AC_Stem	chr3_53618878_53619378	chr3:53619901:T:C	chr3	53619901	rs3774479	Early_Colonocyte		NFIA&NFIB&NFIC::TLX1&TLX1::NFIC&NFIX&KLF12&TP53&ZN322	No
AC_Stem	chr5_391029_391529	chr5:394123:G:A	chr5	394123	rs12521808	EEC		ZN136	No
AC_Stem	chr13_36921860_36922360	chr13:36922109:T:A	chr13	36922109	rs9547700	AC_Stem&Early_Colonocyte		BARX2&NFAT5&NFATC1&THRB&TEAD1&REST&RXRA&IRF5&NANOG&NR2C2&PPARA&PPARG&MRPS25&HOXB13&TSN&NR2F6	Yes
AC_Stem	chr10_88983229_88983729	chr10:88984568:C:A	chr10	88984568	rs7916294	AC_Stem&Early_Colonocyte&Neutrophil	TI_Goblet	ZSCA4&SOX1&FOXA1&PURG&FOXA2&ZSCAN4&SRRM3&POU2F1&FOXO3&FOXM1&SMAD4	No
AC_Stem	chr11_3902363_3902863	chr11:3902510:C:A	chr11	3902510	rs7113148	Early_Colonocyte		ZNF263	Yes
AC_Stem	chr16_77711700_77712200	chr16:77715253:C:G	chr16	77715253	rs2434857	TI_Stem&Early_Colonocyte		MEIS2&TGIF2&PKNOX1&MEIS1&TGIF1&PKNOX2&PAX3&MYOD1&MYB	No
AC_Stem	chr16_88662947_88663447	chr16:88669955:A:G	chr16	88669955	rs12929177		Mast	ZSCA4&SOX9&SOX8&SRY&SOX10&SOX17&SOX13&SOX15&POU2F2	No
AC_Stem	chr5_32405437_32405937	chr5:32398542:G:C	chr5	32398542	rs2910882	AC_Goblet		MEIS2&MEIS3&TBX5&TGIF2&PKNOX2&TGIF1&PKNOX1&MEIS1&PBX3&MSC&HXA9&TF2LX&APEX2&TEAD4	No
AC_Stem	chr10_71252115_71252615	chr10:71252481:G:C	chr10	71252481	rs10823708	Early_Colonocyte		TBX21&SP2&E2F1&TFDP1&E2F4&E2F6&E2F7	Yes
AC_Stem	chr10_24935533_24936033	chr10:24935789:A:G	chr10	24935789	rs11014307	TI_Stem&Early_Enterocyte&Enterocyte			Yes
AC_Stem	chr2_54956141_54956641	chr2:54954214:T:C	chr2	54954214	rs4671999	Early_Colonocyte&Colonocyte&AC_Goblet		TFAP2C	No
AC_Stem	chr1_18145155_18145655	chr1:18140659:C:T	chr1	18140659	rs2005010	AC_Stem&Early_Colonocyte	Enterocyte	ZEB1&THRB&TWIST1&OLIG1&TWST1&BHLHE41&MAZ&BHE41	No
AC_Stem	chr1_1693159_1693659	chr1:1696758:A:G	chr1	1696758	rs61776802	NaiveB			No
AC_Stem	chr17_69534971_69535471	chr17:69535875:A:C	chr17	69535875	rs2716192	TI_Stem&Early_Enterocyte&Enterocyte&TI_Goblet		PRDM1&IRF2&IRF1&IRF7&STAT2&STAT1::STAT2&STAT2::STAT1&IRF3&NFAT5&IRF8&STAT1&ZN394&RAN&IRF9&FOXL1&ZN257&BATF3	No
AC_Stem	chr2_211674660_211675160	chr2:211674834:T:C	chr2	211674834	rs10183757	Early_Colonocyte		OZF&MYNN&ZBTB16&RARA::RXRA&RXR::RAR_DR5	Yes
AC_Stem	chr4_187814806_187815306	chr4:187809875:C:T	chr4	187809875	rs10006406			TP63&CEBPE&CEBPA&HAND1&NFIL3&CEBPB&POU3F4&POU3F1&DBP&CEBPG&CEBPD	No
AC_Stem	chr17_76003252_76003752	chr17:75993955:T:C	chr17	75993955	rs12051832	TI_Stem&Enterocyte		E2F1	No
AC_Stem	chr3_87595720_87596220	chr3:87586659:C:T	chr3	87586659	rs67833493	Early_Colonocyte		BHE22&OLIG1&SOX10&BHE23&NGN2	No
AC_Stem	chr6_39433630_39434130	chr6:39436017:G:C	chr6	39436017	rs9471103	AC_Stem&Early_Colonocyte		SRY&NFIC	No
AC_Stem	chr1_153633057_153633557	chr1:153635155:T:G	chr1	153635155	rs28379831	TI_Goblet		SOX10&SOX8&ZSC31	No
AC_Stem	chr1_222465294_222465794	chr1:222461274:A:C	chr1	222461274	rs34570858	Plasma&Macrophage&Fibroblast&Endothelium		ZEB1&FIGLA&TWIST1&TCF12&TWST1&HTF4&ESR1	No
AC_Stem	chr7_134458930_134459430	chr7:134459733:T:C	chr7	134459733	rs918825	CD4T&CD8T&gdT&NK&GC_B&NaiveB&MemoryB&Plasma&Macrophage&DC&Fibroblast&Endothelium	Mast	TCF7L1&LEF1&TCF7L2&ZN134&TCF7&TF7L2&TF7L1&ZNF124	No
AC_Stem	chr9_113376775_113377275	chr9:113375393:A:C	chr9	113375393	rs3747815			BHE22&BHLHE22&BHLHE23&OLIG1&BHA15&OLIG3&TAL1&OLIG2&TFE2&ZBT18&TCF3&NGN2&NDF2	No
AC_Stem	chr6_18562714_18563214	chr6:18559456:C:T	chr6	18559456	rs6927679	TI_Goblet&AC_Goblet		PPARG	No
AC_Stem	chr2_238228548_238229048	chr2:238225202:A:G	chr2	238225202	rs35648651			TF65&NFKB2&NFKB1&ZBTB3&REL	No
AC_Stem	chr12_1496121_1496621	chr12:1492730:C:T	chr12	1492730	rs3741976	AC_Stem&Early_Colonocyte		BCL6B&RORA	No
AC_Stem	chr3_161890129_161890629	chr3:161887078:G:A	chr3	161887078	rs9840287		AC_Stem&Early_Enterocyte&Enterocyte&TI_Goblet&BEST4	NFAT5&OLIG1&PPARA	No
AC_Stem	chrX_115892871_115893371	chrX:115892986:A:G	chrX	115892986	rs9803533				Yes
AC_Stem	chr4_7938583_7939083	chr4:7937307:T:C	chr4	7937307	rs9993085	AC_Stem&Fibroblast&Endothelium		GATA3&GATA1&SOX15&FOXA2&FOXB1&FOXJ3&TRIP10	No
AC_Stem	chr10_121425461_121425961	chr10:121434943:T:C	chr10	121434943	rs6585730	AC_Stem&AC_Goblet		PRDM1&ZNF205&EWSR1-FLI1&MECOM&PRGR&Z354A&EVI1&PRDM6&IRF7&TAF1A	No
AC_Stem	chr15_58260112_58260612	chr15:58260672:G:C	chr15	58260672	rs35319282	TI_Goblet&AC_Goblet		FLI1&SOX10&ERG&SOX9&SOX8&ETV2&ZN490&SMARCC2&NFAT5&ETV4&HNF4A&HNF4G&MRPL2	No
AC_Stem	chr13_20960851_20961351	chr13:20960498:A:G	chr13	20960498	rs2785743			SOX14&ONECUT2&HBP1&HNF6&SOX3&ONEC2&HXC8&Z354A&ZFP82&NR2E1	No
AC_Stem	chrX_7110131_7110631	chrX:7105097:C:T	chrX	7105097	rs73192640	Early_Colonocyte&GC_B		SP100&MECOM&IRF8&STAT2&STAT1::STAT2&STAT2::STAT1&IRF4	No
AC_Stem	chr2_48440459_48440959	chr2:48444051:C:A	chr2	48444051	rs77468632			FOXL1&FOXJ3&FOXJ2&FOXD3&BPTF&FOXI1&FOXP1&FUBP1	No
AC_Stem	chr16_5239451_5239951	chr16:5242432:C:G	chr16	5242432	rs2001555	Early_Colonocyte		HNF4A&HNF4G&PTF1A&PML&NR2F6	No
AC_Stem	chr6_101286074_101286574	chr6:101291164:A:G	chr6	101291164	rs504406	TI_Stem&AC_Stem&Early_Colonocyte&Colonocyte		POU6F2&POU4F2&CEBPA&POU1F1&SHOX&SHOX2&PO4F3	No
AC_Stem	chr17_41784098_41784598	chr17:41778638:A:G	chr17	41778638	rs7211296			ZBT14&P53&P63&TP63&P73	No
AC_Stem	chr5_177604946_177605446	chr5:177610396:C:G	chr5	177610396	rs747861	TI_Stem&Early_Enterocyte		KLF5&SP1&PATZ1&MAZ&SP4&KLF3&TBX1&SP2&RFX5&KLF4&CHD1&SP3&KLF6&PGAM2&TBX15&ZN467&ZN816&PLAG1&ZN148&ZN320&Z324A&ZN281&VEZF1&ZBTB7B&GTF2F1	No
AC_Stem	chr4_156367497_156367997	chr4:156367864:T:A	chr4	156367864	rs9985649	AC_Stem&AC_Goblet		ZBTB3&PPARG&ZN317	Yes
AC_Stem	chr16_89917817_89918317	chr16:89917962:T:C	chr16	89917962	rs3212354	AC_Stem&Tuft&CD8T&gdT&NK&GC_B&MemoryB		KLF5&SP1&KLF12&KLF4&KLF3&MAZ&KLF1&SP2&TBX15&SP3&PATZ1&SALL4&MZF1&SP4&ZN281&ZN148&KLF6&TBX1&ZBTB7B&KLF16&VEZF1&ZSC22&ZBTB4&ZN467&WT1	Yes
AC_Stem	chr9_15390102_15390602	chr9:15390057:A:G	chr9	15390057	rs2490857	TI_Stem&Early_Enterocyte&Early_Colonocyte&Colonocyte&BEST4		KLF7	No
AC_Stem	chr7_29684898_29685398	chr7:29682847:C:G	chr7	29682847	rs850115	Tuft&MemoryB		FOXG1&SOX14	No
AC_Stem	chr19_23116710_23117210	chr19:23120295:G:C	chr19	23120295	rs1908941	GC_B&NaiveB&Endothelium		GLI2&GLI3&ZNF41&ZN382	No
AC_Stem	chr11_64340578_64341078	chr11:64343211:G:C	chr11	64343211	rs479552	AC_Goblet&CD8T&gdT&GC_B&NaiveB&MemoryB&Macrophage&Neutrophil		CHD1&REST&WT1&KLF16	No
AC_Stem	chr6_12229315_12229815	chr6:12222693:G:A	chr6	12222693	rs12209755	Early_Colonocyte		HXA13&HOXD12	No
AC_Stem	chrX_39016482_39016982	chrX:39013132:T:A	chrX	39013132	rs1997612	TI_Stem&Early_Enterocyte&Enterocyte		IRF3&ZN250&ANDR&IRF7&FOXP1&PPARG&ZN322	No
AC_Stem	chr8_80145883_80146383	chr8:80146088:A:T	chr8	80146088	rs12547017	TI_Stem&Tuft			Yes
AC_Stem	chr1_200036792_200037292	chr1:200036065:C:G	chr1	200036065	rs3790850	TI_Stem		EBF1&ZN148&WT1&EGR1&COE1&EBF3&ZN263&NR0B1&MAZ	No
AC_Stem	chr17_8119464_8119964	chr17:8112944:A:G	chr17	8112944	rs4414548	gdT&Macrophage&Fibroblast		GLIS1&GLIS3	No
AC_Stem	chr6_44387332_44387832	chr6:44387662:G:T	chr6	44387662	rs2297334	CD8T&gdT&NK&NaiveB&MemoryB&Plasma&Neutrophil&Endothelium		ZBED1	Yes
AC_Stem	chr3_33839236_33839736	chr3:33837094:A:G	chr3	33837094	rs111312622			MEF2D&MEF2B&MEF2A&MEF2C&ZIM3&ZN418&FOXP1&FOXJ3&ARID5B&ARI5B&BPTF&FOXM1	No
AC_Stem	chr6_75853744_75854244	chr6:75844119:C:T	chr6	75844119	rs12210386				No
AC_Stem	chr5_141692007_141692507	chr5:141696405:A:T	chr5	141696405	rs74957209			FOXG1&IRF7&IRF1&IRF2&ZBTB16&STAT2	No
AC_Stem	chr17_73288729_73289229	chr17:73288920:C:T	chr17	73288920	rs9890143	Enterocyte&TI_Goblet		XBP1&CREB3&CR3L2&Trp53&ATF6&ATF6A&ATF3&EGR2&EGR1&E4F1&DMRT1&ATF1	Yes
AC_Stem	chr5_160890371_160890871	chr5:160890810:G:A	chr5	160890810	rs1914222	AC_Stem		SOX9&SOX8&SOX10&SOX21&SOX7	Yes
AC_Stem	chr2_98307190_98307690	chr2:98307911:A:G	chr2	98307911	rs4851124	AC_Stem&Early_Colonocyte&AC_Goblet		E2F8&E2F7&ZN770&THAP1&TAF1&PML&ZNF740	No
AC_Stem	chr19_21586450_21586950	chr19:21582632:C:A	chr19	21582632	rs4809140	TI_Stem		VDR&NR2F1&THRB&RORA&NR1H4&RORA_1&RARB&TP53&Trp53&THRA&RORB&THA&THB&RXRB&NR1A4::RXRA&ZNF24&P53&FOXI1&TP63&P63&P73	No
AC_Stem	chr1_167090326_167090826	chr1:167093885:G:A	chr1	167093885	rs10918622	Enterocyte&Colonocyte		FOXJ3&FOXF1	No
AC_Stem	chr3_174438500_174439000	chr3:174430973:G:C	chr3	174430973	rs1522254			RBPJ&ZC3H7A&NUCB1&GABPA	No
AC_Stem	chr8_143617363_143617863	chr8:143617254:G:C	chr8	143617254	rs2242085			NFKB1&ZN331	No
AC_Stem	chr2_18417518_18418018	chr2:18407673:C:T	chr2	18407673	rs4832582	AC_Stem		ZNF24&ZNF8&SOX1&HBP1&NKX6-2&CPEB1	No
AC_Stem	chr2_173049907_173050407	chr2:173049830:G:T	chr2	173049830	rs3769211	TI_Goblet&AC_Goblet		FOXJ3&PHOX2A&PHOX2B&PROP1&DRGX&ALX1&CART1&SNRNP70&SOX10&ZBTB16&FOXL1	No
AC_Stem	chr12_52203108_52203608	chr12:52198132:C:A	chr12	52198132	rs4762069	TI_Stem&Early_Enterocyte&Enterocyte&Tuft&Macrophage		SRF&ZNF740&SMAD1	No
AC_Stem	chr20_19365295_19365795	chr20:19375165:G:A	chr20	19375165	rs7263597	TI_Stem		IKZF1&ZN436&HSF1	No
AC_Stem	chr15_59570277_59570777	chr15:59577888:C:T	chr15	59577888	rs11631924	Early_Enterocyte&Early_Colonocyte&Colonocyte		SND1&ZN143&KLF15	No
AC_Stem	chr3_196400329_196400829	chr3:196399206:A:G	chr3	196399206	rs7373385	Colonocyte		SRY&SOX12&ARID5A&SOX13&FOXD2	No
AC_Stem	chr2_219253752_219254252	chr2:219262236:A:G	chr2	219262236	rs62191851			ZNF143&CTCFL&TBX1&NFIX&NFIA&NFIC&KLF15	No
AC_Stem	chr17_27690543_27691043	chr17:27697594:C:T	chr17	27697594	rs68176304	TI_Stem		ZNF75A&ANDR	No
AC_Stem	chr6_64087735_64088235	chr6:64082521:A:T	chr6	64082521	rs75567377	TI_Stem		FOXJ3&FOXJ2	No
AC_Stem	chr22_42883024_42883524	chr22:42879962:G:C	chr22	42879962	rs8141676	Early_Colonocyte&Colonocyte		KLF3	No
AC_Stem	chr18_9869048_9869548	chr18:9872625:A:C	chr18	9872625	rs664304			FOXJ3&FOXJ2&NANOG&HXA11	No
AC_Stem	chr4_25970171_25970671	chr4:25970670:G:C	chr4	25970670	rs1378950	TI_Stem&GC_B&MemoryB&Macrophage&DC		FOXG1&FOXK1&ZN264&ZN322	Yes
AC_Stem	chr11_119067471_119067971	chr11:119076444:T:C	chr11	119076444	rs1168570				No
AC_Stem	chr6_108971137_108971637	chr6:108971533:T:C	chr6	108971533	rs1887414	TI_Stem&AC_Stem&Early_Colonocyte		HNF4A&ZKSCAN8&HNRNPC&TBX21&HNF4G	Yes
AC_Stem	chr8_35235061_35235561	chr8:35227418:C:T	chr8	35227418	rs982615	TI_Stem&Early_Enterocyte&EEC		SNAI2&ITF2&TCF4&NKX2-2&HEN1&ASCL1&NKX22&TCF12&TCF3&NHLH1&ZEB1&NKX31&ID4&MYF6&Myf&FIGLA&NKX2-3&TFE2&MESP1&MYOD1	No
AC_Stem	chr11_67563624_67564124	chr11:67568396:G:A	chr11	67568396	rs1254125	TI_Stem&Enterocyte	Early_Colonocyte&AC_Goblet	CUX1&ARID3A&ARI3A&CDC5L&BSH&HNF1B	No
AC_Stem	chr20_6093976_6094476	chr20:6094226:T:C	chr20	6094226	rs2232071	TI_Stem&AC_Stem&Early_Colonocyte&Colonocyte&AC_Goblet		RUNX2&CDX2&RUNX3&RUNX1&FUBP1&EVX2&FOXJ3&ZNF41&BCL11A&FOXJ2&ZSC16&PEBB&CBFB&CDX1	Yes
AC_Stem	chr8_28202926_28203426	chr8:28195465:A:C	chr8	28195465	rs56234859	EEC		SPDEF&GABPA&ETV5&ETV1&ETV3&ZN436&THRA&THRB&ZSC31	No
AC_Stem	chr7_34992207_34992707	chr7:34984303:C:A	chr7	34984303	rs328906	Early_Colonocyte		ZN586&MAFK&ALX3&TBPL1&LHX3&HOXA5&POU1F1&RAX2&SOX9&VSX2	No
AC_Stem	chr12_42145561_42146061	chr12:42135670:C:T	chr12	42135670	rs7971943			TCF7L2&TCF7L1&HNF4A&TF7L2&TF7L1&MRPL1&VAX2&SUCLG1&SRRM3	No
AC_Stem	chr11_19793295_19793795	chr11:19791203:C:A	chr11	19791203	rs11600637	TI_Stem&AC_Stem&Early_Colonocyte		BHLHE40&ARNTL&ZBTB49&MAX&BMAL1&MXI1&MYCN&MYC&MAX::MYC&MYC::MAX&USF1&HES1&USF2	No
AC_Stem	chr11_3511321_3511821	chr11:3510532:G:A	chr11	3510532	rs11027738	TI_Stem&AC_Stem&Early_Enterocyte&Early_Colonocyte&CD4T		TBX5&TBX2&TBX4&ASCL2	No
AC_Stem	chr19_23887559_23888059	chr19:23881173:G:A	chr19	23881173	rs111166085	Early_Colonocyte&AC_Goblet		ZNF282&ZN816&KLF16&ZN586&ZN281&MZF1(var.2)&MZF1_5-13&ZBTB7B&ZN282&ZN263&PATZ1&KLF15&CHD1&WT1&MAZ	No
AC_Stem	chr19_12765938_12766438	chr19:12766150:G:C	chr19	12766150	rs897804			ZEB1&ZN436&EOMES&TFAP4&TWIST1&MYOG&CTCFL&BHA15&MYOD1&TWST1&FIGLA&PTF1A&ATOH1&SMC3&CTCF&MAFA&ASCL2&RAD21&MYF6&Myf	Yes
AC_Stem	chr7_143372025_143372525	chr7:143372217:T:C	chr7	143372217	rs13232480	AC_Stem	TI_Goblet	KLF3	Yes
AC_Stem	chr2_30480905_30481405	chr2:30484753:C:T	chr2	30484753	rs2363294			TP63&ZBTB16&BARHL2&FOXD2	No
AC_Stem	chr7_31493647_31494147	chr7:31493841:C:G	chr7	31493841	rs7780078	Early_Colonocyte&Colonocyte&Tuft	Enterocyte	HNF4A&ZN586&FOXO4&ZN680&HNF4G&FOXO1&NR2F6&SMCA1&FOXA1&FOXJ3&FOXO3&FOXA2&FOXD3&ANDR&FOXM1&BPTF&FOXA3&SOX9	Yes
AC_Stem	chr22_44676493_44676993	chr22:44680709:C:T	chr22	44680709	rs9626516	Enterocyte		FLI1&ERG	No
AC_Stem	chr4_186191336_186191836	chr4:186187744:C:T	chr4	186187744	rs77729125			ZN770&PML	No
AC_Stem	chr12_75666364_75666864	chr12:75666663:T:G	chr12	75666663	rs867234988	TI_Stem&AC_Stem&Early_Enterocyte&Early_Colonocyte&AC_Goblet		FOXG1&FOXO4&FUBP1&SRY&FEZF1&FOXO1&FOXJ3&SOX4&FOXL1&FOXJ2&FOXD3&FOXP1&FOXC1&FOXO3&FOXF1&IRF5&FOXM1&HOXD10&BPTF&FOXC2&HXD10&FOXI1&STAT2	Yes
AC_Stem	chr20_44911402_44911902	chr20:44914026:T:C	chr20	44914026	rs16989485	Early_Colonocyte&AC_Goblet		NR2E1	No
AC_Stem	chr20_38860272_38860772	chr20:38870585:G:A	chr20	38870585	rs6071614	GC_B		PLAG1&ZN320	No
AC_Stem	chr4_185219498_185219998	chr4:185218123:C:T	chr4	185218123	rs3112891	GC_B&NaiveB&MemoryB&Plasma&Fibroblast		MEIS1&PBX3&NFE2L2&ZN121&PAX5&ZBTB6	No
AC_Stem	chr3_139117150_139117650	chr3:139117438:C:T	chr3	139117438	rs647078	AC_Stem&Early_Colonocyte	Early_Enterocyte&TI_Goblet	ZN136&ZN547	Yes
AC_Stem	chr10_28668639_28669139	chr10:28677565:T:G	chr10	28677565	rs1888085	AC_Stem&Early_Enterocyte&Early_Colonocyte&Fibroblast		ZNF143&NFKB1&SRBP2&SREBF2&FHL2	No
AC_Stem	chr20_55830065_55830565	chr20:55830245:C:T	chr20	55830245	rs2144622	AC_Stem&EEC		CPEB1&BACH1&SIX2&SPI1&TBP	Yes
AC_Stem	chr1_77839788_77840288	chr1:77840174:G:T	chr1	77840174	rs72685317	AC_Stem&Early_Colonocyte		PO4F3&HNF1B&PO4F1&NKX6-2&POU4F1&HNF1A&HXC10&SOX2&ARI3A&ARID3A&VAX2	Yes
AC_Stem	chr5_126732573_126733073	chr5:126732913:T:C	chr5	126732913	rs6867130			MECOM	Yes
AC_Stem	chr5_132434879_132435379	chr5:132443509:C:T	chr5	132443509	rs11743941	Enterocyte		T&TBX19&IKZF1	No
AC_Stem	chr8_40192731_40193231	chr8:40199348:G:A	chr8	40199348	rs76348818	Early_Colonocyte&Colonocyte		FOXG1&MRPL2	No
AC_Stem	chr13_109894341_109894841	chr13:109894862:C:A	chr13	109894862	rs7333366	Early_Colonocyte			No
AC_Stem	chrX_22339972_22340472	chrX:22340887:T:A	chrX	22340887	rs17275614	Early_Colonocyte	Enterocyte	NKX2-1&NKX21&RXRG&ESRRA&ESRRG&TLX1&TGIF2&RARA	No
AC_Stem	chr16_55765114_55765614	chr16:55759614:T:C	chr16	55759614	rs7198663	TI_Stem&AC_Stem		SIX1&SIX2&SIX3	No
AC_Stem	chr1_18480602_18481102	chr1:18481798:C:A	chr1	18481798	rs2992753	TI_Stem&Early_Colonocyte&Tuft		SOX2&SOX14&SRY&ZN140&ZN502&NFAT5&OLIG3	No
AC_Stem	chr7_76515856_76516356	chr7:76515166:A:G	chr7	76515166	rs1636632			C9orf156&P53&P73&P63&TP63	No
AC_Stem	chr15_63035967_63036467	chr15:63034200:A:G	chr15	63034200	rs11852512			ZN586&SP2&TBX15&GTF2I&RORA&PLAG1&TFDP1&ZN554	No
AC_Stem	chr16_80994531_80995031	chr16:80992721:T:G	chr16	80992721	rs200557741	Early_Colonocyte&AC_Goblet		DBP&ZFP28&FOXL1&IRF5	No
AC_Stem	chr7_87336032_87336532	chr7:87336438:T:G	chr7	87336438	rs76940076	Early_Colonocyte&Colonocyte		FOXL1&FOXD2&ZNF384&FOXG1&VENTX&FOXC1&FOXO1&SRY&FOXO3&FOXC2&FOXP1&FOXP3&ARI3A&ARID3A	Yes
AC_Stem	chr14_64823176_64823676	chr14:64820261:A:G	chr14	64820261	rs2269293	EEC		ESRRG&ESRRA	No
AC_Stem	chr9_125513517_125514017	chr9:125507232:T:C	chr9	125507232	rs7865246	TI_Stem&Early_Enterocyte&Enterocyte&Plasma	Early_Enterocyte&TI_Goblet	SND1	No
AC_Stem	chr3_105882530_105883030	chr3:105879341:A:T	chr3	105879341	rs10933833	CD4T&CD8T&gdT		MZF1&RELB&ZN140&BC11A	No
AC_Stem	chr8_119874366_119874866	chr8:119880093:G:T	chr8	119880093	rs12677814	AC_Stem&GC_B&MemoryB&Plasma		GFI1B&ZNF85	No
AC_Stem	chr5_178729956_178730456	chr5:178727219:C:T	chr5	178727219	rs35528027	Plasma		ZNF410&ZN410&SPIB&NUCB1	No
AC_Stem	chr15_45438384_45438884	chr15:45433769:G:A	chr15	45433769	rs2453514	Colonocyte		ZBTB6&STAT1&IRF2&IRF1&PAX5	No
AC_Stem	chr11_2202369_2202869	chr11:2196128:G:C	chr11	2196128	rs12224088	TI_Stem&AC_Stem&Early_Enterocyte&EEC		ZN219&ZNF219&MAZ&ZNF740&MTA3&GTF2F1&NR0B1&GTF2I	No
AC_Stem	chr17_18469791_18470291	chr17:18470049:C:T	chr17	18470049	rs201428950	TI_Stem&AC_Stem&Early_Colonocyte		ELF1&FLI1&ERG&EHF&ELF5&ELF3&ETS1&ZN680&ETV7&ETV4&IRF2&IRF7&ETV5&IRF3&IRF1&ETS2&SMCA1&ZNF35&BATF3	Yes
AC_Stem	chr3_146156708_146157208	chr3:146151548:A:G	chr3	146151548	rs73148985			DMC1&LHX6&HHEX&HOXD3	No
AC_Stem	chr1_98733415_98733915	chr1:98731187:A:G	chr1	98731187	rs7544741	TI_Stem&Early_Enterocyte			No
AC_Stem	chr6_43677697_43678197	chr6:43669862:A:G	chr6	43669862	rs74625380	AC_Stem&Early_Colonocyte		SREBF1&ZN770&ZN257&ZN467&HAND1&ZN335&FOXO6	No
AC_Stem	chr11_7604309_7604809	chr11:7609476:G:C	chr11	7609476	rs34957273	Early_Colonocyte&Colonocyte&TI_Goblet&AC_Goblet&BEST4		ZN680&IRF8&NR2E3&HXB6	No
AC_Stem	chr5_167378831_167379331	chr5:167383145:T:C	chr5	167383145	rs9313375	Early_Colonocyte		SOX2&SOX4&SOX10&Sox4&E2F8&TCF7&HNRNPC&ZKSCAN8&RREB1	No
AC_Stem	chr19_28727467_28727967	chr19:28733518:C:T	chr19	28733518	rs10405814	Early_Colonocyte		HOXA2&HIF1A&NKX61&Z354A	No
AC_Stem	chr14_20343009_20343509	chr14:20346854:C:T	chr14	20346854	rs1713430	Fibroblast&Endothelium		MEF2D&ATF5&RAN&SPIC	No
AC_Stem	chr12_38995242_38995742	chr12:38989331:C:T	chr12	38989331	rs11609835			HSF2&SOX9&PAX4&SOX10	No
AC_Stem	chr13_109869527_109870027	chr13:109871701:T:A	chr13	109871701	rs9521536	TI_Stem&EEC&Fibroblast		MNX1&P5F1B	No
AC_Stem	chr1_211613334_211613834	chr1:211619802:T:C	chr1	211619802	rs4562684	TI_Stem&AC_Stem&Early_Enterocyte&Early_Colonocyte&BEST4			No
AC_Stem	chr19_46765241_46765741	chr19:46760253:A:T	chr19	46760253	rs11671189	AC_Stem&Early_Colonocyte&Colonocyte		XBP1&CR3L2	No
AC_Stem	chr12_38124362_38124862	chr12:38117634:C:T	chr12	38117634	rs76843850	TI_Stem&AC_Stem&Early_Colonocyte&AC_Goblet&EEC		BRCA1	No
AC_Stem	chr11_71745595_71746095	chr11:71738218:A:G	chr11	71738218	rs11826163	TI_Stem&AC_Stem		ZNF3&P63&ZN713&DMRT1	No
AC_Stem	chr1_76037259_76037759	chr1:76035496:G:A	chr1	76035496	rs11162071	TI_Stem&AC_Stem		SOX10&SOX9&SOX8&KLF12	No
AC_Stem	chr6_14383873_14384373	chr6:14390450:A:C	chr6	14390450	rs13201062	Macrophage	TI_Goblet	GCM1&ZIC1	No
AC_Stem	chr14_78704002_78704502	chr14:78706624:C:G	chr14	78706624	rs1158079	Early_Colonocyte		GFI1B&ZNF41	No
AC_Stem	chr3_41977585_41978085	chr3:41983458:G:C	chr3	41983458	rs148277669			TFAP2B(var.2)&TFAP2B&TFAP2A&TFAP2E&TFAP2C(var.2)&TFAP2C&NFIC&KLF12&PATZ1&TLX1&SP1&EGR4&ZN281&ZSC31&NFIA&PML&ZBT17&WT1&SP4&CHD1&SP2&MAZ&NR0B1&GTF2F1	No
AC_Stem	chr1_174143999_174144499	chr1:174149133:G:C	chr1	174149133	rs9700722	Early_Enterocyte		SOX10&SOX8&SOX9&SOX4	No
AC_Stem	chr1_32651400_32651900	chr1:32647365:G:A	chr1	32647365	rs1284944	Plasma		ZN770&ZNF423&WT1&NR2C2&ZN219&ZNF219&PPARA&PPARG&IKZF1&PPARA::RXRA&COT2&KLF15	No
AC_Stem	chr7_25134528_25135028	chr7:25143889:G:A	chr7	25143889	rs2391088	Early_Colonocyte&Colonocyte		TP63&P63&TP53&Trp53&P73&P53	No
AC_Stem	chr3_100620580_100621080	chr3:100620744:C:T	chr3	100620744	rs653002	Early_Enterocyte		HOMEZ&ZN490	Yes
AC_Stem	chr15_62592409_62592909	chr15:62592974:A:G	chr15	62592974	rs4775517	Enterocyte		BCL6B&RPP25&STAT1	No
AC_Stem	chr17_3469339_3469839	chr17:3476521:T:C	chr17	3476521	rs9889588	Early_Colonocyte&Colonocyte		ZNF232	No
AC_Stem	chr6_70668332_70668832	chr6:70670231:A:G	chr6	70670231	rs781985			KLF14&E2F7&E2F1&E2F4&RXRG&RXRA	No
AC_Stem	chr1_1715437_1715937	chr1:1715218:T:C	chr1	1715218	rs760926	Enterocyte&TI_Goblet		ZN423	No
AC_Stem	chr1_6755596_6756096	chr1:6750728:T:A	chr1	6750728	rs454782	Early_Colonocyte		ZNF274&HBP1&HXA7	No
AC_Stem	chr2_127695610_127696110	chr2:127697659:G:A	chr2	127697659	rs6732086	GC_B&Endothelium		KLF9&KLF5&EGR1&RREB1&KLF16&EGR2&KLF12&KLF4&WT1&SP3&SP8&EGR3&KLF8&ZBTB7C&ZIC2&ZIC1&SP1&KLF15&ZBTB7B	No
AC_Stem	chr1_36162133_36162633	chr1:36157302:A:G	chr1	36157302	rs7521145	CD4T&CD8T&gdT&GC_B&NaiveB&MemoryB&Plasma&Macrophage&Neutrophil		E2F4&ZBTB6&ZN547	No
AC_Stem	chr6_160297270_160297770	chr6:160290954:T:C	chr6	160290954	rs3103355			NKX31&NKX32&BRAC	No
AC_Stem	chrX_123817435_123817935	chrX:123811559:A:G	chrX	123811559	rs62604554			PITX1&DMC1&RFX5&TBX19	No
AC_Stem	chr11_18412015_18412515	chr11:18411394:T:C	chr11	18411394	rs112149204	TI_Stem&NaiveB	gdT	T&TBX19&IKZF1	No
AC_Stem	chr10_85643752_85644252	chr10:85634295:A:T	chr10	85634295	rs199816763	TI_Stem&Early_Colonocyte&Colonocyte		PBX3	No
AC_Stem	chr19_38506899_38507399	chr19:38501538:G:A	chr19	38501538	rs2163823	Early_Enterocyte&CD4T&GC_B&Macrophage&Neutrophil	Early_Enterocyte&Enterocyte	HIC2&VDR	No
AC_Stem	chrX_38081773_38082273	chrX:38083663:C:A	chrX	38083663	rs35331964	TI_Goblet&AC_Goblet&BEST4		GATA1::TAL1&TAL1::GATA1	No
AC_Stem	chr10_94000636_94001136	chr10:94008341:C:A	chr10	94008341	rs829226	TI_Stem&Early_Colonocyte		ZN121&PAX5	No
AC_Stem	chr4_86892378_86892878	chr4:86883255:T:A	chr4	86883255	rs13141697	TI_Stem&AC_Stem&Early_Enterocyte		POU6F2&DPRX&BARHL2&LHX6&PDX1&ZN232&SPDEF&HXD13&ZNF232&HMGA2	No
AC_Stem	chr17_63032089_63032589	chr17:63032282:G:A	chr17	63032282	rs12051630			ZIC2&TBX1	Yes
AC_Stem	chr20_37986839_37987339	chr20:37982105:G:A	chr20	37982105	rs4516496	TI_Stem&AC_Stem&Early_Colonocyte		IRF2&IRF9&IRF7&STAT1::STAT2&STAT2::STAT1&STAT2&IRF1&IRF3&STAT1&TF7L2&IRF8&TRMT1&ZNF830&PRDM1&RBM42&SSX2&MEX3C&RFX4&WT1&PLAG1&MAZ&TBX1	No
AC_Stem	chr12_107549684_107550184	chr12:107550899:T:A	chr12	107550899	rs11113391	TI_Stem&Early_Enterocyte&Enterocyte		BARX1&ZN232&LHX9&HMX1&EVX1&BARHL2&FOXC1&FOXL1&ZFP28&FOXC2&GSX2&CPEB1	No
AC_Stem	chr15_75758245_75758745	chr15:75748599:C:T	chr15	75748599	rs11632860	Fibroblast		ZBTB4&HXC6&HOXA2&MEIS1	No
AC_Stem	chr11_64348260_64348760	chr11:64350711:A:C	chr11	64350711	rs1199047	TI_Stem		FOXG1&FOXJ2&IRF5&PAX4&HXB13	No
AC_Stem	chr20_24432023_24432523	chr20:24439555:G:A	chr20	24439555	rs2386952	TI_Stem&AC_Stem&Early_Enterocyte&Early_Colonocyte&Fibroblast		MYB&MYBA&TFAP4&VSX1&NHLH1&ASCL1&MYOG&BHA15&ZN563&HIRIP3&MYOD1&DIABLO&PTF1A&TCF3&RPP25&ASCL2&TCF12&TFE2&ATOH1&MYF6	No
AC_Stem	chr11_65823016_65823516	chr11:65814108:C:T	chr11	65814108	rs1204772	TI_Stem&AC_Stem&Early_Enterocyte&Early_Colonocyte		TCF3&TSNAX&ZN394&Z354A&BCL6	No
AC_Stem	chr1_210233963_210234463	chr1:210238541:G:C	chr1	210238541	rs74156112	AC_Stem&AC_Goblet&Endothelium		ZNF143&NFATC1&HNF4A&HNF4G&NR2F6	No
AC_Stem	chr12_91492616_91493116	chr12:91487156:G:A	chr12	91487156	rs2171841	Early_Colonocyte		STAT1::STAT2&STAT2::STAT1&STAT2&IRF6&IRF4&IRF5&PAX9&IRF9&IRF1&IRF2&STAT1&PAX2&PAX1&PAX5&PAX6	No
AC_Stem	chr1_47624406_47624906	chr1:47624661:C:G	chr1	47624661	rs11806723			MAFF&ZN554&MAFG&SMC3&MAFK&REST&ZN322&CTCF&CTCFL&RAD21&SCRT2&SCRT1	Yes
AC_Stem	chr11_124842903_124843403	chr11:124835098:C:T	chr11	124835098	rs10893290			FOXG1	No
AC_Stem	chr4_87025521_87026021	chr4:87022635:C:T	chr4	87022635	rs3113491	AC_Stem&AC_Goblet&BEST4		TBX1&GZF1&BCL3	No
AC_Stem	chr7_16464077_16464577	chr7:16455972:A:C	chr7	16455972	rs12699795			SOX8&SOX10&SOX21&FOXL1&SOX7&FOXD2&FOXC1&FOXF1	No
AC_Stem	chr3_46442599_46443099	chr3:46447524:A:G	chr3	46447524	rs743659	Early_Colonocyte		POU1F1	No
AC_Stem	chr22_45159612_45160112	chr22:45161363:C:G	chr22	45161363	rs132840	AC_Stem&Early_Colonocyte		IRF4&IRF6&CEBPA&CEBPD&CEBPB&STAT6&DBP&HLF&CEBPE	No
AC_Stem	chr20_45308003_45308503	chr20:45303772:G:A	chr20	45303772	rs6032104	TI_Stem&AC_Stem		ZN257&ZBTB49&TBX1&EP300&MAZ&ASCL2&RCOR1&GRHPR&ZNF263	No
AC_Stem	chr2_112041370_112041870	chr2:112035310:G:T	chr2	112035310	rs71414621			MECOM&PRDM6&NME1&IRF1&IRF8&IRF2&FOXC1&HXC6&FOXC2&STAT2&FEZF1&IRF3&HOXD10&HXD10&ZFP82&TBL1XR1	No
AC_Stem	chrX_115940767_115941267	chrX:115932114:T:A	chrX	115932114	rs6608484	TI_Stem&Macrophage		FOXJ3&SOX8&ZIM3&SOX9&DBP&STAU2&ZN317	No
AC_Stem	chr21_38806125_38806625	chr21:38806593:G:T	chr21	38806593	rs714780	Early_Colonocyte		SPDEF&THAP1&SP1	Yes
AC_Stem	chr7_1928496_1928996	chr7:1918500:C:G	chr7	1918500	rs114249069	TI_Stem&AC_Stem&Early_Colonocyte&AC_Goblet&EEC		ESRRG&ATF6A&ESRRA&ZF64A&VDR&FOXN3&ZBTB7B	No
AC_Stem	chr13_106570379_106570879	chr13:106576875:G:T	chr13	106576875	rs9634460	TI_Stem&Early_Enterocyte&Enterocyte&TI_Goblet		ZBTB6	No
AC_Stem	chr1_9834525_9835025	chr1:9834023:A:T	chr1	9834023	rs112047143			PO3F4&POU3F2&POU3F3&POU3F4&PO3F3&ZN502	No
AC_Stem	chr5_147860583_147861083	chr5:147857505:C:A	chr5	147857505	rs13353996	AC_Stem&Early_Colonocyte		SOX9&MUSC	No
AC_Stem	chr3_76429697_76430197	chr3:76420223:T:C	chr3	76420223	rs3849490	AC_Stem&AC_Goblet		SUH&ZN121&RBPJ	No
AC_Stem	chr1_147716965_147717465	chr1:147708925:T:C	chr1	147708925	rs4405176	Early_Colonocyte&Colonocyte&TI_Goblet&AC_Goblet	Early_Enterocyte&Enterocyte	PPARA&PPARG	No
AC_Stem	chr7_65750729_65751229	chr7:65754508:G:A	chr7	65754508	rs4718274			JUND&FOS&JUNB&JUN (var.2)&JUN(var.2)&BATF::JUN&FOSL1&NFE2&FOSL2::JUNB&FOSL2::JUND&FOSB&FOS::JUND&JDP2&FOSB::JUNB&FOSL2::JUN&FOSL2&FOS::JUNB&FOS::JUN&FOSL1::JUN&FUBP1&MEIS1&HOXB8&HXB8&JUN&ATF3&ZNF24&HOXB7&HXB7&HXA9&FOSL1::JUND&HXC6&FOSL1::JUNB&ONEC2&ZN260&HXB6	No
AC_Stem	chr8_28699757_28700257	chr8:28699904:A:C	chr8	28699904	rs28696896	BEST4		GCM1&P63	Yes
AC_Stem	chr4_69830597_69831097	chr4:69830882:T:G	chr4	69830882	rs73826881	TI_Stem&AC_Stem&Early_Enterocyte&Early_Colonocyte&TI_Goblet&AC_Goblet&EEC		NFAT5&NFATC1&CEBPG&GFI1&ATF4&IKZF2&NFAC1&NFAC2&GFI1B&NFATC2&NFAC3&NFATC3&DDIT3&FOXP4&PBX2	Yes
AC_Stem	chr7_143836452_143836952	chr7:143846831:G:T	chr7	143846831	rs4588765			SRBP1&SMAD1&SPI1	No
AC_Stem	chr10_89251732_89252232	chr10:89252003:C:G	chr10	89252003	rs11203051	EEC&CD4T&CD8T&gdT&GC_B&NaiveB&MemoryB&Plasma&Macrophage&Endothelium		ZN281&ZBT17&KLF15&SIN3A&CHD1&EGR4&ZN770	Yes
AC_Stem	chr6_136989940_136990440	chr6:136985974:C:T	chr6	136985974	rs56152536	TI_Stem&EEC	Enterocyte	HES5&TEAD1&HES7&TEAD3&CREB1&JUN::JUNB&BACH2&HEY2&PAX6&P53&P73&HES1&PAX9&PAX1&P63	No
AC_Stem	chr7_75156762_75157262	chr7:75155102:C:T	chr7	75155102	rs1249032370			SPDEF&PRDM6&IRF1&PAX4&ZN713&FOXG1	No
AC_Stem	chr4_64743330_64743830	chr4:64749117:C:T	chr4	64749117	rs11930437	TI_Stem&AC_Goblet		SOX2&SRY&SOX18&SOX21&LEF1&SOX15&SOX14&TCF7L1&TCF7	No
AC_Stem	chr21_39183266_39183766	chr21:39175157:G:T	chr21	39175157	rs379291			PROP1&UNCX&DLX5&SNRNP70	No
AC_Stem	chr4_96362224_96362724	chr4:96362449:C:T	chr4	96362449	rs4619895	TI_Stem&Early_Enterocyte&BEST4		SOX9&SOX7&LHX6&SOX4&SOX18&SOX10&SOX8&PDX1&SOX11&SOX21	Yes
AC_Stem	chr16_10619335_10619835	chr16:10614692:T:C	chr16	10614692	rs79505865	TI_Stem&AC_Stem&Early_Enterocyte&Early_Colonocyte&TI_Goblet&AC_Goblet&BEST4		MEOX2	No
AC_Stem	chr5_74916697_74917197	chr5:74916232:T:C	chr5	74916232	rs58284056	Early_Colonocyte&EEC		RFX2&RFX1&ZBT7B&RFX5&RFX3&NKX28	No
AC_Stem	chr1_40374374_40374874	chr1:40372964:C:G	chr1	40372964	rs209573	CD4T&CD8T&gdT&NaiveB&MemoryB&Plasma&Macrophage		GATA3&MYBL2	No
AC_Stem	chr14_35347603_35348103	chr14:35349123:T:C	chr14	35349123	rs10148567	TI_Stem&AC_Stem	Plasma	TP53&ZN335&MAZ	No
AC_Stem	chr8_100213299_100213799	chr8:100213666:G:A	chr8	100213666	rs62532740			RUNX3&RUNX2&MYB&MYBA&RREB1&CLOCK	Yes
AC_Stem	chr4_10272886_10273386	chr4:10281499:G:C	chr4	10281499	rs1541521	Early_Colonocyte		MNX1	No
AC_Stem	chr10_102814070_102814570	chr10:102811679:G:T	chr10	102811679	rs284863	TI_Stem&Early_Enterocyte&Enterocyte&gdT		SHOX&SHOX2&TBX21&VSX2&HOXA4&FOXJ3&DLX1&FOXG1&NR2E3&FOXF1&FOXA3&FOXI1&FOXJ2	No
AC_Stem	chr2_149134381_149134881	chr2:149134684:G:A	chr2	149134684	rs6730642	AC_Stem&Early_Colonocyte		ZNF263&ZN263&MAZ&RFX5&WT1&SP4&RFX4&NUCB1&ZN467&PATZ1&VEZF1	Yes
AC_Stem	chr12_132428995_132429495	chr12:132423617:T:C	chr12	132423617	rs28661771	NaiveB&Plasma&Macrophage	TI_Stem	KLF9&KLF12&KLF14&KLF4&SP4&SP8&KLF16&SP3&VDR	No
AC_Stem	chr2_88170603_88171103	chr2:88161993:A:T	chr2	88161993	rs6727043			STAT3&ZN329&ZN528&BCL6	No
AC_Stem	chr17_35432354_35432854	chr17:35428037:T:C	chr17	35428037	rs6505470	CD4T&CD8T&gdT&NaiveB&MemoryB&Plasma&Macrophage&Fibroblast&Endothelium		NR3C1	No
AC_Stem	chr11_130451242_130451742	chr11:130446974:G:C	chr11	130446974	rs1546109	Early_Colonocyte&Colonocyte	Early_Enterocyte&TI_Goblet	ONEC3&TYY1&ZFP42&ZN329&E2F2&ZNF274&ZN436&SOX17	No
AC_Stem	chr14_104085292_104085792	chr14:104093585:C:G	chr14	104093585	rs1744284	AC_Goblet		ESRRA&BRCA1&HIRIP3	No
AC_Stem	chr10_115272430_115272930	chr10:115276884:A:G	chr10	115276884	rs10736240	Colonocyte		FOXI1&CUX2&HNF6&HOXB8&HXB8&HOXA13&POU3F1&LRRFIP1&HNF1A&HNF1B&PBX2&ASAP3&HXC8&HOXC8	No
AC_Stem	chr8_16810859_16811359	chr8:16801283:G:A	chr8	16801283	rs12114764	TI_Stem&AC_Stem	TI_Goblet	FOXD3&SOX15&ZFP28&ZNF205&SRY&BC11A&SOX2	No
AC_Stem	chr6_43971196_43971696	chr6:43972253:A:G	chr6	43972253	rs6936047		Early_Enterocyte	EWSR1-FLI1&RARG&NR1H4&ZN331&RARA&GTF2I&RXRA&RARB&NR2C1&RARA::RXRG&COT1&WT1&COT2&RORG&RORC&RORB&RXRB&THB&CD59&MAFK&VDR&ZN467&ZIC2&MAFF&ESR1&ZNF263&MAFG	No
AC_Stem	chr2_193270722_193271222	chr2:193271097:C:A	chr2	193271097	rs12991219	Early_Colonocyte		FLI1&IRF1&IRF2&IRF3&IRF7&STAT2&ERG&ETV2&MRPL2&STAT1&SPDEF&ELF3&ZNF41&FOXM1	Yes
AC_Stem	chr4_83284297_83284797	chr4:83281530:T:C	chr4	83281530	rs6849677			BACH1&NFE2&BACH2&SIX2&NKX21	No
AC_Stem	chr6_25311990_25312490	chr6:25322397:A:C	chr6	25322397	rs7760151	Early_Colonocyte		PITX1&PITX3&ZN250&ZFX&PITX2&NKX2-3	No
AC_Stem	chr10_69451711_69452211	chr10:69441848:A:G	chr10	69441848	rs10998779	TI_Goblet&AC_Goblet		TFAP2A(var.2)&TFAP2A&TFAP2E&TFAP2B&TFAP2C&AP2C	No
AC_Stem	chr15_78874236_78874736	chr15:78875417:T:C	chr15	78875417	rs8031280	CD8T&gdT&Plasma&Macrophage&DC		MAGEA8&NFATC1&H1FX&BCL6B&HP1BP3&ADARB1&NFATC3&NFAC1&ANDR&PTCD1	No
AC_Stem	chr17_30731383_30731883	chr17:30731845:G:A	chr17	30731845	rs8079891			ZIC2&GLI1&THAP1	Yes
AC_Stem	chr19_53132684_53133184	chr19:53132920:C:A	chr19	53132920	rs62115495	NaiveB&Fibroblast&Endothelium&Glial		NRF1&HIST1H2BN&ZN639	Yes
AC_Stem	chr9_33130450_33130950	chr9:33133814:T:C	chr9	33133814	rs3780488	AC_Stem&AC_Goblet		TGIF1&PKNOX2&PKNOX1&TGIF2&TGIF2LX&MEIS3&PKNX2	No
AC_Stem	chr14_35046642_35047142	chr14:35048412:C:A	chr14	35048412	rs79206825			FOXJ3&FOXJ2&FOXP2&FOXQ1&FOXC1&ZN652&FOXF2&ZN136	No
AC_Stem	chr2_158120118_158120618	chr2:158112057:G:A	chr2	158112057	rs10182253			DDIT3&LHX6&ZN502&ARID3A&ARI3A	No
AC_Stem	chr3_40457544_40458044	chr3:40455636:A:G	chr3	40455636	rs9859185			DUX4&ZEB1&CEBPG&SNAI2&ATF4&HEN1&DDIT3&ZN257&ASCL2&DUXA&ASCL1&GTF2I&ESRRA&TCF3&TCF12&NHLH1&ESRRG&PKNX2&IRF5&MYOD1&NDF1&NEUROD1&SIN3A&ZN770&RORA&JUND&MAFK	No
AC_Stem	chr22_40147714_40148214	chr22:40139148:A:G	chr22	40139148	rs73165039	Early_Colonocyte			No
AC_Stem	chr7_6012631_6013131	chr7:6012797:C:T	chr7	6012797	rs1986625	Enterocyte&Colonocyte		SP2&ZNF219&ZN219&TBX15&MAZ&SIN3A&KLF16&ZN770&CLOCK	Yes
AC_Stem	chr1_225897052_225897552	chr1:225896553:C:G	chr1	225896553	rs78207560	AC_Stem&CD4T&CD8T&GC_B&NaiveB&Plasma	Enterocyte	MAFF&NFE2&MAF::NFE2&NFE2::MAF&NFE2L2&BACH1&MAFG&NF2L2&MAFK&BACH2	No
AC_Stem	chr13_113908044_113908544	chr13:113908516:G:A	chr13	113908516	rs7490517	TI_Stem		ZNF143&NFKB1&SIX5&ZNF76&ZN143&CD59&THA11&ZN436	Yes
AC_Stem	chr16_87966696_87967196	chr16:87960369:G:T	chr16	87960369	rs7184826	NaiveB&Neutrophil&Endothelium		ZN329&KLF1&KLF5&KLF3&ZNF148&CYCS&SP1&SRBP1&SREBF1	No
AC_Stem	chr7_7566007_7566507	chr7:7567630:A:G	chr7	7567630	rs79680893	TI_Stem&AC_Stem&Early_Colonocyte			No
AC_Stem	chr2_108239700_108240200	chr2:108235583:A:C	chr2	108235583	rs2198472	Enterocyte&TI_Goblet		BHE22&OLIG1&TWST1&BHA15&BHLHA15&TAL1::TCF3&NEUROG2&OLIG3&BHLHE22&BHLHE23&ZN423&TAL1&OLIG2&ATOH1&ZN582&NEUROD2&NGN2	No
AC_Stem	chr6_30135743_30136243	chr6:30134407:C:T	chr6	30134407	rs2523995	Enterocyte&TI_Goblet		TEAD3&SOX21&SRY&TEAD4&TEAD1&TEAD2&GMEB2&FOXH1&HOXB5&SMCA5&SOX17	No
AC_Stem	chr16_3131729_3132229	chr16:3124329:T:A	chr16	3124329	rs74005592			NFYB&DUXA&FOXI1&NFYA&LHX6&NFYC&CEBPZ&YBOX1&PBX3&YBX1&FOS	No
AC_Stem	chr6_122744174_122744674	chr6:122752411:C:A	chr6	122752411	rs9375176			FOXJ3&FOXJ2&HXA10&HNF1B&MEF2A&MEF2C&PO3F3&FOXI1&CDC5L	No
AC_Stem	chr20_52044061_52044561	chr20:52044359:G:T	chr20	52044359	rs2426410	AC_Stem		HNF4A&CTCF&NR2E1&HNF4G&NR2F1	Yes
AC_Stem	chr15_62833115_62833615	chr15:62835094:C:T	chr15	62835094	rs8033596	TI_Stem&AC_Stem	Early_Enterocyte	HES5&HES7&HIF1A&XBP1&ARNT&EPAS1&TP53&ZNF75A&Trp53&KLF15&P53&P73&P63	No
AC_Stem	chr6_107714451_107714951	chr6:107714972:C:T	chr6	107714972	rs2463452	Early_Colonocyte		ZSCA4&FOXJ3&FOXG1&FOXJ2&FOXC1&FOXC2&THAP5&FOXL1&FOXM1	No
AC_Stem	chr10_84178841_84179341	chr10:84179275:G:A	chr10	84179275	rs11200905	EEC&GC_B			Yes
AC_Stem	chr1_88612676_88613176	chr1:88613173:A:G	chr1	88613173	rs12404153	Enterocyte&Colonocyte		EHF&ZN219&ZNF219&SRP9&MAZ&CLOCK&TBX15	Yes
AC_Stem	chr10_86585370_86585870	chr10:86590233:T:G	chr10	86590233	rs2588294			POU6F1&NKX62&NKX6-2&PO4F2&POU4F2&POU6F2&MYOD1&AGGF1&NKX6-1&BSH	No
AC_Stem	chr10_47009379_47009879	chr10:47016123:T:C	chr10	47016123	rs374166913			SNAI2&ASCL2&ASCL1&ATOH1&TCF12&TCF3&ZEB1&NDF2&NEUROD1&CEBPA&PTF1A&TAL1&TFE2&ITF2&MYOD1&TWIST1&TWST1	No
AC_Stem	chr5_35430364_35430864	chr5:35430994:G:A	chr5	35430994	rs32790			NFIC&KLF9&TLX1&KLF5&NFIC::TLX1&TLX1::NFIC&KLF12&ZNF148&KLF1&KLF4&SP3&KLF8&KLF3&SP1	No
AC_Stem	chr6_107936435_107936935	chr6:107927186:C:T	chr6	107927186	rs2010647	Early_Colonocyte&Colonocyte		PML&ZN770	No
AC_Stem	chr4_83574255_83574755	chr4:83574603:C:G	chr4	83574603	rs72654978	Enterocyte		NR4A1&RXRG&NR4A2&NR4A3	Yes
AC_Stem	chr2_183543670_183544170	chr2:183542804:C:G	chr2	183542804	rs57945926	GC_B		BRAC&T&TBX19	No
AC_Stem	chr9_136533123_136533623	chr9:136542032:G:A	chr9	136542032	rs60129937	CD4T&CD8T&gdT&NK&NaiveB&MemoryB&Neutrophil		ZNF41	No
AC_Stem	chr19_52569958_52570458	chr19:52570193:C:A	chr19	52570193	rs12977988	Enterocyte&Neutrophil&Fibroblast		TFAP2C&AP2A&TFAP2B(var.2)&TFAP2B&TFAP2A&TFAP2C(var.2)&AP2C&TFAP2E&PLAG1&TRIM69	Yes
AC_Stem	chr4_80203274_80203774	chr4:80197942:C:G	chr4	80197942	rs3817353	CD4T&CD8T&GC_B&NaiveB&MemoryB&Plasma		ZNF75A&TFDP1&E2F8&E2F7&ZN263	No
AC_Stem	chr19_46296647_46297147	chr19:46296971:T:C	chr19	46296971	rs3810299	AC_Stem&Early_Enterocyte&Early_Colonocyte		CREB3L1&ATF6&AHR&ATF6A&ARNT2	Yes
AC_Stem	chr1_75375727_75376227	chr1:75385844:C:A	chr1	75385844	rs6665785	Early_Colonocyte		TCF7	No
AC_Stem	chr3_154121068_154121568	chr3:154114889:C:T	chr3	154114889	rs1727901	TI_Stem&Early_Enterocyte&AC_Goblet		SIX1&EWSR1-FLI1&ZNF41	No
AC_Stem	chrX_68647392_68647892	chrX:68647579:A:T	chrX	68647579	rs12846561	Tuft&Fibroblast&Endothelium		MYBA&MYBL1	Yes
AC_Stem	chr20_3842448_3842948	chr20:3833148:C:T	chr20	3833148	rs111987328	Enterocyte&Colonocyte		RARA&RARB&RORA&NR2F6&RARG&TBX3&NR2F2&PPARG&NR2E1&NR2F1&RORA_1&NR1D1&RORA(var.2)&RORA_2	No
AC_Stem	chr14_68937795_68938295	chr14:68928705:T:C	chr14	68928705	rs2331836	TI_Stem&AC_Stem&TI_Goblet&AC_Goblet		ZN436&ZIC3&ZIC4&TF7L1&KLF12	No
AC_Stem	chr10_32352581_32353081	chr10:32347409:T:G	chr10	32347409	rs1887532	Colonocyte&EEC&gdT		PAX5&ZIC2	No
AC_Stem	chr11_107840659_107841159	chr11:107849599:A:G	chr11	107849599	rs2456080	Enterocyte&CD4T&Plasma&Macrophage&DC		CEBPB&CEBPG&CEBPD&ZBTB3&E2F1&ZNF85	No
AC_Stem	chr12_9718911_9719411	chr12:9714676:T:G	chr12	9714676	rs10844562	TI_Stem		IRF8&IRF1&IRF4&SOX14&ZFP82	No
AC_Stem	chr14_59500674_59501174	chr14:59496973:T:C	chr14	59496973	rs7158969	AC_Stem&Early_Colonocyte		Trp53&RFX4&RFX1&ZSC31	No
AC_Stem	chr17_43457828_43458328	chr17:43448356:T:C	chr17	43448356	rs6503414	AC_Stem&Early_Colonocyte		YY2&TYY2&FOSB::JUNB(var.2)&CEBPB	No
AC_Stem	chr21_28904778_28905278	chr21:28901100:G:A	chr21	28901100	rs76418907	Early_Colonocyte&Colonocyte		SP2&EGR1&TFDP1&ZBTB14&ZN322	No
AC_Stem	chr16_85057196_85057696	chr16:85056634:G:C	chr16	85056634	rs9939449			ZN320&ZNF263&ZN436&SP1&SP4	No
AC_Stem	chr15_69562505_69563005	chr15:69562643:T:C	chr15	69562643	rs80076036	TI_Stem&AC_Stem&AC_Goblet&EEC		SOX10&SOX9&HOXD12&HOXC12&NKX2-2&BARX1&NKX22	Yes
AC_Stem	chr19_55476946_55477446	chr19:55468617:G:A	chr19	55468617	rs141148808	CD4T&gdT&NaiveB&MemoryB&Plasma		E2F2&ZBTB3&NKX21&NKX2-5	No
AC_Stem	chr6_29553490_29553990	chr6:29559490:C:A	chr6	29559490	rs64036	TI_Stem&Macrophage&DC&Fibroblast		FOXP2&FOXP1&FOXJ1&FOXG1&FOXI1&FOXF2&FOXK1&FOXK2&FOXQ1&FOXJ2&FOXC1&FOXF1&GRHL2	No
AC_Stem	chr8_79982521_79983021	chr8:79990104:T:C	chr8	79990104	rs10087841			ZBTB3	No
AC_Stem	chr1_28247050_28247550	chr1:28241582:T:C	chr1	28241582	rs548177	CD4T&gdT&NaiveB&MemoryB&Neutrophil&Endothelium	Mast	DUX4&FUBP1&HXC6	No
AC_Stem	chr14_71060263_71060763	chr14:71053723:A:G	chr14	71053723	rs34257131	Colonocyte&AC_Goblet		FOXP1&FOXG1&DBP&HNF1B&NKX31&FOXB1&HNF1A&FOXO3&FOXO6&FOXF2&FOXJ1&RORA&FOXJ3&FOXI1&FOXD1&FOXK2&ZBTB16&FOXA2&FOXP2&FOXC1&FOXL1&FOXO4&MSX2&FOXO1&FOXK1&NR2E1&FOXJ2&FOXQ1&FOXA3&FOXA1&RBMS1&FOXD3&FOXC2&MSX1&FOXD2&FOXP3&EVX1	No
AC_Stem	chr19_38250899_38251399	chr19:38250937:T:G	chr19	38250937	rs73030309	Enterocyte&EEC&Fibroblast&Pericyte		RXRG&RXRB&NR2F6&RXRA&HNF4A&RORA&NR2F1&PPARG::RXRA&RORA(var.2)&RORA_2&RORG&ZF64A&NR2C2&NR1H2::RXRA&NR1H2&NR1H4&PPARG&NR1D1&INSM1&NR4A2::RXRA&PPARA&RORC&RORB&PPARA::RXRA&COT2&RARA&ZN554&FOXN3&NKX21&NKX2-1	Yes
AC_Stem	chr6_147804294_147804794	chr6:147805617:T:C	chr6	147805617	rs12213712	TI_Stem&AC_Stem&Early_Enterocyte			No
AC_Stem	chr8_46931038_46931538	chr8:46922516:A:T	chr8	46922516	rs11136250			SSBP3&NKX21	No
AC_Stem	chr6_166989605_166990105	chr6:166985464:C:T	chr6	166985464	rs408087			ERG&FLI1	No
AC_Stem	chr13_98891692_98892192	chr13:98893536:C:T	chr13	98893536	rs4772154	AC_Stem		MEOX1	No
AC_Stem	chr6_133963851_133964351	chr6:133963959:G:C	chr6	133963959	rs9493774	TI_Stem&AC_Stem&Early_Colonocyte&AC_Goblet	Enterocyte	ZNF76&ZN143&TBX15&E2F8&RBPJ&THA11&SUH&ZBTB7B	Yes
AC_Stem	chr11_89649017_89649517	chr11:89649256:A:G	chr11	89649256	rs11018701	AC_Stem		TBX20	Yes
AC_Stem	chr4_39527256_39527756	chr4:39517917:C:T	chr4	39517917	rs77896313			ATF2&ZFP42&THAP5&NR2E1	No
AC_Stem	chr3_52562101_52562601	chr3:52565906:G:A	chr3	52565906	rs6798246	Early_Colonocyte		ZSCAN4&RUNX3&RUNX2&HOXA5&RBMS1&KLF16	No
AC_Stem	chr3_88508704_88509204	chr3:88508241:T:C	chr3	88508241	rs113970056	TI_Stem&Early_Enterocyte&Enterocyte		HNF4A&TCF7L1&LEF1&TCF7L2&TF7L2&TF7L1&TCF7	No
AC_Stem	chr11_86772947_86773447	chr11:86766689:A:C	chr11	86766689	rs34870456	TI_Stem&AC_Stem&Early_Colonocyte		HOXD12&HOXC12&ZN250&HXC12&ZN260&CDC5L&ZN317	No
AC_Stem	chr22_38905941_38906441	chr22:38903467:C:G	chr22	38903467	rs2205966	TI_Stem&Early_Colonocyte&Colonocyte		SOX4&KLF9&NFIC::TLX1&TLX1::NFIC&KLF4&NFIX&SOX8&SOX10&SOX9&HNF4G&NFIA	No
AC_Stem	chr10_44801909_44802409	chr10:44802081:C:T	chr10	44802081	rs6593440	TI_Stem&AC_Stem&Early_Colonocyte		RORG&CREB1&RBM42&SSX2&HXC6&ONEC2&BACH2&JUND&FOS::JUND&NFE2&JUN::JUNB&FOSL1::JUND(var.2)&FOSL1::JUN&PO3F3	Yes
AC_Stem	chr1_235650857_235651357	chr1:235651207:G:A	chr1	235651207	rs10159416	Enterocyte&EEC		ONEC3&SOX10&SOX9&SOX8&ONECUT1&SOX7&SOX21&ONECUT2&ONECUT3&ONEC2&ZBTB16&FOXB1&CUX1	Yes
AC_Stem	chr18_61551450_61551950	chr18:61557099:A:C	chr18	61557099	rs73455327	TI_Stem&Fibroblast		FOXL1&FOXC1&FOXP1&FOXO4&ARI3A&FOXO3&FOXC2&FOXO1&ARID3A&FOXO6&FOXJ3&HOXC9&FOXQ1&HOXC11&HLF&FOXP2&NKX6-2&HOXD12&HXC6&OTP&HOXA10&EVX1&FOXF2&LHX5&SRY&HOXC10&DBP&PHOX2B&LHX1&LMX1A&LHX3&HOXC4&UNC4&LMX1B&NKX6-3&NKX62&LHX8&SHOX2	No
AC_Stem	chr12_105301665_105302165	chr12:105301763:T:A	chr12	105301763	rs11112457	AC_Stem	Early_Enterocyte	ZFHX3&LHX2	Yes
AC_Stem	chr3_99293954_99294454	chr3:99294149:G:C	chr3	99294149	rs148219384	AC_Goblet		MZF1	Yes
AC_Stem	chr7_107168965_107169465	chr7:107160643:G:T	chr7	107160643	rs257377			FOXL1&FOXJ3&FOXC1&AIRE&FOXD3&BPTF&SRY&FOXC2&FOXJ2&FOXF1&FUBP1&FOXI1&FOXP1	No
AC_Stem	chr4_90322539_90323039	chr4:90322714:G:A	chr4	90322714	rs7656001			SOX3&SOX15&ARID5B	Yes
AC_Stem	chr5_138180133_138180633	chr5:138174668:T:C	chr5	138174668	rs6888877	GC_B		NR2F1&ESRRA&ESRRB&PPARA&RORA&RARG&ERR2&ERR1&ESRRG&COT2&COT1&RARA&NR1H3&RORA_1&RXRA&ESR1&NR4A1&PPARG&NR2C1&NR2F2&NR2E1&NR4A2&ESR2&RORC&RORG&AIRE&NR4A3&ZNF71&ERR3&ZN350	No
AC_Stem	chr17_42441613_42442113	chr17:42441883:T:C	chr17	42441883	rs12943498	AC_Goblet		PITX1	Yes
AC_Stem	chr22_37608978_37609478	chr22:37609051:C:G	chr22	37609051	rs13053965	NaiveB&Plasma		ESR1&INSM1&ZNF524	Yes
AC_Stem	chr3_177624479_177624979	chr3:177623330:A:T	chr3	177623330	rs12496456	AC_Goblet&EEC	Early_Enterocyte&Enterocyte	IRF4&ZFP82	No
AC_Stem	chr12_14768871_14769371	chr12:14762811:T:G	chr12	14762811	rs1050770			KLF4&PLAG1&ZNF232	No
AC_Stem	chr8_40204976_40205476	chr8:40211830:G:T	chr8	40211830	rs3116103	Enterocyte&Colonocyte		ZNF384&FOXJ3&FOXC1&FOXJ2&FOXD3&SRY&FOXC2&FOXG1&MECOM&FOXL1&FEZF1&HXC6&FUBP1&ZFP28&FOXF1&ANDR&ZNF35&CPEB1&PAX4&BPTF	No
AC_Stem	chr1_99738876_99739376	chr1:99731105:A:G	chr1	99731105	rs1012096	Enterocyte&Colonocyte		E2F8&ZN384&ZNF384&E2F7&ZN816&SMCA5&ZN502&TBX1&ZFP28&IRF4&LMX1A&FOXJ2&ZNF75A&IRF3	No
AC_Stem	chr19_16197168_16197668	chr19:16197389:G:A	chr19	16197389	rs28372757	Enterocyte&TI_Goblet		RXRG&HNF4A&RXRA&RXRB&NR2F6&NR2F1&NR2C2&PPARG::RXRA&COT1&NR1H2::RXRA&NR1H2&NR4A2::RXRA&ZN768&SOX10&COT2	Yes
AC_Stem	chr7_27739845_27740345	chr7:27744839:T:C	chr7	27744839	rs10486559			ZNF384&HOXB13&EVI1&HXB13&MECOM&CPEB1&HOXA13&HOXB9&HXC6&TBP&FOXJ3&ARID3A&ARI3A&HXC10	No
AC_Stem	chr1_107641984_107642484	chr1:107632096:A:G	chr1	107632096	rs6679162	TI_Stem&Early_Colonocyte		TBX20	No
AC_Stem	chr1_7572693_7573193	chr1:7568883:G:A	chr1	7568883	rs111067968	TI_Stem&Early_Enterocyte&AC_Goblet		PTCD1&RUNX2&RREB1	No
AC_Stem	chr9_136949228_136949728	chr9:136939743:C:T	chr9	136939743	rs4880169			ZN816&PLAGL1&PLAL1&TFAP2A&AP2B&TFAP2B&TFAP2E&THAP1&HEY2&TFAP2C	No
AC_Stem	chr22_38992760_38993260	chr22:38993415:A:G	chr22	38993415	rs2019907			SOX11&BCL6B	No
AC_Stem	chr7_135170606_135171106	chr7:135174793:C:T	chr7	135174793	rs292522	Endothelium		VENTX&PHOX2B&PHOX2A&SOX11&ISL2&HMX1&HMX3&NKX6-2&NOBOX&ALX1&CART1&BARX1&LBX2&SOX30&SOX13&SOX12&HOXA4&SRY	No
AC_Stem	chr11_2099587_2100087	chr11:2099068:A:G	chr11	2099068	rs74048200	TI_Stem&AC_Stem&AC_Goblet			No
AC_Stem	chr17_80760434_80760934	chr17:80770876:G:T	chr17	80770876	rs7208831	AC_Stem&Early_Colonocyte&AC_Goblet	TI_Goblet	SSX2	No
AC_Stem	chr9_82986903_82987403	chr9:82982217:C:T	chr9	82982217	rs7849126	Early_Colonocyte&AC_Goblet		TBX1&THRB&RARA&P63&TP73&P73&PTCD1	No
AC_Stem	chr2_203035897_203036397	chr2:203029276:C:A	chr2	203029276	rs115654617	Early_Colonocyte		GLI2&ZN320&GLI3&FOXO1&GLIS1&ZN281&ZN770&FOXO4&KLF3&GLI1&SP4&ZN148	No
AC_Stem	chr9_72476977_72477477	chr9:72482709:G:T	chr9	72482709	rs4132906	Enterocyte	Early_Enterocyte	SP1&KLF15&SP2&SP4&ZN281&PATZ1&WT1&ZN770&MAZ&EGR4&KLF1&ZBT17&ZBTB6&ZBTB7B&RCOR1&TBX15	No
AC_Stem	chr2_160114705_160115205	chr2:160121855:C:T	chr2	160121855	rs10929971	AC_Stem		VENTX&MSX1&MSX2&POU4F2&GSX2&DLX2&GBX2&HMX1	No
AC_Stem	chr1_90219441_90219941	chr1:90219711:T:C	chr1	90219711	rs116510589	TI_Stem&Early_Enterocyte&Early_Colonocyte&Colonocyte		KLF13&EGR2&KLF12&EGR3&PPARA	Yes
AC_Stem	chr4_74394779_74395279	chr4:74398208:T:C	chr4	74398208	rs4315746	TI_Goblet&BEST4		SCRT2&ZBTB18&ZNF238&ZBT18&FEZF1	No
AC_Stem	chr10_94706061_94706561	chr10:94706316:T:A	chr10	94706316	rs34829812	Early_Colonocyte&Colonocyte		HNF4A&ZNF410&ZN410&DMRT1&TEAD1&NELFB&MBTPS2&HOXB13&CPEB1	Yes
AC_Stem	chr15_65869219_65869719	chr15:65871164:C:G	chr15	65871164	rs78582271	CD4T&MemoryB		FOXO4&ZNF85&SRY&FOXO1&FOXK1&FOXP1&FOXA1&SOX18&FOXA2&FOXD3&FOXP3&FOXF2&FOXC2&FOXM1&FOXA3&DBP	No
AC_Stem	chr20_24992523_24993023	chr20:24983712:T:C	chr20	24983712	rs6050232	CD4T&gdT&NK	Mast	NFAC1&FOXO3&ZN250&FOXK1&FOXD3&FOXA1&ZEP1&HIVEP1&FOXM1	No
AC_Stem	chr10_73110823_73111323	chr10:73104630:T:C	chr10	73104630	rs7894359	Enterocyte		ZFP28&ZSC22&ZN274	No
AC_Stem	chr1_62530490_62530990	chr1:62521618:T:C	chr1	62521618	rs1690766			MNX1&SUCLG1&MEF2C&MEF2A	No
AC_Stem	chr6_101286680_101287180	chr6:101286308:T:C	chr6	101286308	rs697440	Early_Colonocyte		CEBPA&CEBPB&NFIL3&PO2F3&DDIT3&ZN335&DBP&TBP&POU3F4	No
AC_Stem	chr2_196849851_196850351	chr2:196852083:A:G	chr2	196852083	rs73064903			TAL1&VSX2&POU6F2&GATA1&POU6F1&GATA2&GATA3&SOX15&LHX3&GATA5&EVX2&LHX6&PO6F2&HOXA3&PDX1&MEOX1&DLX5&MEOX2&LBX1&ALX3&BARH1&DLX1&GSX2&HOXB3&LBX2&VAX1&EMX2&VAX2&NOTO&LHX2&LHX9&HOXD1&HMX3&DLX4&HOXA7&HXA2&LMX1B&MAGOH&ISX&VSX1&EMX1&MSX2&HXD3&RAX2&GBX1&DLX3&SHOX2&RAX&GBX2&SHOX&DLX2&GSX1&MIXL1&LHX4&PAX7&PAX4	No
AC_Stem	chr3_128383455_128383955	chr3:128383752:G:A	chr3	128383752	rs59723466	TI_Stem		ELF1&EHF&ETV1&ERG&TBX15&FLI1&SP4&ETV5&ETV2&ZBTB7A&ETV7&ETS1&ETV4&PLAG1&ETS2&ZN341&VEZF1&KLF16	Yes
AC_Stem	chr3_101466848_101467348	chr3:101467113:C:T	chr3	101467113	rs4683916	EEC		YY1&TYY1&ZFP42&TAF1&ZBTB4	Yes
AC_Stem	chr9_96565904_96566404	chr9:96556717:A:G	chr9	96556717	rs7039991	Early_Colonocyte&AC_Goblet		PAX6&MSX1&DLX5&VAX1	No
AC_Stem	chr16_52162729_52163229	chr16:52152817:T:C	chr16	52152817	rs4785102			SCRT1&SCRT2&FOXO4&GRHL1&ZIC1&ZNF274&ZIC3&GRHL2&ZIC2&FHL2	No
AC_Stem	chr11_58856760_58857260	chr11:58856998:A:G	chr11	58856998	rs573236	AC_Stem&Early_Colonocyte		ZNF3&CDC5L	Yes
BEST4	chr6_29977056_29977556	chr6:29979215:A:G	chr6	29979215	rs2508032	TI_Goblet&Endothelium		RUNX2&RUNX3&RUNX1&BCL11A&IRX5	No
BEST4	chr3_129343815_129344315	chr3:129354002:C:T	chr3	129354002	rs75582248	EEC		TEAD1&REL&TEAD2&POU5F1P1&TEAD3	No
BEST4	chr6_29976400_29976900	chr6:29978468:G:C	chr6	29978468	rs796153579	Plasma		RORA&EPAS1&GATA6&GATA1&GATA3&FOXK1&GATA2	No
BEST4	chr2_232440472_232440972	chr2:232435336:T:C	chr2	232435336	rs2573232			BATF&RORG&NR1D1&RARG	No
BEST4	chr6_32668264_32668764	chr6:32667271:G:A	chr6	32667271	rs9274564	GC_B&NaiveB&MemoryB&Macrophage&DC&Endothelium		PO2F2&POU2F3&IRX3&P5F1B&IRX5&IRX6&IRX4&PO5F1&FOXB1	No
BEST4	chr17_75589203_75589703	chr17:75590246:T:G	chr17	75590246	rs62089226	TI_Goblet&Fibroblast		EGR2&CHD1&ZN639&EGR4&RUNX3&RUNX2&RUNX1&WT1	No
BEST4	chr1_16905179_16905679	chr1:16913043:A:C	chr1	16913043	rs7524963	GC_B&MemoryB&Plasma&DC		TFAP2D&AP2D&TFAP2A&AP2B&ZN134	No
BEST4	chr7_45768792_45769292	chr7:45761250:T:C	chr7	45761250	rs74220468			PRDM1&ZN490&SPI1&SPIC&SPIB	No
BEST4	chr8_119177146_119177646	chr8:119187403:T:C	chr8	119187403	rs74358872	Colonocyte		TGIF1&PKNOX1&MEIS2&MEIS3&TGIF2&PKNOX2&TGIF2LX&MEIS1&TF2LX&HXA9&DIABLO	No
BEST4	chr19_58150579_58151079	chr19:58141358:G:A	chr19	58141358	rs36098050			SOX10&SRBP2&SREBF2&ZN582	No
BEST4	chr6_5261259_5261759	chr6:5266473:C:T	chr6	5266473	rs744758	CD8T&GC_B&MemoryB		HLF&ZN121&SRP9&ZN449	No
BEST4	chr22_19873401_19873901	chr22:19866459:T:C	chr22	19866459	rs6518588	TI_Stem&AC_Stem&Early_Enterocyte&AC_Goblet		ZN586&SP2&TBX15&GTF2I&RORA&PLAG1&TFDP1&ZN554&KCNIP1	No
BEST4	chr12_131928951_131929451	chr12:131936313:A:G	chr12	131936313	rs12230188	Neutrophil		PITX1&ZN322	No
BEST4	chr15_77910314_77910814	chr15:77915283:A:G	chr15	77915283	rs55782515			SOX10&SOX9&SOX8&SOX13&NFAT5&SOX12&MYBB&SOX2	No
BEST4	chr6_29887254_29887754	chr6:29890128:T:C	chr6	29890128	rs116123788	Enterocyte		FOXJ3&FOXA1&FOXJ2&FOXM1&SSBP3	No
BEST4	chr3_184490914_184491414	chr3:184491118:G:T	chr3	184491118	rs6764234	TI_Stem&TI_Goblet&AC_Goblet		FOXG1&FOXL1&MAFK&EVX1&FOXC1&POU4F2&FOXD2&FOXB1&FOXC2&HOXA10	Yes
BEST4	chr10_69458676_69459176	chr10:69458028:C:T	chr10	69458028	rs12769200	Enterocyte		BCL6B&ZN335&BCL6	No
BEST4	chr9_113382936_113383436	chr9:113383232:G:A	chr9	113383232	rs6478010	Early_Colonocyte&TI_Goblet&AC_Goblet		CDX2&NR2F6&RARA&NR2F1&HOXD12&RARB&EVX2&PO4F3&HXC12&PO4F1&HOXC9&POU4F2&HOXA10&HOXC11&HOXC10&HXA10&POU4F3&POU4F1&PO3F4	Yes
BEST4	chr12_8390413_8390913	chr12:8389611:C:G	chr12	8389611	rs12370059	CD8T		MAFB&MAFG&MAFF&MAFK&BACH1&SMPX&NRL&ZFX&BACH2&FOSL1&MAF::NFE2&NFE2::MAF&NFE2&NF2L2	No
BEST4	chr8_8228251_8228751	chr8:8237348:G:A	chr8	8237348	rs2980439	GC_B		ZN549	No
BEST4	chr19_2900518_2901018	chr19:2900829:G:C	chr19	2900829	rs35520749			Trp53&SND1	Yes
BEST4	chr2_49295464_49295964	chr2:49295024:G:A	chr2	49295024	rs13412860	TI_Stem&AC_Stem&Early_Colonocyte		AP2C&TFAP2C&AP2A&EBF3&EBF1	No
BEST4	chr5_180810286_180810786	chr5:180802896:A:C	chr5	180802896	rs62407767			ZIC1&ZIC3&PBX3&MAZ&ZIC4&ZIC2&CREB1&PBX1&ZN331&KLF16	No
BEST4	chr2_54572205_54572705	chr2:54570661:C:T	chr2	54570661	rs6734445	Early_Enterocyte&Early_Colonocyte		FOXJ3	No
BEST4	chr1_16056013_16056513	chr1:16048715:G:A	chr1	16048715	rs9633514	AC_Stem&GC_B		ZNF691&TFAP2B(var.2)&TFAP2B&HIC2&TFAP2C(var.2)&TFAP2C&TFAP2A&PPARG&ESR1&SPZ1	No
BEST4	chr19_41439693_41440193	chr19:41441720:A:C	chr19	41441720	rs7260507				No
BEST4	chr17_74199543_74200043	chr17:74202057:A:G	chr17	74202057	rs73997129			NFAC1&BCL6B&SMAD1&SP2&E2F7&KLF15&ZNF219&ZN219	No
BEST4	chr7_104207807_104208307	chr7:104218121:A:G	chr7	104218121	rs6967757	Macrophage&Fibroblast		KLF5&ZSCA4&KLF4&SP3&KLF9&ZNF148&KLF1&KLF3&KLF12	No
BEST4	chr17_79372742_79373242	chr17:79373728:G:A	chr17	79373728	rs4145296	TI_Stem&BEST4		TBX5&SMAD3&ZN134&TBX4	No
BEST4	chr6_159790118_159790618	chr6:159790522:T:G	chr6	159790522	rs1128661	CD8T&NaiveB		OSR2&C9orf156	Yes
BEST4	chr6_29942203_29942703	chr6:29942662:G:A	chr6	29942662	rs188678899			ZIC3&ZIC1&ZIC4&ZN816&LUZP1&ZN263	Yes
BEST4	chr16_326529_327029	chr16:327367:A:G	chr16	327367	rs10794639	Colonocyte&TI_Goblet&AC_Goblet&BEST4		FOXK1&P73&IRF7&IRF2&ZN350&FEZF1&IRF1&IRF3&SMAD1	No
BEST4	chr15_70788329_70788829	chr15:70789009:C:T	chr15	70789009	rs112832739	Enterocyte		FOXJ3&ZN680&FOXL1&FOXC1&ZNF35	No
BEST4	chr14_74910612_74911112	chr14:74911482:G:A	chr14	74911482	rs3213716			ZBTB6&ATF4&ZSC22&VSX1&CEBPG	No
BEST4	chr11_93481294_93481794	chr11:93480553:C:A	chr11	93480553	rs2658799	TI_Stem		ZN490&SIX6	No
BEST4	chr1_11908241_11908741	chr1:11907299:C:T	chr1	11907299	rs4846078	gdT&NaiveB&MemoryB&Plasma	Mast	NFKB1&RARA&RARG&TF65&ESRRG&ESRRA&NFKB2&RELA&HIVEP1&ZEP1&SRF&RELB&CD59&ZEP2&NFAC1	No
BEST4	chr19_15934714_15935214	chr19:15934939:G:A	chr19	15934939	rs12985091	Enterocyte	AC_Stem	KLF9&SP8&KLF4&KLF3	Yes
BEST4	chr5_180313567_180314067	chr5:180314374:C:A	chr5	180314374	rs55901738			TGIF1&MEIS2&PKNOX2&TGIF2LX&MEIS3&NANOG&PO5F1&EEF1D	No
BEST4	chr19_1095229_1095729	chr19:1086788:C:T	chr19	1086788	rs1109555	Tuft&CD4T&NK&Neutrophil		ZBTB33&KAISO&HEY2&ZN436&CTCF&PLAGL1&PLAL1&CTCFL	No
BEST4	chr17_4003747_4004247	chr17:3993884:C:T	chr17	3993884	rs7211478			IRF9&FOXA1&IRF7&IRF1&FOXP2&FOXL1&IRF2&FOXD3&FOXG1&IRF3&FOXA2&FOXP1&PRDM1&STAT2&FOXJ2&ZIM3&STAT1::STAT2&STAT2::STAT1&FOXO4&FOXC1&FOXF2&FOXQ1&FOXJ3&SOX14&ANDR&FOXC2&IRF8&ZFP28&FOXJ1&CSTF2&FOXK1&FOXK2&EVX1&STAT1&FOXF1&SPIC&RBMS1&FOXO3	No
BEST4	chr20_23637835_23638335	chr20:23633291:C:T	chr20	23633291	rs73102315	Enterocyte		RARG&RARA&NR2F6&ZN329&RARB&NR2E1&NR2F1&HCLS1&THRB&THRA	No
BEST4	chr7_149028362_149028862	chr7:149022491:T:C	chr7	149022491	rs1551926				No
BEST4	chr10_46284388_46284888	chr10:46283115:G:C	chr10	46283115	rs77265546			ZN423&CTCFL&ZF64A&CREB1&PLAL1&PLAGL1	No
BEST4	chr21_37072365_37072865	chr21:37072590:A:G	chr21	37072590	rs2298682	TI_Stem&EEC&Endothelium		ONECUT1&ZNF24&ZBED1&NANOG	Yes
BEST4	chr6_166342298_166342798	chr6:166350145:G:A	chr6	166350145	rs9885912	Plasma&Macrophage&Neutrophil&Endothelium	Mast	FOXL1&TBX1&FOXC1&HBP1&TRMT1&RFX4&FOXD3&RBM22&FOXB1&FEZF1&TLX2&ZNF830&EVX1	No
BEST4	chr6_32666504_32667004	chr6:32665277:C:G	chr6	32665277	rs9274430	CD8T&NaiveB&MemoryB&Macrophage&DC&Endothelium		EWSR1-FLI1&BCL6	No
BEST4	chr12_108562312_108562812	chr12:108552450:T:C	chr12	108552450	rs60616769			FOXG1&FOXC1&EVX1&FOXM1	No
BEST4	chr19_50804702_50805202	chr19:50804968:A:T	chr19	50804968	rs7258582			MAFK&MAFF&MAFG&NRL&MAFB&MAF&BACH1	Yes
BEST4	chr6_31197764_31198264	chr6:31193391:G:C	chr6	31193391	rs9461655		Mast	NR4A2::RXRA&NR1H4&TFAP2A&TFAP2C	No
BEST4	chr7_100949931_100950431	chr7:100943659:A:G	chr7	100943659	rs12705100	Enterocyte		TGIF1&TGIF2LX&PKNOX2&PKNOX1&MEIS2&TGIF2&RPP25&SIX2	No
BEST4	chr7_55255467_55255967	chr7:55259929:C:A	chr7	55259929	rs55845600			BSH&NR4A2&HXB4	No
BEST4	chr16_370385_370885	chr16:362827:C:T	chr16	362827	rs55903781	Tuft		HIC1&INSM1	No
BEST4	chr18_50188545_50189045	chr18:50190766:T:G	chr18	50190766	rs1511154	Enterocyte		Trp53&ETV5&CDC5L	No
BEST4	chr7_6990396_6990896	chr7:6990613:T:C	chr7	6990613	rs34197952	TI_Stem&Early_Enterocyte&Early_Colonocyte		ESRRA	Yes
BEST4	chr11_57667563_57668063	chr11:57662008:G:T	chr11	57662008	rs1783984			RUNX3&FOXD3&FOXJ3&RUNX2&ZNF35&FUBP1	No
BEST4	chr4_164753769_164754269	chr4:164760120:G:C	chr4	164760120	rs9998101	AC_Goblet		SPIB&SPI1&NFAT5&FEV&ETV5&IRF4&OLIG3&BC11A&TEAD1&HXD8&TEAD3&GTF2F1	No
BEST4	chr8_8227746_8228246	chr8:8237348:G:A	chr8	8237348	rs2980439	Neutrophil		ZN549	No
BEST4	chr1_158177672_158178172	chr1:158186117:T:C	chr1	158186117	rs75936247	Enterocyte		BARX1&MEOX2&VSX2&HMX2&LHX6&HESX1&POU6F1&HOXA3&HMX3&SHOX2&LHX9&HNF1B&SOX12&MEOX1&NKX6-3&SOX18&ALX3&HMX1&HNF1A&SRY&LMX1B&SOX13&SHOX&DLX1&NKX61&GSX2&HME1&VSX1&HOXD8&HOXC5&ESX1&BARH1&SOX30&HOXD1&PO4F3&RAX2&HXB3&HOXA7&VAX1&GBX1&SOX11&EMX1&DLX4&ISX&GBX2&DBX2&DMBX1&BARX2&GSX1&PDX1&HXD3	No
BEST4	chr11_65606944_65607444	chr11:65597158:A:G	chr11	65597158	rs7941126	AC_Stem&Early_Colonocyte&Colonocyte&AC_Goblet&Fibroblast&Pericyte&Endothelium	Early_Enterocyte	P5F1B&ANDR	No
BEST4	chr1_153617512_153618012	chr1:153614780:A:T	chr1	153614780	rs11548102			THB&ESRRA&ATF2&THA	No
BEST4	chr4_3955301_3955801	chr4:3951637:C:T	chr4	3951637	rs61270399			FOXN1&PATZ1	No
BEST4	chr2_55282030_55282530	chr2:55283750:G:A	chr2	55283750	rs7577510			TEAD1&SMAD3&MAFK&TBX2&VAX2	No
BEST4	chr19_3705293_3705793	chr19:3703700:T:C	chr19	3703700	rs11878447	BEST4		NFYB&REST&HBP1&ZHX3	No
BEST4	chr7_104209074_104209574	chr7:104207045:A:C	chr7	104207045	rs3779515	Early_Colonocyte&AC_Goblet		FOXL1&SOX15&SOX8&SOX10&SOX9&SOX14&SOX2&SOX21&SOX18&SOX7&NKX31&NR2E3&FEZF1	No
BEST4	chr16_82152582_82153082	chr16:82155052:C:T	chr16	82155052	rs2967327	AC_Goblet&BEST4&EEC&Fibroblast		GCR&ZN250&PRGR&NANOG&PO5F1&ZN341&POU5F1P1&POU2F1&POU2F3&POU3F3&POU2F2	No
BEST4	chr17_3557661_3558161	chr17:3553611:G:A	chr17	3553611	rs167738	Enterocyte		ELF1&FLI1&EHF&ELF4&ETS1&ERG&ETV6&ELF5&ZN436&ETV7&ETV1&ZBTB7A&ETV4&ELF3&FEV&ELK4&ELK3&NFKB1&SPI1&CTCFL&BCL6&REL&TF65&HSF2&RELA	No
BEST4	chr1_206023677_206024177	chr1:206025313:C:T	chr1	206025313	rs28531794	TI_Goblet&AC_Goblet&BEST4	Early_Enterocyte	SALL4&ZNF423&ZN423&KLF16&E2F2&E2F3&EBF1&PROX1&KLF3	No
BEST4	chr17_3048657_3049157	chr17:3045792:G:A	chr17	3045792	rs117564995			ZNF41&TAL1&TWIST1&MYC&TAL1::TCF3&OLIG1	No
BEST4	chr8_27772409_27772909	chr8:27765692:T:C	chr8	27765692	rs10102309	CD4T		CDX2&HXA11&CPEB1&HOXB13&HOXD12&HXB13&HOXC11&HOXD13&HOXC13&EVX2&FOXG1&HOXC12&HOXC10&HOXB9&HOXA11&HOXA13&HOXA10&HXC10&ZBTB12&BARHL2&CDX1&HXA13&HOXD11&HNF4A&PDX1&GRHL1	No
BEST4	chr17_8138743_8139243	chr17:8138813:A:G	chr17	8138813	rs9901632	Fibroblast		NFATC1&DMC1&HSF1	Yes
BEST4	chr2_233854359_233854859	chr2:233863267:C:T	chr2	233863267	rs80009440		Mast	HXB13&HOXA13&HOXD13&HOXB13&CPEB1&HOXC13&HXC10&NKX6-2&HOXC10&HXC6&CSTF2&FOXD3&HOXD11&FOXP3&FOXG1&BPTF	No
BEST4	chr16_82170015_82170515	chr16:82179279:C:G	chr16	82179279	rs2967376				No
BEST4	chr4_2402041_2402541	chr4:2404772:C:G	chr4	2404772	rs3135070	TI_Goblet&EEC			No
BEST4	chr7_72632606_72633106	chr7:72633505:T:C	chr7	72633505	rs111849324	TI_Goblet&AC_Goblet		ZNF435&FUBP1&HBP1&ZNF24&SOX8&ZSC16&RUVBL1	No
BEST4	chr19_55476946_55477446	chr19:55477365:T:G	chr19	55477365	rs117644569	CD4T&gdT&NaiveB&MemoryB&Plasma		SOX4&FOXO4&FUBP1&SRY&FEZF1&FOXO1&FOXJ3&FOXD3&FOXP1&FOXO3&IRF5&FOXF1&FOXL1&FOXC1&HXC6&FOXJ2&FOXM1&HOXD10&FOXI1&BPTF&HXD10&FOXC2	Yes
BEST4	chr22_30591944_30592444	chr22:30585521:A:G	chr22	30585521	rs4820017	CD4T&CD8T&NaiveB&DC&Fibroblast	Mast		No
BEST4	chr13_106087198_106087698	chr13:106087475:G:A	chr13	106087475	rs7322887	AC_Stem&Early_Colonocyte&Colonocyte		RBPJ&NUCB1&LARP4	Yes
BEST4	chr10_89668622_89669122	chr10:89671541:T:G	chr10	89671541	rs2420640			HMX3&FOXK1&CDX2&HMX2&ZN350&CDX1&HMX1&ISL2&ZSCAN31&EDN1&IRF9&NKX6-2&GLYCTK&HXA11&HOXA10	No
BEST4	chr2_28423818_28424318	chr2:28424799:G:T	chr2	28424799	rs6719666	BEST4&CD4T&CD8T&gdT&Macrophage&DC&Neutrophil		ZIC1&OSR2&ZN563	No
BEST4	chr14_49635563_49636063	chr14:49639028:C:G	chr14	49639028	rs11157696	CD4T&CD8T&gdT&GC_B&Plasma		ZFX	No
BEST4	chr6_31187693_31188193	chr6:31193478:G:T	chr6	31193478	rs9461656	TI_Stem&Enterocyte&Early_Colonocyte&AC_Goblet		KLF5&EGR2&FOXO1&KLF4&KLF9&E2F3&KLF1&TBX1&WT1&FOXO4&SP1&KLF16&SP3&SP4&ZN148&SP8&ZNF148&KLF12&ZN586&EGR1&TBX21&GTF2F1&PROX1&SND1&MAZ	No
BEST4	chr2_218322970_218323470	chr2:218318956:T:C	chr2	218318956	rs10192387	Early_Colonocyte		IRF3&IRF8&FOXG1&PRDM6&ZFP28&IRF7&STAT1&IRF1&IRF2&STAT2&STAT1::STAT2&STAT2::STAT1&BC11A	No
BEST4	chr17_2960142_2960642	chr17:2960647:C:A	chr17	2960647	rs67377315	TI_Goblet&AC_Goblet&BEST4		ZN770&CTCFL&THRB&SMC3&CTCF&RAD21	No
BEST4	chr1_180257451_180257951	chr1:180257765:A:G	chr1	180257765	rs6661125	Early_Colonocyte&BEST4		KLF12&KLF3&SP1&REST&TFAP2A&TFAP2C&AP2C	Yes
BEST4	chr20_63535112_63535612	chr20:63532840:C:T	chr20	63532840	rs6011877	Enterocyte		ZBT7B&MXI1&AP2A&HESX1&AP2C&TFAP2C	No
BEST4	chr10_5548797_5549297	chr10:5558239:T:C	chr10	5558239	rs11253229	Enterocyte&TI_Goblet		MAFG&MAF&SNRPB2&MAFA	No
BEST4	chr15_77908123_77908623	chr15:77909983:C:T	chr15	77909983	rs12916366		gdT	MYNN	No
BEST4	chr11_71786820_71787320	chr11:71780006:C:A	chr11	71780006	rs10792896			PO4F1&MSX1&LEF1&CUX2&TEF&CUX1&POU4F1&TCF7L2&TF7L2&TF7L1&TCF7L1	No
BEST4	chr13_24660346_24660846	chr13:24660600:A:G	chr13	24660600	rs6490970	TI_Stem&TI_Goblet		HIC2	Yes
BEST4	chr9_42282487_42282987	chr9:42281542:A:G	chr9	42281542	rs2808846	TI_Stem&AC_Stem&Early_Colonocyte		FLI1&MEF2D&ERG&ETV2&MEF2B&TBX1&ELF5&ETV4&ETV5&ELF3&FEV&MEF2A&TBX21	No
BEST4	chr12_52278883_52279383	chr12:52283925:T:G	chr12	52283925	rs10783507	TI_Stem&EEC		BCL3	No
BEST4	chr17_16997482_16997982	chr17:16999265:T:C	chr17	16999265	rs9890795	GC_B&Plasma		AR&ZNF143&HINFP1&ZSCAN4&ZN143&GZF1	No
BEST4	chr2_46987509_46988009	chr2:46996383:A:C	chr2	46996383	rs17481182	TI_Stem&AC_Stem&Early_Colonocyte&TI_Goblet&AC_Goblet&BEST4		YY2&TYY2&TAF1&POU5F1P1&POU2F1&POU2F3&POU2F2	No
BEST4	chr14_36320453_36320953	chr14:36316633:C:G	chr14	36316633	rs78800216			TEF	No
BEST4	chr19_13781536_13782036	chr19:13780648:C:T	chr19	13780648	rs7359855	AC_Stem&Early_Colonocyte&Fibroblast&Endothelium&Glial		MTF1&NR6A1&NKX2-3&ETV3&NKX2-8	No
BEST4	chr6_46129694_46130194	chr6:46123902:G:A	chr6	46123902	rs34532139	CD8T		RUNX3	No
BEST4	chr12_118685905_118686405	chr12:118686298:A:G	chr12	118686298	rs2730745	TI_Stem&AC_Stem&Early_Colonocyte&Colonocyte&BEST4		E2F3&PRDM4&E2F2&E2F1&ESR1&ZN264	Yes
BEST4	chr13_113981159_113981659	chr13:113980112:A:G	chr13	113980112	rs74843908	TI_Stem&AC_Stem&Early_Colonocyte&AC_Goblet		ZSCA4&ZBTB33&CHD2&TBX21&AHR&KAISO&INSM1	No
BEST4	chr16_87869291_87869791	chr16:87876640:T:C	chr16	87876640	rs72814401	CD4T&CD8T	Mast	FOXJ3&FOXJ2	No
BEST4	chr3_194633520_194634020	chr3:194633761:G:A	chr3	194633761	rs6799416	AC_Stem&AC_Goblet&Endothelium			Yes
BEST4	chr1_75724413_75724913	chr1:75724884:C:G	chr1	75724884	rs1251075	Plasma&DC		MTF1&AP2B&TFAP2B	Yes
BEST4	chr9_76394283_76394783	chr9:76394431:G:A	chr9	76394431	rs3739730			KLF4&KLF16&KLF9&ZN331&TBX5&MGA&TBX1&TBX21	Yes
BEST4	chr20_63864854_63865354	chr20:63864109:G:A	chr20	63864109	rs3795149			E2F3&E2F2&EWSR1-FLI1&IRF5&ZNF263	No
BEST4	chr17_66711824_66712324	chr17:66720994:A:G	chr17	66720994	rs7503369	TI_Stem&AC_Stem&Early_Colonocyte&TI_Goblet&AC_Goblet&gdT		ETS1&FLI1&NFATC1&FEV&NFAC1&MAGEA8&ETV7&H1FX&TSN&BCL6B&HP1BP3&SPI1&ETV4&ZN274&NFATC3	No
BEST4	chr3_67642756_67643256	chr3:67652943:T:A	chr3	67652943	rs6788874	AC_Stem&Early_Colonocyte&TI_Goblet&AC_Goblet		FUBP1&IRX2&FOXP3&IRX5&BOLL&BPTF&HMGA2	No
BEST4	chr15_74374226_74374726	chr15:74364267:A:G	chr15	74364267	rs12913682	CD4T&GC_B&NaiveB&MemoryB&Plasma		RREB1	No
BEST4	chr1_227317871_227318371	chr1:227316098:A:G	chr1	227316098	rs34125608	Colonocyte&TI_Goblet&Endothelium		HOMEZ&HMGA2&HXC6&FOXP3	No
BEST4	chr15_98012279_98012779	chr15:98012599:G:A	chr15	98012599	rs28488317	TI_Stem&AC_Stem&Early_Colonocyte		TFAP2A&ZN274	Yes
BEST4	chr14_23285935_23286435	chr14:23276324:C:T	chr14	23276324	rs10131813			TBX5	No
BEST4	chr2_20633859_20634359	chr2:20625605:C:T	chr2	20625605	rs4666445	TI_Stem&AC_Stem&AC_Goblet		ZN219&ZNF219	No
BEST4	chr6_121382421_121382921	chr6:121378391:C:T	chr6	121378391	rs66584012	TI_Stem&Early_Colonocyte		MECOM&HNRNPA1	No
BEST4	chr8_7091712_7092212	chr8:7089882:C:G	chr8	7089882	rs6994661	TI_Stem		EWSR1-FLI1&GRHPR&ZN148&TFAP2A(var.2)&TFAP2A&P73&TFAP2B&TP73&THAP1	No
BEST4	chr11_33700649_33701149	chr11:33693095:A:G	chr11	33693095	rs2746600	Fibroblast&Endothelium&Glial		TFAP2A(var.2)&TFAP2A&MAFG&ZIC3&SP1&ZIC1&MAF&ZIC2	No
BEST4	chr2_85530877_85531377	chr2:85528016:C:T	chr2	85528016	rs56819945	Enterocyte&BEST4		ZSCA4&MAFF&MAFK&EP300&MAF&MAFB&MAFG	No
BEST4	chr8_8310416_8310916	chr8:8310700:G:A	chr8	8310700	rs6992091	Enterocyte&Glial		TCF12&NHLH1&TCF3&TFE2&ASCL2&ATOH1&HTF4&MYOG&ASCL1&MYF6&BHA15&TFAP4&ITF2&NDF2&PTF1A&Myf	Yes
BEST4	chr12_94954122_94954622	chr12:94951927:T:C	chr12	94951927	rs59945497	Early_Colonocyte&Colonocyte&AC_Goblet&BEST4		FUBP1	No
BEST4	chr10_50067628_50068128	chr10:50077632:A:C	chr10	50077632	rs2805129	NaiveB		HBP1&TBP&SOX8&HXC8&TCF3&ZFP82&TSNAX	No
BEST4	chr6_30466361_30466861	chr6:30461578:A:G	chr6	30461578	rs34039931	CD4T		PRDM1&ZBT48&TCF21&MSC&TAL1&TAL1::TCF3&MYF6	No
BEST4	chr6_36338997_36339497	chr6:36331405:G:A	chr6	36331405	rs7761392			GATA6	No
BEST4	chr17_4134637_4135137	chr17:4132540:T:C	chr17	4132540	rs12947172	Enterocyte		MEF2D&MEF2B&MEF2A&MEF2C&ZN418&FOXP1&FOXJ3&ARID5B&ARI5B&BPTF&FOXM1	No
BEST4	chr16_29290804_29291304	chr16:29286951:G:A	chr16	29286951	rs114961054	Endothelium		SOX9&RORA&RORA(var.2)&RORA_2&ZN418&RORC&RORB	No
BEST4	chr10_38402631_38403131	chr10:38402947:G:A	chr10	38402947	rs71493791			JUND (var.2)&JUND(var.2)&JDP2(var.2)&JDP2&RARG&ATF7&ATF2&CREB5&JUN&CREB3&FOSL2::JUNB(var.2)&NFE2L2&JUND&FOSL2::JUN(var.2)&FOSB::JUN&FOSL2::JUND(var.2)&CREB1&E4F1&E2F2&FOSB::JUNB(var.2)&FOSL1::JUN(var.2)&JUNB&CREB3L1&JUNB(var.2)&JUN::JUNB(var.2)&XBP1&ATF6&CREB3L2&ATF6A&CREM&FOS::JUN(var.2)&THRA&E2F3&ATF1	Yes
BEST4	chr17_68457498_68457998	chr17:68454885:A:G	chr17	68454885	rs3896656			HDX&IRF7&GFI1	No
BEST4	chr7_47460400_47460900	chr7:47454435:A:C	chr7	47454435	rs7778450	TI_Stem&AC_Stem&Early_Enterocyte&Early_Colonocyte&AC_Goblet		SIX4&APEX2&TGIF2&ZN770	No
BEST4	chr4_98995149_98995649	chr4:99005274:A:G	chr4	99005274	rs1230169			DUX4&DUXA&ZN250&IRF8&MAFF&MAFK&SRY&FOXP3	No
BEST4	chr15_90954599_90955099	chr15:90959153:C:T	chr15	90959153	rs1105291			ZIC4&ZIC3&PLAG1&ZN768&ZNF695&ZNF652	No
BEST4	chr18_6729442_6729942	chr18:6726178:C:T	chr18	6726178	rs7242667	TI_Stem&AC_Stem&Early_Enterocyte&Early_Colonocyte&Fibroblast		OZF&ZN260	No
BEST4	chr7_150727342_150727842	chr7:150735534:C:A	chr7	150735534	rs7788154	TI_Stem&Enterocyte		RFX5&RFX3&SRF	No
BEST4	chr15_71279075_71279575	chr15:71272909:A:G	chr15	71272909	rs28883571	TI_Stem&AC_Stem&BEST4&Fibroblast		MAZ	No
BEST4	chr6_70411817_70412317	chr6:70411970:G:A	chr6	70411970	rs6932470	TI_Stem&Early_Colonocyte		NFATC1&RXRG&HNF4A&RXRA&RXRB&NR2F6&PPARG::RXRA&NR1H2::RXRA&NR1H2&NR2F1&NR2C2&ZKSC3&NR6A1&PPARD&PPARA&PPARA::RXRA&PPARG&HNF4G&COT1	Yes
BEST4	chr12_39127316_39127816	chr12:39127644:C:G	chr12	39127644	rs1449844	Enterocyte&Colonocyte	Early_Colonocyte	ESRRA&TFAP2C&NR3C1	Yes
BEST4	chr14_31251348_31251848	chr14:31251481:A:G	chr14	31251481	rs7494025	Early_Colonocyte		ZSC22&SP2	Yes
BEST4	chr5_784600_785100	chr5:775959:A:G	chr5	775959	rs868221581	Early_Colonocyte		ZNF143&BCL6B&NFIB&ZNF76&NFKB1&EEF1D&STAT3&KLF16	No
BEST4	chr5_52788138_52788638	chr5:52783083:T:C	chr5	52783083	rs6450080	Early_Enterocyte&Fibroblast&Endothelium		GATA3&RORA&CPEB1&RARG&RARA&RARA(var.2)&GATA2&FOXQ1&GATA4&GATA6&ESRRG&EVI1&ZN274&FOXJ3&MECOM	No
BEST4	chr17_2893604_2894104	chr17:2891380:A:G	chr17	2891380	rs35646278	AC_Goblet&BEST4		GRHL2&GRHL1&GSC2&ZNF263	No
BEST4	chr7_74002634_74003134	chr7:74001513:A:G	chr7	74001513	rs4717124	Endothelium		ZN490&TFAP2A	No
BEST4	chr9_137274513_137275013	chr9:137281842:G:T	chr9	137281842	rs28455773	TI_Stem&AC_Stem&TI_Goblet&AC_Goblet		NR1H4&ZN467&ZBTB7B&MZF1(var.2)&MZF1_5-13&MAZ&PATZ1&KLF15&NR1A4::RXRA&VEZF1	No
BEST4	chr17_43360828_43361328	chr17:43350891:G:T	chr17	43350891	rs73983791	gdT&MemoryB	Mast	MCR	No
BEST4	chr4_39527256_39527756	chr4:39536895:T:C	chr4	39536895	rs34610625			RARG&ESRRG&ESRRA&ZN490	No
BEST4	chr20_16574733_16575233	chr20:16574387:G:A	chr20	16574387	rs6044134			ZBT18&ZN134&GRHL2	No
BEST4	chr19_11296737_11297237	chr19:11294001:A:C	chr19	11294001	rs450069	Early_Colonocyte&Colonocyte&AC_Goblet		ZN320	No
BEST4	chr20_25540164_25540664	chr20:25546433:C:G	chr20	25546433	rs6132842	TI_Stem&GC_B		ZN680&REST&SPDEF&ZN136&ZNF385A	No
BEST4	chr2_101151268_101151768	chr2:101141805:A:G	chr2	101141805	rs12053341				No
BEST4	chr17_7014464_7014964	chr17:7017569:C:T	chr17	7017569	rs41283391		Mast	IRF3&ZN350&RAN&SPIB&ZN586&MECOM&FOXM1&ZNF41	No
BEST4	chr4_107794071_107794571	chr4:107802061:A:G	chr4	107802061	rs73838222	Enterocyte		ZNF282&ARNT2&PO5F1&BATF&NANOG&JUND	No
BEST4	chr2_152038648_152039148	chr2:152030947:T:C	chr2	152030947	rs57702516	TI_Goblet&AC_Goblet		JUND&FOS&JUNB&BATF::JUN&NFE2&JDP2&FOSL2&FOSL1&FOSB&JUN (var.2)&JUN(var.2)&FOSL2::JUNB&HXB7&HOXB7&HOXB8&HXB8&DUXA&BACH2&FOS::JUNB&FOSB::JUNB&BACH1&ATF3&JUN&SOX1&HNF1B&FOSL2::JUND&ZNF24&RHOXF1&HXA9&FOS::JUND&HXB6&HXC6&FOSL2::JUN&FOSL1::JUN&FOS::JUN&THAP5&FOSL1::JUNB&POU4F1&MEIS1&HBP1&ZN549	No
BEST4	chr1_230604958_230605458	chr1:230596936:T:C	chr1	230596936	rs2148581	TI_Stem&BEST4	TI_Stem	TBX5&TBX2&RXRG&ZN586&TBX4&RXRA&ETV7&WT1&EOMES&TBX3&WRNIP1	No
BEST4	chr19_37692079_37692579	chr19:37682079:A:G	chr19	37682079	rs3112433	CD4T&CD8T&gdT&GC_B&NaiveB&MemoryB&Macrophage&Fibroblast&Endothelium		VSX1&RFX2&RFX1&HIRIP3&ZBT7B&ZN121&PAX5	No
BEST4	chr2_10408233_10408733	chr2:10416419:C:T	chr2	10416419	rs56156675	Colonocyte		HNF4A&VDR&ZN331&ZEB1&ZN667&NR1I3&HNF4G	No
BEST4	chr15_66673528_66674028	chr15:66674832:A:G	chr15	66674832	rs2439372	Early_Enterocyte&Paneth		ESRRA&ESRRG&NR4A1&RXRA&NR2C2	No
BEST4	chr13_44231993_44232493	chr13:44231356:T:C	chr13	44231356	rs7336409	Fibroblast		ZNF713&E2F7&E2F1&TYY2&E2F4&SREBF1&SREBF2&ZN713&SRBP1	No
BEST4	chr16_89816478_89816978	chr16:89820111:C:T	chr16	89820111	rs34357723			CEBPB&ZNF85&E2F1&CEBPD&CEBPG	No
BEST4	chr20_62832480_62832980	chr20:62832003:G:A	chr20	62832003	rs751558	GC_B&NaiveB&MemoryB&Plasma&Neutrophil		RXRG&HNF4A&NR1H2::RXRA&HNF4G&PPARG::RXRA&TFAP2A&NR2F1&PPARG&ESRRA&RXRA&NR2F6&NR4A2&TFAP2A(var.2)	No
BEST4	chr9_95064431_95064931	chr9:95074740:G:C	chr9	95074740	rs7042293	Enterocyte&TI_Goblet		TFAP4&TCF3&MYOG&NHLH1&TCF21&MYF6&MYOD1&ASCL2&NDF1&NEUROD1&HTF4&MSC&CEBPB&BHA15&TWST1&MEIS3&JDP2&LYL1&CHD2&EOMES	No
BEST4	chr2_30446970_30447470	chr2:30447171:T:C	chr2	30447171	rs2949682	CD4T&CD8T		ZNF75A&ZC3H7A&CD59&FOXO3	Yes
BEST4	chr22_42883024_42883524	chr22:42885575:G:C	chr22	42885575	rs4820493	Early_Colonocyte&Colonocyte		CTCF&ZNF143&ZIC1&ZIC3&SMC3&GLIS2&RAD21&NHLH1&ZIC4&HEN1&MYOG	No
BEST4	chr11_838449_838949	chr11:833668:C:T	chr11	833668	rs7924806	AC_Stem		NR2F1&RXRG&PAX3&THA11&ZNF71&PAX2	No
BEST4	chr1_39491280_39491780	chr1:39491629:G:A	chr1	39491629	rs7555699	AC_Goblet&Plasma		E2F4&ZBTB33&E2F6&E2F1&CHD2&TFDP1&KAISO&E2F7&E2F8	Yes
BEST4	chr11_86582692_86583192	chr11:86592048:G:A	chr11	86592048	rs4405344	TI_Stem&AC_Stem		MLX&BHLHE41&TFEB&BHLHB3&BHLHE40&BHLHB2&ARNTL&MLXIPL&ARNT&BHE40&SREBF2(var.2)&SREBF2&USF1&USF2&SREBF1&ATF3&TFE3&MITF&BACH1	No
BEST4	chr2_231614100_231614600	chr2:231607430:T:C	chr2	231607430	rs10175445	TI_Stem&AC_Stem&Early_Colonocyte&AC_Goblet&Fibroblast&Endothelium		LEF1&NANOG&ARI3A&GTPBP6&ARID3A&MEOX2&FOXD2&TCF7	No
BEST4	chr2_10150299_10150799	chr2:10141387:C:T	chr2	10141387	rs17313542	TI_Stem&Enterocyte&TI_Goblet&AC_Goblet		RFX5	No
BEST4	chr5_176626424_176626924	chr5:176622909:G:A	chr5	176622909	rs13163573	Early_Colonocyte		CPEB1&TBP&FUBP1&POU1F1&FOXL1&ZBTB16&NR2E3&FOXJ3&ARID5B	No
BEST4	chr7_12571001_12571501	chr7:12571183:G:C	chr7	12571183	rs73680854	Enterocyte		MAX	Yes
BEST4	chr2_229160129_229160629	chr2:229158110:G:T	chr2	229158110	rs11903631	TI_Stem&Early_Colonocyte		SOX10&SOX9&SOX7&SOX8&POU2F2&POU3F3&POU3F1&POU5F1&SOX13&PO2F1&POU2F3&POU5F1B&POU5F1P1&POU3F2&STAT5B&SOX17&PO3F2	No
BEST4	chr12_103956981_103957481	chr12:103947237:T:C	chr12	103947237	rs1165694		Mast	PO4F3&POU4F2&PO4F1&MEOX2&PO6F1&POU4F3&POU4F1&BATF3&HXC6&NR2E3&DLX2&PDX1&PO3F3&LHX8&HOXD12	No
BEST4	chr15_90249240_90249740	chr15:90242317:G:A	chr15	90242317	rs12900595	Early_Enterocyte&Fibroblast		BACH1&PAX5&ZN121&OLIG3&CEBPB	No
BEST4	chr17_71183229_71183729	chr17:71192628:T:C	chr17	71192628	rs4611499	TI_Stem&AC_Stem&Early_Colonocyte&AC_Goblet		EVX1&NFATC1&FOXD2	No
BEST4	chr16_48559486_48559986	chr16:48559732:A:C	chr16	48559732	rs871903	BEST4		SPI1&SPIC&NFKB1&RELA&TF65&SPIB&ETV6&NFKB2&ELF5&IRF1&ETS2	Yes
BEST4	chr1_205631790_205632290	chr1:205631991:T:A	chr1	205631991	rs4951248		Mast	FOXN3&ZBTB6&OSR2&NFIC	Yes
BEST4	chr17_64084497_64084997	chr17:64084183:A:G	chr17	64084183	rs17641310	TI_Stem&Colonocyte&BEST4		TFAP2C&TFAP2A&TFAP2B(var.2)&TFAP2B&AP2A&AP2C&TFAP2C(var.2)&TFAP2E&TFAP2D&AP2D&EIF5A2	No
BEST4	chr11_23212765_23213265	chr11:23219441:G:A	chr11	23219441	rs76432305	TI_Stem&AC_Stem&Early_Colonocyte&AC_Goblet&BEST4&EEC		OZF&GATA2&GATA3&GATA6&TEAD4&ZN260&ZN382&HXD10	No
BEST4	chr3_175150684_175151184	chr3:175159348:T:C	chr3	175159348	rs17596613	Colonocyte&AC_Goblet	Early_Enterocyte&TI_Goblet	TFAP4&TCF12&NHLH1&ATOH1&MYOD1&TFE2&MSC&TCF21&ASCL2&MYOG&ASCL1&MYF6&BHA15&PTF1A&ITF2&TAL1&E2F2&OLIG2&ZNF124&SPDEF	No
BEST4	chr7_75739559_75740059	chr7:75739360:T:C	chr7	75739360	rs62475483	Tuft&CD8T&gdT&GC_B&MemoryB&Plasma&Macrophage&Pericyte		ZBTB14&ZBT14&NR1H4&CHD1&ZBTB7B	No
BEST4	chr1_161021069_161021569	chr1:161014836:A:G	chr1	161014836	rs7542911			NFYB&NFYC&NFYA&ZSC22&TLX1&VDR&ZN770&ZBTB7B	No
BEST4	chr11_86099895_86100395	chr11:86100196:A:G	chr11	86100196	rs542126	Enterocyte		SCRT2&TGIF1&PKNOX1&SCRT1&TGIF2LX&PKNOX2&DMRT1&MEIS3&EIF5A2	Yes
BEST4	chr2_230712489_230712989	chr2:230710790:G:A	chr2	230710790	rs62193598	GC_B&NaiveB&Macrophage&Neutrophil		T&TBX19&IKZF1	No
BEST4	chr9_134067304_134067804	chr9:134075966:G:A	chr9	134075966	rs145587141	CD4T&gdT		ZBTB7A&PML	No
BEST4	chr13_75549230_75549730	chr13:75539471:C:T	chr13	75539471	rs76562318			ZN490&PRGR&NR1H2&THB&THA&NR1H3	No
BEST4	chr1_32893101_32893601	chr1:32887170:T:A	chr1	32887170	rs1284371	Early_Colonocyte&AC_Goblet&Tuft		POU2F2&TBL1XR1&PO3F2	No
BEST4	chr9_76895961_76896461	chr9:76895445:A:T	chr9	76895445	rs11145121				No
BEST4	chr7_7114743_7115243	chr7:7105696:G:T	chr7	7105696	rs73331885	TI_Goblet&AC_Goblet&EEC	Early_Enterocyte	RUNX2&RUNX3&RUNX1&BCL11A&OZF&FOXJ3&CBFB&PEBB&FOXD3&FOXJ2&FUBP1&BPTF	No
BEST4	chr5_55608490_55608990	chr5:55611030:G:T	chr5	55611030	rs66742262	AC_Stem&Early_Colonocyte&Colonocyte&AC_Goblet		PAX5	No
BEST4	chr3_56556886_56557386	chr3:56551947:T:C	chr3	56551947	rs13075010	CD4T&GC_B&NaiveB&Neutrophil	Mast	MYF6	No
BEST4	chr4_48041485_48041985	chr4:48042844:C:T	chr4	48042844	rs4695332	Early_Colonocyte	TI_Goblet	SOX10&SOX9&PO4F1&SOX8&SOX18&POU4F3&POU4F1&POU3F4&SOX7&SOX15&ZBTB3&POU3F2&POU3F3&HOXB5&POU3F1	No
BEST4	chr3_125990187_125990687	chr3:125993206:A:G	chr3	125993206	rs60179307	CD4T&gdT&Endothelium		FOXJ3&NR4A1&FOXG1&NR4A3&FOXC2&FOXC1&RXRA	No
BEST4	chr11_125625399_125625899	chr11:125619112:C:T	chr11	125619112	rs111252746	CD4T		SREBF2&ZN502&NR1I2	No
BEST4	chr7_75156762_75157262	chr7:75155102:C:T	chr7	75155102	rs1249032370			SPDEF&PRDM6&IRF1&PAX4&ZN713&FOXG1	No
BEST4	chr12_27632011_27632511	chr12:27634620:T:C	chr12	27634620	rs2075376	TI_Stem&BEST4		MEOX2&ZN490&PDE6H	No
BEST4	chr6_11093968_11094468	chr6:11093512:C:T	chr6	11093512	rs9468408	EEC&NaiveB		ZN418	No
BEST4	chr4_1012386_1012886	chr4:1019594:G:A	chr4	1019594	rs74921869	AC_Goblet		EP300&SPIB&SPI1&ETV7&ETS1&XBP1&ETV6&EHF&ELF1	No
BEST4	chr12_121712487_121712987	chr12:121716608:A:G	chr12	121716608	rs2942377	Tuft&Neutrophil	Mast	E2F3&SND1	No
BEST4	chr1_94525162_94525662	chr1:94533964:T:C	chr1	94533964	rs2794470	BEST4		NKX2-2&NKX22	No
BEST4	chr6_30907248_30907748	chr6:30908122:A:G	chr6	30908122	rs1264309			ESRRA&ESRRG	No
BEST4	chr12_22678124_22678624	chr12:22670519:T:C	chr12	22670519	rs11046527	Early_Colonocyte&Colonocyte&BEST4		SOX9&EBF1&MBTPS2&ERF	No
BEST4	chr6_101286074_101286574	chr6:101286308:T:C	chr6	101286308	rs697440	TI_Stem&AC_Stem&Early_Colonocyte&Colonocyte		CEBPA&CEBPB&NFIL3&PO2F3&DDIT3&ZN335&DBP&TBP&POU3F4	Yes
BEST4	chr18_62061352_62061852	chr18:62059677:A:C	chr18	62059677	rs12605762	Early_Enterocyte&Early_Colonocyte		MYBL2&ZFP82	No
BEST4	chr19_23887559_23888059	chr19:23882740:T:C	chr19	23882740	rs59175483	Early_Colonocyte&AC_Goblet		IRF8&IRF4&SOX9&IRF2&NFATC1&IRF3&FOXJ3&IRF1&IRF7&FOXG1&NFAC1&STAT2&STAT1::STAT2&STAT2::STAT1&FOXO4&STAT1&FOXO3&FOXM1&FOXO1&FOXA1&PO2F1&TSN&TFE3&SPIB&MEX3C&FOXD3&IRF5&IRF9&ZN394&SNAPC5&FOXF2&NFATC3&FOXC2&FOXK1&HOXB13&HMX2&SRY&ZNF35	No
BEST4	chr2_222435555_222436055	chr2:222435839:G:A	chr2	222435839	rs12694579	TI_Goblet&AC_Goblet		ZNF713&CUX2&CUX1&SOX8	Yes
BEST4	chr6_28161472_28161972	chr6:28161802:T:C	chr6	28161802	rs9357065	Plasma&Macrophage		TFAP2A&AP2A&TFAP2A(var.2)&TFAP2B&AP2B&TFAP2C&THAP1	Yes
CD4T	chr4_119454547_119455047	chr4:119455163:G:C	chr4	119455163	rs28450134			AP2A&TFAP2C&AP2C&ZN436&MAZ&TFAP2A&ZN335&TFAP2B&TFAP2A(var.2)&SP4&ZSC22	No
CD4T	chr6_32623663_32624163	chr6:32625730:G:A	chr6	32625730	rs9271720	CD8T&gdT&GC_B&NaiveB&MemoryB&Macrophage&DC		CDX2&SOX17&HOXC13&HOXC10&EVX2&HOXA13&HOXB13&HOXB9&HOXC11&HOXD12&HOXD13&ZN136&MEF2BNB-MEF2B&CDX1&HOXC12&HOXA10&HXB13&CPEB1&HXA13&HOXD11&HOXA11&SOX21	No
CD4T	chr6_32668264_32668764	chr6:32667113:G:A	chr6	32667113	rs9274558	GC_B&NaiveB&MemoryB&Macrophage&DC&Endothelium		NFAT5&FEZF1&NR2F6&H2AFZ&PPARG&SRBP2&SREBF2&PPARA&ZN341&FOXP4&TCF7L1	No
CD4T	chr6_32622316_32622816	chr6:32632812:G:C	chr6	32632812	rs9272126	CD8T&GC_B&NaiveB&MemoryB&Plasma&Macrophage&DC		Trp53&P63&MAZ	No
CD4T	chr6_32603822_32604322	chr6:32604051:T:G	chr6	32604051	rs9270891	GC_B&NaiveB&MemoryB&Macrophage&DC&Endothelium		DUX4&DUXA	Yes
CD4T	chr6_32627764_32628264	chr6:32625856:G:A	chr6	32625856	rs9271733	GC_B&NaiveB&MemoryB&Macrophage&DC	Early_Enterocyte	SOX9&SOX10&SOX8&SOX7&IRF7&CD59&STAU2&DHX36&REL	No
CD4T	chr6_29949882_29950382	chr6:29941937:T:C	chr6	29941937	rs9260106	CD4T&CD8T		GRHL2&SOX9&XRCC1&HMGA2&HXD8&SOX10	No
CD4T	chr21_45302136_45302636	chr21:45297092:A:G	chr21	45297092	rs4819054	CD4T&Macrophage&Fibroblast&Endothelium		IRX2	No
CD4T	chr15_65300379_65300879	chr15:65304629:T:C	chr15	65304629	rs11854168	CD4T&CD8T&GC_B&MemoryB&Plasma		RFX2&RFX3&RFX4&ZBTB4&HSF1	No
CD4T	chr6_29945699_29946199	chr6:29946146:T:C	chr6	29946146	rs796550494	CD8T		EHF&RORA&RXRG&FLI1&EWSR1-FLI1&GTF2I&MTF1&ETV5&RXRA&ERG&MAZ&ZN586&COT1&PATZ1&RCOR1&ZN257&TP53&ZN263&ZNF263&ZN467	Yes
CD4T	chr8_688169_688669	chr8:680600:C:T	chr8	680600	rs71514183	EEC		TGIF1&PKNOX1&PKNOX2&MEIS2&TGIF2LX&BRAC&TGIF2&TFAP4&FOXH1&MEIS3&TF2LX&MYOG	No
CD4T	chr19_17001658_17002158	chr19:16997243:C:T	chr19	16997243	rs3745339	CD4T&CD8T		RFX3&ESR2&NR1H2	No
CD4T	chr6_32604435_32604935	chr6:32599579:A:G	chr6	32599579	rs9270709	GC_B&NaiveB&MemoryB&Macrophage&DC&Endothelium	Early_Enterocyte&TI_Goblet	SPI1&ETV6&SPIB&SPIC&ZSC22&SIN3A	No
CD4T	chr6_166258802_166259302	chr6:166262103:C:T	chr6	166262103	rs9459627	CD8T&gdT&NK&Plasma&Macrophage&DC&Neutrophil	Early_Enterocyte	ZBTB49&BATF3&PAX6&PRDM1&SPI1	No
CD4T	chr6_29946217_29946717	chr6:29954963:A:G	chr6	29954963	rs16896742	CD8T&gdT		OLIG1&BHE22&OLIG2&FHL2&OLIG3&BHLHE22&BHLHE23&TGIF1&BHA15	No
CD4T	chr6_29793216_29793716	chr6:29801503:C:T	chr6	29801503	rs1610653	CD8T&gdT&GC_B&NaiveB			No
CD4T	chr1_21439848_21440348	chr1:21444851:G:A	chr1	21444851	rs3820597	TI_Stem&CD4T&gdT&MemoryB&Plasma		NFKB1&TF65&NFKB2&ZEP1&HIVEP1&REL&ZBT7A	No
CD4T	chr6_32666504_32667004	chr6:32661805:C:T	chr6	32661805	rs9273841	CD8T&NaiveB&MemoryB&Macrophage&DC&Endothelium		RARA&NR2F6&RARG&JUN&RARB&NR2F1&JUND (var.2)&JUND(var.2)&JUND	No
CD4T	chr21_41899388_41899888	chr21:41899675:A:G	chr21	41899675	rs2839418	CD4T&CD8T&gdT&NK		IRF4&DAB2&TCF3	Yes
CD4T	chr21_45369811_45370311	chr21:45367082:G:A	chr21	45367082	rs62214459	CD4T&CD8T&gdT		SOX14&ZBTB3	No
CD4T	chr11_71786820_71787320	chr11:71780938:C:G	chr11	71780938	rs4945246				No
CD4T	chr1_52702847_52703347	chr1:52703307:C:T	chr1	52703307	rs72668645	GC_B&MemoryB&Plasma		ZN341&EWSR1-FLI1&MTA3	Yes
CD4T	chr6_31332806_31333306	chr6:31334551:A:G	chr6	31334551	rs4947309	CD4T&CD8T&gdT&MemoryB		LMX1A	No
CD4T	chr19_52786588_52787088	chr19:52786722:A:G	chr19	52786722	rs1559239	gdT&Neutrophil		IRF5&IRF4&IRF6&IRF9&IRF2&ZBTB4	Yes
CD4T	chr6_31266650_31267150	chr6:31262144:G:C	chr6	31262144	rs9264412	MemoryB		ZN436&ZN816&PURA	No
CD4T	chr11_78139418_78139918	chr11:78135711:G:A	chr11	78135711	rs10793288	NaiveB		ZN586&ZNF274&ZN274	No
CD4T	chr1_16905179_16905679	chr1:16897599:A:G	chr1	16897599	rs6586525	GC_B&MemoryB&Plasma&DC		ZN136	No
CD4T	chr3_195442900_195443400	chr3:195443027:G:A	chr3	195443027	rs112952348			AP2D&SP1&KLF9&KLF12&SP4&KLF13	Yes
CD4T	chr16_84508434_84508934	chr16:84513427:G:A	chr16	84513427	rs9928812	CD4T&CD8T	gdT	PIT1&ZNF8&TWST1	No
CD4T	chr11_33777639_33778139	chr11:33778125:A:G	chr11	33778125	rs12282096	CD4T		RFX3&RFX4&RFX2&TFE3&FOXO3	Yes
CD4T	chr6_29976400_29976900	chr6:29976766:T:G	chr6	29976766	rs2735075	Plasma		NFKB1&NFKB2&PITX1	Yes
CD4T	chr1_165597988_165598488	chr1:165597373:A:G	chr1	165597373	rs11801044	Endothelium		FOXC1&CPEB1&IRF3&HOXC13&FOXJ2&HOXC12&HOXC10&FOXC2&STAT1&STAT2&IRF1&FOXL1&STAT1::STAT2&STAT2::STAT1&IRF2&HOXD11&CSTF2&BATF3&FOXI1&ZFP28&MEF2B&IRF9&ARI3A&ARID3A	No
CD4T	chr7_5131254_5131754	chr7:5132749:T:C	chr7	5132749	rs67112525			CEBPB&ATF4&CEBPG&NFIL3&BATF&CEBPA&DDIT3&CEBPD&PRGR&ZNF85	No
CD4T	chr2_10790535_10791035	chr2:10796939:T:C	chr2	10796939	rs1734344	CD8T&gdT&Plasma		ELF3	No
CD4T	chr1_1658908_1659408	chr1:1650087:G:A	chr1	1650087	rs1399967497			NFKB1&IRF1&ZN121	No
CD4T	chr7_3117803_3118303	chr7:3118068:A:G	chr7	3118068	rs6955702	CD4T&CD8T&gdT		RPP25&GABPA	Yes
CD4T	chr17_63984996_63985496	chr17:63982370:G:C	chr17	63982370	rs12450408	TI_Goblet&AC_Goblet&Fibroblast&Endothelium		PAX5&P53	No
CD4T	chr19_48259607_48260107	chr19:48262046:A:G	chr19	48262046	rs10403411	CD8T&gdT&Plasma		ESR1	No
CD4T	chr5_178730479_178730979	chr5:178733974:A:G	chr5	178733974	rs56131665			ESR1&RFX2&RFX7&RFX1&DDIT3&RFX3	No
CD4T	chr3_125990187_125990687	chr3:125990523:G:A	chr3	125990523	rs35120077	CD4T&gdT&Endothelium			Yes
CD4T	chr2_113199122_113199622	chr2:113196375:T:C	chr2	113196375	rs4848318			NRF1&EPAS1&ZN639	No
CD4T	chr11_62841185_62841685	chr11:62841261:G:A	chr11	62841261	rs77332374	CD4T&CD8T&GC_B&NaiveB&MemoryB&Plasma&Macrophage&DC		ZBTB3&THRB&SIX1&SIX2	Yes
CD4T	chr17_81487742_81488242	chr17:81493938:G:T	chr17	81493938	rs12942395	Tuft		CEBPB&RARG&RORA&RARA&RARA(var.2)&ZNF85&CEBPD&RARA::RXRA&RXR::RAR_DR5&RARA::RXRG&CEBPG&ESR2&RORG&CLOCK	No
CD4T	chr5_54753008_54753508	chr5:54753159:G:A	chr5	54753159	rs1445839	CD4T&GC_B&NaiveB&MemoryB&Plasma&Macrophage&DC		IRF8&IRF3&IRF4&IRF9&TCF7L1&SPI1&BPTF&IRF7&NR2E3&STAT1&IRF1&ZFP82&IRF2&STAT2&STAT1::STAT2&STAT2::STAT1&ZNF124&ARI3A&ARID3A	Yes
CD4T	chr13_102854605_102855105	chr13:102848034:C:G	chr13	102848034	rs9518854	CD4T&CD8T&gdT&NK&Endothelium		TCF7	No
CD4T	chr6_5261259_5261759	chr6:5261754:A:T	chr6	5261754	rs2753247	CD8T&GC_B&MemoryB		ETV2&SPDEF&ETV1&IRF5&FOXL1&ERG&FUBP1&ERF&FOXP3&FLI1&GABPA&ETV3&IRF3	Yes
CD4T	chr10_25016282_25016782	chr10:25022961:T:C	chr10	25022961	rs4748996			ZBED1	No
CD4T	chr19_51676578_51677078	chr19:51676747:A:G	chr19	51676747	rs67598120	CD4T		NR2E1	Yes
CD4T	chr20_25083605_25084105	chr20:25073670:C:G	chr20	25073670	rs4813546			SMAD2::SMAD3::SMAD4&SMAD4&SMAD2&PBX3	No
CD4T	chr6_29948377_29948877	chr6:29950371:T:G	chr6	29950371	rs796070732	CD4T&CD8T&gdT			No
CD4T	chr10_46268376_46268876	chr10:46272561:G:C	chr10	46272561	rs35445555	CD4T&CD8T&gdT&GC_B&NaiveB		MUSC&TP53&P53	No
CD4T	chr6_31351211_31351711	chr6:31360740:T:C	chr6	31360740	rs2523579	CD4T&CD8T&gdT&MemoryB			No
CD4T	chr20_38790372_38790872	chr20:38797693:G:A	chr20	38797693	rs6071522	CD4T&CD8T&GC_B&NaiveB&MemoryB&Neutrophil		OSR2&HXD13&ASCL2&RFX5	No
CD4T	chr17_75589203_75589703	chr17:75589469:A:G	chr17	75589469	rs546394862	TI_Goblet&Fibroblast		TFE3&MITF&ZBTB33&NR2F1&CHD2&NR2F2&RXRG&KAISO&KLF16&RARA	Yes
CD4T	chr4_3955301_3955801	chr4:3955623:C:T	chr4	3955623	rs62289032			RHOXF1&ZN341	Yes
CD4T	chr11_18526151_18526651	chr11:18531352:T:C	chr11	18531352	rs12222154	AC_Goblet			No
CD4T	chr7_1169749_1170249	chr7:1169971:C:A	chr7	1169971	rs10252404	CD4T&CD8T&gdT&GC_B&MemoryB&Plasma&Macrophage&Neutrophil&Endothelium		EHF&KLF1&KLF4&ZN281&KLF5&GTF2I&KLF9&TEAD1&NFKB2&NFKB1&EGR2&ZSC22&SP8&KLF15&ELF5&ETS1&KLF12&FLI1&GTF2F1&SP3&SPI1&ERG&SIN3A&SP1&ZBT17&TAF1&ELF3&KLF8&PLAG1&EGR4	Yes
CD4T	chr8_27772409_27772909	chr8:27764991:C:A	chr8	27764991	rs17057810	CD4T		SOX15&SOX7&SOX21&SRY&SOX18&CUX2&SOX2&CUX1&FOXD2&SOX14&PO4F1&POU4F1&PO4F3&FOXD3&POU4F3&FOXM1	No
CD4T	chr16_87869291_87869791	chr16:87879565:G:A	chr16	87879565	rs150385885	CD4T&CD8T	Mast	SUH&ZN528&RBPJ&TFAP2A	No
CD4T	chr9_277540_278040	chr9:276053:G:T	chr9	276053	rs2992836	CD4T&CD8T&gdT&NaiveB&MemoryB		SRF&SMAD3&P53	No
CD4T	chr6_166253900_166254400	chr6:166260002:A:G	chr6	166260002	rs9365987	CD8T&gdT&Macrophage&DC&Neutrophil		PKNX1	No
CD4T	chr13_44917617_44918117	chr13:44925380:C:A	chr13	44925380	rs76936449	Plasma		THB	No
CD4T	chr19_38506899_38507399	chr19:38506819:G:C	chr19	38506819	rs2915958	Early_Enterocyte&CD4T&GC_B&Macrophage&Neutrophil	Early_Enterocyte&Enterocyte	E2F6&PRDM1&NFKB1&RELA&HNF4A&TF65&HNF4G&REL&ZC3H7A&NFKB2&ZN770&GPD1&SP1&ZN467&ZEP2&MAZ&SPIC&EOMES	No
CD4T	chr6_31271935_31272435	chr6:31273225:A:G	chr6	31273225	rs13191099			SPDEF&ETS1&ETV5&ETV1&ELK4&BARX1&TSN	No
CD4T	chr10_133143837_133144337	chr10:133144395:T:C	chr10	133144395	rs11592859	TI_Stem&EEC&NaiveB		KLF5&SP4&KLF14&KLF13&SP1&KLF4&PATZ1&KLF3&KLF1&SP2&MAZ&RORA&KLF12&TFDP1&SP3&KLF15&GRHPR&FEZF1&KLF6&PGAM2&NR0B1&ZN148	No
CD4T	chr11_132719000_132719500	chr11:132726883:A:G	chr11	132726883	rs480859	CD4T&CD8T&gdT&NK&ILCs		FLI1&E2F7&KAISO&NFIC&E2F8&ERG&ETV2&ELK4&ZBTB7A&ETV1&ETV7&EHF&ELK1&ELK3&ELF1&E2F3&ETS1	No
CD4T	chr6_31203840_31204340	chr6:31203709:T:C	chr6	31203709	rs9263878	CD4T&CD8T&gdT&MemoryB&Plasma		SOX9	No
CD4T	chr17_39926326_39926826	chr17:39928097:T:C	chr17	39928097	rs3744246	CD4T&Plasma		PITX1	No
CD4T	chr17_3048657_3049157	chr17:3050546:C:A	chr17	3050546	rs35568011			E2F1&E2F4&E2F6&OSR2&WT1&SIN3A	No
CD4T	chr6_31357046_31357546	chr6:31353648:G:A	chr6	31353648	rs9378247	TI_Goblet&Neutrophil	Mast	ZIC2&GLI1	No
CD4T	chr19_48203686_48204186	chr19:48212160:T:C	chr19	48212160	rs2008527		Mast	SOX10&SOX9&SOX2&SRY&SOX18&SOX8&SOX15&SOX21&SOX14&HBP1&GLYCTK	No
CD4T	chr22_23315514_23316014	chr22:23320484:G:A	chr22	23320484	rs12163260			RARA&RARG&RARB&NR6A1&RXRG&NR2F6&NR2F1&VDR&RXRA&P63&P73&PAX5	No
CD4T	chr7_44914964_44915464	chr7:44920337:A:G	chr7	44920337	rs4724334	CD4T&CD8T&gdT&NaiveB&MemoryB&Macrophage&Fibroblast&Glial		EHF&Trp53&ETV4&ELF3&ETV2&AGGF1&ERG&FLI1&ETV5&ELF1&ELF5	No
CD4T	chr6_31357834_31358334	chr6:31362474:T:G	chr6	31362474	rs2250287	CD4T&CD8T&gdT&MemoryB		FOXJ2&FOXB1&POU2F3&POU3F3&HOXD10&HXD10	No
CD4T	chr12_8390413_8390913	chr12:8390689:G:C	chr12	8390689	rs117574727	CD8T		GMEB2&REST&ZN335	Yes
CD4T	chr21_39313343_39313843	chr21:39321917:C:A	chr21	39321917	rs4816623			RORA&RARA&NR2F1&ESRRB&PPARA&ESRRA&THRB&ERR2&ERR1&COT1&ESRRG&COT2&RARG&RARB&NR1H3&NR1I2&RORA_1&PPARG&NR4A1&NR2F2&NR1I3&NR4A2&THB&NR4A3	No
CD4T	chr4_3955837_3956337	chr4:3951637:C:T	chr4	3951637	rs61270399			FOXN1&PATZ1	No
CD4T	chr19_41135178_41135678	chr19:41133056:T:C	chr19	41133056	rs1833921			SOX9&SOX10&SOX8&MEF2A&MEF2D&MEF2C&FOXP1&FOXJ3&ARID5B&FOXC1&ARI5B&FOXF1&ZN214&FOXM1	No
CD4T	chr3_124730157_124730657	chr3:124727230:T:C	chr3	124727230	rs17282057				No
CD4T	chr17_8898952_8899452	chr17:8899158:G:C	chr17	8899158	rs12945251	CD4T&CD8T&gdT&NK&ILCs&NaiveB&MemoryB&Neutrophil		CREB5&CREB3&ATF2&RARA&RARG&XBP1&CR3L2&NR1H4&ESR1&RARB&ATF6&ATF6A&ATF1&MAX&NR1H2&NR1A4::RXRA&ESRRA&CREB1&THRA&RXRA&THB&THA&FOSL2::JUND(var.2)&FOSB::JUN&MLXIPL&RXRB&MLXPL&FOSL2::JUN(var.2)&NR1H3&CREM&JUNB	Yes
CD4T	chr11_18012861_18013361	chr11:18015244:A:G	chr11	18015244	rs376399465			PRDM1&ZN768&WT1&EGR2&NR0B1&GTF2F1&VEZF1	No
CD4T	chr19_1095736_1096236	chr19:1095356:C:T	chr19	1095356	rs17554917	CD4T&NaiveB		ZBTB33&TBX21&CHD2&TBX1&KAISO&PATZ1&ZKSC1	No
CD4T	chr16_84507231_84507731	chr16:84516318:A:G	chr16	84516318	rs11639935	CD4T&CD8T&GC_B&MemoryB&Plasma		SOX14&SOX21&HNF6&ONECUT2&HXC9&HBP1&CUX2&KLF8&CDX2	No
CD4T	chr17_82458409_82458909	chr17:82450939:C:T	chr17	82450939	rs9303029			GLI2&CTCF&GLI1&ZN770&GLI3&TFDP1&CTCFL&SP2	No
CD4T	chr14_24430786_24431286	chr14:24431025:G:C	chr14	24431025	rs3825588	GC_B&NaiveB&MemoryB&Plasma		SP1&PATZ1&SP2&ZN320&SP4&WT1&KLF15&CHD1&MAZ&PLAG1&GTF2F1&ZBT17&VEZF1&ZNF263&WRNIP1&ZN467&ZN263&ZBTB7B	Yes
CD4T	chr12_54560319_54560819	chr12:54560912:C:T	chr12	54560912	rs3782407	CD4T&CD8T&GC_B&NaiveB&MemoryB&Plasma&Macrophage&DC&Neutrophil&Fibroblast		EWSR1-FLI1&GCM2&GCM1&DNMT3A	No
CD4T	chr6_2940409_2940909	chr6:2945097:A:G	chr6	2945097	rs318427	CD4T&CD8T&gdT&GC_B&MemoryB&Plasma		E2F1&TBX1	No
CD4T	chr1_11908241_11908741	chr1:11908148:T:C	chr1	11908148	rs71647014	gdT&NaiveB&MemoryB&Plasma	Mast	ATF7&XBP1&ATF2&JDP2&JDP2(var.2)&CREB5&CREB1&JUNB&ATF1&FOSL2::JUN(var.2)&FOSL2::JUNB(var.2)&CREM&FOSB::JUN&JUN::JUNB(var.2)&FOSB::JUNB(var.2)&FOSL1::JUN(var.2)&JUND&JUNB(var.2)&FOSL2::JUND(var.2)&FOS::JUN(var.2)	No
CD4T	chr1_226425464_226425964	chr1:226425532:T:C	chr1	226425532	rs6426461	CD4T&CD8T&gdT&GC_B&NaiveB&MemoryB&Plasma		JUND&FOS&JUNB&BATF::JUN&FOSL1&JUN (var.2)&JUN(var.2)&FOS::JUND&FOSL2&FOSB&BACH2&FOSL1::JUN&TBX21&JUN&BACH1&BATF&GRHL1&FOSL2::JUN&FOS::JUN&MGA&JUN::JUNB&NFE2&AP1&FOSL1::JUNB&SMRC1&MAFK&SMARCC1&RORB&THRB&FOSL1::JUND	Yes
CD4T	chr9_178944_179444	chr9:186620:A:T	chr9	186620	rs3008111			SOX10&SRY&SOX2&SOX18&SOX8&RX&SOX15&SOX21&SOX14&ARX&PHX2B&LHX3&HMX3&POU3F2&PBX2&POU1F1&ISX&HOXD4&MEF2BNB-MEF2B&SOX11&POU3F4&NOBOX&HMX1&ISL2&POU3F3&HMX2&POU2F1&NKX6-2&LBX2&POU3F1&LMX1A&PROP1&VSX1	No
CD4T	chr12_69359364_69359864	chr12:69367664:T:C	chr12	69367664	rs315130	CD4T&gdT&NaiveB			No
CD4T	chr15_77910314_77910814	chr15:77909534:A:G	chr15	77909534	rs7171355			RFX3&PML&ATF6&ATF6A&NFIC::TLX1&TLX1::NFIC&ZN436&ARNT2&NR0B1&KLF9&KLF3	No
CD4T	chr9_35657586_35658086	chr9:35657066:C:T	chr9	35657066	rs34080245			TBX19&IKZF1&ZF64A	No
CD4T	chr14_20971345_20971845	chr14:20967291:T:A	chr14	20967291	rs2771329	Early_Enterocyte&NaiveB&MemoryB&Plasma&Neutrophil&Fibroblast		SPI1&IRF4&MZF1&ZN586&BC11A&SMCA5&TBL1XR1	No
CD4T	chr22_45413458_45413958	chr22:45413743:C:A	chr22	45413743	rs2272804	gdT&GC_B&Macrophage		ZBED1&HBP1&DAB2	Yes
CD4T	chr20_3768239_3768739	chr20:3774479:G:A	chr20	3774479	rs113372838	CD4T&CD8T&gdT&GC_B&NaiveB&MemoryB&Plasma			No
CD4T	chr1_37690333_37690833	chr1:37697035:A:C	chr1	37697035	rs768659			MEF2D&NANOG&SUCLG1	No
CD4T	chr1_37989941_37990441	chr1:37988881:A:G	chr1	37988881	rs11210942	MemoryB&Plasma		EPAS1&FOXK1	No
CD4T	chr12_57941142_57941642	chr12:57936152:G:C	chr12	57936152	rs2888288		Mast	ZN770&GTF2I&EGR4&SP1	No
CD4T	chr16_29248457_29248957	chr16:29256031:A:G	chr16	29256031	rs62035498	CD4T&CD8T&NaiveB&Macrophage&DC&Neutrophil&Endothelium		ZN770&TF65&NFKB1&NFKB2&RELA&ZN436&ZC3H7A&IKZF1&EBF1	No
CD4T	chr14_20632888_20633388	chr14:20631154:C:T	chr14	20631154	rs1560290	CD8T&Plasma			No
CD4T	chr1_153617512_153618012	chr1:153609931:T:C	chr1	153609931	rs9793310			E2F6&PATZ1&MZF1&EWSR1-FLI1&SP1&EGR4&ZN586&ZN281&ZBTB7B&IRF4&SP4&TBX1&ZN467&ZBT17	No
CD4T	chr12_12356774_12357274	chr12:12357140:C:G	chr12	12357140	rs12826711	CD4T&CD8T&gdT&Plasma		KLF3&KLF12&SP1&SP3&SP4&ZIC4&PLAG1&TFAP2A(var.2)&TFAP2A&TFAP2D&SP2	Yes
CD4T	chr22_20697460_20697960	chr22:20696031:G:A	chr22	20696031	rs68354	CD8T&gdT&Plasma			No
CD4T	chr6_31462847_31463347	chr6:31459190:T:C	chr6	31459190	rs3093956			SOX9&SOX7&VENTX&EN1&HOMEZ&SOX13&SOX30&GBX2&SOX12&HXA13&FOXG1&HOXD12&ZNF41&NKX61&SOX18	No
CD4T	chr15_67063771_67064271	chr15:67058606:A:C	chr15	67058606	rs12912472	Enterocyte		FOXL1&SOX21&SOX7&SOX9&SRY&FOXA2&FOXB1&FOXA1&FOXC1&ZNF384&MEF2C&SOX12&SOX15&FOXF2&SOX30&SOX13&FOXJ3&FOXC2&FOXI1&CSTF2&FOXO1&CDX2&HOXB13&FOXD1&HOXA13&HOXB9&FOXJ2&NKX6-2&BPTF&FOXG1&HXA13&HOXA11&HOXD13&EVX2&HOXC11&HXB13&HOXC10&HOXC13&CDX1&FOXM1	No
CD4T	chr6_29964792_29965292	chr6:29964022:A:G	chr6	29964022	rs4628142	CD4T&CD8T&gdT&GC_B&NaiveB&MemoryB&Plasma		SOX8&SOX10&SOX9&SOX4&FOXG1&ZBTB3&FOXA3&FOXM1	No
CD4T	chr7_78040128_78040628	chr7:78047781:C:T	chr7	78047781	rs3779333	CD4T&CD8T&GC_B&MemoryB&Plasma&Endothelium		EBF1&EBF3&STAT6&COE1&CTCF	No
CD4T	chr9_95750666_95751166	chr9:95748856:T:C	chr9	95748856	rs700965	CD4T&CD8T&gdT	Enterocyte	GRHL1&VENTX&NKX6-2	No
CD4T	chr8_6406364_6406864	chr8:6415974:A:T	chr8	6415974	rs77482902	CD8T		PBX2&ZIC3&TBX15&ELF3&ZNF41&EHF	No
CD4T	chr15_25860772_25861272	chr15:25860741:C:T	chr15	25860741	rs11634295	CD4T&CD8T&gdT&NK		ZBTB6	No
CD4T	chr2_241314968_241315468	chr2:241315319:G:C	chr2	241315319	rs12624195			SMAD3&CHD1&KLF15	Yes
CD4T	chr22_37283299_37283799	chr22:37282163:C:T	chr22	37282163	rs5756587	CD4T&CD8T&gdT&Plasma&Macrophage&Neutrophil		NFATC1&STA5A&STAT4&FOXI1&ZNF435&BBX	No
CD4T	chr21_39312269_39312769	chr21:39321917:C:A	chr21	39321917	rs4816623			RORA&RARA&NR2F1&ESRRB&PPARA&ESRRA&THRB&ERR2&ERR1&COT1&ESRRG&COT2&RARG&RARB&NR1H3&NR1I2&RORA_1&PPARG&NR4A1&NR2F2&NR1I3&NR4A2&THB&NR4A3	No
CD4T	chr16_1342842_1343342	chr16:1334219:A:G	chr16	1334219	rs4984813			HNF4A&HNF4G&TCF7&ZN320	No
CD4T	chr5_151125326_151125826	chr5:151124045:T:G	chr5	151124045	rs3815721	GC_B&NaiveB&MemoryB&Macrophage&Neutrophil		SPDEF&HSF1&ZN418&BCL6	No
CD4T	chr1_223992876_223993376	chr1:223993148:T:A	chr1	223993148	rs1304872818	Plasma		CTCFL&KLF12	Yes
CD4T	chr20_25090666_25091166	chr20:25090877:G:A	chr20	25090877	rs62215278	TI_Stem&CD4T&CD8T		TFE2&ATOH1&HAND1&TWST1&TAL1&TWIST1&ZBT18&MYOD1&TCF3&ZBTB4&OLIG1&SPDEF	Yes
CD4T	chr6_2765089_2765589	chr6:2762817:G:A	chr6	2762817	rs75357382			NR2F6&NR4A2&RXRG&NR2F1&PPARG::RXRA&NR1H2::RXRA&NR1H2&RXRA&RXRB&NR2C2&HNF4A&PPARA&PRDM14&PPARD	No
CD4T	chr12_15050582_15051082	chr12:15059680:G:A	chr12	15059680	rs4764157	CD4T&CD8T&gdT		RFX2&FOXO3&RFX5&RORA&RFX3&RFX4&FIP1L1&PRGR&AR	No
CD4T	chr11_66958272_66958772	chr11:66956900:A:C	chr11	66956900	rs6591228	Enterocyte		FOXP1&FOXG1&FOXF2&FOXJ1&FOXJ3&DMC1&IRF8&IRF3&FOXK2&IRF4&FOXQ1&FOXP2&FOXC1&FOXO6&STAT2&FOXK1&STAT1&ZN713&CSTF2&FOXO1&STAT1::STAT2&STAT2::STAT1&FOXA1&FOXJ2&FOXO4&FOXC2&FOXL1&IRF9&FOXF1&FOXI1	No
CD4T	chr6_24720965_24721465	chr6:24721725:G:C	chr6	24721725	rs62400789			SMAD4&PAX5&ZN563	No
CD4T	chr3_196528673_196529173	chr3:196533429:G:A	chr3	196533429	rs6583316	CD4T&CD8T&gdT&GC_B&MemoryB&Plasma&Macrophage&Neutrophil&Fibroblast		SOX9&SOX2&SRY&SOX18&SOX21&SOX8&SOX15&SOX14&CXXC1&SOX13&RFX4&SOX11	No
CD4T	chr2_54572205_54572705	chr2:54570661:C:T	chr2	54570661	rs6734445	Early_Enterocyte&Early_Colonocyte		FOXJ3	No
CD4T	chr9_136410380_136410880	chr9:136404128:C:T	chr9	136404128	rs1131992				No
CD4T	chr17_68206742_68207242	chr17:68206968:T:C	chr17	68206968	rs34987411	CD4T&CD8T&gdT&NaiveB&Plasma		SOX8&SRY&SOX12&CUX1&SOX13&SOX11&ZN502&FOXO4&FOXO1	Yes
CD4T	chr1_43565599_43566099	chr1:43558813:A:G	chr1	43558813	rs11580074	TI_Stem&EEC&Fibroblast&Endothelium		ZNF740&PBX3&ESRRA&MZF1(var.2)&MZF1_5-13&ESRRG&ZN219&ZNF219&EGR4	No
CD4T	chr9_96686771_96687271	chr9:96691573:T:C	chr9	96691573	rs10739226	AC_Stem&Early_Colonocyte&CD4T&gdT&NaiveB&MemoryB&Neutrophil&Fibroblast&Endothelium		KLF13&INSM1&DMC1&BCL6&NKX21	No
CD4T	chr1_37673829_37674329	chr1:37674092:A:T	chr1	37674092	rs144966434	CD4T&CD8T	Early_Colonocyte&TI_Goblet	BPTF&NKX28&NKX2-8&RUNX2&ESRRB&NR5A2	Yes
CD4T	chr6_139124859_139125359	chr6:139129701:A:G	chr6	139129701	rs2064304	CD4T&CD8T&gdT&NaiveB		E2F3&E2F2&E2F4&E2F1&TYY1&TYY2&TAF1&HOXA5&ZN264&RBMS1&YY1&NKX6-2	No
CD4T	chr13_19958375_19958875	chr13:19962804:G:A	chr13	19962804	rs111986502	Enterocyte		ZBTB49	No
CD4T	chr16_87981336_87981836	chr16:87980584:G:A	chr16	87980584	rs12930577	CD4T&CD8T&gdT&NK		SOX17&SIX1&SOX13&REST	No
CD4T	chr4_1346814_1347314	chr4:1338026:T:A	chr4	1338026	rs57123300		Mast	NKX32&FOXO3&ZKSCAN1&ZKSC1	No
CD4T	chr10_13783983_13784483	chr10:13779849:C:T	chr10	13779849	rs8181376	CD4T&CD8T&GC_B&NaiveB&MemoryB		FOXH1&BCL6B&POU3F4&FOXJ3&POU3F2&POU1F1&POU3F1&POU3F3&POU2F1&FOXJ2&CDX1&HXA10	No
CD4T	chr21_28884919_28885419	chr21:28880638:G:T	chr21	28880638	rs7280102	CD4T&CD8T&NK&GC_B&Plasma&Macrophage		ZN770&ZN467&PML&ZBTB7B&RFX5&MAZ&ZNF263&SIN3A&KLF15	No
CD4T	chr17_80780496_80780996	chr17:80771726:G:T	chr17	80771726	rs60956249	CD4T&CD8T&gdT&GC_B&MemoryB&Plasma&Macrophage&Fibroblast		TFAP4&MYOG&OLIG1&TWIST1&NEUROD1&BHA15&MAZ&TWST1&NGN2&TFE2&PTF1A&TCF3&NDF1	No
CD4T	chr6_31491848_31492348	chr6:31495844:A:G	chr6	31495844	rs3130925	CD4T&CD8T&NaiveB		ZNF18&TBX21&TBX20&MGA&TBX2	No
CD4T	chr7_105522061_105522561	chr7:105530518:G:A	chr7	105530518	rs34140650			SMCA5	No
CD4T	chr6_52995091_52995591	chr6:52998862:T:C	chr6	52998862	rs147826193			SIX4	No
CD4T	chr10_33139564_33140064	chr10:33141743:A:G	chr10	33141743	rs2750049	CD4T		PAX2	No
CD4T	chr19_8396545_8397045	chr19:8396715:G:C	chr19	8396715	rs2967611	CD8T&gdT&Plasma		SP4&ZNF740&ZN436&SP1&ZN740&ZIC4&KLF12&GLIS2&PLAG1&ZN219&TFAP2B(var.2)&TFAP2B&ZNF219&KLF9&GLIS3&EGR4&TFAP2A&TFAP2D&EGR2&SP2&ZN770&KLF14&MAZ&KLF3&EGR1&ZBTB7B&SIN3A	Yes
CD4T	chr3_125822091_125822591	chr3:125823141:G:C	chr3	125823141	rs4642071	CD8T&gdT		GCM1	No
CD4T	chr22_36166747_36167247	chr22:36166976:A:T	chr22	36166976	rs132663	CD4T&CD8T	Enterocyte		Yes
CD4T	chr16_85936044_85936544	chr16:85944499:C:T	chr16	85944499	rs305094	CD4T&CD8T&gdT&NK&GC_B&NaiveB&MemoryB&Plasma&Macrophage		MTF1&SOX15&SOX9	No
CD4T	chr19_55259391_55259891	chr19:55252123:G:A	chr19	55252123	rs77264214	gdT&NaiveB&MemoryB		CEBPB&HNF4A&HNF4G&CEBPA&HSF2&HSF1&CEBPD&COT2&NR2F1&FOXP4	No
CD4T	chr9_113376775_113377275	chr9:113383171:A:G	chr9	113383171	rs7024577			SOX2&SOX7&SOX15&SRY&SOX21&SOX18&SOX4	No
CD4T	chr10_67884307_67884807	chr10:67884577:A:G	chr10	67884577	rs3740053	DC		KLF13&E2F6&E2F1&EGR3&EGR1&EGR2&EGR4&PATZ1&ZN320&E2F4&PLAG1&SP1&ZN281&SP4&ZBTB7B&E2F3&TFDP1&RREB1&WT1&E2F7&KLF15&E2F8	Yes
CD4T	chr6_29946840_29947340	chr6:29946146:T:C	chr6	29946146	rs796550494	CD4T&CD8T		EHF&RORA&RXRG&FLI1&EWSR1-FLI1&GTF2I&MTF1&ETV5&RXRA&ERG&MAZ&ZN586&COT1&PATZ1&RCOR1&ZN257&TP53&ZN263&ZNF263&ZN467	No
CD4T	chr3_196598376_196598876	chr3:196607545:G:A	chr3	196607545	rs11715619	CD4T&CD8T&gdT&NaiveB&MemoryB&Macrophage&Neutrophil		MAFK&MAFF&HAND1&MAF&NRL	No
CD4T	chr19_48190352_48190852	chr19:48190671:C:G	chr19	48190671	rs57930203	Plasma	Early_Enterocyte&Early_Colonocyte	RARG&RARA&RARB&INSM1&E2F2&E2F1&E2F5	Yes
CD4T	chr16_77190567_77191067	chr16:77195074:C:T	chr16	77195074	rs2232506			MYB&MYBA&TF7L1	No
CD4T	chr10_50067628_50068128	chr10:50072709:C:T	chr10	50072709	rs139485449	NaiveB		RARA&RARG&RARB&RORA&NR6A1&NR2F6&NR2F1&RXRG&RXRA&PAX5	No
CD4T	chr11_207195_207695	chr11:211482:C:T	chr11	211482	rs2293168			NFAC3&NFATC3&SPIC&ELF4&ELF1&ELF3&ELF2&GABPA&ELK4&ZBTB7A&ELK1&ETV1&EHF&ELF5&FLI1&ETS1&SSBP3&E2F2&GABP1&ELK3&ETV3&ETV4&ETV2	No
CD4T	chr1_175192820_175193320	chr1:175193132:C:T	chr1	175193132	rs3753559	Early_Enterocyte&Early_Colonocyte		KLF13&SP4&SP1&GLIS2&KLF1&KLF5&KLF4&KLF12&SP2&KLF16&ZNF219&ZN219&SP3&KLF14&MAZ&ZN816&INSM1&KLF9&PATZ1&ZNF263&KLF3&GLIS3&KLF6&ZN770&ZN148&KLF15&ZN467&EGR1&PLAG1&WT1&TFDP1&NR0B1&GTF2F1&E2F4&TBX15&EGR4&EGR2	Yes
CD4T	chr15_90249240_90249740	chr15:90240825:T:A	chr15	90240825	rs113126276	Early_Enterocyte&Fibroblast		EVX1&FOXL1&HNF1B&HNF1A&PO3F2&FOXC1&POU3F1&FOXC2&POU3F3	No
CD4T	chr9_133133656_133134156	chr9:133136877:C:T	chr9	133136877	rs146967330	CD4T&CD8T&gdT		ZBTB3&SMARCC2	No
CD4T	chr1_11907632_11908132	chr1:11908148:T:C	chr1	11908148	rs71647014	MemoryB		ATF7&XBP1&ATF2&JDP2&JDP2(var.2)&CREB5&CREB1&JUNB&ATF1&FOSL2::JUN(var.2)&FOSL2::JUNB(var.2)&CREM&FOSB::JUN&JUN::JUNB(var.2)&FOSB::JUNB(var.2)&FOSL1::JUN(var.2)&JUND&JUNB(var.2)&FOSL2::JUND(var.2)&FOS::JUN(var.2)	No
CD4T	chr5_154058970_154059470	chr5:154059248:A:G	chr5	154059248	rs816025	gdT&Plasma	Early_Enterocyte		Yes
CD4T	chr11_130069518_130070018	chr11:130078482:T:G	chr11	130078482	rs4565907			ZBTB49&IRF7&IRF3&IRF1&STAT1&IRF8&IRF2&IRX2&IRF5&IRX5&IRF9&FOXL1&FOXG1	No
CD4T	chr6_29949044_29949544	chr6:29941747:G:T	chr6	29941747	rs9260099	CD4T&CD8T			No
CD4T	chr10_62050265_62050765	chr10:62042815:C:T	chr10	62042815	rs10821946	CD4T&GC_B&MemoryB&Plasma		ZFX&PAX5&NFE2&MAFG&BCL3&SMRC1&MAFK&BACH1	No
CD4T	chr6_29941346_29941846	chr6:29946346:C:T	chr6	29946346	rs796930603	CD4T&CD8T&gdT&NaiveB&MemoryB&Macrophage		TFAP2C&IRF9	No
CD4T	chr6_25404752_25405252	chr6:25412028:C:A	chr6	25412028	rs72831234	CD4T&GC_B&MemoryB&Plasma		PRDM14	No
CD4T	chr2_54579676_54580176	chr2:54572991:T:G	chr2	54572991	rs13391803	AC_Stem&Early_Colonocyte&AC_Goblet		NHLH1&ASCL1	No
CD4T	chr11_95789615_95790115	chr11:95795727:G:T	chr11	95795727	rs12271427	CD4T&GC_B		MYF6&FOXO6&FOXG1&RBM42&HOXC12	No
CD4T	chr2_241617288_241617788	chr2:241615993:C:T	chr2	241615993	rs62193046	CD4T&CD8T&NaiveB&Neutrophil		AR&PRGR&GCR&NR3C1&ANDR	No
CD4T	chr1_46347998_46348498	chr1:46341031:A:G	chr1	46341031	rs10489769			FOXN1	No
CD4T	chr2_48344065_48344565	chr2:48345278:T:C	chr2	48345278	rs62137006	CD4T&CD8T&gdT	Early_Enterocyte&TI_Goblet	GATA3&ESRRG&ESRRA&GATA4&GATA6&DMRT1&EVI1&MECOM&SOX10&SOX9	No
CD4T	chr15_31241834_31242334	chr15:31235959:G:T	chr15	31235959	rs4329885	CD4T&CD8T		SMCA5&TBX19	No
CD4T	chr19_32691506_32692006	chr19:32685602:T:C	chr19	32685602	rs71351189	MemoryB		ZNF691&TBX19	No
CD4T	chr9_6704051_6704551	chr9:6712543:C:T	chr9	6712543	rs62568244	CD4T&gdT&Plasma&Macrophage		FHL2&TP53&ZN121	No
CD4T	chr17_48107544_48108044	chr17:48114454:C:G	chr17	48114454	rs73332969			ZFX&ZNF711&TRIM69&ANDR	No
CD4T	chr5_159120358_159120858	chr5:159118363:A:C	chr5	159118363	rs35227902	CD4T&Plasma		STA5A&ZNF24&HBP1&THAP5&BBX	No
CD4T	chr15_59689186_59689686	chr15:59688436:A:T	chr15	59688436	rs6151440	CD4T&Neutrophil		PAX3&DRGX&PHOX2A&PHOX2B&PROP1&PAX7&ALX4&PHX2A&ALX3&PHX2B&ARX&POU1F1&ALX1&CART1&POU3F4&PO6F1&UNC4&ISX&UNCX&FOXQ1&POU3F2&PRRX1&POU3F3&POU3F1&HOXB13&RAX2&NKX6-2	No
CD4T	chr14_106417423_106417923	chr14:106416218:A:G	chr14	106416218	rs73363894	GC_B&Plasma		ZNF232&ZN232&CPEB1&TBP&PO5F1&POU5F1&POU3F3&HOXB13&NANOG&SOX10	No
CD4T	chr18_12377126_12377626	chr18:12374924:C:T	chr18	12374924	rs2003881			ZBTB7A&TFDP1&SP2&E2F1&GCM1&KLF13	No
CD4T	chr10_42637969_42638469	chr10:42643784:A:G	chr10	42643784	rs210299			PAX5	No
CD4T	chr17_5419494_5419994	chr17:5417118:A:G	chr17	5417118	rs12601818	CD8T			No
CD4T	chr11_66312113_66312613	chr11:66303304:C:T	chr11	66303304	rs3132852	CD4T&CD8T&gdT&GC_B&NaiveB&MemoryB		MAF::NFE2&NFE2::MAF&NF2L2&NFE2&MAFF&NFE2L2&NR1H4&BACH2&ZN121&PBX3&PAX5&MEIS1&BCL3	No
CD4T	chr12_48682099_48682599	chr12:48689488:G:A	chr12	48689488	rs77981706			DMC1&SIX1&SIX2&AGGF1&NKX2-4&ZIC1&ZIC2&SIX3	No
CD4T	chr6_32609756_32610256	chr6:32606531:C:T	chr6	32606531	rs2760994	Enterocyte&NaiveB&MemoryB&Macrophage&DC&Endothelium		SREBF1&SREBF2&SRBP1&SRBP2	No
CD4T	chr16_1475470_1475970	chr16:1471744:G:A	chr16	1471744	rs1033466	CD8T&GC_B&NaiveB&MemoryB		TP73	No
CD4T	chr17_9239854_9240354	chr17:9240547:A:G	chr17	9240547	rs1107361	TI_Stem&TI_Goblet&BEST4		ZBTB6	No
CD4T	chr7_22082824_22083324	chr7:22083104:G:T	chr7	22083104	rs7788000	EEC&GC_B&NaiveB&MemoryB&Plasma&Fibroblast&Endothelium		ZIC3&ZIC4&FOXO6&ZIC1&FOXO3&GLIS1&ZN281&FOXO4&TFDP1&GLIS3&SP2&PML&MAZ&E2F7&ZN740&ZNF281&GLIS2&CHD1&KLF14&SIN3A&ZN148&KLF16&SP4&KLF9&WT1&SP1&ZNF219&ZN219&PURA&SP8	Yes
CD4T	chr19_10380395_10380895	chr19:10377718:A:T	chr19	10377718	rs186050577			GLI2&EWSR1-FLI1&HXB1&HOXB1&GLIS1&ZBTB7B&GLI3&CUX1&ZIC2&ZNF263&ZBTB7C&HXA1&GLI1&HOXA1&GLIS3&Z324A	No
CD4T	chr2_131492685_131493185	chr2:131496526:C:T	chr2	131496526	rs114415013			ZNF85&ZN586	No
CD4T	chr2_62332932_62333432	chr2:62341086:A:G	chr2	62341086	rs13001372	CD8T&gdT	Early_Enterocyte	ZN490	No
CD4T	chr3_39406316_39406816	chr3:39397108:T:A	chr3	39397108	rs6890			FOXJ2&FOXC1&ZN136&FOXI1&FOXC2&TEAD3&FOXL1&GLYCTK&MEF2BNB-MEF2B	No
CD4T	chr6_168884520_168885020	chr6:168884316:A:T	chr6	168884316	rs4708530	gdT		NFATC1&ZN250&ZN490&FOXF2&IRF5&IKZF2&NFAC1&FOXC2	No
CD4T	chr1_20696365_20696865	chr1:20697548:A:G	chr1	20697548	rs12726703	CD8T&Fibroblast		SOX10&SOX8&SOX9&ZBTB3&VDR	No
CD4T	chr12_63668432_63668932	chr12:63667605:C:T	chr12	63667605	rs3855610	AC_Stem&CD8T&gdT&GC_B&Mast&Fibroblast&Endothelium		NFATC1&SPI1&SPIB&NKX2-3&SPIC&NKX23&NFATC3&IRF1&NKX2-6&MEF2D&NKX32&NFAC1&ZN250&BC11A&FOXD2&ZFP82&IRF8&ETV3&IRF3&IRF4&TSN	No
CD4T	chr1_147084452_147084952	chr1:147084618:G:A	chr1	147084618	rs4950358	CD4T&NaiveB&MemoryB&Plasma		ZN816&FUBP1&ZNF41&HNRNPLL&TF7L1	Yes
CD4T	chr17_5282018_5282518	chr17:5282162:T:G	chr17	5282162	rs192199854			E2F4&E2F1&TFDP1&SP2&SP1&E2F6&E2F7&KLF15&MAZ&SP4	Yes
CD4T	chr19_32674998_32675498	chr19:32674021:G:C	chr19	32674021	rs259289			P63&ZNF143	No
CD4T	chr21_36113923_36114423	chr21:36117592:T:C	chr21	36117592	rs2835281	CD4T&CD8T&gdT		MLX&HEY1&BHLHE41&BHLHB3&ARNTL&TFEB&BHLHE40&BHLHB2&CREB5&SREBF2(var.2)&SREBF2&MLXIPL&ARNT&MAX&HEY2&BMAL1&SREBF1&BHE40&USF1&USF2&MAX::MYC&MYC::MAX&ATF3&MYCN&TFE3&ZN143&MXI1&THA11&MITF&HES1&BACH1	No
CD4T	chr16_57023548_57024048	chr16:57022152:G:T	chr16	57022152	rs4784750	CD4T&CD8T&gdT		GATA2&NFKB2&GATA1&NFKB1&ZIC1&GATA3	No
CD4T	chr16_89115238_89115738	chr16:89112431:T:C	chr16	89112431	rs4782329	CD4T&CD8T&gdT&NK&GC_B&NaiveB&MemoryB&Plasma&Macrophage&DC&Neutrophil	Early_Enterocyte	PAX6	No
CD4T	chr2_11132820_11133320	chr2:11124349:C:T	chr2	11124349	rs16857212	AC_Stem&Fibroblast		BACH1&PAX6	No
CD4T	chr10_3227726_3228226	chr10:3224555:T:G	chr10	3224555	rs9423722	CD4T&CD8T&gdT&NK		HOXA2&PIT1&HOXA1&HXA1&NANOG&PDE6H&PBX1&PDX1	No
CD4T	chr13_21326210_21326710	chr13:21326386:A:C	chr13	21326386	rs12877289	TI_Stem&AC_Stem		E2F6&E2F1&ARNT&E2F4&E2F7&E2F3&ZNF691&TFDP1&MAX&RUNX3&MYC&SP4&KLF15	Yes
CD4T	chr5_119278074_119278574	chr5:119278380:T:A	chr5	119278380	rs111259780	CD4T&CD8T&gdT&MemoryB			Yes
CD4T	chr2_85888881_85889381	chr2:85883080:A:G	chr2	85883080	rs2366948	EEC&CD4T&CD8T&gdT&GC_B&NaiveB&MemoryB&Plasma&Macrophage	Mast	ZNF282&FOXO6&FOXO3&FOXO1&FOXO4	No
CD4T	chr6_31350570_31351070	chr6:31351920:A:G	chr6	31351920	rs9391847	Tuft&GC_B&MemoryB&Plasma	AC_Stem	CEBPA&CEBPB&CEBPD	No
CD4T	chr19_1021525_1022025	chr19:1021726:C:A	chr19	1021726	rs7251792	CD8T&NaiveB&MemoryB		MAX	Yes
CD4T	chr8_8227231_8227731	chr8:8237607:G:C	chr8	8237607	rs2980441			TCF3&MYOG&TFAP4&NHLH1&TCF21&MYOD1&ASCL2&HTF4&MSC&PTF1A&HEN1&TAL1&LYL1	No
CD4T	chr15_39641181_39641681	chr15:39633271:G:C	chr15	39633271	rs139818626	Early_Colonocyte&Colonocyte&AC_Goblet		MEF2B&MEF2D&MEF2A&HOXD13&HOXC13&HOXA13&HOXB13&HXC13&FOXJ3&FOXJ2&FOXL1&HXC12	No
CD4T	chr1_54764401_54764901	chr1:54773813:G:A	chr1	54773813	rs1180962			POU4F2&PO4F3&MEF2B&MEF2D&POU4F3&POU4F1&NKX6-2&PO4F1&MEF2A&ARID3A&ARI3A	No
CD4T	chr2_218270094_218270594	chr2:218273486:T:A	chr2	218273486	rs199648968			CPEB1&HOXC13&HXA11&HOXC10&HOXA10&FOXQ1&HOXB13&HOXC12&CSTF2&HXC10&HOXD11&FOXJ2&NR2E3&FOXJ3&FOXC1&FOXC2&ARID3A&ARI3A	No
CD4T	chr7_12403718_12404218	chr7:12404169:C:A	chr7	12404169	rs6968277	TI_Stem&AC_Stem&Early_Enterocyte&Early_Colonocyte&EEC&CD4T		ELK1&ESRRA&E4F1&TBX1&SRF&STF1	Yes
CD4T	chr3_179653318_179653818	chr3:179646203:A:C	chr3	179646203	rs78549665	Tuft&EEC&CD4T&CD8T&gdT&GC_B&NaiveB&Macrophage&Fibroblast&Endothelium		PO4F1&VSX2&PO6F2&HNF1A&POU6F1&POU6F2&LBX2&EVX2&HNF1B&MSX2&ZFHX3&LBX1&BARX1&NOTO&LHX6&PO3F3&CDC5L&ISX&VAX1&LHX2&NOBOX	No
CD4T	chr16_88780970_88781470	chr16:88777989:G:A	chr16	88777989	rs2968481	CD4T&CD8T&NaiveB&MemoryB&Plasma		PAX5&RUNX2&KAISO&SRBP1&AP2D	No
CD4T	chr2_241732485_241732985	chr2:241731853:A:G	chr2	241731853	rs62191966	NaiveB&MemoryB&Plasma			No
CD4T	chr22_30591944_30592444	chr22:30600208:C:T	chr22	30600208	rs115885797	CD4T&CD8T&NaiveB&DC&Fibroblast	Mast		No
CD4T	chr19_48713914_48714414	chr19:48717113:A:C	chr19	48717113	rs12611143			ZSC31&RXRA&PURA&ZNF263	No
CD4T	chr13_20120465_20120965	chr13:20120790:A:G	chr13	20120790	rs11619439	AC_Stem&Early_Colonocyte&TI_Goblet&AC_Goblet	Early_Enterocyte	PRDM1&FOXN1&SPI1&IRF9&STAT2&IRF7	Yes
CD4T	chr21_14589803_14590303	chr21:14590333:A:G	chr21	14590333	rs465340	gdT&MemoryB&Plasma&Macrophage		POU2F3&POU2F2&POU1F1&POU3F3&POU3F2&SMAD4&PO2F2&POU3F4&LUZP2&POU3F1&NMI&POU2F1&P5F1B&POU5F1B&POU5F1P1&SNAPC5&PO3F2&ZN582&IL24	No
CD4T	chr11_307992_308492	chr11:316680:C:G	chr11	316680	rs115220053	CD4T&CD8T&gdT&NK&NaiveB&MemoryB&Macrophage&DC&Neutrophil&Fibroblast&Endothelium		ZN148&SP1&PATZ1&SP2&SP4&MAZ	No
CD4T	chr11_123654438_123654938	chr11:123661456:C:T	chr11	123661456	rs10893057	TI_Stem&AC_Stem&AC_Goblet&EEC		BHE22&OLIG1&NEUROG2&GMEB2&GMEB1&OLIG2&ATOH1&NEUROD2&NGN2	No
CD4T	chr1_59814561_59815061	chr1:59814713:C:A	chr1	59814713	rs138221355			MAZ	Yes
CD4T	chr1_89611662_89612162	chr1:89603689:C:T	chr1	89603689	rs10922670	CD4T&CD8T&gdT		SOX2	No
CD4T	chr5_56638793_56639293	chr5:56639111:C:T	chr5	56639111	rs1296284	MemoryB&Plasma		IRF7&IRF8&IRF2&ZFP28&IRF1&FEV&IRF9&IRF3&RBM22&MEX3C&ZN394&TCEAL2&STAT1::STAT2&STAT2::STAT1&BC11A&STAT2&STAT1&Z354A	Yes
CD4T	chr17_48908133_48908633	chr17:48899244:G:A	chr17	48899244	rs62075816			ZBTB49&MTF1&SP4&KLF16	No
CD4T	chr3_32371378_32371878	chr3:32367634:G:C	chr3	32367634	rs17029314	CD4T&NaiveB		ZN549&KLF6&ZNF24&SPIC	No
CD4T	chr9_89410563_89411063	chr9:89412738:T:C	chr9	89412738	rs35208026	CD8T&Plasma		TFE3&TWST1	No
CD4T	chr16_82170015_82170515	chr16:82166406:C:T	chr16	82166406	rs12928375			SPI1&SRY&FOXC1&FOXA1&FOXB1&FOXJ3&HXC6&FOXA2&FOXA3&FOXO4&POU3F3&HNF1B	No
CD4T	chr4_2402041_2402541	chr4:2400430:T:C	chr4	2400430	rs13138720	TI_Goblet&EEC		PATZ1&KLF1&ZBTB4	No
CD4T	chr17_81662946_81663446	chr17:81663208:A:G	chr17	81663208	rs11150804	CD4T&CD8T&gdT		XBP1&NR3C1&AR	Yes
CD4T	chr1_6554325_6554825	chr1:6554331:A:C	chr1	6554331	rs6693391	Tuft&gdT&GC_B&MemoryB&Plasma		TFAP2A(var.3)&TFAP2A&TFAP2B&TFAP2B(var.3)&TFAP2C&SP4	Yes
CD4T	chr17_82497055_82497555	chr17:82504323:T:C	chr17	82504323	rs11653698	gdT&Plasma&Macrophage&Neutrophil		GRHL1&GRHL2&Trp53	No
CD4T	chr6_37033156_37033656	chr6:37033557:A:G	chr6	37033557	rs831485	CD8T&gdT&Macrophage&Neutrophil		ZBTB4&ZFP82	Yes
CD4T	chr9_111896497_111896997	chr9:111887484:A:G	chr9	111887484	rs72756220			NRF1&HEY2&ZN639	No
CD4T	chr14_64879791_64880291	chr14:64882203:A:G	chr14	64882203	rs4899151	TI_Stem&AC_Stem&Early_Colonocyte&EEC		JUND&FOS&JUNB&FOSL1&FOS::JUND&FOSL2&FOSB&BACH2&JUN (var.2)&JUN(var.2)&FOSL2::JUNB&FOS::JUNB&FOSB::JUNB&FOSL1::JUN&FOSL2::JUND&BACH1&ATF3&JUN&NFE2&BATF&FOSL2::JUN&FOS::JUN&ESR1&ESRRA&JUN::JUNB&AP1&ESRRG&FOSL1::JUNB&SMRC1&SMARCC1&ESR2&PPARG&GTF2F1&FOSL1::JUND	No
CD4T	chr9_4662029_4662529	chr9:4670562:T:A	chr9	4670562	rs76794174	AC_Goblet		PBX3&TBX1&TBX21&MGA&EOMES&TBX19&TBR1&FOXP1&HDX&TBX20&SMAD4&TBX4&BRAC&HMX1&YBOX1&YBX1&TBX5	No
CD4T	chr17_14300644_14301144	chr17:14294057:A:G	chr17	14294057	rs755732	AC_Stem&CD4T&CD8T&gdT&Macrophage&Fibroblast		ZNF384&ZFP28&MECOM&FOXC2&SMCA1&FOXC1&FOXL1	No
CD4T	chr9_126469393_126469893	chr9:126469678:T:C	chr9	126469678	rs1468675	CD4T&CD8T&gdT&NK&NaiveB&MemoryB&Macrophage&Neutrophil		PO2F2&NR6A1&BHLHE41&BHE41	Yes
CD4T	chr12_103966151_103966651	chr12:103968354:C:A	chr12	103968354	rs4135047	MemoryB&Plasma		NKX2-8&PAX6&ZN317	No
CD4T	chr17_75518130_75518630	chr17:75509087:C:A	chr17	75509087	rs4074042	CD4T&CD8T&gdT&NK&NaiveB&MemoryB&DC&Neutrophil	Early_Enterocyte&Mast	CEBPZ&NFYC	No
CD4T	chr7_104207807_104208307	chr7:104209896:C:T	chr7	104209896	rs6953150	Macrophage&Fibroblast		HES1&RARA::RXRA&RXR::RAR_DR5&RARA	No
CD4T	chr12_9283191_9283691	chr12:9280356:A:G	chr12	9280356	rs10743633	CD8T&gdT		FOXJ2&FOXD3&PIT1&HMGA2&FOXC1&FOXF1	No
CD4T	chr5_31531942_31532442	chr5:31532385:G:C	chr5	31532385	rs79365447	Early_Colonocyte		E2F3&E2F4&TBX1&E2F2&MTF1&E2F5&E2F1&E2F7	Yes
CD4T	chr20_16574733_16575233	chr20:16569421:G:C	chr20	16569421	rs4813225			GMEB2&GMEB1&E4F1	No
CD4T	chr9_8428296_8428796	chr9:8423958:C:G	chr9	8423958	rs1359114	CD4T		STF1	No
CD4T	chr1_19687925_19688425	chr1:19685970:A:G	chr1	19685970	rs6677765	CD4T&CD8T	Enterocyte	RORA&KLF13&GLI3&KLF7&ZBTB7A&SP4&CLOCK	No
CD4T	chr19_40875392_40875892	chr19:40872815:T:A	chr19	40872815	rs11880677	CD4T&CD8T&NaiveB&Macrophage&DC&Neutrophil		SPI1&TEAD2&SPIB&USP39&TSN&ATF5&NFATC1&NFAC1&LEF1&TBL1XR1	No
CD4T	chr6_37515912_37516412	chr6:37520340:A:T	chr6	37520340	rs2488540	CD4T		EP300&PATZ1&KLF1&TBX5&TBX4&KLF4&TBX2&ZNF148&SMARCC2&KLF9&RUNX2	No
CD4T	chr3_19946778_19947278	chr3:19942018:C:T	chr3	19942018	rs4302401			TCF4&ZEB1&ZBTB18&ZNF238&TCF3&ITF2&ID4&HTF4&FIGLA&TCF12&TWIST1&EOMES&MESP1&TRIM69&ZN322&ZBT18&TBX5&TWST1&TBX4&RAB14&TBX2&ZN335&RUNX2	No
CD4T	chr6_28895424_28895924	chr6:28895825:T:A	chr6	28895825	rs960049356	CD4T		MEF2C&MEF2A&SOX11&MEF2D&SOX21&MEF2B&ZFP82&NKX61	Yes
CD4T	chr12_121590642_121591142	chr12:121582976:A:G	chr12	121582976	rs28435255	CD4T&CD8T&gdT&NK&NaiveB&MemoryB		ZN768&ETS2	No
CD4T	chr20_2652262_2652762	chr20:2651364:C:T	chr20	2651364	rs1883977			CERS4	No
CD4T	chr6_97283040_97283540	chr6:97290634:C:T	chr6	97290634	rs34590679			IKZF1	No
CD4T	chr12_101697342_101697842	chr12:101697601:C:G	chr12	101697601	rs71440841	NaiveB&MemoryB&Plasma		HINFP&HINFP1&GLIS2&KLF12&ZSC22&TBX15&SP4&EGR2&SP1&KLF15&ZN320&PATZ1&ZN281&VEZF1&TBX1&WRNIP1&MTA3&ZN770&ZN148	Yes
CD4T	chr14_21308678_21309178	chr14:21302029:G:A	chr14	21302029	rs7154575			HXB8&HOXB8&HOXB7&MEOX2&PO4F2&POU4F2&POU1F1&NKX6-3&HOXC8&HXC8&HOXD8&HESX1&HXB13&HOXB13&DBX2&POU3F3&HOXA13	No
CD4T	chr5_96896250_96896750	chr5:96886316:A:C	chr5	96886316	rs13167902	CD4T&gdT&GC_B&NaiveB&MemoryB&Plasma&Macrophage		PRGR&FOXM1&MYNN	No
CD4T	chr6_31158225_31158725	chr6:31153017:G:A	chr6	31153017	rs116623790			ZSC31&PAX5	No
CD4T	chr5_56669915_56670415	chr5:56669988:T:C	chr5	56669988	rs6898764	GC_B&NaiveB&MemoryB&Plasma&Macrophage&DC	Early_Enterocyte	FOXJ3&IRF2&FOXJ2&ZN219&ZNF219&IRF3&ZSC22&PATZ1&KLF15&ZN148&ZNF281&IRF7&ZN281&STAT1&SP1	Yes
CD4T	chr6_29977056_29977556	chr6:29977406:T:C	chr6	29977406	rs759805859	TI_Goblet&Endothelium		BHLHE40&SOX8	Yes
CD4T	chr16_84553899_84554399	chr16:84554187:T:C	chr16	84554187	rs2013838	CD4T&CD8T&gdT		HOXA1	Yes
CD4T	chr2_241111345_241111845	chr2:241120881:G:A	chr2	241120881	rs7580558	CD8T&GC_B&MemoryB&Plasma		STAT5A&HOXD12&STA5A&HOXA10&HXC12&PROP1&HOXC10&STA5B&HOXC13&OTX2&HOXB9&STAT5B&HXC11&HOXD10&BARX1&HOXD11&SMCA1&HOXC11&HXC10&HOXA11	No
CD4T	chr11_18634153_18634653	chr11:18635211:G:A	chr11	18635211	rs77324643			IRF8&IRF4&HXB1&HOXB1&BCL6B&KCNIP1&EBF1&ZN582&HOXA9	No
CD4T	chr14_24058217_24058717	chr14:24056065:G:A	chr14	24056065	rs8017358				No
CD4T	chr19_32793931_32794431	chr19:32794125:A:G	chr19	32794125	rs4805810	CD4T&CD8T&gdT		ZNF410&ZN410&ARID3A&ARI3A	Yes
CD4T	chr4_986737_987237	chr4:983234:A:G	chr4	983234	rs11736451	CD4T&CD8T&gdT&NaiveB&MemoryB&Plasma&Macrophage		MECP2	No
CD4T	chr18_158748_159248	chr18:168724:T:C	chr18	168724	rs77381524			P73&TP53&P63&Trp53&P53&NR1D1	No
CD4T	chr8_2130855_2131355	chr8:2127188:G:T	chr8	2127188	rs28569941	CD4T&ILCs&DC	Early_Colonocyte	RFX5&VDR&CEBPB&TULP1&RBM22&TCEAL2&RFX3&TBX20&HNRNPA1	No
CD4T	chr7_45768792_45769292	chr7:45761250:T:C	chr7	45761250	rs74220468			PRDM1&ZN490&SPI1&SPIC&SPIB	No
CD4T	chr17_59899050_59899550	chr17:59889907:T:C	chr17	59889907	rs111282327			ESR1&OSR2&OSR1&ZN770&NR1H2&ZBTB6&PPARG	No
CD4T	chr1_32650862_32651362	chr1:32658958:T:C	chr1	32658958	rs12127275			GMEB2&SIX6	No
CD4T	chr16_380052_380552	chr16:380292:C:G	chr16	380292	rs2363755	CD4T&CD8T		C9orf156&CHD1	Yes
CD4T	chr3_15304178_15304678	chr3:15304417:G:A	chr3	15304417	rs9828229	CD8T&gdT		NR3C1&NR3C2&AR&PRGR&SSBP3&GCR&ANDR	Yes
CD4T	chr6_29945035_29945535	chr6:29945891:T:G	chr6	29945891	rs2248004	CD4T&CD8T		SCRT2&ZN547&SCRT1&FOXF1	No
CD4T	chr14_74495280_74495780	chr14:74495530:G:A	chr14	74495530	rs4903231	CD4T		FLI1&TBX1&ELF1&ELF4&ERG&ETV2&ELF3&ELK4&ZBTB7A&ETV1&ETV7&EHF&ELK1&GABPA&TFAP2C&ELK3&ERF&ETS1	Yes
CD4T	chr5_150846264_150846764	chr5:150847160:A:C	chr5	150847160	rs10059011	CD4T&CD8T&gdT&NaiveB		FLI1&ETV4&ZNF350&ZN350	No
CD4T	chr2_232440472_232440972	chr2:232447066:G:T	chr2	232447066	rs57258596				No
CD4T	chr6_2860944_2861444	chr6:2866506:G:C	chr6	2866506	rs9405591	CD8T&gdT&GC_B&MemoryB		KLF5&ZBT7A&SP1&MAZ&TFAP2D&KLF1&KLF16&KLF4&KLF3&EGR2&PATZ1&GLIS2&KLF15&SP2&SP3&SP4&KLF12&GLIS1&EGR1&AP2D&SP8&GLIS3&RREB1&KLF6&CHD1&ZBTB7B&PML&ZN148&SIN3A&ZNF740&ZN281&SALL4&KLF9&PAX4&TBX15&ZNF219&ZN219	No
CD4T	chr6_166989605_166990105	chr6:166982622:A:G	chr6	166982622	rs414431			SNAI2&MYOD1&FIGLA&NDF1&MESP1&NDF2&ZEB1&PKNX2	No
CD4T	chr2_37833456_37833956	chr2:37831461:C:A	chr2	37831461	rs17021445	CD4T&CD8T			No
CD4T	chr11_3854822_3855322	chr11:3855227:C:T	chr11	3855227	rs61899393	CD8T&MemoryB			Yes
CD4T	chr13_20489114_20489614	chr13:20487813:T:A	chr13	20487813	rs9552201	Plasma		FOXG1&NKX22&IRF1&NKX2-2&ZNF274&IRF9&ZN394&Z354A	No
CD4T	chr19_17488975_17489475	chr19:17489738:G:A	chr19	17489738	rs7254296	AC_Stem&Early_Colonocyte		RARA&EWSR1-FLI1&NFAT5&SMCA5&ZN257&EZH2&ZN467	No
CD4T	chr5_73565439_73565939	chr5:73566464:G:A	chr5	73566464	rs347236	NaiveB		SOX9&FOXI1&SOX10&SOX18&NFYA&SOX7&SOX15&HOXB13&CDX2&MEF2BNB-MEF2B&SOX8&ZN713	No
CD4T	chr1_1909047_1909547	chr1:1905586:C:T	chr1	1905586	rs2803290			ZBTB3	No
CD4T	chr1_217630849_217631349	chr1:217633517:A:T	chr1	217633517	rs77415493	gdT			No
CD4T	chr15_90387782_90388282	chr15:90395419:A:C	chr15	90395419	rs28372225	Neutrophil		E2F7&MYBL1&SREBF1&E2F1&SREBF2&SRBP1&E2F4&SRBP2&SPZ1	No
CD4T	chr22_42079427_42079927	chr22:42086498:C:G	chr22	42086498	rs4147641			MEIS2&TGIF1&PKNOX2&PKNOX1&TGIF2LX&TGIF2&MEIS3&MEIS1&VAX2&HXA9&MRPL1&PAX2	No
CD4T	chr6_29827906_29828406	chr6:29829776:G:C	chr6	29829776	rs1632937	TI_Stem&CD4T&CD8T&NaiveB		TFAP2C&AP2A&ZFX&AP2C&ZNF711&GLIS2&TFAP2A&ZBT17&KLF15&TBX1&RREB1&NR1H4	No
CD4T	chr6_29849941_29850441	chr6:29855794:A:T	chr6	29855794	rs3128909	TI_Goblet&Fibroblast		ELF1&BCL6B&SPI1&SPIB&ETV6&FLI1&IRF8&IRF4&ERG&ETV5&ETS1&FEV&BC11A&TBL1XR1&ETV4&ETV7&ETS2	No
CD4T	chr3_101466848_101467348	chr3:101467859:A:G	chr3	101467859	rs112239544	EEC		ESRRB&EWSR1	No
CD4T	chr11_364401_364901	chr11:358767:C:A	chr11	358767	rs61876265	TI_Goblet&AC_Goblet		FOXH1	No
CD4T	chr10_103757671_103758171	chr10:103757894:A:G	chr10	103757894	rs1076813	CD4T&CD8T&gdT&Macrophage&Fibroblast&Endothelium		ZBTB3&ZN331&C9orf156&KLF12&MAZ&ZBTB7B	Yes
CD4T	chr15_30823371_30823871	chr15:30827597:G:A	chr15	30827597	rs11632454	GC_B&Plasma&Macrophage		SOX9&SOX14&SOX7&SOX11&NR1D1&NR0B1	No
CD4T	chr12_9449548_9450048	chr12:9449515:G:A	chr12	9449515	rs7954732	CD8T		ZBTB18&ELK1&ZNF238&TFE2&TAL1::TCF3&TAL1&TWIST1&TCF3&ZBT18&FOXC2	No
CD4T	chr1_53889610_53890110	chr1:53895428:T:A	chr1	53895428	rs6695918			ARI3A&ARID3A&NKX6-2&BARX2&NOTO&DLX5&ZNF35	No
CD4T	chr9_104094290_104094790	chr9:104087282:G:T	chr9	104087282	rs62583474	CD4T&gdT&NaiveB		FOXO3&ZN140&ONECUT3&ONECUT1&ONECUT2&FOXH1&IRF4&TEAD1	No
CD4T	chr3_72996511_72997011	chr3:72991938:A:G	chr3	72991938	rs13064918	CD4T&GC_B&MemoryB&Neutrophil		FOXB1	No
CD4T	chr17_9226640_9227140	chr17:9229434:C:T	chr17	9229434	rs3785994	Plasma	TI_Goblet	MAFF&MAFG&MAF&ZN582	No
CD4T	chr7_832142_832642	chr7:832463:T:C	chr7	832463	rs6952577	CD4T&CD8T&gdT&Plasma&Endothelium		E2F4&E2F1&E2F6&E2F7&E2F2&SP2&TFDP1&ETV4&E2F5&ZFP28&VSX1&ETV2&ELF3&MRPL2&ERG&FLI1&ETV5&TULP1&ARID3A&ARI3A&FEV	Yes
CD4T	chr19_39435849_39436349	chr19:39443465:C:A	chr19	39443465	rs62120664		Mast	NFAC1&HSF2&HSF1&ZFP28&ZN528&PROP1&HIST2H2BE	No
CD4T	chr22_19144564_19145064	chr22:19144872:G:A	chr22	19144872	rs1936951			MZF1&ZN740&CTCF&CTCFL&ZN467&ZNF263&SMC3&KLF16&KLF8&RAD21&MAZ&RREB1	Yes
CD4T	chr2_181305020_181305520	chr2:181313317:T:G	chr2	181313317	rs62180253	CD4T&CD8T&gdT&GC_B		IRF7&IRF2&STAT2&EWSR1-FLI1&IRF1&STAT1::STAT2&STAT2::STAT1&IRF3&STAT1&SPIC&PRDM1&IRF8&IRF9&SPDEF&FOXL1	No
CD4T	chr19_12765938_12766438	chr19:12766150:G:C	chr19	12766150	rs897804			ZEB1&ZN436&EOMES&TFAP4&TWIST1&MYOG&CTCFL&BHA15&MYOD1&TWST1&FIGLA&PTF1A&ATOH1&SMC3&CTCF&MAFA&ASCL2&RAD21&MYF6&Myf	Yes
CD4T	chr16_88550277_88550777	chr16:88550548:G:A	chr16	88550548	rs72807467	gdT&Plasma&Neutrophil&Endothelium	Early_Enterocyte	NFIB&SMAD4&SMAD2&HAND1&SMAD3	Yes
CD4T	chr3_130111840_130112340	chr3:130106566:G:A	chr3	130106566	rs145410131			MAX&HES5&HES7&MTF1&Trp53&HMX1&MITF&TGIF1&YY2&ZN143	No
CD4T	chr16_3459606_3460106	chr16:3465279:A:G	chr16	3465279	rs37766	CD8T		EVI1&MECOM&ZFP28	No
CD4T	chr7_42911751_42912251	chr7:42908999:T:C	chr7	42908999	rs76891874			NKX2-3&ARID5B&EVX1&ARI5B	No
CD4T	chr6_33082623_33083123	chr6:33087578:A:G	chr6	33087578	rs9501257	NaiveB&MemoryB&Macrophage		ELK1&ERG&SPDEF&ZBT18&GABPA&ELK4&ETV1&FLI1&ELF1&FEV&ETV4&ETV5&ETV3&ETS1&ERF&TFCP2&ZFP82	No
CD4T	chr6_32838591_32839091	chr6:32837693:C:G	chr6	32837693	rs2071465	MemoryB&Macrophage	Mast	NRF1&HIC2&ZN639	No
CD4T	chr14_32202797_32203297	chr14:32203504:C:A	chr14	32203504	rs12878800	CD4T&GC_B&NaiveB&MemoryB&Plasma&Macrophage		HIC1&ZNF143&TFAP2D&TFAP2E&AP2D	No
CD4T	chr12_31073325_31073825	chr12:31073761:G:T	chr12	31073761	rs751994390	CD4T&CD8T		EBF1&TFAP2C&AP2C&COE1&TFAP2A(var.2)&AP2A&TFAP2A&TFAP2B&SND1	Yes
CD4T	chr22_39388602_39389102	chr22:39379578:G:A	chr22	39379578	rs9611167	CD4T&CD8T&gdT&NK&GC_B&NaiveB&MemoryB&Plasma&Neutrophil		ZBTB3	No
CD4T	chr9_5841740_5842240	chr9:5842450:A:G	chr9	5842450	rs7037991	CD4T&CD8T&gdT&NK		NFAT5&SPIB&EHF&NFAC1&ZN394&FOXC2&FOXC1&MECOM&ZN274&ZNF41&RAN&ETS2&FOXL1	No
CD4T	chr14_75232571_75233071	chr14:75230213:A:G	chr14	75230213	rs17103088	CD4T&CD8T&gdT		NFYB&FOXI1&NFYA&LHX6&NFYC&PBX3&RBMS1&MAFG&MAFB	No
CD4T	chr7_38245508_38246008	chr7:38245823:T:C	chr7	38245823	rs796875305	CD4T&CD8T&gdT		PAX5&PML&ZKSC3&ZN770	Yes
CD4T	chr16_11225322_11225822	chr16:11217210:G:A	chr16	11217210	rs193763	CD4T&CD8T&gdT&NK&GC_B&NaiveB&MemoryB&Plasma&Fibroblast	Early_Enterocyte	FLI1&RBPJ&ETV2&NUCB1&BCL3	No
CD4T	chr19_52856841_52857341	chr19:52850348:G:A	chr19	52850348	rs28715134	CD8T		ZSCA4&GCM2&GCM1&KLF9&KLF4&ETV3	No
CD4T	chr6_6658825_6659325	chr6:6659129:C:G	chr6	6659129	rs7775878	CD4T&CD8T&gdT&NaiveB&Macrophage	Enterocyte	YY2&TYY2&TAF1	Yes
CD4T	chr4_184649396_184649896	chr4:184649399:T:C	chr4	184649399	rs113420705			Z324A&GTF2F1	Yes
CD4T	chr4_44678155_44678655	chr4:44685384:A:G	chr4	44685384	rs12499960	CD4T&NaiveB			No
CD4T	chr20_43457603_43458103	chr20:43455475:C:A	chr20	43455475	rs11699812			YY2&KLF15&ZNF205&EGR2&EGR4&RBM22&EGR1&LUZP2&ZNF740&ZNF350&ZN350&KLF16&ZN740&PATZ1&GTF2F1&RCOR1&WT1&ZBTB7B&SP4&TBX15	No
CD4T	chr22_36221722_36222222	chr22:36214886:T:A	chr22	36214886	rs55989311	CD8T		CPEB1&FOXG1&FOXJ3&CSTF2&PAX4&ARID3A&ARI3A&GLYCTK	No
CD4T	chr20_3157294_3157794	chr20:3157488:C:T	chr20	3157488	rs75286457	CD4T&CD8T&gdT&Macrophage		ELF5&ELK4&SPI1&ETV6&GABPA&ELF2&SPIB&GABP1&CHD1&SPIC	Yes
CD4T	chr7_38344702_38345202	chr7:38347190:G:A	chr7	38347190	rs2736947	CD4T&gdT&MemoryB&Plasma		T&TBX5&ESR1	No
CD4T	chr2_37851719_37852219	chr2:37851965:C:T	chr2	37851965	rs2707245	CD4T&CD8T&gdT&NaiveB&Plasma&Endothelium		SRY&RUNX1&RUNX3&RUNX2&BCL11A&PEBB&CBFB&GFI1	Yes
CD4T	chr6_31267586_31268086	chr6:31274016:G:A	chr6	31274016	rs67058142			ZNF274&RXRG&ZN274	No
CD4T	chr6_29792671_29793171	chr6:29802545:A:G	chr6	29802545	rs1736981	CD4T&CD8T&gdT&GC_B&NaiveB&MemoryB&Plasma		T&SOX9&TBX19&BRAC&SPDEF&NR1A4::RXRA	No
CD4T	chr5_141968832_141969332	chr5:141959001:C:G	chr5	141959001	rs11744911			FOXH1&REST	No
CD4T	chr19_38769701_38770201	chr19:38769325:C:T	chr19	38769325	rs8110500	CD8T&GC_B&NaiveB&Neutrophil&Endothelium		STAT6&SRF&STA5A&STAT4&RBM42&SSX2&SP100&ZNF205	No
CD4T	chr6_31353565_31354065	chr6:31344848:T:C	chr6	31344848	rs28732131	MemoryB		ZEB1&MEIS2&ITF2&TCF4&SNAI2&TCF3&ZNF784&NHLH1&TFE2&ASCL2&MYOD1&TCF12&ID4&HTF4&ZN784&NDF1&NEUROD1&FIGLA&MESP1&ASCL1&ZBTB7C&TFAP4&RREB1	No
CD4T	chr8_8228957_8229457	chr8:8237607:G:C	chr8	8237607	rs2980441	CD8T&GC_B&MemoryB		TCF3&MYOG&TFAP4&NHLH1&TCF21&MYOD1&ASCL2&HTF4&MSC&PTF1A&HEN1&TAL1&LYL1	No
CD4T	chr11_9314445_9314945	chr11:9312898:C:T	chr11	9312898	rs113640226	CD8T		DMRT1&ZFP28&FOXC2	No
CD4T	chr14_38078303_38078803	chr14:38084581:G:T	chr14	38084581	rs10151534	CD4T&CD8T&gdT&NK&Neutrophil	Early_Enterocyte&TI_Goblet	CDX2&EVX2&ZBTB16&HXC9&ZFP28&TBP	No
CD4T	chr5_154272959_154273459	chr5:154278309:T:A	chr5	154278309	rs7708102	AC_Stem&Early_Colonocyte&CD4T&Macrophage&Fibroblast	TI_Goblet	HOXD8&NKX6-3&TBP&HNF1B&ZBTB16&PO4F3&HXA5&HXC6&HXA9&HNF1A	No
CD4T	chr17_6752891_6753391	chr17:6753183:C:A	chr17	6753183	rs17804432	CD4T&CD8T&gdT&NK&Macrophage&Fibroblast&Endothelium		GLIS1&FOXO6&FOXO3&FOXO1&GLIS3&FOXO4&IKZF1	Yes
CD4T	chr16_27169579_27170079	chr16:27172685:G:A	chr16	27172685	rs111680494	CD4T&CD8T&gdT&NK		ZFX&ZN770	No
CD4T	chr11_537122_537622	chr11:537031:G:C	chr11	537031	rs7938775	Tuft&CD8T&GC_B&NaiveB&MemoryB&Plasma			No
CD4T	chr5_147782541_147783041	chr5:147782912:G:A	chr5	147782912	rs2436340	EEC&CD4T&CD8T&gdT&NK&GC_B&NaiveB&MemoryB&Fibroblast		SOX9&MAZ&TBX1&PATZ1	Yes
CD4T	chr8_108443229_108443729	chr8:108450922:C:T	chr8	108450922	rs73304621			NR1I3&ESRRG&PAX5&ESRRA	No
CD4T	chr1_43172434_43172934	chr1:43180241:A:T	chr1	43180241	rs866354675	CD4T		CPEB1&HXC10&TBP	No
CD4T	chr8_23161786_23162286	chr8:23165796:A:G	chr8	23165796	rs11135705	AC_Stem		TFAP2C&TFAP2A&AP2A&TFAP2B(var.2)&TFAP2B&TFAP2C(var.2)&AP2C&TFAP2E&SMAD3&ZN322	No
CD4T	chr14_39432236_39432736	chr14:39422255:C:T	chr14	39422255	rs8003397			STAT1&STAT4&STAT3&TCEAL2&IL24&USP39&HXD13&HOXB13&TSN&RBM22&ZBTB6	No
CD4T	chr22_46749188_46749688	chr22:46754916:C:A	chr22	46754916	rs5767343	CD4T&CD8T&NaiveB&Fibroblast&Endothelium		EGR1&KLF9&RFX2&SIX5&KLF16&RREB1&KLF5&KLF4&KLF12&ZBTB3&SP4&TBX1&SP3&EGR2&SP8&KLF8&ZN770&EP300&SP1&SMARCC2&WT1&PML&TBX15&MAZ	No
CD4T	chr19_1095229_1095729	chr19:1095739:C:A	chr19	1095739	rs2074448	Tuft&CD4T&NK&Neutrophil		FOSL1&POU3F2&RPS4X&MCR&UBE2V1	No
CD4T	chr5_784600_785100	chr5:777897:A:C	chr5	777897	rs423546	Early_Colonocyte		E2F4&ZF64A	No
CD4T	chr4_121696864_121697364	chr4:121696338:T:C	chr4	121696338	rs2306413	Plasma&Macrophage		SCRT1&SCRT2&ZBTB18&ZNF238&OSR2&TCF21&NHLH1&MYF6&ASCL1&PURG&HEN1&ASCL2&ZBT18&MSC&TCF3&TCF12&TAL1&PTF1A&TFE2&MYOD1&E2F3	No
CD4T	chr2_130727435_130727935	chr2:130737399:C:T	chr2	130737399	rs137984566	AC_Stem&TI_Goblet&AC_Goblet&EEC&CD4T&gdT&Fibroblast	Early_Colonocyte&Colonocyte&Mast	ELF5&E2F7&E2F6&E2F4&NFAT5&ELF2&E2F3&E2F1&TFDP1&TBX15&TFAP2D&SP2&AP2D&ZN770	No
CD4T	chr15_90352000_90352500	chr15:90347037:C:T	chr15	90347037	rs2601158	Colonocyte			No
CD4T	chr1_43389640_43390140	chr1:43391309:C:T	chr1	43391309	rs111288020			DMRT1&ZFP28&FOXC2	No
CD4T	chr2_177783946_177784446	chr2:177776030:A:C	chr2	177776030	rs1438042	CD4T&CD8T&gdT&Fibroblast		FOXJ3&FOXD2&FOXG1&FOXI1&FOXJ2&FOXC1&ANDR&FOXF1&FOXC2&FOXL1&Z354A&IRF1	No
CD4T	chr15_64873004_64873504	chr15:64880383:C:T	chr15	64880383	rs8040023	CD4T&Macrophage&DC&Neutrophil&Fibroblast&Endothelium		SMRC1&TBX1	No
CD4T	chr5_14870309_14870809	chr5:14879703:C:T	chr5	14879703	rs835150	CD8T&MemoryB		MEF2D&MEF2B&MEF2C&MEF2A	No
CD4T	chr19_18273149_18273649	chr19:18272984:C:T	chr19	18272984	rs1549142	MemoryB		FOXK1	No
CD4T	chr15_89891170_89891670	chr15:89894194:A:G	chr15	89894194	rs3784386	EEC&CD4T&Plasma			No
CD4T	chr6_31400415_31400915	chr6:31404202:C:G	chr6	31404202	rs144739916	Macrophage		ELF1&ELF4&ELF3&EHF&ETV1&GABPA&CTCFL&CTCF&WRNIP1&SPDEF	No
CD4T	chr12_94102166_94102666	chr12:94093424:T:C	chr12	94093424	rs11107388	MemoryB&Plasma		TP73&Trp73&NFAT5&ZNF274&TFCP2&BBX&ZN274&CDC5L&Z354A&HXD10	No
CD4T	chr17_46266119_46266619	chr17:46260726:C:T	chr17	46260726	rs59130062	Fibroblast		SREBF1&SREBF2(var.2)&SREBF2&ZN140&NKX2-3&NKX2-2&NKX22&NKX31&NKX2-8	No
CD4T	chr8_19475338_19475838	chr8:19481382:C:G	chr8	19481382	rs73212558	CD4T&CD8T&gdT		HSF1&HSF4&NR2E3&SPDEF	No
CD4T	chr7_127651697_127652197	chr7:127644215:G:A	chr7	127644215	rs35297615			ZIC3&BCL6B&RAD21&MAZ&SMC3&ZN467&PATZ1&CTCF&CTCFL&KLF15	No
CD4T	chr4_10954739_10955239	chr4:10961929:G:A	chr4	10961929	rs13148204	CD4T&CD8T&gdT&NK&MemoryB&Macrophage&DC		MEOX2&NELFB	No
CD4T	chr19_33176453_33176953	chr19:33186045:C:T	chr19	33186045	rs76481754			NR5A2&STF1	No
CD4T	chr6_154733900_154734400	chr6:154728059:T:C	chr6	154728059	rs6932758			EVI1&TBX3&OLIG1&MYNN	No
CD4T	chr10_46106542_46107042	chr10:46106429:A:C	chr10	46106429	rs2611491	TI_Stem&AC_Stem&AC_Goblet&Neutrophil		GTF2I&TF7L1	No
CD4T	chr1_28247050_28247550	chr1:28245806:G:C	chr1	28245806	rs12129745	CD4T&gdT&NaiveB&MemoryB&Neutrophil&Endothelium	Mast	HOXD12&BRAC	No
CD4T	chr6_8435331_8435831	chr6:8435588:A:G	chr6	8435588	rs4960410			ZIC3&CTCFL&ZN436&ZIC4	Yes
CD4T	chr17_65123203_65123703	chr17:65116819:T:C	chr17	65116819	rs112298388	CD4T&CD8T&MemoryB&Plasma&Macrophage		ZFP28	No
CD4T	chr20_1118301_1118801	chr20:1127619:C:G	chr20	1127619	rs6040024			THAP5&ZN582	No
CD4T	chr17_68457498_68457998	chr17:68454885:A:G	chr17	68454885	rs3896656			HDX&IRF7&GFI1	No
CD4T	chr6_117549491_117549991	chr6:117546674:C:A	chr6	117546674	rs9320609	CD4T&CD8T&gdT&NK		NR2F2&REST&ZF64A&FOXB1&NR1H4&NR4A2::RXRA&RARA&NR1A4::RXRA	No
CD4T	chr6_89298688_89299188	chr6:89298641:A:G	chr6	89298641	rs3777518	CD4T&Plasma	Early_Enterocyte&Enterocyte&Colonocyte&TI_Goblet&AC_Goblet	MZF1&ZN263&WT1&ZN467&MAZ&EZH2	No
CD4T	chr17_68396757_68397257	chr17:68397040:C:G	chr17	68397040	rs1030097	CD4T&CD8T&Endothelium		RUNX1&RUNX2&ESR1&RUNX3&GLI2&RARG&CBFB&PEBB&BCL11A	Yes
CD4T	chr19_41120978_41121478	chr19:41121014:T:A	chr19	41121014	rs114028315	CD4T&CD8T&gdT&NK		ZNF410&ZN410&XG&CDX1	Yes
CD4T	chr20_59235197_59235697	chr20:59241005:T:C	chr20	59241005	rs259967	CD8T		ZKSCAN1&ZKSC1	No
CD4T	chr1_11749090_11749590	chr1:11756602:C:T	chr1	11756602	rs6701054	CD4T&CD8T&Neutrophil		E2F8&E2F7&GLIS1&YY1&GLIS3&TYY1&ZNF740&GLIS2	No
CD4T	chr14_98018614_98019114	chr14:98019103:G:C	chr14	98019103	rs11160429	CD4T&CD8T	gdT	ZSCAN4&SMAD3&FOXK1	Yes
CD4T	chr12_103929905_103930405	chr12:103930488:G:A	chr12	103930488	rs17797090			ZN816&PRDM4	No
CD4T	chr22_22207777_22208277	chr22:22206687:T:G	chr22	22206687	rs2040343	CD4T&GC_B&NaiveB&MemoryB&Plasma		BCL3&ZN382	No
CD4T	chr9_70664925_70665425	chr9:70655947:C:T	chr9	70655947	rs11999546	CD4T&CD8T	TI_Goblet	GMEB2&NR3C1&NR3C2&FOXG1&SOX13&FOXK1&SOX14&GCR&DMRT1&ANDR	No
CD4T	chr15_90233229_90233729	chr15:90235790:G:C	chr15	90235790	rs78957421			RARA&ERG&FLI1&RARG&RARB&NR2F6&NR2F1&HAND1&PAX5&ESR2	No
CD4T	chr17_64392987_64393487	chr17:64388190:G:C	chr17	64388190	rs9905235	CD8T&gdT		E2F1&ZN770&KLF15&ZN467&ZN816&MZF1(var.2)&MZF1_5-13&TFDP1&E2F6&MAZ&RXRA&VDR&E2F7&PPARG&PPARA&KLF16&EGR1&ZNF263&TBX1&PATZ1&ZBTB7B&PURA&CHD1	No
CD4T	chr22_42201481_42201981	chr22:42201830:C:G	chr22	42201830	rs17002872	CD4T&CD8T&gdT		IRF8&IRF9&PRDM1&IRF7&STAT2&IRF1&IRF2&RFXANK&STAT1&IRF3&ZN214	Yes
CD4T	chr10_112389326_112389826	chr10:112389721:C:A	chr10	112389721	rs10749118	Macrophage&DC&Endothelium		STAT5A&FOXP1&FOXG1&STA5A&TCF7L1&STA5B&FOXF2&FOXJ1&FOXJ3&FOXK2&LEF1&FOXQ1&FOXP2&FOXC1&FOXO6&TCF7L2&TEF&FOXK1&ARNTL&CSTF2&FOXO1&TF7L2&STAT4&TF7L1&FOXJ2&FOXO4&TCF7&FOXC2&FOXL1&FOXF1&FOXI1	Yes
CD4T	chr14_22556170_22556670	chr14:22559124:A:C	chr14	22559124	rs111826953	CD4T&CD8T&gdT&NK&ILCs&GC_B&NaiveB&MemoryB&Plasma&DC&Neutrophil	Early_Enterocyte	ZN768	No
CD4T	chr10_42638568_42639068	chr10:42638794:C:T	chr10	42638794	rs77276241				Yes
CD4T	chr1_161021069_161021569	chr1:161014836:A:G	chr1	161014836	rs7542911			NFYB&NFYC&NFYA&ZSC22&TLX1&VDR&ZN770&ZBTB7B	No
CD4T	chr5_179559344_179559844	chr5:179551882:T:A	chr5	179551882	rs10078796			ARNT2&SMUG1	No
CD4T	chr17_46264831_46265331	chr17:46259285:T:C	chr17	46259285	rs2458203	CD4T&CD8T&gdT		ZN329&MRPL2&SP1&KLF9	No
CD4T	chr14_38065054_38065554	chr14:38066968:C:T	chr14	38066968	rs1954032	CD4T&CD8T&gdT&NK&Neutrophil		USF1&TFE3&MLX&BHLHE41&BHLHB3&MITF&USF2&BHLHE40&BHLHB2&MLXIPL&TFEC&MAX&MYC&TFEB&MXI1&HEY2&ARNT&BACH1&HMX1&BMAL1&BHE40&ARNTL&ATF3&FOXJ2&CLOCK&FOXJ3&ETV3&FOXK1&EPAS1&GMEB2	No
CD4T	chr10_109902913_109903413	chr10:109903180:T:C	chr10	109903180	rs944968		Early_Enterocyte&Macrophage	SOX10&SOX9&SOX8&SOX18&SOX4&SOX7&SOX21&SOX11&IRF4&IRF9&IRF8&IRF5&SOX3&STAT1&IRF3&STAT1::STAT2&STAT2::STAT1&STAT2&SOX14&IRF1	Yes
CD4T	chr5_151239186_151239686	chr5:151247572:G:C	chr5	151247572	rs80037746	CD8T&GC_B&MemoryB&Plasma&Fibroblast		HMBX1&HMBOX1&TLX2	No
CD4T	chr10_118754866_118755366	chr10:118745069:A:G	chr10	118745069	rs10787859	GC_B		SOX9&SOX15&ZN232&ZNF232	No
CD4T	chr8_102412647_102413147	chr8:102412580:G:A	chr8	102412580	rs35655607			PLAG1	No
CD4T	chr12_9364565_9365065	chr12:9361655:T:C	chr12	9361655	rs66778915	CD4T&CD8T&gdT&GC_B&MemoryB&Plasma		ETV6&ZN281&AP2C&EGR1&EGR4&AP2A&TFAP2C&ZBT17&WT1&TBX2&SP4&NHLH1&SP1&ZNF263&ZFP82	No
CD4T	chr12_101698317_101698817	chr12:101690000:A:C	chr12	101690000	rs9668831	Early_Enterocyte&Enterocyte		NFKB1&IRF6&IRF4&ZNF274&Trp53&ZN121&PAX5&HLF	No
CD4T	chr6_73262998_73263498	chr6:73263244:C:G	chr6	73263244	rs35806061	CD4T&CD8T&gdT&GC_B&NaiveB&MemoryB&Plasma&Fibroblast		HAND1	Yes
CD4T	chr21_39445572_39446072	chr21:39444413:C:T	chr21	39444413	rs2063999			MAFK&MAFF&MAFB&MAF&NRL&ZBTB16&GRHL1	No
CD4T	chr16_401057_401557	chr16:408387:G:C	chr16	408387	rs35593667	gdT&NaiveB&MemoryB&Plasma&Neutrophil&Fibroblast		E2F4&E2F1&E2F6&E2F7&MBD2&TFDP1&PAX6&PLAG1&SMAD2::SMAD3::SMAD4&SMAD4&SMAD2&E2F3&PATZ1&KLF15	No
CD4T	chr19_17303235_17303735	chr19:17307303:C:T	chr19	17307303	rs113934732	Plasma&Macrophage&Neutrophil	Mast		No
CD4T	chr7_2844191_2844691	chr7:2842275:G:C	chr7	2842275	rs73033414			OSR1&AHR&SRBP1&SREBF1	No
CD4T	chr7_108526031_108526531	chr7:108532679:G:A	chr7	108532679	rs17155881			FOS&SOX10&SOX9&SOX21&JDP2&SOX8&SOX18&JUND&FOSL2&JUN (var.2)&JUN(var.2)&JUN&BATF::JUN&FOSL1&SOX7&FOS::JUNB&FOSL2::JUND&TBP&FOSL2::JUNB&HOXB13&ZFP28&FOSB::JUNB&NFE2&HOXA13&FOSB&HXC6&HXA9&FOSL1::JUND	No
CD4T	chr1_146387111_146387611	chr1:146381370:T:C	chr1	146381370	rs1476262549	NaiveB&MemoryB&Plasma		BCL6B&FOXD2&ZN490&MYF6&PAX6&TAL1::TCF3	No
CD4T	chr8_17152342_17152842	chr8:17147290:C:G	chr8	17147290	rs2517055			ZSCAN4&SMAD4&SMAD2&SMAD3	No
CD4T	chr9_91211986_91212486	chr9:91212271:G:T	chr9	91212271	rs773507	CD8T	Early_Enterocyte	NFAC1&PRDM1&IKZF2&NFAC2&NFAT5&IRF7&ZN394&PRDM6&STAT2&SOX10&IRF8&SOX8&IRF9&IRF5&STAT1&IRF4&IRF2&IRF1	Yes
CD4T	chr6_31272795_31273295	chr6:31274552:A:G	chr6	31274552	rs114164395	CD4T&CD8T&gdT		SOX9&HIC2&TP63&ZN582&TP53&Trp53	No
CD4T	chr20_290208_290708	chr20:286693:G:A	chr20	286693	rs73572445			TBX21&FEZF1	No
CD4T	chr2_227805481_227805981	chr2:227805721:T:C	chr2	227805721	rs10187276	CD4T&CD8T&gdT&Macrophage		FOXO6&SMAD3	Yes
CD4T	chr2_239164443_239164943	chr2:239172303:T:A	chr2	239172303	rs369226939	CD4T&CD8T&gdT	Early_Enterocyte	CPEB1&FOXC1&FOXL1&FOXJ2&FOXI1&MEF2D&MEF2A&HMGA2&FOXB1&EVX1&FOXG1&PO3F2&ZN394&POU5F1P1&POU2F3&TBP	No
CD4T	chr3_58177625_58178125	chr3:58185780:G:A	chr3	58185780	rs56188509	GC_B		ZN770&PML&VDR&SMAD4	No
CD4T	chr17_30731383_30731883	chr17:30735725:G:T	chr17	30735725	rs1985572			FOXJ3&FOXD3&SRY&FOXJ2&FOXF1&FOXI1&FOXL1&FOXP1&FUBP1	No
CD4T	chr3_195150197_195150697	chr3:195154411:A:G	chr3	195154411	rs62285221	TI_Stem&gdT&MemoryB&Endothelium		FLI1&EHF&ELF3&ERG&ETV2&DUX4&FEV&EWSR1-FLI1&ELF5&ETV4&CSTF2&ETV5&ZN274&HXD10	No
CD4T	chr19_21329147_21329647	chr19:21338685:C:G	chr19	21338685	rs1932086	gdT&Macrophage&Neutrophil		IRF6	No
CD4T	chr13_79393772_79394272	chr13:79397781:T:G	chr13	79397781	rs2182009	CD4T&CD8T&GC_B&NaiveB&MemoryB&Plasma&Macrophage		CUX2&CUX1&TBP&ONECUT1&ONECUT2&GATA5	No
CD4T	chr5_56737040_56737540	chr5:56736792:A:G	chr5	56736792	rs12659430	GC_B&NaiveB&MemoryB&Macrophage&DC		PO2F2&TP53&Trp53&P5F1B&POU2F3	No
CD4T	chr4_128803794_128804294	chr4:128804025:C:T	chr4	128804025	rs62317868	Plasma		SPDEF&PROP1&STAT2&IRF4	Yes
CD4T	chr1_28235815_28236315	chr1:28240564:C:T	chr1	28240564	rs529790		Mast	ZN770&SP2&SP4&ZBTB6&PML	No
CD4T	chr19_888331_888831	chr19:888663:T:C	chr19	888663	rs2930905	CD4T&CD8T&gdT&GC_B&MemoryB		E2F7&KLF3	Yes
CD4T	chr6_29723057_29723557	chr6:29716167:C:T	chr6	29716167	rs2517912	Enterocyte		ATF2&JUN&JDP2&JUND (var.2)&JUND(var.2)&PO3F4&JUND&JDP2(var.2)&CREB1&ZN713&FOSL2::JUND(var.2)&FOSL1&FOS::JUN(var.2)&JUNB&POU2F1&FOSL2::JUN(var.2)&CREM	No
CD4T	chr1_181088392_181088892	chr1:181094374:T:A	chr1	181094374	rs7354851			FOXC1&FOXC2&ARI3A&Z354A&FOXL1&ZNF35	No
CD4T	chr9_104968085_104968585	chr9:104965244:A:G	chr9	104965244	rs35714044	NaiveB		LHX2&EMX2&NOTO&SHOX2&GBX1&NKX6-1&SHOX&ISX&ESX1&DLX4&NKX62&POU6F2&LHX8&RAX2&LHX9&HXB3&LBX2&HME1&PO6F2&LHX6&UNC4&LHX4&RX&EVX2&HESX1&HOXA3&MSX2&DLX1&EMX1&MEOX2&MEOX1&PAX4&NKX6-2&HXA5&VAX2&VAX1&HXA2&HOXB3&DLX6&ARI3A&ALX3&HOXB4&NKX6-3&HOXC4&OTP&LHX5&RAX&HMBX1&BARX2&LHX1&LHX3&PHOX2B&GSX2&PO4F2&POU4F2&NKX61&VSX2&VSX1&LMX1A&GBX2&NKX1-2&ARID3A&NOBOX&NKX1-1&HOXC6&DBX2&PAX7&HOXA7&PDX1&ISL2&GSX1&DMBX1&POU6F1&RHOXF2&LMX1B&LBX1&MNX1&HXD3&HNF1A&FOXC2&HXC10	No
CD4T	chr14_88006197_88006697	chr14:88016588:C:T	chr14	88016588	rs74929665	CD4T&CD8T&gdT&NK&GC_B&NaiveB&MemoryB&Macrophage&Neutrophil		ZSCA4&MTF1&NRF1&TWST1	No
CD4T	chr6_149941679_149942179	chr6:149932104:T:C	chr6	149932104	rs4590280	Early_Enterocyte&AC_Goblet&CD4T&CD8T&gdT&GC_B&Endothelium		MEF2A&SIX3&SIX2&SIX1&NANOG	No
CD4T	chr21_42107738_42108238	chr21:42106344:C:T	chr21	42106344	rs11702347	GC_B&NaiveB&MemoryB&Plasma		TRMT1&SPI1&TCF3&ZNF830&RFX4&HXC6&MEX3C&IRF8&IRF4&FOXO3&IRF3	No
CD4T	chr14_68628267_68628767	chr14:68628787:C:A	chr14	68628787	rs4902620	TI_Stem&AC_Stem&Tuft&CD4T&Glial		ZNF350&ZN350	No
CD4T	chr3_53891799_53892299	chr3:53892083:C:G	chr3	53892083	rs2304575				Yes
CD4T	chr6_3026963_3027463	chr6:3024652:C:T	chr6	3024652	rs4269412	gdT&GC_B&NaiveB&MemoryB&Plasma&Macrophage&DC		ZNF143&SOX9&REST&ZN143&ZNF76&ZN528&ZN250&ZHX3&CD59	No
CD4T	chr12_121672431_121672931	chr12:121672629:G:A	chr12	121672629	rs115759677	AC_Stem&EEC&CD4T&CD8T&gdT&GC_B&NaiveB&MemoryB&Plasma		ZFX&TFAP2C&ZBTB7B&AP2A&AP2C&TFAP2B(var.2)&TFAP2B&TFAP2A&TFAP2C(var.2)	Yes
CD4T	chr5_77491528_77492028	chr5:77486416:A:G	chr5	77486416	rs163027	GC_B&MemoryB&Plasma&Fibroblast		E2F2&ZNF274&ZN274&PO6F1	No
CD4T	chr1_200669308_200669808	chr1:200674257:G:T	chr1	200674257	rs4311922			SIX2&NHLH1	No
CD4T	chr6_141483588_141484088	chr6:141483898:G:T	chr6	141483898	rs34169508	CD4T&CD8T&gdT&NK&GC_B&NaiveB&MemoryB&Plasma&Mast&Macrophage		ZN281&PBX3&PTCD1&ZBT17&NFAC1&ARID3A&ARI3A	Yes
CD4T	chr17_36188301_36188801	chr17:36188669:C:T	chr17	36188669	rs2136433	CD4T&CD8T&gdT&Macrophage&Neutrophil	Enterocyte	ETV4&ERG&FLI1&ELF1	Yes
CD4T	chr15_78738082_78738582	chr15:78735859:C:T	chr15	78735859	rs1809415			PO2F2&P5F1B&POU2F2&POU3F4&POU2F3&POU3F1&POU3F2&POU1F1&POU5F1B&POU5F1P1&POU2F1&POU3F3&PO2F1&OZF&ZN260&IRF7	No
CD4T	chr1_39609535_39610035	chr1:39599944:G:A	chr1	39599944	rs74504886	GC_B&Plasma		ZN586&KCNIP1&ZN140&HXA7	No
CD4T	chr22_36529060_36529560	chr22:36527184:T:C	chr22	36527184	rs6000295			FOXJ3&ZN232&SOX8&PO3F3&ZNF232&BARH1&FOXJ2&HMX1&PIT1	No
CD4T	chr11_65382212_65382712	chr11:65389623:C:T	chr11	65389623	rs739389			TFAP2D	No
CD4T	chr4_107720059_107720559	chr4:107723248:T:C	chr4	107723248	rs2522440	Enterocyte		ZIC3&TBX5	No
CD4T	chr6_169868432_169868932	chr6:169868437:T:C	chr6	169868437	rs4716349	CD8T&gdT&NK&NaiveB&MemoryB&Fibroblast&Endothelium		FOXJ3&TBX1&PAX6&PAX1&HMX1&TBX21&MGA&Pax6&FOXJ2&TFE3&PTF1A&PO6F1&FOXM1	Yes
CD4T	chr4_119455146_119455646	chr4:119455163:G:C	chr4	119455163	rs28450134	CD8T		AP2A&TFAP2C&AP2C&ZN436&MAZ&TFAP2A&ZN335&TFAP2B&TFAP2A(var.2)&SP4&ZSC22	Yes
CD4T	chr13_30415622_30416122	chr13:30421272:C:T	chr13	30421272	rs9508742	GC_B&NaiveB&MemoryB&Plasma		STAT1::STAT2&STAT2::STAT1&STAT2&IRF9&STAT1&SOX14&ZIM3&ZN768&THAP1	No
CD4T	chr2_238426419_238426919	chr2:238421095:T:C	chr2	238421095	rs563282				No
CD4T	chr6_31259921_31260421	chr6:31268257:T:C	chr6	31268257	rs9264584			MAZ&RUNX2&RUNX3&SP1&CHD1&MTF1&ZN219&KLF6&TBX1	No
CD4T	chr19_55476946_55477446	chr19:55467119:A:G	chr19	55467119	rs10409160	CD4T&gdT&NaiveB&MemoryB&Plasma		HXB13&PSMC2&SP4	No
CD4T	chr22_36454889_36455389	chr22:36463295:A:T	chr22	36463295	rs4473	AC_Stem		FOXG1&BARX1&ARI3A&NKX6-2&ZFP28&ARID3A&LMX1A&BARX2&LHX9&HOXD4&LMX1B&FOXL1&ZBTB16&MSX2&MSX1&HXC10&GSX2&FOXD2	No
CD4T	chr11_108664721_108665221	chr11:108659190:A:G	chr11	108659190	rs17695477			NKX2-8&OLIG3&PO3F1	No
CD4T	chr4_108620197_108620697	chr4:108616425:C:G	chr4	108616425	rs59231788		Mast	IRF4&IRF8&IRF5	No
CD4T	chr10_124461543_124462043	chr10:124462846:C:T	chr10	124462846	rs140487482			HES5&SNAI2&ITF2&TCF4&HES7&ASCL2&TCF3&ASCL1&HMX1&MYOD1&ID4&TCF12&ZEB1&MEIS3&YY2&TYY2&NDF1&NEUROD1&XG&MESP1&FOSL1&HESX1&TGIF1&TAF1&TYY1&ZN143&TP53	No
CD4T	chr19_53366037_53366537	chr19:53365706:G:C	chr19	53365706	rs7249464	Enterocyte&AC_Goblet&CD4T		TBX20&ZBTB14	No
CD4T	chr8_143966183_143966683	chr8:143960684:G:A	chr8	143960684	rs11780978	CD4T&CD8T&Fibroblast		HOMEZ&SRY&XG&IRF7	No
CD4T	chr6_2936832_2937332	chr6:2937061:C:T	chr6	2937061	rs11242809	CD4T&CD8T&gdT&Plasma		FLI1&IRF9&ERG&ETV2&IRF8&ETV4&ELF3&IRF1&IRF2&ZNF274&IRF3&ZN274&ETS2&BPTF&IRF7&BATF3&STAT1::STAT2&STAT2::STAT1&STAT2&STAT1	Yes
CD4T	chr7_3120448_3120948	chr7:3130072:C:G	chr7	3130072	rs6971893	CD4T&CD8T		CTCF&NFIC&ZBTB6	No
CD4T	chr9_34611956_34612456	chr9:34607769:A:G	chr9	34607769	rs16931689	Neutrophil		GLI2&GLI3&ZIC2&CUX1&GLI1&ZIC1	No
CD4T	chr5_10632024_10632524	chr5:10638068:T:C	chr5	10638068	rs11745612	GC_B&NaiveB&MemoryB&Plasma&Macrophage&DC&Neutrophil	Enterocyte	RARA&SOX4&ESRRA&ESRRG&NR6A1&TP53&RARG&RORA&RARA(var.2)&HNRNPLL&RARA::RXRA&RXR::RAR_DR5	No
CD4T	chr19_55258833_55259333	chr19:55252829:C:T	chr19	55252829	rs150348292			ZN708&TBX4&SMAD2	No
CD4T	chr10_6607088_6607588	chr10:6606715:T:G	chr10	6606715	rs1268332	CD4T		VDR&SIX4&RUNX2&RXRA::VDR&MYBL1&ZN394	No
CD4T	chr14_24483856_24484356	chr14:24484059:G:C	chr14	24484059	rs12436713	CD4T&CD8T&MemoryB&Plasma&DC	Enterocyte	ATF7&CREB5&NR2F6&THRA&BATF3&THRB&XBP1&ATF2&RARG&JDP2(var.2)&JDP2&NR1H4&CREB3&NR2F1&RARA&RXRA&ESR1&COT1&ATF1&NR1H2&CREB1&THA&FOSL2::JUNB(var.2)&FOSL2::JUN(var.2)&NR1D1&FOSB::JUN&THB&FOSB::JUNB(var.2)&RXRB&PDE6H&JUN::JUNB(var.2)&JUND&FOSL1::JUN(var.2)&CREM&FOSL2::JUND(var.2)&JUNB(var.2)&JUNB&FOSL1::JUND(var.2)&FOS::JUN(var.2)&JUN	Yes
CD4T	chr9_129954791_129955291	chr9:129948645:C:T	chr9	129948645	rs7849791	Macrophage&DC&Neutrophil		SREBF1&SREBF2(var.2)&SREBF2&ZN140&NKX2-3&NKX2-2&NKX22&NKX31&NKX2-8	No
CD4T	chrX_10110898_10111398	chrX:10111156:G:A	chrX	10111156	rs756827	CD4T&CD8T&gdT&GC_B&NaiveB&MemoryB&Plasma	Enterocyte	EGR2&POU2F1&EGR1&Oct-1&WT1	Yes
CD4T	chr3_7876810_7877310	chr3:7874368:A:G	chr3	7874368	rs440189	CD4T		RAB14&PAX6&POU1F1&POU4F1&PAX1&NR0B1	No
CD4T	chr9_75028160_75028660	chr9:75021184:G:A	chr9	75021184	rs72732933			SOX4&SOX8&FOXM1&DDX20&NKX2-5&NKX21	No
CD4T	chr11_14904757_14905257	chr11:14905011:C:T	chr11	14905011	rs12416783	CD4T&CD8T&gdT&GC_B&Plasma&Macrophage&Fibroblast		KLF1&EOMES&TBX21&TBX5	Yes
CD4T	chr9_137240187_137240687	chr9:137232284:C:T	chr9	137232284	rs111532084	Tuft		CTCFL&PLAG1&PLAL1&PLAGL1	No
CD4T	chr3_13073243_13073743	chr3:13069930:C:T	chr3	13069930	rs11128632	CD4T&CD8T&gdT&NK&GC_B&NaiveB&MemoryB&Plasma		FLI1&PRDM6&EHF&NFAT5&ETV5&ETV2&IKZF2&ZN134&ZFP28&ETV4&BC11A	No
CD4T	chr2_224025797_224026297	chr2:224035358:T:C	chr2	224035358	rs864540	CD4T&CD8T&gdT&GC_B&NaiveB&MemoryB&Plasma&Macrophage&DC	Enterocyte	NFATC1&ETV6&ZN770&ELF5&ELF3&EHF&TFAP2C	No
CD4T	chr7_95324369_95324869	chr7:95325384:C:G	chr7	95325384	rs854572	EEC&Plasma		MAX&MYC&OLIG2&TWIST1	No
CD4T	chr8_81130454_81130954	chr8:81122218:T:C	chr8	81122218	rs80141261	CD4T&GC_B&Mast&Macrophage&Fibroblast			No
CD4T	chr3_10286840_10287340	chr3:10286566:A:C	chr3	10286566	rs35683	GC_B			No
CD4T	chr10_17206051_17206551	chr10:17198142:T:C	chr10	17198142	rs7089596	EEC&CD4T&CD8T&gdT&NK&MemoryB&Macrophage&DC		SRY&MEF2B&MEF2D&MEF2A&MYNN&TEAD4&MEF2C&ZFP42	No
CD4T	chr20_49813050_49813550	chr20:49813385:C:T	chr20	49813385	rs75634706			VENTX&MSX1&SOX30&MYBL2&SOX12&SOX13&SOX11&PO4F3&SRY&HNF1B&HOXD4&LMX1A&HMX3&NOBOX&POU1F1&HMX2&HOXA5&TBPL1&HOXD8&HMX1&LHX3&ISL2&NKX6-3&HXA5&BARX2&HNF1A&DBX2	Yes
CD4T	chr4_185235801_185236301	chr4:185239248:A:G	chr4	185239248	rs13102465	TI_Stem&AC_Stem&Early_Colonocyte		PML&TFAP2D&TLX1&AP2D&VDR&ZN770&SP2&ZBTB7B	No
CD4T	chr5_157607746_157608246	chr5:157613387:C:T	chr5	157613387	rs72811378	CD4T&CD8T&gdT&Plasma&Macrophage			No
CD4T	chr19_57350947_57351447	chr19:57351137:G:A	chr19	57351137	rs3746226	BEST4&CD4T&CD8T&gdT&MemoryB&Plasma&Macrophage&Endothelium		ZN524&HNF4A&ZN121	Yes
CD4T	chr14_92686832_92687332	chr14:92687067:G:A	chr14	92687067	rs61994063	AC_Stem		CTCF&SMC3&CTCFL&RAD21&INSM1&SRF&HES1&SOX4&FEZF1&SOX10&SOX2&SOX3	Yes
CD4T	chr1_179025995_179026495	chr1:179018282:C:T	chr1	179018282	rs4652343			SOX10&SOX9&SOX8&RUNX3	No
CD4T	chr3_177624479_177624979	chr3:177624829:A:G	chr3	177624829	rs1875101	AC_Goblet&EEC	Early_Enterocyte&Enterocyte	GMEB1	Yes
CD4T	chr4_1605466_1605966	chr4:1596641:T:C	chr4	1596641	rs4865439	CD4T&MemoryB&Plasma		PRDM1&SMAD3&PBX3	No
CD4T	chr2_174752366_174752866	chr2:174752754:G:T	chr2	174752754	rs2646174	CD4T&CD8T&GC_B&MemoryB&Plasma		RUNX3&RUNX2&RUNX1&ZNF713&CBFB&PEBB&FOXJ3&BCL11A&FOXJ2&FOXG1&FOXC1&FOXD3&BPTF&FOXP1&FOXF1&ZN136&IRF3&STAT2&FOXC2&FOXI1&FOXL1	Yes
CD4T	chr19_10006233_10006733	chr19:10016450:A:G	chr19	10016450	rs7250419	CD4T&Fibroblast&Pericyte		ZNF711&ESR2	No
CD4T	chr6_30219116_30219616	chr6:30212932:A:G	chr6	30212932	rs28398051			ZN502&IRF3&ZFP28&IRF2	No
CD4T	chr17_78338802_78339302	chr17:78338824:T:C	chr17	78338824	rs6501201			FOXD3&ZN250&CSTF2&ZN768	Yes
CD4T	chr16_88745553_88746053	chr16:88736424:G:A	chr16	88736424	rs114153706	CD4T&CD8T&GC_B&NaiveB&MemoryB&Endothelium		HIC1&ZN768&SMAD1	No
CD4T	chr2_85999230_85999730	chr2:85990670:G:A	chr2	85990670	rs4832232	CD4T&CD8T&gdT&NaiveB&MemoryB&Plasma		ARI3A&ARID3A	No
CD4T	chr7_55255467_55255967	chr7:55256043:C:G	chr7	55256043	rs34090252			SOX1&SOX10&HNF6&SOX8&SOX9&LEF1&CUX2&ZBED1&NR1A4::RXRA	No
CD4T	chr19_57632855_57633355	chr19:57636621:A:C	chr19	57636621	rs74960156	CD4T&gdT&NaiveB&MemoryB&Plasma	Mast		No
CD4T	chr14_53153130_53153630	chr14:53151188:A:C	chr14	53151188	rs17126206	GC_B&NaiveB&Plasma		RXRG&RXRA	No
CD4T	chr2_54115693_54116193	chr2:54112398:C:A	chr2	54112398	rs4671857	Endothelium			No
CD4T	chr2_191555018_191555518	chr2:191558766:T:C	chr2	191558766	rs6434483			ZBED1	No
CD4T	chr17_35432354_35432854	chr17:35434594:G:C	chr17	35434594	rs74761584	CD4T&CD8T&gdT&NaiveB&MemoryB&Plasma&Macrophage&Fibroblast&Endothelium		ZN639	No
CD4T	chrX_9336351_9336851	chrX:9345390:C:A	chrX	9345390	rs5933729	CD4T&CD8T		SOX10&SOX9&SOX7&SOX8&SOX21&SOX4&SOX18&SOX2&HOXA2&SOX15&SRY&SOX11&ARID5B&DUXA&PBX1&TEAD4&HXB7&HOXB7&HOXB8&HXB8&ONECUT3&HXC6&ONECUT1&MEIS1&ZNF35&ONECUT2&PDX1&ZN136&HXA9&PKNX1&HXA1&HXB6&HXA13&HNF1B&PBX2&PBX3&FOS&HNF1A&CUX2&HNF6	No
CD4T	chr2_74849571_74850071	chr2:74846928:G:T	chr2	74846928	rs28362967	CD4T&GC_B&NaiveB&MemoryB&Plasma&Neutrophil		ZNF350&ZN350&ZN264	No
CD4T	chr19_18281558_18282058	chr19:18272392:T:C	chr19	18272392	rs55766362			ZN250&ZN143&XRCC1&PITX3	No
CD4T	chr12_66964612_66965112	chr12:66957208:A:C	chr12	66957208	rs2134833	CD4T&CD8T&gdT		HSF1&EVI1&HSF4&ZNF350	No
CD4T	chr6_30814183_30814683	chr6:30808420:G:A	chr6	30808420	rs9391692	Macrophage		PO3F4&ZN502&ZNF85	No
CD4T	chr3_14178421_14178921	chr3:14177502:A:G	chr3	14177502	rs2607772			NR2F6&Z354A	No
CD4T	chr14_55353580_55354080	chr14:55351988:T:C	chr14	55351988	rs3742569	CD4T&gdT		RUNX3&AIRE	No
CD4T	chr22_49052162_49052662	chr22:49052447:G:A	chr22	49052447	rs4823982	CD8T&NaiveB&MemoryB		E2F6&REST&MAZ&ETS2&ZIC3&ZIC1&GTF2I&EGR2&EGR4&EWSR1-FLI1&KLF16&WT1&SALL4&EGR1&ZIC4&KLF15&ZN467&ZBTB7B&PATZ1&ZNF263&SP4	Yes
CD4T	chr7_65770573_65771073	chr7:65767325:G:C	chr7	65767325	rs56115836			EVI1&SMAD1&FOXJ3&FOXJ2&MEF2A&MEF2D&MEF2B	No
CD4T	chr11_121367464_121367964	chr11:121372486:T:G	chr11	121372486	rs11824547	CD4T&CD8T&GC_B&NaiveB&MemoryB&Plasma&Macrophage		CTCFL&SMC3&CTCF&ZNF350&ZN490&ZN350&SMAD3	No
CD4T	chr5_111232454_111232954	chr5:111236714:C:T	chr5	111236714	rs6897232	CD4T&CD8T&gdT		MGA&TBX20&ZNF282&ZNF18&PO3F2&SREBF1&SREBF2&TBX21&GTF2F1&SRBP1&PAX4	No
CD4T	chr5_693855_694355	chr5:697420:A:C	chr5	697420	rs414204			STAT3&ZN586&SUH&ZNF282&ZNF143&ZNF76&ETS2	No
CD4T	chr9_74277436_74277936	chr9:74275857:G:C	chr9	74275857	rs11143891	CD8T&gdT		ZN331&TBX1	No
CD4T	chr12_130761916_130762416	chr12:130772402:G:C	chr12	130772402	rs1811605	EEC&gdT&Plasma		HNF4A&TP53&GTF2F1&NR1A4::RXRA&TEAD4	No
CD4T	chr7_107743454_107743954	chr7:107740572:C:G	chr7	107740572	rs12535030	CD4T&CD8T&NaiveB		ZNF385A&IRF5	No
CD4T	chr8_65643726_65644226	chr8:65643207:C:G	chr8	65643207	rs66851666			EWSR1-FLI1&GATA6	No
CD4T	chr5_151612844_151613344	chr5:151616739:C:G	chr5	151616739	rs6867379	CD4T		NR4A1&LEF1	No
CD4T	chr4_8539970_8540470	chr4:8538494:T:A	chr4	8538494	rs6813080	CD4T		E2F4&ZBTB6	No
CD4T	chr16_18926278_18926778	chr16:18935448:A:G	chr16	18935448	rs12933517				No
CD4T	chr12_12724678_12725178	chr12:12723177:C:G	chr12	12723177	rs1420023	CD4T&CD8T&gdT&NaiveB&MemoryB&Plasma		RXRG&RXRA&RXRB&NR2F6&HOXD12&NR2F1&NR2C2&PPARG::RXRA&HOXC11&HOXC12&BARH1&HOXC13&HOXA10&PPARG&HOXD13&HOXB13&HOXC10&HOXA13&PPARA::RXRA&HOXD11&BARH2&PPARA&NELFB&HXC11	No
CD4T	chr12_113966169_113966669	chr12:113956615:G:T	chr12	113956615	rs118150820			ZN121&TP53&Trp53&ZN331&PO3F2&P53&GTF2F1&SREBF2&TP63	No
CD4T	chr13_25017863_25018363	chr13:25018612:C:G	chr13	25018612	rs8001316	TI_Stem&AC_Stem&Colonocyte&Plasma		ZN320&TP53	No
CD4T	chr2_230589422_230589922	chr2:230592915:G:T	chr2	230592915	rs6735517	GC_B&NaiveB&MemoryB&Plasma&Macrophage		CEBPA&CEBPB&DBP&CEBPD&MBTPS2	No
CD4T	chr3_177201042_177201542	chr3:177191793:G:C	chr3	177191793	rs4857824	CD4T&CD8T&GC_B&Plasma		SOX4&TCF7L1	No
CD4T	chr7_67163210_67163710	chr7:67159586:G:C	chr7	67159586	rs2844166	CD4T&CD8T&gdT&NaiveB		NKX21&NKX2-5	No
CD4T	chr3_12787300_12787800	chr3:12780371:G:A	chr3	12780371	rs9840766	GC_B		POU2F2&POU5F1&PITX1&PO2F2&TFE3&TEAD2&ZNF75A&PO2F1&MRPS25&PO3F1&TSN	No
CD4T	chr9_6681651_6682151	chr9:6679202:G:A	chr9	6679202	rs62566027			ZN449&KLF14&KLF13&KLF1&KLF4&SP4&KLF5&KLF3&KLF9&KLF12&SP8&SP1&TAF1&SP3	No
CD4T	chr19_44845724_44846224	chr19:44846112:T:C	chr19	44846112	rs2927472	Enterocyte	Mast	SP1&SP4&KLF9&KLF12&RAB14&KLF13	Yes
CD4T	chr4_168511707_168512207	chr4:168517957:T:C	chr4	168517957	rs11735275	CD4T&CD8T	gdT	TBP	No
CD4T	chr9_104991577_104992077	chr9:104991790:G:A	chr9	104991790	rs7848066	EEC&ILCs&Plasma&Macrophage&DC&Fibroblast			Yes
CD4T	chr19_53520717_53521217	chr19:53523678:T:G	chr19	53523678	rs2569572	CD4T&gdT&MemoryB&Macrophage&Fibroblast&Endothelium		BHE22&OLIG1&PO3F4&POU3F2&POU3F3&POU3F4&PO3F3&PO6F1&ZN317&NKX2-2	No
CD4T	chr17_77409711_77410211	chr17:77409963:T:G	chr17	77409963	rs312853	CD4T&CD8T&Endothelium		JUND (var.2)&JUND(var.2)&JUN&ATF2&CREB5&JDP2(var.2)&JDP2&RXRG&RXRB&NR2F6&ATF7&RXRA&HNF4A&NR2F1&RORA&PPARG::RXRA&FOSL2::JUN(var.2)&NR2C2&COT1&RARG&JUNB&RARA&NR1H2::RXRA&RORA_1&RARB&ESR2&JUND&NR1H2&ESR1&COT2&ZN528&PPARG&NR4A2&FOSB::JUN&NR1D1&FOSL2::JUND(var.2)&CREB1&PPARA&THRA&THA&RORC&RORG&RORB&PPARA::RXRA&JUN::JUNB(var.2)&FOSL1&THB&EBF1&COE1&TWIST1&FOS::JUN(var.2)&STAT5B&TWST1&PPARD	Yes
CD4T	chr5_149357691_149358191	chr5:149361833:T:G	chr5	149361833	rs1693918			RORA&RORA(var.2)&RORA_2&ZN121&RORC&ANDR&RORG&ESR2&ESR1	No
CD4T	chr5_177370612_177371112	chr5:177379635:C:T	chr5	177379635	rs35716097	AC_Stem&AC_Goblet	gdT		No
CD4T	chr10_12349382_12349882	chr10:12347099:G:A	chr10	12347099	rs4750206	CD4T&CD8T&NaiveB&MemoryB&Plasma		ZNF143&ZNF8	No
CD4T	chr10_30751821_30752321	chr10:30752051:A:G	chr10	30752051	rs10826861	Fibroblast	Early_Enterocyte&TI_Goblet	ZN770&CTCFL&SMC3&PLAGL1&PLAL1&CTCF&ZFX&RAD21&TFAP2D&PLAG1&AP2D	Yes
CD4T	chr12_103901744_103902244	chr12:103895548:G:T	chr12	103895548	rs7980028	CD4T&CD8T&Plasma	Early_Enterocyte	SIX6	No
CD4T	chr3_184298767_184299267	chr3:184303840:A:C	chr3	184303840	rs9883929			HNF1B&PURG	No
CD4T	chr22_26483597_26484097	chr22:26488073:G:A	chr22	26488073	rs4820682			ZNF423&ZBT7A	No
CD4T	chr11_74948958_74949458	chr11:74951446:G:A	chr11	74951446	rs115340664			ZNF8&PIT1&BBX&PAX6&PAX8&NKX2-4&NKX21	No
CD4T	chr5_108749092_108749592	chr5:108752109:A:G	chr5	108752109	rs3805600	EEC		ZN770	No
CD4T	chr17_78137518_78138018	chr17:78134989:G:A	chr17	78134989	rs12452890	CD8T&gdT&GC_B&Plasma&Neutrophil		EHF&ELF1&SPIB&ETV6&GABPA&ELF3&NR2F1&ELK1&ELF4&ELF5&ELF2&COT1&SPIC&RARG&ESR1&RXRA&PPARG&NR2C1&GABP1&NR2E1&NR6A1&RORB&COT2&FLI1&ELK4&RXRB&THB	No
CD4T	chr19_56538715_56539215	chr19:56539918:A:G	chr19	56539918	rs4801172	TI_Stem&AC_Stem&BEST4&Tuft&EEC&CD4T&CD8T&gdT&NaiveB&Macrophage&DC&Neutrophil&Fibroblast&Endothelium		LHX8&NFYB&FOXI1&NFYA&LHX6&NFYC&PBX3&NANOG&MAFB	No
CD4T	chr19_53580975_53581475	chr19:53577025:T:C	chr19	53577025	rs1351	CD4T&CD8T&gdT&Macrophage&DC		E2F1&E2F7&BRAC&E2F5&E2F4&TFDP1&E2F2	No
CD4T	chr1_161612285_161612785	chr1:161610475:C:G	chr1	161610475	rs111340912	TI_Stem&CD4T&CD8T&gdT&NaiveB&MemoryB&Plasma&Macrophage&Fibroblast&Endothelium		SOX15&SOX14&SOX2&SRY&EWSR1-FLI1&ZN329&SOX18&SOX8&ZN713&SOX1	No
CD4T	chr14_32203312_32203812	chr14:32198083:A:T	chr14	32198083	rs17387904	NaiveB&MemoryB&Plasma		BHA15&BHLHA15&ZNF24&ZN680&ATOH1&NEUROD2&THA11&HCFC1	No
CD4T	chr2_241701170_241701670	chr2:241692164:T:C	chr2	241692164	rs34174712	GC_B		PAX6&MITF&TFEB&TFEC&TFE3&BHE23&CLOCK	No
CD4T	chr16_84548928_84549428	chr16:84540118:G:C	chr16	84540118	rs35086899	CD4T&CD8T&Endothelium		RXRG&HNF4A&TBX21&CYCS&NR1H4&KLF8&HIVEP1&ZEP1	No
CD4T	chr14_106638777_106639277	chr14:106634895:C:G	chr14	106634895	rs7148491	MemoryB&Plasma		KLF5&SP4&KLF14&KLF13&SP1&KLF4&ZFX&KLF3&KLF1&KLF9&KLF12&SP3&SP8&RAB14&PROX1&KLF16&KLF6	No
CD4T	chr19_2900518_2901018	chr19:2904010:C:T	chr19	2904010	rs11673250			MTF1&SP1&PML&ZN549	No
CD4T	chr10_13930041_13930541	chr10:13926186:A:G	chr10	13926186	rs1343005	CD4T&CD8T&gdT		NFAC2&NFAT5&MECOM&ZN502&SMCA5&ZNF41&HNRNPA0&NFAC1&SPIC	No
CD4T	chr6_29888167_29888667	chr6:29883132:T:C	chr6	29883132	rs9259118	CD8T		ARX&ALX4&DDIT3&UNC4&OTX1&SOX8&DRGX&PHX2A&PROP1&PRRX1&ZBTB46&PHX2B&OTX2&PHOX2B&PHOX2A&CEBPB&ALX1&CART1	No
CD4T	chr14_20440836_20441336	chr14:20439616:A:G	chr14	20439616	rs8003696	CD8T&NaiveB&MemoryB		HNF1B&RREB1&FOXD3&HNF1A	No
CD4T	chr1_101371151_101371651	chr1:101371376:C:A	chr1	101371376	rs6664904	CD4T		SOX9&MYBL2&FOXF2&MLXIPL&FOXC2&MLXPL	Yes
CD4T	chr8_11802396_11802896	chr8:11797589:T:C	chr8	11797589	rs73207246			HNF4A&PSMC2&ZBTB6&ZN554	No
CD4T	chr1_120942092_120942592	chr1:120947731:C:T	chr1	120947731	rs1356112941	TI_Stem&CD4T&CD8T&gdT&GC_B&NaiveB&MemoryB&Plasma&Macrophage		NR2F6&RARA&RARG&NR2F1&ESRRB&RORA&PPARA&NR5A2&ESRRA&ERR2&ERR1&NR1H4&ESRRG&COT2&COT1&RARB&NR1H3&STF1&RORA_1&RXRA&ESR1&NR4A1&PPARG&NR2F2&NR4A2&NR2E1&TBX3&ESR2&NR4A3&ERR3&NR1D1&SOX2	No
CD4T	chr16_53823067_53823567	chr16:53825042:T:C	chr16	53825042	rs10852523	CD4T&CD8T&gdT&NaiveB&MemoryB		HNF4A&TEAD1&TEAD3&OZF&PDX1&ZBTB12&LHX2	No
CD4T	chr12_103956981_103957481	chr12:103951058:A:G	chr12	103951058	rs2164747		Mast	GFI1&ZN136&GFI1B	No
CD4T	chr1_209805927_209806427	chr1:209806682:C:T	chr1	209806682	rs846808	Enterocyte		GATA3&GATA1&GATA2&STAT2&GATA4&IRF3&STAT1::STAT2&STAT2::STAT1&IRF9&GATA6&DDIT3&STAT1&ZFP28&GATA5&IRF2&IRF1	No
CD4T	chr3_39126470_39126970	chr3:39125967:T:C	chr3	39125967	rs13078962	CD4T&DC		BHE22&MEF2A&OLIG1&MEF2C&MEF2D&RARA	No
CD4T	chr6_31351809_31352309	chr6:31359961:C:A	chr6	31359961	rs13213216	CD8T&MemoryB		ZN214	No
CD4T	chr1_160879037_160879537	chr1:160882377:C:T	chr1	160882377	rs6427552	CD8T&gdT		NR3C2&STAT1&NR3C1&AR&GCR&SIX1&SIX2&PRGR	No
CD4T	chr19_38402807_38403307	chr19:38394269:A:T	chr19	38394269	rs79210197			MUSC&PAX6&STAT5A	No
CD4T	chr7_50740018_50740518	chr7:50734737:A:G	chr7	50734737	rs6968827	CD4T&CD8T&gdT		ARNTL&ZN282	No
CD4T	chr13_30374453_30374953	chr13:30383161:C:T	chr13	30383161	rs12161828	CD4T&CD8T&gdT&GC_B&NaiveB&MemoryB&Plasma	Enterocyte	PKNX1	No
CD4T	chr1_3787249_3787749	chr1:3780727:C:T	chr1	3780727	rs2996428	CD4T&CD8T&NK		SOX9&PITX1&CREB1&GFI1B	No
CD4T	chr12_116737936_116738436	chr12:116732755:A:G	chr12	116732755	rs12367425			ZBTB4&TIA1	No
CD4T	chr1_3611436_3611936	chr1:3602870:A:G	chr1	3602870	rs12024499	TI_Stem&AC_Stem&Plasma		ZNF713&RFX5&CEBPB	No
CD4T	chr6_2903085_2903585	chr6:2898390:T:C	chr6	2898390	rs17135958	EEC&CD4T&CD8T&gdT&GC_B&NaiveB&MemoryB&Plasma&Macrophage&DC&Endothelium		TBX2&PRDM1&ZBTB4&MEF2B&HOXB5	No
CD4T	chr16_2777975_2778475	chr16:2784825:A:G	chr16	2784825	rs12931183	CD8T&gdT&NK&MemoryB		E2F2	No
CD4T	chr16_57735353_57735853	chr16:57743224:C:T	chr16	57743224	rs60415148		Mast	YY2&HCFC1&ZN770&ZBTB6&THA11&ZN143	No
CD4T	chr11_114159909_114160409	chr11:114168503:G:A	chr11	114168503	rs686989	Enterocyte&NaiveB&Endothelium			No
CD4T	chr10_131904883_131905383	chr10:131894921:C:T	chr10	131894921	rs879220085			DMRT1&ZNF385A	No
CD4T	chr13_30371572_30372072	chr13:30363665:G:A	chr13	30363665	rs1337938	AC_Stem&Early_Colonocyte&GC_B&NaiveB&MemoryB&Plasma			No
CD4T	chr9_6703492_6703992	chr9:6712543:C:T	chr9	6712543	rs62568244			FHL2&TP53&ZN121	No
CD4T	chr10_62053747_62054247	chr10:62051919:T:C	chr10	62051919	rs10821949	CD4T&gdT	Enterocyte	ATF6&CREB1&ZFP28	No
CD4T	chr15_98160190_98160690	chr15:98166651:C:G	chr15	98166651	rs4965526	CD4T&gdT&NK&GC_B&DC		ZN586&HIF1A	No
CD4T	chr10_1240226_1240726	chr10:1248503:T:C	chr10	1248503	rs10794733	gdT		TP53	No
CD4T	chr3_170006977_170007477	chr3:170012336:A:G	chr3	170012336	rs9875531	CD4T&CD8T&gdT&GC_B&NaiveB&Plasma&Macrophage&Neutrophil	Enterocyte		No
CD4T	chr17_46267288_46267788	chr17:46267622:C:G	chr17	46267622	rs2732650			KLF15&KLF16&MAZ&ZN467&PLAG1&PROX1&ZBT17	Yes
CD4T	chr5_56328888_56329388	chr5:56329506:T:G	chr5	56329506	rs158342	CD4T&GC_B&NaiveB&MemoryB&Plasma	Enterocyte	TP63&TP53&Trp53&ZC3H7A&P63&GRHL2&TP73&Trp73&ZNF8&P53	No
CD4T	chr4_7781386_7781886	chr4:7780659:A:T	chr4	7780659	rs57861635	Fibroblast&Endothelium	Enterocyte	FOXC1	No
CD4T	chr11_85854786_85855286	chr11:85863650:A:C	chr11	85863650	rs77296619	Macrophage&Fibroblast		IKZF2&RFX2&PO5F1&RFX5&RFX3&NANOG&TFAP2C&HOXB13&TEF&FOXJ2	No
CD4T	chr11_3641908_3642408	chr11:3641994:G:A	chr11	3641994	rs115012337	TI_Stem&AC_Stem&AC_Goblet&Tuft&Fibroblast		ZFX&PLAG1&PRD14&TBPL1&PRDM14&ZN264	Yes
CD4T	chr6_30453569_30454069	chr6:30453998:A:G	chr6	30453998	rs2524195	GC_B&NaiveB&Plasma&Macrophage		EGR1&EP300&PATZ1&EGR2&ZN140&ZN148&PLAG1&RREB1&TSN	Yes
CD4T	chr2_134324927_134325427	chr2:134332764:A:C	chr2	134332764	rs150423083	CD4T&CD8T&gdT&GC_B&MemoryB&Plasma&Macrophage		EGR2&EGR1&NR1D1	No
CD4T	chr12_14937624_14938124	chr12:14934339:A:G	chr12	14934339	rs4763405	CD4T&CD8T&gdT			No
CD4T	chr6_16180013_16180513	chr6:16190155:G:A	chr6	16190155	rs9396646	CD4T&CD8T&gdT&NK&DC			No
CD4T	chr11_46670948_46671448	chr11:46670187:A:G	chr11	46670187	rs4606447	CD4T&CD8T&gdT&Macrophage		SOX9&P53&SOX12&TP53&SOX13&HXB4	No
CD4T	chr21_45266467_45266967	chr21:45266684:C:T	chr21	45266684	rs9979823	CD4T&CD8T&gdT&NK		MECP2&ZBT18&FIGLA&SREBF1&MYOD1&TWIST1&TWST1&PPARD&ZN768	Yes
CD4T	chr10_70558997_70559497	chr10:70559246:C:T	chr10	70559246	rs36103761	TI_Stem&CD4T&CD8T&gdT&Plasma	TI_Goblet&Mast	TFE2&ELK1&TWST1&TWIST1&SMC3&TCF3&RAD21&REST&OLIG1&NR0B1	Yes
CD4T	chr22_41381217_41381717	chr22:41372858:C:T	chr22	41372858	rs5751086	Enterocyte	Mast	BCL6B&OSR2&ASAP3	No
CD4T	chr3_56683075_56683575	chr3:56678949:C:G	chr3	56678949	rs9860863			ZSCA4&ZN547&KLF8&SOX10&SOX8&PAX6&MAFK	No
CD4T	chr6_32685557_32686057	chr6:32692920:C:A	chr6	32692920	rs28891490	CD4T&CD8T&gdT&NK&GC_B&NaiveB&MemoryB&Plasma&Macrophage&DC		ZKSC1&ZFP82&OLIG1	No
CD4T	chr4_123607033_123607533	chr4:123607297:A:G	chr4	123607297	rs752500	CD4T&CD8T&gdT&NK&Macrophage&Neutrophil		ELF1&PRDM1&FLI1&SPI1&SPIB&ETS1&SPIC&ERG&ETV5&ETV4&ETS2&ETV7&SRP9&BC11A	Yes
CD4T	chr12_93249579_93250079	chr12:93254257:G:A	chr12	93254257	rs7486531	CD8T&Plasma		FLI1&ERG&NFKB1	No
CD4T	chr6_29752356_29752856	chr6:29752703:T:C	chr6	29752703	rs909723	Enterocyte&gdT&NaiveB&MemoryB&Plasma&Macrophage&Fibroblast		MYBL2&SREBF1&ESR1&SP4&CREB1&ZEP2&ESR2&PKNX2&HSPA5&ZBT17	Yes
CD4T	chr4_47462933_47463433	chr4:47463353:C:T	chr4	47463353	rs73234587	CD4T&CD8T&gdT&GC_B&NaiveB&MemoryB		GLI2&EGR2&INSM1&EGR1&EGR4	Yes
CD4T	chr20_43787887_43788387	chr20:43789201:T:C	chr20	43789201	rs6065652	CD8T		FOXJ2&ZIC3&ZKSCAN1&DMC1&ZKSC1&FOXJ3&ZIC1	No
CD4T	chr6_41786367_41786867	chr6:41784860:C:T	chr6	41784860	rs114793773	Tuft&Fibroblast		KLF13&RAN&ZN547	No
CD4T	chr11_35238057_35238557	chr11:35231725:C:T	chr11	35231725	rs13347	CD4T&CD8T&gdT&MemoryB&Plasma		XBP1&CREB3&CR3L2&IRX6&HXA9&IRX5&IRX3&IRX4&CREB1&ATF1&ZN713&TLX1&Trp53	No
CD4T	chr12_133080008_133080508	chr12:133072528:T:G	chr12	133072528	rs56814111			SMCA1&ZFP28&PRGR&NR3C1	No
CD4T	chr22_42070662_42071162	chr22:42063618:C:T	chr22	42063618	rs2413666		Mast	TFEB&IRX3&ARNTL&ATF3&BMAL1&P53&PAX3&SSBP3	No
CD4T	chr5_81301354_81301854	chr5:81301545:G:C	chr5	81301545	rs11955364	CD8T&Macrophage		FOXB1&HOXD13&HOXC13&HOXA13&FOXD1	Yes
CD4T	chr7_149624446_149624946	chr7:149633936:C:T	chr7	149633936	rs11773063			NFAC1&NR1H4&RFX2	No
CD4T	chr5_10249947_10250447	chr5:10240053:C:T	chr5	10240053	rs2607322	CD8T		NFKB1	No
CD4T	chr11_65213569_65214069	chr11:65214382:G:T	chr11	65214382	rs239259	CD8T&gdT&NK&Macrophage&Neutrophil		P53&REST	No
CD4T	chr7_5129386_5129886	chr7:5132651:A:G	chr7	5132651	rs73057807	CD4T&CD8T		TGIF1&PKNOX1&TGIF2LX&PKNOX2&HXD8&ZNF250&TGIF2&IL24&DGCR8&MEIS2&THRB&SRBD1&TF2LX&MEIS3&LUZP2&NMI	No
CD4T	chr17_4967185_4967685	chr17:4963004:T:C	chr17	4963004	rs35688913	Pericyte		NFIB&NFIA&ZN586&PITX3&NR1H2&TFAP2C&CRX&NR1H3	No
CD4T	chr8_143635785_143636285	chr8:143644511:T:C	chr8	143644511	rs9314411			HSF1&HSF2&HSF4&HXB2&PRDM1&NKX21&NKX2-1	No
CD4T	chr4_6694619_6695119	chr4:6694733:G:A	chr4	6694733	rs58654929	CD4T&CD8T	Early_Colonocyte&Colonocyte	ZNF8	Yes
CD4T	chr5_442868_443368	chr5:439681:T:C	chr5	439681	rs12653391				No
CD4T	chr15_26082148_26082648	chr15:26090393:T:C	chr15	26090393	rs4109610	AC_Stem&MemoryB&Macrophage&Fibroblast		SMC3&TGIF2&TGIF1&RAD21&MEOX2&ZN134&TF2LX&TBX20&MAFK	No
CD4T	chr1_11805731_11806231	chr1:11803000:G:A	chr1	11803000	rs2066470		Mast		No
CD4T	chr6_90458229_90458729	chr6:90459634:T:C	chr6	90459634	rs1144153	CD4T&CD8T	Early_Enterocyte&Enterocyte&Colonocyte&TI_Goblet&CD4T	ZIM3&ETS1&PRGR&ZN528&TEAD3	No
CD4T	chr10_132332469_132332969	chr10:132338710:C:A	chr10	132338710	rs7912110	GC_B&NaiveB&MemoryB&Plasma&Macrophage&DC		EWSR1-FLI1&FOXG1&FOXL1&MEF2C&IRF1&IRF2&STAT2&STAT1::STAT2&STAT2::STAT1&IRF8&CSTF2&HXC6&IRF3&STAT1&FOXJ3&FOXC1&PRDM1&FOXC2&Z354A&FOXJ2	No
CD4T	chr17_3911224_3911724	chr17:3911532:C:A	chr17	3911532	rs9898098	GC_B&NaiveB&MemoryB&Plasma		E2F4&E2F1&E2F6&SP2&TBX1&TFDP1&TBX15&SP1&EWSR1-FLI1&PAX5&KLF9&SP4&E2F7&SP3&ZN148&PLAG1&MAZ&KLF16	Yes
CD4T	chr16_10942220_10942720	chr16:10948537:G:A	chr16	10948537	rs8055876		Mast	HOMEZ&DUXA	No
CD4T	chr15_38696249_38696749	chr15:38699058:C:T	chr15	38699058	rs72625193	CD4T&CD8T&gdT	Early_Enterocyte	TFCP2L1&HNRNPC&ZN418&ZKSCAN8&TP53	No
CD4T	chr11_330886_331386	chr11:324163:C:T	chr11	324163	rs10794308	gdT&NK&Plasma		SCRT2&SMC3&CTCFL&CTCF&RAD21&ZNF75A	No
CD4T	chr17_75456306_75456806	chr17:75466492:A:G	chr17	75466492	rs6416846	gdT&MemoryB		NFATC1	No
CD4T	chr6_31102310_31102810	chr6:31097294:C:T	chr6	31097294	rs3130968			ZN329&MTF1	No
CD4T	chr4_1345840_1346340	chr4:1352010:T:C	chr4	1352010	rs4974604	CD4T&gdT&Plasma		ZNF711&MAFA&TP53&Z324A	No
CD4T	chr7_64307161_64307661	chr7:64307251:C:T	chr7	64307251	rs74298814	CD4T&NaiveB		GTF2I&EWSR1-FLI1&ZN770&THAP5&SOX10	Yes
CD4T	chr11_62753642_62754142	chr11:62755864:T:C	chr11	62755864	rs493774		Mast	TBX1&TEAD1&TEAD3&SMAD2	No
CD4T	chr21_46296293_46296793	chr21:46296633:C:G	chr21	46296633	rs2839204	GC_B&MemoryB&Plasma&Macrophage&Fibroblast&Pericyte&Endothelium		MAX&P63&EPAS1	Yes
CD4T	chr14_68628963_68629463	chr14:68629130:G:A	chr14	68629130	rs2145154	TI_Stem&AC_Stem&Early_Enterocyte&AC_Goblet		NFAT5&ZNF41&PLAG1&NFAC1&EBF3&ZNF385A&NFAC2&REL&COE1&ZNF423&HDX&NFKB1	Yes
CD4T	chr16_29594497_29594997	chr16:29589034:C:T	chr16	29589034	rs7205947			SREBF1&MTF1&SP2&SP4&TAF1&KLF1	No
CD4T	chr12_11547086_11547586	chr12:11547238:G:T	chr12	11547238	rs6488425			SRF&ZIC1&ZIC3&SMAD1&SMC3	Yes
CD4T	chr5_140710377_140710877	chr5:140719311:T:C	chr5	140719311	rs2563296	AC_Stem&Early_Colonocyte		HIC1	No
CD4T	chr6_43386444_43386944	chr6:43385242:A:G	chr6	43385242	rs1214759	CD8T&NaiveB		GATA3&GATA2&RORA&GATA1&TAL1&SRF&GATA6&NR2F6&RARG&ZEB1&GATA4&RARA&NR2F1&EVI1&RARB&THRB&THRA	No
CD4T	chr20_63639120_63639620	chr20:63645709:T:G	chr20	63645709	rs6062473	CD4T&CD8T&gdT&GC_B&NaiveB&MemoryB&Endothelium		ZN322&XRCC1&ZHX3&ZIC3&WT1&ZIC4&ZNF143	No
CD4T	chr11_62831368_62831868	chr11:62841381:G:A	chr11	62841381	rs75212707	NaiveB&Macrophage		RARG&LHX8&PAX4	No
CD4T	chr20_47727471_47727971	chr20:47727572:G:A	chr20	47727572	rs78055051	BEST4&CD4T&gdT&GC_B&NaiveB&MemoryB&Plasma&Macrophage&DC&Neutrophil	Early_Enterocyte&Enterocyte&Early_Colonocyte&TI_Goblet	USF1&USF2&MITF&BATF3&RFX2&JUN&SIX4&TWIST1&TWST1&ZEB1&ZN582&TBX5&PRDM4&RFX3&RFX4	Yes
CD4T	chr16_3106506_3107006	chr16:3116617:C:G	chr16	3116617	rs4785928			ZN263&KLF15&WT1&TBX15&MRPL2&ETV2&ELF3&PATZ1&E2F3&KLF16&MAZ&PURA&HLTF&ZN770	No
CD4T	chr6_80004299_80004799	chr6:80011315:T:A	chr6	80011315	rs239557	AC_Goblet		SOX10&SOX9&OZF&TBX1&POU3F3&POU3F4	No
CD4T	chr6_26240013_26240513	chr6:26237229:G:A	chr6	26237229	rs10484437	CD4T&CD8T&gdT&GC_B&NaiveB&MemoryB&Macrophage&DC		ZNF8	No
CD4T	chr20_31723398_31723898	chr20:31725565:T:C	chr20	31725565	rs6058443	EEC&CD8T&gdT&NaiveB&MemoryB		E2F4&E2F1&E2F6&E2F7&SP2&TBX15&GTF2I&TFDP1&MAFG&SMRC1&NFE2&MAFK&MRPL2&BACH1&ZN554	No
CD4T	chr10_46284388_46284888	chr10:46294771:G:A	chr10	46294771	rs12767996			PRDM1&EHF&ERG&GTF2I&PRKRIR&TP53&Trp53&NR2C2&NR4A1&RARA&PURA&PPARA	No
CD4T	chr3_133882011_133882511	chr3:133883821:C:T	chr3	133883821	rs1525886	Enterocyte&Colonocyte		REST&NFAT5&EBF1&HNRNPLL	No
CD4T	chr6_170554005_170554505	chr6:170544431:C:T	chr6	170544431	rs6918826			HCFC1&SOX10&FOXD2&SOX8	No
CD4T	chr1_8899832_8900332	chr1:8892415:G:A	chr1	8892415	rs34802130	CD4T&CD8T	Early_Enterocyte&TI_Goblet&Endothelium	ZN816	No
CD4T	chr10_46092717_46093217	chr10:46085340:T:C	chr10	46085340	rs11005075	CD4T&MemoryB&Neutrophil		SP2&GLI3	No
CD4T	chr3_128617529_128618029	chr3:128625943:G:A	chr3	128625943	rs1126828	CD4T&Neutrophil		DMRT3&TBX1&FOXG1&ZN768	No
CD4T	chr6_109382824_109383324	chr6:109388333:C:T	chr6	109388333	rs9487082			NFAC1&NFATC1&E2F7&PRDM4&ZN547&NFATC3&NFAC2&E2F8&H1FX&NFATC2&DHX36&HP1BP3&NFAC3&MAGEA8&ZN582&HNRNPA0&ZBTB12&E2F3	No
CD4T	chr15_40323238_40323738	chr15:40325008:C:T	chr15	40325008	rs2289333	GC_B&MemoryB&Plasma&Macrophage		SOX10&SOX8&SOX9&HSF2&DMC1	No
CD4T	chr11_44727778_44728278	chr11:44719186:A:C	chr11	44719186	rs11038121	CD4T&GC_B&MemoryB&Fibroblast&Endothelium		GCR&PRGR&ANDR&RELA&NFKB1&TF65&REL&ZC3H7A	No
CD4T	chr12_21456411_21456911	chr12:21456750:A:G	chr12	21456750	rs55861860	CD4T&CD8T&gdT		AHR	Yes
CD4T	chr16_15821767_15822267	chr16:15828101:C:A	chr16	15828101	rs216166			PHOX2B&ALX4&ALX3&PHX2A&DRGX&PHX2B&PHOX2A&PROP1&PRDM4&UNC4&GSX2&ALX1&CART1&HMX1&ARX&ONECUT2&MIXL1&ISX&DMBX1&UNCX&RAX2&PRRX1&NKX28&NKX2-8&LHX2&RUVBL1&GLYCTK	No
CD4T	chr2_206765062_206765562	chr2:206769512:T:G	chr2	206769512	rs2277912	EEC&gdT&MemoryB		NFAT5&ETS2	No
CD4T	chr8_124538839_124539339	chr8:124531246:G:A	chr8	124531246	rs13253319			GLI2&HNF4A&GLI3&ZN449&HNF4G&RREB1	No
CD4T	chr17_82893147_82893647	chr17:82900793:G:A	chr17	82900793	rs9891862	CD4T&CD8T&gdT&NK&NaiveB&MemoryB	Early_Enterocyte	RARB&RARA&DUX4	No
CD4T	chr6_25056074_25056574	chr6:25056365:T:A	chr6	25056365	rs895676	CD4T&CD8T&gdT&NK&GC_B&NaiveB&MemoryB&DC	Early_Enterocyte	TBX1&KLF4&ZEP1&HIVEP1&NFKB1&RELA	Yes
CD4T	chr6_100881139_100881639	chr6:100881552:G:A	chr6	100881552	rs9386260			RFX2&ZBT7B&RFX4&MXI1&HIC1&RFX3&RFX1&THRB&GCM1&GCM2&RFX5&THAP1	Yes
CD4T	chr11_62337170_62337670	chr11:62327983:A:T	chr11	62327983	rs4963299	Neutrophil		SOX10&SOX8&BRCA1&BATF&ZFP28&NR2E3&FOXL1&FOXC1	No
CD4T	chr12_9283714_9284214	chr12:9280887:T:C	chr12	9280887	rs2113899			SOX9&SOX11&LHX6&DLX5&HNF1B&POU3F3&PDX1&ZNF24&PO3F3	No
CD4T	chr21_39183266_39183766	chr21:39185406:T:C	chr21	39185406	rs6517523			SOX7&HXB8&HOXB8&HXC8&HXC6&ESRP2&ZBTB16&HLX&HESX1&LHX6&TBP&NOTO	No
CD4T	chr17_1764186_1764686	chr17:1766461:C:T	chr17	1766461	rs12051737	CD4T&CD8T&MemoryB&Plasma&Macrophage&Fibroblast		E2F4&E2F1&E2F7&TBX15&TBX5&ZNF75A&TBX3&TFDP1&SP2&E2F6&IKZF1&XBP1&TFAP2D&TBX2&E2F3&AP2D	No
CD4T	chr3_139677751_139678251	chr3:139677620:T:G	chr3	139677620	rs3856688			PRD14&PRDM14&INSM1	No
CD4T	chr12_31752490_31752990	chr12:31752796:G:T	chr12	31752796	rs12813695			EVI1&GTF2F1&ZN264&MECOM	Yes
CD4T	chr10_128103042_128103542	chr10:128103682:T:G	chr10	128103682	rs1050767	CD4T&CD8T		SOX3&SOX4&SOX2&SOX10&SNRPB2	No
CD4T	chr15_100229435_100229935	chr15:100231681:T:G	chr15	100231681	rs4965605	CD8T&gdT		TBX20&WT1&ZNF41&WRNIP1&VEZF1	No
CD4T	chr16_68538995_68539495	chr16:68530221:G:C	chr16	68530221	rs1728770	Tuft&CD8T&GC_B&MemoryB		ZN281&PAX5&ZBTB14&SP1&C9orf156&ZN148&ZBT17&RXRG&ZNF281&WRNIP1&EGR4	No
CD4T	chr21_45483216_45483716	chr21:45480033:G:A	chr21	45480033	rs9979845	CD4T&CD8T&gdT&GC_B&NaiveB&MemoryB&Macrophage&Neutrophil		MTF1&TIMM8A&P53&FOXK1&P73&PATZ1&P63	No
CD4T	chr10_68827219_68827719	chr10:68817918:T:C	chr10	68817918	rs61869907	TI_Stem&Plasma		GFI1B&SOX9&ZN250&XRCC1	No
CD4T	chr5_179024048_179024548	chr5:179020544:C:T	chr5	179020544	rs192169849	CD8T&Neutrophil		TCF4&SNAI2&TCF3&ITF2&ID4&SCRT1&SCRT2&AR&MYOD1&SIX5&MESP1&HCFC1&ZN143&SMARCC2&THA11&PML&GCM1	No
CD4T	chr8_8227746_8228246	chr8:8237241:T:C	chr8	8237241	rs2980437	Neutrophil		BACH1&SOX14	No
CD4T	chr11_59560194_59560694	chr11:59551397:A:G	chr11	59551397	rs6591540	CD8T&GC_B&NaiveB&Plasma		DBP&ZFP28&ZN341&SPIC&IRF5	No
CD4T	chr6_168883998_168884498	chr6:168884273:T:C	chr6	168884273	rs4708529	CD4T&gdT		FLI1&ERG&ETS2&ETV2&MEF2A&FEV&ETV4&SMAD3&ELF3&NFAC1	Yes
CD4T	chr22_23984323_23984823	chr22:23993392:T:C	chr22	23993392	rs2739333	Plasma		OSR2&PML&OSR1&HEN1&NHLH1&TFAP4&HLTF&ZN563&MYF6&Myf	No
CD4T	chr12_6791301_6791801	chr12:6793704:C:T	chr12	6793704	rs200358400	Endothelium		ONECUT3&HXB1&HOXB1&MEF2C&CUX1&MEF2A&ZFP28&MEF2D&ONEC2&MEF2B&CPEB1&ZN713&CUX2	No
CD4T	chr1_15526968_15527468	chr1:15523848:A:G	chr1	15523848	rs4645989			NFAT5	No
CD4T	chr6_169723390_169723890	chr6:169719393:C:T	chr6	169719393	rs3807065	CD4T&GC_B&NaiveB		SOX10&SOX8&SOX9&SOX4&SOX7	No
CD4T	chr19_53432313_53432813	chr19:53441633:G:A	chr19	53441633	rs4803122			TCEAL2&TSNAX	No
CD4T	chr10_46092078_46092578	chr10:46092487:G:A	chr10	46092487	rs7071471	GC_B&MemoryB&Plasma&Neutrophil		MAFF&MAFK&GCM1&MAF&MAFB&NR6A1&MAFG	Yes
CD4T	chr1_234599832_234600332	chr1:234593196:T:C	chr1	234593196	rs79855325			NR1I3&VDR&GLYCTK	No
CD4T	chr6_26305251_26305751	chr6:26299672:C:T	chr6	26299672	rs7450556	CD8T&NaiveB&MemoryB&Plasma&Endothelium		SOX15&SOX7&SOX21&SOX18&SRY&SOX2&FOXO1&FOXO4&SOX14&ZIC4	No
CD4T	chr1_39683897_39684397	chr1:39676163:T:C	chr1	39676163	rs56090554	CD4T&Fibroblast		FOXB1&BACH1&TP53&Trp53&P53&HCLS1&TP73&Trp73	No
CD4T	chr16_1964705_1965205	chr16:1966478:G:A	chr16	1966478	rs7192722			ZN121&Z324A	No
CD4T	chr10_124389083_124389583	chr10:124389050:T:C	chr10	124389050	rs2674347	AC_Stem	Mast	ZNF282&PLAG1	No
CD4T	chr1_108746379_108746879	chr1:108746328:G:A	chr1	108746328	rs74112513			HBP1&ZNF24&ZN549	No
CD4T	chr5_149240313_149240813	chr5:149240661:T:G	chr5	149240661	rs3797315	CD4T&CD8T&gdT&NaiveB&Macrophage		ELF1&FLI1&ELK4&EHF&GABPA&ETV6&SPI1&SPIB&ETS1&ERG&ETV1&ELK1&ETV2&ETS2&ETV7&FEV&ELF3&ZBTB7A&ETV4&ELK3&BC11A&E2F2&E2F3&ETV5&THAP1	Yes
CD4T	chr1_33430852_33431352	chr1:33436637:C:G	chr1	33436637	rs11801973	Tuft&EEC&Plasma&Macrophage		MZF1&FOXK1&KLF12&FOXO3	No
CD4T	chr15_45705561_45706061	chr15:45707355:C:T	chr15	45707355	rs8043528	AC_Stem&GC_B		BSH&LBX2&VSX2&ISX&MSX2&NOBOX&DLX3&DLX1&LMX1A&FOXI1&BACH1&NFYA&LHX6&FOS&PBX3&NFYB&VSX1&ISL1	No
CD4T	chr1_1250831_1251331	chr1:1249880:A:G	chr1	1249880	rs4567233	CD4T&CD8T&gdT&NaiveB&MemoryB	Early_Enterocyte	CTCFL&INSM1&ZNF281&DUSP26&SOX4&ZN148&LEF1&FEZF1&SOX10&SOX2&SOX3	No
CD4T	chr9_96317266_96317766	chr9:96327119:T:C	chr9	96327119	rs7030583	Fibroblast		EGR1&EGR2&EGR3&EGR4&ZN436	No
CD4T	chr6_167119074_167119574	chr6:167109907:A:G	chr6	167109907	rs6907666	CD4T&CD8T&GC_B&NaiveB&MemoryB		FOXH1	No
CD4T	chr22_42089850_42090350	chr22:42090076:G:A	chr22	42090076	rs1989202	Enterocyte		ZN770&ZN467&PML&ZSC22&KLF15	Yes
CD4T	chr21_37072365_37072865	chr21:37078830:C:T	chr21	37078830	rs7275582	TI_Stem&EEC&Endothelium		BATF3	No
CD4T	chr20_58627330_58627830	chr20:58631494:A:G	chr20	58631494	rs6015324	CD8T			No
CD4T	chr12_12725193_12725693	chr12:12723177:C:G	chr12	12723177	rs1420023	NaiveB		RXRG&RXRA&RXRB&NR2F6&HOXD12&NR2F1&NR2C2&PPARG::RXRA&HOXC11&HOXC12&BARH1&HOXC13&HOXA10&PPARG&HOXD13&HOXB13&HOXC10&HOXA13&PPARA::RXRA&HOXD11&BARH2&PPARA&NELFB&HXC11	No
CD4T	chr19_54375203_54375703	chr19:54373253:C:T	chr19	54373253	rs8111155	CD4T&NaiveB&Macrophage&DC&Neutrophil	Enterocyte	TBX20&ZN121	No
CD4T	chr20_44683504_44684004	chr20:44691217:C:T	chr20	44691217	rs4812850			NR2F1&RORA&RORA_1&RXRG&COT1&RORC&RARB&RORB&RXRA&COT2&ERR3&RXRB&NR2C1&RARG&YY2	No
CD4T	chr16_31467089_31467589	chr16:31467390:G:A	chr16	31467390	rs13337037	GC_B&NaiveB&MemoryB&Macrophage		VDR&ZN136	Yes
CD4T	chr21_36113417_36113917	chr21:36112344:T:G	chr21	36112344	rs4817774			FOXD2&ZBTB16&FOXO1&ANDR	No
CD4T	chr10_46268899_46269399	chr10:46265639:A:G	chr10	46265639	rs12358625	CD4T&CD8T&gdT&GC_B		ETS1&ZN436&ELF3&ETV4&ZN528&ZNF41&BATF3	No
CD4T	chr17_74852349_74852849	chr17:74852689:A:G	chr17	74852689	rs116833065	TI_Stem&EEC&GC_B		CREB1&HOXB1&MAFB	Yes
CD4T	chr10_95807007_95807507	chr10:95809606:A:G	chr10	95809606	rs11188495	gdT&MemoryB&Plasma		NFIB&NFIC&ZBTB7B&EEF1D&CHD1&KLF15&SIN3A&SP4	No
CD4T	chr22_26642786_26643286	chr22:26653047:C:T	chr22	26653047	rs1018833	CD4T&CD8T&gdT&NK&GC_B&MemoryB&Plasma		MAFB	No
CD4T	chr4_103198203_103198703	chr4:103207984:G:A	chr4	103207984	rs72666817	GC_B		POU3F4	No
CD4T	chr1_120356988_120357488	chr1:120365677:G:C	chr1	120365677	rs4247157	CD4T&CD8T&gdT		GFI1B&PITX1&PITX2&OTX2&RFX5&ASAP3&TBX19	No
CD4T	chr6_167706188_167706688	chr6:167715233:C:T	chr6	167715233	rs600214	CD4T&gdT&MemoryB	gdT	SMRC1	No
CD4T	chr12_128810124_128810624	chr12:128815435:T:C	chr12	128815435	rs10744390	MemoryB&Plasma&Macrophage		TBX1&PITX1&GFI1B	No
CD4T	chr15_34209912_34210412	chr15:34218848:G:A	chr15	34218848	rs10851957			ZBTB3	No
CD4T	chr1_28245459_28245959	chr1:28254950:G:A	chr1	28254950	rs11247765	gdT&GC_B&Plasma		HXB13&HOXA13&HOXD13&HOXB13&CPEB1&HOXC13&HOXC10&ZN260&SRY&HXC10&CSTF2&HOXD11&ARID3A&ARI3A&BPTF&HXD13	No
CD4T	chr1_36464188_36464688	chr1:36460808:G:C	chr1	36460808	rs3738838	GC_B&NaiveB		GFI1B&FOXH1	No
CD4T	chr14_72810171_72810671	chr14:72810353:G:A	chr14	72810353	rs75969394	gdT&MemoryB		TFAP2A&THA11&TFAP2C	Yes
CD4T	chr6_26026152_26026652	chr6:26032619:G:C	chr6	26032619	rs6456708	GC_B		ZNF143&ZN143&NKX21&ZN547&ZBTB3&NKX2-5	No
CD4T	chr5_32522657_32523157	chr5:32522096:C:T	chr5	32522096	rs1703323	Macrophage&DC&Neutrophil			No
CD4T	chr4_52862000_52862500	chr4:52866419:T:C	chr4	52866419	rs8287	TI_Stem&Fibroblast		HSF2&HSF4&HSF1&ZN250&ZN490	No
CD4T	chr4_4348508_4349008	chr4:4345001:A:C	chr4	4345001	rs2369106	CD4T&CD8T		KLF5&SP4&KLF14&KLF13&KLF4&SP1&KLF3&KLF9&KLF1&KLF12&SP3&RAB14&SP8&PROX1&ZN449	No
CD4T	chr17_2393096_2393596	chr17:2399355:G:A	chr17	2399355	rs56746904	CD4T&NK&NaiveB&Macrophage&Neutrophil&Endothelium		ZNF263&ZNF691	No
CD4T	chr16_79042832_79043332	chr16:79037081:G:C	chr16	79037081	rs2550690	CD4T		KLF5&SP1&SP4&KLF15&P63&KLF12&KLF4&KLF3&SP2&MAZ&KLF1&PATZ1&SP3&ZNF148&TFAP4&KLF9&KLF6&ZIC1&KLF16&ZIC3&BACH1&ZIC4&NFE2	No
CD4T	chr19_4851545_4852045	chr19:4854725:G:A	chr19	4854725	rs35508924	GC_B		ZN382	No
CD4T	chr19_21767384_21767884	chr19:21765768:T:C	chr19	21765768	rs12974842	GC_B&NaiveB&Macrophage		TEAD3&TEAD4&TEAD1&EP300&TEAD2	No
CD4T	chr1_99820439_99820939	chr1:99823003:C:G	chr1	99823003	rs1610198	CD4T&CD8T&gdT		ZN121	No
CD4T	chr1_10210199_10210699	chr1:10208636:C:T	chr1	10208636	rs113968995			ZIM3&DDX20	No
CD4T	chr7_107560868_107561368	chr7:107569558:A:G	chr7	107569558	rs58052742	BEST4&CD4T&CD8T&gdT&NaiveB	Early_Enterocyte		No
CD4T	chr20_53693209_53693709	chr20:53689566:C:T	chr20	53689566	rs58226114	CD8T&gdT&Macrophage		SREBF2&ZN502&PO3F2&HNF4A	No
CD4T	chr4_145732876_145733376	chr4:145733152:C:T	chr4	145733152	rs58179076	Fibroblast&Endothelium		KLF13&EGR3&SP1&EGR2&KLF9&ZNF740&EGR1&SP2&EGR4&SP4&KLF14&TBX15&TFDP1&ZNF148&GLI1&KLF3&KLF16&SP3&SALL4&WT1&ZBTB4&ZN281&CHD1&ZBTB7B	Yes
CD4T	chr5_108748577_108749077	chr5:108753673:T:G	chr5	108753673	rs12188386			RUNX3&RUNX2&RELA&NFKB1&TF65&ZN341&IRF4&REL&TBL1XR1	No
CD4T	chr17_73720147_73720647	chr17:73720436:A:G	chr17	73720436	rs2661593	CD4T&CD8T&gdT	Early_Enterocyte	RUNX2&RUNX3&ZN250	Yes
CD4T	chr19_511601_512101	chr19:511796:C:G	chr19	511796	rs8107593	CD4T&CD8T&gdT&NK&GC_B		THA11&ELF1&ETV7&ETV1&FLI1&ETS1&ERG&ETV4&SMCA1&ETV2	Yes
CD4T	chr16_2673333_2673833	chr16:2670064:G:A	chr16	2670064	rs57992845			GCR&PRGR&ANDR&OSR2&ZN708&BC11A&NR3C1&IRF4&CHD1&WT1&ZBT17	No
CD4T	chr1_114341256_114341756	chr1:114341557:A:G	chr1	114341557	rs486755	CD4T&CD8T&gdT	Early_Enterocyte	RUNX2&RUNX1&RUNX3&BCL11A&PEBB&CBFB	Yes
CD4T	chr8_22088889_22089389	chr8:22087435:A:G	chr8	22087435	rs2309234	Tuft		ZSCAN4&SPIB&SPIC&TEAD4	No
CD4T	chr10_70145514_70146014	chr10:70150874:G:A	chr10	70150874	rs1046747	CD4T&GC_B&NaiveB		CPEB1&HOXC13&HOXC12&HOXA10&HOXD11&HXC10&TBL1XR1	No
CD4T	chr10_5548797_5549297	chr10:5558239:T:C	chr10	5558239	rs11253229	Enterocyte&TI_Goblet		MAFG&MAF&SNRPB2&MAFA	No
CD4T	chr12_7916270_7916770	chr12:7910996:T:G	chr12	7910996	rs866392327	CD4T&CD8T&NaiveB&MemoryB&Endothelium		FOXO4&SRY&FOXJ3&PAX4&FOXJ2&FOXP1&IRF3&FOXG1&FOXF1&HOXD10&IRF2	No
CD4T	chr15_64162974_64163474	chr15:64154766:G:A	chr15	64154766	rs62024246			HEY2&PAX5	No
CD4T	chr13_52455148_52455648	chr13:52456430:G:A	chr13	52456430	rs9536079			ESRP1	No
CD4T	chr9_6681078_6681578	chr9:6676960:C:A	chr9	6676960	rs13297653	Enterocyte		SOX2&SOX21&POU3F2&ZN136&PAX6&HSF1	No
CD4T	chr8_33513591_33514091	chr8:33506075:G:A	chr8	33506075	rs12682046	GC_B&MemoryB&Plasma&Macrophage		TBX5&MGA&TBX2&TBX4	No
CD4T	chr19_44500316_44500816	chr19:44498165:C:G	chr19	44498165	rs589512	GC_B		HSF2&HSF4&HSF1&ZN322&TFCP2&SOX4&HXD10	No
CD4T	chr19_52171408_52171908	chr19:52172859:A:G	chr19	52172859	rs4801910	NaiveB	Mast	ZN250	No
CD4T	chr3_45694020_45694520	chr3:45696615:C:T	chr3	45696615	rs2742433	CD4T&CD8T&gdT&NK&NaiveB		BCL6B	No
CD4T	chr10_124092502_124093002	chr10:124087959:A:G	chr10	124087959	rs61863984	GC_B&NaiveB&MemoryB&Plasma&Macrophage&Neutrophil&Fibroblast&Endothelium		HXA7	No
CD4T	chr2_43196641_43197141	chr2:43196907:T:G	chr2	43196907	rs7568470	CD4T&Macrophage		THRA&THRB	Yes
CD4T	chr14_35292030_35292530	chr14:35292073:G:A	chr14	35292073	rs17536948	CD4T		HXC13&PO5F1&LHX6	Yes
CD4T	chr1_246699055_246699555	chr1:246699270:C:G	chr1	246699270	rs3007305			HAND1&BACH1&HIC2	Yes
CD4T	chr16_11976464_11976964	chr16:11971601:C:T	chr16	11971601	rs8047663			NFAT5&KCNIP1&ZSC22&ZN586&ZBTB46	No
CD4T	chr18_36129624_36130124	chr18:36122199:G:A	chr18	36122199	rs3737466			SOX9	No
CD4T	chr4_182808972_182809472	chr4:182813584:A:C	chr4	182813584	rs35673756	CD4T&CD8T&Macrophage		ZEB1&SNAI2&ITF2&TCF4&ASCL1&TCF3&TCF12&NHLH1&TBX1&ID4&FIGLA&ASCL2&MESP1&TFE2&EOMES&HTF4&RREB1&TBX5&TBX21	No
CD4T	chr2_28465305_28465805	chr2:28457925:C:T	chr2	28457925	rs34829186	CD4T&CD8T&gdT		ZN524&AGGF1&PTCD1	No
CD4T	chr8_65633946_65634446	chr8:65634358:C:A	chr8	65634358	rs79616747			GCR&REST&IKZF2&NFATC3&NFAC3&NFAC2&ZNF385A	Yes
CD4T	chr10_5294056_5294556	chr10:5285067:A:G	chr10	5285067	rs12768723	EEC&CD4T&Endothelium		SOX2&SOX15&SOX7&PO4F1&POU4F1&ARID5B&ARI5B	No
CD4T	chr5_36690266_36690766	chr5:36686302:G:A	chr5	36686302	rs2229894	TI_Stem&Early_Colonocyte&NaiveB&MemoryB&Macrophage	gdT	ITF2&TCF4&ZBTB18&ZNF238&TCF21&T&TCF12&ZBT18&MSC&TCF3&MYOG&ID4&SCRT2&TBX15&TBX3&MYF6&Myf&FIGLA&SCRT1&MESP1&ZNF652&TBX20&MYOD1&TBX4&TBR1&TWIST1&TBX21&TBX1&TAL1::TCF3&TBX5&TWST1	No
CD4T	chr15_33226491_33226991	chr15:33227471:A:G	chr15	33227471	rs11072340			PO4F3&POU4F2&POU4F3&POU4F1&PO4F1&OTX2&NR1D1&HOXC9&CDX2&POU3F1&ZN394&HOXD12	No
CD4T	chr10_13777916_13778416	chr10:13781744:A:C	chr10	13781744	rs10906478	CD4T&gdT			No
CD4T	chr20_20083785_20084285	chr20:20081653:A:C	chr20	20081653	rs6046602			EWSR1-FLI1&ZBTB4&ZNF281&ZNF219&ZN219&GLIS2&ZN281&GLIS3&ZN148&MAZ&LUZP1	No
CD4T	chr7_139635868_139636368	chr7:139642004:T:C	chr7	139642004	rs11980430	CD4T&CD8T&gdT&NK&Neutrophil	Enterocyte	PO4F3&PO4F1&PO6F1&POU4F3&HOXD3&HHEX	No
CD4T	chr18_79960121_79960621	chr18:79956889:G:A	chr18	79956889	rs12957336	AC_Goblet&Tuft		POU2F2&PO2F2&PAX6&POU5F1&GATA6&GATA3&GATA2&GATA1&GATA4	No
CD4T	chr11_1853624_1854124	chr11:1852137:G:T	chr11	1852137	rs676581	CD8T&gdT&NK&GC_B&NaiveB&MemoryB&Plasma			No
CD4T	chr16_23869016_23869516	chr16:23873965:G:A	chr16	23873965	rs12934555	CD8T&Macrophage		NR2E1&BATF	No
CD4T	chr12_30823076_30823576	chr12:30831756:G:A	chr12	30831756	rs10771774	EEC&MemoryB&Plasma&Fibroblast			No
CD4T	chr16_88701360_88701860	chr16:88703602:G:A	chr16	88703602	rs753286	CD4T&CD8T&gdT&Plasma&Neutrophil		STAT5A&ZNF435&STAT4&STA5B&STA5A&ZSC16	No
CD4T	chr2_10432380_10432880	chr2:10436100:G:A	chr2	10436100	rs2430420	TI_Goblet&BEST4		ZN490&HSF1&ZNF423&THAP1&MRPL1&VAX2	No
CD4T	chr12_6752887_6753387	chr12:6743941:G:A	chr12	6743941	rs60600645		Mast		No
CD4T	chr16_69444781_69445281	chr16:69444996:G:A	chr16	69444996	rs2311396	CD4T&CD8T&Plasma	gdT	POU2F2&POU1F1&POU3F2&POU3F1&PRDM1&SPI1&TRMT1&POU5F1&ZNF205&RFX4&SSX2&MEF2BNB-MEF2B&IL24&LUZP2&PO2F1&SPIB&PIT1&IRF2&RBM42&ZNF830&TBX20&IRF1	Yes
CD4T	chr10_3961054_3961554	chr10:3961335:G:A	chr10	3961335	rs12219083	CD4T&CD8T&gdT&NK&MemoryB		PBX3&SIX4&TBX1&EGR3&NR2E1&TBX21	Yes
CD4T	chr15_25860261_25860761	chr15:25863988:A:T	chr15	25863988	rs2076749	CD4T&CD8T&gdT		ZN260	No
CD4T	chr12_30754692_30755192	chr12:30751354:C:A	chr12	30751354	rs111721369			ZFP28&CPEB1	No
CD4T	chr19_52536327_52536827	chr19:52538475:T:G	chr19	52538475	rs2608524	CD4T&CD8T&gdT&GC_B&NaiveB&MemoryB&Neutrophil&Fibroblast&Endothelium		OSR2&HAND1&GFI1B&ASCL2	No
CD4T	chr10_101142154_101142654	chr10:101133588:C:T	chr10	101133588	rs946328			ZFX&PRD14&TBPL1&PRDM14	No
CD4T	chr2_127081688_127082188	chr2:127081103:C:A	chr2	127081103	rs77720645	CD4T&CD8T&gdT&NK&GC_B&NaiveB&MemoryB		EGR1&EGR3&GLIS2&SIN3A&MYB&MYBA&PLAG1&RREB1	No
CD4T	chr1_180954128_180954628	chr1:180952872:T:C	chr1	180952872	rs4652540	Fibroblast		ZN341&ZN770&WT1	No
CD4T	chr9_125190207_125190707	chr9:125192290:C:A	chr9	125192290	rs587544	CD4T&CD8T&NaiveB		FOXG1&SOX4&FOXO4&SRY&ZIM3&FOXJ3&FOXO1&FOXL1&HXC6&FOXP1&FEZF1&FOXO3&FOXC1&FOXJ2&FOXF1&FOXD3&IRF5&FOXM1&ANDR&IRF9&BPTF&FOXC2&FOXI1&FUBP1	No
CD4T	chr15_77953851_77954351	chr15:77953977:G:A	chr15	77953977	rs12916368	CD4T&CD8T&gdT&GC_B&Plasma		ELF1&EHF&FLI1&SPIC&ETV1&ERG&ELF4&SPI1&ZN770&ETV2&ZBTB7A&ZN136&ETV7&RUNX3&ETS1&ELK4&FEV&ETV4&RUNX2&ELF3&TBX1&ELF5	Yes
CD4T	chr10_7259394_7259894	chr10:7260183:G:C	chr10	7260183	rs34738037	CD4T&CD8T&gdT			No
CD4T	chr22_28829296_28829796	chr22:28820825:C:T	chr22	28820825	rs5762820	Plasma		E2F3&ZN502&E2F1&ZN274	No
CD4T	chr19_17511327_17511827	chr19:17507002:G:A	chr19	17507002	rs11671357			NR4A2&ZN329	No
CD4T	chr22_45169780_45170280	chr22:45175088:C:T	chr22	45175088	rs9615052	Macrophage&Neutrophil		ANDR&FOXJ2&FOXJ3&MBTPS2&HSFY2	No
CD4T	chr14_68820461_68820961	chr14:68822595:A:C	chr14	68822595	rs1274955	CD4T	gdT	ETV3&EBF3&COE1	No
CD4T	chr6_53335180_53335680	chr6:53325232:T:A	chr6	53325232	rs9370195	CD4T&CD8T&gdT&GC_B&NaiveB&MemoryB&Plasma&DC	Macrophage	REST&THRB&HNRNPLL	No
CD4T	chr21_45643134_45643634	chr21:45642793:A:G	chr21	45642793	rs12152003	BEST4&CD4T&Fibroblast		WT1&EGR1&EGR2&EGR4&KLF6&SP4&KLF15&ZNF219&ZN219&CHD1&ZBTB7B&MAZ	No
CD4T	chr9_114902700_114903200	chr9:114903099:A:G	chr9	114903099	rs1126711	CD4T&CD8T&gdT&Plasma		SOX13&SOX30&SOX9&SRY	Yes
CD4T	chr9_6630825_6631325	chr9:6631099:A:G	chr9	6631099	rs1260460	CD8T&gdT&MemoryB&Plasma		TBX20&RUNX2&ZN549&PEBB&ESRRA&CBFB&ESRRG&NGN2	Yes
CD4T	chr12_125049435_125049935	chr12:125050514:A:G	chr12	125050514	rs76702475	Colonocyte		ELF5&ETS2	No
CD4T	chr22_40711455_40711955	chr22:40702202:G:T	chr22	40702202	rs13058356	TI_Stem&TI_Goblet&EEC&CD4T&Mast&Neutrophil&Fibroblast		TCF3&ID4&TCF4&ITF2&MESP1&SNAI2&TBX20&SUH&FIGLA&RBPJ&ZN282&HIC2&GRHL1&GRHL2	No
CD4T	chr4_87391051_87391551	chr4:87386561:G:T	chr4	87386561	rs13102469	NaiveB		NR1H4	No
CD4T	chr6_37697829_37698329	chr6:37704146:T:G	chr6	37704146	rs6937280	CD4T&CD8T&gdT&NaiveB&MemoryB&Plasma&Fibroblast			No
CD4T	chr16_56860351_56860851	chr16:56862818:G:A	chr16	56862818	rs3829502	CD4T&CD8T&gdT&NaiveB&MemoryB&Plasma&Macrophage		RARA&RORA&RARG&RARA(var.2)&GFI1B&GFI1&DUX4&DUXA&RARA::RXRA&RXR::RAR_DR5&HXC6&HDX	No
CD4T	chr2_231708095_231708595	chr2:231715548:C:T	chr2	231715548	rs838437			RXRG&HNF4A&RXRA&RXRB&NR2F6&PPARG::RXRA&PRDM1&NR2F1&IRF1&IRF2&NR2C2&REST&PPARD&ZN768&PPARA&PPARG&IRF3&PPARA::RXRA&NR0B1&SMAD1	No
CD4T	chr14_102509026_102509526	chr14:102513126:C:T	chr14	102513126	rs942024	Enterocyte		PRDM4&FOXN3&HP1BP3&NFAC1	No
CD4T	chr11_64317367_64317867	chr11:64323476:G:C	chr11	64323476	rs201354020	CD4T&CD8T		MAZ&GTF2I&ZBTB14&TBX15&EGR1&EGR2&VEZF1&SP1&EGR4&ZNF143&SALL4&ZN467	No
CD4T	chr12_1800538_1801038	chr12:1800813:G:A	chr12	1800813	rs2286378	GC_B&Plasma		MGA&TBX21&NFIL3	Yes
CD4T	chr16_84504515_84505015	chr16:84500591:G:A	chr16	84500591	rs56756168			SMAD1	No
CD4T	chr15_65304494_65304994	chr15:65314308:T:C	chr15	65314308	rs28734953	CD8T&gdT&NaiveB&MemoryB&Plasma		SOX9&SOX15&ZN121&PAX5	No
CD4T	chr3_33005996_33006496	chr3:33007660:C:T	chr3	33007660	rs1133253	CD4T		CEBPB&CEBPA&MYBL1&MYBA&ATF4&LHX6&CEBPG&DLX5&CEBPD&DDIT3&PDX1&EN1&VAX1&HOXB5&GBX2	No
CD4T	chr22_49960109_49960609	chr22:49950271:C:T	chr22	49950271	rs111700120			ZBTB49&RFX5	No
CD4T	chr18_36129116_36129616	chr18:36119590:T:C	chr18	36119590	rs1789550	GC_B		FOXB1&JUN::JUNB	No
CD4T	chr13_45341001_45341501	chr13:45345717:T:C	chr13	45345717	rs9526060			FOXO4	No
CD4T	chr15_50880478_50880978	chr15:50880739:C:G	chr15	50880739	rs2619686	CD8T&gdT&Plasma		RORA&RUNX3&GFI1B	Yes
CD4T	chr4_112309127_112309627	chr4:112302891:G:A	chr4	112302891	rs9995585	CD4T&Fibroblast		HAND1&NFIC&ZN143&TAF1A&ZEP1&HIVEP1&RXRA	No
CD4T	chr11_125591488_125591988	chr11:125595125:C:G	chr11	125595125	rs2702023	Macrophage		PAX9&PAX1&PAX2&PAX5&PAX6&ZN335	No
CD4T	chr22_43187460_43187960	chr22:43182780:G:A	chr22	43182780	rs138950			RUNX2&ZN329&NR1H4&TFCP2	No
CD4T	chr9_19230329_19230829	chr9:19234910:A:G	chr9	19234910	rs1329731	Macrophage			No
CD4T	chr1_248837888_248838388	chr1:248843054:G:C	chr1	248843054	rs59374714	Endothelium		CEBPB	No
CD4T	chr6_170103135_170103635	chr6:170103419:C:G	chr6	170103419	rs66988573	CD8T&gdT		ZBT7A&NR2F1&NR2F6&INSM1&ZN554&REST&ZN331&NR2C2&PPARA&KDM5A	Yes
CD4T	chr7_5144306_5144806	chr7:5146856:C:T	chr7	5146856	rs57342527	CD4T&CD8T&gdT&GC_B&NaiveB&MemoryB		SPDEF	No
CD4T	chr12_95217276_95217776	chr12:95220453:C:A	chr12	95220453	rs10859852			GRHPR&THAP1	No
CD4T	chr6_30787802_30788302	chr6:30788086:G:T	chr6	30788086	rs28780119	Macrophage&DC			Yes
CD4T	chr5_177005657_177006157	chr5:177000277:G:T	chr5	177000277	rs76749525	GC_B&MemoryB		SOX8&SOX9&RELA&NFKB1&STAT1	No
CD4T	chr10_46105788_46106288	chr10:46106429:A:C	chr10	46106429	rs2611491	CD4T&Macrophage&Neutrophil		GTF2I&TF7L1	No
CD4T	chr3_191328579_191329079	chr3:191324701:C:T	chr3	191324701	rs28696260	CD8T&gdT&MemoryB		CPEB1&TEAD4&FOXJ3&HOXB9&HOXB13&HXB13&HOXD13&FOXF1&HOXC13&FOXD3&HOXC12&FOXI1&HOXD10&HOXC11&KLF3&HOXD12&HXD10&HXC12&HOXA10	No
CD4T	chr9_127396648_127397148	chr9:127395655:A:G	chr9	127395655	rs3808838			GMEB2	No
CD4T	chr10_84330091_84330591	chr10:84333961:G:A	chr10	84333961	rs11598566	CD4T&CD8T&gdT&NK		HBP1&EWSR1-FLI1&ZNF24&NKX61&HXC8&HOXC8&PIT1	No
CD4T	chr10_103910909_103911409	chr10:103901928:A:G	chr10	103901928	rs61861158	CD4T&CD8T&gdT&NaiveB&Neutrophil		ONEC3&PO4F3&POU4F2&PO4F1&POU2F2&TFAP2C&POU4F3&POU4F1	No
CD4T	chr6_25881925_25882425	chr6:25879093:C:T	chr6	25879093	rs793144	CD4T&CD8T		ELF5&EHF&FLI1&ELF3&Z324A&ZFP82&RAN	No
CD4T	chr11_123680962_123681462	chr11:123674879:G:A	chr11	123674879	rs10893069	CD4T		ZN449	No
CD4T	chr8_100492105_100492605	chr8:100492899:G:A	chr8	100492899	rs4734458	CD4T&CD8T&Plasma		ZN708&SMRC1&PLAG1&TRMT1&ZNF830&ZN680&RFX4	No
CD4T	chr21_35015363_35015863	chr21:35015879:G:A	chr21	35015879	rs11088303			RUNX3&ZN768	No
CD4T	chr1_234315176_234315676	chr1:234314629:C:T	chr1	234314629	rs7515623	CD4T&CD8T&gdT		ZBTB14&TFDP1&SP2&ZBTB7C&THA11&SIX5&GCM1&HCFC1	No
CD4T	chr2_127107082_127107582	chr2:127115294:C:A	chr2	127115294	rs7601252			ZNF143&TFAP2A(var.2)&TFAP2A&TAF1&TFAP2B&TFAP2C	No
CD4T	chr12_12439525_12440025	chr12:12439104:G:C	chr12	12439104	rs10845544	CD4T&CD8T&gdT&Mast&Neutrophil&Endothelium			No
CD4T	chr7_1824568_1825068	chr7:1825538:A:T	chr7	1825538	rs35091011	CD4T		ZNF350&ZN350	No
CD4T	chr6_38876394_38876894	chr6:38880507:C:T	chr6	38880507	rs4562126	CD4T&CD8T&gdT&Macrophage		TFAP2D&SP1&AP2D	No
CD4T	chr8_20380680_20381180	chr8:20380912:A:G	chr8	20380912	rs12681832			ERG&ELK1&ELF1&GABPA&ETV1&ELF4&FLI1&ELK4&ELK3&ETV3&FEV&ETV4&FOXN3&ETS1&EHF&ZBTB6&IL24&ETV6&HP1BP3&RCOR1	Yes
CD4T	chr8_124450553_124451053	chr8:124448287:C:T	chr8	124448287	rs72713023	CD4T&CD8T&gdT&NaiveB&MemoryB		ZN680&SOX4	No
CD4T	chr17_80721089_80721589	chr17:80712907:G:A	chr17	80712907	rs62067908	CD4T&CD8T&gdT&NK	Early_Enterocyte	CEBPG&IRF9&MEOX2&CEBPD&IRF4&CEBPB&IRF8&DBP&IRF7&CEBPE&NFIL3&CEBPA&HLF	No
CD4T	chr5_168851832_168852332	chr5:168852675:T:A	chr5	168852675	rs2938764	EEC&CD4T&NK&Neutrophil&Fibroblast		POU3F4&POU3F2&PO3F3&POU3F3&POU3F1&FOXB1	No
CD4T	chr8_41544995_41545495	chr8:41551622:G:C	chr8	41551622	rs58888817	CD4T&CD8T&gdT&GC_B&NaiveB&Macrophage&DC&Neutrophil	Enterocyte	ZIC1&ZIC3&ZIC4&ZNF740&ZN740&PML&EGR2&KLF14&MAZ&PATZ1&KLF16&KLF9&KLF15&EGR1&GLIS2&WT1&PLAG1&ZNF385A&TBX1&SP8	No
CD4T	chr5_50489397_50489897	chr5:50492782:T:C	chr5	50492782	rs6884426	CD4T&CD8T		FOXO6&FOXP1&FOXJ3&FOXG1&FOXO4&FOXJ1&SOX10&SOX4&FOXJ2&SRY&FOXO1&FOXF2&FOXK1&FOXP2&FOXK2&FOXQ1&DMRT1&HOXA10&Sox4&FOXF1&TIA1&HOXC10&HXA10	No
CD4T	chr16_56662847_56663347	chr16:56660463:G:A	chr16	56660463	rs12708962	CD4T&CD8T		MAF&MAFG&MAFF&RFX7&MXI1&RFX2&RFX1&ZBT7B	No
CD4T	chr15_94119849_94120349	chr15:94127203:T:G	chr15	94127203	rs7165881			RFX2&TAL1&RFX3&TBX1&TBX21	No
CD4T	chr17_8119464_8119964	chr17:8119825:G:A	chr17	8119825	rs9748189	gdT&Macrophage&Fibroblast			Yes
CD4T	chr9_35646619_35647119	chr9:35637378:C:T	chr9	35637378	rs28414362	NaiveB&MemoryB		IKZF1	No
CD4T	chr21_43362835_43363335	chr21:43365009:G:A	chr21	43365009	rs539072	CD4T&gdT&Plasma		HXC11	No
CD4T	chr12_6471121_6471621	chr12:6475965:C:T	chr12	6475965	rs61918018	CD8T		HAND1&TBX2&ZN549	No
CD4T	chr5_56148524_56149024	chr5:56148856:G:A	chr5	56148856	rs7731626	CD4T&Plasma		ZNF652&EGR2&ZNF281&KLF16&WT1&EGR1&PPARA::RXRA&GTF2I&RREB1&ZSC22&PPARG&SALL4&KLF15&CHD1&ZN148&TBX1&GTF2F1&ZN770&SIN3A&ZN394&SP3&ZN652&SP2&TBX15&ZBTB7B	Yes
CD4T	chr2_134679634_134680134	chr2:134675453:G:T	chr2	134675453	rs6430529	CD4T&CD8T&gdT&GC_B&NaiveB&MemoryB&Macrophage&DC	TI_Goblet	NFE2&LBX2&RX&RARG&JDP2&RARA&ALX3&LHX9&RARA(var.2)&ISX&POU6F2&FOSL1&PO6F2&DLX5&DLX4&FOS::JUND&JUN&VSX1&BARX2&FOSL1::JUN&MIXL1&HOXC5&LHX8&EVX2&HOXB4&FOS&NOBOX&LMX1B&HOXD1&PAX7&HOXC6&LHX2&NOTO&NME1&BATF&LBX1&HOXA7&VSX2&POU6F1&HESX1&PAX4&LHX6&DMBX1&VAX2&FOSL1::JUNB&LRRFIP1&RAX2&EMX2&EMX1&HXD3&LMX1A&ZN549&MNX1&FOSL1::JUND&HXA2&MEOX1&HOXB3&LHX4&GSX1	No
CD4T	chr6_29702455_29702955	chr6:29709857:T:C	chr6	29709857	rs1610590	CD8T&NK&GC_B&Plasma&Endothelium		SPDEF&REL&IRF2&RELA&IKZF2&EHF&IRF1&IRF7&STAT1::STAT2&STAT2::STAT1&STAT2&NFKB1	No
CD4T	chr12_8242888_8243388	chr12:8250874:T:C	chr12	8250874	rs11044263			MYBL2&TBX1&PAX2	No
CD4T	chr11_119084592_119085092	chr11:119084799:T:A	chr11	119084799	rs686624	CD8T&Plasma		GLI2&GLI3&ZN770&ZN467&ZIC2&ZBTB7A&AGGF1&GLI1&ZNF263&ZBTB7C&VEZF1&ZBTB7B	Yes
CD4T	chr4_101039270_101039770	chr4:101048025:T:C	chr4	101048025	rs62305884	CD4T&CD8T&gdT&NK		THRB&ZN134&HXB8&HOXB8&HXC8&HOXC8&HOXB7	No
CD4T	chr1_178725620_178726120	chr1:178717112:A:G	chr1	178717112	rs2811280	Enterocyte&Tuft		FLI1&EHF&ERG&ELF3&ETV2&TEAD2&RAN&TEAD4&TEAD3&TEAD1&ELF5&ESRP1	No
CD4T	chr1_3857719_3858219	chr1:3852667:A:G	chr1	3852667	rs6657021	Plasma			No
CD4T	chr6_28161472_28161972	chr6:28152570:T:A	chr6	28152570	rs17712613	Plasma&Macrophage		RBM42	No
CD4T	chr19_49451664_49452164	chr19:49443745:G:C	chr19	49443745	rs11669017			FOXO6&FOXO1&FOXO4	No
CD4T	chr16_15022079_15022579	chr16:15031584:T:G	chr16	15031584	rs4985124	TI_Stem&CD4T&CD8T&gdT&GC_B&MemoryB		SRF&PURG	No
CD4T	chr7_7182259_7182759	chr7:7191863:G:A	chr7	7191863	rs10280795			SOX2&SOX21&ZN264&ARID5B&ARI5B	No
CD4T	chr6_6612198_6612698	chr6:6613420:T:C	chr6	6613420	rs9392814	CD4T&MemoryB		ZFX&RXRG&RXRA	No
CD4T	chr1_26336267_26336767	chr1:26341296:A:G	chr1	26341296	rs11247922			SREBF2&ZN502	No
CD4T	chr9_128192791_128193291	chr9:128194812:G:A	chr9	128194812	rs10115537	Enterocyte		TEAD4	No
CD4T	chr16_1304217_1304717	chr16:1308560:T:G	chr16	1308560	rs62011260	GC_B&NaiveB&MemoryB&Plasma		TEAD4&CREB1&TEAD2&TBX1&TEAD1&EWSR1-FLI1&Z324A&MAZ&EPAS1&VEZF1	No
CD4T	chr12_110048317_110048817	chr12:110057843:A:C	chr12	110057843	rs10774513	CD4T&gdT&NaiveB&Macrophage&Neutrophil		RARG&RARA&RORA&NR1I3	No
CD4T	chr14_100547834_100548334	chr14:100554881:C:A	chr14	100554881	rs12432176	TI_Stem&AC_Stem&Early_Enterocyte&Early_Colonocyte&Macrophage		GLIS1&ZNF524&TEAD1&HIC1&SP4&GLIS3&TEAD3&PATZ1&ZNF740&PLAGL1&PLAL1&SP1&KLF5&KLF1&EGR1&EGR4&STAT3&KLF4&ZN281&KLF12&TBX15&MAZ&EEF1D&ZN740&SP2&GLIS2&ZN320&KLF3&WT1&NFIB&EGR2&SP3&ZBTB7B&KLF9&KLF6&SP8&KLF16&CHD1	No
CD4T	chr5_95808647_95809147	chr5:95808914:C:A	chr5	95808914	rs9784676	CD4T&CD8T&gdT&GC_B&NaiveB&MemoryB&Plasma&Macrophage&Neutrophil			Yes
CD4T	chr8_133066077_133066577	chr8:133062901:C:T	chr8	133062901	rs2248574	CD4T&CD8T&gdT&Neutrophil		RFX4	No
CD4T	chr19_48962250_48962750	chr19:48962469:A:G	chr19	48962469	rs79366920	Enterocyte&Neutrophil		KLF5&SP4&KLF14&KLF9&SP1&KLF4&WT1&PATZ1&KLF3&KLF1&MAZ&ZNF740&KLF12&SP2&TFDP1&KLF16&E2F4&SP3&SP8&TP53&KLF15&PML&MRPL2&COT1&KLF6&PGAM2&CHD1&TBX15&NR0B1&RXRA&ZSC22&EGR4&SIN3A&ZN320&PROX1&ZN148&ZBTB7B&ZN770	Yes
CD4T	chr11_690947_691447	chr11:686839:G:A	chr11	686839	rs7121478	TI_Goblet&AC_Goblet		ZEB1&TP73&Trp73&JDP2&ATF2&AGGF1&ATF7&JDP2(var.2)&FOSL1&FIGLA&CREB5&MYOD1&JUN&JUND (var.2)&JUND(var.2)&JUND	No
CD4T	chr2_177784469_177784969	chr2:177791294:G:A	chr2	177791294	rs10172384	gdT&Fibroblast		NR2E1&ZN713&FUBP1&FOXM1&SOX4	No
CD4T	chr19_14472091_14472591	chr19:14469826:T:C	chr19	14469826	rs78858120	CD8T&GC_B&NaiveB&Neutrophil		ZSCA4&ZSCAN4&TBX20&INSM1	No
CD4T	chr1_210446383_210446883	chr1:210442501:G:C	chr1	210442501	rs12410877	CD4T&CD8T&gdT		PRGR&CHD1&ETV7&SIN3A&ZNF263&ETS1	No
CD4T	chr17_82752113_82752613	chr17:82751186:T:C	chr17	82751186	rs2451219	Early_Colonocyte		CTCFL&SMC3&CTCF&TFAP4	No
CD4T	chr21_45555379_45555879	chr21:45557132:C:T	chr21	45557132	rs55977683	EEC&CD4T&CD8T&gdT&NaiveB&MemoryB&Macrophage&Neutrophil&Fibroblast		SCRT1&SNAI2&ITF2&TCF4&SCRT2&ASCL2&TCF3&ASCL1&TCF12&ID4&MYOD1&ZEB1&TFE2&TAL1&ZN436&MESP1&SOX17&MYOG&KLF8&TBX20&TBX5&HIC1&ZIC2	No
CD4T	chr2_112054928_112055428	chr2:112060285:C:G	chr2	112060285	rs66990408			CHD1&ZN708&SIN3A&PML	No
CD4T	chr2_102104288_102104788	chr2:102104848:G:T	chr2	102104848	rs12618222	CD4T&Macrophage&DC&Fibroblast&Endothelium		RELB&TAF1A&H2AFZ&PQBP1	No
CD4T	chr1_205632333_205632833	chr1:205630793:C:T	chr1	205630793	rs78202794	CD4T&gdT		ZN582	No
CD4T	chr4_159102764_159103264	chr4:159093126:A:T	chr4	159093126	rs35350699			ZNF124&LARP4&SRRM3&NME1&ARID3A&ARI3A&ZN317&HNRNPA1&DBP&HXA7	No
CD4T	chr1_200669843_200670343	chr1:200674257:G:T	chr1	200674257	rs4311922	Early_Enterocyte&Fibroblast&Endothelium		SIX2&NHLH1	No
CD4T	chr9_27529590_27530090	chr9:27536735:A:G	chr9	27536735	rs36038669	MemoryB		ZN502&TBX1	No
CD4T	chr1_205528892_205529392	chr1:205537255:C:A	chr1	205537255	rs61822301	GC_B&MemoryB&Plasma&Endothelium		ZSC22&ZBTB4&ZN436&TAF1	No
CD4T	chr10_1149741_1150241	chr10:1150019:T:C	chr10	1150019	rs4310544	TI_Stem&EEC&gdT		NFATC1&E2F7&HIST2H2BE&NFAC1	Yes
CD4T	chr5_140647474_140647974	chr5:140648046:A:G	chr5	140648046	rs2569161	DC		TBX1	No
CD4T	chr11_507150_507650	chr11:499547:A:C	chr11	499547	rs61876345			ZSC31	No
CD4T	chr19_49487117_49487617	chr19:49495592:G:C	chr19	49495592	rs34750569			TBX1&ZN554&SMAD2&ZFX&ZN264	No
CD4T	chr1_1693159_1693659	chr1:1695459:A:G	chr1	1695459	rs28587348	NaiveB		FOXO4&TYY1&TYY2&IRF6&TAF1&IRF4&YY1&PAX5	No
CD4T	chr10_95840018_95840518	chr10:95832529:G:A	chr10	95832529	rs4917714	gdT&Fibroblast		SOX9&BATF&OVOL1	No
CD4T	chr6_7389505_7390005	chr6:7393790:C:T	chr6	7393790	rs55656962			NFE2&MAF::NFE2&NFE2::MAF&MAFK&NFE2L2&NF2L2&NR2E1&BACH2&BACH1	No
CD4T	chr20_10501979_10502479	chr20:10501318:A:T	chr20	10501318	rs1570218	CD4T&CD8T&gdT		PHOX2B&PROP1&POU2F2&DRGX&DMC1&POU5F1&PHOX2A&POU3F1&POU3F2&POU1F1&PO2F1&POU5F1B&POU5F1P1&POU2F1&TWST1&ALX1&CART1&POU2F3&POU3F3&SNRNP70&RUVBL1&NKX6-2	No
CD4T	chr21_46184479_46184979	chr21:46179366:C:T	chr21	46179366	rs8133205	NK&NaiveB&MemoryB&Plasma			No
CD4T	chr19_46579539_46580039	chr19:46575892:G:A	chr19	46575892	rs10432281	CD4T&GC_B&Macrophage			No
CD4T	chr4_113979424_113979924	chr4:113988183:G:C	chr4	113988183	rs13102914	AC_Goblet&EEC&Fibroblast		RORC	No
CD4T	chr2_230067486_230067986	chr2:230075088:G:C	chr2	230075088	rs112083060	GC_B&MemoryB		PRGR&CUX1&HXB13	No
CD4T	chr9_133726902_133727402	chr9:133727377:A:G	chr9	133727377	rs2254109	Plasma		ZIC2	Yes
CD4T	chr6_170553067_170553567	chr6:170552941:G:T	chr6	170552941	rs12210583				No
CD4T	chr22_42649436_42649936	chr22:42656877:A:G	chr22	42656877	rs5758840	Neutrophil		OSR2&OSR1&NR1H4	No
CD4T	chr3_108099954_108100454	chr3:108092295:G:A	chr3	108092295	rs326341	CD8T&gdT&NaiveB&MemoryB&Plasma&Macrophage&Neutrophil		BHE22&BHA15&BHLHE22&BHLHE23&OLIG1&OLIG3&GCM1&OLIG2&ZNF8&NGN2	No
CD4T	chr17_82604086_82604586	chr17:82596470:C:T	chr17	82596470	rs3752821	Macrophage&Neutrophil&Endothelium		XBP1&GRHL1	No
CD4T	chr4_39044324_39044824	chr4:39038810:C:T	chr4	39038810	rs1964349	CD4T&gdT&GC_B&NaiveB&MemoryB&Plasma&Macrophage&DC&Neutrophil&Endothelium		P53&SIX5&P73&HEY2&THA11&P63	No
CD4T	chr17_35244264_35244764	chr17:35235090:A:G	chr17	35235090	rs11080324	CD4T&CD8T&gdT&NK&NaiveB&MemoryB&Plasma&Macrophage&Fibroblast&Endothelium	Early_Enterocyte&Enterocyte&Colonocyte	SOX2&SOX3&SOX4&DUSP26&TAL1	No
CD4T	chr8_33472950_33473450	chr8:33469884:C:T	chr8	33469884	rs62510527			ZN770&ETS2&MCR&PML	No
CD4T	chr6_46129694_46130194	chr6:46121560:G:A	chr6	46121560	rs9463182	CD8T		TBX15&TBX1&TCF7L1&TBX20&NR6A1&LEF1&EVI1&MECOM&MEIS2&ETV5&MEIS3	No
CD4T	chr1_148263460_148263960	chr1:148263524:G:A	chr1	148263524	rs73000953	CD4T&CD8T&gdT&MemoryB&Plasma		STAT4&ZSCAN4&ZNF385A&HSF1	Yes
CD4T	chr3_196631725_196632225	chr3:196623052:C:T	chr3	196623052	rs35107793	CD4T&CD8T&gdT&NaiveB			No
CD4T	chr2_174554046_174554546	chr2:174554141:G:A	chr2	174554141	rs1010027	CD4T&CD8T&gdT&GC_B&NaiveB&MemoryB		CEBPE&TBX1&TEAD3&ARID3A&ARI3A	Yes
CD4T	chr20_59253323_59253823	chr20:59249254:A:G	chr20	59249254	rs259964	CD4T&CD8T&gdT		PO6F2&POU6F2&POU6F1&HOXB5&INSM1	No
CD4T	chr1_84996896_84997396	chr1:84989993:T:G	chr1	84989993	rs4907118	AC_Stem&Early_Colonocyte&CD8T&gdT&GC_B&MemoryB&Macrophage		SOX10&SOX9&SOX2&SOX8&BATF&PAX3	No
CD4T	chr6_111057231_111057731	chr6:111061703:T:C	chr6	111061703	rs12200204	TI_Stem		HCFC1&SIX5&THA11&ZN143&STAT5B&BRCA1&DDIT3&ZNF76	No
CD4T	chr11_134276018_134276518	chr11:134279747:G:A	chr11	134279747	rs536449	CD4T&CD8T&gdT		SOX13&SOX14&IRX2&IRX5	No
CD4T	chr5_163548592_163549092	chr5:163554787:C:T	chr5	163554787	rs10074453	CD4T&CD8T		ZSCAN4&SMAD4&TBX15&TBX21&TBR1&EOMES&ETV3&ZFP82&ZN394	No
CD4T	chr2_12169643_12170143	chr2:12175073:T:G	chr2	12175073	rs4669821	CD4T&Macrophage&DC&Fibroblast&Endothelium		SP1&ZIC2&RARA::RXRG&ZNF435&RXRA::VDR&VDR&RARA&ZIC1&PAX5&KLF8&ZIC3	No
CD4T	chr11_104907822_104908322	chr11:104906584:G:A	chr11	104906584	rs11226550	CD4T&Plasma		SOX9&SOX4&CPEB1&HOXC12&HXA11&HOXD11&HXC10	No
CD4T	chr8_81132698_81133198	chr8:81123195:G:A	chr8	81123195	rs16908643	CD4T&Plasma&Macrophage&Fibroblast		SREBF2	No
CD4T	chr14_68703036_68703536	chr14:68696393:T:G	chr14	68696393	rs8013046	Macrophage	Enterocyte		No
CD4T	chr8_8228251_8228751	chr8:8230980:G:C	chr8	8230980	rs2955580	GC_B		ZEB1&ITF2&TCF4&SNAI2&TCF3&TCF12&ID4&FIGLA&HTF4&MESP1&TFAP4	No
CD4T	chr12_132189452_132189952	chr12:132199416:T:C	chr12	132199416	rs6598206	TI_Stem&Early_Colonocyte&CD4T&CD8T&gdT		ZN436&ZN563&TRIM69&ETS1&ZN449	No
CD4T	chr12_7346444_7346944	chr12:7346756:C:G	chr12	7346756	rs10772012	CD4T&CD8T&gdT&Macrophage		ESRRG&ESRRA&NR4A2&ZN528	Yes
CD4T	chr2_86035880_86036380	chr2:86045993:T:C	chr2	86045993	rs73947314	EEC&CD4T&CD8T&gdT&GC_B&NaiveB&MemoryB&Plasma&Fibroblast		PRDM4&TFAP4&RBM22&MYOG&MAFB&MYB	No
CD4T	chr5_163473585_163474085	chr5:163468111:T:G	chr5	163468111	rs299286	Enterocyte			No
CD4T	chr6_25405357_25405857	chr6:25396954:G:A	chr6	25396954	rs7341240	NaiveB&MemoryB&Plasma&Macrophage		E2F3&E2F2&E2F1&PLAGL1&ZFP42	No
CD4T	chr16_85687171_85687671	chr16:85679567:C:G	chr16	85679567	rs10514608	TI_Stem&AC_Stem&Tuft		TBX20&GRHL2&NME1	No
CD4T	chr5_56909037_56909537	chr5:56909816:A:G	chr5	56909816	rs252924	Macrophage		SIN3A&SP4&SP1	No
CD4T	chr2_30146324_30146824	chr2:30156496:A:G	chr2	30156496	rs72785870			TFAP4&MYOG&TCF21&MYF6&ATOH1&MYOD1&ASCL2&TAL1::TCF3&NHLH1&TAL1&MSC&BHA15&HEN1&OLIG2&SUCLG1&BACH2&LYL1	No
CD4T	chr21_36966532_36967032	chr21:36966727:C:T	chr21	36966727	rs113500531			EGR1&KLF13&SP1&SP2&EGR2&KLF1&EGR4&KLF16&KLF12&ZN740&SP4&ZNF740&KLF3&MAZ&WT1&SP3&KLF9&CHD1&ZNF219&ZN219&ZN148&TBX15&PROX1	Yes
CD4T	chr1_43550024_43550524	chr1:43541977:T:C	chr1	43541977	rs2842189	TI_Stem&AC_Stem&Early_Enterocyte&Early_Colonocyte&TI_Goblet&AC_Goblet		TBX20	No
CD4T	chr11_63869587_63870087	chr11:63869793:A:G	chr11	63869793	rs10897457	CD4T&CD8T		MEIS2&CREB5&ATF2&PKNOX1&PKNOX2&TGIF1&ESRRA&GMEB2&JDP2&ESRRG&RARA&TGIF2LX&TGIF2&RARG&ATF1&CREB1&NR1H2&FOSL2::JUND(var.2)&FOSL2::JUNB(var.2)&FOSB::JUN&JUN::JUNB(var.2)&FOSL2::JUN(var.2)&JUNB(var.2)&CREM&TEF	Yes
CD4T	chr9_7935555_7936055	chr9:7945963:A:G	chr9	7945963	rs12350187	CD4T&CD8T&NaiveB&MemoryB	Early_Enterocyte&Enterocyte&gdT	SOX21&SOX3&OTX2&PROP1&OTX1&DAB2&DRGX&ALX4&ALX1	No
CD4T	chr2_128322285_128322785	chr2:128314699:G:T	chr2	128314699	rs13014395	TI_Stem&AC_Stem&Plasma&Fibroblast		ZN331&THRB&ZSC31&THRA&ZIC2&THB	No
CD4T	chr7_76047174_76047674	chr7:76051598:C:T	chr7	76051598	rs7786630				No
CD4T	chr5_107263578_107264078	chr5:107263818:G:A	chr5	107263818	rs34564	CD4T	Enterocyte	RUNX2&MGAP	Yes
CD4T	chr6_37698849_37699349	chr6:37707557:G:C	chr6	37707557	rs6901540	CD4T&CD8T&gdT&GC_B&NaiveB&MemoryB&Plasma		RUNX2	No
CD4T	chr20_44029026_44029526	chr20:44029344:T:G	chr20	44029344	rs6103574	CD4T&gdT&Neutrophil		ZNF524&MZF1&ZN467&ETS2&BARHL2&CHD1&ZN263&FOXO3&PATZ1&ZNF263&BARH1&SIN3A	Yes
CD4T	chr4_1297361_1297861	chr4:1292122:C:T	chr4	1292122	rs28573879	CD4T&gdT		ESR2	No
CD4T	chr10_103193052_103193552	chr10:103193250:C:G	chr10	103193250	rs1141095			RUNX3&RUNX2&RFX2&RFX1&RFX3&RFX5	Yes
CD4T	chr4_2009095_2009595	chr4:2019559:T:C	chr4	2019559	rs4607289				No
CD4T	chr7_131044323_131044823	chr7:131054705:G:A	chr7	131054705	rs12538354	CD4T&CD8T&MemoryB&Plasma		SOX10&ZN586&FOXG1	No
CD4T	chr12_49130656_49131156	chr12:49140940:A:G	chr12	49140940	rs10875924				No
CD4T	chr3_146469175_146469675	chr3:146468513:G:A	chr3	146468513	rs544979	EEC&GC_B&NaiveB&MemoryB		GTF2I&OSR2&ZN335	No
CD4T	chr20_33489639_33490139	chr20:33489312:C:A	chr20	33489312	rs145989066			ZFX&ZN770&PML&GLI2&ZN467&PLAG1&GLI1&SIN3A&ZBTB7B&TBX15	No
CD4T	chr2_191150799_191151299	chr2:191157616:A:G	chr2	191157616	rs6434447	CD4T&CD8T&gdT&NK&GC_B&NaiveB&MemoryB&Plasma&Macrophage		NKX6-2&NKX2-6	No
CD4T	chr6_37514874_37515374	chr6:37516922:C:G	chr6	37516922	rs1776456			GTF2I&PRDM4&ZBTB6&WT1&ZN770&WRNIP1	No
CD4T	chr10_11819788_11820288	chr10:11818334:T:C	chr10	11818334	rs58829444			PAX5	No
CD4T	chr10_124064623_124065123	chr10:124064934:C:T	chr10	124064934	rs4929821	CD8T&GC_B&NaiveB&MemoryB&Plasma&Macrophage&Neutrophil		GATA1&GATA6&GATA2&GATA4&HXA9&TAL1	Yes
CD4T	chr10_133389366_133389866	chr10:133391295:C:T	chr10	133391295	rs6537600	CD4T&CD8T&gdT&GC_B&NaiveB&MemoryB&Plasma		ESRRG&ESRRA&ZN680&STF1&NR4A3&TBX2	No
CD4T	chr19_49387842_49388342	chr19:49387834:T:C	chr19	49387834	rs35768917	MemoryB&Plasma		VDR&RXRA::VDR&ZN140&ZN382	No
CD4T	chr14_63510392_63510892	chr14:63515428:A:C	chr14	63515428	rs1255754	CD8T&gdT&GC_B&Plasma	Enterocyte	PAX7&PAX3&LHX6&BARHL2&NKX6-2&NKX6-1&PO4F2&POU4F2&HBP1&PDX1&ISL2&PO4F3&MYOD1&ARID3A&ARI3A&PO6F1&LRRFIP1&MAGOH&HMX2&HXC8&HOXC8&HLX&NKX3-1&NKX61	No
CD4T	chr14_69603515_69604015	chr14:69602955:A:G	chr14	69602955	rs2332094	NaiveB&Macrophage		ZNF713&NKX61&PAX6&ZSCAN31&PAX2	No
CD4T	chr5_178626840_178627340	chr5:178623708:C:T	chr5	178623708	rs35460909				No
CD4T	chr4_185202329_185202829	chr4:185202577:G:T	chr4	185202577	rs3108296	CD4T&CD8T		SOX9&SOX10&SOX8&SOX7&SOX18&SOX4&SOX21	Yes
CD4T	chr1_8424431_8424931	chr1:8424763:A:G	chr1	8424763	rs301807	NaiveB		SP1&SP4&ZN219&ZNF219&KLF15&RREB1&EGR2&SP2&KLF3&SP3&MAZ	Yes
CD4T	chr19_4867502_4868002	chr19:4861849:A:G	chr19	4861849	rs262541			GLI2&ZN449&RXRG&GLI3&RXRA&NR6A1&P63&P73&P53	No
CD4T	chr10_113961528_113962028	chr10:113953807:A:G	chr10	113953807	rs151591	CD4T&CD8T&gdT&NK		RARA&RORA&RARG&RARA(var.2)&NR1I2&ESRRG&RXRA&RARB&ZN121&COT1&ESRRA&RXRG&NR1H2&THRA&THB&THA&RXRB&NR1H3&NR1I3	No
CD4T	chr2_136132041_136132541	chr2:136132155:G:A	chr2	136132155	rs62160907	CD4T&CD8T&gdT&GC_B&NaiveB&MemoryB&Macrophage&DC		RXRB&RXRG&NR2F6&NR4A1&RXRA&NR1H2::RXRA&NR1H2&PPARG::RXRA&NR2C2&NR4A3&MAZ	Yes
CD4T	chr6_167350345_167350845	chr6:167354499:G:A	chr6	167354499	rs2981984	TI_Stem&Endothelium		ZNF384&FOXC1&FOXC2&FOXI1&ANDR	No
CD4T	chr5_39256305_39256805	chr5:39256606:G:A	chr5	39256606	rs96436	Early_Colonocyte&Colonocyte		NFAT5&IRF8&SPIB&IRF4&ETV6&IRF2&PRDM1&IRF1&IRF7&STAT2&STAT1::STAT2&STAT2::STAT1&IRF9&IRF3&STAT1&GABPA&SPIC	Yes
CD4T	chr9_132451201_132451701	chr9:132451419:G:A	chr9	132451419	rs10429632	CD8T&gdT&NK	Enterocyte	NANOG&ASCL2	Yes
CD4T	chr2_131492182_131492682	chr2:131492678:C:T	chr2	131492678	rs6711063			REST&MTF1	Yes
CD4T	chr16_68529833_68530333	chr16:68530283:C:T	chr16	68530283	rs1728769	AC_Stem&CD8T&GC_B		E2F6&ELK4&ETS1&ELF2&ELK1&ELK3&GABPA&FEV&ERG&ETV1&ETV4&ELF1&TBX15&GABP1&ZBTB7A&RREB1&ETV5&ZSC22&MAZ&FLI1&ZN467&ZNF143&KLF16&ZBT17&KLF15	Yes
CD4T	chr2_152717285_152717785	chr2:152719765:A:C	chr2	152719765	rs7594309	Neutrophil		SOX4&FOXG1&FOXO4&SRY&FEZF1&FOXD3&FOXJ3&FOXO3&FOXP1&FOXF1&ZFP28&ANDR&HOXD10&BPTF&IRF5&HXD10&FOXI1&FOXJ2	No
CD4T	chr9_117783696_117784196	chr9:117790113:G:T	chr9	117790113	rs35264368	CD8T&MemoryB&Macrophage		ZN524&ZNF524&FOXG1&ZNF652&RARA	No
CD4T	chr16_3086693_3087193	chr16:3086918:T:C	chr16	3086918	rs4786384	Macrophage&Neutrophil&Endothelium		NFIB	Yes
CD4T	chr17_2391939_2392439	chr17:2392341:T:C	chr17	2392341	rs2447092	CD4T&CD8T&gdT&GC_B&NaiveB&MemoryB&Plasma&Macrophage&DC&Neutrophil		SALL4&SP1&TBX15&TBX1&GLI1&SP2&ZIC2&KLF3&CREB1&ZIC1&ZN148&ZFX	Yes
CD4T	chr4_76148222_76148722	chr4:76139322:C:T	chr4	76139322	rs62300620	TI_Stem&CD4T&GC_B&NaiveB		SOX9	No
CD4T	chr8_73975925_73976425	chr8:73976381:G:C	chr8	73976381	rs8075			ZFX&ZSC22&MAZ&ZF64A&THAP1&TFAP2D	Yes
CD4T	chr1_185559885_185560385	chr1:185570010:G:A	chr1	185570010	rs333703	CD4T&CD8T&gdT&MemoryB&Neutrophil		AIRE	No
CD4T	chr16_15154640_15155140	chr16:15146959:C:A	chr16	15146959	rs13336494			ZN263&OSR2&ZN770&ZNF263&CHD1	No
CD4T	chr22_41940044_41940544	chr22:41940168:G:A	chr22	41940168	rs5758511	TI_Goblet&AC_Goblet&CD4T&CD8T&GC_B&NaiveB&MemoryB&Plasma		SREBF2&PAX5&SRBP1&SREBF1	Yes
CD4T	chr17_41966462_41966962	chr17:41957168:A:T	chr17	41957168	rs71373477			HNF4A	No
CD4T	chr13_24605792_24606292	chr13:24609586:C:T	chr13	24609586	rs9581121	gdT		ZN134	No
CD4T	chr9_78103873_78104373	chr9:78101703:A:C	chr9	78101703	rs958968	MemoryB&Macrophage&DC&Neutrophil		NFKB1&HAND1&CUX1&RELA&TAF1A&KDM5A&REL	No
CD4T	chr14_38073566_38074066	chr14:38080616:A:G	chr14	38080616	rs8009076	CD4T&CD8T&gdT		YY1&KLF12&SP4&RAB14&KLF4&KLF5&KLF1&KLF3&KLF6&SP8&SP1&SP3&KLF9	No
CD4T	chr10_88999620_89000120	chr10:88999856:A:G	chr10	88999856	rs2147420	CD4T&CD8T		RFX3&RFX2&RFX1&ZBT7B&SOX14&RFX5&RFX4&NR1H2&POU2F2&NR1I2&NR1H3&POU5F1B&POU5F1P1&OLIG3&SNAPC5&IL24	Yes
CD4T	chr14_30656087_30656587	chr14:30646642:A:T	chr14	30646642	rs11622076	GC_B		JUND&FOSB&BATF&ZNF24&HBP1	No
CD4T	chr14_106061792_106062292	chr14:106053665:T:C	chr14	106053665	rs113527835	CD4T&CD8T&gdT&NaiveB&MemoryB	TI_Goblet	ESRRA&RARA&RARG&AGGF1&GRHPR&PLAG1&VEZF1&TP53&NR1H3&ZN143&P73&TP73	No
CD4T	chr22_30635457_30635957	chr22:30630064:C:T	chr22	30630064	rs5997712	CD4T&CD8T&GC_B&Plasma&Endothelium		ZN257&ZN281&SP1&ZN148&MAZ&WT1&ZNF281&ZBT17&TLX1&ZN467&PATZ1&EGR4&GRHPR&RCOR1&KLF15	No
CD4T	chr1_19123842_19124342	chr1:19124111:C:T	chr1	19124111	rs6688770	CD4T&CD8T&gdT		MZF1&RREB1	Yes
CD4T	chr6_11525666_11526166	chr6:11525953:C:T	chr6	11525953	rs568867	Macrophage&DC&Neutrophil&Fibroblast		ZFX&RORA(var.2)&RORA_2&HOXA4&RORC&NR1D1&RORA&PPARA::RXRA&COT2	Yes
CD4T	chr9_110256379_110256879	chr9:110253322:C:T	chr9	110253322	rs4135183			ZNF524&SP1&RARA&NR1I3	No
CD4T	chr10_95832221_95832721	chr10:95825188:T:C	chr10	95825188	rs10748647	CD4T&CD8T&gdT&NK&GC_B&NaiveB&MemoryB&Plasma&DC	Early_Enterocyte&Enterocyte	ZN260&SRF&TWIST1&CLOCK	No
CD4T	chr2_214808079_214808579	chr2:214807623:C:T	chr2	214807623	rs6753417	CD4T&CD8T&GC_B		ZNF282&ZN816&ZN282&MZF1	No
CD4T	chr11_71452175_71452675	chr11:71455946:T:C	chr11	71455946	rs12792306	CD4T&CD8T&gdT&NaiveB&MemoryB		IRF9&TRMT1&PO2F1&HOMEZ&ZNF830&RFX4&MEX3C&IRF4&IRF8&FUBP1&SSX2&FOXO3&FOXJ3&IRF1	No
CD4T	chr7_4204740_4205240	chr7:4203331:G:A	chr7	4203331	rs7800149	EEC&CD4T&gdT		ZIC1&CTCFL&ZIC3&CTCF&EBF1&ZIC4&INSM1&NFIB	No
CD4T	chr22_46762335_46762835	chr22:46760806:T:C	chr22	46760806	rs5769136	gdT		TEAD1&NKX21&NKX2-5&TEAD2&ZN502&SMCA5&ZN394	No
CD4T	chr4_83231490_83231990	chr4:83241783:T:C	chr4	83241783	rs6535447	CD8T&gdT&NaiveB&MemoryB&Plasma&Macrophage&DC&Neutrophil	Enterocyte	MEF2D&MEF2B&NDF1&ATOH1&MEF2A&NEUROD1&TAL1&NDF2&NGN2&TWST1&OLIG2&SMAD1	No
CD4T	chr6_159169110_159169610	chr6:159173257:T:C	chr6	159173257	rs479397	GC_B&Macrophage&Fibroblast		TFAP2C(var.3)&TFAP2C&ZNF423&TFAP2A(var.3)&TFAP2A&TFAP2B&TFAP2B(var.3)&ZN423&ZN768&AP2A&THAP1&EBF1&AP2C&NR1H4&MTA3&COE1	No
CD4T	chr19_7426882_7427382	chr19:7422391:C:T	chr19	7422391	rs4804601	CD4T&CD8T		YY1&ESRRA&RUNX2&RUNX3&AGGF1&MNT&ASCL2	No
CD4T	chr19_45092018_45092518	chr19:45097526:A:G	chr19	45097526	rs75788243	GC_B		SMAD2&ZN335&TFAP2A(var.2)&TFAP2A&SMAD4&SMAD3&TFAP2C&TFAP2B&AP2B&TFAP2E	No
CD4T	chr1_210332767_210333267	chr1:210328160:T:A	chr1	210328160	rs688585	CD8T&gdT&MemoryB&Plasma		IRF4&IRF1&ZN418&IRF5	No
CD4T	chr12_12456545_12457045	chr12:12450981:G:C	chr12	12450981	rs7975061	CD4T&CD8T&gdT&Macrophage		HAND1	No
CD4T	chr2_100563260_100563760	chr2:100556794:G:A	chr2	100556794	rs3748929	CD8T&gdT&GC_B&NaiveB&MemoryB&Plasma		CEBPB&CEBPA&RFX5&RFX2&ZBT7B&OSR2&OSR1&RFX1&CEBPG&MXI1&CEBPD&RFX3&RFX4&CEBPE&SPZ1	No
CD4T	chr2_105929447_105929947	chr2:105931512:A:T	chr2	105931512	rs12475559	CD4T&CD8T		OSR2	No
CD4T	chr8_90467615_90468115	chr8:90469401:T:C	chr8	90469401	rs6995399	CD4T&CD8T&gdT&MemoryB&Plasma			No
CD4T	chr1_91804585_91805085	chr1:91796785:C:T	chr1	91796785	rs284139	CD4T&CD8T		SMRC1&GFI1B	No
CD4T	chr12_56041582_56042082	chr12:56050848:C:T	chr12	56050848	rs34415530	gdT&NaiveB&Plasma		DLX5&VAX1	No
CD4T	chr3_71718030_71718530	chr3:71714654:G:A	chr3	71714654	rs35899311	CD4T&CD8T&gdT		MTF1&ZNF8&RFX5&NR1D1&E2F2&RORC&E2F3	No
CD4T	chr19_50511033_50511533	chr19:50501716:G:C	chr19	50501716	rs35505839		Mast	ZSC22&TFCP2L1&EGR2&ZNF524&ZIC1&ZIC3&ZNF263&MAZ&ZIC2&TFAP2D&ZBTB7C&SP4	No
CD4T	chr1_231376825_231377325	chr1:231385732:C:T	chr1	231385732	rs2486736	CD4T&CD8T&gdT		PBX3&PBX2&NKX21&PDX1&NR1H2	No
CD4T	chr2_88169931_88170431	chr2:88168415:G:T	chr2	88168415	rs4490185	Early_Enterocyte		RFX7&PITX1&DPRX&RHOXF1	No
CD4T	chr10_69408485_69408985	chr10:69418719:C:T	chr10	69418719	rs61848159			GLI2&ZNF143&GLI3&GLI1&ZIC2&ZF64A&ZN436&ZIC3	No
CD4T	chr5_172778117_172778617	chr5:172773675:C:T	chr5	172773675	rs191221	Enterocyte	Early_Enterocyte	ZN257&P73&TP73	No
CD4T	chr1_36162133_36162633	chr1:36161941:C:T	chr1	36161941	rs4653164	CD4T&CD8T&gdT&GC_B&NaiveB&MemoryB&Plasma&Macrophage&Neutrophil		TYY2&SMAD4&YY2&ZNF274&TEAD1&SMAD2&PAX5	No
CD4T	chr17_42107637_42108137	chr17:42110454:A:G	chr17	42110454	rs11079033	TI_Stem&Early_Enterocyte&CD8T&GC_B&MemoryB&Plasma		SOX14&OVOL1&ZN394	No
CD4T	chr19_36528463_36528963	chr19:36521572:G:A	chr19	36521572	rs112216204			ATF4&CEBPG&ZN121&DDIT3	No
CD4T	chr5_140710914_140711414	chr5:140719311:T:C	chr5	140719311	rs2563296			HIC1	No
CD4T	chr5_96816303_96816803	chr5:96809070:G:A	chr5	96809070	rs62376389	CD4T&CD8T&gdT&GC_B&NaiveB&MemoryB&Plasma	TI_Goblet	SRF	No
CD4T	chr11_67650523_67651023	chr11:67651803:C:T	chr11	67651803	rs61894521			SREBF1&NR4A2&TFAP2D&SRBP1&AP2D	No
CD4T	chr22_45341389_45341889	chr22:45350698:C:T	chr22	45350698	rs6006994	BEST4&CD4T&Endothelium		EHF&E2F6&ERG&FLI1&ETV2&FOXO3&ZIC3&SRF&ETV4&ELF3&ETV7&FOXO4&FOXO1&FOXO6&ETV5&ETS1	No
CD4T	chr3_120596017_120596517	chr3:120597303:G:A	chr3	120597303	rs804986			IRF5&SIX4&IRF6&IRF4	No
CD4T	chr19_56567252_56567752	chr19:56575380:C:G	chr19	56575380	rs12104288			PRDM1&FOXO4&SOX4&SOX10&SRY&DMRT1&FOXO1&Sox4&FOXK1&RFX4&FOXP1&FOXG1&FOXD3&SOX2&ZN121&ADARB1	No
CD4T	chr5_40276980_40277480	chr5:40285868:C:T	chr5	40285868	rs72743832	CD4T&CD8T&gdT&NaiveB		MEF2D&MEF2B&MEF2C&MEF2A&HMGA2	No
CD4T	chr17_2041681_2042181	chr17:2032865:G:A	chr17	2032865	rs4790866	CD4T&CD8T&gdT&GC_B&Macrophage		PITX1&TFAP4&TFCP2	No
CD4T	chr6_96837322_96837822	chr6:96830880:T:C	chr6	96830880	rs33970718	TI_Stem&AC_Goblet&Plasma&Fibroblast		SOX14	No
CD4T	chr2_208265323_208265823	chr2:208265568:A:G	chr2	208265568	rs12475932	CD4T&CD8T&gdT&GC_B&NaiveB&MemoryB&Plasma		GMEB2&PRGR&HNRNPLL&TCF3	Yes
CD4T	chr4_185255839_185256339	chr4:185263961:A:G	chr4	185263961	rs2280666	CD4T&CD8T&MemoryB&Plasma	Early_Enterocyte	ARX&ISX&EMX1&EMX2&UNCX	No
CD4T	chr2_68196050_68196550	chr2:68195765:T:G	chr2	68195765	rs4671879	Endothelium		ARID5B	No
CD4T	chr12_52278883_52279383	chr12:52281895:C:T	chr12	52281895	rs7312403	TI_Stem&EEC		YY2&ZSC22&KLF12	No
CD4T	chr7_33107623_33108123	chr7:33097840:C:G	chr7	33097840	rs113839318	CD4T&NaiveB		RARA&RARG&RARB&NR2F6&NR6A1&RXRG&NR2F1&RXRA&VDR	No
CD4T	chr21_36069659_36070159	chr21:36077421:A:C	chr21	36077421	rs2835269	gdT		DLX4&DLX5&ESX1&ISX&GBX1&VAX1&LHX9&VSX1&GBX2&DLX3&GSX2&LHX6&EVX2&LBX2&DLX6&VSX2&PAX4&HOXA7&EMX2&LMX1B&LHX2&PDX1&MEOX1&EMX1&HXA2&HIST2H2BE&POU6F1&NOTO&LMX1A&LHX8&VAX2&LBX1&HOXB3&MNX1&POU6F2&LHX4&GSX1	No
CD4T	chr6_20401320_20401820	chr6:20395785:G:A	chr6	20395785	rs62397822			ATF4&PO2F3&ZN274	No
CD4T	chr2_240560986_240561486	chr2:240557150:A:G	chr2	240557150	rs7609147			SPDEF&NR4A2&THB&NR6A1&NR2C1&NR2F2&TFAP2C&ESRRA&NR1H3&PPARD&RARA&RXRB&ERR1&AP2A&RARB&AP2C&THRA&THA&PPARA&RARG&COT2&COT1&ZN322&TFAP2A	No
CD4T	chr9_129110649_129111149	chr9:129105001:C:T	chr9	129105001	rs10988208		Mast	ZNF713&E2F7&E2F1&CREB1&TYY2&E2F4&SREBF1&SREBF2&ZN713&SRBP1&NFIX	No
CD4T	chr5_32020372_32020872	chr5:32028167:C:T	chr5	32028167	rs2877239	CD4T&CD8T&gdT&GC_B&MemoryB&Plasma		ZNF713&ZKSCAN8&POU2F2&HNRNPC	No
CD4T	chr2_98656704_98657204	chr2:98665072:G:A	chr2	98665072	rs4513341	CD4T&CD8T&gdT		ZN250	No
CD4T	chr1_25616394_25616894	chr1:25616597:T:G	chr1	25616597	rs148235247	AC_Stem&AC_Goblet&Endothelium		MBD2&ESRRA	Yes
CD4T	chr19_44955099_44955599	chr19:44949014:G:T	chr19	44949014	rs3745152			EHF&SPI1&GTF2I&FLI1&ERG&ETV4&ETS1&ETV5&TBX1&ZN341&ZNF263&FEV	No
CD4T	chr3_59451307_59451807	chr3:59459655:A:G	chr3	59459655	rs72875642	CD4T&CD8T&gdT&MemoryB&Plasma		VENTX&TEAD4&ZN322&TEAD1&TEAD2&JUN&BARX1&ZFX&VAX2&MRPL1	No
CD4T	chr3_16286083_16286583	chr3:16290539:A:G	chr3	16290539	rs842272	CD4T&CD8T&gdT&NK		POU6F2&VSX2&MEOX2&LHX2&HNF1B&HXA5&FOXJ3&HOXD8&LMX1A&LMX1B&PO3F2&TEF&POU4F2&PO3F3	No
CD4T	chr3_32430621_32431121	chr3:32430215:C:A	chr3	32430215	rs73055078	CD8T&gdT&Neutrophil		FHL2&PLAG1	No
CD4T	chr19_17090457_17090957	chr19:17082741:A:G	chr19	17082741	rs1979260	CD4T&gdT&GC_B&NaiveB&MemoryB&Macrophage&DC&Neutrophil		TBX1&TBX20&TBX21&ZBTB7A&GLI2&EOMES&TBR1&MGA&TBX4&TBX5&KLF15	No
CD4T	chr20_63033202_63033702	chr20:63035471:T:C	chr20	63035471	rs2277768	Tuft&GC_B&NaiveB&MemoryB&Macrophage	gdT	NDF1&SMAD3&NGN2&TWST1&NEUROD1&ATOH1&TWIST1&NDF2&TFE2&TCF3&OLIG1&OLIG2&ZN554	No
CD4T	chr15_75748881_75749381	chr15:75739942:A:G	chr15	75739942	rs34605750	CD4T&CD8T&gdT	Enterocyte	KLF14&NR2F6&HIC2&SP3&NR2F1&Trp53	No
CD4T	chr5_10633289_10633789	chr5:10630208:T:C	chr5	10630208	rs10214009	CD8T&gdT&GC_B&MemoryB&Plasma&Endothelium		LEF1&TEF	No
CD4T	chr21_45255236_45255736	chr21:45251800:T:C	chr21	45251800	rs8126930			OSR2&SMCA5&HLTF	No
CD4T	chr20_38926036_38926536	chr20:38922292:G:A	chr20	38922292	rs10392			RUNX2&RUNX3&RUNX1&BCL11A&SOX4&SOX8&CBFB&SOX10&PEBB&SOX9&SOX7	No
CD4T	chr6_109009383_109009883	chr6:109000294:G:A	chr6	109000294	rs77002235	Neutrophil			No
CD4T	chr22_38900663_38901163	chr22:38898067:T:C	chr22	38898067	rs6001300	Plasma		GMEB2&GMEB1&POU5F1&FOXA1&SP100&FOXA2&ATF2&BATF3&FOXB1&FOXI1&NFIL3&DBP&PO3F3&FOXJ2&POU2F2&POU2F1&FOXL1&FOXD1&FOXF2&EVX1&ARID3A&ARI3A&FOXC1	No
CD4T	chr6_30907769_30908269	chr6:30899329:C:T	chr6	30899329	rs1049628			EP300&KLF8&ZN436	No
CD4T	chr1_15835709_15836209	chr1:15829308:T:C	chr1	15829308	rs111613091			NKX21&KLF16&IKZF1&ZN250&GLI1&ZN467&ZHX3&PML&ZN770&GLI2&TBX15	No
CD4T	chr17_66192042_66192542	chr17:66192932:T:C	chr17	66192932	rs139079307	CD4T&CD8T&gdT&GC_B&NaiveB&MemoryB&Plasma&Endothelium		ZBTB7A&EGR2&EGR3&KLF13	No
CD4T	chr11_14415122_14415622	chr11:14407542:A:T	chr11	14407542	rs7952194	CD4T&CD8T&gdT&NaiveB		PROP1&ARX&BATF3&DRGX&ALX4&ALX3&PRRX1&TBX21	No
CD4T	chr16_66549549_66550049	chr16:66539626:G:A	chr16	66539626	rs201740374	Plasma		SPI1&SPIB&EHF&ELF3&ELF5&FLI1&IRF3&IRF1&ATF5&IRF2&ETV5&STAT2&STAT1::STAT2&STAT2::STAT1&FOXJ3&SPIC&FOXC2&FOXC1&ZNF41&PRDM1&ZFP28&RAN&ETS2&SMCA1&STAT1&IRF7&ZFP82	No
CD4T	chr9_74245794_74246294	chr9:74238550:T:C	chr9	74238550	rs2376048	CD4T&CD8T&gdT		ZNF8	No
CD8T	chr6_32668264_32668764	chr6:32668980:T:C	chr6	32668980	rs3134998	GC_B&NaiveB&MemoryB&Macrophage&DC&Endothelium		SOX9	No
CD8T	chr6_32623663_32624163	chr6:32628406:T:C	chr6	32628406	rs9271910	CD8T&gdT&GC_B&NaiveB&MemoryB&Macrophage&DC		SOX9&SOX30&SOX6&SOX13&Sox4&SOX15&SOX18&ZN713	No
CD8T	chr6_32627764_32628264	chr6:32624933:T:C	chr6	32624933	rs9271667	GC_B&NaiveB&MemoryB&Macrophage&DC	Early_Enterocyte	DMRT3	No
CD8T	chr6_29949882_29950382	chr6:29948728:C:T	chr6	29948728	rs417162	CD4T&CD8T		NANOG&ZNF205	No
CD8T	chr15_65300379_65300879	chr15:65300630:C:A	chr15	65300630	rs12905723	CD4T&CD8T&GC_B&MemoryB&Plasma		NHLH1&BACH1&ASCL1&ASCL2&TBX1&HEY2&TCF3&TCF12&KLF15&TFE2&PTF1A&SNAI2&TFE3&P63&ITF2	Yes
CD8T	chr12_63668432_63668932	chr12:63668871:G:A	chr12	63668871	rs1812210	AC_Stem&CD8T&gdT&GC_B&Mast&Fibroblast&Endothelium		ZBT14&E2F2	Yes
CD8T	chr6_29793216_29793716	chr6:29793745:C:A	chr6	29793745	rs1610725	CD8T&gdT&GC_B&NaiveB		ZEB1&SNAI2&NHLH1&ASCL1&TCF12&TCF3&ASCL2&TAL1&ITF2&CLOCK	No
CD8T	chr12_54560319_54560819	chr12:54559316:G:A	chr12	54559316	rs4759092	CD4T&CD8T&GC_B&NaiveB&MemoryB&Plasma&Macrophage&DC&Neutrophil&Fibroblast		ESRRA	No
CD8T	chr3_125822091_125822591	chr3:125820887:C:A	chr3	125820887	rs6781858	CD8T&gdT		BHLHE41&MLX&BHE41&GFI1B&NKX21&NKX2-1	No
CD8T	chr4_4348508_4349008	chr4:4350003:G:A	chr4	4350003	rs6843595	CD4T&CD8T		ARID3A&ARI3A&PRD14	No
CD8T	chr8_688169_688669	chr8:680600:C:T	chr8	680600	rs71514183	EEC		TGIF1&PKNOX1&PKNOX2&MEIS2&TGIF2LX&BRAC&TGIF2&TFAP4&FOXH1&MEIS3&TF2LX&MYOG	No
CD8T	chr6_32666504_32667004	chr6:32665246:T:C	chr6	32665246	rs533608307	CD8T&NaiveB&MemoryB&Macrophage&DC&Endothelium		EWSR1-FLI1&ZN768&GTF2F1&PURA	No
CD8T	chr7_3117803_3118303	chr7:3118068:A:G	chr7	3118068	rs6955702	CD4T&CD8T&gdT		RPP25&GABPA	Yes
CD8T	chr6_29946217_29946717	chr6:29955218:T:C	chr6	29955218	rs9260614	CD8T&gdT		HSF2&HSF1&HSF4&ZNF3&SPIC&SPIB&SSX2&SMCA5&ZN582&HXB2&ZN502&RBM42&MEX3C	No
CD8T	chr4_119454547_119455047	chr4:119455163:G:C	chr4	119455163	rs28450134			AP2A&TFAP2C&AP2C&ZN436&MAZ&TFAP2A&ZN335&TFAP2B&TFAP2A(var.2)&SP4&ZSC22	No
CD8T	chr2_231614100_231614600	chr2:231615902:C:T	chr2	231615902	rs7592002	TI_Stem&AC_Stem&Early_Colonocyte&AC_Goblet&Fibroblast&Endothelium		CREB1	No
CD8T	chr15_93088288_93088788	chr15:93086315:C:G	chr15	93086315	rs11074139	CD4T&Fibroblast		HIST1H2BN&ZNF385A	No
CD8T	chr15_77910314_77910814	chr15:77908080:C:T	chr15	77908080	rs4445862			SMC3&CTCFL&CTCF&RAD21&IKZF1&ZN143&ZNF76	No
CD8T	chr8_90000658_90001158	chr8:89999819:A:G	chr8	89999819	rs13264478	CD4T&NaiveB&MemoryB			No
CD8T	chr6_31332806_31333306	chr6:31323963:G:A	chr6	31323963	rs12198738	CD4T&CD8T&gdT&MemoryB		GATA2&TAL1&GATA1&GATA3&GATA6&FOXJ3&STAT6&ADARB1&VAX2&BCL6B&ZNF35	No
CD8T	chr6_32622316_32622816	chr6:32622847:T:C	chr6	32622847	rs2395225	CD8T&GC_B&NaiveB&MemoryB&Plasma&Macrophage&DC			No
CD8T	chr6_166258802_166259302	chr6:166259084:C:T	chr6	166259084	rs4601102	CD8T&gdT&NK&Plasma&Macrophage&DC&Neutrophil	Early_Enterocyte	THRB&ZN549&NR2C2&PPARD&PPARA&PPARG&RXRA&COT2	Yes
CD8T	chr17_81662946_81663446	chr17:81663208:A:G	chr17	81663208	rs11150804	CD4T&CD8T&gdT		XBP1&NR3C1&AR	Yes
CD8T	chr21_17784601_17785101	chr21:17785063:C:A	chr21	17785063	rs9974456	CD8T&GC_B&Plasma&Macrophage&Neutrophil	Enterocyte	SPI1&SPIB&IRF4&BC11A	Yes
CD8T	chr2_134679634_134680134	chr2:134679031:G:A	chr2	134679031	rs1104801	CD4T&CD8T&gdT&GC_B&NaiveB&MemoryB&Macrophage&DC	TI_Goblet		No
CD8T	chr7_44914964_44915464	chr7:44915217:C:T	chr7	44915217	rs7799097	CD4T&CD8T&gdT&NaiveB&MemoryB&Macrophage&Fibroblast&Glial		GMEB2&BATF3	Yes
CD8T	chr1_168543792_168544292	chr1:168545172:C:G	chr1	168545172	rs61694963	CD8T&gdT		ZNF784&TEAD3&HOXB9&HXA13&HOXA13&TEAD1&HXB13	No
CD8T	chr6_32603822_32604322	chr6:32599521:G:A	chr6	32599521	rs9270699	GC_B&NaiveB&MemoryB&Macrophage&DC&Endothelium		TCF3&HES5&ID4&TCF4&ITF2&HES7&MESP1&SNAI2&ASCL2&ASCL1&MYOD1&NDF1&NEUROD1&TCF12&HEY2&ZEB1&HMX1&MEIS3&TP53&T&PKNX2&TBX19&GCM1	No
CD8T	chr6_29847970_29848470	chr6:29851263:G:A	chr6	29851263	rs72845913	Enterocyte		THRB&PRDM14&PRD14	No
CD8T	chr20_25090666_25091166	chr20:25090996:C:T	chr20	25090996	rs62211639	TI_Stem&CD4T&CD8T		HIC1&TSC22D4	Yes
CD8T	chr5_176361581_176362081	chr5:176355396:A:C	chr5	176355396	rs59267692	CD4T&CD8T&NaiveB		FOXC2&FOXC1&SOX14&CSTF2&ONECUT2&ONECUT3&CPEB1&HOXA13&FOXI1&SRY&BPTF&EVX1&FOXL1&FOXJ2&CDX1	No
CD8T	chr17_3048657_3049157	chr17:3050735:A:T	chr17	3050735	rs11078434			SOX9&SOX7&FOXL1&SOX10&FOXJ3&SOX8&SOX2&SPDEF&SOX21&FOXJ2&SOX11&HNF1B&FOXD2&FOXC1&ZBTB16	No
CD8T	chr10_35126526_35127026	chr10:35135210:A:G	chr10	35135210	rs16915801			KCNIP1&SMAD2	No
CD8T	chr7_45768792_45769292	chr7:45761250:T:C	chr7	45761250	rs74220468			PRDM1&ZN490&SPI1&SPIC&SPIB	No
CD8T	chr10_46106542_46107042	chr10:46106664:G:C	chr10	46106664	rs2611494	TI_Stem&AC_Stem&AC_Goblet&Neutrophil		ETV1&ELF1&ELK4&GABPA&ELK1&ELK3&ELF4&ELF2&ETV4&ZBTB7A&GABP1&STAT3&SP1&ZBTB4&TFAP2A(var.2)&TFAP2A&SP4	Yes
CD8T	chr6_29976400_29976900	chr6:29976324:C:A	chr6	29976324	rs200774808	Plasma		MEF2B&MEF2A&MEOX2	No
CD8T	chr11_14415122_14415622	chr11:14405856:C:A	chr11	14405856	rs76613195	CD4T&CD8T&gdT&NaiveB		ZN384&ZNF384&FOXJ3&FOXK1&FOXA1&FOXD3&FOXA2&FOXG1&FOXO1&FOXJ2&FOXF2&FOXM1&ANDR&FOXA3&Z354A	No
CD8T	chr6_31357834_31358334	chr6:31363529:G:T	chr6	31363529	rs9266340	CD4T&CD8T&gdT&MemoryB		SOX10&SOX2&SOX9&SOX7&SOX21&SOX15&SOX8&SOX11&SRY&ZNF652&HMX1&SOX13&ZNF205&ZN652&Z354A&TEF	No
CD8T	chr1_21439848_21440348	chr1:21433346:T:G	chr1	21433346	rs12759170	TI_Stem&CD4T&gdT&MemoryB&Plasma		ZN418	No
CD8T	chr20_380525_381025	chr20:384850:G:A	chr20	384850	rs6051597	CD8T&gdT&GC_B&NaiveB&MemoryB&Plasma		EWSR1-FLI1&GTF2F1&ZNF350&ZN350	No
CD8T	chr8_22191008_22191508	chr8:22191277:T:G	chr8	22191277	rs12114940	CD4T&CD8T&gdT		FEV&ATF5&BACH1&EHF&FLI1&ELK3&ELF3&OLIG3&ELF5	Yes
CD8T	chr13_79393772_79394272	chr13:79392903:A:C	chr13	79392903	rs7323246	CD4T&CD8T&GC_B&NaiveB&MemoryB&Plasma&Macrophage		ELF1&EWSR1-FLI1&ETV1&ERG&FLI1&ETV5&ETV2&ETV7&ETV4&ETS2&SMCA1&TBL1XR1&NR2E1&ETS1	No
CD8T	chr22_36166747_36167247	chr22:36166976:A:T	chr22	36166976	rs132663	CD4T&CD8T	Enterocyte		Yes
CD8T	chr19_17001658_17002158	chr19:16997243:C:T	chr19	16997243	rs3745339	CD4T&CD8T		RFX3&ESR2&NR1H2	No
CD8T	chr9_6704051_6704551	chr9:6712543:C:T	chr9	6712543	rs62568244	CD4T&gdT&Plasma&Macrophage		FHL2&TP53&ZN121	No
CD8T	chr19_888331_888831	chr19:888663:T:C	chr19	888663	rs2930905	CD4T&CD8T&gdT&GC_B&MemoryB		E2F7&KLF3	Yes
CD8T	chr2_54572205_54572705	chr2:54580144:C:T	chr2	54580144	rs3796018	Early_Enterocyte&Early_Colonocyte		TBX1&ETV2&ERG&ERF&FLI1&ELK4&ELK1&MBD2	No
CD8T	chr10_103757671_103758171	chr10:103757894:A:G	chr10	103757894	rs1076813	CD4T&CD8T&gdT&Macrophage&Fibroblast&Endothelium		ZBTB3&ZN331&C9orf156&KLF12&MAZ&ZBTB7B	Yes
CD8T	chr21_36112713_36113213	chr21:36112128:A:G	chr21	36112128	rs11088337			GRHL1	No
CD8T	chr6_29977056_29977556	chr6:29967316:G:T	chr6	29967316	rs6941600	TI_Goblet&Endothelium		BACH1&XG&ZN770&HXB4&PML	No
CD8T	chr6_29948377_29948877	chr6:29941222:T:C	chr6	29941222	rs375659392	CD4T&CD8T&gdT		NFIX&NFIB&NFIC&NFIC::TLX1&TLX1::NFIC&SOX15&ZN382&SOX8&SOX10&NFIA&SOX9&SOX14&REST&SOX2&SOX7	No
CD8T	chr13_113931033_113931533	chr13:113931211:T:G	chr13	113931211	rs7338868	CD8T&gdT&Plasma&Macrophage		JUND&FOS&JUNB&JUN (var.2)&JUN(var.2)&FOSL2&FOSL1&NFE2&FOS::JUND&FOSL2::JUNB&FOSL2::JUND&JDP2&FOSL2::JUN&FOSB::JUNB&FOS::JUNB&FOSL1::JUN&FOSB&BATF&FOS::JUN&BACH2&JUN&BATF::JUN&ATF3&BACH1&JUN::JUNB&FOSL1::JUNB&SMARCC1&AP1&FOSL1::JUND&BRAC&SMRC1&SOX9	Yes
CD8T	chr9_70664925_70665425	chr9:70659081:G:T	chr9	70659081	rs34302913	CD4T&CD8T	TI_Goblet	ARID5B&ARI5B&BRAC	No
CD8T	chr10_42638568_42639068	chr10:42645787:G:A	chr10	42645787	rs158389				No
CD8T	chr22_39388602_39389102	chr22:39385580:C:T	chr22	39385580	rs1007337	CD4T&CD8T&gdT&NK&GC_B&NaiveB&MemoryB&Plasma&Neutrophil		SOX21&GFI1	No
CD8T	chr6_29965996_29966496	chr6:29965662:C:T	chr6	29965662	rs2844806	Plasma		HLTF	No
CD8T	chr6_31353565_31354065	chr6:31353552:G:A	chr6	31353552	rs551570796	MemoryB		RARA&RARG&EWSR1-FLI1&ZN350&PTF1A&IRF5&SMAD1&ZN768&FOXM1	No
CD8T	chr10_13930041_13930541	chr10:13927919:A:G	chr10	13927919	rs4748064	CD4T&CD8T&gdT		TFAP4&ZN502&ZN317	No
CD8T	chr6_32838591_32839091	chr6:32836440:G:A	chr6	32836440	rs3819714	MemoryB&Macrophage	Mast	IKZF1&SND1&ZN341&PSMC2	No
CD8T	chr7_38245508_38246008	chr7:38235585:A:G	chr7	38235585	rs56903162	CD4T&CD8T&gdT		E2F3&ZN335	No
CD8T	chr21_13979995_13980495	chr21:13979932:A:C	chr21	13979932	rs56270809	Colonocyte		SNAI2&ZEB1&ZBTB7C&EGR4&MESP1&TCF3&FIGLA&MYOD1&MNT&ASCL1&ASCL2&TCF12	No
CD8T	chr6_29945699_29946199	chr6:29940882:T:C	chr6	29940882	rs13219558	CD8T		EEF1D&FOXD3&MGAP&NFIB	No
CD8T	chr5_54753008_54753508	chr5:54753025:T:G	chr5	54753025	rs1445837	CD4T&GC_B&NaiveB&MemoryB&Plasma&Macrophage&DC		ZSC22&NR2F6&NR1H2::RXRA&NR1H2&COT1&NR2C2&PPARD&NR2F1&RXRA&RXRG	Yes
CD8T	chr5_179559344_179559844	chr5:179563304:A:G	chr5	179563304	rs7706275			ZBTB3&RARA	No
CD8T	chr2_54579676_54580176	chr2:54578272:C:T	chr2	54578272	rs12713265	AC_Stem&Early_Colonocyte&AC_Goblet		RFX2&NR4A2&RFX3&BCL6&HIVEP1&ZEP1&REL&RFX5	No
CD8T	chr17_73720147_73720647	chr17:73720436:A:G	chr17	73720436	rs2661593	CD4T&CD8T&gdT	Early_Enterocyte	RUNX2&RUNX3&ZN250	Yes
CD8T	chr12_104695513_104696013	chr12:104695751:A:G	chr12	104695751	rs11610462	CD4T&CD8T&NK&GC_B&NaiveB&MemoryB&Plasma&Macrophage&Neutrophil	Early_Enterocyte&Enterocyte	STAT5B&REST	Yes
CD8T	chr13_102854605_102855105	chr13:102854879:T:A	chr13	102854879	rs4150276	CD4T&CD8T&gdT&NK&Endothelium		SPI1&ATF5&SPIB&ETV7&SPIC&ETS1&ETV6&ZN341&EHF&ELF1	Yes
CD8T	chr2_227805481_227805981	chr2:227805859:G:A	chr2	227805859	rs10175070	CD4T&CD8T&gdT&Macrophage		HNF4A&RARA&NR4A1&RARG&NR2F6&KLF13&TCF7&LEF1	Yes
CD8T	chr7_16420752_16421252	chr7:16420718:G:A	chr7	16420718	rs76899772	CD4T&CD8T&gdT&MemoryB		CHD2&ZBTB33&KAISO	No
CD8T	chr4_82798639_82799139	chr4:82803737:G:A	chr4	82803737	rs4693513	TI_Stem&CD8T&gdT&GC_B&Plasma&Fibroblast&Endothelium		RUNX2&RUNX1&RUNX3&PEBB&CBFB&ZN418&FOXP3	No
CD8T	chr14_20632888_20633388	chr14:20633222:C:T	chr14	20633222	rs11621739	CD8T&Plasma		PRDM1&STA5A&MAFK&STAT4&MAF	Yes
CD8T	chr17_77409711_77410211	chr17:77409963:T:G	chr17	77409963	rs312853	CD4T&CD8T&Endothelium		JUND (var.2)&JUND(var.2)&JUN&ATF2&CREB5&JDP2(var.2)&JDP2&RXRG&RXRB&NR2F6&ATF7&RXRA&HNF4A&NR2F1&RORA&PPARG::RXRA&FOSL2::JUN(var.2)&NR2C2&COT1&RARG&JUNB&RARA&NR1H2::RXRA&RORA_1&RARB&ESR2&JUND&NR1H2&ESR1&COT2&ZN528&PPARG&NR4A2&FOSB::JUN&NR1D1&FOSL2::JUND(var.2)&CREB1&PPARA&THRA&THA&RORC&RORG&RORB&PPARA::RXRA&JUN::JUNB(var.2)&FOSL1&THB&EBF1&COE1&TWIST1&FOS::JUN(var.2)&STAT5B&TWST1&PPARD	Yes
CD8T	chr2_134668773_134669273	chr2:134677279:C:T	chr2	134677279	rs6713239	CD4T&CD8T&gdT		FOXN1&PROX1&EOMES&FIP1L1&ZNF274	No
CD8T	chr17_68180652_68181152	chr17:68180967:C:T	chr17	68180967	rs6501752	CD4T&CD8T&gdT&GC_B&MemoryB&Plasma	Enterocyte	VDR&SOX8&HOXA9	Yes
CD8T	chr1_228212844_228213344	chr1:228203890:G:C	chr1	228203890	rs12022917	CD4T&CD8T&GC_B&NaiveB&MemoryB&Fibroblast		PKNX1	No
CD8T	chr14_20613191_20613691	chr14:20613870:G:A	chr14	20613870	rs1756374	CD8T&MemoryB		MEF2D&MEF2B&MEF2A&ZN232&ZN418&ZN134&IRF9	No
CD8T	chr1_200903764_200904264	chr1:200904031:A:G	chr1	200904031	rs56354006	CD8T		HIC2&ZN322	Yes
CD8T	chr16_25066651_25067151	chr16:25066957:G:T	chr16	25066957	rs9929091	gdT		ELK4&GABPA&ELF2&HINFP&HINFP1&ZN341&PML&FEV	Yes
CD8T	chr2_37156780_37157280	chr2:37154613:T:C	chr2	37154613	rs4670662	AC_Stem&CD8T		TBX20&AHR&EOMES&NKX21	No
CD8T	chr16_75219764_75220264	chr16:75212746:C:T	chr16	75212746	rs61155276	CD8T&Plasma		SREBF2&SREBF1&ZNF18&MGA&SRBP1&TBX21&TBX2	No
CD8T	chr1_228486573_228487073	chr1:228478656:C:A	chr1	228478656	rs1925731	gdT&NaiveB		NR4A1&FOXD2&HSF4&NR2E1&HXB2&PRDM1&HSF1&ZN713&HSF2&STAT2&IRF7	No
CD8T	chr6_31351211_31351711	chr6:31348922:G:A	chr6	31348922	rs28732138	CD4T&CD8T&gdT&MemoryB			No
CD8T	chr17_43360828_43361328	chr17:43367246:T:C	chr17	43367246	rs74317251	gdT&MemoryB	Mast	NR1H4&ZN250&ZNF695&SPZ1&HLTF	No
CD8T	chr12_66964612_66965112	chr12:66964786:C:T	chr12	66964786	rs11176499	CD4T&CD8T&gdT		FOXL1&SUH&ZNF75A&BRAC&EVX1&CUX1&FOXC1	Yes
CD8T	chr6_31352737_31353237	chr6:31352114:G:T	chr6	31352114	rs2442726	CD8T&gdT&GC_B		SOX2&SOX3&TCF7L1&SOX4&RAN&SOX10&LEF1&ZN713&ZNF41	No
CD8T	chr12_630576_631076	chr12:630843:C:G	chr12	630843	rs34038797	CD4T&CD8T&gdT&GC_B&NaiveB&MemoryB&Plasma&Macrophage&Neutrophil		FLI1&ETV1&ELK4&GABPA&ETS1&ERG&ELK1&ELK3&ELF1&ELF2&FEV&ETV5&ETV4&MBD2&ZBTB7A&GABP1&E2F3&ZN436&ZNF143&MTF1	Yes
CD8T	chr5_147782541_147783041	chr5:147782912:G:A	chr5	147782912	rs2436340	EEC&CD4T&CD8T&gdT&NK&GC_B&NaiveB&MemoryB&Fibroblast		SOX9&MAZ&TBX1&PATZ1	Yes
CD8T	chr4_145732876_145733376	chr4:145733152:C:T	chr4	145733152	rs58179076	Fibroblast&Endothelium		KLF13&EGR3&SP1&EGR2&KLF9&ZNF740&EGR1&SP2&EGR4&SP4&KLF14&TBX15&TFDP1&ZNF148&GLI1&KLF3&KLF16&SP3&SALL4&WT1&ZBTB4&ZN281&CHD1&ZBTB7B	Yes
CD8T	chr10_30751821_30752321	chr10:30752205:A:G	chr10	30752205	rs10826862	Fibroblast	Early_Enterocyte&TI_Goblet	SOX13&CREB3&THRB&MLXIPL	Yes
CD8T	chr16_89705874_89706374	chr16:89710102:T:C	chr16	89710102	rs117570427			ZIC1&MAFF&ZIC3&MAFG&MAFK&ZSC31&MAFA&ZIC2&TAF1	No
CD8T	chr6_2940409_2940909	chr6:2938641:C:G	chr6	2938641	rs318458	CD4T&CD8T&gdT&GC_B&MemoryB&Plasma		ESRRG&ESRRA&NR1H3&MZF1&PATZ1	No
CD8T	chr16_87875084_87875584	chr16:87867472:A:G	chr16	87867472	rs115197546	CD4T&CD8T&gdT&GC_B	Early_Enterocyte		No
CD8T	chr10_70145514_70146014	chr10:70150907:C:T	chr10	70150907	rs15801	CD4T&GC_B&NaiveB		KLF5&GTF2I&ZNF148&EGR1&KLF1&EGR2&MNT&WT1	No
CD8T	chr5_151125326_151125826	chr5:151125955:T:C	chr5	151125955	rs10037814	GC_B&NaiveB&MemoryB&Macrophage&Neutrophil		HSF1&HXA7&MRPL1&VAX2	No
CD8T	chr20_2470631_2471131	chr20:2470858:C:T	chr20	2470858	rs6049290	CD4T		ETV6&ETV2&SPDEF&ERG&ERF&FLI1&ELK4&ELK1&MBD2	Yes
CD8T	chr3_125990187_125990687	chr3:125986707:C:T	chr3	125986707	rs4047881	CD4T&gdT&Endothelium		DUXA&MECOM&ZN382&DMRT1	No
CD8T	chr5_1111816_1112316	chr5:1115000:C:T	chr5	1115000	rs7703616	TI_Goblet		SOX4&SOX17&SOX13&SOX14	No
CD8T	chr6_32413387_32413887	chr6:32415711:T:A	chr6	32415711	rs2001100	NaiveB		PO4F2&BARX2&HXB2&HSF4	No
CD8T	chr6_31354130_31354630	chr6:31363011:G:A	chr6	31363011	rs9266329	CD4T&CD8T&gdT&MemoryB&Neutrophil			No
CD8T	chr11_75583142_75583642	chr11:75583193:C:A	chr11	75583193	rs1228367	TI_Stem&AC_Stem&Tuft&EEC&CD4T&CD8T&gdT&NaiveB&Macrophage&Fibroblast&Endothelium		ZNF282&FOXO6&NFKB1&REL&FOXO3&NFAT5&RELA&FOXO1&TF65&ZN816&ZC3H7A&TBX20&FOXO4&RREB1&ZEP2&SRBP1&FOXP4&NR2C2&ZFX	Yes
CD8T	chr11_71786820_71787320	chr11:71787521:A:C	chr11	71787521	rs12788471			HIC1&PAX5&ZFX&ZBTB7B&GTF2F1&WT1&MAZ	No
