## Supplemental tables for "Cell-type-resolved chromatin accessibility in the human intestine identifies complex regulatory programs and clarifies genetic associations in Crohn’s disease": Supplementary Table 5 Cell type specific caQTLs.csv (part 2 of 3)

QTL_significant_cellType	QTL_caPeak	QTL_snp_name	QTL_chr	QTL_snp_pos	QTL_snp_rsID	caPeak_differentially_accessible_celltype	caPeak_upRegulated_inflamed_vs_control	snp_disrupted_motif	QTL_snp_in_caPeak
CD8T	chr21_42107738_42108238	chr21:42109289:A:G	chr21	42109289	rs34002958	GC_B&NaiveB&MemoryB&Plasma		EHF&ELF5&ELF3&FLI1&ETV5&SPIC&SPI1&ATF5&SPIB&ZN341&ZNF41&BC11A&IRF3&IRF4&ETS2	No
CD8T	chr6_32584054_32584554	chr6:32591398:C:T	chr6	32591398	rs9270502			MEIS3&PKNOX2&MEIS2&MEIS1&EEF1D	No
CD8T	chr6_29949044_29949544	chr6:29945950:T:C	chr6	29945950	rs2571382	CD4T&CD8T		IRF8&IRF4&IRF9&BPTF&STAT1&STAT2&STAT1::STAT2&STAT2::STAT1&ZN341&IRF2	No
CD8T	chr14_105020281_105020781	chr14:105023575:T:C	chr14	105023575	rs12891766	CD4T&CD8T&MemoryB&Plasma		CDX2&HOXC12&HOXD13&HOXD12&CDX1&HOXC11&SOX10&POU4F2&PO4F3&HXC12&SOX9&HOXC10&HOXA10&HOXB9&POU4F3&HOXC13&HXC11&HOXD11&EVX2&POU4F1&HOXC9&HOXA11&FOXJ3&HXB13&PO4F1&HXA10&HXA11&HXC10&HNF1B&HNF1A	No
CD8T	chr13_42377602_42378102	chr13:42382505:C:G	chr13	42382505	rs35300208	CD8T&gdT&NK&GC_B&NaiveB&MemoryB&Plasma&Macrophage&DC		E2F1&WT1&E2F3&NR1D1&EGR2	No
CD8T	chr19_17488975_17489475	chr19:17489435:A:G	chr19	17489435	rs7255307	AC_Stem&Early_Colonocyte		ZNF435	Yes
CD8T	chr19_38769701_38770201	chr19:38769830:A:C	chr19	38769830	rs1966961	CD8T&GC_B&NaiveB&Neutrophil&Endothelium		KLF1&KLF4&ZNF148&KLF5&KLF3&SMAD3&MAZ&SALL4&FOXO6&PATZ1&SP3&SP1&KLF16&PGAM2&SP4&KLF6&TBX15&FOXO3	Yes
CD8T	chr15_50880478_50880978	chr15:50880739:C:G	chr15	50880739	rs2619686	CD8T&gdT&Plasma		RORA&RUNX3&GFI1B	Yes
CD8T	chr1_184036359_184036859	chr1:184036994:A:G	chr1	184036994	rs74767794	EEC&CD8T&Plasma&Macrophage&Neutrophil		TFAP2A&TFAP2B&TFAP2B(var.3)&TFAP2C&TFAP2D&AP2D&AP2B	No
CD8T	chr1_53889610_53890110	chr1:53895428:T:A	chr1	53895428	rs6695918			ARI3A&ARID3A&NKX6-2&BARX2&NOTO&DLX5&ZNF35	No
CD8T	chr12_113966169_113966669	chr12:113956615:G:T	chr12	113956615	rs118150820			ZN121&TP53&Trp53&ZN331&PO3F2&P53&GTF2F1&SREBF2&TP63	No
CD8T	chr6_33018876_33019376	chr6:33019209:T:C	chr6	33019209	rs6933796	GC_B&NaiveB&MemoryB&Plasma&Macrophage&DC&Fibroblast&Endothelium	TI_Goblet		Yes
CD8T	chr2_37833456_37833956	chr2:37833852:T:C	chr2	37833852	rs12712558	CD4T&CD8T		MGA&RORA&RARG&EOMES&RARA&RUNX2&RARA(var.2)&TBX21&ZNF18&ZNF148&KLF4&KLF5&KLF1&SREBF2&KLF12&KLF3&SP1&SP3&TBX5&KLF9	Yes
CD8T	chr7_50740018_50740518	chr7:50740390:A:G	chr7	50740390	rs17134002	CD4T&CD8T&gdT		PRDM4	Yes
CD8T	chr8_65643726_65644226	chr8:65643207:C:G	chr8	65643207	rs66851666			EWSR1-FLI1&GATA6	No
CD8T	chr5_1104544_1105044	chr5:1104823:C:T	chr5	1104823	rs35188965	CD4T&NaiveB&MemoryB&Macrophage&Endothelium		PRDM4&ETV2&NFATC1&TFE3&TSN&NFAC1&FOXO3	Yes
CD8T	chr15_25860772_25861272	chr15:25856106:A:G	chr15	25856106	rs11161241	CD4T&CD8T&gdT&NK		CEBPA	No
CD8T	chr11_18412015_18412515	chr11:18412173:C:G	chr11	18412173	rs11605386	TI_Stem&NaiveB	gdT	NUCB1&SOCS4&HSFY2&PO3F1	Yes
CD8T	chr5_126853641_126854141	chr5:126851362:C:G	chr5	126851362	rs867512	CD4T&CD8T&gdT&MemoryB		ZNF784&ZN784&P73	No
CD8T	chr21_45369811_45370311	chr21:45367082:G:A	chr21	45367082	rs62214459	CD4T&CD8T&gdT		SOX14&ZBTB3	No
CD8T	chr10_6918268_6918768	chr10:6913803:G:A	chr10	6913803	rs9423992	CD4T&CD8T&gdT&GC_B&Macrophage		ZKSCAN1&ZKSC1&SOX13&SOX9&FOXJ3&SOX12&ZN274&FOXJ2&SOX18	No
CD8T	chr21_46540366_46540866	chr21:46540580:T:C	chr21	46540580	rs9306156	CD8T&gdT		SP1&SP2&KLF9&SP4&ZN281&PATZ1&EP300&ZNF740&KLF12&MAZ&ZNF281&ZNF148&KLF1&EGR1&SP3&WT1&KLF16&EGR4&ZBTB7B&ZN148&EGR2&KLF3&KLF5&TBX15&ZBT17&NR1D1&ZBT7A&KLF4&KLF6&ZN467&SALL4&ASCL2&TBX1	Yes
CD8T	chr16_87869291_87869791	chr16:87872501:G:T	chr16	87872501	rs72814389	CD4T&CD8T	Mast	MBD2&RXRG&RXRA	No
CD8T	chr12_8390413_8390913	chr12:8382501:C:A	chr12	8382501	rs9706365	CD8T		ZFX&ZN134&PML	No
CD8T	chr6_29941346_29941846	chr6:29950381:T:C	chr6	29950381	rs200406360	CD4T&CD8T&gdT&NaiveB&MemoryB&Macrophage		NFIC&APEX2&TLX1&RHOXF1	No
CD8T	chr1_16905179_16905679	chr1:16905256:T:C	chr1	16905256	rs71512926	GC_B&MemoryB&Plasma&DC		TLX1&ZN547	Yes
CD8T	chr21_43362835_43363335	chr21:43363183:G:C	chr21	43363183	rs633644	CD4T&gdT&Plasma		ZN136	Yes
CD8T	chr19_48259607_48260107	chr19:48258685:G:T	chr19	48258685	rs12978417	CD8T&gdT&Plasma		POU5F1&SMAD4&BCL6&PO2F2&NKX61	No
CD8T	chr17_64919279_64919779	chr17:64919700:C:A	chr17	64919700	rs111317036			TFAP2D&AP2D	Yes
CD8T	chr6_29964792_29965292	chr6:29974516:G:C	chr6	29974516	rs3823359	CD4T&CD8T&gdT&GC_B&NaiveB&MemoryB&Plasma		MAFF&MAFK	No
CD8T	chr12_46219676_46220176	chr12:46211456:T:C	chr12	46211456	rs6582622	TI_Stem&CD4T&CD8T&gdT			No
CD8T	chr1_16678058_16678558	chr1:16688177:T:C	chr1	16688177	rs74704337	GC_B&Plasma&Macrophage&Neutrophil	Early_Enterocyte	ONEC3&LHX3&POU1F1&LMX1A&HNF1B&POU4F2&NKX31&NKX2-4&HSF1	No
CD8T	chr17_68457498_68457998	chr17:68450932:T:C	chr17	68450932	rs2302783			SOX18&HNF6&PBX1&HSFY2&CUX2&HOXA2	No
CD8T	chr7_149624446_149624946	chr7:149621318:T:C	chr7	149621318	rs2158692			ZIC1&ZIC3&BOLL&ZIC2	No
CD8T	chr15_55221144_55221644	chr15:55216797:T:G	chr15	55216797	rs4632077	CD4T&CD8T&gdT&NK&GC_B&NaiveB&Macrophage&Neutrophil	Fibroblast	TFAP2A&THRB&REST&HNF4A&NKX31&ZKSCAN8&ZN418&RXRA&XRCC1&PPARA&HNRNPC&NKX2-3&PPARG	No
CD8T	chr4_4247946_4248446	chr4:4256452:G:T	chr4	4256452	rs34677430			SP1&KLF4&ZNF148&SP8&KLF5&SP3&KLF1&TBX1&KLF9&KLF12&TBX5	No
CD8T	chr19_48836994_48837494	chr19:48836722:T:C	chr19	48836722	rs145926831	CD4T&CD8T&gdT&GC_B&NaiveB&MemoryB&Plasma&Macrophage&Endothelium		ZNF524&NR2C2&ELF1&ELF4&ELF3	No
CD8T	chr6_33082623_33083123	chr6:33085963:T:A	chr6	33085963	rs9277476	NaiveB&MemoryB&Macrophage		SMAD2::SMAD3::SMAD4&SMAD4&SMAD2&MEIS2&STAT4&PKNX1&MEIS3	No
CD8T	chr6_29947394_29947894	chr6:29948866:T:C	chr6	29948866	rs56760833	Enterocyte&CD8T&MemoryB		MEIS2&ERG&ETV2&ETV1&EEF1D&FLI1&TFCP2&EHF&ETS1	No
CD8T	chr2_29010874_29011374	chr2:29006109:G:A	chr2	29006109	rs114474623	CD4T&CD8T&gdT&NK&Fibroblast	Early_Enterocyte	MTF1&NKX21&ZNF18&BRAC&FOXH1&NKX31&ETV3&NKX2-8	No
CD8T	chr22_37283299_37283799	chr22:37284086:G:A	chr22	37284086	rs4821626	CD4T&CD8T&gdT&Plasma&Macrophage&Neutrophil		ZN467	No
CD8T	chr4_185202329_185202829	chr4:185204688:A:G	chr4	185204688	rs3108244	CD4T&CD8T		VDR&ZNF423	No
CD8T	chr17_46264831_46265331	chr17:46267165:G:A	chr17	46267165	rs2732648	CD4T&CD8T&gdT		ZBTB7A&ZSC31	No
CD8T	chr6_31271935_31272435	chr6:31267723:A:C	chr6	31267723	rs9264571			NR5A2&ERR2&ERR1&KAISO&ESRRA&SOX9&STF1&SOX13&SOX17&TP53&SOX14	No
CD8T	chr16_2268202_2268702	chr16:2270828:G:T	chr16	2270828	rs8058038			TIMM8A&ZN667&HES1&RAD21&SMC3	No
CD8T	chr8_127993080_127993580	chr8:127987394:G:A	chr8	127987394	rs4733812	CD4T&CD8T&gdT&NK&GC_B&NaiveB&MemoryB&Plasma	Enterocyte	SOX2&SOX14&SRY&POU6F1&SOX21&POU6F2&LHX6&PO6F2&FIP1L1&DRGX&ALX4&ALX3&MEOX2&PHX2B&ALX1&PROP1	No
CD8T	chr19_43983859_43984359	chr19:43984200:G:A	chr19	43984200	rs62116613	Early_Colonocyte&Endothelium		ELK1&ERG&ELF1&GABPA&ELK4&ETV1&ELF4&FLI1&ELK3&ETV4&ETV3&ELF3&FEV&ETV2&ELF2&ETV6&ETS1&EHF&ERF&ETV5&GABP1&HIST2H2BE&ZBTB7A&ELF5	Yes
CD8T	chr2_134670303_134670803	chr2:134677279:C:T	chr2	134677279	rs6713239	CD4T&CD8T&gdT&NK		FOXN1&PROX1&EOMES&FIP1L1&ZNF274	No
CD8T	chr22_39205610_39206110	chr22:39206182:G:T	chr22	39206182	rs2413577	CD8T&gdT&MemoryB		ZNF3&ZNF274&ZNF205&SOX17&ZN121&ZN274	No
CD8T	chr10_3227726_3228226	chr10:3227910:T:C	chr10	3227910	rs2477764	CD4T&CD8T&gdT&NK			Yes
CD8T	chr7_129054920_129055420	chr7:129063685:C:A	chr7	129063685	rs13240114			SRY&FOXJ3&FOXJ2&IRF3&PAX4&IRF5	No
CD8T	chr19_38506899_38507399	chr19:38512085:A:G	chr19	38512085	rs2071089	Early_Enterocyte&CD4T&GC_B&Macrophage&Neutrophil	Early_Enterocyte&Enterocyte	TCF3&NHLH1&MYOD1&TFAP4&ZBTB18&ZNF238&MYOG&ZBT18&BHA15&ASCL2&HEN1&NDF2&HTF4&PTF1A	No
CD8T	chr5_1105803_1106303	chr5:1115000:C:T	chr5	1115000	rs7703616	Early_Enterocyte&Enterocyte		SOX4&SOX17&SOX13&SOX14	No
CD8T	chr15_90232644_90233144	chr15:90224257:T:C	chr15	90224257	rs8030039			TRMT1&RFX4&BHLHE41&BHE41&ZNF830	No
CD8T	chr6_30787802_30788302	chr6:30788011:T:C	chr6	30788011	rs28780117	Macrophage&DC		ZN281&ZNF281&ZNF740&SP4&GTF2I&ZN148&ZSC22&EGR1&SP1&ZBTB7B&ZNF263&RCOR1	Yes
CD8T	chr1_3618941_3619441	chr1:3615900:A:G	chr1	3615900	rs59988821	Plasma&Fibroblast		ZNF274	No
CD8T	chr10_95832221_95832721	chr10:95832540:C:G	chr10	95832540	rs4917715	CD4T&CD8T&gdT&NK&GC_B&NaiveB&MemoryB&Plasma&DC	Early_Enterocyte&Enterocyte	ZNF435&ZN134&ZSC16	Yes
CD8T	chr2_113199122_113199622	chr2:113196375:T:C	chr2	113196375	rs4848318			NRF1&EPAS1&ZN639	No
CD8T	chr1_1658908_1659408	chr1:1650087:G:A	chr1	1650087	rs1399967497			NFKB1&IRF1&ZN121	No
CD8T	chr15_67063771_67064271	chr15:67064143:C:A	chr15	67064143	rs34189958	Enterocyte		GABPA&ELK4&ETV5&ELF2&NRF1	Yes
CD8T	chr19_53874522_53875022	chr19:53874776:T:C	chr19	53874776	rs200046918	CD8T		EVI1&MECOM&ARID3A	Yes
CD8T	chr17_2393096_2393596	chr17:2399355:G:A	chr17	2399355	rs56746904	CD4T&NK&NaiveB&Macrophage&Neutrophil&Endothelium		ZNF263&ZNF691	No
CD8T	chr3_46948180_46948680	chr3:46941247:T:C	chr3	46941247	rs4682844	TI_Stem&Early_Enterocyte&Enterocyte		EP300&TLX1	No
CD8T	chr10_109902913_109903413	chr10:109903180:T:C	chr10	109903180	rs944968		Early_Enterocyte&Macrophage	SOX10&SOX9&SOX8&SOX18&SOX4&SOX7&SOX21&SOX11&IRF4&IRF9&IRF8&IRF5&SOX3&STAT1&IRF3&STAT1::STAT2&STAT2::STAT1&STAT2&SOX14&IRF1	Yes
CD8T	chr19_41120978_41121478	chr19:41116300:T:C	chr19	41116300	rs58285195	CD4T&CD8T&gdT&NK		KLF5&SP1&KLF15&KLF4&KLF3&MAZ&KLF1&SP4&SP3&ZNF740&PATZ1&WT1&KLF6&IKZF1&ZN467&VEZF1&ZBTB7B&PAX4	No
CD8T	chr1_160879037_160879537	chr1:160875922:A:T	chr1	160875922	rs4656951	CD8T&gdT		BATF&SOX18&HMBX1	No
CD8T	chr17_43360248_43360748	chr17:43367246:T:C	chr17	43367246	rs74317251	CD8T&Plasma&Macrophage	Mast	NR1H4&ZN250&ZNF695&SPZ1&HLTF	No
CD8T	chr6_29792035_29792535	chr6:29798728:G:A	chr6	29798728	rs1736995	CD4T&CD8T&NaiveB&MemoryB&Macrophage&Fibroblast&Endothelium		FOXO1&LEF1&TCF7L2&TCF7L1&TF7L2&TCF7&HOXB13&TF7L1	No
CD8T	chr10_46092078_46092578	chr10:46095734:C:A	chr10	46095734	rs11004584	GC_B&MemoryB&Plasma&Neutrophil		NR4A1&NR2E1&TAF1&ZN680&RBM42&SP1&SSBP3&TBX1	No
CD8T	chr16_28277074_28277574	chr16:28277230:T:C	chr16	28277230	rs34952347	CD4T&CD8T		RUNX2&FOXO6	Yes
CD8T	chr3_4351469_4351969	chr3:4351693:G:A	chr3	4351693	rs1687860	CD4T&CD8T&gdT&NK		KLF5&TBX1&KLF1&KLF4&FOXO3&MAZ&ZNF148&BRAC&KLF3&KLF16&PATZ1&KLF15&T&KLF6&SP1&SP4&ZNF740&TBX19	Yes
CD8T	chr5_50489397_50489897	chr5:50489690:A:G	chr5	50489690	rs6862198	CD4T&CD8T		RXRG&ATF1&YY2&CREB1&ATF2&YY1&JUND&FOSL1::JUND(var.2)	Yes
CD8T	chr6_29965480_29965980	chr6:29961775:T:A	chr6	29961775	rs796571381	CD8T&Plasma		NFAC2&ETV2&ETS2&ZN384&ZNF384&IKZF2&PRDM6&HXC13&ZFP28&EHF&NFAC1&ETV4&ZN713	No
CD8T	chr12_11547086_11547586	chr12:11553037:A:G	chr12	11553037	rs12582151			Z354A	No
CD8T	chr19_9312006_9312506	chr19:9312239:C:T	chr19	9312239	rs4804429	Macrophage&Endothelium		CTCF&CTCFL&SMC3	Yes
CD8T	chr11_108121287_108121787	chr11:108118521:G:C	chr11	108118521	rs59688896			SIX5&HCFC1&GLIS3&AR&SMARCC2&GCM1&GLIS2&CTCFL&THA11&MAZ&ZN143&TCF4&ITF2&PLAGL1&PATZ1&KLF16&INSM1	No
CD8T	chr2_62332932_62333432	chr2:62333197:A:G	chr2	62333197	rs4672505	CD8T&gdT	Early_Enterocyte	ERG&ELK1&ZN680&ELF1&GABPA&ETV1&ELF4&FLI1&ELK4&ELK3&ETV3&FEV&HSF1&ETV4&ELF3&BCL6&ETS1&EHF&IL24&ETV6&HP1BP3	Yes
CD8T	chr17_2303983_2304483	chr17:2299873:T:G	chr17	2299873	rs216195			NF2L2&MAF::NFE2&NFE2::MAF&NFE2&BACH2	No
CD8T	chr2_69946491_69946991	chr2:69937708:G:A	chr2	69937708	rs3771529	CD4T&CD8T&gdT&Plasma&Macrophage&Neutrophil	Early_Enterocyte&Early_Colonocyte&TI_Goblet	CTCFL&ZNF524&ZN524&ZF64A&IKZF1	No
CD8T	chr12_12439525_12440025	chr12:12439752:T:C	chr12	12439752	rs2160586	CD4T&CD8T&gdT&Mast&Neutrophil&Endothelium		ZBT14	Yes
CD8T	chr16_10871018_10871518	chr16:10870261:G:T	chr16	10870261	rs6498114	CD4T&CD8T&gdT&GC_B&NaiveB&MemoryB&Macrophage&DC&Neutrophil&Endothelium	Early_Enterocyte&Colonocyte	SRF&SMAD2::SMAD3::SMAD4&ANXA1	No
CD8T	chr19_55476946_55477446	chr19:55483905:G:A	chr19	55483905	rs11550705	CD4T&gdT&NaiveB&MemoryB&Plasma		ZFX&ZN121&EBF1	No
CD8T	chr6_32622852_32623352	chr6:32623213:T:C	chr6	32623213	rs35399661	CD4T&CD8T&gdT&NK&GC_B&NaiveB&MemoryB&Plasma&Macrophage&DC		FOXB1&MEIS1&HXA9&GFI1B&PO3F2&BATF3&EVX1&HOXA9&FOXD2&MBTPS2&ZN589	Yes
CD8T	chr14_20440836_20441336	chr14:20439941:T:C	chr14	20439941	rs8013468	CD8T&NaiveB&MemoryB		ZN770&HNF4A&IKZF1&ZNF76&KLF16&ZN467&REST&LARP4&ZKSC3&ZN143	No
CD8T	chr19_41135691_41136191	chr19:41135970:T:C	chr19	41135970	rs372700955	Macrophage		ZBTB6&ZN770&SMAD2	Yes
CD8T	chr2_73175579_73176079	chr2:73184794:C:T	chr2	73184794	rs74454024	TI_Stem&CD4T&CD8T&gdT&MemoryB&Fibroblast&Endothelium		KLF4&MAFK&MAFF&MAFB&MAF&MAFG	No
CD8T	chr14_52154944_52155444	chr14:52152109:C:A	chr14	52152109	rs62003467	CD8T&gdT			No
CD8T	chr6_31493700_31494200	chr6:31487417:C:T	chr6	31487417	rs28478022	Plasma		SOX10&POU5F1&BRAC&PO2F2	No
CD8T	chr1_16895972_16896472	chr1:16896199:T:A	chr1	16896199	rs9435775	CD4T&GC_B&NaiveB&MemoryB&Plasma&Neutrophil		FOXJ3&FOXG1&IRF3&FOXO1&BPTF&FOXC2&IRF5&FOXJ2&FOXL1&ARID5B&SRY&SOX4&ARI5B&ZN274&HOXD10&ZNF35&HXD10&FOXM1	Yes
CD8T	chr20_2983927_2984427	chr20:2984205:A:G	chr20	2984205	rs962440	CD8T&gdT&GC_B&Plasma		IRF8&FOXG1&IRF3&IRF4&IRF5&IRF9&SRY&IRF6&STAT1&STAT2&IRF1&IRF2&STAT1::STAT2&STAT2::STAT1&FOXP1&FOXO1&FOXO3&FOXC2&BATF3&IRF7&FOXJ3&ZN418&BPTF	Yes
CD8T	chr16_2673333_2673833	chr16:2663866:G:T	chr16	2663866	rs9652646			HNF4A&NR6A1	No
CD8T	chr19_8396545_8397045	chr19:8396715:G:C	chr19	8396715	rs2967611	CD8T&gdT&Plasma		SP4&ZNF740&ZN436&SP1&ZN740&ZIC4&KLF12&GLIS2&PLAG1&ZN219&TFAP2B(var.2)&TFAP2B&ZNF219&KLF9&GLIS3&EGR4&TFAP2A&TFAP2D&EGR2&SP2&ZN770&KLF14&MAZ&KLF3&EGR1&ZBTB7B&SIN3A	Yes
CD8T	chr19_54375203_54375703	chr19:54375478:G:A	chr19	54375478	rs36012517	CD4T&NaiveB&Macrophage&DC&Neutrophil	Enterocyte	INSM1&PPARA::RXRA&RXRA&PPARA&PPARG	Yes
CD8T	chr4_6694619_6695119	chr4:6694502:C:T	chr4	6694502	rs60685700	CD4T&CD8T	Early_Colonocyte&Colonocyte	ZN320&EWSR1-FLI1	No
CD8T	chr19_51272385_51272885	chr19:51272622:T:C	chr19	51272622	rs8111393	gdT&Macrophage&DC		E2F4&TYY1&YY2&TYY2&E2F3&E2F2&TAF1&ZFP42&SP4	Yes
CD8T	chr8_80103097_80103597	chr8:80094762:T:A	chr8	80094762	rs12677390	gdT&Plasma		ARI3A&LHX3&LMX1B&LHX6&FOXJ3&ARID3A&PHOX2B&LMX1A&NKX6-3&LHX5&MEOX1&SHOX2&HOXC4&RHOXF2&LHX1&ISX&HOXA10&GSX2&HOXB4&EMX2&VAX2&NKX6-2&VAX1&HOXC5&NKX6-1&HOXC6&FOXJ2&PDX1&MEOX2&EMX1&LHX9&NKX61&NKX62&DLX4&HOXA7&VSX1&DBX2&HXD3&HXC6&UNC4&HXC10&GBX1&LHX4&MNX1&NKX1-2&RAX2&GBX2&SHOX&DLX6&LHX2&ESX1&PAX7&HME1&GSX1&BARX2	No
CD8T	chr10_13783983_13784483	chr10:13784242:G:A	chr10	13784242	rs10796127	CD4T&CD8T&GC_B&NaiveB&MemoryB		NR2E3	Yes
CD8T	chr14_100546061_100546561	chr14:100549043:T:C	chr14	100549043	rs4073738	Enterocyte	gdT	SMPX	No
CD8T	chr7_99380858_99381358	chr7:99381143:G:A	chr7	99381143	rs75866256	CD4T&CD8T&gdT&GC_B&NaiveB&MemoryB	TI_Goblet	ELK1&ELF1&GABPA&ELK4&ELF4&FLI1&ELK3&ETV4&FEV&ERG&ELF2&ETV1&ETV5&FOXN3&ETS1&GABP1&ZBTB7A	Yes
CD8T	chr14_38078303_38078803	chr14:38084581:G:T	chr14	38084581	rs10151534	CD4T&CD8T&gdT&NK&Neutrophil	Early_Enterocyte&TI_Goblet	CDX2&EVX2&ZBTB16&HXC9&ZFP28&TBP	No
CD8T	chr10_3095631_3096131	chr10:3095817:C:T	chr10	3095817	rs2388595	Early_Colonocyte&Endothelium	gdT	RUNX2&RUNX3&RUNX1	Yes
CD8T	chr19_58150579_58151079	chr19:58142940:T:C	chr19	58142940	rs281076			DBP&HLF&NFIL3&TEF&CEBPG&EMX1&EMX2&CEBPD&DUX4&RXRA::VDR&VDR&PATZ1&BSH&TBX1&CLOCK	No
CD8T	chr10_124461543_124462043	chr10:124456270:C:T	chr10	124456270	rs908366			BCL6B&CDX2&HXC9&HOXD12&FOXM1&HOXA13	No
CD8T	chr19_52786588_52787088	chr19:52795492:A:T	chr19	52795492	rs8108824	gdT&Neutrophil		TBX1&NFIL3&HOXA10&HOXB13	No
CD8T	chr12_47833085_47833585	chr12:47842840:G:T	chr12	47842840	rs9729	CD4T&GC_B&MemoryB		POU6F2&POU6F1&PO4F2&POU4F2&BARX2&NKX62&PO6F2&NKX6-1&ZN436&NKX6-2&PDE6H&IRF5&MYOD1	No
CD8T	chr19_48190352_48190852	chr19:48190671:C:G	chr19	48190671	rs57930203	Plasma	Early_Enterocyte&Early_Colonocyte	RARG&RARA&RARB&INSM1&E2F2&E2F1&E2F5	Yes
CD8T	chr14_53217357_53217857	chr14:53217680:C:G	chr14	53217680	rs34335498	CD4T&CD8T&gdT&GC_B&MemoryB&Plasma&Fibroblast	Mast	ELF1&FLI1&ERG&ETS1&ZN586&ZN680&ETV7&ETV4&SMCA1&ETV5&ZIC1&SPZ1&PML&PURA&MAZ	Yes
CD8T	chr17_43361345_43361845	chr17:43367246:T:C	chr17	43367246	rs74317251	Plasma		NR1H4&ZN250&ZNF695&SPZ1&HLTF	No
CD8T	chr2_973959_974459	chr2:970418:C:T	chr2	970418	rs9712290	CD8T&gdT	Enterocyte	MAZ&SP1&ETS2&ZNF282&KLF16&EWSR1-FLI1&WT1&ATF5&RREB1&FOXO6&PML&FOXO3&KLF5&FOXO1&IRF4&ZN467&KLF15&SP2&SP4&TBX1&PATZ1&SP3&ZN281&CHD1&ZN219&ZNF263&ZN148&SP8&TBX15&ZNF219&ZBTB7B&VEZF1	No
CD8T	chr1_236545738_236546238	chr1:236546688:A:G	chr1	236546688	rs2298098	CD8T		SOX8&SOX2&SOX14&MLXIPL&SOX21&MAX&MAFK&MLXPL	No
CD8T	chr9_33748892_33749392	chr9:33739702:T:G	chr9	33739702	rs855443	CD4T&CD8T&gdT&NK			No
CD8T	chr20_58627330_58627830	chr20:58627042:T:C	chr20	58627042	rs2141	CD8T		ZN341	No
CD8T	chr2_230575585_230576085	chr2:230585984:T:C	chr2	230585984	rs59723009	CD4T&CD8T&gdT	Early_Colonocyte&Colonocyte	ZFP28&FOXC2	No
CD8T	chr17_77666758_77667258	chr17:77661515:C:T	chr17	77661515	rs12950022	CD4T&CD8T&gdT&NaiveB&MemoryB		TFAP2C&NFIA&NFIB&TLX1&NFIC::TLX1&TLX1::NFIC&NFIX&ZN121&TFCP2&NFIC	No
CD8T	chr17_6752891_6753391	chr17:6752542:C:T	chr17	6752542	rs1983176	CD4T&CD8T&gdT&NK&Macrophage&Fibroblast&Endothelium		NFKB1&MZF1&RELB&NFAT5&ZN121	No
CD8T	chr6_31497768_31498268	chr6:31500215:A:C	chr6	31500215	rs9378160	CD4T&CD8T&gdT&GC_B&NaiveB&MemoryB&Plasma		PKNOX1&TP73	No
CD8T	chr4_121696864_121697364	chr4:121696499:C:T	chr4	121696499	rs72678604	Plasma&Macrophage		IRF7	No
CD8T	chr1_89762900_89763400	chr1:89766888:A:C	chr1	89766888	rs7512068	CD4T&CD8T&GC_B&NaiveB&MemoryB&Plasma&Endothelium		ESRRA&SPI1&NR1H2&VDR&NR1H3	No
CD8T	chr10_122544450_122544950	chr10:122544695:C:T	chr10	122544695	rs12780616	CD8T&gdT	Early_Enterocyte	THAP1	Yes
CD8T	chr10_17206051_17206551	chr10:17207016:G:A	chr10	17207016	rs7086021	EEC&CD4T&CD8T&gdT&NK&MemoryB&Macrophage&DC			No
CD8T	chr17_78474641_78475141	chr17:78468354:C:G	chr17	78468354	rs692300	gdT&NK&Plasma		PRDM4&ZNF423&YY2&TYY2&GLIS2&ZBTB4	No
CD8T	chr5_177370612_177371112	chr5:177371039:T:G	chr5	177371039	rs56235845	AC_Stem&AC_Goblet	gdT	ETS1&ELK4&GABPA&FLI1&ELF2&ELF1&ELK1&ETV1&FEV&ELK3&ELF4&ERG&ETV4&ETV5&GABP1&ZBTB7A&ZN563&ZSC31&ZN436&ZN320	Yes
CD8T	chr8_80138554_80139054	chr8:80128883:G:A	chr8	80128883	rs59099885	CD4T&CD8T&gdT&GC_B&NaiveB&MemoryB&Plasma		ONEC3&BRAC&ONEC2&TEAD4&IRF9&ZBTB18&ZNF238	No
CD8T	chr5_179623562_179624062	chr5:179632399:G:A	chr5	179632399	rs6876740			HINFP&HINFP1&ZN563	No
CD8T	chr19_53520717_53521217	chr19:53524464:T:C	chr19	53524464	rs6509785	CD4T&gdT&MemoryB&Macrophage&Fibroblast&Endothelium		TBX21&AHR&ZNF18&GRHL2&TFDP1&MGA&BRAC&TBX20	No
CD8T	chr4_26884407_26884907	chr4:26884674:C:T	chr4	26884674	rs58968032	CD4T&CD8T&gdT&GC_B&NaiveB&MemoryB		KLF4&ETV7&SPIC	Yes
CD8T	chr6_5261259_5261759	chr6:5262832:C:T	chr6	5262832	rs2773322	CD8T&GC_B&MemoryB		ELF1&FLI1&EHF&SPIB&ELF3&ETV1&ELF4&ETS1&ERG&SPI1&ETV6&ELF5&ETV2&SPIC&ETV7&ZBTB7A&ETV4&FEV&ELK4&ETV5&ADARB1&ZFP28&HSF1&BC11A&ZN394	No
CD8T	chr17_75589203_75589703	chr17:75589488:C:G	chr17	75589488	rs75102240	TI_Goblet&Fibroblast		E2F6&SP2&E2F1&KLF14&SP1&E2F4&KLF9&TBX1&TFDP1&TBX15&SP4&E2F7&PAX5&SP3&ESR1&KLF12&MAZ&TFCP2	Yes
CD8T	chr7_129502171_129502671	chr7:129496842:C:T	chr7	129496842	rs639605	CD4T&CD8T&gdT&GC_B&NaiveB&MemoryB&Plasma	Mast	SOX9&SOX8&SOX10&SOX7&SOX4&SOX21&SOX2&HNF1B&SOX11&MYBL2&MEOX2	No
CD8T	chr7_135148318_135148818	chr7:135148462:C:A	chr7	135148462	rs3735001	EEC&CD4T&CD8T&gdT&NaiveB		ZN768&PATZ1	Yes
CD8T	chr7_55498114_55498614	chr7:55499580:C:A	chr7	55499580	rs815956	CD4T&CD8T&gdT		FOXG1&SMAD2::SMAD3::SMAD4&SMAD4&SMAD2&SPDEF&ZN214&PROP1	No
CD8T	chr3_111712346_111712846	chr3:111713391:G:A	chr3	111713391	rs60085111	CD8T&gdT&GC_B	Early_Enterocyte&TI_Goblet	HOXA2&HXB1&HOXB1&HXA1&HOXA1&ZNF143	No
CD8T	chr1_37690333_37690833	chr1:37692539:C:T	chr1	37692539	rs2306625			ZN121&ZN768&BCL3	No
CD8T	chr6_35496946_35497446	chr6:35492430:T:C	chr6	35492430	rs4713874	Early_Enterocyte			No
CD8T	chr3_126496994_126497494	chr3:126497723:C:T	chr3	126497723	rs4322954	CD8T&gdT&Macrophage&Neutrophil		TFAP4&MYOD1&TCF12&NHLH1&TFE2&MYOG&ASCL2&ASCL1&BHA15&PTF1A&MYF6&Myf&OLIG2&TAL1&ZN134&ITF2&RREB1&ZKSCAN8&DMC1&HNRNPC&TAF1&ZNF124	No
CD8T	chr5_1111107_1111607	chr5:1115000:C:T	chr5	1115000	rs7703616	Macrophage&Endothelium		SOX4&SOX17&SOX13&SOX14	No
CD8T	chr5_56909037_56909537	chr5:56905523:A:G	chr5	56905523	rs702686	Macrophage		PITX1	No
CD8T	chr21_45483216_45483716	chr21:45486574:C:G	chr21	45486574	rs9979895	CD4T&CD8T&gdT&GC_B&NaiveB&MemoryB&Macrophage&Neutrophil		HNF4A&MTF1&RXRA&NR2C2&HIC1	No
CD8T	chr2_230974758_230975258	chr2:230977198:C:T	chr2	230977198	rs3115375	CD4T&CD8T&gdT		SRY&SOX17&BOLL&NR2F6&HNF4A&ZN317&SOX15&BPTF&PPARG&HNF4G	No
CD8T	chr6_170103135_170103635	chr6:170103419:C:G	chr6	170103419	rs66988573	CD8T&gdT		ZBT7A&NR2F1&NR2F6&INSM1&ZN554&REST&ZN331&NR2C2&PPARA&KDM5A	Yes
CD8T	chr12_6463043_6463543	chr12:6471199:T:C	chr12	6471199	rs10849465	CD4T&CD8T&Endothelium		KLF15	No
CD8T	chr7_5129386_5129886	chr7:5132265:G:C	chr7	5132265	rs62441992	CD4T&CD8T			No
CD8T	chr13_40488902_40489402	chr13:40488853:C:T	chr13	40488853	rs7328634	CD8T		PBX3&GLI1	No
CD8T	chr13_46667867_46668367	chr13:46677128:A:G	chr13	46677128	rs842369	CD4T&CD8T&gdT&MemoryB&Plasma&Macrophage&Fibroblast		SMAD2	No
CD8T	chr10_25016282_25016782	chr10:25021132:T:A	chr10	25021132	rs1388926			ANDR	No
CD8T	chr9_89422017_89422517	chr9:89427629:C:G	chr9	89427629	rs73654787	CD4T&CD8T&gdT&Plasma&Macrophage&DC	Early_Enterocyte	GLIS2&GLIS3&ZN740&PLAG1&ZNF281&SP3&SP8&MAZ&ZN148&KLF1&KLF16&ZN219&TBX1&CHD1&ZNF219&KLF12&ZN281&RCOR1&TF7L1&ZIC4&SP1&SP4&ZBTB7B	No
CD8T	chr1_165630284_165630784	chr1:165622711:T:C	chr1	165622711	rs6686129			GRHL2&ZN134&ZBT18&TWIST1	No
CD8T	chr9_95750666_95751166	chr9:95749747:T:C	chr9	95749747	rs4743275	CD4T&CD8T&gdT	Enterocyte	TP63&MAF::NFE2&NFE2::MAF&NF2L2&NFE2&TP73&Trp73&PAX5&BACH1&BACH2&MAFF&MAFG&MAFK&MAFA	No
CD8T	chr3_18725746_18726246	chr3:18716001:A:C	chr3	18716001	rs11719752	CD4T&CD8T&gdT&NK&NaiveB&Macrophage&DC&Neutrophil		ZN490&HSF1	No
CD8T	chr6_31349930_31350430	chr6:31341627:G:A	chr6	31341627	rs28380769	AC_Goblet		HOXC12&HOXD12&MEF2A&MEF2D&HOXD11&OZF&FOXJ2&ARID3A&ARI3A&DMRT1&FOXJ3&HXC12&HXA11	No
CD8T	chr16_27401923_27402423	chr16:27398761:G:A	chr16	27398761	rs11648218	CD4T&CD8T&gdT&NK&GC_B&NaiveB&MemoryB&Plasma&Macrophage&Fibroblast		AHR	No
CD8T	chr4_56821450_56821950	chr4:56814980:A:C	chr4	56814980	rs781535	AC_Goblet&CD4T&CD8T&gdT&GC_B		TCF7L1&SOX2&FOXM1&FOXL1&FOXA3&FOXI1&FOXJ2&FOXC1	No
CD8T	chr20_48635723_48636223	chr20:48639941:T:C	chr20	48639941	rs4611698	CD8T&gdT	TI_Goblet		No
CD8T	chr14_51652079_51652579	chr14:51647489:A:T	chr14	51647489	rs2357115	AC_Stem&GC_B&NaiveB&Plasma		SOX10&BPTF	No
CD8T	chr3_108099954_108100454	chr3:108107692:G:A	chr3	108107692	rs9858866	CD8T&gdT&NaiveB&MemoryB&Plasma&Macrophage&Neutrophil		GATA3&GATA6&EWSR1-FLI1&GATA4&EVI1&NELFB&SMCA5	No
CD8T	chr8_9011972_9012472	chr8:9011767:G:A	chr8	9011767	rs28665409	Enterocyte&CD8T&gdT		CPEB1&FUBP1&TBP&OZF&ZBTB16&ZN260&FOXB1&SOX11&FOXJ3&HMX1&HMX2&ARID5B	No
CD8T	chr19_44500316_44500816	chr19:44499215:A:C	chr19	44499215	rs892596	GC_B		RFX2&ZBT7B&RFX1&RFX5&ZBED1&RFX4&RFX3&HBP1&DAB2&SPI1&LARP4	No
CD8T	chr15_31434728_31435228	chr15:31437431:C:A	chr15	31437431	rs4319728	CD4T&CD8T&gdT&NK&NaiveB&MemoryB&Plasma&Macrophage&DC&Neutrophil&Endothelium		EWSR1-FLI1&TCEAL2&NFKB1&TF65	No
CD8T	chr19_57363146_57363646	chr19:57370384:A:G	chr19	57370384	rs8113646	MemoryB&Macrophage&Fibroblast&Endothelium		RFX2&INSM1&RFX3&FHL2&NR2F1&RFX4&STAU2&ZBT48	No
CD8T	chr8_2130855_2131355	chr8:2132302:G:A	chr8	2132302	rs12680793;rs386720752	CD4T&ILCs&DC	Early_Colonocyte	FOXK1&SOX10&SPI1&SPIC&BATF3&SPIB&HINFP&MIZF&HINFP1&FOXJ3&FOXJ2	No
CD8T	chr9_6630825_6631325	chr9:6624484:T:C	chr9	6624484	rs2578268	CD8T&gdT&MemoryB&Plasma		SOX2&SOX21&SOX14&EWSR1-FLI1	No
CD8T	chr6_31198737_31199237	chr6:31198942:C:T	chr6	31198942	rs9391712	Enterocyte&CD4T&CD8T		ELK1&GABPA&ELK4&ETV1&FLI1&ELK3&ETV4&ETV3&FEV&ERG&ELF2&HSF1&ETV5&RPP25&ELF4&ELF1&ETS1&GABP1&ZBTB7A&ETV6&SIX2	Yes
CD8T	chr2_8303464_8303964	chr2:8302095:C:T	chr2	8302095	rs72781045	CD8T&gdT&NK&GC_B&NaiveB&MemoryB&Plasma&Macrophage	Early_Enterocyte	EWSR1-FLI1&BCL6B&ZBTB4&SMAD2::SMAD3::SMAD4&GRHL1&SMAD4&SMAD2&GRHL2	No
CD8T	chr3_196598376_196598876	chr3:196598645:T:C	chr3	196598645	rs2086892	CD4T&CD8T&gdT&NaiveB&MemoryB&Macrophage&Neutrophil		FOXH1&MAFK&ZIC3&MAFF&MAFB&RAN&NRL&MAF&MAFG&NFYA&RBMS1&ZIC2&NFYB&TBX15&CEBPZ&PBX1	Yes
CD8T	chr2_233854359_233854859	chr2:233863267:C:T	chr2	233863267	rs80009440		Mast	HXB13&HOXA13&HOXD13&HOXB13&CPEB1&HOXC13&HXC10&NKX6-2&HOXC10&HXC6&CSTF2&FOXD3&HOXD11&FOXP3&FOXG1&BPTF	No
CD8T	chr8_97847103_97847603	chr8:97845360:A:C	chr8	97845360	rs76148514	CD4T&CD8T&gdT&Plasma&Fibroblast		ZNF652&NR4A1&FOXD2&RXRG&NR2F1&NR2F6&NR1H2::RXRA&NR1H2&ZN652&PPARG::RXRA&ZBTB16&RXRB&RXRA&ZNF232&PPARA&PPARD&NR2C2&ZN713&FOXJ2&PPARG&PPARA::RXRA&HNF4A&ZN350	No
CD8T	chr16_380052_380552	chr16:379059:C:T	chr16	379059	rs8058883	CD4T&CD8T		MTF1&NR2C2&SP4	No
CD8T	chr10_128026814_128027314	chr10:128027057:T:C	chr10	128027057	rs6482644	CD4T&CD8T&gdT&Plasma		SREBF2&SREBF1	Yes
CD8T	chr14_106626901_106627401	chr14:106629436:A:G	chr14	106629436	rs2583316;rs797041891	CD4T&CD8T&GC_B&NaiveB&MemoryB&Plasma&Neutrophil		EWSR1-FLI1&ZN586&SPIB&TLX1&SPI1&EHF	No
CD8T	chr2_174752366_174752866	chr2:174748331:A:C	chr2	174748331	rs3816448	CD4T&CD8T&GC_B&MemoryB&Plasma		RARB&ZN274&RXRA	No
CD8T	chr7_3464845_3465345	chr7:3474880:C:T	chr7	3474880	rs6462105	CD4T&CD8T			No
CD8T	chr1_21345323_21345823	chr1:21342613:C:T	chr1	21342613	rs12138033	Tuft		FOXJ3&FOXJ2&EPAS1	No
CD8T	chr14_24483856_24484356	chr14:24482633:T:C	chr14	24482633	rs4508338	CD4T&CD8T&MemoryB&Plasma&DC	Enterocyte	ZNF410&EBF3&EBF1&ZN410&COE1&STAT1&STAT3&STAT4&LARP4	No
CD8T	chr2_198042093_198042593	chr2:198040500:C:G	chr2	198040500	rs12329164	CD4T&CD8T&gdT		NHLH1&ASCL1&EWSR1-FLI1&PURG&HEN1&ZN770&NEUROD1&TCF3&NDF2&ASCL2&NDF1&TFE2&ZBT18&MYF6&ATOH1&ZBTB18	No
CD8T	chr16_87855475_87855975	chr16:87850115:A:C	chr16	87850115	rs6540092	CD8T&gdT		HNF4A&SMAD3&PPARA&PPARG&SOX3&TFCP2&SOX2	No
CD8T	chr22_45413458_45413958	chr22:45413743:C:A	chr22	45413743	rs2272804	gdT&GC_B&Macrophage		ZBED1&HBP1&DAB2	Yes
CD8T	chr11_118841339_118841839	chr11:118833722:C:G	chr11	118833722	rs11217049	CD4T&CD8T&GC_B&MemoryB&Plasma		RUNX2&RUNX3	No
CD8T	chr6_157550024_157550524	chr6:157559769:C:T	chr6	157559769	rs17165429	CD4T&CD8T&gdT	Enterocyte	ZBTB18&ZNF238&ZBT18&TEAD1&SUCLG1&OLIG3&VAX2&MRPL1	No
CD8T	chr15_91469865_91470365	chr15:91470094:A:G	chr15	91470094	rs73523611	TI_Stem&AC_Stem&Early_Enterocyte&Tuft&CD4T&Neutrophil	gdT	ZN148&PML&KLF1&ZNF148&ZN281&RREB1&SP4&KLF15&ATF5&CHD1&SIN3A&KLF5&BCL3&ZN770&EGR2&TBX1&EPAS1&WT1&ZBTB7B	Yes
CD8T	chr7_22082824_22083324	chr7:22083413:C:T	chr7	22083413	rs1859808	EEC&GC_B&NaiveB&MemoryB&Plasma&Fibroblast&Endothelium		SP1&GCM2&ZN281&PATZ1&EP300&SP2&ZN320&ZNF740&ZNF148&MAZ&KLF1&ZNF281&KLF16&EGR4&EGR1&SP4&ZN148&TBX1&ZN740&KLF3&WT1&RREB1&KLF15&GTF2F1&ZBTB7B&SALL4&SP3&TBX15&KLF5	No
CD8T	chr22_50357032_50357532	chr22:50357377:C:G	chr22	50357377	rs28645281	gdT		IRF8&IRF3&PRDM1&IRF9&SMAD4&SMAD2&IRF2&ZFP28&SOX4&SOX3&SOX9&IRF1&STAT1&STAT2&IRF7&STAT1::STAT2&STAT2::STAT1&IRF4&SOX2&BC11A&TBL1XR1	Yes
CD8T	chr16_87981336_87981836	chr16:87977397:C:T	chr16	87977397	rs11117342	CD4T&CD8T&gdT&NK		NFE2L2&NR1H4&ZN449&ZN121&PBX3&PAX5&MEIS1&TLX1&ZN322&SP1	No
CD8T	chr2_68364964_68365464	chr2:68368910:A:T	chr2	68368910	rs11688096	GC_B&NaiveB&MemoryB&Plasma&Macrophage&DC&Neutrophil		SIX3&SIX2&SIX1&HOXB5	No
CD8T	chr1_203682567_203683067	chr1:203678603:C:T	chr1	203678603	rs73062392	EEC&CD4T&CD8T&gdT&NK&MemoryB&Endothelium	Enterocyte	IRF1&ZN121	No
CD8T	chr8_9088640_9089140	chr8:9082321:C:G	chr8	9082321	rs6987277	CD8T&gdT&NK&GC_B&MemoryB&Plasma&Macrophage&DC&Neutrophil&Endothelium		GTF2I&ERG&ETV1&ETV2&FLI1	No
CD8T	chr6_149317257_149317757	chr6:149312923:T:C	chr6	149312923	rs9404028	CD4T&MemoryB		POU4F2&PO3F4&PO4F1&PO4F3&SOX9&PO2F3&POU4F1&POU4F3&POU1F1&POU3F4&POU3F2&PO5F1&SOX10&POU3F1&PO3F1&POU3F3&PO3F3&NFIL3&NANOG&CEBPG&HOXA13	No
CD8T	chr11_35148087_35148587	chr11:35151217:T:A	chr11	35151217	rs353621	CD4T&CD8T&gdT		NR2F1&COT1&ZN680&RXRG&NR2C2&RXRA&ZNF71&RARA&ZN331&SMAD1&PPARD	No
CD8T	chr17_17280521_17281021	chr17:17281431:C:G	chr17	17281431	rs1029832			ZEP1&HIVEP1	No
CD8T	chr7_32728548_32729048	chr7:32730090:C:T	chr7	32730090	rs4000157	AC_Stem&EEC		ZNF41	No
CD8T	chr6_169589795_169590295	chr6:169582369:T:C	chr6	169582369	rs9478062	CD8T&gdT&GC_B&NaiveB&MemoryB&Plasma	Early_Enterocyte	POU2F2&PRDM1&POU1F1&FOXJ3&POU5F1B&POU5F1P1&LEF1&POU5F1&FOXJ2&TCF7L2&NFATC1&PO2F1&PIT1&TF7L2&TF7L1&OVOL1&TCF7&ANDR&IRF2	No
CD8T	chr21_45266467_45266967	chr21:45269631:A:C	chr21	45269631	rs140195034	CD4T&CD8T&gdT&NK		LHX8&DUXA&LHX6&BARHL2&PDX1&SPDEF&NKX2-3&HXD13&HNRNPLL	No
CD8T	chr10_6134911_6135411	chr10:6143704:G:A	chr10	6143704	rs10905897	CD4T&Plasma		CPEB1&HOXD12&HOXC11&HOXC13&HOXC12&HOXB9&CDX2&HXC10&ZN350&HOXA10&HOXD11&THAP5&RBM42&MYNN&SMCA5&BC11A	No
CD8T	chr19_17490328_17490828	chr19:17489435:A:G	chr19	17489435	rs7255307	CD4T&CD8T&gdT		ZNF435	No
CD8T	chr10_69089982_69090482	chr10:69090382:G:A	chr10	69090382	rs11815117	CD4T&CD8T&gdT&NK&GC_B&NaiveB&MemoryB&Plasma&Macrophage&Neutrophil		RFX2&RFX5&POU3F3&POU3F2&HIC1&FAM127B&POU3F1&RFX4	Yes
CD8T	chr1_114341256_114341756	chr1:114341557:A:G	chr1	114341557	rs486755	CD4T&CD8T&gdT	Early_Enterocyte	RUNX2&RUNX1&RUNX3&BCL11A&PEBB&CBFB	Yes
CD8T	chr8_116447805_116448305	chr8:116448140:T:G	chr8	116448140	rs71508464	CD4T&CD8T&gdT&MemoryB&Macrophage		SOX4&FOXO4&SRY&FOXJ2&FOXO1&FOXJ3&ZN418&FOXI1&FOXL1&BPTF&FOXC1	Yes
CD8T	chr12_15050582_15051082	chr12:15059680:G:A	chr12	15059680	rs4764157	CD4T&CD8T&gdT		RFX2&FOXO3&RFX5&RORA&RFX3&RFX4&FIP1L1&PRGR&AR	No
CD8T	chr22_42201481_42201981	chr22:42201830:C:G	chr22	42201830	rs17002872	CD4T&CD8T&gdT		IRF8&IRF9&PRDM1&IRF7&STAT2&IRF1&IRF2&RFXANK&STAT1&IRF3&ZN214	Yes
CD8T	chr4_74398408_74398908	chr4:74405107:A:G	chr4	74405107	rs4694192	CD4T&CD8T&gdT&NaiveB&MemoryB&Plasma&Neutrophil	Early_Enterocyte	SNRNP70&EVX1	No
CD8T	chr12_9283714_9284214	chr12:9280887:T:C	chr12	9280887	rs2113899			SOX9&SOX11&LHX6&DLX5&HNF1B&POU3F3&PDX1&ZNF24&PO3F3	No
CD8T	chr17_67220992_67221492	chr17:67221251:T:C	chr17	67221251	rs28522034	gdT&Macrophage		ZBTB18&ZNF238&TGIF2&TGIF1&TF2LX&TFCP2L1&MEIS3&Trp53&NME1&TCF3&TWIST1	Yes
CD8T	chr2_238426419_238426919	chr2:238433901:C:G	chr2	238433901	rs3769118			RARA&NR1I3&RARG&VDR&NR1H3	No
CD8T	chr7_128103555_128104055	chr7:128104581:A:G	chr7	128104581	rs322813	CD4T&CD8T&gdT&GC_B&NaiveB&MemoryB&Endothelium		SOX7&SOX18&SOX2&SRY&SOX15&SOX21&TFAP4&SMAD1&MBTPS2&MYF6&Myf	No
CD8T	chr20_17504746_17505246	chr20:17497665:C:T	chr20	17497665	rs78697579	CD4T&gdT&NaiveB&MemoryB&Plasma		POU2F1&POU5F1P1&POU2F3&POU2F2	No
CD8T	chr12_54081024_54081524	chr12:54074101:G:A	chr12	54074101	rs12231889	CD4T&CD8T&gdT&MemoryB		KLF13&KLF9&KLF12&KLF14&SP4&SP8&SP3&PML&KLF4&ZN322&RAB14	No
CD8T	chr3_45880981_45881481	chr3:45881199:G:T	chr3	45881199	rs9842595	CD4T&CD8T&gdT&NK		ZNF652&RARA&RXRG&RARG&RARB&NR2F6&NR1H2::RXRA&NKX3-2&NKX3-1&NR2C1&NKX2-6&NKX32&HMX2&NKX2-3&NR2F1&NKX23&PPARG::RXRA&NR1I3&PAX6&ISL2&COT1&NKX2-8&NKX31&VDR	Yes
CD8T	chr2_134324927_134325427	chr2:134319177:C:T	chr2	134319177	rs62168006	CD4T&CD8T&gdT&GC_B&MemoryB&Plasma&Macrophage		ELF1&ELF4&ELF3	No
CD8T	chr2_86017110_86017610	chr2:86024025:A:G	chr2	86024025	rs6707736	GC_B&NaiveB&MemoryB&Plasma&Macrophage&DC		ZEB1&SNAI2&ITF2&TCF4&PKNOX1&MEIS2&TGIF1&PKNOX2&TCF3&T&FIGLA&ID4&KLF4&TGIF2LX&KLF9&MEIS3&TBX1&TBX15&TCF12&TBX3&TBR1&MESP1&TBX21&HTF4&TBX20&TBX4&TBX5&EOMES&PITX1&TF2LX&TBX2&NKX2-3	No
CD8T	chr1_192608980_192609480	chr1:192599424:G:A	chr1	192599424	rs16834536	CD8T&gdT&NK&GC_B&NaiveB&MemoryB&Plasma&Macrophage&DC&Neutrophil		FOXC1&MEF2A&MEF2B	No
CD8T	chr9_126469393_126469893	chr9:126469678:T:C	chr9	126469678	rs1468675	CD4T&CD8T&gdT&NK&NaiveB&MemoryB&Macrophage&Neutrophil		PO2F2&NR6A1&BHLHE41&BHE41	Yes
CD8T	chr6_169868432_169868932	chr6:169864898:G:A	chr6	169864898	rs4716414	CD8T&gdT&NK&NaiveB&MemoryB&Fibroblast&Endothelium		NFYC&PBX3&CEBPZ&NFYA&YBOX1&YBX1	No
CD8T	chr1_46581564_46582064	chr1:46590276:G:A	chr1	46590276	rs956526	CD4T&CD8T&gdT&Macrophage&DC&Neutrophil		SPIC&PLAG1&ZN320&ZN770	No
CD8T	chr6_37257975_37258475	chr6:37258225:C:G	chr6	37258225	rs4143230			ZSC22&SP2&SIN3A&ELF2&KLF15&MAZ	Yes
CD8T	chr14_98984629_98985129	chr14:98988482:A:C	chr14	98988482	rs28863510	CD4T&CD8T&gdT		GFI1B&DPRX&PITX1&PITX3&DMBX1&OTX1&EWSR1-FLI1&OTX2&GSC&PITX2	No
CD8T	chr17_68396757_68397257	chr17:68397040:C:G	chr17	68397040	rs1030097	CD4T&CD8T&Endothelium		RUNX1&RUNX2&ESR1&RUNX3&GLI2&RARG&CBFB&PEBB&BCL11A	Yes
CD8T	chr6_31350570_31351070	chr6:31353747:G:C	chr6	31353747	rs2844584	Tuft&GC_B&MemoryB&Plasma	AC_Stem	THRB&ZN331&ZIC3&PAX5&NHLH1&MAFB	No
CD8T	chr12_103495243_103495743	chr12:103498726:T:C	chr12	103498726	rs11111614	EEC&CD4T&CD8T&gdT&GC_B&NaiveB&MemoryB&Plasma	Enterocyte		No
CD8T	chr17_8898952_8899452	chr17:8899158:G:C	chr17	8899158	rs12945251	CD4T&CD8T&gdT&NK&ILCs&NaiveB&MemoryB&Neutrophil		CREB5&CREB3&ATF2&RARA&RARG&XBP1&CR3L2&NR1H4&ESR1&RARB&ATF6&ATF6A&ATF1&MAX&NR1H2&NR1A4::RXRA&ESRRA&CREB1&THRA&RXRA&THB&THA&FOSL2::JUND(var.2)&FOSB::JUN&MLXIPL&RXRB&MLXPL&FOSL2::JUN(var.2)&NR1H3&CREM&JUNB	Yes
CD8T	chr16_89096882_89097382	chr16:89101988:T:C	chr16	89101988	rs4782460	CD4T&CD8T&gdT		MBD2&NR1H3&ZN768	No
CD8T	chr19_6802299_6802799	chr19:6806378:C:T	chr19	6806378	rs114565652	CD8T&gdT&GC_B&NaiveB&MemoryB&Plasma&Mast&Macrophage&DC	Enterocyte	ZNF143&SRF&ZN143&FOXI1	No
CD8T	chr14_20343009_20343509	chr14:20343429:T:C	chr14	20343429	rs2297617	Fibroblast&Endothelium		SMAD2::SMAD3::SMAD4&BRAC&SMAD4	Yes
CD8T	chr10_15097380_15097880	chr10:15101750:C:T	chr10	15101750	rs149191930	AC_Stem		TCF4&ZEB1&ZBTB18&ZNF238&TCF3&ITF2&ID4&RUNX2&HTF4&FIGLA&TCF12&MYOD1&TWIST1&MESP1&ZN322&ZBT18&TBX5&TWST1&TBX4&BCL11A&RAB14&TBX2&ZN335&EOMES	No
CD8T	chr12_12466037_12466537	chr12:12468651:C:T	chr12	12468651	rs58809132	CD4T&CD8T&gdT&NK			No
CD8T	chr1_172643417_172643917	chr1:172645066:A:G	chr1	172645066	rs1041903	CD4T&CD8T&gdT&GC_B&NaiveB&MemoryB&Plasma		SOX9&ZNF691&ARI5B	No
CD8T	chr15_28136150_28136650	chr15:28132626:C:T	chr15	28132626	rs8025035	CD4T&CD8T&GC_B&NaiveB&MemoryB&Plasma		MBD2&COT1&ESRRA&PPARG&HNF4G&RXRA&ZSC22&ZN770&HNF4A&NR2C2	No
CD8T	chr5_154058970_154059470	chr5:154059248:A:G	chr5	154059248	rs816025	gdT&Plasma	Early_Enterocyte		Yes
CD8T	chr6_37698849_37699349	chr6:37695848:T:C	chr6	37695848	rs9349050	CD4T&CD8T&gdT&GC_B&NaiveB&MemoryB&Plasma		IRF7&SOX17&BPTF&ONEC3&PRGR	No
CD8T	chr9_15299570_15300070	chr9:15298661:T:G	chr9	15298661	rs36086967	CD4T&CD8T&gdT&NK&NaiveB		ZNF143&ZNF410&ZN410&ZN143&MAX&RXRG&MLXPL&NR2F6&ZN282	No
CD8T	chr10_84177566_84178066	chr10:84188040:C:T	chr10	84188040	rs7088775	CD4T&CD8T&gdT&NK		TCF21&TFAP4&NHLH1&MYOG&MSC&MYOD1&TCF3&ASCL2&HTF4	No
CD8T	chr19_35740414_35740914	chr19:35746326:T:A	chr19	35746326	rs3817622		Mast		No
CD8T	chr15_94325017_94325517	chr15:94325266:C:G	chr15	94325266	rs7170630	Early_Colonocyte&Colonocyte		PATZ1&GLI2&ZBTB7A&SP4&KLF15&TBX1&RREB1&EGR4&WT1&KLF16&ZBTB7B&ZN281&MAZ&SP1&TBX15&ZBT17&EGR2	Yes
CD8T	chr8_8227746_8228246	chr8:8230980:G:C	chr8	8230980	rs2955580	Neutrophil		ZEB1&ITF2&TCF4&SNAI2&TCF3&TCF12&ID4&FIGLA&HTF4&MESP1&TFAP4	No
CD8T	chr6_32609756_32610256	chr6:32601677:T:A	chr6	32601677	rs28752507	Enterocyte&NaiveB&MemoryB&Macrophage&DC&Endothelium		MEF2C&MEF2A&SOX7&MEF2D&BARHL2&FOXJ2&BARHL1&HXC6&CSTF2&FOXJ3&TEAD4&FOXC1	No
CD8T	chr21_45555379_45555879	chr21:45557132:C:T	chr21	45557132	rs55977683	EEC&CD4T&CD8T&gdT&NaiveB&MemoryB&Macrophage&Neutrophil&Fibroblast		SCRT1&SNAI2&ITF2&TCF4&SCRT2&ASCL2&TCF3&ASCL1&TCF12&ID4&MYOD1&ZEB1&TFE2&TAL1&ZN436&MESP1&SOX17&MYOG&KLF8&TBX20&TBX5&HIC1&ZIC2	No
CD8T	chr22_39351765_39352265	chr22:39351775:G:A	chr22	39351775	rs2069235	CD8T&gdT&GC_B&NaiveB&MemoryB		ETV4&ERG&ELF3&CD59&FLI1&ETV5	Yes
CD8T	chr12_48682099_48682599	chr12:48675105:G:C	chr12	48675105	rs11168680			NFIL3&OVOL1&TEAD4	No
CD8T	chr6_20211806_20212306	chr6:20214359:C:T	chr6	20214359	rs142429999			TFDP1&SP2&TFAP2D&AP2D	No
CD8T	chr8_33567010_33567510	chr8:33569301:T:G	chr8	33569301	rs114120221	Endothelium		ZSCA4&POU2F1&Oct-1&PO3F4	No
CD8T	chr12_130761916_130762416	chr12:130768565:T:C	chr12	130768565	rs73454982	EEC&gdT&Plasma		PLAG1&NANOG	No
CD8T	chr7_155338767_155339267	chr7:155336510:C:G	chr7	155336510	rs73178630	CD4T&CD8T&gdT		TP53	No
CD8T	chr2_241111345_241111845	chr2:241116612:C:G	chr2	241116612	rs6437240	CD8T&GC_B&MemoryB&Plasma		GFI1	No
CD8T	chr2_230943532_230944032	chr2:230933585:C:A	chr2	230933585	rs113059114	CD8T&gdT&GC_B&MemoryB&Plasma&Macrophage&DC		SMAD4&DBP	No
CD8T	chr1_165597988_165598488	chr1:165598019:G:A	chr1	165598019	rs7355084	Endothelium		NFKB1&TF65&NFKB2&ZC3H7A&REL&THAP5	Yes
CD8T	chr16_57023548_57024048	chr16:57022697:A:G	chr16	57022697	rs1651667	CD4T&CD8T&gdT		SOX10&CREB1&HNF4A&PBX3	No
CD8T	chr15_60855092_60855592	chr15:60855397:A:G	chr15	60855397	rs7169550	CD4T&CD8T		TYY1&ZFP42	Yes
CD8T	chr1_46347998_46348498	chr1:46356467:C:T	chr1	46356467	rs112036967			RORA&SP4&CLOCK	No
CD8T	chr6_37697829_37698329	chr6:37704146:T:G	chr6	37704146	rs6937280	CD4T&CD8T&gdT&NaiveB&MemoryB&Plasma&Fibroblast			No
CD8T	chr6_117549491_117549991	chr6:117549729:A:G	chr6	117549729	rs8088	CD4T&CD8T&gdT&NK		NKX31&NKX2-6&NKX22&HNF1B&TULP1&TCEAL2&ETV6&BARX1&SPIC&SPI1&SPIB&HNF1A&ETS1	Yes
CD8T	chr6_32685557_32686057	chr6:32695671:G:A	chr6	32695671	rs2858314	CD4T&CD8T&gdT&NK&GC_B&NaiveB&MemoryB&Plasma&Macrophage&DC		FOXG1&ZIC1&ZN423&ZIC3	No
CD8T	chr16_2777975_2778475	chr16:2785188:G:A	chr16	2785188	rs12599918	CD8T&gdT&NK&MemoryB		PLAG1&MAZ&TBX15&SP2&TBX1&ZN816	No
CD8T	chr1_20696365_20696865	chr1:20704409:G:T	chr1	20704409	rs900039	CD8T&Fibroblast		HINFP1&CREB3L1&ZN816&HCLS1	No
CD8T	chr1_22018987_22019487	chr1:22016975:C:G	chr1	22016975	rs2501304	CD4T&CD8T&gdT&GC_B&NaiveB&MemoryB&Macrophage&DC&Neutrophil	Early_Enterocyte	TBX1&TBX15&TBR1&TBX21&TBX20&TBX5&ZNF18&TBX4&T&TBX2&MGA&EOMES&TBX3&SMAD2::SMAD3::SMAD4&SMAD2&SMAD4	No
CD8T	chr15_90249240_90249740	chr15:90254734:C:T	chr15	90254734	rs1969246	Early_Enterocyte&Fibroblast		OSR2&HMX1&MLX&TWST1&TBX19&T	No
CD8T	chr6_29946840_29947340	chr6:29956353:C:T	chr6	29956353	rs9260657	CD4T&CD8T		ZN502&ZN264&LMX1A	No
CD8T	chr2_181471818_181472318	chr2:181472078:T:G	chr2	181472078	rs1449265	CD4T&CD8T&gdT		ZNF410&RUNX2&KLF4&RUNX3&KLF9&RUNX1&BCL11A&CBFB&PEBB&SND1	Yes
CD8T	chr14_60151641_60152141	chr14:60151886:A:G	chr14	60151886	rs393170	TI_Goblet&CD4T&CD8T&gdT&NK&NaiveB&MemoryB&Macrophage&Neutrophil&Endothelium		HAND1&SPDEF	Yes
CD8T	chr12_7346444_7346944	chr12:7338343:T:G	chr12	7338343	rs11051782	CD4T&CD8T&gdT&Macrophage		IRF8&IRF9&SOX4&MEF2C&SOX2&IRF3&IRF7&IRF1&STAT1&SRY&SOX18&IRF2&ZFP28&STAT2&STAT1::STAT2&STAT2::STAT1&CSTF2&SOX7&GLYCTK&FOXC1&SOX11&BC11A&MEF2BNB-MEF2B&TBL1XR1	No
CD8T	chr1_148038397_148038897	chr1:148040935:T:C	chr1	148040935	rs1451986912	CD4T&CD8T&gdT&MemoryB&Plasma	TI_Goblet	XG&HSF1	No
CD8T	chr19_12765938_12766438	chr19:12766150:G:C	chr19	12766150	rs897804			ZEB1&ZN436&EOMES&TFAP4&TWIST1&MYOG&CTCFL&BHA15&MYOD1&TWST1&FIGLA&PTF1A&ATOH1&SMC3&CTCF&MAFA&ASCL2&RAD21&MYF6&Myf	Yes
CD8T	chr15_51861880_51862380	chr15:51865903:A:T	chr15	51865903	rs12595619	CD4T&CD8T&gdT		FOXJ3	No
CD8T	chr11_78139418_78139918	chr11:78144311:G:A	chr11	78144311	rs11237414	NaiveB		SOX9&SOX21	No
CD8T	chr2_10791951_10792451	chr2:10796156:C:T	chr2	10796156	rs28652982	CD8T&Plasma	Enterocyte	JDP2(var.2)&JDP2&TYY2&CREB5&ATF2&XBP1&ATF7&E2F1&CREB3&CR3L2&SREBF2&JUNB&E2F7&ATF1&CREB1&FOSL2::JUNB(var.2)&ATF6&JUN&JUND&FOSL2::JUN(var.2)&FOSB::JUN&YY1&FOSL2::JUND(var.2)&CREM&SRBP2&E2F4&FOS::JUN(var.2)&JUN::JUNB(var.2)&JUNB(var.2)&ZN274&FOSL1::JUND(var.2)&FOSB::JUNB(var.2)&FOSL1::JUN(var.2)&SREBF1	No
CD8T	chr9_114902700_114903200	chr9:114910480:T:C	chr9	114910480	rs1322056	CD4T&CD8T&gdT&Plasma		NR2E1&ZF64A&NR2E3	No
CD8T	chr3_46693408_46693908	chr3:46693690:G:T	chr3	46693690	rs116510961			SP4	Yes
CD8T	chr7_5144306_5144806	chr7:5135372:A:G	chr7	5135372	rs62442006	CD4T&CD8T&gdT&GC_B&NaiveB&MemoryB		MAFK&MAFF&NFE2&MAF::NFE2&NFE2::MAF&BACH1&NFE2L2&NF2L2&MAFG&BACH2&KLF16	No
CD8T	chr19_43754779_43755279	chr19:43747607:C:T	chr19	43747607	rs78323661	Tuft&Neutrophil			No
CD8T	chr10_46268376_46268876	chr10:46265746:C:T	chr10	46265746	rs12358075	CD4T&CD8T&gdT&GC_B&NaiveB		ZKSCAN3&ZNF306&PPARG&NHLH1&VEZF1&RXRA&MCR&WRNIP1	No
CD8T	chr16_53823067_53823567	chr16:53819397:C:T	chr16	53819397	rs8049664	CD4T&CD8T&gdT&NaiveB&MemoryB		APEX2&TP53&P53&RARA	No
CD8T	chr6_53360023_53360523	chr6:53369363:C:T	chr6	53369363	rs13199658	CD4T&CD8T&gdT		T&ZN121&EOMES&TBX20&ZN274&TBX5&PAX5	No
CD8T	chr18_79400025_79400525	chr18:79396448:C:G	chr18	79396448	rs111602851	CD4T&CD8T&gdT&GC_B&NaiveB&MemoryB&Macrophage	Enterocyte	SP4&SP1&PATZ1&ZN281&SMPX&MAZ	No
CD8T	chr16_89452270_89452770	chr16:89461285:G:A	chr16	89461285	rs57552990	CD8T&gdT&Plasma	TI_Goblet	ATF5&ZN263	No
CD8T	chr1_116168298_116168798	chr1:116173660:T:C	chr1	116173660	rs7524853			HOMEZ&ZFHX3&HNF1B	No
CD8T	chr8_33472950_33473450	chr8:33473094:T:C	chr8	33473094	rs2676415			ZNF143&RUNX3&ZBTB3&RUNX2	Yes
CD8T	chr22_45246940_45247440	chr22:45246980:G:T	chr22	45246980	rs6006955	Enterocyte		SMAD4&SMAD2&ZBTB7B&TBX1&SREBF1	Yes
CD8T	chr21_41895773_41896273	chr21:41893719:T:C	chr21	41893719	rs368167049	CD8T&gdT&GC_B&NaiveB&MemoryB		HOXA13&Z354A&ARID3A&ARI3A&ZFP28&FOXC1	No
CD8T	chr6_3026963_3027463	chr6:3023722:C:A	chr6	3023722	rs1040861	gdT&GC_B&NaiveB&MemoryB&Plasma&Macrophage&DC		SPI1&SPIB&FEV&SPIC&ETS1&EHF&Z324A&ZN436&ELF3&ETV6&ELF1&ELF5	No
CD8T	chr1_205122067_205122567	chr1:205114737:T:C	chr1	205114737	rs11240360			SOX10&SOX8&SOX9	No
CD8T	chr1_8899832_8900332	chr1:8894349:G:A	chr1	8894349	rs6696002	CD4T&CD8T	Early_Enterocyte&TI_Goblet&Endothelium	MAFB&NRL&ZN554	No
CD8T	chr20_44029026_44029526	chr20:44028908:T:C	chr20	44028908	rs6031304	CD4T&gdT&Neutrophil		HEY1&HES5&HES7&BHLHB3&HIF1A&ARNT&BHLHE40&BHLHB2&BHLHE41&HEY2&MAX&BHE40&MXI1&MYCN&USF1&MYC&USF2&MAX::MYC&MYC::MAX&TFE3&TFEB&ATF3&PLAG1&BMAL1	No
CD8T	chr8_8228251_8228751	chr8:8231411:T:C	chr8	8231411	rs2945319	GC_B		GLI2&RORA&RARG&GLI3&ZBTB7C&ZIC2&GLI1&ZBTB4&ZIC1	No
CD8T	chr19_53196747_53197247	chr19:53200058:G:A	chr19	53200058	rs112535493	Neutrophil		BCL6B&ZN586&ZNF524&KCNIP1&ZN140&HXA7	No
CD8T	chr12_133080008_133080508	chr12:133070172:C:G	chr12	133070172	rs78664596				No
CD8T	chr16_1304217_1304717	chr16:1304588:T:G	chr16	1304588	rs7185893	GC_B&NaiveB&MemoryB&Plasma		FOXJ2&FOXJ3&CPEB1&Z354A	Yes
CD8T	chr10_5788910_5789410	chr10:5789175:A:G	chr10	5789175	rs2892078	CD8T&gdT		RUNX2&RUNX1&RUNX3&SIX5&CBFB&PEBB&BCL11A&THA11&RARG&GFI1	Yes
CD8T	chr9_89536207_89536707	chr9:89543310:C:T	chr9	89543310	rs2480490	CD4T&CD8T&gdT&NK&Neutrophil		SOX10&SOX8&BCL6B&PTF1A&BCL6	No
CD8T	chr10_3222057_3222557	chr10:3222617:C:T	chr10	3222617	rs7088720	CD4T&CD8T&gdT		ZN418	No
CD8T	chr2_10790535_10791035	chr2:10780548:T:C	chr2	10780548	rs2969882	CD8T&gdT&Plasma			No
CD8T	chr14_77121358_77121858	chr14:77115994:C:A	chr14	77115994	rs17811712	CD4T&CD8T&gdT&GC_B&NaiveB&MemoryB&Plasma&Macrophage		ESR1	No
CD8T	chr14_50726286_50726786	chr14:50726495:A:T	chr14	50726495	rs2984272	CD4T&CD8T&gdT		FOXQ1&TEF&HXC6&FOXM1&NFYA	Yes
CD8T	chr14_76768215_76768715	chr14:76767933:G:A	chr14	76767933	rs12433056	CD4T&CD8T&gdT&GC_B&NaiveB&MemoryB&Macrophage&DC&Endothelium	Enterocyte	SPDEF&HNF4G	No
CD8T	chr18_62526035_62526535	chr18:62516206:C:T	chr18	62516206	rs17729590	CD4T&gdT&NK&GC_B&Plasma		XBP1&SP4&CREB3L1&CR3L2&TP53&ZBTB7A	No
CD8T	chr14_38074704_38075204	chr14:38084581:G:T	chr14	38084581	rs10151534	CD4T&CD8T&gdT&NK		CDX2&EVX2&ZBTB16&HXC9&ZFP28&TBP	No
CD8T	chr2_176002091_176002591	chr2:176009786:C:T	chr2	176009786	rs3116565			HXB13&HOXD13&HOXC13&HOXC12&HOXB13&PO4F3&EVI1&PO4F1&ZBTB16&POU4F2&HOXD12&HXC10&GATA1&GATA6&POU4F3&POU4F1&GATA2&GATA4	No
CD8T	chr11_3422400_3422900	chr11:3432736:T:A	chr11	3432736	rs4758498	Enterocyte			No
CD8T	chr9_136758285_136758785	chr9:136749079:G:T	chr9	136749079	rs945379	NaiveB		DMC1&IRF3&PRGR&IKZF2&ZN350&PRDM6&NFAT5&IRX2&ZN708&NR4A2&NR4A1&FEZF1&NFAC1&FOXM1&RXRA	No
CD8T	chr20_34337937_34338437	chr20:34334036:C:T	chr20	34334036	rs1205342	CD8T&GC_B&MemoryB&Plasma		HXB13&HOXA13&HOXD13&HOXB13&HOXC13&RAN&MAZ&TAF1	No
CD8T	chr8_81132698_81133198	chr8:81132162:A:G	chr8	81132162	rs13279611	CD4T&Plasma&Macrophage&Fibroblast		HXC6	No
CD8T	chr9_104926446_104926946	chr9:104926611:C:T	chr9	104926611	rs62568211	TI_Stem&AC_Stem&MemoryB&Macrophage&Neutrophil&Fibroblast		MBD2&CTCF&CTCFL	Yes
CD8T	chr19_888853_889353	chr19:888663:T:C	chr19	888663	rs2930905	CD8T&gdT&GC_B&Plasma		E2F7&KLF3	No
CD8T	chr7_104207807_104208307	chr7:104218043:A:G	chr7	104218043	rs6967711	Macrophage&Fibroblast		RUNX2&RUNX3&RUNX1&BCL11A&BPTF&CBFB&PEBB	No
CD8T	chr12_75635530_75636030	chr12:75628044:T:C	chr12	75628044	rs10879945	CD8T&gdT		FOXO1	No
CD8T	chr22_26483597_26484097	chr22:26478138:C:T	chr22	26478138	rs5761554			SOX4	No
CD8T	chr8_133074802_133075302	chr8:133066267:A:G	chr8	133066267	rs13439049	CD4T&CD8T&gdT&NK&GC_B&NaiveB&MemoryB&Plasma&Macrophage&DC&Neutrophil		RUNX2&RUNX3&ZBTB3&DNMT3A&ZN639	No
CD8T	chr13_41488104_41488604	chr13:41488325:T:G	chr13	41488325	rs1952416	CD8T&gdT&NK&Plasma		SNAI2&TCF4&ASCL2&ASCL1&SIX4&CREB1&TCF12&TCF3&ZEB1&MEIS2&ID4&PKNOX1&TBX15&TGIF1&PKNOX2&AGGF1&TGIF2LX&BACH2&PKNX2&MESP1&TFE2&EOMES&TF2LX&MYOD1&ITF2&TBX1&TBX5&NDF1&NEUROD1&TBX20&SMAD3&TGIF2&MEIS3&TBX4&TBX21	Yes
CD8T	chr6_6658825_6659325	chr6:6659129:C:G	chr6	6659129	rs7775878	CD4T&CD8T&gdT&NaiveB&Macrophage	Enterocyte	YY2&TYY2&TAF1	Yes
CD8T	chr13_20120465_20120965	chr13:20120790:A:G	chr13	20120790	rs11619439	AC_Stem&Early_Colonocyte&TI_Goblet&AC_Goblet	Early_Enterocyte	PRDM1&FOXN1&SPI1&IRF9&STAT2&IRF7	Yes
CD8T	chr9_111631037_111631537	chr9:111629790:T:C	chr9	111629790	rs28474752	CD4T&gdT		SOX10&SOX9&SOX8	No
CD8T	chr16_401057_401557	chr16:405497:G:C	chr16	405497	rs12448825	gdT&NaiveB&MemoryB&Plasma&Neutrophil&Fibroblast		TFAP4	No
CD8T	chr9_136410380_136410880	chr9:136404128:C:T	chr9	136404128	rs1131992				No
CD8T	chr1_248863125_248863625	chr1:248872042:C:T	chr1	248872042	rs78297398	TI_Stem&CD4T		TBX1&RARG&NR4A2&RARA&RARB&TBX21&TBR1&TBX20&EOMES&TBX15&SUCLG1&TBX2&IRF1&BRAC&Z354A&NR1H2::RXRA&NR1H2&TCF7L1	No
CD8T	chr5_10633289_10633789	chr5:10631696:A:C	chr5	10631696	rs4702713	CD8T&gdT&GC_B&MemoryB&Plasma&Endothelium		HES5&HEY1&BHLHB3&HEY2&HMX1&ARNTL&AHR&MXI1&BHLHE41&BHLHE40&BMAL1&BHE40&MYC&CLOCK&MYCN&ZN423&MAX&HIF1A&MTF1	No
CD8T	chr4_7759174_7759674	chr4:7758677:G:C	chr4	7758677	rs2285772	CD4T&CD8T&gdT&Plasma&Macrophage			No
CD8T	chr6_31494612_31495112	chr6:31487517:C:G	chr6	31487517	rs9267232	CD4T&CD8T&gdT&GC_B&NaiveB&MemoryB&Plasma&Macrophage&DC&Neutrophil		ESRRA&ESRRG	No
CD8T	chr2_7497183_7497683	chr2:7499083:T:C	chr2	7499083	rs34699148	CD4T&CD8T&gdT		NHLH1&BACH1&TCF21&ASCL1&ASCL2&ZN547&MSC&ZN563&TCF12&TFE2&PTF1A&MYF6&MYOD1	No
CD8T	chr1_246699055_246699555	chr1:246706914:C:G	chr1	246706914	rs3007315			FLI1&ZSCAN4&ZNF274&ZN680&ERG&ETV2&PLAG1&ZFP28&EPAS1	No
CD8T	chr10_3740207_3740707	chr10:3741280:C:A	chr10	3741280	rs4881216	CD8T		TBX20&NFATC1&NFKB1&H2AFZ&NFKB2&HIVEP1	No
CD8T	chr7_159070711_159071211	chr7:159078499:A:G	chr7	159078499	rs6459919	CD4T&CD8T&gdT&Plasma	Enterocyte	ZIM3	No
CD8T	chr2_177263893_177264393	chr2:177270341:G:A	chr2	177270341	rs62173706	gdT&GC_B&MemoryB		IRF1&IRF2&IRF3&STAT1&TRMT1&ZNF830&MEF2BNB-MEF2B&MEX3C&STAT2&IRF8&IRF5&STAT1::STAT2&STAT2::STAT1&RFX4&GLYCTK&CNOT6	No
CD8T	chr17_80721089_80721589	chr17:80711376:C:T	chr17	80711376	rs1564868	CD4T&CD8T&gdT&NK	Early_Enterocyte	EVI1&PRDM6&MECOM&ZFP28&MRPL2&BPTF&ZN816	No
CD8T	chr21_43706486_43706986	chr21:43702832:C:T	chr21	43702832	rs4819290	CD8T&gdT		HINFP1&MECP2&ZN680&BCL6&ZNF143&ETV4&ETS1&ERG&BCL6B&ZN436&FLI1&ZN121&TFAP2C(var.3)&TFAP2C&TFAP2A(var.3)&TFAP2A&ELF1&TFAP2B&TFAP2B(var.3)&ETV5	No
CD8T	chr9_133682766_133683266	chr9:133683921:C:T	chr9	133683921	rs756690	CD8T&gdT&Fibroblast		ZBTB18&ZNF238&TWIST1&NHLH1&ZBT18&HEN1&TBX20	No
CD8T	chr8_81130454_81130954	chr8:81132175:A:G	chr8	81132175	rs28505206	CD4T&GC_B&Mast&Macrophage&Fibroblast		POU3F2	No
CD8T	chr1_5745720_5746220	chr1:5743139:A:G	chr1	5743139	rs2842245			NR1H4&WT1	No
CD8T	chr17_75524756_75525256	chr17:75517104:C:A	chr17	75517104	rs7218675			HINFP1&NFKB2&EGR1&EP300&EGR2&NFKB1&ZNF219&ZN219&EGR4&EWSR1-FLI1&TBX15&MAZ&KLF8&SP4&ZN770&VEZF1&KLF16	No
CD8T	chr9_128192791_128193291	chr9:128193027:C:T	chr9	128193027	rs7853429	Enterocyte		GZF1	Yes
CD8T	chr3_125916247_125916747	chr3:125912928:G:A	chr3	125912928	rs13321217			SOX15&SOX2&ZBTB6&ZFX&SOX18&PLAG1&PLAGL1&SRY&SOX21&SOX14	No
CD8T	chr6_149150725_149151225	chr6:149151108:A:G	chr6	149151108	rs3935038	CD4T&CD8T&gdT		PAX5&BACH1&TAF1	Yes
CD8T	chr21_46296293_46296793	chr21:46295649:G:C	chr21	46295649	rs10854481	GC_B&MemoryB&Plasma&Macrophage&Fibroblast&Pericyte&Endothelium		E2F1&AR&ZN281&ZN816&MAZ&GCR&NR3C1&KLF12&PPARG&PPARA&PRGR&SP4&PPARA::RXRA&ZN148&ANDR&ZNF263&KLF16&KLF1&E2F6&SP8&KLF4&KLF5&SP3&ZN467&KLF6&ZBTB7B&EGR2	No
CD8T	chr19_57632855_57633355	chr19:57629088:T:C	chr19	57629088	rs10405031	CD4T&gdT&NaiveB&MemoryB&Plasma	Mast	EGR2&RUNX3&SREBF1&RUNX2&SREBF2&KLF13&EGR1&SP1&ZNF740&GLIS2&SP2&SP4&EOMES&MAZ&SP3&ZN740&TBX1&TBX15&MNT&ZNF219&ARNT2&ZN219&SRBP1&GLIS3&ZNF281&PATZ1&KLF16&KLF3&KLF5&PML&RREB1&ASCL2&KLF6&ZBTB7B&KLF4&KLF1	No
CD8T	chr3_125766216_125766716	chr3:125775214:G:T	chr3	125775214	rs2735220	AC_Goblet		ZN490&BARX1	No
CD8T	chr22_25054874_25055374	chr22:25045830:G:A	chr22	25045830	rs12165924	Enterocyte		ZNF85&ZN121	No
CD8T	chr2_240622903_240623403	chr2:240623125:C:A	chr2	240623125	rs11887524	CD4T&CD8T&gdT&NaiveB&Mast&Neutrophil		MBD2&REST&THAP1&ZIC2&AP2B&TFAP2B	Yes
CD8T	chr14_100547834_100548334	chr14:100544872:A:G	chr14	100544872	rs4074037	TI_Stem&AC_Stem&Early_Enterocyte&Early_Colonocyte&Macrophage		NFATC1&CHD1&TBX1	No
CD8T	chr7_5495145_5495645	chr7:5500327:C:T	chr7	5500327	rs7799622	gdT&GC_B&NaiveB		CTCF&ZN320	No
CD8T	chr9_93095337_93095837	chr9:93105183:C:T	chr9	93105183	rs62573571			HES5&HMX1&BHLHB3&MAX&ARNTL&MXI1&BHLHE40&BHLHB2&NRF1&BHLHE41&ARNT&MYC&BHE40&BMAL1&HIF1A&HEY1&ZN639&CLOCK&HEY2&ETV3&EPAS1&MLX	No
CD8T	chr1_209805927_209806427	chr1:209806682:C:T	chr1	209806682	rs846808	Enterocyte		GATA3&GATA1&GATA2&STAT2&GATA4&IRF3&STAT1::STAT2&STAT2::STAT1&IRF9&GATA6&DDIT3&STAT1&ZFP28&GATA5&IRF2&IRF1	No
CD8T	chr1_161612285_161612785	chr1:161602563:T:C	chr1	161602563	rs67775399	TI_Stem&CD4T&CD8T&gdT&NaiveB&MemoryB&Plasma&Macrophage&Fibroblast&Endothelium		PRDM6&GTF2F1&FEZF1	No
CD8T	chr3_31462134_31462634	chr3:31465199:C:G	chr3	31465199	rs9859384	AC_Stem&Early_Colonocyte&CD4T&CD8T&gdT&NaiveB&MemoryB&Neutrophil		FOXC1&FOXO3&FOXF2	No
CD8T	chr4_1712485_1712985	chr4:1706347:T:C	chr4	1706347	rs62285067			SOX8&SOX21&SOX9&SRY&PO4F3&SOX7&POU4F2&PO4F1&HESX1&LHX9&POU4F3&POU4F1&ZN136&HNF1B&HNF1A&POU1F1&PAX4&HMX1	No
CD8T	chr16_3106506_3107006	chr16:3105093:C:T	chr16	3105093	rs9931102			OSR2&OSR1&FHL2	No
CD8T	chr14_91405394_91405894	chr14:91405588:C:A	chr14	91405588	rs1285831	CD4T&CD8T&gdT		RUNX2&RUNX3&RUNX1&FOXD3&FOXI1&FOXJ2&FOXC1&CBFB&PEBB&ANDR&BCL11A&FOXP1&Z354A	Yes
CD8T	chr10_69408485_69408985	chr10:69415376:C:A	chr10	69415376	rs7077167			TFAP2C(var.3)&TFAP2C&TFAP2A(var.3)&TFAP2A&TFAP2B&TFAP2B(var.3)&TLX2&H2AFZ&PURA	No
CD8T	chr7_5142971_5143471	chr7:5133798:C:T	chr7	5133798	rs111348699	CD4T&CD8T	Enterocyte		No
CD8T	chr8_41544995_41545495	chr8:41545256:G:A	chr8	41545256	rs3739369	CD4T&CD8T&gdT&GC_B&NaiveB&Macrophage&DC&Neutrophil	Enterocyte	HOXA2&NANOG&MUSC&HXB1&HOXB1&TAL1&HXA1&HOXA1&MEIS1&PBX1&TGIF1&PDX1&PTF1A	Yes
CD8T	chr2_28465305_28465805	chr2:28465736:G:T	chr2	28465736	rs34058130	CD4T&CD8T&gdT		NR1D1&RORA(var.2)&RORA_2&PKNX1&RORG	Yes
CD8T	chr12_121672431_121672931	chr12:121662583:G:A	chr12	121662583	rs12229447	AC_Stem&EEC&CD4T&CD8T&gdT&GC_B&NaiveB&MemoryB&Plasma			No
CD8T	chr4_39977761_39978261	chr4:39986979:A:C	chr4	39986979	rs7695603	MemoryB		FOXG1&PROP1&PHOX2B&ZNF384&Z354A	No
CD8T	chr2_231554675_231555175	chr2:231554955:A:C	chr2	231554955	rs10165533	CD8T&gdT&NK&Macrophage&DC&Fibroblast&Pericyte	Early_Enterocyte	NR2F6&RARA&NR2F1&RARB&ZN768&VDR&ESR2&SMAD1	Yes
CD8T	chr20_16573224_16573724	chr20:16564723:C:T	chr20	16564723	rs35610860			SOX2&SRY&SOX15&SOX18&SOX8&SOX7&SOX21&SOX14&SOX3&POU2F2&SP100&HBP1&SOX1&POU3F1&POU3F2&PO2F1&POU1F1&ETV2&NFATC1&POU5F1B&POU5F1P1&ERG&ERF&IL24&TSN	No
CD8T	chr8_8228957_8229457	chr8:8231411:T:C	chr8	8231411	rs2945319	CD8T&GC_B&MemoryB		GLI2&RORA&RARG&GLI3&ZBTB7C&ZIC2&GLI1&ZBTB4&ZIC1	No
CD8T	chr6_28161472_28161972	chr6:28169249:T:G	chr6	28169249	rs3173443	Plasma&Macrophage		TBX1&TBR1&TBX21&TBX20&ZNF18&TBX2&EOMES&MGA&RFX4&PAX6&RPS4X&TFE3&FUBP1&NR2E3&GLYCTK&RBM22&BRAC&ZNF830	No
CD8T	chr19_51570934_51571434	chr19:51580981:G:C	chr19	51580981	rs17660487			SPI1&NR6A1&NKX2-8	No
CD8T	chr7_4792046_4792546	chr7:4799187:T:C	chr7	4799187	rs76654676	AC_Stem&CD4T&NaiveB&Macrophage&DC&Neutrophil&Fibroblast&Endothelium		SOX11&TBX21	No
CD8T	chr6_3000002_3000502	chr6:3002004:T:C	chr6	3002004	rs4149352	Tuft&gdT&NaiveB		MAF::NFE2&NFE2::MAF&NF2L2&ZN554&BACH1&MAFK&BACH2&NFE2&JUND&FOSB&FOSL1&FOSL2&JUNB&FOS&SMRC1&MAFF&SMARCC1&NFE2L2&JUN&JUN (var.2)&JUN(var.2)&BATF&MAFG&BATF::JUN&AP1&FOS::JUN&FOS::JUND&PBX3&FOSL2::JUN&FOSL1::JUN&PKNX1	No
CD8T	chr1_1250831_1251331	chr1:1241053:A:G	chr1	1241053	rs12096091	CD4T&CD8T&gdT&NaiveB&MemoryB	Early_Enterocyte	TFAP2D&AP2D&TFAP2A&AP2B&TFAP2B&TFAP2C	No
CD8T	chr21_36990230_36990730	chr21:36986468:G:A	chr21	36986468	rs57113705	Tuft&EEC		NKX21&ZN260&ZN274&TBX20&ETV3&NKX2-8	No
CD8T	chr19_10643438_10643938	chr19:10640062:T:G	chr19	10640062	rs1560707	gdT		CEBPB&CEBPA&HNF1A&HNF1B&NFIL3&HLF&DBP&TEF&POU1F1&LHX3&CEBPG&CEBPD&ZFHX3&PO3F2&PITX1&PO3F3	No
CD8T	chr12_101697342_101697842	chr12:101697601:C:G	chr12	101697601	rs71440841	NaiveB&MemoryB&Plasma		HINFP&HINFP1&GLIS2&KLF12&ZSC22&TBX15&SP4&EGR2&SP1&KLF15&ZN320&PATZ1&ZN281&VEZF1&TBX1&WRNIP1&MTA3&ZN770&ZN148	Yes
CD8T	chr1_19469303_19469803	chr1:19479503:C:G	chr1	19479503	rs10799817	DC		NFYB&NFYC&FOXI1&NFYA&ZNF435&PO6F1&MRPL1&ZSC16&VAX2&PBX3&HDX	No
CD8T	chr17_4835572_4836072	chr17:4835663:C:T	chr17	4835663	rs9895848	CD4T		PRDM4&SP1&SP4&KLF9&KLF12&KLF13	Yes
CD8T	chr7_67163210_67163710	chr7:67163453:A:G	chr7	67163453	rs3864345	CD4T&CD8T&gdT&NaiveB		TAL1&SREBF1&FIGLA&TCF3&MYOD1&TFE2	Yes
CD8T	chr3_194682538_194683038	chr3:194680497:C:G	chr3	194680497	rs13063895			RARA&NR2F6&RARG&RARB&NDF1&NEUROD1&NGN2&TBX1&NR2F1&NR2E1&TGIF1	No
CD8T	chr9_129944428_129944928	chr9:129942107:T:C	chr9	129942107	rs112921670	CD4T&CD8T&gdT&Macrophage&DC&Neutrophil		SOX9&SOX8&SOX10&SOX2&SOX7&SOX18&SOX4&SOX15&SOX21&SRY&FOXI1&FOXB1&BARH2&ZNF435&SOX11&FOXQ1&BARHL2&GLYCTK&OLIG3&MEF2BNB-MEF2B&BARHL1	No
CD8T	chr2_231412247_231412747	chr2:231412316:C:G	chr2	231412316	rs11891304			PATZ1&MZF1&SP1&CHD1&EGR4&ZN281&PAX5&TBX1&SP4&HIC2&WT1&ZBT17&SP2&KLF15	Yes
CD8T	chr7_38354223_38354723	chr7:38358108:C:A	chr7	38358108	rs62445012	CD4T&CD8T&Macrophage		BARH2&DMRT3&HNF1B&HNF1A&IRX3&PO4F3&PO4F1&PO6F1&POU4F2&POU4F3&POU4F1&POU3F4&POU3F3&POU3F2	No
CD8T	chr19_54372373_54372873	chr19:54371724:G:A	chr19	54371724	rs8103935	CD4T&CD8T&NaiveB&MemoryB&Plasma&Macrophage&Neutrophil		FLI1&ERG&ETV2&MRPL2&MEF2D&TEAD3&TEAD2	No
CD8T	chr2_181305020_181305520	chr2:181302373:T:C	chr2	181302373	rs10206405	CD4T&CD8T&gdT&GC_B		ZN816&PRGR&PAX4&E2F8	No
CD8T	chr6_5175593_5176093	chr6:5171266:C:A	chr6	5171266	rs4959333	CD8T&gdT&Macrophage		HXB1&HOXB1&HOXA1&HXA1&RREB1&HOXA2	No
CD8T	chr15_77990472_77990972	chr15:77995547:T:G	chr15	77995547	rs2921118	CD4T&NaiveB&MemoryB&Fibroblast&Endothelium		ZNF410&ZN410&NKX61&ALX1&CART1&LHX9	No
CD8T	chr13_111153378_111153878	chr13:111147142:T:C	chr13	111147142	rs73633244		Mast	ZN490&LHX6&ESRP2&LHX8&PO3F2&TBP&HESX1&FOXL1&POU6F1&MEF2A&FOXC1&FOXC2&MEF2D	No
CD8T	chr4_1306009_1306509	chr4:1297458:C:T	chr4	1297458	rs6823741		Early_Enterocyte&Early_Colonocyte	FOXG1&Trp53	No
CD8T	chr11_118700135_118700635	chr11:118702810:T:C	chr11	118702810	rs4639966	CD4T&CD8T&GC_B&Macrophage		E2F1&HIC2&E2F3&FHL2	No
CD8T	chr19_40442997_40443497	chr19:40435794:C:T	chr19	40435794	rs2368578			ZEB1&ITF2&TCF4&TCF3&KLF4&ZBTB18&ZNF238&ZBT18&FIGLA&ID4&MYOD1&TWIST1&KLF9&ZN320&KLF5&TCF12&ESRRA&EOMES&MESP1&HTF4&TWST1&TBX4&KLF12&ZN148&SP3&KLF8&TBX1&TBX5&KLF1	No
CD8T	chr2_61764105_61764605	chr2:61754733:C:T	chr2	61754733	rs10181713	NaiveB&DC		CEBPB&SHOX2&SHOX&CEBPA&GBX1&HME1&DLX4&ESX1&EMX1&DLX6&MEOX1&NFIL3&LHX9&BARX2&GSX2&HOXC5&GBX2&ALX3&HOXD1&HESX1&VSX1&MEOX2&NKX1-2&HXB3&RAX2&PO4F1&CEBPD&BARX1&POU6F1&PO4F3&VAX2&RHOXF2&DLX1&NKX6-3&EMX2&HNF1A&EN1&POU4F3&PO6F1&POU1F1&PAX4&DBX2&MNX1&MRPL1&DMBX1&POU4F2&NKX61&GSX1&STAU2&ZFHX3&LHX3&ZBTB16&HNRNPA1&PO3F3	No
CD8T	chr2_174594452_174594952	chr2:174587547:C:T	chr2	174587547	rs2115872	CD4T&CD8T		ZN250	No
CD8T	chr2_241112601_241113101	chr2:241116080:C:A	chr2	241116080	rs762862158	CD4T&CD8T&GC_B&Plasma	Enterocyte	ZNF263&WT1&TBX1&ZN263&VEZF1&ZBTB6&PURA	No
CD8T	chr10_50067628_50068128	chr10:50067852:G:C	chr10	50067852	rs57052909	NaiveB		ZBTB49&ZIC1&ZBTB4&KLF15	Yes
CD8T	chr9_281940_282440	chr9:279408:T:A	chr9	279408	rs655696	TI_Goblet&BEST4&CD4T&CD8T&gdT		SOX9&TRMT1&ZNF830&RXRA::VDR&VDR&ATF2&RFX4&GLYCTK&ZNF24&NR1I3&HBP1	No
CD8T	chr14_91250028_91250528	chr14:91250384:C:G	chr14	91250384	rs73334692	CD4T&CD8T&gdT&NK&GC_B&NaiveB&MemoryB&Plasma	Enterocyte	ZN320&EP300&ZN770&ZIC2&PML&SIN3A	Yes
CD8T	chr6_28443246_28443746	chr6:28440481:A:G	chr6	28440481	rs916403	EEC&CD4T&CD8T&NK&NaiveB&Fibroblast&Endothelium		SIX1&SIX2&ZN274&MAFK&MAFF	No
CD8T	chr4_10116606_10117106	chr4:10109590:A:G	chr4	10109590	rs10939708			ZFX&PAX5&ZN331&ZBTB4&NHLH1	No
CD8T	chr6_166862289_166862789	chr6:166863380:T:G	chr6	166863380	rs9348201	CD4T&CD8T&NaiveB&Fibroblast&Endothelium		KLF5&KLF1&KLF4&BRCA1&ZSCAN4&KLF9&ZNF148&KLF16&SP8&SP1&KLF12&SP3&KLF6&KLF15&MAZ&PLAG1&TBX1&TBX15	No
CD8T	chr1_91713402_91713902	chr1:91713699:A:G	chr1	91713699	rs11165307	Macrophage&DC&Fibroblast&Endothelium	Enterocyte	SOX18&SOX10&SOX9&SOX8&SOX7&SOX2&SOX21&SOX4&SRY&PRDM1&SOX3&IL24&ZNF205	Yes
CD8T	chr16_56682643_56683143	chr16:56691261:A:G	chr16	56691261	rs8064100				No
CD8T	chr1_117656934_117657434	chr1:117647883:G:A	chr1	117647883	rs10923368	CD4T&CD8T&Plasma		RUNX2&ZNF713&SIX1&SIX2&SIX3&RUNX1&CBFB&ESRRA	No
CD8T	chr14_24036176_24036676	chr14:24036214:G:A	chr14	24036214	rs5002068	BEST4		EGR1&CTCFL&ZIC4&PLAL1&PLAGL1&GCM1&PLAG1&ZN320&GTF2F1&TBX1&TBX15	Yes
CD8T	chr4_1346814_1347314	chr4:1356534:C:T	chr4	1356534	rs2336081		Mast		No
CD8T	chr13_26186382_26186882	chr13:26188724:A:G	chr13	26188724	rs2057564	Enterocyte&GC_B		NR6A1	No
CD8T	chr19_41135178_41135678	chr19:41136206:C:G	chr19	41136206	rs76155981				No
CD8T	chr7_155296280_155296780	chr7:155301955:T:C	chr7	155301955	rs9690097			OZF&PO3F4&PO5F1&POU1F1&POU3F1&POU3F3&PIT1&NANOG&POU2F1&SIX6&POU4F2&Oct-1&PO3F3&POU4F3	No
CD8T	chr13_28636680_28637180	chr13:28634917:C:T	chr13	28634917	rs1177319	TI_Stem&GC_B&NaiveB&Macrophage		ZNF333&DMRT1&SOX18	No
CD8T	chr12_76021220_76021720	chr12:76024777:C:T	chr12	76024777	rs4831953	CD4T&CD8T&gdT			No
CD8T	chr7_3120448_3120948	chr7:3118068:A:G	chr7	3118068	rs6955702	CD4T&CD8T		RPP25&GABPA	No
CD8T	chr1_203673588_203674088	chr1:203665275:A:G	chr1	203665275	rs7520864	CD4T&CD8T&gdT&NK&Neutrophil&Fibroblast&Endothelium		NFATC1&EVI1&TFAP4&HSF1&MECOM&MAGEA8&NFAC1&HP1BP3&H1FX&IRF2	No
CD8T	chr2_208265323_208265823	chr2:208264168:G:A	chr2	208264168	rs12694101	CD4T&CD8T&gdT&GC_B&NaiveB&MemoryB&Plasma		TBX1&E2F4&TFDP1&E2F7&EOMES	No
CD8T	chr10_129035313_129035813	chr10:129025700:C:G	chr10	129025700	rs7085511	CD4T&CD8T&gdT&NK&Plasma&Endothelium		GTF2I&EGR1&ZN281&EGR2&PLAG1&ZNF281&ZN436&WT1&KLF16&ZBT17&ZN148&RCOR1&ZNF740&SP2	No
CD8T	chr3_157174878_157175378	chr3:157183371:G:A	chr3	157183371	rs62276470			RARG&RARB&ZNF85&NR2E1&HXC6&HDX&BARX1	No
CD8T	chr21_41899388_41899888	chr21:41899675:A:G	chr21	41899675	rs2839418	CD4T&CD8T&gdT&NK		IRF4&DAB2&TCF3	Yes
CD8T	chr6_38876394_38876894	chr6:38880507:C:T	chr6	38880507	rs4562126	CD4T&CD8T&gdT&Macrophage		TFAP2D&SP1&AP2D	No
CD8T	chr16_56931758_56932258	chr16:56932159:T:G	chr16	56932159	rs37024			MYBA	Yes
CD8T	chr11_535430_535930	chr11:539292:A:G	chr11	539292	rs112892504	Neutrophil		ZN121&VDR	No
CD8T	chr5_150846264_150846764	chr5:150845315:G:A	chr5	150845315	rs4958842	CD4T&CD8T&gdT&NaiveB		RFX2&RFX7&RFX1&ZBT7B&RFX5&MXI1&ZN436&C9orf156	No
CD8T	chr21_36113923_36114423	chr21:36117592:T:C	chr21	36117592	rs2835281	CD4T&CD8T&gdT		MLX&HEY1&BHLHE41&BHLHB3&ARNTL&TFEB&BHLHE40&BHLHB2&CREB5&SREBF2(var.2)&SREBF2&MLXIPL&ARNT&MAX&HEY2&BMAL1&SREBF1&BHE40&USF1&USF2&MAX::MYC&MYC::MAX&ATF3&MYCN&TFE3&ZN143&MXI1&THA11&MITF&HES1&BACH1	No
CD8T	chr12_121170845_121171345	chr12:121167386:C:T	chr12	121167386	rs504677	CD8T&gdT		NFAT5&ZNF232&IKZF2&NFAC2&E2F7&NFATC3&NFAC3&STAT1	No
CD8T	chr16_81077011_81077511	chr16:81084227:C:A	chr16	81084227	rs56286107	CD4T		ZN586&TBX15&ZNF219&ZN219&ZN143&EGR3&KLF16&PLAG1&ZFX	No
CD8T	chr8_142614344_142614844	chr8:142614411:C:T	chr8	142614411	rs72614036	TI_Stem&EEC&CD4T&CD8T&GC_B&Macrophage&Fibroblast&Pericyte&Endothelium		ZN331&THAP1	Yes
CD8T	chr9_35638697_35639197	chr9:35632001:A:G	chr9	35632001	rs13296540	CD4T&CD8T&gdT&NaiveB&Endothelium		ZBT7A&RAN&ZFP82&ZHX3&CTCFL	No
CD8T	chr4_7649861_7650361	chr4:7651273:C:T	chr4	7651273	rs886370	CD4T&CD8T&gdT&NK&Mast&Macrophage&DC		NFYB&FOXI1&PBX3&DUXA&DUX4&NFYA&FOS&NFYC	No
CD8T	chr9_21030559_21031059	chr9:21040184:C:A	chr9	21040184	rs7038636	CD4T&CD8T&gdT&NaiveB&MemoryB&Plasma&Macrophage&DC&Neutrophil		ESRRA&STF1	No
CD8T	chr12_93249579_93250079	chr12:93248979:T:A	chr12	93248979	rs7313794	CD8T&Plasma		HOXA13&MEF2BNB-MEF2B&CDX1	No
CD8T	chr1_89085738_89086238	chr1:89081877:A:G	chr1	89081877	rs10922565			EHF&ELF3&FLI1	No
CD8T	chr20_38790372_38790872	chr20:38782750:G:C	chr20	38782750	rs2263757	CD4T&CD8T&GC_B&NaiveB&MemoryB&Neutrophil		ZFX&ZN586&MAZ&KLF15&RCOR1&TBX1&PATZ1&GLI1&PLAG1&GLI2&WT1&ZN467	No
CD8T	chr7_105522061_105522561	chr7:105523327:G:C	chr7	105523327	rs118076623			RFX5&ZN121&PAX5	No
CD8T	chr9_34637612_34638112	chr9:34629163:A:G	chr9	34629163	rs73499092			SCRT1&SCRT2&ZIC1&ASCL1&ZIC3&MYF6&TCF21&ASCL2&ZIC2&TCF3&MSC&FHL2&TCF12&TFE2&Myf	No
CD8T	chr2_241314968_241315468	chr2:241315319:G:C	chr2	241315319	rs12624195			SMAD3&CHD1&KLF15	Yes
CD8T	chr18_54086347_54086847	chr18:54086580:A:G	chr18	54086580	rs36122399	CD4T&CD8T&gdT		ELF1&FLI1&ERG&ZN586&HSF1&ZBT48&ETV7&PLAG1&ELF3&ETS1&ETV4&HSF4&ETV5&TFAP2A&TFAP2C&AP2C	Yes
CD8T	chr5_95808647_95809147	chr5:95809018:T:C	chr5	95809018	rs889225	CD4T&CD8T&gdT&GC_B&NaiveB&MemoryB&Plasma&Macrophage&Neutrophil		POU2F1&Oct-1&P5F1B&PO3F4&PO5F1	Yes
CD8T	chr20_53693209_53693709	chr20:53684253:C:T	chr20	53684253	rs111528105	CD8T&gdT&Macrophage		ZSC31&TIMM8A&ESR2&ESR1	No
CD8T	chr5_180313567_180314067	chr5:180314374:C:A	chr5	180314374	rs55901738			TGIF1&MEIS2&PKNOX2&TGIF2LX&MEIS3&NANOG&PO5F1&EEF1D	No
CD8T	chr22_44024573_44025073	chr22:44015758:T:G	chr22	44015758	rs6006619	gdT&NaiveB&MemoryB&Plasma&Macrophage		NFIB&NFIA&TLX1&NFIC::TLX1&TLX1::NFIC&ZBTB3&SIN3A&ZN770	No
CD8T	chr14_68787287_68787787	chr14:68793573:C:T	chr14	68793573	rs10443	CD8T&gdT&Macrophage			No
CD8T	chr20_44683504_44684004	chr20:44674236:G:A	chr20	44674236	rs34652724			HAND1&FHL2&ZN331	No
CD8T	chr1_169794207_169794707	chr1:169787074:G:A	chr1	169787074	rs12132633	Early_Enterocyte&CD8T			No
CD8T	chr19_53365429_53365929	chr19:53356756:C:T	chr19	53356756	rs7248544	CD4T&GC_B&NaiveB&MemoryB&Neutrophil		NFKB1&DMRT1	No
CD8T	chr5_80140188_80140688	chr5:80135196:C:G	chr5	80135196	rs6893450	CD4T&CD8T			No
CD8T	chr6_30955586_30956086	chr6:30964755:C:T	chr6	30964755	rs3095150	GC_B&NaiveB&MemoryB&Plasma		KLF16&SP8&KLF4&PROX1&KLF9&EGR3	No
CD8T	chr2_231708095_231708595	chr2:231715795:T:C	chr2	231715795	rs28633996			VDR&KLF12	No
CD8T	chr1_226425464_226425964	chr1:226433786:A:G	chr1	226433786	rs732504	CD4T&CD8T&gdT&GC_B&NaiveB&MemoryB&Plasma		ZN322	No
CD8T	chr20_59174959_59175459	chr20:59175478:C:T	chr20	59175478	rs73306896	CD8T		NFAT5&NFAC1&NFATC1&POU2F2&SOX3&ZN394&NFATC3&POU3F2&PO2F1&POU1F1&POU3F1&POU3F3&TF65&POU5F1B&POU5F1P1&SOX13&HIST2H2BE&SOX17&ZFP82&HNRNPLL&EVI1&TSN&TCF3&SOX9	No
CD8T	chr6_150491365_150491865	chr6:150489513:A:T	chr6	150489513	rs6921984	CD4T&CD8T&gdT		ALX4&ISX&MEF2D&DRGX&BARHL2&PHX2A&UNC4&ZN136&PROP1&MEF2A&BARX1&MEF2C&ALX3&PHOX2B&PRRX1&ARX&PHX2B&PHOX2A&ARI3A&ARID3A&CPEB1	No
CD8T	chr1_86502082_86502582	chr1:86502448:C:G	chr1	86502448	rs2791481	TI_Goblet&AC_Goblet&Plasma		STAT6&ZBTB3	Yes
CD8T	chr6_166313187_166313687	chr6:166314618:G:A	chr6	166314618	rs9459651	NaiveB&Macrophage			No
CD8T	chr11_1832368_1832868	chr11:1832356:G:T	chr11	1832356	rs6578853	MemoryB		ZN436&INSM1&ZBT7B&RFX5&RFX1&MAZ&RFX2&WT1&KLF15&KLF12&KLF16&SP4&KLF6&ZBTB7B&GTF2F1&PURA&PLAG1&ZNF263&CHD1&TBX1	No
CD8T	chr2_10544205_10544705	chr2:10547615:T:G	chr2	10547615	rs9678349	CD4T&CD8T&gdT		MBD2&COT1&MRPL2&MNT&PLAL1	No
CD8T	chr3_58332605_58333105	chr3:58337517:C:T	chr3	58337517	rs35542947			NR1H4&ZN121&PBX3	No
CD8T	chr10_97687220_97687720	chr10:97693556:A:G	chr10	97693556	rs6584140			SP1&PML&HIC2&SP4&FHL2&ESR1&ESR2	No
CD8T	chr4_87006649_87007149	chr4:87000125:C:T	chr4	87000125	rs7695426			TEF&NFIL3&EVX1&GZF1&FOXL1&TP53&FOXB1&FOXC1	No
CD8T	chr14_92686832_92687332	chr14:92677914:G:A	chr14	92677914	rs12892944	AC_Stem		CREB1&CUX1&HXB1&HOXB1&HOXA2&HXA1&HOXA1&MEIS1&NANOG&PDX1&PBX1	No
CD8T	chr19_40826698_40827198	chr19:40818449:A:G	chr19	40818449	rs3213808	CD4T&CD8T&gdT		SOX10&SOX8&SOX9&SOX2&SOX4&NKX2-3&SOX21	No
CD8T	chr12_92405900_92406400	chr12:92408302:T:C	chr12	92408302	rs4760388	CD4T&CD8T&gdT&NaiveB		NFKB1&ZEP1&HIVEP1&REL	No
CD8T	chr16_89115238_89115738	chr16:89105714:C:A	chr16	89105714	rs7405366	CD4T&CD8T&gdT&NK&GC_B&NaiveB&MemoryB&Plasma&Macrophage&DC&Neutrophil	Early_Enterocyte	USF2&RFX3&MITF&USF1&RARG&MLX&TFE3&ATF3&RARA&RARB&NR2F6	No
CD8T	chr10_128103042_128103542	chr10:128099804:G:A	chr10	128099804	rs2857035	CD4T&CD8T		ZNF8&GLIS1	No
CD8T	chr22_46762335_46762835	chr22:46763360:G:C	chr22	46763360	rs809035	gdT		TBX5&TBX4&SIX4	No
CD8T	chr3_47009230_47009730	chr3:47000671:A:G	chr3	47000671	rs34344887	CD4T&CD8T&gdT&NK&GC_B&NaiveB&MemoryB&Plasma&Mast&Macrophage&DC&Fibroblast&Pericyte&Endothelium&Glial		EOMES&KCNIP1&TGIF1	No
CD8T	chr10_112389326_112389826	chr10:112382641:T:C	chr10	112382641	rs17129748	Macrophage&DC&Endothelium		HXA11&HOXC13&HXB13&GFI1B&HOXA13&HOXD13&HOXB13&HXC13	No
CD8T	chr1_207861683_207862183	chr1:207854684:T:C	chr1	207854684	rs11586197	CD4T&CD8T&gdT&NK		HINFP&HINFP1&ZN219&ZNF219&TBX15&RARB&TFAP2D&SP2&AP2D&KLF16&ZN770	No
CD8T	chr7_7182259_7182759	chr7:7186427:C:G	chr7	7186427	rs62449960			ZBT48&GLI2&FOXN3	No
CD8T	chr2_112055471_112055971	chr2:112064507:A:G	chr2	112064507	rs4632347				No
CD8T	chr4_102828226_102828726	chr4:102828590:G:C	chr4	102828590	rs13117052			ZNF423&ZNF281&ZN281&HINFP&HINFP1&TLX1	Yes
CD8T	chr5_178730479_178730979	chr5:178730690:C:A	chr5	178730690	rs150609104			RUNX3&SREBF1&ZIC4&ZNF143&MAFK&ZIC3&CHD1&ZIC1&SP4	Yes
CD8T	chr2_100584738_100585238	chr2:100576037:A:G	chr2	100576037	rs2970997	CD4T&CD8T&gdT			No
CD8T	chr7_929939_930439	chr7:921584:C:G	chr7	921584	rs10807831	CD4T&CD8T&gdT&NK		PITX1&PITX2	No
CD8T	chr3_100492255_100492755	chr3:100492450:A:G	chr3	100492450	rs7616839	Early_Enterocyte&AC_Goblet&Plasma&Fibroblast&Endothelium		TEAD3&TEAD2&TEAD4&TEAD1&ELF3&SMUG1&ELF1	Yes
CD8T	chr18_80034018_80034518	chr18:80041795:T:C	chr18	80041795	rs11665397			NFIA&NFIB&NFIC::TLX1&TLX1::NFIC&NFIX&TLX1	No
CD8T	chr17_80992158_80992658	chr17:80996699:C:T	chr17	80996699	rs56239087	EEC		TFE2&CREB3L1&HTF4&TCF3&ZNF350&ZN350&SPAG7&ZFX	No
CD8T	chr16_84553899_84554399	chr16:84554187:T:C	chr16	84554187	rs2013838	CD4T&CD8T&gdT		HOXA1	Yes
CD8T	chr7_10940232_10940732	chr7:10944994:C:T	chr7	10944994	rs79993249	CD4T&gdT&NaiveB&MemoryB&Plasma&Macrophage&Fibroblast		ZN274&ERF	No
CD8T	chr5_40437503_40438003	chr5:40431847:G:A	chr5	40431847	rs4957291	Enterocyte&CD8T&gdT			No
CD8T	chr2_169097440_169097940	chr2:169101360:C:T	chr2	169101360	rs73028953	CD8T&gdT		GMEB2&MTF1&NANOG&HOXA1	No
CD8T	chr6_158232601_158233101	chr6:158241165:C:T	chr6	158241165	rs28430854			FOXN1	No
CD8T	chr14_100377725_100378225	chr14:100377933:G:A	chr14	100377933	rs7161066			ETV6&CHD1&SP1&KLF15&SP4&PURA&ZN770&WT1	Yes
CD8T	chr15_28789540_28790040	chr15:28782006:C:T	chr15	28782006	rs2344987	CD4T&CD8T		ZNF274&FOXO4&NR4A2&SRY&FOXO1&FOXP1&CSTF2&FOXL1&FOXJ3&FOXO3&ZN274&NR1A4::RXRA&FOXQ1	No
CD8T	chr5_148826195_148826695	chr5:148818894:A:T	chr5	148818894	rs6878362	Early_Colonocyte&AC_Goblet&CD8T&NK&GC_B&Plasma&Endothelium	Enterocyte	NR4A1&BATF&EVI1&NR2E1&MECOM&NR4A2&IRX2&BPTF&IRX5	No
CD8T	chr9_112176507_112177007	chr9:112176545:T:C	chr9	112176545	rs35733370	TI_Stem&AC_Stem&Early_Enterocyte&BEST4		PBX3&PBX1	Yes
CD8T	chr1_64923308_64923808	chr1:64916563:C:T	chr1	64916563	rs12037470	CD8T&gdT		TCF4&ZEB1&TCF3&ITF2&ID4&MYOD1&TCF12&TWIST1&FIGLA&BHLHE41&MESP1&ZBTB3&BHE41&TWST1&PTF1A	No
CD8T	chr20_2652262_2652762	chr20:2650869:A:T	chr20	2650869	rs4365539				No
CD8T	chr8_11802396_11802896	chr8:11801600:A:G	chr8	11801600	rs2645430			TBX1&TEAD1&TEAD3&TBX4&SMAD2&HEY2	No
CD8T	chr9_6703492_6703992	chr9:6712543:C:T	chr9	6712543	rs62568244			FHL2&TP53&ZN121	No
CD8T	chr11_64688364_64688864	chr11:64683094:T:A	chr11	64683094	rs76355571	CD4T&CD8T&GC_B&NaiveB&MemoryB&Plasma&Macrophage&Fibroblast		EP300	No
CD8T	chr1_24969988_24970488	chr1:24972941:T:A	chr1	24972941	rs12407074			EHF&ELF5&ELF3&ZKSCAN8&ZN418&HNRNPC&ZNF124	No
CD8T	chr15_31361236_31361736	chr15:31366188:T:A	chr15	31366188	rs71399743	CD4T&CD8T&gdT&GC_B&NaiveB&MemoryB&Plasma		GLI1&SREBF1&KLF12&GLIS1&SREBF2	No
CD8T	chr6_3259582_3260082	chr6:3259877:T:C	chr6	3259877	rs11963347	gdT&GC_B		ZN680&H2AFZ	Yes
CD8T	chr16_56860351_56860851	chr16:56855150:C:A	chr16	56855150	rs6499856	CD4T&CD8T&gdT&NaiveB&MemoryB&Plasma&Macrophage		EPAS1&FOXL1&FOXD3&HOXD10&HXD10&FOXC1&FOXC2&FOXI1&FOXJ2	No
CD8T	chr16_4747942_4748442	chr16:4748071:C:G	chr16	4748071	rs17137242	CD8T&Plasma		EWSR1-FLI1&SRF&RUNX3&RUNX1&CEBPA	Yes
CD8T	chr9_5844753_5845253	chr9:5854323:A:G	chr9	5854323	rs9299022	CD4T&CD8T&gdT&NK		ZNF713&MEOX2	No
CD8T	chr4_2402041_2402541	chr4:2400580:T:C	chr4	2400580	rs10006776	TI_Goblet&EEC		POU4F2&PO4F3&NKX6-2&POU4F3&HBP1&POU4F1&LHX3&HOXC9&PO4F1&PO4F2&NKX6-1&MYOD1&HNF1B&ZEP1&HNF1A&MAGOH&HXC8	No
CD8T	chr6_8435331_8435831	chr6:8438390:A:G	chr6	8438390	rs78012149			RUNX2&RUNX3&RARA&SOX10&RORA&RARG&SOX8&RARA(var.2)&NR1H2&RARA::RXRG&RARA::RXRA&RXR::RAR_DR5	No
CD8T	chr20_2865566_2866066	chr20:2862407:A:G	chr20	2862407	rs632080	CD8T&gdT		SPDEF	No
CD8T	chr17_48429139_48429639	chr17:48429567:C:T	chr17	48429567	rs1396869	CD4T&CD8T&gdT		ZNF75A&ZN384&ZNF384&NFKB1&BATF3	Yes
CD8T	chr1_167935809_167936309	chr1:167926389:T:C	chr1	167926389	rs111606479	CD4T		ZN490&PRDM1&IRF2&PRDM6	No
CD8T	chr1_202629206_202629706	chr1:202621478:A:G	chr1	202621478	rs116345177	CD4T&CD8T&gdT&NK&NaiveB&MemoryB&Plasma&Macrophage&DC&Neutrophil	Enterocyte		No
CD8T	chr17_36196038_36196538	chr17:36202020:T:C	chr17	36202020	rs368902459	CD8T&gdT&NaiveB&Macrophage&Neutrophil		ZN281&IRF1&NR4A1&PPARA&NR2C2&RXRA&IRF3&ZN257&PPARG&SOX10&PURA&COT1	No
CD8T	chr1_24587148_24587648	chr1:24583584:C:T	chr1	24583584	rs35901089	CD4T&CD8T&NaiveB&Plasma			No
CD8T	chr4_3955837_3956337	chr4:3965105:G:C	chr4	3965105	rs6856520			HIC1&ZNF148&KLF1&THAP1&WT1	No
CD8T	chr2_43131463_43131963	chr2:43130437:C:T	chr2	43130437	rs62135409	CD4T&CD8T&gdT&NK&NaiveB&MemoryB&Plasma	Early_Enterocyte	DUX4&SOX2&SOX21&RUNX1&RUNX2&SOX14&DUXA&RUNX3&CBFB&PEBB&BCL11A&GLI3&YBOX1&YBX1	No
CD8T	chrX_129781262_129781762	chrX:129775429:T:C	chrX	129775429	rs61038743	CD4T&CD8T&gdT&NK&GC_B&NaiveB&MemoryB&Plasma&Neutrophil	Early_Enterocyte	ZN667	No
CD8T	chr1_3611436_3611936	chr1:3602870:A:G	chr1	3602870	rs12024499	TI_Stem&AC_Stem&Plasma		ZNF713&RFX5&CEBPB	No
CD8T	chr12_54473373_54473873	chr12:54482780:C:A	chr12	54482780	rs112051383	CD8T&gdT&GC_B&Plasma		RARB&NR2F6&RARA&RARG&NR1H3&NR2F1&NR2E1&RXRA&NR1D1&RXRB&COT1&COT2&RUNX2&RUNX3&ESR1	No
CD8T	chr6_33313888_33314388	chr6:33312532:C:T	chr6	33312532	rs2282851	CD4T&CD8T&gdT&GC_B&NaiveB&MemoryB&Plasma&DC&Fibroblast	Mast	PAX5&PAX4&WRNIP1	No
CD8T	chr17_64066696_64067196	chr17:64066984:C:A	chr17	64066984	rs16947425	CD4T&CD8T&gdT&NK&Macrophage		RUNX2&RUNX3&RUNX1&BCL11A&CEBPB&BHE23	Yes
CD8T	chr9_91211986_91212486	chr9:91203788:C:A	chr9	91203788	rs1082054	CD8T	Early_Enterocyte	DPRX&RHOXF1&BACH1&ZN770	No
CD8T	chr1_15526968_15527468	chr1:15521251:A:C	chr1	15521251	rs7528524			ZN384&ZN121&PAX5	No
CD8T	chr2_218034660_218035160	chr2:218031768:A:C	chr2	218031768	rs17600582	CD4T&NaiveB&Plasma&Macrophage		ZHX3	No
CD8T	chr1_1173587_1174087	chr1:1173996:G:A	chr1	1173996	rs5010604	EEC&CD4T&CD8T&gdT&NaiveB&Plasma		GCM2&TFAP2A&GCM1&AP2B&TFAP2B&TFAP2C&ZBT7A	Yes
CD8T	chr21_36113417_36113917	chr21:36117592:T:C	chr21	36117592	rs2835281			MLX&HEY1&BHLHE41&BHLHB3&ARNTL&TFEB&BHLHE40&BHLHB2&CREB5&SREBF2(var.2)&SREBF2&MLXIPL&ARNT&MAX&HEY2&BMAL1&SREBF1&BHE40&USF1&USF2&MAX::MYC&MYC::MAX&ATF3&MYCN&TFE3&ZN143&MXI1&THA11&MITF&HES1&BACH1	No
CD8T	chr13_52455148_52455648	chr13:52448165:T:C	chr13	52448165	rs61959673			MAX&ZSCA4&MTF1&PO3F2	No
CD8T	chr2_64989092_64989592	chr2:64993776:T:C	chr2	64993776	rs2160387	TI_Goblet&AC_Goblet&Plasma&Macrophage		ZNF410&ZN410&STAT1&NFATC1&POU3F2&STAT3&POU1F1&POU3F3&MEOX2&HXA13&POU2F1&POU3F1&LARP4&HXD13	No
CD8T	chr16_2882900_2883400	chr16:2876933:C:T	chr16	2876933	rs28856059	CD4T		TBX1&TEAD1&TEAD3&SMAD2&HEY2&P53&P63&P73	No
CD8T	chr6_41683495_41683995	chr6:41673751:C:G	chr6	41673751	rs1001015	gdT&NaiveB&Endothelium			No
CD8T	chr7_118214310_118214810	chr7:118214611:C:T	chr7	118214611	rs77838430	CD8T&GC_B&NaiveB&MemoryB&Plasma&Fibroblast&Endothelium		ZBTB14&RAN	Yes
CD8T	chr17_1119903_1120403	chr17:1116609:C:T	chr17	1116609	rs2440057	CD8T&gdT		VDR	No
CD8T	chr1_2290643_2291143	chr1:2288174:A:T	chr1	2288174	rs1971304	CD4T&CD8T&gdT&NaiveB&MemoryB&Plasma&Macrophage&DC&Neutrophil&Fibroblast	TI_Goblet&Mast&Endothelium		No
CD8T	chr6_153002497_153002997	chr6:153002459:C:T	chr6	153002459	rs3818123	Endothelium		E2F1&RUNX3&TBX1&CHD1&E2F6&EGR2&ZN320&SIN3A&DMC1&WT1	No
CD8T	chr19_17226283_17226783	chr19:17226746:C:A	chr19	17226746	rs3745163			KLF13&SP2&RUNX3&MAZ&RUNX2&KLF9&SP1&KLF14&TBX15&P63&SP3&SP4&SP8&PLAG1&KLF7&KLF3	Yes
CD8T	chr19_18588446_18588946	chr19:18591705:T:C	chr19	18591705	rs2314662	CD4T&CD8T&gdT&GC_B&NaiveB&MemoryB&Plasma&Macrophage&Endothelium		NFIB&NFIA&TLX1&RUNX3&NR1H2&RUNX2&PPARG&RXRA&NR1H3&NR2C2&SIN3A&ZN770	No
CD8T	chr15_22839798_22840298	chr15:22849647:C:T	chr15	22849647	rs8027203	GC_B&NaiveB&MemoryB&Plasma&Macrophage		REST&RORA&SP4	No
CD8T	chr22_49960109_49960609	chr22:49962626:C:T	chr22	49962626	rs28645887			AGGF1	No
CD8T	chr19_21569069_21569569	chr19:21571965:T:C	chr19	21571965	rs6511268	TI_Stem&gdT&NaiveB&Endothelium		BHE22&OLIG1	No
CD8T	chr16_77212805_77213305	chr16:77220966:C:G	chr16	77220966	rs2278044	GC_B&MemoryB&Neutrophil		TGIF1&SUH	No
CD8T	chr7_30478508_30479008	chr7:30478950:A:G	chr7	30478950	rs2066973			FOXN1	Yes
CD8T	chr1_11749090_11749590	chr1:11750916:G:A	chr1	11750916	rs4075034	CD4T&CD8T&Neutrophil		FOXH1&CEBPZ&CXXC1&PO2F2&NFYC&ANDR	No
CD8T	chr1_39691219_39691719	chr1:39691836:A:C	chr1	39691836	rs784190	Early_Colonocyte&CD4T&Plasma		GLIS1&TBX20&GLIS3&CHD1&SP4&EGR4&ZN281&SP1&ZIC2&GLIS2&KLF12&PATZ1&TBX15&SP2&ZN148&PLAL1&KLF16	No
CD8T	chr15_78149064_78149564	chr15:78156114:G:A	chr15	78156114	rs11631100			E2F3&MAF::NFE2&NFE2::MAF&E2F2&NF2L2&NFE2&BACH1&MAFK&ZNF124&IRF5&NR2E3	No
CD8T	chr8_141403878_141404378	chr8:141401930:C:T	chr8	141401930	rs4073027	CD4T&CD8T&gdT&GC_B&NaiveB&MemoryB&Neutrophil	Early_Enterocyte	P53&TBX21&ESRRG&FIP1L1&ESRRA&ZN335	No
CD8T	chr9_129550205_129550705	chr9:129555056:C:T	chr9	129555056	rs10760626	gdT&Fibroblast&Pericyte&Endothelium		GATA1::TAL1&TAL1::GATA1&ZN563	No
CD8T	chr8_23084086_23084586	chr8:23084305:A:T	chr8	23084305	rs7834950	Early_Enterocyte&Enterocyte&Neutrophil		ZIC3&OSR2&ZIC2	Yes
CD8T	chr6_80004299_80004799	chr6:79998311:T:C	chr6	79998311	rs72902735	AC_Goblet		BHE22&FOXO3&FOXG1&ONECUT3	No
CD8T	chr5_35924819_35925319	chr5:35923587:G:A	chr5	35923587	rs10941268	CD4T&CD8T&gdT		VENTX&HOXA2&PKNX1&PDX1	No
CD8T	chr7_24980019_24980519	chr7:24974489:T:G	chr7	24974489	rs12530817		Mast	MUSC&REST&NFIB	No
CD8T	chr18_813321_813821	chr18:815169:T:C	chr18	815169	rs1275323	CD4T&CD8T&gdT&GC_B&Mast&Macrophage&Neutrophil		NFE2&BACH1&SMRC1&ZN554&ZN331&MAFK	No
CD8T	chr11_8018787_8019287	chr11:8015659:A:G	chr11	8015659	rs2280729	EEC&CD4T&CD8T&GC_B&MemoryB&Fibroblast		NFATC1&RFX5&TEAD1&ZEP2&RFX2	No
CD8T	chr19_39440167_39440667	chr19:39438499:T:C	chr19	39438499	rs10407823	Tuft&GC_B&MemoryB		ZIC3&ZIC1&NFIB&NFIA&TFAP2A&TFAP2C&NFIC::TLX1&TLX1::NFIC&ZN423	No
CD8T	chr16_77190567_77191067	chr16:77182701:T:C	chr16	77182701	rs11649440			ZNF143&ZN121	No
CD8T	chr6_37705624_37706124	chr6:37704146:T:G	chr6	37704146	rs6937280	CD4T&CD8T&gdT&GC_B&NaiveB&MemoryB&Plasma&Macrophage&Fibroblast			No
CD8T	chr17_18225193_18225693	chr17:18225127:T:C	chr17	18225127	rs2605131			GRHL2&OZF&HOXC13&HOXD13&HOXB13&HOXA13&ZN502&GRHL1&ZN260&SUCLG1&HXB13&VAX2&MRPL1	No
CD8T	chr20_45946339_45946839	chr20:45951741:C:T	chr20	45951741	rs11696623	CD8T&gdT&NK&Plasma&Macrophage&DC			No
CD8T	chr6_30466361_30466861	chr6:30465834:A:G	chr6	30465834	rs2524172	CD4T		VDR&ZN121&NR1I3	No
CD8T	chr8_23219377_23219877	chr8:23219650:C:G	chr8	23219650	rs7814465	CD4T&CD8T&gdT&GC_B&MemoryB&Plasma		NR1D1&GRHPR&C9orf156&SMAD4&SMAD2&ZN322	Yes
CD8T	chr22_46749188_46749688	chr22:46751220:C:T	chr22	46751220	rs17221476	CD4T&CD8T&NaiveB&Fibroblast&Endothelium		MAFF&HEN1&NHLH1&MAFG&MAF	No
CD8T	chr19_15629195_15629695	chr19:15620318:T:C	chr19	15620318	rs2283603	Early_Colonocyte		FOXB1&SIX4&ZN214&RAD21&KLF3	No
CD8T	chr6_96837322_96837822	chr6:96837452:C:T	chr6	96837452	rs6925746	TI_Stem&AC_Goblet&Plasma&Fibroblast		ZBTB7C&ZBTB7B&RUNX2&SP4&RUNX3&ZN770&PML&TAF1&EGR1	Yes
CD8T	chr14_20486990_20487490	chr14:20491263:T:C	chr14	20491263	rs11850042	CD4T&CD8T&Macrophage		NFKB1&Trp53&SMAD3	No
CD8T	chr15_67784336_67784836	chr15:67780189:T:C	chr15	67780189	rs3784711	GC_B&NaiveB&MemoryB&Plasma		TBX1&SREBF1&SRBP1&STAU2&NR1I3	No
CD8T	chr1_18948324_18948824	chr1:18958755:C:T	chr1	18958755	rs28634497	CD4T&NaiveB&Plasma		KLF13&KLF7&EGR2&ZBTB7A&ZN770&EGR3&ZNF435&ZNF219&ZN219	No
CD8T	chr2_131682206_131682706	chr2:131682500:G:C	chr2	131682500	rs6720375			EHF&ELF1&ETV6&ETV7&ETS1&ELK4&ZBTB7A&ETV1&FLI1&ERG&ELK1&SPI1&ETV4&SPIB&ETS2&ETV2	Yes
CD8T	chr6_26305251_26305751	chr6:26313077:T:C	chr6	26313077	rs4145910	CD8T&NaiveB&MemoryB&Plasma&Endothelium		RELB&TBX1	No
CD8T	chr6_31400415_31400915	chr6:31392895:G:A	chr6	31392895	rs3094591	Macrophage		NFE2L2&TBX20	No
CD8T	chr12_32134406_32134906	chr12:32126408:C:T	chr12	32126408	rs61926884	GC_B&NaiveB&MemoryB&Plasma			No
CD8T	chr17_8119464_8119964	chr17:8119737:A:G	chr17	8119737	rs62063063	gdT&Macrophage&Fibroblast		ESRRA	Yes
CD8T	chr11_78325360_78325860	chr11:78315470:A:G	chr11	78315470	rs4492844	CD8T&gdT&MemoryB		MAX&FLI1&IRX6&IRX3&IRX5&ERG&IRX4&POU2F1&Trp53&POU5F1P1&PO5F1&NFATC1	No
CD8T	chr14_60091618_60092118	chr14:60091961:C:A	chr14	60091961	rs113053299			SMAD3&GTF2F1&CHD1&SIX2	Yes
CD8T	chr11_118870040_118870540	chr11:118872577:G:A	chr11	118872577	rs12365699	CD4T&CD8T&gdT&NK&GC_B&NaiveB&MemoryB&Plasma&Neutrophil		ZNF435&ZBTB6	No
CD8T	chr1_148952347_148952847	chr1:148952616:G:C	chr1	148952616	rs1324350	Macrophage&Fibroblast		ZN281&ZBT17&ZBTB7B&RCOR1&ZN320&SP1&SP4	Yes
CD8T	chr14_39432236_39432736	chr14:39441856:G:A	chr14	39441856	rs4902658			NKX32&RORA&RORG&NR1D1&RORC	No
CD8T	chr6_29723057_29723557	chr6:29720508:C:G	chr6	29720508	rs9258159	Enterocyte		PRDM4&NFKB1&ZN331	No
CD8T	chr6_130183909_130184409	chr6:130184229:A:C	chr6	130184229	rs41285310	CD4T&CD8T&gdT&Plasma		RUNX1&RUNX3&EWSR1-FLI1&ZN563&BRCA1&DBP&RUNX2&STAT1&PEBB&TIA1&FOXP3	Yes
CD8T	chr22_19432229_19432729	chr22:19436107:A:T	chr22	19436107	rs5748205			FOXL1&ZN136&FOXC1&EVX1&FOXC2&ARID3A&CPEB1	No
CD8T	chr11_5683577_5684077	chr11:5693060:A:T	chr11	5693060	rs11819759			FOXC1&FOXD2&FOXC2&FOXJ2&ANDR&ONEC2&FOXL1	No
CD8T	chr14_64708550_64709050	chr14:64707868:T:C	chr14	64707868	rs229660	Tuft&CD4T&gdT&NK&MemoryB&Macrophage&DC&Neutrophil		EOMES&SREBF1&E2F8&SUH&BRAC&SRBP1&CEBPA	No
CD8T	chr6_2903085_2903585	chr6:2903346:G:A	chr6	2903346	rs116695846	EEC&CD4T&CD8T&gdT&GC_B&NaiveB&MemoryB&Plasma&Macrophage&DC&Endothelium		ZKSCAN1&ZKSC1	Yes
CD8T	chr1_3857108_3857608	chr1:3858062:C:A	chr1	3858062	rs10909806			IRF7&IRF1&IRF2&IRX3&ZNF3&PRDM1&RFX4&IRF3&IRF8&SIX1&THAP5&SIX2&TCF7&HLF&ZNF830	No
CD8T	chr4_42674959_42675459	chr4:42683840:T:G	chr4	42683840	rs2575452	CD8T&gdT		MYBL2&STAU2&ZBTB16	No
CD8T	chr19_54803283_54803783	chr19:54805645:C:T	chr19	54805645	rs2075768	CD8T&gdT&NK	Enterocyte	YY2&PPARG&ZN549&TAF1&TYY2&RFX5	No
CD8T	chr21_45555965_45556465	chr21:45557132:C:T	chr21	45557132	rs55977683	EEC&Plasma&Macrophage&Neutrophil		SCRT1&SNAI2&ITF2&TCF4&SCRT2&ASCL2&TCF3&ASCL1&TCF12&ID4&MYOD1&ZEB1&TFE2&TAL1&ZN436&MESP1&SOX17&MYOG&KLF8&TBX20&TBX5&HIC1&ZIC2	No
CD8T	chr10_113679588_113680088	chr10:113679771:G:C	chr10	113679771	rs28411397	CD8T&GC_B		CYCS&ZN816&CLOCK	Yes
CD8T	chr8_123416757_123417257	chr8:123413856:T:G	chr8	123413856	rs3857957		Mast	GLIS2&Z324A	No
CD8T	chr20_10034767_10035267	chr20:10044302:G:T	chr20	10044302	rs6039662	AC_Goblet		RARA&RORA&RARG&NR2F1&ESRRA&ESRRB&RARA(var.2)&PPARA&VENTX&ERR2&ERR1&COT1&ESRRG&COT2&NR1H3&RXRA&NR4A1&NR2F2&NR4A2&THRA&THA&THB&NR4A3&RXRB&MRPS25&TCF7L1&ESR1	No
CD8T	chr7_56106317_56106817	chr7:56105714:C:T	chr7	56105714	rs4948107			NR2F6&RARA&NR2F1&THRA&NR2E1&ZN667	No
CD8T	chr14_32202797_32203297	chr14:32201874:A:G	chr14	32201874	rs1958367	CD4T&GC_B&NaiveB&MemoryB&Plasma&Macrophage		SRF	No
CD8T	chr19_48962250_48962750	chr19:48962469:A:G	chr19	48962469	rs79366920	Enterocyte&Neutrophil		KLF5&SP4&KLF14&KLF9&SP1&KLF4&WT1&PATZ1&KLF3&KLF1&MAZ&ZNF740&KLF12&SP2&TFDP1&KLF16&E2F4&SP3&SP8&TP53&KLF15&PML&MRPL2&COT1&KLF6&PGAM2&CHD1&TBX15&NR0B1&RXRA&ZSC22&EGR4&SIN3A&ZN320&PROX1&ZN148&ZBTB7B&ZN770	Yes
CD8T	chr1_225342871_225343371	chr1:225336954:G:A	chr1	225336954	rs7521190	CD8T		SOX17&HESX1&LHX9&ZN136	No
CD8T	chr6_166253146_166253646	chr6:166262103:C:T	chr6	166262103	rs9459627	CD8T&gdT&GC_B&NaiveB&Macrophage&Neutrophil		ZBTB49&BATF3&PAX6&PRDM1&SPI1	No
CD8T	chr1_210446383_210446883	chr1:210449090:G:C	chr1	210449090	rs10863833	CD4T&CD8T&gdT		ZSCAN4&KLF8&BARHL2	No
CD8T	chr8_8227231_8227731	chr8:8230980:G:C	chr8	8230980	rs2955580			ZEB1&ITF2&TCF4&SNAI2&TCF3&TCF12&ID4&FIGLA&HTF4&MESP1&TFAP4	No
CD8T	chr22_42662474_42662974	chr22:42668834:A:G	chr22	42668834	rs135094	CD4T&CD8T&GC_B&MemoryB		CYCS&SND1&RREB1	No
CD8T	chr10_30027829_30028329	chr10:30028909:A:G	chr10	30028909	rs7920686	CD4T&CD8T&gdT&Neutrophil&Endothelium	Early_Enterocyte	TGIF1&MEIS2&MEIS3&TGIF2&PKNOX1&PKNOX2&MEIS1&SP1	No
CD8T	chr2_131492685_131493185	chr2:131492874:C:T	chr2	131492874	rs116359028			E2F3&E2F2&TFAP2B(var.2)&TFAP2B&TFAP2E&E2F1&TFAP2C(var.2)&TFAP2C&TFAP2A&ZBTB6&CTCF	Yes
CD8T	chr19_50148074_50148574	chr19:50141572:G:C	chr19	50141572	rs7255022	Endothelium		ZIC1&ZIC3&ZNF282&HAND1&ZIC4&SND1	No
CD8T	chr1_149390783_149391283	chr1:149390838:C:A	chr1	149390838	rs1396053493	CD4T&CD8T&GC_B&NaiveB&MemoryB		ZN263&ZN770&ZN341&SP2&HINFP1&THAP1&ZSC22&CHD1	Yes
CD8T	chr3_196712605_196713105	chr3:196722941:A:G	chr3	196722941	rs35664423			HESX1	No
CD8T	chr2_37671982_37672482	chr2:37680290:C:T	chr2	37680290	rs10203596	CD4T&GC_B&MemoryB&Plasma		SND1&ZC3H7A&PSMC2&ZN214&ZEP2	No
CD8T	chr17_66567151_66567651	chr17:66559815:C:T	chr17	66559815	rs7225359	gdT		HOXA1&MEIS3	No
CD8T	chr12_121213989_121214489	chr12:121222984:T:C	chr12	121222984	rs25643	Enterocyte		MEIS2&TGIF2&PKNOX1&TBX1&MEIS3	No
CD8T	chr7_50360410_50360910	chr7:50360336:A:G	chr7	50360336	rs6592967	CD4T&CD8T&gdT&NK	Early_Enterocyte		No
CD8T	chr10_50660065_50660565	chr10:50669984:A:G	chr10	50669984	rs3001862	Early_Enterocyte&gdT&GC_B&MemoryB		NFKB1&NFKB2&HIC1	No
CD8T	chr1_205750073_205750573	chr1:205745350:G:A	chr1	205745350	rs12046305	Tuft&CD4T&CD8T&gdT&GC_B&NaiveB&MemoryB&Neutrophil		TBX5&TBX4&ZNF143&RAB14&ZN143&PROX1&P53&ARNT2&P63	No
CD8T	chr17_3911224_3911724	chr17:3911532:C:A	chr17	3911532	rs9898098	GC_B&NaiveB&MemoryB&Plasma		E2F4&E2F1&E2F6&SP2&TBX1&TFDP1&TBX15&SP1&EWSR1-FLI1&PAX5&KLF9&SP4&E2F7&SP3&ZN148&PLAG1&MAZ&KLF16	Yes
CD8T	chr19_11738771_11739271	chr19:11746387:C:T	chr19	11746387	rs143563830			HLF&ZNF263&PML&ZN770	No
CD8T	chr16_82653819_82654319	chr16:82648979:C:T	chr16	82648979	rs28399846	CD4T&CD8T&gdT&MemoryB&Fibroblast		POU2F1&POU2F2&POU3F3&POU3F1	No
CD8T	chr7_8143517_8144017	chr7:8150905:A:G	chr7	8150905	rs2160032	CD4T		ZNF76	No
CD8T	chr15_31393014_31393514	chr15:31393200:C:T	chr15	31393200	rs10048031	gdT&NaiveB		E2F4&EHF&E2F1&E2F6&E2F7&TBX15&TFDP1&EWSR1-FLI1&ETV4&ETV2&E2F8&FLI1&AGGF1&ERG&ELF3&LUZP1&CHD1&MAZ&ETV5&PML&SIN3A&ETS1&KLF16&TBX1	Yes
CD8T	chr11_61021076_61021576	chr11:61021153:A:G	chr11	61021153	rs7937068	CD4T&CD8T		RFX1&RFX2&ZBT7B&HIRIP3&ZN121	Yes
CD8T	chr4_39044324_39044824	chr4:39044248:A:G	chr4	39044248	rs13128482	CD4T&gdT&GC_B&NaiveB&MemoryB&Plasma&Macrophage&DC&Neutrophil&Endothelium		ZN382	No
CD8T	chr20_3768239_3768739	chr20:3761578:C:T	chr20	3761578	rs623384	CD4T&CD8T&gdT&GC_B&NaiveB&MemoryB&Plasma		ZN586&MAFK&ZN770&RARG&PML	No
CD8T	chr20_35277910_35278410	chr20:35284782:G:C	chr20	35284782	rs6060346			SRF&ZIM3&SSBP3	No
CD8T	chr16_81715793_81716293	chr16:81716020:G:T	chr16	81716020	rs72831145	gdT&GC_B&MemoryB&Plasma	Early_Enterocyte	SOX7&ZBTB7B&SOX17&SOX11&SPI1&RUNX2&RUNX1&SPIB&RUNX3&SPIC&CBFB&PEBB&BCL11A&ZN140&ZBTB7C	Yes
CD8T	chr1_19687925_19688425	chr1:19688260:G:A	chr1	19688260	rs7527271	CD4T&CD8T	Enterocyte	ZIM3&HNF4A&NKX2-2&NKX22&NKX2-6	Yes
CD8T	chr17_82882632_82883132	chr17:82885866:G:A	chr17	82885866	rs11658422	AC_Stem&Early_Colonocyte&AC_Goblet&CD8T&NK		RXRG&NR1H2::RXRA&ARI3A&ARID3A&PPARG&NR4A1&NR2C2&NR4A3&IRF1&SPDEF&RXRA&DUSP26&MYNN	No
CD8T	chr17_47323559_47324059	chr17:47330489:C:A	chr17	47330489	rs147939289			NKX21&NKX2-5	No
CD8T	chr8_143951932_143952432	chr8:143947260:G:C	chr8	143947260	rs7462197	Early_Colonocyte&TI_Goblet		ETV6&SPI1&MZF1&ZNF282&SPIB&SPIC&BACH1&CD59&GZF1&MZF1(var.2)&MZF1_5-13	No
CD8T	chr7_2862824_2863324	chr7:2863256:G:C	chr7	2863256	rs1182155	CD8T&gdT&GC_B&Macrophage		ZBTB7B&ZN134&MAX&ZBTB7C&HES1	Yes
CD8T	chr12_9024939_9025439	chr12:9020050:T:C	chr12	9020050	rs10842724	CD4T&CD8T&gdT		FOXL1&FOXJ2	No
CD8T	chr1_205171215_205171715	chr1:205168450:G:A	chr1	205168450	rs4951172	CD4T&CD8T&gdT		SOX9&SOX1&FOSB&ZN317	No
CD8T	chr6_30814183_30814683	chr6:30809721:A:G	chr6	30809721	rs1264361	Macrophage		MEF2B	No
CD8T	chr7_150520126_150520626	chr7:150519741:G:T	chr7	150519741	rs62501523	CD4T&CD8T&gdT&Endothelium		E2F7&MZF1&E2F8&FOXO6&FOXO1&FOXO3&FOXO4	No
CD8T	chr4_146522158_146522658	chr4:146525405:C:T	chr4	146525405	rs2357085			GTF2I&EHF	No
CD8T	chr13_24605792_24606292	chr13:24609586:C:T	chr13	24609586	rs9581121	gdT		ZN134	No
CD8T	chr20_16574733_16575233	chr20:16569421:G:C	chr20	16569421	rs4813225			GMEB2&GMEB1&E4F1	No
CD8T	chr18_13570077_13570577	chr18:13567189:C:A	chr18	13567189	rs9958575	CD8T&gdT		NKX2-8&XBP1&CREB3&CR3L2&NKX31&ATF1	No
CD8T	chr1_84996896_84997396	chr1:84996263:A:G	chr1	84996263	rs10873677	AC_Stem&Early_Colonocyte&CD8T&gdT&GC_B&MemoryB&Macrophage		TGIF1&PKNOX1&PKNOX2&TGIF2LX&HXA13	No
CD8T	chr18_36129624_36130124	chr18:36122199:G:A	chr18	36122199	rs3737466			SOX9	No
CD8T	chr10_3172022_3172522	chr10:3175177:G:T	chr10	3175177	rs9423504	CD4T		RXRG&PPARG::RXRA&RXRB&RXRA&MAX&NKX21&NKX2-1&NR2F1&NR2C2	No
CD8T	chr3_128617529_128618029	chr3:128610950:T:C	chr3	128610950	rs2253125	CD4T&Neutrophil		TIMM8A&ZBTB6	No
CD8T	chr2_127107082_127107582	chr2:127104190:T:A	chr2	127104190	rs4663096			CREB1&TFAP2C&ZN264	No
CD8T	chr15_75748881_75749381	chr15:75751938:T:C	chr15	75751938	rs60214227	CD4T&CD8T&gdT	Enterocyte	FOSL1	No
CD8T	chr14_55026921_55027421	chr14:55017506:G:A	chr14	55017506	rs111860454	Macrophage		SOX9&BACH1&ZN329&SNRNP70&ZBTB18&ZNF238&TWIST1&ZBT18&TWST1&TFE3	No
CD8T	chr8_65998131_65998631	chr8:65989181:T:C	chr8	65989181	rs58489131	CD8T&GC_B&Plasma		SCRT1&FOXO3&Trp53&IRX3&FOXO4&FOXO6&HNF6&FOXB1&FOXO1&IRX5&IRX6&IRX4&POU2F1&POU5F1P1&ONEC2&POU2F2&HBP1&POU2F3&MYBB&FOXA3	No
CD8T	chr21_45255236_45255736	chr21:45263707:A:G	chr21	45263707	rs2255761				No
CD8T	chr10_67884307_67884807	chr10:67884577:A:G	chr10	67884577	rs3740053	DC		KLF13&E2F6&E2F1&EGR3&EGR1&EGR2&EGR4&PATZ1&ZN320&E2F4&PLAG1&SP1&ZN281&SP4&ZBTB7B&E2F3&TFDP1&RREB1&WT1&E2F7&KLF15&E2F8	Yes
CD8T	chr2_9752529_9753029	chr2:9750023:A:G	chr2	9750023	rs6754662	CD4T&CD8T&gdT		ZNF713&E2F1	No
CD8T	chr20_35146443_35146943	chr20:35150010:G:A	chr20	35150010	rs6088731			ZN586&ZNF75A&Z354A&E2F8&ZN394	No
CD8T	chr19_7426882_7427382	chr19:7422271:G:A	chr19	7422271	rs4804600	CD4T&CD8T		ZNF713&NRF1&MGAP&ZN639&IRX2&TP53&Trp53	No
CD8T	chr19_19598683_19599183	chr19:19605749:C:T	chr19	19605749	rs73004966	CD4T&CD8T&gdT&GC_B		TCF4&ZEB1&MEIS2&SNAI2&TCF3&PKNOX1&ITF2&ID4&PKNOX2&TGIF1&TBX20&TGIF2LX&HMX1&HTF4&ZNF18&FIGLA&TBX21&TBX1&TCF12&TBR1&MEIS3&EOMES&TBX15&BRAC&TBX5&TF2LX&MESP1&TBX3&TBX4&TBX2&MGA&SMAD2::SMAD3::SMAD4&Trp53&SMAD2&SMAD4	No
CD8T	chr1_39883297_39883797	chr1:39891596:A:G	chr1	39891596	rs3131691			BCL6B&FOXI1&PO2F2	No
CD8T	chr20_59242654_59243154	chr20:59236110:C:T	chr20	59236110	rs183777	CD4T&CD8T&gdT		SMAD4&SMAD3&SMAD2::SMAD3::SMAD4&SMAD2	No
CD8T	chr19_18007859_18008359	chr19:18006433:G:C	chr19	18006433	rs10423375	CD8T&NaiveB&Macrophage&DC&Fibroblast&Endothelium		ZSC31	No
CD8T	chr12_52874131_52874631	chr12:52882649:G:T	chr12	52882649	rs55853265	Early_Enterocyte&BEST4		FOXG1&ONECUT2&IRF1&IRF2&ONECUT3&NKX31&ZFP28&CSTF2&MEF2C&STAT1::STAT2&STAT2::STAT1&FOXJ3&PO3F2&FOXJ2&FOXC1&ZN713&STAT2&POU5F1P1&IRF3&ARID3A&ARI3A&STAT1&FOXC2&POU3F3&FOXL1&POU2F3&IRF7&TBL1XR1&FOXF1&FOXI1&ONEC2	No
CD8T	chr15_75758245_75758745	chr15:75749238:C:A	chr15	75749238	rs3991365	Fibroblast		KLF14&KLF9&WT1&KLF16&SP8&EGR4&SP3&EGR2&PROX1&FOXC2	No
CD8T	chr13_49690593_49691093	chr13:49680636:T:G	chr13	49680636	rs7998994	Plasma		NANOG&BATF3	No
CD8T	chr19_49500850_49501350	chr19:49492279:G:A	chr19	49492279	rs11669553	TI_Stem&CD4T&CD8T&gdT&GC_B&NaiveB&MemoryB&Plasma&Endothelium	Colonocyte	HXC12&CEBPA&SIX1&CEBPB&TBP&HLF&HOXD12&CEBPG&DBP&FOXJ3&TWST1	No
CD8T	chr8_27772409_27772909	chr8:27764991:C:A	chr8	27764991	rs17057810	CD4T		SOX15&SOX7&SOX21&SRY&SOX18&CUX2&SOX2&CUX1&FOXD2&SOX14&PO4F1&POU4F1&PO4F3&FOXD3&POU4F3&FOXM1	No
CD8T	chr13_99087494_99087994	chr13:99094636:A:G	chr13	99094636	rs9517598			EHF&ETV4&ZN586&ERG&ELF3&FLI1&ZN335&ETV7&ETV5&ETS1&ELF1&PROP1&SPI1&FEV	No
CD8T	chr12_53198423_53198923	chr12:53193684:T:G	chr12	53193684	rs2272300	CD4T&CD8T&gdT		ZNF282&ZN281&HMX1&ZEB1&ZBTB7C&STAT1&MYOD1&ZBT17	No
CD8T	chr15_29039738_29040238	chr15:29037851:A:G	chr15	29037851	rs11853379	CD8T	Enterocyte	NR1I3&NR6A1&VDR	No
CD8T	chr9_104093787_104094287	chr9:104098910:C:T	chr9	104098910	rs10512325	CD4T&gdT		FOXD2&DLX5&NKX2-4&ZBTB16	No
CD8T	chr5_96896250_96896750	chr5:96906738:G:A	chr5	96906738	rs2549791	CD4T&gdT&GC_B&NaiveB&MemoryB&Plasma&Macrophage		TBX1&NFKB1&IRF5&IRF2&IRF1	No
CD8T	chr8_94960016_94960516	chr8:94956185:T:G	chr8	94956185	rs726816	EEC&CD4T&CD8T&gdT&GC_B&NaiveB&MemoryB&Plasma	Early_Enterocyte&Enterocyte&AC_Goblet	FOXJ3&SMCA1&FOXJ2	No
CD8T	chr18_23929489_23929989	chr18:23923207:A:G	chr18	23923207	rs10502441	CD4T&CD8T		PRDM1&TLX1	No
CD8T	chr19_1021525_1022025	chr19:1028150:G:A	chr19	1028150	rs75364577	CD8T&NaiveB&MemoryB		GLI1&TFAP2A&TFAP2C&ESR2&ZN554&ESR1&GLI2&PURA	No
CD8T	chr1_23868112_23868612	chr1:23868298:A:G	chr1	23868298	rs2070954			RFX1&FOXN1	Yes
CD8T	chr1_39525740_39526240	chr1:39535604:A:G	chr1	39535604	rs1180348	gdT&NK&GC_B&NaiveB&MemoryB&Plasma		PML&TFAP2D&TLX1&KLF15&AP2D&SIN3A&ZN770&SP2&ZBTB7B	No
CD8T	chr15_90352000_90352500	chr15:90358393:C:T	chr15	90358393	rs2601147	Colonocyte		FOXL1&FOXJ2&FOXC1&PIT1&FOXJ3&SP100&FOXB1&P5F1B&POU5F1P1&FOXC2&POU2F1&POU2F3&POU3F3&POU2F2	No
CD8T	chr7_2409762_2410262	chr7:2412738:G:C	chr7	2412738	rs4721695	CD8T&gdT&NaiveB&Neutrophil&Endothelium			No
CD8T	chr7_149191041_149191541	chr7:149190850:A:G	chr7	149190850	rs12530946	CD8T	Early_Enterocyte	PAX9&PAX1&CSTF2	No
CD8T	chr16_397302_397802	chr16:389821:G:T	chr16	389821	rs11641264	GC_B&NaiveB			No
CD8T	chr10_3764453_3764953	chr10:3757355:T:C	chr10	3757355	rs1872750	AC_Stem	Enterocyte	RUNX2	No
CD8T	chr8_17697319_17697819	chr8:17706752:T:C	chr8	17706752	rs4641107	CD4T&CD8T&Plasma&Macrophage&Fibroblast&Endothelium		SOX15&SOX7&SOX18&SOX2&SOX21&SOX14&SRY&PO4F3&PO6F1&HXA10&HNF1B&HOXC12&BATF3&HXC6&HXB6&POU3F3&HOXD12&POU4F2&POU4F1&ZHX3&SOX8&POU3F1&PO4F1&POU4F3&HOXC11&HOXD11&PO3F3&SOX1&PAX8	No
CD8T	chr8_124037677_124038177	chr8:124039777:T:C	chr8	124039777	rs4389914	CD4T		SMAD4&MRPL2&RXRA&PPARA&PPARG&ZNF41&PPARD&SMAD1	No
CD8T	chr19_34992562_34993062	chr19:34994733:C:G	chr19	34994733	rs8100658	CD4T&CD8T&gdT		ZN121&ZN554	No
CD8T	chr11_62753642_62754142	chr11:62748320:T:C	chr11	62748320	rs117926699		Mast	NDF1&NGN2&NDF2&NEUROD1&E2F2&E2F4&E2F3&MSX1&PDX1&ESRP2	No
CD8T	chr5_40276980_40277480	chr5:40277223:C:G	chr5	40277223	rs4957262	CD4T&CD8T&gdT&NaiveB			Yes
CD8T	chr7_27130688_27131188	chr7:27124745:C:A	chr7	27124745	rs3801320	TI_Goblet&Endothelium		NRF1	No
CD8T	chr10_1149741_1150241	chr10:1153184:T:C	chr10	1153184	rs7100086	TI_Stem&EEC&gdT		MAF::NFE2&NFE2::MAF&NF2L2&NFE2&BACH2&MAFK&NFE2L2&BACH1	No
CD8T	chr3_195150197_195150697	chr3:195154411:A:G	chr3	195154411	rs62285221	TI_Stem&gdT&MemoryB&Endothelium		FLI1&EHF&ELF3&ERG&ETV2&DUX4&FEV&EWSR1-FLI1&ELF5&ETV4&CSTF2&ETV5&ZN274&HXD10	No
CD8T	chr7_105448166_105448666	chr7:105440400:C:T	chr7	105440400	rs4332070	CD8T&gdT&GC_B&NaiveB&MemoryB&Plasma&Neutrophil		RAB14&PAX1&PAX5&PAX6	No
CD8T	chr17_58332309_58332809	chr17:58336960:A:G	chr17	58336960	rs9906788	CD4T&CD8T&gdT&NK&GC_B&NaiveB&MemoryB&Plasma&Macrophage&DC&Neutrophil	Early_Enterocyte&Mast	PML&ZN816&MTF1&ZN281&ZNF281&EGR4&ZN148&PLAG1&ZBTB7B&CHD1&SIN3A&ZBT17&MAZ&EGR1&TBX1&CLOCK&PURA&KLF15&TBX15&E2F4	No
CD8T	chr2_219177642_219178142	chr2:219182118:G:A	chr2	219182118	rs3210652	TI_Goblet			No
CD8T	chr8_142777626_142778126	chr8:142776864:C:G	chr8	142776864	rs2572932	Paneth&CD4T&gdT&Macrophage&Fibroblast&Endothelium		AP2A&TFAP2A&TFAP2C&SIN3A	No
CD8T	chr6_107669046_107669546	chr6:107678376:G:A	chr6	107678376	rs9373963	CD4T&CD8T&gdT&GC_B&NaiveB&MemoryB		BHE22&BHA15&BHLHE22&BHLHE23&OLIG1&OLIG3&OLIG2&MUSC&ZNF8&NGN2&NDF2	No
CD8T	chr8_119873424_119873924	chr8:119879589:A:G	chr8	119879589	rs6994428	Fibroblast			No
CD8T	chr1_38991948_38992448	chr1:38993024:A:T	chr1	38993024	rs2889682			HCFC1&ANDR&FOXC1&IRX5&FOXI1	No
CD8T	chr19_32793931_32794431	chr19:32797214:C:T	chr19	32797214	rs10426834	CD4T&CD8T&gdT		GLI2&ESRRB&ESRRG&NR5A2&ESRRA&NR4A1&GLI1&ERR2&GLI3&ERR1&STF1&MAX&NR4A3&NR4A2&NR2F2&ERR3	No
CD8T	chr5_346257_346757	chr5:346521:A:G	chr5	346521	rs3734145	CD8T&Macrophage		TEF&SRF&LHX3&NFIL3&EMX1&EMX2&THRB&NANOG&GTPBP6&WDR83	Yes
CD8T	chr22_25410793_25411293	chr22:25412972:G:A	chr22	25412972	rs133261	CD8T&Plasma	Early_Enterocyte	ZBTB16	No
CD8T	chr19_34308913_34309413	chr19:34309178:G:A	chr19	34309178	rs8104407	CD4T&CD8T&GC_B&MemoryB		RUNX2&RUNX3&BPTF&RUNX1	Yes
CD8T	chr14_67497635_67498135	chr14:67498735:G:A	chr14	67498735	rs11158671			JUN&THRB	No
CD8T	chr15_63896752_63897252	chr15:63901200:G:A	chr15	63901200	rs138582330	CD8T&gdT&NK&Macrophage&DC&Fibroblast	Early_Enterocyte	ESRRB&RARG&NR5A2&NR4A1&ESRRA&ESRRG&RARA&ERR2&ERR1&STF1&NR4A3&NR4A2&NR2F2&ERR3&NR2F6	No
CD8T	chr12_7640179_7640679	chr12:7631146:T:G	chr12	7631146	rs113248710	CD4T&CD8T&gdT&MemoryB		SHOX&POU6F2&VSX2&SHOX2&HOXA4&DLX1&MSX1&MSX2&ZN136&BSH&VENTX&BARX1	No
CD8T	chr21_36173778_36174278	chr21:36174197:T:G	chr21	36174197	rs12482539	CD4T&CD8T&gdT&NK&Macrophage&DC&Neutrophil	Early_Enterocyte&TI_Goblet	NFIB&NFIA&NFIX	Yes
CD8T	chr10_16891176_16891676	chr10:16897977:G:T	chr10	16897977	rs10904833	CD4T&CD8T&gdT&Plasma&Fibroblast		SOX15&SOX10&SOX18&SOX8&NKX2-4	No
CD8T	chr2_30446970_30447470	chr2:30445955:T:C	chr2	30445955	rs13413678	CD4T&CD8T		REST&RUNX2&RUNX3&RUNX1&BCL11A&CEBPA&MYBL1&GFI1&CBFB&PEBB	No
CD8T	chr10_87342132_87342632	chr10:87335101:C:T	chr10	87335101	rs200693513			FOXJ3&EPAS1&FOXJ2	No
CD8T	chr9_83980709_83981209	chr9:83976833:A:C	chr9	83976833	rs76368609	GC_B&MemoryB&Plasma		ANDR&CDC5L&SPIB	No
CD8T	chr10_78034043_78034543	chr10:78026891:T:G	chr10	78026891	rs77131909	CD8T		RUNX3&RUNX2	No
CD8T	chr7_44959548_44960048	chr7:44954159:G:C	chr7	44954159	rs56375950	CD8T&gdT&Plasma&Macrophage	Enterocyte	HXD13	No
CD8T	chr17_18153785_18154285	chr17:18150908:G:A	chr17	18150908	rs16960959	AC_Stem&Plasma		FOXO3&ZN768&FOXO1&FOXO4&ZNF75A	No
CD8T	chr22_39388096_39388596	chr22:39388840:G:C	chr22	39388840	rs9611170	CD4T&CD8T&gdT&MemoryB&Plasma&Neutrophil&Fibroblast&Pericyte		GTF2I&EGR2&ZSC22&WT1&EGR1&ZBT17&ZNF263&SP4	No
CD8T	chr3_146469175_146469675	chr3:146465862:T:G	chr3	146465862	rs12633694	EEC&GC_B&NaiveB&MemoryB		RUNX1&RUNX3&DUX4&RUNX2&BCL11A&PEBB&CBFB	No
CD8T	chr9_128129919_128130419	chr9:128133390:T:C	chr9	128133390	rs62585429			FOXH1&SP100&FOXO1&STAT1&MRPL1&STAT3&SNAPC5&STAT5A	No
CD8T	chr4_184668447_184668947	chr4:184671855:A:G	chr4	184671855	rs111667591	CD8T&gdT&NK&Neutrophil		ZBTB7A&TFDP1&SP2&XBP1&TFAP2D&AP2D&KLF13	No
CD8T	chr5_58459850_58460350	chr5:58465716:A:G	chr5	58465716	rs7706545	Enterocyte		FOXJ3&POU4F2	No
CD8T	chr3_15332863_15333363	chr3:15335400:C:T	chr3	15335400	rs56940117	CD4T&MemoryB&Plasma&Macrophage			No
CD8T	chr14_24430786_24431286	chr14:24431025:G:C	chr14	24431025	rs3825588	GC_B&NaiveB&MemoryB&Plasma		SP1&PATZ1&SP2&ZN320&SP4&WT1&KLF15&CHD1&MAZ&PLAG1&GTF2F1&ZBT17&VEZF1&ZNF263&WRNIP1&ZN467&ZN263&ZBTB7B	Yes
CD8T	chr1_153617512_153618012	chr1:153612510:A:C	chr1	153612510	rs9700928			RFX3&RFX2&PRDM4&ZNF524&RFX1&ZBT7B&NFATC1&RFX5&MXI1&MAGEA8&P73&H1FX&TFE3&ZNF385A&P63&HP1BP3&TF65&NFATC3&NFAC1&SPZ1&BCL6	No
CD8T	chr10_50624346_50624846	chr10:50624798:C:T	chr10	50624798	rs113917774			HIC2&KLF15&TBX15	Yes
CD8T	chr3_13073243_13073743	chr3:13071431:G:A	chr3	13071431	rs413245	CD4T&CD8T&gdT&NK&GC_B&NaiveB&MemoryB&Plasma		TBX21&SPZ1	No
CD8T	chr19_20775998_20776498	chr19:20770696:C:A	chr19	20770696	rs11671420	CD4T&NaiveB&MemoryB		STAT5A&HSF2&NFATC1&STA5A&HSF1&GATA3&STA5B&CUX1&STAT5B&STAT4&PROP1&STAT2&STAT1	No
CD8T	chr9_41643644_41644144	chr9:41652966:T:G	chr9	41652966	rs879429364			TIA1	No
CD8T	chr14_68628267_68628767	chr14:68622192:C:T	chr14	68622192	rs17756585	TI_Stem&AC_Stem&Tuft&CD4T&Glial		TFCP2L1&BACH2&MAFF&MAFK	No
CD8T	chr7_149500161_149500661	chr7:149500798:T:C	chr7	149500798	rs855915	CD8T&gdT		ZN770&E2F4&SP1&TFDP1&SP2&SP4&E2F7&PML&NR0B1	No
CD8T	chr9_96686771_96687271	chr9:96692002:C:T	chr9	96692002	rs10978615	AC_Stem&Early_Colonocyte&CD4T&gdT&NaiveB&MemoryB&Neutrophil&Fibroblast&Endothelium		SCRT2&SCRT1&MYBL2	No
CD8T	chr6_89298688_89299188	chr6:89298641:A:G	chr6	89298641	rs3777518	CD4T&Plasma	Early_Enterocyte&Enterocyte&Colonocyte&TI_Goblet&AC_Goblet	MZF1&ZN263&WT1&ZN467&MAZ&EZH2	No
CD8T	chr12_31073325_31073825	chr12:31076247:C:G	chr12	31076247	rs59780255	CD4T&CD8T		ZIM3&VSX1&MNT&RHOXF1	No
CD8T	chr1_210329042_210329542	chr1:210329236:A:G	chr1	210329236	rs10863819	Endothelium		ZIC3&ZIC1&ZF64A&ZN281&ZNF281&TBX1&CTCFL&ZN148&ZIC4&SP1&KLF6&EGR1&KLF16&KLF14&KLF13&SP2&SP4&KLF9&TFAP2A&RCOR1	Yes
CD8T	chr11_133945224_133945724	chr11:133945469:C:T	chr11	133945469	rs59177972	CD4T&CD8T&gdT&Endothelium	Early_Enterocyte&Plasma	P63&EGR1&P73&P53&TP63&EGR3&EGR4&EGR2&HIF1A	Yes
CD8T	chr1_19647580_19648080	chr1:19642281:C:A	chr1	19642281	rs74527909			SMAD2	No
CD8T	chr11_117098299_117098799	chr11:117098674:C:T	chr11	117098674	rs10892073			ZIC3&ZIC1&GLIS2&CTCFL&NFKB1&ZIC4&GLIS3&PLAL1&TFAP4	Yes
CD8T	chr19_7428598_7429098	chr19:7427255:C:T	chr19	7427255	rs12980030	Enterocyte		PRDM1&CEBPG&ZN549&CEBPD&CEBPB&CEBPE&CEBPA	No
CD8T	chr17_80876647_80877147	chr17:80877503:A:G	chr17	80877503	rs34411287	CD8T&GC_B&NaiveB&MemoryB&Plasma&Macrophage		TEAD1&PO2F2&SOX10&SOX9&POU2F2&POU3F4&POU2F3&POU5F1&TEAD3&AHR&POU3F1&POU3F2&POU1F1&SOX7&POU5F1B&POU5F1P1&POU2F1&NMI&POU3F3&ESRP1&IL24&LUZP2&PO2F1&DGCR8&SRBD1&P73&P63	No
CD8T	chr1_109740111_109740611	chr1:109746478:T:G	chr1	109746478	rs7366071	AC_Stem		Z354A&PIT1&TBP&POU5F1P1&POU2F1&POU2F2	No
CD8T	chr16_89099747_89100247	chr16:89096857:C:T	chr16	89096857	rs4782468	TI_Stem&Enterocyte		ZNF143	No
CD8T	chr6_28923809_28924309	chr6:28925225:G:T	chr6	28925225	rs75307122	Plasma			No
CD8T	chr16_68539933_68540433	chr16:68541273:A:G	chr16	68541273	rs2477623	CD8T&gdT		SOX10&ONECUT1&SOX8	No
CD8T	chr5_56270468_56270968	chr5:56280735:A:T	chr5	56280735	rs158592	MemoryB&Plasma&Macrophage&Fibroblast		SOX8&SOX7&SRY&SOX18&SOX2&SOX14	No
CD8T	chr19_1094705_1095205	chr19:1095353:C:G	chr19	1095353	rs17554924	CD8T&gdT		TBX1&PATZ1	No
CD8T	chr1_67053961_67054461	chr1:67047891:A:C	chr1	67047891	rs2208577	gdT&GC_B&MemoryB		NKX2-2&IRF4&PROP1&NKX22&FOXG1	No
CD8T	chr19_53580975_53581475	chr19:53577025:T:C	chr19	53577025	rs1351	CD4T&CD8T&gdT&Macrophage&DC		E2F1&E2F7&BRAC&E2F5&E2F4&TFDP1&E2F2	No
CD8T	chr4_74444808_74445308	chr4:74452160:C:T	chr4	74452160	rs2643005	TI_Stem&NaiveB&MemoryB&Neutrophil		MEF2D&SRRM3&HNRNPA1&BARHL2&BARX1&FOXO1&TEAD3	No
CD8T	chr9_92664617_92665117	chr9:92671548:G:A	chr9	92671548	rs10992394	CD4T&CD8T&gdT	Early_Enterocyte	ESR1&PLAG1&SP1&PPARG&KLF12&ZSC31&ESR2&TFAP2D&MRPL2&AP2D&ZN770	No
CD8T	chr12_122166609_122167109	chr12:122166215:T:C	chr12	122166215	rs7133870	CD8T&gdT&MemoryB			No
CD8T	chr2_240586450_240586950	chr2:240581337:T:A	chr2	240581337	rs2953176			FOXL1&BARX1&HESX1&LHX9&MSX2&MSX1&BARH1&EN1&GBX2&FEZF1&GSX2&ZBTB16	No
CD8T	chr17_35244264_35244764	chr17:35241252:T:C	chr17	35241252	rs3744363	CD4T&CD8T&gdT&NK&NaiveB&MemoryB&Plasma&Macrophage&Fibroblast&Endothelium	Early_Enterocyte&Enterocyte&Colonocyte	NR6A1&ZBTB16	No
CD8T	chr8_29647244_29647744	chr8:29652100:A:C	chr8	29652100	rs9693444	CD4T&CD8T&Plasma	gdT	ZSCA4&EGR2&MTF1&CEBPA&ZNF75A&FOXO3&CEBPD&VDR	No
CD8T	chr19_10112364_10112864	chr19:10106787:A:G	chr19	10106787	rs28565143	CD4T&CD8T&gdT&MemoryB		ZNF384&STAT1	No
CD8T	chr1_223845953_223846453	chr1:223852771:A:G	chr1	223852771	rs57453172		Mast	ZSCA4&TBX1&ZEB1&ETV3	No
CD8T	chr10_72331841_72332341	chr10:72326894:C:T	chr10	72326894	rs9415063	TI_Goblet&Tuft&NaiveB		CPEB1	No
CD8T	chr10_38094543_38095043	chr10:38092386:T:C	chr10	38092386	rs932538	GC_B&Plasma		SPDEF	No
CD8T	chr15_60520021_60520521	chr15:60521073:A:T	chr15	60521073	rs12905435	CD8T		BRAC&NR2E1&TBX19&ZN335&MLXIPL	No
CD8T	chr2_28956342_28956842	chr2:28953801:T:C	chr2	28953801	rs34262135	CD4T&CD8T&MemoryB		FOXC1&FOXD3&FOXD2&FOXC2&NFAC2&NFAC3&NFATC3&NFATC2	No
CD8T	chr1_66288028_66288528	chr1:66286218:G:C	chr1	66286218	rs522037			MAFF&MAFG&MAFK&RORA&NR1H4&ZNF695	No
CD8T	chr15_52487513_52488013	chr15:52478886:T:C	chr15	52478886	rs67876506	CD4T	Enterocyte	MAX&MYC	No
CD8T	chr9_69759288_69759788	chr9:69763628:C:G	chr9	69763628	rs13283807	CD4T&Plasma		MECOM	No
CD8T	chr19_2223865_2224365	chr19:2232084:G:T	chr19	2232084	rs1558118	CD8T&GC_B&NaiveB&MemoryB		FHL2&ZBTB6&HAND1	No
CD8T	chr19_45092018_45092518	chr19:45090031:G:T	chr19	45090031	rs76007960	GC_B		CHD1	No
CD8T	chr18_32049873_32050373	chr18:32051018:T:C	chr18	32051018	rs79743274	Enterocyte&CD4T&CD8T&gdT		PML&ZN770	No
CD8T	chr5_115602230_115602730	chr5:115609937:C:A	chr5	115609937	rs712550	EEC&NaiveB&MemoryB&Plasma&Macrophage&DC&Fibroblast			No
CD8T	chr5_179559903_179560403	chr5:179556747:G:A	chr5	179556747	rs10064596	Tuft		ZN554&SMRC1&BACH1&KCNIP1&NFE2&TFAP2D&MAFK&AP2D	No
CD8T	chr2_175181482_175181982	chr2:175182134:C:A	chr2	175182134	rs268230	CD8T&Plasma		EVI1&MECOM	No
CD8T	chr18_2571240_2571740	chr18:2572412:G:A	chr18	2572412	rs16943474	NaiveB&MemoryB		SPDEF&OLIG1&NGN2&TFE2&TWST1&TAL1::TCF3&TAL1&TWIST1&ZBT18&TCF3&OLIG2	No
CD8T	chr15_67520788_67521288	chr15:67511440:T:C	chr15	67511440	rs12916167	Plasma		DPRX&RARG&SREBF1&SRBP1&SREBF2&ZNF85&PITX2&DDIT3&CEBPA&FOXH1	No
CD8T	chr15_31241834_31242334	chr15:31241884:C:T	chr15	31241884	rs8035110	CD4T&CD8T		NFAC2&ZN586&NFAT5&IKZF2&EVI1&NFAC1&MECOM&ETS2	Yes
CD8T	chr14_98018614_98019114	chr14:98019683:T:C	chr14	98019683	rs922406	CD4T&CD8T	gdT	CREB3L1&Trp53&RFX3&RFX4&PAX5&FOXB1&HCLS1	No
CD8T	chr19_6767805_6768305	chr19:6777847:A:C	chr19	6777847	rs77662590	CD4T&CD8T&gdT		ZNF143&ZN436&ZN502	No
CD8T	chr19_37692079_37692579	chr19:37688311:G:A	chr19	37688311	rs62108305	CD4T&CD8T&gdT&GC_B&NaiveB&MemoryB&Macrophage&Fibroblast&Endothelium		TBX2&TBX5&TBX4	No
CD8T	chr5_10635271_10635771	chr5:10631696:A:C	chr5	10631696	rs4702713	GC_B&NaiveB&MemoryB&Macrophage&DC&Neutrophil	TI_Goblet	HES5&HEY1&BHLHB3&HEY2&HMX1&ARNTL&AHR&MXI1&BHLHE41&BHLHE40&BMAL1&BHE40&MYC&CLOCK&MYCN&ZN423&MAX&HIF1A&MTF1	No
CD8T	chr21_46184479_46184979	chr21:46175045:C:T	chr21	46175045	rs9974387	NK&NaiveB&MemoryB&Plasma		SP1&SP2&RARA&P73&TP73&ESRRA&AGGF1&GRHPR&ESRRG&KLF6	No
CD8T	chr6_53735020_53735520	chr6:53734230:A:G	chr6	53734230	rs4555913	Enterocyte		SOX11&PO6F1&HXA9&HXB6&IRF9&HOXA9&FOXM1	No
CD8T	chr11_10413216_10413716	chr11:10423209:G:A	chr11	10423209	rs113133297	NaiveB&MemoryB&Macrophage&Neutrophil		TBX1&TBX15&TBX20&NKX2-4&SIX4	No
CD8T	chr17_74467023_74467523	chr17:74467076:G:A	chr17	74467076	rs12939435	CD4T&Plasma&Macrophage&Neutrophil		EGR1&EGR2&ZNF219&EGR3&ZN219&KLF6&TBX15&KLF15&SALL4&KLF16&TBX20&ASCL2&RREB1	Yes
CD8T	chr17_37397603_37398103	chr17:37388007:T:A	chr17	37388007	rs8075149			EN1&FOXG1	No
CD8T	chr2_134586291_134586791	chr2:134585467:A:G	chr2	134585467	rs842351	CD8T&MemoryB&Macrophage	Enterocyte	KLF5&KLF4&MAZ&KLF1&ZNF148&PATZ1&KLF3&TBX15&KLF6&TBX1&SP1&SALL4&SP3&TBX5&GTF2F1	No
CD8T	chr7_67191653_67192153	chr7:67197972:G:C	chr7	67197972	rs10264145	CD4T&CD8T&gdT		EGR1&EGR4&EGR3&ZNF740&EGR2&GLI1&ZN740&ZIC4&ZN219&ZNF219&MAZ&GTF2F1&TBX1&RCOR1&PLAG1&KLF16&KLF15&SP1	No
CD8T	chr6_6546971_6547471	chr6:6549274:T:C	chr6	6549274	rs6942157	NaiveB&Macrophage&Endothelium		TBX20&HES7&NFKB1&ESR1&MAZ&HES5&XBP1	No
CD8T	chr15_66638309_66638809	chr15:66638352:G:C	chr15	66638352	rs7170582	CD8T&gdT&NK		GRHL2&TP63&RELA&NFKB1&ZIC2&TFE3	Yes
CD8T	chr11_125625399_125625899	chr11:125635200:C:G	chr11	125635200	rs475500	CD4T		ZN554	No
CD8T	chr1_51569309_51569809	chr1:51573534:G:T	chr1	51573534	rs11205865	CD4T&GC_B&NaiveB&MemoryB&Plasma	gdT	NR4A1&ESRRG&PPARA&NR4A2&EEF1D&ZNF713&NFIB&FEZF1	No
CD8T	chr19_1490519_1491019	chr19:1481651:G:A	chr19	1481651	rs2656883			PAX5	No
CD8T	chr2_130727435_130727935	chr2:130726384:A:G	chr2	130726384	rs72854970	AC_Stem&TI_Goblet&AC_Goblet&EEC&CD4T&gdT&Fibroblast	Early_Colonocyte&Colonocyte&Mast	IRF4&IRF5&IRF8&IRF9&IRF3	No
CD8T	chr7_7817677_7818177	chr7:7816491:T:C	chr7	7816491	rs56070023	CD8T&gdT		GATA1&GATA6&GATA2&EVI1&GATA4&CHD1&TAL1&KLF15&GATA1::TAL1&TAL1::GATA1	No
CD8T	chr17_43545308_43545808	chr17:43553890:A:G	chr17	43553890	rs12103443	AC_Stem&EEC	gdT	ZNF435&ZNF282&ZSC16&INSM1&TAL1&ZN394	No
CD8T	chr3_10141501_10142001	chr3:10145487:T:C	chr3	10145487	rs374645				No
CD8T	chr19_45091427_45091927	chr19:45092019:G:A	chr19	45092019	rs10417101			ZNF263&ZN394	No
CD8T	chr14_38065054_38065554	chr14:38074918:G:A	chr14	38074918	rs7158287	CD4T&CD8T&gdT&NK&Neutrophil		ELF1&EHF&RARA&RARG&SPI1&NR2F1&NR2F6&SPIB&ETV6&SPIC&RXRA&FLI1&ESR1&PPARG&COT1&ETV5&ERG&THB&ESR2&ETS1&ZKSCAN1&NR4A2&ZKSC1&NR1D1&BC11A&RXRB&ETV4&THA&ETV7&PROP1	No
CD8T	chr19_42242932_42243432	chr19:42235462:G:A	chr19	42235462	rs2075087			DMC1	No
CD8T	chr16_69444007_69444507	chr16:69434939:T:C	chr16	69434939	rs246147	CD4T&CD8T&gdT&Fibroblast		NFE2&FOS::JUND&BATF&JDP2&FOSL1::JUN&FOSL1&JUND&BATF3&JUN&BACH1&FOS&JUN::JUNB&FOSL1::JUNB&FOSL1::JUND&EHF	No
CD8T	chr20_10501979_10502479	chr20:10496707:T:A	chr20	10496707	rs6039988	CD4T&CD8T&gdT		MEIS2&BATF3	No
CD8T	chr19_20776593_20777093	chr19:20776976:A:G	chr19	20776976	rs62125574	AC_Stem&gdT&GC_B		RREB1	Yes
CD8T	chr11_67920518_67921018	chr11:67918702:G:T	chr11	67918702	rs12798323	CD4T&CD8T		ONECUT3&LHX9&HESX1&ZFHX3&DDX20&SHOX2&HME1&SHOX&LHX6	No
CD8T	chr3_9396486_9396986	chr3:9396926:G:A	chr3	9396926	rs2728932			SRY&SOX18&SOX21&SOX14&SOX11&SOX8&ZN554	Yes
CD8T	chr17_6640755_6641255	chr17:6632817:C:A	chr17	6632817	rs12940696	Tuft&CD4T&gdT&GC_B&NaiveB&MemoryB		TBP&ZN274&ZN329&ARI3A&ARID3A&CNOT6	No
CD8T	chr17_1764186_1764686	chr17:1766461:C:T	chr17	1766461	rs12051737	CD4T&CD8T&MemoryB&Plasma&Macrophage&Fibroblast		E2F4&E2F1&E2F7&TBX15&TBX5&ZNF75A&TBX3&TFDP1&SP2&E2F6&IKZF1&XBP1&TFAP2D&TBX2&E2F3&AP2D	No
CD8T	chr12_68686563_68687063	chr12:68686836:A:G	chr12	68686836	rs12831591			AR&ZNF263&XRCC1&PRGR&ELF3&GCR	Yes
CD8T	chr8_94960555_94961055	chr8:94968480:T:C	chr8	94968480	rs6982393	EEC&CD4T&CD8T&gdT&GC_B&NaiveB&MemoryB&Plasma	Early_Enterocyte&Enterocyte&Colonocyte		No
CD8T	chr20_59253323_59253823	chr20:59257929:G:T	chr20	59257929	rs2865733	CD4T&CD8T&gdT		HOXD12&HOXB13&SP100&HOXC12&HOXC11	No
CD8T	chr9_34611956_34612456	chr9:34612180:A:G	chr9	34612180	rs10814126	Neutrophil		SP2&KLF14&KLF9&SP1&TFDP1&SP4&TBX1&KLF12&TBX15&SP3&PLAG1&CHD1&PATZ1&ZBT17&KLF15&KLF16&MAZ	Yes
CD8T	chr17_79733028_79733528	chr17:79732746:C:T	chr17	79732746	rs11871061	GC_B&NaiveB&MemoryB&Plasma&Macrophage	Early_Colonocyte	SPIC&MZF1	No
CD8T	chr4_143558858_143559358	chr4:143557516:T:A	chr4	143557516	rs6810707	MemoryB&Plasma		FOXG1&PRDM6&ANDR&HLX	No
CD8T	chr4_6673650_6674150	chr4:6663832:G:T	chr4	6663832	rs55655317	CD4T			No
CD8T	chr20_25083605_25084105	chr20:25076739:G:A	chr20	25076739	rs4813548			THB&NR4A2&NR1H3&RARA&RXRB&ERR1&ESRRA&RARG&THRA&THA&NR1H4	No
CD8T	chr17_18780881_18781381	chr17:18776520:A:G	chr17	18776520	rs12150592	GC_B&NaiveB&MemoryB&Plasma&Neutrophil	Mast	SOX7&SOX10&SOX9&SOX21&SOX3&SOX2&SOX8&SOX15&SRY&SOX4&SOX17&SOX30&SOX13&Sox4&SOX6&FOXC2	No
CD8T	chr5_149240313_149240813	chr5:149241285:G:A	chr5	149241285	rs7714706	CD4T&CD8T&gdT&NaiveB&Macrophage		PO2F2&GMEB2&P5F1B&POU2F2&POU3F4&GMEB1&POU2F3&POU5F1&PO5F1&ZNF8&POU3F1&POU3F2&PO2F1&POU1F1&POU5F1B&POU5F1P1&POU2F1&POU3F3&ZN582&NANOG&FOXB1&BATF3	No
CD8T	chr18_45962378_45962878	chr18:45962527:C:T	chr18	45962527	rs10432160	CD4T&CD8T&gdT&Macrophage&Neutrophil		PBX2&FOXB1	Yes
CD8T	chr9_74277436_74277936	chr9:74282154:A:G	chr9	74282154	rs4013967	CD8T&gdT		SHOX&SOX15&SOX18&DLX4&RX&ESX1&MEF2B&SOX1&DLX5&VSX1&DLX3&LHX6&GSX2&MIXL1&POU3F2&DLX6&HOXC6&HOXA7&VAX1&HXD3&DLX1&MEOX1&DLX2&POU1F1&LHX8&LHX2&VAX2&HXA2&MEOX2&MNX1&HXB3&PDX1	No
CD8T	chr12_12456545_12457045	chr12:12450981:G:C	chr12	12450981	rs7975061	CD4T&CD8T&gdT&Macrophage		HAND1	No
CD8T	chr4_3074044_3074544	chr4:3083532:C:T	chr4	3083532	rs61792473	Neutrophil		EPAS1&SIX6&FOXB1&POU2F1&POU5F1P1	No
CD8T	chr6_159169110_159169610	chr6:159159713:A:G	chr6	159159713	rs2451247	GC_B&Macrophage&Fibroblast		HINFP1&TYY1&PML	No
CD8T	chr9_125125955_125126455	chr9:125124636:C:T	chr9	125124636	rs7860360	CD4T&CD8T&gdT&NaiveB&MemoryB&Macrophage&DC&Fibroblast		ZIM3&ETS1&SPDEF&SMCA5&FOXP3	No
CD8T	chr12_63668949_63669449	chr12:63671518:T:G	chr12	63671518	rs12231958	AC_Stem&gdT&Fibroblast		NFE2&JDP2&SIX4&BACH1&ZN768	No
CD8T	chr19_10142714_10143214	chr19:10137594:G:C	chr19	10137594	rs10854076	AC_Stem&CD4T&CD8T&gdT		CHD1&ZN770&TBX1&ZN281&ZN148&SIN3A&ZN467&ZNF281&WRNIP1&TBX15&MAZ&TAF1	No
CD8T	chr19_40190357_40190857	chr19:40190606:T:G	chr19	40190606	rs339525		Endothelium	STAT1::STAT2&STAT2::STAT1&IRF1&STAT2&PRDM1&TCF7L1&LEF1&IRF2&TF7L2&IRF3&TF7L1&IRF7&IRF8&TCF7&ZN713&STAT1&FOXM1	Yes
CD8T	chr10_84330091_84330591	chr10:84333961:G:A	chr10	84333961	rs11598566	CD4T&CD8T&gdT&NK		HBP1&EWSR1-FLI1&ZNF24&NKX61&HXC8&HOXC8&PIT1	No
CD8T	chr7_36692435_36692935	chr7:36695433:A:C	chr7	36695433	rs6462698	CD8T&gdT		SMAD1	No
CD8T	chr16_89331622_89332122	chr16:89324684:A:G	chr16	89324684	rs6500546	CD8T&gdT		AP2B&TFAP2B&ZSCAN31&ESRRA	No
CD8T	chr5_139394040_139394540	chr5:139394348:T:C	chr5	139394348	rs11748963	gdT&GC_B&NaiveB		TFAP2A&TFAP2C(var.3)&TFAP2C&TFAP2A(var.3)&ZIC2&TFAP2B&TFAP2B(var.3)	Yes
CD8T	chr11_62324850_62325350	chr11:62330935:G:A	chr11	62330935	rs7128883	GC_B&MemoryB&Macrophage&DC&Neutrophil		EOMES&HMX1&P63	No
CD8T	chr22_40636545_40637045	chr22:40627300:C:G	chr22	40627300	rs6001983			ZFP28	No
CD8T	chr10_103901173_103901673	chr10:103897558:G:C	chr10	103897558	rs10786775	CD4T&CD8T&gdT		WT1&ZSC22&ZN263	No
CD8T	chr11_32894077_32894577	chr11:32894459:G:A	chr11	32894459	rs2786800			ZNF713&RARA&NR2F6&RARG&HSF2&HSF1&RARB&NR2F1&NR2E1&HXB2&HSF4	Yes
CD8T	chr7_33107623_33108123	chr7:33104661:T:G	chr7	33104661	rs10281469	CD4T&NaiveB			No
CD8T	chr9_74245794_74246294	chr9:74238550:T:C	chr9	74238550	rs2376048	CD4T&CD8T&gdT		ZNF8	No
CD8T	chr9_27529590_27530090	chr9:27527481:A:T	chr9	27527481	rs4879540	MemoryB		SOX4&ZNF384&LEF1&TCF7L2&HOXC10&FOXL1&HXA10&TF7L1&TF7L2&ZNF35&SRY&TCF7&CDX1&SPI1&FOXJ2&CDC5L&SPIB&IRF3&IRF2	No
CD8T	chr15_78540159_78540659	chr15:78547058:G:A	chr15	78547058	rs2869544	GC_B&NaiveB&Plasma		ZNF524&ZN449&TBX2&TBX5&DDIT3&TBX4&NFIC::TLX1&TLX1::NFIC&MGA&SP1	No
CD8T	chr8_22626138_22626638	chr8:22624805:A:G	chr8	22624805	rs10108121	CD8T&gdT&MemoryB&Plasma		NR4A2&RAN&ZNF263	No
CD8T	chr21_43701142_43701642	chr21:43700240:G:A	chr21	43700240	rs4819286	CD8T&gdT&Plasma	TI_Goblet	MLX&BHLHB3&HIF1A&ARNT&MAX&ARNTL&BHLHE41&TP53&HEY2&BMAL1&BHE40&MXI1&MYCN&MYC&USF1&MAX::MYC&MYC::MAX&BHLHE40&TFE3&USF2	No
CD8T	chr1_210332259_210332759	chr1:210332175:T:C	chr1	210332175	rs56393518	CD8T&gdT&Plasma		ZN528&RFXANK&ZNF71&PPARA	No
CD8T	chr6_96521501_96522001	chr6:96517063:G:A	chr6	96517063	rs4131519	NaiveB		Trp53&ANDR&PO2F2&IRX6&IRX4&POU3F4&POU3F2&POU1F1&POU3F3&POU2F1&IRX3&POU3F1&FOXB1	No
CD8T	chr13_73715433_73715933	chr13:73721755:G:A	chr13	73721755	rs7992998	CD4T&CD8T&gdT&NK&Plasma		ZIC1&ARID5B&ZN121&PAX5	No
CD8T	chr7_149600710_149601210	chr7:149598913:T:C	chr7	149598913	rs11763561	CD8T&MemoryB&Plasma		GATA1::TAL1&TAL1::GATA1&FOXG1&NELFB&TPPP&TAL1	No
CD8T	chr20_38776271_38776771	chr20:38771231:C:T	chr20	38771231	rs911721	CD8T&GC_B&Plasma	CD8T	HES7&HES5&CHD1&HEY2&HES1	No
CD8T	chr11_62602213_62602713	chr11:62599714:G:A	chr11	62599714	rs2516634	AC_Stem&TI_Goblet&Tuft		SPI1&ZN713&IRF1&FEZF1	No
CD8T	chr1_156480662_156481162	chr1:156481081:T:C	chr1	156481081	rs2274319	CD4T&CD8T&gdT&GC_B&NaiveB&MemoryB&Plasma&Macrophage&Neutrophil		EHF&EWSR1-FLI1&AP2C&ZN680&TFAP2A&AP2A&TFAP2C&MAZ&ETS2&TAF1&BCL3&ZN263	Yes
CD8T	chr2_242031564_242032064	chr2:242038386:G:A	chr2	242038386	rs35947699	CD4T&CD8T&gdT&Macrophage&DC		SOX9&ZN680	No
CD8T	chr2_85659260_85659760	chr2:85659544:G:C	chr2	85659544	rs9752	CD8T&gdT&NK	CD4T	ETS1&KCNIP1&Z324A&GTF2F1	Yes
CD8T	chr2_43293699_43294199	chr2:43300823:G:T	chr2	43300823	rs6753197	Macrophage&DC	Early_Enterocyte&TI_Goblet	FOS&BATF::JUN&FOS::JUND&FOSL2::JUN&FOSL2&FOSL1::JUN&FOSL1&FOSB&BATF&FOS::JUN&JUND&BACH2&FOXK1&JUN&JUNB&BACH1&NFE2&JUN::JUNB&FOSL1::JUNB&SMARCC1&AP1&FOSL1::JUND&SMRC1	No
CD8T	chr16_71845630_71846130	chr16:71845965:A:C	chr16	71845965	rs4788563			ZN341&NKX21	Yes
CD8T	chr2_108448240_108448740	chr2:108450610:G:A	chr2	108450610	rs2718752			TBX15&NR1D1&MTF1&KLF16&KLF12&KLF3&RORG	No
CD8T	chr16_31159626_31160126	chr16:31168479:A:C	chr16	31168479	rs7187143	GC_B&NaiveB		STAT3	No
CD8T	chr3_194686110_194686610	chr3:194680473:G:A	chr3	194680473	rs80006830	CD4T&gdT&NaiveB&MemoryB		OLIG3&ZIC1&ZNF143	No
CD8T	chr9_37529072_37529572	chr9:37529347:A:G	chr9	37529347	rs28401636	CD4T&CD8T&GC_B&MemoryB&Plasma	Enterocyte	TBX1&TBX21&E2F4&TFDP1&E2F1&E2F6&E2F7	Yes
CD8T	chr11_62652079_62652579	chr11:62656384:C:G	chr11	62656384	rs10792355	CD8T			No
CD8T	chr6_70668332_70668832	chr6:70668485:A:G	chr6	70668485	rs781984			KLF3&SP1&MAZ&SP4&KLF12&KLF15&SP2&SP3&KLF6&ZN335	Yes
CD8T	chr11_74005169_74005669	chr11:73999841:A:G	chr11	73999841	rs7930460	CD4T&CD8T&gdT&NK			No
CD8T	chr3_25911512_25912012	chr3:25908348:C:A	chr3	25908348	rs77714032	CD4T&CD8T&gdT		POU6F2&ALX4&VAX1&BARX1&DMBX1&ISX&SHOX2&POU3F4&DRGX&SHOX&POU3F2&UNC4&DLX5&EN1&PHX2A&MSX2&PROP1&ALX3&MSX1&ARX&FOXL1&PHOX2B&GSX2&HMX1&PDX1&ALX1&RAX2&PHX2B&PHOX2A&PRRX1&CART1&DLX4	No
CD8T	chr2_177392448_177392948	chr2:177385208:T:A	chr2	177385208	rs2364846		Mast		No
CD8T	chr13_99375251_99375751	chr13:99375558:G:A	chr13	99375558	rs9517700	CD4T&CD8T&gdT&NK&GC_B&NaiveB&MemoryB&Plasma&Macrophage&DC&Neutrophil		DMC1&PO3F1&ZFP28	Yes
CD8T	chr20_50165967_50166467	chr20:50161208:T:C	chr20	50161208	rs6020304	Enterocyte		DMRT3&ELF3	No
CD8T	chr1_8424431_8424931	chr1:8424763:A:G	chr1	8424763	rs301807	NaiveB		SP1&SP4&ZN219&ZNF219&KLF15&RREB1&EGR2&SP2&KLF3&SP3&MAZ	Yes
CD8T	chr5_113378899_113379399	chr5:113372832:T:C	chr5	113372832	rs13359330	CD8T&Macrophage		ZN250	No
CD8T	chr4_112273425_112273925	chr4:112276613:T:C	chr4	112276613	rs28555653	CD4T		PITX1	No
CD8T	chr2_88169931_88170431	chr2:88168057:T:G	chr2	88168057	rs10469888	Early_Enterocyte		HNF4A&ZIC3&HNF4G&NR1H4&ZIC2	No
CD8T	chr6_29702455_29702955	chr6:29712244:C:T	chr6	29712244	rs1611371	CD8T&NK&GC_B&Plasma&Endothelium		SPDEF&ETV5&FOXC2	No
CD8T	chr4_77734897_77735397	chr4:77735107:C:T	chr4	77735107	rs78860381	CD8T&gdT&Plasma	Early_Enterocyte	IRF9&CUX1&IRF4&MEX3C&CUX2&IRF8&PRDM1&BCL6B&IRF1	Yes
CD8T	chr5_142717468_142717968	chr5:142708723:G:A	chr5	142708723	rs2108865	Endothelium		OSR2&RFX5	No
CD8T	chr10_60727998_60728498	chr10:60728303:G:C	chr10	60728303	rs10821833	CD4T&CD8T	Enterocyte	ZN449&IRF5&IRF7&IRF9	Yes
CD8T	chr7_143836452_143836952	chr7:143846259:C:A	chr7	143846259	rs527860024			RFX1&RFX2&ZN121&ZN449	No
CD8T	chr9_6715899_6716399	chr9:6713143:G:A	chr9	6713143	rs13296663			CDX2&SOX2&SOX7&HOXA13&HOXD13&HOXB13&SOX11&CPEB1&CDX1&FOXG1&HOXC13&HXC10&HXA11&HOXB9&EVX2&HOXC11&HOXA10&HOXC10&HXA13&HOXA11&HXB13&SOX30&SOX13&HOXC12&FOXJ3&HOXD12&SOX9&SOX12&FOXJ2&HOXD11&ARID5B&SOX4&BRCA1	No
CD8T	chr2_70248408_70248908	chr2:70248695:T:G	chr2	70248695	rs72841156				Yes
CD8T	chr11_107858616_107859116	chr11:107851175:A:G	chr11	107851175	rs10431032	AC_Stem&Early_Enterocyte&GC_B&NaiveB&Plasma		ZN490&NFAT5	No
CD8T	chr2_102082347_102082847	chr2:102090212:C:G	chr2	102090212	rs10181737	CD4T&CD8T&Macrophage&Endothelium		MAZ&ZBTB4&ZBTB7B&WT1&PKNX2&ASCL2	No
CD8T	chr5_154075217_154075717	chr5:154065390:A:G	chr5	154065390	rs1438588	CD4T&CD8T&gdT		FOXJ3&FOXJ2	No
CD8T	chr9_33141323_33141823	chr9:33132046:A:G	chr9	33132046	rs12554995	gdT&NaiveB		TBX1&SPI1&HAND1&SPIB&ZN341&IRF3	No
CD8T	chr7_149460435_149460935	chr7:149451679:G:A	chr7	149451679	rs12673901	CD4T&CD8T&gdT		IRF9&PRDM1&IRF2&ZN121	No
CD8T	chr2_177783946_177784446	chr2:177775510:A:G	chr2	177775510	rs13396537	CD4T&CD8T&gdT&Fibroblast		GFI1B&GFI1&PKNOX1&ZNF274&ZN274&EIF5A2&ZN264	No
CD8T	chr14_106537493_106537993	chr14:106545029:C:T	chr14	106545029	rs4773993	gdT&NaiveB&MemoryB&Plasma		ZN563	No
CD8T	chr21_33937876_33938376	chr21:33938601:A:G	chr21	33938601	rs717205	CD4T&CD8T&MemoryB&Macrophage		VENTX&MYBL2&RAD21&ISL1	No
CD8T	chr1_15526394_15526894	chr1:15521251:A:C	chr1	15521251	rs7528524			ZN384&ZN121&PAX5	No
CD8T	chr15_34436856_34437356	chr15:34434396:G:A	chr15	34434396	rs117784984	CD4T&Plasma		NR3C2&NR3C1&VDR&AR&ANDR&SOX9&PRGR&GCR&SOX8	No
CD8T	chr6_25050299_25050799	chr6:25050403:C:T	chr6	25050403	rs12525405	CD4T&CD8T&gdT&NK&GC_B&NaiveB&MemoryB			Yes
CD8T	chr6_36583538_36584038	chr6:36581743:G:A	chr6	36581743	rs9357217	GC_B&NaiveB&MemoryB&Plasma&Fibroblast		ZN586&GTF2I&TFAP2D&ZSC22&AP2D&Z354A&MTA3	No
CD8T	chr6_167054061_167054561	chr6:167053861:G:T	chr6	167053861	rs720325	CD4T&CD8T		IKZF2&NFAT5&HXA10&ZN341&NFIL3&HOXB13&SND1	No
CD8T	chr14_54881891_54882391	chr14:54882385:T:C	chr14	54882385	rs11158027	CD4T&gdT&NaiveB		IRX3&FOXJ3&FOXJ2&PO2F3&HNF1B	Yes
CD8T	chr14_75709151_75709651	chr14:75711613:T:C	chr14	75711613	rs2194535	Fibroblast		HXA1&HOXA1&ZN563	No
CD8T	chr7_139635868_139636368	chr7:139636115:T:C	chr7	139636115	rs6976775	CD4T&CD8T&gdT&NK&Neutrophil	Enterocyte	SCRT1&ZBTB18&ZNF238&SCRT2&NDF1&NGN2&TCF21&TFE2&MSC&TWST1&MYF6&TWIST1&ZBT18&OLIG2&TAL1&TF2LX&MYBL2	Yes
CD8T	chr2_134245317_134245817	chr2:134239823:A:G	chr2	134239823	rs16830261	CD8T&GC_B&NaiveB		FOXL1&HMX1&FOXO1&HCFC1&RBM22&MRPS25&FOXD2&GLYCTK	No
CD8T	chr14_73612444_73612944	chr14:73609917:G:A	chr14	73609917	rs62004868	CD4T&CD8T&gdT&MemoryB		ZSCAN31	No
CD8T	chr7_139091071_139091571	chr7:139096088:C:T	chr7	139096088	rs7811220	CD4T&CD8T&gdT&Endothelium		CHD1&RREB1&SIX2&SIX1&KLF15	No
CD8T	chr1_25565242_25565742	chr1:25562931:C:T	chr1	25562931	rs12096438	CD4T&CD8T&gdT		ZBTB18&ZNF238&TWIST1&ZBT18&MEIS3&MEIS1&TGIF1&PTF1A&TGIF2	No
CD8T	chr12_111598845_111599345	chr12:111591456:G:A	chr12	111591456	rs60473879	NaiveB&Plasma		ZNF524&NR1I3&VDR&NHLH1	No
CD8T	chr17_76772768_76773268	chr17:76767123:T:C	chr17	76767123	rs8070803	CD4T&CD8T&Fibroblast&Endothelium	Enterocyte&TI_Goblet	ZN586&NFAC2&IKZF2&IRF5&ATF5&SMCA1&SPIC&FLI1&ELF5&RBM42&ARID3A&ARI3A&NFAC1&EHF&ZNF41	No
CD8T	chr1_26145032_26145532	chr1:26147267:A:C	chr1	26147267	rs2802336			HIC1	No
CD8T	chr17_66192042_66192542	chr17:66182617:C:T	chr17	66182617	rs230559	CD4T&CD8T&gdT&GC_B&NaiveB&MemoryB&Plasma&Endothelium		SOX10&SOX9&SOX8&SOX11&ZFP82	No
CD8T	chr1_93758876_93759376	chr1:93759305:G:A	chr1	93759305	rs57397759	CD8T&gdT&NK&NaiveB	Enterocyte	SPI1&IRF2&IRF1&IRF3&PRDM1&Z354A&STAT1&STAT2&MECOM&IRF8&IRF9&IRF7&LEF1	Yes
Colonocyte	chr6_32668264_32668764	chr6:32667293:T:A	chr6	32667293	rs1812014	GC_B&NaiveB&MemoryB&Macrophage&DC&Endothelium		NR2E1&MECOM&HXA9&IRX2&IRX5&ISL2&NKX61&MSX2	No
Colonocyte	chr6_32622316_32622816	chr6:32622497:T:A	chr6	32622497	rs9271550	CD8T&GC_B&NaiveB&MemoryB&Plasma&Macrophage&DC		NELFB	Yes
Colonocyte	chr6_32666504_32667004	chr6:32661805:C:T	chr6	32661805	rs9273841	CD8T&NaiveB&MemoryB&Macrophage&DC&Endothelium		RARA&NR2F6&RARG&JUN&RARB&NR2F1&JUND (var.2)&JUND(var.2)&JUND	No
Colonocyte	chr6_32553011_32553511	chr6:32553817:A:T	chr6	32553817	rs112080536			YY1&TYY1&TAF1&ZFP42&PQBP1&IRF9&HNRNPA0&ZBTB12&NFAC1	No
Colonocyte	chr6_29946217_29946717	chr6:29946689:T:C	chr6	29946689	rs796492440	CD8T&gdT		BCL6B&TSN	Yes
Colonocyte	chr7_6953751_6954251	chr7:6954163:C:A	chr7	6954163	rs71529584	TI_Stem&AC_Stem&Early_Colonocyte		NR2E1&HNF4A&ZNF205	Yes
Colonocyte	chr10_3118675_3119175	chr10:3118583:A:G	chr10	3118583	rs9423463	AC_Stem&Early_Colonocyte		STAT6&ANDR&FOXO3&FOXD3&PDE6H&FOXK1&PO5F1&HOXB13&NANOG	No
Colonocyte	chr6_29797058_29797558	chr6:29797218:T:G	chr6	29797218	rs200449506	Enterocyte&Macrophage		KLF9&ZN768	Yes
Colonocyte	chr3_69313223_69313723	chr3:69313571:C:A	chr3	69313571	rs2314992	TI_Goblet&AC_Goblet		ZBTB18&ZNF238&HNF4A&FOXA1&ZBT18&FOXM1&FOXA3&PTF1A&FOXD3&TCF7	Yes
Colonocyte	chr10_102696749_102697249	chr10:102696968:G:T	chr10	102696968	rs7904252			SOX8&TBX2&SOX10&TBX5&TBX4&SOX9&EVX1&STAU2	Yes
Colonocyte	chr12_11071302_11071802	chr12:11075043:A:G	chr12	11075043	rs1839565	Early_Colonocyte		ZN549&ESRRA&ESRRG&HLTF&NR1H3&THA	No
Colonocyte	chr5_34466491_34466991	chr5:34466715:C:A	chr5	34466715	rs6898068	TI_Stem&AC_Stem&Early_Enterocyte&TI_Goblet&AC_Goblet&EEC		SOX9&SOX4&SOX10&SOX8&SOX7&FOXJ3&SOX11&HNF1B&SRY&SOX13&NKX6-2&HNF1A&FOXJ2&HXA11&HESX1&LHX2	Yes
Colonocyte	chr2_85272263_85272763	chr2:85276551:A:C	chr2	85276551	rs10184810			ZNF41&ATF5&ZBT17&PLAG1&WRNIP1&ZNF263&SP4	No
Colonocyte	chr2_204257156_204257656	chr2:204255014:T:C	chr2	204255014	rs66550497			GATA1&FOXD3&FOXC2&CSTF2&GATA5&HXD13	No
Colonocyte	chr6_31266650_31267150	chr6:31267015:A:G	chr6	31267015	rs11964817	MemoryB		POU4F2&GFI1B&PBX3&PBX2&ZFP28&PDX1	Yes
Colonocyte	chr10_93481431_93481931	chr10:93481580:T:C	chr10	93481580	rs1829930	Early_Colonocyte			Yes
Colonocyte	chr14_103895816_103896316	chr14:103892784:C:T	chr14	103892784	rs7145372			DBP&MTF1&MUSC&FOXI1&ZN335	No
Colonocyte	chr12_69128128_69128628	chr12:69129331:G:A	chr12	69129331	rs7963308	Early_Colonocyte		ALX4&ISX&UNC4&ZN250&MIXL1&ALX3&PROP1&PHOX2B&PHOX2A&ALX1&BATF3&ARX&DRGX&PRRX1&CART1&CPEB1	No
Colonocyte	chr4_2402041_2402541	chr4:2402254:G:A	chr4	2402254	rs3128776	TI_Goblet&EEC		KLF13&SP4&KLF14&KLF9&EGR4&EGR3&EGR1&SP1&WT1&EGR2&ZNF740&MAZ&KLF12&TFDP1&KLF16&SP2&KLF1&ZBTB7A&KLF5&KLF3&KLF4&SP8&PGAM2&SP3&ZNF219&ZN219&KLF6	Yes
Colonocyte	chr5_17132767_17133267	chr5:17132809:G:A	chr5	17132809	rs114886582	AC_Stem&Early_Colonocyte&Colonocyte		FOXG1&ARID5A	Yes
Colonocyte	chr3_3646419_3646919	chr3:3646639:G:C	chr3	3646639	rs9871098	AC_Stem&Early_Colonocyte&AC_Goblet		TBX15&MAZ&KLF16&ZN322	Yes
Colonocyte	chr1_21439848_21440348	chr1:21440170:G:C	chr1	21440170	rs1566523	TI_Stem&CD4T&gdT&MemoryB&Plasma		PATZ1	Yes
Colonocyte	chr14_93151557_93152057	chr14:93149682:G:A	chr14	93149682	rs28714248	Enterocyte		SREBF1&SREBF2&ZIC3&ZIC1&SRBP1&ZN436&ZIC2&SRBP2	No
Colonocyte	chr12_11073235_11073735	chr12:11073822:G:T	chr12	11073822	rs11533168	TI_Stem			No
Colonocyte	chr1_205357620_205358120	chr1:205358153:A:G	chr1	205358153	rs4951209		Early_Enterocyte&Plasma	ELF1&FLI1&EHF&ELF5&ETS1&SPDEF&ERG&ELF3&SPIB&SPIC&FEV&ETV5&SPI1&ETV7&ETV4&ZNF41&BC11A&SOX10&IRF8&IRF4&ETS2&PROP1	No
Colonocyte	chr6_32426266_32426766	chr6:32430036:C:T	chr6	32430036	rs4959100	Enterocyte			No
Colonocyte	chr1_8890402_8890902	chr1:8888829:C:G	chr1	8888829	rs11121251			PRDM1&ZC3H7A&NFKB1&CD59&ZN121	No
Colonocyte	chr17_46279705_46280205	chr17:46280026:C:A	chr17	46280026	rs112254607		Early_Enterocyte	FOSL2&FOS&FOSB&FOSL1&JUNB&FOS::JUND&RARA&BACH2&BACH1&JUN&NFE2&FOSL1::JUN&JUND&SMRC1&BATF&SMARCC1&JUN::JUNB&FOSL2::JUN&FOS::JUN&BATF::JUN&AP1&FOSL1::JUNB&FOSL1::JUND	Yes
Colonocyte	chr6_31394333_31394833	chr6:31391141:A:G	chr6	31391141	rs28366111	Enterocyte&Early_Colonocyte		E2F4&PRDM4&HSF1&NFAC1&HSF2&HSF4&DDX20&HIST2H2BE	No
Colonocyte	chr5_132434879_132435379	chr5:132435189:C:A	chr5	132435189	rs28655019	Enterocyte		RXRG&RXRA&NR2F1&RXRB&NR2F6&HNF4A&ESRRA&ESRRB&PPARA&RARG&ERR2&NR2C2&ERR1&NR1H4&PPARG::RXRA&COT1&RARA&ESRRG&COT2&HNF4G&NR1H3&NR1I2&NR1H2::RXRA&PPARG&TGIF2&NR4A1&RARB&ESR1&NR1H2&NR2C1&NR2F2&RARA::RXRG&NR1I3&PPARD&NR4A2&THB&RORA&NR4A3&ZNF71&THA&TP53&SOX10&TCF7&SOX9	Yes
Colonocyte	chr17_79372742_79373242	chr17:79372884:C:G	chr17	79372884	rs7220985	TI_Stem&BEST4		HMX1&CEBPB&CEBPD&DDIT3	Yes
Colonocyte	chr12_6899795_6900295	chr12:6902334:T:C	chr12	6902334	rs112619185	TI_Stem&Early_Colonocyte&Macrophage&Endothelium		REST&FOXO1&OLIG3&OLIG2&FOXO3&FOXO4&ZN121&ZHX3	No
Colonocyte	chr6_32614612_32615112	chr6:32610509:G:A	chr6	32610509	rs9271185		TI_Goblet	FOXM1&STAT3&BCL6	No
Colonocyte	chr6_32535118_32535618	chr6:32535895:T:C	chr6	32535895	rs72851061			EGR1&ZBTB4&EGR2&EGR3	No
Colonocyte	chr4_58749171_58749671	chr4:58752968:C:A	chr4	58752968	rs4864661	AC_Stem&Enterocyte&Early_Colonocyte		HMX1&VENTX&HOXA4&PHOX2B&HOXA5&PROP1&BARX1&TBL1XR1	No
Colonocyte	chr17_15354230_15354730	chr17:15345420:T:C	chr17	15345420	rs16951402	Enterocyte		NR2E1&MAFF&TLX2&LRRFIP1	No
Colonocyte	chr6_33082052_33082552	chr6:33074591:A:G	chr6	33074591	rs9469344	DC	TI_Goblet	BHE22&BHA15&OLIG1&BHLHA15&SOX15&BHLHE22&BHLHE23&NEUROG2&OLIG3&OLIG2&NEUROD2&TWST1&ATOH1&E4F1&NGN2&NDF2	No
Colonocyte	chr17_3557661_3558161	chr17:3553965:A:G	chr17	3553965	rs322967	Enterocyte		NFYB&NFYA&NFYC&CEBPZ&ZKSCAN1&ZHX3	No
Colonocyte	chr3_124609404_124609904	chr3:124609541:G:A	chr3	124609541	rs333333	Enterocyte		NR1H2&PPARG::RXRA&ESRRG&ZNF75A&RORG&NR2C2&PPARA::RXRA&RXRA&NR1H3&PPARA&PPARG&ESRRA&NR1D1&PPARD	Yes
Colonocyte	chr3_182735620_182736120	chr3:182735725:A:T	chr3	182735725	rs73884095	Early_Colonocyte		FOXJ3&HIC2	Yes
Colonocyte	chr8_145021733_145022233	chr8:145026862:C:T	chr8	145026862	rs4255175	Early_Colonocyte&AC_Goblet		MYBA&ZDHHC15&ZBED1	No
Colonocyte	chr1_158177672_158178172	chr1:158178809:A:C	chr1	158178809	rs859005	Enterocyte		FOXD2&FOXQ1&ZN250&ZN136&HOXC12&BARX1&HXA11&HOXC11&HOXD12&HXC12&HOXA10&HXB13	No
Colonocyte	chr6_30399615_30400115	chr6:30399236:G:A	chr6	30399236	rs1362118;rs71556903	Colonocyte		HOMEZ&MEOX2&ZN333&ZNF333&ZFHX3&MAFK&MAFF&BSH&BACH1&BACH2	No
Colonocyte	chr15_39420474_39420974	chr15:39430844:C:A	chr15	39430844	rs4923826			BCL6B&THRB&HNF1B&HNF1A	No
Colonocyte	chr4_161208484_161208984	chr4:161217268:C:T	chr4	161217268	rs2028729	TI_Stem&AC_Stem&TI_Goblet&AC_Goblet		E2F4&E2F1&TBX1&E2F7&TBX15&TBX5&ZNF75A&TBX3&TBX20&TFDP1&E2F6&IKZF1&TBX2&E2F3	No
Colonocyte	chr11_15497234_15497734	chr11:15495018:T:C	chr11	15495018	rs11023599	Enterocyte		NFAT5&NFAC1&NFATC1&NFAC2&NFAC3&NFATC3&NFATC2&IKZF2&FOXP4&HNRNPA0&PAX2	No
Colonocyte	chr3_125990187_125990687	chr3:125993206:A:G	chr3	125993206	rs60179307	CD4T&gdT&Endothelium		FOXJ3&NR4A1&FOXG1&NR4A3&FOXC2&FOXC1&RXRA	No
Colonocyte	chr15_53586723_53587223	chr15:53587044:T:G	chr15	53587044	rs9672398	TI_Stem&Early_Colonocyte&AC_Goblet	Enterocyte&TI_Goblet	CEBPB&CEBPG&IRF6&GFI1B&IRF4&CEBPD&CEBPE&CEBPA&HLF&IRF5	Yes
Colonocyte	chr4_1729697_1730197	chr4:1723072:C:T	chr4	1723072	rs1374469			IKZF2&RELA&NFKB1&TF65&NFAT5&NFKB2&REL&FOXP4&ZN341	No
Colonocyte	chr18_50188545_50189045	chr18:50190766:T:G	chr18	50190766	rs1511154	Enterocyte		Trp53&ETV5&CDC5L	No
Colonocyte	chr6_29956389_29956889	chr6:29955471:G:C	chr6	29955471	rs7768235		Enterocyte	PRDM1&SOX18&SOX3&ZN502&ZN768&SOX9&SOX4&SOX2	No
Colonocyte	chr6_29949882_29950382	chr6:29947819:G:A	chr6	29947819	rs72498370	CD4T&CD8T		FOXH1&NHLH1&HTF4&ZN563	No
Colonocyte	chr2_127107082_127107582	chr2:127107346:G:C	chr2	127107346	rs78710909			SMC3&EGR1&CTCFL&CTCF&TFAP2D&AP2B&TFAP2B&PATZ1&AP2D&ZIC1&ZIC3&WT1&SP1&SP2	Yes
Colonocyte	chr17_2960142_2960642	chr17:2960647:C:A	chr17	2960647	rs67377315	TI_Goblet&AC_Goblet&BEST4		ZN770&CTCFL&THRB&SMC3&CTCF&RAD21	No
Colonocyte	chr2_68196050_68196550	chr2:68186216:G:T	chr2	68186216	rs12994570	Endothelium		PAX3&PAX7&CUX2&GFI1B&HOXA2&CUX1&HNF6&ONECUT2&HXB8&HOXB8&HOXB7&HXB7&PBX1&HXA1&HXC6&HXB6&PO4F3&MEIS1&PBX2&ONEC2&NFE2&HOXC9&PBX3&HLX&JDP2&HXA9&PO4F1&PDX1&LHX9&FOS&GFI1	No
Colonocyte	chr10_5545870_5546370	chr10:5546604:G:C	chr10	5546604	rs4074244	Early_Colonocyte&Colonocyte&TI_Goblet&AC_Goblet&Fibroblast		TP63&TP53&Trp53&TFAP2B(var.2)&TFAP2B&P63&P73&TFAP2A&TFAP2C(var.2)&TFAP2C&P53	No
Colonocyte	chr12_20374741_20375241	chr12:20374986:C:T	chr12	20374986	rs10841499			ELK1&ERG&ELF1&GABPA&ELK4&ETV1&ELF4&FLI1&ELK3&ETV4&ETV3&ELF3&FEV&ELF2&HSF1&ETV5&ETS1&EHF&ERF&ETV6&GABP1&ZBTB7A&ELF5	Yes
Colonocyte	chr5_115190334_115190834	chr5:115190580:T:A	chr5	115190580	rs11241317	Early_Colonocyte&AC_Goblet		FOXJ2&FOXC1&FOXI1&KLF9&KLF14&FOXF1&FOXC2&SP8&FOXL1&FOXD3&EGR1&EGR4&IRX2&SP3&EGR3	Yes
Colonocyte	chr20_5480081_5480581	chr20:5480391:C:A	chr20	5480391	rs6076841	Early_Enterocyte&Enterocyte	TI_Goblet&Plasma	IRF2&IRF1&MEF2C&MEF2A&FOXJ3&SOX13&SOX30&SOX9&FOXC1&FOXJ2&CSTF2&CDX2&MEF2B&SOX12&HOXB13&Z354A&RREB1&HOXA13&HOXB9&IRF5&HXA13&HOXA11&HOXD13&EVX2&HOXC11&HXB13&HOXC10&HOXC13&CDX1	Yes
Colonocyte	chr10_17138585_17139085	chr10:17138676:A:C	chr10	17138676	rs7096079	TI_Stem		SOX10&SOX8&SOX9&SOX15&FOXJ3&SOX4&SOX7&SOX21&SOX18&SRY&SOX2&FOXD2&HNF1B&FOXD3&FOXJ2&ZFHX3&PO4F1&POU4F1&SOX11&PO4F3&HNF1A&NELFB&PO4F2&POU4F2&HESX1&LMX1A&LHX6&SOX14&MYOD1&NKX62	Yes
Colonocyte	chr12_118685905_118686405	chr12:118686887:A:G	chr12	118686887	rs1320004	TI_Stem&AC_Stem&Early_Colonocyte&Colonocyte&BEST4		ONECUT1&SOX2&SOX15&SRY&SOX14&TCF7L1&ONECUT3&CUX2&ONECUT2&HNF6&CUX1&ZBED1&SOX21&SOX18&ZN502&ONEC2&FOXL1&EDN1&ZN394	No
Colonocyte	chr13_31168683_31169183	chr13:31172003:C:G	chr13	31172003	rs9570758	AC_Stem		ZSCA4&EGR2&FOXO3&RFX2&RFX1&ZBT7B	No
Colonocyte	chr2_31283431_31283931	chr2:31283597:T:C	chr2	31283597	rs9678585	TI_Goblet		BACH1&LHX6&DUXA	Yes
Colonocyte	chr1_39116838_39117338	chr1:39112495:C:T	chr1	39112495	rs12407679	TI_Goblet		FOXO3&Trp53&FOXO1&FOXO4&FOXO6	No
Colonocyte	chr1_115745979_115746479	chr1:115746113:T:C	chr1	115746113	rs12410461			MAFK&LHX2&NFE2&BATF3	Yes
Colonocyte	chr15_70788329_70788829	chr15:70788711:T:C	chr15	70788711	rs7171998	Enterocyte		ZIM3&NR2E1&CD59&IRF3	Yes
Colonocyte	chr1_111520005_111520505	chr1:111520214:G:T	chr1	111520214	rs55796542	TI_Stem		ETV5&CUX1&HOXA1&BC11A&IRF4	Yes
Colonocyte	chr15_71449288_71449788	chr15:71444663:C:T	chr15	71444663	rs894144			NKX2-5&NKX21&LHX2	No
Colonocyte	chr16_29736724_29737224	chr16:29737004:A:G	chr16	29737004	rs235663	Enterocyte&BEST4	Macrophage	NR4A2::RXRA&NR1H4	Yes
Colonocyte	chr6_28207543_28208043	chr6:28207771:G:C	chr6	28207771	rs1150696	Early_Colonocyte&Macrophage		ZIC4&ZIC3&ZIC1&E2F4&E2F1&GLIS2&GLIS1&GLIS3&MZF1&E2F7&ZNF281&ZSC22&TFDP1&SP2&E2F6&ZN219&ZNF219&E2F3	Yes
Colonocyte	chr2_35651944_35652444	chr2:35651678:G:A	chr2	35651678	rs72786421	TI_Stem&AC_Stem&Early_Colonocyte&AC_Goblet		HES1&KLF16&ZN770	No
Colonocyte	chr6_31357834_31358334	chr6:31351843:C:T	chr6	31351843	rs9266071	CD4T&CD8T&gdT&MemoryB		AR&ANDR&ZN320	No
Colonocyte	chr1_58928460_58928960	chr1:58919737:C:G	chr1	58919737	rs6693265	Enterocyte		THRB&P73	No
Colonocyte	chr22_41940044_41940544	chr22:41940233:A:G	chr22	41940233	rs73165147	TI_Goblet&AC_Goblet&CD4T&CD8T&GC_B&NaiveB&MemoryB&Plasma			Yes
Colonocyte	chr1_246503331_246503831	chr1:246504104:A:T	chr1	246504104	rs11810764	AC_Goblet		GATA3&GATA1&GATA2&GATA6&GATA4&MECOM&EVI1	No
Colonocyte	chr18_31117402_31117902	chr18:31113590:T:C	chr18	31113590	rs1790669	AC_Goblet		MEIS1&SMAD4&SMAD3	No
Colonocyte	chr6_107936435_107936935	chr6:107936608:A:G	chr6	107936608	rs3800217	Early_Colonocyte&Colonocyte		SOX10&FOXG1&SOX9&SRY&SOX8&FOXC1&FOXB1&FOXI1&FOXC2&FOXJ2&MEF2D&FOXQ1&MEF2A&PO4F1&PO3F2&TBP&POU4F3&TGIF1&SOX21&HXC6&NKX31&SOX7	Yes
Colonocyte	chr1_219931670_219932170	chr1:219926227:T:G	chr1	219926227	rs57276025	Colonocyte		TEAD1&TEAD3&PO4F1&POU4F3&HNF1B&POU4F2&POU4F1&MSX2&ZFHX3&HXC6&PO4F3&HNF1A&MSX1&LHX3&POU1F1&HXA5&POU3F1	No
Colonocyte	chr16_29228034_29228534	chr16:29228326:T:C	chr16	29228326	rs62038221	Enterocyte&Neutrophil		CR3L1&IRX5	Yes
Colonocyte	chr15_66581562_66582062	chr15:66576734:A:G	chr15	66576734	rs7178615	TI_Stem		DMRT1&PAX5	No
Colonocyte	chr1_183653087_183653587	chr1:183653315:T:A	chr1	183653315	rs6699033	AC_Goblet&Tuft&EEC		FOXH1&ZN680	Yes
Colonocyte	chr17_81316605_81317105	chr17:81316894:T:C	chr17	81316894	rs58187771	Enterocyte&Colonocyte		JUND&FOS&JUNB&BATF::JUN&FOSL1&FOS::JUND&NFE2&FOSL2&JDP2&SOX10&SOX9&FOSB&BACH2&FOSL2::JUNB&FOS::JUNB&FOSB::JUNB&SOX21&FOSL1::JUN&JUN (var.2)&JUN(var.2)&FOSL2::JUND&BACH1&ATF3&JUN&BATF&FOSL2::JUN&JUN::JUNB&FOS::JUN&PAX2&AP1&FOSL1::JUNB&SMRC1&SMARCC1&FOSL1::JUND&RORG	Yes
Colonocyte	chr2_208751925_208752425	chr2:208745622:C:T	chr2	208745622	rs13407816		Enterocyte	PO6F2&POU6F1&POU6F2&BSH	No
Colonocyte	chr17_38844138_38844638	chr17:38841426:G:A	chr17	38841426	rs597234			ZNF281&ZN436&ZN281&ZN263&MTA3	No
Colonocyte	chr17_10317175_10317675	chr17:10318744:G:A	chr17	10318744	rs2074872	Macrophage&Fibroblast		ZBTB7A&TLX1&NFIC	No
Colonocyte	chr6_47521867_47522367	chr6:47522130:C:T	chr6	47522130	rs62410686	Early_Enterocyte&Enterocyte		HNF4A&HNF4G	Yes
Colonocyte	chr6_29978019_29978519	chr6:29977461:G:A	chr6	29977461	rs796122970			EWSR1-FLI1&ZN257&NFAT5&STAT1&SOX10&STAT3&NFAC1&BCL6&SPI1&BCL6B&ZNF263&ZN816&ZN713&STAT5A	No
Colonocyte	chr14_24036176_24036676	chr14:24036214:G:A	chr14	24036214	rs5002068	BEST4		EGR1&CTCFL&ZIC4&PLAL1&PLAGL1&GCM1&PLAG1&ZN320&GTF2F1&TBX1&TBX15	Yes
Colonocyte	chr7_156603544_156604044	chr7:156603777:T:C	chr7	156603777	rs3778929			JUND&FOS&JUNB&JUN (var.2)&JUN(var.2)&BATF::JUN&FOSL2&FOSL1&NFE2&FOS::JUND&FOSL2::JUNB&FOSL2::JUND&JDP2&FOSB::JUNB&FOSL2::JUN&FOS::JUNB&FOSL1::JUN&FOSB&BATF&FOS::JUN&BACH2&JUN&ATF3&BACH1&JUN::JUNB&FOSL1::JUNB&SMARCC1&ARNT2&SMRC1&FOSL1::JUND&AP1&BCL3	Yes
Colonocyte	chr8_65539977_65540477	chr8:65531677:G:A	chr8	65531677	rs34155221	TI_Stem&Colonocyte		STAT1&TEAD1&EGR2&TEAD3&EP300&TEAD4&TEAD2&HSF1&HSF2&WT1&CHD1&EGR1&DAB2&SIN3A&CLOCK&TBX15	No
Colonocyte	chr17_78338802_78339302	chr17:78337934:A:G	chr17	78337934	rs6501197			RARA&RARG&RARB&NR6A1&RXRG&NR2F6&NR2F1&VDR&RXRA&PAX5	No
Colonocyte	chr11_108621719_108622219	chr11:108621924:A:G	chr11	108621924	rs7925656			RARA&NR2F6&NR2F2&NR2F1&RXRA::VDR&VDR&NR2E1	Yes
Colonocyte	chr8_3704408_3704908	chr8:3705165:G:T	chr8	3705165	rs12544037			INSM1&RBPJ&NUCB1&SIN3A&LARP4&PLAG1&VEZF1&SUH&WRNIP1&ZBTB7B	No
Colonocyte	chr13_20501498_20501998	chr13:20501618:A:T	chr13	20501618	rs7327757	AC_Goblet		ELF3&NR1I3&MYBB&ELF5	Yes
Colonocyte	chr5_33273963_33274463	chr5:33275667:G:T	chr5	33275667	rs388975	Early_Colonocyte		THB&THA	No
Colonocyte	chr6_29813780_29814280	chr6:29814049:T:C	chr6	29814049	rs796119292	gdT		TFAP2B&SREBF1&ZIC2&ZN768&KLF12&ZIC3&ZIC1&ZBTB4&SP4	Yes
Colonocyte	chr1_160850902_160851402	chr1:160855916:T:C	chr1	160855916	rs60755678	Enterocyte		HEY1&HIF1A&ARNT&BHLHE40&BHLHE41&MAX&HEY2&BHE40&MXI1&MYCN&MYC&USF1&MAX::MYC&MYC::MAX&ZN331&USF2&BMAL1	No
Colonocyte	chr6_31395240_31395740	chr6:31395745:C:T	chr6	31395745	rs66674783	TI_Goblet		TCF4&SNAI2&TCF3&ITF2&RXRG&ID4&RXRB&NR2F6&MSC&RXRA&MYF6&NR2F1&FIGLA&TCF12&MYOD1&NHLH1&HEN1&PPARG::RXRA&NR2C2&MESP1&Trp53&PPARA::RXRA&PPARA&ZN322	No
Colonocyte	chr8_40061273_40061773	chr8:40061538:G:A	chr8	40061538	rs34487659	Enterocyte&TI_Goblet&AC_Goblet		CREB5&SOX9&ATF2&JDP2&SOX8&SOX1&ATF1&CREB1&PBX2&FOSL2::JUND(var.2)&PBX3&FOSL2::JUNB(var.2)&FOSB::JUN&TEAD3&JUN::JUNB(var.2)&FOSL2::JUN(var.2)&FOSB::JUNB(var.2)&JUNB(var.2)&CREM&JUNB	Yes
Colonocyte	chr17_18920039_18920539	chr17:18920294:G:A	chr17	18920294	rs17718196			KLF9&HNF4A&PITX1&KLF12&ZNF148&HNF4G&KLF5&SP3&SP8&SP1	Yes
Colonocyte	chr12_467771_468271	chr12:467427:T:C	chr12	467427	rs4980824	AC_Stem&Early_Colonocyte&Colonocyte		MTF1&IRX2	No
Colonocyte	chr18_57518495_57518995	chr18:57519938:G:C	chr18	57519938	rs2849424	AC_Stem		RARG&TFAP4&MAFB&PTCD1&AGGF1&P53	No
Colonocyte	chr12_104272188_104272688	chr12:104267576:C:T	chr12	104267576	rs11111963	Enterocyte	Early_Enterocyte&Early_Colonocyte&Colonocyte&TI_Goblet	ESRRA&ESRRG&RARA&TP53&GRHL1&RARA(var.2)&RARG&RARB&P73&XG&TP73&COT1&THB&RARA::RXRG&PURA&KLF15&PATZ1&AGGF1&NR1I3&Z324A	No
Colonocyte	chr2_109558470_109558970	chr2:109559035:G:A	chr2	109559035	rs111486365	Early_Enterocyte&Early_Colonocyte		ZBTB7C	No
Colonocyte	chr17_51805176_51805676	chr17:51811114:G:T	chr17	51811114	rs4793724	TI_Stem&AC_Stem&Early_Colonocyte		VDR&GTF2F1	No
Colonocyte	chr3_187039983_187040483	chr3:187044011:G:T	chr3	187044011	rs4420856	TI_Stem&AC_Stem&Early_Colonocyte		POU4F2&POU4F3&PO6F1&POU4F1&POU3F2&POU3F1	No
Colonocyte	chr6_29992779_29993279	chr6:29994814:G:C	chr6	29994814	rs9260991			ZN554	No
Colonocyte	chr1_19430101_19430601	chr1:19430331:G:A	chr1	19430331	rs75287297	TI_Stem&AC_Stem&Early_Colonocyte&AC_Goblet&Endothelium		ELF1&FLI1&ELF3&EHF&ETV6&ELF4&ELK4&ETS1&ERG&ETV1&ELF5&ELK1&ETV7&ETV4&ZBTB7A&FEV&SPIB&ELK3&SPI1&ETV5&ETS2&BCL6&BC11A&IRF8&STAT2&IRF4&BCL6B&PROP1&IRF2	Yes
Colonocyte	chr6_37257975_37258475	chr6:37258225:C:G	chr6	37258225	rs4143230			ZSC22&SP2&SIN3A&ELF2&KLF15&MAZ	Yes
Colonocyte	chr2_172168953_172169453	chr2:172168772:T:C	chr2	172168772	rs10183800	AC_Stem&Early_Colonocyte		MAZ	No
Colonocyte	chr6_29723057_29723557	chr6:29723313:T:A	chr6	29723313	rs1362125	Enterocyte		ELF1&SPDEF&ERG&FLI1&ETV7&ZN680&ETV2&SMCA1&BCL6B&BCL6&ETV4&ETS2&ELF3	Yes
Colonocyte	chr7_128461316_128461816	chr7:128461555:G:A	chr7	128461555	rs11765023	GC_B		CTCF&CTCFL&RXRA::VDR&VDR&SMC3&RAD21	Yes
Colonocyte	chr4_69020306_69020806	chr4:69011872:A:G	chr4	69011872	rs79505437			SOX2&SOX3&SOX10&HXA9&KCNIP1	No
Colonocyte	chr17_46163943_46164443	chr17:46156802:G:A	chr17	46156802	rs12603761	Early_Colonocyte		SMRC1&TFAP2D&GTF2I&ZN554&MAFK&AP2D&BACH1&PAX5&NFE2&ZN770&SRF&PML	No
Colonocyte	chr5_149757097_149757597	chr5:149757395:A:G	chr5	149757395	rs4705369	TI_Stem&AC_Stem&Early_Colonocyte		ZSCA4&ZBT14&ZBTB14&KLF8	Yes
Colonocyte	chr6_168902021_168902521	chr6:168902082:G:A	chr6	168902082	rs56206642			XBP1&CR3L2	Yes
Colonocyte	chr14_95563002_95563502	chr14:95572351:G:A	chr14	95572351	rs7157880		Early_Enterocyte&Enterocyte	NFATC1&E2F7&NR2E1&E2F8&H2AFZ	No
Colonocyte	chr2_71049623_71050123	chr2:71042397:C:A	chr2	71042397	rs12989066	AC_Stem&Plasma		GLIS2&SMRC1&ZIC3&ZIC1&ZIC4&MAFK&TFAP2A&AP2C&ZN547	No
Colonocyte	chr19_58150579_58151079	chr19:58150868:C:T	chr19	58150868	rs35081008			THAP1	Yes
Colonocyte	chr6_32627764_32628264	chr6:32628406:T:C	chr6	32628406	rs9271910	GC_B&NaiveB&MemoryB&Macrophage&DC	Early_Enterocyte	SOX9&SOX30&SOX6&SOX13&Sox4&SOX15&SOX18&ZN713	No
Colonocyte	chr16_76444812_76445312	chr16:76446597:A:G	chr16	76446597	rs12595987			TBX1&TBX15&TBX20&FOXO6&TBX2&FOXJ2&IRX6&IRX5&FOXC1&FOXI1&FOXF1&IRX4&FOXC2&FOXD3&IRX3&BRAC&FOXM1	No
Colonocyte	chr19_41135178_41135678	chr19:41133056:T:C	chr19	41133056	rs1833921			SOX9&SOX10&SOX8&MEF2A&MEF2D&MEF2C&FOXP1&FOXJ3&ARID5B&FOXC1&ARI5B&FOXF1&ZN214&FOXM1	No
Colonocyte	chr17_33987160_33987660	chr17:33987398:A:C	chr17	33987398	rs317366	Early_Colonocyte&AC_Goblet&EEC	TI_Goblet	TBX15	Yes
Colonocyte	chr9_76049319_76049819	chr9:76049509:G:A	chr9	76049509	rs10122148	Early_Colonocyte		ZN680&IRF9&NFAC1&BATF3&ZNF41&PRDM6	Yes
Colonocyte	chr10_20679348_20679848	chr10:20676790:G:A	chr10	20676790	rs6482137	Colonocyte		TBX15&POU4F3&POU4F1&POU4F2	No
Colonocyte	chr16_79721300_79721800	chr16:79711344:A:G	chr16	79711344	rs73575079	Enterocyte&Early_Colonocyte		TGIF1	No
Colonocyte	chr2_11370577_11371077	chr2:11369581:A:G	chr2	11369581	rs71439057	Enterocyte		MYF6&TAL1&DMRT1&PTF1A&RFX2&Myf&RFX3&RFX7&RFX1&OVOL1&SCRT1&SCRT2&RFX5	No
Colonocyte	chr7_101160892_101161392	chr7:101155447:G:A	chr7	101155447	rs2239538			CEBPA&FOXD2&ZNF435&FOXA1&FOXA2&DBP&FOXO3&FOXM1&ZSC16	No
Colonocyte	chr14_31251348_31251848	chr14:31254760:G:A	chr14	31254760	rs10138200	Early_Colonocyte		BRCA1	No
Colonocyte	chr4_184100229_184100729	chr4:184102692:C:G	chr4	184102692	rs12501469			CTCFL&ZN335&ZN322&ASCL2	No
Colonocyte	chr10_132742056_132742556	chr10:132742269:C:T	chr10	132742269	rs3793674	AC_Stem		ZNF143&TCF7L2&LEF1&TF7L2&TCF7L1&TF7L1&TCF7&PPARG&PLAG1&RAN	Yes
Colonocyte	chr5_172859115_172859615	chr5:172859376:C:G	chr5	172859376	rs4867694	Enterocyte		EGR1&SP1&KLF13&SP4&ZN320&KLF14&ZNF281&EGR3&EGR2&ZN281&KLF12&ZN219&EGR4&RREB1&ZNF219&GLIS1&ZN148&MAZ&ZN740&THAP1&KLF15&KLF3&KLF16&TBX15	Yes
Colonocyte	chr4_38314653_38315153	chr4:38314942:G:A	chr4	38314942	rs9306961	TI_Stem&Early_Enterocyte&Enterocyte		TFAP2A&NFIX&TFAP2C(var.3)&TFAP2C&TFAP2A(var.3)&NFIB&NFIA&TFAP2B&TFAP2B(var.3)&NFIC&TLX1&NFIC::TLX1&TLX1::NFIC&NANOG&MTA3	Yes
Colonocyte	chr2_85530877_85531377	chr2:85531229:C:T	chr2	85531229	rs6722691	Enterocyte&BEST4			Yes
Colonocyte	chr2_8607488_8607988	chr2:8607827:T:C	chr2	8607827	rs66932920			HOXC10&HOXA10&SOX7&ZN410&ATF2&XG&FOSL1&JUN&CDX1&JUND (var.2)&JUND(var.2)&JUND	Yes
Colonocyte	chr22_19873401_19873901	chr22:19873604:T:C	chr22	19873604	rs7285948	TI_Stem&AC_Stem&Early_Enterocyte&AC_Goblet		CDX2&POU2F2&SOX14&CPEB1&PIT1&MEF2D&TEAD4&PO2F1&HXB13&HOXC13&HOXB13&HOXD13&EVX2&HOXA13&HOXD12&HOXC12&MEF2A&CDX1&MEF2C&ZBTB16&HOXB9&HOXC11&HXA13&HOXA10&HOXC10&HOXD11&HXC10&HOXA11&BHE22	Yes
Colonocyte	chr2_106694896_106695396	chr2:106688521:G:A	chr2	106688521	rs10171234	Early_Colonocyte&Colonocyte		POU4F2&POU4F3&HBP1&POU4F1&ZNF24&PAX8&HOXC8&HXC8&HOXB13&MEF2A&MEF2D	No
Colonocyte	chr3_67642756_67643256	chr3:67652943:T:A	chr3	67652943	rs6788874	AC_Stem&Early_Colonocyte&TI_Goblet&AC_Goblet		FUBP1&IRX2&FOXP3&IRX5&BOLL&BPTF&HMGA2	No
Colonocyte	chr6_29793216_29793716	chr6:29793745:C:A	chr6	29793745	rs1610725	CD8T&gdT&GC_B&NaiveB		ZEB1&SNAI2&NHLH1&ASCL1&TCF12&TCF3&ASCL2&TAL1&ITF2&CLOCK	No
Colonocyte	chr1_30685248_30685748	chr1:30686936:T:C	chr1	30686936	rs1077988	TI_Stem&Early_Enterocyte&TI_Goblet&BEST4&Tuft&EEC		ZNF652&CPEB1&FOXD3&FOXG1&FOXJ3&HXC6&FOXC2&FOXC1&CSTF2&Z354A	No
Colonocyte	chr1_68185693_68186193	chr1:68176383:G:T	chr1	68176383	rs12034190	Enterocyte&Colonocyte		NHLH1&MRPL1	No
Colonocyte	chr2_224607981_224608481	chr2:224608268:T:C	chr2	224608268	rs7594223	AC_Goblet		ZNF232&PO2F2&PO3F4&P5F1B&TBP&HOXB13&MRPS25&HXC13&POU2F1&HXC10	Yes
Colonocyte	chr2_170689466_170689966	chr2:170689136:C:T	chr2	170689136	rs7562972			SOX9&HOXA2&CREB1&PO5F1&ESR1&PAX9&ESR2&BACH2&PAX1&PAX2&PO3F1&JUN::JUNB&PAX5	No
Colonocyte	chr11_12998598_12999098	chr11:12999484:C:G	chr11	12999484	rs10831937	AC_Stem&Early_Colonocyte&Colonocyte		BPTF	No
Colonocyte	chr1_223992876_223993376	chr1:223993134:T:C	chr1	223993134	rs1416336687	Plasma			Yes
Colonocyte	chr8_62165217_62165717	chr8:62162801:C:T	chr8	62162801	rs9650148	Colonocyte		FOXG1&BCL6B&IRF5	No
Colonocyte	chr12_132189452_132189952	chr12:132189720:T:C	chr12	132189720	rs7302218	TI_Stem&Early_Colonocyte&CD4T&CD8T&gdT		ELF4&ELF1&ELF2&GABPA&ELK4&ZBTB7A&ELK1&ETV1&GABP1&ELK3&ETV4	Yes
Colonocyte	chr5_77955515_77956015	chr5:77950981:C:A	chr5	77950981	rs10070214	Colonocyte		HXC6	No
Colonocyte	chr4_6695566_6696066	chr4:6695449:A:G	chr4	6695449	rs4689521	TI_Goblet		PHX2B&ARX&ZBTB3&SOX3&HOXB13&ZNF8&PO2F1&ZFP82	No
Colonocyte	chr6_32616574_32617074	chr6:32619224:C:T	chr6	32619224	rs557048	NaiveB&Macrophage		POU4F2&HNF6&HXB7&HOXB7&HOXB8&HXB8&HOXA13&PO4F3&PO4F1&POU4F1&POU4F3&CUX1&HNF1B&PO3F2&HNF1A&CUX2&POU3F3&HXC6&SOX18&PBX2&POU3F1&HOXC8&ZFHX3&HXC8	No
Colonocyte	chr15_67264709_67265209	chr15:67272811:C:T	chr15	67272811	rs11855736			PAX5&FOXJ3&FOXL1&HXC9&ZN436&CDX2	No
Colonocyte	chr1_31265472_31265972	chr1:31265569:A:G	chr1	31265569	rs7524117			ZBTB3&KLF5&ZNF148&MTF1&KLF4&KLF1&PAX5&PAX2	Yes
Colonocyte	chr13_25017863_25018363	chr13:25024011:C:T	chr13	25024011	rs7993348	TI_Stem&AC_Stem&Colonocyte&Plasma			No
Colonocyte	chr12_129401427_129401927	chr12:129401425:T:C	chr12	129401425	rs12228114	TI_Stem&Early_Colonocyte&Colonocyte			No
Colonocyte	chr4_149997733_149998233	chr4:150001582:G:A	chr4	150001582	rs28654755	Early_Colonocyte&Colonocyte&AC_Goblet		RPS4X&ZNF41&LARP4	No
Colonocyte	chr1_1638432_1638932	chr1:1638657:A:G	chr1	1638657	rs9442412			MAFF&HINFP&HINFP1&MAFK&ZN547&ZN770	Yes
Colonocyte	chr16_56649770_56650270	chr16:56649838:A:G	chr16	56649838	rs7192105	TI_Goblet		RAN&TEAD4	Yes
Colonocyte	chr4_54120474_54120974	chr4:54117323:A:G	chr4	54117323	rs6823375	Early_Enterocyte&Early_Colonocyte		GCR&SOX4&TCF7L1&FUBP1&ANDR&ZKSC1&SOX10&ZKSCAN1&FEZF1&LEF1&SOX18&FOXL1&Sox4&FOXD3&TCF7&MEF2BNB-MEF2B	No
Colonocyte	chr20_63535112_63535612	chr20:63533360:C:A	chr20	63533360	rs114649787	Enterocyte		ESR1&ESR2	No
Colonocyte	chr14_71187569_71188069	chr14:71188094:A:T	chr14	71188094	rs4902915			SCRT1&SCRT2&SMAD2::SMAD3::SMAD4&SMAD4&GRHL2&SMAD2	No
Colonocyte	chr2_105400035_105400535	chr2:105396175:C:T	chr2	105396175	rs4851765	Early_Enterocyte&Enterocyte		SOX10&LHX8&LHX6&SOX8&SOX9&HOXA10&CDX2&HOXC12&HOXA13	No
Colonocyte	chr14_74910612_74911112	chr14:74910852:C:A	chr14	74910852	rs2003490			SP4&SP1&PATZ1&PML&KLF12&TBX1&KLF5&MAZ&KLF15&ZN281&KLF4&SP2&KLF3&KLF1&KLF6&GTF2F1&PGAM2&WT1&ZBT17&ZN467&WRNIP1&SP3&ZN563&ZBTB7B&ZN148&ZN219&ZNF219	Yes
Colonocyte	chr9_91159658_91160158	chr9:91161130:C:T	chr9	91161130	rs55889534	AC_Stem&Early_Colonocyte		EWSR1-FLI1&GTF2I&OSR2&SPIC&SPIB&ZN554&ELF3&EHF&ELF5	No
Colonocyte	chr1_244369528_244370028	chr1:244368377:C:T	chr1	244368377	rs10927219	Early_Colonocyte&TI_Goblet		VDR&ESRRG&RARA&LEF1&RARG&NR1H2&RXRA::VDR&ERR3&MYBB&TCF7L2&TF7L2&TCF7L1&NR1H3&TCF7&NR1I3&TF7L1&ARID3A&ARI3A	No
Colonocyte	chr4_184052564_184053064	chr4:184057338:C:T	chr4	184057338	rs6826628	AC_Stem		MECP2&NR2C2	No
Colonocyte	chr5_119705987_119706487	chr5:119696977:G:C	chr5	119696977	rs4895133	Early_Colonocyte&BEST4		EHF&ELF5&FLI1&SPDEF&ELF3&SPIC&SPIB&FUBP1	No
Colonocyte	chr9_33795839_33796339	chr9:33800077:C:G	chr9	33800077	rs1431492107	TI_Stem&AC_Stem&Early_Colonocyte			No
Colonocyte	chr6_150959196_150959696	chr6:150959441:A:G	chr6	150959441	rs1771816		TI_Goblet	TEAD3&TEAD4&TEAD1&TEAD2&IRF3&KLF15	Yes
Colonocyte	chr8_8405780_8406280	chr8:8410208:G:A	chr8	8410208	rs113702377	AC_Goblet		HCFC1&ZBTB6&THA11	No
Colonocyte	chr3_146013593_146014093	chr3:146007036:T:A	chr3	146007036	rs9855344			SOX10&SOX9&TEAD3&TEAD1&HOXA1&ZFP82	No
Colonocyte	chr8_124941667_124942167	chr8:124941882:T:G	chr8	124941882	rs10956225			CDX2&HOXC13&EVX2&HOXC10&HOXA13&HOXB9&HOXB13&HXC9&HOXC11&E2F2&HOXD13&HXA10&CDX1&HOXC12&HXB13&HOXA10&HXA13&HOXD11&HXC10&HOXA11	Yes
Colonocyte	chr7_36707848_36708348	chr7:36712698:T:A	chr7	36712698	rs7777006	TI_Stem&Enterocyte	TI_Goblet	STAT2&SOX8&STAT1&ZN136&IRF8&MECOM&TEAD3	No
Colonocyte	chr5_101260755_101261255	chr5:101260849:G:A	chr5	101260849	rs12657744	TI_Stem&Early_Colonocyte&Colonocyte		HXB1&HOXB1&ZNF24&HXA1&HOXA1	Yes
Colonocyte	chr18_49858366_49858866	chr18:49865917:C:A	chr18	49865917	rs646199	TI_Stem&Colonocyte		ZN768&ZBED1&ZN816	No
Colonocyte	chr4_121957148_121957648	chr4:121957381:T:C	chr4	121957381	rs13104823	AC_Stem&Early_Colonocyte&TI_Goblet&AC_Goblet		FOXG1&ANDR	Yes
Colonocyte	chr4_76868699_76869199	chr4:76868150:C:T	chr4	76868150	rs113498086			BATF3&TWIST1	No
Colonocyte	chr7_148337518_148338018	chr7:148337878:G:A	chr7	148337878	rs886966			INSM1&ZNF524&NR2C2&PPARG&PPARA&Z354A	Yes
Colonocyte	chr1_230753565_230754065	chr1:230758619:G:A	chr1	230758619	rs1890350	TI_Stem&Early_Colonocyte		MUSC&NR4A1&NR4A2&PRKRIR&PPARA&ZN350&SMAD1&SRF&FEZF1	No
Colonocyte	chr18_81234_81734	chr18:89294:A:C	chr18	89294	rs7233781			RUNX3&RUNX2&ZNF740&MTF1&ZN740&SP1&ZNF281&ZN219&EGR4&MAZ&ZNF219&GLIS2&KLF3&ZIC2&ZIC1&ZBTB7B&ZN148&EGR2&ZN281	No
Colonocyte	chr17_67896120_67896620	chr17:67896471:C:T	chr17	67896471	rs5024718	AC_Stem&Early_Colonocyte		NR1D1&GLI1	Yes
Colonocyte	chr1_31535528_31536028	chr1:31529329:A:G	chr1	31529329	rs12057457	Early_Colonocyte&Colonocyte		SOX10&SOX9&SOX8&SOX4&ZBTB18&ZNF238&TCF21&TFAP4&HEN1&NHLH1&ASCL1&MYOG&TCF3&MYF6&Myf&BHA15&MSC&ASCL2&TCF12&MYOD1&TFE2&HLTF&HTF4&PTF1A&ITF2&ATOH1	No
Colonocyte	chr2_74815468_74815968	chr2:74817730:A:G	chr2	74817730	rs4241262	TI_Goblet&AC_Goblet		ZN140&ZBTB3&DDIT3&EOMES	No
Colonocyte	chr2_237587996_237588496	chr2:237585518:C:T	chr2	237585518	rs13414922	Enterocyte		GSC&PITX1&DMBX1&OTX2&ZN281&ZNF281&ZBTB4&KLF9&SP8&KLF12&ZN148&SP3&ZBT17&TBX1&KLF16&ZN740&PITX2&RCOR1	No
Colonocyte	chr20_45117603_45118103	chr20:45116820:G:A	chr20	45116820	rs6130756	TI_Stem&Enterocyte		NRF1&P73&P63&KLF7	No
Colonocyte	chr5_80668340_80668840	chr5:80665824:A:G	chr5	80665824	rs6151617	Enterocyte&MemoryB&Plasma		FOXD3&FOXP3&FOXC1&FOXF1&FOXM1&FOXC2	No
Colonocyte	chr20_44683504_44684004	chr20:44674236:G:A	chr20	44674236	rs34652724			HAND1&FHL2&ZN331	No
Colonocyte	chr2_219071463_219071963	chr2:219071772:C:T	chr2	219071772	rs56033548	TI_Stem&Colonocyte		ELF1&ETV1&ELK4&GABPA&ELF3&ELK1&ELK3&ELF4&ELF5&ELF2&EHF&ETV4&ZBTB7A&SPIC&SPDEF&GABP1&ETS2&TFCP2	Yes
Colonocyte	chr10_14674374_14674874	chr10:14674638:G:A	chr10	14674638	rs58784787	TI_Stem&Enterocyte&Early_Colonocyte		PO6F2&POU6F1&VENTX&NKX62&NKX6-2&POU6F2&PO4F2&POU4F2&MYBL1&MSX2&EN1&MYOD1&NKX6-1&PDX1&MSX1&HOXC13&ZN214&NKX61&MAGOH&HOXB13&ALX3&HOXA13&GBX2&PDE6H&GSX2	Yes
Colonocyte	chr7_129098617_129099117	chr7:129098428:C:T	chr7	129098428	rs7795876	TI_Stem&Enterocyte		RPP25&HSFY1&ESRP2&HSFY2	No
Colonocyte	chr8_7091712_7092212	chr8:7091972:G:A	chr8	7091972	rs975550672	TI_Stem		TFCP2L1&AHR&ATF6&ATF6A&EGR2&ZN639&CHD1&TFCP2&ZN770&ZN263	Yes
Colonocyte	chr4_6744877_6745377	chr4:6745132:T:A	chr4	6745132	rs7377226			FOXO6&FOXO1&FOXO4&KLF4&KLF12&KLF9&SP8&ZN274&SP3&ZN281	Yes
Colonocyte	chr17_42441613_42442113	chr17:42443554:G:T	chr17	42443554	rs35111218	AC_Goblet		DMRT3&ZN490&ZN219&ZNF219&ZN770	No
Colonocyte	chr16_77722114_77722614	chr16:77721421:G:T	chr16	77721421	rs11863716				No
Colonocyte	chr6_106336279_106336779	chr6:106336499:C:T	chr6	106336499	rs12212059	AC_Stem&Early_Colonocyte		DDIT3&ZBTB3&HOXA10&CDX2&HOXC12&HOXA13	Yes
Colonocyte	chr15_45449850_45450350	chr15:45450080:C:A	chr15	45450080	rs17537244	AC_Stem&Early_Colonocyte&AC_Goblet&EEC		FOXJ3&FOXJ2&ZSC16&ZEB1	Yes
Colonocyte	chr9_14887009_14887509	chr9:14892995:C:A	chr9	14892995	rs10961773	TI_Stem&Early_Colonocyte&Colonocyte			No
Colonocyte	chr4_3938647_3939147	chr4:3939306:T:C	chr4	3939306	rs13112489	AC_Goblet	TI_Goblet	ZNF410&ZN410&PITX1&ALX1&ALX4&ASAP3&ARNTL&OTX1&OTX2&ZN282	No
Colonocyte	chr22_44783633_44784133	chr22:44777125:C:T	chr22	44777125	rs4373			FOS&FOSL2&JUNB&FOSB&JDP2&JUN (var.2)&JUN(var.2)&FOSL1&JUND&BATF::JUN&JUN&BATF&FOS::JUNB&FOS::JUND&FOSL2::JUND&FOSL2::JUN&FOSL2::JUNB&FOSB::JUNB&TEAD2&TEAD1&POU3F3&FOSL1::JUNB&FOSL1::JUND&POU3F1	No
Colonocyte	chr17_35942478_35942978	chr17:35937542:C:T	chr17	35937542	rs2280784	TI_Stem&Early_Enterocyte		ZBTB6&POU2F1&POU2F2	No
Colonocyte	chr1_119778291_119778791	chr1:119783799:T:C	chr1	119783799	rs72695189	AC_Stem&Early_Colonocyte&Colonocyte&AC_Goblet		SPI1&IRF9&IRF7&IRF3&IRF8&FLI1&IRF2&ERG&IRF4&IRF1&EWSR1-FLI1&ZN394&FOXG1&PRDM1&ZN341&SPIC&BC11A&STAT1::STAT2&STAT2::STAT1&STAT2&STAT1	No
Colonocyte	chr5_75023317_75023817	chr5:75023500:C:A	chr5	75023500	rs76861584	Early_Colonocyte&Colonocyte&BEST4		ZNF713&MSX2&MSX1&GBX2&MEF2B	Yes
Colonocyte	chr20_50369512_50370012	chr20:50364133:G:A	chr20	50364133	rs4811050	TI_Stem&AC_Stem&Enterocyte	Plasma	GFI1&GFI1B&HOXA5&SNRNP70&HXA9	No
Colonocyte	chr4_37527188_37527688	chr4:37524253:T:C	chr4	37524253	rs872048			FOXO6&FOXG1&FOXO1&FOXO3&SOX21&SOX7&SRY&FOXP2&FOXO4&IRX3&FOXP1&FOXC1&IRX5&FOXB1&IRX6&IRX4&POU2F1&POU5F1P1&FOXJ3&FOXJ2&FOXK1&FOXJ1&FOXF2&FOXD3&FOXK2&FOXD1&POU2F3&FOXA1&POU2F2&MYBB&FOXA2&FOXI1&POU3F3&FOXL1&ANDR&FOXP3&FOXA3&BACH1&FOXD2&FOXM1&FOXC2	No
Colonocyte	chr1_202935448_202935948	chr1:202930233:C:A	chr1	202930233	rs2363772	Colonocyte		PO4F3&POU4F2&PO3F4&PO4F1&POU3F4&ATF4&POU3F2&DDIT3&POU3F3&POU3F1&CEBPG&POU1F1&NFIL3&PO3F3&CEBPA&CEBPB&PO2F3&DBP&VAX1&TEF&NKX61	No
Colonocyte	chr20_49796983_49797483	chr20:49799695:C:T	chr20	49799695	rs1328455			ETS1&ZBTB6&SMAD3	No
Colonocyte	chr10_112969480_112969980	chr10:112969723:T:G	chr10	112969723	rs12255678	Enterocyte		HNF4A&RXRG&PPARG::RXRA&NR2F6&RXRB&RXRA&NR4A1&TFAP2D&NR1H2&E2F4&NR1H2::RXRA&RFXANK&AP2C&HNF4G&NR2F1&PRKRIR&AP2D&DUSP26&TFAP2A&NR4A2&TFAP2C&AP2A&NR2C2&NFIA&ESRRA&PPARG&PPARA::RXRA&PPARA	Yes
Colonocyte	chr6_31352737_31353237	chr6:31352003:G:A	chr6	31352003	rs35278939	CD8T&gdT&GC_B		ZN490&SMAD3	No
Colonocyte	chr2_20418919_20419419	chr2:20413541:C:T	chr2	20413541	rs7603518	Plasma&Fibroblast		RAN	No
Colonocyte	chr3_177447933_177448433	chr3:177448140:G:A	chr3	177448140	rs13314733			NFAC1&SMAD1&ZN143&SIX5&HCFC1&THA11&ZNF76	Yes
Colonocyte	chr6_29945699_29946199	chr6:29946391:T:C	chr6	29946391	rs200823040	CD8T		GLI2&NFATC1&ZBTB7A&RUNX3&NFAC1&FOXP3&RUNX1	No
Colonocyte	chr12_8390413_8390913	chr12:8392876:C:T	chr12	8392876	rs9300142	CD8T		DMRT1&ESRP1	No
Colonocyte	chr16_85057196_85057696	chr16:85058667:A:C	chr16	85058667	rs28558135			FOXK1&ZFP28&CPEB1&FUBP1&ANDR&IRF3	No
Colonocyte	chr9_104930968_104931468	chr9:104931264:G:A	chr9	104931264	rs7866586	Early_Colonocyte		EHF&SPIB&IRF3&ELF3&SPI1&FEV&IRF1&ELF5&IRF4&ETV5&BC11A&TCEAL2	Yes
Colonocyte	chr6_31265469_31265969	chr6:31272915:G:A	chr6	31272915	rs2395471			DLX5&MEOX2&DLX1&VAX1&LHX2	No
Colonocyte	chr17_2767387_2767887	chr17:2767688:T:A	chr17	2767688	rs111281053	TI_Stem&AC_Stem&Enterocyte&Early_Colonocyte&BEST4		CDX2&HXB13&EVX2&BARX2&HOXC13&HOXB13&NANOG&HOXD13&HOXC12&HXA10&ARID3A&ARI3A&CDX1&HXB4&HOXA13&RUVBL1&ZN350&GTPBP6&MAGEF1&HOXC11&HOXB9&HXA13&HOXC9	Yes
Colonocyte	chr2_231411705_231412205	chr2:231411940:T:C	chr2	231411940	rs12998237			JUND&JUNB&FOSL2&FOSL1&RORA&FOSB&JUN (var.2)&JUN(var.2)&RORA(var.2)&RORA_2&FOSL2::JUNB&JUN&FOS&FOS::JUNB&BATF&FOSB::JUNB&ATF3&BACH1&BACH2&FOSL2::JUND&SMARCC1&RARA&FOS::JUND&RORC&RORG&SMRC1&NKX2-4&FOSL2::JUN&FOSL1::JUN&FOS::JUN&FOSL1::JUNB&AP1	Yes
Colonocyte	chr6_31271935_31272435	chr6:31281350:G:A	chr6	31281350	rs2253487			GLIS1	No
Colonocyte	chr22_25877673_25878173	chr22:25881181:T:C	chr22	25881181	rs739281	AC_Stem		FLI1&ETV2&NFAT5&ETV4&EHF&ETV5&HSF1&ZFP28&ETS2	No
Colonocyte	chr3_32121119_32121619	chr3:32121761:A:G	chr3	32121761	rs113862159	Early_Colonocyte		FOXD2	No
Colonocyte	chr4_75099258_75099758	chr4:75103547:A:T	chr4	75103547	rs28678747	AC_Goblet&Plasma	Early_Enterocyte	ARI3A&ARID3A&ANDR&POU4F3&POU4F1	No
Colonocyte	chr10_103814600_103815100	chr10:103814799:T:C	chr10	103814799	rs74685089	Early_Colonocyte&TI_Goblet&AC_Goblet&EEC		RFX3&RFX2&ZN382&RFX4&MXI1&RFX1&MEIS2&TGIF1	Yes
Colonocyte	chr2_88949983_88950483	chr2:88949274:G:A	chr2	88949274	rs1192768957	NaiveB		PAX6	No
Colonocyte	chr10_27601879_27602379	chr10:27593896:G:A	chr10	27593896	rs7072380			RARA&RARA::RXRA&RXR::RAR_DR5&HMX1	No
Colonocyte	chr15_46580422_46580922	chr15:46580732:T:A	chr15	46580732	rs7174600	AC_Stem		SOX8&SOX10&BATF3&BPTF&FOXI1&AR&SOX4&ANDR&GCR	Yes
Colonocyte	chr13_110346543_110347043	chr13:110354508:A:T	chr13	110354508	rs9583487	Enterocyte&Colonocyte&TI_Goblet&AC_Goblet		OZF&Z354A	No
Colonocyte	chr6_85390050_85390550	chr6:85392719:C:T	chr6	85392719	rs693077	TI_Stem&Early_Enterocyte&Enterocyte		SOX18	No
Colonocyte	chr6_29948377_29948877	chr6:29950625:G:A	chr6	29950625	rs3115638	CD4T&CD8T&gdT		CUX2&OZF&ZIM3&GSX2&BARX1&ZN260&LHX9&SOX14	No
Colonocyte	chr20_2652262_2652762	chr20:2652486:A:G	chr20	2652486	rs2073195			GLI2&E2F1&E2F3&GLI3&ZIC2&RUNX2&GLI1&RUNX3	Yes
Colonocyte	chr6_31374098_31374598	chr6:31374593:A:G	chr6	31374593	rs3873395			XG&FOXC2&ZN341	Yes
Colonocyte	chr14_24982434_24982934	chr14:24984799:A:G	chr14	24984799	rs73595321	Early_Colonocyte		ZFP28&POU2F1&Oct-1	No
Colonocyte	chr1_165842630_165843130	chr1:165841815:T:G	chr1	165841815	rs2185268			SIX4&MECOM&JUN::JUNB&RFX4&MGAP	No
Colonocyte	chr12_27818484_27818984	chr12:27819079:T:C	chr12	27819079	rs875606			MSX2&MSX1&HNF4A&ZNF435&POU4F2&FOXI1&PO4F3&GSX2&NKX61&HMX1&HNF4G	No
Colonocyte	chr17_43917146_43917646	chr17:43915649:T:C	chr17	43915649	rs1662746	NaiveB&MemoryB&Plasma&DC		RXRG&PPARG::RXRA&ZN350&MGAP&PRGR	No
Colonocyte	chr16_11533575_11534075	chr16:11529877:G:C	chr16	11529877	rs142220564	Colonocyte&BEST4		PML&ZN335&SP4&PAX5	No
Colonocyte	chr7_100968196_100968696	chr7:100968327:C:T	chr7	100968327	rs368046473	TI_Stem&AC_Stem&Early_Colonocyte		ONEC2&ARID5B	Yes
Colonocyte	chr5_73181041_73181541	chr5:73185744:A:T	chr5	73185744	rs55635013			RUNX2&CBFB&PEBB&FOXC2&ZFP28&SRBP1&ZN382	No
Colonocyte	chr22_39530640_39531140	chr22:39530856:G:A	chr22	39530856	rs1028320			SMAD2&ZBTB7C&TAF1	Yes
Colonocyte	chr6_31267586_31268086	chr6:31274374:C:T	chr6	31274374	rs2844620			SPI1&SPIB&ETV6&EWSR1-FLI1&ELF5&SPIC&GTF2I&MAZ&EGR1&WT1&RREB1&ZSC22&AGGF1&EGR2&SP4&TBX1&KLF16&ZIC2&ZN770&ZIC1&ZN148&ZNF263&KLF15&GTF2F1&PML	No
Colonocyte	chr15_63450110_63450610	chr15:63450132:C:G	chr15	63450132	rs8026138	TI_Stem&Early_Enterocyte		MYBL2&SSBP3&BARHL2	Yes
Colonocyte	chr1_119585734_119586234	chr1:119586041:G:A	chr1	119586041	rs346670	TI_Stem&BEST4		BCL6B&ESRRA&HNF4A&ZN410&COT1&NR2C2&PPARG&RXRA&HNF4G&NR1H4&ZNF143&THA11&COT2&SIX5	Yes
Colonocyte	chr7_5878488_5878988	chr7:5878758:A:C	chr7	5878758	rs74353238	AC_Stem&Early_Colonocyte&Fibroblast		SOX21&SOX7&SRY&FUBP1&FOXJ3&FOXD3&FOXC1&FOXF1&FOXP1&FOXM1&FOXL1&Z354A&FOXA3&FOXI1&FOXC2&FOXJ2	Yes
Colonocyte	chr3_3645693_3646193	chr3:3646639:G:C	chr3	3646639	rs9871098			TBX15&MAZ&KLF16&ZN322	No
Colonocyte	chr19_3055970_3056470	chr19:3051185:G:T	chr19	3051185	rs11671920	TI_Stem&AC_Stem&Early_Enterocyte&Early_Colonocyte		ZN770&ZN317&HAND1&TFCP2	No
Colonocyte	chr16_12075879_12076379	chr16:12076015:C:T	chr16	12076015	rs57878638	AC_Stem&Early_Colonocyte&AC_Goblet	Enterocyte&TI_Goblet	NFAT5&ZHX3&CEBPA&NFAC1	Yes
Colonocyte	chr12_16189786_16190286	chr12:16186399:G:T	chr12	16186399	rs3852567			EBF1&SPIB&RAN&NR2E3&IRF5&PBX1&FOXM1	No
Colonocyte	chr15_67135456_67135956	chr15:67125895:G:A	chr15	67125895	rs8028147			GLIS1&ZKSCAN1&FOXO6	No
Colonocyte	chr7_90276238_90276738	chr7:90267946:A:G	chr7	90267946	rs1858805			IRF3&IRF1&ANDR&IRF5&HOXD10&HXD10	No
Colonocyte	chr2_8574540_8575040	chr2:8575015:A:G	chr2	8575015	rs10170998	Enterocyte&GC_B		SPIB&SPI1&ETV6	Yes
Colonocyte	chr17_2890723_2891223	chr17:2890238:T:C	chr17	2890238	rs11652404	TI_Goblet&AC_Goblet		ZNF24	No
Colonocyte	chr4_107794071_107794571	chr4:107794315:A:G	chr4	107794315	rs28585029	Enterocyte		MYBA&MYNN&BARH1&BARX1&BARHL2	Yes
Colonocyte	chr2_28211372_28211872	chr2:28211456:C:T	chr2	28211456	rs10190360			NFIA&NFIB&NFIC::TLX1&TLX1::NFIC&TLX1	Yes
Colonocyte	chr10_24493061_24493561	chr10:24497362:A:G	chr10	24497362	rs12782580			ATF2&TGIF1&HXB4&HXA9&MAGOH&TF2LX	No
Colonocyte	chr6_29982079_29982579	chr6:29992297:G:A	chr6	29992297	rs9260956				No
Colonocyte	chr6_29887254_29887754	chr6:29884558:T:C	chr6	29884558	rs1447391795	Enterocyte		RPS4X&PLAG1	No
Colonocyte	chr15_92844274_92844774	chr15:92842095:C:T	chr15	92842095	rs12906268			GLIS1&FOXO3&SREBF1&ZN121	No
Colonocyte	chr3_171795254_171795754	chr3:171798516:T:A	chr3	171798516	rs4894769			USF1&USF2&RARA&ARNTL&MITF&RARG&SREBF1&SIX2&TFE3&SREBF2(var.2)&SREBF2&TBX5&TBX20&EOMES&MEIS1&SRBP1&ZN134	No
Colonocyte	chr22_22201101_22201601	chr22:22202748:G:C	chr22	22202748	rs2330033	GC_B&NaiveB&MemoryB&Plasma		PBX3	No
Colonocyte	chr3_119176087_119176587	chr3:119176312:G:A	chr3	119176312	rs72955041	Colonocyte&AC_Goblet	Enterocyte	P73&TP73&MAFF	Yes
Colonocyte	chr1_87421731_87422231	chr1:87421931:A:G	chr1	87421931	rs12756967	Colonocyte		CDX2&POU6F2&SRY&SOX18&HOXD12&ALX4&HOXC11&EVX2&HOXC12&DUX4&MSX2&ISX&DRGX&HOXA10&HOXC10&UNC4&PHX2A&CDX1&PROP1&EN1&HXC6&ARX&GBX2&PHOX2B&ALX3&BARX1&PHX2B&ALX1&PHOX2A&GSX2&PRRX1&CART1	Yes
Colonocyte	chr3_152208940_152209440	chr3:152205952:C:T	chr3	152205952	rs77929905			DMRT3&TBX21&HOXA9&HXA9&TBP	No
Colonocyte	chr3_87333257_87333757	chr3:87333526:T:A	chr3	87333526	rs59329203	AC_Stem&Early_Colonocyte&Colonocyte	Enterocyte&TI_Goblet	JUND&FOS&JUNB&BATF::JUN&FOSL1&FOS::JUND&NFE2&JDP2&FOSB&BACH2&FOSL2&FOSL2::JUNB&FOSB::JUNB&FOS::JUNB&FOSL1::JUN&ATF3&BACH1&JUN&BATF&FOSL2::JUND&FOSL2::JUN&FOS::JUN&RFX5&FOSL1::JUNB&JUN::JUNB&SMRC1&AP1&PAX6&SMARCC1&FOSL1::JUND&NKX61&JUN (var.2)&JUN(var.2)	Yes
Colonocyte	chr8_81081308_81081808	chr8:81078427:G:A	chr8	81078427	rs4398859	CD8T		ZNF35&ZNF205&CUX1&RBM22	No
Colonocyte	chr11_102599523_102600023	chr11:102589693:C:G	chr11	102589693	rs1711401	TI_Stem&Early_Enterocyte&Enterocyte		FLI1&ERG&DBP&ETV2&EHF&ELF3&SMAD4&ZNF41&UBE2V1	No
Colonocyte	chr2_43986574_43987074	chr2:43987550:C:T	chr2	43987550	rs10865197	Early_Colonocyte		OZF&ZN260&Z324A&TEAD3&TEAD1	No
Colonocyte	chr1_89762349_89762849	chr1:89770090:G:T	chr1	89770090	rs12064668	EEC&Endothelium		Trp53&OZF&TCF3&TSNAX&RFX4&ZN260&ZN394&HXC6&ZNF830	No
Colonocyte	chr2_190201947_190202447	chr2:190207562:T:C	chr2	190207562	rs72625301			EVI1&PROP1&MECOM&ZN382	No
Colonocyte	chr11_93481294_93481794	chr11:93480553:C:A	chr11	93480553	rs2658799	TI_Stem		ZN490&SIX6	No
Colonocyte	chr2_49295464_49295964	chr2:49295024:G:A	chr2	49295024	rs13412860	TI_Stem&AC_Stem&Early_Colonocyte		AP2C&TFAP2C&AP2A&EBF3&EBF1	No
Colonocyte	chr15_30865188_30865688	chr15:30865463:G:A	chr15	30865463	rs12439909	Colonocyte&TI_Goblet&AC_Goblet&BEST4&EEC		SPDEF&ONEC2	Yes
Colonocyte	chr6_138544864_138545364	chr6:138545102:T:C	chr6	138545102	rs6926297	Colonocyte		JUND&FOS&JUNB&JUN (var.2)&JUN(var.2)&FOSL2&FOSL1&MAF::NFE2&NFE2::MAF&FOS::JUND&FOSB::JUNB&FOSL2::JUN&NF2L2&NFE2&FOSL1::JUN&FOSB&BATF&FOS::JUN&BACH2&ZN586&JUN&BATF::JUN&BACH1&MAFK&NFE2L2&JUN::JUNB&FOSL1::JUNB&SMARCC1&MAFF&MAFG&SMRC1&FOSL1::JUND&AP1&ZN140&ZN554	Yes
Colonocyte	chr20_46809897_46810397	chr20:46810117:G:A	chr20	46810117	rs3091638	TI_Stem		XBP1	Yes
Colonocyte	chr12_52454274_52454774	chr12:52454608:T:C	chr12	52454608	rs447003	AC_Stem&Early_Colonocyte	Early_Enterocyte	CDX2&HOXA13&HOXD13&HOXB13&CDX1&CPEB1&HOXC13&HXC10&HOXB9&RFX2&EVX2&HOXC11&HOXA10&HOXC10&HXA13&HOXA11&HXB13&HOXC12&HOXD12&BRCA1&BOLL&HOXD11&MEF2BNB-MEF2B&BPTF&TBX19&ZNF205	Yes
Colonocyte	chr21_34542941_34543441	chr21:34534373:A:G	chr21	34534373	rs58586162	Colonocyte&BEST4			No
Colonocyte	chr6_29955057_29955557	chr6:29960630:A:G	chr6	29960630	rs437289		Early_Enterocyte	CTCF&SALL4&CTCFL&PML&ZNF350&ZN350	No
Colonocyte	chr16_11265617_11266117	chr16:11265818:C:T	chr16	11265818	rs12923756	AC_Goblet		ZN449&ZIC1&ZIC3&ZIC2&ZIC4&MTA3	Yes
Colonocyte	chr12_116368423_116368923	chr12:116369342:A:G	chr12	116369342	rs7310254	TI_Stem&AC_Stem&Early_Enterocyte&Early_Colonocyte		CTCFL&ZIC3&NFIX&MAZ&PATZ1&CTCF&NFIA&NFIC&TAF1&KLF15	No
Colonocyte	chr8_136039598_136040098	chr8:136029699:C:T	chr8	136029699	rs10113603			PAX7&PROP1&PAX3&PHOX2B&ARX&HLX	No
Colonocyte	chr19_47633456_47633956	chr19:47626264:C:T	chr19	47626264	rs11673468	Enterocyte		NFKB1&GFI1	No
Colonocyte	chr20_38790372_38790872	chr20:38782750:G:C	chr20	38782750	rs2263757	CD4T&CD8T&GC_B&NaiveB&MemoryB&Neutrophil		ZFX&ZN586&MAZ&KLF15&RCOR1&TBX1&PATZ1&GLI1&PLAG1&GLI2&WT1&ZN467	No
Colonocyte	chr9_15235632_15236132	chr9:15233592:C:G	chr9	15233592	rs4421447			NR1H4&MYBA	No
Colonocyte	chr14_51081564_51082064	chr14:51089782:C:T	chr14	51089782	rs61987474	Colonocyte		ZN708	No
Colonocyte	chr5_180301696_180302196	chr5:180301860:A:C	chr5	180301860	rs4700932			ZNF35&SOX15	Yes
Colonocyte	chr14_31236979_31237479	chr14:31237190:G:A	chr14	31237190	rs2378833			MECOM&EVI1&EMX2&ZNF35	Yes
Colonocyte	chr10_59678751_59679251	chr10:59679664:C:A	chr10	59679664	rs1171600	Early_Colonocyte&Colonocyte		STAT3&MRPL1&BRAC	No
Colonocyte	chr18_62061352_62061852	chr18:62065460:G:C	chr18	62065460	rs11665204	Early_Enterocyte&Early_Colonocyte		SP1&GLIS3&TP53&SP4&KLF13&KLF16&KLF14&KLF9&PATZ1	No
Colonocyte	chr17_7866970_7867470	chr17:7870248:G:C	chr17	7870248	rs60450152	Colonocyte		NFE2&FLI1&MAF::NFE2&NFE2::MAF&NFE2L2&MAFF&NF2L2&BACH2&PAX5&NR1H4	No
Colonocyte	chr3_121805405_121805905	chr3:121805849:A:G	chr3	121805849	rs7619226			IRX6&IRX5&IRX3&ZNF41&IRX4	Yes
Colonocyte	chr15_31465303_31465803	chr15:31475061:C:T	chr15	31475061	rs12441588	Enterocyte&Colonocyte		ZSCA4&TBX20&ETV3	No
Colonocyte	chr7_158763411_158763911	chr7:158758461:G:A	chr7	158758461	rs115642815	AC_Stem&AC_Goblet		TBX1&ARI3A&MYBL2&NKX6-2&ARID3A&HOXD4&PROP1&LMX1A&LMX1B&POU3F2	No
Colonocyte	chr2_39417042_39417542	chr2:39417369:G:A	chr2	39417369	rs12328727	TI_Stem&Enterocyte		MEIS3&PKNOX2&MEIS2&MEIS1&TBX20&THA11&ZNF350&TLX1&E2F1	Yes
Colonocyte	chr2_46987509_46988009	chr2:46993966:C:T	chr2	46993966	rs17540003	TI_Stem&AC_Stem&Early_Colonocyte&TI_Goblet&AC_Goblet&BEST4		ZBED1&GBX2&WDR83&ZFP82	No
Colonocyte	chr14_20747256_20747756	chr14:20748808:G:T	chr14	20748808	rs7142076		Enterocyte	MEF2D&MEF2B&MEF2C&MEF2A	No
Colonocyte	chr15_78414795_78415295	chr15:78414806:C:G	chr15	78414806	rs7180928	Enterocyte		ZNF263&ZN263&ZN770&ZN219&ZNF219&EWSR1-FLI1&WT1&GTF2I&MRPL2&E2F6&SP4&ZNF41	Yes
Colonocyte	chr11_14036451_14036951	chr11:14038962:A:G	chr11	14038962	rs10832168	Enterocyte		HMX1	No
Colonocyte	chr7_52938685_52939185	chr7:52939011:T:C	chr7	52939011	rs7806786	AC_Stem		GATA1::TAL1&TAL1::GATA1&GATA3&GATA2&TP63&GATA1&GATA6&TAL1&GATA4&EVI1&MECOM&SRF	Yes
Colonocyte	chr1_180257451_180257951	chr1:180257765:A:G	chr1	180257765	rs6661125	Early_Colonocyte&BEST4		KLF12&KLF3&SP1&REST&TFAP2A&TFAP2C&AP2C	Yes
Colonocyte	chr10_29038009_29038509	chr10:29038486:A:G	chr10	29038486	rs12249610			OSR2&OSR1&SIX5&ZN341&NFAT5&ZN143&SSBP3	Yes
Colonocyte	chr6_31115170_31115670	chr6:31114212:T:C	chr6	31114212	rs3130977	DC		ZN331&TSNAX&TEAD1	No
Colonocyte	chr4_10168225_10168725	chr4:10168550:A:C	chr4	10168550	rs7673788	Early_Colonocyte		TAF1	Yes
Colonocyte	chr13_20492598_20493098	chr13:20493182:G:C	chr13	20493182	rs9506500			ZN121&RFX5	No
Colonocyte	chr2_224929466_224929966	chr2:224924351:T:A	chr2	224924351	rs34566945	TI_Stem&AC_Stem		SPI1&SPIB&EVI1&MECOM&SOX21	No
Colonocyte	chr9_37477327_37477827	chr9:37477606:G:A	chr9	37477606	rs146792432	Enterocyte		REST&RARG&ATF4&XG&BACH2&NR1I2&JUND&CREB1&DDIT3&CEBPG&JUN::JUNB&FOSL1::JUND(var.2)&NFIL3&CEBPB&HNRNPLL	Yes
Colonocyte	chr1_27033295_27033795	chr1:27033520:A:G	chr1	27033520	rs472236			SP4&KLF14&KLF9&KLF13&HIC2&TP53&SP3&SP8&KLF16&P53&TP73&P73&P63	Yes
Colonocyte	chr2_118186161_118186661	chr2:118179162:G:A	chr2	118179162	rs11689679	TI_Stem&CD4T&CD8T&gdT&NaiveB&MemoryB&Plasma&Macrophage		SOX8&HAND1&PRDM14&IRF5	No
Colonocyte	chr20_16574733_16575233	chr20:16569421:G:C	chr20	16569421	rs4813225			GMEB2&GMEB1&E4F1	No
Colonocyte	chr13_79410609_79411109	chr13:79412791:C:T	chr13	79412791	rs8001638			TBX1&TBX20&ZN382&PITX1&GFI1B	No
Colonocyte	chr6_29863999_29864499	chr6:29864918:T:C	chr6	29864918	rs1611747	TI_Stem		OZF&FOXJ3	No
Colonocyte	chr8_3491797_3492297	chr8:3492551:T:A	chr8	3492551	rs17066292	Colonocyte		BARHL2&ARI3A&ARID3A&TEAD3&RELA	No
Colonocyte	chr11_124836240_124836740	chr11:124836040:T:A	chr11	124836040	rs10893292			MEF2D&MEF2B&MEF2C&MEF2A&DLX5&HOXD12	No
Colonocyte	chr9_114460741_114461241	chr9:114461149:C:A	chr9	114461149	rs10759708	TI_Stem&AC_Stem&EEC		NFAC1&NFATC1&NFATC3&HSF1&ZN250&DHX36&GLI1&HIST2H2BE&TSN&ZFP82&ZN394&HSF2	Yes
Colonocyte	chr15_39640608_39641108	chr15:39642431:T:G	chr15	39642431	rs72725101	Early_Colonocyte&Colonocyte		TP53&TP63&P63&P73&P53&BACH2&EPAS1	No
Colonocyte	chr1_168939434_168939934	chr1:168939687:G:A	chr1	168939687	rs12040207	TI_Stem&Enterocyte			Yes
Colonocyte	chr6_31321744_31322244	chr6:31331124:G:A	chr6	31331124	rs9265581			SOX2&SOX9&SOX4&SOX10&HNRNPLL&SMAD2	No
Colonocyte	chr16_5537278_5537778	chr16:5546175:G:A	chr16	5546175	rs34255639			ZNF274&EDN1&Z354A&FOXL1&ZN394&HOXB5	No
Colonocyte	chr17_73234685_73235185	chr17:73233212:C:T	chr17	73233212	rs1466118	Enterocyte		SMAD2::SMAD3::SMAD4&SMAD4&SMAD2&FOXG1&MECOM	No
Colonocyte	chr2_196059587_196060087	chr2:196059923:C:A	chr2	196059923	rs13430938	Colonocyte		BHE22&OLIG1&FOXJ3&FOXJ2&HNF1B&TBX3&NGN2	Yes
Colonocyte	chr3_196108281_196108781	chr3:196098368:T:C	chr3	196098368	rs145114593	TI_Stem&Early_Enterocyte&Enterocyte		TCF3&ID4&TCF4&ITF2&GLIS1&MESP1&SNAI2&GLIS3&FIGLA&ZN335&HIC2	No
Colonocyte	chr10_53675179_53675679	chr10:53679253:T:C	chr10	53679253	rs825807	AC_Stem&Early_Colonocyte&Colonocyte&AC_Goblet		MEIS2&MEIS1&HXA9&PKNOX1&TGIF2&TGIF1&ZNF385A&HNRNPA1	No
Colonocyte	chr16_19382184_19382684	chr16:19384018:G:A	chr16	19384018	rs6497356	Early_Colonocyte		HXB13&MEF2D&MEF2B&MEF2A&FOXL1&CENPB&HXD13	No
Colonocyte	chr10_70558997_70559497	chr10:70561006:T:C	chr10	70561006	rs72811376	TI_Stem&CD4T&CD8T&gdT&Plasma	TI_Goblet&Mast	HNF4A&RXRA&NR2F6&RXRB&RXRG&NR2F1&NR2C2&PPARA	No
Colonocyte	chr16_79150090_79150590	chr16:79148387:G:A	chr16	79148387	rs8056647	TI_Stem&Early_Enterocyte&Enterocyte		FOXO3&FOXO6&FOXL1&FOXO1&FOXO4&FOXC1	No
Colonocyte	chr14_103520446_103520946	chr14:103520803:T:C	chr14	103520803	rs2071407	TI_Stem&AC_Stem&Plasma		SREBF2&THB&RUNX3&AP2A&TFAP2C&AP2C&SRBP1&SREBF1&TFAP2A	Yes
Colonocyte	chr11_34887127_34887627	chr11:34896828:A:G	chr11	34896828	rs2986429	AC_Stem		PRDM4&NR2F6&NR1H2&RXRG&IRF5&NR2C2&NR1I3&NR6A1	No
Colonocyte	chr15_78503559_78504059	chr15:78500185:T:C	chr15	78500185	rs1062980			BATF3&ZN136&MEF2B	No
Colonocyte	chr20_5056871_5057371	chr20:5057207:T:G	chr20	5057207	rs2044274	CD4T&CD8T&gdT&Macrophage&DC		FOXJ2&SOX4&FOXJ3&BRCA1&FOXA3&FOXC2&BPTF&FOXL1	Yes
Colonocyte	chr4_177961680_177962180	chr4:177961450:G:A	chr4	177961450	rs12508018			NFAC1&NFATC1&NFAC2&NFATC2&NFATC3&NFAC3&IKZF2&LHX2&HNF1B&ZFP82&FOXB1&ARID3A&ARI3A&TSN&FOXD3	No
Colonocyte	chr1_117289282_117289782	chr1:117289550:T:G	chr1	117289550	rs6663706	Early_Colonocyte&AC_Goblet		CDX2&CPEB1&BARX1&HOXB13&HXB13&HOXC11&HOXD13&HXA11&HXC12&HOXC13&EVX2&HOXC12&HOXC10&HOXB9&HXC9&HOXA11&HOXA13&HOXA10&HXC10&HOXA9&HXA10&CDX1&HOXD11&HXA13&HXC6	Yes
Colonocyte	chr4_10003565_10004065	chr4:10005462:C:T	chr4	10005462	rs9291640	Early_Colonocyte		SOX8&TBX19&PO2F1&T&ZNF8	No
Colonocyte	chr8_32767045_32767545	chr8:32767339:C:A	chr8	32767339	rs3735782	Early_Enterocyte&Enterocyte		RXRG&HNF4A&NR2F6&RXRB&RXRA&NR2F1&PPARG::RXRA&NR2C2&PPARA&ZN320	Yes
Colonocyte	chr7_144031503_144032003	chr7:144032728:T:C	chr7	144032728	rs7799955	Enterocyte		FLI1&ETS1&ELK1&HAND1&ZN490&ZIC3&ZIC2&FOXJ3&FOXJ2&ZIC1	No
Colonocyte	chr6_31491848_31492348	chr6:31482001:A:G	chr6	31482001	rs2523647	CD4T&CD8T&NaiveB		SOX10&SOX7&SOX2&SOX8&SOX9&SOX4&SOX21&NKX32&HMX2&NKX3-2&HMX3&NKX3-1&ISL2&ZN680&TBX5	No
Colonocyte	chr1_193313223_193313723	chr1:193313753:C:T	chr1	193313753	rs560900	TI_Stem&Early_Enterocyte&Enterocyte		VENTX&LHX6&PDX1&SOX8&ISL1	No
Colonocyte	chr13_24187079_24187579	chr13:24187414:A:C	chr13	24187414	rs2760360			HSF2&HXB2&HSF4&HSF1&TBP&ZFP28&ZNF232&MEF2B&MEF2A&MEF2D&STAT4	Yes
Colonocyte	chr1_18530893_18531393	chr1:18531231:T:C	chr1	18531231	rs2816031			PLAG1	Yes
Colonocyte	chr18_13503802_13504302	chr18:13504355:C:T	chr18	13504355	rs9965287				No
Colonocyte	chr2_126971412_126971912	chr2:126971790:A:G	chr2	126971790	rs55962144	Colonocyte		ARNT2&NR1I3&ZN436&RAD21&NR1I2&CTCFL	Yes
Colonocyte	chr17_82604086_82604586	chr17:82597601:T:C	chr17	82597601	rs62079673	Macrophage&Neutrophil&Endothelium			No
Colonocyte	chr10_14475952_14476452	chr10:14476188:T:G	chr10	14476188	rs7080184	Early_Colonocyte&BEST4		ARID5A&ZNF85&DDIT3	Yes
Colonocyte	chr4_119104621_119105121	chr4:119103737:G:A	chr4	119103737	rs4637382	AC_Stem&Early_Colonocyte		ZNF524&BACH1&ZN524	No
Colonocyte	chr9_4903445_4903945	chr9:4901296:C:G	chr9	4901296	rs7032284			ZN341&ZN708&ZN502&ZN140&PO3F1	No
Colonocyte	chr4_94532290_94532790	chr4:94531077:A:G	chr4	94531077	rs13143502	TI_Goblet		ISX&SOX10&MSX2&HOXA4&HMX1&SOX8&GSX2&ZFHX3&HNF1A&HXB3&NOBOX&HNF1B&MEF2B&LBX2&GSX1&NKX6-2&DMBX1&IRF7	No
Colonocyte	chr8_94536429_94536929	chr8:94536706:G:A	chr8	94536706	rs72674855	Enterocyte		SP1&PML&HIC2&FHL2&TBX4&ESR1&P73&ESR2	Yes
Colonocyte	chr13_73263498_73263998	chr13:73263607:A:G	chr13	73263607	rs1327616	AC_Goblet		MEF2D&MEF2B&MEF2C&MEF2A&TBP&SPIC&HXB13&HOXB13	Yes
Colonocyte	chr5_155666310_155666810	chr5:155670125:C:T	chr5	155670125	rs11741508	Early_Colonocyte&Colonocyte			No
Colonocyte	chr6_29941346_29941846	chr6:29941968:A:G	chr6	29941968	rs9260107	CD4T&CD8T&gdT&NaiveB&MemoryB&Macrophage		PAX9&PAX6&TRIM69&PAX1&PAX2&PAX5&PAX8	No
Colonocyte	chr5_149956635_149957135	chr5:149956876:G:A	chr5	149956876	rs9324634	Early_Colonocyte&Colonocyte			Yes
Colonocyte	chr8_75505164_75505664	chr8:75505446:C:T	chr8	75505446	rs12676967			ZN350&HSF1	Yes
Colonocyte	chr18_57993844_57994344	chr18:58000242:A:G	chr18	58000242	rs1942530	Enterocyte		FOXO6&SREBF1&FOXO1&GLIS3&GLIS1&FOXO4&ZNF695	No
Colonocyte	chr5_73495860_73496360	chr5:73488177:T:G	chr5	73488177	rs7717242	TI_Stem&Enterocyte&Early_Colonocyte		MYF6&SOX9&FOXG1&SRY&SOX12&HXA11&SOX18&SOX30	No
Colonocyte	chr11_62052715_62053215	chr11:62062323:A:G	chr11	62062323	rs449397			SND1	No
Colonocyte	chr20_37201187_37201687	chr20:37201541:T:C	chr20	37201541	rs11908607			FOXJ2&STAT2&FOXJ3&IRF3&ZIM3&STAT1::STAT2&STAT2::STAT1&BRCA1&SOX14&MECOM&IRF9&STAT1&IRF2&ZN490&IRF1	Yes
Colonocyte	chr1_16083371_16083871	chr1:16083683:G:C	chr1	16083683	rs28560465	TI_Goblet&AC_Goblet		GLIS2&ZN740&ZNF740&EGR2&ZNF281&EGR3&KLF9&EGR1&KLF5&KLF16&KLF14&KLF1&SP8&KLF4&WT1&KLF12&ZN331&MAZ&ZN219&CHD1&ZNF219&TBX15&SP3&GLIS3&ZN148&EGR4&KLF3&PATZ1&TBX1&SP1&ZBTB7B&ZIC3&GTF2F1&RREB1&SP4&PURA&ZIC2&KLF6	Yes
Colonocyte	chr15_53835322_53835822	chr15:53835598:T:A	chr15	53835598	rs2253350			ZSCA4&ZBED1&ZNF41	Yes
Colonocyte	chr6_31348399_31348899	chr6:31340286:T:C	chr6	31340286	rs34084999	CD8T		LEF1&TCF7L1&TCF7&ZN713&SOX4	No
Colonocyte	chr9_9391989_9392489	chr9:9392800:T:C	chr9	9392800	rs13300008			FOXP1&FOXJ2&FOXO3&ANDR&EWSR1-FLI1&FOXO1&FOXK1&FOXD3&PRDM6	No
Colonocyte	chr21_38544567_38545067	chr21:38548839:A:G	chr21	38548839	rs113956148	Fibroblast		P73&TIMM8A	No
Colonocyte	chr2_1493289_1493789	chr2:1502425:T:C	chr2	1502425	rs2007268	Enterocyte		CREB1&MEIS1&THA11&PBX3&ZN121&HSPA5&TBX20&KLF3	No
Colonocyte	chr7_133654439_133654939	chr7:133654758:T:C	chr7	133654758	rs6955530	AC_Goblet	Enterocyte	PO2F2&PO3F4&P5F1B&POU2F1&ZNF274&CEBPA&POU3F4&Oct-1&EVX1&EN1&MRPS25&CEBPB&POU3F3&POU3F2&MEOX2&POU3F1&DBP&NFIL3&FOXA1&POU2F3&POU2F2	Yes
Colonocyte	chr10_24935533_24936033	chr10:24930460:G:A	chr10	24930460	rs7910241	TI_Stem&Early_Enterocyte&Enterocyte		MEF2D&MEF2B&MEF2A&PIT1&RUVBL1&PO3F3&CDX1&TBP	No
Colonocyte	chr9_27690763_27691263	chr9:27688575:G:C	chr9	27688575	rs10757679			GRHL1&PLAG1&PPARG&SPDEF&KLF15	No
Colonocyte	chr8_126824847_126825347	chr8:126822372:C:T	chr8	126822372	rs7011735			NFKB1&ATF4&CEBPG&ZN121&DDIT3	No
Colonocyte	chr5_163509223_163509723	chr5:163509458:A:G	chr5	163509458	rs1472376	TI_Stem&Enterocyte	TI_Goblet	FOXN1&MEOX2&USF1&USF2&MAF	Yes
Colonocyte	chr2_19536089_19536589	chr2:19536282:A:G	chr2	19536282	rs11690169			KLF5&KLF1&KLF9&KLF3&KLF4&SREBF1&ZNF148&SRBP1&SREBF2&PATZ1&ZBT17&NR0B1	Yes
Colonocyte	chr6_70119423_70119923	chr6:70123654:G:T	chr6	70123654	rs9454980			Trp53&NR5A2&FEZF1&STF1&RAN&RARB&ESRRA&NR4A1&PRD14&ERR2&ZN713&FOXM1	No
Colonocyte	chr16_9122851_9123351	chr16:9116217:C:T	chr16	9116217	rs74440820	TI_Stem		ZFX&ZNF711&BRAC&HAND1&HSF1	No
Colonocyte	chr6_29949044_29949544	chr6:29955574:G:A	chr6	29955574	rs2904758	CD4T&CD8T		LEF1&NR6A1&NR1H2&BRAC&NR4A2&TCF7L1&PRDM14&RARA&TBPL1&HNF4A	No
Colonocyte	chr9_98248775_98249275	chr9:98241900:C:T	chr9	98241900	rs73488743	Early_Colonocyte&Colonocyte		TFAP2B&TFAP2B(var.3)&TFAP2C&TFAP2A(var.2)&TFAP2A&AP2B&TAF1A	No
Colonocyte	chr3_186745912_186746412	chr3:186749069:G:A	chr3	186749069	rs822368	Early_Enterocyte&Enterocyte&Colonocyte&BEST4		ERR3&PAX3	No
Colonocyte	chr10_13377890_13378390	chr10:13369072:G:A	chr10	13369072	rs7394241	Enterocyte		ZN219&ZNF219	No
Colonocyte	chr15_80660059_80660559	chr15:80665377:T:C	chr15	80665377	rs7183091				No
Colonocyte	chr1_94783381_94783881	chr1:94783444:A:G	chr1	94783444	rs79367739	TI_Stem&AC_Stem&Early_Colonocyte&Fibroblast		ELF1&ELF5&FLI1&SPI1&SPIB&EHF&ETS1&ELF3&SPIC&ERG&FEV&ETV7&ETS2&BC11A&ETV4&THAP5&TF65&ETV5&HIVEP1&ZEP1&EP300	Yes
Colonocyte	chr12_52884422_52884922	chr12:52882437:G:A	chr12	52882437	rs2638493	TI_Stem&AC_Stem&Early_Enterocyte&Early_Colonocyte&BEST4		ZN502&ZN582&ESR1&NKX2-5&NKX21	No
Colonocyte	chr16_82152582_82153082	chr16:82152157:G:A	chr16	82152157	rs12446210	AC_Goblet&BEST4&EEC&Fibroblast		SRY&SOX14&ONECUT1&SOX2&SOX18&SOX21&SOX15&ONECUT3&HNF6&SOX3&POU2F2&POU5F1&ONECUT2&POU3F1&POU5F1B&POU5F1P1&POU2F3&ONEC2&IL24&PO2F1&PAX6&CUX2&PO3F1&BATF3&PO3F2	No
Colonocyte	chr3_188183421_188183921	chr3:188183873:A:T	chr3	188183873	rs9864068			TEF&NFATC1&FOXM1	Yes
Colonocyte	chr16_88747823_88748323	chr16:88747802:G:A	chr16	88747802	rs112759862			SOX3&SOX4&SOX10&TCF7&DUSP26&KLF15	No
Colonocyte	chr12_103673876_103674376	chr12:103674156:C:A	chr12	103674156	rs17034360	TI_Stem&Enterocyte&TI_Goblet		FOXN1&HOXC9&NR1H2&RARG&HXB4&HXC8&HOXC8	Yes
Colonocyte	chr4_123414043_123414543	chr4:123412494:C:T	chr4	123412494	rs366043	AC_Stem&Early_Colonocyte&AC_Goblet		GATA3&GATA2&GATA6&CPEB1&DLX5&PDX1&GATA4&ZN250&ARI3A&ARID3A&EVI1&ZFP28&ZN582&PO3F2&FOXJ3&MECOM	No
Colonocyte	chr8_51447706_51448206	chr8:51448314:G:A	chr8	51448314	rs12545563				No
Colonocyte	chr4_147084333_147084833	chr4:147090163:A:T	chr4	147090163	rs1876419			CEBPB&CEBPA&MSX1&ZNF410&ZN410&CEBPG&TFAP2C&PAX4&HMGA2&PQBP1	No
Colonocyte	chr3_194942022_194942522	chr3:194934177:C:T	chr3	194934177	rs7651837	BEST4		TYY2&YY1&CXXC1&SOX13&SOX9&SOX17&ZN250&SOX15&SOX3	No
Colonocyte	chr18_13505898_13506398	chr18:13510032:G:T	chr18	13510032	rs7240795			IRF4&SUH	No
Colonocyte	chr7_30428535_30429035	chr7:30428762:G:A	chr7	30428762	rs5743367	AC_Stem&Early_Colonocyte&AC_Goblet&Macrophage		XBP1&CREB3&CREB3L1&CR3L2&ATF6&CREB1&ATF6A&ATF3&E4F1&ATF1	Yes
Colonocyte	chr11_27210491_27210991	chr11:27219838:T:C	chr11	27219838	rs7121793	AC_Goblet		ZSCA4&KLF13&ZNF148&KLF8&ZN331&RORA&RORA_1	No
Colonocyte	chr10_114560092_114560592	chr10:114560538:G:C	chr10	114560538	rs2497737	Colonocyte&AC_Goblet		SOX10	Yes
Colonocyte	chr1_114237986_114238486	chr1:114242111:A:G	chr1	114242111	rs680581			TFDP1&SP2&TFAP2D&AP2D	No
Colonocyte	chr3_183490678_183491178	chr3:183491127:A:G	chr3	183491127	rs7622061	AC_Stem&Early_Colonocyte&TI_Goblet&AC_Goblet			Yes
Colonocyte	chr4_23722705_23723205	chr4:23722895:A:C	chr4	23722895	rs34221784	AC_Stem&Early_Colonocyte	Enterocyte	GLI2&ZNF435&ZSC16&ZBTB7B&GLI3&GLI1&ZBTB7C	Yes
Colonocyte	chr6_29950703_29951203	chr6:29956364:C:T	chr6	29956364	rs9260658			RFX5	No
Colonocyte	chr2_43027069_43027569	chr2:43027287:T:C	chr2	43027287	rs56168018	TI_Stem&Fibroblast		YY2&TYY2&ZBTB4	Yes
Colonocyte	chr19_29872079_29872579	chr19:29871088:G:T	chr19	29871088	rs255270	Colonocyte		GCR&PRGR&ANDR&FOXC2	No
Colonocyte	chr17_4130690_4131190	chr17:4132526:G:A	chr17	4132526	rs9889800	Macrophage&DC			No
Colonocyte	chr15_39625811_39626311	chr15:39629558:C:G	chr15	39629558	rs2412416			ZSC22&TAF1&GTF2F1&ZBTB4&SMAD1&MTA3	No
Colonocyte	chr3_112752020_112752520	chr3:112755238:A:G	chr3	112755238	rs820547	TI_Goblet		E2F4&E2F1&E2F6&E2F7&SP2&GTF2I&TFDP1&MAFG&SMRC1&NFKB1&NFE2&MAFK&MRPL2&MAFF&BACH1&ZN554	No
Colonocyte	chr4_162683992_162684492	chr4:162692654:C:T	chr4	162692654	rs6847027	AC_Stem&Early_Colonocyte&Colonocyte	Early_Enterocyte&Enterocyte	NR2C2&PPARD&PPARA&PPARG&RXRA&MTA3	No
Colonocyte	chr3_117036404_117036904	chr3:117046537:G:T	chr3	117046537	rs10934382	Enterocyte&Macrophage&DC		SOX7&DLX5&MEF2D&VAX1&FOXI1&FOXJ3&FOXJ2&TSNAX&BARHL2&PDX1&LHX6	No
Colonocyte	chr22_34683011_34683511	chr22:34684669:T:C	chr22	34684669	rs8140114	AC_Stem&Early_Colonocyte		SUCLG1&TEAD1&OLIG3&PURG	No
Colonocyte	chr14_51139034_51139534	chr14:51145699:A:T	chr14	51145699	rs71422017	Early_Colonocyte&Colonocyte&EEC		FOXL1&CPEB1&SOX11&SOX21&FOXJ3&HOXC13&HOXC10&DLX5&FOXC1&HOXB13&MEF2C&CSTF2&HOXA10&FOXC2&FOXJ2&MEF2BNB-MEF2B&HOXD11&GLYCTK&ZN214	No
Colonocyte	chr5_66904303_66904803	chr5:66904661:C:A	chr5	66904661	rs17283091	Early_Colonocyte&Colonocyte&AC_Goblet		ZEB1&SNAI2&ITF2&TCF4&TBX5&Trp53&EOMES&TWIST1&ID4&KLF1&MESP1&TCF3&FIGLA&ASCL1&TCF12&HMX2	Yes
Colonocyte	chr16_10729631_10730131	chr16:10730296:A:G	chr16	10730296	rs11074920			KLF13&GLI2&EGR2&KLF9&ZBTB7A&KLF12&KLF14&EGR4&SP4&SP8&EGR1&SP3&KLF8&KLF4&ZN322&EGR3&RAB14	No
Colonocyte	chr16_74169893_74170393	chr16:74165688:A:G	chr16	74165688	rs9938838	AC_Goblet&EEC&Fibroblast		SPI1&BACH1	No
Colonocyte	chr17_12844661_12845161	chr17:12838354:C:T	chr17	12838354	rs7221218			FOXO3&ZIM3&FOXP1&FOXK1&FOXA1&FOXD3&FOXP3&FOXJ3&FOXA2&ARID5B&FOXJ2&FOXF2&BPTF&IRF9&FOXM1&IRF7&STAT2	No
Colonocyte	chr6_32609756_32610256	chr6:32607300:A:G	chr6	32607300	rs9271029	Enterocyte&NaiveB&MemoryB&Macrophage&DC&Endothelium		SREBF2&SREBF1&E2F1&THRB&NR1I2&NR1I3&TFAP2D&SRBP1&AP2D	No
Colonocyte	chr19_38753261_38753761	chr19:38759375:A:G	chr19	38759375	rs4802797	AC_Stem		TCF4&ZEB1&MEIS2&SNAI2&TCF3&PKNOX1&ITF2&ID4&PKNOX2&TGIF1&TBX20&TGIF2LX&HMX1&HTF4&ZNF18&FIGLA&TBX21&TBX1&TCF12&TBR1&MEIS3&EOMES&TBX15&BRAC&TBX5&MESP1&TBX3&MGA&TBX4&TBX2&MGAP&SMAD2::SMAD3::SMAD4&SMAD2&SMAD4	No
Colonocyte	chr15_63876200_63876700	chr15:63874024:C:G	chr15	63874024	rs8034751	Early_Colonocyte		SPIB&TLX1&ZN320&FEZF1&NR2E1&RAN&ZNF41	No
Colonocyte	chr1_179517239_179517739	chr1:179507372:C:T	chr1	179507372	rs11582158	Early_Colonocyte&Colonocyte&Neutrophil	TI_Goblet		No
Colonocyte	chr6_42978988_42979488	chr6:42979275:G:C	chr6	42979275	rs9462860	CD4T&CD8T&gdT&NaiveB		ZBTB7B&GLIS2&ZNF281&GLIS1&GLIS3&SP1&ZN148&EGR4&ZN219&EGR2&ZNF219&MAZ&KLF12&ZIC2&KLF15&ZN281&PATZ1&VDR&SP4&PURA	Yes
Colonocyte	chr3_125912134_125912634	chr3:125912483:G:T	chr3	125912483	rs11922276			ESRRA&ESRRG&SRF&ESRRB&THRA&ERR2&RORA&THRB&SOX9&NR4A1&ESR1&ERR1&RORA_1&RARA&NR2F2&RORC&RARG&THB&NR1D1&ESR2&RORB&THA&PPARA&RORG&COT2&ERR3&NR4A2&VDR&NR1H3&NR4A3&NR1H4&RXRB&RXRA&COT1	Yes
Colonocyte	chr8_133354178_133354678	chr8:133357063:G:C	chr8	133357063	rs2976551	Early_Colonocyte		MYOD1&NEUROD1	No
Colonocyte	chr4_163367565_163368065	chr4:163367809:T:C	chr4	163367809	rs35943558	AC_Stem&Early_Colonocyte&Colonocyte	Enterocyte	SOX18&ATF2&SOX15&HOXA13&SRY&CDX1&SOX2&SOX4&TCF7L1&CDX2&SOX10&POU6F2&FOXG1&DRGX&FOXK1&Sox4&PHX2A&BOLL&SOX14&TCF7&IRX2&ALX1&BPTF&PROP1&IRX5	Yes
Colonocyte	chr12_105205597_105206097	chr12:105205952:C:T	chr12	105205952	rs11112410	AC_Stem&Enterocyte&TI_Goblet&AC_Goblet		HOXA10&CDX2&HOXC12&HOXD10&HOXA13	Yes
Colonocyte	chr8_124760084_124760584	chr8:124760401:G:C	chr8	124760401	rs61595328	TI_Stem&AC_Stem&Early_Colonocyte&BEST4		KLF13	Yes
Colonocyte	chr8_4061995_4062495	chr8:4062749:G:C	chr8	4062749	rs6990745	TI_Stem&AC_Stem		RBM42	No
Colonocyte	chr6_105797446_105797946	chr6:105804501:G:A	chr6	105804501	rs1876557		Early_Enterocyte	REST&BPTF&SRF&CYB5R1&ZN322	No
Colonocyte	chr21_46288110_46288610	chr21:46289446:G:T	chr21	46289446	rs77143399			FOXG1&FOXO4&SRY&FOXO1&FOXJ3&FOXL1&FUBP1&FEZF1&FOXP1&FOXC1&HXC6&TEAD4&FOXJ2&FOXO3&FOXD3&FOXF1&IRF5&ANDR&FOXC2&HOXD10&FOXI1&ARID3A&ARI3A	No
Colonocyte	chr22_46617357_46617857	chr22:46620455:C:T	chr22	46620455	rs138489	Macrophage&Neutrophil			No
Colonocyte	chr1_236539128_236539628	chr1:236539074:G:A	chr1	236539074	rs2472126	AC_Goblet		NR4A2&NR2C2&NR4A1	No
Colonocyte	chr6_38755125_38755625	chr6:38755385:T:G	chr6	38755385	rs2206860	AC_Stem&Early_Colonocyte	Enterocyte	SPDEF&ZNF232&ZN232&TP63&PRDM6&SOX4&HXD10&ZN713	Yes
Colonocyte	chr5_89878548_89879048	chr5:89874387:G:A	chr5	89874387	rs7710163	AC_Stem&Early_Colonocyte&Colonocyte		NFAC1&NFATC1&NFKB1&RELA&NFATC3&MAGEA8&TF65&REL&ZC3H7A&ZKSC3&HP1BP3&E2F3&HLTF&CD59&HIST2H2BE&ZN770&BCL6B	No
Colonocyte	chr20_53798637_53799137	chr20:53798674:T:G	chr20	53798674	rs7347346	Early_Colonocyte&Colonocyte			Yes
Colonocyte	chr2_231614100_231614600	chr2:231614851:G:T	chr2	231614851	rs1529808	TI_Stem&AC_Stem&Early_Colonocyte&AC_Goblet&Fibroblast&Endothelium		TP53&ZBTB14&ZN436&KAISO	No
Colonocyte	chr4_87416927_87417427	chr4:87417167:C:A	chr4	87417167	rs56401941	Early_Colonocyte		ONECUT3	Yes
Colonocyte	chr12_55671744_55672244	chr12:55674296:C:T	chr12	55674296	rs7136558	Early_Enterocyte&Early_Colonocyte&Colonocyte		FOXD1&DMRT1&ZBTB16&RUVBL1&HXB13&ZNF41	No
Colonocyte	chr22_42820045_42820545	chr22:42810581:A:T	chr22	42810581	rs9611914	NaiveB&Endothelium		ZN121&GLIS2&PAX5&ZBT7A	No
Colonocyte	chr6_29888167_29888667	chr6:29888222:G:A	chr6	29888222	rs78277628	CD8T		EGR1&EGR3&EGR2&HINFP1&KLF15&EGR4&SP3&SP4&WT1&KLF6&ZSC22&ZBTB4&SP1	Yes
Colonocyte	chr16_22239015_22239515	chr16:22239248:G:A	chr16	22239248	rs11074507	AC_Stem&Early_Colonocyte		NFIX&NFIC&CREB3L1&TLX1&ATF6&ATF6A&E2F4&RFX1&MAFK&NFIA	Yes
Colonocyte	chr6_25312724_25313224	chr6:25308660:C:T	chr6	25308660	rs1989206			TCF4&ZEB1&MEIS2&SNAI2&TCF3&PKNOX1&ITF2&ID4&PKNOX2&TGIF1&TBX20&TGIF2LX&HMX1&HTF4&ZNF18&FIGLA&TBX21&TBX1&TCF12&TBR1&MEIS3&EOMES&TBX15&BRAC&TBX5&MESP1&TBX3&TBX4&TBX2&MGA&SMAD2::SMAD3::SMAD4&SMAD2&SMAD4	No
Colonocyte	chr9_35660813_35661313	chr9:35652916:A:G	chr9	35652916	rs112855624			ZBT7A&ZBTB6&NFKB1&NFKB2&ZN121	No
Colonocyte	chr2_211766640_211767140	chr2:211766721:C:G	chr2	211766721	rs6435668	TI_Stem&Early_Enterocyte			Yes
Colonocyte	chr11_70556796_70557296	chr11:70557106:A:G	chr11	70557106	rs7945377	Enterocyte&Colonocyte		ELF1&ELK1&ELF4&ELF3&ETV5&ETV3&GABPA&EHF&ELK4&ETV6&GABP1&ELF2&FLI1&ELF5&SPI1	Yes
Colonocyte	chr6_29980461_29980961	chr6:29976118:G:C	chr6	29976118	rs2245952			TBX2&MGA&E2F8	No
Colonocyte	chr16_28205133_28205633	chr16:28205353:T:C	chr16	28205353	rs9927626			ESRRB&SOX3&HNF4A&RARG&SOX2&RXRG&NR4A1&NR4A2&RXRB&RXRA&ESRRA&ESRRG&RARA&RFX5&ERR2&TGIF1&RFX3&ERR1&PRKRIR&HNF4G&NR4A3&NR2F6&RFX4&NR2F2&RFX2&NR2F1&ZBT7B	Yes
Colonocyte	chr3_33839236_33839736	chr3:33837094:A:G	chr3	33837094	rs111312622			MEF2D&MEF2B&MEF2A&MEF2C&ZIM3&ZN418&FOXP1&FOXJ3&ARID5B&ARI5B&BPTF&FOXM1	No
Colonocyte	chr2_240683826_240684326	chr2:240682449:C:T	chr2	240682449	rs62187796	CD8T		ZN423&CREB1&BACH2&BCL3&THAP1	No
Colonocyte	chr11_68541961_68542461	chr11:68535378:G:C	chr11	68535378	rs10896339			ZN770&GTF2I&ZKSCAN1&ZKSC1&EGR4&SP1&ZBT17	No
Colonocyte	chr15_66673528_66674028	chr15:66674970:A:C	chr15	66674970	rs2439371	Early_Enterocyte&Paneth		NR4A2&INSM1&NFIB&NFIA&RFX3&AP2D&NFIC::TLX1&TLX1::NFIC&RFX4&TLX1&TEAD1&RFX2&NFIX	No
Colonocyte	chr15_66151749_66152249	chr15:66148554:A:T	chr15	66148554	rs28408126	TI_Stem&EEC		NR2F1&RXRG&RXRB&NR2F6&RXRA&HNF4A&NR1H2::RXRA&NR1H2&PPARG::RXRA&THRA&THA&NR1H4&MITF&THB&ZNF124	No
Colonocyte	chr16_1893109_1893609	chr16:1893417:A:G	chr16	1893417	rs2575337	AC_Stem&Early_Colonocyte&Colonocyte		SP1&SP2&SALL4&EP300&BCL6	Yes
Colonocyte	chr14_75123952_75124452	chr14:75124368:G:A	chr14	75124368	rs175448	Endothelium		RXRG&NR4A1&NR4A2&ERR3&STAU2&TCF7&PTCD1	Yes
Colonocyte	chr7_140327075_140327575	chr7:140324252:G:A	chr7	140324252	rs12703744	Enterocyte		SOX2&SOX15&SRY&SOX21&SOX18&TCF3	No
Colonocyte	chr4_10303217_10303717	chr4:10304151:T:G	chr4	10304151	rs1468692	AC_Stem&Early_Colonocyte&Colonocyte		FLI1&THRA&THRB&ELF3&RARA&ERG&GLI2&ETV2&BC11A&ZN335&TP53&Trp53&ZFP82&THA&ELF5&PROP1	No
Colonocyte	chr4_69360174_69360674	chr4:69366705:G:A	chr4	69366705	rs72641863	AC_Stem&Early_Colonocyte		STAT2&PRDM1&FOXC1&IRF8&IRF4&EWSR1-FLI1&FOXL1&FOXC2&STAT1&MECOM&IRF3&SOX10&ZFP82	No
Colonocyte	chr6_119676916_119677416	chr6:119678382:T:C	chr6	119678382	rs1417844	EEC	Enterocyte&TI_Goblet	FOXD2&MEF2D&MEF2B&MEF2A&FOXD3&ARID5A	No
Colonocyte	chr12_3097416_3097916	chr12:3100077:A:G	chr12	3100077	rs10848798	Endothelium		JUND (var.2)&JUND(var.2)&JUN&ATF2&JDP2&JDP2(var.2)&FOSL2::JUND(var.2)&JUND&CREB1&JUNB&FOS::JUN(var.2)&FOSL1&THB	No
Colonocyte	chr17_79500886_79501386	chr17:79493146:A:G	chr17	79493146	rs111337219	TI_Stem&EEC		BATF3&KLF15&EOMES	No
Colonocyte	chr10_121157953_121158453	chr10:121157842:G:A	chr10	121157842	rs57615383	TI_Stem&BEST4&Macrophage&Fibroblast		SNAI2&ASCL2&TCF3&ASCL1&ZEB1&PTF1A&MYOD1&TCF12&TWIST1&FIGLA&PLAG1&SP2&ITF2&GTF2I&HEN1&NDF1&NEUROD1&ZN219&ZNF219&TBX15&NHLH1&MESP1&TWST1&CLOCK&ZN554	No
Colonocyte	chr21_46185136_46185636	chr21:46179366:C:T	chr21	46179366	rs8133205				No
Colonocyte	chr6_168906295_168906795	chr6:168911108:C:T	chr6	168911108	rs59728910	AC_Goblet&Paneth	Early_Enterocyte	GATA3&GATA2&GATA1&GATA6&TAL1&GATA4&MEF2D	No
Colonocyte	chr8_19140038_19140538	chr8:19149211:G:A	chr8	19149211	rs60853392		Enterocyte	GATA1::TAL1&TAL1::GATA1	No
Colonocyte	chr13_92460431_92460931	chr13:92468083:T:C	chr13	92468083	rs9561056		Early_Enterocyte&Enterocyte		No
Colonocyte	chr17_34163089_34163589	chr17:34163465:C:A	chr17	34163465	rs56187645	Fibroblast	Enterocyte	ZIM3&HOXC10&HOXA10&HOXA9&HXA9&SOX7&HXC6&SUCLG1&CDX1&HXB6	Yes
Colonocyte	chr14_31843338_31843838	chr14:31845649:G:A	chr14	31845649	rs28639476	Early_Colonocyte		IRF9&IRF5&IRF4&IRF6&IRF7&IRF2&ZN121&ZBTB4	No
Colonocyte	chr6_29799598_29800098	chr6:29806362:G:C	chr6	29806362	rs11751848	TI_Goblet	Early_Enterocyte	BRAC&TEF&HOXB13	No
Colonocyte	chr5_9558283_9558783	chr5:9554392:G:A	chr5	9554392	rs62342604			EOMES&NFATC1&TFE3&E2F7&PPARA::RXRA	No
Colonocyte	chr8_65643726_65644226	chr8:65643952:C:T	chr8	65643952	rs10504389			ELF1&ZBTB7B&EHF&ELK4&ETV6&GABPA&ELF3&ELK1&ELF4&ELF2&SPIC&ETV1&ELF5&FLI1&ERG&ZBTB7A&GABP1&ELK3&ETV3&ERF&ETS1&ETV4&FEV&ETV7&NR1H4&ZNF143&ETS2&SPDEF	Yes
Colonocyte	chr6_29849941_29850441	chr6:29843168:G:A	chr6	29843168	rs2734995	TI_Goblet&Fibroblast		HSF2&ZNF384&IRF8&IRF4&MECOM&SPDEF&EVI1&STAT2	No
Colonocyte	chr8_33808878_33809378	chr8:33809144:T:C	chr8	33809144	rs7839592	AC_Stem&Early_Colonocyte	TI_Goblet	CDX2&RARB&HOXC12&EVX2&HOXC9&HOXC11&HOXA11&TLX2&HOXD12&MEF2BNB-MEF2B&HOXA10&HOXD11&HXC10&CDX1&HOXC10&POU6F2&PROP1&UNC4	Yes
Colonocyte	chr13_29954545_29955045	chr13:29954861:C:A	chr13	29954861	rs6490436	CD4T&CD8T&gdT	TI_Goblet	ZN586&SPIB&ELF3&EHF&SPI1&CEBPA&MNT&ELF5	Yes
Colonocyte	chr13_20675672_20676172	chr13:20667868:G:A	chr13	20667868	rs7323832	AC_Stem&Early_Colonocyte&Colonocyte&BEST4		AR&PRGR	No
Colonocyte	chr7_82082_82582	chr7:83911:A:T	chr7	83911	rs10251279	TI_Stem&EEC		SOX15&SOX7&SOX18&ZN549&ATF4&DDIT3&CEBPG	No
Colonocyte	chr4_148717930_148718430	chr4:148712886:A:G	chr4	148712886	rs6535628			SOX9	No
Colonocyte	chr20_50108515_50109015	chr20:50111064:C:T	chr20	50111064	rs6095768	NaiveB		NFKB1&TF65	No
Colonocyte	chr17_81487742_81488242	chr17:81485412:A:C	chr17	81485412	rs8069905	Tuft		FOXD2&FOXG1&RBM42	No
Colonocyte	chr3_23741072_23741572	chr3:23741338:G:A	chr3	23741338	rs115836971	Early_Colonocyte		PO4F1&POU3F4&POU4F3&POU4F1&BACH2&JUND&JUN::JUNB&FOSL1::JUN	Yes
Colonocyte	chr4_163372772_163373272	chr4:163366757:T:C	chr4	163366757	rs28681204			ZBTB7A&EGR2&EGR3&KLF13	No
Colonocyte	chr1_18412756_18413256	chr1:18418749:C:T	chr1	18418749	rs12755028			PAX6	No
Colonocyte	chr10_127903740_127904240	chr10:127894825:T:A	chr10	127894825	rs116799362	Early_Colonocyte&AC_Goblet&BEST4	Early_Enterocyte	ZFP28	No
Colonocyte	chr1_10975693_10976193	chr1:10975701:G:A	chr1	10975701	rs77578010	AC_Stem	TI_Goblet	TFE2&TWST1&MEF2A&NGN2&TCF3&TAL1&OLIG2&MEF2B&LYL1	Yes
Colonocyte	chr6_30811011_30811511	chr6:30806697:C:A	chr6	30806697	rs9378109	Early_Colonocyte&Colonocyte&AC_Goblet		GLI2	No
Colonocyte	chr6_31498301_31498801	chr6:31501891:C:T	chr6	31501891	rs2855808	CD8T&MemoryB		SOX4&VDR	No
Colonocyte	chr1_75724413_75724913	chr1:75734257:A:G	chr1	75734257	rs57659925	Plasma&DC		CTCFL&ZF64A&IKZF1&CREB1	No
Colonocyte	chr3_140917821_140918321	chr3:140918246:T:C	chr3	140918246	rs72991013	TI_Stem		CUX2&LHX8&LHX6&ZN582&PRDM4&ZFP82	Yes
Colonocyte	chr18_11945402_11945902	chr18:11945912:T:G	chr18	11945912	rs79646243			HMX1&HXC6&HXD13&PHOX2B&NKX61&POU3F3&SRY&IRF2&IRF1	No
Colonocyte	chr10_89668622_89669122	chr10:89668883:T:C	chr10	89668883	rs7905382			SOX8&SOX9&HNF4A&SOX10&PKNOX2&ESRRG&PBX2&PBX3&NR6A1&NR1I3&ESRRA&PKNX1	Yes
Colonocyte	chr15_99958699_99959199	chr15:99957470:T:G	chr15	99957470	rs8042003	Early_Colonocyte&Colonocyte	TI_Goblet	ZFX&DMRT1&TFAP2D&TFAP2E&AP2D&SMAD1	No
Colonocyte	chr15_77910314_77910814	chr15:77918822:G:A	chr15	77918822	rs12592306			HSF1&NF2L2&NFE2L2&ZN341&HNRNPA1	No
Colonocyte	chr3_101077600_101078100	chr3:101076101:G:C	chr3	101076101	rs2167035	Enterocyte			No
Colonocyte	chr9_76904616_76905116	chr9:76904750:T:A	chr9	76904750	rs72735058	AC_Stem&Early_Colonocyte&Colonocyte&AC_Goblet		FOXC1&FOXC2&LHX6&GBX2&TBP&HMX1&FOXL1&RBMS1&STAU2&EN1&POU2F3	Yes
Colonocyte	chr6_32476999_32477499	chr6:32476767:C:T	chr6	32476767	rs12195582		BEST4		No
Colonocyte	chr19_48204278_48204778	chr19:48204324:G:A	chr19	48204324	rs1965759	TI_Stem&BEST4		ZSCAN4&ZSCA4&TEAD1&KLF9&TEAD3&ZKSCAN3&ZNF306&SALL4&KLF4&EWSR1-FLI1&KLF15&PML&CLOCK&ZN770&TBX1	Yes
Colonocyte	chr15_31398647_31399147	chr15:31395451:T:C	chr15	31395451	rs34056696	TI_Stem		IRF3&IRF8&ZNF384&ZFP28&EHF&IKZF2&ANDR&SPIB&FOXC1&IRF7&STAT1&MECOM&IRF1&IRF2&STAT2&STAT1::STAT2&STAT2::STAT1&POU3F3	No
Colonocyte	chr6_32761037_32761537	chr6:32759773:C:T	chr6	32759773	rs117548357	MemoryB	TI_Goblet	SOX15&ANDR	No
Colonocyte	chr20_1114032_1114532	chr20:1111813:C:T	chr20	1111813	rs6077768			STAT5A&STAT1&STAT4&STAT3&STAT5B&STA5B&STA5A&BCL6	No
Colonocyte	chr10_118908391_118908891	chr10:118908577:G:A	chr10	118908577	rs11198669	TI_Stem		ELF1&EHF&FLI1&SPI1&ELK4&ETV6&ELF3&ELK1&ELF4&ETV1&STAT5B&ERG&ELF5&ETV5&ETV2&ZBTB7A&ETV7&ETS1&FEV&ETV4&BCL6&ETS2	Yes
Colonocyte	chr10_71252115_71252615	chr10:71252481:G:C	chr10	71252481	rs10823708	Early_Colonocyte		TBX21&SP2&E2F1&TFDP1&E2F4&E2F6&E2F7	Yes
Colonocyte	chr1_203769423_203769923	chr1:203769778:G:C	chr1	203769778	rs10399894	Early_Enterocyte&Enterocyte&Early_Colonocyte		EGR1&EGR3&EGR2&ZNF740&ZN740&CHD1&EGR4&ZN281&KLF9&ZIC3&ZN148&PATZ1&MTF1&KLF16&SP1&E2F7&KLF6&ZNF263&SP4&WT1&GLIS2&E2F4&ZNF281&TBX1&KLF12	Yes
Colonocyte	chr2_198702745_198703245	chr2:198702190:T:C	chr2	198702190	rs1400976	Early_Colonocyte		ATF2	No
Colonocyte	chr3_127464551_127465051	chr3:127455086:A:G	chr3	127455086	rs6782529			ETS1&ZN528&TEAD4	No
Colonocyte	chr1_56451468_56451968	chr1:56448930:G:A	chr1	56448930	rs6693179	Early_Colonocyte&AC_Goblet		FLI1&ETV1&ELF1&ELK4&GABPA&ETS1&ERG&ELK1&ELK3&ELF4&ELF2&FEV&ETV5&ETV4&ZBTB7A&GABP1	No
Colonocyte	chr10_63872269_63872769	chr10:63862332:G:C	chr10	63862332	rs12414853	Fibroblast		SOX2&SOX10&SOX9&SOX8&SOX7&SOX21&FOSL2&FOSB&FOS&FOSL1&FOS::JUND&JUNB&BACH2&BACH1&JUN&NFE2&FOSL1::JUN&JUND&FOSL2::JUN&SMRC1&BATF&SMARCC1&FOS::JUN&JUN::JUNB&NKX21&AP1&CUX1&FOSL1::JUNB&NR1I3&MAFK&FOSL1::JUND	No
Colonocyte	chr14_22143319_22143819	chr14:22143351:A:G	chr14	22143351	rs10872980	Colonocyte		NKX61&FOXP3	Yes
Colonocyte	chr5_81301354_81301854	chr5:81301545:G:C	chr5	81301545	rs11955364	CD8T&Macrophage		FOXB1&HOXD13&HOXC13&HOXA13&FOXD1	Yes
Colonocyte	chr15_90160117_90160617	chr15:90160389:G:A	chr15	90160389	rs74036794	Colonocyte&AC_Goblet	Early_Enterocyte	KLF5&SP1&KLF4&PATZ1&KLF3&RUNX2&KLF1&GLIS2&INSM1&RXRG&MAZ&SREBF1&ZNF740&SP4&EGR2&KLF16&SP3&SP8&ZNF148&SALL4&PGAM2&KLF8&ZN281&EGR1	Yes
Colonocyte	chr11_10415126_10415626	chr11:10419121:A:G	chr11	10419121	rs11042796	Enterocyte		APEX2	No
Colonocyte	chr17_2755292_2755792	chr17:2761332:A:G	chr17	2761332	rs11868975	Early_Enterocyte&BEST4		ZN274	No
Colonocyte	chr19_58374160_58374660	chr19:58370819:C:T	chr19	58370819	rs7256964	Colonocyte		ZNF524&ZN524&ZF64A&IKZF1&ZN143&HCFC1&THA11	No
Colonocyte	chr14_106766512_106767012	chr14:106764791:G:T	chr14	106764791	rs1188771342	TI_Stem&Early_Enterocyte&Enterocyte		NR1H4&RFX2&IRF3&ZFP28&FOXA1	No
Colonocyte	chr7_502658_503158	chr7:506159:G:C	chr7	506159	rs9718966	TI_Goblet	Plasma	VSX1&PAX5	No
Colonocyte	chr11_18412015_18412515	chr11:18412173:C:G	chr11	18412173	rs11605386	TI_Stem&NaiveB	gdT	NUCB1&SOCS4&HSFY2&PO3F1	Yes
Colonocyte	chr16_87745062_87745562	chr16:87745263:T:C	chr16	87745263	rs8059456	Early_Colonocyte&Colonocyte&AC_Goblet		ZIC3&ZIC1&INSM1&ESRRG&CTCFL&HNF4A&ESRRA&PPARG&RXRA&NR2C2&KLF15&PLAL1&ZN320&MNT&ZNF263&ZN770&COT1&SP4&ASCL2	Yes
Colonocyte	chr11_7690642_7691142	chr11:7689303:G:A	chr11	7689303	rs12805766			ELK4&RUNX3&FLI1&ERG&ETV2&ELK3&ETS1	No
Colonocyte	chr5_168342934_168343434	chr5:168343166:A:T	chr5	168343166	rs1030180	Colonocyte		ESRRB&RXRG&HNF4A&NR4A1&NR4A2&PPARG::RXRA&NR2F6&RXRB&RXRA&HOXC10&HOXC13&ESRRA&RORA&ESRRG&HOXA13&ERR2&HOXB13&HOXD13&ERR1&TBP&PRKRIR&HXB13&NR2F1&CPEB1&NR4A3&RARB&RARA&RARG&HXA13&NR1D1&NR2F2&ERR3&HOXB9&NR2C2&HXC10	Yes
Colonocyte	chr5_168301784_168302284	chr5:168308995:T:C	chr5	168308995	rs6890157	TI_Stem&Early_Enterocyte&Enterocyte		KLF13&SP1&MAZ&SP4&EGR1&SP2&KLF15&KLF3&GRHPR&SP3&ZSC22&EGR2&WT1&KLF6&ZN281&ZBTB6&ZIC1&ZN148&ZN335&CHD1&ZNF263&ZBTB7B	No
Colonocyte	chr19_3025461_3025961	chr19:3025707:A:G	chr19	3025707	rs1975184	TI_Stem&Early_Enterocyte&Early_Colonocyte		ZNF713&HNF4A&ZN329&TFAP2E&TFAP2C&HINFP&TF65&MIZF&NFKB2&ZN708&HNF4G	Yes
Colonocyte	chr1_31102383_31102883	chr1:31102654:C:A	chr1	31102654	rs115853117	Early_Colonocyte&Colonocyte&Macrophage		SOX7&SOX21&ZBTB46&ZKSCAN8&HNRNPC	Yes
Colonocyte	chr17_2011330_2011830	chr17:2012740:C:T	chr17	2012740	rs4458034	AC_Stem&Early_Colonocyte		ZBTB16	No
Colonocyte	chr10_18658206_18658706	chr10:18652685:G:A	chr10	18652685	rs12780652	Enterocyte&Macrophage		GLI1&DMC1&IKZF1&GLI2	No
Colonocyte	chr4_184066870_184067370	chr4:184070032:C:A	chr4	184070032	rs11721641	Early_Colonocyte		NR4A2::RXRA&NR1H4&THAP1&GCM1&NFIC&NR1A4::RXRA	No
Colonocyte	chr8_120743129_120743629	chr8:120747832:A:G	chr8	120747832	rs11988440	TI_Stem&AC_Stem&Early_Colonocyte	TI_Goblet	SHOX2&SHOX&ARX&HME1&HESX1&LMX1B&POU3F2&HMX1&NOTO&NKX6-2&MSX1&EN1&SOX8&LMX1A&ESRP2&GBX2&DLX1&PROP1&LHX9&DMBX1&HXD10	No
Colonocyte	chr9_113382936_113383436	chr9:113385961:G:A	chr9	113385961	rs7042485	Early_Colonocyte&TI_Goblet&AC_Goblet		HOXC11&TF2LX&HOXD11&HOXD12	No
Colonocyte	chr1_98733415_98733915	chr1:98728767:A:C	chr1	98728767	rs4298759	TI_Stem&Early_Enterocyte		SRF&MTF1	No
Colonocyte	chr16_87885184_87885684	chr16:87882429:T:C	chr16	87882429	rs113407219	Early_Colonocyte		EVI1	No
Colonocyte	chr9_37602811_37603311	chr9:37603049:G:A	chr9	37603049	rs4599892	TI_Stem&Early_Enterocyte&Enterocyte		KLF5&ZSCA4&KLF1&SP1&KLF16&KLF4&SP3&KLF9&ZNF148&ZN263&SP8&KLF12&KLF6&PATZ1&SALL4	Yes
Colonocyte	chr6_150151111_150151611	chr6:150151390:C:A	chr6	150151390	rs9942443	AC_Goblet		MGA&TBX21&T&KLF9&KLF4&BRAC&TBX20&TBX5&KLF16&KLF3&TBX1&ZN436&TBX19&KLF8	Yes
Colonocyte	chr2_10150299_10150799	chr2:10150525:C:A	chr2	10150525	rs62129919	TI_Stem&Enterocyte&TI_Goblet&AC_Goblet		NKX61	Yes
Colonocyte	chr11_12066133_12066633	chr11:12059107:G:T	chr11	12059107	rs6485421	Enterocyte	TI_Goblet	SOX7&CXXC1&SOX11&ZFP82&ZN121&SOX17	No
Colonocyte	chr16_80994531_80995031	chr16:80999504:T:G	chr16	80999504	rs11866375	Early_Colonocyte&AC_Goblet		P5F1B&POU5F1P1&POU2F1&POU2F3&POU2F2&POU3F3&PIT1&HMGA2&HXA7&ZN502	No
Colonocyte	chr14_73729849_73730349	chr14:73729983:T:C	chr14	73729983	rs2075025			PPARG&RXRA&ZN436&NR2C2&ESRRA	Yes
Colonocyte	chr5_112492260_112492760	chr5:112492274:A:G	chr5	112492274	rs341324	GC_B&Plasma		OZF	Yes
Colonocyte	chr5_154272959_154273459	chr5:154278309:T:A	chr5	154278309	rs7708102	AC_Stem&Early_Colonocyte&CD4T&Macrophage&Fibroblast	TI_Goblet	HOXD8&NKX6-3&TBP&HNF1B&ZBTB16&PO4F3&HXA5&HXC6&HXA9&HNF1A	No
Colonocyte	chr12_120584288_120584788	chr12:120584837:C:G	chr12	120584837	rs643372	Early_Colonocyte		HINFP1&ETS1&TFAP2E&SP4&KLF15&MAZ&ZN436&CHD1&ZBTB7B&ZN467	No
Colonocyte	chr17_38867443_38867943	chr17:38869201:T:C	chr17	38869201	rs2004052	GC_B&NaiveB&MemoryB&Plasma		IRF3&IRF8&FOXG1&PRDM6&FOXJ2&IRF7&STAT1&IRF1&IRF2&STAT2&STAT1::STAT2&STAT2::STAT1&PAX4&FOXL1	No
Colonocyte	chr6_31114479_31114979	chr6:31114163:T:C	chr6	31114163	rs3130976	Enterocyte		ATOH1&TAL1&TWST1&TWIST1&MYOD1&ZBT18&SMAD4&SMAD2&SMAD3&TFE2&TCF3&OLIG1	No
Colonocyte	chr1_21980473_21980973	chr1:21982211:A:G	chr1	21982211	rs12049408			RAN&ZNF41&ZN770&ZFP82	No
Colonocyte	chr1_24866313_24866813	chr1:24866787:A:G	chr1	24866787	rs12058690	Macrophage		MAZ&EOMES&SP1&ZN467&SP4&AGGF1&MNT&VEZF1&ZIC1&ZIC2&PATZ1&PKNX2	Yes
Colonocyte	chr6_12278537_12279037	chr6:12279453:G:C	chr6	12279453	rs10807242			NEUROD1&NDF2&NDF1&NGN2	No
Colonocyte	chr4_88193984_88194484	chr4:88186338:C:T	chr4	88186338	rs9784454			HAND1&ZBTB6&REST	No
Colonocyte	chr12_101052047_101052547	chr12:101052307:T:C	chr12	101052307	rs12316219	TI_Stem&Early_Colonocyte&EEC	Early_Enterocyte&TI_Goblet	SMRC1&NR1D1	Yes
Colonocyte	chr18_12271567_12272067	chr18:12271829:G:C	chr18	12271829	rs62097515	TI_Stem&AC_Goblet&GC_B&Fibroblast&Endothelium		SNAI2&ZIC3&ZEB1&TCF21&TFAP4&EOMES&TWIST1&MYOD1&MYOG&OSR2&ID4&ZBTB4&ZNF41&ASCL1&JDP2&NHLH1&BHA15&PTF1A&ZIC2&HEN1&MESP1&MSC&TCF4&TCF3&MEIS3&SMC3&CTCF&ATOH1&ASCL2&CTCFL&RAD21&MYF6&Myf	Yes
Colonocyte	chr15_52730657_52731157	chr15:52730666:A:C	chr15	52730666	rs72740247	TI_Stem&Plasma		HOXC10&POU3F4&CPEB1&HOXD10&ETV3&PO2F3	Yes
Colonocyte	chr1_119674737_119675237	chr1:119674707:C:T	chr1	119674707	rs487884	Plasma		MEF2D&RBM22	No
Colonocyte	chr15_99446851_99447351	chr15:99438856:A:C	chr15	99438856	rs56281609	AC_Stem&AC_Goblet		E2F7&STAT1&GCR	No
Colonocyte	chr5_33308997_33309497	chr5:33309267:T:C	chr5	33309267	rs268759			SOX18&SOX10&SOX9&SOX2&SOX8&SOX7&SRY&SOX21&SOX4&SOX11&VENTX&HOXB9&HNF1B&HNF1A&MYBL2&HMX2&NANOG&GTPBP6&ZNF652&MYBL1	Yes
Colonocyte	chr5_122476789_122477289	chr5:122476405:A:G	chr5	122476405	rs304371	Early_Colonocyte		NFIB&NFIA&TLX1&NFIX&NFIC&RFX5	No
Colonocyte	chr10_103652799_103653299	chr10:103653282:A:G	chr10	103653282	rs4918037			ZN667	Yes
Colonocyte	chr5_160209967_160210467	chr5:160210134:G:T	chr5	160210134	rs35909057	Early_Enterocyte&Enterocyte		TBX3&MEIS1&BCL3	Yes
Colonocyte	chr16_87869291_87869791	chr16:87875531:G:A	chr16	87875531	rs112576189	CD4T&CD8T	Mast	TBX20	No
Colonocyte	chr21_13979995_13980495	chr21:13978978:G:A	chr21	13978978	rs441872	Colonocyte		GMEB2&PITX3	No
Colonocyte	chr11_6252037_6252537	chr11:6249154:A:G	chr11	6249154	rs2344608	TI_Stem&EEC&Fibroblast		SOX15&SOX3&PDX1&LHX2&SOX1&SOX8	No
Colonocyte	chr6_25750852_25751352	chr6:25751218:C:G	chr6	25751218	rs10498729	Enterocyte		HOXC13&HOXA10&HOXC10&HOXD11&HOXC11&HXC11&HOXB9	Yes
Colonocyte	chr15_77908123_77908623	chr15:77909983:C:T	chr15	77909983	rs12916366		gdT	MYNN	No
Colonocyte	chr9_89530709_89531209	chr9:89531049:C:A	chr9	89531049	rs3002334	Early_Colonocyte	Early_Enterocyte&TI_Goblet	TCF7L1&ESRRB&HNF4A&LEF1&RXRG&NR4A2&NR4A1&PPARG::RXRA&NR2F6&TCF7L2&TP63&RXRB&RXRA&P63&NR1H2&ESRRA&TF7L2&ESRRG&TCF7&ERR2&TF7L1&NR1H2::RXRA&ERR1&HNF4G&NR2F1&PRKRIR&NR4A3&NR2F2&NR2C2&TFAP4&PPARG&HINFP1	Yes
Colonocyte	chr8_139581926_139582426	chr8:139579327:A:G	chr8	139579327	rs2542444	TI_Stem&AC_Stem&Colonocyte			No
Colonocyte	chr6_11685324_11685824	chr6:11675333:G:T	chr6	11675333	rs9366859	Enterocyte		MSX1&PO4F3&BATF&PO4F1&SOX8&PO6F1&PO3F2&POU4F3&POU4F1&HLX&ONEC2&POU4F2	No
Colonocyte	chr14_50896349_50896849	chr14:50895507:C:T	chr14	50895507	rs28787360	Early_Colonocyte		HEN1&NHLH1	No
Colonocyte	chr3_196400329_196400829	chr3:196399206:A:G	chr3	196399206	rs7373385	Colonocyte		SRY&SOX12&ARID5A&SOX13&FOXD2	No
Colonocyte	chr1_162420165_162420665	chr1:162424409:G:T	chr1	162424409	rs180867	Enterocyte		ZN770&KLF15	No
Colonocyte	chr2_102118979_102119479	chr2:102120794:G:A	chr2	102120794	rs6736803			AIRE&ZN136&TEAD1&TEAD3	No
Colonocyte	chr6_29806337_29806837	chr6:29812144:C:T	chr6	29812144	rs73745304	TI_Goblet&AC_Goblet		SOX1&ZNF3&BACH1&GLYCTK&ZN260&SSX2&ZN274&OZF&MEF2BNB-MEF2B	No
Colonocyte	chr3_12999283_12999783	chr3:12999638:G:A	chr3	12999638	rs13061279	AC_Goblet&BEST4&Tuft&Macrophage&DC&Neutrophil	Mast	SP1&SP4&KLF9&KLF12	Yes
Colonocyte	chr7_138388795_138389295	chr7:138388589:T:G	chr7	138388589	rs9649632	TI_Stem&AC_Stem&Early_Colonocyte	TI_Goblet		No
Colonocyte	chr20_21045603_21046103	chr20:21044158:C:G	chr20	21044158	rs4815017	TI_Stem&Early_Enterocyte&Enterocyte&EEC		ZN436&SREBF1&ZIC4&ZBTB4&ZN563&ZN320&EGR2&GLIS2&MAZ	No
Colonocyte	chr1_39816697_39817197	chr1:39808266:T:C	chr1	39808266	rs4660995			CHD1&KLF6&SMAD1&PLAG1&ZBTB7B&SP4	No
Colonocyte	chr12_64638749_64639249	chr12:64647706:C:T	chr12	64647706	rs11175498	Early_Colonocyte&Colonocyte&Macrophage		MTF1&KLF12&ZBTB7B&SP1	No
Colonocyte	chr4_178395747_178396247	chr4:178399547:C:A	chr4	178399547	rs12504138			SUH&RBPJ&TLX2&LARP4&ZN143	No
Colonocyte	chr4_36211824_36212324	chr4:36207773:C:T	chr4	36207773	rs10018693	Early_Colonocyte		MYF6&BARX1&NOBOX&VENTX&MSX1&FOXG1&FOXO4&HME1&SHOX2&BARH1&HESX1&SHOX&MSX2&SRY&BARH2&DMBX1&SPIB&SOX9&ESX1&FOXO1&DLX2&HMX1&GBX1&GBX2&HMX3&SOX14	No
Colonocyte	chr14_92113907_92114407	chr14:92114038:A:G	chr14	92114038	rs6575230			PAX5	Yes
Colonocyte	chr13_98650246_98650746	chr13:98650721:G:A	chr13	98650721	rs9300496	Enterocyte&Early_Colonocyte&Colonocyte&TI_Goblet		KLF9&SIX5&KLF5&HCFC1&KLF16&KLF12&ZNF148&KLF1&KLF4&THA11&SP3&SP8&SP1&PURA	Yes
Colonocyte	chr7_26348123_26348623	chr7:26351975:G:A	chr7	26351975	rs73068467	TI_Stem&AC_Stem&Early_Enterocyte&Early_Colonocyte		ZNF435&POU4F2&TBX3&POU4F3	No
Colonocyte	chr2_236337571_236338071	chr2:236337787:A:G	chr2	236337787	rs62192361	TI_Stem&Early_Enterocyte&Enterocyte		CEBPG&CEBPB&MGAP&CEBPD&CEBPE	Yes
Colonocyte	chr2_158228283_158228783	chr2:158228150:T:C	chr2	158228150	rs36042703	Colonocyte&BEST4		BHE22&IRX2&P53	No
Colonocyte	chr7_16677918_16678418	chr7:16678336:C:T	chr7	16678336	rs863669	Early_Colonocyte		KLF14&KLF9&KLF4&SP1&SP3&RAB14&SP8&TP53&Trp53&KLF12&KLF5&KLF3&KLF8&ESR1&PROX1&KLF1&ZN143&PPARG&P53&ARNT2&ESR2&SP4&P63&TP63&P73	Yes
Colonocyte	chr1_91160263_91160763	chr1:91160317:C:T	chr1	91160317	rs7531131	AC_Stem&Early_Colonocyte		ZN140&ZN502&ZN274	Yes
Colonocyte	chr18_2636046_2636546	chr18:2638381:C:T	chr18	2638381	rs57173298			FOXC2	No
Colonocyte	chr19_48937598_48938098	chr19:48947465:C:T	chr19	48947465	rs61328719	TI_Stem&Enterocyte		EBF3&COE1&NFKB1	No
Colonocyte	chr6_30259241_30259741	chr6:30252231:A:G	chr6	30252231	rs6907399	CD4T&NaiveB&Macrophage&Endothelium		ZBTB16&NKX2-2&PRD14&TBPL1&HXC10&VENTX&NKX22&ARI3A&ARID3A&HMX2	No
Colonocyte	chr16_85074181_85074681	chr16:85081673:T:C	chr16	85081673	rs3751750	Colonocyte		ZIC4&HEN1&GLIS2&ZIC3&NHLH1&PLAG1&ZIC2&ZN331&CTCFL&SMC3&MAZ	No
Colonocyte	chr11_86772947_86773447	chr11:86772429:T:G	chr11	86772429	rs35967035	TI_Stem&AC_Stem&Early_Colonocyte		SOX9&FOXO4&FUBP1&SRY&FEZF1&FOXO1&FOXJ3&SOX4&FOXD3&FOXP1&IRF5&FOXO3&FOXJ2&FOXC1&FOXF1&ARID3A&ARI3A&Z354A&FOXM1&HOXD10&FOXG1&FOXL1&BPTF&FOXC2&FOXI1&HXD10	No
Colonocyte	chr1_155112551_155113051	chr1:155105947:C:G	chr1	155105947	rs11264314			ZN770&ZN250&WT1&TBX15&Z324A	No
Colonocyte	chr4_162671605_162672105	chr4:162673574:C:A	chr4	162673574	rs195946	AC_Goblet	Enterocyte	SOX2&VDR&SOX18&SRY&SOX21&SOX3&SOX14&NR1I3&SOX8&SOX15&NR1I2&NR2F1&SOX1&SNRNP70&ASAP3&STAU2	No
Colonocyte	chr5_127944083_127944583	chr5:127944294:C:T	chr5	127944294	rs768528			JUND&FOS&JUNB&BATF::JUN&FOSL1&FOS::JUND&NFE2&FOSL2&JDP2&FOSB&JUN (var.2)&JUN(var.2)&BACH2&FOSL2::JUNB&FOSB::JUNB&FOSL1::JUN&FOS::JUNB&MAFK&FOSL2::JUND&SREBF1&ATF3&BACH1&JUN&BATF&FOSL2::JUN&FOS::JUN&NF2L2&MAF::NFE2&NFE2::MAF&AP1&FOSL1::JUNB&JUN::JUNB&SRBP1&SMRC1&HEY2&SMARCC1&FOSL1::JUND	Yes
Colonocyte	chr10_75275921_75276421	chr10:75276120:G:A	chr10	75276120	rs12777214	AC_Goblet		HES5&BHE40&MAX::MYC&MYC::MAX&MAX&MXI1&MYC&BHLHE40&BHLHE41&USF1&FOXO6&BMAL1&KLF12&USF2&HIF1A&HEY1&MYCN&GMEB2&CLOCK&HMX1&HEY2&FOXO3	Yes
Colonocyte	chr7_74002634_74003134	chr7:74002923:G:A	chr7	74002923	rs1476677	Endothelium		SP1&ZIC2&TFDP1&ESRRA&SP2&SP4&KLF12&ZN341&KLF9&SALL4	Yes
Colonocyte	chr19_54232491_54232991	chr19:54239341:T:C	chr19	54239341	rs17239607	TI_Stem&Tuft&EEC	TI_Goblet	CREB3&ATF6&XBP1&CREB1&ATF6A&CREB3L1&CR3L2	No
Colonocyte	chr6_12026057_12026557	chr6:12016832:G:C	chr6	12016832	rs1409286	AC_Stem		EBF1&VDR&EBF3&COE1&BCL3	No
Colonocyte	chr6_153787174_153787674	chr6:153780038:C:A	chr6	153780038	rs73572679	TI_Stem&Early_Enterocyte&Enterocyte		PBX1&HXB1&HOXB1&ARI5B&HXC6&ARID5B&ANDR&HXA1&HOXA1&HOXA9&CUX2&HNF6	No
Colonocyte	chr7_98161276_98161776	chr7:98159921:G:A	chr7	98159921	rs6958785			DLX4&PHX2B&DLX5&ARX&VAX1&VENTX&DLX1&SOX15&LHX2&SOX18&SOX1&SOX7&POU3F2	No
Colonocyte	chr8_2132775_2133275	chr8:2133111:T:C	chr8	2133111	rs35433772			NFATC1&NFAC1&NFKB1&NFATC3&TF65&REL&RELA&STAT1&FOXK1&H1FX&FOXO3&HP1BP3&FOXM1&FOXG1&ZEP2&RELB&MAGEA8&ZN582&NFKB2&HIST2H2BE&ZFP82&TSN&NR3C1	Yes
Colonocyte	chr17_31754111_31754611	chr17:31759243:C:T	chr17	31759243	rs9890116	Enterocyte&Colonocyte		ISL2&FOSL1	No
Colonocyte	chr7_48200872_48201372	chr7:48192383:A:G	chr7	48192383	rs139050038	TI_Stem&AC_Stem&Early_Enterocyte&AC_Goblet		ELF5&FEV&STAT1&NFAC1&PTF1A	No
Colonocyte	chr8_79853808_79854308	chr8:79854051:G:A	chr8	79854051	rs56807310	TI_Stem&Colonocyte		ELF1&ERG&ETV2&ELF3&ELK1&ELK3&ETV6&ELF4&FEV&ERF&EHF&GABPA&SPI1&ETS1&ETV3&ELK4&SPIB&PRDM1&SPIC&ETV1&ETV4&ETV5&FLI1&ELF2&IRF8&GABP1&ELF5&BC11A&ZFP82&IRF4&SIN3A	Yes
Colonocyte	chr16_10918640_10919140	chr16:10916293:G:T	chr16	10916293	rs6498130	Macrophage&Endothelium		ZN331&ZEP1&ZBTB7B&HIVEP1&PLAG1&WRNIP1&SP4	No
Colonocyte	chr15_67063771_67064271	chr15:67057892:G:T	chr15	67057892	rs3104500	Enterocyte		MTF1&PML	No
Colonocyte	chr15_78720094_78720594	chr15:78720271:T:G	chr15	78720271	rs2869553	TI_Goblet		PATZ1&KLF9&PLAG1&ZN281&KLF16&SP1&KLF12&MAZ&SP2&KLF5&GPD1&SALL4&KLF1&TBX1&ZN148&KLF3&ZBT17&EGR4&SP4&ZN467&KLF4&PURA&SP8&SP3&CHD1&WT1&TBX15&ZNF281&KLF6&ZIC2	Yes
Colonocyte	chr3_45701427_45701927	chr3:45706005:C:A	chr3	45706005	rs2373047	AC_Stem&Early_Colonocyte&BEST4		BACH1&MAFA	No
Colonocyte	chr2_208811883_208812383	chr2:208814433:C:T	chr2	208814433	rs145527523			NFYB&FOXI1&NFYA&NFYC&CEBPZ&RFX5	No
Colonocyte	chr6_117603143_117603643	chr6:117593472:C:T	chr6	117593472	rs12192117	TI_Goblet&AC_Goblet		SRY&SOX17	No
Colonocyte	chr7_65252248_65252748	chr7:65246660:A:G	chr7	65246660	rs12532741	TI_Goblet&EEC&MemoryB&Endothelium		ZSCAN4&EPAS1	No
Colonocyte	chr9_33424958_33425458	chr9:33425149:T:G	chr9	33425149	rs60223038	Enterocyte&Endothelium	TI_Goblet	IKZF2&RORA(var.2)&RORA_2&RORA&COT2&PPARG::RXRA&SPIB&RORC&IRF3&NR2C2&PPARG&ZNF41&RXRA&DUSP26	Yes
Colonocyte	chr14_104085292_104085792	chr14:104093585:C:G	chr14	104093585	rs1744284	AC_Goblet		ESRRA&BRCA1&HIRIP3	No
Colonocyte	chr10_29036373_29036873	chr10:29041348:A:G	chr10	29041348	rs1342011	Colonocyte	Enterocyte	BHE22&OLIG1&NEUROG2&BHA15&BHLHA15&OLIG3&BHLHE22&BHLHE23&OLIG2&ATOH1&NEUROD2&NGN2	No
Colonocyte	chr17_21269152_21269652	chr17:21269327:G:A	chr17	21269327	rs9904073			SOX17&REL&FOXG1	Yes
Colonocyte	chr9_111928274_111928774	chr9:111919303:C:A	chr9	111919303	rs4317651	Enterocyte		P63	No
Colonocyte	chr10_87342132_87342632	chr10:87343538:T:G	chr10	87343538	rs17096481			BARHL2	No
Colonocyte	chr6_6894645_6895145	chr6:6894594:G:A	chr6	6894594	rs6905451	Colonocyte	AC_Goblet	CYCS&KLF7	No
Colonocyte	chr5_125891302_125891802	chr5:125891306:C:T	chr5	125891306	rs6868678			GLI2&HOXA2&GLI3&MEIS1&HXB1&GLI1&HOXB1&ZIC2&ZIC1&PDX1&AIRE&PBX1&ZIC3&HXA1&HOXA1	Yes
Colonocyte	chr3_31636697_31637197	chr3:31630828:G:T	chr3	31630828	rs78787027			PAX5&SMAD1	No
Colonocyte	chr3_4905192_4905692	chr3:4905474:C:T	chr3	4905474	rs9844696	TI_Stem&TI_Goblet		GLIS2&ZN281&ZIC2&EGR1&EP300&PATZ1&ZNF281&SP1&RXRG&TBX1&SP4&EGR2&ASCL2&ZN148&ZIC1&ZIC3&MNT	Yes
Colonocyte	chr2_42089283_42089783	chr2:42087900:T:A	chr2	42087900	rs7575364	GC_B&NaiveB		PAX8	No
Colonocyte	chr17_35432982_35433482	chr17:35433192:C:T	chr17	35433192	rs1838150	CD4T&gdT&Macrophage&Neutrophil&Fibroblast&Endothelium		ZN263&ZNF263&ETV2&E2F3&ERG&ZN274&GPD1&ERF&SP2&SALL4&FLI1&SP1&THAP1&TBX1&ELK4&MBD2&SP3	Yes
Colonocyte	chr7_149191041_149191541	chr7:149192999:T:G	chr7	149192999	rs10952803	CD8T	Early_Enterocyte	RARA&RARG&FLI1&ESRRA	No
Colonocyte	chr11_116216960_116217460	chr11:116227355:C:T	chr11	116227355	rs10502214			TEF&DUXA&NFIL3&CEBPB&DBP&P5F1B&PO3F4&DUX4&HLF&PO2F3&POU3F4&CEBPD&CEBPA&POU3F2&PO3F1&POU5F1P1	No
Colonocyte	chr8_3282728_3283228	chr8:3282824:C:G	chr8	3282824	rs10109330	TI_Stem&BEST4&Endothelium		NR2E1&MYBL1	Yes
Colonocyte	chr6_167215337_167215837	chr6:167214820:C:T	chr6	167214820	rs28420232			GFI1B&LHX6&CHD1&DDIT3&SIN3A	No
Colonocyte	chr6_163387242_163387742	chr6:163390807:T:C	chr6	163390807	rs13211340	AC_Stem&Early_Colonocyte&Colonocyte		OZF&POU6F2&EN1&SOX15&POU3F1&EMX1&SOX1&EMX2&SHOX2&SHOX&HME1	No
Colonocyte	chr2_41678450_41678950	chr2:41682625:C:T	chr2	41682625	rs6745319			FOXL1&FOXJ3&FOXO4&FOXP1&FOXC1&FOXJ2&FOXA2&FOXA1&FOXC2&FOXI1&FOXO3&FOXO1&FOXQ1&PRGR&HOMEZ&FOXF2&FOXF1&FOXG1&EVX1&FOXM1&FOXK1&FOXA3&SRY&FOXD3	No
Colonocyte	chr20_62449902_62450402	chr20:62441478:G:T	chr20	62441478	rs6061530	Early_Enterocyte&Enterocyte		RFX1&ESR1&RFX3	No
Colonocyte	chr3_31948231_31948731	chr3:31948428:G:A	chr3	31948428	rs11916062	Colonocyte		RFX5	Yes
Colonocyte	chr7_81402102_81402602	chr7:81398490:T:C	chr7	81398490	rs12113801	Early_Colonocyte		NKX2-2&TIMM8A	No
Colonocyte	chr15_90427205_90427705	chr15:90418286:G:A	chr15	90418286	rs2601204	TI_Stem	TI_Goblet	EVI1&MECOM	No
Colonocyte	chr15_78878928_78879428	chr15:78875417:T:C	chr15	78875417	rs8031280	CD8T		MAGEA8&NFATC1&H1FX&BCL6B&HP1BP3&ADARB1&NFATC3&NFAC1&ANDR&PTCD1	No
Colonocyte	chr7_140485468_140485968	chr7:140487274:T:C	chr7	140487274	rs10253030	AC_Stem&Early_Colonocyte&AC_Goblet		SOX10&SOX8&HOXC9&ZNF24&RFX4&TEAD3&TEAD1&GLYCTK&ZNF830&HBP1&TRMT1	No
Colonocyte	chr3_153506651_153507151	chr3:153506989:T:A	chr3	153506989	rs9831713	AC_Goblet		MEIS2&PKNOX1&TCF3&PKNOX2&TGIF1&TCF21&MYOD1&MSC&MYOG&MYF6&MEIS3&NHLH1&TGIF2LX&TGIF2&PTF1A&JDP2&TAL1&TF2LX	Yes
Colonocyte	chr6_144278609_144279109	chr6:144280721:A:C	chr6	144280721	rs586553			PLAG1&PITX1&RFX5	No
Colonocyte	chr14_100377725_100378225	chr14:100370436:C:T	chr14	100370436	rs79677543			ALX4&RAX2&DBP&HXB3&DRGX&ARX&UNC4&ALX3&DUX4&ISX&CREB5&EMX1&HOXA3&PDX1&DLX1&MEOX1&PHX2A&HXA2&HOXD1&HOXB3&MEOX2&DLX5&MIXL1&PHX2B&GSX2&TEF&PHOX2B&VAX1&HOXC6&HOXA7&PHOX2A&PRRX1&GSX1&ATF2&FOSL1::JUN(var.2)&PROP1&UNCX&LHX2&ALX1&CART1&LMX1B&BATF3&LBX2	No
Colonocyte	chr3_150535515_150536015	chr3:150540914:T:C	chr3	150540914	rs1965472			HMX1&TBX21&TBX1&TBR1&TBX5&EOMES&TBX4&MGA&SMAD2::SMAD3::SMAD4&TFAP2C&SMAD2	No
Colonocyte	chr11_120773426_120773926	chr11:120780828:G:A	chr11	120780828	rs10892624	TI_Stem		ZN770&SP1&HCFC1&SP2&ZBTB6&SP4&THA11&ZN143&PKNX2	No
Colonocyte	chr5_180313567_180314067	chr5:180314374:C:A	chr5	180314374	rs55901738			TGIF1&MEIS2&PKNOX2&TGIF2LX&MEIS3&NANOG&PO5F1&EEF1D	No
Colonocyte	chr19_49561309_49561809	chr19:49561680:A:G	chr19	49561680	rs141037707	Enterocyte		RARA&RARG&RARB&NR6A1&NR2F6&NR2F1&VDR&P63&P73	Yes
Colonocyte	chr9_9931136_9931636	chr9:9939149:C:G	chr9	9939149	rs1986863	Early_Enterocyte&Enterocyte		CEBPA&HAND1	No
Colonocyte	chr14_76827639_76828139	chr14:76817736:G:C	chr14	76817736	rs741858	Colonocyte	Enterocyte	GCR&PRGR&ANDR&ZN708&ETS1&FLI1&ERG&SPI1&GTF2F1&MAZ	No
Colonocyte	chr1_108202571_108203071	chr1:108196158:T:C	chr1	108196158	rs12118280			GFI1&HOXD12&HOXC11&HOXC12&HOXA10&HOXC13&HOXC10&IL24&HOXD11&RUVBL1&HXC11&BATF3&FOXM1	No
Colonocyte	chr6_29702455_29702955	chr6:29697603:T:C	chr6	29697603	rs9258053	CD8T&NK&GC_B&Plasma&Endothelium		HOMEZ	No
Colonocyte	chr10_98469451_98469951	chr10:98469749:G:C	chr10	98469749	rs1998757	Colonocyte		RXRG&NR2F6&NR2F1&NR1H2::RXRA&NR1H2&PPARG::RXRA&RXRB&NR1H4&RXRA&NR2C2&PPARA&RXRA::VDR&VDR&HNF4A&NKX21&NKX2-1&COT1	Yes
Colonocyte	chr6_44387332_44387832	chr6:44390707:T:G	chr6	44390707	rs9369481	CD8T&gdT&NK&NaiveB&MemoryB&Plasma&Neutrophil&Endothelium		NGN2&MYOD1&NHLH1&NDF1&NEUROD1&RFX5&MTA3	No
Colonocyte	chr11_27204506_27205006	chr11:27205044:G:T	chr11	27205044	rs10835128	Early_Colonocyte		FOXB1&HBP1&ZNF8	No
Colonocyte	chr13_44040021_44040521	chr13:44040318:A:T	chr13	44040318	rs9316064	TI_Stem		FOXL1&BARX1&FOXA2&FOXJ3&FOXD1&FOXC1&FOXA1&FOXC2&FOXB1&CSTF2&PHX2A&NKX61&DRGX&NKX31&FOXA3&BARHL2&ARX&PHX2B&FOXF2&HOXD12&GLYCTK&PROP1&ALX1&EVX1&HXC12&HOXC12&CDX2&PHOX2B&ARI3A&ARID3A&HOXC10&HOXA11&HOXA10&HOXC11	Yes
Colonocyte	chr6_105383974_105384474	chr6:105384235:T:C	chr6	105384235	rs36001312	TI_Goblet		JUND&FOS&JUNB&BATF::JUN&FOSL1&NFE2&JDP2&FOSL2&JUN (var.2)&JUN(var.2)&FOSB&FOSL2::JUNB&JUN&FOS::JUNB&FOSB::JUNB&BATF&BACH1&ATF3&BACH2&ZNF740&FOSL2::JUND&SMARCC1&NF2L2&FOS::JUND&MAF::NFE2&NFE2::MAF&SMRC1&FOSL2::JUN&FOSL1::JUN&GLI3&FOS::JUN&HOXB1&FOSL1::JUNB&AP1	Yes
Colonocyte	chr7_38070602_38071102	chr7:38071024:T:C	chr7	38071024	rs1524068			AP2B&TFAP2B	Yes
Colonocyte	chr12_26134168_26134668	chr12:26137665:T:A	chr12	26137665	rs1296458451	AC_Goblet		CPEB1&MEF2C&FOXG1&HOXC13&HXC10&HOXB13&HOXC10&HOXA10&HOXC12&CSTF2&HXC6&HOXD11&ARID5B&FOXJ2&FOXJ3&FOXC1&FOXC2&STAT2&FOXL1&FOXI1	No
Colonocyte	chr12_100403392_100403892	chr12:100403593:C:A	chr12	100403593	rs2182621	Enterocyte&Colonocyte		NANOG&HOXA1&HNF1B&UBE2V1&HNF1A	Yes
Colonocyte	chr1_227355804_227356304	chr1:227357253:T:G	chr1	227357253	rs6690898	TI_Stem&Early_Enterocyte&Colonocyte		GMEB2&SOX9&CUX2&TBX19&DLX5&PDX1&EOMES&T&SNRNP70&VAX1&HMGA2&BRAC&DLX4	No
Colonocyte	chr8_121012194_121012694	chr8:121012401:T:A	chr8	121012401	rs1878955	AC_Goblet&Tuft		FOXJ3&ZNF410&ZN410&ONECUT2&HOXB8&HXB8&MEF2C&HOXB7&HXB7&LHX3&MEF2A&POU1F1&HOXB5&PAX4&HOXC8&HXC8&MEF2B&ZFHX3&BARX2&HOXD8&NKX6-3&HXA11&HOXD4	Yes
Colonocyte	chr19_16197168_16197668	chr19:16197389:G:A	chr19	16197389	rs28372757	Enterocyte&TI_Goblet		RXRG&HNF4A&RXRA&RXRB&NR2F6&NR2F1&NR2C2&PPARG::RXRA&COT1&NR1H2::RXRA&NR1H2&NR4A2::RXRA&ZN768&SOX10&COT2	Yes
Colonocyte	chr2_152038648_152039148	chr2:152037749:C:T	chr2	152037749	rs13009432	TI_Goblet&AC_Goblet		ZN770&GTF2I&ZIC3&ZIC1&ZN528&PPARG&ZIC4&CD59	No
Colonocyte	chr6_52960956_52961456	chr6:52961223:C:T	chr6	52961223	rs547191			T&P53&P63	Yes
Colonocyte	chr20_49053149_49053649	chr20:49046831:A:G	chr20	49046831	rs3817652			PML	No
Colonocyte	chr12_666682_667182	chr12:669525:C:T	chr12	669525	rs112852068	CD8T	AC_Goblet	P73&TP63&P53&ZBTB14&HEY2&TP53	No
Colonocyte	chr6_31489026_31489526	chr6:31487472:G:A	chr6	31487472	rs9267231	Enterocyte		ERG&FLI1&IRF7&DHX36&ZBTB12	No
Colonocyte	chr15_39312962_39313462	chr15:39305932:G:A	chr15	39305932	rs1371963			SRY&FOXJ3&FOXJ2&MYNN&ZN232&FOXC1&FOXB1&FOXC2&ONEC2&FOXD2&FOXL1&STAU2&IRF1	No
Colonocyte	chr14_35798752_35799252	chr14:35799178:A:G	chr14	35799178	rs28478751		Enterocyte	SREBF1&ZFP28&KLF15&THAP5&SRBP1&ZN713&KLF6	Yes
Colonocyte	chr7_6378534_6379034	chr7:6376729:G:C	chr7	6376729	rs71531381			ESR2&RORA&RORA(var.2)&RORA_2&ZN121&ESR1&RORC&RORG	No
Colonocyte	chr8_27480548_27481048	chr8:27480842:G:A	chr8	27480842	rs28368998	EEC		RORA&NR2F1&COT1&NR4A1&COT2&ERR1&NR1H3&TCF7L1&NR4A2&ESRRA&RORA_1&RARG&ESRRB&RARB&PPARA&NR2F2&RXRA&PPARG&BPTF&ERR2&RXRG&NR2C1&RORC&ESRRG&ZFP28&PRKRIR&NR2E3&NR4A3&ZNF71&HNF4A&NR2C2&HNF4G	Yes
Colonocyte	chr6_32752529_32753029	chr6:32752762:A:C	chr6	32752762	rs9276525	Early_Colonocyte		TFAP4&MEIS2&MEIS3&MYOG&TGIF2&MYOD1&TGIF1&PKNOX2&PBX3&PKNOX1&ASCL2&PBX2&NHLH1&MEIS1&HTF4&PKNX1&PTF1A&ZN317&SIX2&JDP2&SMAD3&PBX1&TF2LX&ZN331	Yes
Colonocyte	chr11_1638957_1639457	chr11:1637257:G:C	chr11	1637257	rs7936200	AC_Stem&TI_Goblet&AC_Goblet&Endothelium		TP63&P73&TFCP2L1&ZBTB3&NR1I3&P63&SREBF2	No
Colonocyte	chr15_97712399_97712899	chr15:97704053:C:G	chr15	97704053	rs35272037	BEST4		ZN586&MZF1(var.2)&MZF1_5-13&ZNF263&PATZ1&ZBT17	No
Colonocyte	chr4_76226360_76226860	chr4:76229570:C:T	chr4	76229570	rs1948997	Early_Enterocyte&Enterocyte		XBP1&HES5&CREB3L1&HES7&SP4&RUNX2&HCLS1&ZNF143	No
Colonocyte	chr7_17984238_17984738	chr7:17974951:C:T	chr7	17974951	rs6955337	AC_Stem&Early_Colonocyte&Colonocyte&AC_Goblet		GCR&PRGR&IRF4&GFI1B&TBL1XR1&VENTX&ZN394&PAX8	No
Colonocyte	chr15_77876052_77876552	chr15:77876089:A:G	chr15	77876089	rs28521049	Fibroblast		RUNX2	Yes
Colonocyte	chr16_74455552_74456052	chr16:74446055:C:G	chr16	74446055	rs3865166	Enterocyte		TCF12&TCF3&MYOG&NHLH1&ATOH1&HCFC1&MYOD1&NDF2&TFE2&ZIC4&ASCL1&NDF1&ASCL2&TFAP4&NEUROD1&MYF6&ZN143&HTF4&PTF1A&BHA15&Myf&ITF2&ZN563&OLIG2&THA11&PAX4&ZBTB4&RCOR1	No
Colonocyte	chr5_168529009_168529509	chr5:168529258:G:A	chr5	168529258	rs7446039	EEC		FLI1&ERG&ELF3&ETV7&ELF4&ELF1&ZN143&ETV6&EHF&ETV3&ELK1&ETS1&ETV1&GABPA&PAX5&ERF&ZNF76&ELK3&ELK4&ELF5&FEV	Yes
Colonocyte	chr21_15227859_15228359	chr21:15224116:A:C	chr21	15224116	rs2823174			RARG&ESRRG&ESRRA&ZNF205&NR1H2&NR4A1&NR4A3&RXRA&TLX2	No
Colonocyte	chr12_52832876_52833376	chr12:52833123:T:C	chr12	52833123	rs2682289	Enterocyte		TIMM8A&P53&P63	Yes
Colonocyte	chr5_152389154_152389654	chr5:152394347:C:T	chr5	152394347	rs3828683	AC_Goblet	Early_Enterocyte&Enterocyte	SOX10&SOX8&SOX9&ARID5B	No
Colonocyte	chr18_2637810_2638310	chr18:2634944:G:A	chr18	2634944	rs7237881	Plasma		TBX1	No
Colonocyte	chr6_40295480_40295980	chr6:40303788:G:A	chr6	40303788	rs1018631			ZN121	No
Colonocyte	chr7_139125646_139126146	chr7:139125806:C:T	chr7	139125806	rs116319942	AC_Stem&Early_Colonocyte&EEC		YY1&TYY1&ZFP42&TAF1&SOX4&FOXM1	Yes
Colonocyte	chr10_3091410_3091910	chr10:3091398:T:G	chr10	3091398	rs4881078			FOXI1	No
Colonocyte	chr21_39088671_39089171	chr21:39087166:C:T	chr21	39087166	rs13048321		Endothelium	RFX2&RFX1&VSX1&DDIT3&ZN582	No
Colonocyte	chr6_168071562_168072062	chr6:168074269:C:A	chr6	168074269	rs902391	BEST4&Fibroblast		HNF1A	No
Colonocyte	chr19_40715480_40715980	chr19:40722063:G:T	chr19	40722063	rs890934	Enterocyte&Early_Colonocyte		TCF7L1&LEF1&TCF7L2&ZNF274&TF7L2&TF7L1&TCF7	No
Colonocyte	chr6_29981102_29981602	chr6:29981247:C:T	chr6	29981247	rs797014301			MAZ&PTF1A&ZNF281&NFKB1&LUZP1&TULP1&SPZ1	Yes
Colonocyte	chr8_119177146_119177646	chr8:119174954:C:A	chr8	119174954	rs58044030	Colonocyte		SPI1&FOXO4&FUBP1&IRF3&IRF1&HMX1&IRF2&IRF9&IRF7&FOXF1&FOXD3&EGR3	No
Colonocyte	chr6_32667629_32668129	chr6:32667110:G:T	chr6	32667110	rs9274557	GC_B&NaiveB		BRAC	No
Colonocyte	chr14_32202797_32203297	chr14:32201977:A:C	chr14	32201977	rs17098553	CD4T&GC_B&NaiveB&MemoryB&Plasma&Macrophage		IRF3&ESRRA&ESRRG&DUX4	No
Colonocyte	chr11_60718424_60718924	chr11:60714856:T:C	chr11	60714856	rs2306836	Enterocyte&AC_Goblet&EEC		FOXO6&EGR2&FOXO1&ZNF282&HMX1&FOXO4&EGR1&NKX2-8&EGR3&GCM2&NKX21&NKX2-1	No
Colonocyte	chr19_2161203_2161703	chr19:2161444:G:A	chr19	2161444	rs8102624	Enterocyte		BACH2&FOSB&FOSL1&FOSL2&JUNB&JUND&BACH1&ATF3&FOS&SMRC1&JUN&JUN (var.2)&JUN(var.2)&SMARCC1&FOS::JUND&FOS::JUNB&FOSL2::JUND&BATF&FOSL2::JUN&FOSL2::JUNB&FOSL1::JUN&FOS::JUN&FOSB::JUNB&TBX1&AP1&FOSL1::JUNB&JUN::JUNB	Yes
Colonocyte	chr6_121381908_121382408	chr6:121389437:A:G	chr6	121389437	rs1555772			GSC2	No
Colonocyte	chr16_8660885_8661385	chr16:8668565:C:T	chr16	8668565	rs1641101			NKX2-8&NKX28&ZNF41&NR1H4	No
Colonocyte	chr8_79982521_79983021	chr8:79984402:A:C	chr8	79984402	rs6985439			MEIS2&MEIS3&NR1H4&POU6F2	No
Colonocyte	chr3_124634818_124635318	chr3:124635021:G:A	chr3	124635021	rs13076802	Enterocyte&Tuft		ETV1&ELK4&GABPA&ELK1&ELK3&ELF1&ELF2&ERG&FEV&RARG&ETV5&FLI1&ETV4&RORA&ETS1&RARA&NR2F6&ZBTB7A&GABP1&NR1D1&NR2F1	Yes
Colonocyte	chr6_31494612_31495112	chr6:31504338:C:T	chr6	31504338	rs6910297	CD4T&CD8T&gdT&GC_B&NaiveB&MemoryB&Plasma&Macrophage&DC&Neutrophil		ZBTB3&KLF15&SP4&SP1	No
Colonocyte	chr6_130298244_130298744	chr6:130306763:C:T	chr6	130306763	rs6569674	AC_Goblet&EEC	Enterocyte		No
Colonocyte	chr8_79822050_79822550	chr8:79816218:C:T	chr8	79816218	rs13259642	Colonocyte	TI_Goblet	ARID3A&ARI3A&TGIF1	No
Colonocyte	chr9_89970174_89970674	chr9:89965391:G:T	chr9	89965391	rs79014611			NFAC1&NFATC3&NFIC&USP39&P73&STAT3&TP73&HNRNPA1	No
Colonocyte	chr6_32558625_32559125	chr6:32558999:A:G	chr6	32558999	rs572581776	TI_Stem		NR2F6&RXRA&SMCA1&PRDM1&RXRG&NR2C2&HNF4A&PPARA::RXRA&PPARA&PPARG&PPARD	Yes
Colonocyte	chr8_11862525_11863025	chr8:11862718:G:C	chr8	11862718	rs1293303	Early_Enterocyte&Enterocyte&Macrophage		ELF1&FLI1&ERG&ETV2&ETV1&ETS1&ETV7&ETV4&ETS2&ETV5&CEBPA	Yes
Colonocyte	chr4_168507103_168507603	chr4:168507582:T:C	chr4	168507582	rs1962362	Enterocyte		ZSCA4&ZBTB14	Yes
Colonocyte	chr22_45158911_45159411	chr22:45157140:T:C	chr22	45157140	rs2090213	Early_Colonocyte&Colonocyte&Fibroblast	Early_Enterocyte&TI_Goblet	REST&ZBT7A&ZF64A	No
Colonocyte	chr2_37833456_37833956	chr2:37831461:C:A	chr2	37831461	rs17021445	CD4T&CD8T			No
Colonocyte	chr17_66951976_66952476	chr17:66950119:G:A	chr17	66950119	rs6504478	TI_Stem&Early_Enterocyte&TI_Goblet		ZFP28&FOXJ2&FOXJ3&ZN382&FOXL1&STAT2&STAT1::STAT2&STAT2::STAT1	No
Colonocyte	chr1_91718871_91719371	chr1:91710487:G:A	chr1	91710487	rs12567680	TI_Stem&Early_Colonocyte		MECP2	No
Colonocyte	chr11_23212765_23213265	chr11:23220554:T:C	chr11	23220554	rs10833985	TI_Stem&AC_Stem&Early_Colonocyte&AC_Goblet&BEST4&EEC		SOX9&SOX8&SOX10&SOX2&SOX21&SOX18&SOX4&SOX7&SOX15&SRY&SOX14&SIX4&SOX11&SOX17	No
Colonocyte	chr9_93329584_93330084	chr9:93331583:G:T	chr9	93331583	rs4633120	AC_Stem&Early_Colonocyte		POU6F2&PO6F2&POU6F1&BATF&ZN333&ZNF333&JUND	No
Colonocyte	chr13_50185693_50186193	chr13:50186174:G:C	chr13	50186174	rs2740515	AC_Stem		KLF13&ZBTB7A&ZBT14&ZBTB14&ZKSC1&KLF9	Yes
Colonocyte	chr21_42107738_42108238	chr21:42109289:A:G	chr21	42109289	rs34002958	GC_B&NaiveB&MemoryB&Plasma		EHF&ELF5&ELF3&FLI1&ETV5&SPIC&SPI1&ATF5&SPIB&ZN341&ZNF41&BC11A&IRF3&IRF4&ETS2	No
Colonocyte	chr6_47634643_47635143	chr6:47628234:T:C	chr6	47628234	rs923148	Early_Colonocyte			No
Colonocyte	chr4_9519286_9519786	chr4:9513127:C:T	chr4	9513127	rs34056993				No
Colonocyte	chr7_17969286_17969786	chr7:17972634:G:C	chr7	17972634	rs12699929	TI_Stem&AC_Stem&Early_Colonocyte&Colonocyte		RFX5&PML	No
Colonocyte	chr11_65698179_65698679	chr11:65698507:T:C	chr11	65698507	rs77956964	AC_Stem&Early_Colonocyte&Colonocyte&Endothelium	Early_Enterocyte&Enterocyte&TI_Goblet	NFIA&NFIB&NFIC::TLX1&TLX1::NFIC&NFIX&RREB1&ZIC2&ZBTB7A&TLX1&NFIC	Yes
Colonocyte	chr9_18682861_18683361	chr9:18683174:A:G	chr9	18683174	rs6475237	TI_Stem&AC_Stem&Early_Colonocyte		LHX2&PBX3	Yes
Colonocyte	chr12_94553001_94553501	chr12:94553293:G:C	chr12	94553293	rs1872102			NRF1&TP63&BACH2&ZNF148&ZN639&KLF1&KLF5&BHLHE41	Yes
Colonocyte	chr10_84313665_84314165	chr10:84313903:G:C	chr10	84313903	rs4934001		Enterocyte	FOXO1&FOXO4&HOXB13&BPTF&CDX2&HXA13&HOXA13&HOXD13&HXB13&HOXA11&CDX1&HOXC13&HOXC10&HOXC11	Yes
Colonocyte	chr3_87595720_87596220	chr3:87586659:C:T	chr3	87586659	rs67833493	Early_Colonocyte		BHE22&OLIG1&SOX10&BHE23&NGN2	No
Colonocyte	chr10_21097586_21098086	chr10:21097826:T:C	chr10	21097826	rs313787	Enterocyte&EEC		SOX10&SOX8&SOX9&SOX4&ZBTB3&ATF2&JUN	Yes
Colonocyte	chr2_172128419_172128919	chr2:172132483:G:A	chr2	172132483	rs13387007	Early_Colonocyte&Colonocyte		LUZP1	No
Colonocyte	chr3_12689240_12689740	chr3:12689508:T:G	chr3	12689508	rs12714875			BSH&ONECUT3&DPRX&DMBX1&OTX1&ZN121&ARID3A&ARI3A&PAX5&EN1	Yes
Colonocyte	chr7_55177726_55178226	chr7:55177671:G:C	chr7	55177671	rs9642391	TI_Stem&AC_Stem		NR4A1&NR4A2&NR2E1&IRF9&MAFF&MAFK&STAT1::STAT2&STAT2::STAT1&STAT2	No
Colonocyte	chr16_84665319_84665819	chr16:84664602:C:G	chr16	84664602	rs881584		TI_Goblet	GLI2&ZNF263&ZBTB7B&GLI3&ZBTB7C&ZIC2&GLI1	No
Colonocyte	chr20_24746207_24746707	chr20:24748534:A:G	chr20	24748534	rs1569756	TI_Stem&AC_Stem&Early_Enterocyte&Early_Colonocyte		SIX1&ELF1	No
Colonocyte	chr5_67550577_67551077	chr5:67548931:G:T	chr5	67548931	rs6886874	Early_Colonocyte		ZN250	No
Colonocyte	chr1_83182207_83182707	chr1:83175741:T:A	chr1	83175741	rs2997325	AC_Stem&AC_Goblet		NKX6-2&HMX2&ZNF124&NR2E3&HXB8&HXC8&HOXC8&HOXB8&FOXM1	No
Colonocyte	chr1_160963429_160963929	chr1:160969956:T:C	chr1	160969956	rs7530303			EP300&RXRG&ZBTB6	No
Colonocyte	chr9_19283954_19284454	chr9:19287912:A:C	chr9	19287912	rs4333703			FOXL1&FOXJ2&FOXJ3&HXD13	No
Colonocyte	chr8_139409083_139409583	chr8:139419015:T:C	chr8	139419015	rs28669365	Colonocyte		ONECUT1&PAX3&ONECUT3&HNF6&PAX7&ONECUT2&HMX1&FOXH1&CUX1&ONEC2&CUX2	No
Colonocyte	chr1_94983285_94983785	chr1:94983477:T:C	chr1	94983477	rs2298162	Endothelium		HNF4G&HNF4A&E2F4&ZN554	Yes
Colonocyte	chr7_102094466_102094966	chr7:102097713:C:T	chr7	102097713	rs34247954	AC_Stem		HOMEZ	No
Colonocyte	chr16_3059218_3059718	chr16:3059552:C:T	chr16	3059552	rs7184415	Fibroblast&Endothelium		ZFP82	Yes
Colonocyte	chr12_124501785_124502285	chr12:124501993:C:G	chr12	124501993	rs1032525	Fibroblast&Endothelium		SMC3&CTCFL&CTCF&ZF64A&EBF1&TFAP4&FOXN3	Yes
Colonocyte	chr6_28884446_28884946	chr6:28878685:A:G	chr6	28878685	rs209152	CD4T&CD8T&gdT&NK	TI_Goblet	IRF1&STAT2&STAT1::STAT2&STAT2::STAT1&STAT1&IRF8&IRF9&Z354A	No
Colonocyte	chr4_3576556_3577056	chr4:3569198:G:A	chr4	3569198	rs56241001	Enterocyte		FLI1&ERG&ETV2&ELF3	No
Colonocyte	chr17_46004901_46005401	chr17:46006636:T:C	chr17	46006636	rs112836774	Early_Enterocyte	Enterocyte	FHL2&TP53	No
Colonocyte	chr4_19379284_19379784	chr4:19379555:A:G	chr4	19379555	rs35881948	AC_Goblet		CDX2&HOXD13&CPEB1&HOXC13&HNF1B&HOXC12&HOXB9&HOXB13&EVX2&ZNF3&HXB13&HXC12&HOXC11&HOXA13&HOXA11&HOXC10&ZFHX3&HOXA10&HXC9&HOXD11&HXC10&CDX1&JUND	Yes
Colonocyte	chr10_77671527_77672027	chr10:77671764:G:A	chr10	77671764	rs2719987	TI_Stem&AC_Stem&Early_Colonocyte		MZF1&PURG&ZN528	Yes
Colonocyte	chr2_12437097_12437597	chr2:12437329:A:T	chr2	12437329	rs17367410		Enterocyte	FOXP1&FOXG1&FOXB1&FOXO3&FOXF2&FOXO6&FOXJ1&SUH&FOXI1&FOXJ3&FOXD1&FOXA2&FOXK2&ZNF75A&FOXL1&FOXC1&FOXP2&BRAC&FOXO4&FOXK1&FOXA1&FOXA3&TBX1&FOXO1&FOXJ2&FOXC2&FOXD3&FOXP3&BATF3&FOXD2&CUX1	Yes
Colonocyte	chr6_158460576_158461076	chr6:158451991:T:C	chr6	158451991	rs341139	Enterocyte&BEST4	Early_Enterocyte	ZN436&ONEC2	No
Colonocyte	chr5_52833110_52833610	chr5:52832046:G:T	chr5	52832046	rs1862610			SIX4&INSM1&EWSR1	No
Colonocyte	chr3_58394621_58395121	chr3:58391504:C:A	chr3	58391504	rs78592368	AC_Stem&Early_Colonocyte		FOXL1&STAT4	No
Colonocyte	chr2_69397179_69397679	chr2:69401468:T:C	chr2	69401468	rs7591825			NFATC1&OZF&HOXB5&ZN260&ZN394	No
Colonocyte	chr15_90104590_90105090	chr15:90104624:G:T	chr15	90104624	rs4561444	TI_Stem&AC_Stem&Early_Colonocyte		ZFX&ZN436&ZN335&ZNF711&ZN563	Yes
Colonocyte	chr9_15390102_15390602	chr9:15388625:C:T	chr9	15388625	rs2490850	TI_Stem&Early_Enterocyte&Early_Colonocyte&Colonocyte&BEST4		NFE2L2&PAX5&TBX20	No
Colonocyte	chr1_89051853_89052353	chr1:89051436:C:T	chr1	89051436	rs61798920			TBX4	No
Colonocyte	chr15_49841634_49842134	chr15:49832202:T:C	chr15	49832202	rs7182178	Enterocyte		TBX21&MGA	No
Colonocyte	chr11_105152091_105152591	chr11:105152317:T:A	chr11	105152317	rs11226633	Colonocyte		CDX2&ZN586&EVX2&HXC9&CDX1&ZFX&HOXC10&HOXC11&HOXA11	Yes
Colonocyte	chr9_101271110_101271610	chr9:101271367:G:A	chr9	101271367	rs7034058			FLI1&IKZF2&ETV6&REST&IRF3&ETV4&ELF3&ETV2&PTF1A&EHF&PRDM6&STAT1&IRF2	Yes
Colonocyte	chr6_29964792_29965292	chr6:29969963:C:T	chr6	29969963	rs2256539	CD4T&CD8T&gdT&GC_B&NaiveB&MemoryB&Plasma		TCF7L2&KLF16&AGGF1&TF7L2&TF7L1&PDE6H&TCF7&ZN467&MAZ&TCF7L1&TBX1&TBX15&ZNF263	No
Colonocyte	chr4_111829759_111830259	chr4:111830626:T:C	chr4	111830626	rs326865			ETV7	No
Colonocyte	chr18_63936046_63936546	chr18:63928709:C:G	chr18	63928709	rs62097497	GC_B&MemoryB&Plasma&Macrophage&DC&Neutrophil		ZN250&ZIM3&HXC6&HOXD10&HXD10	No
Colonocyte	chr8_6877769_6878269	chr8:6878247:A:T	chr8	6878247	rs2738182	Enterocyte&Colonocyte		TFAP2C&AP2A&AP2C&ZNF41&TFAP2A	Yes
Colonocyte	chr19_13781536_13782036	chr19:13773498:A:G	chr19	13773498	rs1559153	AC_Stem&Early_Colonocyte&Fibroblast&Endothelium&Glial		TBX15&TBX1	No
Colonocyte	chr7_16402136_16402636	chr7:16402736:T:C	chr7	16402736	rs17680292	AC_Stem&Early_Colonocyte	Enterocyte	ZNF143&ZN143&MUSC&ZF64A&ZN490	No
Colonocyte	chr5_109484913_109485413	chr5:109485150:C:T	chr5	109485150	rs11748201	TI_Stem&AC_Stem&Fibroblast&Endothelium		NFIX&NFIA&NFIB&RXRG&RXRB&NFIC&TLX1&RXRA&HNF4A&NFIC::TLX1&TLX1::NFIC&PPARG::RXRA&NR2C2&PSMC2	Yes
Colonocyte	chr7_25146628_25147128	chr7:25146713:G:C	chr7	25146713	rs10236740			FOXA1&FOXB1&FOXA2&BATF3&FOXD1&FOXC1&FOXF2&FOXC2	Yes
Colonocyte	chr7_123844583_123845083	chr7:123854766:A:T	chr7	123854766	rs10231235	AC_Goblet		SOX15&FOXG1&SRY&SOX2&ZN260&HXB2&SOX1	No
Colonocyte	chr1_182068891_182069391	chr1:182062830:T:C	chr1	182062830	rs114863511				No
Colonocyte	chr4_23606131_23606631	chr4:23606305:C:A	chr4	23606305	rs6816475			MZF1&PITX1&DMBX1&MEOX2&OTX2&CRX&PITX2&SOX18&LHX2	Yes
Colonocyte	chr7_5289303_5289803	chr7:5288228:C:T	chr7	5288228	rs67938234			CDC5L	No
Colonocyte	chr12_39145340_39145840	chr12:39145452:C:T	chr12	39145452	rs4768587	AC_Stem&Early_Colonocyte&BEST4		HINFP1&MBD2&HAND1	Yes
Colonocyte	chr2_199408995_199409495	chr2:199406920:G:A	chr2	199406920	rs4675559	Colonocyte		SOX10&SRY&SOX18&SOX15&SPDEF&SOX2&SOX14&SOX3&SOX1&SOX21&SOX7&SOX17&SOX9	No
Colonocyte	chr9_95620666_95621166	chr9:95624029:G:A	chr9	95624029	rs2405068	TI_Goblet&AC_Goblet&EEC		HMBX1&ZBTB16	No
Colonocyte	chr6_80497893_80498393	chr6:80498824:T:C	chr6	80498824	rs1436868	TI_Stem&Early_Enterocyte		MTF1&ZN582&ZKSC1&ZKSCAN1	No
Colonocyte	chr2_127695610_127696110	chr2:127695843:C:T	chr2	127695843	rs10928779	GC_B&Endothelium		CHD1&HIST1H2BN&SP4&ZN335&KLF16	Yes
Colonocyte	chr5_168603731_168604231	chr5:168595855:G:A	chr5	168595855	rs141191397		TI_Goblet	GLI3&CYCS&FOXP3&BCL3	No
Colonocyte	chr3_14802298_14802798	chr3:14801652:C:A	chr3	14801652	rs294610	Enterocyte		GCM1	No
Colonocyte	chr2_216501793_216502293	chr2:216508820:C:G	chr2	216508820	rs284536	Early_Colonocyte&Colonocyte&AC_Goblet		ZBT7A&PPARG&RARA::RXRA&RXR::RAR_DR5&PBX3&RARA	No
Colonocyte	chr8_33796025_33796525	chr8:33805366:C:T	chr8	33805366	rs7833512	TI_Stem		BHE22&OLIG1&FOXG1&TEAD3&FOXP1&ANDR	No
Colonocyte	chr6_114792034_114792534	chr6:114794174:C:T	chr6	114794174	rs6913607	TI_Stem&AC_Stem		ZNF384&ZN350	No
Colonocyte	chr15_84924330_84924830	chr15:84924578:G:C	chr15	84924578	rs72754931	TI_Stem			Yes
Colonocyte	chr2_36820570_36821070	chr2:36821010:T:C	chr2	36821010	rs79276301	AC_Stem		FOXL1&FOXJ3&FOXJ2&SRY&FOXF2&FOXJ1&FOXI1&FOXQ1&IRF3&FOXC1&FOXG1&TIA1&FOXC2&FOXP1&FOXO4&BPTF&ZNF8	Yes
Colonocyte	chr10_96242742_96243242	chr10:96243129:G:C	chr10	96243129	rs3789928	Enterocyte		GATA3&GATA6&GATA4&GATA2&RARG&RARA&RARA(var.2)&ZN232&STAT6&PO5F1&NME1&RPS4X&NANOG&RARA::RXRA&RXR::RAR_DR5	Yes
Colonocyte	chr14_91496744_91497244	chr14:91488163:A:T	chr14	91488163	rs8008997	TI_Stem		SRY&SOX21&SOX7&SOX2&ZKSC3	No
Colonocyte	chr19_7224106_7224606	chr19:7222821:T:C	chr19	7222821	rs7508679	Plasma&Fibroblast		TIA1&DBP	No
Colonocyte	chr4_89017122_89017622	chr4:89009919:C:T	chr4	89009919	rs12505696			HMBX1&HMBOX1&ZN250	No
Colonocyte	chr1_47624406_47624906	chr1:47626076:G:A	chr1	47626076	rs11211576			HNF4A&E2F7&E2F8&HNF4G&MYNN	No
Colonocyte	chr16_53745743_53746243	chr16:53740991:A:T	chr16	53740991	rs8052000	Colonocyte		FOXL1&BARX1&NKX6-2&CPEB1&BARH1&HXB13&ZN232&FOXC1&FOXC2&EVX1&FOXD3&ZNF232&FOXJ2&FOXI1&HOXB9&FOXJ3	No
Colonocyte	chr2_180927251_180927751	chr2:180922967:G:A	chr2	180922967	rs10209813	Early_Colonocyte&Colonocyte&AC_Goblet			No
Colonocyte	chr20_25083605_25084105	chr20:25080672:C:T	chr20	25080672	rs4815368			PRKRIR&PPARG	No
Colonocyte	chr9_32520561_32521061	chr9:32513997:C:G	chr9	32513997	rs594546	Enterocyte		DBP&ZN713&LHX2&PDX1	No
Colonocyte	chr1_202187079_202187579	chr1:202196322:C:T	chr1	202196322	rs3010091	Enterocyte		STAT4&STAT1	No
Colonocyte	chr6_25339581_25340081	chr6:25336404:C:T	chr6	25336404	rs2744307	TI_Stem		EBF3&COE1&MAZ&KLF6&ZNF76&PATZ1&ZIC1&ZIC2&ZN467&ETS2&SP4	No
Colonocyte	chr17_17010960_17011460	chr17:17011175:A:T	chr17	17011175	rs62066559			SOX8&RUNX2&FUBP1&RUNX3&RUNX1&BCL11A&CBFB&PEBB	Yes
Colonocyte	chr10_99906392_99906892	chr10:99910580:T:G	chr10	99910580	rs7089008	Enterocyte		PQBP1	No
Colonocyte	chr11_83176275_83176775	chr11:83176498:T:A	chr11	83176498	rs12049907	BEST4		OZF&ZN260&HNF4A&NKX2-3&HLTF&ASAP3&ZN582	Yes
Colonocyte	chr4_113979424_113979924	chr4:113977535:A:C	chr4	113977535	rs12505253	AC_Goblet&EEC&Fibroblast		ONEC3&IRF7	No
Colonocyte	chr4_57060349_57060849	chr4:57060570:T:C	chr4	57060570	rs7656865	AC_Stem&Early_Colonocyte		FOXG1&ANDR	Yes
Colonocyte	chr17_67582569_67583069	chr17:67582757:C:T	chr17	67582757	rs2706702	TI_Stem&AC_Stem&Early_Colonocyte&BEST4&EEC&Endothelium	TI_Goblet		Yes
Colonocyte	chr13_113981159_113981659	chr13:113980112:A:G	chr13	113980112	rs74843908	TI_Stem&AC_Stem&Early_Colonocyte&AC_Goblet		ZSCA4&ZBTB33&CHD2&TBX21&AHR&KAISO&INSM1	No
Colonocyte	chr8_106080957_106081457	chr8:106076004:A:G	chr8	106076004	rs62527412	Macrophage		ZN410&FOXL1&Z354A	No
Colonocyte	chr6_12229315_12229815	chr6:12229705:C:T	chr6	12229705	rs9380934	Early_Colonocyte		HOXD4&MYNN	Yes
Colonocyte	chr18_62332865_62333365	chr18:62327400:T:C	chr18	62327400	rs6567266	Macrophage		CEBPB&HNRNPA1	No
Colonocyte	chr2_106098044_106098544	chr2:106096202:G:A	chr2	106096202	rs6722098			TBX1	No
Colonocyte	chr10_3876553_3877053	chr10:3868006:C:A	chr10	3868006	rs4881226			CEBPB&ATF4&CEBPG&SIX1&JUN&SIX2&DDIT3&DUXA&ZNF85&XG&FOXJ3&DUX4&LHX2&MEOX2&HDX	No
Colonocyte	chr20_2749972_2750472	chr20:2750224:C:G	chr20	2750224	rs6138883	Early_Colonocyte		GLIS2&E2F7&KLF9&ZNF740&ZN740&E2F4&GLIS3&GLIS1&TFDP1&SP1&SP2&SP4&HNF4A	Yes
Colonocyte	chr3_127914488_127914988	chr3:127914696:C:T	chr3	127914696	rs58271941	AC_Goblet		SHOX2&SHOX&ISX&ALX3&HME1&PHX2B&ESX1&ARX&VSX2&DLX3&MEOX2&LHX2&POU3F3&PRRX1&ZBTB6&VSX1&DMBX1&DLX1&LBX2&GBX2&ISL1&UNCX	Yes
Colonocyte	chr2_203035897_203036397	chr2:203039582:T:C	chr2	203039582	rs181256816	Early_Colonocyte			No
Colonocyte	chr18_5631668_5632168	chr18:5632243:G:A	chr18	5632243	rs9958115			TBX1&KLF1	No
Colonocyte	chr14_22836232_22836732	chr14:22836440:T:C	chr14	22836440	rs1004030	TI_Stem&Macrophage&Fibroblast&Endothelium		EWSR1-FLI1&FOXG1&FOXJ3&IRF1&ZN713&IRF2&STAT2&MECOM&IRF8&STAT1::STAT2&STAT2::STAT1&IRF3&STAT1&FOXJ2&HXD10&ZN350	Yes
Colonocyte	chr16_9300024_9300524	chr16:9300201:G:C	chr16	9300201	rs9932945			RARA&RARG&NR2F6&RORA&RARA(var.2)&RARB&NR2F1&IRX2&ESRRA&IRX5&ESRRG	Yes
Colonocyte	chr7_39605055_39605555	chr7:39605041:G:A	chr7	39605041	rs2329461	Enterocyte&TI_Goblet		FOXD3&MEF2A&MEF2D&MEF2B&MEF2C	No
Colonocyte	chr10_26673081_26673581	chr10:26678400:A:G	chr10	26678400	rs1677731			TBX1&MEOX2&FOXJ3	No
Colonocyte	chr4_48041485_48041985	chr4:48041110:T:C	chr4	48041110	rs73244473	Early_Colonocyte	TI_Goblet	BCL3&RAB14&Trp53	No
Colonocyte	chr13_22319869_22320369	chr13:22320088:A:G	chr13	22320088	rs35199257			JUND&FOS&JUNB&BATF::JUN&NFE2&JDP2&FOSL1&FOSB&JUN (var.2)&JUN(var.2)&FOSL2&MEOX2&FOSL2::JUNB&MEIS1&HXB7&HOXB7&HOXB8&HXB8&FOS::JUNB&FOSB::JUNB&ATF3&BACH1&CREB1&JUN&HXA9&FOSL2::JUND&FOS::JUND&FOSL2::JUN&FOSL1::JUN&FOS::JUN&HOXA9&FOSL1::JUNB&BATF&FOSL1::JUND	Yes
Colonocyte	chr8_11941430_11941930	chr8:11947871:T:C	chr8	11947871	rs4840599	Early_Colonocyte		SOX4&GMEB2&SRY&SOX18&GMEB1&SOX2&NR3C2&NR3C1&AR&ANDR&POU3F1&GCR	No
Colonocyte	chr17_12851851_12852351	chr17:12852153:G:A	chr17	12852153	rs16946696		Early_Enterocyte&TI_Goblet	ONEC3&HNF4A&ONECUT3&RXRA&PAX4	Yes
Colonocyte	chr8_143564965_143565465	chr8:143560111:C:T	chr8	143560111	rs146277165	Enterocyte		ZN586&TFAP2C&NR1H3&RORA	No
Colonocyte	chr4_76278506_76279006	chr4:76276521:C:T	chr4	76276521	rs28578510			HES5&HES7&NRF1&MITF&TP63&TP73&Trp73&TGIF1&TP53&CLOCK&ZN143	No
Colonocyte	chr12_12984061_12984561	chr12:12984877:C:T	chr12	12984877	rs850926	TI_Stem		TCF4&ZEB1&TCF3&ITF2&ID4&ZBTB18&ZNF238&HTF4&FIGLA&TCF12&MYOD1&TWIST1&EOMES&MAX&TWST1&MESP1&TBX2&ZBT18&TBX5&TBX4&RAB14&RUNX2&MGA&PKNX2	No
Colonocyte	chr22_20746378_20746878	chr22:20746058:A:G	chr22	20746058	rs7290230	Early_Colonocyte		SPI1&ELF3&SPIB&ZN394&ELF5&FOXC2&FOXC1&ZFP82&RAN&ZBTB12&ZFP28	No
Colonocyte	chr17_50727885_50728385	chr17:50728286:A:G	chr17	50728286	rs11079925			JUND&FOS&JUNB&JUN (var.2)&JUN(var.2)&BATF::JUN&FOSL1&FOS::JUND&FOSL2::JUNB&FOSL2::JUND&JDP2&FOSB::JUNB&FOSL2::JUN&FOSL2&FOS::JUNB&FOSB&FOSL1::JUN&FOS::JUN&BATF&ATF3&JUN&FOSL1::JUND&MSX2&FOSL1::JUNB&HXC6&POU4F2	Yes
Colonocyte	chr10_27899423_27899923	chr10:27906250:G:A	chr10	27906250	rs139732355	Early_Enterocyte		BHE22&OLIG1&FOXG1&BHA15&NEUROG2&BHLHA15&BHLHE22&BHLHE23&OLIG3&FOXI1&OLIG2&FOXC1&FOXJ2&ANDR&ATOH1&FOXD3&NGN2	No
Colonocyte	chr8_46931038_46931538	chr8:46931279:A:G	chr8	46931279	rs6995866			KLF5&SP4&KLF14&KLF13&SP1&KLF4&KLF3&KLF9&KLF1&KLF12&THRB&ESRRA&SP3&SP8&ERR2&RFX4&HMX1&KLF6&ERR1&RORA&STF1&NR5A2	Yes
Colonocyte	chr7_93036664_93037164	chr7:93036905:G:C	chr7	93036905	rs4425686	TI_Stem&Plasma		NFE2&SOX8&JDP2&BACH2&ZN250&FOSB&FOSL1&FOSL2&JUND&JUNB&BACH1&ATF3&FOS&JUN&JUN (var.2)&JUN(var.2)&SMRC1&SMARCC1&FOS::JUND&FOS::JUNB&FOSL2::JUND&FOSL2::JUN&BATF&FOSL2::JUNB&FOSL1::JUN&FOS::JUN&NF2L2&FOSB::JUNB&MAF::NFE2&NFE2::MAF&BATF::JUN&AP1&FOSL1::JUNB&JUN::JUNB&FOSL1::JUND	Yes
Colonocyte	chr6_29961565_29962065	chr6:29966171:A:C	chr6	29966171	rs17180020	TI_Goblet&AC_Goblet		FOXG1&FOXO4&SRY&FOXJ3&SOX4&FOXP1&HXC6&FOXF1&FOXM1&ANDR&BPTF&FOXJ2&FOXI1&FOXL1	No
Colonocyte	chr16_88558947_88559447	chr16:88559144:C:T	chr16	88559144	rs4419048			ZIC1&ZN549	Yes
Colonocyte	chr10_3130422_3130922	chr10:3124432:C:T	chr10	3124432	rs11591441	AC_Goblet		SIX2&ZBTB6&SIX3&SIX1	No
Colonocyte	chr11_13884332_13884832	chr11:13876190:C:A	chr11	13876190	rs10832133	Early_Colonocyte&Colonocyte		ZN121&NF2L2&NFE2L2	No
Colonocyte	chr6_4715500_4716000	chr6:4716774:C:T	chr6	4716774	rs7774690	AC_Stem&Early_Colonocyte		FOXI1&SRF&Z354A&BHE23&ZN582	No
Colonocyte	chr15_45448579_45449079	chr15:45448713:C:T	chr15	45448713	rs56273246	AC_Stem	Macrophage	SP4	Yes
Colonocyte	chr17_75589203_75589703	chr17:75589488:C:G	chr17	75589488	rs75102240	TI_Goblet&Fibroblast		E2F6&SP2&E2F1&KLF14&SP1&E2F4&KLF9&TBX1&TFDP1&TBX15&SP4&E2F7&PAX5&SP3&ESR1&KLF12&MAZ&TFCP2	Yes
Colonocyte	chr7_15440444_15440944	chr7:15444451:A:T	chr7	15444451	rs10232936			SOX21&SOX14&BARX2&NR2E1&GSX2&FOXQ1&NKX2-6	No
Colonocyte	chr19_28443917_28444417	chr19:28444195:C:G	chr19	28444195	rs4806433	Early_Colonocyte		MTF1&FOXN1&KLF14&KLF13&JUN	Yes
Colonocyte	chr8_38551546_38552046	chr8:38542028:T:C	chr8	38542028	rs13274398	AC_Stem&Early_Colonocyte	TI_Goblet	KLF12&SP1&KLF5&KLF1&KLF4&SP2&MAZ&EGR1&SP4&KLF3&TFDP1&GLIS2&EGR4&FHL2&SP3&E2F7&PATZ1&ZNF219&ZN219&ZN148&KLF6&ZN281&EGR2&GLIS3&TBX1&ZN467&ASCL2&PROX1	No
Colonocyte	chr9_124223298_124223798	chr9:124230509:A:G	chr9	124230509	rs4838134	Enterocyte&TI_Goblet&AC_Goblet		RARG&RARA&GTF2I&OTX2&NR4A2&ZSC22&ZN770	No
Colonocyte	chr1_204809419_204809919	chr1:204819644:T:C	chr1	204819644	rs7413575	AC_Goblet&EEC		HOXB1	No
Colonocyte	chr14_58703028_58703528	chr14:58697105:T:C	chr14	58697105	rs2033430			SMAD2::SMAD3::SMAD4&SMAD4&SMAD2&YBOX1&YBX1&PBX3	No
Colonocyte	chr3_193859178_193859678	chr3:193857348:C:T	chr3	193857348	rs2173798				No
Colonocyte	chr1_222465294_222465794	chr1:222464494:C:A	chr1	222464494	rs61824100	Plasma&Macrophage&Fibroblast&Endothelium		ZNF384&CPEB1&TCF7L1&Z354A&FOXM1&FEZF1&FOXL1&FOXA3&FOXI1&SOX2&FOXJ2&FOXC1	No
Colonocyte	chr5_103562298_103562798	chr5:103572787:C:A	chr5	103572787	rs41514548	Tuft&Endothelium		TCF3&TSNAX	No
Colonocyte	chr1_119779949_119780449	chr1:119774240:A:G	chr1	119774240	rs930448	TI_Stem&AC_Stem&Early_Colonocyte&Colonocyte&AC_Goblet		TBX21	No
Colonocyte	chr10_122014816_122015316	chr10:122010579:G:T	chr10	122010579	rs6585776	TI_Stem&AC_Stem&Early_Colonocyte		HAND1&ZN335	No
Colonocyte	chr16_81997066_81997566	chr16:81997346:C:G	chr16	81997346	rs59961458		Endothelium	SIN3A&CTCFL&CTCF	Yes
Colonocyte	chr16_88489361_88489861	chr16:88489596:G:A	chr16	88489596	rs62048971	TI_Stem&EEC		ESRRA&CTCFL&SMC3&PLAGL1&SP1&PLAL1&CTCF&RAD21&KLF9&KLF12&TBX1&SP4&PATZ1	Yes
Colonocyte	chr7_39607240_39607740	chr7:39605041:G:A	chr7	39605041	rs2329461		Early_Enterocyte	FOXD3&MEF2A&MEF2D&MEF2B&MEF2C	No
Colonocyte	chr19_38769701_38770201	chr19:38769904:T:A	chr19	38769904	rs4547457	CD8T&GC_B&NaiveB&Neutrophil&Endothelium		TYY1&TCF3&TAF1	Yes
Colonocyte	chr2_112041370_112041870	chr2:112048667:T:C	chr2	112048667	rs34853608				No
Colonocyte	chr3_124991259_124991759	chr3:124991528:T:C	chr3	124991528	rs56194376	Early_Colonocyte		CDX2&LHX6&HOXC13&PDX1&HOXC10&EVX2&HOXA13&HOXB13&HOXB9&HOXC11&HOXD12&HOXD13&CDX1&HOXC12&BARX1&HOXA10&HXB13&CPEB1&HXC13&ASAP3&HXA13&HOXD11&HOXA11&NKX61	Yes
Colonocyte	chr4_186693350_186693850	chr4:186692845:A:G	chr4	186692845	rs59035714	Early_Colonocyte	Early_Enterocyte	FOXJ3&FOXD3&ZBTB18&ZNF238&ZBT18&TCF3&TWIST1&TAL1::TCF3	No
Colonocyte	chr2_81871835_81872335	chr2:81869767:G:A	chr2	81869767	rs56163957	Colonocyte&AC_Goblet&BEST4		PBX2&PBX3&SMAD2&PKNX1	No
Colonocyte	chr3_184490914_184491414	chr3:184489911:A:G	chr3	184489911	rs9834263	TI_Stem&TI_Goblet&AC_Goblet		ZN708&FOXP4&ESRP1&HNRNPC&TIA1&ZKSCAN8	No
Colonocyte	chr15_44824684_44825184	chr15:44826063:T:C	chr15	44826063	rs2470926	TI_Goblet		POU6F1&POU6F2&EEF1D	No
Colonocyte	chr4_53614562_53615062	chr4:53620367:T:C	chr4	53620367	rs1972815			SOX8&GCM1&RBM22&ZNF148	No
Colonocyte	chr22_41940642_41941142	chr22:41938227:C:T	chr22	41938227	rs73432628	TI_Goblet&CD4T&CD8T&GC_B&NaiveB&MemoryB&Plasma		CHD1&EGR1&SP2&MAZ&WT1&KLF15&ZSC22&PATZ1&SP4&EGR2&ZBT17&RCOR1&SIN3A&ZN467&TEAD4	No
Colonocyte	chr6_107714451_107714951	chr6:107708506:T:C	chr6	107708506	rs7763152	Early_Colonocyte		YY2&SP1	No
Colonocyte	chr5_105033545_105034045	chr5:105037152:A:G	chr5	105037152	rs116113907			ITF2&TCF4&TCF3&SMC3&ZIC3&ID4&CTCF&RAD21&TCF12&CTCFL&TWIST1&ZIC4&ZN436&GLIS3&GLIS1&TWST1&TBX5&HESX1&MYF6&Myf&TBX4	No
Colonocyte	chr4_11455368_11455868	chr4:11455689:G:A	chr4	11455689	rs62295633	TI_Stem&AC_Stem&Early_Colonocyte&Tuft		ZEB1&SNAI2&ITF2&TCF4&MTF1&TBX19&ZNF282&TWIST1&ZBTB18&ZNF238&ID4&ZBT18&MESP1&TCF3&FIGLA&NGN2&ASCL1&TCF12&PKNX2	Yes
Colonocyte	chr11_134438607_134439107	chr11:134439560:C:T	chr11	134439560	rs4575292	Enterocyte		ZNF143&MAX&YY1&TYY1&HIRIP3&Trp53&ZN143&TBX1&TBX15	No
Colonocyte	chr17_4134637_4135137	chr17:4137750:T:C	chr17	4137750	rs2100437	Enterocyte		RFX4&RFX3&RFX2&ZN121&RFX1	No
Colonocyte	chr2_69973284_69973784	chr2:69978315:C:T	chr2	69978315	rs13385955			TBX21&PEBB&RAB14&ZN322	No
Colonocyte	chr6_28206484_28206984	chr6:28207771:G:C	chr6	28207771	rs1150696	AC_Stem&Early_Colonocyte		ZIC4&ZIC3&ZIC1&E2F4&E2F1&GLIS2&GLIS1&GLIS3&MZF1&E2F7&ZNF281&ZSC22&TFDP1&SP2&E2F6&ZN219&ZNF219&E2F3	No
Colonocyte	chr2_54956141_54956641	chr2:54954895:T:C	chr2	54954895	rs11125550	Early_Colonocyte&Colonocyte&AC_Goblet		KLF14&KLF13&KLF9&NFKB2&NR3C2&NR3C1&NFKB1&AR	No
Colonocyte	chr19_4328326_4328826	chr19:4328233:G:C	chr19	4328233	rs542581519	CD4T&CD8T&gdT&NK&GC_B&NaiveB&MemoryB&Macrophage&DC&Neutrophil&Fibroblast&Endothelium		E2F4&E2F1&MZF1&KLF13&KLF14&TBX1&ZNF740&ZN436&TFDP1&MTF1&PATZ1&ZN740&SP2&SP4&E2F6&PLAG1&ZN219&E2F7&ZNF219&SP1&GLIS2&RREB1&TBX15&KLF9&KLF6&KLF5&KLF1&MAZ&ZN770&ZNF263&INSM1&KLF16	No
Colonocyte	chr14_73848675_73849175	chr14:73852539:T:C	chr14	73852539	rs2270071	Enterocyte		PML&MGA&MGAP	No
Colonocyte	chr19_16040622_16041122	chr19:16039824:T:A	chr19	16039824	rs4808017				No
Colonocyte	chr16_8376785_8377285	chr16:8384566:C:T	chr16	8384566	rs74976207			NFKB1&EBF1&ETV7&COE1	No
Colonocyte	chr2_68679340_68679840	chr2:68679529:G:A	chr2	68679529	rs4592886	AC_Stem&AC_Goblet		SP2&CTCFL&SP1&KLF15&SP4&ZN770	Yes
Colonocyte	chr13_99952826_99953326	chr13:99946300:G:A	chr13	99946300	rs61972410	AC_Stem	TI_Goblet	SREBF1&SRBP1&SREBF2&ATF4&ZNF282&DDIT3&CEBPG&SRBP2&ZN250&HOXA10	No
Colonocyte	chr5_124981799_124982299	chr5:124981318:G:C	chr5	124981318	rs7701094	TI_Stem		PSMC2&FOXK1&FOS	No
Colonocyte	chr17_75119508_75120008	chr17:75119685:T:C	chr17	75119685	rs59183234	Enterocyte&Colonocyte&BEST4		NR2F6&RARA&FLI1&IRF4&NR2F1&IRF8&RARB&ERG&STAT1&ETV2&IRF1&FEV&ETV4&ELF3&TFAP2A&NFAC1	Yes
Colonocyte	chr6_85396372_85396872	chr6:85390523:T:C	chr6	85390523	rs493641	TI_Stem&Early_Colonocyte&EEC		PO3F4&MUSC&POU2F1	No
Colonocyte	chr19_44610436_44610936	chr19:44612709:C:T	chr19	44612709	rs846900	Enterocyte			No
Colonocyte	chr22_45159612_45160112	chr22:45157140:T:C	chr22	45157140	rs2090213	AC_Stem&Early_Colonocyte		REST&ZBT7A&ZF64A	No
Colonocyte	chr1_45966201_45966701	chr1:45966433:A:C	chr1	45966433	rs7520050	AC_Goblet		SOX4&FOXO4&FOXJ3&SRY&FEZF1&FOXO1&FUBP1&FOXD3&FOXP1&FOXO3&FOXC1&IRF5&FOXJ2&FOXF1&FOXM1&HOXD10&BPTF&FOXC2&HXD10&FOXI1&ANDR&FOXL1	Yes
Colonocyte	chr1_75375727_75376227	chr1:75373460:T:C	chr1	75373460	rs1249808	Early_Colonocyte		PRDM14&SUH&BCL6&PRD14&HIVEP1&ZEP1	No
Colonocyte	chr1_21956963_21957463	chr1:21957178:C:T	chr1	21957178	rs10917075	TI_Stem&Early_Enterocyte&Early_Colonocyte		E2F1&E2F6&E2F4&E2F7&ETV4&E2F8&SP4&TFDP1&ETV2&FLI1&SP2&ERG&ELF3&ETV5&ELF1&EGR4&E2F2&ZNF219&ZN335&ETS1&ZN667	Yes
Colonocyte	chr7_43248904_43249404	chr7:43249392:G:C	chr7	43249392	rs115278990	Enterocyte	Endothelium	NR5A2&TRMT1&ZNF830&RFX4&ESRRB&HXB6	Yes
Colonocyte	chr11_76790291_76790791	chr11:76790661:T:C	chr11	76790661	rs4309181				Yes
Colonocyte	chr19_46513346_46513846	chr19:46516460:G:A	chr19	46516460	rs13343367	Fibroblast		ZBT48&TFAP2D&AP2D&AP2B&TFAP2B	No
Colonocyte	chr6_33106373_33106873	chr6:33103357:A:G	chr6	33103357	rs3117241		Early_Enterocyte&Enterocyte	PRDM4&STAT1&PRDM14&BARX1&HOXA5&ZN264&PRD14&NR1H3	No
Colonocyte	chr3_146496047_146496547	chr3:146496715:G:C	chr3	146496715	rs523849			IL24&DGCR8&SRBD1&ETV3&RELB&NMI	No
Colonocyte	chr13_114156240_114156740	chr13:114156639:G:A	chr13	114156639	rs56781357			DHX36&HXB2&NFAT5	Yes
Colonocyte	chr2_125520364_125520864	chr2:125520626:T:C	chr2	125520626	rs6748768			HXB13&HOXD13&HXC10&HOXC10&HXA10&CDX1&EPAS1&ZNF205	Yes
Colonocyte	chr6_116016689_116017189	chr6:116016902:T:C	chr6	116016902	rs1890426			KLF16&SP3&KLF9&KLF4&SP8&EGR3&INSM1&KLF8	Yes
Colonocyte	chr2_235542744_235543244	chr2:235534587:C:G	chr2	235534587	rs4663605	AC_Stem&Early_Colonocyte&TI_Goblet&AC_Goblet	Early_Enterocyte		No
Colonocyte	chr2_241982913_241983413	chr2:241984230:T:C	chr2	241984230	rs3934981	TI_Goblet&AC_Goblet		SREBF1&SREBF2&ZN423&TFAP2C&SRBP1&ZN586&AP2A&SRBP2&P63&TP63&P73	No
Colonocyte	chr5_56909037_56909537	chr5:56909530:A:G	chr5	56909530	rs185220	Macrophage		SP4&KLF15&KLF12&SP1&SP2&KLF3&MAZ&SP3&WT1&KLF6&REST&ZSC22&ZN680&PLAG1&ZN320&ZBTB6&ZNF263	Yes
Colonocyte	chr2_126997045_126997545	chr2:126997359:C:A	chr2	126997359	rs10180714	AC_Stem&Early_Enterocyte&Early_Colonocyte&EEC		E2F4&E2F1&E2F7&TFDP1&PPARG&E2F6&ZN140&E2F3	Yes
Colonocyte	chr19_33508881_33509381	chr19:33517273:A:G	chr19	33517273	rs35968262	Enterocyte	Early_Colonocyte	SRY&SOX13&DMRT1&TWST1&SMAD2::SMAD3::SMAD4&PROP1&SMAD4	No
Colonocyte	chr3_123194435_123194935	chr3:123204046:G:A	chr3	123204046	rs1515370			ZNF691&NKX2-2&NKX22&MAFG&NKX2-3&ZIC1&MAF	No
Colonocyte	chr21_28865763_28866263	chr21:28869325:C:T	chr21	28869325	rs2776198			DMRT1	No
Colonocyte	chr13_38951492_38951992	chr13:38944513:G:A	chr13	38944513	rs9315635			MLX&BHLHE41&BHLHB3&TFEB&BHLHE40&BHLHB2&FOXO3&SREBF2(var.2)&SREBF2&FOXO1&FOXO4&MLXIPL&ARNT&MAX&SREBF1&IRX6&IRX5&BHE40&FOXO6&USF2&USF1&IRX4&CLOCK&TFE3&SUCLG1&MXI1&TFEC&BACH1	No
Colonocyte	chr9_6790607_6791107	chr9:6798784:C:T	chr9	6798784	rs76801932			SMAD1&SP1&CLOCK	No
Colonocyte	chr4_148786664_148787164	chr4:148786801:G:A	chr4	148786801	rs6839225	Early_Colonocyte		SPI1&FEV&ETV4&SNRNP70&ETV7&ASAP3&TLX2&PROP1	Yes
Colonocyte	chr3_5221708_5222208	chr3:5221786:C:T	chr3	5221786	rs396143	AC_Goblet		NKX2-6&NKX32&NKX3-1&NKX3-2&ISL2&NKX31&HMX2	Yes
Colonocyte	chr13_109744475_109744975	chr13:109737169:A:C	chr13	109737169	rs61962670	AC_Stem&Fibroblast		ZN768&HAND1	No
Colonocyte	chr21_36767040_36767540	chr21:36767331:C:A	chr21	36767331	rs2073421			KLF14&SP4&KLF13&HINFP1&KLF16&KLF9&SP8&TFAP2E&TFAP2D&MYC&SP3&AP2B&TFAP2B&TP53&Trp53&TRIM69&TFAP2A&AP2D&P53&THAP1	Yes
Colonocyte	chr17_7516394_7516894	chr17:7516392:T:C	chr17	7516392	rs35868540			SOX14&PRDM1&TBX1	No
Colonocyte	chr15_42121600_42122100	chr15:42121858:G:A	chr15	42121858	rs776713			GLIS2&FOXH1&ZN322	Yes
Colonocyte	chr2_42781115_42781615	chr2:42779049:A:G	chr2	42779049	rs11124889			LHX6&ZSC22&CHD1&TAF1&DDIT3&SIN3A&PATZ1&PML&WT1&WRNIP1	No
Colonocyte	chr7_6854648_6855148	chr7:6851805:T:A	chr7	6851805	rs62440000			ATF6&ATF6A&TBX5&ZN382	No
Colonocyte	chr11_355843_356343	chr11:354756:C:G	chr11	354756	rs55642248	TI_Stem&AC_Stem&Early_Enterocyte&Fibroblast&Pericyte&Endothelium&Glial		RAN	No
Colonocyte	chr3_10286840_10287340	chr3:10286566:A:C	chr3	10286566	rs35683	GC_B			No
Colonocyte	chr19_7004278_7004778	chr19:7003488:G:T	chr19	7003488	rs7252712	Colonocyte		SOX21&MYNN&PROP1	No
Colonocyte	chr10_1368778_1369278	chr10:1368732:G:A	chr10	1368732	rs60199866	TI_Stem&Early_Enterocyte		SNAI2&SOX8&ITF2&TCF4&SOX4&ASCL1&TCF12&TCF3&ZEB1&ID4&TFE2&MESP1&HMX1	No
Colonocyte	chr10_3668537_3669037	chr10:3669747:T:G	chr10	3669747	rs61831073	CD4T&CD8T&gdT&Neutrophil		E2F4&ZFP42&E2F2&E2F3	No
Colonocyte	chr11_24511411_24511911	chr11:24511752:C:T	chr11	24511752	rs10430921	Enterocyte		PAX3&DUXA&TBX20&DUX4&PAX7&BARX1&HOXA2&HOXB8&HOXB7&HXB8&HXB7&JUN&BATF&HNF1B&POU1F1&FOSL1&HNF1A&PO4F3&LHX3&MEIS1&FOS&PO4F1&HOXD8&FOS::JUND&HXA9&HXB6&NFE2&GSX2&ZNF24&NKX6-3&HXA5&FOSL1::JUN&JDP2&LMX1A&POU4F2&HXC8&HOXC8&POU4F3&PDX1&ZBTB16&POU4F1&ARID3A&ARI3A	Yes
Colonocyte	chr10_26722169_26722669	chr10:26722934:T:C	chr10	26722934	rs11015249			PPARG&REL	No
Colonocyte	chr1_230604958_230605458	chr1:230597033:C:A	chr1	230597033	rs11122549	TI_Stem&BEST4	TI_Stem	MAFK&ZN639	No
Colonocyte	chr22_35077516_35078016	chr22:35077782:T:C	chr22	35077782	rs4821361			HNF4A&HNF4G&NR1I3&NR2F1&COT1&VDR	Yes
Colonocyte	chr17_9965565_9966065	chr17:9970543:G:A	chr17	9970543	rs3786096	Macrophage	BEST4	ZN140&MAZ&HXA7&ZSC22	No
Colonocyte	chr8_52310138_52310638	chr8:52310383:G:A	chr8	52310383	rs62499826	Early_Colonocyte		SOX9	Yes
Colonocyte	chr3_45199896_45200396	chr3:45201891:C:T	chr3	45201891	rs72627	Enterocyte		STAT1::STAT2&STAT2::STAT1&RFX2&STAT2&FOXA1&FOXA2&RFX5&NFATC1&RFX3&STAT1&FOXO3&NFAC1&FOXF2&SNAPC5&TEAD1&TSN&FOXM1&FOXK1&Trp53&PTCD1&FOXD3&NFATC3&SMCA1	No
Colonocyte	chr2_178088734_178089234	chr2:178097971:T:C	chr2	178097971	rs6709343	AC_Stem&Early_Enterocyte&Early_Colonocyte&AC_Goblet		SOX9&SOX18&SOX10&SOX2&SOX8&SOX7&SOX21&SRY&SOX4&SOX14&ZNF143&SIX5&ZNF76&ZN143&SOX11&THA11	No
Colonocyte	chr1_247127575_247128075	chr1:247123343:T:C	chr1	247123343	rs12058648		gdT	GLIS1&GLIS3&RUNX2&MAZ&TBX15&KLF16	No
Colonocyte	chr3_117397299_117397799	chr3:117397674:A:C	chr3	117397674	rs11721179			ZNF384&SOX4&SPI1&FOXO1&SRY&ZFP28&FOXC2&FOXO3&NR2E3&FOXP1&SOX2&HXC6&FOXJ3&SPIB&BPTF&FOXI1&FOXJ2	Yes
Colonocyte	chr1_9318506_9319006	chr1:9319607:C:T	chr1	9319607	rs72860844				No
Colonocyte	chr10_114541280_114541780	chr10:114541535:C:T	chr10	114541535	rs2483571	CD4T&CD8T&gdT&NK	Early_Enterocyte	JUND&FOS&JUNB&JUN (var.2)&JUN(var.2)&BATF::JUN&FOSL2&FOSL1&FOS::JUND&FOSL2::JUND&FOSB::JUNB&FOSL2::JUN&FOS::JUNB&FOSL1::JUN&FOSB&BATF&FOS::JUN&BACH2&JUN&NFE2&ATF3&BACH1&JUN::JUNB&SMARCC1&FOSL1::JUNB&SMRC1&FOSL1::JUND&AP1	Yes
Colonocyte	chr1_202923529_202924029	chr1:202914235:G:A	chr1	202914235	rs67039834				No
Colonocyte	chr17_15909789_15910289	chr17:15910028:A:G	chr17	15910028	rs859252	Paneth		KLF5&SP4&KLF14&KLF9&KLF13&SP1&KLF4&CREB3L1&Trp53&WT1&KLF3&KLF1&TP53&KLF12&KLF16&SP3&SP8&ARNT2&COT2&EGR4&THB&EGR2&EGR3&TP73&Trp73&P53	Yes
Colonocyte	chr10_5442892_5443392	chr10:5445397:C:A	chr10	5445397	rs11253182	Early_Colonocyte&Colonocyte			No
Colonocyte	chr9_83655332_83655832	chr9:83665541:A:G	chr9	83665541	rs2781001	Early_Colonocyte		SPDEF	No
Colonocyte	chr8_6868279_6868779	chr8:6868972:T:C	chr8	6868972	rs2741119	Enterocyte&Colonocyte		MGA&KLF9&TBX21&KLF5&RUNX2&KLF12&KLF4&KLF1&SP3&SP8&KLF8&MGAP&SP1	No
Colonocyte	chr3_47027520_47028020	chr3:47031776:C:T	chr3	47031776	rs34103310	Early_Colonocyte		POU2F2&FOXJ2&MEF2D&FOXI1&FOXC1&CSTF2&NKX6-2	No
Colonocyte	chr5_40046281_40046781	chr5:40037296:C:T	chr5	40037296	rs2221503	AC_Goblet		RFX5&HMGA2	No
Colonocyte	chr10_96532475_96532975	chr10:96523354:T:C	chr10	96523354	rs60471672	TI_Stem&Early_Colonocyte&AC_Goblet		ZNF232&CPEB1&POU3F1&POU4F2&PO4F1&POU4F3&BBX&POU4F1&HOXD11&HXC10&HNF1B&HNF1A	No
Colonocyte	chr2_180675132_180675632	chr2:180675403:G:A	chr2	180675403	rs13035651	Early_Colonocyte		MAX&BHE22&KLF13&MITF&P63&CLOCK	Yes
Colonocyte	chr17_73308163_73308663	chr17:73308367:C:T	chr17	73308367	rs71380169	Enterocyte		MTF1&MAZ&EGR2&SP1&SP4&KLF15&ZN467&SP2&SP3&ZNF263&KLF3&WT1&EGR1&CHD1&ZBTB7B&ZSC22	Yes
Colonocyte	chr2_28716255_28716755	chr2:28714735:G:C	chr2	28714735	rs6547870	AC_Stem&Early_Colonocyte&Colonocyte&Macrophage&DC&Neutrophil			No
Colonocyte	chr2_113164885_113165385	chr2:113166061:T:G	chr2	113166061	rs11689514	Enterocyte		RORA&RARA&ESRRG&ZNF85&ZN652&HNF1A&RARG&ZN136&BARX1&RARA::RXRG	No
Colonocyte	chr14_72810171_72810671	chr14:72812712:T:C	chr14	72812712	rs4903064	gdT&MemoryB		TFEB&GMEB2&HIF1A&ARNT&PO5F1&EPAS1&IRX2&ATF3&NANOG&IRX5&IRX3	No
Colonocyte	chr14_103896922_103897422	chr14:103886971:T:C	chr14	103886971	rs8015761	AC_Stem&Enterocyte		BCL6B	No
Colonocyte	chr9_91211986_91212486	chr9:91220650:C:T	chr9	91220650	rs773515	CD8T	Early_Enterocyte	FOXL1&FOXC1&EVI1&FOXD3&MECOM&FOXC2&CSTF2&BPTF	No
Colonocyte	chr9_91178186_91178686	chr9:91178433:G:C	chr9	91178433	rs57669862	Enterocyte		KLF5&SP4&KLF9&SP1&KLF4&ZBT7A&KLF3&KLF1&ZNF282&KLF16&SP3&SP8&HAND1&ZNF148&KLF12&SMAD3&KLF6&SMAD2&PRDM4	Yes
Colonocyte	chr11_72785388_72785888	chr11:72785103:G:A	chr11	72785103	rs7121935	AC_Stem&TI_Goblet&AC_Goblet		SP1&SP2&MAZ&PATZ1&ZN281&RXRG&NR2F1&ZN467&NR2F6&SP4&ZN148&NR4A2&GTF2I&WT1&NR2C1&NR2C2&TBX15&KLF15&SP3&ZNF281&PPARA&ZBT17&RXRA&NR1H3&EGR1&PPARG&GPD1&ZSC22&RARA&RXRB&TBX1&PPARD&COT1&RARG&PPARA::RXRA&KLF3&RARB&EGR2&EGR4&KLF5&KLF6&VEZF1&ZBTB7B&COT2&MNT&KLF1	No
Colonocyte	chr1_162179112_162179612	chr1:162182887:T:A	chr1	162182887	rs6673884	TI_Goblet&AC_Goblet			No
Colonocyte	chr2_134087230_134087730	chr2:134087514:T:C	chr2	134087514	rs764686	TI_Stem&Tuft	TI_Goblet	ZN260&ZIM3&HNF1B&FOXJ3&KCNIP1&HNF1A&POU3F3&DPRX&ARID3A&ARI3A	Yes
Colonocyte	chr2_149218390_149218890	chr2:149219421:A:G	chr2	149219421	rs77168899	Enterocyte			No
Colonocyte	chr16_52169536_52170036	chr16:52164234:C:T	chr16	52164234	rs9889099	Enterocyte		FOXC1&ARID5A&FOXD3&FOXD2&FOXC2&TEAD3&ZN382	No
Colonocyte	chr5_77978207_77978707	chr5:77978327:C:G	chr5	77978327	rs355413	Early_Colonocyte		ESRRA&NR2F1&ESRRG&ESRRB&ERR2&NR4A1&ERR1&RXRG&NR1H2::RXRA&RORA&RORA_1&ZN320&NR2F2&COT1&IRF9&PPARG&RXRB&RXRA&PPARA&COT2&RORC&NR1H3&IRF8&NR4A2&NR4A3&HNF4A&NR2C1&RARG&IRF3	Yes
Colonocyte	chr1_247906338_247906838	chr1:247904973:G:A	chr1	247904973	rs6663808	AC_Goblet		IRF8&IRF4&IRF5&BPTF&STAT2&STAT1::STAT2&STAT2::STAT1&NR2E3&ZSCAN31&NR2E1	No
Colonocyte	chr2_50536280_50536780	chr2:50534649:C:T	chr2	50534649	rs726359	EEC		SCRT2&SCRT1&SPDEF	No
Colonocyte	chr6_127397109_127397609	chr6:127405051:A:G	chr6	127405051	rs6569487	Early_Enterocyte&Enterocyte			No
Colonocyte	chr7_2172873_2173373	chr7:2173288:G:T	chr7	2173288	rs1637761	AC_Stem&Early_Colonocyte&Fibroblast&Endothelium	Enterocyte	ZNF691&HNF4G&ZN554&HNF4A&ZNF263	Yes
Colonocyte	chr13_30697459_30697959	chr13:30694135:G:A	chr13	30694135	rs12021012			MAGEA8&H1FX&TFAP2C&USP39	No
Colonocyte	chr12_94822744_94823244	chr12:94832715:G:C	chr12	94832715	rs58517159			PURG	No
Colonocyte	chr2_232439402_232439902	chr2:232439642:G:A	chr2	232439642	rs35458538			ERG&FLI1&ETS1&E2F8&ETV4&ZN770&ETV5&ZN467&ZN263&MAZ&SIN3A&ZN341&FEV&ETS2&ZN350&ZNF263&ZBTB7B	Yes
Colonocyte	chr6_30424480_30424980	chr6:30417407:C:T	chr6	30417407	rs6916685			PO2F2&PO3F4&P5F1B&POU2F2&POU3F4&POU2F3&POU5F1&POU2F1&POU3F1&Oct-1&PO3F3&ZBTB18&ZNF238	No
Colonocyte	chrX_11881432_11881932	chrX:11875739:C:T	chrX	11875739	rs6640805			ATF5&PATZ1	No
Colonocyte	chr6_19796369_19796869	chr6:19794354:G:A	chr6	19794354	rs7759616			SRY&SPIB&TFAP2C&SPDEF&IRF3&ZFP28	No
Colonocyte	chr8_123907000_123907500	chr8:123897041:C:T	chr8	123897041	rs10956153	TI_Goblet&AC_Goblet&BEST4	Enterocyte	TCF7L2&RXRG&NR4A1&TCF7L1&LEF1&TF7L2&NR1H2::RXRA&RXRA&RXRB&TF7L1&PPARG::RXRA&NR2F6&PAX9&PPARG&PAX1&NR4A3&PAX6&ZN394&Z354A	No
Colonocyte	chr10_50987864_50988364	chr10:50994505:C:G	chr10	50994505	rs2660219			ZF64A&E2F4&CTCFL&CREB1&E2F6&EGR2&SIN3A&WT1&E2F1&ZSC22&SP4	No
Colonocyte	chr17_17500938_17501438	chr17:17500671:C:T	chr17	17500671	rs61398800			SOX10&ONECUT3&FOXC1&ARID5A&ARID5B	No
Colonocyte	chr9_95064431_95064931	chr9:95057461:T:C	chr9	95057461	rs1871220	Enterocyte&TI_Goblet		POU2F2&PRDM1&HXD8&TRMT1&ZFP28&RFX4&ZNF250&NANOG&IRF2&TCF7&ZNF830&TF7L2&TIA1&IRF1	No
Colonocyte	chr11_3498262_3498762	chr11:3490793:C:T	chr11	3490793	rs74961803	AC_Goblet		PAX5	No
Colonocyte	chr11_3485693_3486193	chr11:3485071:C:A	chr11	3485071	rs11605833			CTCF&SMRC1&TFCP2L1&MRPL2	No
Colonocyte	chr5_67998860_67999360	chr5:67999079:G:A	chr5	67999079	rs157411	TI_Goblet&Macrophage		ZN322&BHLHE41&BHE41	Yes
Colonocyte	chr18_31233563_31234063	chr18:31236441:C:T	chr18	31236441	rs7239695	TI_Stem&AC_Stem&Early_Colonocyte		MAX&NFAC1&NFATC1&IKZF2&NFAC2&NFATC2&MYC&NFAC3&NFATC3&OLIG2&MECOM&HIST2H2BE	No
Colonocyte	chr3_190032050_190032550	chr3:190040274:G:C	chr3	190040274	rs1666397			RUNX2	No
Colonocyte	chr19_7426069_7426569	chr19:7423875:T:C	chr19	7423875	rs72994557			MEIS2&TGIF2&PKNOX1&MEF2B&MEIS3&PBX2&CUX1&FOXB1	No
Colonocyte	chr6_106510570_106511070	chr6:106508760:A:G	chr6	106508760	rs783407			MSX1&SOX15&HNF1B&ZNF24	No
Colonocyte	chr1_3869738_3870238	chr1:3872074:G:A	chr1	3872074	rs66525235	Enterocyte		KLF5&SP1&KLF4&PATZ1&KLF3&KLF1&MAZ&ZNF740&SP4&KLF12&ZNF148&SP3&REST&SALL4&KLF6&PGAM2	No
Colonocyte	chr2_172195752_172196252	chr2:172189274:A:C	chr2	172189274	rs866278803	Early_Enterocyte&Colonocyte	Early_Colonocyte&TI_Goblet	GTF2I&ISL2&NOBOX&SMRC1&MAZ&MSX2&NR1D1&HMX3&LBX2&ISL1	No
Colonocyte	chr1_36162133_36162633	chr1:36157302:A:G	chr1	36157302	rs7521145	CD4T&CD8T&gdT&GC_B&NaiveB&MemoryB&Plasma&Macrophage&Neutrophil		E2F4&ZBTB6&ZN547	No
Colonocyte	chr9_1732620_1733120	chr9:1734456:A:G	chr9	1734456	rs771061			ZNF274&SP1&FOXC1	No
Colonocyte	chr5_33207063_33207563	chr5:33207439:A:T	chr5	33207439	rs11739053	AC_Stem&Early_Colonocyte		FOXL1&FOXJ3&FOXP1&FOXO4&FOXJ2&FOXC1&SOX4&SRY&HXB7&HOXB7&FOXP2&HOXB8&HXB8&ZIM3&FOXC2&FOXO3&HOXC8&FOXI1&HXC8&HOXB13&RUVBL1&ZN214&BPTF	Yes
Colonocyte	chr7_140544492_140544992	chr7:140544760:C:T	chr7	140544760	rs2293177	Enterocyte&TI_Goblet		NR1A4::RXRA&NR3C1&ANDR&AR	Yes
Colonocyte	chr19_7204409_7204909	chr19:7213276:G:A	chr19	7213276	rs28576486	TI_Stem&AC_Stem&Early_Colonocyte&AC_Goblet		CTCFL&SP2&SP4&MAZ&KLF15&ZSC22&PATZ1&WT1&RCOR1&SIN3A&CHD1&ZN467	No
Colonocyte	chr14_69587354_69587854	chr14:69587689:C:T	chr14	69587689	rs4902738	TI_Goblet		XBP1&ATF7&ATF2&CREB3&JDP2&JDP2(var.2)&CREB5&ATF1&CREB1&PBX2&FOSL2::JUNB(var.2)&FOSB::JUN&JUND&JUN::JUNB(var.2)&FOSL2::JUN(var.2)&FOSL1::JUN(var.2)&FOSB::JUNB(var.2)&FOSL2::JUND(var.2)&JUNB(var.2)&CREM&JUNB&FOS::JUN(var.2)	Yes
Colonocyte	chr18_76820819_76821319	chr18:76812186:T:C	chr18	76812186	rs9952146	Early_Colonocyte		OLIG3&CEBPZ&TFCP2L1&ZN250&OLIG2&NFYC&ZN121	No
Colonocyte	chr16_75124197_75124697	chr16:75124451:C:T	chr16	75124451	rs79787790			SP4&KLF14&KLF13&SP1&KLF4&KLF3&KLF9&KLF1&KLF12&KLF5&SP3&RAB14&SP8&TP53&ZN143&KLF8&P53&PROX1&TBX4&ESR1&TP63&P73&ESR2	Yes
Colonocyte	chr4_71879354_71879854	chr4:71881358:G:A	chr4	71881358	rs55865123	AC_Stem&Early_Colonocyte		NR2E3	No
Colonocyte	chr14_56532484_56532984	chr14:56524188:T:G	chr14	56524188	rs4898901			IRF8&IRF4&FOXO3&NKX31&FOXC1&FOXO6&FOXO4&FOXQ1&FOXO1&FOXD2&DMC1&BATF3&FOXF2&FOXC2&EVX1&IRF5&MAFF&MAFK	No
Colonocyte	chr8_6465422_6465922	chr8:6466135:T:A	chr8	6466135	rs865864590	TI_Stem&AC_Stem&EEC		CPEB1&MEF2C&FOXG1&HOXC13&HXC10&HOXB9&HOXB13&HOXC10&HOXC12&CSTF2&IRF5&HOXD11&FOXJ2&FOXJ3&FOXC1&FOXC2&FOXL1&ARID5B&IRF2&STAT2&FOXI1	No
Colonocyte	chr6_32472925_32473425	chr6:32471252:T:C	chr6	32471252	rs9405109	GC_B&NaiveB&MemoryB&Macrophage&DC&Neutrophil		EWSR1-FLI1&KLF4&ZNF148&KLF1&KLF5&KLF16&AGGF1&KLF8	No
Colonocyte	chr13_102670058_102670558	chr13:102670412:G:A	chr13	102670412	rs614988			CUX2&TAL1	Yes
Colonocyte	chr2_107025875_107026375	chr2:107031404:A:T	chr2	107031404	rs12479244	AC_Goblet		FOXJ3&ARI3A&LHX3&BARX1&POU4F2&PO4F2&LHX6&ZN250&ARID3A&MEOX1&NKX6-3&LMX1B&LHX5&LMX1A&VAX2&SHOX2&HOXC4&LHX1&LHX9&EMX2&MSX2&VAX1&GSX2&HOXB4&NKX6-2&MSX1&HOXC5&NKX6-1&NKX61&HOXC6&FOXJ2&EMX1&MEOX2&FOXC1&PDX1&HMX1&PO4F3&HXB3&DLX4&NKX62&VSX1&UNC4&MNX1&HME1&GBX2&GBX1&LHX4&FOXL1&RAX2&EVX1&SHOX&ESX1&LHX2&PAX7&ISX&DLX6&BARX2&Z354A&FOXC2&GSX1&DMBX1	No
Colonocyte	chr14_44316840_44317340	chr14:44320858:G:A	chr14	44320858	rs17114829	TI_Goblet		GMEB2&RFX7&GMEB1&ANDR	No
Colonocyte	chr20_5996690_5997190	chr20:5997033:C:T	chr20	5997033	rs61058279	AC_Stem&CD8T&gdT		SP4&KLF14&KLF9&KLF13&TBX21&MUSC&KLF16&CTCF&SP8&P53&ESRRA&CTCFL&P63	Yes
Colonocyte	chr15_78075723_78076223	chr15:78072102:C:G	chr15	78072102	rs56317829	TI_Stem&Fibroblast		TBX1&MGA&KLF12&TBX21	No
Colonocyte	chr2_73956404_73956904	chr2:73956482:A:C	chr2	73956482	rs6747283	Colonocyte		ZNF8	Yes
Colonocyte	chr2_205561079_205561579	chr2:205554922:G:A	chr2	205554922	rs6435288	Early_Colonocyte&Colonocyte		NR2F1&ESR1&COT1&COT2&RARA&MAZ&RARG&ESRRA&JUNB&RARB&RORA&RXRA&RXRB&NR1H4&THRA&ZNF281&CREB1&THA&CREM&ZN281&THB&RARA::RXRG&ATF2&EGR4&ZN148&ZN770&PML&ZBT17&SP4&TBX1&KLF15	No
Colonocyte	chr3_59759711_59760211	chr3:59760966:A:G	chr3	59760966	rs9826481			PAX5	No
Colonocyte	chr4_1306009_1306509	chr4:1304400:C:T	chr4	1304400	rs4974547		Early_Enterocyte&Early_Colonocyte	GATA1::TAL1&TAL1::GATA1&ZNF8	No
Colonocyte	chr4_78325752_78326252	chr4:78323567:T:C	chr4	78323567	rs7676704	Enterocyte		GCM2&GCM1&EGR3	No
Colonocyte	chr1_153617512_153618012	chr1:153614780:A:T	chr1	153614780	rs11548102			THB&ESRRA&ATF2&THA	No
Colonocyte	chr1_183645598_183646098	chr1:183639523:A:G	chr1	183639523	rs16828981	Enterocyte		NANOG&GTPBP6&MEF2B	No
Colonocyte	chr19_17107907_17108407	chr19:17116525:C:T	chr19	17116525	rs8101673	Early_Colonocyte&AC_Goblet&Macrophage&Neutrophil&Fibroblast&Endothelium	Early_Enterocyte&TI_Goblet	BACH1&MYOD1&TFE3&BHLHE41&BHE41&PKNX2	No
Colonocyte	chr7_29572494_29572994	chr7:29572720:A:G	chr7	29572720	rs1344478			YY1&TYY1&ZFP42&TAF1&ZNF3&NFIC::TLX1&TLX1::NFIC&SOX17	Yes
Colonocyte	chr3_196208038_196208538	chr3:196198548:T:C	chr3	196198548	rs56699931	Enterocyte&Neutrophil		REST&ZN331&ZSC31&NR1H4&ZN667	No
Colonocyte	chr21_38794906_38795406	chr21:38795138:T:G	chr21	38795138	rs1209940	TI_Stem		HNF4A&EBF3&EBF1&ZEP1&HIVEP1&PLAG1&COE1&TFAP2A&TFAP2A(var.2)&AP2C	Yes
Colonocyte	chr1_174143999_174144499	chr1:174149133:G:C	chr1	174149133	rs9700722	Early_Enterocyte		SOX10&SOX8&SOX9&SOX4	No
Colonocyte	chr2_147515161_147515661	chr2:147515377:G:A	chr2	147515377	rs6714884	AC_Stem&TI_Goblet&AC_Goblet		PRDM1&CPEB1&FOXC1&IRF7&IRF1&STAT2&IRF2&TRMT1&MYNN&STAT1::STAT2&STAT2::STAT1&ZNF205&ZNF830&RFX4&SSX2&HOXC13&IRF8&MEX3C&HOXC12&STAT1&ADARB1&RAN&IRF3&RBM42&HOXA10&ZNF3&IRF9&HOXD11&HXC10	Yes
Colonocyte	chr4_6934503_6935003	chr4:6928174:C:T	chr4	6928174	rs11732389			SOX10&SOX2&SOX15&SOX8&SOX18&SRY&ARX&SOX21&SOX7&SOX3&SOX14&SOX1&NR1I2&POU2F2&NR1I3&PO2F1	No
Colonocyte	chr7_27346834_27347334	chr7:27347185:C:T	chr7	27347185	rs4719888	TI_Stem&Early_Colonocyte&Fibroblast	TI_Goblet	NFE2&TBX21&JUND&ZFP42&NEUROD1&MGA&NDF2&NDF1&ATOH1&NGN2	Yes
Colonocyte	chr11_86099895_86100395	chr11:86100322:T:C	chr11	86100322	rs526904	Enterocyte		ZNF282&BPTF&LARP4	Yes
Colonocyte	chr3_111858904_111859404	chr3:111868398:C:T	chr3	111868398	rs56343172	TI_Stem&CD4T&CD8T&gdT&NaiveB		HMX1	No
Colonocyte	chr16_84350133_84350633	chr16:84350695:T:C	chr16	84350695	rs4782929	TI_Stem&AC_Stem&Early_Enterocyte&Early_Colonocyte		ZN740&ZSCAN4&ZBTB4&MTA3&KLF9&ZFP82	No
Colonocyte	chr11_56558512_56559012	chr11:56549215:G:C	chr11	56549215	rs58538180			TBX1&EOMES&KLF16&ZN467&ZN816&ZNF148&TBX15&RREB1	No
Colonocyte	chr10_26879645_26880145	chr10:26879921:C:T	chr10	26879921	rs7076236			GMEB2&ATF2&CREB1&ATF6&ATF6A&FOXB1&FOXA3&FOXF2&FOXC1	Yes
Colonocyte	chr17_63032089_63032589	chr17:63032282:G:A	chr17	63032282	rs12051630			ZIC2&TBX1	Yes
Colonocyte	chr4_185255839_185256339	chr4:185263961:A:G	chr4	185263961	rs2280666	CD4T&CD8T&MemoryB&Plasma	Early_Enterocyte	ARX&ISX&EMX1&EMX2&UNCX	No
Colonocyte	chr6_29752356_29752856	chr6:29752399:A:G	chr6	29752399	rs1610738	Enterocyte&gdT&NaiveB&MemoryB&Plasma&Macrophage&Fibroblast		GLIS1&GLIS3&ZN449&ZN816	Yes
Colonocyte	chr17_43469003_43469503	chr17:43465554:A:C	chr17	43465554	rs8073121			SOX10&LHX8&LHX6&DDIT3&TFAP4&ZN317&MYOG	No
Colonocyte	chr14_88510940_88511440	chr14:88502804:G:A	chr14	88502804	rs11845147	AC_Goblet		NANOG&RXRG&EBF1&RXRA&NR1H4&NR1A4::RXRA	No
Colonocyte	chr13_23899489_23899989	chr13:23900474:T:C	chr13	23900474	rs9553094	Fibroblast&Endothelium		SPIC&ZNF263&ZN770	No
Colonocyte	chr3_58664133_58664633	chr3:58654617:C:T	chr3	58654617	rs1373405			ZNF740&SOX2&TBX15&SOX21&SALL4	No
Colonocyte	chr9_112945540_112946040	chr9:112946571:T:C	chr9	112946571	rs7033997			HXD10&ZNF385A&PRDM6	No
Colonocyte	chr1_16013146_16013646	chr1:16013965:G:T	chr1	16013965	rs1763601	Plasma		IRF4&IRF9&IRF8&FOXJ3&IRF3&FOXP1&FOXF1&FOXK1&PRDM6&FOXM1	No
Colonocyte	chr7_6990396_6990896	chr7:6990074:A:G	chr7	6990074	rs75665122	TI_Stem&Early_Enterocyte&Early_Colonocyte			No
Colonocyte	chr1_17097631_17098131	chr1:17097638:T:C	chr1	17097638	rs2244949	TI_Stem&Neutrophil			Yes
Colonocyte	chr17_6272738_6273238	chr17:6278109:A:G	chr17	6278109	rs11869382	EEC		SNAI2&ITF2&TCF4&ID4&PO5F1&MAX&MESP1&TCF3&FIGLA&ETV3	No
Colonocyte	chr10_94027168_94027668	chr10:94036508:C:A	chr10	94036508	rs7910822	Early_Colonocyte&TI_Goblet&AC_Goblet		ZN502&CEBPZ&PBX3&NMI&PO3F2&ZN582&EVI1&SMCA5&YBX1&YBOX1	No
Colonocyte	chr17_81941136_81941636	chr17:81941396:A:G	chr17	81941396	rs4796856		Early_Enterocyte	NFKB2&TBX15&NFKB1&PLAG1&ZN320&KLF9&KLF16&WRNIP1	Yes
Colonocyte	chr8_119070422_119070922	chr8:119076446:A:G	chr8	119076446	rs7017788			MEF2B	No
Colonocyte	chr1_208534260_208534760	chr1:208534738:C:T	chr1	208534738	rs11119085			SP1&SOX7&SOX21&KLF4&SRY&KLF1&KLF5&SP3&MUSC&KLF9&KLF3&KLF12&TBX5	Yes
Colonocyte	chr2_112669572_112670072	chr2:112670490:A:T	chr2	112670490	rs10167360	Colonocyte			No
Colonocyte	chr4_9525262_9525762	chr4:9522358:G:A	chr4	9522358	rs6811970	Early_Colonocyte		IKZF2&NFAC3&NFATC3&NFAC1&NFAC2&USP39&TBX15&MGAP&TBX1&NFATC2	No
Colonocyte	chr22_22758382_22758882	chr22:22764747:C:T	chr22	22764747	rs4822310		TI_Goblet	STAT3&TEAD1&TEAD2&TEAD4&TEAD3&MZF1	No
Colonocyte	chr8_104828739_104829239	chr8:104821540:T:A	chr8	104821540	rs12155888			LHX6&BARHL2&DLX5&PDX1&HHEX&HXD13&SNRNP70&MSX1&HOXD3&VAX1&PQBP1&ZBTB6&HMGA2	No
Colonocyte	chr1_55527815_55528315	chr1:55532762:G:A	chr1	55532762	rs168549			STAT5B&Z354A	No
Colonocyte	chr17_76237855_76238355	chr17:76245293:G:A	chr17	76245293	rs7216317	Early_Enterocyte		ZN250	No
Colonocyte	chr14_103613463_103613963	chr14:103604384:C:G	chr14	103604384	rs7156434			KLF14&KLF13&KLF1&KLF4&SP4&KLF5&KLF3&KLF9&KLF12&SP8&SP1&PML&KLF16&SP3&KLF6&TBX15&MAZ	No
Colonocyte	chr11_78139418_78139918	chr11:78142850:C:T	chr11	78142850	rs7101694	NaiveB		TCF4&ZEB1&ZBTB18&ZNF238&TCF3&ITF2&GLIS1&ID4&HTF4&GLIS3&FIGLA&TCF12&MYOD1&TWIST1&EOMES&MESP1&ZBT18&TWST1&RAB14&TBX5&RUNX2	No
Colonocyte	chr3_71982538_71983038	chr3:71982768:G:A	chr3	71982768	rs1847872	Enterocyte&Plasma	AC_Stem&Early_Enterocyte	JDP2&NFE2&PAX5&JUND&BACH1&BATF::JUN&FOS	Yes
Colonocyte	chr7_97951426_97951926	chr7:97941813:C:T	chr7	97941813	rs6961286	TI_Stem&AC_Stem&AC_Goblet	Enterocyte	XBP1&HIF1A&ARNT&ZNF435&EPAS1&ETV7&P53&ZSC16&P73&THA&P63	No
Colonocyte	chr2_190500138_190500638	chr2:190496522:C:T	chr2	190496522	rs62181036	AC_Stem		TP63&TP73&Trp73&P63&TP53&P73&Trp53&P53&STAT1&NKX61&IRF8	No
Colonocyte	chr6_29965996_29966496	chr6:29964889:G:A	chr6	29964889	rs9260734	Plasma		ZN768&IRF5	No
Colonocyte	chr2_165766401_165766901	chr2:165761752:C:T	chr2	165761752	rs1968294			ZBTB49&GATA2&GATA3&GATA1&GATA4&GATA6&SRF	No
Colonocyte	chr16_2603147_2603647	chr16:2613244:G:T	chr16	2613244	rs1323742703			ZBT7A&ZNF282&TBX1&KDM5A&E2F6	No
Colonocyte	chr7_12927978_12928478	chr7:12934789:A:G	chr7	12934789	rs12111863	AC_Goblet		IRF2&SPIB&IRF1&IRF7&IRF3&IRF9&FOXG1&ZNF41&ZBTB12	No
Colonocyte	chr1_199720432_199720932	chr1:199720709:G:C	chr1	199720709	rs2435239	Early_Colonocyte&BEST4&Endothelium		EGR2&ZN449&IRF9&FOXJ3&IRF4&PRDM1&EGR4&STAT1&SP4&SP1&KLF9&IRF8&KLF12&IRF3&STAT1::STAT2&STAT2::STAT1&STAT2&PATZ1	Yes
Colonocyte	chr9_306894_307394	chr9:313565:A:C	chr9	313565	rs10969640	AC_Goblet&Macrophage&Neutrophil		SPI1&ZFP28	No
Colonocyte	chr2_31282581_31283081	chr2:31282155:C:A	chr2	31282155	rs11124256	Colonocyte	Endothelium	NR4A2&ESRRA&NFATC1&FOXI1	No
Colonocyte	chr16_88527381_88527881	chr16:88535858:G:A	chr16	88535858	rs35253951	GC_B&Plasma		RXRA::VDR&VDR	No
Colonocyte	chr4_10272886_10273386	chr4:10263373:C:T	chr4	10263373	rs75310211	Early_Colonocyte		RFX2&NFE2&RFX5&RFX7&RFX1&BACH1&MAFK&NF2L2&RFX3&ZN563	No
Colonocyte	chr6_124412581_124413081	chr6:124407881:T:C	chr6	124407881	rs12184076	AC_Stem&Early_Colonocyte&AC_Goblet		SOX2&SOX10&SOX15&SOX8&SOX18&RARA(var.2)&SOX9&RARA&RARG&SOX7&SOX21&SRY&SOX14&HNF1B&SOX1&HNF1A&LHX8&TYY2&LHX6&YY2&PBX3&RFX5&ZFHX3	No
Colonocyte	chr2_23211948_23212448	chr2:23205743:G:A	chr2	23205743	rs17724830	TI_Stem&AC_Stem		SREBF2&SRBP2&HXA9&NR2E1&SREBF1&FOXO3	No
Colonocyte	chr16_89498849_89499349	chr16:89493907:G:C	chr16	89493907	rs4291902	Fibroblast		TBX20&HCFC1&SIX5&ZN143&RFX3&RFX2&ZF64A&FOXN3&KLF3&ZNF385A&RFX4&PTCD1&THA11&ZBT7B&RFX1	No
Colonocyte	chr11_3919347_3919847	chr11:3912065:T:C	chr11	3912065	rs7118422			CTCFL&INSM1	No
Colonocyte	chr20_25719104_25719604	chr20:25719334:T:C	chr20	25719334	rs6050834	AC_Goblet&CD4T&Endothelium	Early_Enterocyte&TI_Goblet	ZNF713&ETV2&ELF3&MRPL2&ERG&FLI1&OZF&REL	Yes
Colonocyte	chr16_22215400_22215900	chr16:22215657:A:G	chr16	22215657	rs4783362			JUND&FOS&JUNB&FOSL1&FOS::JUND&FOSB&BACH2&JUN (var.2)&JUN(var.2)&FOSL2&FOSL2::JUNB&FOS::JUNB&FOSB::JUNB&FOSL1::JUN&FOSL2::JUND&BACH1&ATF3&JUN&BATF&FOSL2::JUN&FOS::JUN&JUN::JUNB&PPARG&AP1&FOSL1::JUNB&SMRC1&SMARCC1&FOSL1::JUND	Yes
Colonocyte	chr10_133364862_133365362	chr10:133359433:G:A	chr10	133359433	rs12254415				No
Colonocyte	chr4_114036383_114036883	chr4:114036617:A:G	chr4	114036617	rs7439930	AC_Stem&Early_Colonocyte&Colonocyte	TI_Goblet	BRAC&BATF3&PBX1	Yes
Colonocyte	chr1_16905179_16905679	chr1:16907077:G:T	chr1	16907077	rs61655525	GC_B&MemoryB&Plasma&DC		ELF1&FLI1&ERG&ETS1&ETV1&ETV2&ETV7&ETV4&SMCA1&ETV5	No
Colonocyte	chr9_76897706_76898206	chr9:76897917:C:T	chr9	76897917	rs7036697	AC_Goblet		ELF1&FLI1&ETV1&ERG&ETV2&ZNF713&ETS1&ETV7&ETV4&ELF3	Yes
Colonocyte	chr12_46388900_46389400	chr12:46385098:G:T	chr12	46385098	rs1948425	AC_Goblet		BRAC&TBX19&FOXG1&FOXB1&HXC13&HXC12	No
Colonocyte	chr6_127406049_127406549	chr6:127408470:C:T	chr6	127408470	rs6569490			LHX2&HBP1&LRRFIP1&NR2E1	No
Colonocyte	chr12_127944412_127944912	chr12:127953993:G:C	chr12	127953993	rs12303109	Early_Colonocyte		ESRRG&NR1I3&VDR&ZN350	No
Colonocyte	chr10_28668639_28669139	chr10:28677565:T:G	chr10	28677565	rs1888085	AC_Stem&Early_Enterocyte&Early_Colonocyte&Fibroblast		ZNF143&NFKB1&SRBP2&SREBF2&FHL2	No
Colonocyte	chr2_7940181_7940681	chr2:7940217:A:G	chr2	7940217	rs6706473			LHX6&RX&ESX1&HESX1&DLX1&ISX&HOXC4&SHOX2&DLX4&RAX&LHX9&SHOX&GSX2&VSX1&HOXA3&GBX1&NKX1-2&HOXB4&VAX1&HME1&DLX5&OTP&LHX3&PO4F1&LHX1&CUX1&HNF1B&LHX5&LMX1A&RHOXF2&PHOX2B&DLX6&GBX2&PAX7&VAX2&HOXD1&BARX2&ALX3&HNF1A&NKX61&MSX1&HOXC5&POU6F1&LHX2&EMX2&HOXA7&HXB3&HMX1&MEOX1&EMX1&HXD3&PO4F3&HOXC6&NOTO&BARX1&HOXB3&MSX2&RAX2&DLX2&LHX8&LMX1B&EN1&NKX6-3&PDX1&HOXD4&MEOX2&DMBX1&NKX6-1&LHX4&NKX62&MNX1	Yes
Colonocyte	chr6_7388262_7388762	chr6:7385414:T:C	chr6	7385414	rs9505188			E2F4&E2F1&E2F6&ZN586&TFDP1&GTF2I&TBX15&ZN219&ZNF219&WT1&E2F7&TLX1&ZN263&SRF&MAZ	No
Colonocyte	chr11_70111547_70112047	chr11:70111811:A:G	chr11	70111811	rs9666157	AC_Stem&Early_Colonocyte&Pericyte		TFCP2L1&CYCS	Yes
Colonocyte	chr17_64975350_64975850	chr17:64972221:A:G	chr17	64972221	rs6504266	NaiveB&MemoryB&Neutrophil		MAX&RUNX2&RUNX3&RUNX1&MITF&BCL11A&TFE3&CBFB&PEBB&IRX6&BHE23&IRX3&ZN121&IRX4&IRX5	No
Colonocyte	chr3_4303951_4304451	chr3:4299163:A:G	chr3	4299163	rs310709	CD8T&gdT		ONEC3&ONECUT1&ONECUT3&ONECUT2	No
Colonocyte	chr5_74916697_74917197	chr5:74907729:A:G	chr5	74907729	rs28808643	Early_Colonocyte&EEC		TGIF1&PKNOX2&PKNOX1&TGIF2LX&IRF5&SIX2&IRF4&TGIF2&IRF6&SIX3&SIX1&IRF8&IRF9&MEIS3&IRF3&SND1	No
Colonocyte	chr6_33702320_33702820	chr6:33693258:G:A	chr6	33693258	rs3818527			MAFF&JUND&MAFG&BATF&MAFK&FOSB&ZNF24&HBP1	No
Colonocyte	chr14_74031178_74031678	chr14:74036782:G:A	chr14	74036782	rs116936090			ZN768&BCL6&BCL6B&CUX1	No
Colonocyte	chr6_29947394_29947894	chr6:29941199:C:T	chr6	29941199	rs74218766	Enterocyte&CD8T&MemoryB		GMEB2&GMEB1&E4F1&OVOL1	No
Colonocyte	chr3_163929192_163929692	chr3:163933693:T:A	chr3	163933693	rs3849459	AC_Goblet		ZBTB3	No
Colonocyte	chr2_10788825_10789325	chr2:10784398:T:C	chr2	10784398	rs1198873	TI_Stem&AC_Stem		CDX2&HOXC10&HOXA13&ZNF8&HOXB13&HOXB9&HOXD13&HXB13&HOXC11&HXC13&NFIL3&HXA13&HOXD11&HOXA11&HXC10	No
Colonocyte	chr9_72217341_72217841	chr9:72215927:G:T	chr9	72215927	rs11143174	Early_Colonocyte		GRHL2&VSX1	No
Colonocyte	chr2_152542802_152543302	chr2:152543115:C:T	chr2	152543115	rs10165830	Early_Colonocyte&Endothelium			Yes
Colonocyte	chr20_62846658_62847158	chr20:62846860:G:A	chr20	62846860	rs6011419			FOS&NFE2&JDP2&MAF::NFE2&NFE2::MAF&NF2L2&FOSL2&BACH2&FOSL1&FOSB&BATF::JUN&JUNB&JUND&JUN (var.2)&JUN(var.2)&ATF3&BACH1&JUN&SMRC1&SMARCC1&FOS::JUND&FOS::JUNB&FOSL2::JUND&BATF&FOSL2::JUNB&FOSL2::JUN&FOSL1::JUN&FOS::JUN&FOSB::JUNB&AP1&FOSL1::JUNB&JUN::JUNB	Yes
Colonocyte	chr12_92859479_92859979	chr12:92850332:C:T	chr12	92850332	rs11611576	AC_Stem&Early_Colonocyte&Colonocyte&AC_Goblet&BEST4		HSF1&HSF2	No
Colonocyte	chr17_16864648_16865148	chr17:16866711:A:C	chr17	16866711	rs899809	Early_Enterocyte		ZN148&ZN740&KLF9&SP3&ZNF148&SP8&ZN281&ZN219&ZNF219&KLF12&SP1&NFIC&EGR2&SP4&MTA3&ZBTB7C&ZBTB6&SP2&ZBTB7B	No
Colonocyte	chr16_2960260_2960760	chr16:2961513:G:C	chr16	2961513	rs986358	AC_Stem&AC_Goblet		ZIC1&FOXB1&MAFK&BACH1&BACH2&MAFF&NFE2&NF2L2&MAF::NFE2&NFE2::MAF&MAFG&PBX3&PAX5	No
Colonocyte	chr19_53132684_53133184	chr19:53132309:C:G	chr19	53132309	rs1661930	NaiveB&Fibroblast&Endothelium&Glial		ZSCAN4&MAGEA8&INSM1&H1FX&KLF5&KLF12&SP3&PLAG1&KLF4&ZN148&FOXN3&KLF8&ZN281&TBX15&ZNF385A&SIN3A&MAZ&SP4&EGR1	No
Colonocyte	chr16_84175209_84175709	chr16:84172779:G:A	chr16	84172779	rs1035558	TI_Stem		FUBP1&SOX13&DMRT1&SOX18&CDC5L	No
Colonocyte	chr9_87984334_87984834	chr9:87985360:A:G	chr9	87985360	rs4302942	TI_Stem&AC_Stem&Early_Enterocyte&Enterocyte&Early_Colonocyte			No
Colonocyte	chr7_104207807_104208307	chr7:104207045:A:C	chr7	104207045	rs3779515	Macrophage&Fibroblast		FOXL1&SOX15&SOX8&SOX10&SOX9&SOX14&SOX2&SOX21&SOX18&SOX7&NKX31&NR2E3&FEZF1	No
Colonocyte	chr1_76035016_76035516	chr1:76038461:T:C	chr1	76038461	rs1251484			SOX9	No
Colonocyte	chr7_134355920_134356420	chr7:134364103:C:T	chr7	134364103	rs11974331	TI_Goblet		SMAD2::SMAD3::SMAD4&E2F1&SMAD2&SMAD4	No
Colonocyte	chr14_77674811_77675311	chr14:77682769:C:G	chr14	77682769	rs111689743	TI_Stem&AC_Stem&Early_Enterocyte&Enterocyte		ESR1&ESR2&NFIA&NFIB&TLX1&NFIC::TLX1&TLX1::NFIC&PPARG&NR2C2	No
Colonocyte	chr4_7890492_7890992	chr4:7890698:T:C	chr4	7890698	rs56411722	Fibroblast		JUN&POU2F3&HMGA2&GATA1::TAL1&TAL1::GATA1&POU1F1&POU3F3&POU3F2&PO2F2&POU3F4&ZN490&POU3F1&POU2F1&P5F1B&BSH&POU5F1B&POU5F1P1&POU2F2&ALX1&PO3F4&MAFK	Yes
Colonocyte	chr10_121380703_121381203	chr10:121389625:A:C	chr10	121389625	rs7086150	Tuft		SPI1	No
Colonocyte	chr11_116339233_116339733	chr11:116336315:C:T	chr11	116336315	rs11215900	TI_Stem&Enterocyte		STAT1&IRF9&FOXP1&IRF8&STAT1::STAT2&STAT2::STAT1&STAT2&FOXF1	No
Colonocyte	chr6_158715303_158715803	chr6:158715706:G:A	chr6	158715706	rs56356835	GC_B		ELF1&FLI1&ETS1&ELK1&SP1&ETV6&ELK4&KLF4&SIX5&SP3&KLF9&ZNF76&ZN143&ZBTB7A&ZNF143&SP8&ETV7&ETS2&ELK3&KLF12&PATZ1&THA11&HSF1&FEV&EP300	Yes
Colonocyte	chr7_95683993_95684493	chr7:95686087:C:T	chr7	95686087	rs77753203			EPAS1	No
Colonocyte	chr18_656453_656953	chr18:665354:T:C	chr18	665354	rs201810834			ZNF41&ZN382&GSC2	No
Colonocyte	chr5_146428576_146429076	chr5:146428845:A:G	chr5	146428845	rs7712762	TI_Stem&Early_Enterocyte&TI_Goblet&AC_Goblet&BEST4&EEC		KLF13&TP53&Trp53&FEZF1&NR1I2&P53&P63&TP63&P73	Yes
Colonocyte	chr9_35598834_35599334	chr9:35601970:A:C	chr9	35601970	rs10814259	MemoryB	Early_Enterocyte	LHX8&HNF1B&PO5F1&IRX2&IRX5&HNF1A&LHX2&NANOG&POU3F2&POU3F1&FOXM1	No
Colonocyte	chr20_24900551_24901051	chr20:24905852:C:A	chr20	24905852	rs376052432		Enterocyte&Early_Colonocyte	BHE22&OLIG1&TCF3&ID4&FIGLA&MESP1&MAX&MYOD1&TCF7	No
Colonocyte	chr9_75229833_75230333	chr9:75230069:C:T	chr9	75230069	rs1106242	Colonocyte&AC_Goblet		MAFG&MAFK&MAFF&NFE2&MAF::NFE2&NFE2::MAF&BACH1&NFE2L2&NF2L2&BACH2&ZIC3&ZIC1&ZIC2&KLF12&JUND&FOXB1	Yes
Colonocyte	chr9_7784465_7784965	chr9:7784512:T:C	chr9	7784512	rs3904482		Early_Enterocyte	POU4F2&SOX10&CUX2&HOXA2&BACH1&ISX&SOX8&MSX2&ZN549	Yes
Colonocyte	chr17_355105_355605	chr17:354968:G:A	chr17	354968	rs8069970	AC_Stem&AC_Goblet&EEC			No
Colonocyte	chr1_225747497_225747997	chr1:225747795:T:C	chr1	225747795	rs2615076			JUND&FOS&JUNB&BATF::JUN&FOSL1&NFE2&JDP2&JUN (var.2)&JUN(var.2)&FOSL2&FOSB&FOSL2::JUNB&FOS::JUNB&NKX2-2&HXB7&HOXB7&FOSB::JUNB&HOXB8&HXB8&FOSL2::JUND&ATF3&JUN&HXA1&FOS::JUND&HXB6&FOSL2::JUN&HOXA1&HXA7&FOSL1::JUN&FOS::JUN&NKX22&FOSL1::JUNB&MEIS1&FOSL1::JUND	Yes
Colonocyte	chr10_79184125_79184625	chr10:79184473:T:G	chr10	79184473	rs703977	Enterocyte&EEC		ALX4&VSX2&PO6F2&LHX6&ISX&POU6F2&EVX2&OTP&DRGX&POU6F1&HOXA3&PHOX2B&LMX1A&LHX5&UNC4&ALX3&SHOX2&HOXC4&RHOXF2&LHX3&VAX2&LHX1&PHX2A&EMX2&GSX2&HOXB4&HOXB3&DLX1&MEOX2&HOXC5&VAX1&LHX9&HOXC6&PROP1&HOXD1&MEOX1&NKX6-3&SHOX&EMX1&ESX1&POU4F2&HOXA7&HXA5&RAX2&HXA2&NKX6-1&PHX2B&LBX1&PHOX2A&RAX&LHX2&VSX1&GBX1&PO4F2&LMX1B&BARX2&MAGOH&PRRX1&ALX1&ARX&GBX2&POU1F1&CART1&LHX4&NKX1-2&DLX4&HXD3&PAX7&NOBOX&MNX1&DBX2&HXB3&GSX1&HLX&PDX1&DLX6&HOXD8&NOTO&RX&NKX62&LBX2	Yes
Colonocyte	chr3_27201569_27202069	chr3:27192710:A:G	chr3	27192710	rs28729749	TI_Stem&AC_Stem&Early_Enterocyte&Early_Colonocyte		TFAP4	No
Colonocyte	chr9_469356_469856	chr9:464920:G:A	chr9	464920	rs3780338	GC_B&MemoryB		ONEC3&BATF3&MGAP&NR2E3&HDX	No
Colonocyte	chr13_27403269_27403769	chr13:27403293:A:G	chr13	27403293	rs17085553			CTCFL&CTCF&SMC3&RAD21&ZN264	Yes
Colonocyte	chr12_101830127_101830627	chr12:101827837:G:C	chr12	101827837	rs112971824			GCM1&OZF&ZBTB4&YY2	No
Colonocyte	chr8_18409224_18409724	chr8:18414597:C:T	chr8	18414597	rs4921911		Early_Enterocyte&Enterocyte	HNF4A	No
Colonocyte	chr6_29975098_29975598	chr6:29983028:C:G	chr6	29983028	rs77319196	Plasma&Endothelium		PBX3&PKNX1&PBX1&MEIS3&NHLH1&MYOD1&ZN563&MYOG	No
Colonocyte	chr11_74480972_74481472	chr11:74481257:A:G	chr11	74481257	rs686622			ARID5B&FOXH1	Yes
Colonocyte	chr4_84215169_84215669	chr4:84216961:T:G	chr4	84216961	rs13112035	Enterocyte	Colonocyte	MEIS2&RARG&RARA&HNF4A&RXRG&TGIF2&TBR1&TF2LX&NR2F1&TBX2&ZNF71&ERF	No
Colonocyte	chr6_81511427_81511927	chr6:81511481:G:C	chr6	81511481	rs77683863	AC_Stem&Early_Colonocyte&Colonocyte		ESR2&ESR1&PTF1A	Yes
Colonocyte	chr6_149989384_149989884	chr6:149982775:A:G	chr6	149982775	rs6557232				No
Colonocyte	chr7_21106342_21106842	chr7:21109504:A:C	chr7	21109504	rs79825319	Early_Colonocyte&Colonocyte			No
Colonocyte	chr14_106638777_106639277	chr14:106642629:C:G	chr14	106642629	rs28684464	MemoryB&Plasma		PBX3&SNRPB2&PBX1&TBX20&PBX2	No
Colonocyte	chr4_6673650_6674150	chr4:6664211:G:A	chr4	6664211	rs4689500	CD4T		ZBTB7B&ZBT7A&RXRG&NFKB2&NFKB1&GLIS2&E2F8	No
Colonocyte	chr3_61754141_61754641	chr3:61748128:G:C	chr3	61748128	rs624228			RUNX3&ZN274&THA11&ZN320&ZNF143&HCFC1&FOXC1	No
Colonocyte	chr8_86289859_86290359	chr8:86290120:C:A	chr8	86290120	rs62509378	Early_Colonocyte&Colonocyte&EEC	Early_Enterocyte	POU2F3&MEIS1&SOX11&HXA9	Yes
Colonocyte	chr11_58024523_58025023	chr11:58022275:C:T	chr11	58022275	rs112558114	TI_Stem&AC_Stem&Early_Enterocyte&Fibroblast&Endothelium		RARA&RARG&RARB&NR6A1&NR2F6&NR2F1&RXRG&VDR&RXRA&P63&P73&PAX5	No
Colonocyte	chr17_726172_726672	chr17:726435:T:C	chr17	726435	rs2543767	TI_Stem&AC_Stem&TI_Goblet		KLF4&KLF9&KLF12&ETS1&ZN121&SP8&KLF16&SP3&KLF3	Yes
Colonocyte	chr10_113646263_113646763	chr10:113646463:A:G	chr10	113646463	rs3121480			SIX5&HCFC1&ZIC1&MAF&ZN143&ZNF76&THA11&MAFG&MAFF	Yes
Colonocyte	chr1_13889463_13889963	chr1:13889718:A:G	chr1	13889718	rs12046889			MEIS2&MEIS3&KLF9&TBX21&KLF16&TBX20&MGA&KLF8&T	Yes
Colonocyte	chr15_74374226_74374726	chr15:74364267:A:G	chr15	74364267	rs12913682	CD4T&GC_B&NaiveB&MemoryB&Plasma		RREB1	No
Colonocyte	chr14_33395837_33396337	chr14:33399741:A:G	chr14	33399741	rs1119054			HCFC1&SOX8&ARID3A&ARI3A	No
Colonocyte	chr11_364401_364901	chr11:364753:G:A	chr11	364753	rs11246127	TI_Goblet&AC_Goblet		RARA&RARA(var.2)&ZN121&ESRRA&ZN554	Yes
Colonocyte	chr15_30038937_30039437	chr15:30030450:G:A	chr15	30030450	rs74008727	Enterocyte		MLX&HES5&HES7&CREB3L2&ARNT&HEY2&HEY1&BHLHE40&BHLHB2&BHLHB3&Trp53&MLXIPL&MAX&USF2&BHLHE41&MGAP&BHE40&MXI1&USF1&MYCN&MYC&MAX::MYC&MYC::MAX&CLOCK&ATF3&TFE3&BMAL1&TFEB	No
Colonocyte	chr9_76895961_76896461	chr9:76895445:A:T	chr9	76895445	rs11145121				No
Colonocyte	chr6_31852639_31853139	chr6:31845997:T:C	chr6	31845997	rs9267577	Early_Colonocyte		NR2F1&JUNB&ESRRA&ESR1&RARG&NR1H4&RARB&RXRA&RORA&THB&RARA&CREB1&THRA&THA&COT2&COT1&MRPL2&RXRB&CREM&KDM5A&RARA::RXRG&ATF2&NR2C2&RARA::RXRA&RXR::RAR_DR5&RUNX3&RUNX2	No
Colonocyte	chr6_76761069_76761569	chr6:76762857:C:A	chr6	76762857	rs9361128	Enterocyte		ELF5&ZNF3&ZNF205&ZNF263&PAX4&PAX6	No
Colonocyte	chr6_139654887_139655387	chr6:139655047:C:A	chr6	139655047	rs9376443	Early_Enterocyte&Enterocyte		RORC&ZNF71&ZN549	Yes
Colonocyte	chr22_31078342_31078842	chr22:31078612:C:T	chr22	31078612	rs62236126	AC_Goblet		SP1&KLF3&WT1&SP4&KLF12&EGR2&SP2&KLF15&MTF1&SP3&ZSC22&KLF6&MAZ&EGR1&ZN770	Yes
Colonocyte	chr4_74654191_74654691	chr4:74657189:C:T	chr4	74657189	rs11933880	TI_Stem&Early_Enterocyte&Enterocyte	Macrophage	FOXJ3&ZNF232	No
Colonocyte	chr1_148399458_148399958	chr1:148400481:A:G	chr1	148400481	rs796357233	AC_Stem&AC_Goblet		PITX1&PITX3&PITX2&OTX2	No
Colonocyte	chr1_146377830_146378330	chr1:146376990:C:T	chr1	146376990	rs1244742626			GCR&AR&ANDR&NR4A2&PRGR&ZBTB16	No
Colonocyte	chr2_208074896_208075396	chr2:208076031:C:T	chr2	208076031	rs4234087	TI_Stem		CEBPB&GFI1B&ZNF85&CEBPG&CEBPD&SRBP2&SREBF2	No
Colonocyte	chr8_95087077_95087577	chr8:95080904:G:A	chr8	95080904	rs2945566	Macrophage	Enterocyte	ZKSCAN3&ZNF306&ZN320	No
Colonocyte	chr3_5551788_5552288	chr3:5548183:C:A	chr3	5548183	rs7633722			SOX21&TBX1&ZIC2&NKX2-3&BHLHE41&BHE41&NKX2-8&NKX2-4	No
Colonocyte	chr1_201406754_201407254	chr1:201407133:A:G	chr1	201407133	rs1256948	Early_Enterocyte&Early_Colonocyte&Colonocyte		ZN341&PRDM4&GTF2F1&HLTF	Yes
Colonocyte	chr11_24516570_24517070	chr11:24516687:G:A	chr11	24516687	rs73429133	Early_Colonocyte&Colonocyte		ZNF232&ZN232	Yes
Colonocyte	chr7_26346674_26347174	chr7:26347192:G:T	chr7	26347192	rs10230728	AC_Stem&Early_Enterocyte&Early_Colonocyte		NFATC1&TBX1&TBX21&NKX2-3&ZSCAN4&NFAC1	No
Colonocyte	chr7_151215386_151215886	chr7:151213208:T:G	chr7	151213208	rs34770061	Enterocyte&BEST4		FOXO3&FOXO1&MYBL1&MEF2B&MEF2D&NELFB&TEAD1&TCEAL2	No
Colonocyte	chr6_154690795_154691295	chr6:154694861:A:G	chr6	154694861	rs60585631	Enterocyte		BARHL2&ZBTB12&HNRNPA1	No
Colonocyte	chr17_39357920_39358420	chr17:39362049:A:C	chr17	39362049	rs11871813	Enterocyte		E2F3&ZN770&ZFX&ZN586&ZN467&REST&ZN250&IKZF1&ZNF76&HNF4A&HNF4G&ZN143&RUNX3	No
Colonocyte	chr10_102814070_102814570	chr10:102814572:A:T	chr10	102814572	rs284856	TI_Stem&Early_Enterocyte&Enterocyte&gdT		TBX1&GATA1::TAL1&TAL1::GATA1&MECOM	No
Colonocyte	chr15_98909596_98910096	chr15:98909818:T:G	chr15	98909818	rs2715417	Early_Colonocyte		FOXP2&FOXG1&FOXP1&FOXK2&FOXQ1&FOXF1&CDX2&ZN136&HOXD12&HOXA10	Yes
Colonocyte	chr6_31366832_31367332	chr6:31358354:C:T	chr6	31358354	rs73390208	CD4T	Mast	ESRRA&SMAD2&SMAD4&RXRA	No
Colonocyte	chr9_42852078_42852578	chr9:42842345:G:A	chr9	42842345	rs28691117	AC_Stem&Early_Colonocyte		ZNF85	No
Colonocyte	chr16_83945604_83946104	chr16:83945717:A:G	chr16	83945717	rs66720010			ZNF713&SMAD2::SMAD3::SMAD4&SMAD2&SMAD4	Yes
Colonocyte	chr2_118430750_118431250	chr2:118437989:A:G	chr2	118437989	rs77700647	Colonocyte		SP100&HXC6&MEIS1&PO3F3&HOXA9&HXA9&HMGA2	No
Colonocyte	chr1_236808671_236809171	chr1:236809027:G:A	chr1	236809027	rs12567062	TI_Stem&Enterocyte		RFX5&CDX2&EVX2&HXC9&ZSCAN31	Yes
Colonocyte	chr2_16094027_16094527	chr2:16087665:A:G	chr2	16087665	rs28716566	Enterocyte		SOX4	No
Colonocyte	chr7_112461236_112461736	chr7:112455579:G:A	chr7	112455579	rs3801795			RORA&GMEB2&BATF3&PO3F3&POU6F1&NANOG&PDX1&LHX8	No
Colonocyte	chr17_82384541_82385041	chr17:82392455:G:A	chr17	82392455	rs11903	TI_Stem		ZBTB4&HOXB5&HXB4	No
Colonocyte	chr11_36380168_36380668	chr11:36378717:G:T	chr11	36378717	rs12421645	AC_Goblet		PRDM1&NFAC1&RBM22&EOMES&PPARA&PPARD&SSBP3&ETV3&PPARG&PPARA::RXRA&ZN816&MNT&TFAP2C&RXRA&PKNX2	No
Colonocyte	chr19_47658734_47659234	chr19:47663473:G:A	chr19	47663473	rs2911002	AC_Stem&Early_Colonocyte&Colonocyte		FOXC2	No
Colonocyte	chr16_74991558_74992058	chr16:74989223:C:G	chr16	74989223	rs11149787	TI_Stem&AC_Stem&Early_Enterocyte&EEC		IRF5&IRF4&BCL6B&PRDM1&IRF8&IRF3&IRF2&TCF7&IRF1	No
Colonocyte	chr12_123915201_123915701	chr12:123915404:A:G	chr12	123915404	rs74415323			BHE22&OLIG1&IRF3&FOXM1	Yes
Colonocyte	chr13_25018559_25019059	chr13:25024422:G:A	chr13	25024422	rs6491006	AC_Stem&GC_B&Plasma		SOX9&SOX8&SOX10	No
Colonocyte	chr17_8253749_8254249	chr17:8260081:T:A	chr17	8260081	rs9891267			ZN121	No
Colonocyte	chr20_5818971_5819471	chr20:5811482:T:C	chr20	5811482	rs237074	GC_B		SOX9&DMRT3&SOX10&PAX3&SUCLG1&GLYCTK	No
Colonocyte	chr8_19141310_19141810	chr8:19138495:C:G	chr8	19138495	rs58805991	Early_Colonocyte&Colonocyte&TI_Goblet		GMEB2&GMEB1	No
Colonocyte	chr1_67850573_67851073	chr1:67854040:C:T	chr1	67854040	rs6588287	Enterocyte		PRDM1&FOXJ3&IRF2&FOXJ2&SPI1&TIA1&TEF&ZBTB16	No
Colonocyte	chr11_75386126_75386626	chr11:75394656:C:G	chr11	75394656	rs613248	Colonocyte&BEST4		ZF64A&SMC3&CTCF&CTCFL&RAD21&NHLH1&CHD1&WT1&ASCL2	No
Colonocyte	chr3_196714484_196714984	chr3:196715863:T:C	chr3	196715863	rs7627914			REST&ZN121	No
Colonocyte	chr7_66450706_66451206	chr7:66453720:C:A	chr7	66453720	rs12698520			DUX4&DRGX&PROP1&DUXA&ALX4&ALX3&PRRX1&ARX&UNCX&HXC6&ALX1	No
Colonocyte	chr6_30112972_30113472	chr6:30103155:C:G	chr6	30103155	rs2240071	Enterocyte			No
Colonocyte	chr13_29786629_29787129	chr13:29796072:G:T	chr13	29796072	rs74379080	Early_Colonocyte		TCF7L2&ZNF124&TCF7L1&TF7L2&TF7L1&TCF7&RUNX3	No
Colonocyte	chr18_3816873_3817373	chr18:3817134:C:T	chr18	3817134	rs12607903	TI_Stem&Early_Enterocyte&Enterocyte		POU4F2&MTF1&CREB1&POU4F3&POU4F1&BACH2&JUND&JUN::JUNB&FOSL1::JUN&FOXK1	Yes
Colonocyte	chr12_54560319_54560819	chr12:54558958:T:C	chr12	54558958	rs10876566	CD4T&CD8T&GC_B&NaiveB&MemoryB&Plasma&Macrophage&DC&Neutrophil&Fibroblast		FOXA1&FOXA2&FOXG1&FOXC1&FOXB1&SPI1&PO4F1&SPIC&POU4F3&PO4F3&SPIB&FOXJ3&POU4F1&PO3F2&TLX2&RORA	No
Colonocyte	chr9_137078935_137079435	chr9:137085965:T:C	chr9	137085965	rs7466635	TI_Stem&AC_Stem&Early_Enterocyte&AC_Goblet		NFKB1&ZN667	No
Colonocyte	chr1_179441437_179441937	chr1:179442305:G:T	chr1	179442305	rs12729906			POU5F1P1&TBP&POU2F1&POU2F3&POU2F2&CPEB1&POU3F3&HXC10	No
Colonocyte	chr3_187890431_187890931	chr3:187886900:T:C	chr3	187886900	rs9867565			IRX3&IRX5&IRX6&FOXB1&IRX4&SPDEF&FOXA2&POU5F1&FOXD1&FOXJ2&HOXB13&NR2E1&PO2F1	No
Colonocyte	chr1_19815963_19816463	chr1:19816607:A:G	chr1	19816607	rs3806306	TI_Stem&AC_Stem&Early_Enterocyte		E2F4&E2F1&ZN770&EOMES&TBX15&TBX5&TBX21&TFDP1&SP2&E2F6&EPAS1&E2F7&E2F3&PML&THAP1&ZIC2&PKNX2	No
Colonocyte	chr20_11098845_11099345	chr20:11104123:C:T	chr20	11104123	rs2144147				No
Colonocyte	chr20_46823309_46823809	chr20:46828919:C:G	chr20	46828919	rs6012048	Early_Colonocyte&Colonocyte		PRD14	No
Colonocyte	chr11_58856760_58857260	chr11:58853198:G:A	chr11	58853198	rs645667	AC_Stem&Early_Colonocyte		FOXJ2&LHX6&SOX18&FOXA3&FOXI1&POU5F1P1&FOXB1	No
Colonocyte	chr16_49181768_49182268	chr16:49178758:A:G	chr16	49178758	rs34669175	AC_Stem&Early_Colonocyte&AC_Goblet		ESRRG&ESRRA	No
Colonocyte	chr2_28908320_28908820	chr2:28907510:G:C	chr2	28907510	rs7593028	Enterocyte		ZN770&MRPL1	No
Colonocyte	chr8_128554970_128555470	chr8:128555127:C:T	chr8	128555127	rs1561929	TI_Stem&AC_Stem&Early_Enterocyte&TI_Goblet		FOXC1&FOXD3&FOXJ2&FOXA3&FOXC2&FOXL1&ZN335&FOXF1&PAX3&ZN322&ZNF41	Yes
Colonocyte	chr10_71634780_71635280	chr10:71630340:A:G	chr10	71630340	rs10733884	TI_Stem&Early_Enterocyte&BEST4		ZN136	No
Colonocyte	chr17_19398188_19398688	chr17:19398416:T:A	chr17	19398416	rs73306299	Early_Colonocyte&AC_Goblet&BEST4		MEIS2&MEIS1&RORG&MGAP&MGA&HXA9&PAX3&PBX2&PBX3&TBX4&TBX5&PAX2	Yes
Colonocyte	chr1_117747566_117748066	chr1:117757728:A:G	chr1	117757728	rs10923414	Early_Colonocyte	Early_Enterocyte	SOX14&OVOL1	No
Colonocyte	chr4_30962773_30963273	chr4:30964638:T:A	chr4	30964638	rs12505570	Enterocyte	Early_Enterocyte&TI_Goblet	ZN768&PPARG&IKZF1&TFAP2C&THRB&AP2A&ZNF76&AP2C&TFAP2A&ESRRA	No
Colonocyte	chr3_194854946_194855446	chr3:194855251:G:A	chr3	194855251	rs6770108	TI_Stem&Early_Enterocyte		VDR&REST&MSX2&MSX1	Yes
Colonocyte	chr6_54861913_54862413	chr6:54869325:C:T	chr6	54869325	rs10948866	AC_Stem&Early_Colonocyte&BEST4		IRF3&ZN350&IRF4&FOXM1	No
Colonocyte	chr6_32590108_32590608	chr6:32586885:C:G	chr6	32586885	rs111422912	GC_B&NaiveB&MemoryB&Macrophage		SOX10&SOX9&SOX8&HOXA5&SOX7&ZNF24&Z354A	No
Colonocyte	chr12_67200353_67200853	chr12:67200604:C:T	chr12	67200604	rs10878580			E2F3&E2F1&E2F4&E2F2&TBX1&T&EOMES&E2F5&TBX3&TBX5&E2F7&NFIC	Yes
Colonocyte	chr15_39745365_39745865	chr15:39743849:G:A	chr15	39743849	rs34439198			IRF9&FOXG1&FOXJ3&PAX6	No
Colonocyte	chr2_47157838_47158338	chr2:47161627:A:G	chr2	47161627	rs2454085			E2F7&E2F8&ZN281&ZNF281&EGR4&ZN148&ZBT17&NR2F6&SP1&PPARD	No
Colonocyte	chr6_29966888_29967388	chr6:29976537:T:C	chr6	29976537	rs2844803	Enterocyte		PLAG1&OSR2&DMC1&MTA3&MAZ&PATZ1	No
Colonocyte	chr2_18417518_18418018	chr2:18417606:C:G	chr2	18417606	rs78561397	AC_Stem		TP63&ZBTB18&ZNF238&AR&ZBT18&PRGR	Yes
Colonocyte	chr9_8329867_8330367	chr9:8334118:T:C	chr9	8334118	rs7850069			FOXD2&ZN232&FOXC1&ZNF232&FOXB1&FOXD3&FOXC2&LHX2&ARID5A&ZNF713	No
Colonocyte	chr21_46184479_46184979	chr21:46179366:C:T	chr21	46179366	rs8133205	NK&NaiveB&MemoryB&Plasma			No
Colonocyte	chr12_95694079_95694579	chr12:95694317:C:G	chr12	95694317	rs1978408	TI_Stem&AC_Stem		HINFP1&PLAG1&ZBT7A&RUNX2&RUNX3&KLF16	Yes
Colonocyte	chr22_47048709_47049209	chr22:47047490:G:T	chr22	47047490	rs131910	TI_Stem		GRHL2&ZIC3&E2F7&FOXI1&ZIC1&PURG&ZIC2&MYF6&TCF21&DBP&FOXM1&FOXO1&NDF2&MCR&UBE2V1&MSC&MEF2B&ZBTB18&ZNF238&STAT1&ZBT18&NDF1	No
Colonocyte	chrX_79878935_79879435	chrX:79874282:C:G	chrX	79874282	rs5913127			PRDM1&ZN335	No
Colonocyte	chr7_1298543_1299043	chr7:1298758:T:G	chr7	1298758	rs4724910			ZNF691&SPIB&ELF3&ELF1&ELF4&SPIC&FLI1&ETV6&EHF&ETV3&SPI1&ELK1&ELK4&GABPA&ELF5	Yes
Colonocyte	chr2_229185680_229186180	chr2:229183130:T:C	chr2	229183130	rs12466980			HOXC13&THRA&HOXA13&HOXD13&THRB&HOXB13&NR1H2::RXRA&PRGR&NR2F1&NR2C2&PDE6H&RXRA&HXC6&COT2&NR2E3&NR2E1	No
Colonocyte	chr19_2191327_2191827	chr19:2183176:G:T	chr19	2183176	rs2864419	TI_Stem&Early_Enterocyte&Enterocyte		FOXJ2&FOXJ3&FUBP1&ANDR	No
Colonocyte	chr2_140332365_140332865	chr2:140338722:C:A	chr2	140338722	rs2945572	TI_Stem	TI_Stem	FOXG1&ZN384&ZNF384&IKZF2&STAT1&FOXP4&FOXA1&IRF9&IRF3&NFAT5&STAT1::STAT2&STAT2::STAT1&STAT2&FOXF2&FOXM1&NFAC2&FOXO3&SNAPC5&ZFP42&NFATC2&PRDM6&NFAC3&NFATC3&FOXK1&ANDR&IRF1	No
Colonocyte	chr4_152991929_152992429	chr4:152985147:C:T	chr4	152985147	rs149618268		Early_Enterocyte		No
Colonocyte	chr2_196849851_196850351	chr2:196848904:C:T	chr2	196848904	rs57411411			HOXB5	No
Colonocyte	chr6_21754819_21755319	chr6:21754983:G:A	chr6	21754983	rs7740168			ESRRG&ESRRA&PPARD&PAX5&MTA3&SREBF1	Yes
Colonocyte	chr13_21493343_21493843	chr13:21493670:A:C	chr13	21493670	rs9552438	Early_Colonocyte&Colonocyte		FOXO3&BARX1&FOXO4&FOXO6&FOXO1&MSX2&MSX1&ZBTB16&LHX6&ARID3A&ARI3A&TEF&GSX2&HMX1&NKX61&SHOX2&IRX3&DLX4	Yes
Colonocyte	chr2_150477291_150477791	chr2:150477507:C:G	chr2	150477507	rs13405196			SOX2&EGR4&ZN219&ZNF219&SOX3&ZIC3&ZIC1&MTA3&SP1&NR0B1&GTF2I	Yes
Colonocyte	chr1_6552021_6552521	chr1:6556981:C:T	chr1	6556981	rs4908926	AC_Goblet	Plasma	SOX8&ZN502&ZN582&SMCA5	No
Colonocyte	chr12_38995242_38995742	chr12:38988147:A:G	chr12	38988147	rs12821679			SPDEF&BCL6&ETV4&ETV2&ELF3&ERG&FLI1&ELF1	No
Colonocyte	chr14_33085718_33086218	chr14:33085927:A:G	chr14	33085927	rs8008999	Early_Colonocyte		EMX2&NKX6-1&LHX4&LHX2&ZNF652&NOTO&HMBX1&RX&EMX1&HXA2&HOXA3&DLX1&DLX4&VAX2&HOXB3&HOXB4&NKX6-3&HOXC4&OTP&LHX5&RAX&DLX5&BARX2&LHX1&SHOX2&HXB3&LHX3&PHOX2B&LHX6&HOXC5&GSX2&LHX9&PO4F2&POU4F2&VSX1&FOXJ3&LMX1A&PO4F3&NKX1-2&MEOX2&NKX62&HOXC6&PDX1&PO4F1&PAX7&HOXA7&DBX2&HOXD8&HNF1B&POU6F1&RHOXF2&TBX15&HNF1A&HXD3&ISL2&NKX6-2&MNX1&POU4F3&FOXJ2&DLX2&PAX4&LMX1B&POU4F1&TBX1&HOXD4&ZFHX3&TBR1&TBX20	Yes
Colonocyte	chr9_15298393_15298893	chr9:15302615:A:G	chr9	15302615	rs677622			ZNF784&PLAG1&GTF2I&ZN219&GLI3&ZNF219&MAZ&TBX15&ZN784	No
Colonocyte	chr10_95524611_95525111	chr10:95514630:A:T	chr10	95514630	rs10882606	TI_Goblet		EOMES	No
Colonocyte	chr19_51478272_51478772	chr19:51468883:A:T	chr19	51468883	rs36503	TI_Stem&Early_Enterocyte&Enterocyte		ZN652	No
Colonocyte	chr8_11791074_11791574	chr8:11787695:G:A	chr8	11787695	rs8191678	Colonocyte		GLI2&GLI1&ZBTB49&GLI3&IKZF1&NHLH1&ZF64A	No
Colonocyte	chr5_102222751_102223251	chr5:102216506:G:C	chr5	102216506	rs3889437	AC_Stem&Early_Colonocyte&AC_Goblet		MGAP&DBP	No
Colonocyte	chr12_125983376_125983876	chr12:125984134:A:C	chr12	125984134	rs4415831	TI_Stem&Early_Enterocyte&Enterocyte&TI_Goblet&Fibroblast		AP2A&ETV4&ZF64A&INSM1&MAZ	No
Colonocyte	chr3_149554826_149555326	chr3:149556450:G:A	chr3	149556450	rs1965114	TI_Stem&AC_Stem&Endothelium		HES7&HES5&KLF13&HEY2&P73&HES1	No
Colonocyte	chr18_49688223_49688723	chr18:49688494:C:A	chr18	49688494	rs28778033			CEBPB&CEBPA&CEBPG&ATF4&DDIT3&CEBPD&MEF2A&FOXL1&HMGA2&ONECUT3&CPEB1&FOXC1&HNF6	Yes
Colonocyte	chr1_84974983_84975483	chr1:84969869:C:T	chr1	84969869	rs654662	GC_B&MemoryB		NR2E3	No
Colonocyte	chr6_31349288_31349788	chr6:31348302:A:C	chr6	31348302	rs9265981			RUNX2&PLAG1&ZBT7A&RUNX3&RUNX1&BCL11A&CBFB&PEBB&KCNIP1	No
Colonocyte	chr15_67089137_67089637	chr15:67096823:A:G	chr15	67096823	rs7181878			SMCA1	No
Colonocyte	chr1_182962477_182962977	chr1:182958207:C:T	chr1	182958207	rs12087390	Fibroblast		ZBTB3&CHD1&KLF15	No
Colonocyte	chr2_152172277_152172777	chr2:152176079:G:A	chr2	152176079	rs4368329			SPZ1	No
Colonocyte	chr14_104815099_104815599	chr14:104813012:G:C	chr14	104813012	rs112269477	AC_Stem		NR2F6&RARG&RARA&ESR1&NR2F1&RARB&RXRG&THB&RXRA&ESR2&VDR&PAX5	No
Colonocyte	chr22_24669713_24670213	chr22:24676655:C:T	chr22	24676655	rs5760557	Enterocyte			No
Colonocyte	chr11_690947_691447	chr11:686839:G:A	chr11	686839	rs7121478	TI_Goblet&AC_Goblet		ZEB1&TP73&Trp73&JDP2&ATF2&AGGF1&ATF7&JDP2(var.2)&FOSL1&FIGLA&CREB5&MYOD1&JUN&JUND (var.2)&JUND(var.2)&JUND	No
Colonocyte	chr18_31548807_31549307	chr18:31549097:T:G	chr18	31549097	rs1449077	TI_Stem&AC_Stem			Yes
Colonocyte	chr2_112921936_112922436	chr2:112929367:C:A	chr2	112929367	rs2464910	TI_Stem		HMBX1&HOXB8&HXB8&FOXL1&HXC6&LHX2&CSTF2&POU6F2&FOXI1	No
Colonocyte	chr15_29946533_29947033	chr15:29950931:T:A	chr15	29950931	rs4779463	AC_Goblet&BEST4		SHOX2&ISX&SHOX&ESX1&HME1&ISL2&RX&NOBOX&LBX2&PBX2&HMX3&VSX1&ISL1	No
Colonocyte	chr20_1414902_1415402	chr20:1416698:G:A	chr20	1416698	rs36018423	Enterocyte		ZN134&ZNF143&ZNF76	No
Colonocyte	chrX_41442133_41442633	chrX:41448392:G:A	chrX	41448392	rs7890704			ZBTB14&TFDP1&SP2&ZBTB7C&GCM1	No
Colonocyte	chr1_145711194_145711694	chr1:145711946:T:G	chr1	145711946	rs10910845	Early_Enterocyte&Enterocyte	Plasma	SIX2&SIX3&Trp53&SIX1&ESRRA&MGAP	No
Colonocyte	chr1_24382008_24382508	chr1:24377773:T:C	chr1	24377773	rs12135404	Colonocyte	Enterocyte	SREBF1&TEAD4&SREBF2&TEAD1&TEAD2&JUND&FOS::JUN(var.2)&SRBP1	No
Colonocyte	chrX_123817435_123817935	chrX:123814960:A:G	chrX	123814960	rs6655777			SRF&PTF1A	No
Colonocyte	chr6_108746305_108746805	chr6:108745533:A:C	chr6	108745533	rs508197	Enterocyte		EWSR1-FLI1&LHX6&MAGOH	No
Colonocyte	chr8_23361991_23362491	chr8:23362205:C:T	chr8	23362205	rs73224491	AC_Goblet&Fibroblast	Early_Enterocyte&Enterocyte&TI_Goblet	PROP1&ZN490&PO3F4	Yes
Colonocyte	chr16_2777975_2778475	chr16:2774211:C:G	chr16	2774211	rs34213102	CD8T&gdT&NK&MemoryB		ZNF41&CXXC1&MRPL2&EP300&ZN121&PAX5	No
Colonocyte	chr2_159785100_159785600	chr2:159788133:G:A	chr2	159788133	rs6721269			NR4A1&TEAD4&HNF4A&PPARD&ZBTB16	No
Colonocyte	chr15_101463209_101463709	chr15:101466148:G:A	chr15	101466148	rs8026048	Early_Colonocyte		USF2&HES5&USF1&TFE3&MLX&BHLHE41&BHLHB3&TFEB&HES7&MITF&SREBF1&SREBF2(var.2)&SREBF2&BHLHE40&BHLHB2&MLXIPL&ARNTL&HEY1&MAX&TFEC&MXI1&MYCN&HEY2&CLOCK&BACH1&ARNT&BMAL1&BHE40&HES1&ATF3&CREB3L1&XBP1	No
Colonocyte	chr8_1817844_1818344	chr8:1818037:G:A	chr8	1818037	rs7817199	TI_Stem&AC_Stem&AC_Goblet		SOX10&SOX8	Yes
Colonocyte	chr8_119143899_119144399	chr8:119136641:A:G	chr8	119136641	rs56413724	AC_Goblet		SP1&MAZ&EBF3&ZN467&EBF1&COE1&GPD1&VEZF1	No
Colonocyte	chr4_71059494_71059994	chr4:71060405:T:C	chr4	71060405	rs1906022	Early_Colonocyte		SOX10&SOX8&POU4F2&FOXL1&SOX18&BARX1	No
Colonocyte	chr12_95445823_95446323	chr12:95449868:A:G	chr12	95449868	rs2658689	AC_Stem&Early_Colonocyte		OTX2&MZF1(var.2)&MZF1_5-13	No
Colonocyte	chr12_27411988_27412488	chr12:27416235:G:A	chr12	27416235	rs1269082			PBX2&TEAD4&SOX15&SOX21&SOX2&HXD10&SOX1	No
Colonocyte	chr20_12963394_12963894	chr20:12962677:T:A	chr20	12962677	rs6074531	AC_Stem&Early_Colonocyte		FOXL1&FOXG1&LHX6&MEF2D&FOXC1&MEF2A&HMGA2&FOXA2&FOXC2&FOXJ3&CSTF2&FOXA1&NELFB&TPPP&MSX1&RUVBL1&BARX1&FOXB1&EVX1&ARID3A&ARI3A	No
Colonocyte	chr4_38188699_38189199	chr4:38190245:A:C	chr4	38190245	rs11729791	Enterocyte&Colonocyte		ONEC3&ZN502	No
Colonocyte	chr19_53842740_53843240	chr19:53842784:C:T	chr19	53842784	rs55676859	Endothelium	Enterocyte	ZN140&GFI1B&GFI1	Yes
Colonocyte	chr6_43677697_43678197	chr6:43678965:T:C	chr6	43678965	rs77245217	AC_Stem&Early_Colonocyte		SPDEF&SOX9&IRX5&SOX8	No
Colonocyte	chr14_56858309_56858809	chr14:56858790:C:G	chr14	56858790	rs56315550	TI_Stem&TI_Goblet		KLF13&SP4&EWSR1-FLI1&GLIS2&INSM1&ZN281&TBX15&ZNF740&KLF14&EGR3&SP2&SP1&GLIS1&ZNF281&EGR2&ZNF219&ZN219&GLIS3&EGR1&ZN740&KLF12&EGR4&ZN148&ZBT17&SALL4&MAZ&TBX21&KLF3&NR0B1&RCOR1&SP3&E2F6	Yes
Colonocyte	chr4_166816866_166817366	chr4:166817044:G:A	chr4	166817044	rs1037629	TI_Stem&AC_Stem&Early_Colonocyte&Colonocyte&AC_Goblet	Early_Enterocyte&TI_Goblet	NFIB&NFIA&TLX1&NFIC::TLX1&TLX1::NFIC&ZNF435&NFIX&NFIC	Yes
Colonocyte	chr4_81153661_81154161	chr4:81154554:G:A	chr4	81154554	rs576703169			SOX10&PAX5&NHLH1&HTF4&ZN563	No
Colonocyte	chr9_111604846_111605346	chr9:111605115:C:T	chr9	111605115	rs10980961	Early_Enterocyte&Enterocyte		RARA&ZN490&RARG&NR1H2&ZKSC3&THB&NHLH1&NR1I2&NR1H3&THA	Yes
Colonocyte	chr17_76367544_76368044	chr17:76358672:T:C	chr17	76358672	rs6501890	Colonocyte	Early_Enterocyte	MEF2D&MEF2B&MEF2A&MEF2C&ZN418&FOXP1&FOXJ3&ARID5B&ARI5B&BPTF&FOXM1	No
Colonocyte	chr12_122449283_122449783	chr12:122449445:G:C	chr12	122449445	rs12303070			RUNX1&RUNX2&THRA&RUNX3&THRB&ZNF691&CBFB&PEBB	Yes
Colonocyte	chr5_61307586_61308086	chr5:61301795:G:A	chr5	61301795	rs28685817	Early_Colonocyte		RAB14	No
Colonocyte	chr4_186723620_186724120	chr4:186720417:A:C	chr4	186720417	rs6839642	AC_Stem&Enterocyte&Early_Colonocyte		THRA&THRB&EVX1&NR1H3&GATA6	No
Colonocyte	chr20_4060269_4060769	chr20:4059257:A:C	chr20	4059257	rs11087614	TI_Stem&TI_Goblet&Macrophage&DC&Neutrophil		TFAP2D&COT1&ZSC22&ZBTB3&AP2D&ZSC31&NKX2-5	No
Colonocyte	chr8_33793902_33794402	chr8:33804024:G:T	chr8	33804024	rs4733458	TI_Stem		PRDM1&SPI1&SPIB&SUCLG1	No
Colonocyte	chr3_112199602_112200102	chr3:112199845:T:G	chr3	112199845	rs12636943			NR2E1&SOX14&GBX2&EN1	Yes
Colonocyte	chr3_191363166_191363666	chr3:191355704:G:C	chr3	191355704	rs1850960				No
Colonocyte	chr6_17580507_17581007	chr6:17589144:T:C	chr6	17589144	rs17330192	Early_Colonocyte		OZF&ZN260	No
Colonocyte	chr13_27408997_27409497	chr13:27409230:G:T	chr13	27409230	rs9652090	Enterocyte		SOX15&SOX2&TAL1::TCF3&MYF6&SOX10&ESRRG&TAL1&SOX4&Sox4&SOX3&TCF7&SOX9	Yes
Colonocyte	chr2_224966110_224966610	chr2:224966279:G:T	chr2	224966279	rs11679104	AC_Stem&AC_Goblet&EEC		ZN250&PTF1A&AR&HOXA4	Yes
Colonocyte	chr12_1572693_1573193	chr12:1573011:C:T	chr12	1573011	rs10773961	Early_Colonocyte	Enterocyte	LUZP2	Yes
Colonocyte	chr4_10141788_10142288	chr4:10132493:G:A	chr4	10132493	rs881643	AC_Stem&Early_Colonocyte		MEF2A&PRGR&GCR&MRPL2	No
Colonocyte	chr18_63071033_63071533	chr18:63071313:T:C	chr18	63071313	rs7243028			ZSCAN4&NRF1&CTCF&ZN639	Yes
Colonocyte	chr1_77839788_77840288	chr1:77840098:T:G	chr1	77840098	rs6604878	AC_Stem&Early_Colonocyte		ZNF410&ZN410&BRCA1&SND1	Yes
Colonocyte	chr18_6728924_6729424	chr18:6733012:A:C	chr18	6733012	rs8088863	TI_Stem&AC_Stem&Fibroblast		GFI1B	No
Colonocyte	chr15_92175789_92176289	chr15:92174324:T:C	chr15	92174324	rs758135			JDP2&CUX1	No
Colonocyte	chr2_29617950_29618450	chr2:29623967:C:A	chr2	29623967	rs72862877	Colonocyte		SCRT2&MYBL1&MYBL2&PAX8	No
Colonocyte	chr2_119225405_119225905	chr2:119225000:C:T	chr2	119225000	rs838112		BEST4	TLX2&ZNF784&ZN784	No
Colonocyte	chr3_2578504_2579004	chr3:2577967:G:C	chr3	2577967	rs1382868	AC_Stem&AC_Goblet		ZNF85&FEV&DDX20&ZBTB4&FOXO3&TFAP2A&HDX	No
Colonocyte	chr20_17887272_17887772	chr20:17886978:T:C	chr20	17886978	rs79593235		TI_Goblet	SCRT2&CREB1&SCRT1&ARNTL&TFE3&TGIF1	No
Colonocyte	chr17_232916_233416	chr17:233178:T:C	chr17	233178	rs4890171	Endothelium		POU2F2&POU5F1&ELF1&ELF3&POU5F1B&POU5F1P1&POU2F1&EHF&IL24&PO2F1	Yes
Colonocyte	chr2_152517996_152518496	chr2:152518199:A:T	chr2	152518199	rs9967814	TI_Stem&Early_Enterocyte		HNF4A&HNF1B&NR1I3	Yes
Colonocyte	chr12_123720118_123720618	chr12:123725370:G:T	chr12	123725370	rs7960403			RUNX2&RUNX3&IRF9&RUNX1&IRF1&ZNF35&BCL11A&PEBB&CBFB	No
Colonocyte	chr12_1800538_1801038	chr12:1798687:A:G	chr12	1798687	rs6489330	GC_B&Plasma		TP53&INSM1&ZFX&VDR&AP2B&TFAP2B&ZN770&TFCP2&SRF	No
Colonocyte	chr1_185448722_185449222	chr1:185448848:T:C	chr1	185448848	rs7518510	TI_Goblet&AC_Goblet		RARG&SOX18&NR3C1&FUBP1	Yes
Colonocyte	chr7_48426743_48427243	chr7:48433013:G:A	chr7	48433013	rs71547886	AC_Stem&Early_Colonocyte		DUX4	No
Colonocyte	chr7_88561858_88562358	chr7:88562121:G:A	chr7	88562121	rs11978348	TI_Stem&BEST4		ZN232&PO5F1&ZBTB16&HOXA10&HOXC13&HOXC10&NANOG&FOXB1&HOXB13&PO3F3&HXC11&TBP&HXA7&HXA10&ZN214	Yes
Colonocyte	chr2_28545235_28545735	chr2:28546414:G:A	chr2	28546414	rs12468388	TI_Goblet&CD8T&gdT		ZN768	No
Colonocyte	chr2_64077298_64077798	chr2:64067432:G:A	chr2	64067432	rs55704223			ZNF41	No
Colonocyte	chr1_84995186_84995686	chr1:84995347:A:C	chr1	84995347	rs10873676	Colonocyte&CD8T&NaiveB&MemoryB&Macrophage&DC		SOX15&BARX1&SOX14&SOX2&SRY&ARI3A&SOX18&ARID3A&ZN502&NKX6-2&SOX8&SMCA5&LMX1A&GLYCTK&SOX7&Z354A&SOX21&ZN394&WDR83	Yes
Colonocyte	chr3_125207443_125207943	chr3:125204537:A:C	chr3	125204537	rs13101034	TI_Goblet&AC_Goblet		JUND (var.2)&JUND(var.2)&JUN&ATF2&JDP2&JDP2(var.2)&ATF7&ETS1&CREB3&ELF5&HBP1&FOSL2::JUND(var.2)&JUND&FOSB::JUN&FEV&CREB1&ETV7&BBX&JUNB&FOS::JUN(var.2)&NKX28&ETV4&SPI1&FOSL1	No
Colonocyte	chr7_129370658_129371158	chr7:129380179:G:C	chr7	129380179	rs12667132	AC_Stem		SOX10&OSR2&OSR1&SOX8&SOX9&DMRT1	No
Colonocyte	chr9_97062330_97062830	chr9:97062573:T:C	chr9	97062573	rs73547512	TI_Stem&Enterocyte		HXB13&CDX2&HOXA13&HOXD13&HOXB13&CDX1&FOXO1&HOXC13&HXC10&HOXB9&EVX2&HOXC10&HXA13&HOXA11&HOXC11&FOXO4&E2F4&HOXD11	Yes
Colonocyte	chr6_51874382_51874882	chr6:51874730:C:T	chr6	51874730	rs7453694				Yes
Colonocyte	chr19_21604326_21604826	chr19:21603660:T:A	chr19	21603660	rs12974817	TI_Stem		SRY&SOX2&SOX18&PAX3&SOX21&HNF6&PAX7&SOX14&ARX&ONECUT2&FOXP3&GLYCTK&CUX2	No
Colonocyte	chr3_46626040_46626540	chr3:46626390:T:C	chr3	46626390	rs9835025	TI_Stem&AC_Stem&Early_Colonocyte&Colonocyte		IRF8&IRF9&IRF4&IRF5&BPTF&IRF7	Yes
Colonocyte	chr2_241314968_241315468	chr2:241315319:G:C	chr2	241315319	rs12624195			SMAD3&CHD1&KLF15	Yes
Colonocyte	chr6_79668349_79668849	chr6:79668603:G:C	chr6	79668603	rs9448761			GLIS3&ZNF740&ZN740&SP1&ZN281&PML&EGR4&WT1&EGR2&ZNF281&GLIS2&SP4&TFDP1&EGR1&KLF14&SP2&PLAG1&KLF16&ZN219&KLF9&E2F7&ZNF219&GLIS1&MAZ&TBX1&SP8	Yes
Colonocyte	chr8_37249028_37249528	chr8:37249268:G:T	chr8	37249268	rs1518498			RUNX2&RUNX3&RUNX1&BCL11A&PEBB&CBFB&ZNF35	Yes
Colonocyte	chr15_77532768_77533268	chr15:77536623:T:C	chr15	77536623	rs34807401		Enterocyte	EGR1&EGR3&EGR4&NRF1	No
Colonocyte	chr6_32407307_32407807	chr6:32407918:G:A	chr6	32407918	rs9268499			HXB1&HOXB1&PBX1&HXA1&HOXA1&ZN335	No
Colonocyte	chr2_33958547_33959047	chr2:33958689:T:G	chr2	33958689	rs13421785	AC_Stem		RORA&RORA(var.2)&RORA_2&NR1H2::RXRA&ZN586&NR2C2&RORC&PPARD&PPARA&NR1D1&RXRA&PPARG&PPARA::RXRA&NR2F6&COT2&RORG	Yes
Colonocyte	chr6_1689063_1689563	chr6:1683748:G:A	chr6	1683748	rs62388267	Early_Colonocyte	Enterocyte	MYBL2&P63&FOXG1&STAU2	No
Colonocyte	chr19_34667196_34667696	chr19:34659075:G:A	chr19	34659075	rs34968526	Fibroblast		SOX10&SOX2&SOX9&SOX14&SOX15&SOX8&SOX18&SRY&SOX7&SOX21&SOX1&HBP1&SOX3&ZN502&BBX&MEF2BNB-MEF2B&HXC6&HOXC8&HXC8&MEOX2&POU3F2	No
Colonocyte	chr13_98445285_98445785	chr13:98451750:T:C	chr13	98451750	rs7988959	CD4T&GC_B	Mast	GMEB2&ARNT&HIF1A&EPAS1	No
Colonocyte	chr11_67954865_67955365	chr11:67963609:T:C	chr11	67963609	rs308355	CD4T		EGR4&GLI2&EGR2&EGR1&INSM1	No
Colonocyte	chr2_113796500_113797000	chr2:113796664:C:T	chr2	113796664	rs10496453	Early_Colonocyte		Trp53&IRX3&POU2F3&MYBB&POU3F3&ZFP28&TCF7&BARX1	Yes
Colonocyte	chr14_78712696_78713196	chr14:78712982:G:C	chr14	78712982	rs57125846	Colonocyte		FOS&NFE2&HOXA2&JDP2&MAF::NFE2&NFE2::MAF&NF2L2&BACH2&FOSL1&FOSB&ZN329&FOSL2&JUND&JUNB&BACH1&ATF3&MAFK&HXB1&HOXB1&JUN&JUN (var.2)&JUN(var.2)&SMRC1&SMARCC1&ZN436&BATF::JUN&PBX1&FOS::JUND&FOS::JUNB&FOSL2::JUND&FOSL2::JUN&BATF&FOSL2::JUNB&FOSL1::JUN&FOS::JUN&FOSB::JUNB&PKNX1&ZN563&HXA1&PDX1&NFE2L2&HOXA1&AP1&MEIS1&NANOG&FOSL1::JUNB&JUN::JUNB&FOSL1::JUND	Yes
Colonocyte	chr6_166997650_166998150	chr6:166997781:G:A	chr6	166997781	rs745961010	Early_Colonocyte&AC_Goblet		SMAD4&TBX2&FOXJ2	Yes
Colonocyte	chr6_31245961_31246461	chr6:31242997:A:C	chr6	31242997	rs3134763	Enterocyte		DBP&FOXM1&SMAD4&UBE2V1&FOXA1&FOXP1&ZN331&ZN449&FOXA3&FOXP3	No
Colonocyte	chr10_77413526_77414026	chr10:77413782:T:C	chr10	77413782	rs12219105			HOXB8&HXB8&HOXD4&HNF1B&HXB6&HOXB7&HXB7&POU1F1&MEIS1&PAX4&LHX3&NKX6-3&HXA5&PDX1&BRAC&DBX2	Yes
Colonocyte	chr3_141646730_141647230	chr3:141645656:T:C	chr3	141645656	rs9854421	BEST4&Macrophage		ZEB1&ITF2&TCF4&SNAI2&TCF3&TCF12&HMX1&HTF4&ID4&T&FIGLA&MESP1&EPAS1	No
Colonocyte	chr15_88834217_88834717	chr15:88827235:G:A	chr15	88827235	rs56071466	Fibroblast		MAFF&TAF1&MAFA&SIN3A	No
Colonocyte	chr9_133238373_133238873	chr9:133233283:G:A	chr9	133233283	rs7852396	AC_Stem&Enterocyte&BEST4&Fibroblast		NFIL3&CDX1	No
Colonocyte	chr7_129970781_129971281	chr7:129975858:T:C	chr7	129975858	rs2708646	TI_Stem&AC_Stem&Early_Colonocyte		Trp53&NFKB1&MRPL2&KDM5A&SMAD3&RELB	No
Colonocyte	chr7_76404040_76404540	chr7:76399268:T:C	chr7	76399268	rs56405730	AC_Stem&BEST4&Macrophage&DC		ZFX&ZN770&GLI2&REST&TFAP2D&GLI1&AP2D&CD59&PML&ZBTB7B	No
Colonocyte	chr6_29723879_29724379	chr6:29731278:T:G	chr6	29731278	rs2523403	CD8T&Plasma		CUX2&HXB1&HOXB1&CUX1	No
Colonocyte	chr19_10738793_10739293	chr19:10739027:G:T	chr19	10739027	rs72489411	Colonocyte		KLF5&KLF14&SP4&KLF12&SP1&KLF1&KLF13&KLF16&KLF9&KLF3&KLF4&SP3&SP8&KLF6&ZN322&TF7L1	Yes
Colonocyte	chr12_107885024_107885524	chr12:107877938:C:T	chr12	107877938	rs7975684	Plasma		ZN680&ZFP28&CPEB1&IRF5&IRF2	No
Colonocyte	chr20_47205574_47206074	chr20:47201091:A:G	chr20	47201091	rs6094627	Plasma&Fibroblast		ELF5&ELK4&GABPA&ELF2&ELK1&ELF1&EHF&ELF3&ETV1&ELK3&ZN770&ELF4&ETV4&GABP1&ZF64A&ZBTB7A&PML&ZN467&ATF5&ZSC22&KLF15	No
Colonocyte	chr9_23380778_23381278	chr9:23380967:A:G	chr9	23380967	rs1111767			SOX15&SRY&TLX1	Yes
Colonocyte	chr3_140341174_140341674	chr3:140335059:A:G	chr3	140335059	rs7611205	AC_Stem&BEST4		NR1H4&ESRRA&COT2	No
Colonocyte	chr15_57201502_57202002	chr15:57201795:C:T	chr15	57201795	rs2414497	TI_Stem&AC_Stem&Early_Enterocyte		MZF1&MAZ&PATZ1&SP1&ZNF740&ZN467&TBX1&SP4&SP3&Z324A&WT1&KLF3&ZIC1&KLF5&ZIC2&KLF6&VEZF1	Yes
Colonocyte	chr22_29595982_29596482	chr22:29591992:A:G	chr22	29591992	rs13054618	Early_Colonocyte		PAX5	No
Colonocyte	chr16_2663532_2664032	chr16:2658701:T:C	chr16	2658701	rs7195705	TI_Stem&Early_Enterocyte		TGIF1&MEIS2&TGIF2LX&ELK1&ATF4&ETV5&ZN143&ELF4&ELF1&ETV3&GABPA&EHF&XG&ELK4&PBX3&DDIT3&CEBPG&ETV6&GABP1&FOSL1::JUND(var.2)&FLI1&ELF5	No
Colonocyte	chr3_38003302_38003802	chr3:38003545:T:A	chr3	38003545	rs6781889	TI_Goblet		NFIC&RAD21&SMC3&CTCF&CTCFL&ZIC2	Yes
Colonocyte	chr21_42781291_42781791	chr21:42781659:A:C	chr21	42781659	rs12483164	TI_Stem&AC_Stem&Early_Enterocyte		ZNF410&ZN410&MAZ&ZN502&PATZ1&VEZF1	Yes
Colonocyte	chr19_3177095_3177595	chr19:3176538:G:T	chr19	3176538	rs80111972	CD4T&CD8T		EWSR1-FLI1&RXRG&HNF4A&NR2F1&ZN335&NR2C2&KLF15&RXRA&NR2F6&GLI1&ZNF263&PTF1A&PPARA&PPARG&MTF1&GTF2F1&PPARD	No
Colonocyte	chr6_161375487_161375987	chr6:161376649:G:A	chr6	161376649	rs12213394	AC_Stem&Early_Colonocyte&Macrophage		ZN549&PPARA&PPARG&RXRA	No
Colonocyte	chr12_10385166_10385666	chr12:10379297:C:T	chr12	10379297	rs2255364	TI_Goblet&EEC&CD8T&gdT		ZNF24&PRDM4	No
Colonocyte	chr1_231395668_231396168	chr1:231405228:G:A	chr1	231405228	rs2808607	Enterocyte		EGR1&EGR3&ZBTB3&E2F1	No
Colonocyte	chr12_52876350_52876850	chr12:52871715:G:A	chr12	52871715	rs7313347	TI_Stem&AC_Stem&AC_Goblet		GMEB2&NR6A1&XBP1&BRAC&ESR2	No
Colonocyte	chr17_82159965_82160465	chr17:82160137:G:A	chr17	82160137	rs34795957		Enterocyte	TBX1&EWSR1-FLI1&RAB14&ZN528&GTF2F1	Yes
Colonocyte	chr19_4842922_4843422	chr19:4842711:C:T	chr19	4842711	rs10423263	Enterocyte		MLX&BHLHE41&BHLHB3&TFEB&BHLHE40&BHLHB2&MLXIPL&ARNT&ARNTL&MAX&BMAL1&BHE40&MYCN&MXI1&USF1&MYC&USF2&MAX::MYC&MYC::MAX&TFE3&ATF3&TFEC&MITF&EPAS1&BACH1	No
Colonocyte	chr9_139872_140372	chr9:141625:T:C	chr9	141625	rs7863659			RUNX2&RUNX3&ZNF274&ZN274	No
Colonocyte	chr8_3299153_3299653	chr8:3300921:C:T	chr8	3300921	rs189687647	AC_Stem&BEST4		EGR1&EGR3&ZBTB3	No
Colonocyte	chr7_104216206_104216706	chr7:104209885:T:C	chr7	104209885	rs11761740	AC_Stem&Early_Colonocyte		ZBTB3	No
Colonocyte	chr4_38462656_38463156	chr4:38462872:A:G	chr4	38462872	rs17615370			CTCF&CREB1&SMC3&CTCFL&RAD21	Yes
Colonocyte	chr7_17558857_17559357	chr7:17559003:G:C	chr7	17559003	rs77890471	TI_Stem&AC_Stem&Early_Enterocyte&Early_Colonocyte&Colonocyte&TI_Goblet		GFI1B&LHX6	Yes
Colonocyte	chr8_102093538_102094038	chr8:102093793:C:A	chr8	102093793	rs561070	Early_Colonocyte		FOXD3&SRY&KLF9&KLF4&FOXC1&TEAD4&KLF3&SOX18&FOXO1&FOXO4	Yes
Colonocyte	chr10_15202190_15202690	chr10:15202425:C:A	chr10	15202425	rs11599470			SP4&PATZ1&EP300&KLF14&KLF12&RAB14&KLF3	Yes
Colonocyte	chr17_76650463_76650963	chr17:76654986:C:T	chr17	76654986	rs59170369	Enterocyte		NR2F1&RORA&ZN586&NR2F6&RARG&ESR2&RARA&ESR1&RARB&THA&THRA&NR1D1&P73&TP73&THB&RXRB&AGGF1&NR4A2&NR2E1	No
Colonocyte	chr1_161612285_161612785	chr1:161609897:C:G	chr1	161609897	rs41299300	TI_Stem&CD4T&CD8T&gdT&NaiveB&MemoryB&Plasma&Macrophage&Fibroblast&Endothelium		HXD13	No
Colonocyte	chr1_25462572_25463072	chr1:25461707:T:C	chr1	25461707	rs34933589	AC_Stem&Early_Colonocyte		ANDR&HMGA2&RORA	No
Colonocyte	chr12_48027680_48028180	chr12:48027880:G:A	chr12	48027880	rs4760676	TI_Stem&Early_Enterocyte&Enterocyte		KLF9&KLF12&KLF14&SP4&SP8&SP3&KLF4	Yes
Colonocyte	chr2_232573002_232573502	chr2:232563073:G:A	chr2	232563073	rs1656400	Early_Colonocyte		SOX21&SRY&SIX2&SIX3&ARID5B&SOX17&ARI5B&LRRFIP1	No
Colonocyte	chr8_38528030_38528530	chr8:38530494:G:C	chr8	38530494	rs2445023	EEC&Fibroblast&Endothelium		IKZF2&ETV2&NFAC2&NFAT5&NFAC1&ZN260&HNRNPA0	No
Colonocyte	chr10_122034108_122034608	chr10:122034600:C:T	chr10	122034600	rs7898269	Enterocyte	Early_Enterocyte	TLX2&PO6F1	Yes
Colonocyte	chr9_114731632_114732132	chr9:114734439:G:A	chr9	114734439	rs79742753	Enterocyte		PBX3	No
Colonocyte	chr3_174438500_174439000	chr3:174430973:G:C	chr3	174430973	rs1522254			RBPJ&ZC3H7A&NUCB1&GABPA	No
Colonocyte	chr1_8520726_8521226	chr1:8520901:C:A	chr1	8520901	rs7545384	TI_Stem		ZSCAN4&CEBPG&ATF4&DDIT3&ZN740&KLF8&Z354A	Yes
Colonocyte	chr19_20564822_20565322	chr19:20570435:A:G	chr19	20570435	rs66466154	CD4T&GC_B&NaiveB&MemoryB		FOXI1&PDX1&HOXB13&ZN136	No
Colonocyte	chr6_155787100_155787600	chr6:155786696:C:A	chr6	155786696	rs9480206	Colonocyte		PATZ1&KLF5&PLAG1&ZBTB6&KLF4&KLF1&PRDM14&KLF12&TBX15&MAZ&SP1&SP2&SALL4&TBX1&KLF3&SP4&SP3&ZN816&KLF6	No
Colonocyte	chr2_48738762_48739262	chr2:48739007:T:C	chr2	48739007	rs4519576	AC_Goblet		ATF2&BATF3&XBP1&ATF7&TBX21&JDP2&TBX1&CREB3&EWSR1-FLI1&JDP2(var.2)&CREB5&ATF1&CREB1&PBX2&JUND&PBX3&FOSL2::JUNB(var.2)&FOSB::JUN&JUN::JUNB(var.2)&FOSL2::JUN(var.2)&FOSL1::JUN(var.2)&FOSL2::JUND(var.2)&FOSB::JUNB(var.2)&JUNB(var.2)&JUN&FOS::JUN(var.2)&CREM&JUNB&EHF	Yes
Colonocyte	chr13_80244622_80245122	chr13:80242430:C:T	chr13	80242430	rs370787	TI_Goblet&AC_Goblet		MEOX2	No
Colonocyte	chr6_29976400_29976900	chr6:29969778:T:C	chr6	29969778	rs1061539	Plasma		FOXJ3&IRF5&ZFP82	No
Colonocyte	chr1_1714848_1715348	chr1:1716489:A:G	chr1	1716489	rs1883424	Enterocyte		HESX1&MEF2BNB-MEF2B&CSTF2&LHX9&TGIF1&ZN713&ZN582&TBX1	No
Colonocyte	chr1_6755596_6756096	chr1:6755698:A:G	chr1	6755698	rs277664	Early_Colonocyte		NFAT5&NFAC1&IKZF2&NFAC2&NFATC3&NFAC3&DHX36&FOXP4&SMCA1&ZNF41&HNRNPA0&ZBTB12	Yes
Colonocyte	chr11_64085279_64085779	chr11:64095140:G:A	chr11	64095140	rs11231693	AC_Stem&BEST4		SPIC&MZF1&VEZF1	No
Colonocyte	chr5_142304171_142304671	chr5:142304417:C:G	chr5	142304417	rs6580239	AC_Stem		INSM1	Yes
Colonocyte	chr2_109495140_109495640	chr2:109498023:T:C	chr2	109498023	rs28698979	TI_Stem		SMAD4	No
Colonocyte	chr2_240896780_240897280	chr2:240903988:A:G	chr2	240903988	rs4675856	TI_Stem&AC_Stem&BEST4&EEC		HSF1&HSF2&NR4A2&ZN768	No
Colonocyte	chr18_6729442_6729942	chr18:6734129:C:G	chr18	6734129	rs7238175	TI_Stem&AC_Stem&Early_Enterocyte&Early_Colonocyte&Fibroblast		PO6F1&POU3F2&POU3F3&NKX31	No
Colonocyte	chr6_31356286_31356786	chr6:31347513:G:A	chr6	31347513	rs9265952	gdT&Plasma		PITX1	No
Colonocyte	chr9_88510468_88510968	chr9:88503260:G:A	chr9	88503260	rs12684197			TBX15&TBX1&EOMES&TBX5&RXRG&NR2F6&TBX20&SMAD2::SMAD3::SMAD4&NR2C2&ZN257&TBX2&REST&SMAD2&SMAD4&ZN322	No
Colonocyte	chr12_47041259_47041759	chr12:47046713:A:G	chr12	47046713	rs2408710	TI_Stem&Early_Enterocyte&Enterocyte		ZN382	No
Colonocyte	chr1_17312210_17312710	chr1:17312441:T:C	chr1	17312441	rs2501803	TI_Stem&Early_Enterocyte&Enterocyte		SOX21&ZBT7B&RFX2&RFX1&IRF9&BATF3	Yes
Colonocyte	chr22_40147714_40148214	chr22:40148027:T:C	chr22	40148027	rs57774511	Early_Colonocyte		CDX2&Trp53&EVX2&CDX1&HOXC11&HOXC10&HOXA11	Yes
Colonocyte	chr7_34748294_34748794	chr7:34747544:G:C	chr7	34747544	rs17150824	TI_Stem&AC_Stem&Early_Colonocyte&Colonocyte		ZNF232&ZN418	No
Colonocyte	chr6_43814042_43814542	chr6:43818806:C:T	chr6	43818806	rs9462931	Endothelium		FOXC1&FOXC2&ARID5A&PAX8	No
Colonocyte	chr3_76724645_76725145	chr3:76723424:T:C	chr3	76723424	rs267126	TI_Stem&Early_Enterocyte		FOXP1&FOXL1&FOXO4&DBP&FOXM1&FOXA1&FOXO1&FOXA2&FOXC1&FOXD3&FOXF2&FOXC2&FOXO3&FOXK1&FOXA3&FOXJ2&FOXP3&TIA1&FOXI1&SRY&HOXD10	No
Colonocyte	chr1_63691882_63692382	chr1:63701297:T:C	chr1	63701297	rs12087869	AC_Stem&Fibroblast		CR3L1&MAX&MYC&TWIST1&TWST1	No
Colonocyte	chr8_3691822_3692322	chr8:3693594:C:G	chr8	3693594	rs2624066			SP1&HCFC1&MZF1&MAZ&PATZ1&FOXO4&FOXO3&RELB&KLF3&KLF5&KLF6&SALL4&KLF1&KLF4	No
Colonocyte	chr1_204813480_204813980	chr1:204813744:G:C	chr1	204813744	rs2025235		TI_Goblet	SRF&PROX1&KLF4&KLF9&KLF3&ARNTL	Yes
Colonocyte	chr13_24361933_24362433	chr13:24360052:C:T	chr13	24360052	rs11618072			RUNX2&RUNX1&ZN490&RUNX3&CBFB&PEBB&ZNF8&BCL11A&HNRNPLL	No
Colonocyte	chr9_107243188_107243688	chr9:107236834:T:A	chr9	107236834	rs2680219	AC_Goblet		NR2E1&LEF1&TF7L2&NR4A2	No
Colonocyte	chr8_65535827_65536327	chr8:65540256:T:C	chr8	65540256	rs13273861		Enterocyte	ZNF85&HIC1&CEBPG&CEBPB	No
Colonocyte	chr15_82231856_82232356	chr15:82232116:C:T	chr15	82232116	rs1566560	Tuft		SRF&HNF4A&RARG&HNF4G&POU2F2	Yes
Colonocyte	chr1_60900464_60900964	chr1:60896460:T:C	chr1	60896460	rs17303508	Early_Colonocyte&Tuft		TFE3&ZN282	No
Colonocyte	chr17_62100010_62100510	chr17:62100143:G:A	chr17	62100143	rs10512493	Enterocyte		HSF4&HXB2&ONECUT3&ONECUT1&ONECUT2&CUX2&ZN490&HSF2	Yes
Colonocyte	chr8_124202273_124202773	chr8:124209322:C:T	chr8	124209322	rs11994044	EEC		CEBPB&HIC1&ZN335	No
Colonocyte	chr7_134364595_134365095	chr7:134370054:C:T	chr7	134370054	rs1646720	Enterocyte&TI_Goblet	Early_Enterocyte	ZNF263&EHF&SPIB&ZN263&ZNF41&ELF5&ELF3&PLAG1&ZN320&KLF15&ATF5&ZN467	No
Colonocyte	chr12_108861831_108862331	chr12:108853907:A:G	chr12	108853907	rs2052410	BEST4&NaiveB&MemoryB&Plasma&Macrophage&DC&Neutrophil		NR2F6&RXRG&NR2F1&NR1H2::RXRA&NR4A2&NR1H2&COT1&PPARG::RXRA&RXRB&RXRA&PPARA&NR2C2&PPARD&PPARA::RXRA&PPARG&NR4A1&MAFF&NF2L2	No
Colonocyte	chr11_17986590_17987090	chr11:17986829:T:C	chr11	17986829	rs623143	Enterocyte		NR4A2&HNF4A&TCF7L1&HNF4G&TCF7&NR1H2::RXRA&NR4A1&NR2C2&PPARA&ESRRA&PPARG&RXRA&NR1H2&SOX4&PPARD&LEF1&SOX10&SOX2&SOX3&NR2F6&COT1&NR2F1&RXRG	Yes
Colonocyte	chr15_79574368_79574868	chr15:79566351:A:T	chr15	79566351	rs112236603	AC_Stem		HNF4A&NR2F1&PPARA::RXRA	No
Colonocyte	chr20_52044061_52044561	chr20:52044823:A:G	chr20	52044823	rs4811282	AC_Stem			No
Colonocyte	chr10_14692752_14693252	chr10:14687926:T:C	chr10	14687926	rs1824327	Early_Colonocyte&AC_Goblet&BEST4		DUX4&NFYB&DUXA&FOXI1&CEBPZ&NFYA&LHX6&NFYC&PBX3&PBX2	No
Colonocyte	chr8_123461371_123461871	chr8:123451883:G:A	chr8	123451883	rs12155989		Endothelium	SOX2&SOX8&SOX15&SOX14&DLX5&HBP1&NUCB1&ZN582&ZBED1	No
Colonocyte	chr19_15666864_15667364	chr19:15666245:T:C	chr19	15666245	rs1543287	Enterocyte		SCRT2&SCRT1&RARG&ETV7&RARA&ELK3&RARB&E2F1&NR2F6&NR1H2::RXRA&ZNF8&NR1H2	No
Colonocyte	chr15_57538084_57538584	chr15:57533409:G:C	chr15	57533409	rs2172614	AC_Stem		TCF21&MSC&ZHX3&TEAD4	No
Colonocyte	chr4_17515311_17515811	chr4:17515619:C:T	chr4	17515619	rs28382333			SOX9&MAFF&ATF6&MAFG&MAFK	Yes
Colonocyte	chr6_81832216_81832716	chr6:81841126:G:A	chr6	81841126	rs12190230	Early_Colonocyte		ZBTB14&TFDP1&SP2&ZBTB7C&ZBTB4&GCM1	No
Colonocyte	chr11_119727685_119728185	chr11:119727943:T:C	chr11	119727943	rs2048246			ZN320&MAZ&KLF16&ZBT7A&TAF1&CLOCK	Yes
Colonocyte	chr13_20711595_20712095	chr13:20711046:T:C	chr13	20711046	rs6490608			ZN490&NKX2-8&SREBF2(var.2)&SREBF2&SREBF1&ZNF124&NKX2-1&NKX21&RREB1&NR1H2	No
Colonocyte	chr3_187957580_187958080	chr3:187956872:A:G	chr3	187956872	rs2590440			MGA&TBX21&TGIF2&PKNOX1&TGIF1&MEIS1&PKNOX2&SMAD2::SMAD3::SMAD4&MEIS3&MEIS2&HXA9&SMAD4&SMAD2&NR4A2&TBX20	No
Colonocyte	chr6_4421670_4422170	chr6:4426100:G:A	chr6	4426100	rs9405243			ZN770&HCFC1&SP2&SP4&ZBTB6&THA11&ZN143&PML&PKNX2	No
Colonocyte	chr6_77368924_77369424	chr6:77372799:G:A	chr6	77372799	rs72900711			BHE22&BHLHE22&BHLHE23&OLIG1&BHLHA15&TBX1&BHA15&OLIG3&TBR1&TBX2&OLIG2&NEUROG2&MITF&NEUROD2&Pax6&TFE3&PAX6&ATOH1&TFEC&NGN2&CDC5L&NDF2	No
Colonocyte	chr17_78151364_78151864	chr17:78157848:G:T	chr17	78157848	rs62079082	TI_Stem&AC_Stem&Early_Enterocyte&Early_Colonocyte		HNF4A&HINFP&MIZF&GCR	No
Colonocyte	chr7_6437239_6437739	chr7:6436200:C:T	chr7	6436200	rs3828946	Macrophage		FOXP1&GATA1::TAL1&TAL1::GATA1&FOXF2&FOXJ1&FOXK2&FOXQ1&FOXP2&FOXC1&FOXJ3&PIT1&PO3F2	No
Colonocyte	chr7_5897399_5897899	chr7:5897273:C:G	chr7	5897273	rs60313149			THRB&ATF2&NR1H2::RXRA&CREB1&ATF1&E4F1&ATF3&NR2C2&CREM	No
Colonocyte	chr11_76729184_76729684	chr11:76723077:T:C	chr11	76723077	rs10899268	Enterocyte		PDE6H	No
Colonocyte	chr10_107454029_107454529	chr10:107447259:G:C	chr10	107447259	rs61864892			ATF5	No
Colonocyte	chr5_16508761_16509261	chr5:16508565:A:G	chr5	16508565	rs332811	AC_Goblet		DMRT3&SIX6&SHOX2&SHOX&HME1	No
Colonocyte	chr1_76040308_76040808	chr1:76042468:T:C	chr1	76042468	rs7517974			MLX&BHLHE40&ARNT&MAX&MXI1&MLXIPL&MYC&MYCN&USF1&MAX::MYC&MYC::MAX&CLOCK&FOXH1&USF2&BMAL1	No
Colonocyte	chr6_43386444_43386944	chr6:43382057:G:A	chr6	43382057	rs7764523	CD8T&NaiveB		ZN770&INSM1&RAN&PLAGL1&PLAL1&PLAG1	No
Colonocyte	chr12_122368328_122368828	chr12:122367745:G:A	chr12	122367745	rs9788228	TI_Stem&AC_Goblet		TCF3&ID4&TCF4&ZNF713&ITF2&MESP1&BHLHE41&MYOD1&TCF12&TWIST1&ZEB1&ZN708&BHE41&FIGLA&ZBTB3&TWST1&ZN713	No
Colonocyte	chr3_190040078_190040578	chr3:190037762:G:A	chr3	190037762	rs3107655	AC_Stem&Early_Colonocyte		EOMES&TBX21	No
Colonocyte	chr15_85494336_85494836	chr15:85501207:G:A	chr15	85501207	rs55857625	Enterocyte&Colonocyte&TI_Goblet&BEST4		ZN260&ZBT48	No
Colonocyte	chr2_198970041_198970541	chr2:198970303:C:A	chr2	198970303	rs974392	Early_Colonocyte&AC_Goblet	Early_Enterocyte	E2F7&E2F8&KAISO&E2F3	Yes
Colonocyte	chr9_121888273_121888773	chr9:121889922:A:G	chr9	121889922	rs4836871		TI_Goblet	ZBTB4&ZN320&ZN770&ZN449&ZBTB7B&KLF15&PATZ1&SP1&SP2&EGR2&EGR4&RREB1&PML&PLAG1&WT1&KLF16	No
Colonocyte	chr17_59899050_59899550	chr17:59889907:T:C	chr17	59889907	rs111282327			ESR1&OSR2&OSR1&ZN770&NR1H2&ZBTB6&PPARG	No
Colonocyte	chr11_110095531_110096031	chr11:110095806:C:T	chr11	110095806	rs12290448		TI_Goblet	GLI2&EGR4&KLF13&GLI3&EGR3&ZIC2&GLI1&EGR2&EGR1&ZBTB7C&ZBTB7B	Yes
Colonocyte	chr4_177728191_177728691	chr4:177728655:G:A	chr4	177728655	rs6837148		Early_Enterocyte	IRF3&IRF5	Yes
Colonocyte	chr1_37755168_37755668	chr1:37757494:T:C	chr1	37757494	rs512486		Early_Enterocyte	TEAD3&TEAD1&EZH2	No
Colonocyte	chr14_91743993_91744493	chr14:91744093:C:T	chr14	91744093	rs61245022	Colonocyte&TI_Goblet&AC_Goblet		NR6A1	Yes
Colonocyte	chr6_7315013_7315513	chr6:7315170:G:A	chr6	7315170	rs138842053				Yes
Colonocyte	chr5_142301456_142301956	chr5:142308940:T:C	chr5	142308940	rs7703928	AC_Stem&Early_Colonocyte&Colonocyte&AC_Goblet		KLF12&RFX3&CTCFL&ZKSC1	No
Colonocyte	chr18_6315837_6316337	chr18:6315973:G:A	chr18	6315973	rs113409816			ZNF524&HNF4A&RARA&NR2C2&HNF4G&ZNF143	Yes
Colonocyte	chr15_45695432_45695932	chr15:45693348:T:C	chr15	45693348	rs2068295		Enterocyte	TFAP4&OTX2&ZIC1&NHLH1&ZIC3&BHA15&PTF1A&HTF4	No
Colonocyte	chr6_30006151_30006651	chr6:29996325:G:A	chr6	29996325	rs9261001	TI_Stem&Macrophage&Fibroblast&Endothelium		NHLH1&FOXJ2&FOXJ3	No
Colonocyte	chr3_133821821_133822321	chr3:133822071:T:C	chr3	133822071	rs6439443			CTCF&SMC3&CTCFL&RAD21&ESRRG&ESRRA&E2F2&SRF&ZN350&MAX&NR4A2&NR4A1&FEZF1	Yes
Colonocyte	chr6_151127955_151128455	chr6:151128148:A:T	chr6	151128148	rs7754966			ELF5&ELF3&EHF&ETS1&SPI1&SPIC&FEV&HMBX1&ETV7&ZFP82&ETV4&HMBOX1&PAX6	Yes
Colonocyte	chr5_66864492_66864992	chr5:66864195:T:C	chr5	66864195	rs36156	gdT		FOXD2&TBX20&SOX21&PO5F1&FOXD3&NANOG&MEOX2&ZBTB16	No
Colonocyte	chr15_94325017_94325517	chr15:94318611:C:T	chr15	94318611	rs11634227	Early_Colonocyte&Colonocyte			No
Colonocyte	chr6_75853744_75854244	chr6:75847504:T:A	chr6	75847504	rs34090650			ZNF713&TBX3&EWSR1-FLI1&IRF7	No
Colonocyte	chr4_57705108_57705608	chr4:57698266:G:T	chr4	57698266	rs2899098	TI_Stem&Early_Enterocyte&Enterocyte		PITX3&ZN232&PITX1&ARID3A&ARI3A&GRHL1&OTX2&PITX2&GSC	No
Colonocyte	chr16_3106506_3107006	chr16:3105005:T:C	chr16	3105005	rs11647815				No
Colonocyte	chr4_76234309_76234809	chr4:76229570:C:T	chr4	76229570	rs1948997		Early_Enterocyte	XBP1&HES5&CREB3L1&HES7&SP4&RUNX2&HCLS1&ZNF143	No
Colonocyte	chr6_61951539_61952039	chr6:61952746:G:A	chr6	61952746	rs9345810			MAX&NKX2-3&TFE3&IRX2&IRX5&ASAP3&NKX2-8&NKX31&NKX21&NKX2-1	No
Colonocyte	chr20_45412167_45412667	chr20:45412428:T:C	chr20	45412428	rs2250900			KLF5&SP1&KLF4&EP300&KLF3&KLF1&SP3&SP8&KLF12&KLF16&KLF8&KLF6&THAP5&SIN3A&PATZ1&RREB1	Yes
Colonocyte	chr5_108067505_108068005	chr5:108067753:C:T	chr5	108067753	rs286749			ELF3&EHF&EVX1&TULP1&SOX9&FEV	Yes
Colonocyte	chr8_13148652_13149152	chr8:13158870:G:A	chr8	13158870	rs67035513	AC_Stem		SOX9&SOX10&SOX8&SOX4&FOXN3	No
Colonocyte	chr16_77711700_77712200	chr16:77709280:A:G	chr16	77709280	rs10871341	TI_Stem&Early_Colonocyte		TFAP2A&PRDM4	No
Colonocyte	chr2_46748906_46749406	chr2:46741384:G:A	chr2	46741384	rs74832486	EEC&Fibroblast		TEAD3&NRF1&TP53&Trp53&P53&P63&TP63&P73	No
Colonocyte	chr3_184012294_184012794	chr3:184012507:C:T	chr3	184012507	rs4074672	Colonocyte&BEST4		XBP1&GMEB2&ATF7&ATF2&JDP2(var.2)&JDP2&CREB5&CREB1&ATF1&ATF4&FOSL2::JUN(var.2)&FOSL2::JUNB(var.2)&CREM&XG&FOSB::JUNB(var.2)&FOSB::JUN&JUND&DDIT3&JUN::JUNB(var.2)&CEBPG&FOSL1::JUN(var.2)&FOSL1::JUND(var.2)&JUNB(var.2)&FOSL2::JUND(var.2)&NFIL3&BATF3&FOS::JUN(var.2)	Yes
Colonocyte	chr1_193310436_193310936	chr1:193310802:T:C	chr1	193310802	rs9887974			ZN680	Yes
Colonocyte	chr14_91400676_91401176	chr14:91400941:T:A	chr14	91400941	rs4904773			ONECUT1&SOX9&SOX15&SOX7&CUX2&SOX4&SOX18&ONECUT2&SRY&SOX2&ONECUT3&ONEC2&PITX1&SOX21&SOX11&POU3F2	Yes
Colonocyte	chr14_45713528_45714028	chr14:45705765:A:G	chr14	45705765	rs10144468	TI_Stem&AC_Stem&Early_Enterocyte		GCR&ANDR	No
Colonocyte	chr20_16475211_16475711	chr20:16475650:C:T	chr20	16475650	rs11699251	Fibroblast	TI_Goblet	FOXL1&FOXQ1&PO5F1&RBM42&ARID5B&POU3F1&ARX&CDC5L&ZNF3&HOXD10	Yes
Colonocyte	chr17_48278698_48279198	chr17:48279109:C:T	chr17	48279109	rs17694670	Enterocyte		ATF2&JDP2&JDP2(var.2)&ATF7&CREB5&ZNF435&CREB3&JUNB&JUN&RARG&FOSL2::JUND(var.2)&CREB1&ZSC16&FOSL2::JUN(var.2)&THRA&JUND&THA&RXRB&FOSB::JUN&JUND (var.2)&JUND(var.2)&NKX2-6&ESR1&THB&ZFX&NKX3-1&ESR2&NR1A4::RXRA&RXRA&JUN::JUNB(var.2)&COT2&NKX23&FOS::JUN(var.2)&NR1H4&NKX2-3	Yes
Colonocyte	chr5_149061243_149061743	chr5:149061565:T:C	chr5	149061565	rs36044			ATF7&GMEB2&CREB5&CREB3&ATF2&XBP1&CR3L2&JDP2&BATF3&JDP2(var.2)&ATF6&ATF1&CREB1&JUND&FOSL2::JUND(var.2)&SREBF1&FOSL2::JUNB(var.2)&FOSB::JUN&JUN::JUNB(var.2)&FOS::JUN(var.2)&FOSL2::JUN(var.2)&FOSL1::JUN(var.2)&JUN&FOSB::JUNB(var.2)&JUNB(var.2)&SREBF2&JUND (var.2)&JUND(var.2)&CREM&JUNB&GFI1B	Yes
Colonocyte	chr1_235923923_235924423	chr1:235924051:T:C	chr1	235924051	rs72763482	AC_Goblet	Enterocyte	INSM1&CTCFL&PLAGL1&PLAL1	Yes
Colonocyte	chr19_15701902_15702402	chr19:15693612:C:T	chr19	15693612	rs59745796	AC_Stem&Enterocyte		CEBPG&CEBPD&CEBPB&ASAP3&MGA&CEBPE&MGAP	No
Colonocyte	chr12_124842359_124842859	chr12:124833395:G:A	chr12	124833395	rs56178603			CEBPB&ZN121&PAX5&HIRIP3&CEBPD&HLF&CEBPA	No
Colonocyte	chr16_88618334_88618834	chr16:88618787:C:T	chr16	88618787	rs885157	Tuft		TF65&HSF4&HSF1&NFKB1&RELA&NFAT5&REL&NFKB2&HIVEP1&ZEP1&HXB2&RELB	Yes
Colonocyte	chr12_46255531_46256031	chr12:46255745:A:G	chr12	46255745	rs12303214			ELF1&GABPA&ELF3&ETV6&ELK1&ELF4&EHF&ELF5&ELK4&ELF2&ETV3&GABP1&SPI1&SPIB&ETS2&FLI1&ZN768&PTF1A	Yes
Colonocyte	chr14_22589798_22590298	chr14:22589879:C:T	chr14	22589879	rs5742725			CTCF&SMC3&CTCFL&RAD21&ZNF423&E2F2&E2F4&ZKSC1&E2F3&ZBTB14&E2F1&TSC22D4	Yes
Colonocyte	chr14_35379428_35379928	chr14:35381932:T:C	chr14	35381932	rs71409558	Early_Colonocyte&Colonocyte		POU5F1P1&POU2F1&POU2F3&POU2F2&FOXJ3&P5F1B&FOXJ2&PIT1&POU3F3	No
Colonocyte	chrX_124307224_124307724	chrX:124307463:A:T	chrX	124307463	rs1292199	Early_Colonocyte		SOX10&SOX8&FOXJ2&FOXI1&MEF2C&PO2F2&MEF2A&POU2F3&ANDR&MEF2D&P5F1B	Yes
Colonocyte	chr21_31990980_31991480	chr21:31991239:G:A	chr21	31991239	rs73193450	AC_Stem&Early_Colonocyte			Yes
Colonocyte	chr9_92059603_92060103	chr9:92059864:A:C	chr9	92059864	rs7858659			NFKB1&TBX5	Yes
Colonocyte	chr17_65231651_65232151	chr17:65230825:A:G	chr17	65230825	rs1877823			STAT3&PRDM4&ZN260&SUH&RBPJ&USP39&LARP4&RPS4X	No
Colonocyte	chr19_29917242_29917742	chr19:29913178:G:T	chr19	29913178	rs11666785	AC_Goblet		SRBP2&SREBF2	No
Colonocyte	chr8_52379166_52379666	chr8:52374531:T:C	chr8	52374531	rs7464190	Enterocyte		ZN502&TRMT1&ZNF830&RFX4&MEX3C&OLIG3&HOXC12&TCF3&ZN260&CPEB1&HOXD11&IRF3	No
Colonocyte	chr9_616624_617124	chr9:608814:G:T	chr9	608814	rs116459604			SRY&FOXG1&FOXO4	No
Colonocyte	chr1_88993552_88994052	chr1:88992426:C:T	chr1	88992426	rs7516489	AC_Stem			No
Colonocyte	chr11_76602552_76603052	chr11:76599456:C:G	chr11	76599456	rs11236798	AC_Stem&Early_Colonocyte&BEST4		MAFG&MAF&SNRPB2&MAFA	No
Colonocyte	chr15_40543041_40543541	chr15:40543468:T:G	chr15	40543468	rs1811513	Plasma		FOXC1&ZNF384&FOXJ2&FOXQ1&RREB1&FOXC2&FOXI1&ANDR&FOXF1&FOXD3&FUBP1	Yes
Colonocyte	chr11_25859739_25860239	chr11:25856355:A:G	chr11	25856355	rs2033980	Enterocyte		ZNF143&GFI1B&SOX9&ZN143&ZN250&HNF4A&HNF4G	No
Colonocyte	chr7_34657575_34658075	chr7:34657776:A:G	chr7	34657776	rs2125404		Early_Colonocyte	NFIB&NFIA&RUNX3&NR2E1&BPTF	Yes
Colonocyte	chr12_115468070_115468570	chr12:115473048:G:A	chr12	115473048	rs7956509	Enterocyte&TI_Goblet		GTF2F1&ZBTB6	No
Colonocyte	chr1_147716965_147717465	chr1:147719895:A:T	chr1	147719895	rs34739004	Early_Colonocyte&Colonocyte&TI_Goblet&AC_Goblet	Early_Enterocyte&Enterocyte	FOXN3&ZN136&ETV7&EBF1	No
Colonocyte	chr4_151331548_151332048	chr4:151323547:G:A	chr4	151323547	rs73861158	AC_Goblet		SPI1&FUBP1&HXC6&NR2E3	No
Colonocyte	chr17_36704910_36705410	chr17:36699666:T:C	chr17	36699666	rs8078864	AC_Stem&Early_Colonocyte&Colonocyte		HIVEP1&ZEP1&MAFF&MAFG&MAFK&CEBPA&PBX3&PKNX1	No
Colonocyte	chr12_42145561_42146061	chr12:42135670:C:T	chr12	42135670	rs7971943			TCF7L2&TCF7L1&HNF4A&TF7L2&TF7L1&MRPL1&VAX2&SUCLG1&SRRM3	No
Colonocyte	chr8_124748721_124749221	chr8:124738935:C:T	chr8	124738935	rs7006401	AC_Stem	TI_Goblet	FOXK1&NHLH1	No
Colonocyte	chr8_3707145_3707645	chr8:3705987:G:A	chr8	3705987	rs17067066	Enterocyte&EEC		TWST1	No
Colonocyte	chr5_152393389_152393889	chr5:152394347:C:T	chr5	152394347	rs3828683	TI_Stem&Early_Enterocyte		SOX10&SOX8&SOX9&ARID5B	No
Colonocyte	chr12_111850541_111851041	chr12:111850798:C:G	chr12	111850798	rs12231006	AC_Goblet&EEC			Yes
Colonocyte	chr10_69459312_69459812	chr10:69459629:G:A	chr10	69459629	rs2394570	Enterocyte&TI_Goblet&BEST4		ZNF143&ZN331&CHD1&ZN143&C9orf156&EGR3	Yes
Colonocyte	chr10_24494204_24494704	chr10:24498115:G:A	chr10	24498115	rs73604496	AC_Stem&Early_Colonocyte&AC_Goblet		MSX1&DLX3&DLX2	No
Colonocyte	chr12_93525294_93525794	chr12:93527320:C:G	chr12	93527320	rs11107069			ZN490&CD59	No
Colonocyte	chr17_55423099_55423599	chr17:55423363:C:T	chr17	55423363	rs8064350	AC_Stem&Early_Enterocyte&Early_Colonocyte	Plasma	EWSR1-FLI1&SCRT2&PRDM1	Yes
Colonocyte	chr11_93493164_93493664	chr11:93492159:A:G	chr11	93492159	rs2658803	TI_Stem&TI_Goblet		ZBTB6	No
Colonocyte	chr1_247638699_247639199	chr1:247633183:T:C	chr1	247633183	rs1176036	AC_Stem&Early_Colonocyte&AC_Goblet		KLF7&KLF3	No
Colonocyte	chr10_7811662_7812162	chr10:7807091:G:T	chr10	7807091	rs2853759	AC_Stem&Early_Colonocyte&AC_Goblet		BSH&ZNF410&ALX4&ZN410&OTX1&OTX2&BCL6&GBX2&DLX2&HMX1&ALX1&HSF2&PITX1&HMX3&EN1	No
Colonocyte	chr11_7604309_7604809	chr11:7609476:G:C	chr11	7609476	rs34957273	Early_Colonocyte&Colonocyte&TI_Goblet&AC_Goblet&BEST4		ZN680&IRF8&NR2E3&HXB6	No
Colonocyte	chr16_89764839_89765339	chr16:89756349:G:A	chr16	89756349	rs11646229	gdT&NK&NaiveB&MemoryB&Plasma&Macrophage		ZFX&ZNF711&PAX1&ZSCAN31&NR2E1	No
Colonocyte	chr17_3476265_3476765	chr17:3468547:T:C	chr17	3468547	rs4790494			SOX10&SOX9&SOX8&SOX7&ZSCAN4&SOX4&SOX11&TBX21&VAX2&SOX2&POU3F2	No
Colonocyte	chr2_231414030_231414530	chr2:231412860:C:G	chr2	231412860	rs34924375	Early_Enterocyte&Enterocyte		TFAP2C&TFAP2A&AP2A&AP2C&ZBT7A&TFAP2B&ESR2&ESR1	No
Colonocyte	chr21_44701493_44701993	chr21:44701902:T:A	chr21	44701902	rs1467385				Yes
Colonocyte	chr13_114047205_114047705	chr13:114051786:A:G	chr13	114051786	rs6560957	AC_Goblet&EEC&GC_B&MemoryB&Plasma	Early_Enterocyte	ZN768&SMAD1	No
Colonocyte	chr17_2008700_2009200	chr17:2012740:C:T	chr17	2012740	rs4458034	TI_Stem&AC_Stem&Early_Colonocyte		ZBTB16	No
Colonocyte	chr11_36500394_36500894	chr11:36500710:T:C	chr11	36500710	rs5030445	Enterocyte		HNF4A&HNF4G	Yes
Colonocyte	chr16_58652680_58653180	chr16:58647564:G:A	chr16	58647564	rs7200673			ZBTB3	No
Colonocyte	chr10_132331401_132331901	chr10:132337416:T:G	chr10	132337416	rs2295273	CD4T&CD8T&gdT		FOXG1	No
Colonocyte	chr7_74411945_74412445	chr7:74412484:A:G	chr7	74412484	rs60173606	Macrophage		IRF6&ZBED1&HLF&ZN121&PAX5	No
Colonocyte	chr6_32984685_32985185	chr6:32982934:C:G	chr6	32982934	rs143851093	TI_Goblet&AC_Goblet			No
Colonocyte	chr13_36345318_36345818	chr13:36338429:C:T	chr13	36338429	rs9547343	CD4T&CD8T&NaiveB&Macrophage&Fibroblast&Endothelium		ATF2&ATF7&CREB5&JDP2&CREB1&ATF1&ATF4&FOSL2::JUN(var.2)&JUND&XBP1&FOSB::JUN&CREM&DDIT3&CEBPG&CDC5L&FOSL2::JUND(var.2)&FOSL2::JUNB(var.2)&FOSB::JUNB(var.2)&FOSL1::JUND(var.2)&NFIL3&JUN::JUNB(var.2)&FOSL1::JUN(var.2)&ATF3	No
Colonocyte	chr8_19200697_19201197	chr8:19200916:A:G	chr8	19200916	rs2175980	Macrophage&Fibroblast	Enterocyte	USF1&USF2&HES5&MITF&HES7	Yes
Colonocyte	chr15_64835617_64836117	chr15:64835978:C:T	chr15	64835978	rs12916466	gdT&GC_B&NaiveB&MemoryB&Macrophage		LEF1&NFIC	Yes
Colonocyte	chr17_6654754_6655254	chr17:6655010:G:A	chr17	6655010	rs9911968	AC_Stem		KAISO&SPDEF&CTCF&CTCFL	Yes
Colonocyte	chr1_245255739_245256239	chr1:245248538:A:G	chr1	245248538	rs2941276	Macrophage	Early_Enterocyte&Enterocyte	P63&P73&TP63	No
Colonocyte	chr22_20424925_20425425	chr22:20423382:A:G	chr22	20423382	rs738085	Endothelium	gdT	SND1&NFIA&NFIB&NFIC::TLX1&TLX1::NFIC&TLX1	No
Colonocyte	chr3_30073556_30074056	chr3:30065074:T:C	chr3	30065074	rs7617890			ZNF8	No
Colonocyte	chr5_34608789_34609289	chr5:34603002:T:C	chr5	34603002	rs113639366	TI_Stem&Early_Enterocyte&Enterocyte		SNAI2&ITF2&TCF4&TCF3&ID4&FIGLA&MESP1&PITX1&NKX2-3&HIC1&LYL1	No
Colonocyte	chr9_5263811_5264311	chr9:5262619:C:A	chr9	5262619	rs7040861			TGIF1&P53&SREBF2&PAX2&MEIS2&MEIS3&ZN563&PITX1&NKX2-3	No
Colonocyte	chr8_73382044_73382544	chr8:73380574:T:C	chr8	73380574	rs12678060			EWSR1-FLI1&SP1&ZN281&ZN148&ZNF281&ZBT17&CD59&EGR4&SND1	No
Colonocyte	chr6_31268199_31268699	chr6:31264766:C:T	chr6	31264766	rs2844623			E2F6&NKX61&ZNF75A&FOXO3&TBX15&HOXB1&SALL4&ZBT17&CLOCK&PKNX2&Z324A	No
Colonocyte	chr4_40149823_40150323	chr4:40159659:C:G	chr4	40159659	rs6839826	CD4T&CD8T&gdT&NaiveB&MemoryB		NEUROG2&RFX5&ATOH1	No
Colonocyte	chr18_64721067_64721567	chr18:64718354:G:A	chr18	64718354	rs12454797	AC_Stem&AC_Goblet		NFATC1&TULP1&RBPJ&XG&RELB&ZN282&HNRNPA0&MZF1&FOXD2	No
Colonocyte	chr21_36499862_36500362	chr21:36500149:C:T	chr21	36500149	rs2000546	AC_Stem&Early_Colonocyte&AC_Goblet		ZBTB6&MTF1	Yes
Colonocyte	chr11_77036235_77036735	chr11:77037930:A:T	chr11	77037930	rs72949248	AC_Stem		EOMES&EWSR1-FLI1&FIP1L1&ZNF263&SOX10&VEZF1&PRDM1&ZFP28&IRF2	No
Colonocyte	chr10_24212685_24213185	chr10:24206657:A:G	chr10	24206657	rs11013962	TI_Stem&Early_Enterocyte		RORA&RORA(var.2)&RORA_2&NR1H4&PBX1	No
Colonocyte	chr8_140734562_140735062	chr8:140736896:T:G	chr8	140736896	rs57416159			SSX2&P5F1B	No
Colonocyte	chr13_36921860_36922360	chr13:36922109:T:A	chr13	36922109	rs9547700	AC_Stem&Early_Colonocyte		BARX2&NFAT5&NFATC1&THRB&TEAD1&REST&RXRA&IRF5&NANOG&NR2C2&PPARA&PPARG&MRPS25&HOXB13&TSN&NR2F6	Yes
Colonocyte	chr10_4704083_4704583	chr10:4707700:C:G	chr10	4707700	rs36034519	Early_Colonocyte&Endothelium		SRF&SPDEF&PLAG1	No
Colonocyte	chr3_55766844_55767344	chr3:55767060:G:A	chr3	55767060	rs1495364	Early_Colonocyte	Enterocyte	RARA&RARA(var.2)&Trp53&RARG&ESRRG&ESRRA&ZN322	Yes
Colonocyte	chr8_692523_693023	chr8:693531:A:G	chr8	693531	rs732197	AC_Stem&Early_Colonocyte		ZKSC1&ZKSCAN1&ZIC1&ZIC3&ZNF263&ZIC4&ZIC2	No
Colonocyte	chr3_100578603_100579103	chr3:100568920:T:C	chr3	100568920	rs28722928	Enterocyte&BEST4		POU3F4&ZN713	No
Colonocyte	chr16_28579373_28579873	chr16:28572268:G:A	chr16	28572268	rs3986793	Colonocyte		MTF1&ZBTB3&KLF12&SP1	No
Colonocyte	chr8_109534944_109535444	chr8:109532295:G:T	chr8	109532295	rs7821242	TI_Stem&AC_Stem&Early_Enterocyte&Early_Colonocyte		SMAD1	No
Colonocyte	chr15_57203860_57204360	chr15:57200495:A:G	chr15	57200495	rs8033118			SOX7&SOX15&ALX4&SOX2&SOX18&SOX14&SRY&PO2F2&ISX&ARID5A&P5F1B&POU6F2&EN1&SOX1&SOX11&PROP1&POU3F2&POU1F1&ARID5B&POU3F3&POU2F1&SOX21&POU3F1&GBX2&POU2F3	No
Colonocyte	chr6_31354130_31354630	chr6:31352532:C:T	chr6	31352532	rs2507993	CD4T&CD8T&gdT&MemoryB&Neutrophil		SOX10&SOX9&SOX8&SOX4&FOXG1&MTF1&NKX2-4&TFE3&NKX2-3&NKX2-8	No
Colonocyte	chr6_14117474_14117974	chr6:14109329:G:A	chr6	14109329	rs62386711	NaiveB&MemoryB&Macrophage		FOXO3&FOXO1&FOXO6&FOXO4&IRX5&IRX4	No
Colonocyte	chr2_105602682_105603182	chr2:105602886:T:A	chr2	105602886	rs3937667	Enterocyte		FOXO6&FOXP1&FOXG1&FOXO1&FOXJ2&FOXF2&FOXK2&FOXO3&FOXQ1&POU6F2&EMX1&TP63&EMX2&ANDR&DPRX&FOXF1&EN1&OLIG1&BHE22&ALX4&GSX2	Yes
Colonocyte	chr3_58004912_58005412	chr3:58005193:T:G	chr3	58005193	rs7631741	Enterocyte	BEST4	SOX10&SOX9&SOX8&HNF4A&TEAD2&XRCC1&TEAD4&HIST2H2BE&TAF1A&TEAD1	Yes
Colonocyte	chr16_4828562_4829062	chr16:4822969:G:C	chr16	4822969	rs2075466	AC_Stem&Early_Colonocyte		E2F7&ESRRA&THRB&E2F8&IKZF1	No
Colonocyte	chr20_55830065_55830565	chr20:55830375:T:C	chr20	55830375	rs6092184	AC_Stem&EEC		THA11&ZN418	Yes
Colonocyte	chr8_108651636_108652136	chr8:108641790:C:G	chr8	108641790	rs3019396				No
Colonocyte	chr1_246110289_246110789	chr1:246114780:C:T	chr1	246114780	rs61016115	Fibroblast		SP2&TFDP1&EGR1&SMAD3&ZN322&TBX15	No
Colonocyte	chr15_42152157_42152657	chr15:42152412:T:C	chr15	42152412	rs2620386	Early_Colonocyte&Colonocyte&AC_Goblet		MEIS2&ZN331&ZIC3&ZIC1&PBX3&ZIC4&PKNX1	Yes
Colonocyte	chr11_838449_838949	chr11:837772:C:T	chr11	837772	rs5030779	AC_Stem			No
Colonocyte	chr15_53560789_53561289	chr15:53561134:C:T	chr15	53561134	rs2129774	AC_Stem		NR4A1&NR4A2&RARB&BBX&HLX&ZFHX3&NR1H2&HOXA13	Yes
Colonocyte	chr20_30723966_30724466	chr20:30724176:C:T	chr20	30724176	rs1233709192	Enterocyte		ELK1&ELF1&GABPA&ELK4&ZN549&ELF4&FLI1&ELK3&ETV4&FEV&ERG&ELF2&ETV1&HSF1&ETV5&ETS1&GABP1&OSR2&HESX1&ZBTB7A	Yes
Colonocyte	chr1_99757049_99757549	chr1:99759761:C:T	chr1	99759761	rs2788517			CREB3L1&NFIB&ELF1&THB&ELF4&ELF3&BACH1&NR2F2&HCLS1&NFE2&NF2L2&MAF::NFE2&NFE2::MAF&MAFK&RARA&RARB&THRA&THA&MAFF	No
Colonocyte	chr17_16011496_16011996	chr17:16011758:A:G	chr17	16011758	rs9891938	Colonocyte		ATF7&GMEB2&GMEB1&CREB5&CREB1&CEBPG&FOSL2::JUNB(var.2)&FOSB::JUN&ATF2&CEBPD&CEBPB&FOSL1::JUN(var.2)&FOSB::JUNB(var.2)&JUNB(var.2)&NFIL3&DBP&CEBPE&CEBPA	Yes
Colonocyte	chr14_92471844_92472344	chr14:92472038:T:C	chr14	92472038	rs36026988		Early_Enterocyte&Enterocyte	PRDM4&ESRRG&ESRRA&GTF2F1	Yes
Colonocyte	chr3_6743274_6743774	chr3:6743371:T:A	chr3	6743371	rs12630969	Early_Colonocyte		SOX15&SOX9&FOXG1&SOX30&SOX6&SRY	Yes
Colonocyte	chr1_235908695_235909195	chr1:235900109:A:G	chr1	235900109	rs10927004	Early_Colonocyte&Colonocyte&Glial	Early_Enterocyte	ZEB1&RUNX2&HTF4	No
Colonocyte	chr13_43023319_43023819	chr13:43033514:A:G	chr13	43033514	rs11618553	Enterocyte			No
Colonocyte	chr6_29946840_29947340	chr6:29948866:T:C	chr6	29948866	rs56760833	CD4T&CD8T		MEIS2&ERG&ETV2&ETV1&EEF1D&FLI1&TFCP2&EHF&ETS1	No
Colonocyte	chr16_9537847_9538347	chr16:9538245:G:A	chr16	9538245	rs12931385	AC_Stem		TCF4&ZEB1&MEIS2&SNAI2&TCF3&PKNOX1&ITF2&ID4&PKNOX2&TGIF1&TBX20&TGIF2LX&HMX1&HTF4&ZNF18&FIGLA&TBX21&TBX1&TCF12&P73&TBR1&MEIS3&EOMES&TBX15&TBX5&BRAC&MESP1&TBX4&TBX2&MGA&SMAD2::SMAD3::SMAD4&PTF1A&SMAD2&SMAD4	Yes
Colonocyte	chr4_87868442_87868942	chr4:87860699:C:T	chr4	87860699	rs11097174	Enterocyte		ZIC1&PAX5	No
Colonocyte	chr1_6281725_6282225	chr1:6282285:C:T	chr1	6282285	rs3789505	Early_Enterocyte&Enterocyte&TI_Goblet		ZNF410&ZN502&ZN582&ZNF8	No
Colonocyte	chr6_8481669_8482169	chr6:8480992:G:A	chr6	8480992	rs9379215			MAFK&MAFF&FHL2&NRL&MAF&ZSC31&MAFG	No
Colonocyte	chr6_160238721_160239221	chr6:160233982:C:T	chr6	160233982	rs315982	Enterocyte		SIX6&FOXJ2&RARG&MCR	No
Colonocyte	chr8_40211795_40212295	chr8:40211734:A:G	chr8	40211734	rs2980801	Enterocyte		ZN502&TPPP&ZN282	No
Colonocyte	chr22_45279764_45280264	chr22:45279588:A:T	chr22	45279588	rs6006976	Macrophage&DC&Fibroblast&Endothelium		FOXL1&ANDR	No
Colonocyte	chrX_136622528_136623028	chrX:136619834:G:C	chrX	136619834	rs5974610	Early_Colonocyte&Colonocyte	Enterocyte	FOXJ3&FOXJ2&MYBB&IRF5	No
Colonocyte	chr13_20175871_20176371	chr13:20175775:T:C	chr13	20175775	rs4769971			ZNF232&THRB&ZN232	No
Colonocyte	chr12_75851012_75851512	chr12:75845652:A:T	chr12	75845652	rs1463754	TI_Stem&AC_Stem&EEC	Enterocyte	FOXO6&FOXO3&FOXO1&FOXO4&FOXC1&FOXB1&FOXC2&FOXA3&FOXD3&ZBTB16&CDC5L	No
Colonocyte	chr17_46260698_46261198	chr17:46270680:G:A	chr17	46270680	rs112115393	CD4T		SNAI2&ASCL2&TCF3&ASCL1&PTF1A&MYOD1&TCF12&TWIST1&FIGLA&ZEB1&RORA&ITF2&NDF1&NEUROD1&ZN219&ZNF219&MESP1&TWST1&PROX1&CLOCK	No
Colonocyte	chr20_35559928_35560428	chr20:35560231:G:A	chr20	35560231	rs224424	AC_Stem&Colonocyte		HINFP1&MBD2&HAND1&ELK1&SMAD3&NR1H4	Yes
Colonocyte	chr8_30723584_30724084	chr8:30724078:A:G	chr8	30724078	rs10094209			FOXG1&GRHL2&HOXD12	Yes
Colonocyte	chr14_21881024_21881524	chr14:21880134:T:C	chr14	21880134	rs1569288			TBX2&TBX5&MGA&TBX4&SMCA1	No
Colonocyte	chr11_71780713_71781213	chr11:71770844:G:T	chr11	71770844	rs112117472	Enterocyte		HAND1&ZN136	No
Colonocyte	chr6_24803315_24803815	chr6:24803684:G:T	chr6	24803684	rs4076539			IRF8&FOXI1&IRF4&IRF9&STA5A&STA5B&STAT5B&STAT3&STAT1&IRF5&MZF1(var.2)&MZF1_5-13&BCL6B&ZN394&IRF7&STAT4&ZFP82&IRF3	Yes
Colonocyte	chr1_107641984_107642484	chr1:107634797:G:C	chr1	107634797	rs111571934	TI_Stem&Early_Colonocyte		ZN680	No
Colonocyte	chr9_15214954_15215454	chr9:15215265:T:C	chr9	15215265	rs10217576				Yes
Colonocyte	chr18_57752392_57752892	chr18:57757655:T:A	chr18	57757655	rs2136444	AC_Stem&Early_Colonocyte&Colonocyte		MEF2B&MEF2A&MEF2D&RBM22&Z354A&ZN394	No
Colonocyte	chr16_81531386_81531886	chr16:81533949:A:G	chr16	81533949	rs2925980	Enterocyte		SREBF1&ZBTB7A&CREB3L1&TAF1&ZN121&HEN1&NHLH1&SRBP1&SIN3A&XBP1&THA	No
Colonocyte	chr15_22811567_22812067	chr15:22808957:G:A	chr15	22808957	rs28575495			MAX&SMRC1	No
Colonocyte	chr1_97066704_97067204	chr1:97066914:T:C	chr1	97066914	rs291560	AC_Stem&Early_Colonocyte&Colonocyte&AC_Goblet		MSX1&NOBOX&SHOX2&PBX3&VENTX&DLX3&SHOX&ISX&UNC4&MIXL1&ISL2&LBX2&ESX1&ALX3&RAX2&ZFP82&PRRX1&TGIF1&ISL1&HMX3	Yes
Colonocyte	chr11_82682404_82682904	chr11:82682672:A:G	chr11	82682672	rs7932172	Early_Colonocyte&Colonocyte&AC_Goblet		MAFK&RARG&MAFF&RELA&NFKB1&TF65&ZN121&MAF&NRL&REL&NR1I2&ZC3H7A&NR1I3	Yes
Colonocyte	chr20_3000864_3001364	chr20:3001104:G:A	chr20	3001104	rs13037313			CTCF&SMC3&RAD21&CTCFL&T	Yes
Colonocyte	chr10_132142360_132142860	chr10:132139430:T:A	chr10	132139430	rs7072701			FOXJ3&FOXJ2&FOXI1&TBX1&FOXF1&FOXM1&TBX20&ANDR&FOXP1&TP53&P53&EPAS1	No
Colonocyte	chr4_37568410_37568910	chr4:37564304:C:A	chr4	37564304	rs13121354			FUBP1&MECOM&HOMEZ&STAT1::STAT2&STAT2::STAT1&IRF9&FOXM1&FOXC1	No
Colonocyte	chr15_97977001_97977501	chr15:97976715:G:C	chr15	97976715	rs28645929	EEC			No
Colonocyte	chr5_149471642_149472142	chr5:149471807:G:A	chr5	149471807	rs7733020	Enterocyte		HNF4A&ESRRA&COT1&NR1I3&HNF4G&SOX1&NR2F1&FOXH1&FOXM1	Yes
Colonocyte	chr8_18614978_18615478	chr8:18616595:C:A	chr8	18616595	rs112315486	Colonocyte		TCF7L2&TF7L2&TCF7L1	No
Colonocyte	chr4_162684892_162685392	chr4:162682252:A:T	chr4	162682252	rs195925	Early_Colonocyte		NFYA&FOXP3&BARX1&FOXP1	No
Colonocyte	chr16_75537727_75538227	chr16:75535841:C:A	chr16	75535841	rs3784934	Enterocyte		RUNX2&RARA&RARG&RUNX3&RUNX1&T&TBX19&CBFB&PEBB	No
Colonocyte	chr19_51477767_51478267	chr19:51468883:A:T	chr19	51468883	rs36503	Enterocyte		ZN652	No
Colonocyte	chr4_40550150_40550650	chr4:40552397:C:G	chr4	40552397	rs10031457	Macrophage		POU4F2&SMAD1&DMRT1&IRF9&MEF2C	No
Colonocyte	chr4_164753769_164754269	chr4:164747280:G:A	chr4	164747280	rs373629801	AC_Goblet		Trp53&CHD1&TBX19&SMAD1&ZBTB7B&SP4	No
Colonocyte	chr12_14759641_14760141	chr12:14769371:C:G	chr12	14769371	rs10772806	Enterocyte		ELK1&GABPA&ELK4&ETV1&FLI1&ELK3&ETV4&ETV3&ERG&FEV&ELF2&ETV5&ELF4&ELF1&ETS1&GABP1&ZBTB7A	No
Colonocyte	chr19_35117636_35118136	chr19:35117964:C:T	chr19	35117964	rs1672989	Colonocyte	Early_Enterocyte	JDP2&JDP2(var.2)&ATF2&ATF1&CREB3&CREB1&JUND&ATF6&ATF6A&XBP1&ANDR	Yes
Colonocyte	chr6_31357046_31357546	chr6:31358495:A:G	chr6	31358495	rs9266276	TI_Goblet&Neutrophil	Mast	FOXB1&NR4A2&RXRB&THRA&THA&RORB&THB&PTCD1	No
Colonocyte	chr13_19922141_19922641	chr13:19924499:C:T	chr13	19924499	rs9508965		TI_Goblet	ETV7&SP2&ZBTB6&SP4&ZN770&PML	No
Colonocyte	chr4_83250694_83251194	chr4:83245789:T:C	chr4	83245789	rs9799772	Tuft		FOXD2&CUX1&MEF2BNB-MEF2B&NKX2-2&ZBTB16&GLYCTK&ARI3A&ARID3A	No
Colonocyte	chr3_109149041_109149541	chr3:109146351:G:A	chr3	109146351	rs73216700	Enterocyte		SOX9&SOX7&MEIS2&ISL2	No
Colonocyte	chr1_186163186_186163686	chr1:186167157:T:C	chr1	186167157	rs7549613	Early_Colonocyte	Early_Enterocyte&Enterocyte	HXA11&CPEB1&ZNF8&HXC10&MAGOH	No
Colonocyte	chr2_221364625_221365125	chr2:221369200:C:T	chr2	221369200	rs7425056	TI_Stem		ZN148&KLF3&SP3&KLF9&SP1&SP8&ZFP82&ZN219&KLF12&ZNF219&ZN281&KLF16&EGR1&KLF6&EGR2&SP4&ZNF263&ZBTB7B&WT1&MTA3	No
Colonocyte	chr5_17118561_17119061	chr5:17113548:A:T	chr5	17113548	rs2652682	BEST4&Macrophage&DC&Neutrophil	AC_Goblet&Endothelium	OTX1&PITX3&CRX&OTX2&DMBX1&MUSC&ZN502&FOXI1&STAT5B&ZN582	No
Colonocyte	chr17_28554462_28554962	chr17:28554712:G:A	chr17	28554712	rs2286519	AC_Stem		ZNF8&RAD21	Yes
Colonocyte	chr9_6817828_6818328	chr9:6814035:T:A	chr9	6814035	rs4740860	TI_Stem	TI_Goblet	MEF2D&MEF2B&MEF2A	No
Colonocyte	chr17_3546433_3546933	chr17:3552334:T:C	chr17	3552334	rs618894	Enterocyte		HMGA2&MTF1	No
Colonocyte	chr3_46442599_46443099	chr3:46446180:G:A	chr3	46446180	rs6787643	Early_Colonocyte		TBX1&TBX15&TBX20&MZF1&CTCF&FOXO3&GTF2I&CTCFL&SP1	No
Colonocyte	chr2_70646377_70646877	chr2:70646669:C:T	chr2	70646669	rs4852694	Enterocyte	TI_Goblet		Yes
Colonocyte	chr14_21059827_21060327	chr14:21060089:C:T	chr14	21060089	rs10467756	TI_Stem&Early_Colonocyte		EHF&ZN770&SPIB&ELF3&ELF5&ETS2&FLI1&ZN708&ETV4&ZNF41&SPIC&SMAD3&TAF1	Yes
Colonocyte	chr8_8701715_8702215	chr8:8701745:G:A	chr8	8701745	rs35382339	Enterocyte		ESRRG&ESRRA&ZBT7A&NR1H2::RXRA&NR1H2	Yes
Colonocyte	chr2_10030210_10030710	chr2:10029175:G:A	chr2	10029175	rs61660095	TI_Goblet		EWSR1-FLI1&HSFY2	No
Colonocyte	chr14_95173445_95173945	chr14:95173647:G:A	chr14	95173647	rs56397440	Enterocyte		VDR&HNF4A&RARA&NR6A1&LEF1&HNF4G&TCF7L1	Yes
Colonocyte	chrX_123818284_123818784	chrX:123814960:A:G	chrX	123814960	rs6655777	Enterocyte		SRF&PTF1A	No
Colonocyte	chr12_63360521_63361021	chr12:63360739:C:T	chr12	63360739	rs12579351	AC_Stem		SOX2&SOX8&SOX21&MEF2D&BATF::JUN&JUN&RORA(var.2)&RORA_2&FOS&BATF&TSNAX&HMBX1&NR1D1&TCF3	Yes
Colonocyte	chr22_35043205_35043705	chr22:35044045:A:G	chr22	35044045	rs5999686			SMAD2&IRF2&SNAPC5&FOXK1&FOXD3	No
Colonocyte	chr8_9082091_9082591	chr8:9078591:T:C	chr8	9078591	rs17155176	Endothelium		GLI1&KCNIP1	No
Colonocyte	chr19_38262804_38263304	chr19:38266372:C:A	chr19	38266372	rs56219560			TBX15&TBX1&TBX20&NFKB1&FOXL1	No
Colonocyte	chr8_6865350_6865850	chr8:6865619:T:C	chr8	6865619	rs7839205	Enterocyte		SMAD3&SMAD1&TP53	Yes
Colonocyte	chr5_38051866_38052366	chr5:38052236:T:C	chr5	38052236	rs61367235	AC_Stem&Early_Colonocyte		IRF5&ETV5	Yes
Colonocyte	chr1_119780450_119780950	chr1:119775002:G:C	chr1	119775002	rs10923900	Early_Colonocyte		ZFX&ZNF711&ZN770&TRIM69&PRDM4	No
Colonocyte	chr9_16953948_16954448	chr9:16958702:C:T	chr9	16958702	rs4961430	TI_Stem		ZN121&PQBP1&MEOX2	No
Colonocyte	chr2_237591408_237591908	chr2:237591047:A:G	chr2	237591047	rs2292871	Macrophage		MYOG&MYOD1&PTF1A&ZN528&ZN436&TFAP4&TGIF1	No
Colonocyte	chr6_76876336_76876836	chr6:76876651:G:C	chr6	76876651	rs559290882			KLF16&ZN467&KLF15&ZN770&WT1&ZNF263&ZBTB7B&MAZ&VEZF1&GTF2F1&ZBT17&EGR4&TBX1&SIN3A&SP1&TBX15	Yes
Colonocyte	chr14_40122887_40123387	chr14:40127253:C:G	chr14	40127253	rs10872926			ZN436&HAND1	No
Colonocyte	chr11_5524335_5524835	chr11:5519949:T:G	chr11	5519949	rs1391615	Early_Colonocyte		ZNF143&ZN136&RELB&ZN143&ZNF76&ZN282	No
Colonocyte	chr8_30722014_30722514	chr8:30728907:T:C	chr8	30728907	rs113260861			ONEC3&NR4A1&NR2E1&RARA&NR4A2&RARG&HDX&NR1I3	No
Colonocyte	chr15_97893970_97894470	chr15:97899592:T:C	chr15	97899592	rs8029552	TI_Goblet&AC_Goblet&EEC		SOX9&SOX10&E2F8&SP100&SUH&E2F7&STAT4	No
Colonocyte	chr15_70789207_70789707	chr15:70789251:C:T	chr15	70789251	rs55703516	Enterocyte&TI_Goblet			Yes
Colonocyte	chr11_73173805_73174305	chr11:73174077:T:C	chr11	73174077	rs1783591	TI_Goblet&AC_Goblet		ATF2&JDP2(var.2)&JDP2&CREB5&ATF7&JUNB&JUN&NFIC&FOSL2::JUNB(var.2)&CREM&FOSL2::JUN(var.2)&FOSL2::JUND(var.2)&CREB1&JUND&FOSB::JUN&JUND (var.2)&JUND(var.2)&PAX2&JUN::JUNB(var.2)&FOSB::JUNB(var.2)&FOSL1::JUN(var.2)&ATF4&FOSL1::JUND(var.2)&KLF15&FOS::JUN(var.2)	Yes
Colonocyte	chr4_11722145_11722645	chr4:11722630:G:C	chr4	11722630	rs6843212	TI_Goblet&EEC	AC_Stem	SPDEF&GCM2&GCM1&ELF1&KLF16&SP4&KLF9&TF7L1&RXRG&HOXA9&KLF8&RXRA&SP8	Yes
Colonocyte	chr16_4827281_4827781	chr16:4819249:G:A	chr16	4819249	rs77468976	AC_Stem&AC_Goblet		ZN335	No
Colonocyte	chr2_176895110_176895610	chr2:176897100:A:G	chr2	176897100	rs10930758			FUBP1&ONEC3&ZIM3&ZNF41&HXC6&FOXJ2	No
Colonocyte	chr15_32882253_32882753	chr15:32882485:C:T	chr15	32882485	rs8030557			MEF2D&MEF2A&MEF2B&MEF2C&RUNX1&RUNX3&FOXO1&RUNX2&BARH1&BCL11A&BARHL2	Yes
Colonocyte	chr3_171788735_171789235	chr3:171788908:C:T	chr3	171788908	rs10936700	TI_Stem&AC_Stem&Colonocyte&AC_Goblet&Paneth		SOX10&SOX2&SOX15&SOX9&SOX8&SOX18&SOX21&SRY&SOX14&SOX7&ZN260&NKX6-2&SOX1&FOXL1&NR2E3&FOXC1	Yes
Colonocyte	chr10_96614429_96614929	chr10:96609499:C:T	chr10	96609499	rs11188853	TI_Stem&TI_Goblet&EEC		HAND1&RORA	No
Colonocyte	chr3_195150197_195150697	chr3:195148613:C:T	chr3	195148613	rs2279630	TI_Stem&gdT&MemoryB&Endothelium		SOX9&RARG&SOX13&SOX30&SOX17&RARA&SOX15&ZSCAN31&SOX3&SOX2	No
Colonocyte	chr14_91591328_91591828	chr14:91595388:C:T	chr14	91595388	rs1285641			RARA&RARG&RARB&ZBTB6&NR2F6&NR2F1&PAX5	No
Colonocyte	chr7_39742161_39742661	chr7:39738570:G:A	chr7	39738570	rs13244194	Early_Colonocyte	Plasma	P53&P73&P63	No
Colonocyte	chr1_205563764_205564264	chr1:205564053:G:A	chr1	205564053	rs17419308	Early_Colonocyte&TI_Goblet&AC_Goblet		FLI1&ETS1&ERG&ETV2&SPDEF&GRHL1&TFCP2	Yes
Colonocyte	chr19_15934714_15935214	chr19:15934939:G:A	chr19	15934939	rs12985091	Enterocyte	AC_Stem	KLF9&SP8&KLF4&KLF3	Yes
Colonocyte	chr6_100951803_100952303	chr6:100961773:T:C	chr6	100961773	rs817229			INSM1&CTCFL&TF65&NFKB1&NFKB2&RELA&CD59&RELB&HIVEP1&ZC3H7A	No
Colonocyte	chr20_21198717_21199217	chr20:21189014:G:A	chr20	21189014	rs57940584	EEC		CPEB1&FUBP1&POU4F3&POU4F1&ZN250&TBP&ARID5B	No
Colonocyte	chr6_79671483_79671983	chr6:79670442:A:G	chr6	79670442	rs55895648	AC_Stem&Early_Colonocyte		DLX5&VAX1&HOXD4&SNRNP70&NKX6-2&LHX2	No
Colonocyte	chr3_42772983_42773483	chr3:42768223:T:C	chr3	42768223	rs339663	gdT&GC_B&NaiveB&MemoryB&Plasma&Macrophage&DC&Neutrophil&Fibroblast&Endothelium		LRRFIP1	No
Colonocyte	chr13_61414238_61414738	chr13:61414526:T:G	chr13	61414526	rs9539157	TI_Stem		ETV6&ZN586&SPIB&ELF3&EHF&ZBTB6&ZN263&SPI1&ELF5&SPIC	Yes
Colonocyte	chr4_38316988_38317488	chr4:38317005:G:C	chr4	38317005	rs4832762	Enterocyte			Yes
Colonocyte	chr5_167378831_167379331	chr5:167383145:T:C	chr5	167383145	rs9313375	Early_Colonocyte		SOX2&SOX4&SOX10&Sox4&E2F8&TCF7&HNRNPC&ZKSCAN8&RREB1	No
Colonocyte	chr9_90433568_90434068	chr9:90431630:A:G	chr9	90431630	rs4744434	TI_Stem&AC_Stem		ZN382	No
Colonocyte	chr21_41778172_41778672	chr21:41769672:G:T	chr21	41769672	rs76652496	AC_Goblet		SRF&ZNF8&ZNF41&SMAD3	No
Colonocyte	chr15_31842143_31842643	chr15:31846515:A:G	chr15	31846515	rs7165744			E2F4&E2F1&E2F6&E2F7&SP1&SP2&TFDP1&KLF15&ETV2&TP53&FLI1	No
Colonocyte	chr18_76621165_76621665	chr18:76631484:C:T	chr18	76631484	rs28368522	TI_Stem&AC_Stem&EEC&Endothelium	TI_Goblet	ZN770&PML	No
Colonocyte	chr14_30690457_30690957	chr14:30692211:A:G	chr14	30692211	rs9806111			TFAP2A&IRF5	No
Colonocyte	chr3_40134148_40134648	chr3:40130602:A:G	chr3	40130602	rs11129863	TI_Goblet&AC_Goblet		RARA&RARG&RARB&NR2F6&NR2F1&PAX5	No
Colonocyte	chr2_241732485_241732985	chr2:241730885:G:A	chr2	241730885	rs35172827	NaiveB&MemoryB&Plasma		FOXO1&FOXO6&FOXO4&FOXA1&GRHL1&FOXA3&SMAD4&FOXM1&DBP&FOXD3&ZNF263&TIA1	No
Colonocyte	chr8_123012357_123012857	chr8:123012583:A:G	chr8	123012583	rs12549382			FOXO4&FOXO6&FOXA1&FOXA2&FOXC2&FOXK1&FOXI1&FOXF2&FOXM1&FOXA3&FOXD3&CLOCK	Yes
Colonocyte	chr8_23161786_23162286	chr8:23162141:T:C	chr8	23162141	rs7463799	AC_Stem		OTX1&OTX2&FOXP3&HXB6	Yes
Colonocyte	chr7_55408844_55409344	chr7:55411127:T:C	chr7	55411127	rs815980	TI_Stem&Early_Enterocyte&Enterocyte		ZN423&MAFF&MAFK&MAFG	No
Colonocyte	chr6_101281208_101281708	chr6:101281470:A:C	chr6	101281470	rs283208	TI_Stem		ZSCA4&GRHL1&GRHL2&SMAD4&ZN770	Yes
Colonocyte	chrX_136476991_136477491	chrX:136469494:C:A	chrX	136469494	rs1203594		Early_Enterocyte	BATF&ZN586&ZN708&FOS&EIF5A2&ZN680&FOXC1	No
Colonocyte	chr19_37655227_37655727	chr19:37650065:T:C	chr19	37650065	rs2927740	TI_Stem&gdT&NaiveB		NR4A1&ZN260	No
Colonocyte	chr12_94847360_94847860	chr12:94843682:A:T	chr12	94843682	rs7305918	Colonocyte		SPI1&DLX5&MZF1&DLX3&RELB&DLX1&GATA6	No
Colonocyte	chr9_132848567_132849067	chr9:132849550:C:T	chr9	132849550	rs214633	GC_B&Macrophage	TI_Goblet	THRB	No
Colonocyte	chr4_23879181_23879681	chr4:23875217:C:G	chr4	23875217	rs35837266			SIX1&ZN260&SIX2&DMC1&IRX3	No
Colonocyte	chr1_42958691_42959191	chr1:42964678:G:A	chr1	42964678	rs113644382	Early_Colonocyte&AC_Goblet&CD8T&gdT&GC_B&NaiveB&MemoryB&Plasma		POU4F2&PO4F3&MEF2B&MEF2D&POU4F3&POU4F1&NKX6-2&PO4F1&MEF2A&ARID3A&ARI3A&HOXB13	No
Colonocyte	chr6_28161472_28161972	chr6:28162416:G:A	chr6	28162416	rs16893731	Plasma&Macrophage		ELF3&H2AFZ&EHF&ELF5&TF7L1	No
Colonocyte	chr22_38905434_38905934	chr22:38914829:A:G	chr22	38914829	rs2049980	Colonocyte			No
Colonocyte	chr3_158444997_158445497	chr3:158445207:A:G	chr3	158445207	rs7641954	BEST4		KLF9&KLF4&TP53&KLF3	Yes
Colonocyte	chr9_76323530_76324030	chr9:76323058:C:T	chr9	76323058	rs3001772	Enterocyte		PAX6&TRIM69&P53&P63&Pax6&ZN436	No
Colonocyte	chr12_54081024_54081524	chr12:54072311:G:A	chr12	54072311	rs725029	CD4T&CD8T&gdT&MemoryB		ZFP28	No
Colonocyte	chr3_193853816_193854316	chr3:193861741:C:T	chr3	193861741	rs55921958			PLAG1&ZNF143&HXC6&Pax6	No
Colonocyte	chr10_80855337_80855837	chr10:80859697:A:G	chr10	80859697	rs2880932	Macrophage		RAD21&CTCF&TWST1	No
Colonocyte	chr3_174841894_174842394	chr3:174835059:T:C	chr3	174835059	rs73047971			LHX2&POU3F2&PO2F2&POU3F3&MEOX2&DLX1	No
Colonocyte	chr3_146539216_146539716	chr3:146546992:A:G	chr3	146546992	rs13064509	TI_Goblet		ETV1&ELF1&ELK4&GABPA&ELF3&ELK1&ELK3&ELF4&ELF2&ERG&FEV&EHF&FLI1&ETV4&ELF5&ETS1&SPDEF&ZBTB7A&GABP1&ETV6&ETS2	No
Colonocyte	chr11_68825491_68825991	chr11:68825790:A:G	chr11	68825790	rs11228368	TI_Stem&Early_Enterocyte&Early_Colonocyte&AC_Goblet		ZIC3&ZIC1&INSM1&MUSC&CTCFL&THRB&ZIC4	Yes
Colonocyte	chr14_95318259_95318759	chr14:95318567:A:G	chr14	95318567	rs74079811			RORA&ESR2&ESR1&PPARG	Yes
Colonocyte	chr1_20199388_20199888	chr1:20207185:A:C	chr1	20207185	rs719683			HEN1&TCF21&TFAP4&NHLH1&BHA15&ASCL1&ASCL2&MYOG&MSC&MYOD1&OLIG1&ZBT18&PTF1A&TWIST1&TCF12&MYF6&ZSC31&TFE2&TCF3&TAL1&ITF2&NDF2&TWST1&NEUROD1&ATOH1&OLIG2&LYL1&NDF1	No
Colonocyte	chr13_24246317_24246817	chr13:24246585:T:G	chr13	24246585	rs2793488	AC_Goblet		ZN281&ZIC2&SP1&EGR1&TFAP2D&SP4&ZNF281&TBX2&AP2B&ZSC22&TBX5&TFAP2B&TBX4&KLF4&AP2D&KLF1&ZN148&MGA&ZIC1&KLF9&RUNX2&ZBTB7C&ZIC3&ZFX	Yes
Colonocyte	chr20_15155775_15156275	chr20:15155822:A:G	chr20	15155822	rs799170		Enterocyte	SMAD2&MEF2D&FOXJ2&FOXJ3&MEF2A&CDX1&TBP&ZN382	Yes
Colonocyte	chr2_133414740_133415240	chr2:133404787:C:T	chr2	133404787	rs10193087	Enterocyte		PRDM1&IRF8&HXC13&HXC12&Z354A	No
Colonocyte	chr19_16319442_16319942	chr19:16316796:A:G	chr19	16316796	rs6512096	NaiveB&Macrophage&Fibroblast	Enterocyte	SCRT2&TBX20&SMAD3&PBX3&PBX2&HOXB5	No
Colonocyte	chr11_1073218_1073718	chr11:1070757:C:A	chr11	1070757	rs60028374	TI_Stem&TI_Goblet&BEST4	Endothelium	SMAD3&HSF1	No
Colonocyte	chr17_82882632_82883132	chr17:82890938:T:G	chr17	82890938	rs7221830	AC_Stem&Early_Colonocyte&AC_Goblet&CD8T&NK			No
Colonocyte	chr1_202292944_202293444	chr1:202294027:A:G	chr1	202294027	rs788819	Enterocyte		RFX1&TFAP2C&AP2A&AP2C&TFAP2B(var.2)&TFAP2B&TFAP2A&TFAP2C(var.2)	No
Colonocyte	chr2_106868154_106868654	chr2:106868396:C:G	chr2	106868396	rs10206678			THRB&THRA&NR4A2&SMC3&CTCF&CTCFL&RAD21&VDR&HNF4A	Yes
Colonocyte	chr5_166946929_166947429	chr5:166947217:G:A	chr5	166947217	rs6555723	Early_Colonocyte&Colonocyte		KLF5&KLF4&MAZ&ZNF740&SP1&KLF3&SP4&KLF12&SP2&TFDP1&TBX1&SP3&EGR4&FHL2&KLF1&PGAM2&KLF6&TBX4&ESR1&PROX1&P73&ESR2	Yes
Colonocyte	chr1_54641078_54641578	chr1:54641382:G:A	chr1	54641382	rs957132	Enterocyte		TBX20&KLF15&KLF6&ZBTB7B&ZNF263&NR1H2::RXRA&NR1H2&VEZF1	Yes
Colonocyte	chr20_50645523_50646023	chr20:50645619:T:C	chr20	50645619	rs2245361	Enterocyte&EEC&Fibroblast		SP1&KLF13&KLF14&SP4&KLF12&SP2&CTCFL&KLF9&CTCF&PATZ1&INSM1&EGR1&ZN281&EGR2&ZNF281&EGR4&KLF6&SP3&MAZ&KLF3&TFDP1&TBX15&KLF16&KLF15&ZN148&ZBTB7B&KLF1&TBX1&CHD1&KLF5&SP8&ZBT17&KLF4&E2F7&WT1&ZSC22&GTF2F1&ZN467&TAF1&E2F4&E2F8	Yes
Colonocyte	chr1_205066098_205066598	chr1:205071815:C:G	chr1	205071815	rs12117194			ZBTB6&ZN121&RORA	No
Colonocyte	chr3_61111850_61112350	chr3:61112132:A:G	chr3	61112132	rs35555910			HINFP&MIZF&HNF4G&TIMM8A&HNF4A	Yes
Colonocyte	chr6_32779286_32779786	chr6:32781834:G:T	chr6	32781834	rs9276673			SCRT2&SCRT1&GRHL1&FOXB1&GRHL2&BCL6	No
Colonocyte	chr9_133252278_133252778	chr9:133252424:G:A	chr9	133252424	rs62574564	TI_Stem&AC_Stem&Early_Colonocyte&AC_Goblet		SP1&KLF12&ZN770&SP2&CTCFL&PATZ1&MAZ&ETS2&SP4&WT1&KLF15&EGR4&TFDP1&ZN281&ZN467&PML&MTF1	Yes
Colonocyte	chr17_64919279_64919779	chr17:64924494:A:G	chr17	64924494	rs867845230			TBX20&ZN121	No
Colonocyte	chrX_38082283_38082783	chrX:38082348:T:C	chrX	38082348	rs5917530	TI_Goblet&AC_Goblet		MEIS1&HXA9&IRX4	Yes
Colonocyte	chr5_7896962_7897462	chr5:7890984:A:C	chr5	7890984	rs4001964		TI_Goblet	ZF64A	No
Colonocyte	chr3_74463463_74463963	chr3:74464246:A:G	chr3	74464246	rs7429824			ALX4&DLX5&PHX2A&DRGX&UNC4&LHX6&ISX&ARX&HXA2&PDX1&MEOX2&LHX8&MEOX1&VAX1&DLX3&GSX2&BARX2&HESX1&MNX1&ZFHX3&DLX4&HOXC6&SOX2&LHX9&DLX6&ALX1&NKX61&GBX1&VSX1&HME1&SHOX2&ESX1&SHOX&GBX2&POU4F2&GSX1&HXB3&DLX1&LHX2&HLX	No
Colonocyte	chr6_3264336_3264836	chr6:3264542:C:G	chr6	3264542	rs4324814			CR3L1&HEY1&HES5&HES7&BHLHE41&CREB3L1&CREB3L2&ITF2&TCF4&BHLHB3&HIF1A&ARNT&BHLHE40&BHLHB2&ARNTL&HEY2&TCF12&MAX&PLAG1&BHE40&MYCN&BMAL1&USF1&ZEB1&MXI1&TCF3&ID4&USF2&MYC&MAX::MYC&MYC::MAX&PKNX2&TFE3&TFEB&MYOD1&ATF3&TBX5&TWIST1&HES1&MEIS3&TWST1	Yes
Colonocyte	chr13_21240575_21241075	chr13:21245047:A:G	chr13	21245047	rs9580032	EEC&Fibroblast		ZBTB18&ZNF238&INSM1&TP53&P53&TBX5&HMX1	No
Colonocyte	chr8_8859225_8859725	chr8:8859461:C:T	chr8	8859461	rs5023278			FOXL1&FOXJ3&SOX7&SOX10&HOMEZ&SOX9&SOX21&SRY&FOXC1&SOX8&FOXJ2&FOXC2&ZNF435&FOXO4&SOX30&FOXO3&HNF1B&PBX1&PBX2&FOXP2&FOXM1&FOXQ1&ZSC16&BARHL2&ZN317&TBX1&BARHL1	Yes
Colonocyte	chr7_81182016_81182516	chr7:81179861:G:T	chr7	81179861	rs327686	AC_Stem		ZSCAN4&TBX5&TBX4&SOX11	No
Colonocyte	chr15_85316090_85316590	chr15:85325822:C:T	chr15	85325822	rs8032899	Early_Colonocyte		E2F3&E2F2&HIC2&TF2LX&SND1&MYF6&TCF21&MSC	No
Colonocyte	chr1_45978943_45979443	chr1:45972404:C:T	chr1	45972404	rs4076006	AC_Stem&Early_Colonocyte&TI_Goblet		STAT2&ZIM3&STAT1::STAT2&STAT2::STAT1&SOX14&STAT1&IRF9&POU3F3	No
Colonocyte	chr4_110400025_110400525	chr4:110407980:G:A	chr4	110407980	rs10015596	Colonocyte		NR1H4	No
Colonocyte	chr22_34116382_34116882	chr22:34118298:T:C	chr22	34118298	rs9609951	Early_Enterocyte&Enterocyte			No
Colonocyte	chr7_104209074_104209574	chr7:104208156:G:C	chr7	104208156	rs10265960	Early_Colonocyte&AC_Goblet		SRF	No
Colonocyte	chr1_201983066_201983566	chr1:201987954:A:G	chr1	201987954	rs12723374			ZSCAN31	No
Colonocyte	chr18_56986749_56987249	chr18:56988983:A:T	chr18	56988983	rs67031638	Early_Colonocyte&Colonocyte		ZNF384&ALX4&ARX&FOXJ2&PROP1&FOXB1&DRGX&PHX2A&FOXC1&PHX2B&ARID5A&ZN502&ISX&FOXC2&PHOX2B&ALX3&UNC4&EVX1&PHOX2A&FOXD2&FOXD3&ALX1&HLX&PRRX1&ARID3A&ARI3A&CART1&HNF6	No
Colonocyte	chr21_44304881_44305381	chr21:44301919:G:A	chr21	44301919	rs9983978			SOX9&NR1I3&PLAG1&ZBTB7B	No
Colonocyte	chr9_122198240_122198740	chr9:122198497:G:T	chr9	122198497	rs7030738			KLF5&SP1&KLF1&KLF4&KLF9&SP3&PATZ1&SP8&KLF6&KLF12&KLF8&EP300	Yes
Colonocyte	chr15_98000369_98000869	chr15:98000509:T:C	chr15	98000509	rs62023741	TI_Stem&AC_Stem&Early_Enterocyte&Early_Colonocyte&Colonocyte		HOXC12&HOXD12&HXC12&HXC13&ZN260	Yes
Colonocyte	chr2_9103128_9103628	chr2:9105822:A:G	chr2	9105822	rs874878	TI_Goblet&AC_Goblet	Early_Colonocyte	TYY2&YY2&TEAD1&FEZF1&NR4A1&TAF1&TYY1	No
Colonocyte	chr3_60103345_60103845	chr3:60103909:A:T	chr3	60103909	rs11919455			POU6F2&BCL6B&BACH1	No
Colonocyte	chr1_92886835_92887335	chr1:92891864:T:C	chr1	92891864	rs2492293	AC_Stem&TI_Goblet&AC_Goblet		NR0B1&PAX8	No
Colonocyte	chr15_101294478_101294978	chr15:101292513:T:C	chr15	101292513	rs73487249	CD4T&CD8T&NaiveB&Endothelium		MEF2BNB-MEF2B	No
Colonocyte	chr20_54107483_54107983	chr20:54104525:C:T	chr20	54104525	rs6022965	Enterocyte		THAP5&HOXC8&ESRRA&HXC8&SOX8	No
Colonocyte	chr14_31190153_31190653	chr14:31190400:G:A	chr14	31190400	rs74422277	Enterocyte		RARA&RARG&ESRRA&NR2F6&RARB&NR2F1&E2F3&TFAP2A&PPARA&COT1&RXRG&PPARG&TFAP2C&HNF4G&COT2&E2F2&RXRA&HNF4A&NR2E3&RBM42&DUSP26&NR2C2&NR1H2::RXRA&ZNF41&RXRB&TFAP2A(var.2)&PPARD	Yes
Colonocyte	chr12_89390005_89390505	chr12:89390482:T:C	chr12	89390482	rs17460688	Early_Colonocyte&Colonocyte		EOMES&RUNX3&RUNX2&AIRE&OSR2	Yes
Colonocyte	chr19_13792219_13792719	chr19:13796991:C:T	chr19	13796991	rs62108166	Fibroblast	Enterocyte	NANOG&ZN418&NR1H4	No
Colonocyte	chr11_93849899_93850399	chr11:93851792:C:T	chr11	93851792	rs10831107	TI_Stem&AC_Stem&Early_Enterocyte		PRDM1&ETV6&PATZ1&SPIC&NFAC1&MZF1&NFKB1&SMARCC2&KLF12&SP1&ZBTB7B&EGR4&ZN281&MAZ&MZF1(var.2)&MZF1_5-13&E2F6&SP4&RELA&PGAM2&KLF3&KLF5&TF65&RELB&NFKB2&SIN3A&SP8&FOXP4&SP3&MNT&KLF6&ZN467&WRNIP1&ZN148&WT1&ZBT17	No
Colonocyte	chr14_35378471_35378971	chr14:35375168:T:C	chr14	35375168	rs143438179	Early_Colonocyte&Colonocyte&AC_Goblet		TFAP2C&ZNF524&ZN524&TFAP2C(var.3)&TFAP2B&TFAP2B(var.3)&TFAP2A(var.3)&TFAP2A&WT1	No
Colonocyte	chr9_84313476_84313976	chr9:84313218:C:T	chr9	84313218	rs11140510	AC_Stem		FOXO3&ZN816&EGR2&ZNF282&FOXO6&INSM1&FOXO1&FOXO4	No
Colonocyte	chr2_216615449_216615949	chr2:216618667:A:G	chr2	216618667	rs12694393	AC_Goblet&EEC		SP4&WT1&KLF15&ZSC22&PATZ1&SMAD3&RCOR1&SIN3A&CHD1	No
Colonocyte	chr17_73957019_73957519	chr17:73947034:T:C	chr17	73947034	rs73351401	AC_Stem		NRL&MAF&NKX3-1&TLX2&LRRFIP1&NKX3-2&ASAP3	No
Colonocyte	chr17_67818040_67818540	chr17:67822258:T:C	chr17	67822258	rs72631329	GC_B&NaiveB&MemoryB&Plasma			No
Colonocyte	chr14_72830907_72831407	chr14:72838486:C:T	chr14	72838486	rs9323577	AC_Stem&Early_Enterocyte&Early_Colonocyte&AC_Goblet		EZH2&ZN490&ZN121	No
Colonocyte	chr5_168676400_168676900	chr5:168681851:C:T	chr5	168681851	rs12521041	Tuft		TBX19&T&ESRRA&BRAC	No
Colonocyte	chr5_168656162_168656662	chr5:168651332:A:G	chr5	168651332	rs72837888	Colonocyte	TI_Goblet	ZBTB4	No
Colonocyte	chr7_157298311_157298811	chr7:157298598:G:A	chr7	157298598	rs2706172	Macrophage&DC		KLF13&CTCF&RFX2&GLIS1&CTCFL&REST&GLIS2&GLI1&HSF1&GLIS3	Yes
Colonocyte	chr8_144793880_144794380	chr8:144802050:A:G	chr8	144802050	rs2958525			MEF2C&IRF3&MEF2A&ZN586&IRF2&IRF1&FOXL1&MEF2B&IRF9&SMCA1&FOXC1&IRF5&Z354A&ZNF35&IRF7	No
Colonocyte	chr12_41642986_41643486	chr12:41636239:T:C	chr12	41636239	rs17129617	AC_Stem		NFATC1&NFAT5&NFAC1&NKX6-2&FOXI1&ZN502&HOXB13&IRF9&NFATC3&BPTF&HOXD10&HXD10&STAT2&ZN394&RFX3&ZNF8&Z354A&ZNF124&CEBPZ&ZN582	No
Colonocyte	chr11_34226074_34226574	chr11:34228803:G:C	chr11	34228803	rs7927282	TI_Stem&Early_Enterocyte	TI_Goblet	FOXL1&FOXC1&EVX1&FOXI1	No
Colonocyte	chr7_31747521_31748021	chr7:31744422:C:A	chr7	31744422	rs2392001			GATA3&GATA2&GATA1&GATA4&GATA6&CPEB1&ARID3A&ARI3A	No
Colonocyte	chr8_126833738_126834238	chr8:126834229:A:G	chr8	126834229	rs10090865	Fibroblast	Enterocyte	FOXA1&FOXA2&FOXA3&FOXO3&FOXM1&FOXD3&ETV3	Yes
Colonocyte	chr16_82652287_82652787	chr16:82643652:G:C	chr16	82643652	rs7195146	TI_Stem&AC_Stem		ZNF75A&NFAT5&GRHL2&ATF4&NR3C1	No
Colonocyte	chr20_62832480_62832980	chr20:62833088:G:A	chr20	62833088	rs1018440	GC_B&NaiveB&MemoryB&Plasma&Neutrophil		OVOL1	No
Colonocyte	chr2_235697969_235698469	chr2:235698144:A:G	chr2	235698144	rs73124447	Enterocyte		NHLH1&TCF3&ASCL1&TCF12&TFE2	Yes
Colonocyte	chr19_3338504_3339004	chr19:3328736:G:A	chr19	3328736	rs7247434	TI_Stem&Early_Colonocyte&TI_Goblet			No
Colonocyte	chr3_5013141_5013641	chr3:5008620:G:A	chr3	5008620	rs17041864	TI_Goblet&BEST4	Macrophage	JUND (var.2)&JUND(var.2)&JUN&ATF2&CREB5&ATF4&FOSL2::JUND(var.2)&JUND&DDIT3&EMX2&FOS::JUN(var.2)&MAGOH	No
Colonocyte	chr18_76978586_76979086	chr18:76978801:G:A	chr18	76978801	rs470335	AC_Goblet&GC_B			Yes
Colonocyte	chr10_12807931_12808431	chr10:12808151:C:A	chr10	12808151	rs59839798			SREBF1&SREBF2(var.2)&SREBF2&EBF3&TCF3&FIGLA&EOMES&TBX3&EBF1&COE1&THRB&RHOXF1&TBX2&SRBP1	Yes
Colonocyte	chr2_240447306_240447806	chr2:240442131:T:C	chr2	240442131	rs10211061	Colonocyte		PML&CHD1&ZN770&PRGR&ZN331&RXRA&ZNF263&TBX15&PURA&ZBTB7B	No
Colonocyte	chr16_29729182_29729682	chr16:29727102:T:C	chr16	29727102	rs62054877			BACH1&EHF	No
Colonocyte	chr8_688169_688669	chr8:684921:G:C	chr8	684921	rs12541975	EEC		ZFX&RXRG&ZSC31&ZN121&ESRRA&NR4A3	No
Colonocyte	chr16_19392290_19392790	chr16:19382922:T:A	chr16	19382922	rs7196425			ONEC3&PO3F2&MAFF	No
Colonocyte	chr3_61052272_61052772	chr3:61054146:T:A	chr3	61054146	rs17064357			TP53&Trp53&NR5A2&ERR3	No
Colonocyte	chr5_109310290_109310790	chr5:109305650:T:G	chr5	109305650	rs7708775	Early_Colonocyte	Enterocyte	NFAC1&XG	No
Colonocyte	chr6_85405217_85405717	chr6:85404057:A:G	chr6	85404057	rs184332	TI_Stem&AC_Stem&BEST4		CEBPG	No
Colonocyte	chr10_2890958_2891458	chr10:2891777:T:C	chr10	2891777	rs4242741	TI_Stem		TBX4&TBR1&TBX1&TBX21&MGA&EOMES&TBX20&TBX5&NKX2-8&BCL3	No
Colonocyte	chr17_29643255_29643755	chr17:29643504:C:T	chr17	29643504	rs3098948	Enterocyte		NFIA&EWSR1-FLI1&NFIB&NFIX&NFIC::TLX1&TLX1::NFIC&TLX1&NR2E1&RAD21&MAZ&SMC3&PATZ1&NFIC&CTCF&CTCFL&KLF15	Yes
Colonocyte	chr7_101728812_101729312	chr7:101732397:A:G	chr7	101732397	rs7796020	Enterocyte		PITX1	No
Colonocyte	chr15_73390085_73390585	chr15:73389307:T:C	chr15	73389307	rs11636535	Enterocyte		ETV6&ZN586&ZN257&MAZ&PPARD&ZN680	No
Colonocyte	chr17_81050156_81050656	chr17:81049580:G:A	chr17	81049580	rs6565531	MemoryB&Macrophage&DC	AC_Stem	RARA&RARG&HIC2&KLF7	No
Colonocyte	chr6_32459722_32460222	chr6:32468440:C:T	chr6	32468440	rs9269008	Fibroblast		HNRNPC&ZKSCAN8&HXD10&HOXD10&FOXC1&FOXD3&IRX6&FOXM1&ZNF41	No
Colonocyte	chr2_183543164_183543664	chr2:183542804:C:G	chr2	183542804	rs57945926	Early_Colonocyte&Colonocyte	TI_Goblet	BRAC&T&TBX19	No
Colonocyte	chr12_128069342_128069842	chr12:128068070:G:A	chr12	128068070	rs10773478				No
Colonocyte	chr9_76615155_76615655	chr9:76618717:G:A	chr9	76618717	rs786319	TI_Stem&Early_Colonocyte		ZN317&OZF&KLF12	No
Colonocyte	chr16_89705874_89706374	chr16:89705857:G:A	chr16	89705857	rs149082870			E2F1&TBX20&E2F7&TBX1&ZNF18&BRAC&TBX21&TYY2&TBR1&EOMES&E2F4&MGA	No
Colonocyte	chr15_34583444_34583944	chr15:34575417:C:T	chr15	34575417	rs60050999	CD4T&CD8T		NHLH1&ZBTB18&ZNF238&ASCL1&PURG&ASCL2&HXB6&TCF12&ZN528&TFE2&MYF6&Myf&PTF1A	No
Colonocyte	chr16_75126978_75127478	chr16:75124452:G:A	chr16	75124452	rs35833448	AC_Stem&Early_Colonocyte		KLF13&SP4&KLF14&KLF1&TBX2&TBX5&KLF12&TBX4&ZNF148&RAB14&KLF4&RUNX2&KLF9&MGA	No
Colonocyte	chr1_54290373_54290873	chr1:54290669:T:C	chr1	54290669	rs4927081			NKX2-3&EMX1&EMX2&LHX2&GSX2&NKX31	Yes
Colonocyte	chr11_64372829_64373329	chr11:64369249:C:A	chr11	64369249	rs11231769	Early_Colonocyte&Fibroblast	AC_Stem&Early_Enterocyte&Early_Colonocyte&TI_Goblet	MAF::NFE2&NFE2::MAF&NFE2&NFE2L2&ZN502&MAFF&TBX20&NF2L2&MAFK	No
Colonocyte	chr2_241496946_241497446	chr2:241497193:C:G	chr2	241497193	rs11686159	AC_Stem&Early_Colonocyte&TI_Goblet&AC_Goblet&BEST4&EEC		NR5A2&TFAP2A&TLX1&TFAP2B(var.2)&TFAP2B&TFAP2C(var.2)&TFAP2C&STF1&NFIA&NR1H4&KLF16	Yes
Colonocyte	chr1_207239871_207240371	chr1:207239021:G:A	chr1	207239021	rs12119639			RARG&NR1H2&TBX20&PROP1	No
Colonocyte	chr5_140335077_140335577	chr5:140327271:G:A	chr5	140327271	rs56958517	Enterocyte		ZN586&PAX5&MAZ&ZN770&E2F6	No
Colonocyte	chr7_4743628_4744128	chr7:4745021:T:C	chr7	4745021	rs7784748	Early_Enterocyte&Early_Colonocyte		IRF7&IRF9&IRF3&IRF2&IRF8&IRF1&IRF4&STAT2&STAT1::STAT2&STAT2::STAT1&STAT1&SOX14&IRF5	No
Colonocyte	chr5_29068490_29068990	chr5:29066039:C:T	chr5	29066039	rs597694			VSX2&HMBX1&MEF2B&HNF1B&MEF2D&HNF1A&PO4F3&PO4F1&ZFHX3&MEF2A&POU6F2&POU4F2&POU4F3&POU4F1&MEF2C&POU3F1&FOXL1&FOXC1	No
Colonocyte	chr7_66765295_66765795	chr7:66759510:T:C	chr7	66759510	rs4610622			HXC9	No
Colonocyte	chr20_3371743_3372243	chr20:3362347:C:T	chr20	3362347	rs6051790	Early_Enterocyte&BEST4&Macrophage		CENPB&NKX2-6&NKX2-3&NKX23&NKX2-2&NKX22&MYBL1&NKX31&NKX2-8&OTX1&ZSC16&OTX2	No
Colonocyte	chr6_29942203_29942703	chr6:29946921:A:C	chr6	29946921	rs9260229			NFIC&ZNF8&PKNOX1&NR4A2&RFXANK&RORA&RORA_1	No
Colonocyte	chr1_66481183_66481683	chr1:66476099:T:C	chr1	66476099	rs12140300	Early_Colonocyte&AC_Goblet		INSM1&CTCFL&KLF6&SRP9	No
Colonocyte	chr7_12327902_12328402	chr7:12331326:C:T	chr7	12331326	rs6954265	Enterocyte		SOX10&ZN250	No
Colonocyte	chr2_34705458_34705958	chr2:34708560:A:C	chr2	34708560	rs7579973	TI_Stem&Early_Enterocyte		ZBTB7B&RUNX2&GLI1&ARID3A&GLI3&ARI3A&BPTF&CBFB&PEBB&GLI2&ZBTB7C&TEAD3&PROP1	No
Colonocyte	chr8_8228251_8228751	chr8:8230708:T:C	chr8	8230708	rs2980478	GC_B		NR4A2&ZNF274&BPTF&BOLL	No
Colonocyte	chr15_85579619_85580119	chr15:85582073:C:T	chr15	85582073	rs7179919			DUX4&SIX1&ZNF3	No
Colonocyte	chr7_128053667_128054167	chr7:128053979:A:G	chr7	128053979	rs68030304	AC_Stem&Early_Colonocyte		KLF5&SP4&KLF9&SP1&KLF4&EP300&KLF3&ESRRA&KLF1&MAZ&SP3&SP8&KLF12&KLF6&NUCB1&SIN3A&ZN467&ZFP82&PLAG1&NANOG&PATZ1	Yes
Colonocyte	chr11_76527806_76528306	chr11:76532857:G:A	chr11	76532857	rs2508756	Early_Colonocyte		GMEB2&THRA&ZN490&CREB1&NR2E1	No
Colonocyte	chr2_24907025_24907525	chr2:24897864:T:A	chr2	24897864	rs11683429	TI_Stem&Macrophage		HSF1&HSF4	No
Colonocyte	chr10_19919669_19920169	chr10:19919751:T:C	chr10	19919751	rs17758552			HNF4A&TCF7&NR1H2::RXRA&RARB&HNF4G&NR2F6&NR4A1&NR2F1	Yes
Colonocyte	chr14_20427676_20428176	chr14:20425060:T:G	chr14	20425060	rs6575809	GC_B&NaiveB&MemoryB&Plasma&Macrophage&Neutrophil		MEIS2&ESR1&NR4A1&NR4A2&TSNAX&HSF2&RBM22	No
Colonocyte	chr4_24657923_24658423	chr4:24658140:G:C	chr4	24658140	rs71618543	TI_Stem&AC_Stem&Early_Colonocyte&AC_Goblet		IRF9&ZBTB7B&IRF5&IRF6&GLI1&GLI3&GLI2&ZBTB7C&ZBTB7A	Yes
Colonocyte	chr21_38545077_38545577	chr21:38551911:T:C	chr21	38551911	rs12482179	Fibroblast		ZBTB6&ATF5&NR2E1&CUX1	No
Colonocyte	chr17_35519419_35519919	chr17:35519585:G:A	chr17	35519585	rs4796093	TI_Goblet&AC_Goblet		ELF1&FLI1&ETS1&TCF7L2&TCF7L1&ELF5&SPIC&LEF1&TF7L2&ETV5&FEV&TF7L1&SPI1&SPIB&ETS2&ETV7&TCF7&NKX28&ETV4&BC11A&IRF4	Yes
Colonocyte	chr5_83919384_83919884	chr5:83920299:G:A	chr5	83920299	rs4703975	Early_Colonocyte&Colonocyte&BEST4		NR2F1&MAFF&MAFK&ZNF784&NRL&ZKSCAN3&ZNF306&MAF&ESR1&MAFB&ZN784&PPARG&RARG&NR1H4	No
Colonocyte	chr1_101295170_101295670	chr1:101297208:C:A	chr1	101297208	rs12090465	BEST4	TI_Goblet	ZSC22&MAZ&VEZF1	No
Colonocyte	chr9_77690085_77690585	chr9:77690312:G:T	chr9	77690312	rs1855652			HXB13&CDX2&ZNF410&HOXB13&HOXD13&ZN410&HOXC13&EVX2&HXC10&HOXC10&HOXB9&HOXA11&HOXA13&HOXC11&CDX1&HOXD11&HXA13&SOX11&ZBTB12	Yes
Colonocyte	chr5_112202624_112203124	chr5:112202809:G:A	chr5	112202809	rs2059795			NR2F6&RORA(var.2)&RORA_2&NR2F1&RORC&RORA&NR1H2::RXRA&RORG&NR1H2&NR2C2&PPARA::RXRA&RXRA&HOXD10&PPARA&HXD10&PPARG&PPARD&COT2	Yes
Colonocyte	chr14_79601437_79601937	chr14:79604017:G:A	chr14	79604017	rs221432			OSR2&DMC1	No
Colonocyte	chr7_4974869_4975369	chr7:4974388:C:T	chr7	4974388	rs34218981			E2F4&E2F1&E2F6&CR3L1&TFDP1&SALL4&GTF2I&SP2&EGR4&WT1&E2F7&E2F8&TBX15	No
Colonocyte	chr7_35537348_35537848	chr7:35537790:G:A	chr7	35537790	rs59226010	CD8T		ZHX3&ZN214	Yes
Colonocyte	chr3_10192049_10192549	chr3:10185361:C:G	chr3	10185361	rs28449552	AC_Stem&Early_Colonocyte&AC_Goblet		ESR2&ESR1	No
Colonocyte	chr16_795578_796078	chr16:799452:C:A	chr16	799452	rs73493220	EEC		EGR3&EGR1&EGR2&EGR4&GLI1&SMRC1&TBX15	No
Colonocyte	chr4_89195468_89195968	chr4:89195654:A:T	chr4	89195654	rs10005303			BATF&JUND	Yes
Colonocyte	chr2_70520758_70521258	chr2:70518708:A:C	chr2	70518708	rs2215020	AC_Stem&Early_Enterocyte&Early_Colonocyte		ZN770	No
Colonocyte	chr5_151447281_151447781	chr5:151437883:T:A	chr5	151437883	rs11167547			IRF3&FOXP3&BARX1	No
Colonocyte	chr15_31229197_31229697	chr15:31229462:G:T	chr15	31229462	rs2289126	TI_Goblet&GC_B&Plasma		ZNF691	Yes
Colonocyte	chr8_26468201_26468701	chr8:26468525:G:A	chr8	26468525	rs193010			SNAI2&ZEB1&EOMES&ZBTB18&ZNF238&ID4&ZBT18&TWIST1&MESP1&TCF4&TCF3&FIGLA&TWST1&ASCL1&TFE2&TCF12&Trp53	Yes
Colonocyte	chr5_151239186_151239686	chr5:151233098:G:A	chr5	151233098	rs72792162	CD8T&GC_B&MemoryB&Plasma&Fibroblast		POU4F2&FOXG1&PO4F1&PO4F3&POU4F1&POU4F3&LHX3	No
Colonocyte	chr2_112924798_112925298	chr2:112925044:G:A	chr2	112925044	rs13023868	TI_Stem&AC_Stem&Early_Colonocyte		SMAD2&HNF1A&HNF1B&HDX&HOXC9&ZN770&HXB4&ZFHX3	Yes
Colonocyte	chr17_8799184_8799684	chr17:8800743:T:C	chr17	8800743	rs9894755	TI_Stem&AC_Stem&Early_Colonocyte&AC_Goblet&Tuft		OSR2&ZBTB16&HIC1&MAFG&MAFK&MAFF	No
Colonocyte	chr11_12603412_12603912	chr11:12603897:G:C	chr11	12603897	rs12797143	Endothelium		KLF1&ZN281&LEF1&KLF5&TCF7L1&ZNF281&GLIS1&PML&WT1&EGR4&KLF12&MAZ&ZN219&ZNF219&KLF15&KLF16&GLIS2&PLAG1&ZN148&SP8&ZN467&ZN740&RCOR1&WRNIP1&TF7L1&KLF9&PURA&TBX1&TBX15&CHD1&RARA&SP2&SIN3A&SP1&ZNF740&SP4	Yes
Colonocyte	chr17_8119464_8119964	chr17:8119825:G:A	chr17	8119825	rs9748189	gdT&Macrophage&Fibroblast			Yes
Colonocyte	chr19_20052037_20052537	chr19:20059851:T:C	chr19	20059851	rs112692536	AC_Stem&Early_Colonocyte&Tuft&Fibroblast&Endothelium		NR2F6&NR2F1&RXRG&NR2C2&RARA&PPARG::RXRA&PPARA&RARG&RXRA&PPARD&NME1&PPARG&EIF5A2&VDR&RXRA::VDR&COT2	No
Colonocyte	chr9_68779601_68780101	chr9:68779949:G:A	chr9	68779949	rs972059			RARA&SREBF1&SP4&TBX1&KLF1&SP1&ZNF148&KLF9&PPARA::RXRA&KLF12&RREB1&PATZ1	Yes
Colonocyte	chr2_113073365_113073865	chr2:113073712:A:G	chr2	113073712	rs3827763		Enterocyte	ZNF8&PAX6	Yes
Colonocyte	chr12_11854198_11854698	chr12:11852098:G:A	chr12	11852098	rs2238123	TI_Stem&AC_Goblet		SOX14&SRY&T&TBX19	No
Colonocyte	chr1_36250808_36251308	chr1:36251219:A:G	chr1	36251219	rs2062668			GATA2&GATA1&GATA6&RUNX3&GATA5&SREBF1&SREBF2(var.2)&SREBF2&ELF3&NKX2-6&EHF&RARA&NKX23&NKX2-3	Yes
Colonocyte	chr19_6199444_6199944	chr19:6204118:T:C	chr19	6204118	rs4807846	Neutrophil		ATF2&FOSL2::JUN(var.2)&SREBF2	No
Colonocyte	chr2_10260058_10260558	chr2:10262506:G:A	chr2	10262506	rs7556858	TI_Stem&Enterocyte&TI_Goblet		TFAP4&MYF6&TCF3&FOXO1&TCF21&ATOH1&MYOD1&MYOG&ASCL2&TAL1&MSC&FOXO3&BHA15&OLIG2&LYL1&MEIS3&NFAC1	No
Colonocyte	chr7_52936680_52937180	chr7:52941828:C:A	chr7	52941828	rs1157013	AC_Goblet		ZNF652&ZN652&ZNF695&HNF1A	No
Colonocyte	chr9_564127_564627	chr9:567046:C:G	chr9	567046	rs10815245	Early_Colonocyte&Colonocyte		IRF3&HSF2&IRF8&IRF7&STAT2&IRF1&IRF2&STAT1&STAT1::STAT2&STAT2::STAT1&IRF9&MEX3C&SIX1&SIX2	No
Colonocyte	chr2_1619540_1620040	chr2:1614579:G:A	chr2	1614579	rs62114654			ZN490&BATF&FOXO3&FOXG1&FOXA1&FOXB1&HXA10&FOXJ3&HOXC12&FOXP1&FOXO1&FOXA2&FOXI1&FOXQ1&HOXD12&FOXO6&BATF3&FOXA3&FOXD1&HOXC11&ZN214&FOXK1&FOXP2&FOXO4&HOXD11&FOXJ2&SOX18&FOXF2&FOXD3	No
Colonocyte	chr4_56654068_56654568	chr4:56653786:G:T	chr4	56653786	rs4111722			FOXO3&FOXO1&FOXO4&MAZ&NR1D1&KLF15&WRNIP1&GTF2F1	No
Colonocyte	chr11_119903308_119903808	chr11:119907561:T:C	chr11	119907561	rs554422	AC_Stem&EEC		RUNX3&RUNX2&DDIT3&THA&RREB1&NR1H2	No
Colonocyte	chr7_46220018_46220518	chr7:46217128:A:G	chr7	46217128	rs10273948	TI_Stem&Enterocyte&TI_Goblet		FUBP1&FOXG1&ONECUT2&HXB8&HOXB8&HXC8&HXC6&ZFHX3&ONEC2&CSTF2&FOXD3&PO3F2&FOXJ2&FOXJ3&HXB13&HOXB13&POU3F3&NKX6-2&FOXF1&FOXC1&FOXL1	No
Colonocyte	chr1_22005098_22005598	chr1:22004247:C:T	chr1	22004247	rs4446937			SOX15&SOX13&FOXL1&FOXB1&SOX2	No
Colonocyte	chr3_95616155_95616655	chr3:95616089:T:G	chr3	95616089	rs6803348			SRY&SOX7&ISL1	No
Colonocyte	chr6_18141797_18142297	chr6:18143538:A:G	chr6	18143538	rs2518463		TI_Goblet		No
Colonocyte	chr19_14256872_14257372	chr19:14261722:G:A	chr19	14261722	rs10407750			GFI1B&PITX1&PITX3&PITX2&ZN250&HSF1&OTX2&HLTF	No
Colonocyte	chr16_53130367_53130867	chr16:53130549:T:G	chr16	53130549	rs7203738			HIC1&ZN563&MAZ&EGR4&TBX1&ZIC1&SP4&MBD2&RFX1&ZIC3&KLF15&PROX1&ZBTB7B&ZIC4	Yes
Colonocyte	chr8_11844374_11844874	chr8:11845539:C:G	chr8	11845539	rs1692811	Macrophage		MEIS2&MEIS1&TGIF1&TBX20&IRF4&MAFB&SMAD3	No
Colonocyte	chr10_84626634_84627134	chr10:84626877:A:G	chr10	84626877	rs10887340			CREB3L1&RFX2&MXI1&RFX1&ZBT7B&RFX7&SP4&KLF9&LINC00471&SP1&RAB14&RFX3&RFX5	Yes
Colonocyte	chr15_62592409_62592909	chr15:62595592:C:T	chr15	62595592	rs4774441	Enterocyte		FOXO4&FOXO1&FOXO6&HSFY2	No
Colonocyte	chr15_69318637_69319137	chr15:69318828:G:A	chr15	69318828	rs7179475			PAX3&PAX7&OLIG2&HLX&CPEB1	Yes
Colonocyte	chr15_29931077_29931577	chr15:29921209:C:A	chr15	29921209	rs11634609				No
Colonocyte	chr6_70886691_70887191	chr6:70883124:G:A	chr6	70883124	rs66514665	TI_Stem		PO5F1&RFX4&NANOG	No
Colonocyte	chr4_110877667_110878167	chr4:110872593:C:G	chr4	110872593	rs1295434	AC_Stem&Early_Colonocyte		E2F3&TBX1&SMAD2	No
Colonocyte	chr19_4282159_4282659	chr19:4274404:C:T	chr19	4274404	rs112900570			SMRC1&ZN554&MRPL2&TFAP2D&ERF&AP2D	No
Colonocyte	chr1_23960000_23960500	chr1:23961914:A:G	chr1	23961914	rs3211051	CD4T&CD8T&NK&NaiveB&Plasma		MEIS2&PKNOX2&TGIF2&TF2LX	No
Colonocyte	chr18_12929437_12929937	chr18:12926279:T:C	chr18	12926279	rs6505770	CD8T		TIMM8A	No
Colonocyte	chr3_60448637_60449137	chr3:60447679:G:A	chr3	60447679	rs1350638			CPEB1&FOXG1&GLI3&ERF&RREB1&Z354A&FOXM1	No
Colonocyte	chr9_38641898_38642398	chr9:38642157:G:A	chr9	38642157	rs883954	BEST4			Yes
Colonocyte	chr8_2231960_2232460	chr8:2227775:G:A	chr8	2227775	rs13265429	Early_Colonocyte&Endothelium		GMEB2&ZFP42&TAF1&RFX3	No
Colonocyte	chr7_142029299_142029799	chr7:142029314:C:T	chr7	142029314	rs10250665			GFI1B&GFI1	Yes
Colonocyte	chr2_225009727_225010227	chr2:225009405:C:T	chr2	225009405	rs281523			CEBPG&CEBPE&HNRNPA1	No
Colonocyte	chr4_9123483_9123983	chr4:9114068:A:G	chr4	9114068	rs144996901	TI_Stem&Endothelium		NFATC1&ATF4&CEBPG&RFX2&RFX5&DDIT3&RFX3&RFX4&HOXB13&RUVBL1	No
Colonocyte	chr13_46220170_46220670	chr13:46220955:C:T	chr13	46220955	rs754563	AC_Stem&Early_Colonocyte&BEST4		HOMEZ&GTF2F1	No
Colonocyte	chr6_24646696_24647196	chr6:24641100:T:C	chr6	24641100	rs9366577	TI_Goblet&EEC		HAND1&FOXJ3&SPDEF	No
Colonocyte	chr21_41247604_41248104	chr21:41250859:C:T	chr21	41250859	rs1046210	TI_Stem&AC_Stem&Early_Colonocyte&AC_Goblet&EEC			No
Colonocyte	chr12_131034815_131035315	chr12:131044719:G:C	chr12	131044719	rs12316155	gdT	TI_Goblet	TBX1	No
Colonocyte	chr2_160205458_160205958	chr2:160205846:G:A	chr2	160205846	rs75183559	Enterocyte	Early_Enterocyte&Plasma	SP1&SP2&GLI1&P73&SP3&TP73&ZFX	Yes
Colonocyte	chr8_17750462_17750962	chr8:17752409:G:A	chr8	17752409	rs3780104			JUND (var.2)&JUND(var.2)&ONECUT3&SOX15&JUN&SOX2&JUND&FOSL1&SIX2	No
Colonocyte	chr1_44076023_44076523	chr1:44075615:G:A	chr1	44075615	rs11210950			SOX8&SOX10&SOX9&SOX7&SOX21&FOXB1&TFAP2C&FOXD2	No
Colonocyte	chr6_132812927_132813427	chr6:132807709:T:C	chr6	132807709	rs6911773	CD4T&CD8T&Plasma		GATA1&THRB&GATA2&ZN264	No
Colonocyte	chr7_100968742_100969242	chr7:100967862:C:T	chr7	100967862	rs878881785	Early_Colonocyte&Colonocyte		CREB1	No
Colonocyte	chr6_28212674_28213174	chr6:28207771:G:C	chr6	28207771	rs1150696	Early_Colonocyte		ZIC4&ZIC3&ZIC1&E2F4&E2F1&GLIS2&GLIS1&GLIS3&MZF1&E2F7&ZNF281&ZSC22&TFDP1&SP2&E2F6&ZN219&ZNF219&E2F3	No
Colonocyte	chr11_33047582_33048082	chr11:33039858:G:C	chr11	33039858	rs1570046				No
Colonocyte	chr4_38195360_38195860	chr4:38194001:G:T	chr4	38194001	rs6833333	TI_Stem		GFI1B&PITX1&PITX2&OTX2&ARID5B&ARI5B&RFX5&TBX19	No
Colonocyte	chr10_91863961_91864461	chr10:91856146:G:A	chr10	91856146	rs2259305	AC_Goblet		ZNF384&MAGEA8&FOXC2&H1FX&HSF1&STAT4&BCL6&BCL6B&HNRNPA1&USP39	No
Colonocyte	chr11_370408_370908	chr11:361413:T:C	chr11	361413	rs150047979	Tuft&MemoryB		ZNF350&ZN350&NFKB1&PRDM6	No
Colonocyte	chr2_10409017_10409517	chr2:10407981:C:T	chr2	10407981	rs12467741			HNF4G&SND1	No
Colonocyte	chr3_55207725_55208225	chr3:55216138:T:C	chr3	55216138	rs9879145	AC_Stem&Early_Colonocyte&Colonocyte		EHF&ELF5&ZNF41&ELF3&ZN528&ATF5	No
Colonocyte	chr1_47905900_47906400	chr1:47906020:A:G	chr1	47906020	rs11211627	AC_Goblet&Endothelium		CDX2&HOXB9&HOXC10&PO5F1&HXA10&HOXC11&HOXD11&BPTF&FOXJ3	Yes
Colonocyte	chr3_57911569_57912069	chr3:57907323:A:G	chr3	57907323	rs7620169				No
Colonocyte	chr18_21735497_21735997	chr18:21735687:G:T	chr18	21735687	rs10083968	TI_Goblet&AC_Goblet		GLIS3&GTF2I&ZN281&ZN320&ZNF281&EGR1&PML&EGR4&ZNF219&ZN219&ZN148&ZBT17&KLF16&SP4&EGR2&KLF9&WT1&GTF2F1&MAZ&P63&SP2&SP1&SP8	Yes
Colonocyte	chr13_97404043_97404543	chr13:97404364:T:C	chr13	97404364	rs2389905			MYBL2	Yes
Colonocyte	chr16_49269146_49269646	chr16:49269438:G:C	chr16	49269438	rs893174	TI_Stem&Early_Enterocyte		MLX	Yes
Colonocyte	chr20_33959550_33960050	chr20:33968766:C:T	chr20	33968766	rs6142067			FOXB1	No
Colonocyte	chr1_207659727_207660227	chr1:207650060:C:T	chr1	207650060	rs1323722	TI_Goblet&BEST4		ATF5&PAX5	No
Colonocyte	chr14_73704982_73705482	chr14:73705244:A:T	chr14	73705244	rs12879076			GATA3&TCF7L1&EOMES&ZN136&LEF1&TBX3&EVI1&GATA6&EZH2&HOXD12&GATA2&HXC12&HOXC12&TCF7&CDX2&TCF7L2&GATA1&HOXC10&TF7L2&HOXA10&HOXC11	Yes
Colonocyte	chr9_7720419_7720919	chr9:7720636:C:T	chr9	7720636	rs842296		Enterocyte	KLF14&KLF13&RXRG&KLF9&HIC2&NR1H2::RXRA&NR1H2&RXRB&RXRA&NR2F1&SP3&SP8&NR2F6&PPARG::RXRA&NR2C2&PIT1	Yes
Colonocyte	chr8_119151689_119152189	chr8:119161198:G:A	chr8	119161198	rs377652239	TI_Goblet&AC_Goblet		GATA1&FOXP1&GATA6&GATA2&GATA3&FOXJ1&FOXK2&FOXQ1&GATA5&FOXP2&FOXC1&FUBP1&FOXK1&ARNTL&FOXJ3&FOXF2	No
Colonocyte	chr3_59658294_59658794	chr3:59662955:A:G	chr3	59662955	rs1447807			E2F4&E2F2&ZN257	No
Colonocyte	chr5_10140372_10140872	chr5:10134811:G:A	chr5	10134811	rs2658088		TI_Goblet	ZN770&PML&CTCFL&ZNF143&ZN708	No
Colonocyte	chr6_113306489_113306989	chr6:113306741:G:A	chr6	113306741	rs59901483	MemoryB		SMC3&CTCFL&RAD21&CTCF&ZN331&ZN436&HNF4G&NR4A3&TFAP4&NR4A1&FEZF1&Z354A&ERR1	Yes
Colonocyte	chr3_124768752_124769252	chr3:124771728:G:A	chr3	124771728	rs12494985			E2F6&SP2&E2F1&E2F4&TFDP1&KAISO&E2F3&E2F7&EOMES&HSPA5&SIN3A&ZBT17&SREBF2	No
Colonocyte	chr9_130893533_130894033	chr9:130893782:G:A	chr9	130893782	rs3847193	Macrophage&DC&Neutrophil	Early_Enterocyte	CTCFL&SMC3&E2F8&CTCF&RAD21&ETS2	Yes
Colonocyte	chr6_101286074_101286574	chr6:101291170:T:G	chr6	101291170	rs504408	TI_Stem&AC_Stem&Early_Colonocyte&Colonocyte		RORA&PO4F3&POU4F2&PO4F1&OTP&ARID3A&ARI3A&LHX5&POU4F3&POU4F1&HOXC9&LMX1A&PHOX2B&LHX3&STAU2&LHX1&HOXC4&PDX1&HOXD12&HLX&HOXA10&LMX1B&SHOX2	No
Colonocyte	chrX_142663577_142664077	chrX:142660324:C:T	chrX	142660324	rs5954802	Early_Enterocyte&Enterocyte		SOX10&SOX9&NKX31&TCF7L1&IRF3&SOX18&SRY&SOX14&SOX2&ZNF205&IRF2&SOX7&ZN586&IRF5&SOX15&IRF9&ZNF24&IRF1&SOX4&ZNF3&Sox4&ZNF41&FOXM1&ZN250&Z354A&IRF7	No
Colonocyte	chr22_42882294_42882794	chr22:42879962:G:C	chr22	42879962	rs8141676	GC_B&Plasma	TI_Goblet	KLF3	No
Colonocyte	chr2_174215587_174216087	chr2:174208148:C:T	chr2	174208148	rs6710641			BCL6B	No
Colonocyte	chr14_93150395_93150895	chr14:93152419:G:A	chr14	93152419	rs60665560	Enterocyte&Early_Colonocyte		FOXJ3&SPI1&ZN423&FOXJ2&IRF8&SPIB&IRF4&ZNF35&BC11A&OLIG3	No
Colonocyte	chr12_9313207_9313707	chr12:9313598:G:A	chr12	9313598	rs2377763			RFX2&RFX3&RFX5&RFX4&ZNF350&ZN350	Yes
Colonocyte	chr11_86923902_86924402	chr11:86924399:G:C	chr11	86924399	rs10792882			ESRRG&YY1&TAF1&TYY1&ZFP42&TP73&P73	Yes
Colonocyte	chr3_127304217_127304717	chr3:127304517:C:G	chr3	127304517	rs75590190	TI_Stem&AC_Stem&Early_Enterocyte&Early_Colonocyte&AC_Goblet		ZIC3&ZIC1&ZIC4&ZN281&INSM1&ZNF281&MAZ&PML&ZN467&CTCFL&ZN148&KLF15&EGR4&SP4&SP1&SMC3&SP2&CTCF&VEZF1&CHD1&RAD21&ZBT17	Yes
Colonocyte	chr15_85838627_85839127	chr15:85839525:A:C	chr15	85839525	rs62023029	Early_Colonocyte&TI_Goblet&AC_Goblet	Early_Enterocyte	ZN121&FOXO4&NR3C1	No
Colonocyte	chr10_95241537_95242037	chr10:95241720:T:C	chr10	95241720	rs11188247			RUNX2&RUNX1&RUNX3&CBFB&PEBB&BCL11A&RAB14	Yes
Colonocyte	chr12_132445842_132446342	chr12:132448867:T:C	chr12	132448867	rs7397938	AC_Stem		CTCFL&KLF15&ZN770&SP1&SP2&MAZ&ETS2&SP4&ETS1&ZBTB7A&PATZ1&ZBTB6&PML	No
Colonocyte	chr13_106521095_106521595	chr13:106528480:A:C	chr13	106528480	rs560402867	AC_Stem&Early_Colonocyte		FOXL1&HXC6&FOXG1&FOXC1&PAX4	No
Colonocyte	chr6_31187693_31188193	chr6:31196422:C:T	chr6	31196422	rs28749555	TI_Stem&Enterocyte&Early_Colonocyte&AC_Goblet			No
Colonocyte	chr7_123657152_123657652	chr7:123657169:A:T	chr7	123657169	rs2896332			HXB4&JDP2&NFE2&LHX9&STAT4&ONEC2&ARI5B&PTF1A&BATF::JUN&BACH1&JUND&FOS::JUNB&JUN&ZFHX3&ATF3&FOSL2::JUND&FOSL2::JUNB&FOSL2	Yes
Colonocyte	chr7_154879596_154880096	chr7:154874445:G:A	chr7	154874445	rs56380317			FOXG1&ZKSC3&ZN708&ZN770&ANDR	No
Colonocyte	chr12_124236584_124237084	chr12:124230711:G:C	chr12	124230711	rs11057529			FOXO1&FOXO3&FOXO4	No
Colonocyte	chr21_31777850_31778350	chr21:31778182:C:T	chr21	31778182	rs13047928			KLF13&SP4&KLF14&KLF1&KLF3&KLF12&ZNF148&KLF4&KLF9&ZNF143	Yes
Colonocyte	chr4_143225121_143225621	chr4:143229056:T:C	chr4	143229056	rs10028434	Enterocyte&Colonocyte		ZN770&HCFC1&SP2&SP4&ZBTB6&THA11&ZN143&PML&PKNX2	No
Colonocyte	chr17_55332538_55333038	chr17:55332848:T:C	chr17	55332848	rs72834898	Enterocyte		MTF1&PPARA::RXRA&ZBTB7B&ZN263	Yes
Colonocyte	chr17_21037124_21037624	chr17:21043245:G:C	chr17	21043245	rs71371043			PATZ1&TBX1&EWSR1-FLI1&MAZ&KLF5&INSM1&ZNF740&ZN740&KLF3&KLF6&ZN148&SP1&ZNF263&SP4&GLIS2&TBX15&GTF2F1&SPIC	No
Colonocyte	chr1_11790831_11791331	chr1:11797353:A:G	chr1	11797353	rs7537955	Enterocyte&Macrophage&Fibroblast&Endothelium	AC_Stem&Early_Enterocyte&Early_Colonocyte	DUXA&DMRT3	No
Colonocyte	chr12_32686870_32687370	chr12:32679939:C:T	chr12	32679939	rs13377898	Early_Colonocyte		RFX5	No
Colonocyte	chr19_40875392_40875892	chr19:40882835:C:T	chr19	40882835	rs28602288	CD4T&CD8T&NaiveB&Macrophage&DC&Neutrophil		TFAP2A&TFAP2B&TFAP2C&TFAP2A(var.2)&FOXN3	No
Colonocyte	chr8_143567992_143568492	chr8:143561433:G:A	chr8	143561433	rs2290414			Trp53&MAX&MLXIPL&MLXPL&HEY2	No
Colonocyte	chr20_52229998_52230498	chr20:52240336:G:A	chr20	52240336	rs4811313	Early_Colonocyte		DUX4&DUXA&P5F1B&PO2F2&PO3F4&TEF&PO3F1	No
Colonocyte	chr16_75265854_75266354	chr16:75266069:C:T	chr16	75266069	rs73605136	AC_Goblet&Tuft&EEC&Fibroblast		RXRG&REST&ZF64A&NR2C2&RXRA&TBX15	Yes
Colonocyte	chr12_95611911_95612411	chr12:95612260:T:G	chr12	95612260	rs7961771	TI_Stem&Early_Enterocyte&Enterocyte&TI_Goblet		PAX3&SOX15&SOX9&SOX1&DLX5&PAX7&FOS::JUND&POU6F2&JUN&LHX6&ALX3&FOS&VAX1&MYOD1&BATF&POU6F1&LHX2&TBPL1&EMX2&HOXA5&LHX8&LHX3&LMX1A&RAX2&POU1F1&NOTO&MNX1&ZN394&DLX4&HXB6&HNF1B&HLX&MEOX1&LHX4&BARX2&ESX1&HOXA10&LMX1B	Yes
Colonocyte	chr12_101939740_101940240	chr12:101947099:A:C	chr12	101947099	rs75127467	NaiveB&Plasma&Fibroblast		SP1	No
Colonocyte	chr9_76047774_76048274	chr9:76053573:A:G	chr9	76053573	rs10118848			PO2F2&POU2F2&POU3F4&SP100&POU2F3&POU3F1&POU3F2&PO2F1&POU1F1&NFATC1&POU5F1B&POU5F1P1&POU2F1&POU3F3&PO3F3&NFAC1	No
Colonocyte	chr2_37672512_37673012	chr2:37673758:G:C	chr2	37673758	rs61233180	AC_Goblet&EEC&MemoryB&Plasma&Endothelium		MZF1&SP4&PLAG1&ZN281&KLF5&KLF4&RREB1&TBX15&SP2&SP1&MAZ&GPD1&ZN257&SALL4&TBX1&ZN148&KLF12&ZBTB7B&PML&KLF15&PATZ1	No
Colonocyte	chr11_71749190_71749690	chr11:71749740:G:C	chr11	71749740	rs551089230			SOX2&SOX10&FOXL1&FOXD3&FOXC1&SOX4&Sox4&FOXF1&ANDR&FOXC2&FOXA3&FOXI1&FOXJ2	No
Colonocyte	chr9_75083132_75083632	chr9:75073523:A:G	chr9	75073523	rs7048444	AC_Stem&Early_Enterocyte&TI_Goblet		ESRRB&SREBF1&SREBF2(var.2)&SREBF2&ESRRG&ESRRA&NR4A1&MYOD1&USF1&ATF2&CREB1&ERR2&TCF3&ERR1&FIGLA&NR4A3&JUNB&NR4A2&NR2F2	No
Colonocyte	chr3_194114044_194114544	chr3:194114354:C:G	chr3	194114354	rs12634074	TI_Stem&Enterocyte&BEST4		SALL4&ZN341	Yes
Colonocyte	chr12_120894394_120894894	chr12:120894617:G:A	chr12	120894617	rs10774573	AC_Stem&Early_Colonocyte		KLF14&KLF16&KLF9&KLF4&SP3&KLF3&EGR3&SP8&HMX1&EP300	Yes
Colonocyte	chr5_288489_288989	chr5:278637:T:C	chr5	278637	rs73024874	AC_Stem	Enterocyte&TI_Goblet	ETV7	No
Colonocyte	chr22_23315514_23316014	chr22:23315779:G:A	chr22	23315779	rs28379041			HNF4A	Yes
Colonocyte	chr8_126318667_126319167	chr8:126328896:A:T	chr8	126328896	rs741871		Enterocyte	TCF4&ZEB1&SNAI2&TCF12&TCF3&ID4&ITF2&TFE2&ASCL2&ASCL1&NHLH1&TWIST1&FIGLA&NDF1&NEUROD1&MESP1&TBX3&TAL1&HTF4	No
Colonocyte	chr13_114046364_114046864	chr13:114040868:A:G	chr13	114040868	rs72659549	Early_Colonocyte&AC_Goblet			No
Colonocyte	chr2_180644700_180645200	chr2:180644391:G:C	chr2	180644391	rs10930929	AC_Stem&Early_Colonocyte		REST&PLAG1&PML&TBX1	No
Colonocyte	chr8_60051467_60051967	chr8:60051637:A:G	chr8	60051637	rs609233	TI_Goblet&AC_Goblet&Plasma		KLF3	Yes
Colonocyte	chr12_14207859_14208359	chr12:14208098:A:G	chr12	14208098	rs10845922	TI_Stem&AC_Stem&Early_Enterocyte&Early_Colonocyte&AC_Goblet		OTX1&GRHL1&TFCP2&GRHL2	Yes
Colonocyte	chr9_18996142_18996642	chr9:18996336:C:T	chr9	18996336	rs7020294	AC_Goblet		ATF4&JUN&DDIT3&JUN::JUNB(var.2)&FOS::JUN(var.2)&ATF1	Yes
Colonocyte	chr6_31216134_31216634	chr6:31210736:G:A	chr6	31210736	rs17197672	GC_B&NaiveB&MemoryB&Macrophage&Neutrophil	Early_Enterocyte&TI_Goblet	TFE2&TCF3	No
Colonocyte	chr15_92228780_92229280	chr15:92227791:G:A	chr15	92227791	rs1026760			KLF3	No
Colonocyte	chr11_66951747_66952247	chr11:66952010:G:A	chr11	66952010	rs7107498	AC_Stem&Early_Colonocyte		CREB1	Yes
Colonocyte	chr19_43503941_43504441	chr19:43501311:G:A	chr19	43501311	rs12460021	CD4T		OSR2&RFX5	No
Colonocyte	chr9_28914578_28915078	chr9:28911563:T:C	chr9	28911563	rs10491630	Colonocyte		MEOX2&LHX6&FOXG1&NR1H2&FOXJ3&FOXA2&FOXA1&NELFB&TPPP&BARH1&ZFHX3&POU4F2&FOXJ2	No
Colonocyte	chr6_47653648_47654148	chr6:47652186:G:A	chr6	47652186	rs749662	Colonocyte		OSR2&OSR1&SOX15&TCF21&MEIS2&TF2LX	No
Colonocyte	chr10_107914838_107915338	chr10:107915163:A:C	chr10	107915163	rs10787056	EEC		FOXO6&FOXO1&ZBTB4&FOXO4&TBX1&MAZ&CHD1&FOXO3	Yes
Colonocyte	chr8_141234791_141235291	chr8:141235143:T:C	chr8	141235143	rs28411786	Neutrophil		MEIS2&ESRRA&TGIF1&MEIS3	Yes
Colonocyte	chr17_78432166_78432666	chr17:78442639:C:G	chr17	78442639	rs692010	Glial			No
Colonocyte	chr12_12838383_12838883	chr12:12843864:A:G	chr12	12843864	rs12426035			NFIA&NFIB&ZN770&ZN547&NFIC::TLX1&TLX1::NFIC&TLX1	No
Colonocyte	chr6_23563283_23563783	chr6:23563495:T:A	chr6	23563495	rs199122			ZNF3&OLIG3&NFATC1&HNF1B&ZNF652	Yes
Colonocyte	chr10_71161301_71161801	chr10:71169810:C:T	chr10	71169810	rs1539135	Colonocyte		ZKSC1&ZIC1&ZIC3&ZN331&GCM1&NHLH1&ZIC2&HTF4	No
Colonocyte	chr7_76613739_76614239	chr7:76606383:G:A	chr7	76606383	rs1754191			SOX15&SOX18&SOX7&HXC9&RFX3&ZN264	No
Colonocyte	chr7_140260503_140261003	chr7:140255600:A:C	chr7	140255600	rs565942151	AC_Stem&Early_Colonocyte&AC_Goblet		SIX4&TBX20&TYY1&NFKB1	No
Colonocyte	chr2_200374882_200375382	chr2:200380827:C:G	chr2	200380827	rs3769454			FOXO6&FOXO4&SOX4&FOXC1&PRDM6&FOXQ1&FOXO1&FOXJ1&SRY&FOXF2&FOXP2&FOXP1&FOXJ3&FOXO3&FOXD3&FOXA1&IRF5&FOXC2&BPTF&FOXL1&FOXM1&FOXI1&FOXJ2	No
Colonocyte	chr1_44587770_44588270	chr1:44588088:G:T	chr1	44588088	rs928685	Enterocyte		NFE2&JDP2&ZN680&FOSB&ATF3&FOSL2&FOS&JUND&HOXD8&FOSL1&JUN&JUNB&JUN (var.2)&JUN(var.2)&BARX2&FOS::JUND&FOS::JUNB&BATF&FOSL2::JUND&PO4F3&MRPS25&FOSL2::JUN&HXA5&FOSL2::JUNB&FOSL1::JUN&FOS::JUN&BATF::JUN&FOSB::JUNB&SOX8&MAGEF1	Yes
Colonocyte	chr7_95440931_95441431	chr7:95450110:A:G	chr7	95450110	rs43054	TI_Stem&Enterocyte&Early_Colonocyte		AR&NKX2-3&GCR&NR3C1&PRGR&ANDR	No
Colonocyte	chr2_172452818_172453318	chr2:172462545:C:T	chr2	172462545	rs1076597				No
Colonocyte	chr2_235052875_235053375	chr2:235043948:C:T	chr2	235043948	rs67041420	Early_Colonocyte			No
Colonocyte	chr17_9575574_9576074	chr17:9575734:G:A	chr17	9575734	rs9889912	Plasma		FLI1&ETV1&ELK4&GABPA&ETS1&ERG&ELK1&ELK3&ELF1&ELF2&FEV&ETV5&ETV4&ZBTB7A&GABP1	Yes
Colonocyte	chr4_17006279_17006779	chr4:17001130:T:G	chr4	17001130	rs4586929	TI_Stem			No
Colonocyte	chr21_39451462_39451962	chr21:39455656:G:A	chr21	39455656	rs78603859	Fibroblast		PLAG1&ERR1	No
Colonocyte	chr3_184765094_184765594	chr3:184765556:G:A	chr3	184765556	rs12634763			FOXO3&FOXO1&FOXO6&FOXG1&PO2F2&PO3F4&PO2F3&P5F1B	Yes
Colonocyte	chr12_75666364_75666864	chr12:75666663:T:G	chr12	75666663	rs867234988	TI_Stem&AC_Stem&Early_Enterocyte&Early_Colonocyte&AC_Goblet		FOXG1&FOXO4&FUBP1&SRY&FEZF1&FOXO1&FOXJ3&SOX4&FOXL1&FOXJ2&FOXD3&FOXP1&FOXC1&FOXO3&FOXF1&IRF5&FOXM1&HOXD10&BPTF&FOXC2&HXD10&FOXI1&STAT2	Yes
Colonocyte	chr16_28845271_28845771	chr16:28846324:A:G	chr16	28846324	rs7187776	AC_Goblet		EHF&ELF5&SPI1&ETV6&FLI1&ELF3&SPIB&ERG&ETV4&ETV5&SPIC&GTF2I&SMCA1&ZFP82	No
Colonocyte	chr15_51609710_51610210	chr15:51610686:T:C	chr15	51610686	rs7169786	EEC		ZNF713&ZN502&VDR	No
Colonocyte	chr7_36152596_36153096	chr7:36152792:C:T	chr7	36152792	rs10279011	Colonocyte	Mast	SP1&SP2&TBX15&MAZ&SP4&OSR2&TFDP1&TBX1&KLF16&E2F7&E2F1&E2F6&E2F4	Yes
Colonocyte	chr1_185552931_185553431	chr1:185553088:T:C	chr1	185553088	rs494700			DMRT1	Yes
Colonocyte	chr17_36706068_36706568	chr17:36701440:G:A	chr17	36701440	rs4796243	EEC		ATOH1&TFE2&NDF2&NEUROD1&TWST1&TAL1&ASCL1&NDF1&NGN2&ASCL2&TAL1::TCF3&TCF12&TCF3&OLIG2&PTF1A	No
Colonocyte	chr10_38094543_38095043	chr10:38094360:C:A	chr10	38094360	rs377219439	GC_B&Plasma		ZNF524&ZN524&PLAL1&NR1I3&PLAGL1&ZIC4&NR1I2	No
Colonocyte	chr12_95622814_95623314	chr12:95623823:T:A	chr12	95623823	rs17041203		TI_Goblet	IRF9&PAX7&IRF3&PITX1&IRF5&PO2F1&ZN394	No
Colonocyte	chr17_2347636_2348136	chr17:2347765:G:A	chr17	2347765	rs7213791	TI_Stem&AC_Stem&Early_Enterocyte		TFAP2D&KLF3&AP2B	Yes
Colonocyte	chr19_32873253_32873753	chr19:32873483:G:C	chr19	32873483	rs74646163	Enterocyte		BCL6B&SMAD3&CDX2&HXC9&HOXB13&HXB13&SOX18	Yes
Colonocyte	chr14_31843875_31844375	chr14:31840722:T:C	chr14	31840722	rs7141300				No
Colonocyte	chr9_75235583_75236083	chr9:75233154:C:G	chr9	75233154	rs11144315		Early_Enterocyte	NHLH1&OLIG3	No
Colonocyte	chr14_85519802_85520302	chr14:85520066:T:A	chr14	85520066	rs17710381	TI_Stem&EEC		SRY&HOXA2&SOX18&SOX15&SOX2&HOXB8&HXB8&HXB7&HOXB7&POU4F2&PO4F3&ZN680&POU1F1&MEIS1&PAX6&PDE6H&HXA9&PO4F2&SOX17&POU2F3&HXB6&SOX8&PDX1&POU3F1&NKX6-3&HXA5&MYOD1&POU6F1&HOXA9&NKX62	Yes
Colonocyte	chr3_193777452_193777952	chr3:193774061:A:T	chr3	193774061	rs9854346			PAX7&CUX2&SOX15&SRY&GLYCTK&SOX1&BARX1&SOX21&SOX2&SOX14	No
Colonocyte	chr19_24054150_24054650	chr19:24052376:C:T	chr19	24052376	rs62114767	Enterocyte&Colonocyte		VDR&ZBED1	No
Colonocyte	chr8_122568533_122569033	chr8:122568829:G:A	chr8	122568829	rs7837959		Early_Enterocyte	SOX10&SOX8&SOX1&POU4F2&BATF&FOS	Yes
Colonocyte	chr17_34163593_34164093	chr17:34163465:C:A	chr17	34163465	rs56187645	Macrophage&Fibroblast		ZIM3&HOXC10&HOXA10&HOXA9&HXA9&SOX7&HXC6&SUCLG1&CDX1&HXB6	No
Colonocyte	chr13_69741846_69742346	chr13:69742130:A:C	chr13	69742130	rs9564596	Early_Colonocyte		HXB13&HOXA13&HOXB13&HOXD13&HOXD12&HXA11&HOXC11&HOXC13&HOXD11&HOXA10&HXC12&HOXC12&HOXC10&HOXB9&HOXA11&HXC11&PDE6H&HXC10&SOX11&EN1	Yes
Colonocyte	chr9_19250343_19250843	chr9:19250780:A:G	chr9	19250780	rs10964066			SOX17&SOX13&SOX10&SOX9	Yes
Colonocyte	chr17_2012044_2012544	chr17:2012476:A:G	chr17	2012476	rs4790305	AC_Stem&Fibroblast&Endothelium		BHLHE40&MRPL1&VAX2&PLAG1&ZN816	Yes
Colonocyte	chr8_100300106_100300606	chr8:100291820:G:T	chr8	100291820	rs1660329			HOXA13&HOXD13&HOXB13&HOXC13&ZBTB16&SNRNP70&Z354A	No
Colonocyte	chr13_29455040_29455540	chr13:29455291:A:G	chr13	29455291	rs112123760	Macrophage		SMC3&CTCFL&INSM1&CTCF&RAD21&AP2C&GLIS2&TFAP2A&ZN219&ZNF219&ZIC4&AP2B&GLIS3&TFAP2B&TFAP2C&ZN639&PLAG1&ZIC3&TFAP2A(var.2)	Yes
Colonocyte	chr1_62170207_62170707	chr1:62164690:A:C	chr1	62164690	rs10889294			TBX1&PO2F1&IRX3	No
Colonocyte	chr5_39429183_39429683	chr5:39437027:G:C	chr5	39437027	rs10461725			PAX6&GZF1&NANOG&ZN232	No
Colonocyte	chr18_3411932_3412432	chr18:3412931:T:G	chr18	3412931	rs9944614			ZN341&ZN768&ZN667&ZN263	No
Colonocyte	chr1_1124650_1125150	chr1:1129916:T:C	chr1	1129916	rs4072537	TI_Goblet&BEST4		FOXK1&ZN418	No
Colonocyte	chr8_97845320_97845820	chr8:97838870:C:T	chr8	97838870	rs2449520			TBX21&ZN549&ZN260&KLF6&ELF2&SP4&TAF1	No
Colonocyte	chr2_28225172_28225672	chr2:28225415:G:T	chr2	28225415	rs7576048			SPI1&SPIC&ELF1&EWSR1-FLI1&SPIB&ELF5&ETS1&FLI1&EHF&ERG&TAF1&HIST2H2BE&ELF3	Yes
Colonocyte	chr6_168301924_168302424	chr6:168309323:C:A	chr6	168309323	rs115256350	TI_Stem&Enterocyte		ZNF41&SPIC&TEAD2&SP4	No
Colonocyte	chr10_94206186_94206686	chr10:94213990:C:T	chr10	94213990	rs2860750			FOXO3&FOSB&DDX20	No
Colonocyte	chr6_29945035_29945535	chr6:29950296:G:A	chr6	29950296	rs9260377	CD4T&CD8T		E2F4&E2F2&MUSC&TBX5&SMAD2::SMAD3::SMAD4&SMAD2&SMAD4&TAF1	No
Colonocyte	chr21_36990230_36990730	chr21:36983785:C:T	chr21	36983785	rs391554	Tuft&EEC		TBX20	No
Colonocyte	chr2_102616950_102617450	chr2:102617128:T:C	chr2	102617128	rs56264704			NR2F6&NR4A2&RARA&HNF4A&RARG&KLF7&RARB	Yes
Colonocyte	chr2_226981925_226982425	chr2:226976207:G:T	chr2	226976207	rs1917126	Enterocyte&TI_Goblet		ZEB1&ITF2&TCF4&ZBTB18&ZNF238&TCF12&SRF&TCF3&ID4&FIGLA&MESP1&ZBT18&EOMES&HTF4&ZN214&TBX5&TWIST1	No
Colonocyte	chr16_74997757_74998257	chr16:74998033:G:T	chr16	74998033	rs62061437	Tuft		JUNB&BATF::JUN&FOSL1&MAF::NFE2&NFE2::MAF&FOS::JUND&FOSL2&NFE2&FOSB&BACH2&JUN (var.2)&JUN(var.2)&NF2L2&FOS&FOSL1::JUN&BACH1&JUN&MAFK&NFE2L2&TFAP2D&JUND&MAFG&GTF2I&BATF&MAFF&FOSL2::JUN&FOS::JUN&AP2D&AP1&FOSL1::JUNB&JUN::JUNB&SIN3A&SMRC1&PML&SMARCC1&FOSL1::JUND	Yes
Colonocyte	chr5_111461312_111461812	chr5:111461561:C:G	chr5	111461561	rs34592417			TFAP2A&TFAP2A(var.2)&TFAP2B&TFAP2C	Yes
Colonocyte	chr20_45370752_45371252	chr20:45370996:A:C	chr20	45370996	rs2743439	Enterocyte		RXRG&HNF4A&NR1H2&NR2F6	Yes
Colonocyte	chr19_23901338_23901838	chr19:23898005:T:C	chr19	23898005	rs10418417	Colonocyte&AC_Goblet		SOX7&SOX8	No
Colonocyte	chr2_53820022_53820522	chr2:53821221:G:A	chr2	53821221	rs2542575	Enterocyte		TYY2&POU3F2&POU1F1&POU3F3&POU2F1&POU3F1&GLYCTK&YY2&TAF1&TYY1	No
Colonocyte	chr18_57900778_57901278	chr18:57900363:G:A	chr18	57900363	rs11663466	Enterocyte		BHLHE40&HEY2&P53	No
Colonocyte	chr7_134356423_134356923	chr7:134359282:T:C	chr7	134359282	rs6977534	TI_Goblet&AC_Goblet&EEC			No
Colonocyte	chr22_50182701_50183201	chr22:50178377:A:G	chr22	50178377	rs5771206	AC_Stem		ZN449&SP1&SP4&ZBTB7B	No
Colonocyte	chr1_15308049_15308549	chr1:15317378:A:G	chr1	15317378	rs80213789	TI_Stem&Enterocyte&EEC		NRF1	No
Colonocyte	chr16_1809213_1809713	chr16:1810195:G:C	chr16	1810195	rs7186249			MTF1&NR1H2&THB&THA&NR1H4&NR1H3	No
Colonocyte	chr10_28457789_28458289	chr10:28458038:G:A	chr10	28458038	rs11007116			RXRG&HNF4A&NR2F6&NR1H2::RXRA&INSM1&RXRA&RXRB&NR1H2&NR2F1&PPARG::RXRA&NR2C2&MRPL2&PPARD&PPARG&PPARA&PPARA::RXRA&COT1	Yes
Colonocyte	chr5_52731524_52732024	chr5:52736230:G:T	chr5	52736230	rs181281			SOX13&SPIB&SOX17&SOX14&SPIC&SOX18	No
Colonocyte	chrX_142662175_142662675	chrX:142660324:C:T	chrX	142660324	rs5954802	BEST4		SOX10&SOX9&NKX31&TCF7L1&IRF3&SOX18&SRY&SOX14&SOX2&ZNF205&IRF2&SOX7&ZN586&IRF5&SOX15&IRF9&ZNF24&IRF1&SOX4&ZNF3&Sox4&ZNF41&FOXM1&ZN250&Z354A&IRF7	No
Colonocyte	chr11_361835_362335	chr11:362061:A:G	chr11	362061	rs7105931			ATF2&BATF3&CREB3&CREB1&JUND&ZN121&ATF1	Yes
Colonocyte	chrX_96921350_96921850	chrX:96921617:G:A	chrX	96921617	rs1565828	AC_Stem&Early_Colonocyte		SOX8&SOX10&SOX21&ONECUT1&SOX7&CUX2&HNF6&CUX1&SOX9&BHLHE41&BHE41	Yes
Colonocyte	chr6_89237084_89237584	chr6:89233215:G:T	chr6	89233215	rs2150814	Early_Colonocyte		HMX2&HMX3&BOLL&NKX6-2&IRX2&HXB13&IRX5&ISL2	No
Colonocyte	chr13_20489114_20489614	chr13:20488538:G:C	chr13	20488538	rs9315624	Plasma		FLI1&ERG&EHF&ETV2&ELF3&ELF5&ETV4&FEV&ETV5&ELK3&OLIG3&BC11A&HXD8	No
Colonocyte	chr9_98168125_98168625	chr9:98161426:C:T	chr9	98161426	rs10124412	Enterocyte		HES5&HES7&ARNT&ZBTB14&HEY2&HES1&ZN335&P63&PAX4	No
Colonocyte	chr2_113077866_113078366	chr2:113079539:T:C	chr2	113079539	rs56011414		TI_Stem&Early_Enterocyte&TI_Goblet	EPAS1	No
Colonocyte	chr6_156617375_156617875	chr6:156617528:G:C	chr6	156617528	rs2817442	TI_Stem&Early_Enterocyte&Early_Colonocyte		INSM1&RUNX2&RUNX3&PLAG1&KLF13&SP4&ZBTB7B	Yes
Colonocyte	chr13_73962184_73962684	chr13:73962481:C:T	chr13	73962481	rs4885137		Enterocyte	SOX15&FOSL1&SOX7&HNF4G&SOX18&SRY&HNF4A&SOX2&SOX14&BATF&SOX21&SOX1&PO5F1&NANOG	Yes
Colonocyte	chr2_54578237_54578737	chr2:54584780:G:A	chr2	54584780	rs4641979	Endothelium		ESRRA&FOXB1&MEIS3	No
Colonocyte	chr4_183875157_183875657	chr4:183870763:G:A	chr4	183870763	rs7693161			ZN816&ZSC22&ZN140	No
Colonocyte	chr11_36512000_36512500	chr11:36512335:G:A	chr11	36512335	rs5030409	Enterocyte		PBX3&MYBA&HNRNPLL&MYB	Yes
Colonocyte	chr5_39432599_39433099	chr5:39424526:A:C	chr5	39424526	rs1818782	Macrophage		SMC3&CTCF&CTCFL&RAD21&TSC22D4&IRX2&IRX5	No
Colonocyte	chr4_55297350_55297850	chr4:55297286:G:C	chr4	55297286	rs66740029		Early_Enterocyte&Enterocyte&Colonocyte	ZSCA4&EGR3&KLF12&KLF8&VDR	No
Colonocyte	chr3_177233999_177234499	chr3:177234790:A:T	chr3	177234790	rs9290614	AC_Goblet		MEF2C&MEF2A&MEF2D&MEF2B&TEAD4	No
Colonocyte	chr1_34688204_34688704	chr1:34693674:G:C	chr1	34693674	rs7550582	TI_Stem	Early_Colonocyte&TI_Goblet		No
Colonocyte	chr2_45745242_45745742	chr2:45745802:A:G	chr2	45745802	rs77800504		Plasma	SOX2&SOX13&SOX14&SOX15&SOX10&SOX9&SOX21&SRY	No
Colonocyte	chr3_152968320_152968820	chr3:152958494:A:G	chr3	152958494	rs6771615	Fibroblast&Endothelium		GFI1B&GFI1&POU5F1&ZBTB4&CNOT6&POU2F2&POU3F2&PO2F2&POU1F1&POU2F3&POU3F4&IL24&POU3F3&HOXB5&POU2F1&DGCR8&PO2F1&POU5F1B&POU5F1P1&POU3F1&SRBD1&Z354A&NMI&TSN&HXD8&SOX8	No
Colonocyte	chr3_161890129_161890629	chr3:161889194:T:G	chr3	161889194	rs1994745		AC_Stem&Early_Enterocyte&Enterocyte&TI_Goblet&BEST4	FOXG1&MEF2C&MEF2D&MEF2B&MEF2A&ANDR&FOXL1	No
Colonocyte	chr3_8680345_8680845	chr3:8678265:A:G	chr3	8678265	rs405182		TI_Goblet	ZN260	No
Colonocyte	chr7_21052463_21052963	chr7:21050681:G:A	chr7	21050681	rs10239242			HNF4A&HNF4G&NR2F6&NR2F1	No
Colonocyte	chr22_42300746_42301246	chr22:42303600:T:C	chr22	42303600	rs9623555	TI_Stem&AC_Stem&Early_Enterocyte&Early_Colonocyte&GC_B&MemoryB		NR4A1&ZNF232&NR4A2&RXRG&NR2F6&PLAGL1&NR4A3&SMAD2::SMAD3::SMAD4&SMAD2&RXRA&SMAD4&RARA::RXRA&RXR::RAR_DR5	No
Colonocyte	chr8_11970425_11970925	chr8:11970691:C:T	chr8	11970691	rs4841659			CTCF&CTCFL	Yes
Colonocyte	chr8_117927908_117928408	chr8:117933944:A:G	chr8	117933944	rs2447535	Enterocyte		NFKB1	No
Colonocyte	chr22_22684912_22685412	chr22:22676905:G:A	chr22	22676905	rs435784	GC_B&NaiveB&MemoryB&Plasma		ETV7&PPARA&COT2&ZNF713	No
Colonocyte	chr19_16241271_16241771	chr19:16237771:C:G	chr19	16237771	rs285281			TEAD1	No
Colonocyte	chr3_16078148_16078648	chr3:16078426:G:T	chr3	16078426	rs17041867	AC_Goblet		TP63&CDX2&HXA11&HOXD13&HOXC13&IRX3&HOXB9&ZNF3&EVX2&HOXB13&HXB13&IRF3&CPEB1&HOXC11&HOXA13&HOXA11&HOXC10&HOXD11&CDX1&HXC10&FOXB1	Yes
Colonocyte	chrX_38081773_38082273	chrX:38079020:T:C	chrX	38079020	rs5917526	TI_Goblet&AC_Goblet&BEST4		SOX10&SOX9&SOX8&SOX18&NKX3-2&NR6A1&HOXD12&RBM22&ISL2	No
Colonocyte	chr15_79407789_79408289	chr15:79404032:T:A	chr15	79404032	rs1395938	Early_Colonocyte	Enterocyte	ELF3&ELF1&ELF4&ETV7&ETV6&EHF&ELK4&ELF5	No
Colonocyte	chr7_157344025_157344525	chr7:157340264:G:C	chr7	157340264	rs11773707	Macrophage		RUNX1&RUNX3&RUNX2&GRHL2&ZN250&ZNF205&BCL11A&PEBB	No
Colonocyte	chr11_124194575_124195075	chr11:124184937:C:T	chr11	124184937	rs2466585	Early_Colonocyte		CTCFL&IKZF1&ZF64A	No
Colonocyte	chr1_25523471_25523971	chr1:25523715:T:C	chr1	25523715	rs35172831	AC_Stem		THRB&CTCFL&PLAGL1&PLAL1&THRA&PLAG1	Yes
Colonocyte	chr7_107836272_107836772	chr7:107836425:C:G	chr7	107836425	rs990106	TI_Stem&Enterocyte		NFIX&NFIA&NFIB&TLX1&RFX5&NFIC::TLX1&TLX1::NFIC&TFAP2A&TFAP2B&TFAP2C&TFAP2A(var.2)&SCRT2&RFX2&SCRT1	Yes
Colonocyte	chr21_41702119_41702619	chr21:41701527:A:G	chr21	41701527	rs8133356			E2F3&NFIA&NFIB&NFIX&E2F4&E2F2&NFIC&SIX4&NFIC::TLX1&TLX1::NFIC&TBX1&TLX1&PLAG1	No
Colonocyte	chr6_31353565_31354065	chr6:31354447:A:C	chr6	31354447	rs200601442	MemoryB		KLF13&EGR1&EGR4&KLF14&ZN740&SREBF1&EGR3&ZNF740&EGR2&ZNF281&SP4&SP1&KLF9&ZBTB7B&GLIS2&TBX1&ZN281&ZN148&ZN219&ZNF219&SP2&KLF16&KLF6&TBX15&KLF15&ZN467&PLAG1&KLF12&PATZ1	No
Colonocyte	chr21_45555965_45556465	chr21:45557132:C:T	chr21	45557132	rs55977683	EEC&Plasma&Macrophage&Neutrophil		SCRT1&SNAI2&ITF2&TCF4&SCRT2&ASCL2&TCF3&ASCL1&TCF12&ID4&MYOD1&ZEB1&TFE2&TAL1&ZN436&MESP1&SOX17&MYOG&KLF8&TBX20&TBX5&HIC1&ZIC2	No
Colonocyte	chr13_36297632_36298132	chr13:36298112:A:G	chr13	36298112	rs11840549	TI_Stem&AC_Stem&Early_Colonocyte&NaiveB&Fibroblast		E2F1&TFAP2E&E2F2&TFAP2C&TFAP2A&E2F5&ZF64A	Yes
Colonocyte	chr19_52935396_52935896	chr19:52933524:G:T	chr19	52933524	rs118049631	Early_Colonocyte&Colonocyte		ZN148&ZN281&ZNF281&ZBT17	No
Colonocyte	chr16_3065059_3065559	chr16:3056925:G:C	chr16	3056925	rs76385413	Enterocyte		ZIC1&ZIC3&CREB3L1&PRGR&ZIC2&ZIC4	No
Colonocyte	chr20_8876328_8876828	chr20:8876622:G:A	chr20	8876622	rs3848835	AC_Goblet&EEC	Enterocyte&TI_Goblet	PO6F2&POU6F2&POU6F1&HNF1B&POU4F2&PO4F2&NKX6-1&NKX62&LMX1A&ISL2&EN1&PDX1&NKX6-2&MYOD1	Yes
Colonocyte	chr17_17439919_17440419	chr17:17432621:C:T	chr17	17432621	rs60064514			KLF15&EGR1&EWSR1-FLI1&ZN740&WT1&KLF16&KDM5A&ZN436&RREB1&EGR3&TBX15&CHD1	No
Colonocyte	chr9_33077940_33078440	chr9:33082971:T:C	chr9	33082971	rs12552290	Colonocyte		NKX28	No
Colonocyte	chr9_93826211_93826711	chr9:93826424:A:G	chr9	93826424	rs13293888			PAX6	Yes
Colonocyte	chr7_102273806_102274306	chr7:102270795:G:T	chr7	102270795	rs1734735	Enterocyte		TFAP4&TCF12&ZIC1&CTCFL&ZIC3&SMC3&ATOH1&RAD21&CTCF&BHA15&NHLH1&NEUROD1&ASCL2&TAL1&PTF1A&NDF2&ZIC4&HTF4&ITF2&MYOG&ZIC2&OLIG2	No
Colonocyte	chr10_100554818_100555318	chr10:100555020:T:C	chr10	100555020	rs7099913	TI_Stem&Early_Enterocyte&Enterocyte&Early_Colonocyte		CEBPB&DDIT3&HNF4G&ZN140&HNF4A	Yes
Colonocyte	chr1_21955536_21956036	chr1:21955756:C:T	chr1	21955756	rs75571160	Fibroblast&Endothelium		MBD2&NFIX&NFIC&ZN329&NFIA&ZN449&ZN331	Yes
Colonocyte	chr2_42792355_42792855	chr2:42790332:A:G	chr2	42790332	rs73930494	TI_Stem&Early_Enterocyte&Enterocyte		SOX1	No
Colonocyte	chr16_89951978_89952478	chr16:89946611:A:C	chr16	89946611	rs9940263	GC_B	Enterocyte	PPARD&PPARA::RXRA&MNT&EPAS1	No
Colonocyte	chr20_25255305_25255805	chr20:25251968:C:G	chr20	25251968	rs3787080	AC_Goblet		MTF1&SPIC	No
Colonocyte	chrX_115940767_115941267	chrX:115931494:A:G	chrX	115931494	rs36108964	TI_Stem&Macrophage		SOX15&BHE22&OLIG1&NEUROG2&PO2F2&PO3F4&SOX7&P5F1B&POU2F2&BHA15&POU3F4&SOX18&POU2F3&POU5F1&BHLHA15&OLIG3&BHLHE22&BHLHE23&POU2F1&POU3F1&POU3F2&POU1F1&OLIG2&Oct-1&POU5F1B&POU5F1P1&NMI&POU3F3&ATOH1&ESRP1&IL24&LUZP2&PO2F1&DGCR8&NEUROD2&SRBD1&PO3F3&NANOG&NGN2	No
Colonocyte	chr7_38354223_38354723	chr7:38362916:C:T	chr7	38362916	rs11770189	CD4T&CD8T&Macrophage		CEBPE&MRPL1&VAX2	No
Colonocyte	chr11_86088712_86089212	chr11:86078941:C:G	chr11	86078941	rs604767			NR3C1&OVOL1	No
Colonocyte	chr8_28202926_28203426	chr8:28203055:T:G	chr8	28203055	rs17411738	EEC		NHLH1&TCF12&ASCL1&ASCL2&TFE2&MYF6&TFAP4&MUSC&PTF1A&ITF2&HTF4&ZN554&MYOG&ZN331&HEN1&ZNF232&ZN322	Yes
Colonocyte	chr4_78380276_78380776	chr4:78377614:A:G	chr4	78377614	rs17426103	TI_Stem&Early_Enterocyte		TBX1&TBX15&TBX20&MAX&TBX5	No
Colonocyte	chr19_3175997_3176497	chr19:3176538:G:T	chr19	3176538	rs80111972	TI_Stem&AC_Stem		EWSR1-FLI1&RXRG&HNF4A&NR2F1&ZN335&NR2C2&KLF15&RXRA&NR2F6&GLI1&ZNF263&PTF1A&PPARA&PPARG&MTF1&GTF2F1&PPARD	No
Colonocyte	chr8_8227746_8228246	chr8:8230980:G:C	chr8	8230980	rs2955580	Neutrophil		ZEB1&ITF2&TCF4&SNAI2&TCF3&TCF12&ID4&FIGLA&HTF4&MESP1&TFAP4	No
Colonocyte	chr2_240905344_240905844	chr2:240899087:G:T	chr2	240899087	rs4630763	EEC		SOX9&NR1D1&KLF12	No
Colonocyte	chr11_66312113_66312613	chr11:66312315:G:A	chr11	66312315	rs490972	CD4T&CD8T&gdT&GC_B&NaiveB&MemoryB		SP1&SP2&ZNF740&E2F7&E2F4&TFDP1&E2F6&E2F1&TBX15&EGR1&ZNF219&ZN219&SP4&ESR2&EGR2&EGR4&SP3	Yes
Colonocyte	chr2_42986177_42986677	chr2:42985276:G:A	chr2	42985276	rs12476250	AC_Stem&Early_Colonocyte&BEST4	Early_Enterocyte	TP73&Trp73&TP63&NFYB&P63&RX&POU1F1&POU2F2&MSX2&P73&NFYA&LBX2&ISX&POU2F3&CEBPZ&POU3F3&NOBOX&NKX1-1&NFYC&VSX1&TLX1&ISL1&ISL2	No
Colonocyte	chr12_58476896_58477396	chr12:58475765:G:C	chr12	58475765	rs4760220	AC_Goblet			No
Colonocyte	chr11_119370397_119370897	chr11:119370742:G:A	chr11	119370742	rs76018648	Enterocyte		E2F7&TEAD2	Yes
Colonocyte	chr2_241552126_241552626	chr2:241556384:A:G	chr2	241556384	rs149686063	Endothelium		PPARG&ESR2&ESR1&ZN121&PAX5	No
Colonocyte	chr6_44111905_44112405	chr6:44114250:T:C	chr6	44114250	rs4711767	TI_Stem			No
Colonocyte	chr10_79088131_79088631	chr10:79081799:G:C	chr10	79081799	rs56196126	AC_Stem&Early_Colonocyte&AC_Goblet		NFKB2&NFKB1&NR0B1&RELB	No
Colonocyte	chr11_94602654_94603154	chr11:94592673:G:A	chr11	94592673	rs591584	TI_Stem&Early_Enterocyte&Enterocyte		CPEB1&NFATC1&LHX6&TBP&DLX5&PDX1&PO4F3&PO6F1&HOXD12&ONEC2&CEBPA&PO4F1&DBP&HLX&ZNF205	No
Colonocyte	chr20_45552407_45552907	chr20:45561896:A:G	chr20	45561896	rs6032328	TI_Stem&Early_Enterocyte&Early_Colonocyte&Colonocyte		GMEB2	No
Colonocyte	chr6_28208150_28208650	chr6:28216530:G:C	chr6	28216530	rs73400575			TBX1&TBX21&RXRG&HNF4A	No
Colonocyte	chr6_16080149_16080649	chr6:16088162:A:G	chr6	16088162	rs4716044				No
Colonocyte	chr20_62833061_62833561	chr20:62833088:G:A	chr20	62833088	rs1018440	GC_B&MemoryB&Plasma&DC&Neutrophil		OVOL1	Yes
Colonocyte	chr20_63106026_63106526	chr20:63102289:T:C	chr20	63102289	rs73312551	AC_Stem	Early_Enterocyte&TI_Goblet	REST	No
Colonocyte	chr11_2939883_2940383	chr11:2948542:C:T	chr11	2948542	rs11821896				No
Colonocyte	chr6_31496755_31497255	chr6:31490215:G:A	chr6	31490215	rs2905728	CD8T&GC_B&MemoryB		MGAP&TBX15&ZN586&TBX5&IKZF1&XBP1&ZN219&ZNF219&WT1&SMAD3&TBX2&SOCS4&ZN263	No
Colonocyte	chr4_119468952_119469452	chr4:119468997:G:A	chr4	119468997	rs11098525				Yes
Colonocyte	chr15_75738490_75738990	chr15:75732884:T:C	chr15	75732884	rs2405901			RFX2&ZBT7B&MXI1&ZN547&RFX1	No
Colonocyte	chr12_12983400_12983900	chr12:12985542:T:C	chr12	12985542	rs704228			BHE22&OLIG1&HOMEZ&FUBP1&FOXD3&FOXP3	No
Colonocyte	chr18_3671121_3671621	chr18:3671634:A:C	chr18	3671634	rs1116346	TI_Stem&AC_Stem&Early_Colonocyte&AC_Goblet		FOXO3&FOXP1&PURG&FOXO1&TFE3&SIX2&IRF7	No
Colonocyte	chr15_61694917_61695417	chr15:61695148:A:G	chr15	61695148	rs2414737			ELF5&ELF2&STAT1	Yes
Colonocyte	chr18_11856352_11856852	chr18:11861403:G:A	chr18	11861403	rs34495622			PLAG1&ELF2&SIN3A&SRF	No
Colonocyte	chr11_20351901_20352401	chr11:20352079:G:C	chr11	20352079	rs10741830			SIX2&SIX1&SIX3&RUNX3&ZSCAN4&KLF9&KLF8	Yes
Colonocyte	chr6_139156957_139157457	chr6:139147352:G:A	chr6	139147352	rs9495361	Enterocyte		KLF7	No
Colonocyte	chr8_42476709_42477209	chr8:42476993:G:C	chr8	42476993	rs12543287	Enterocyte&EEC		RXRG&ESRRA&HNF4A&RXRB&RXRA&NR2F6&PPARG::RXRA&NR1H2::RXRA&NR4A1&NR1H2&NR2F1&NR2C2&PPARG&PPARA&NR4A2&SMAD4&PPARD&HNF4G&PPARA::RXRA&COT2&TCF7L1	Yes
Colonocyte	chr1_228348641_228349141	chr1:228351599:G:A	chr1	228351599	rs3795812	Early_Colonocyte		KLF12	No
Colonocyte	chr12_13364227_13364727	chr12:13369815:G:T	chr12	13369815	rs2060302			GCM1&ANDR&EOMES	No
Colonocyte	chr20_36941183_36941683	chr20:36941608:G:A	chr20	36941608	rs1891643	TI_Goblet&BEST4&EEC&CD4T	Early_Colonocyte	HSFY2	Yes
Colonocyte	chr10_66662834_66663334	chr10:66668265:G:A	chr10	66668265	rs10762090			ZNF410&RBPJ&DAB2&NUCB1&ZN282&Z354A&CPEB1&ZN260	No
Colonocyte	chr3_195615089_195615589	chr3:195616187:G:A	chr3	195616187	rs3870958	TI_Stem&AC_Stem&Early_Colonocyte		ATF5&ZNF124&HNRNPC	No
Colonocyte	chr1_11736848_11737348	chr1:11737129:T:C	chr1	11737129	rs12095517	Macrophage&Neutrophil		TAL1&OVOL1&KCNIP1	Yes
Colonocyte	chr22_45154357_45154857	chr22:45157140:T:C	chr22	45157140	rs2090213			REST&ZBT7A&ZF64A	No
Colonocyte	chr6_30411378_30411878	chr6:30418340:G:A	chr6	30418340	rs1293502830	CD4T		ZN320&GLIS1&GLIS2	No
Colonocyte	chr12_85440977_85441477	chr12:85441082:G:A	chr12	85441082	rs7963815			SOX10	Yes
Colonocyte	chr2_65363061_65363561	chr2:65364936:G:A	chr2	65364936	rs67599251	Enterocyte&Colonocyte		RBM22	No
Colonocyte	chr17_80796534_80797034	chr17:80799920:A:G	chr17	80799920	rs11657137	Early_Colonocyte&Colonocyte		CR3L1&HES5&HES7&TIMM8A&ZNF41	No
Colonocyte	chr17_32980480_32980980	chr17:32980986:G:T	chr17	32980986	rs111528458			RARG&RARA&HNF4A&NR1I3&RARB&ZNF232&MSX1&NR2F1&HNF4G&VAX2&TBX1&MRPL1	No
Colonocyte	chr2_42999891_43000391	chr2:42990767:T:C	chr2	42990767	rs115467237	TI_Stem&AC_Stem&Early_Enterocyte&Early_Colonocyte		DMC1&FOXL1&BATF3	No
Colonocyte	chr1_109170954_109171454	chr1:109165289:T:C	chr1	109165289	rs6662767	BEST4		FOXB1&LHX2&HBP1&ZNF385A	No
Colonocyte	chr7_108532459_108532959	chr7:108522793:C:T	chr7	108522793	rs1014112			CUX1&NFIC&ZBTB4	No
Colonocyte	chr12_26539112_26539612	chr12:26539439:C:T	chr12	26539439	rs708156		Early_Enterocyte	OZF&HNF4A&ESRP1&HNF4G	Yes
Colonocyte	chr6_168871669_168872169	chr6:168878107:C:T	chr6	168878107	rs78003312	TI_Stem&EEC	Early_Enterocyte	MEIS2	No
Colonocyte	chr18_12085698_12086198	chr18:12076452:C:A	chr18	12076452	rs28395459	Early_Colonocyte		SPDEF&CREB1	No
Colonocyte	chr9_26775363_26775863	chr9:26783850:G:C	chr9	26783850	rs1336333	Enterocyte		RFX5&RARA&RFX2&RFX3	No
Colonocyte	chr2_192488158_192488658	chr2:192492369:T:G	chr2	192492369	rs1385353	Enterocyte		TP73&Trp73&ESRRB&NR4A2&NR4A1&MYBL2&ESRRA&ESRRG&ERR2&ERR1&FOXP2&PRKRIR&NR4A3&FEZF1&NR2F2	No
Colonocyte	chr6_30450859_30451359	chr6:30451378:A:C	chr6	30451378	rs11755446	CD4T&CD8T&gdT&NaiveB&MemoryB&Plasma&Macrophage&DC&Fibroblast	TI_Goblet	RORA&NR1D1&PLAGL1&NHLH1&PLAL1	No
Colonocyte	chr14_77591246_77591746	chr14:77591492:T:G	chr14	77591492	rs2142187	Early_Colonocyte&Tuft		HNF1B&HNF1A&FOXJ2&FOXJ3&NFIL3&FOXA1&HLF&DBP&TEF&FOXB1&POU5F1&POU2F1&ZNF350&FOXD1&ZN350&POU2F2&ZFHX3&FOXF2&EVX1&PROP1&FOXC1&PO3F2&PO4F1&PO3F3&NKX61	Yes
Colonocyte	chr6_1045202_1045702	chr6:1045962:G:A	chr6	1045962	rs115947541	Early_Colonocyte		TBX20&PAX5	No
Colonocyte	chr4_14833013_14833513	chr4:14831454:C:T	chr4	14831454	rs78793770			P73&TP53&PATZ1&GLIS1&INSM1&GLIS2	No
Colonocyte	chr9_20815879_20816379	chr9:20817349:C:T	chr9	20817349	rs13290844	Endothelium		ATF7&CREB5&TGIF1&XBP1&JDP2(var.2)&JDP2&ATF2&ATF1&TP63&CREB1&PROX1&E4F1&ATF3&MEIS1&HXA9&CREM&ANDR&RAD21	No
Colonocyte	chr22_36221722_36222222	chr22:36220399:T:C	chr22	36220399	rs4821469	CD8T		ZNF410&BRAC&PAX6&T	No
Colonocyte	chr3_120435550_120436050	chr3:120445467:T:C	chr3	120445467	rs6768839	AC_Stem&Early_Colonocyte&Colonocyte&BEST4&Endothelium	Enterocyte	ZIC3&RHOXF1	No
Colonocyte	chr2_96410394_96410894	chr2:96410819:A:G	chr2	96410819	rs675239	Early_Colonocyte		GLIS1&EGR2&KLF9&KLF12&KLF14&EGR4&EGR1&SP4&SP8&EGR3&SP3&KLF4	Yes
Colonocyte	chr6_31112856_31113356	chr6:31112322:G:C	chr6	31112322	rs2233973			ZN816	No
Colonocyte	chr20_53672360_53672860	chr20:53666988:T:A	chr20	53666988	rs57942030			SMC3&FIGLA&MYOD1&TCF3&NHLH1&SREBF1&USF1&SREBF2(var.2)&SREBF2&RAD21&CTCF	No
Colonocyte	chr7_16492445_16492945	chr7:16496808:G:A	chr7	16496808	rs7801569	Colonocyte&Tuft		ZN502&IRF3&NFE2&FOSB	No
Colonocyte	chr1_223720809_223721309	chr1:223721291:G:A	chr1	223721291	rs78040530	Early_Colonocyte&AC_Goblet		SREBF1&HDX&FOSL1&EN1	Yes
Colonocyte	chr17_6657044_6657544	chr17:6647459:G:T	chr17	6647459	rs55866632	CD4T&CD8T&gdT&GC_B&NaiveB&MemoryB&Plasma&Neutrophil	TI_Goblet	FOXP2&FOXJ3&FOXG1&FOXD2&FOXJ2&FOXJ1&FOXI1&FOXC2&CREB1&FOXQ1&FOXO6&FOXD3&FOXB1&FOXC1&FOXF1&FOXO1&FOXF2&FOXK2&ARNTL&HNF1B&LEF1	No
Colonocyte	chr14_32572250_32572750	chr14:32582364:G:A	chr14	32582364	rs61983022	Enterocyte		ZN317	No
Colonocyte	chr10_50067628_50068128	chr10:50069523:C:T	chr10	50069523	rs59797297	NaiveB		SOX15&SOX7&SOX4&SOX18&SRY&SOX2&SOX14&SOX21&FOXJ2&FOXL1&FUBP1	No
Colonocyte	chr17_81131777_81132277	chr17:81134341:A:G	chr17	81134341	rs4969397	TI_Stem&Early_Enterocyte&Enterocyte		ZN382&HCFC1&SIX5&MEIS3&SMARCC2&THA11&ZN143	No
Colonocyte	chr22_35076600_35077100	chr22:35076241:A:G	chr22	35076241	rs4821358			ELF1&FLI1&ETS1&ERG&ETV1&ETV2&ETS2&ZBT48&ETV7&ELF3&ZBTB7A&ETV4&ESRRA&FEV&MAFF&ZFP82	No
Colonocyte	chr3_139677751_139678251	chr3:139672326:T:C	chr3	139672326	rs7636269			CEBPZ&YBOX1&YBX1&HMGA2&DLX5&PBX3&VAX1	No
Colonocyte	chr5_80251636_80252136	chr5:80259884:G:C	chr5	80259884	rs7726700			NR2F1&ESR2&COT1&RARG&ESR1&NR1H4&THB&PPARG&NR2F6&COT2&NR1H3&RXRA&PPARA&NR4A2&NR2C2&ESRRA&RXRB&NR2C1	No
Colonocyte	chr1_10425711_10426211	chr1:10426109:C:T	chr1	10426109	rs113630259			PLAGL1	Yes
Colonocyte	chr6_39189860_39190360	chr6:39190110:T:C	chr6	39190110	rs74923631				Yes
Colonocyte	chr16_87678583_87679083	chr16:87672262:C:G	chr16	87672262	rs13333451	Fibroblast		RUNX3&RUNX2&RUNX1&HNF4A&NFE2L2&HNF4G&SOX4&SOX2&ZSC31	No
Colonocyte	chr15_98006074_98006574	chr15:98015561:A:C	chr15	98015561	rs9806479	TI_Stem&Early_Enterocyte		TEAD2&ZNF143&ELF1&TEAD1&FLI1&ERG&ETV4&ETV7&ETS1	No
Colonocyte	chr2_241896137_241896637	chr2:241897896:A:G	chr2	241897896	rs28520318	AC_Stem		REST&FHL2&TP53	No
Colonocyte	chr10_84158958_84159458	chr10:84157895:A:G	chr10	84157895	rs9633736			TBX1&TBX2&TEAD1&MGA&TBX5&TBX4&TEAD3&SMAD2&HEY2	No
Colonocyte	chr19_46471167_46471667	chr19:46469105:A:G	chr19	46469105	rs56838894	Fibroblast		ZBTB16&HNF1B&NME1&ZFHX3&HXC10&HNF1A&NANOG&NKX6-3&LMX1A&PO4F2&POU4F2&LMX1B&NKX62	No
Colonocyte	chr19_488861_489361	chr19:490333:G:A	chr19	490333	rs60261536	Neutrophil			No
Colonocyte	chr10_25016282_25016782	chr10:25012153:T:C	chr10	25012153	rs2087782			NKX2-4	No
Colonocyte	chr19_6361222_6361722	chr19:6356444:C:T	chr19	6356444	rs111881704			E2F5&ZNF75A&SUH&E2F7&ZBTB7B&E2F2	No
Colonocyte	chr6_31351809_31352309	chr6:31354171:T:G	chr6	31354171	rs1055348	CD8T&MemoryB		PO3F4&POU2F1	No
Colonocyte	chr6_149897936_149898436	chr6:149898320:C:T	chr6	149898320	rs28564789			CDX2&HOXB9&HXC9&P53&BCL6B&Trp53	Yes
Colonocyte	chr2_17879627_17880127	chr2:17886588:T:C	chr2	17886588	rs6758967	Early_Colonocyte		RARG&ATF6&ATF6A&NFE2L2&NR1I3&TP53&Trp53&P53&NR1I2	No
Colonocyte	chr1_179440599_179441099	chr1:179432761:G:A	chr1	179432761	rs6673472	EEC		SMAD2&SP1&TIMM8A&ESR2&KLF12&ESR1&SP4	No
Colonocyte	chr16_81204990_81205490	chr16:81207644:T:A	chr16	81207644	rs72831349	EEC		FOXH1&PITX1&GSC&NFAT5&PITX2&CPEB1&FOXI1&ZN418	No
Colonocyte	chrX_100904382_100904882	chrX:100904588:G:C	chrX	100904588	rs5921688			E2F1&E2F3&E2F4&E2F2&INSM1&TLX1&CTCFL&PLAL1&PLAGL1&NFIC&NFIA	Yes
Colonocyte	chr17_30587202_30587702	chr17:30593801:C:T	chr17	30593801	rs9899131			ZNF143&ZNF205&GCM1&ZNF3&ZHX3	No
Colonocyte	chr8_12972390_12972890	chr8:12976116:G:C	chr8	12976116	rs2460903	AC_Goblet&EEC		RFX3&RFX2&RFX4&NFIC&ANXA1	No
Colonocyte	chr18_50632838_50633338	chr18:50633481:G:T	chr18	50633481	rs7242643	AC_Stem&Early_Colonocyte&Colonocyte		SMRC1&ZN554	No
Colonocyte	chr1_31511714_31512214	chr1:31513718:G:A	chr1	31513718	rs1317463	Enterocyte		FOXO4&DBP&FOXM1&FOXO1&FOXA1&FOXA2&FOXD3&IRF3&ZFP28&FOXA3&FOXK1&FOXJ3&FOXJ2	No
Colonocyte	chr10_127017613_127018113	chr10:127010323:C:T	chr10	127010323	rs12252812	TI_Stem&Early_Colonocyte			No
Colonocyte	chr6_6698654_6699154	chr6:6700596:T:C	chr6	6700596	rs73718627			ESRRG&ESRRA	No
Colonocyte	chr2_241789347_241789847	chr2:241793577:A:G	chr2	241793577	rs62648954	Early_Colonocyte		EPAS1	No
Colonocyte	chr2_241788580_241789080	chr2:241788833:G:A	chr2	241788833	rs62193064	CD8T&NaiveB&MemoryB		MUSC&JDP2&TCF3&NFE2&TSNAX&BATF::JUN&BACH1&JUND&FOSL1&FOS	Yes
Colonocyte	chr22_27306673_27307173	chr22:27306810:G:T	chr22	27306810	rs13056999			PRDM4&GTF2I&SPIB&ETV7&SPIC&ETS1&ETV6&SPI1&ZBTB6&ELF1&ELF5	Yes
Colonocyte	chr1_162368384_162368884	chr1:162369172:C:T	chr1	162369172	rs164151	Early_Colonocyte		ZN680&FOXP4&NFAT5	No
Colonocyte	chr9_136788426_136788926	chr9:136786140:G:A	chr9	136786140	rs2811782	AC_Stem		TCF4&TCF3&ITF2&ID4&ZEB1&E2F3&TWIST1&TCF12&BHLHE41&MYOD1&BHE41&TRIM69&TWST1&Trp53&CLOCK	No
Colonocyte	chr4_186569182_186569682	chr4:186569963:C:G	chr4	186569963	rs10009234	Early_Colonocyte		TFAP2C&AP2A&AP2C&ERR1&TFAP2A&TBX1&ASCL2&TFAP2A(var.2)&SP4&NR1H4&TBX15	No
Colonocyte	chr8_40178797_40179297	chr8:40180662:C:G	chr8	40180662	rs1961481			CR3L1&ZNF524&HIC1&HES7&ASCL2&HEY2&HES5&TCF12&NFIB&ASCL1&GCM1&TWIST1&SNAI2	No
Colonocyte	chr1_223635036_223635536	chr1:223644243:T:C	chr1	223644243	rs10495211			SOX10&SOX9&SOX2&SRY&SOX18&SOX8&FOXI1&LHX6&SOX15&NFYB&SOX14&FOXB1&CEBPZ&NFYA&BACH2&FUBP1&NFYC	No
Colonocyte	chrX_48576677_48577177	chrX:48577017:C:T	chrX	48577017	rs926153			NFATC1&FOXJ3&E2F7&ZNF740&ZN740&IRF2&IRF3&FOXO1&E2F8&FOXJ2&IRF7&STAT1::STAT2&STAT2::STAT1&STAT2	Yes
Colonocyte	chr6_156628728_156629228	chr6:156625096:T:C	chr6	156625096	rs1926929			SOX9&FOXG1	No
Colonocyte	chr10_22616141_22616641	chr10:22616392:A:G	chr10	22616392	rs1750752	Enterocyte&GC_B		SP1&KLF5&SP4&EGR1&WT1&KLF12&ZNF148&PPARG&SP3&KLF4&PPARA::RXRA&MAZ&ZSC22&KLF8&ZNF219&ZN281&ZN148&ZN219&ZBTB6	Yes
Colonocyte	chr1_9295069_9295569	chr1:9295221:T:A	chr1	9295221	rs796466369	Fibroblast		TBX20&ZSCAN4&TBX1	Yes
Colonocyte	chr1_10982558_10983058	chr1:10982778:C:G	chr1	10982778	rs9430157			JUND&NFE2&FOSL1&PBX3&FOSL2&JDP2&FOSB&FOS&JUNB&FOS::JUND&BACH2&BACH1&ATF3&CREB1&JUN&PKNX1&FOSL1::JUN&ZNF24&JUN (var.2)&JUN(var.2)&SMRC1&ESR2&FOSL2::JUN&SMARCC1&FOS::JUN&BATF&NR1D1&FOS::JUNB&FOSL2::JUND&ESR1&PBX1&FOSL2::JUNB&JUN::JUNB&FOSB::JUNB&ZN322&PAX3&AP1&BATF::JUN&FOSL1::JUNB&FOSL1::JUND	Yes
Colonocyte	chr1_9436220_9436720	chr1:9436867:A:T	chr1	9436867	rs185479700	Enterocyte&TI_Goblet		SHOX&SHOX2&ALX4&ISX&FOXD2&ARI3A&UNC4&FOXL1&ARID3A&NKX6-2&DRGX&PHX2A&DMBX1&PHX2B&FOXJ3&PROP1&ALX3&ZBTB16&LMX1A&FOXC1&PHOX2B&BARX2&HOXC13&EMX1&FOXJ2&FOXC2&DLX1&CPEB1&PHOX2A&HOXC12&LMX1B&PRRX1&EMX2&ARX&ALX1&CART1&CSTF2&FOXI1&HOXD4	No
Colonocyte	chr5_122485173_122485673	chr5:122486033:A:C	chr5	122486033	rs2164092	Enterocyte		RARG	No
Colonocyte	chr10_5009096_5009596	chr10:5009482:G:T	chr10	5009482	rs7087112			DLX5&POU6F2&VAX1&PO4F1&HNF1B&PO4F3&HNF1A&PRDM1&POU4F3&ZFHX3&NKX6-3&POU4F2&HXA5&STAT2&DBX2&STAT1::STAT2&STAT2::STAT1&IRF7&HOXD8&PO3F3	Yes
Colonocyte	chr18_77811344_77811844	chr18:77803237:C:T	chr18	77803237	rs4520920	TI_Stem	Enterocyte	TEAD4&TEAD1&EWSR1-FLI1&PROX1	No
Colonocyte	chr7_12571001_12571501	chr7:12571015:C:A	chr7	12571015	rs80240327	Enterocyte		EGR2&REST&NR2C2&RREB1	Yes
Colonocyte	chr17_65774712_65775212	chr17:65782670:G:A	chr17	65782670	rs1833349	Macrophage		RORA&PPARA&RXRA&FEZF1&NR4A1&ESRRA&NR3C1&HDX	No
Colonocyte	chr19_52569958_52570458	chr19:52570125:G:A	chr19	52570125	rs34747259	Enterocyte&Neutrophil&Fibroblast		ZN770&TBX2	Yes
Colonocyte	chr13_98265417_98265917	chr13:98265865:A:G	chr13	98265865	rs1571525	Early_Colonocyte		CEBPG&ATF4&MYF6&Myf&DDIT3&TFAP4&NFIL3&ATF2&TBX5&MYOG&ZNF263&TEF&ZN770&TBX4	Yes
Colonocyte	chr13_46211619_46212119	chr13:46220478:C:G	chr13	46220478	rs3940003	CD4T&CD8T&gdT&GC_B&MemoryB&Plasma&Macrophage&DC&Neutrophil		FIGLA&HNF4A&TCF12&TWIST1&TWST1	No
Colonocyte	chr18_37322352_37322852	chr18:37319383:A:G	chr18	37319383	rs544871				No
Colonocyte	chr10_69682593_69683093	chr10:69682859:C:T	chr10	69682859	rs12161693	Early_Colonocyte&TI_Goblet&AC_Goblet		KLF5&SP4&KLF14&KLF13&SP1&KLF4&ERR1&KLF3&KLF9&KLF1&ESRRA&KLF12&SP3&RAB14&SP8&ERR2&ARNT2&HMX1&MLXIPL&MLXPL&PROX1&STF1&NR5A2	Yes
Colonocyte	chr16_84910178_84910678	chr16:84910699:T:A	chr16	84910699	rs1874623	AC_Stem&Early_Colonocyte		ELK3	No
Colonocyte	chr6_166313187_166313687	chr6:166313962:G:A	chr6	166313962	rs60636526	NaiveB&Macrophage		ZKSCAN3&ZNF306	No
Colonocyte	chr1_212360779_212361279	chr1:212357638:C:A	chr1	212357638	rs12745506			HOXC13&HOXC10&HOXB13&HOXC11&HOXD13&HOXD12&CDX2&HOXA13&CDX1&HOXC12&HOXA10&HXB13&CPEB1&HOXD11&HXC10&HOXA11&HXC12&HXD13&ARI3A&ARID3A	No
Colonocyte	chr2_47219056_47219556	chr2:47219151:C:G	chr2	47219151	rs17036347	Early_Enterocyte&Enterocyte		ZBED1&ZNF435	Yes
Colonocyte	chr13_112994002_112994502	chr13:112994212:A:G	chr13	112994212	rs9549331	TI_Stem&AC_Stem&TI_Goblet&AC_Goblet&BEST4&EEC		SP1&KLF12&SP4&KLF16&ZBTB7B	Yes
Colonocyte	chr8_80145883_80146383	chr8:80136228:A:G	chr8	80136228	rs9693489	TI_Stem&Tuft		FOXG1&CREB1&FOXL1&RUVBL1&ANDR	No
Colonocyte	chr21_28904778_28905278	chr21:28902194:G:C	chr21	28902194	rs2776224	Early_Colonocyte&Colonocyte		TBX4	No
Colonocyte	chr10_30751821_30752321	chr10:30752205:A:G	chr10	30752205	rs10826862	Fibroblast	Early_Enterocyte&TI_Goblet	SOX13&CREB3&THRB&MLXIPL	Yes
Colonocyte	chr16_15550753_15551253	chr16:15550988:C:T	chr16	15550988	rs8059801	TI_Stem			Yes
Colonocyte	chr9_5859082_5859582	chr9:5854512:A:C	chr9	5854512	rs1418745			HOXA13&HOXC10&HOXD12&GSX2&PO4F1&LHX9&BARX1&MAFK&MAFF&VAX2&ZBTB16&HNF1B&POU3F3	No
Colonocyte	chr11_5412258_5412758	chr11:5412466:C:T	chr11	5412466	rs7107266	TI_Stem&Early_Enterocyte&AC_Goblet		ZKSC1&ZKSCAN1	Yes
Colonocyte	chr10_77456355_77456855	chr10:77456243:G:A	chr10	77456243	rs697171	TI_Goblet&AC_Goblet&EEC&Paneth		EBF1&COE1&AP2C&TFAP2C&ZEP1&AP2A&HIVEP1&KLF3&RELB	No
Colonocyte	chr17_4138855_4139355	chr17:4133256:T:C	chr17	4133256	rs9905309	Enterocyte		SOX18&ATF2&SOX2&SOX21&SRY&SOX14&SOX15&SOX17&SOX7&ZNF333&SOX11&SOX10&ALX4&HMGA2&ARI3A&ARID3A&PROP1&ZN136&CPEB1	No
Colonocyte	chr18_9869048_9869548	chr18:9869233:G:A	chr18	9869233	rs7244824			HMX1&TBX20&TBX1	Yes
Colonocyte	chr6_31379819_31380319	chr6:31389712:C:T	chr6	31389712	rs376261863	Enterocyte		FOXH1&IRF5&HDX&SUCLG1&FOXJ3	No
Colonocyte	chr1_154425115_154425615	chr1:154423470:A:G	chr1	154423470	rs6689306	Enterocyte&Colonocyte		TCF3&ATOH1&MYOD1&NDF1&MYOG&MEIS2&NEUROD1&BRAC&ZBT18&BHA15&MEIS3&MEIS1&ZBTB18&NHLH1&PTF1A&PKNOX1&ITF2&TGIF2&TGIF1&HTF4&NDF2&JDP2&TF2LX&TFAP4&TBX19&T&RPP25	No
Colonocyte	chr11_58852352_58852852	chr11:58852380:C:G	chr11	58852380	rs2849854			ZIM3	Yes
Colonocyte	chr9_33130450_33130950	chr9:33129841:A:G	chr9	33129841	rs3780490	AC_Stem&AC_Goblet		FOXG1&ZKSCAN1&ZN768&ZKSC1&ZN467&ZNF41&Z354A&RCOR1	No
Colonocyte	chr16_68265397_68265897	chr16:68264025:G:A	chr16	68264025	rs12447119	TI_Stem&AC_Stem&Early_Enterocyte&Early_Colonocyte		EGR1&EGR3&EGR4&SP1&EPAS1&KLF5&ZNF148&SP4&KLF1&PLAL1&PLAGL1&NR1H4&ZN148&MNT	No
Colonocyte	chr2_46656398_46656898	chr2:46656600:C:T	chr2	46656600	rs10204096	Early_Enterocyte		ELF3&EHF&ELF5&ZKSC3&HXC6	Yes
Colonocyte	chr19_52786588_52787088	chr19:52778011:C:T	chr19	52778011	rs10421672	gdT&Neutrophil		ZN263&WT1&ATF5&ZSC22&EGR2&NR0B1&VEZF1&GTF2F1	No
Colonocyte	chr20_51854863_51855363	chr20:51855712:G:A	chr20	51855712	rs6013293	Early_Enterocyte		TBX1&TEAD1&TEAD3&SMAD2	No
Colonocyte	chr7_140285926_140286426	chr7:140286162:G:A	chr7	140286162	rs2429215	Early_Colonocyte&Macrophage		ZBED1&HOXA13&HOXD12&HXC13&HOXC13&HOXD13&HOXC12&HOXB13&HXC12&ZN250&HOXD11&HOXA10&HOXC11&HOXC10&HXC11	Yes
Colonocyte	chr1_120414744_120415244	chr1:120415407:G:A	chr1	120415407	rs1327049432	CD4T&CD8T&NaiveB&MemoryB&Plasma		MAX&KLF14&EGR4&EGR3&EGR1&WT1&KLF9&COT1&MITF&KLF16&EPAS1&SP8&RXRA&INSM1&KLF15&EGR2&SP3&RREB1&MAZ	No
Colonocyte	chr19_56111536_56112036	chr19:56102482:C:A	chr19	56102482	rs630704	BEST4&Tuft&EEC&NaiveB&MemoryB		TYY1&YY1&RFX3&ZNF423&RARG&RFX4&RORA&NR1H2&ZN768	No
Colonocyte	chr18_77374083_77374583	chr18:77374231:G:C	chr18	77374231	rs2717150	AC_Stem&Early_Colonocyte&Colonocyte	TI_Goblet	TBX1&ZNF232&FOXB1&FOXO6&FOXA3&FOXC1&TBX20&FOXF2&EVX1&FOXC2&TGIF1	Yes
Colonocyte	chr3_53744298_53744798	chr3:53744594:G:A	chr3	53744594	rs2304577	TI_Stem&AC_Stem&AC_Goblet&EEC		JUND&FOS&JUNB&JUN (var.2)&JUN(var.2)&BATF::JUN&FOSL2&FOSL1&NFE2&FOSL2::JUND&FOS::JUND&FOSL2::JUNB&JDP2&FOSB::JUNB&FOSL2::JUN&NF2L2&FOS::JUNB&FOSL1::JUN&FOSB&BATF&FOS::JUN&BACH2&JUN&ATF3&BACH1&JUN::JUNB&FOSL1::JUNB&SMARCC1&SMRC1&FOSL1::JUND&AP1&MAFK&PAX6&ZN554	Yes
Colonocyte	chr8_140067829_140068329	chr8:140074031:A:G	chr8	140074031	rs7816732				No
Colonocyte	chr13_31968406_31968906	chr13:31970194:A:G	chr13	31970194	rs7326568	TI_Goblet&Macrophage&DC		DLX5&MIXL1&LHX2&HXC6&DLX1&FOSL1&MEOX2&LMX1A&GBX2&CDC5L&VAX1	No
Colonocyte	chr1_211648907_211649407	chr1:211649028:T:C	chr1	211649028	rs12727505	Enterocyte		ZN502&ZN274	Yes
Colonocyte	chr12_131928951_131929451	chr12:131935684:T:C	chr12	131935684	rs9788193	Neutrophil		PAX9&GMEB2&CREB1&PAX1&JUN::JUNB&PAX2&BACH2&PAX5&PAX6&NRF1&TP53&HSPA5&P63&P73&P53	No
Colonocyte	chr1_39719976_39720476	chr1:39710252:C:G	chr1	39710252	rs2310748			BRCA1	No
Colonocyte	chr9_133437745_133438245	chr9:133437314:G:T	chr9	133437314	rs3780808	GC_B		EGR1&EGR4&TBX1&EGR3&THRB&KLF7&ZBTB3&MNT	No
Colonocyte	chr5_40812037_40812537	chr5:40812275:G:A	chr5	40812275	rs11956047				Yes
Colonocyte	chr2_73716843_73717343	chr2:73711480:T:C	chr2	73711480	rs4241257	BEST4&Macrophage		EGR2&SOX14&EGR1&PPARG&WT1&EGR3&ZN816&ZBTB7B	No
Colonocyte	chr3_45699356_45699856	chr3:45699608:A:G	chr3	45699608	rs2673048			NFIA&NFIB&ZN770&NFIX&NFIC::TLX1&TLX1::NFIC&TBX5&ZBTB6&TLX1&NFIC	Yes
Colonocyte	chr5_196960_197460	chr5:188206:G:C	chr5	188206	rs1993519	Fibroblast		STAT5A&STA5A&STA5B&STAT5B&SMAD4&STAT4	No
Colonocyte	chr6_167781013_167781513	chr6:167781308:T:C	chr6	167781308	rs34225973	Enterocyte&EEC		TBX21&FOXB1&CREB1	Yes
Colonocyte	chr16_66408242_66408742	chr16:66408503:C:T	chr16	66408503	rs2289149	TI_Stem&AC_Stem&Tuft&CD4T&Macrophage&Endothelium		FOXP1&FOXO4&ZNF435&FOXO3&SOX4&SRY&FOXO1&SOX2&TIA1&FOXD3&IRF2	Yes
Colonocyte	chr9_104927052_104927552	chr9:104926969:G:T	chr9	104926969	rs4742928	gdT		BHLHE41&GLI1&MLX&BHE41&ZHX3&ZN143&XRCC1&IKZF1&GLI2&ZNF263&ZNF76&ZN467&MAZ&ZBTB7B&ZFX	No
Colonocyte	chr9_75990848_75991348	chr9:75987735:C:A	chr9	75987735	rs10781323	TI_Stem&Enterocyte		EBF1&EBF3&COE1&FOXJ2&FOXJ3	No
Colonocyte	chr19_47628323_47628823	chr19:47635333:C:T	chr19	47635333	rs8108210	Enterocyte		CTCFL&CTCF&SP2&SP4&KLF15&ZSC22&SMAD3&WT1&RCOR1&SIN3A&CHD1	No
Colonocyte	chr1_84996896_84997396	chr1:84997288:G:C	chr1	84997288	rs12754569	AC_Stem&Early_Colonocyte&CD8T&gdT&GC_B&MemoryB&Macrophage		ZBTB7B&GLIS2&ZBT7A&ZNF281&EGR2&ZN436&EGR1&MAZ	Yes
Colonocyte	chr14_92544962_92545462	chr14:92545532:C:T	chr14	92545532	rs7142236			FOXL1&FOXJ3&FOXO4&FOXA1&FOXA2&FOXO1&FOXK1&TIA1&FOXM1&FOXO3&FOXA3&FOXD3&FEZF1	No
Colonocyte	chr15_101505172_101505672	chr15:101511934:C:T	chr15	101511934	rs972718			FOXO6&FOXO1&FOXG1&FOXP2&FOXO4&FOXP1&FOXC1&FOXO3&SRY&HNF1B&FOXJ2&FOXK1&FOXJ1&FOXF2&FOXD3&FOXK2&FOXD1&PO3F2&FOXA1&FOXP3&FOXA2&FOXI1&FOXJ3&FOXL1&POU3F1&FOXA3&EVX1&POU3F3&FOXD2&FOXM1&FOXC2&NKX6-2	No
Colonocyte	chr10_104109798_104110298	chr10:104110157:A:G	chr10	104110157	rs10883966	Enterocyte&TI_Goblet		SOX10&SOX9&PO4F1&BATF&HNF1A&HNF1B&PBX1&ZN329&POU4F1&NFE2&PBX2&HOXC9&HXB4&ZFHX3	Yes
Colonocyte	chr12_127943818_127944318	chr12:127949204:C:T	chr12	127949204	rs10082910	Early_Colonocyte&AC_Goblet		JUND (var.2)&JUND(var.2)&JUN&ATF2&JDP2&JDP2(var.2)&ZN490&FOSL2::JUND(var.2)&JUND&CREB1&JUNB&FOS::JUN(var.2)&FOSL1&MAGOH&THB&NR1H4	No
Colonocyte	chr2_113118191_113118691	chr2:113126824:G:A	chr2	113126824	rs439154	Enterocyte			No
Colonocyte	chr16_78285471_78285971	chr16:78281220:A:C	chr16	78281220	rs13330120				No
Colonocyte	chr15_52093374_52093874	chr15:52093630:A:G	chr15	52093630	rs55931072			FOXP1&XRCC1&PO6F1&FEZF1	Yes
Colonocyte	chr8_11936019_11936519	chr8:11929501:A:G	chr8	11929501	rs34937417	NaiveB&MemoryB		ELF3&ZN586	No
Colonocyte	chr5_177141878_177142378	chr5:177142187:T:C	chr5	177142187	rs9885210			ELF1&GABPA&ELF3&ETV6&ELK1&ELF4&EHF&ELF5&ELF2&SPIB&SPIC&ELK4&ETV3&GABP1&ZN528&FLI1	Yes
Colonocyte	chr4_78307153_78307653	chr4:78307511:C:G	chr4	78307511	rs345533	Early_Colonocyte		EGR1&ZBTB7B&EGR4&EGR3&EGR2&ZBTB7A	Yes
Colonocyte	chr4_54116279_54116779	chr4:54126463:G:T	chr4	54126463	rs13114719			OSR2&HAND1&GFI1B&ASCL2	No
Colonocyte	chr21_14830216_14830716	chr21:14830466:A:C	chr21	14830466	rs7277621			FOXG1	Yes
Colonocyte	chr1_23838990_23839490	chr1:23838758:G:C	chr1	23838758	rs58035855			ETV6&ELF5&ELF3&HNF4A&ZN341&RAN&RBM42&VSX1&REL	No
Colonocyte	chr2_138087577_138088077	chr2:138079241:G:T	chr2	138079241	rs4954762	Early_Colonocyte&TI_Goblet		SPI1&ATF4&FEV&SPIB&CUX1&EWSR1-FLI1&DDIT3&CEBPG&SSBP3	No
Colonocyte	chr3_146469175_146469675	chr3:146469020:C:G	chr3	146469020	rs570781	EEC&GC_B&NaiveB&MemoryB			No
Colonocyte	chr2_42778351_42778851	chr2:42780875:G:A	chr2	42780875	rs55868018			ZN121	No
Colonocyte	chr6_161331628_161332128	chr6:161331943:A:G	chr6	161331943	rs9458215	AC_Stem&Early_Colonocyte&AC_Goblet		ELF2&ETV6&ZFP82&ELF1	Yes
Colonocyte	chr13_73654189_73654689	chr13:73663393:C:G	chr13	73663393	rs7319032	Early_Colonocyte		STAT5A&POU2F2&STA5A&STA5B&POU3F4&POU3F2&POU1F1&POU3F1&POU3F3&PO2F2&POU2F1&POU2F3&PO2F1&IL24&POU5F1B&POU5F1P1&BATF3&IRF2&IRF1&HOXB13&STAT6	No
Colonocyte	chr12_63668432_63668932	chr12:63664861:T:C	chr12	63664861	rs7980949	AC_Stem&CD8T&gdT&GC_B&Mast&Fibroblast&Endothelium		ZN502&NFAC1&ZBTB12	No
Colonocyte	chr4_169070733_169071233	chr4:169075133:T:A	chr4	169075133	rs9991554	AC_Stem&Early_Colonocyte&TI_Goblet&AC_Goblet		SREBF1&SREBF2(var.2)&SREBF2&ZNF524&BARX1&NKX2-4	No
Colonocyte	chr5_60844096_60844596	chr5:60844234:T:C	chr5	60844234	rs35453042	AC_Stem&TI_Goblet&AC_Goblet&Tuft		PLAG1&PML	Yes
Colonocyte	chr2_158228962_158229462	chr2:158228590:T:C	chr2	158228590	rs34312314	BEST4&Endothelium		GATA3&SOX13&DMRT1&SOX14&NR1D1&SOX18&LHX2&CREB3L1&CDC5L	No
Colonocyte	chr12_20018409_20018909	chr12:20016887:G:C	chr12	20016887	rs2728600	TI_Stem&Early_Enterocyte&Enterocyte			No
Colonocyte	chr19_2385243_2385743	chr19:2388081:A:C	chr19	2388081	rs12981356	TI_Goblet		TCF7L2&CREB1&ZN708&TF7L2&TF7L1&TCF7&TCF7L1	No
Colonocyte	chr3_169636363_169636863	chr3:169636617:T:C	chr3	169636617	rs718370	Enterocyte		ZNF524&ZN524	Yes
Colonocyte	chr10_50058537_50059037	chr10:50057188:C:G	chr10	50057188	rs73315603	AC_Stem&Early_Enterocyte&Early_Colonocyte		HLF&ZN250&PRD14&DBP	No
Colonocyte	chr12_120495799_120496299	chr12:120500397:G:A	chr12	120500397	rs150732818			ZN121	No
Colonocyte	chr7_7640977_7641477	chr7:7642808:G:T	chr7	7642808	rs3757526	CD8T&gdT&GC_B&NaiveB&Plasma		SPDEF&HOXA1&POU3F3	No
Colonocyte	chr4_48012818_48013318	chr4:48017869:T:C	chr4	48017869	rs143564045	Macrophage		FOXJ3&P5F1B&PIT1&FOXJ2&PO3F3	No
Colonocyte	chr12_89951715_89952215	chr12:89946230:A:G	chr12	89946230	rs7307097	Colonocyte		ZN384&ZNF384&ZNF75A&RBPJ&HNRNPA0&SUH	No
Colonocyte	chr3_39414564_39415064	chr3:39422918:A:G	chr3	39422918	rs59455800			FOXJ2&FOXJ3&CUX2	No
Colonocyte	chr2_178008707_178009207	chr2:178017199:A:G	chr2	178017199	rs6758442	TI_Stem&AC_Stem&Early_Colonocyte&BEST4		USF2&HES5&HES7&RUNX3	No
Colonocyte	chr17_73701692_73702192	chr17:73700253:A:G	chr17	73700253	rs2619982		Early_Enterocyte&Enterocyte	TCF4&ZEB1&TCF3&ITF2&ID4&MYOD1&BHLHE41&TCF12&TWIST1&BHE41&MESP1&ZBT18&TWST1&TP53	No
Colonocyte	chr1_30542064_30542564	chr1:30542275:A:C	chr1	30542275	rs262611	AC_Stem&EEC		E2F3&E2F2&ZNF41&E2F1&ZN713	Yes
Colonocyte	chr6_122744174_122744674	chr6:122744435:T:C	chr6	122744435	rs6924639			ZNF282&TEF&NFIL3&DBP&HLF	Yes
Colonocyte	chr9_33461339_33461839	chr9:33471370:T:C	chr9	33471370	rs10813984	AC_Stem&Early_Colonocyte		ZBTB7B&PLAG1&HNF4A	No
Colonocyte	chr2_237590200_237590700	chr2:237599456:T:C	chr2	237599456	rs1316476	Enterocyte&EEC		RXRG&NR1H2&RXRB&RXRA&HNF4G&DMC1&NR2F6&HNF4A&NR2F1	No
Colonocyte	chr6_36340473_36340973	chr6:36340885:T:C	chr6	36340885	rs72848590	Colonocyte&Tuft		MEF2C&FOXO1&MEF2A&MEF2D&RREB1&ZKSC3&MEF2B	Yes
Colonocyte	chr9_592071_592571	chr9:592262:T:A	chr9	592262	rs7871641	Enterocyte		LRRFIP1	Yes
Colonocyte	chr6_124371374_124371874	chr6:124364773:G:A	chr6	124364773	rs10872283			COE1&IRF7&ZN680&ZN768&IRF3&IRF1&ZNF35&IRF5&IRF2&STAT1&GLIS3	No
Colonocyte	chr15_40307519_40308019	chr15:40307997:G:C	chr15	40307997	rs3784400	Tuft&CD4T&CD8T&gdT&GC_B&NaiveB&MemoryB&Plasma&Mast&Macrophage&Neutrophil		TFCP2L1&ZN449&CHD1&EGR2&EGR4&ZN335&KLF16&EPAS1&EGR3&SIN3A&SP1&EGR1&SALL4&TBX1&PATZ1&MAZ&ZNF263&KLF12&PML&WT1&SP2&KLF8&PURA&SP4&SP8&ZNF740	Yes
Colonocyte	chr6_168053675_168054175	chr6:168059609:C:T	chr6	168059609	rs116147539			TFCP2L1&ZN423&NR1H4	No
Colonocyte	chr17_78134764_78135264	chr17:78143074:A:C	chr17	78143074	rs12150066			WT1&IKZF1&SMRC1&PML&ZN770&KLF15&GRHL2&SIN3A	No
Colonocyte	chr5_1873210_1873710	chr5:1873227:C:T	chr5	1873227	rs7734041	TI_Stem&AC_Stem		HNF4A&HNF4G&STAU2&MRPL1&VAX2	Yes
Colonocyte	chr13_24605792_24606292	chr13:24601938:T:C	chr13	24601938	rs8001621	gdT		SOX9&CPEB1&FOXA1&TBP&FOXB1&FOXJ3&FOXJ2&FOXC1	No
Colonocyte	chr3_193839539_193840039	chr3:193842710:A:G	chr3	193842710	rs522124				No
Colonocyte	chr6_32584560_32585060	chr6:32587846:G:C	chr6	32587846	rs28724160	Macrophage			No
Colonocyte	chr9_89969209_89969709	chr9:89969455:G:A	chr9	89969455	rs74757203	TI_Stem&AC_Stem&Early_Colonocyte&AC_Goblet&EEC		VENTX&ISL1&ZNF263	Yes
Colonocyte	chr9_32523880_32524380	chr9:32530968:G:T	chr9	32530968	rs1197249	CD8T	Early_Enterocyte	SRY&HXC6&FOXL1&FOXJ3&FOXJ2&FOXP1&ZFP82&BPTF&SOX4	No
Colonocyte	chr19_46784670_46785170	chr19:46785388:T:C	chr19	46785388	rs1862336	Plasma		PIT1&FOXJ3&SIX6&MEF2B	No
Colonocyte	chr7_150727342_150727842	chr7:150736458:T:C	chr7	150736458	rs9657876	TI_Stem&Enterocyte		SCRT2&RAD21&SMC3&CTCFL&CTCF&SCRT1&MTF1&TBX5&MGA&TBX2&TWST1&TBX4	No
Colonocyte	chr2_227775425_227775925	chr2:227776408:G:A	chr2	227776408	rs111401742			RARA&RARG&NR2F6&NR2F1&RORA&RUNX3&RUNX2&NR1H4&COT2&RARB&NR1H3&RXRA&ESR1&ZN490&ZN121&COT1&NR2E1&TBX3&HES1&NR1D1&RXRB&PAX5	No
Colonocyte	chr9_113346373_113346873	chr9:113356279:T:C	chr9	113356279	rs7858985			RORA&SP4&CLOCK	No
Colonocyte	chr7_45731994_45732494	chr7:45732246:A:C	chr7	45732246	rs72497826			NFE2&FOS&JDP2&BACH2&FOSB&FOSL1&JUNB&ATF3&BACH1&JUND&FOSL2&BATF::JUN&SMRC1&JUN&POU6F2&SMARCC1&JUN (var.2)&JUN(var.2)&NME1&BATF&FOS::JUND&EN1&FOS::JUNB&FOSL2::JUND&FOSL2::JUN&AP1&FOS::JUN&FOSL2::JUNB&FOSL1::JUN&PLAG1&FOSB::JUNB&GBX2&JUN::JUNB	Yes
Colonocyte	chr1_70265892_70266392	chr1:70266202:T:G	chr1	70266202	rs269276			IRF8&SOX14&IRF4&ETV3&FOXA3	Yes
Colonocyte	chr4_122165309_122165809	chr4:122166802:T:C	chr4	122166802	rs10857090	Colonocyte			No
Colonocyte	chr16_1964705_1965205	chr16:1964953:C:T	chr16	1964953	rs2302176			KLF5&EGR1&SP1&SP2&SP4&KLF12&KLF14&KLF1&KLF16&CREB3L1&KLF9&MAZ&KLF3&ZNF740&ZN148&KLF4&KLF15&TFDP1&EGR2&SP3&E2F4&TBX15&WT1&CTCFL&ZN281&KLF6&PATZ1&ZBT17	Yes
Colonocyte	chr4_37665538_37666038	chr4:37665901:A:G	chr4	37665901	rs16993781	Enterocyte&Endothelium		CDX2&SPIC&HXA10&EMX1&EMX2&ZSC16	Yes
Colonocyte	chr6_5394230_5394730	chr6:5394471:C:T	chr6	5394471	rs7771791	AC_Goblet		CEBPB&CEBPA&CEBPG&FOXO3&CEBPD&FOXM1&PRGR&FOXA1&SMAD4&FOXA2&CEBPE&DBP&FOXD3	Yes
Colonocyte	chr6_36998310_36998810	chr6:37005392:T:G	chr6	37005392	rs9394394	TI_Stem&Early_Enterocyte		MECP2	No
Colonocyte	chr1_24548033_24548533	chr1:24548244:T:C	chr1	24548244	rs2776744	AC_Goblet		CPEB1&CDX2&HOXC13&HOXD13&HOXD12&HXC12&HOXC12&HOXD11&HOXB9&HOXC11&HOXA10&HOXC10&HOXB13&HXC11&HXC10&HOXA11	Yes
Colonocyte	chr19_21605170_21605670	chr19:21605027:C:T	chr19	21605027	rs7250960	Endothelium		ZNF524&ZN423&CTCFL	No
Colonocyte	chr8_19140570_19141070	chr8:19138495:C:G	chr8	19138495	rs58805991	Early_Colonocyte&Colonocyte	Enterocyte	GMEB2&GMEB1	No
Colonocyte	chr2_241808867_241809367	chr2:241804236:G:A	chr2	241804236	rs744986	Early_Colonocyte&TI_Goblet		EGR4	No
Colonocyte	chr8_55219061_55219561	chr8:55214227:G:A	chr8	55214227	rs4737943	TI_Stem&Early_Colonocyte&AC_Goblet		SNRPB2&ZBTB16&ZFP82	No
Colonocyte	chr8_124037677_124038177	chr8:124033991:T:A	chr8	124033991	rs7840702	CD4T		CEBPB&HNF4A&DPRX&PITX1&CEBPA&OTX2&DMBX1&PAX3&ONEC3&CRX&PAX7&CEBPD&ONECUT3&ONECUT1&ONECUT2	No
Colonocyte	chr17_21253264_21253764	chr17:21252444:C:T	chr17	21252444	rs12953029	CD4T		ZNF24&IRF3&PRDM6	No
Colonocyte	chr19_7852695_7853195	chr19:7853033:C:T	chr19	7853033	rs12975442	TI_Stem		CTCF&SMC3&RAD21&CTCFL&NFKB1&ZIC4&PLAL1&PLAGL1	Yes
Colonocyte	chr1_26419412_26419912	chr1:26419708:A:G	chr1	26419708	rs4274112	Early_Colonocyte&AC_Goblet		ZNF3&SOX17&SSX2	Yes
Colonocyte	chr8_61260980_61261480	chr8:61263890:G:A	chr8	61263890	rs11995293	Enterocyte		CR3L1&SCRT2&Trp53&FOXJ3&SCRT1&IRX6&IRX5&FOXJ2&IRX4	No
Colonocyte	chr6_31122907_31123407	chr6:31113726:C:G	chr6	31113726	rs28732097	TI_Stem&Endothelium	Early_Enterocyte		No
Colonocyte	chr10_14573624_14574124	chr10:14573920:A:C	chr10	14573920	rs67477299	Plasma		FOXD3&FOXC1&FOXP1&IRF3&FOXF1&HXC6&FOXG1&FOXA3&FOXC2&FOXL1&FOXJ2	Yes
Colonocyte	chr2_85453214_85453714	chr2:85455499:C:T	chr2	85455499	rs12471415	Fibroblast		ZN274	No
Colonocyte	chr19_7551238_7551738	chr19:7543249:C:A	chr19	7543249	rs12980173	TI_Stem&AC_Stem&Early_Enterocyte&Early_Colonocyte&TI_Goblet&AC_Goblet&BEST4&Tuft&EEC		RXRG&RXRB&PATZ1&NR2F6&NR2F1&ZBT7A&PPARG::RXRA&NR2F2&SIX4&NR2C2&NR4A2::RXRA&ZNF148&PPARG&ZSC22&NR1H4&COT1&MAZ&PPARA&EGR4&ZN281&KLF1&SP1&SP4&PGAM2&COT2&RARG&ZBT17&KLF5&GLIS2&KLF3&SP3&SP2&ZN148&KLF6	No
Colonocyte	chr11_62112406_62112906	chr11:62110683:G:A	chr11	62110683	rs58973867	NaiveB		ZN770&SP1&HCFC1&SP2&ZBTB6&SP4&ZNF143&THA11&ZN143&PKNX2	No
Colonocyte	chr10_93412775_93413275	chr10:93413885:C:T	chr10	93413885	rs696997	NaiveB&Macrophage&Endothelium		IKZF1	No
Colonocyte	chr1_147327048_147327548	chr1:147321991:G:C	chr1	147321991	rs368343217			ELF1&FLI1&EHF&ETS1&ERG&ETV2&ETV1&ETV7&ETV4&ZBTB7A&ETV5&ELF3&ETV6&ETS2&BC11A&IRF4&FEV	No
Colonocyte	chr21_43036848_43037348	chr21:43027101:C:T	chr21	43027101	rs234723	Macrophage			No
Colonocyte	chr11_1083021_1083521	chr11:1091356:T:C	chr11	1091356	rs1307935080;rs7121156	TI_Goblet&AC_Goblet	Colonocyte	TCF4&SNAI2&TCF3&ITF2&ID4&ZEB1&ZSCA4&NRF1&ASCL1&TCF12&ZBTB14&MESP1&TRIM69&HIST1H2BN&ZN639&ETV3&CLOCK	No
Colonocyte	chr3_126537591_126538091	chr3:126527792:G:A	chr3	126527792	rs3845960	AC_Goblet	Early_Enterocyte	HNF4A&NR2F1	No
Colonocyte	chr16_4015423_4015923	chr16:4015742:A:G	chr16	4015742	rs1967307	Enterocyte		KLF13&KLF7&EGR2&ZN586&ZBTB7A&ZN770&RARA&RARG&ZNF219&ZN219	Yes
Colonocyte	chr1_1715437_1715937	chr1:1708051:G:C	chr1	1708051	rs533440831	Enterocyte&TI_Goblet		THAP1	No
Colonocyte	chr2_225179478_225179978	chr2:225170538:A:G	chr2	225170538	rs10210681	Early_Enterocyte&Enterocyte		FOXD2&FOXD3&ARID5A&ARID5B	No
Colonocyte	chr15_69578747_69579247	chr15:69571341:A:G	chr15	69571341	rs8024167	Enterocyte			No
Colonocyte	chr9_133541980_133542480	chr9:133542267:A:G	chr9	133542267	rs56277109			ZN586&TBR1&ZNF18&TBX20&BCL3&TBX21	Yes
Colonocyte	chr2_172270148_172270648	chr2:172262941:C:T	chr2	172262941	rs7588418	EEC		TBX20&SPDEF&IRF1&OVOL1	No
Colonocyte	chr11_16925655_16926155	chr11:16925874:G:A	chr11	16925874	rs72865722			DDIT3	Yes
Colonocyte	chr20_41318285_41318785	chr20:41318282:C:G	chr20	41318282	rs6065332	TI_Stem&Enterocyte		SOX8&HSF1&RXRG&HNF4A&SOX10&HSF4&NR1H2::RXRA&NR1H2&SOX1&RXRB&HNF4G&RXRA&HSF2&NR2F1&ESRRA&ZN549	No
Colonocyte	chr1_223715221_223715721	chr1:223709310:C:T	chr1	223709310	rs10916600			SRY&STAT4&HOXB13	No
Colonocyte	chr3_128385388_128385888	chr3:128379064:T:C	chr3	128379064	rs72977359	AC_Goblet&BEST4		ZN121&KLF3&THAP1	No
Colonocyte	chr10_13401674_13402174	chr10:13401062:C:T	chr10	13401062	rs35953693	AC_Stem&Early_Colonocyte&EEC		IRF7&IRF1&IRF2&STAT2&IRF3&IRF8&IRF9&PROP1&BARX1&PHOX2B&FOXM1&ALX1&CART1	No
Colonocyte	chr12_24047300_24047800	chr12:24050162:C:T	chr12	24050162	rs1391790	Enterocyte		RBM22	No
Colonocyte	chr17_65460600_65461100	chr17:65460807:C:A	chr17	65460807	rs9903480			ZNF384&VENTX&FOXO4&BARH2&SRY&FOXO1&SOX12&HMX1&SOX13&ISL2&SOX30&BARX1&HMX3&SOX11&NOBOX&MSX1&BPTF&MSX2&FOXG1&HME1&ESX1&SHOX	Yes
Colonocyte	chr1_1222175_1222675	chr1:1212390:G:A	chr1	1212390	rs9661697			HINFP1&CHD1&ZIC1&ZIC3&KLF15&ZIC2&NHLH1	No
Colonocyte	chr3_159764171_159764671	chr3:159764300:C:G	chr3	159764300	rs6763138	Fibroblast&Endothelium		ZBTB6&E2F6&E2F4&GCM1&E2F3&ZN281&SP1&KLF16&E2F1&KLF14&TFDP1&TBX15&SP2&ZN770&E2F7&KLF15&ZN148&KLF9&SP4&ZNF281&SP3&WT1	Yes
Colonocyte	chrX_142661636_142662136	chrX:142653072:G:A	chrX	142653072	rs73596565	Colonocyte		NFIC&TGIF2&MEIS3&PKNOX2&PKNOX1&ZNF124&TGIF1&MEIS2&MEIS1&RFXANK&TEAD4	No
Colonocyte	chr20_61980922_61981422	chr20:61979747:T:G	chr20	61979747	rs62207106	Macrophage		TFAP2D&EBF1&AP2D&ZN547&CREB1&ZN708	No
Colonocyte	chr3_127424898_127425398	chr3:127425042:C:T	chr3	127425042	rs9755467	AC_Stem	Enterocyte	SP2&ZN329&FIP1L1&TAF1	Yes
Colonocyte	chr2_119290816_119291316	chr2:119291056:G:A	chr2	119291056	rs12470189			CR3L1&CTCFL&CTCF&TAL1&SMC3&ZN563&TAL1::TCF3&RAD21&ZBTB7C&TAF1&PML&DIABLO&TCF3	Yes
Colonocyte	chr15_58810867_58811367	chr15:58811129:C:A	chr15	58811129	rs610877	TI_Stem&Early_Enterocyte&BEST4		TSNAX&TAF1A&ZN708&ZNF713	Yes
Colonocyte	chr1_231189781_231190281	chr1:231190033:A:G	chr1	231190033	rs11122245	Early_Colonocyte		HXA11&HOXB9&ZNF3&CPEB1&HOXB13&HOXD13&CDX2&HOXC13&CDX1&HXB13&HOXA13&HOXC11&HXC10&HOXC10&EVX2&HOXD11	Yes
Colonocyte	chr13_110524976_110525476	chr13:110524046:A:G	chr13	110524046	rs419244			SPI1&SPIB&TPPP&TAF1	No
Colonocyte	chr9_74921687_74922187	chr9:74922010:G:A	chr9	74922010	rs62569577	Enterocyte&TI_Goblet		SP4	Yes
Colonocyte	chr2_113236728_113237228	chr2:113232684:G:A	chr2	113232684	rs7421852			INSM1&ELK3&ZNF41	No
Colonocyte	chr3_33842798_33843298	chr3:33840058:C:T	chr3	33840058	rs57796983	Early_Colonocyte		NR2F1&RXRG&NR2F2&GLIS2&GLIS1&NR1H4&RORC&RORG&NR4A2::RXRA&GLIS3&ZIC2	No
Colonocyte	chr11_229797_230297	chr11:223272:A:G	chr11	223272	rs3782115			P63	No
Colonocyte	chr1_84247271_84247771	chr1:84241588:G:T	chr1	84241588	rs11807612	AC_Goblet		SOX8&ZEP1&HIVEP1	No
Colonocyte	chr1_212157198_212157698	chr1:212151174:C:G	chr1	212151174	rs4951439	Enterocyte		DPRX&IRF8&HOXB5	No
Colonocyte	chr11_17012820_17013320	chr11:17014544:G:C	chr11	17014544	rs75533032	TI_Goblet		ZN331&CREB1	No
Colonocyte	chr22_37574618_37575118	chr22:37574182:G:A	chr22	37574182	rs5756736	Early_Enterocyte&Macrophage&DC		SOX17&SOX13&SOX6&RFX5	No
Colonocyte	chr2_128090869_128091369	chr2:128093088:C:A	chr2	128093088	rs11687190			POU5F1&ZNF232&IRX6&IRX5&IRX3&PO5F1&IRX4&ZN232&NANOG	No
Colonocyte	chr9_102223188_102223688	chr9:102233646:C:G	chr9	102233646	rs10760855	TI_Stem&Early_Colonocyte		RFX4&RFX5	No
Colonocyte	chr17_81503890_81504390	chr17:81499949:G:A	chr17	81499949	rs8077518	Early_Colonocyte		MYB&MYBA&ZSC31&ZNF524&SP1	No
Colonocyte	chr4_111991705_111992205	chr4:111992015:T:G	chr4	111992015	rs62329971	Enterocyte&Colonocyte&Macrophage		BATF&FOS&OTX2	Yes
Colonocyte	chr2_106384403_106384903	chr2:106375297:T:C	chr2	106375297	rs6751009	Early_Enterocyte&Enterocyte		ONECUT1&ONECUT3&ONECUT2&ONEC2&PO6F1&POU4F2&POU4F1	No
Colonocyte	chr6_3430262_3430762	chr6:3439792:C:T	chr6	3439792	rs6924205	TI_Goblet		TCEAL2&RBM22&MRPS25&NUCB1&ZNF76	No
Colonocyte	chr7_47547952_47548452	chr7:47548279:C:T	chr7	47548279	rs613485		TI_Goblet	OZF	Yes
Colonocyte	chrX_40729795_40730295	chrX:40730123:C:T	chrX	40730123	rs111300514	Early_Colonocyte&Colonocyte		ZSCAN4&KLF9&KLF4&TP53&KLF8&KLF3	Yes
Colonocyte	chr22_26668899_26669399	chr22:26672629:G:A	chr22	26672629	rs5761671			MEIS2&PKNOX2&MEIS3&PBX2&MRPL2&PBX3	No
Colonocyte	chr7_104215681_104216181	chr7:104208156:G:C	chr7	104208156	rs10265960			SRF	No
Colonocyte	chr8_139582762_139583262	chr8:139578315:G:A	chr8	139578315	rs2542447			LARP4	No
Colonocyte	chr6_8991101_8991601	chr6:8989974:T:C	chr6	8989974	rs9379274	Early_Colonocyte&Colonocyte		RORA&NR4A1	No
Colonocyte	chr7_101705226_101705726	chr7:101700001:C:T	chr7	101700001	rs2690902				No
Colonocyte	chr8_8747945_8748445	chr8:8748002:A:G	chr8	8748002	rs11785741	Enterocyte		SOX15&BARH1&CDX2&ARI3A&ARID3A	Yes
Colonocyte	chr10_14500132_14500632	chr10:14500606:C:T	chr10	14500606	rs11259142	TI_Goblet		CEBPB&VDR&CEBPG&CEBPD&CEBPA	Yes
Colonocyte	chr16_89641129_89641629	chr16:89643108:C:T	chr16	89643108	rs34656869	MemoryB&Plasma&Macrophage&Fibroblast		MGA&TBX21&SIX5&SMRC1&THA11&SMAD2&ZN143&ZN770&PML	No
Colonocyte	chr2_235263520_235264020	chr2:235264028:C:T	chr2	235264028	rs78331350	Enterocyte&Fibroblast		SPDEF&ZNF524&ELK1&ELF1&ZN524&ELF4&ELK4&ELK3&ETV4&ELF3&RARA&ELF2&ETV1&ETV6&GABPA&EHF&RARG&GABP1&ZBTB7A&RARB&RXRG&ELF5	No
Colonocyte	chr4_90872459_90872959	chr4:90872998:T:C	chr4	90872998	rs13104500				No
Colonocyte	chr7_55254716_55255216	chr7:55245535:T:C	chr7	55245535	rs11982525	Enterocyte		HOXA13&HOXB13&ARNTL	No
Colonocyte	chr5_140151182_140151682	chr5:140151433:C:T	chr5	140151433	rs183869			ELF5&ELF2&SPIB&SPIC&ZNF143	Yes
Colonocyte	chr15_75714136_75714636	chr15:75714298:G:A	chr15	75714298	rs8032927			ZNF784&ZKSCAN1&ZKSC1&ZN784	Yes
Colonocyte	chr13_27942923_27943423	chr13:27943203:G:A	chr13	27943203	rs2504223	AC_Goblet&BEST4&EEC		KLF9&ZSCAN4&ZNF410&KLF4&ZN410&INSM1&KLF8&GSX2	Yes
Colonocyte	chr10_46297225_46297725	chr10:46297471:T:C	chr10	46297471	rs4409768				Yes
Colonocyte	chr2_86372814_86373314	chr2:86372249:G:A	chr2	86372249	rs17027175			ZN263&ZN436&SRY	No
Colonocyte	chr22_17221668_17222168	chr22:17223572:G:A	chr22	17223572	rs2401077	EEC		ZN770&SP2&SP4&ZBTB6&PML	No
Colonocyte	chr2_166951851_166952351	chr2:166944666:G:A	chr2	166944666	rs74607327	Early_Colonocyte&Colonocyte		RORA&BRAC&DMRT3	No
Colonocyte	chr22_34115699_34116199	chr22:34115976:T:C	chr22	34115976	rs7290158	TI_Stem&Early_Enterocyte&Enterocyte		FOXB1&DAB2&SOX17	Yes
Colonocyte	chr12_9284248_9284748	chr12:9280887:T:C	chr12	9280887	rs2113899			SOX9&SOX11&LHX6&DLX5&HNF1B&POU3F3&PDX1&ZNF24&PO3F3	No
Colonocyte	chr12_124875015_124875515	chr12:124869557:C:T	chr12	124869557	rs6488950				No
Colonocyte	chr5_179817958_179818458	chr5:179816798:C:T	chr5	179816798	rs28495745			CTCFL&INSM1&ZN740&ZNF740&ZN219&ZNF219&MAZ&KLF16&SP4&TAF1&KLF9&TF7L1&RCOR1	No
Colonocyte	chr3_96677216_96677716	chr3:96682531:A:T	chr3	96682531	rs6438685	BEST4		CUX1	No
Colonocyte	chr2_68784732_68785232	chr2:68777163:C:T	chr2	68777163	rs77081098			CDC5L&ZNF8&ZBTB6	No
Colonocyte	chr14_50896949_50897449	chr14:50893532:A:G	chr14	50893532	rs28818516	Early_Colonocyte		HINFP1&ZEB1&SNAI2&TCF12&TCF3&TFE2&ASCL1&NHLH1&HTF4&FIGLA&SREBF2&RREB1&MESP1&ITF2&HNF4G&SRBP1&SP2&EPAS1&SREBF1&HEY2&ZBTB4&KLF3&SRBP2	No
Colonocyte	chr7_155319154_155319654	chr7:155325350:T:A	chr7	155325350	rs142379271			IRF7&RAN&RBM42&HXD13	No
Colonocyte	chr4_6749284_6749784	chr4:6749538:G:C	chr4	6749538	rs35614430	Enterocyte&TI_Goblet		CREB1&TFAP2A&ATF1&AP2C&AP2A&CREM&TFAP2C&ATF2&TBX15&Z324A	Yes
Colonocyte	chr5_68522867_68523367	chr5:68526793:G:A	chr5	68526793	rs7711053	Fibroblast		CEBPA&CEBPB&CPEB1&HXC13&DDIT3&CEBPE&CEBPG&ZN232&CEBPD&DBP	No
Colonocyte	chr2_155070748_155071248	chr2:155062063:A:C	chr2	155062063	rs10198302			CREB3L1&NKX2-6&ZN449&ZN667	No
Colonocyte	chr16_88617281_88617781	chr16:88613726:C:G	chr16	88613726	rs11076686	TI_Stem&TI_Goblet&AC_Goblet&EEC		Trp53&HAND1	No
Colonocyte	chr12_52444627_52445127	chr12:52444922:G:A	chr12	52444922	rs4761882	AC_Stem	Early_Enterocyte	VSX2&GRHL1&ZN652&GRHL2&HXC6&TFCP2&LHX6	Yes
Colonocyte	chr10_71757441_71757941	chr10:71757468:C:T	chr10	71757468	rs9415995	TI_Stem&Enterocyte		TFAP2B(var.2)&TFAP2B&TFAP2C(var.2)&TFAP2C&TFAP2A	Yes
Colonocyte	chr8_95087624_95088124	chr8:95087032:G:T	chr8	95087032	rs7011919	Plasma	Enterocyte	SOX8&SOX10&SOX4	No
Colonocyte	chr18_63046301_63046801	chr18:63046545:C:A	chr18	63046545	rs73963688	AC_Stem&Early_Colonocyte		SOX9&SOX8&P53&P73&TAF1A&CDX1&IRX2&P63&TEAD3	Yes
Colonocyte	chr11_117185176_117185676	chr11:117182449:A:G	chr11	117182449	rs7946257	TI_Goblet&AC_Goblet&EEC		GCR	No
Colonocyte	chr17_3558441_3558941	chr17:3553965:A:G	chr17	3553965	rs322967	TI_Goblet&GC_B&MemoryB&Plasma		NFYB&NFYA&NFYC&CEBPZ&ZKSCAN1&ZHX3	No
Colonocyte	chr2_65112687_65113187	chr2:65115472:T:C	chr2	65115472	rs13409078			SIX1&PSMC2&MYBB	No
Colonocyte	chr10_35126526_35127026	chr10:35130265:A:G	chr10	35130265	rs4934534			FOXD3&TRMT1&ZNF830&FOXJ2&FOXJ3&MAFK&RFX4&RBMS1&PO5F1&EWSR1	No
Colonocyte	chr6_33082623_33083123	chr6:33082455:T:G	chr6	33082455	rs6921989	NaiveB&MemoryB&Macrophage		FOXO6&KLF15&TBX15&ZBTB7B&SIN3A&PLAG1&EGR4&MAZ	No
Colonocyte	chr12_128016602_128017102	chr12:128008148:C:T	chr12	128008148	rs10773461				No
Colonocyte	chr8_13654981_13655481	chr8:13656083:C:T	chr8	13656083	rs7001426	Fibroblast&Endothelium		ZNF263&ZNF691	No
Colonocyte	chr3_11549_12049	chr3:13847:C:A	chr3	13847	rs1241109430			E2F3&E2F2&FOXG1&ZN136&FOXO3&FOXO6&ZN418	No
Colonocyte	chr18_49809331_49809831	chr18:49805028:T:C	chr18	49805028	rs602792	Colonocyte	TI_Goblet	MGAP&TF2LX	No
Colonocyte	chr5_142398615_142399115	chr5:142398111:T:C	chr5	142398111	rs10035327	TI_Stem		TCF3&NHLH1&MYOD1&TFAP4&ZBTB18&ZNF238&MYOG&ZBT18&SMAD2&BHA15&NDF2&FHL2&HTF4&TBX2	No
Colonocyte	chr17_11412583_11413083	chr17:11412800:A:G	chr17	11412800	rs75785654		Enterocyte	E2F4&ZN423&SP1&TFDP1&SP2&SP4&ZN770&ZIC2&E2F7&ZBTB7C&ZNF143&PML&ZNF423&PATZ1	Yes
Colonocyte	chr21_42862809_42863309	chr21:42859300:G:A	chr21	42859300	rs4920004			ZNF410&ZN410	No
Colonocyte	chr19_17394861_17395361	chr19:17395367:T:C	chr19	17395367	rs8106139	Macrophage		REST&ZN341&TFAP2A(var.2)&TFAP2A	No
Colonocyte	chr14_59601002_59601502	chr14:59593855:A:G	chr14	59593855	rs10139045	TI_Stem&EEC		NFAC1&NFATC1&NFAC2&SRF&FOXJ3&NFAC3&NFATC3&NFATC2&RPS4X&ONEC3&HNRNPA1	No
Colonocyte	chr17_19011030_19011530	chr17:19014945:C:G	chr17	19014945	rs28526726	Early_Colonocyte&Colonocyte&AC_Goblet		P53&ZN770&ZNF263	No
Colonocyte	chr14_67399725_67400225	chr14:67391271:A:G	chr14	67391271	rs3784084	Early_Colonocyte	TI_Goblet	MYF6&Myf&ZN134&TFAP4&EPAS1	No
Colonocyte	chr1_160858107_160858607	chr1:160855916:T:C	chr1	160855916	rs60755678	TI_Goblet&AC_Goblet		HEY1&HIF1A&ARNT&BHLHE40&BHLHE41&MAX&HEY2&BHE40&MXI1&MYCN&MYC&USF1&MAX::MYC&MYC::MAX&ZN331&USF2&BMAL1	No
Colonocyte	chr6_168355847_168356347	chr6:168359807:G:A	chr6	168359807	rs73791416				No
Colonocyte	chr9_94094586_94095086	chr9:94094920:C:T	chr9	94094920	rs12341059			SP4&KLF5&CREB1&KLF1&KLF4&KLF12&KLF3	Yes
Colonocyte	chr4_10828875_10829375	chr4:10828760:G:C	chr4	10828760	rs6835770		Early_Colonocyte	PRDM6&FOXO1&ZFP28&FOXJ3&IRF5&NR2E1&FOXJ2&FOXP1&FOXF1&SOX4&SRY&SOX3&BPTF&FOXI1&IRF1&TBL1XR1&Z354A&FOXC1&SOX2	No
Colonocyte	chr3_11610395_11610895	chr3:11607685:T:G	chr3	11607685	rs73027105	Early_Enterocyte			No
Colonocyte	chr1_146409314_146409814	chr1:146412433:A:G	chr1	146412433	rs1223915666			EWSR1-FLI1&ZN257&RXRA&PPARG&TBX1&ZN341&NR3C1	No
Colonocyte	chr20_3842448_3842948	chr20:3833148:C:T	chr20	3833148	rs111987328	Enterocyte&Colonocyte		RARA&RARB&RORA&NR2F6&RARG&TBX3&NR2F2&PPARG&NR2E1&NR2F1&RORA_1&NR1D1&RORA(var.2)&RORA_2	No
Colonocyte	chr11_11451527_11452027	chr11:11451542:A:G	chr11	11451542	rs11822766	Early_Enterocyte	Early_Enterocyte&TI_Goblet	GLIS2&ZNF740&ZN219&ZNF219&GLI1&GLIS3&GLIS1&ZNF263&SP1&PLAGL1&PLAL1	Yes
Colonocyte	chr9_27653192_27653692	chr9:27661836:G:C	chr9	27661836	rs10812636		Early_Enterocyte	MEIS2&TBX1&TBX20&TBR1&TBX2&TGIF2&PKNOX2&PKNOX1&TGIF1&STAU2&ZFP28&MEIS3&MEIS1&BRAC&HXA9	No
Colonocyte	chr8_23069382_23069882	chr8:23070311:G:C	chr8	23070311	rs4872048			ELF5&EWSR1-FLI1&FLI1&ELF3&ZNF41&EHF&SPIB&FOXP4&ETV4&NFAC1	No
Colonocyte	chr4_7772672_7773172	chr4:7768530:G:C	chr4	7768530	rs2107180	Fibroblast		SREBF1&ZN219&MAZ&KLF6&KLF3&KLF15	No
Colonocyte	chr1_115671348_115671848	chr1:115674415:G:A	chr1	115674415	rs10801914	TI_Stem&AC_Stem&Early_Enterocyte&Early_Colonocyte&Colonocyte		SOX10&PO4F3&POU4F2&SOX9&POU4F3&SOX8&POU4F1&PO6F1&SOX18&PO4F1&HLX&SOX15&PO3F2	No
Colonocyte	chr6_25352167_25352667	chr6:25348149:T:C	chr6	25348149	rs9986608	Early_Enterocyte&Enterocyte		IKZF2&NFAT5&ETV5&EHF&CPEB1&SPIB&ZN394&NFAC1&FOXJ3&MECOM&ZNF41&BC11A&FOXC2&RAN&ETS2&ZNF35&ZN140&ZFP28	No
Colonocyte	chr3_194682538_194683038	chr3:194692321:C:A	chr3	194692321	rs12330570			BARHL2&IRF9&ZFP28&OTX1&OTX2&DMC1	No
Colonocyte	chr13_26956481_26956981	chr13:26951105:T:C	chr13	26951105	rs6491167	AC_Stem&Early_Colonocyte		TCF7L1&SOX10&TCF7&SOX4&SOX18	No
Colonocyte	chr15_41666443_41666943	chr15:41666709:G:A	chr15	41666709	rs11070345			CDX2&HOXC12&HOXD13&HOXD12&CPEB1&CDX1&HOXC11&HXC12&HOXC10&HOXA10&HOXB9&HOXC13&HXC11&HOXD11&EVX2&HOXC9&HOXA11&HXB13&HXA10&HXC10&MYBL2&FOXJ2&ARID3A&ARI3A	Yes
Colonocyte	chr7_130908214_130908714	chr7:130908354:C:A	chr7	130908354	rs1301162358			FOXJ2&FOXL1&FOXC1	Yes
Colonocyte	chr1_174238860_174239360	chr1:174232776:T:A	chr1	174232776	rs72711500			NR4A1&RORA(var.2)&RORA_2&MEF2C&ESRRA&HXC6&ESRRG&ZN713&RORG&NR1D1&IRF2&IRF3&IRF1	No
Colonocyte	chr5_14405569_14406069	chr5:14405786:G:A	chr5	14405786	rs389729			RUNX2&RARA(var.2)&RARA&RUNX3&RUNX1&BCL11A&KLF9&KLF5&RREB1&KLF12&ZNF148&ESRRA&KLF1&KLF4&CBFB&PEBB&RORC&SP3&SP8&KLF8&SP1	Yes
Colonocyte	chr6_131083566_131084066	chr6:131083075:G:A	chr6	131083075	rs12665101	AC_Stem&Early_Colonocyte&Colonocyte&AC_Goblet		CEBPB&CEBPA&RFX2&RFX1&ZBT7B&ZN121&CEBPD	No
Colonocyte	chr11_96680447_96680947	chr11:96680777:G:A	chr11	96680777	rs17129493	AC_Goblet		TBX1&SMAD2::SMAD3::SMAD4&ZBTB7C	Yes
Colonocyte	chr10_114652820_114653320	chr10:114654360:C:T	chr10	114654360	rs10885592	Early_Colonocyte&Colonocyte&AC_Goblet&Endothelium	Early_Enterocyte	DUX4&MSX1&POU6F2&DUXA&BARX1&POU6F1&LHX6&MEOX2&MSX2&RBMS1&HMX1&MAFK	No
Colonocyte	chr7_6619885_6620385	chr7:6615995:G:C	chr7	6615995	rs11762851	Plasma		ZBTB7B&ZN423&THAP1&ZN143&C9orf156&ZNF76	No
Colonocyte	chr4_77309438_77309938	chr4:77303556:C:T	chr4	77303556	rs28622496			SP4&KLF14&KLF9&KLF13&GLIS3&TP53&SP1&KLF16&Trp53&SP8&KLF12&HEY2&SP3&P53	No
Colonocyte	chr6_54970283_54970783	chr6:54976585:A:C	chr6	54976585	rs6922438	Enterocyte		ZNF274&SALL4&ZN274&ZN467&MAZ	No
Colonocyte	chr2_112794813_112795313	chr2:112797719:G:T	chr2	112797719	rs12612788			ZN467&MAZ&Z324A&ZNF263	No
Colonocyte	chr16_10577536_10578036	chr16:10577821:G:A	chr16	10577821	rs12325614	AC_Stem&AC_Goblet&Fibroblast&Endothelium		XBP1&ATF7&ATF2&CREB3&NR4A2&CREB5&JDP2&CREB1&JUNB&ATF1&E4F1&ATF3&FOSL2::JUN(var.2)&FOSL2::JUNB(var.2)&CREM&FOSB::JUN&FOSB::JUNB(var.2)&JUN::JUNB(var.2)&FOSL1::JUN(var.2)&JUND&FOSL1::JUND(var.2)&JUNB(var.2)&FOSL2::JUND(var.2)&FOS::JUN(var.2)	Yes
Colonocyte	chr4_174120372_174120872	chr4:174120309:G:T	chr4	174120309	rs60611867	Macrophage&Fibroblast		NFE2&BACH1&BACH2&MAFK	No
Colonocyte	chr12_129593190_129593690	chr12:129593845:A:T	chr12	129593845	rs1809489	Early_Colonocyte	Enterocyte	FOXL1&FOXJ3&NR4A2&EVX1&FOXJ2&HXA9&FOXC1&MEIS1	No
Colonocyte	chr3_125831305_125831805	chr3:125827660:T:C	chr3	125827660	rs2971291			NR3C2&NR3C1&EBF3&AR&ZN816&CTCFL&INSM1&ANDR&EBF1&COE1	No
Colonocyte	chr21_25954396_25954896	chr21:25945699:C:G	chr21	25945699	rs115158165	BEST4&Macrophage		ZNF274&ZFP28&FOXF1&MYNN&ZNF41	No
Colonocyte	chr14_21902528_21903028	chr14:21902789:A:G	chr14	21902789	rs13379346	CD8T&Neutrophil	Enterocyte	CTCFL&CTCF&SMC3&THRA&RAD21	Yes
Colonocyte	chr9_114512379_114512879	chr9:114512714:C:T	chr9	114512714	rs1408525	Colonocyte&TI_Goblet		SOX10&SOX18&LHX6&SPI1&SPIB	Yes
Colonocyte	chr5_39257573_39258073	chr5:39257296:A:G	chr5	39257296	rs6896829		TI_Goblet	ZNF282&ZN384&ZNF384&ZN816&SIX5&ZNF76&ZN143&ZNF75A&SSBP3&STAT1&HNRNPA1	No
Colonocyte	chr19_45771612_45772112	chr19:45765818:G:A	chr19	45765818	rs2014576			AR&EWSR1-FLI1&PRGR&SP4&ZN770&TP53	No
Colonocyte	chr20_50446288_50446788	chr20:50446576:G:A	chr20	50446576	rs11696955	TI_Stem&AC_Stem&Early_Colonocyte&Colonocyte&AC_Goblet		USF2&MLX&HES5&TFEB&USF1&FOXN1&MLXIPL&HES7&CREB3L1&MGA&Trp53&BHLHE41&PAX6&CREB3L2&BHLHB3&MITF&ARNTL&SREBF1&SREBF2(var.2)&SREBF2&BHLHE40&BHLHB2&BACH1&MAX&XBP1&MXI1&ARNT&HEY1&ATF3&BHE40&CLOCK&BMAL1&HEY2&TFE3&TBX1&PAX5&PAX9&PAX1&TFEC&PAX2&MYCN&ZN317	Yes
Colonocyte	chr8_23230530_23231030	chr8:23230732:T:C	chr8	23230732	rs4242394	EEC&CD4T&CD8T&gdT&Plasma&Macrophage		CENPB	Yes
Colonocyte	chr9_112065784_112066284	chr9:112066052:C:T	chr9	112066052	rs10817260	Enterocyte		JUND&FOS&JUNB&JUN (var.2)&JUN(var.2)&FOSL2&FOSL1&FOSL2::JUNB&FOSL2::JUND&FOSB&FOS::JUND&FOSB::JUNB&FOS::JUNB&FOSL2::JUN&FOS::JUN&BATF::JUN&BACH2&FOSL1::JUN&ZFX&PAX5&BACH1&JUN&ATF3&NFE2&BATF&JUN::JUNB&FOSL1::JUND&SMARCC1&FOSL1::JUNB&MAF::NFE2&NFE2::MAF&SMRC1&NF2L2&MAFK&AP1&NFE2L2	Yes
Colonocyte	chr13_109883099_109883599	chr13:109892012:T:A	chr13	109892012	rs7320010	TI_Stem&AC_Stem&Early_Colonocyte		GLI2&ZN680&GLI3&ZIC2&KLF3&ZN449&GLI1&IKZF1&SPDEF&EGR4	No
Colonocyte	chr5_167012231_167012731	chr5:167012295:C:T	chr5	167012295	rs72825468	Early_Colonocyte		HSF2&OLIG1&SMAD4&HXB2&SMAD3&HSF4&HAND1&TAL1&BHE22&HSF1&TAL1::TCF3&HLTF	Yes
Colonocyte	chr11_124270853_124271353	chr11:124262674:T:C	chr11	124262674	rs12577936	AC_Goblet		FOXB1&EPAS1&POU2F1&FOXJ3&POU2F2	No
Colonocyte	chr22_42168918_42169418	chr22:42169194:G:A	chr22	42169194	rs9623534			SMARCC2&ESR1&PML	Yes
Colonocyte	chr14_58769163_58769663	chr14:58769419:G:C	chr14	58769419	rs856208	BEST4		KLF9&ZNF18&SIX4&TBX20&TBX21&EOMES&ZN335&MGA&TBX2	Yes
Colonocyte	chr9_91156823_91157323	chr9:91157145:G:C	chr9	91157145	rs7045796	TI_Goblet&AC_Goblet	Early_Enterocyte	TFAP2B(var.2)&TFAP2B&TFAP2A&P73&TFAP2C(var.2)&TFAP2C&TEAD4	Yes
Colonocyte	chr1_60640200_60640700	chr1:60643249:G:T	chr1	60643249	rs149469520	Early_Colonocyte		POU2F2&HXD8&SIX5&FOXC1&THA11	No
Colonocyte	chr4_1046466_1046966	chr4:1055599:C:T	chr4	1055599	rs73072227	Enterocyte		ZNF784&ZNF143&FIP1L1	No
Colonocyte	chr14_25011016_25011516	chr14:25011063:T:C	chr14	25011063	rs8009099	TI_Goblet		LMX1A&NANOG	Yes
Colonocyte	chr9_86098630_86099130	chr9:86089048:C:T	chr9	86089048	rs11559368	Enterocyte&Early_Colonocyte&EEC		ELF1&ERG&ELF3&ELF4&EHF&SPDEF&ETV3&TEAD2&ZN136&PROP1	No
Colonocyte	chr4_76803391_76803891	chr4:76804319:G:A	chr4	76804319	rs9307184	TI_Stem&EEC	Endothelium	ERG&ELK4&BCL6B&FLI1&ETV3&FEV&ETV2&ETS1&ERF&TSN&CDC5L&NFATC1&ZFP82&HP1BP3	No
Colonocyte	chr19_15779826_15780326	chr19:15777003:G:C	chr19	15777003	rs1975183	EEC&Fibroblast&Endothelium&Glial		ZEB1&ZN257	No
Colonocyte	chr2_237590892_237591392	chr2:237590675:A:G	chr2	237590675	rs2292875			SOX18	No
Colonocyte	chr18_72726968_72727468	chr18:72727235:C:A	chr18	72727235	rs55672734	BEST4		CLOCK&ZN331	Yes
Colonocyte	chr5_126527861_126528361	chr5:126529928:T:A	chr5	126529928	rs11746303	AC_Stem&Early_Colonocyte&AC_Goblet	Enterocyte	SOX10&SOX9&SOX8&SRY&SOX21&SOX7&ZKSCAN1	No
Colonocyte	chr12_67593009_67593509	chr12:67596228:A:G	chr12	67596228	rs2700137	TI_Stem&TI_Goblet		SOX9&SRY&NR1I2&SOX12&SOX6&Sox4&SOX13&NR1I3&SOX15&SOX18&SOX4&ZFP82&FOXO1	No
Colonocyte	chr13_95492041_95492541	chr13:95495614:C:T	chr13	95495614	rs144993991	Early_Colonocyte	TI_Goblet	HINFP1&ZBTB14	No
Colonocyte	chr6_31396854_31397354	chr6:31389065:G:A	chr6	31389065	rs2905710	Enterocyte		TGIF1&PKNOX1&ZBTB18&ZNF238&MEIS2&PKNOX2&HAND1&NDF1&TWIST1&TGIF2&MYOD1&CUX1&ZBT18&MEIS3&FEZF1&TAL1&PTF1A&OLIG2&LYL1	No
Colonocyte	chr2_175640610_175641110	chr2:175649090:A:G	chr2	175649090	rs13417433	TI_Stem		STAU2	No
Colonocyte	chr22_42883024_42883524	chr22:42879962:G:C	chr22	42879962	rs8141676	Early_Colonocyte&Colonocyte		KLF3	No
Colonocyte	chr14_24863860_24864360	chr14:24858530:A:G	chr14	24858530	rs854330			BARX1&MSX2&DMBX1&SHOX2&ISX&VAX1&VENTX&SHOX&LHX8&NOBOX&DLX5&ESX1&BARH1&MSX1&LBX2&SOX8&GSX2&HMX1&BARH2&GBX1&GBX2&SOX15&SOX1&ARX&LHX6&GSX1	No
Colonocyte	chr9_96171686_96172186	chr9:96171470:G:A	chr9	96171470	rs10989550	TI_Stem&AC_Stem&Early_Colonocyte		EWSR1-FLI1	No
Colonocyte	chr7_29499927_29500427	chr7:29500103:G:C	chr7	29500103	rs2287042	Colonocyte&AC_Goblet		RFX2&OZF&MYBL1&RFX5&MEIS2&RFX4&ZBT7B&MXI1&ZN260&RFX3&RFX1&FOXJ2&TGIF2LX&FOXJ3	Yes
Colonocyte	chr2_176177919_176178419	chr2:176178143:C:T	chr2	176178143	rs2072589	TI_Stem&AC_Stem&Tuft&EEC&Endothelium		CR3L1&MLX&CREB3L1&BHLHE41&CREB3&TFEB&HEY2&YY2&HEY1&BHLHB3&BHLHE40&BHLHB2&TYY1&ARNTL&TAF1&ZFP42&MLXIPL&TYY2&YY1&ARNT&MAX&USF1&BHE40&MYCN&MXI1&SREBF2(var.2)&SREBF2&SREBF1&MYC&USF2&MAX::MYC&MYC::MAX&ATF3&TFE3&MITF&HES1&TFEC&BMAL1&BACH1	Yes
Colonocyte	chr16_9679921_9680421	chr16:9680144:C:A	chr16	9680144	rs74563698	TI_Stem&Tuft		GCR&ANDR&INSM1&TBX4&TBX5	Yes
Colonocyte	chr2_230961079_230961579	chr2:230965332:C:T	chr2	230965332	rs3111770	AC_Stem		SOX10&SOX13	No
Colonocyte	chr1_158527143_158527643	chr1:158537367:A:T	chr1	158537367	rs2051665	EEC&Fibroblast		SOX9&SOX7&HSF2&FOXJ2&FOXJ3&ZBTB18&ZNF238&HXB2&NKX2-2&NKX22&ZBT18&NKX2-4&FOXC2&FOXO1	No
Colonocyte	chr6_31349930_31350430	chr6:31359384:T:C	chr6	31359384	rs2249932	AC_Goblet		TLX2&PAX2	No
Colonocyte	chr4_183863339_183863839	chr4:183871034:C:A	chr4	183871034	rs17361576			NR4A1&ZN680&HOXD12&NR3C1&Z354A&FOXB1&HOXC12&FOXC1&HOXC11	No
Colonocyte	chr21_21764194_21764694	chr21:21764717:G:T	chr21	21764717	rs2205468	Early_Colonocyte&Colonocyte		SRRM3	No
Colonocyte	chr5_10753133_10753633	chr5:10755717:C:T	chr5	10755717	rs267935	AC_Goblet	Early_Enterocyte	FOXG1&FOXB1&POU5F1P1&FOXC1&POU2F3&POU2F2&FOXC2&ZN274&FOXF2&FOXD2&FOXD3	No
Colonocyte	chr12_76319599_76320099	chr12:76314615:A:T	chr12	76314615	rs112602114			EWSR1-FLI1	No
Colonocyte	chr7_34992207_34992707	chr7:34992488:C:T	chr7	34992488	rs170622	Early_Colonocyte		FLI1&ERG&ETV2&NFAC2&ETV4&IKZF2&NFAT5&NFATC3&NFAC3&EHF&NFAC1&BPTF&ZFP28&ARID5B	Yes
Colonocyte	chr7_75985411_75985911	chr7:75992963:T:C	chr7	75992963	rs6467958			Trp53&TP53	No
Colonocyte	chr8_128299037_128299537	chr8:128299229:C:T	chr8	128299229	rs4269503	Colonocyte		MYF6&Myf	Yes
Colonocyte	chr1_31536215_31536715	chr1:31545160:G:A	chr1	31545160	rs4949435	AC_Stem&Early_Colonocyte&Colonocyte		ZHX3	No
Colonocyte	chr17_1998873_1999373	chr17:1991256:C:T	chr17	1991256	rs8071982			THRB&TFAP2C&EBF1&COE1&AP2A&RREB1&EBF3	No
Colonocyte	chr16_87636972_87637472	chr16:87639033:G:C	chr16	87639033	rs4843644	AC_Stem&Early_Colonocyte		ZBTB7B&ZN680&ZN335&SPIC	No
Colonocyte	chr20_33995767_33996267	chr20:33996017:C:T	chr20	33996017	rs7274021	Colonocyte		ZEB1&ITF2&TCF4&SNAI2&TCF3&Trp53&TCF12&ID4&FIGLA&MESP1	Yes
Colonocyte	chr1_17544724_17545224	chr1:17552287:T:G	chr1	17552287	rs2243576	Early_Colonocyte	Enterocyte	ZN423	No
Colonocyte	chr3_105967105_105967605	chr3:105959919:C:T	chr3	105959919	rs60345446	AC_Goblet		IRF8&IRF9&SPIB&FLI1&ERG&EHF&ETV2&ELF3&SPIC&IRF3&ELF5&IRF1&IRF7&STAT2&ZN586&STAT1::STAT2&STAT2::STAT1&IRF2&STAT1&IRF4&SOX14&ZIM3&IRF5&ZFP28&BC11A	No
Colonocyte	chr11_966495_966995	chr11:958789:T:C	chr11	958789	rs7395632	Macrophage&Endothelium			No
Colonocyte	chr15_35059615_35060115	chr15:35059860:G:T	chr15	35059860	rs1551651			SP1&SP2&ZN281&ZIC2&ZNF281&KLF4&ZN148&KLF9&KLF1&ZNF148&ZIC1&GLI1&RCOR1	Yes
Colonocyte	chr22_46522739_46523239	chr22:46530978:T:C	chr22	46530978	rs5768913	TI_Stem&AC_Stem		ZBED1&ZDHHC15	No
Colonocyte	chr1_9360300_9360800	chr1:9362918:T:C	chr1	9362918	rs553161			ETV4&ERG&FLI1&ZF64A	No
Colonocyte	chr2_36802834_36803334	chr2:36803353:C:T	chr2	36803353	rs4670616	EEC		PRDM4&HAND1&MAGEA8&H1FX&HSF1&ERF&THA11&SIX5&HCFC1&USP39	No
Colonocyte	chr1_20829893_20830393	chr1:20828702:C:T	chr1	20828702	rs2320590	AC_Stem&Colonocyte		TFAP2C	No
Colonocyte	chr7_43825259_43825759	chr7:43835152:A:G	chr7	43835152	rs1181535			XBP1&ZBTB18&ZNF238&SMAD3&TWST1&TWIST1&ZBT18&PURG&OLIG1	No
Colonocyte	chr6_168078176_168078676	chr6:168074269:C:A	chr6	168074269	rs902391	AC_Stem		HNF1A	No
Colonocyte	chr12_109940453_109940953	chr12:109940712:G:T	chr12	109940712	rs56089557	TI_Stem&AC_Stem&Early_Colonocyte&AC_Goblet			Yes
Colonocyte	chr10_125911114_125911614	chr10:125911190:A:G	chr10	125911190	rs7100180	AC_Goblet		SRF&TLX2&ZBTB4	Yes
Colonocyte	chr15_33064337_33064837	chr15:33058518:T:G	chr15	33058518	rs28603193			ZEB1&RORA&RARG&HSF2&HSF1&RARA&ZN329&RARA(var.2)&SREBF1&NR1I3&NFAC1&HIST2H2BE&RARA::RXRA&RXR::RAR_DR5	No
Colonocyte	chr21_46153211_46153711	chr21:46161160:T:A	chr21	46161160	rs75660802	AC_Stem&EEC		DBP&POU2F2&POU5F1&PO2F2&TFE3&PO2F1&PO3F2	No
Colonocyte	chr3_190055604_190056104	chr3:190055784:A:G	chr3	190055784	rs74396546	AC_Stem&Early_Colonocyte&Colonocyte		MEF2D&MEF2B&MEF2A&HXA11&GBX2&EN1	Yes
Colonocyte	chr5_82718704_82719204	chr5:82718978:C:G	chr5	82718978	rs1544787			GATA2&GATA3&GATA6&GATA4&RORA&CUX2&STAT6&GATA5&PO5F1&NME1&RPS4X&SOX8&TBL1XR1	Yes
Colonocyte	chr16_7722692_7723192	chr16:7724845:G:A	chr16	7724845	rs7185432			KLF3	No
Colonocyte	chr6_31307875_31308375	chr6:31302732:G:A	chr6	31302732	rs6908066	TI_Stem&EEC&MemoryB&Plasma		PROP1&DRGX&ALX4&OTX1&OTX2&SOX3&SOX21&ALX1&ZN140&DAB2	No
Colonocyte	chr11_80523003_80523503	chr11:80533427:A:G	chr11	80533427	rs6591897			SOX10&MYBB	No
Colonocyte	chr5_272705_273205	chr5:263571:C:T	chr5	263571	rs7702497			SPDEF	No
Colonocyte	chr17_73952723_73953223	chr17:73947034:T:C	chr17	73947034	rs73351401	Early_Colonocyte&AC_Goblet&EEC	Enterocyte	NRL&MAF&NKX3-1&TLX2&LRRFIP1&NKX3-2&ASAP3	No
Colonocyte	chr12_52451966_52452466	chr12:52459953:T:G	chr12	52459953	rs443058	Early_Colonocyte	Early_Enterocyte	LHX3&NKX21&HNF1B&NR2E3&BBX	No
Colonocyte	chr19_11152736_11153236	chr19:11153173:T:C	chr19	11153173	rs9305022	Enterocyte		KLF9&KLF12&KLF14&SP4&SP8&SP3&P53&PML&KLF4&RAB14	Yes
Colonocyte	chr18_9101655_9102155	chr18:9099556:T:C	chr18	9099556	rs2377961	TI_Stem&AC_Stem&CD4T&gdT&MemoryB&Macrophage&Neutrophil&Endothelium			No
Colonocyte	chr15_52730115_52730615	chr15:52730666:A:C	chr15	52730666	rs72740247	CD4T&CD8T&gdT&GC_B&NaiveB&MemoryB&Plasma		HOXC10&POU3F4&CPEB1&HOXD10&ETV3&PO2F3	No
Colonocyte	chr2_137947254_137947754	chr2:137952059:T:C	chr2	137952059	rs16839978	AC_Stem&Early_Colonocyte		E2F7&E2F8&CEBPA&HOXA13	No
Colonocyte	chr16_51762021_51762521	chr16:51756659:G:C	chr16	51756659	rs2126336	EEC&Fibroblast		ZIC1&ZIC3&INSM1&ZNF423&CTCFL&TFAP2C&TFAP2A&ZIC4&ZN257&SMC3&ZIC2&PLAG1&CTCF	No
Colonocyte	chr2_76793830_76794330	chr2:76789517:A:C	chr2	76789517	rs72919625	BEST4		FOXG1&POU6F1	No
Colonocyte	chr6_31497768_31498268	chr6:31491665:A:G	chr6	31491665	rs74861267	CD4T&CD8T&gdT&GC_B&NaiveB&MemoryB&Plasma		IRF1&HXC6&PRDM6&MECOM&IRF2&FEZF1&STAT2&IRF3&STAT1&IRF5	No
Colonocyte	chr11_2210995_2211495	chr11:2204134:G:C	chr11	2204134	rs11600334	TI_Stem&AC_Stem&Early_Enterocyte&Tuft&EEC&Paneth		KLF5&KLF1&KLF16&ZN331&KLF6&SIN3A&PATZ1	No
Colonocyte	chr11_116641456_116641956	chr11:116639421:T:C	chr11	116639421	rs12362930			ESR1&ZFX&ZN320&PURA&PPARG	No
Colonocyte	chr7_2607074_2607574	chr7:2598713:C:G	chr7	2598713	rs12700147	AC_Stem&AC_Goblet&Endothelium		GLI1&ZFX&ZN320&PURA	No
Colonocyte	chr12_131682094_131682594	chr12:131680363:A:G	chr12	131680363	rs61934948	TI_Stem&AC_Stem&Tuft&CD4T&GC_B&Macrophage		HNF4A	No
Colonocyte	chr10_60041526_60042026	chr10:60032174:C:G	chr10	60032174	rs78923200	AC_Stem&Early_Colonocyte	Enterocyte	SPI1&BACH1	No
Colonocyte	chr7_102466981_102467481	chr7:102460822:G:T	chr7	102460822	rs4487686			RARG&RORA&RORA_1&RARB&NR2C1&RXRB&ESRRG&THB&RXRA&PPARG&NFIC&NR1H4&RARA&COT1	No
Colonocyte	chr19_46530693_46531193	chr19:46538309:G:A	chr19	46538309	rs11083836			PURG&ZN121	No
Colonocyte	chr6_29967393_29967893	chr6:29957723:G:A	chr6	29957723	rs2735088	TI_Goblet		EWSR1-FLI1&CHD1&MZF1&THAP5&TP53&Trp53&SIN3A	No
Colonocyte	chr2_158885559_158886059	chr2:158885795:A:G	chr2	158885795	rs4493205	TI_Stem&AC_Stem&Early_Colonocyte		FOXC2	Yes
Colonocyte	chr4_68656047_68656547	chr4:68651575:G:T	chr4	68651575	rs6852054	AC_Stem&Early_Colonocyte	Early_Enterocyte	MGAP&SOX9&ZNF713&SOX8&SIX1&MYBA	No
Colonocyte	chrX_39725019_39725519	chrX:39719688:A:C	chrX	39719688	rs5963679	AC_Goblet		SOX9&ZNF713&SOX10&SOX18&SOX15&SOX7&TRMT1&RFX4&SSX2&STAT1&IRF3&SOX8&ZNF205&IRF9&IRF5&STAT1::STAT2&STAT2::STAT1&STAT2&ZNF830&RBM42&IRF1&EDN1	No
Colonocyte	chr2_201157444_201157944	chr2:201149515:G:C	chr2	201149515	rs12721505	Colonocyte&Macrophage			No
Colonocyte	chr1_2564925_2565425	chr1:2565210:C:G	chr1	2565210	rs7544646	TI_Stem&AC_Stem&Early_Enterocyte&Early_Colonocyte		ZNF423	Yes
Colonocyte	chr5_180809634_180810134	chr5:180817972:C:T	chr5	180817972	rs79107419	gdT			No
Colonocyte	chr4_48258972_48259472	chr4:48259156:T:C	chr4	48259156	rs1472973	TI_Stem&Enterocyte&Early_Colonocyte&Colonocyte		TFAP2C&Trp53	Yes
Colonocyte	chr19_3023521_3024021	chr19:3032101:T:C	chr19	3032101	rs11667530			ZNF384&FOXL1&TCF3&BARX1	No
Colonocyte	chr6_166872421_166872921	chr6:166872700:C:T	chr6	166872700	rs2149088		Enterocyte	CREB3L1&ZN547&PBX3&XBP1&CEBPB	Yes
Colonocyte	chr17_1006010_1006510	chr17:1006413:C:T	chr17	1006413	rs2241931	Early_Colonocyte&AC_Goblet		SMAD2::SMAD3::SMAD4&MBD2&SMAD4&SMAD2&HNF4A&SMAD3&ZN134	Yes
Colonocyte	chr11_113683555_113684055	chr11:113688683:G:C	chr11	113688683	rs11214700	TI_Stem&AC_Stem&Early_Enterocyte		ZNF263&ZN263&MAZ&SP4&ZSC22&ZN140&WT1&PATZ1&EGR2&GTF2I&MRPL2&ZBT17&VEZF1&KLF15&ZN341	No
Colonocyte	chr7_90767001_90767501	chr7:90760123:T:C	chr7	90760123	rs2188242	TI_Stem&Enterocyte&TI_Goblet		ATF2&HOXC13&HOXC10&PDE6H&HOXD13&HOXB13&HOXA13&CDX1&HXA10	No
Colonocyte	chr19_2278347_2278847	chr19:2280224:G:A	chr19	2280224	rs8106532	TI_Stem&Enterocyte		SMAD2&SRF&SMAD1&SMAD4&SMAD3	No
Colonocyte	chr19_4068223_4068723	chr19:4064059:T:C	chr19	4064059	rs56356382			HSF4&HSF1&HSF2&HXB2&NFAC1&SSBP3&ZN320&TP53	No
Colonocyte	chr2_197693263_197693763	chr2:197692149:C:T	chr2	197692149	rs28847721			ZN394&ZN502&PO2F1&ZN713&SMCA5&TEAD3&TEAD1	No
Colonocyte	chr17_67220992_67221492	chr17:67221251:T:C	chr17	67221251	rs28522034	gdT&Macrophage		ZBTB18&ZNF238&TGIF2&TGIF1&TF2LX&TFCP2L1&MEIS3&Trp53&NME1&TCF3&TWIST1	Yes
Colonocyte	chr8_94977161_94977661	chr8:94975356:A:G	chr8	94975356	rs3802191			EOMES&AGGF1	No
Colonocyte	chr11_41784865_41785365	chr11:41785731:C:T	chr11	41785731	rs7128034	TI_Stem&Early_Enterocyte&Enterocyte&TI_Goblet		ZEB1	No
Colonocyte	chr17_48261192_48261692	chr17:48270992:G:A	chr17	48270992	rs17694404	Enterocyte		SIX1	No
Colonocyte	chr19_52821403_52821903	chr19:52821622:G:A	chr19	52821622	rs61592503			SPIB&ELF3&FEV&SPI1&ETV7&ELF4&ELF1&ETV6&EHF&ETS1&ELK3&ELK1&ELK4&FLI1&ELF5	Yes
Colonocyte	chr2_200050847_200051347	chr2:200048521:A:C	chr2	200048521	rs3115414	TI_Stem&AC_Stem&Early_Enterocyte&Early_Colonocyte		NFIB&ZNF713&DMC1&STAT3&EEF1D&ZN134	No
Colonocyte	chr7_29256029_29256529	chr7:29265047:C:A	chr7	29265047	rs245989	Enterocyte	Early_Enterocyte	SUH&DHX36&HIRIP3&HNRNPA1&CEBPA&TFAP2A&TFAP2C	No
Colonocyte	chr8_6864346_6864846	chr8:6857569:A:G	chr8	6857569	rs4841778	AC_Stem&Early_Colonocyte&Colonocyte		MTF1&PML	No
Colonocyte	chr18_22093950_22094450	chr18:22093808:G:C	chr18	22093808	rs8097782	TI_Goblet&AC_Goblet		RARA&NR1I3&ZBTB12	No
Colonocyte	chr20_47789125_47789625	chr20:47787742:A:C	chr20	47787742	rs6094846	AC_Stem		E2F4&E2F1&E2F6&TFDP1&ZN502&TRIM69&E2F7&ZN582&PAX5	No
Colonocyte	chr12_92340865_92341365	chr12:92333017:G:C	chr12	92333017	rs11106512	AC_Goblet&NaiveB		ZN136	No
Colonocyte	chr10_27661852_27662352	chr10:27662093:T:C	chr10	27662093	rs2637282			MEF2D&MEF2B&ELK1&ERG&ELF1&SPDEF&GABPA&ELK4&ETV1&ELF4&FLI1&ELK3&ETV3&ELF3&FEV&ETV2&ETV4&ETV6&TFE3&ETS1&EHF&ERF&IRF3&IRF5&TSN&IRF8&HP1BP3	Yes
Colonocyte	chr2_240857273_240857773	chr2:240848455:G:T	chr2	240848455	rs62189562	Enterocyte&AC_Goblet			No
Colonocyte	chr10_2990666_2991166	chr10:2990935:T:A	chr10	2990935	rs4881046	Enterocyte		NR4A1&HNF4A&SMCA5	Yes
Colonocyte	chr17_80900653_80901153	chr17:80898301:A:T	chr17	80898301	rs4969293	AC_Stem&AC_Goblet&EEC	Early_Enterocyte&Early_Colonocyte&Colonocyte&TI_Goblet	Z354A&POU3F2	No
Colonocyte	chr5_14977203_14977703	chr5:14982818:T:A	chr5	14982818	rs2592034	TI_Stem&AC_Stem&Early_Enterocyte&Early_Colonocyte		LEF1&ZN490&TCF7&ZN136	No
Colonocyte	chr19_20923501_20924001	chr19:20929359:T:A	chr19	20929359	rs142742459	GC_B&NaiveB&MemoryB&Fibroblast&Endothelium		POU3F4&POU3F3&HXA10&HXC6&POU3F1&PO6F1&POU3F2&PO3F3&PO3F2&FUBP1&CDX1&FOXL1&NR2E3&HOXA4	No
Colonocyte	chr12_39912495_39912995	chr12:39902788:T:C	chr12	39902788	rs57168135	AC_Stem&Early_Colonocyte&Colonocyte&TI_Goblet&AC_Goblet		FOXL1&MYBL1	No
Colonocyte	chr17_3469339_3469839	chr17:3464588:G:C	chr17	3464588	rs4790493	Early_Colonocyte&Colonocyte		ZSC31&EGR4&GTF2F1	No
Colonocyte	chr10_101012769_101013269	chr10:101011196:A:C	chr10	101011196	rs807021	Tuft&EEC		TP53&P73&P53&TP63&FEZF1	No
Colonocyte	chr11_72573306_72573806	chr11:72563670:T:A	chr11	72563670	rs36057535			MEF2D&MEF2A&MEF2B&MEF2C&VSX2&HMX1&POU6F2&MAFK&XRCC1&ISX&RBMS1&MAFF	No
Colonocyte	chr2_26178679_26179179	chr2:26179725:G:C	chr2	26179725	rs930263			ZNF143&EWSR1-FLI1&Z324A&KLF15&ZNF263	No
Colonocyte	chr8_8233929_8234429	chr8:8231813:C:G	chr8	8231813	rs60998183			SMAD2::SMAD3::SMAD4&NR2F2&SMAD4&SMAD2&HMX1&NR1D1&RARA&RORG&NHLH1&CLOCK&SMAD3	No
Colonocyte	chr11_24514759_24515259	chr11:24512835:C:T	chr11	24512835	rs12417531			CTCFL&RAD21&CTCF&SMC3&SP2&SP4&KLF15&ZNF143&WT1&ZSC22&SMAD3&RCOR1&SIN3A&CHD1	No
Colonocyte	chr1_203788435_203788935	chr1:203793178:C:T	chr1	203793178	rs6593945			ZN586	No
Colonocyte	chr6_113646473_113646973	chr6:113653694:C:T	chr6	113653694	rs9400651			BPTF&ATF5&MRPL2&STAT1&STAT2&STAT1::STAT2&STAT2::STAT1	No
Colonocyte	chr6_30814183_30814683	chr6:30815534:T:C	chr6	30815534	rs71541427	Macrophage		MYBL1	No
Colonocyte	chr16_75750473_75750973	chr16:75750783:C:T	chr16	75750783	rs74726629	TI_Stem&Enterocyte			Yes
Colonocyte	chr20_46850423_46850923	chr20:46850697:G:C	chr20	46850697	rs1930755	TI_Stem&Early_Colonocyte&BEST4		TBX1	Yes
Colonocyte	chr19_53366037_53366537	chr19:53365706:G:C	chr19	53365706	rs7249464	Enterocyte&AC_Goblet&CD4T		TBX20&ZBTB14	No
Colonocyte	chr7_157138989_157139489	chr7:157139213:G:T	chr7	157139213	rs182166882			HES5&HES7&HES1&MZF1&ZNF143&SP4&SP1&KLF9&ZN816&E2F2&KLF12&ZN320&E2F1&KLF14&TIMM8A&VEZF1&GTF2F1	Yes
Colonocyte	chr21_25887017_25887517	chr21:25887538:A:C	chr21	25887538	rs61503082	AC_Stem&Early_Colonocyte&AC_Goblet		FOXJ2&FOXJ3	No
Colonocyte	chr19_43774388_43774888	chr19:43774629:G:A	chr19	43774629	rs563995	AC_Stem&Early_Colonocyte		CTCF&SMC3&CTCFL&MAZ&ZN436&ZN770&PLAL1&PLAGL1&PLAG1&TFAP4	Yes
Colonocyte	chr10_6108856_6109356	chr10:6117535:C:T	chr10	6117535	rs11256846	CD8T&Plasma		FOXG1&PRDM6&IRF1&MECOM&IRF8&IRF2&STAT2&STAT1::STAT2&STAT2::STAT1&ZN713&IRF3&STAT1	No
Colonocyte	chr14_95683753_95684253	chr14:95684017:T:G	chr14	95684017	rs12717662	Plasma		MAZ&RAD21&WT1&ZIC4&SMC3&ZN467&CTCF&PATZ1&ZIC3&CTCFL&ZIC1&ZN263&MTA3&KLF15	Yes
Colonocyte	chr6_70125128_70125628	chr6:70123654:G:T	chr6	70123654	rs9454980			Trp53&NR5A2&FEZF1&STF1&RAN&RARB&ESRRA&NR4A1&PRD14&ERR2&ZN713&FOXM1	No
Colonocyte	chr16_88744517_88745017	chr16:88745920:G:C	chr16	88745920	rs9788834	Fibroblast	TI_Goblet	ZN320&ATF5&BACH1&PAX5	No
Colonocyte	chr14_106417423_106417923	chr14:106416486:C:T	chr14	106416486	rs10145602	GC_B&Plasma		POU2F1&Oct-1&P5F1B&TBX1&POU3F2	No
Colonocyte	chr8_19271122_19271622	chr8:19269910:A:G	chr8	19269910	rs2943425	Early_Colonocyte		GLI2&GLI3&ZBTB7C&GLI1&ZIC2&ZIC1&ZIC3	No
Colonocyte	chr1_11749090_11749590	chr1:11749345:T:G	chr1	11749345	rs11121820	CD4T&CD8T&Neutrophil		RXRG&PBX3&NR2C2&BHLHE41&ERR1&BHE41&SMAD2::SMAD3::SMAD4	Yes
Colonocyte	chr3_125774411_125774911	chr3:125769394:C:T	chr3	125769394	rs71327708			SOX9&SOX10&ANDR&ZNF35&SOX4	No
Colonocyte	chr2_175630124_175630624	chr2:175630538:T:A	chr2	175630538	rs4624353	Early_Colonocyte&BEST4		ZFP82&FOXJ2&FOXJ3	Yes
Colonocyte	chr22_17954403_17954903	chr22:17951228:G:T	chr22	17951228	rs5992134	AC_Stem&Early_Colonocyte		ZNF784&ZIC1&ZIC3&ZIC2&SP1	No
Colonocyte	chr1_11813884_11814384	chr1:11814374:C:T	chr1	11814374	rs114083374			ZN467	Yes
Colonocyte	chr2_43853650_43854150	chr2:43850629:C:T	chr2	43850629	rs4496372	Enterocyte		FOXD2&FOXC1&FOXC2&EVX1&FOXL1&GRHL1&RAN	No
Colonocyte	chr14_20971345_20971845	chr14:20971816:T:G	chr14	20971816	rs2783792	Early_Enterocyte&NaiveB&MemoryB&Plasma&Neutrophil&Fibroblast		SMAD4&RELB	Yes
Colonocyte	chr19_23482801_23483301	chr19:23473716:C:T	chr19	23473716	rs35032777	TI_Goblet&AC_Goblet		HNF4A&MTF1&NR2F1&COT1&HNF4G	No
Colonocyte	chr9_137497844_137498344	chr9:137498164:G:A	chr9	137498164	rs61754920			NR2E1&ONECUT2&HNF6&CNOT6	Yes
Colonocyte	chr17_1341864_1342364	chr17:1332433:G:A	chr17	1332433	rs11650217	Colonocyte		MLX&TBX20&TBX1&MLXIPL&BHLHE40&MAX&ARNT&MYCN&CLOCK&MXI1	No
Colonocyte	chr7_45217350_45217850	chr7:45223427:T:C	chr7	45223427	rs1294857			FOXO1&OLIG2&HOXB13&ARID3A&ARI3A&FOXP3	No
Colonocyte	chr22_24837466_24837966	chr22:24836895:T:C	chr22	24836895	rs139646			FOXG1&NR2F6&RXRG&NR2F1&NR1H2::RXRA&NR1H2&COT1&PPARG::RXRA&RXRB&RXRA&ZNF35&NR2C2&FOXL1&ESRRA&HNF4A&PPARA&PPARG&NR4A1&FOXJ3&FOXC1&ZNF124	No
Colonocyte	chr3_184523751_184524251	chr3:184520707:C:T	chr3	184520707	rs9876931	AC_Goblet		TP53&SIX5&THA11&MAZ	No
Colonocyte	chr17_4481217_4481717	chr17:4481483:G:A	chr17	4481483	rs8073958	TI_Stem&Early_Enterocyte&gdT		KLF12&Trp53	Yes
Colonocyte	chr12_468947_469447	chr12:467630:T:C	chr12	467630	rs7295693		TI_Goblet	NHLH1&TWST1&TFAP4	No
Colonocyte	chr2_81839750_81840250	chr2:81839995:C:T	chr2	81839995	rs4852641		Enterocyte	SP4&KLF14&KLF4&KLF9&HIC2&KLF1&ZNF282&KLF12&KLF5&SP3&SP1&SP8&ARNT2&KLF3&TP53&KLF16&KLF15&SIN3A&KLF6&EGR2	Yes
Colonocyte	chr8_117861988_117862488	chr8:117855454:G:C	chr8	117855454	rs72673939	GC_B		SOX4&HOXA4&SOX8&SOX10&SOX18&SOX9&PAX3&VENTX&SOX7&SOX11&FOXJ3&LHX2&SOX21	No
Colonocyte	chr9_134067304_134067804	chr9:134057902:T:C	chr9	134057902	rs7039015	CD4T&gdT		PRDM4&LHX6&DDIT3&ZSC31&MAFK&MAFB	No
Colonocyte	chr11_60498743_60499243	chr11:60498586:C:G	chr11	60498586	rs7939173	GC_B&NaiveB&MemoryB		GFI1B&ZNF85&SMAD4&ZN528&SMAD3	No
Colonocyte	chr12_74980566_74981066	chr12:74976175:G:A	chr12	74976175	rs11832461	TI_Stem&AC_Stem		ZN586&Z324A	No
Colonocyte	chr6_11210711_11211211	chr6:11203673:T:G	chr6	11203673	rs1570374	Enterocyte		SOX10&MAFG&NKX2-2&SOX9&MAFK&MAFF&SOX18&SOX8&NKX2-3&NKX22	No
Colonocyte	chr9_105056742_105057242	chr9:105057900:G:T	chr9	105057900	rs7024393	EEC	Early_Enterocyte&TI_Goblet	SRY&FOXG1&FOXL1&ANDR&BPTF	No
Colonocyte	chr15_39515756_39516256	chr15:39516027:A:C	chr15	39516027	rs73401240	Colonocyte		TP73&Trp73&ZSC31&NR1H2&NR1H3	Yes
Colonocyte	chr17_18377362_18377862	chr17:18377796:G:T	chr17	18377796	rs59738176	TI_Stem&Early_Enterocyte&Early_Colonocyte		HOXB1	Yes
Colonocyte	chr18_52070345_52070845	chr18:52070575:G:T	chr18	52070575	rs72922664			RORA(var.2)&RORA_2&ALX3&FOSL1&RAX2&SNRNP70&PRRX1&NR1D1&HLX&RBM22	Yes
Colonocyte	chr2_65491464_65491964	chr2:65495026:T:A	chr2	65495026	rs11899808	AC_Stem		TAL1&NEUROD1&NGN2&MYBL2&NDF1&USP39&OLIG2&NDF2&ATOH1	No
Colonocyte	chr16_19384596_19385096	chr16:19383445:G:C	chr16	19383445	rs7196360	TI_Stem&AC_Stem		MBD2&RUNX3&TFAP2D	No
Colonocyte	chr2_131491553_131492053	chr2:131491799:C:T	chr2	131491799	rs6706952			SP4&KLF14&KLF9&SP1&EGR4&ESR1&ESR2&HEN1&NHLH1&ZN331	Yes
Colonocyte	chr11_33047043_33047543	chr11:33047297:T:G	chr11	33047297	rs12794247			HNF6&PAX7&PBX1&ONECUT2&FOXI1&HOXC13&HOXB13&HOXD13&HOXA13&NFYA&CDX1&CUX2&PAX3&PBX2&FOS&PBX3&NFYB&LHX8	Yes
Colonocyte	chr8_17781969_17782469	chr8:17787535:T:C	chr8	17787535	rs2073701	BEST4		ESRRA&ESRRG&ZN136	No
Colonocyte	chr7_6950168_6950668	chr7:6950567:A:G	chr7	6950567	rs4313073			NFKB2&ZBT48&NFKB1	Yes
Colonocyte	chr19_52857982_52858482	chr19:52868275:G:A	chr19	52868275	rs8105529			ZN219&ZNF219&KLF12	No
Colonocyte	chr5_73191620_73192120	chr5:73191914:T:C	chr5	73191914	rs4594834	Colonocyte		EHF&GCR&PRGR&ETV4&ELF3&ETV2&FLI1&ERG&ETV5&CLOCK&ELF1&PATZ1&ELF5&ETS1	Yes
Colonocyte	chr10_113960750_113961250	chr10:113952604:A:G	chr10	113952604	rs7903191	TI_Stem&Enterocyte&TI_Goblet		SOX10&BARX1&FOXG1	No
Colonocyte	chr4_37595326_37595826	chr4:37602431:C:G	chr4	37602431	rs2973279			ZN708	No
Colonocyte	chr12_22558187_22558687	chr12:22558454:T:G	chr12	22558454	rs200499775	Early_Colonocyte&Colonocyte		ZN586	Yes
Colonocyte	chr17_1122587_1123087	chr17:1122781:A:G	chr17	1122781	rs2258647	TI_Stem&Early_Enterocyte&Enterocyte&Endothelium		EGR1&KLF13&EGR4&EGR3&KLF14&EGR2&KLF4&KLF9	Yes
Colonocyte	chr3_64170234_64170734	chr3:64166677:C:T	chr3	64166677	rs73124853	Early_Colonocyte&Colonocyte		ZNF784&NKX2-3&ZBTB16&HNF1B&HNF1A&RORA&HXC6&NKX61&TLX2&NR2E1	No
Colonocyte	chrX_97763906_97764406	chrX:97764203:G:A	chrX	97764203	rs1481156			SOX9&HOXA2&BACH2&FOS::JUND&NFE2&JUN::JUNB&FOSL1::JUN&ZN582&PO2F3&PAX9&PAX1&PAX8&PAX6	Yes
Colonocyte	chr3_159736790_159737290	chr3:159737038:A:G	chr3	159737038	rs4602438			TFAP2B(var.2)&TFAP2B&TFAP2A&TFAP2C(var.2)&TFAP2C&NR2F6&RXRG&NR2F1&NR1H2::RXRA&ERR1&PPARG::RXRA&RXRB&RXRA&RUNX3&NR4A1&PRKRIR&RUNX1&NR4A2&NR2C2&PPARA&PPARD&ESRRA&HNF4A&PPARG&RUNX2&COT1	Yes
Colonocyte	chr6_18667549_18668049	chr6:18667789:G:A	chr6	18667789	rs17644348	TI_Stem&Early_Enterocyte	TI_Goblet	CDX2&HOXD12&HOXC12&HXB13&HOXC11&HOXD13&HOXD11&HOXA10&HXC12&EVX2&HOXC9&HOXC10&HOXC13&HOXB9&HOXA11&ZBTB16&CDX1&HXC11&NR1A4::RXRA&GRHL1&NR4A2::RXRA&NR1H4	Yes
Colonocyte	chr4_119097413_119097913	chr4:119101530:A:G	chr4	119101530	rs6813730	Early_Colonocyte&Colonocyte&AC_Goblet		ZNF384&ZN384&FOXJ3&FOXJ2&FOXO1&EVI1&EWSR1-FLI1&MECOM&FOXO4&ZN341&FOXD3&IRF4&ZNF35&GTF2F1	No
Colonocyte	chr4_9000456_9000956	chr4:8997589:G:T	chr4	8997589	rs182949577	Early_Colonocyte		PRDM1&HXB8&HOXB8&ONECUT2&HXC6&PO3F2&CSTF2&IRF3&ZFHX3&NKX2-2&MEF2BNB-MEF2B&POU3F3&FOXC1&NKX22	No
Colonocyte	chr6_52454522_52455022	chr6:52454803:T:G	chr6	52454803	rs17592303	Enterocyte	BEST4	TP53&HOXA5&ZN639&PPARG&SRF	Yes
Colonocyte	chr6_25278525_25279025	chr6:25287777:T:C	chr6	25287777	rs73392388	Plasma		ZKSCAN8&SMAD1&HNRNPC	No
Colonocyte	chr17_76003252_76003752	chr17:75993955:T:C	chr17	75993955	rs12051832	TI_Stem&Enterocyte		E2F1	No
Colonocyte	chr6_169654476_169654976	chr6:169652543:G:A	chr6	169652543	rs4265038			ZNF711&ZKSCAN3&ZNF306&ZFX&ZN331&ZN449&FHL2	No
Colonocyte	chr4_79285729_79286229	chr4:79280663:T:C	chr4	79280663	rs114905839			DMRT3&ZN490&ZN322&SPZ1	No
Colonocyte	chr8_23105776_23106276	chr8:23106089:T:G	chr8	23106089	rs12681965	TI_Stem&Enterocyte		FOXP1&FOXG1&FOXB1&FOXO6&FOXO3&FOXF2&FOXJ1&FOXI1&FOXJ3&FOXD1&FOXA2&FOXK2&ELF3&FEV&FOXQ1&FOXP2&FOXC1&FOXL1&ELF1&ELF4&ETV7&FOXO4&SPIC&FOXJ2&ETV6&FOXK1&EHF&FOXA1&FOXA3&ETS1&FOXO1&NFAC1&ZNF274&ZN274&FLI1&FOXC2&FOXD3&FOXP3&FOXD2&ELK4&SPI1&ELF5	Yes
Colonocyte	chr12_95623523_95624023	chr12:95623661:C:T	chr12	95623661	rs17041200	Early_Enterocyte		SMCA1&MRPL2&FOXM1&ANDR	Yes
Colonocyte	chr19_2872088_2872588	chr19:2870761:C:T	chr19	2870761	rs10422579	NaiveB&Macrophage		ZN449	No
Colonocyte	chr7_379679_380179	chr7:386899:C:G	chr7	386899	rs36162934	Endothelium		TBX21&TBX5&TBX19&SREBF1&MAFA&T&SRBP1&RREB1&BRAC	No
Colonocyte	chr10_17201202_17201702	chr10:17211359:T:G	chr10	17211359	rs12772690	gdT		NFAC1&DLX5&VAX1&NFATC3&LHX6&DLX3&H1FX&ZNF385A&HP1BP3&DLX1&MAGEA8&RBMS1	No
Colonocyte	chr17_5419494_5419994	chr17:5419886:T:G	chr17	5419886	rs1058117	CD8T		ZIM3&HXA7	Yes
Colonocyte	chr17_1779712_1780212	chr17:1779718:G:A	chr17	1779718	rs11062	Fibroblast&Pericyte		PAX1&RXRG&HNF4A&NR2F6&PAX2&NR1H2::RXRA&RXRA&RXRB&NR2F1&PPARG::RXRA&PAX5&NR2C1&NR2C2&HNF4G&PPARA&COT1	Yes
Colonocyte	chr10_5659815_5660315	chr10:5662473:T:C	chr10	5662473	rs12762316	Colonocyte&GC_B		ZBTB3	No
Colonocyte	chr4_38661960_38662460	chr4:38665351:C:T	chr4	38665351	rs9522	AC_Stem&Early_Enterocyte&Early_Colonocyte&BEST4		ZNF784&ZN784&NFKB1&HSFY2	No
Colonocyte	chr2_177327943_177328443	chr2:177337460:A:G	chr2	177337460	rs12476383	Enterocyte		ZNF384&ZNF385A	No
Colonocyte	chr12_25401906_25402406	chr12:25398761:C:T	chr12	25398761	rs7952763		Enterocyte	HMGA2	No
Colonocyte	chr8_94965760_94966260	chr8:94965893:C:G	chr8	94965893	rs112076731	EEC		ZNF713&ZN713	Yes
Colonocyte	chr5_101929915_101930415	chr5:101925131:T:A	chr5	101925131	rs60189278			FOXJ3&ZN250&ZFP28&FOXJ2&ARID3A&ARI3A&HXC6&PAX6&FOXL1	No
Colonocyte	chr18_23033026_23033526	chr18:23036247:G:A	chr18	23036247	rs9964454	AC_Stem&Early_Colonocyte		CTCFL&WT1&ZSC22&RCOR1&SIN3A&ZBTB6	No
Colonocyte	chr22_39170725_39171225	chr22:39179843:G:A	chr22	39179843	rs12166894	CD4T&CD8T&gdT&GC_B&NaiveB&MemoryB&Plasma&Macrophage		FOXO1&FOXO3&FOXA1&OZF&EWSR1-FLI1&FOXK1&ZN260&FOXM1&FOXD3&SMAD2	No
Colonocyte	chr4_185825643_185826143	chr4:185825802:T:C	chr4	185825802	rs1039238			SOX9&SOX10&DRGX&PROP1&SOX8&ALX4&ALX3&POU6F2&ARX&PO6F1&SRY&UNC4&BSH&FOXL1&JUND (var.2)&JUND(var.2)&SOX13&EMX1&ALX1&JUND&PRRX1&SOX11&EMX2&HLX&BARX1&EVX1&MEF2BNB-MEF2B	Yes
Colonocyte	chr5_116847898_116848398	chr5:116845177:G:A	chr5	116845177	rs1428007	TI_Stem&Early_Enterocyte&Enterocyte		SPDEF&SPIB&SPI1&EHF&TFCP2&ELF3&FLI1	No
Colonocyte	chr7_29747804_29748304	chr7:29748839:G:A	chr7	29748839	rs850132			SIX6&HOXA1	No
Colonocyte	chrX_128691806_128692306	chrX:128688985:T:C	chrX	128688985	rs139743105	Enterocyte		CPEB1&ZNF384&FOXJ3&FOXQ1&FOXJ2&CSTF2&HOXB13&IRF5&FOXL1&ZFP28&Z354A&ONECUT3&FOXI1&HOXC13&GSX2&NR2E3&ONEC2	No
Colonocyte	chr19_3136686_3137186	chr19:3140788:T:C	chr19	3140788	rs12975183	Macrophage&Neutrophil	TI_Goblet	ETV6&GTF2I&ZNF148&EGR2&ZNF282&AGGF1&ZIC2&ZIC1&ZN148	No
Colonocyte	chr17_3512810_3513310	chr17:3513015:A:C	chr17	3513015	rs7209047	Fibroblast&Glial		RXRG&RXRB&NR2F6&NR4A1&RXRA&HNF4A&NR1H2::RXRA&NR2F1&NR1H2&PPARG::RXRA&ZNF524&NR2C2&PPARA::RXRA&PPARA&PPARD	Yes
Colonocyte	chr2_176702540_176703040	chr2:176707464:G:A	chr2	176707464	rs1849608			ZFP42&ZN528	No
Colonocyte	chr20_49647441_49647941	chr20:49647724:C:T	chr20	49647724	rs8122923			SP1&RAB14	Yes
Colonocyte	chr2_236143107_236143607	chr2:236144158:T:C	chr2	236144158	rs10929163		TI_Goblet	E2F7&E2F8&ZNF282&E2F1	No
Colonocyte	chr7_20176492_20176992	chr7:20169656:G:A	chr7	20169656	rs3094999			IRF1&IRF2&STAT2&PRDM1&IRF7&IRF3&MEF2B&STAT1&HXC13&BATF3	No
Colonocyte	chr2_31219517_31220017	chr2:31223673:C:T	chr2	31223673	rs111976715	GC_B&NaiveB&MemoryB&Macrophage	Enterocyte	KLF13&KLF14&HIC2&KLF7&ZBTB7A&HCFC1&TFE2&TCF3&SMARCC2&ZN563	No
Colonocyte	chr15_67611737_67612237	chr15:67601835:C:T	chr15	67601835	rs16951060	Fibroblast		RORA&DUXA&ARX&PHX2B&OTX2&PROP1&BACH1&FOSB&ALX4&FOSL1&FOXP3	No
Colonocyte	chr9_114504207_114504707	chr9:114505662:G:T	chr9	114505662	rs10817631	EEC		TBX1&ZBTB7B&EGR2&SP1&EGR1&Z324A&SALL4&SP2&EGR4&WT1&TBX15	No
Colonocyte	chr19_48867164_48867664	chr19:48867053:C:T	chr19	48867053	rs56104184	TI_Stem&Early_Enterocyte&Early_Colonocyte		TEAD1&KAISO&TEAD3&TEAD2&ZN140&FOXH1&PKNX1	No
Colonocyte	chrX_152918175_152918675	chrX:152925348:A:G	chrX	152925348	rs4828733	Early_Colonocyte		SOX7&SOX11&ZN502&SOX21&HMGA2&ARX&BRCA1&POU3F2&PHX2B	No
Colonocyte	chrX_3706438_3706938	chrX:3709373:A:G	chrX	3709373	rs6641860			SOX10&SOX8&SOX9&FOXJ3&PIT1&NKX61&RBM42&FOXJ2&PO3F3	No
Colonocyte	chr18_61689138_61689638	chr18:61689341:C:T	chr18	61689341	rs4941047			CEBPA&HOXC12&HOXD12&HXC12&FOXB1&HXC13&FOXA2&MEF2A&MEF2D&FOXJ3	Yes
Colonocyte	chr2_155825789_155826289	chr2:155826145:A:C	chr2	155826145	rs1518284	TI_Goblet&AC_Goblet		ESRRA&BCL6	Yes
Colonocyte	chr19_41700668_41701168	chr19:41699361:G:A	chr19	41699361	rs112791665			TFCP2&HESX1	No
Colonocyte	chr17_8810256_8810756	chr17:8815506:G:A	chr17	8815506	rs9900891			MECOM&FOXL1	No
Colonocyte	chr3_194527060_194527560	chr3:194527307:C:A	chr3	194527307	rs7373647	BEST4&Macrophage&DC&Neutrophil&Fibroblast&Endothelium		LHX8&HME1&MGA&MIXL1&MSX2&VENTX&NKX31&DLX3&NKX22&VSX2&NKX32&NKX2-3&NKX3-2&TBX4&NKX3-1&LHX2&BARX2&PHOX2A&PHOX2B&TBX21&VSX1&NKX2-2&ALX1&CART1&NOBOX&HMX3&LBX2&HMX1&RBMS1&ISL2	Yes
Colonocyte	chr19_34860088_34860588	chr19:34869395:T:A	chr19	34869395	rs73591383	CD4T&CD8T&Fibroblast&Endothelium		GFI1B	No
Colonocyte	chr17_41778994_41779494	chr17:41778640:G:A	chr17	41778640	rs9895477	Macrophage		P63&P73&TP63&P53&HEY2	No
Colonocyte	chr11_126102546_126103046	chr11:126105565:A:C	chr11	126105565	rs507587	TI_Stem		TFAP4&HEN1&NHLH1&ZIC3&OLIG1&TWIST1&BHA15&NEUROD1&ZIC1&PTF1A&ZIC2&TWST1&ZN770&NGN2&NDF1	No
Colonocyte	chr12_14702098_14702598	chr12:14702284:C:A	chr12	14702284	rs11056107	AC_Stem&Early_Colonocyte		JUN&NR4A2&NR2E1&RFX3&HNF1A&HXC6&NKX31	Yes
Colonocyte	chr3_141308547_141309047	chr3:141307543:G:T	chr3	141307543	rs11927391	EEC		E2F4&E2F3&E2F2&Pax6&PAX6&HXA9&FOXJ3	No
Colonocyte	chr13_98466569_98467069	chr13:98457065:C:T	chr13	98457065	rs2031237			TP73&Trp73&P63&TP53&P73&TP63&P53&ELF3&TFAP2C	No
Colonocyte	chr6_29942944_29943444	chr6:29949191:T:C	chr6	29949191	rs1211554480	Plasma		POU2F3	No
Colonocyte	chr2_221731478_221731978	chr2:221731745:G:A	chr2	221731745	rs73993278			HSF4&MAFK&NFE2&HSF1&NF2L2&MAF::NFE2&NFE2::MAF&BACH1&BACH2	Yes
Colonocyte	chr3_1728389_1728889	chr3:1728637:T:C	chr3	1728637	rs17043113	TI_Stem&AC_Stem&Early_Colonocyte		CDX2&SOX2&RUNX1&RUNX3&BARHL2&RUNX2&DLX5&PDX1&SOX3&BCL11A&SOX4&PEBB&CBFB&CDX1&SOX10	Yes
Colonocyte	chr1_44819477_44819977	chr1:44810948:A:G	chr1	44810948	rs12404244	gdT&NaiveB&MemoryB&Plasma		MTF1&SP4&ZN770	No
Colonocyte	chr12_130761916_130762416	chr12:130763712:C:T	chr12	130763712	rs35652459	EEC&gdT&Plasma		FOXH1&ATF4&TCF3&TSNAX&DDIT3&ZFP28	No
Colonocyte	chrX_123858650_123859150	chrX:123858502:C:G	chrX	123858502	rs7064224			MAFB&MAFF&MAF&SNRPB2&ZBTB4&MAFG	No
Colonocyte	chr5_107806663_107807163	chr5:107807167:G:A	chr5	107807167	rs6596749		Early_Enterocyte	NR5A2&TCF7L1&ESRRA&LEF1&ERR2&ERR1&SOX10&STF1&HNF4G&TCF7&PRKRIR&NFIC&PPARG&SOX4&RXRA&PPARA&SOX2&ZN257&SOX3&Sox4	No
Colonocyte	chr4_96362224_96362724	chr4:96362449:C:T	chr4	96362449	rs4619895	TI_Stem&Early_Enterocyte&BEST4		SOX9&SOX7&LHX6&SOX4&SOX18&SOX10&SOX8&PDX1&SOX11&SOX21	Yes
Colonocyte	chr18_51430518_51431018	chr18:51430810:T:A	chr18	51430810	rs1378782	Endothelium	Early_Enterocyte&Enterocyte&Early_Colonocyte&Colonocyte	TCF7L2&RXRG&RXRB&NR2F6&TCF7L1&RXRA&HNF4A&LEF1&HNF4G&NR2F1&TF7L2&PPARG::RXRA&TF7L1&NR1H2::RXRA&NR2C2&NR1H2&TCF7&PPARA&COT1	Yes
Colonocyte	chr1_204678667_204679167	chr1:204678365:G:A	chr1	204678365	rs6593890			MAFF&BACH2&MAFG&MAFK&ZN667	No
Colonocyte	chr5_29068993_29069493	chr5:29060208:C:T	chr5	29060208	rs16898676			ZSCAN4&PKNOX2&MEIS2&IRF4&IRF8&MEIS1	No
Colonocyte	chr14_59107709_59108209	chr14:59116487:G:A	chr14	59116487	rs10145361			FOXB1&PIT1	No
Colonocyte	chr20_57561891_57562391	chr20:57560013:C:T	chr20	57560013	rs1328756	Enterocyte		MAFK&CYCS	No
Colonocyte	chr2_172127182_172127682	chr2:172122947:G:A	chr2	172122947	rs13390758	AC_Goblet		PRDM1	No
Colonocyte	chr18_58316849_58317349	chr18:58316098:T:C	chr18	58316098	rs2288774		Early_Enterocyte&Enterocyte	MAFK&Z354A	No
Colonocyte	chr6_121382421_121382921	chr6:121377426:A:T	chr6	121377426	rs1925221	TI_Stem&Early_Colonocyte		SOX10&SOX8&SOX9&SOX7&SOX21&SOX2&PROP1&FOXC2&CPEB1&FOXL1&BARX1&NR4A2&ZBTB16&CSTF2&FOXD2&ALX1&HOXD11&LMX1B	No
Colonocyte	chr17_55496291_55496791	chr17:55495252:T:C	chr17	55495252	rs11079177	Early_Enterocyte&Enterocyte		RORA&RARG&RARA&ERR1&NR4A2&NANOG&RARA(var.2)&RORA_1&ESRRB&COT1&NR2F2&POU2F2&COT2&NR1H4&ESRRA&PPARG&POU1F1&NR4A1&ERR2&POU3F2&RXRG&NR2C1&RXRA&ESRRG&RARA::RXRA&RXR::RAR_DR5&PPARA&NR6A1&POU3F1&ERR3&POU5F1P1&OLIG3&SNAPC5&IL24&NR1A4::RXRA	No
Colonocyte	chr11_67253736_67254236	chr11:67254047:C:A	chr11	67254047	rs9630209	AC_Stem&Early_Colonocyte&AC_Goblet&Plasma			Yes
Colonocyte	chr10_104069510_104070010	chr10:104069734:C:A	chr10	104069734	rs11591291	Enterocyte		SP1&SP2&SP4&TFDP1&KLF15&ZN770	Yes
Colonocyte	chr7_16740146_16740646	chr7:16744289:T:C	chr7	16744289	rs1723805	Enterocyte		SOX2&HSF2&PBX3&SOX21&SOX15&SOX14&BARH1&ZNF24&HOXC9&SRY&BARHL2&BARH2&NKX61&HXC10&DUXA&MEOX2&HMX2&PKNX1&PBX2&ONEC2&PDX1&FOS&SOX1	No
Colonocyte	chr7_149065720_149066220	chr7:149066160:T:C	chr7	149066160	rs6944878	AC_Stem		IRF9&IRF7&IRF8&IRF3&IRF2&IRF4&STAT1::STAT2&STAT2::STAT1&IRF1&STAT2&STAT1&MEX3C&IRF5&SOX14&TBL1XR1	Yes
Colonocyte	chr2_69238517_69239017	chr2:69242873:G:T	chr2	69242873	rs75045433	Early_Colonocyte		ZBTB16	No
Colonocyte	chr17_16199877_16200377	chr17:16191563:A:G	chr17	16191563	rs60314157			ATF2&JUN&SIX4&SIX3&SIX2&SIX1&DDIT3&Z354A&JUND (var.2)&JUND(var.2)&JUND	No
Colonocyte	chr9_94931118_94931618	chr9:94921665:T:A	chr9	94921665	rs16911834	AC_Stem&Early_Colonocyte&AC_Goblet	Enterocyte&TI_Goblet	E2F2&ZBTB16&ARI3A&FOXJ3&ARID3A	No
Colonocyte	chr11_93066194_93066694	chr11:93066407:T:G	chr11	93066407	rs498758	BEST4	Enterocyte&TI_Goblet	FOXA2&FOXA1&FOXO1&ANDR&FOXM1&FOXA3	Yes
Colonocyte	chr2_235708572_235709072	chr2:235708780:A:G	chr2	235708780	rs6760092				Yes
Colonocyte	chr2_158120118_158120618	chr2:158112057:G:A	chr2	158112057	rs10182253			DDIT3&LHX6&ZN502&ARID3A&ARI3A	No
Colonocyte	chr16_71289207_71289707	chr16:71284674:T:C	chr16	71284674	rs3803704		Mast	MEF2A&MEF2C&BCL6B&BCL6&ASAP3&STAT1&STAT3&DLX2	No
Colonocyte	chr15_64989751_64990251	chr15:64990135:T:G	chr15	64990135	rs28608888	GC_B&Macrophage		ZN680&RARA	Yes
Colonocyte	chr5_157295189_157295689	chr5:157294489:C:G	chr5	157294489	rs1236181	TI_Stem&Early_Enterocyte&TI_Goblet&BEST4		GRHPR&ZN708&ANDR&ZNF350	No
Colonocyte	chr13_73429712_73430212	chr13:73422713:G:T	chr13	73422713	rs2325512		Early_Enterocyte	RAD21&SMC3&NR2F6&RARB&NR2F1&NR4A1&NR1D1&RBM42&NR4A2&FEZF1&RORA	No
Colonocyte	chr4_188155006_188155506	chr4:188160500:G:A	chr4	188160500	rs11132521	TI_Stem&AC_Stem&Early_Enterocyte&Early_Colonocyte		SOX11&ZBT18&HOXA4&SOX14	No
Colonocyte	chr17_68259008_68259508	chr17:68262533:T:C	chr17	68262533	rs7216182	CD8T&gdT&GC_B&NaiveB&MemoryB&Plasma&Macrophage&Fibroblast&Endothelium		SOX15&SOX18&ZN528&HOXB1&HXB1&HOXA1&HOXA2	No
Colonocyte	chr9_97398998_97399498	chr9:97398477:C:T	chr9	97398477	rs7868792	Enterocyte		ZNF410&ZN410&DMRT1	No
Colonocyte	chr22_42634782_42635282	chr22:42638138:A:G	chr22	42638138	rs5751316			HMGA2&ZN250	No
Colonocyte	chr9_76897095_76897595	chr9:76895445:A:T	chr9	76895445	rs11145121	AC_Stem			No
Colonocyte	chr12_103626417_103626917	chr12:103625374:T:A	chr12	103625374	rs703615	TI_Stem&Enterocyte&EEC		FOXJ3&FOXD2&IRF9&HMX1&FOXC1&FOXC2&ARID3A&ARI3A	No
Colonocyte	chr2_99481936_99482436	chr2:99473764:T:G	chr2	99473764	rs58766196	Enterocyte		HOXA2&HXB1&HOXB1&PDX1&PBX1&STAT5B&HXA1&HXA7&PKNX1	No
Colonocyte	chr13_109894341_109894841	chr13:109894862:C:A	chr13	109894862	rs7333366	Early_Colonocyte			No
Colonocyte	chr4_57059847_57060347	chr4:57056083:C:A	chr4	57056083	rs11573086	Early_Colonocyte		PAX6&PAX5	No
Colonocyte	chr2_79960593_79961093	chr2:79960038:G:T	chr2	79960038	rs1434120	TI_Stem&AC_Stem&Early_Enterocyte&Early_Colonocyte		HOXB13&HOXD13&HOXC13&HXB13&HOXA13&HOXC12&HOXC11&HOXD12&HXC12	No
Colonocyte	chr4_10410670_10411170	chr4:10408217:G:A	chr4	10408217	rs7656072	AC_Stem		ZN586&PIT1&HOXA10&HOXC10	No
Colonocyte	chr17_80969250_80969750	chr17:80973453:G:A	chr17	80973453	rs35343630	gdT&Endothelium		TBX2&TBX5	No
Colonocyte	chr5_67490835_67491335	chr5:67490640:G:C	chr5	67490640	rs35779179	AC_Stem&Early_Colonocyte&Colonocyte&BEST4		CR3L1&MEIS2&TGIF1&CREB3L1&PKNOX1&PKNOX2&CR3L2&TGIF2LX&TGIF2&NFIC::TLX1&TLX1::NFIC&ZIC1&CREB3&ZIC3&MEIS3&HEN1&NHLH1&TBX1&NEUROD1&RPP25	No
Colonocyte	chr3_29833964_29834464	chr3:29833800:C:A	chr3	29833800	rs2888162		Enterocyte	CHD2&TFDP1&KAISO&ZN274	No
Colonocyte	chr1_161119562_161120062	chr1:161125044:C:T	chr1	161125044	rs10908823	Enterocyte&Colonocyte			No
Colonocyte	chr2_14272620_14273120	chr2:14272872:G:A	chr2	14272872	rs4580365			FOXB1&FOXG1&FOXJ3&ARID5A&POU5F1P1&FOXC1&POU2F1&POU2F2&POU2F3&POU3F3&FOXJ2&FOXC2&BARX1&RBM22	Yes
Colonocyte	chr20_25540164_25540664	chr20:25540438:G:A	chr20	25540438	rs67680401	TI_Stem&GC_B		ZN232&FOXL1&POU5F1&ZNF232&POU2F2&ZN582&MGA&ZBTB16&PO2F2&FOXC1	Yes
Colonocyte	chr14_77460157_77460657	chr14:77461052:G:C	chr14	77461052	rs7149534			ZN467&KLF15	No
Colonocyte	chr7_6855470_6855970	chr7:6858786:C:T	chr7	6858786	rs56834807	Fibroblast			No
Colonocyte	chr1_214796947_214797447	chr1:214796308:C:T	chr1	214796308	rs11120406			RORA&NR1D1&ZN335&ESR1&ESR2&PPARG	No
Colonocyte	chr14_105364264_105364764	chr14:105370876:C:T	chr14	105370876	rs8008801	AC_Goblet&Plasma		CREB5&ATF2&BARX2&ATF1&CREB1&FOSL2::JUND(var.2)&FOSB::JUN&NANOG&JUN::JUNB(var.2)&FOSL2::JUN(var.2)&TF7L2&ZFP28&CREM&JUNB&TCF7&TF7L1&FOXL1	No
Colonocyte	chr11_124415276_124415776	chr11:124415541:G:A	chr11	124415541	rs10893220			AIRE&GBX2&EN1	Yes
Colonocyte	chr21_42465107_42465607	chr21:42470631:C:A	chr21	42470631	rs10084624	TI_Stem&Enterocyte&TI_Goblet		HXA11&HOXD13&CPEB1&MEF2D&HOXC13&HOXB9&HOXD12&HXC12&MEF2C&MEF2A&SOX12&HOXA10&SRY&HOXC10&SOX13&HOXC11&HXC10&HXC11&HOXD11&HOXA11&FOXD2	No
Colonocyte	chr6_167777193_167777693	chr6:167775725:A:G	chr6	167775725	rs552961	TI_Goblet&AC_Goblet		ZSCA4&GLIS1&GLIS3&GLIS2&NKX2-6&HMX2&NKX3-1&NKX2-8	No
Colonocyte	chr5_112419716_112420216	chr5:112419993:C:T	chr5	112419993	rs13358734	Plasma&Endothelium		KLF4&KLF14&KLF9&HIC1&ERR1&KLF16&MTF1&NFKB2&SP8	Yes
Colonocyte	chr11_18769792_18770292	chr11:18770099:C:T	chr11	18770099	rs4757716	AC_Stem&EEC&Plasma	Enterocyte	FOXK1&HEN1&NHLH1	Yes
Colonocyte	chr9_127360151_127360651	chr9:127355862:A:T	chr9	127355862	rs7037767	Endothelium			No
Colonocyte	chr15_100268053_100268553	chr15:100268467:T:C	chr15	100268467	rs73481999			NR2E1&NR4A1&NFATC3&NFAC3&HXA9&NR4A2&ZN713&OZF	Yes
Colonocyte	chr5_59151154_59151654	chr5:59142153:C:A	chr5	59142153	rs7716261	Enterocyte		ZFP82&RBMS1&ARID3A&ARI3A	No
Colonocyte	chr11_116445947_116446447	chr11:116442241:A:G	chr11	116442241	rs485778	TI_Stem&Early_Enterocyte&Enterocyte			No
Colonocyte	chr21_25887544_25888044	chr21:25887538:A:C	chr21	25887538	rs61503082	AC_Stem&Early_Colonocyte&AC_Goblet		FOXJ2&FOXJ3	No
Colonocyte	chr17_78168783_78169283	chr17:78161262:C:A	chr17	78161262	rs72898214	AC_Stem&TI_Goblet&Plasma		ZIC4&KLF15	No
Colonocyte	chr19_40984325_40984825	chr19:40984499:G:C	chr19	40984499	rs10418990			NR3C2&NR3C1&AR&ZN423&ZN320&KLF15&RORA&GCR&PRGR&ANDR&PLAG1&ZBTB7B	Yes
Colonocyte	chr19_1101726_1102226	chr19:1101993:A:G	chr19	1101993	rs757228	Macrophage&Fibroblast&Pericyte&Endothelium&Glial	Early_Colonocyte	FOXO3&FOXO6&FOXO1&POU3F3&POU3F4	Yes
Colonocyte	chr2_64158489_64158989	chr2:64158640:A:G	chr2	64158640	rs12104940	Early_Enterocyte&TI_Goblet&BEST4&EEC		POU2F2&MEF2A&PIT1&POU3F2&MEF2D&FOXA1&FOXB1&POU3F1&POU3F3&FOXA2&ARID5B&POU2F1&POU5F1&PO2F1&FOXA3&HNF1B&POU2F3&FOXD1&POU5F1B&POU5F1P1&FOXI1&HNF1A&FOXJ2&TBP&FOXF2&FOXC1	Yes
Colonocyte	chr8_30509147_30509647	chr8:30506871:T:C	chr8	30506871	rs16877096	TI_Stem			No
Colonocyte	chr20_14545323_14545823	chr20:14545518:A:G	chr20	14545518	rs2423812		Early_Enterocyte	ZNF410&ZN410&DLX5	Yes
Colonocyte	chr16_85360333_85360833	chr16:85364184:C:T	chr16	85364184	rs8057146	Enterocyte&TI_Goblet&AC_Goblet&EEC		GCM2&GCM1	No
Colonocyte	chr5_125612421_125612921	chr5:125616886:A:G	chr5	125616886	rs10063076	Endothelium		POU4F1	No
Colonocyte	chr9_98163611_98164111	chr9:98171878:G:T	chr9	98171878	rs10985302	Early_Enterocyte&Enterocyte		TBX1&BCL3	No
Colonocyte	chrX_56788773_56789273	chrX:56788588:C:T	chrX	56788588	rs6612653	CD8T		SREBF1&CEBPA&CEBPD&SRBP2&HIRIP3&SREBF2&FOXO6&FOXO3&FOXO1&FOXO4	No
Colonocyte	chr5_65835139_65835639	chr5:65834874:A:T	chr5	65834874	rs2707787	TI_Goblet		FOXO6&FOXO3&IRF3&FOXO1&FOXO4&DBP&IRF2&IRF1&SPI1	No
Colonocyte	chr3_190322247_190322747	chr3:190323860:G:A	chr3	190323860	rs73192417	TI_Stem&AC_Goblet&EEC		SOX10&SOX15&SOX9&SOX18&SOX7&GATA3&NKX61	No
Colonocyte	chr2_172527234_172527734	chr2:172522091:G:C	chr2	172522091	rs11883720			HMX3&HMX2&HMX1&ISL2&CDX2&NKX6-2&HXC9&MSX2&LHX8&POU3F2&HOXC10	No
Colonocyte	chr3_43465074_43465574	chr3:43462469:A:G	chr3	43462469	rs6806339	TI_Goblet&AC_Goblet		DPRX&SREBF1&SREBF2(var.2)&SREBF2&RARG&RARA&PITX3&MYOD1&TCF3&USF1&NHLH1&ZN586&SRBP1&FIGLA&PITX2&CRX&FOXH1&NR1I3	No
Colonocyte	chr4_6359840_6360340	chr4:6360087:T:C	chr4	6360087	rs10213410			PLAG1&FHL2&P53	Yes
Colonocyte	chr5_102630_103130	chr5:93217:G:A	chr5	93217	rs7729892	Fibroblast		SALL4	No
Colonocyte	chr1_168471051_168471551	chr1:168472413:T:G	chr1	168472413	rs12035479	Fibroblast		NR2F6&RORA&COT1&COT2&RARB&PPARG&ESR1&NR2C1&NR2F1&TBX20&PPARA&RXRA::VDR&VDR&NR4A2&ESR2&NR1D1&RARG&RORG	No
Colonocyte	chr1_228830176_228830676	chr1:228834289:A:C	chr1	228834289	rs12075248	TI_Stem&Enterocyte		HXA11&MGA&TBX21&ZBTB16&PAX4&FOXD2	No
Colonocyte	chr18_58499794_58500294	chr18:58506320:C:T	chr18	58506320	rs35406722			ZNF410&ZN410&RREB1&SOX14&BPTF&BCL3	No
Colonocyte	chr22_25169216_25169716	chr22:25169453:G:A	chr22	25169453	rs7285325	Enterocyte		FOXN1&PBX1&PDX1	Yes
Colonocyte	chr6_31272795_31273295	chr6:31275570:C:T	chr6	31275570	rs9461680	CD4T&CD8T&gdT		IRX6&IRX5&IRX3&PIT1&TBR1&IRX4&TBX21&MAX&TBX1&POU2F1&EOMES&POU5F1P1&POU2F2&POU2F3	No
Colonocyte	chr1_68197807_68198307	chr1:68198164:A:G	chr1	68198164	rs17130567	Colonocyte&TI_Goblet		PPARA&PPARG&NKX22&RXRA	Yes
Colonocyte	chr12_52203108_52203608	chr12:52203352:G:C	chr12	52203352	rs1870221	TI_Stem&Early_Enterocyte&Enterocyte&Tuft&Macrophage		KLF13&SP4&GLIS2&ZNF740&ZN281&ZBTB4&GLIS3&KLF14&GLIS1&ZNF281&ZN740&ZNF219&ZN219&SP1&KLF12&EGR2&ZN148&KLF15&HEY2&EGR4&KLF9&KLF3&RREB1&INSM1	Yes
Colonocyte	chr21_42057878_42058378	chr21:42065569:G:T	chr21	42065569	rs150801	AC_Stem&Fibroblast	TI_Stem	NFE2L2&PAX5&SMAD1&NR1H4	No
Colonocyte	chr11_43351378_43351878	chr11:43361178:C:G	chr11	43361178	rs60343041			ZN586	No
Colonocyte	chr9_4145472_4145972	chr9:4145163:G:C	chr9	4145163	rs17209774	Fibroblast		ZN547&RREB1&PAX4	No
Colonocyte	chr18_74497758_74498258	chr18:74497823:T:C	chr18	74497823	rs8083001	Macrophage		ONEC3&SOX9&RARG&HNF4A&NR4A2&RARA&MYNN&RARB&IRF9&HNF4G&NR2F1&COT1	Yes
Colonocyte	chr20_48690863_48691363	chr20:48691080:G:A	chr20	48691080	rs3746820	TI_Stem&Early_Enterocyte&Early_Colonocyte		RFX5&RFX3&RFX2&ZBT7B&RFX7&RFX1&MXI1&RFX4	Yes
Colonocyte	chr1_230139678_230140178	chr1:230139930:C:T	chr1	230139930	rs75420491			SOX10&SOX8	Yes
Colonocyte	chr9_137274513_137275013	chr9:137275087:C:A	chr9	137275087	rs9721847	TI_Stem&AC_Stem&TI_Goblet&AC_Goblet		KLF5&KLF4&KLF1&KLF16&MAZ&KLF9&GLIS2&KLF15&CHD1&EGR4&SP8&ZNF148&EGR1&PATZ1&KLF12&SP1&ZN148&GLI1&ZN467&WT1&EGR2&TBX1&KLF3&SND1&EGR3&SP4&SP2&ZNF281&ZNF740&KLF6&ZBT17&ZBTB7B&SIN3A&GLIS3&SP3&PROX1	No
Colonocyte	chr13_48637570_48638070	chr13:48637834:G:T	chr13	48637834	rs74074988	TI_Stem&Early_Colonocyte		TBX15&SP2&GLIS2&ZNF740&TBX20&ZNF219&ZN219&SP1&ZNF281&KLF4&ZN281&KLF1&RREB1&KLF3&ZN148&ZN740&KLF9&ZBT17&MAZ&CREB1&EGR1&RUNX2&EGR2&TBX1&ZIC2&ZIC1	Yes
Colonocyte	chr6_2887515_2888015	chr6:2890049:A:G	chr6	2890049	rs318486	Macrophage		FOXA2&FOXJ3&FOXD1&ZN274&ZN768&ZEB1	No
Colonocyte	chr16_25066651_25067151	chr16:25066427:A:G	chr16	25066427	rs12930853	gdT		RARA::RXRG&NHLH1&HEN1	No
Colonocyte	chr10_42638568_42639068	chr10:42645787:G:A	chr10	42645787	rs158389				No
Colonocyte	chr3_36923399_36923899	chr3:36923667:T:C	chr3	36923667	rs4678917	GC_B&NaiveB&MemoryB&Neutrophil		ZSC22&PATZ1&GTF2F1&ZN816	Yes
Colonocyte	chr13_77038837_77039337	chr13:77047134:C:T	chr13	77047134	rs55641840			DPRX&SOX17&PITX1&PITX2	No
Colonocyte	chr4_162672125_162672625	chr4:162682252:A:T	chr4	162682252	rs195925	AC_Goblet		NFYA&FOXP3&BARX1&FOXP1	No
Colonocyte	chr13_29693498_29693998	chr13:29691877:T:C	chr13	29691877	rs280949	Enterocyte		ZBTB14&HMX1&YY2&P63&ZN143	No
Colonocyte	chr17_8994164_8994664	chr17:8999642:G:T	chr17	8999642	rs11650759		Plasma	SRY&FOXL1&FOXJ3&Z354A&FOXC1	No
Colonocyte	chr9_136777410_136777910	chr9:136771753:A:C	chr9	136771753	rs2498193	TI_Stem		DUX4&CEBPG&ATF4&DDIT3&ZN257&TFAP2D&AP2D&HES1	No
Colonocyte	chr15_94493453_94493953	chr15:94486686:G:C	chr15	94486686	rs62017669			NKX2-3&PTF1A&NKX2-6&SMRC1&NKX2-8&NKX31&HXD13&NKX21&NKX2-1	No
Colonocyte	chr2_183543670_183544170	chr2:183542804:C:G	chr2	183542804	rs57945926	GC_B		BRAC&T&TBX19	No
Colonocyte	chr6_29892080_29892580	chr6:29888878:G:C	chr6	29888878	rs74185225			TFAP2A	No
Colonocyte	chr4_55378999_55379499	chr4:55379147:C:T	chr4	55379147	rs4089487	TI_Stem&Early_Colonocyte		RX&PO4F3&ISX&HXB8&POU4F2&HOXD4&HMX3&HOXB8&NOBOX&ISL2&HMX2&HOXB7&HMX1&HXB7&LBX2&CUX2&HOXC8&HXC8&HOXA2&PDX1&HNF6&PAX7	Yes
Colonocyte	chr7_1059449_1059949	chr7:1057130:A:C	chr7	1057130	rs1881124	AC_Stem&AC_Goblet		TAF1&ZBTB4	No
Colonocyte	chr19_10482219_10482719	chr19:10485400:G:C	chr19	10485400	rs35295222			ZNF219&ZN219&HNF4A&TBX15&PLAG1&GLI3&EGR3&ZNF263&ZN770&KLF12&KLF16	No
Colonocyte	chr16_87869794_87870294	chr16:87867703:G:C	chr16	87867703	rs8056637	CD4T&CD8T		PO5F1&NANOG&ZN549&PO3F1	No
Colonocyte	chr9_94668337_94668837	chr9:94668549:T:C	chr9	94668549	rs10081702	Early_Enterocyte&Enterocyte		CDX2&PRDM1&ZNF713&MYNN&NR4A2&HXB13&HOXC13&HOXB13&HOXD13&EVX2&HOXC12&CDX1&HOXA13&POU3F2&POU1F1&HOXB9&POU3F3&HOXC11&HXA13&POU2F1&HOXA10&POU3F1&HOXC10&HOXD11&HOXA11	Yes
Colonocyte	chr9_109342870_109343370	chr9:109342612:A:G	chr9	109342612	rs960067	Enterocyte&EEC		ZN382&ZN250	No
Colonocyte	chr8_126833209_126833709	chr8:126834229:A:G	chr8	126834229	rs10090865	Fibroblast		FOXA1&FOXA2&FOXA3&FOXO3&FOXM1&FOXD3&ETV3	No
Colonocyte	chr18_52700736_52701236	chr18:52702841:T:C	chr18	52702841	rs56278478	TI_Stem&AC_Goblet		OZF&MEF2BNB-MEF2B&GLYCTK	No
Colonocyte	chr1_67897571_67898071	chr1:67898407:T:C	chr1	67898407	rs6681306	BEST4		BACH1&POU3F4&POU3F2&PROP1&POU3F3	No
Colonocyte	chr1_146938787_146939287	chr1:146939148:C:T	chr1	146939148	rs1206928025	Early_Colonocyte&gdT&GC_B		SOX8&ZBTB49&PAX6	Yes
Colonocyte	chr12_132588468_132588968	chr12:132581694:G:T	chr12	132581694	rs3751306			TBX1&TBX15&PAX5&SREBF2&SREBF1&ZN143&RUNX2&RUNX3&SRBP1&ZNF76&SRBP2	No
Colonocyte	chr18_33014006_33014506	chr18:33011850:A:G	chr18	33011850	rs4258697	TI_Goblet&AC_Goblet	Early_Enterocyte	HCFC1&SIX5&SMARCC2&ZN582&THA11&REL	No
Colonocyte	chr1_11981927_11982427	chr1:11984107:C:T	chr1	11984107	rs1474868		Early_Enterocyte		No
Colonocyte	chr4_37526402_37526902	chr4:37522050:T:C	chr4	37522050	rs6819803	AC_Goblet		ZN502&ZN394&ZNF85	No
Colonocyte	chr17_79371120_79371620	chr17:79372890:C:T	chr17	79372890	rs6501300			ZNF18&BRAC&TBX20&SOX14&ZNF75A&TFDP1&E2F7&MRPS25&SUCLG1&HMX1	No
Colonocyte	chr10_5168860_5169360	chr10:5165446:A:G	chr10	5165446	rs10904432	Early_Enterocyte		TFAP2A	No
Colonocyte	chr6_26660084_26660584	chr6:26667988:G:A	chr6	26667988	rs62396201	CD4T&MemoryB&Fibroblast			No
Colonocyte	chr19_984062_984562	chr19:974700:C:T	chr19	974700	rs4807333	Tuft&CD8T&gdT&Neutrophil		ZN331&REST&RREB1&ZN667	No
Colonocyte	chr3_119871778_119872278	chr3:119862239:T:C	chr3	119862239	rs6773751	AC_Stem&Early_Colonocyte&Colonocyte&AC_Goblet		MAGEA8&H1FX&TFAP2C&USP39	No
Colonocyte	chr18_62064790_62065290	chr18:62065460:G:C	chr18	62065460	rs11665204			SP1&GLIS3&TP53&SP4&KLF13&KLF16&KLF14&KLF9&PATZ1	No
Colonocyte	chr9_22813487_22813987	chr9:22813240:G:C	chr9	22813240	rs6475683	AC_Goblet		HAND1&ZBTB6&SMAD3&ZN554&PAX5	No
Colonocyte	chr4_114510922_114511422	chr4:114511171:T:G	chr4	114511171	rs13105714		Enterocyte	FOXO3&TBX1&GLIS2&ZNF740&INSM1&ZN740&ZNF75A&GLIS1&GLIS3&BCL3&PLAG1&PKNX2&FOXC1&FOXA1&SALL4&FOXB1&FOXA2	Yes
Colonocyte	chr20_17504746_17505246	chr20:17506759:G:A	chr20	17506759	rs6034838	CD4T&gdT&NaiveB&MemoryB&Plasma			No
Colonocyte	chr22_50268659_50269159	chr22:50261918:G:C	chr22	50261918	rs11913279			MBD2&CHD1	No
Colonocyte	chr15_66851311_66851811	chr15:66849820:T:C	chr15	66849820	rs4271551	Early_Colonocyte&BEST4		ZN281&PATZ1&ZNF263&KLF15	No
Colonocyte	chr1_120480670_120481170	chr1:120480925:A:G	chr1	120480925	rs71250419		TI_Goblet	INSM1&RXRG&PKNOX1&TGIF1&PKNOX2&NFIC&TGIF2LX&ZN680&SMAD3&TFCP2L1&RARA&NR2F1&NR4A3&TGIF2	Yes
Colonocyte	chr1_155305671_155306171	chr1:155314795:T:A	chr1	155314795	rs11264360			ARI3A&NKX6-2&ARID3A&BARX2&ZBTB16&HOXA10&MEOX2&BARHL2&LMX1B&DHX36&POU3F2&ZBTB12&HXC10&LHX2	No
Colonocyte	chr2_9475338_9475838	chr2:9472772:A:C	chr2	9472772	rs4622691			ZN770&TAF1&SIN3A&PAX5	No
Colonocyte	chr2_71023767_71024267	chr2:71023945:T:C	chr2	71023945	rs1448614014	AC_Stem&Early_Colonocyte&AC_Goblet		RFX2&TCF21&RFX5&RFX7&RFX1&ASCL2&TFAP4&BHA15&NHLH1&MSC&ASCL1&HEN1&PTF1A&TCF12&MYOG&TCF3&RFX3&MYOD1&TFE2&HTF4&MYF6&ITF2&ZN563&ATOH1	Yes
Colonocyte	chr17_45913977_45914477	chr17:45914149:T:G	chr17	45914149	rs62056842			FOXD2&LHX3&PAX7&POU1F1&PHX2A&ARX&ISX&ONEC2&PROP1&ZFP28&ZN250&LHX5&HXC6&ALX3&ISL2&HOXD8&PHX2B&LMX1A&UNC4&GLYCTK&HOXD3&LHX1&PRRX1&BARX1&PHOX2A&ZN713&DBX2&LMX1B&DMBX1&PHOX2B&MNX1&ZBTB16	Yes
Colonocyte	chr6_29977056_29977556	chr6:29978025:G:C	chr6	29978025	rs56052612	TI_Goblet&Endothelium		ZSCA4&ZIC2&SALL4&FHL2&SPIC	No
Colonocyte	chr17_79828923_79829423	chr17:79829212:C:T	chr17	79829212	rs72846510	Fibroblast&Endothelium		SOX15&SOX18&SOX2&SRY&SOX10&SOX9&SOX7&SOX8&SOX1&SOX12	Yes
Colonocyte	chr15_98012279_98012779	chr15:98014886:G:A	chr15	98014886	rs9672462	TI_Stem&AC_Stem&Early_Colonocyte		ZNF713&ZN384&ZNF384	No
Colonocyte	chr19_43402271_43402771	chr19:43393393:T:A	chr19	43393393	rs4802179	Early_Colonocyte	Enterocyte	NFE2L2&NR2F1&ESR2&PPARG&NR1D1&NR2E1&KLF3	No
Colonocyte	chr12_50546928_50547428	chr12:50544631:T:C	chr12	50544631	rs199665378			SPDEF&FOXG1&PRDM6&IRF1&ZN713	No
Colonocyte	chr17_55287154_55287654	chr17:55289154:A:G	chr17	55289154	rs876720	Enterocyte		CEBPB&CEBPA	No
Colonocyte	chr5_139576410_139576910	chr5:139571793:C:T	chr5	139571793	rs261530	AC_Goblet		EWSR1-FLI1&HMX1&ZN770&GTF2F1&ZFP82	No
Colonocyte	chr8_133234605_133235105	chr8:133240489:C:G	chr8	133240489	rs3779945	Plasma			No
Colonocyte	chr9_108860733_108861233	chr9:108868044:C:T	chr9	108868044	rs41305457			POU3F4&POU3F2&POU2F1&EPAS1&PROP1	No
Colonocyte	chr11_10881815_10882315	chr11:10882223:T:C	chr11	10882223	rs1554520	TI_Stem&AC_Stem	TI_Goblet	IRF3&IRF9&IRF2&IRF1	Yes
Colonocyte	chr4_75376478_75376978	chr4:75381013:G:A	chr4	75381013	rs111716619			POU4F2&PO6F1&FOXA1&PO4F3&FOXB1&FOXA2&POU3F4&FOXA3&HNF1B&POU3F2&ZN436&PO4F1&FOXJ3&POU3F3&POU4F3&FOXJ2&POU4F1&CPEB1&FOXC1	No
Colonocyte	chr6_161312062_161312562	chr6:161309311:G:A	chr6	161309311	rs9458191			SOX9	No
Colonocyte	chr10_11024535_11025035	chr10:11024850:T:A	chr10	11024850	rs7073548			CEBPB&CEBPA&FOXB1&CEBPD&NR2E1	Yes
Colonocyte	chr3_37963513_37964013	chr3:37968209:C:T	chr3	37968209	rs11719907			STAT3&BCL6B&NFATC1&STAT4&ZN502&DMC1	No
Colonocyte	chr17_1557411_1557911	chr17:1557885:T:C	chr17	1557885	rs9890892	Enterocyte		ZEB1&SNAI2&ITF2&TCF4&ASCL2&ASCL1&TCF3&TCF12&NHLH1&ID4&TBX1&APEX2&FIGLA&PKNX2&TFE2&HTF4&MESP1&MYOD1&NDF1&MEIS2&NEUROD1&KLF13&HMX1	Yes
Colonocyte	chr15_90358002_90358502	chr15:90350667:A:G	chr15	90350667	rs12906346	Early_Colonocyte&Colonocyte&AC_Goblet		PITX1&HCFC1&SIX5&THA11&GFI1&ZN143	No
Colonocyte	chr2_224957999_224958499	chr2:224960853:T:C	chr2	224960853	rs13032738	NaiveB&MemoryB		GTF2I&TFAP2D&MECOM&AP2D&SIN3A&PML	No
Colonocyte	chr18_36512519_36513019	chr18:36511369:C:T	chr18	36511369	rs7243292	TI_Stem&AC_Stem&Early_Colonocyte		ZN250&FOXJ3&HXC6&FOXJ2&CPEB1&IRF2&ZFP28	No
Colonocyte	chr10_105681005_105681505	chr10:105681243:T:A	chr10	105681243	rs4466750			CEBPB&CEBPA&LHX8&CEBPG&LHX6&CEBPD&TBX20&PBX3&HESX1&CEBPE&RBMS1&MAFF&MAFG	Yes
Colonocyte	chr22_50254005_50254505	chr22:50246279:G:A	chr22	50246279	rs2294404			CR3L1&HES5&USF1&HES7&CREB3L1&CREB3L2&USF2&ARNTL&MAX&MXI1&HEY1&MEIS3&MYC&TFEB&HEY2&MAX::MYC&MYC::MAX&ARNT&MYCN&TP53&Trp53&BMAL1&BHLHE41&TFE3&ATF3&BHE41&TBX20&CLOCK	No
Colonocyte	chr2_80887823_80888323	chr2:80885986:T:G	chr2	80885986	rs11677732	AC_Stem&Early_Colonocyte	Enterocyte	BRAC&ZN586	No
Colonocyte	chr9_85112966_85113466	chr9:85113157:G:A	chr9	85113157	rs13292901	Enterocyte		HMGA2&MYOD1&HXC6&MEIS1&PO4F2&POU4F2&HOXC9&TBX3&POU4F1&ZFHX3	Yes
Colonocyte	chr7_39733235_39733735	chr7:39733396:G:A	chr7	39733396	rs12701758	CD4T&GC_B&NaiveB&MemoryB&Macrophage&Endothelium		NFYB&FOXI1&NFYA&NFYC&ZN264	Yes
Colonocyte	chr4_68748089_68748589	chr4:68748307:A:G	chr4	68748307	rs6600842	Enterocyte&Colonocyte		NFKB1&NFKB2&TF65&ZEP2&SND1	Yes
Colonocyte	chr2_168443774_168444274	chr2:168445842:G:A	chr2	168445842	rs12612206			RUVBL1&HXB13	No
Colonocyte	chr15_46580953_46581453	chr15:46584194:A:G	chr15	46584194	rs2413821	AC_Stem		HOXD12&ZHX3	No
Colonocyte	chr20_49702872_49703372	chr20:49693270:C:T	chr20	49693270	rs4809751			OSR2&SOX15&OSR1&SOX18&LHX6&SOX7	No
Colonocyte	chr3_156139980_156140480	chr3:156148142:A:G	chr3	156148142	rs73876114			MEOX2&HXB4&PDX1	No
Colonocyte	chr21_33657379_33657879	chr21:33662166:G:A	chr21	33662166	rs3827180	TI_Goblet		SOX11&ZNF274&ZN502&FOXD3&FOXC1&FOXC2	No
Colonocyte	chr6_158047070_158047570	chr6:158047324:C:T	chr6	158047324	rs2257191		BEST4	CREB1&ESR1&TCF7&MRPL1&TCF7L2&TF7L2&HNF4A	Yes
Colonocyte	chr6_85389045_85389545	chr6:85389344:C:G	chr6	85389344	rs6919028	Enterocyte		PIT1&ZSC22&ZBTB4&MCR&SP4	Yes
Colonocyte	chr10_125283142_125283642	chr10:125283413:T:C	chr10	125283413	rs4962446				Yes
Colonocyte	chr11_31106902_31107402	chr11:31107174:G:T	chr11	31107174	rs208078	Endothelium		HIC1&TBX19&ZNF740&PLAGL1&PLAL1&ZN740&KLF8&GLIS2&ZIC1&ZIC3&PLAG1	Yes
Colonocyte	chr6_170260635_170261135	chr6:170258258:C:T	chr6	170258258	rs2344740	AC_Goblet		TBX21	No
Colonocyte	chr12_51262677_51263177	chr12:51267649:A:G	chr12	51267649	rs115577237	TI_Stem	Macrophage	ZN322	No
Colonocyte	chr8_145032215_145032715	chr8:145038698:A:G	chr8	145038698	rs7836908	AC_Goblet	Early_Enterocyte&Enterocyte&Colonocyte	SOX9&FLI1&NUCB1&SOCS4	No
Colonocyte	chr12_109648936_109649436	chr12:109649081:G:A	chr12	109649081	rs10744859	TI_Stem&Early_Enterocyte		ZKSC1	Yes
Colonocyte	chr18_32531226_32531726	chr18:32531480:T:C	chr18	32531480	rs8084607			SOX10&SOX9&SOX8&MAGEA8&H1FX&TSN&ETS1&HP1BP3&ETV6&NFAC1&NFATC3&ETV2	Yes
Colonocyte	chr1_20248926_20249426	chr1:20252662:C:T	chr1	20252662	rs58899918	CD4T		PRDM1	No
Colonocyte	chr7_138257405_138257905	chr7:138257742:G:T	chr7	138257742	rs2465910	TI_Stem&Macrophage&Neutrophil	Early_Enterocyte	TEAD1&HBP1&TEAD3&VDR&NKX28&ZSC16&NR1A4::RXRA	Yes
Colonocyte	chr9_4808475_4808975	chr9:4815636:C:G	chr9	4815636	rs296842		Early_Enterocyte&TI_Goblet	TFAP2C&AP2C&AP2A&TFAP2A&EBF3&COE1	No
Colonocyte	chr17_46201855_46202355	chr17:46211336:G:T	chr17	46211336	rs2696445			SOX10&SOX4&TEAD4&ZN667	No
Colonocyte	chr6_167030637_167031137	chr6:167030874:C:G	chr6	167030874	rs376571402	TI_Stem	TI_Goblet	SOX9&ESRP1&ZBTB7B&SOX10	Yes
Colonocyte	chr2_127807617_127808117	chr2:127800380:C:A	chr2	127800380	rs7565876			PITX3&PITX1&GFI1B&TEAD1&OTX2&ZN250&TEAD3&PITX2&NKX2-3	No
Colonocyte	chr22_22586871_22587371	chr22:22589012:C:T	chr22	22589012	rs392546			SPDEF	No
Colonocyte	chr17_46271225_46271725	chr17:46262968:T:C	chr17	46262968	rs56289714		Enterocyte	THRB&THRA&NKX31&NME1&NKX2-3&FIP1L1	No
Colonocyte	chr2_196331086_196331586	chr2:196331387:T:C	chr2	196331387	rs10175825	Enterocyte		BATF&HNF4G	Yes
Colonocyte	chr6_158538633_158539133	chr6:158534543:A:G	chr6	158534543	rs113793615			E2F1&TBX20&E2F7&TBX1&ZNF18&BRAC&TBX21&TYY2&TBR1&EOMES&E2F4&MGA	No
Colonocyte	chr6_137653315_137653815	chr6:137645806:G:T	chr6	137645806	rs9484079	TI_Goblet		FOXG1&CPEB1&HOXC10&HOXB9&FOXJ3&FUBP1&SOX17&HOXD11&CDX1&FOXJ2&ANDR&FOXL1	No
Colonocyte	chr12_132765321_132765821	chr12:132765695:G:C	chr12	132765695	rs34114545	Neutrophil		HINFP1&GLIS1&ZN281&ZN148&KLF12&ZN219&PATZ1&ZNF219&ZNF281&PML&SP1&ZN770&INSM1&MAZ&SP4&KLF3&GLIS3&ZBTB7B&GLIS2&KLF16	Yes
Colonocyte	chr19_3705293_3705793	chr19:3699241:G:A	chr19	3699241	rs73919332	BEST4		KLF5&SP4&KLF14&KLF9&KLF13&SP1&KLF4&NR5A2&KLF3&KLF1&NR4A1&KLF12&ESRRA&ERR2&REL&STF1&FEZF1&ZN257&ERR1	No
Colonocyte	chr7_129100561_129101061	chr7:129098887:A:T	chr7	129098887	rs7799991	Enterocyte		SOX9&SOX8&SOX10&SOX4	No
Colonocyte	chr9_77602767_77603267	chr9:77603010:T:A	chr9	77603010	rs10747020			HOXA13&CDX1&ZNF384&SOX17&CDX2&MEOX2&EVX2&NR2E3&ZFP28&FOXJ2&ZN350&FOXC1&ARID3A&ARI3A	Yes
Colonocyte	chr6_31065446_31065946	chr6:31067119:T:A	chr6	31067119	rs9262667	Enterocyte		VDR	No
Colonocyte	chr2_11403608_11404108	chr2:11405515:C:A	chr2	11405515	rs73180151	Enterocyte&Endothelium		ZBTB18&ZNF238&ZIC3&ZIC1&ZBT18&ZIC4&MYF6&Myf&PLAL1&PLAGL1	No
Colonocyte	chr10_71638720_71639220	chr10:71639057:A:C	chr10	71639057	rs72813980	TI_Stem&Early_Enterocyte&Early_Colonocyte&BEST4		ZN281&HXC6&IKZF1&PATZ1&SPDEF&ZN148&SP2&SP1&ZN467&ZNF740&MAZ&MEF2C	Yes
Colonocyte	chr2_237626769_237627269	chr2:237617768:A:C	chr2	237617768	rs12464145	AC_Stem&Early_Colonocyte&EEC&NaiveB		ZN708&HNF1A	No
Colonocyte	chr17_82963077_82963577	chr17:82959362:C:T	chr17	82959362	rs75562308	Macrophage&DC&Neutrophil&Fibroblast&Endothelium		MLX&BHLHE41&ARNT&TFEB&HIF1A&BHLHB3&BHLHE40&BHLHB2&HEY2&MLXIPL&ARNTL&BMAL1&MXI1&BHE40&MAX&MYC&USF2&USF1&TP53&Trp53&TFE3&TP73&Trp73&P53&ATF3&ETV3&BHE41&TFEC&MITF&BACH1	No
Colonocyte	chr3_2107398_2107898	chr3:2104797:C:A	chr3	2104797	rs13065219			NFATC1&NFYA&SOX13&RFX5&ZBTB16&STAT6&LARP4&USP39&ZNF124&HXA9&HOXB13	No
Colonocyte	chr12_52217219_52217719	chr12:52215248:A:G	chr12	52215248	rs7971996	TI_Stem&AC_Stem&Early_Colonocyte&Endothelium		FOXO4	No
Colonocyte	chr3_129235277_129235777	chr3:129240470:T:C	chr3	129240470	rs6439158	Enterocyte		MYBL1&NANOG&MYBL2&HXA9&RARG&RARA	No
Colonocyte	chr3_151770078_151770578	chr3:151770118:T:C	chr3	151770118	rs11924077	TI_Stem&AC_Stem&Early_Enterocyte&Early_Colonocyte		KLF8	Yes
Colonocyte	chr15_53684116_53684616	chr15:53680528:A:G	chr15	53680528	rs690500		Enterocyte	ZN257&PPARG&HSF1&HSF2&TBX2&IRF5&HSF4	No
Colonocyte	chr1_163315728_163316228	chr1:163307113:C:G	chr1	163307113	rs12754910			TBR1&TBX1&SREBF1&GLIS1&VSX1&NR2C2&RARA::RXRG&PAX6&PPARA::RXRA&ZN467&MNT&HLTF&PATZ1	No
Colonocyte	chr6_25111721_25112221	chr6:25110861:G:T	chr6	25110861	rs1547054	AC_Stem&Early_Colonocyte&Colonocyte		SOX1&ZN232&ZNF232&ZBTB16&ARID3A&ARI3A&GRHL1&POU3F2&POU3F1	No
Colonocyte	chr13_73221343_73221843	chr13:73221590:G:A	chr13	73221590	rs9543277	TI_Stem&Enterocyte		JUND&FOS&JUNB&FOSL1&FOS::JUND&FOSL2&FOSB&BACH2&JUN (var.2)&JUN(var.2)&FOS::JUNB&FOSL1::JUN&BATF&FOSB::JUNB&ATF3&BACH1&JUN&FOSL2::JUND&NFE2&FOSL2::JUN&FOS::JUN&JUN::JUNB&AP1&FOSL1::JUNB&SMRC1&MAFK&NR1D1&SMARCC1&FOSL1::JUND	Yes
Colonocyte	chr22_33894497_33894997	chr22:33894728:A:G	chr22	33894728	rs36006309	Enterocyte		JUND (var.2)&JUND(var.2)&JUN&ATF2&JDP2&JDP2(var.2)&ATF7&CREB5&FOSL2::JUND(var.2)&TBX21&FOSB::JUN&JUND&FOSL2::JUN(var.2)&CREB1&JUN::JUNB(var.2)&JUNB&FOS::JUN(var.2)&FOSL1&MGA&THRB&THB&ERR1	Yes
Colonocyte	chr13_108086632_108087132	chr13:108094877:G:A	chr13	108094877	rs1325382			SPDEF&IKZF2&REL	No
Colonocyte	chr21_18411409_18411909	chr21:18418774:A:C	chr21	18418774	rs2824816			FOXG1&HOXA4&GRHL1&MYBB&SPIB&ANDR	No
Colonocyte	chr22_39967374_39967874	chr22:39968411:A:G	chr22	39968411	rs2267423	Early_Colonocyte&Colonocyte&TI_Goblet&AC_Goblet&EEC		SOX4&SPIC&SNAPC5&VSX1&ZN341&ZN667&SPDEF	No
Colonocyte	chr4_25970703_25971203	chr4:25970831:C:T	chr4	25970831	rs7695834	TI_Stem&Early_Enterocyte&Macrophage		RORA&ESRRA&ESRRB&PPARA&NR5A2&ZKSCAN3&ZNF306&THRB&ERR2&ERR1&ESRRG&RARG&COT2&COT1&RARA&NR1H3&STF1&RXRA&ESR1&NR4A1&PPARG&NR2F2&RARA::RXRG&PSMC2&NR2E1&NR4A2&NR4A3&ERR3&TSC22D4	Yes
Colonocyte	chr2_20180249_20180749	chr2:20180517:C:T	chr2	20180517	rs7594796	AC_Goblet&Tuft		SP4&ZN770&KLF4&SP1&KLF1&MAZ&KLF3&KLF12&KLF5&TP53&CHD1&KLF16&P53&SIN3A&PATZ1	Yes
Colonocyte	chr7_143372025_143372525	chr7:143372217:T:C	chr7	143372217	rs13232480	AC_Stem	TI_Goblet	KLF3	Yes
Colonocyte	chr1_31111171_31111671	chr1:31105811:A:G	chr1	31105811	rs72659235		TI_Goblet	ZN121&SMPX&PAX5	No
Colonocyte	chr3_15557544_15558044	chr3:15566841:T:C	chr3	15566841	rs112181655	gdT		ZBTB6	No
Colonocyte	chr14_64708550_64709050	chr14:64707868:T:C	chr14	64707868	rs229660	Tuft&CD4T&gdT&NK&MemoryB&Macrophage&DC&Neutrophil		EOMES&SREBF1&E2F8&SUH&BRAC&SRBP1&CEBPA	No
Colonocyte	chr1_44103365_44103865	chr1:44105507:T:C	chr1	44105507	rs1408920		Early_Enterocyte	SUH&ZFX&RBPJ&ZF64A&THRB&ZNF76	No
Colonocyte	chr5_77978818_77979318	chr5:77978327:C:G	chr5	77978327	rs355413			ESRRA&NR2F1&ESRRG&ESRRB&ERR2&NR4A1&ERR1&RXRG&NR1H2::RXRA&RORA&RORA_1&ZN320&NR2F2&COT1&IRF9&PPARG&RXRB&RXRA&PPARA&COT2&RORC&NR1H3&IRF8&NR4A2&NR4A3&HNF4A&NR2C1&RARG&IRF3	No
Colonocyte	chr1_204448522_204449022	chr1:204448789:T:C	chr1	204448789	rs12407668	Enterocyte		GRHL2&GRHL1&GCR	Yes
Colonocyte	chr10_47190274_47190774	chr10:47199581:A:C	chr10	47199581	rs10888193	AC_Stem&Early_Colonocyte		MYB&MYOD1&NDF1&NEUROD1&KLF12&NR1D1&ESR1	No
Colonocyte	chr12_124827642_124828142	chr12:124827879:G:C	chr12	124827879	rs10846744	Enterocyte&EEC		PBX3&PBX1	Yes
Colonocyte	chr8_120048335_120048835	chr8:120041187:A:G	chr8	120041187	rs7829101			NFATC1&SOX8	No
Colonocyte	chr20_37331890_37332390	chr20:37332197:A:G	chr20	37332197	rs6094343			KLF13&SP4&KLF14&KLF9&KLF5&SP1&KLF4&PATZ1&SP2&KLF3&KLF1&MAZ&KLF12&TFDP1&KLF16&E2F4&SP3&SP8&EGR1&GRHPR&WT1&ESR1&EGR2&KLF6&TBX1&PGAM2&KLF15&ZNF219&ZN281&ZN148&ZN219&PML&ZNF281&ESR2&GTF2F1	Yes
Colonocyte	chr6_31185919_31186419	chr6:31195905:A:G	chr6	31195905	rs1384139272	Enterocyte&Fibroblast		HXA7&GCM1	No
Colonocyte	chr16_77839985_77840485	chr16:77840331:G:A	chr16	77840331	rs1125270	AC_Stem&Early_Colonocyte&Colonocyte		CEBPD&CEBPB&HSFY2&TFAP2A&CEBPA	Yes
Colonocyte	chr3_158634413_158634913	chr3:158640274:G:A	chr3	158640274	rs6772579			KAISO&BPTF	No
Colonocyte	chr7_7275168_7275668	chr7:7277584:G:C	chr7	7277584	rs1638213			FOXK1&ZNF143&ZSCAN4&ZSCA4&FOXG1&MTF1&ZN490&SOX17	No
Colonocyte	chr7_11557566_11558066	chr7:11559480:A:G	chr7	11559480	rs1557878	AC_Stem			No
Colonocyte	chr17_18093921_18094421	chr17:18092305:A:G	chr17	18092305	rs2974998			SRY&FOXO4&FOXO1&FOXQ1&SOX13&FOXL1&FOXF1&SOX12&FOXC2&XRCC1&SOX11&ZBTB46&LMX1A&SOX18&BARX1	No
Colonocyte	chr19_547788_548288	chr19:548051:C:T	chr19	548051	rs2070801			CTCFL&ELK3	Yes
Colonocyte	chr1_174953986_174954486	chr1:174954209:T:C	chr1	174954209	rs3753563	TI_Stem&TI_Goblet&AC_Goblet&EEC		ZN586&KLF15&MAZ&ZSC22&KLF6&SP4&ZBTB7B&PPARA&PPARG&IRF4&ZNF263&WRNIP1&MTA3	Yes
Colonocyte	chr1_169103991_169104491	chr1:169104003:C:T	chr1	169104003	rs10919059			EBF1&ZN341&TF65&FOXN3&BCL6&ZN589	Yes
Colonocyte	chr8_100809570_100810070	chr8:100805964:G:A	chr8	100805964	rs3083123	CD4T&CD8T&gdT&NK&NaiveB&DC		FOXG1&MEF2C&MEF2A&FOXD3&MEF2B&FOXJ3&FOXP1&ZFP82&ANDR&FOXF1&FOXJ2&BPTF	No
Colonocyte	chr4_128620521_128621021	chr4:128611468:G:A	chr4	128611468	rs1216419	AC_Stem&Early_Colonocyte		DHX36	No
Colonocyte	chr6_162627284_162627784	chr6:162634457:A:C	chr6	162634457	rs2846510			TBX2&TF2LX	No
Colonocyte	chr2_96714226_96714726	chr2:96717270:T:C	chr2	96717270	rs67570263			SMRC1&RUNX2	No
Colonocyte	chr8_141101101_141101601	chr8:141092139:G:A	chr8	141092139	rs4961328				No
Colonocyte	chr21_14064188_14064688	chr21:14059001:C:A	chr21	14059001	rs796376167			Trp53&NR4A1&ESRRB&TP53&P73&P53&ESRRA&ESRRG&HCLS1&ZN257&ERR1&ZN335&ERR2&NR2F2&ERR3&NR4A2&NR4A3&NR6A1	No
Colonocyte	chr15_94324155_94324655	chr15:94315822:C:T	chr15	94315822	rs294550	CD8T&GC_B		SOX2&SOX7&ARID5B&ZN680&FOXJ2&SMCA1	No
Colonocyte	chr6_30135743_30136243	chr6:30136121:A:G	chr6	30136121	rs9261467	Enterocyte&TI_Goblet		NGN2&NHLH1&ASCL1&TWST1&TAL1&OLIG2	Yes
Colonocyte	chr6_38018561_38019061	chr6:38024592:A:G	chr6	38024592	rs2645113	TI_Stem&AC_Stem&Early_Colonocyte		ZNF8&PIT1	No
Colonocyte	chr1_24381253_24381753	chr1:24377773:T:C	chr1	24377773	rs12135404	Early_Colonocyte&BEST4		SREBF1&TEAD4&SREBF2&TEAD1&TEAD2&JUND&FOS::JUN(var.2)&SRBP1	No
Colonocyte	chr2_36333567_36334067	chr2:36338015:A:G	chr2	36338015	rs6750395	CD8T&gdT	TI_Goblet	ZIC2&HAND1&ESR2&ZN586&NR1D1&RARG&SP1&RFXANK&VDR	No
Colonocyte	chr13_49691826_49692326	chr13:49692408:A:G	chr13	49692408	rs7983905			VSX1&RFX2&RFX1&HIRIP3&ZBT7B&PAX5&ZN121	No
Colonocyte	chr10_33876442_33876942	chr10:33881255:C:G	chr10	33881255	rs10763958	TI_Stem&Early_Colonocyte&Colonocyte		EGR2&PKNX1&WT1&EGR3&PBX3&EGR1&PBX1&KLF15&MTF1&KLF12&PATZ1	No
Colonocyte	chr6_46410262_46410762	chr6:46410532:C:A	chr6	46410532	rs72866407			SMC3&CTCFL&KLF15&RAD21&CTCF&PLAG1&FOXO1&ZSC22&FOXO4&FIP1L1&ZN274&FOXO3	Yes
Colonocyte	chr7_155961773_155962273	chr7:155967021:A:G	chr7	155967021	rs2125483	TI_Stem&Enterocyte	Early_Enterocyte&Early_Colonocyte	NFAC2&IKZF2&ZN250&NFATC3&NFAC3&NFAC1&HXD10&TFAP2C&IRF5&RAN	No
Colonocyte	chr5_9544417_9544917	chr5:9538288:G:A	chr5	9538288	rs67748756	Early_Enterocyte		RUNX2&RUNX3&ZNF282&MTF1&ZN143&KLF15&ZBTB7B&TBX1&ZN816&PLAG1&SP1&MAZ	No
Colonocyte	chr2_31326898_31327398	chr2:31327093:C:A	chr2	31327093	rs207426	TI_Stem&TI_Goblet		BCL6B&HOMEZ&TF2LX	Yes
Colonocyte	chr6_149888068_149888568	chr6:149883959:G:A	chr6	149883959	rs7742993	TI_Stem		ZN436&ZBTB3&ZN260&OZF	No
Colonocyte	chr4_152989132_152989632	chr4:152986805:G:C	chr4	152986805	rs531265187	Enterocyte&TI_Goblet		SOX2&EWSR1-FLI1&SOX4&FUBP1&SOX10&FOXO1&FOXJ3&SOX18&Sox4&SRY&SOX3&FOXD3&FOXL1&SOX9&FOXC1&FOXP1&FOXF1&FOXG1&ANDR&FOXM1&FOXC2&FOXI1&FOXJ2	No
Colonocyte	chr10_125472149_125472649	chr10:125472451:A:G	chr10	125472451	rs10901381	Early_Colonocyte&Colonocyte		POU2F2&POU5F1B&POU5F1P1&POU3F1&POU2F3&POU1F1&PO5F1&POU3F2&T&POU5F1&TBX19&PO2F1&NANOG&DDIT3&HOXB13&PO3F1	Yes
Colonocyte	chr7_25134528_25135028	chr7:25134713:C:T	chr7	25134713	rs2717885	Early_Colonocyte&Colonocyte		TBX15&TBX20&TBX5&TBX4&TBX2&SPDEF&PKNX2	Yes
Colonocyte	chr6_53582896_53583396	chr6:53585849:A:G	chr6	53585849	rs491440	Enterocyte		ARX&ZNF85&HDX&FOXP3&PHX2B&POU3F2&LBX2	No
Colonocyte	chr18_3162193_3162693	chr18:3163644:A:G	chr18	3163644	rs8097391	Colonocyte&TI_Goblet&AC_Goblet		ZN490&HIVEP1&ZEP1&RELB	No
Colonocyte	chr18_79588790_79589290	chr18:79592814:A:G	chr18	79592814	rs4633788	Fibroblast		FOXO4&SOX9&FOXA1&SPI1&FOXO1&SPIC&ZN586&SOX10&EWSR1-FLI1&SPIB&FOXM1&FOXK1&ZN528&IRF1	No
Colonocyte	chr1_75723795_75724295	chr1:75714901:T:C	chr1	75714901	rs7556201	EEC&Plasma		NR2F1&ESR1&COT1&COT2&RARA&RARG&ESRRA&JUNB&RARB&RXRA&RXRB&NR1H4&THRA&CREB1&THA&NR1H2&THRB&THB&MRPL2&NR1I2&ATF2&NR1H3&KLF15&EP300	No
Colonocyte	chr17_40490922_40491422	chr17:40489895:T:C	chr17	40489895	rs1901187			HES5&HES7&ZN770&MTF1&PLAG1&SP4	No
Colonocyte	chr8_94234292_94234792	chr8:94243214:T:C	chr8	94243214	rs77234950	Enterocyte&Colonocyte		VDR&FOXJ3	No
Colonocyte	chr11_34840737_34841237	chr11:34841108:C:T	chr11	34841108	rs1553761	BEST4		PDE6H	Yes
Colonocyte	chr11_132028576_132029076	chr11:132028385:G:A	chr11	132028385	rs4579932	AC_Stem		SOX8&PDX1	No
Colonocyte	chr8_123447708_123448208	chr8:123451588:T:C	chr8	123451588	rs6986525			NKX2-3&NKX2-8&NKX2-6&NKX32&NKX23&TBX15&CTCFL&ZN219&ZNF219&KLF16&PAX5&ZNF76&MAZ&ZBTB7A&ZN770&PML	No
Colonocyte	chr2_41693133_41693633	chr2:41685890:G:A	chr2	41685890	rs1920510			ATF4&NKX6-2&HBP1&ZNF24&PDX1&MYOD1&NKX6-1&ZN667	No
Colonocyte	chr6_29953106_29953606	chr6:29962980:G:A	chr6	29962980	rs3873281	Enterocyte		HXC6&CDC5L	No
Colonocyte	chr11_47426935_47427435	chr11:47428947:T:C	chr11	47428947	rs7125468	Early_Colonocyte		ZN586&GTF2I&TFAP2D&MECOM&AP2D&SIN3A&PML&ZN140	No
Colonocyte	chr16_89608346_89608846	chr16:89608660:T:G	chr16	89608660	rs8059821	TI_Stem&Enterocyte&EEC		FLI1&ERG&ZIM3&HIC1&ETV2&ELF3&NFATC1&ETV4&ZN563	Yes
Colonocyte	chr18_8933802_8934302	chr18:8934960:G:C	chr18	8934960	rs9646464	TI_Stem		ZN768&FOXO3&ZSCAN4&HXA7&ZKSCAN1	No
Colonocyte	chr1_162191925_162192425	chr1:162192150:G:A	chr1	162192150	rs12087800	AC_Goblet		SCRT1&SCRT2&ITF2&TCF4&SNAI2&TCF3&MYOD1&IRF3&IRF9&ID4&FIGLA&MESP1&ZNF148&IRF2	Yes
Colonocyte	chr5_145833492_145833992	chr5:145831029:G:C	chr5	145831029	rs11745319			NFKB2&ZNF41&ZN418	No
Colonocyte	chr22_25333998_25334498	chr22:25330866:T:A	chr22	25330866	rs6004580	Early_Colonocyte		ZBTB16&FOXL1&FOXC1	No
Colonocyte	chr9_72200438_72200938	chr9:72203226:A:G	chr9	72203226	rs7029873			NFIB&HESX1&FHL2&EEF1D&TAL1&TAL1::TCF3	No
Colonocyte	chr13_47990336_47990836	chr13:47990835:A:C	chr13	47990835	rs9534900			FOXJ3&FOXG1&IRF9&FOXK1&Z354A&FOXL1&FOXD3&FOXC1&HOXD10&ZNF35&FOXJ2&HXD10&FOXO4&FOXA3&FOXI1&FOXC2	Yes
Colonocyte	chr3_177237198_177237698	chr3:177237412:G:A	chr3	177237412	rs9862140	Early_Colonocyte		SP1&KLF4&EP300&KLF1&KLF5&SP3&SP8&KLF12&KLF8&KLF6&THAP5&ZNF652&ZN770&PATZ1&ZN331	Yes
Colonocyte	chr13_79435941_79436441	chr13:79436249:T:G	chr13	79436249	rs314689	AC_Goblet	Early_Enterocyte	SRY&MEF2D&MEF2C&SOX9&MEF2A&SOX17&SOX12&SOX13&SOX30&CSTF2&IRF9&ONECUT2&EDN1&BARX1&GLYCTK&HOXA13&CDX1	Yes
Colonocyte	chr4_3471670_3472170	chr4:3471280:G:A	chr4	3471280	rs6850707		Early_Enterocyte	KLF16&KLF9&SP8&ZN740&ZNF41&TWIST1	No
Colonocyte	chr5_127910251_127910751	chr5:127911031:T:A	chr5	127911031	rs17164526			FOXL1&TBX1&TBX15&FOXF2&NR4A2&EVX1&TBX20&FOXC1&FOXB1&TEF&FOXG1&FOXQ1&FOXC2	No
Colonocyte	chr3_197581777_197582277	chr3:197588615:T:G	chr3	197588615	rs2099252				No
Colonocyte	chr12_121813123_121813623	chr12:121810676:C:G	chr12	121810676	rs895952			KLF5&SP1&KLF1&MAZ&REST&ZNF740&KLF4&ZN467&WT1&IKZF1&NFIB&ZNF76&ZN143&KLF15&ZNF143&PATZ1&SP3&ZNF148&TBX15&VEZF1&KLF3&KDM5A&KLF6&SALL4&ZN770&SP4	No
Colonocyte	chr21_39654801_39655301	chr21:39655036:C:T	chr21	39655036	rs28421599	TI_Goblet		PAX7&PAX3&LHX3&HXC6&MEF2BNB-MEF2B&BATF3&GLYCTK&HOXA10&HLX	Yes
Colonocyte	chr6_36428858_36429358	chr6:36429126:A:G	chr6	36429126	rs1744654			ZBTB7B&ZN250&LHX2&POU3F3&ZBTB7C	Yes
Colonocyte	chr9_4143807_4144307	chr9:4145781:T:C	chr9	4145781	rs2380937			ZFP28&MAZ&TBX1&ZN816&ZN768&MZF1(var.2)&MZF1_5-13&ZN467&PATZ1	No
Colonocyte	chr2_158103372_158103872	chr2:158096820:G:A	chr2	158096820	rs6437131	Early_Enterocyte	Early_Enterocyte&TI_Goblet	FOXG1&FOXP2	No
Colonocyte	chr3_125916986_125917486	chr3:125914492:C:T	chr3	125914492	rs9289267	TI_Stem&Early_Enterocyte&GC_B&MemoryB		NR5A2&ERR2&ERR1&ESRRA&STF1&HNF4G	No
Colonocyte	chr7_117960715_117961215	chr7:117961056:T:C	chr7	117961056	rs73481627			EVI1&ZNF41&MECOM&IRX2&IRX5	Yes
Colonocyte	chr4_26061186_26061686	chr4:26067827:G:A	chr4	26067827	rs10000396			KLF5&FLI1&SPIB&SPI1&ETS1&ELF3&SPIC&KLF4&IRF4&SP3&EHF&ELF1&ERG&PATZ1&KLF12&KLF6&ETS2&ETV4&BC11A&EOMES&ELF5&FEV&ETV5&EGR1&TBL1XR1&GTF2F1&EP300	No
Colonocyte	chr2_43051287_43051787	chr2:43051522:T:C	chr2	43051522	rs6756476	Early_Enterocyte&Enterocyte	Early_Colonocyte	NFYA&FOXI1&NFYC&TP53	Yes
Colonocyte	chr6_149488776_149489276	chr6:149492391:A:G	chr6	149492391	rs4897129	NaiveB		E2F1	No
Colonocyte	chr8_40204976_40205476	chr8:40203291:T:C	chr8	40203291	rs16888959	Enterocyte&Colonocyte		DMC1	No
Colonocyte	chr19_35232890_35233390	chr19:35233121:G:A	chr19	35233121	rs10422195	Enterocyte		STAT1&SRY&STAT4&STAT3&STA5B&SOX15&STAT5B&STA5A&SOX18&SOX2&SOX14&BCL6B&SOX1&ZN260&ELF3&BCL6&SOX21&SOX7	Yes
Colonocyte	chr8_74225700_74226200	chr8:74219187:G:A	chr8	74219187	rs7017837			PO2F2&PO3F4&P5F1B&POU2F2&POU3F4&POU2F3&POU5F1&FOXI1&PO5F1&POU2F1&POU3F1&POU1F1&Oct-1&POU5F1B&POU5F1P1&PIT1&POU3F2&PO2F1	No
Colonocyte	chr13_23991061_23991561	chr13:23991320:T:C	chr13	23991320	rs873868	TI_Stem		SOX9&SOX8&SOX10&SOX4&FOXA2&FOXA1&FOXP1&FOXM1&FOXO3	Yes
Colonocyte	chr20_50185007_50185507	chr20:50180179:C:T	chr20	50180179	rs6020341	TI_Stem&Early_Enterocyte&TI_Goblet&EEC		ZNF423&ZN770&PLAGL1&ZFX&PLAG1	No
Colonocyte	chr14_50101397_50101897	chr14:50101594:T:G	chr14	50101594	rs74330729	AC_Stem&Early_Colonocyte		FLI1&ERG&NFATC1&NFAC2&SPIB&ETV2&IKZF2&PRDM6&EHF&NFAT5&ELF3&NFAC1&ETV4&NFAC3&NFATC3&FOXJ3&ZN384&ZNF384&BPTF	Yes
Colonocyte	chr18_77067363_77067863	chr18:77067658:C:A	chr18	77067658	rs4890887	CD4T&CD8T&gdT&NK&NaiveB&Plasma&Macrophage&Neutrophil&Fibroblast	Early_Enterocyte&Enterocyte&Early_Colonocyte&TI_Goblet	REST	Yes
Colonocyte	chr9_116689551_116690051	chr9:116680201:G:A	chr9	116680201	rs11515492	Enterocyte		ZNF41&ZN382&GSC2	No
Colonocyte	chr16_1920808_1921308	chr16:1921120:C:G	chr16	1921120	rs2906901			E2F8&ZN329&ZN768&ZNF263&ZN770	Yes
Colonocyte	chr15_97703309_97703809	chr15:97709240:G:A	chr15	97709240	rs11073568	TI_Stem&AC_Stem&Early_Colonocyte&AC_Goblet		SOX10&SOX2&HOMEZ&SOX8&LHX6&HMX1&ONECUT2&DUX4&HXC6&IRF5&ZFP28&HNF6&CUX2&IRF7&ARID3A&ARI3A&PROP1&CPEB1&CUX1&PAX7	No
Colonocyte	chr8_24251542_24252042	chr8:24243391:G:T	chr8	24243391	rs80149968	TI_Stem&AC_Stem&Early_Enterocyte		RUNX3&RUNX2&SOX10&FOXL1&NFAT5&FOXP2&RUNX1&SOX8&SOX9&FOXP1&FOXA1&FOXJ1&FOXJ3&FOXF2&FOXO4&FOXJ2&FOXK2&FOXD3&FOXQ1&FOXK1&FOXC1&CBFB&PEBB&FOXD2&FOXI1&FOXF1&FOXC2&BCL11A&FOXP4&ZN680&CSTF2&IRF5&FOXA3&FOXO3&Z354A	No
Colonocyte	chr20_46608208_46608708	chr20:46615993:C:T	chr20	46615993	rs847100			FOXG1&MYF6&ZBTB4&BPTF&LBX2	No
Colonocyte	chr2_152492744_152493244	chr2:152491299:T:A	chr2	152491299	rs7606592			RORA&RORC&RORG&NR2C2&ZNF385A&RORB	No
Colonocyte	chr2_52904486_52904986	chr2:52904758:G:A	chr2	52904758	rs13404094			CEBPB&CEBPA&CPEB1&NFIL3&TBP&HNRNPA1&HOXD12&HXC12&CEBPG&CEBPD&OLIG3&HXC10	Yes
Colonocyte	chr7_72632606_72633106	chr7:72632896:G:A	chr7	72632896	rs11770238	TI_Goblet&AC_Goblet		ZIC3&ZIC1&ZIC4&PBX3&ZN713&PURG&ZIC2&ESRRG&NDF2&ZBTB18&ZNF238&ZBT18	Yes
Colonocyte	chr6_149925523_149926023	chr6:149926751:C:G	chr6	149926751	rs9397454	TI_Stem		GCM2&GCM1	No
Colonocyte	chr4_76840989_76841489	chr4:76841361:T:C	chr4	76841361	rs9307200	Enterocyte		MZF1&ZN586&FOXO3&FOXO6&ZNF75A&FOXO1&FOXO4&ZN250&ZNF85&SMAD1	Yes
Colonocyte	chr1_17795048_17795548	chr1:17797799:A:G	chr1	17797799	rs4920387	AC_Stem&Early_Colonocyte		SOX7&ZNF410&SOX11&ZN410&SOX21&ALX4&ZN136&ARX&DRGX&ARI3A&UNC4&PROP1&ARID3A&ZN582&LHX2&PHX2B&PHX2A&ALX3&ISX&ALX1&HOXA10	No
Colonocyte	chr17_35432354_35432854	chr17:35429149:G:A	chr17	35429149	rs1849734	CD4T&CD8T&gdT&NaiveB&MemoryB&Plasma&Macrophage&Fibroblast&Endothelium		FOXG1&ZN329&FOXB1&ANDR	No
Colonocyte	chr17_73288729_73289229	chr17:73291890:A:G	chr17	73291890	rs12950128	Enterocyte&TI_Goblet		ESR2&RARG&PPARG	No
Colonocyte	chr8_18617366_18617866	chr8:18615305:G:C	chr8	18615305	rs13279751	Early_Colonocyte		PBX3&NR1D1&PKNX1&EPAS1	No
Colonocyte	chr14_65637716_65638216	chr14:65643432:G:A	chr14	65643432	rs11158606	BEST4&CD8T&gdT&GC_B	Early_Enterocyte	RORA&NR2F6&RARG&ESR2&RARA&NR2F1&RARB&NR1D1&CHD1&CLOCK&NR2F2&TBX15&SP2&TFDP1&ARNTL	No
Colonocyte	chr14_34256965_34257465	chr14:34259157:C:A	chr14	34259157	rs10140955	AC_Goblet		SOX10&SOX9&SOX8&ZBTB16&SRRM3&HNRNPA1&CEBPG&OLIG3&SUCLG1	No
Colonocyte	chr14_95482583_95483083	chr14:95482820:A:T	chr14	95482820	rs78873622			JUND&FOS&JUNB&BATF::JUN&FOSL1&NFE2&JDP2&FOSL2&JUN (var.2)&JUN(var.2)&FOSB&FOSL2::JUNB&JUN&FOS::JUNB&FOSB::JUNB&ATF3&BACH1&BACH2&BATF&TBX20&HNF1B&FOSL2::JUND&SMARCC1&FOS::JUND&MEIS1&SMRC1&FOSL2::JUN&FOSL1::JUN&FOS::JUN&HXA9&HBP1&FOSL1::JUNB&POU1F1&AP1&HNF1A	Yes
Colonocyte	chr19_57852149_57852649	chr19:57854338:A:G	chr19	57854338	rs3855667	Enterocyte		HSF1&NFIC	No
Colonocyte	chr12_48764482_48764982	chr12:48771042:T:C	chr12	48771042	rs9804777			FLI1&ERG&ETV2&ZN257&ETV4&ETV5&E2F7&ELF3&FEV&ELK3&E2F3&BC11A&TCF3	No
Colonocyte	chr17_31544084_31544584	chr17:31544066:T:C	chr17	31544066	rs739631	AC_Goblet&BEST4		MYBL2&VENTX&HXB4&NANOG&HNF1B&ISL1	No
Colonocyte	chr19_4471708_4472208	chr19:4473639:G:T	chr19	4473639	rs75783257		Mast	MZF1&EWSR1-FLI1&ZN219&ZNF219&ZSC22&ZNF281&ZN281&ZNF148&ZN770&LUZP1&ZN148&KLF15&VEZF1&PML&MAZ&ZNF263	No
Colonocyte	chr17_72220823_72221323	chr17:72221025:A:G	chr17	72221025	rs9897443			EHF&NFATC1	Yes
Colonocyte	chr16_82139140_82139640	chr16:82129749:G:C	chr16	82129749	rs6420433	Early_Colonocyte		NR2F1&RORA&JUNB&SREBF1&RARG&RARA&RARB&NR2F6&ATF2&ESR1&NR1H4&JUN&RXRA&JDP2&JDP2(var.2)&THB&SRBP1&CREB1&THRA&COT1&THA&NR1D1&JUND&MRPL2&PAX5&RXRB&COT2&NR2E1&JUND (var.2)&JUND(var.2)&MAGOH&FOSL2::JUND(var.2)	No
Colonocyte	chr6_157714976_157715476	chr6:157710914:G:A	chr6	157710914	rs9458285	Early_Colonocyte		CTCFL&PLAL1&PLAGL1&SMC3&CTCF&ZN436&RAD21	No
Colonocyte	chr3_183935672_183936172	chr3:183932082:A:G	chr3	183932082	rs4148593	AC_Goblet		SOX8&SOX10&BACH1	No
Colonocyte	chr7_140005767_140006267	chr7:140008391:T:G	chr7	140008391	rs73734173			ZN341&ETS2&GTF2F1	No
Colonocyte	chr5_1437407_1437907	chr5:1430129:G:A	chr5	1430129	rs464061	TI_Stem		ZEB1&E2F4&E2F1&SNAI2&TCF12&TCF3&TFE2&E2F7&ASCL2&HMX1&ASCL1&NHLH1&HTF4&MYOD1&EOMES&TBX15&TBX5&TBX21&NDF1&NEUROD1&MESP1&TBX3&ITF2&TFDP1&PTF1A&E2F6&IKZF1&SP2&E2F3&ZN563&PKNX2	No
Colonocyte	chr6_134840030_134840530	chr6:134840130:G:T	chr6	134840130	rs9483759	TI_Stem	TI_Goblet	E2F4&E2F2&E2F3&RFXANK&DUSP26	Yes
Colonocyte	chr2_24914670_24915170	chr2:24918565:G:A	chr2	24918565	rs61732745	TI_Stem&Enterocyte		HIF1A&ARNT&RXRA&ZIC1&EPAS1&HNF4G&NR2C2	No
Colonocyte	chr18_61283982_61284482	chr18:61285496:T:C	chr18	61285496	rs1495799			ZIC1&ZIC3&ZNF143&IRF5&ZIC2&GRHL1	No
Colonocyte	chr4_26218883_26219383	chr4:26212141:C:T	chr4	26212141	rs11735620	BEST4&Macrophage&DC	Enterocyte	FOXH1	No
Colonocyte	chr7_85748779_85749279	chr7:85759278:G:A	chr7	85759278	rs10254987	EEC		ELF1&FLI1&EHF&SPIB&ELF5&ELF3&ERG&SMCA1&ETV2&ETV7&ETV4&SPIC&ETS1	No
Colonocyte	chr3_195063502_195064002	chr3:195066819:G:C	chr3	195066819	rs74288775			RFX7&ZSC22&RFX5&KLF15&ZNF281&ZNF524	No
Colonocyte	chr5_59724441_59724941	chr5:59723789:A:C	chr5	59723789	rs16890137			RARG&NR2F1&RARA&NR6A1&IRX2&THRA&IRX5&THA&THB&RXRB&MRPS25&SMAD3	No
Colonocyte	chr2_191247672_191248172	chr2:191252512:C:T	chr2	191252512	rs13030978	Early_Enterocyte&Enterocyte		BRAC&GATA1::TAL1&TAL1::GATA1&FOSL1&ZNF24	No
Colonocyte	chr16_10386704_10387204	chr16:10396263:A:G	chr16	10396263	rs8063676			BHE22&SOX9&IRX3&ARID5B	No
Colonocyte	chr5_119334900_119335400	chr5:119342272:C:G	chr5	119342272	rs67967956			THRA&E2F4&THRB	No
Colonocyte	chr19_23896103_23896603	chr19:23898542:G:T	chr19	23898542	rs10418377				No
Colonocyte	chr3_163924545_163925045	chr3:163924606:C:T	chr3	163924606	rs9834984	Tuft		NKX21	Yes
Colonocyte	chr7_76515856_76516356	chr7:76513555:A:G	chr7	76513555	rs2286989			ZFX&ZN586&HNF4G	No
Colonocyte	chr17_16466347_16466847	chr17:16465438:A:G	chr17	16465438	rs7215641	Early_Enterocyte&Enterocyte		RUNX3&PML&RUNX2&ZN770	No
Colonocyte	chr11_119347071_119347571	chr11:119351996:G:A	chr11	119351996	rs7122785			SOX9&SOX15&SOX7&SOX18&SOX8	No
Colonocyte	chr2_34112104_34112604	chr2:34112370:G:C	chr2	34112370	rs72790716	TI_Stem&AC_Stem&Early_Colonocyte		HNF1B&ELF1&ETV7&ETS1&HNF1A&ELF5&FLI1&EHF&ERG&SPI1&ETV4&ELF3	Yes
Colonocyte	chr1_222653486_222653986	chr1:222653505:A:T	chr1	222653505	rs2291833	AC_Goblet&CD8T&gdT		ZSCAN4&RUNX2&KLF4&KLF12&KLF9&AGGF1&EOMES&BCL11A&KLF8&SRBP1&SP3&SREBF1&KLF3	Yes
Colonocyte	chr15_29596220_29596720	chr15:29595893:T:A	chr15	29595893	rs7162472			ZNF652&BCL6B&MEF2D&THAP5	No
Colonocyte	chr7_149991785_149992285	chr7:149993424:C:T	chr7	149993424	rs2626685	TI_Goblet&AC_Goblet			No
Colonocyte	chr9_28915179_28915679	chr9:28911563:T:C	chr9	28911563	rs10491630	AC_Stem&Early_Colonocyte&Colonocyte&AC_Goblet		MEOX2&LHX6&FOXG1&NR1H2&FOXJ3&FOXA2&FOXA1&NELFB&TPPP&BARH1&ZFHX3&POU4F2&FOXJ2	No
Colonocyte	chr1_1594504_1595004	chr1:1591419:A:G	chr1	1591419	rs12735276	EEC		HINFP1&REST	No
Colonocyte	chr7_103406781_103407281	chr7:103401178:G:A	chr7	103401178	rs10435336			HOXD12&SOX21&SOX7&SRY&SOX17&SOX11&HNRNPA1&CEBPB	No
Colonocyte	chr8_94967244_94967744	chr8:94967588:A:G	chr8	94967588	rs11783262			KLF12&SP1&REST&ZN331	Yes
Colonocyte	chr4_83240288_83240788	chr4:83241362:A:G	chr4	83241362	rs4290885	Plasma&Macrophage&DC		TAF1&ZBTB4&ZFP42&NEUROD1&NDF2&MITF&NDF1&ATOH1&NGN2	No
Colonocyte	chr3_37806683_37807183	chr3:37801339:C:T	chr3	37801339	rs72862218	Early_Colonocyte		SMAD2	No
Colonocyte	chr1_196723300_196723800	chr1:196713388:C:A	chr1	196713388	rs203679	Early_Enterocyte		MEF2C&MEF2A&SOX15&MEF2B	No
Colonocyte	chr2_230902082_230902582	chr2:230902328:A:T	chr2	230902328	rs13390217	gdT		RARG&SIX4&TBX1&TBX15&TGIF1&NR2F6&T&NR2F1&ESRRA&TF2LX&TBX20&ESRRG&PAX3&TBX2&TBX4&TBX5	Yes
Colonocyte	chr1_194102522_194103022	chr1:194112068:T:G	chr1	194112068	rs12065781			RAX2&SOX9&ALX3&SNRNP70&PRRX1&HOXD3&SOX10&HHEX&CART1&HOXC12&HOXD12&HLX	No
Colonocyte	chr11_105027633_105028133	chr11:105021000:T:C	chr11	105021000	rs7114768	Early_Enterocyte&Enterocyte&BEST4		CREB1	No
Colonocyte	chr16_56912584_56913084	chr16:56922234:G:A	chr16	56922234	rs62038194	TI_Stem&TI_Goblet&GC_B&NaiveB	Early_Colonocyte	HIF1A&ELF1&ELF3&XG&FOSL1&HINFP&MIZF&ETV1&GABPA&SMAD2	No
Colonocyte	chr10_87697257_87697757	chr10:87706140:G:A	chr10	87706140	rs189808294	Enterocyte		EPAS1&FOXK1&FOXJ3&FOXJ2	No
Colonocyte	chr8_117946485_117946985	chr8:117949913:C:G	chr8	117949913	rs11562823	TI_Stem&Early_Enterocyte&Enterocyte		IRF5&IRF4&HSFY2	No
Colonocyte	chr6_33080715_33081215	chr6:33087724:C:T	chr6	33087724	rs9277552	NaiveB&MemoryB&Macrophage&Fibroblast&Endothelium		ZN528	No
Colonocyte	chr8_134556871_134557371	chr8:134557115:C:G	chr8	134557115	rs6578237			PO2F3&HOXB13&CDX2&HOXB9&HXA13&HOXA13&ZN418&SMCA1&HOXD13&HXB13&HOXA11&EVX2&CDX1&HOXC13&HOXC10&HOXC11	Yes
Colonocyte	chr5_133287430_133287930	chr5:133296219:A:G	chr5	133296219	rs4509076			MAFK&CNOT6&MAFF&ZBTB4&MAF	No
Colonocyte	chr5_78971887_78972387	chr5:78978322:T:C	chr5	78978322	rs336524			PAX5&ZN121	No
Colonocyte	chr6_13310936_13311436	chr6:13301472:C:G	chr6	13301472	rs9369978			BACH1	No
Colonocyte	chr14_44448921_44449421	chr14:44451076:G:C	chr14	44451076	rs17115040	Early_Enterocyte&TI_Goblet		SRY&IRX2	No
Colonocyte	chr4_90825751_90826251	chr4:90834412:T:C	chr4	90834412	rs62311112	Early_Colonocyte&Colonocyte&AC_Goblet	TI_Goblet	NKX6-2&HXA9&HXC6&PAX6&HOXC8&HXC8&NKX2-4	No
Colonocyte	chr20_46808493_46808993	chr20:46810117:G:A	chr20	46810117	rs3091638	AC_Stem&AC_Goblet&EEC	Enterocyte	XBP1	No
Colonocyte	chr20_23043343_23043843	chr20:23043613:T:G	chr20	23043613	rs1986208	Endothelium		TBX4&TCF3&TBX1&ID4&TBX15&TCF4&TCF12&MESP1&RORA&SMAD2::SMAD3::SMAD4&TBX20&SMC3&TBX5&TGIF2&TGIF1&SNAI2&EOMES&TBX2&ASCL2&RAD21&ASCL1&TBX19&CTCF&MAX&TFE2&BRAC&TWIST1&MYOD1&CTCFL&ZEB1&RARG&RARA(var.2)&RARA&ITF2&SMAD4&MYOG&MYF6&Myf&SMAD2&SMAD3&MLXIPL&TAL1&SIX4&MLXPL&TF2LX&GRHL2&TBX21&SCRT2	Yes
Colonocyte	chr22_23341840_23342340	chr22:23346225:T:C	chr22	23346225	rs8137677			SOX21&ZNF3&POU3F1&POU3F2&POU3F3&HOXA5&FOXD3&FOXD2&NKX61&PROP1	No
Colonocyte	chr7_100949931_100950431	chr7:100940438:T:C	chr7	100940438	rs117931164	Enterocyte		HAND1&IRF5	No
Colonocyte	chr2_8644844_8645344	chr2:8648822:C:T	chr2	8648822	rs59316967	Macrophage		SPDEF&AR&ESR1&ZN329&PPARG&ANDR&ESR2	No
Colonocyte	chr1_172986889_172987389	chr1:172995228:C:A	chr1	172995228	rs998572	Early_Colonocyte		TFAP2C&ARID5A&VAX2&MRPL1&HXA7&FOXD3&LARP4	No
Colonocyte	chr10_130301518_130302018	chr10:130301442:A:G	chr10	130301442	rs359100			SOX10&KLF12&ZN121	No
Colonocyte	chr16_79148806_79149306	chr16:79153028:G:C	chr16	79153028	rs9922411			ESR1&ESR2&ZSC31	No
Colonocyte	chr6_159776641_159777141	chr6:159776770:C:T	chr6	159776770	rs11758384	Colonocyte		ZN263&ZNF263&PATZ1&MZF1&ZN281&KLF4&KLF5&KLF12&GPD1&SP1&MAZ&TBX1&SP2&ZN148&KLF3&ZBT17&SP3	Yes
Colonocyte	chr14_24339787_24340287	chr14:24348658:T:A	chr14	24348658	rs150207703	CD4T&MemoryB		YY1&TYY1&TAF1&NFIC&ZN121&IRX2	No
Colonocyte	chr4_38154515_38155015	chr4:38155130:T:C	chr4	38155130	rs7682412	AC_Stem&Early_Colonocyte		EGR2&ZNF524&GTF2I&EGR1&ZIC4&WT1&SP1&ZN219&ZNF219&ZN467&SALL4&ZN281&PAX5&MAZ&ASCL2&ZBT17	No
Colonocyte	chr15_74235974_74236474	chr15:74236167:G:A	chr15	74236167	rs351174	TI_Stem&AC_Stem&Early_Colonocyte&AC_Goblet&EEC		PATZ1&KLF12&ZNF148&PLAGL1&SP1&MAZ&KLF4&KLF5&KLF1&ZN680&PGAM2&KLF3&SP4&KLF6&ZBTB7B&SP3&ZN143	Yes
Colonocyte	chr4_44738558_44739058	chr4:44738809:C:T	chr4	44738809	rs2029557			TBX1&POU2F1&POU2F2&NFIL3&POU5F1&TEF&DBP&CTCF&TBX20&SMC3&RAD21&HLF&CTCFL	Yes
Colonocyte	chr2_220188115_220188615	chr2:220191760:T:A	chr2	220191760	rs10174034	AC_Goblet		ZN490&MAX&IRX2&IRX5	No
Colonocyte	chr7_79399263_79399763	chr7:79406922:A:G	chr7	79406922	rs10254950	AC_Goblet		RORA&SPDEF&FOXJ3&ZBTB16&PROP1&IRF3&FOXM1	No
Colonocyte	chr2_113117596_113118096	chr2:113108948:G:A	chr2	113108948	rs13404928	Enterocyte		SUH&IRF9&IRF3&ZNF385A	No
Colonocyte	chr1_185559332_185559832	chr1:185550860:A:G	chr1	185550860	rs12737579	CD8T		SOX15&HXA13&HOXB13&HOXD12&HXC12	No
Colonocyte	chr9_133081620_133082120	chr9:133081730:G:T	chr9	133081730	rs487561	TI_Stem		NEUROD1&NDF2&NGN2&NDF1&NHLH1&TYY1	Yes
Colonocyte	chr2_237604903_237605403	chr2:237607814:G:A	chr2	237607814	rs141152829			TEAD2&TEAD4&TEAD1&ZN582&SMCA5	No
Colonocyte	chr12_90062860_90063360	chr12:90063091:G:A	chr12	90063091	rs6538220			CTCF&TAL1&SMC3&ZBTB4&CTCFL&TBX20&YY2&RAD21&IRF7	Yes
Colonocyte	chr2_24912457_24912957	chr2:24911655:A:C	chr2	24911655	rs11896954	Early_Colonocyte&Colonocyte		SRY&EPAS1&FOXL1&FUBP1&FOXO1&FOXO4&FOXA3&ARID3A&FOXI1&ARI3A&FOXJ2&FOXC1	No
Colonocyte	chr3_197824202_197824702	chr3:197824742:T:C	chr3	197824742	rs146761143	AC_Stem&Early_Colonocyte		FOXL1&HAND1&FUBP1&NR2E3	No
Colonocyte	chr5_163473585_163474085	chr5:163468111:T:G	chr5	163468111	rs299286	Enterocyte			No
Colonocyte	chr3_11619525_11620025	chr3:11625324:C:A	chr3	11625324	rs2616552			POU2F2&HXD8&ZNF124&ZNF250&ZN335&NR2E1	No
Colonocyte	chr10_28171456_28171956	chr10:28164286:C:G	chr10	28164286	rs78236200	Fibroblast		ZBT7A&MYF6&Myf	No
Colonocyte	chr1_30019276_30019776	chr1:30018282:G:A	chr1	30018282	rs373073	Early_Enterocyte		BHA15&BHLHA15&TWST1&NEUROD2	No
Colonocyte	chr18_12765053_12765553	chr18:12761499:C:T	chr18	12761499	rs12959287	TI_Stem&Early_Enterocyte		ATF2&JUN&JUND&CREB1&JUNB&CREM	No
Colonocyte	chr11_34209760_34210260	chr11:34208283:A:G	chr11	34208283	rs2611141			IRF4&ZIM3&FOXP1&FOXJ2&FOXJ3&SPDEF&SOX14	No
Colonocyte	chr4_37478078_37478578	chr4:37484414:A:G	chr4	37484414	rs11723667	TI_Stem&Early_Enterocyte&TI_Goblet&EEC		ALX4&UNC4&MIXL1&ARX&DRGX&ALX3&ISX&PHX2B&PHX2A&RAX2&LHX2&NFE2&PROP1&OVOL1&PHOX2B&PHOX2A&ALX1&FOSB&PRRX1&CART1	No
Colonocyte	chr4_115054795_115055295	chr4:115056062:C:T	chr4	115056062	rs499404				No
Colonocyte	chr1_224205323_224205823	chr1:224205702:T:C	chr1	224205702	rs9661659	EEC&Macrophage&DC		TFAP2C&TFAP2A&AP2A&AP2C&AP2B&TFAP2B&ZN680&KLF15&IKZF1	Yes
Colonocyte	chr2_169112791_169113291	chr2:169113065:G:A	chr2	169113065	rs7606912	Enterocyte&EEC		ZN554	Yes
Colonocyte	chr15_98810642_98811142	chr15:98811515:G:C	chr15	98811515	rs9744774			SMAD2::SMAD3::SMAD4&NFE2L2&SMAD4&SND1&SMAD2&ZN121&NR1H4&NR4A2::RXRA&PSMC2&ZN322	No
Colonocyte	chr19_28727467_28727967	chr19:28727772:G:A	chr19	28727772	rs59345679	Early_Colonocyte		ZIC1&ZIC3&CTCFL&ZIC4	Yes
Colonocyte	chr16_77212805_77213305	chr16:77204913:C:T	chr16	77204913	rs11149971	GC_B&MemoryB&Neutrophil			No
Colonocyte	chr6_52976464_52976964	chr6:52976681:C:G	chr6	52976681	rs378775	GC_B&Macrophage		TBX5&EOMES&HAND1&KLF1&THRB&TBX2	Yes
Colonocyte	chr11_67415432_67415932	chr11:67415722:C:G	chr11	67415722	rs35899279			HINFP1	Yes
Colonocyte	chrX_142662901_142663401	chrX:142660324:C:T	chrX	142660324	rs5954802			SOX10&SOX9&NKX31&TCF7L1&IRF3&SOX18&SRY&SOX14&SOX2&ZNF205&IRF2&SOX7&ZN586&IRF5&SOX15&IRF9&ZNF24&IRF1&SOX4&ZNF3&Sox4&ZNF41&FOXM1&ZN250&Z354A&IRF7	No
Colonocyte	chr21_39082547_39083047	chr21:39081110:C:T	chr21	39081110	rs369906	TI_Stem&AC_Stem			No
Colonocyte	chr13_39655985_39656485	chr13:39657778:C:T	chr13	39657778	rs9532412			ZN394&FOXJ3&HBP1&FOXJ2&ZN341&ZN582&Z354A&IRF4	No
Colonocyte	chr11_1628722_1629222	chr11:1631153:A:C	chr11	1631153	rs11037265	BEST4&Endothelium		ZKSCAN1	No
Colonocyte	chr10_32190236_32190736	chr10:32188645:G:A	chr10	32188645	rs4749714	TI_Goblet&AC_Goblet		SOX4&SOX8&SOX10&STAT5B&SOX9	No
Colonocyte	chr2_9765578_9766078	chr2:9765830:T:A	chr2	9765830	rs884881	TI_Stem&AC_Stem&Early_Enterocyte		HNF4A&RUNX2&RUNX3&RUNX1&PEBB&CBFB&MBTPS2&HNF4G&BCL11A	Yes
Colonocyte	chr15_78051657_78052157	chr15:78051926:C:T	chr15	78051926	rs4886996	TI_Stem&Early_Enterocyte		E2F3&HNF4A	Yes
Colonocyte	chr5_149074022_149074522	chr5:149064623:A:T	chr5	149064623	rs40523	TI_Stem&AC_Stem&Early_Colonocyte		PO2F2&POU2F3&POU5F1B&POU5F1P1&ZN582&ZN502&ANDR&SRRM3&SMCA5	No
Colonocyte	chr16_20302966_20303466	chr16:20303360:C:T	chr16	20303360	rs4238593	TI_Stem		GMEB2&XBP1&ATF7&ATF2&JDP2(var.2)&JDP2&CREB5&POU5F1&CREB1&ATF1&ATF4&FOSL2::JUN(var.2)&FOSL2::JUNB(var.2)&CREM&XG&FOSB::JUNB(var.2)&FOSB::JUN&JUND&DDIT3&JUN::JUNB(var.2)&CEBPG&FOSL1::JUN(var.2)&FOSL1::JUND(var.2)&JUNB(var.2)&FOSL2::JUND(var.2)&NFIL3&FOXB1&ASAP3&FOS::JUN(var.2)	Yes
Colonocyte	chr10_73110823_73111323	chr10:73109395:C:T	chr10	73109395	rs12267870	Enterocyte		FOXG1&RBM22&TRIP10&PO3F1&IL24	No
Colonocyte	chr2_37674967_37675467	chr2:37675447:A:G	chr2	37675447	rs12615921	AC_Goblet&Macrophage		HNF4A&HNF4G&NR4A1&RXRA&NR4A2&PPARA&PPARD&NR2C2&FOXO1&PPARG	Yes
Colonocyte	chr13_95221917_95222417	chr13:95228229:A:G	chr13	95228229	rs4773856	AC_Stem&AC_Goblet		ZN768&NFIX&NFIC&NFIA	No
Colonocyte	chr18_53748792_53749292	chr18:53741963:G:A	chr18	53741963	rs1424511	Early_Colonocyte		Trp53&TFAP2D&HEY2&NR1D1&AP2D	No
Colonocyte	chr10_122237304_122237804	chr10:122237461:G:A	chr10	122237461	rs2295879	TI_Stem&Early_Enterocyte&Enterocyte&EEC			Yes
Colonocyte	chrX_70220212_70220712	chrX:70220391:A:G	chrX	70220391	rs1152202	Enterocyte&TI_Goblet&AC_Goblet&EEC		ZIM3&JUNB&BACH1&SMRC1&BACH2&BATF&JUN&JUND&FOSB&FOSL1&FOSL2&MAFK&FOS&SMARCC1&FOS::JUND&NFE2&JUN::JUNB&MAF::NFE2&NFE2::MAF&ZN335&NF2L2&FOSL1::JUN&ZFP82	Yes
Colonocyte	chr19_33022761_33023261	chr19:33013271:T:C	chr19	33013271	rs10416426			RUNX2&RUNX3&ZBTB3&TLX1&WT1&KLF15&CHD1&MAZ	No
Colonocyte	chr10_14669534_14670034	chr10:14669813:T:C	chr10	14669813	rs9664230			MYBL1&MYBA&MYBL2&FOXJ2&FOXJ3&HNF1B&BARX2&HNF1A&NANOG&MRPS25&OVOL1&PAX4	Yes
Colonocyte	chr4_98861028_98861528	chr4:98861554:A:C	chr4	98861554	rs13135078			SHOX2&ALX4&SHOX&ISX&ESX1&ALX3&GBX1&PHX2A&LHX9&DRGX&DLX4&PHX2B&UNC4&HME1&POU6F2&RAX2&EMX1&DLX1&MEOX1&EMX2&DLX6&ARX&HOXD1&MEOX2&LHX3&HOXB3&GBX2&BARX2&NKX6-3&GSX2&VSX1&NKX1-2&PROP1&VAX1&EN1&DBX2&PHOX2B&HOXA7&RHOXF2&POU6F1&BARX1&HOXD8&PHOX2A&PRRX1&NANOG&MNX1&HXB3&ALX1&CART1&LMX1B&DMBX1&GSX1&NKX61&MSX1&LMX1A&ISL2&DLX2&UNCX&NKX31	No
Colonocyte	chr8_25119381_25119881	chr8:25114024:G:A	chr8	25114024	rs56406306	BEST4		GCM1&STAT3&ZN121	No
Colonocyte	chr20_32736387_32736887	chr20:32731342:A:G	chr20	32731342	rs6057631	CD4T&CD8T		PAX7&PAX3&FOXJ3&MEF2C&FOXI1&FOXJ2&MYNN&MEF2A&MEF2D&PO4F3&LEF1&ZN232&FOXC1&FOXG1&HNF1B&CSTF2&ONECUT2&FOXC2&BARX1&PO4F1&FOXL1&GLYCTK&HXC6&PO3F3&HLX&NR2E1&HMX1&IRF1&IRF2	No
Colonocyte	chr1_21972828_21973328	chr1:21972280:T:C	chr1	21972280	rs34080449	Early_Colonocyte		TCF3&ZN528&ZEP1&HIVEP1&YY2&NFIX	No
Colonocyte	chr20_55682984_55683484	chr20:55683067:T:A	chr20	55683067	rs377131			HMX1	Yes
Colonocyte	chr8_53609760_53610260	chr8:53609671:A:G	chr8	53609671	rs62505102				No
Colonocyte	chr1_231404234_231404734	chr1:231408077:A:G	chr1	231408077	rs2790870	TI_Goblet		SOX10&BRAC&MUSC&CPEB1&TBP&ZNF274	No
Colonocyte	chr1_232886121_232886621	chr1:232885068:G:A	chr1	232885068	rs66847131			MAFK&MAFF&ZBT7A&NRL&MAF&ZBTB4&MAFG	No
Colonocyte	chr10_81357_81857	chr10:82405:C:T	chr10	82405	rs1297996502	Early_Colonocyte&AC_Goblet		INSM1	No
Colonocyte	chr1_212591673_212592173	chr1:212593052:G:A	chr1	212593052	rs36163813	EEC		SOX2&SOX15&SOX9&SOX30&SOX13&Sox4&SMAD2::SMAD3::SMAD4&SMAD4&SMAD2	No
Colonocyte	chr4_121696864_121697364	chr4:121696533:T:C	chr4	121696533	rs2306416	Plasma&Macrophage		PRGR	No
Colonocyte	chr2_99486948_99487448	chr2:99490335:C:A	chr2	99490335	rs6761390			MAZ&KLF16&ZBT17&TBX15&ZBTB7B&SP2	No
Colonocyte	chr1_48055778_48056278	chr1:48056089:A:C	chr1	48056089	rs34426286	TI_Stem		PML&SP4&RREB1&NR1H2&TFAP2A	Yes
Colonocyte	chr3_57030682_57031182	chr3:57026972:C:T	chr3	57026972	rs28491887	AC_Stem&Early_Colonocyte	Enterocyte	BACH1	No
Colonocyte	chr6_169513736_169514236	chr6:169509913:T:G	chr6	169509913	rs9478033			ELF3&ELF5&NR1I3&ZN232&SOX13&VDR&HSF1&FOSL1&IRF8&IRF4	No
Colonocyte	chr3_187368105_187368605	chr3:187377651:C:T	chr3	187377651	rs9846780	CD4T&gdT		MAX&PO4F3&POU4F2&PO4F1&POU4F3&POU4F1&PO6F1&TWST1&MEF2B&POU1F1	No
Colonocyte	chr7_47500057_47500557	chr7:47494504:A:G	chr7	47494504	rs58254777	EEC		NHLH1&TCF3&TF2LX	No
Colonocyte	chr14_99554878_99555378	chr14:99555408:C:T	chr14	99555408	rs11850672	TI_Goblet		MLX&HEY1&HES5&HES7&BHLHB3&ARNT&BHLHE40&BHLHB2&MLXIPL&NR3C2&NR3C1&MAX&BHLHE41&HEY2&BHE40&MXI1&AR&MYCN&USF1&MYC&USF2&MAX::MYC&MYC::MAX&CLOCK&TIMM8A&TFE3&ANDR&TFEB&ATF3&GCR&PATZ1&BMAL1&TFEC	No
Colonocyte	chr9_112916962_112917462	chr9:112923944:T:G	chr9	112923944	rs10733600	Enterocyte	Early_Enterocyte	ZN140&ZN136&ZBTB46	No
Colonocyte	chr17_78128473_78128973	chr17:78137665:A:G	chr17	78137665	rs12449680	Plasma		EWSR1-FLI1&MAZ&FLI1&KLF16&ZN436&ERG&ZN770&SALL4&PATZ1&ZN341&ETV5&SP3&TBX15&PURA&TBX1&ZN467&WT1&SP4	No
Colonocyte	chr1_42945142_42945642	chr1:42935767:A:C	chr1	42935767	rs841853	CD4T&CD8T&gdT&Plasma		HSF4&HSF2&HXB2&HSF1&BCL6B&ZN528	No
Colonocyte	chr17_77392351_77392851	chr17:77390751:A:G	chr17	77390751	rs2627202	Enterocyte		PAX5	No
Colonocyte	chr16_6345046_6345546	chr16:6345261:A:G	chr16	6345261	rs809683			FOXJ3&OSR2&FOXD2&OSR1&TBX20&HNF1B&HNF1A	Yes
Colonocyte	chr1_184843688_184844188	chr1:184838187:A:T	chr1	184838187	rs723064	CD8T&gdT&NK&Plasma		SPI1&ZN232&ANDR&ZNF232&PRDM6&GRHL1	No
Colonocyte	chr5_170772877_170773377	chr5:170778729:C:A	chr5	170778729	rs11134651	AC_Stem&AC_Goblet	TI_Stem&Early_Enterocyte&Enterocyte&TI_Goblet	SOX9	No
Colonocyte	chr1_81343218_81343718	chr1:81343370:A:G	chr1	81343370	rs7513229			TEAD1&TEAD3&SMAD2	Yes
Colonocyte	chr13_24670086_24670586	chr13:24674950:C:T	chr13	24674950	rs4770728	TI_Stem		IRF2&PRDM1&THAP5&LEF1	No
Colonocyte	chr21_43766903_43767403	chr21:43771643:T:C	chr21	43771643	rs28705050	TI_Stem		PIT1	No
Colonocyte	chr6_37243850_37244350	chr6:37248412:G:A	chr6	37248412	rs56402325	Early_Colonocyte&Fibroblast		BHE22&BHA15&OLIG1&MEF2A&MEF2C&BHLHA15&BHLHE22&BHLHE23&NEUROG2&MEF2D&TAL1::TCF3&TAL1&OLIG2&OLIG3&NEUROD2&ZN418&ATOH1&NGN2	No
Colonocyte	chr4_188015496_188015996	chr4:188014566:C:T	chr4	188014566	rs6553130	AC_Stem&Early_Colonocyte&BEST4	Enterocyte	FOXL1&EVI1	No
Colonocyte	chr17_4003747_4004247	chr17:4004014:A:G	chr17	4004014	rs8075429			HNF4A&ZNF524&HNF4G&NR2F6&MAZ&ZN770	Yes
Colonocyte	chr17_32795526_32796026	chr17:32801096:G:A	chr17	32801096	rs12948860			SPDEF&ZN317&ZN528	No
Colonocyte	chr1_58929670_58930170	chr1:58928453:C:T	chr1	58928453	rs2764917	Enterocyte		EHF&ELF3&PITX1&ZN260&RBPJ&H1FX&CSTF2&HP1BP3&NFAC1&GLYCTK&TBL1XR1&ZN274&PROP1&EZH2	No
Colonocyte	chr17_73564679_73565179	chr17:73564599:T:G	chr17	73564599	rs34652744	AC_Stem&Fibroblast		SNAI2&PLAG1&MYOD1&FIGLA&NDF1&NDF2&MESP1&ZNF8&ZEB1	No
Colonocyte	chr18_31494953_31495453	chr18:31489816:A:G	chr18	31489816	rs55893714			GFI1B	No
Colonocyte	chr6_31186459_31186959	chr6:31191459:T:C	chr6	31191459	rs9500877	AC_Stem&Early_Colonocyte		PPARG&ESR2&ESR1&PAX5	No
Colonocyte	chr16_57292525_57293025	chr16:57287820:T:C	chr16	57287820	rs11866425	Enterocyte		SNAI2&TCF3&ZEB1&ASCL2&ASCL1&MYOD1&TCF12&TWIST1&FIGLA&NDF1&NEUROD1&MESP1&ITF2&PTF1A&TWST1&ZBTB4&PKNX2	No
Colonocyte	chr14_94887500_94888000	chr14:94890739:G:A	chr14	94890739	rs75654706	Early_Colonocyte&Colonocyte		EGR2&EGR4&EGR1&WT1&FOXK1	No
Colonocyte	chr9_104289597_104290097	chr9:104290097:T:C	chr9	104290097	rs7034739	Early_Colonocyte		SND1&ZN264	Yes
Colonocyte	chr1_239264368_239264868	chr1:239273242:A:T	chr1	239273242	rs2820037				No
Colonocyte	chr6_29741888_29742388	chr6:29749070:C:T	chr6	29749070	rs1633082			PML&RXRB&NR2F1&RXRA&NR2F6&NR2C2&RREB1&TBX1&VDR&SIN3A&PAX8&ZBTB7B&TBX15&PPARG	No
Colonocyte	chr8_40974454_40974954	chr8:40981570:C:T	chr8	40981570	rs4333579	TI_Stem&AC_Stem&Early_Enterocyte&BEST4		SOX15&SOX1&SOX21	No
Colonocyte	chr19_33322662_33323162	chr19:33322870:G:A	chr19	33322870	rs10402014			POU2F2&POU1F1&POU2F3&POU3F2&POU2F1&FOXJ2&POU3F4&PO2F2&FOXJ3&HOXC13&POU3F3&POU5F1&ZN250&POU5F1B&POU5F1P1&HOXC10&POU3F1&HOXB13&CPEB1&HOXD13&HOXA13&NMI&HXD8&FOXC1&FOXC2&HOXD10&CSTF2&HXB13&IRF3&PO2F1&P5F1B&HXD10&DGCR8&FOXD1&TSN&FOXL1&HXC13&SRBD1&FOXI1&HXA13&HOXD11&FOXA3&ETV3&SOX18&FOXM1&HXC10&IRF5	Yes
Colonocyte	chr3_194851247_194851747	chr3:194844015:A:G	chr3	194844015	rs55677510	Fibroblast		NKX2-3&NKX2-6&NKX3-1&HMX2&NKX3-2&NKX32&ISL2&NKX6-2&NKX31&NKX2-8	No
Colonocyte	chr5_8114559_8115059	chr5:8116790:A:G	chr5	8116790	rs73741003	AC_Stem&Early_Colonocyte		SOX2&LHX6&RORA&RORA(var.2)&RORA_2&RORG&NR1H4&NR1D1&EN1&PDX1&POU6F2&RORC&RORB&HXB4&CEBPA&FUBP1	No
Colonocyte	chr4_4252655_4253155	chr4:4260940:T:C	chr4	4260940	rs2916453	Early_Colonocyte		HCFC1&ZN586&THA11&CTCF&CTCFL&KLF15&EP300	No
Colonocyte	chr3_64176653_64177153	chr3:64186716:A:G	chr3	64186716	rs153718	Early_Colonocyte		EWSR1-FLI1&ZNF24&TRMT1&ZNF830&RFX4&FOSL1&HBP1&PO3F4	No
Colonocyte	chr15_74378822_74379322	chr15:74379169:G:A	chr15	74379169	rs57666966	TI_Stem	Enterocyte	ZBTB6	Yes
Colonocyte	chr19_7197916_7198416	chr19:7206779:A:G	chr19	7206779	rs11670932			FOXL1&FOXJ3&FOXD3&FUBP1&TIA1&FOXF1&IRF3&FOXC1&FOXJ2&FOXG1&FOXC2&FOXI1&FOXA3&FOXM1&CPEB1&Z354A	No
Colonocyte	chr19_21767384_21767884	chr19:21769934:T:G	chr19	21769934	rs11670736	GC_B&NaiveB&Macrophage		ZNF3&PO3F2&HNRNPA1&ZNF205&SRRM3	No
Colonocyte	chr22_42301348_42301848	chr22:42308380:C:G	chr22	42308380	rs6002678	TI_Stem&AC_Stem		TBX19&BACH2&FOSB&FOSL1&FOSL2&JUND&JUNB&BACH1&FOS&JUN&JUN (var.2)&JUN(var.2)&FOS::JUND&FOS::JUNB&FOSL2::JUND&FOSL2::JUN&BATF&FOSL2::JUNB&NFE2&FOSL1::JUN&FOS::JUN&FOSB::JUNB&SMRC1&BATF::JUN&SMARCC1&AP1&FOSL1::JUNB&JUN::JUNB&FOSL1::JUND	No
Colonocyte	chr1_24540943_24541443	chr1:24541244:G:T	chr1	24541244	rs196422			RARA&HOXD13&HOXA13&HOXB13&CDX1&HOXC13&CDX2&OTX2&HOXA11&HXB13&OTX1&ARNTL&HXD13	Yes
Colonocyte	chr1_229299012_229299512	chr1:229299251:A:G	chr1	229299251	rs237778	TI_Stem&Early_Enterocyte		SOX9&SRF&NKX61	Yes
Colonocyte	chr10_95720663_95721163	chr10:95720705:G:A	chr10	95720705	rs6584017			RXRG&HNF4A&CTCFL&REST&PPARG::RXRA	Yes
Colonocyte	chr5_34537931_34538431	chr5:34538951:C:T	chr5	34538951	rs11744833			ZN423&EBF1&ZNF423&ZNF85&NR1I2&EBF3&COE1&RARG&NR1I3	No
Colonocyte	chr5_108681247_108681747	chr5:108687108:A:T	chr5	108687108	rs13354893	Plasma		SMAD2::SMAD3::SMAD4&SMAD4&PKNOX2&SMAD2&MEIS3&MEIS2&PBX3	No
Colonocyte	chr3_163809687_163810187	chr3:163804704:C:G	chr3	163804704	rs7635848			RXRA&PPARG&PPARA&MTF1&HNF4A&NR2C2	No
Colonocyte	chr5_80232800_80233300	chr5:80225948:T:C	chr5	80225948	rs10039470	AC_Stem&Early_Colonocyte&Colonocyte		ZN333&ZNF333&NKX31&PPARG&POU6F1&LHX8	No
Colonocyte	chr12_3740788_3741288	chr12:3745177:T:C	chr12	3745177	rs10848919	TI_Goblet&AC_Goblet		SPDEF&KLF7&KLF3&ZIM3	No
Colonocyte	chr5_99020144_99020644	chr5:99014077:C:T	chr5	99014077	rs56311403			SREBF1&ZKSCAN1&ZKSC1	No
Colonocyte	chr8_4360275_4360775	chr8:4369731:G:A	chr8	4369731	rs79455120	Early_Enterocyte		HOMEZ&RARG&RXRG&NANOG&RXRB&RXRA&NR4A2&ZNF205&NR2F6&NR2F1&NR2C2&HNF4A&COT1	No
Colonocyte	chr6_48827265_48827765	chr6:48828556:A:G	chr6	48828556	rs2490162	AC_Goblet	Early_Colonocyte	ZNF652&TFAP2C	No
Colonocyte	chr9_4763255_4763755	chr9:4767677:C:T	chr9	4767677	rs10974772	Endothelium		FOXJ3&SOX9&HXC6&PRGR	No
Colonocyte	chr12_112257372_112257872	chr12:112257629:T:C	chr12	112257629	rs11066218			HNF4A&MEF2C&NKX2-3&MEF2A&TCF7L1&HNF1B	Yes
Colonocyte	chr6_113688436_113688936	chr6:113695119:T:C	chr6	113695119	rs12202351		Early_Enterocyte	EIF5A2&ZFP28	No
Colonocyte	chr16_84024826_84025326	chr16:84025850:G:A	chr16	84025850	rs11866872			KLF4&KLF9&HIC1&RUNX3&RUNX2	No
Colonocyte	chr6_109308042_109308542	chr6:109310579:A:G	chr6	109310579	rs9374081	Enterocyte&Colonocyte		PO6F1	No
Colonocyte	chr18_832070_832570	chr18:823918:A:G	chr18	823918	rs8089946	Enterocyte		TBX21&MXI1&RFX2&IRX2	No
Colonocyte	chr8_51899864_51900364	chr8:51903598:A:G	chr8	51903598	rs17211976	Plasma		HMX2&NKX3-1&NKX2-3&NKX32&NKX3-2&TBX3&ISL2	No
Colonocyte	chr11_65875859_65876359	chr11:65872733:C:T	chr11	65872733	rs2303384			ZN554&CEBPA&ZN329&CEBPB&CEBPG&CEBPD&RREB1	No
Colonocyte	chr7_25454386_25454886	chr7:25454587:A:T	chr7	25454587	rs57422184	Fibroblast			Yes
Colonocyte	chr12_92829525_92830025	chr12:92829792:A:C	chr12	92829792	rs866575211	Enterocyte		FOXG1&PAX4&BPTF	Yes
Colonocyte	chr7_80942116_80942616	chr7:80941246:G:T	chr7	80941246	rs1019016	Enterocyte&Colonocyte		SOX10&SOX9&FOXO6&SOX8&FOXO1&FOXO3&HMX1&FOXJ3&FOXO4&CLOCK	No
Colonocyte	chr19_23887559_23888059	chr19:23892375:G:C	chr19	23892375	rs201864399	Early_Colonocyte&AC_Goblet		ZNF435&FOXI1&FOXO1&FOXA1&FOXO3&FOXA2&FOXJ2&FOXJ3&FOXM1	No
Colonocyte	chr3_65894629_65895129	chr3:65894861:T:C	chr3	65894861	rs9879658	AC_Goblet&EEC		CDX2&SOX14&EVX2&HOXA13&HOXC12&CDX1&HOXC11&HOXA10&HOXD12&HOXC10&HOXD11&HOXA11	Yes
Colonocyte	chr6_50672540_50673040	chr6:50672759:A:T	chr6	50672759	rs280327	TI_Goblet		POU6F2&NOTO&SOX7&ARI3A&EN1&ARID3A&MEOX2&LHX2&IRF2&TBX1&MYNN&LMX1A	Yes
Colonocyte	chr13_61406336_61406836	chr13:61414526:T:G	chr13	61414526	rs9539157	AC_Goblet&EEC		ETV6&ZN586&SPIB&ELF3&EHF&ZBTB6&ZN263&SPI1&ELF5&SPIC	No
Colonocyte	chr2_207703071_207703571	chr2:207711196:G:A	chr2	207711196	rs2663864	Enterocyte		HOXA13&ZN384&ZNF384&ELF3&EHF&ELF5	No
Colonocyte	chr1_43455458_43455958	chr1:43461740:T:C	chr1	43461740	rs2842196	Colonocyte&AC_Goblet		MAX&SCRT2&SCRT1&MITF&TFEC&HMX1&TFAP2A&TFAP2C	No
Colonocyte	chr7_5275071_5275571	chr7:5275783:C:G	chr7	5275783	rs1105108	EEC&Fibroblast		KLF1&KLF4&ZN768&ZNF148&KLF5&KLF3&ZN708&KLF12&SP1&MAZ&SALL4&PATZ1&SP3&ZN467&KLF16&PGAM2&TFCP2L1&KLF6&SP4&ZN341&WT1&KLF15&ZBT17	No
Colonocyte	chr10_11823105_11823605	chr10:11827522:T:C	chr10	11827522	rs10508433	TI_Stem&AC_Stem&Early_Colonocyte&Endothelium		SMAD4&SMAD3&GRHL1	No
Colonocyte	chr8_139763276_139763776	chr8:139765008:A:G	chr8	139765008	rs898670			CREB3L1&MECOM&SPAG7&ZFX	No
Colonocyte	chr4_52862000_52862500	chr4:52866419:T:C	chr4	52866419	rs8287	TI_Stem&Fibroblast		HSF2&HSF4&HSF1&ZN250&ZN490	No
Colonocyte	chr5_177005657_177006157	chr5:176999054:T:C	chr5	176999054	rs113995194	GC_B&MemoryB		DMRT1&PAX6&P73	No
Colonocyte	chr15_40972211_40972711	chr15:40971153:A:G	chr15	40971153	rs28572344	AC_Goblet		CPEB1&FOXG1&IRF5	No
Colonocyte	chr2_49306887_49307387	chr2:49298210:G:A	chr2	49298210	rs13404758			ZHX3&HXD13	No
Colonocyte	chr1_230280860_230281360	chr1:230275926:C:T	chr1	230275926	rs12046403	TI_Stem&Early_Enterocyte&Tuft		PIT1	No
Colonocyte	chr19_12439968_12440468	chr19:12430718:C:A	chr19	12430718	rs10422063			HXB7&HOXB7&HOXB8&HXB8&ZFHX3&ZN382&HXC8&HOXC8&GFI1B&FOXM1	No
Colonocyte	chr3_88147217_88147717	chr3:88147494:A:G	chr3	88147494	rs9310077			POU6F1&MYNN&NR2E1&ELF3&CD59&ETV7&EHF&ETV5&ETS1&ELF1&SPI1&ZNF41&ELF5&FEV&ETV4	Yes
Colonocyte	chr2_102120533_102121033	chr2:102118091:A:G	chr2	102118091	rs1465325	AC_Stem&Early_Colonocyte&EEC		ZN436&ZBTB12	No
Colonocyte	chr8_119917580_119918080	chr8:119919111:T:C	chr8	119919111	rs16892877			HSF1&HSF2&HSF4	No
Colonocyte	chr1_171190330_171190830	chr1:171189145:C:T	chr1	171189145	rs12566823	Early_Colonocyte		MYBL2	No
Colonocyte	chr9_126497877_126498377	chr9:126493177:G:A	chr9	126493177	rs4836548	CD8T&Macrophage		FOXG1&FOXO1&SOX7&FOXO3&T&GRHL1&FOXK1&HMGA2&FOXA1&KDM5A&PRDM1&FOXM1	No
Colonocyte	chr10_58063815_58064315	chr10:58058906:A:C	chr10	58058906	rs10826145	TI_Stem&AC_Stem&Early_Colonocyte		AP2C&AP2A&TFAP2A&CREB1&KLF8&TFAP2C&ZNF41&AP2B&TFAP2B&TP53&TFAP2A(var.2)&P53&ZFX	No
Colonocyte	chr12_11172210_11172710	chr12:11174243:C:T	chr12	11174243	rs61928644	Early_Colonocyte		ZN436&ZN384&ZNF384&STAT2&IRF2&IKZF2&FOXJ3&NFATC3&NFAC3&STAT1::STAT2&STAT2::STAT1&NFAC2&MEF2C&EWSR1-FLI1&ELF1&PRDM6&ZNF385A&FOXC2&STAT1&IRF3&CSTF2&IRF9&ZN680&ETV1&ZNF282&FLI1&NFAC1&FOXD3&ERG&SMCA1	No
Colonocyte	chr8_3859370_3859870	chr8:3859537:G:C	chr8	3859537	rs7006254	Enterocyte		KLF1&KLF4&SP4&KLF12&PSMC2	Yes
Colonocyte	chr22_42680538_42681038	chr22:42681021:T:A	chr22	42681021	rs130348	Enterocyte&Fibroblast&Endothelium			Yes
Colonocyte	chr22_35069388_35069888	chr22:35077782:T:C	chr22	35077782	rs4821361			HNF4A&HNF4G&NR1I3&NR2F1&COT1&VDR	No
Colonocyte	chr1_180188135_180188635	chr1:180186241:C:G	chr1	180186241	rs2298207			STAT1&STAT3	No
Colonocyte	chr4_76590712_76591212	chr4:76595167:T:C	chr4	76595167	rs4367198			FOXH1&BCL6B&TBX21&ONEC2&CDX1&HXA10	No
Colonocyte	chr3_46386130_46386630	chr3:46386212:G:C	chr3	46386212	rs112909402	TI_Stem&Early_Enterocyte&Macrophage	Enterocyte	SREBF1&GLI2&ZBTB7A&KLF15&INSM1&RREB1&ZN148&TBX1&PATZ1&KLF16&MAZ&SP1&PURA&SP4	Yes
Colonocyte	chr7_12564518_12565018	chr7:12556470:C:A	chr7	12556470	rs6961909			PATZ1&SP4&KLF9&GLIS3&ZNF740&TBX1&ZBT7A&KLF16&SP1&KLF5&E2F4&KLF4&KLF14&KLF1&ZN331&KLF12&MAZ&SP2&SP3&SP8&PML&KLF3&RFX5&ZN554&ZN320&EGR4&WT1&KLF6&GLIS1	No
Colonocyte	chr10_11141772_11142272	chr10:11141907:G:A	chr10	11141907	rs17377159	TI_Stem&Early_Enterocyte&Enterocyte		MEIS2&TGIF1&PKNOX1&NHLH1&TBX20&TGIF2LX&PKNOX2&TF2LX&TGIF2&ASCL1&ASCL2&ZN317&TCF12&MEIS3&TFE2&NKX2-3&MYF6&TEAD3	Yes
Colonocyte	chr1_230986341_230986841	chr1:230986394:C:T	chr1	230986394	rs35824352	TI_Stem&Early_Colonocyte&Colonocyte		PRDM14&ZN264	Yes
Colonocyte	chr9_614402_614902	chr9:612433:A:G	chr9	612433	rs7029777			NKX2-3&NKX2-8&NKX23&OLIG3&TCEAL2&ZNF3	No
Colonocyte	chr12_6471121_6471621	chr12:6467555:C:T	chr12	6467555	rs11064210	CD8T		SSX2	No
Colonocyte	chr16_83995776_83996276	chr16:83987258:C:T	chr16	83987258	rs16962407	EEC	Enterocyte	ESRRA&HNF4A&HNF4G&ERR1&PPARG&NR4A2&PPARA&COT1&COT2&RXRA&NR2C2&ZN350&RBM42	No
Colonocyte	chr6_29733971_29734471	chr6:29726192:C:T	chr6	29726192	rs1736922	AC_Goblet		SOX10&SOX4&SOX9&SOX8&ZNF691&ZF64A&HIC2&SOX18&SOX2	No
Colonocyte	chr10_80135978_80136478	chr10:80135275:G:A	chr10	80135275	rs11201833	Fibroblast		GLI2&ZFX&TFAP2D&ZN770&ZBTB7B&GLI3&AP2D&ZN586&ZIC2&GLI1&PLAG1&ZN143&RUNX3&PML	No
Colonocyte	chr6_11174104_11174604	chr6:11174358:A:C	chr6	11174358	rs4552715		Enterocyte	GATA3&GATA2&GATA1&TAL1&GATA6&GATA4&ZSC22	Yes
Colonocyte	chr1_235062353_235062853	chr1:235066792:C:A	chr1	235066792	rs945848547	TI_Stem&Enterocyte&Early_Colonocyte		ZBED1&E2F1&SRBP2&ZBTB33&SREBF2	No
Colonocyte	chr4_22553531_22554031	chr4:22553694:A:G	chr4	22553694	rs2323624	Colonocyte		FOXI1&HXA13&NFYA&NFYB&RAN&CEBPZ	Yes
Colonocyte	chr5_6837451_6837951	chr5:6837154:G:A	chr5	6837154	rs275472		TI_Goblet	ZN140&SUH&ZBTB7B&ZNF76&ZBTB46&MZF1&ZN143	No
Colonocyte	chr10_1110030_1110530	chr10:1110225:T:C	chr10	1110225	rs10794720	CD8T		ZNF274&MYOG&TFAP4	Yes
Colonocyte	chr22_45413458_45413958	chr22:45421517:A:T	chr22	45421517	rs151271632	gdT&GC_B&Macrophage		SRY&VENTX&MEOX2&LHX2&POU4F2&LMX1A&MSX1&MSX2&PO4F3	No
Colonocyte	chr7_99229898_99230398	chr7:99220678:C:T	chr7	99220678	rs116661315	AC_Stem&Early_Colonocyte&AC_Goblet		KLF4&NKX2-3&KLF9&ZNF148&KLF5&NKX23&KLF14&NKX2-6&KLF16&NKX3-1&HMX2&EGR3&NKX3-2&NKX32&SP8&EOMES&LRRFIP1&KLF12&SP1&NKX31&SP3&POU1F1&LHX3&ISL2&NKX2-8&KLF1&TBX1&MAZ&TBX5&LMX1B	No
Colonocyte	chr15_92029663_92030163	chr15:92024891:G:A	chr15	92024891	rs2048946	AC_Stem&Enterocyte		HOXA2&CUX2&HXB1&HOXB1&CUX1&HXA1&HOXA1	No
Colonocyte	chr8_17630405_17630905	chr8:17630610:G:A	chr8	17630610	rs116212012	BEST4&Macrophage		FOS&JUNB&FOSL2&FOSL1&FOS::JUND&RXRG&FOSB::JUNB&FOSL2::JUN&FOSL1::JUN&FOSB&BATF&FOS::JUN&JUND&BACH2&JUN&BATF::JUN&BACH1&PPARG&JUN::JUNB&FOSL1::JUNB&SMARCC1&NR2F1&SMRC1&FOSL1::JUND&AP1&ZKSC1&RXRA&NFE2&MAFK&NR2F6&NR2C2&ESRRA&HNF4G	Yes
Colonocyte	chr8_95099888_95100388	chr8:95109599:G:T	chr8	95109599	rs5010827			CUX2&CUX1	No
Colonocyte	chr1_66262100_66262600	chr1:66254178:T:A	chr1	66254178	rs58629293	AC_Stem&Early_Colonocyte	Enterocyte&TI_Goblet	NR1I3&TBX1&VDR&TBX15&TBX20&RXRA::VDR&ANDR&PRGR&ZFP28	No
Colonocyte	chr5_154254842_154255342	chr5:154254758:C:T	chr5	154254758	rs73802972	TI_Stem&Early_Enterocyte		BHE22&OLIG1&MEF2C&SPDEF&MEF2A&MEF2D&MEF2B&P5F1B&ZBTB16&MAFK	No
Colonocyte	chr6_15685589_15686089	chr6:15685994:G:A	chr6	15685994	rs11963843	Enterocyte		TFAP2A&TFAP2A(var.3)&TFAP2B&TFAP2B(var.3)&TFAP2C&SOX9&SOX8&SOX7&SOX21&ZN320&FHL2&ZIC1&ZIC3&ZSC31&NHLH1	Yes
Colonocyte	chr14_88961116_88961616	chr14:88959286:A:C	chr14	88959286	rs527994392	TI_Stem&AC_Stem&Early_Colonocyte		EWSR1-FLI1&FOXL1&ANDR&IRF5	No
Colonocyte	chr19_14537521_14538021	chr19:14532033:C:T	chr19	14532033	rs73924190			RFX3&RFX4&ESR1&TEAD1&NELFB	No
Colonocyte	chr2_105407130_105407630	chr2:105407261:G:A	chr2	105407261	rs59234923			SP2&EGR1&SMAD3	Yes
Colonocyte	chr5_60678052_60678552	chr5:60688417:A:T	chr5	60688417	rs10805370				No
Colonocyte	chr10_784663_785163	chr10:791139:C:T	chr10	791139	rs12772869	TI_Stem&EEC&Fibroblast&Endothelium			No
Colonocyte	chr18_3699655_3700155	chr18:3699969:G:T	chr18	3699969	rs342498	Macrophage&Neutrophil		SP4&VEZF1&PATZ1&THRB&SP1&ZN467&ESR2&TFDP1&SP2&KLF12&KLF9&ZN281&KLF6&KLF14&MAZ&KLF3&ZBT17	Yes
Colonocyte	chr9_107675926_107676426	chr9:107677896:G:A	chr9	107677896	rs78711829	Macrophage	Early_Enterocyte&Macrophage	ZKSCAN3&ZNF306&NFKB1&HAND1&ZNF524&RUNX2&RUNX3	No
Colonocyte	chr3_193563931_193564431	chr3:193572427:T:C	chr3	193572427	rs169464	Colonocyte			No
Colonocyte	chr9_4244057_4244557	chr9:4244337:C:T	chr9	4244337	rs13291381	Endothelium		FOXA1&FOXC1&FOXB1&POU5F1P1&POU2F1&POU2F3&POU2F2&TLX2&NR2E1	Yes
Colonocyte	chr10_26712181_26712681	chr10:26708960:C:T	chr10	26708960	rs1780179				No
Colonocyte	chr4_6674629_6675129	chr4:6671573:G:A	chr4	6671573	rs62289364	CD4T&CD8T&gdT		ZN768&NR1H4&NR4A2::RXRA&NR1A4::RXRA	No
Colonocyte	chr11_129457296_129457796	chr11:129460569:T:C	chr11	129460569	rs12806717	Early_Colonocyte		COE1&EBF1&AP2C&STF1&TFAP2C&TFAP2A&AP2A	No
Colonocyte	chr12_124159479_124159979	chr12:124154665:G:C	chr12	124154665	rs75992760	TI_Stem&Early_Colonocyte&AC_Goblet		RXRG&ESRRA&ZFX&THRB&HNF4A&HNF4G&NR4A1&PPARG&PPARA&NR4A2&NR4A3&TP53&THAP1	No
Colonocyte	chr7_106611754_106612254	chr7:106616740:G:A	chr7	106616740	rs41827	BEST4		IRF2&IRF1&IRF7&IRF3&STAT2&STAT1&ZN502&IRF9&SPIB&ZNF205&ZN394&Z354A&SOX17&TSN	No
Colonocyte	chr7_139433758_139434258	chr7:139425685:A:T	chr7	139425685	rs10258970			POU6F2&ARI3A&POU6F1&LHX3&NKX6-2&VSX2&MEOX1&PO4F2&POU4F2&VAX1&ARID3A&LMX1B&HOXA3&LBX1&OTP&LHX6&LBX2&PHOX2B&EVX2&PO6F2&NKX6-3&LHX5&VAX2&ALX3&LMX1A&SHOX2&HOXB13&HOXC4&RHOXF2&LHX1&GSX2&HOXB4&HOXB3&NKX6-1&HOXC5&NOTO&HOXC6&LHX2&FOXJ2&HOXD1&EMX2&LHX9&NKX62&PDX1&DLX4&HOXA7&HXA2&VSX1&RAX&MEOX2&EMX1&DLX6&MNX1&UNC4&RX&RAX2&GBX1&NKX61&NKX1-2&BARX2&LHX4&HXC10&MSX1&HXD3&GBX2&SHOX&NOBOX&ESX1&PAX7&ISX&HME1&LHX8&GSX1&FOXL1	No
Colonocyte	chr8_140796871_140797371	chr8:140802275:C:T	chr8	140802275	rs4961293		Early_Enterocyte	FOXJ3&FOXG1&AHR&FOXJ2&BCL3	No
Colonocyte	chr1_246593825_246594325	chr1:246589528:C:G	chr1	246589528	rs10218439			NFIX&ZNF250&NFIC&NFIA	No
Colonocyte	chr16_8795035_8795535	chr16:8795295:C:G	chr16	8795295	rs3760026			RORA&RAD21&SMC3&CTCF&CTCFL&MYF6&Myf&TFAP4	Yes
Colonocyte	chr16_88482528_88483028	chr16:88484702:T:C	chr16	88484702	rs12597021	AC_Stem&Early_Enterocyte		ZF64A&ESR1	No
Colonocyte	chr2_10328098_10328598	chr2:10320213:A:T	chr2	10320213	rs6740419	TI_Goblet		GATA3&GATA2&GATA1&GATA6&ZN350&GATA4&EVI1&PRDM6	No
Colonocyte	chr14_106830560_106831060	chr14:106823865:G:A	chr14	106823865	rs56201982	GC_B		P63&ZFX	No
Colonocyte	chr10_80029155_80029655	chr10:80029435:G:T	chr10	80029435	rs12256827	GC_B		EHF&SPI1&GTF2I&ZN528&TEAD4&SPIC&TEAD1&TEAD2&ZNF24&SPIB&ELF5&TEAD3&FLI1&ERG&ELF3&WRNIP1&PAX8&IRF1	Yes
Colonocyte	chr4_183434606_183435106	chr4:183435590:G:A	chr4	183435590	rs13112349		Early_Enterocyte&TI_Goblet	CTCFL&ZNF524&ZN524&ZF64A&IKZF1	No
Colonocyte	chr10_3426126_3426626	chr10:3432961:T:A	chr10	3432961	rs12255659	TI_Stem&Early_Enterocyte&Early_Colonocyte&Colonocyte			No
Colonocyte	chr5_171629986_171630486	chr5:171629861:T:C	chr5	171629861	rs41499145	AC_Stem&AC_Goblet&EEC		BCL6B&MEF2B&ZN667	No
Colonocyte	chr11_123035935_123036435	chr11:123027110:A:G	chr11	123027110	rs12576582		Early_Enterocyte	NFAT5&NFAC1&PRDM1&HNRNPA1&DHX36&H2AFZ&SUH	No
Colonocyte	chr19_21608518_21609018	chr19:21599081:G:A	chr19	21599081	rs4809151		Enterocyte	CDX2&IRF2&EVX2&IRF7&IRF1&HOXC12&ESRRA&ZN586&IRF3&HXC9&HOXA11&HOXC10&HOXA13&HOXD12&HOXA10&ESRRG&HOXC11&ZN502&CDX1&HOXD11&PRDM1&ZN713&TBX3&Z354A	No
Colonocyte	chr2_172399748_172400248	chr2:172391655:A:G	chr2	172391655	rs17286255			ONECUT1&MEF2D&MEF2B&ONECUT3&MEF2A&ONECUT2&HNF6&ONEC2	No
Colonocyte	chr1_12543617_12544117	chr1:12544969:C:T	chr1	12544969	rs6541026			FOXL1&FOXC1&ZNF384&STAT4&FOXC2&FOXG1&PRDM6&ZFP82&HOXB13&ZNF35	No
Colonocyte	chr17_79082569_79083069	chr17:79085118:A:C	chr17	79085118	rs71385997			KAISO	No
Colonocyte	chr17_6995705_6996205	chr17:6995902:G:A	chr17	6995902	rs312466	Macrophage&Fibroblast		ELF1&EHF&SMC3&ZN708&ELF5&ELF3&ETV1&ERG&FLI1&CTCFL&SMCA1&ETV2&ETV7&ETS1&ETV4	Yes
Colonocyte	chr16_53372224_53372724	chr16:53373824:A:T	chr16	53373824	rs2908775				No
Colonocyte	chr7_22550154_22550654	chr7:22543707:A:G	chr7	22543707	rs10261484	GC_B&NaiveB&MemoryB&Plasma			No
Colonocyte	chr1_67556732_67557232	chr1:67562761:A:G	chr1	67562761	rs6662174			SOX10&SOX8&SOX9&FOXB1&SOX1&ZNF18&PO6F1&MGA&TBX1&TBX21&BRAC	No
Colonocyte	chr3_94314424_94314924	chr3:94318655:T:C	chr3	94318655	rs4857330	Early_Colonocyte		MGA&MGAP&TBX2&POU3F4&POU3F2&FOXJ3&FOXJ2	No
Colonocyte	chr9_129762039_129762539	chr9:129761581:A:G	chr9	129761581	rs10118377	TI_Goblet&AC_Goblet&Fibroblast&Pericyte		ZSCAN4&RAB14	No
Colonocyte	chr4_8188039_8188539	chr4:8182816:T:C	chr4	8182816	rs56208304		TI_Stem&Early_Enterocyte&Enterocyte	E2F1&ZNF282&GTF2I&CHD1&ZBTB7B&E2F6&KLF16&ZN467&PATZ1&E2F8&TBX15&WT1&TBX1	No
Colonocyte	chr5_155678343_155678843	chr5:155672366:G:A	chr5	155672366	rs7733744	AC_Stem		MAFK&MAFF&BACH1&NFE2&BACH2&MAFG&NRL&MAF&TAF1A&MAF::NFE2&NFE2::MAF&SMRC1&NF2L2	No
Colonocyte	chr20_43983320_43983820	chr20:43980545:A:G	chr20	43980545	rs6073268			VENTX&IRF4&THAP5&HXA1&HOXA1&ZFP82	No
Colonocyte	chr15_94915612_94916112	chr15:94911813:C:T	chr15	94911813	rs4984410	AC_Stem		FOXG1&ZBTB3&ZN713&SOX8	No
Colonocyte	chr2_55793529_55794029	chr2:55797499:C:T	chr2	55797499	rs6545519			MLX&HES5&ARNT&FOXO6&BHLHE40&HMX1&MAX&MXI1&FOXO1&MYC&BHE40&MLXIPL&CUX1&MAX::MYC&MYC::MAX&MYCN&USF1&HEY2&FOXO4&FOXO3&BMAL1	No
Colonocyte	chr7_6926152_6926652	chr7:6918446:A:G	chr7	6918446	rs57809035	AC_Goblet	Enterocyte	PPARG&NR2C2	No
Colonocyte	chr18_74147539_74148039	chr18:74147461:A:C	chr18	74147461	rs3813116	NaiveB		ZKSC3	No
Colonocyte	chr19_45866669_45867169	chr19:45863767:C:T	chr19	45863767	rs11671106	TI_Goblet&BEST4		NFKB1&TF65&NFKB2&RELB&PAX5	No
Colonocyte	chr3_4714003_4714503	chr3:4711614:G:A	chr3	4711614	rs9813210			TF65&NFKB1&RELA&TEAD2&NFKB2&REL&ZC3H7A&TEAD4	No
Colonocyte	chr11_62393242_62393742	chr11:62387842:A:G	chr11	62387842	rs11820258	CD8T&gdT		SOX9&SRY&REST&SOX12&SOX13&SOX14&SOX6&Sox4&SOX15&PAX6&ZNF713&SOX4	No
Colonocyte	chr12_122525929_122526429	chr12:122534347:T:G	chr12	122534347	rs10734924			POU3F4&LHX8&ARI3A&ARID3A&PO2F2&PO3F4&POU2F3&POU3F2&PO2F3&POU1F1&POU3F3&POU3F1&POU2F1&POU2F2&POU5F1B&POU5F1P1&PBX3&ZFP82	No
Colonocyte	chr14_103279149_103279649	chr14:103279636:G:A	chr14	103279636	rs3742457			NFIA&NFIB&TLX1&NFIC::TLX1&TLX1::NFIC&NFIX&ZN134&HEY2&HESX1&NFIC	Yes
Colonocyte	chr6_7898995_7899495	chr6:7903233:C:T	chr6	7903233	rs58499628	Enterocyte		PRDM1&NKX6-2&NANOG&PO3F1&DDIT3&PO5F1	No
Colonocyte	chr4_48086155_48086655	chr4:48084232:G:A	chr4	48084232	rs6854382	Enterocyte		SNAI2&ITF2&TCF4&TCF3&ID4&SCRT2&ZNF691&FIGLA&SCRT1&MESP1&MYOD1&ZN335	No
Colonocyte	chrX_129736577_129737077	chrX:129727249:A:C	chrX	129727249	rs7886696	Enterocyte		TBX1&FOXG1&SIX4&PRGR&ESR1&ESR2	No
Colonocyte	chr22_37519416_37519916	chr22:37524379:C:T	chr22	37524379	rs139990875	Colonocyte&TI_Goblet&AC_Goblet		RARA&RARG&RARB&RORA&NR6A1&RXRG&NR2F6&NR2F1&VDR&RXRA&P63&P53&P73&PAX5	No
Colonocyte	chr11_72136801_72137301	chr11:72137240:A:C	chr11	72137240	rs533207				Yes
Colonocyte	chr5_135834397_135834897	chr5:135835292:T:C	chr5	135835292	rs17738826	Early_Enterocyte&Enterocyte&Early_Colonocyte		NR2F1&RXRG&NR2F2&TFAP2A&NR1H4&TFAP2B&RARA&ZNF143&ZNF76&NR4A2::RXRA&NFIC&ZNF423&TFAP2C	No
Colonocyte	chr2_36821238_36821738	chr2:36821981:G:C	chr2	36821981	rs1468809	TI_Stem&AC_Stem&Early_Colonocyte		NR4A1&ZSC31&HIST2H2BE&PKNX2&NR1H3	No
Colonocyte	chr4_1050784_1051284	chr4:1050183:G:A	chr4	1050183	rs4690218	TI_Goblet		SOX2&SOX10&IRF2&MYNN&BATF&IRF5&TCF7&FOXM1&SOX4&Sox4&SOX3&LEF1	No
Colonocyte	chr3_5691084_5691584	chr3:5688865:A:C	chr3	5688865	rs13433816	Colonocyte		GMEB2&HNF1B&NKX31&E4F1&HLF	No
Colonocyte	chr16_75550298_75550798	chr16:75557457:A:C	chr16	75557457	rs967386057	AC_Stem&Macrophage&Endothelium		KLF13&SP4&EGR2&KLF9&KLF14&SP1&KLF12&ZN320&PATZ1&EGR1&ZN281&MAZ&ZIC2&KLF16&KLF1&WT1&ZN148&KLF3&TBX1&ZNF148&SALL4&SP3&SP2&KLF5&ZBTB7C&KLF15&PGAM2&KLF6&RREB1&ZN467&ZNF281&PLAG1&TBX15&ZBT17&ZIC3	No
Colonocyte	chr1_227447463_227447963	chr1:227456622:C:A	chr1	227456622	rs6426455	Pericyte&Endothelium		Trp53&ZNF3&ZBTB49&ZNF205	No
Colonocyte	chr17_72143158_72143658	chr17:72143395:G:C	chr17	72143395	rs10512583	TI_Stem&AC_Goblet		FOXO6&FOXO4&SRY&FOXQ1&FOXO1&SOX18&FOXP1&FOXJ3&FOXO3&FOXJ2&FOXP3&FOXL1&FOXA3&FOXI1&FOXC1	Yes
Colonocyte	chr15_46689299_46689799	chr15:46682917:C:A	chr15	46682917	rs12440780			ZKSC3&BATF&UBE2V1	No
Colonocyte	chr21_36142322_36142822	chr21:36143257:C:T	chr21	36143257	rs1967456	TI_Stem&AC_Stem&Early_Enterocyte&Early_Colonocyte&BEST4		CEBPB&GFI1B&GFI1&ZNF85&CEBPG&CEBPD&SRBP2&SREBF2	No
Colonocyte	chr2_241453869_241454369	chr2:241454159:T:A	chr2	241454159	rs2055568			HNRNPC&ZKSCAN8&DUSP26&ZNF124	Yes
Colonocyte	chr12_9718911_9719411	chr12:9709952:A:C	chr12	9709952	rs11052604	TI_Stem		TCF7L1&FEZF1&RFXANK&DUSP26	No
Colonocyte	chr5_80233556_80234056	chr5:80232599:C:T	chr5	80232599	rs112580850			ZN121	No
Colonocyte	chr7_22083355_22083855	chr7:22083138:C:G	chr7	22083138	rs7787873	EEC&MemoryB&Plasma&Fibroblast&Endothelium		GLIS2&TFCP2L1&ZNF148&ZBTB7B&GLIS1&KLF1&KLF9&ZNF219&ZN219&ZSC22&KLF16&PATZ1&KLF8&TFAP2D&KLF12&GLIS3&MTF1&SP4&SP8&ZNF740&WT1&SALL4&KLF6&EGR2&ZN740&SIN3A&ZN320&VEZF1&AP2D&ZN148&SP1&MAZ&ZN281&GTF2F1	No
Colonocyte	chr3_7929409_7929909	chr3:7928182:A:G	chr3	7928182	rs55942416			GATA3&GATA1&GATA2&GATA4&TAL1&GATA6&SMRC1&E2F4&E2F2&E2F3	No
Colonocyte	chr17_73957541_73958041	chr17:73947699:T:C	chr17	73947699	rs58428765	AC_Stem	Enterocyte	TP53&Trp53&AP2B&TFAP2B&P53&P63	No
Colonocyte	chr18_79724255_79724755	chr18:79724550:C:G	chr18	79724550	rs2510276			OZF&CREB1&Pax6&HNF1B&NANOG&HESX1&PAX6&BATF3&HNF1A&LHX9	Yes
Colonocyte	chr17_71985175_71985675	chr17:71985479:G:T	chr17	71985479	rs73350445			ZBTB18&ZNF238&ASCL2&NGN2&TWST1&NHLH1&ATOH1&ASCL1&TWIST1&TCF3&TCF12&ZBT18&ESRRG&HTF4&ESRRA&ITF2&TAL1&GLI3&OLIG2&EOMES&KLF3&TBX5	Yes
Colonocyte	chr4_7773617_7774117	chr4:7767343:T:C	chr4	7767343	rs58437975	TI_Goblet		BCL6B	No
Colonocyte	chr4_48022100_48022600	chr4:48022363:T:C	chr4	48022363	rs321622	TI_Stem&AC_Stem&Early_Colonocyte&Colonocyte		FOXJ3&ZIM3&CPEB1&HOXD12&HOXC11&HOXD13&HOXC13&HXC12&HOXC12&HOXB9&HOXA11&HOXA13&HOXA10&FOXJ2&HOXB13&CDX2&ONEC3&HOXC10&CDX1&HOXD11&HXC10&ZNF35	Yes
Colonocyte	chr22_37100532_37101032	chr22:37095110:C:T	chr22	37095110	rs5756511	Early_Enterocyte&Enterocyte		ANDR&ZN502&ZN582&ZFP82	No
Colonocyte	chr2_207681326_207681826	chr2:207678065:T:A	chr2	207678065	rs2464981	Early_Enterocyte		MEIS2&TGIF1&PKNOX1&PITX1&PKNOX2&TGIF2LX&OTX2&PITX3&ZN317&MEIS3&SNAI2	No
Colonocyte	chr22_44719552_44720052	chr22:44710137:T:C	chr22	44710137	rs1573747			THRB&THRA&ARNT2&MLXIPL&MLXPL&TFAP2B&EGR2&TAF1&EGR1&GTF2F1&WT1&ZBTB7B&MCR	No
Colonocyte	chr6_15686457_15686957	chr6:15692974:T:C	chr6	15692974	rs62395016			ELF1&EHF&SPI1&ELF5&ELF3&ETV1&ERG&FLI1&ETS2&ETV5&ETV2&ZBTB7A&ETV7&ZN134&GLIS1&ZNF219&GLIS2&ETV4&ETS1&GLIS3&SP1	No
Colonocyte	chr6_52610950_52611450	chr6:52611885:A:G	chr6	52611885	rs16882788	Enterocyte&TI_Goblet		PQBP1	No
Colonocyte	chr1_204477298_204477798	chr1:204477560:A:G	chr1	204477560	rs1980050		Endothelium	EWSR1-FLI1&TEAD1&ZNF124&HNRNPLL&Z324A	Yes
Colonocyte	chr12_67488962_67489462	chr12:67489086:C:T	chr12	67489086	rs60825087	Enterocyte		FOXJ2&BPTF&HSF2&HXB2&BCL6B&ZN136	Yes
Colonocyte	chr1_150686252_150686752	chr1:150686495:C:T	chr1	150686495	rs11204697	Early_Colonocyte&Colonocyte		KLF9&SP4&KLF12&ZNF148&KLF1&KLF4&KLF5&KLF13&KLF14&SP3&SP8&MGAP&KLF7&SP1&KLF3&ZNF41&RAB14	Yes
Colonocyte	chr7_15396197_15396697	chr7:15393362:T:C	chr7	15393362	rs34769862			EWSR1-FLI1&IKZF1&ARID5B&WRNIP1	No
Colonocyte	chr3_4981076_4981576	chr3:4981889:G:A	chr3	4981889	rs6790630			ZNF205&TP53&HNRNPA0	No
Colonocyte	chr17_16341378_16341878	chr17:16334921:C:T	chr17	16334921	rs35762856	Enterocyte		XBP1&ATF2&CREB3&CR3L2&ARNTL&CREB5&JDP2&ATF6A&CREB1&ATF6&ATF3&ATF1&JUNB&CUX2&TFE3&E4F1&FOSL2::JUN(var.2)&FOSL2::JUNB(var.2)&CREM&FOSB::JUN&FOSB::JUNB(var.2)&JUND&JUNB(var.2)&FOSL2::JUND(var.2)	No
Colonocyte	chr11_56700223_56700723	chr11:56705029:A:C	chr11	56705029	rs78227543			EP300&GLI1&TEAD3&RXRA&RARA::RXRG&PURA&TEAD1	No
Colonocyte	chr1_70496080_70496580	chr1:70486631:G:A	chr1	70486631	rs2807912	AC_Stem&Early_Colonocyte		ZNF232	No
Colonocyte	chr2_132610646_132611146	chr2:132612441:A:T	chr2	132612441	rs2872945			GMEB2&PAX2	No
Colonocyte	chr4_78596083_78596583	chr4:78592539:A:G	chr4	78592539	rs13434871			BHE22&OLIG1&ZBTB18&ZNF238&MSC&NDF1&NGN2&TAL1&TWST1&MYF6&TWIST1&ZBT18&TFE2&OLIG2&TCF3&HIF1A	No
Colonocyte	chr21_46183859_46184359	chr21:46174838:C:T	chr21	46174838	rs2877135	MemoryB		NKX21&NKX2-5&ZNF410	No
Colonocyte	chr13_22883403_22883903	chr13:22883697:T:G	chr13	22883697	rs9506954		Enterocyte	VENTX&PHOX2B&PROP1&DRGX&MSX1&ALX4&OTX1&ISL1&OTX2&EMX1&EMX2&ZHX3&ALX1&ISL2	Yes
Colonocyte	chr8_23070104_23070604	chr8:23071837:C:T	chr8	23071837	rs11778166	TI_Goblet		OSR2&OSR1&ZN563&LRRFIP1	No
Colonocyte	chr5_164354118_164354618	chr5:164352950:C:T	chr5	164352950	rs7726288	Enterocyte&BEST4		E2F4	No
Colonocyte	chr12_130830794_130831294	chr12:130831065:G:A	chr12	130831065	rs4759524			ERG&ETV2&ELF3&FLI1&EHF&ELF1	Yes
Colonocyte	chr14_105124257_105124757	chr14:105124634:A:G	chr14	105124634	rs11624283	TI_Stem&Early_Enterocyte&Enterocyte			Yes
Colonocyte	chr12_131454642_131455142	chr12:131446866:T:C	chr12	131446866	rs2141098				No
Colonocyte	chr8_143553352_143553852	chr8:143549172:C:T	chr8	143549172	rs113990650	BEST4&Neutrophil	Mast	NFIA&NFIB&NFIX&NFIC::TLX1&TLX1::NFIC&TIMM8A&TLX1&ESR2&TP53&ESR1&NFIC	No
Colonocyte	chr6_31383098_31383598	chr6:31380039:G:A	chr6	31380039	rs4713462	Enterocyte		PBX3&NANOG	No
Colonocyte	chr16_53373722_53374222	chr16:53377633:T:C	chr16	53377633	rs2908789			FOXC1&EGR4&ZN281&FOXC2&PGAM2&KLF16&FOXL1&EGR1&EGR2&RCOR1&ZBT17&SP1&ZN148&ZNF35	No
Colonocyte	chr8_124941039_124941539	chr8:124941882:T:G	chr8	124941882	rs10956225	Early_Colonocyte		CDX2&HOXC13&EVX2&HOXC10&HOXA13&HOXB9&HOXB13&HXC9&HOXC11&E2F2&HOXD13&HXA10&CDX1&HOXC12&HXB13&HOXA10&HXA13&HOXD11&HXC10&HOXA11	No
Colonocyte	chr1_11908241_11908741	chr1:11908216:A:G	chr1	11908216	rs6684539	gdT&NaiveB&MemoryB&Plasma	Mast	PATZ1&PAX4	No
Colonocyte	chr6_42791651_42792151	chr6:42785467:G:A	chr6	42785467	rs2395924	AC_Goblet		ATF4&DUX4&CEBPG&DDIT3&NFE2&ZN257&BACH1&ZN554	No
Colonocyte	chr13_52455148_52455648	chr13:52445977:A:G	chr13	52445977	rs1441505564			ZN335&ESR1&ESR2	No
Colonocyte	chr4_40363329_40363829	chr4:40367006:A:G	chr4	40367006	rs76293781	AC_Goblet		FOXI1&LHX8&NFYA&NKX2-2&PBX3&USF1&LHX6&TFE3&USF2&ATF3&PBX2&NKX22&MITF&SREBF1&ZN418	No
Colonocyte	chr6_14207411_14207911	chr6:14201403:T:C	chr6	14201403	rs1556388			ZFP42&TAF1	No
Colonocyte	chr11_112270449_112270949	chr11:112270739:A:G	chr11	112270739	rs2518380			ERG&FLI1&MZF1&NFAC1&ZIC1&ZIC3&NFKB1	Yes
Colonocyte	chr1_116931149_116931649	chr1:116933844:A:G	chr1	116933844	rs1926843	Enterocyte		GFI1&GFI1B&JUND&ZNF385A	No
Colonocyte	chr16_733611_734111	chr16:733173:T:C	chr16	733173	rs2071952	MemoryB		AHR&NRF1&PAX6	No
Colonocyte	chr9_33244104_33244604	chr9:33237640:G:A	chr9	33237640	rs79044863	BEST4		IRF9&IRF1&IRF2&SPI1&SPIB&IRF3&STAT2&IRF8&IRF4&STAT1::STAT2&STAT2::STAT1&ATF5&RFX4&REL&STAT1&IRF5&BC11A&HAND1&ZN713&TULP1&TBL1XR1&OLIG3&ETS2&WRNIP1	No
Colonocyte	chr3_195582917_195583417	chr3:195583162:A:G	chr3	195583162	rs4677692			PO5F1&TEAD3&NANOG	Yes
Colonocyte	chr10_103759049_103759549	chr10:103767403:A:C	chr10	103767403	rs55909417	Endothelium			No
Colonocyte	chr8_141343416_141343916	chr8:141343671:G:C	chr8	141343671	rs4072669	TI_Goblet&AC_Goblet	Enterocyte	GCM2&ZN740&GCM1&KLF16&TBX20	Yes
Colonocyte	chr12_95796154_95796654	chr12:95797743:C:T	chr12	95797743	rs11108268	Enterocyte	Early_Enterocyte	GRHL1&SREBF2&TEAD1&GRHL2&TEAD2&HSFY1	No
Colonocyte	chr6_25229655_25230155	chr6:25229864:C:T	chr6	25229864	rs35191161			SIX5&PLAGL1&PLAL1&SND1	Yes
Colonocyte	chr1_146387111_146387611	chr1:146394545:C:G	chr1	146394545	rs539469	NaiveB&MemoryB&Plasma		CENPB&ESRRA&ZN322&EGR2	No
Colonocyte	chr17_76613012_76613512	chr17:76611122:G:T	chr17	76611122	rs2532432				No
Colonocyte	chr1_53135323_53135823	chr1:53135569:A:G	chr1	53135569	rs4926957	Enterocyte		NFYB&NFYA&CEBPG&CEBPE&NFYC&CEBPA&MAFK&CEBPB&CEBPD	Yes
Colonocyte	chr17_81176794_81177294	chr17:81169568:T:G	chr17	81169568	rs4969417			BHE22&OLIG1&SOX10&SOX9&SOX8&NEUROG2&OLIG2&OLIG3&ATOH1&NEUROD2&NGN2	No
Colonocyte	chr18_45398446_45398946	chr18:45398646:G:A	chr18	45398646	rs1579273	Colonocyte&AC_Goblet		ZSCAN4	Yes
Colonocyte	chr3_39448760_39449260	chr3:39448386:C:A	chr3	39448386	rs6770797	AC_Stem&Early_Colonocyte&Colonocyte&AC_Goblet		TBX1&TBX5&T&TBR1&BRAC&TBX2	No
Colonocyte	chr12_6538935_6539435	chr12:6539103:T:G	chr12	6539103	rs2240872			ITF2&TCF4&RFX2&RFX5&RFX1&ZBT7B&RFX4&TCF3&FIGLA&MYOD1	Yes
Colonocyte	chr10_108152767_108153267	chr10:108154590:G:A	chr10	108154590	rs444323			BHE22&OLIG1&PO2F2&SOX8&SOX15&SOX2&POU3F4&POU3F1&POU3F2&POU1F1&POU5F1B&POU5F1P1&POU2F1&POU2F3&POU3F3&POU2F2&BHE23&PO3F3&NGN2	No
Colonocyte	chr2_218395079_218395579	chr2:218404080:G:A	chr2	218404080	rs2579959	AC_Stem		NKX22&NKX2-2&NKX2-3&Z354A&NKX31	No
Colonocyte	chr1_205470041_205470541	chr1:205473706:A:T	chr1	205473706	rs11240486	TI_Stem&Enterocyte			No
Colonocyte	chr20_44911402_44911902	chr20:44914941:A:G	chr20	44914941	rs6130713	Early_Colonocyte&AC_Goblet		HSF1&BATF::JUN&BATF&ZNF24&PBX3&JUND	No
Colonocyte	chr3_197848047_197848547	chr3:197848330:G:A	chr3	197848330	rs75560070	gdT&MemoryB		SRF	Yes
Colonocyte	chr4_165131191_165131691	chr4:165124404:C:T	chr4	165124404	rs71618435			GLIS3&INSM1&RXRG&RUNX3&RUNX2&SMAD3	No
Colonocyte	chr6_160297270_160297770	chr6:160290000:T:G	chr6	160290000	rs9456518			TP63&TP53&Trp53&P63&P73&P53&TEAD1&TEAD2&TEAD4&ZN121&TEAD3	No
Colonocyte	chr10_63239489_63239989	chr10:63235733:C:T	chr10	63235733	rs10761727			FOXB1	No
Colonocyte	chr8_4678764_4679264	chr8:4678622:T:C	chr8	4678622	rs7816766	AC_Goblet		PTCD1&TEF&PO3F3	No
Colonocyte	chr1_217096363_217096863	chr1:217093166:A:G	chr1	217093166	rs59902443		Early_Enterocyte		No
Colonocyte	chr20_57568236_57568736	chr20:57562742:G:A	chr20	57562742	rs1062600	Enterocyte		TGIF1&MEIS2&ZN257	No
Colonocyte	chr21_42269364_42269864	chr21:42279180:C:T	chr21	42279180	rs3787999	Endothelium		SP2&PBX3&KLF6&THAP1	No
Colonocyte	chr20_55100306_55100806	chr20:55094837:T:C	chr20	55094837	rs6069119	Early_Colonocyte		TFAP2B(var.2)&TFAP2B&TFAP2A&TFAP2C(var.2)&TFAP2C	No
Colonocyte	chr8_101615057_101615557	chr8:101611814:C:T	chr8	101611814	rs4734029	Early_Colonocyte&EEC		PBX3&TCF7&IRF1&IRF2&LEF1	No
Colonocyte	chr11_76807335_76807835	chr11:76807430:G:A	chr11	76807430	rs1687688			ZNF124	Yes
Colonocyte	chr19_48884647_48885147	chr19:48891725:A:G	chr19	48891725	rs113332254	Early_Colonocyte		ZNF691&ZF64A	No
Colonocyte	chr6_8539376_8539876	chr6:8541997:T:C	chr6	8541997	rs7738877	AC_Goblet		FLI1&ETV1&ETS1&ERG&ETV2&ELK1&ELK3&ELK4&GABPA&FEV&ERF&ETV4&ETV3	No
Colonocyte	chr10_89664207_89664707	chr10:89671541:T:G	chr10	89671541	rs2420640			HMX3&FOXK1&CDX2&HMX2&ZN350&CDX1&HMX1&ISL2&ZSCAN31&EDN1&IRF9&NKX6-2&GLYCTK&HXA11&HOXA10	No
Colonocyte	chr12_91935124_91935624	chr12:91938373:G:A	chr12	91938373	rs4283020			ZNF713&FOXJ3&IRF7	No
Colonocyte	chr11_1233626_1234126	chr11:1229466:C:T	chr11	1229466	rs10832955	Early_Colonocyte&AC_Goblet&BEST4		GLIS3&ZNF143&ZN563	No
Colonocyte	chr14_91899212_91899712	chr14:91899446:G:A	chr14	91899446	rs8013684				Yes
Colonocyte	chr10_89251732_89252232	chr10:89252003:C:G	chr10	89252003	rs11203051	EEC&CD4T&CD8T&gdT&GC_B&NaiveB&MemoryB&Plasma&Macrophage&Endothelium		ZN281&ZBT17&KLF15&SIN3A&CHD1&EGR4&ZN770	Yes
Colonocyte	chr19_405181_405681	chr19:405634:C:T	chr19	405634	rs7251812	AC_Stem&Early_Colonocyte&AC_Goblet&EEC		HAND1	Yes
Colonocyte	chr8_3950305_3950805	chr8:3950483:C:T	chr8	3950483	rs756094	TI_Stem&AC_Stem&AC_Goblet&BEST4		KLF16&KLF13&KLF14&SP3&ARID5B&SP8&IRX2&KLF7&BPTF&SP1&IRX5	Yes
Colonocyte	chr10_32229120_32229620	chr10:32220028:T:C	chr10	32220028	rs2769224			TEAD3&CDX1&TBP	No
Colonocyte	chr13_42905460_42905960	chr13:42897267:T:G	chr13	42897267	rs9567063			PPARG&ZBTB3	No
Colonocyte	chr4_3942395_3942895	chr4:3942384:A:T	chr4	3942384	rs147372971	AC_Stem&GC_B		PO3F4&POU3F4&POU2F3&POU3F1&POU2F1&POU2F2&PO2F2&POU3F3&POU3F2&PO2F3&PO5F1&PO3F3&POU5F1&ASAP3&P5F1B	No
Colonocyte	chr1_3669459_3669959	chr1:3674884:G:C	chr1	3674884	rs12027041		TI_Goblet		No
Colonocyte	chr10_77249996_77250496	chr10:77252630:T:C	chr10	77252630	rs61868371	Enterocyte		KLF16&EP300&KLF4&KLF3&KLF9	No
Colonocyte	chr14_102088061_102088561	chr14:102081311:A:G	chr14	102081311	rs1058078	Plasma&Macrophage&Neutrophil		RARA&TCF7L1&NR1I3&RARG&NR2E3&HSFY2	No
Colonocyte	chr9_76827723_76828223	chr9:76825050:T:C	chr9	76825050	rs7022561	AC_Stem	TI_Goblet	MTF1&KLF16&TBX1&ZNF143	No
Colonocyte	chr11_13873741_13874241	chr11:13873978:A:T	chr11	13873978	rs56152782				Yes
Colonocyte	chr6_29847970_29848470	chr6:29845704:C:T	chr6	29845704	rs60108193	Enterocyte		GLI2&RUNX2&GLI3&GLI1&RUNX3&RUNX1&BCL11A&INSM1&CBFB&PEBB	No
Colonocyte	chr7_16790992_16791492	chr7:16790722:A:G	chr7	16790722	rs62440417	AC_Goblet		ZNF18&TBX21&MGA&TBX2	No
Colonocyte	chr8_8228957_8229457	chr8:8230708:T:C	chr8	8230708	rs2980478	CD8T&GC_B&MemoryB		NR4A2&ZNF274&BPTF&BOLL	No
Colonocyte	chr12_9283191_9283691	chr12:9283596:A:C	chr12	9283596	rs12824461	CD8T&gdT		SHOX&SHOX2&DLX4&RX&ESX1&HME1&LHX3&GBX1&HNF1B&DLX1&ALX3&RAX&HNF1A&OTP&LHX1&LHX9&LHX5&ISX&PHOX2B&VSX1&PO4F3&HOXC4&PO4F1&GBX2&HESX1&MIXL1&GSX2&LMX1A&HOXC5&HOXB4&HOXA3&NKX1-2&DLX6&LMX1B&DMBX1&PAX7&HOXC6&HOXA7&VAX2&ZN652&VAX1&NKX61&DLX2&LHX2&EMX2&RHOXF2&HXD3&EMX1&HXB3&PDX1&POU4F1&MEOX2&VDR&LHX4&HOXB3&MNX1&NKX6-1&NKX62&NOTO&GSX1&PAX4	Yes
Colonocyte	chr17_6544772_6545272	chr17:6544869:A:G	chr17	6544869	rs199994599			ZSCAN4&TBX20&TBX1&INSM1	Yes
Colonocyte	chr5_76283648_76284148	chr5:76283693:A:G	chr5	76283693	rs6453213				Yes
Colonocyte	chr20_22719183_22719683	chr20:22719476:C:T	chr20	22719476	rs6137731	Endothelium		GTF2I&EWSR1-FLI1&ZN436&ZN554	Yes
Colonocyte	chr8_67435323_67435823	chr8:67435599:T:C	chr8	67435599	rs12334853	TI_Stem&Enterocyte		JUNB&FOSL2&FOSL1&FOS::JUND&FOSL2::JUN&FOSL1::JUN&FOSB&BATF&FOS::JUN&JUND&ZN335&BACH2&FOS&JUN&BATF::JUN&BACH1&JUN::JUNB&FOSL1::JUNB&SMARCC1&NFE2&SMRC1&FOSL1::JUND&AP1&ZKSCAN1&MAFK&ZKSC1&RORG&ZN554&BCL3	Yes
Colonocyte	chr6_82690225_82690725	chr6:82685372:A:C	chr6	82685372	rs405555			PRDM1&STAT4&IRF7	No
Colonocyte	chr17_1762438_1762938	chr17:1758534:C:G	chr17	1758534	rs12600842	Fibroblast		GCM1&HEY2	No
Colonocyte	chr5_18466024_18466524	chr5:18464274:C:T	chr5	18464274	rs183286077			SOX4&FOXJ3&SOX8&SOX10&SOX9&SOX7&SOX18&SOX2&SRY&FOXJ2&SOX15&SOX21&BPTF	No
Colonocyte	chr10_120861148_120861648	chr10:120861278:A:G	chr10	120861278	rs6585666	AC_Goblet	Enterocyte	IRF7&IRF1&IRF2&LHX8&STAT2&STAT1::STAT2&STAT2::STAT1&IRF8&IRF3&IRF9&IRF5&STAT1&SOX10&SOX9&NR2F6&Z354A	Yes
Colonocyte	chr9_5042806_5043306	chr9:5043007:C:T	chr9	5043007	rs12551254			E2F3	Yes
Colonocyte	chr3_58452195_58452695	chr3:58452408:T:C	chr3	58452408	rs6779083	TI_Goblet&EEC		FUBP1	Yes
Colonocyte	chr2_241875717_241876217	chr2:241875946:T:G	chr2	241875946	rs7564406	Macrophage		ZN436&PTF1A&MYF6&Myf	Yes
Colonocyte	chr9_105037953_105038453	chr9:105047047:A:G	chr9	105047047	rs34675985	AC_Stem	Enterocyte	MITF&TFEC&BHE23&RUNX2	No
Colonocyte	chr4_115456161_115456661	chr4:115459127:T:C	chr4	115459127	rs59652881			ONECUT1&HNF6&ONECUT2&ONECUT3&HOXB7&HXB7&HXB8&HOXB8&SND1&ONEC2&ZFHX3&ZN449&HOXC8&HXC8&CUX2&HOXB13&HOXA13	No
Colonocyte	chr17_80992842_80993342	chr17:80995586:G:C	chr17	80995586	rs4969333			RFX5&RFX7&KLF4&ZIC1&RFX1&FOXB1	No
Colonocyte	chr15_47602077_47602577	chr15:47593056:C:T	chr15	47593056	rs12324705	Colonocyte	Early_Enterocyte	NR6A1&RARA::RXRA&RXR::RAR_DR5&PRDM1&RARG&NR2E1&RORA&PRD14&ESRRA&ESRRG	No
Colonocyte	chr1_1158757_1159257	chr1:1159358:A:G	chr1	1159358	rs4970362	AC_Goblet		Trp53&TP53&P53&P73	No
Colonocyte	chr3_40313901_40314401	chr3:40309601:C:T	chr3	40309601	rs2278930			ZN554&ZN331&ZSC31&ZN667&EHF&NHLH1&ZN563	No
Colonocyte	chr1_169763183_169763683	chr1:169758741:T:C	chr1	169758741	rs4265482	Endothelium			No
Colonocyte	chr14_73874599_73875099	chr14:73884610:C:T	chr14	73884610	rs17182656	TI_Stem&AC_Stem&Early_Colonocyte		ONEC3&HDX	No
Colonocyte	chr18_61972752_61973252	chr18:61980041:A:T	chr18	61980041	rs72629878	MemoryB&Macrophage&Fibroblast		ZNF384&HMGA2&ZN136&MEF2D&MEF2C&MEF2A	No
Colonocyte	chr14_92549811_92550311	chr14:92550106:G:A	chr14	92550106	rs11846004	Macrophage&Neutrophil&Fibroblast&Endothelium		TCF21&TFAP4&NHLH1&MYOG&MSC&MEIS2&MYOD1&TGIF1&TCF3&ASCL2&TFE2&SOX18&HTF4	Yes
Colonocyte	chrX_3811910_3812410	chrX:3814024:C:A	chrX	3814024	rs143186851	CD4T&CD8T&gdT&GC_B&MemoryB&Plasma		PITX1&PITX3&PITX2&OTX2	No
Colonocyte	chr4_71602519_71603019	chr4:71609254:A:C	chr4	71609254	rs13116214	Enterocyte	Early_Enterocyte	FOXG1&ANDR&FOXC1&FOXM1&BARX1	No
Colonocyte	chr1_3857108_3857608	chr1:3853036:T:C	chr1	3853036	rs56377927			IRF7&NR1I3&ARI3A&ARID3A&ETS1&GLYCTK	No
Colonocyte	chr19_32653233_32653733	chr19:32653496:C:T	chr19	32653496	rs7255287	TI_Stem&AC_Stem		T&TBX19	Yes
Colonocyte	chr4_12656812_12657312	chr4:12650393:G:A	chr4	12650393	rs10018319			DMC1	No
Colonocyte	chr1_17051925_17052425	chr1:17053454:G:A	chr1	17053454	rs6665176	Enterocyte		COT1&SP1&ESRRA&RXRA&PPARA&TAF1&TP53&NR2C2	No
Colonocyte	chr7_37416706_37417206	chr7:37409118:A:G	chr7	37409118	rs17260962	Neutrophil	Early_Enterocyte	HAND1	No
Colonocyte	chr13_51080419_51080919	chr13:51071538:A:C	chr13	51071538	rs4605050		Enterocyte	SOX7&CPEB1&FOXL1&SOX21&SRY&POU3F3&HXA11&NR2E3&JUND&HOXD11&FOXB1	No
Colonocyte	chr7_76090077_76090577	chr7:76090726:C:T	chr7	76090726	rs34100047			ZN708	No
Colonocyte	chr14_94041954_94042454	chr14:94039945:A:G	chr14	94039945	rs117464411	CD8T&Fibroblast		GMEB2&PAX5&YY2&P63	No
Colonocyte	chr4_81519299_81519799	chr4:81519799:T:C	chr4	81519799	rs1011632	Early_Enterocyte&Early_Colonocyte	Enterocyte	CEBPB&CEBPA&NFIL3&PO6F1&HLF&DBP&TEF&CEBPG&CEBPD&PO3F3&POU3F4&POU3F3&PROP1&POU3F2&POU4F3&MYNN	Yes
Colonocyte	chr4_45030027_45030527	chr4:45020495:G:T	chr4	45020495	rs73812501	TI_Stem&Early_Enterocyte		HXB13&HXA11&CPEB1&HOXD13&HOXC10&PO4F3&PO4F1&HOXB13&HXA10&POU4F2&CDX1&HXC10&PO6F1&POU4F3	No
Colonocyte	chr2_130427533_130428033	chr2:130432198:T:C	chr2	130432198	rs780055299	Macrophage		CREB3L2&TBX20&CREB3L1&IRX6&IRX5&IRX3&IRX4&POU4F2&DMRT3&PO4F3	No
Colonocyte	chr1_205502986_205503486	chr1:205503199:C:G	chr1	205503199	rs11240500	TI_Stem		FOXO6&FOXO1&FOXG1&FOXP2&FOXP1&FOXO4&FOXC1&FOXO3&FOXQ1&FOXJ2&FOXJ1&FOXK1&FOXF2&FOXK2&FOXA1&FOXD1&FOXA2&FOXJ3&FOXI1&FOXL1&FOXA3&FOXD2&FOXP3&FOXD3&FOXB1	Yes
Colonocyte	chr5_143166692_143167192	chr5:143166944:G:C	chr5	143166944	rs73290156	TI_Stem&Early_Enterocyte&Enterocyte&Early_Colonocyte		MAFG&MAFF&MAFK&MAF&CREB3L1&BACH1&NRL&MAFA	Yes
Colonocyte	chr11_117080422_117080922	chr11:117076174:C:T	chr11	117076174	rs7484045			TLX2	No
Colonocyte	chr12_454716_455216	chr12:448194:G:A	chr12	448194	rs7295011	CD8T&Macrophage		ZBTB7A&ZBTB14&TFDP1&SP2&ZBTB7C&THA11&SIX5&E2F1&GCM1&EGR1&KLF13	No
Colonocyte	chr22_46568152_46568652	chr22:46571986:A:G	chr22	46571986	rs2049936			MECP2&MAX	No
Colonocyte	chr17_8412025_8412525	chr17:8415242:G:A	chr17	8415242	rs56391729	Enterocyte&TI_Goblet		CEBPB&CEBPA&GFI1B&GFI1&DDIT3&ZNF85&CEBPD&SREBF2&HDX	No
Colonocyte	chr18_24209525_24210025	chr18:24209763:C:T	chr18	24209763	rs7244139			SOX8&SOX10&MGA&TBX2	Yes
Colonocyte	chr3_71533053_71533553	chr3:71533471:T:C	chr3	71533471	rs73094877	TI_Goblet&AC_Goblet	Enterocyte	TBX1&TBX21&TBX19	Yes
Colonocyte	chr5_60945894_60946394	chr5:60938415:A:G	chr5	60938415	rs6449512			TBX21&FOXN1&ATF1	No
Colonocyte	chr7_148403468_148403968	chr7:148406895:T:C	chr7	148406895	rs10215248		TI_Goblet		No
Colonocyte	chr8_143951932_143952432	chr8:143957800:C:T	chr8	143957800	rs55831924	Early_Colonocyte&TI_Goblet		KLF13&KLF14&EGR4&E2F1&EGR1&HIC2&EGR3&EGR2&ZBTB7A&E2F4&KLF9&SP8&KLF16&RREB1&SP3&TBX1&WT1&MAZ	No
Colonocyte	chr16_29290278_29290778	chr16:29296934:G:C	chr16	29296934	rs2370336	Enterocyte		GLIS2&CTCFL&TBX4&CTCF	No
Colonocyte	chr22_17778095_17778595	chr22:17775578:T:G	chr22	17775578	rs8190256	Plasma	TI_Goblet	SPI1&ZBTB3&ZFP28&TRMT1&ZNF830&RFX4&IRF7&MEF2BNB-MEF2B	No
Colonocyte	chr5_57056181_57056681	chr5:57066099:C:T	chr5	57066099	rs11740387	Early_Colonocyte		CEBPA	No
Colonocyte	chr9_18061781_18062281	chr9:18052697:A:C	chr9	18052697	rs61488521	Early_Colonocyte		MYBL2&ZN250&NKX6-2&MEF2D&MYBL1&FOXC2	No
Colonocyte	chr4_168198652_168199152	chr4:168204892:G:A	chr4	168204892	rs602731	TI_Goblet&AC_Goblet		ZBED1&TBX20&SREBF2(var.2)&SREBF2&SREBF1&NME1	No
Colonocyte	chr3_165874687_165875187	chr3:165874929:G:A	chr3	165874929	rs9850874		Early_Colonocyte&Colonocyte		Yes
Colonocyte	chrX_11881933_11882433	chrX:11874504:C:A	chrX	11874504	rs28521411			GFI1B	No
Colonocyte	chr20_63541922_63542422	chr20:63542209:G:T	chr20	63542209	rs56130722	AC_Stem&MemoryB&Plasma			Yes
Colonocyte	chr11_307992_308492	chr11:305961:A:C	chr11	305961	rs11246059	CD4T&CD8T&gdT&NK&NaiveB&MemoryB&Macrophage&DC&Neutrophil&Fibroblast&Endothelium		NR1H2::RXRA&NR1H2&ESRRG&PPARA::RXRA&PPARD	No
Colonocyte	chr17_46984857_46985357	chr17:46981076:A:G	chr17	46981076	rs8081157	Early_Colonocyte&EEC		FOXA1&SOX10&SOX9&SOX8&EWSR1-FLI1&FOXA2&FOXJ3	No
Colonocyte	chr17_1779208_1779708	chr17:1772266:A:G	chr17	1772266	rs5008944	Fibroblast		T&TBX19&SMARCC2&ZNF8	No
Colonocyte	chr20_10252309_10252809	chr20:10251664:C:A	chr20	10251664	rs6514092	Early_Colonocyte		ERR2&ESRRA&NR5A2&ERR1&TP63&STF1&TP73&Trp73&ETV3&SOX2	No
Colonocyte	chr19_7545880_7546380	chr19:7548558:A:G	chr19	7548558	rs112347090	Colonocyte		SOX7&SRY&CEBPG&SOX18&ATF4&SOX4&SOX2&SOX15&SOX13&DDIT3&SOX11&SOX21	No
Colonocyte	chr19_2888889_2889389	chr19:2899330:G:A	chr19	2899330	rs62125363			TCF4&ZEB1&ZBTB18&ZNF238&TCF3&ITF2&ID4&HTF4&FIGLA&TCF12&MYOD1&TWIST1&EOMES&MESP1&ZN322&ZBT18&TBX5&TWST1&TBX4&RAB14&TBX2&ZN335&RUNX2	No
Colonocyte	chr16_19697895_19698395	chr16:19701993:T:C	chr16	19701993	rs57349257	Early_Colonocyte		IKZF2&NFAC2&FOXJ3&NFAT5&EHF&SPIB&IRF3&ZN394&MECOM&NFAC1&HAND1&FOXG1&ZN274&ZNF41&ZFP28&ANDR&RAN&BC11A&ETS2&IRF1&IRF2	No
Colonocyte	chr1_231603219_231603719	chr1:231593683:T:C	chr1	231593683	rs7545144			HOXB5&FOXL1&FOXA1	No
Colonocyte	chr11_62382685_62383185	chr11:62386208:G:A	chr11	62386208	rs7116792	TI_Stem&Early_Colonocyte		TGIF2&MEIS3&PKNOX2&NFIB&PKNOX1&ZN232&TGIF1&MEIS1&MEIS2&ASCL1&HXA9&ASCL2&TCF3&TCF12&PTF1A	No
Colonocyte	chr20_51097574_51098074	chr20:51097784:G:A	chr20	51097784	rs11906291	Enterocyte		SOX8&SOX10&SOX9&NKX32&HMX2&SOX21&NKX3-1&NKX3-2&ISL2&PKNX2&EOMES&TBX5	Yes
Colonocyte	chr8_23237106_23237606	chr8:23235060:G:A	chr8	23235060	rs34946145			KLF14&KLF13&KLF1&KLF4&SP4&KLF3&KLF9&KLF5&KLF12&SP8&ZN335&KLF16&SP1&KLF6&SP3&KLF8&TBX15&MCR&MAZ	No
Colonocyte	chr6_157710506_157711006	chr6:157719798:C:T	chr6	157719798	rs4709535			ZFX&PAX5&NFE2&JUN&SMRC1&GLI1&MAFK&GLI2&BACH1	No
Colonocyte	chr19_18007859_18008359	chr19:18006433:G:C	chr19	18006433	rs10423375	CD8T&NaiveB&Macrophage&DC&Fibroblast&Endothelium		ZSC31	No
Colonocyte	chr10_60206656_60207156	chr10:60206997:C:T	chr10	60206997	rs4948398	Enterocyte		KLF5&SP4&KLF14&KLF13&KLF4&EGR2&KLF3&KLF9&KLF1&THRB&KLF12&SP3&SP8&KLF8	Yes
Colonocyte	chr3_22743320_22743820	chr3:22735214:T:C	chr3	22735214	rs9873442			NKX2-2&NKX22&NKX2-6	No
Colonocyte	chr16_85010089_85010589	chr16:85018070:G:C	chr16	85018070	rs1809905			PURG&NR1H3	No
Colonocyte	chr4_78409803_78410303	chr4:78409695:A:G	chr4	78409695	rs6815795	TI_Stem		PSMC2	No
Colonocyte	chr6_44173737_44174237	chr6:44173869:C:T	chr6	44173869	rs9369462	Enterocyte		JUND&FOS&JUNB&BATF::JUN&FOSL1&FOS::JUND&NFE2&JDP2&FOSB&BACH2&FOSL2&FOSL2::JUNB&JUN (var.2)&JUN(var.2)&FOSB::JUNB&FOSL1::JUN&FOS::JUNB&BACH1&ATF3&JUN&FOSL2::JUND&BATF&FOSL2::JUN&ESR1&FOS::JUN&AP1&FOSL1::JUNB&JUN::JUNB&SMRC1&SMARCC1&ESR2&PAX8&FOSL1::JUND	Yes
Colonocyte	chr8_131902821_131903321	chr8:131904725:G:A	chr8	131904725	rs111272444				No
Colonocyte	chr1_28250637_28251137	chr1:28253206:T:C	chr1	28253206	rs545197	Macrophage		MTF1	No
Colonocyte	chr15_40567080_40567580	chr15:40558489:A:G	chr15	40558489	rs1530942		TI_Goblet	CEBPA&CEBPB&FOXJ2&TEF&SOX12&FOXJ3&NFIL3&SOX30&SOX13&SOX9&SRY&CEBPG&CEBPD&CDX2&HXC9&HESX1&HOXD12	No
Colonocyte	chr7_29091626_29092126	chr7:29082560:T:G	chr7	29082560	rs3735558	gdT		FOXG1&STAT6&ZNF384&PRDM6&MUSC&FOXJ3&ZN490&FOXD3&FOXF1&BPTF	No
Colonocyte	chr19_7202709_7203209	chr19:7201107:T:C	chr19	7201107	rs11085218			FOXJ3&HBP1&HNF6&FOXJ2&CUX2	No
Colonocyte	chr8_3621036_3621536	chr8:3620746:G:T	chr8	3620746	rs2449233			SOX2&PPARG&SOX10&VEZF1&SOX4&PPARA&SOX3&DUSP26	No
Colonocyte	chr2_130288306_130288806	chr2:130294033:C:T	chr2	130294033	rs6740615			TFAP2A&TFAP2C(var.3)&TFAP2C&TFAP2A(var.3)&TFAP2B&TFAP2B(var.3)&ELK1&GABPA&ELK4&ELK3&ETV4&FEV&ERG&ELF2&ETV1&HSF1&ETV5&ELF1&ETS1&GABP1&ZBTB7A&FLI1	No
Colonocyte	chr10_13838141_13838641	chr10:13835976:G:T	chr10	13835976	rs7899980	NaiveB		NFIB&MEIS3&PKNOX2&MEIS2&PBX2&PBX3	No
Colonocyte	chr18_9806858_9807358	chr18:9804044:A:C	chr18	9804044	rs731441	Enterocyte		ZSC31&XG&TFAP2B&TFAP2B(var.3)&TFAP2C(var.3)&TFAP2C&ZN554&TFAP2A(var.3)&TFAP2A&CTCF&GCM1&CTCFL	No
Colonocyte	chr6_30447186_30447686	chr6:30451994:C:T	chr6	30451994	rs9918306			RXRA::VDR&VDR&THA11&ZN143	No
Colonocyte	chr3_197289686_197290186	chr3:197289696:C:T	chr3	197289696	rs391575			SOX10&ZNF410&RUNX2&SOX8&SOX9&ZN410&RUNX3&RUNX1	Yes
Colonocyte	chr1_9834525_9835025	chr1:9833631:T:C	chr1	9833631	rs12068489			MCR	No
Colonocyte	chr5_18455464_18455964	chr5:18450505:G:A	chr5	18450505	rs13175566	AC_Stem&Early_Colonocyte		CDC5L&FOXK1	No
Colonocyte	chr6_110968643_110969143	chr6:110968868:A:G	chr6	110968868	rs13199642			NR1I3&COT1&NR2F1&VDR&HNF4G	Yes
Colonocyte	chr17_7557203_7557703	chr17:7551211:C:G	chr17	7551211	rs3803796	AC_Stem		PKNX1&ZN680&PBX3&GTF2F1&ESRRA&MEIS3	No
Colonocyte	chr4_10094743_10095243	chr4:10095068:G:T	chr4	10095068	rs10939702			HIC1&PLAG1&CTCFL&PLAGL1&PLAL1&ZIC4&BACH1&ZN554	Yes
Colonocyte	chr10_75359865_75360365	chr10:75360698:C:T	chr10	75360698	rs10509356	TI_Stem		TFCP2&ZNF274&TFCP2L1&ZN274	No
Colonocyte	chr19_43191641_43192141	chr19:43196082:C:G	chr19	43196082	rs4239522			ANDR	No
Colonocyte	chr7_139641555_139642055	chr7:139644028:C:A	chr7	139644028	rs73156866			TGIF1&ZNF713&MEIS2&PKNOX2&PKNOX1&TGIF2LX&TGIF2&NR2E1&ZN713	No
Colonocyte	chr15_79923566_79924066	chr15:79926539:G:C	chr15	79926539	rs146202588			ZN331&HAND1	No
Colonocyte	chr16_81580555_81581055	chr16:81586111:A:G	chr16	81586111	rs8057329			HSF1&NFATC1&SP100&TFE3&FOXC2&STAT1&BCL6B&NFAC1&HP1BP3&BCL6&STAT3	No
Colonocyte	chr20_2206882_2207382	chr20:2199519:T:C	chr20	2199519	rs6082366	NaiveB		SPI1&SPIB&MBTPS2&SPIC	No
Colonocyte	chr13_20241537_20242037	chr13:20242068:C:T	chr13	20242068	rs9509107			ELF1&FLI1&ERG&ZNF263&ETV1&ZNF691&ZBT48&ETV7&ETS1&ELF3&ETV4&ETV5	No
Colonocyte	chr2_232927130_232927630	chr2:232927399:G:T	chr2	232927399	rs2675960			JUND&FOS&JUNB&BATF::JUN&FOSL1&NFE2&JDP2&JUN (var.2)&JUN(var.2)&FOSL2&ZN547&FOSB&DUX4&FOS::JUNB&BATF&HXB7&HOXB7&FOSL2::JUNB&HOXB8&HXB8&ATF3&CREB1&ZN502&JUN&FOSB::JUNB&TRMT1&FOSL2::JUND&HOXA9&ZNF830&RFX4&HXA9&FOS::JUND&IRF8&DUXA&NFKB2&FOSL2::JUN&FOSL1::JUN&FOS::JUN&FOSL1::JUNB&IRF4&ZN140&PO3F1&MEIS1	Yes
Colonocyte	chr2_150972382_150972882	chr2:150962581:C:T	chr2	150962581	rs12471652	Early_Colonocyte	Early_Enterocyte&Enterocyte	ATF2	No
Colonocyte	chr1_48186231_48186731	chr1:48187317:C:G	chr1	48187317	rs697424	TI_Stem		ZN335&HDX	No
Colonocyte	chr19_40687330_40687830	chr19:40686512:C:T	chr19	40686512	rs10401344	GC_B&MemoryB&Plasma&Fibroblast		RFX4&HXA7	No
Colonocyte	chr3_160679799_160680299	chr3:160684786:A:G	chr3	160684786	rs115097628	Enterocyte&Colonocyte		GMEB2&BATF3&ZBTB49&PAX8	No
Colonocyte	chr8_125156565_125157065	chr8:125158188:A:T	chr8	125158188	rs55740518			SPI1&SPIC&SPIB&ELF3&ZN713&ELF1&EHF&PURG	No
Colonocyte	chr2_65377544_65378044	chr2:65381229:A:G	chr2	65381229	rs268134	Enterocyte&Colonocyte	Early_Enterocyte		No
Colonocyte	chr5_96137079_96137579	chr5:96128786:G:A	chr5	96128786	rs11956456	Early_Colonocyte		FOXD2&ZNF232&ZN232&ZBTB12&GRHL1	No
Colonocyte	chr2_8539190_8539690	chr2:8540110:C:A	chr2	8540110	rs7560283			PBX3&POU2F2&PO2F2&PO5F1&POU5F1	No
Colonocyte	chr2_86221029_86221529	chr2:86221285:A:G	chr2	86221285	rs749579	GC_B&NaiveB&MemoryB		ELF1&FLI1&CTCFL&EHF&SMC3&ZN770&RAD21&CTCF&ELF5&ELF3&ETV1&SPDEF&ERG&TFAP4&MYF6&Myf&ETS2&ETV2&ETV7&DMC1&ETV4&ETS1&ZN382&ETV5	Yes
Colonocyte	chr21_25949679_25950179	chr21:25949846:T:C	chr21	25949846	rs115917565	TI_Stem&AC_Stem&Early_Colonocyte		HNF4A&HNF4G	Yes
Colonocyte	chr13_106098801_106099301	chr13:106099036:C:T	chr13	106099036	rs17462742			HOXC12&HXC13&HXC12&HOXD12&PRKRIR	Yes
Colonocyte	chr11_114762379_114762879	chr11:114765050:A:C	chr11	114765050	rs17117456			NKX2-3&ZNF75A&NKX23&NKX2-6&NKX2-8&ZFP82&WT1	No
Colonocyte	chr6_119319653_119320153	chr6:119316162:T:C	chr6	119316162	rs10456921	Enterocyte		ONECUT3&ONECUT2&TRMT1&ZNF830&PIT1&SSX2&RBM42&STAT1&MEX3C&LRRFIP1&RFX4&IRF8&STAT1::STAT2&STAT2::STAT1&IRF3&IRF7&STAT2	No
Colonocyte	chr1_234894219_234894719	chr1:234894948:A:G	chr1	234894948	rs35987685	AC_Stem&AC_Goblet&Endothelium		TBX1&EWSR1-FLI1&SP1&PATZ1&SP4&PROX1&ZN281&KLF15&IRF4&PAX4&EP300	No
Colonocyte	chr17_76132570_76133070	chr17:76127782:C:T	chr17	76127782	rs71382198	AC_Stem&Early_Colonocyte		NFE2L2&PAX5&TBX20	No
Colonocyte	chr20_63025599_63026099	chr20:63030414:C:G	chr20	63030414	rs6122345			E2F7&E2F6&E2F1&E2F4&E2F3&TFDP1&SPIC&LUZP1&ZN257&ZN320	No
Colonocyte	chr2_64146180_64146680	chr2:64152538:G:A	chr2	64152538	rs10170666			ARI3A&ARID3A&HOXD4	No
Colonocyte	chr1_86421841_86422341	chr1:86430164:C:T	chr1	86430164	rs12145243	Early_Colonocyte		PRDM1&RUNX2	No
Colonocyte	chr1_244439242_244439742	chr1:244446021:C:T	chr1	244446021	rs61843978	Early_Colonocyte	TI_Goblet	FOXG1	No
Colonocyte	chr2_46416773_46417273	chr2:46414488:T:C	chr2	46414488	rs12619985			MEOX2	No
Colonocyte	chr8_17320557_17321057	chr8:17320690:G:A	chr8	17320690	rs756606	AC_Goblet		PAX5&BACH1	Yes
Colonocyte	chr1_26353969_26354469	chr1:26358330:A:T	chr1	26358330	rs10902744	AC_Stem&Early_Enterocyte&Enterocyte		FOXC1&MSX2&MSX1&FOXD2&EVX1&HMX1&BARX1&FOXC2&FOXL1&Z354A&FOXG1&IRF2	No
Colonocyte	chr14_92540492_92540992	chr14:92540814:G:A	chr14	92540814	rs61977351	Enterocyte&Fibroblast&Endothelium		NR2F1&RXRG&NR1I3&NR4A3&ZNF71&Z324A&COT1	Yes
Colonocyte	chr19_47660969_47661469	chr19:47658040:T:C	chr19	47658040	rs11878506	Enterocyte		SOX10&MEF2A&MEF2B&TF2LX&PIT1	No
Colonocyte	chr19_49224800_49225300	chr19:49229462:G:A	chr19	49229462	rs62127958	Enterocyte		ZHX3&GFI1B	No
Colonocyte	chr5_836668_837168	chr5:834223:G:A	chr5	834223	rs10073206	GC_B		MYB&MYBA&NHLH1&ASCL1&MYOG&BHA15&ZN563&MYOD1&TCF3&TFE2&PTF1A&ASCL2&TCF12&TFAP2C&MYF6	No
Colonocyte	chr10_95236206_95236706	chr10:95235388:A:G	chr10	95235388	rs11598991	Plasma		FLI1&ERG&ELF5&NFAC1&FEV&ELF3&DHX36&HNRNPA0&BCL6&HXB2&ZBTB12&HSF2	No
Colonocyte	chr6_131024076_131024576	chr6:131023747:C:A	chr6	131023747	rs9321270		Early_Enterocyte&TI_Goblet	MEF2B&MEF2D&MEF2A	No
Colonocyte	chr13_24580242_24580742	chr13:24579890:T:A	chr13	24579890	rs3978675			ZNF232&TEAD4&FOXD2&ARI3A&ARID3A&ZFP28&ZBTB16	No
Colonocyte	chr7_99751577_99752077	chr7:99750432:G:A	chr7	99750432	rs34880695			P53	No
Colonocyte	chr10_12252829_12253329	chr10:12250287:C:G	chr10	12250287	rs12779647	GC_B&NaiveB&MemoryB&Plasma		TBX20&TBX15&PRDM4&MEF2B&ZNF435&MEF2D&MEF2A&ZSC16	No
Colonocyte	chr10_5488195_5488695	chr10:5495606:A:G	chr10	5495606	rs4471334	Early_Enterocyte&Enterocyte&TI_Goblet		GLIS1&POU2F2&POU3F4&GLIS3&PO2F2&POU2F3&POU3F2&POU1F1&POU3F1&POU3F3&NFAC1&POU2F1&ZBTB6&IL24&PO2F1&POU5F1B&POU5F1P1&GLIS2&IRF3&HNRNPLL	No
Colonocyte	chr17_76597201_76597701	chr17:76600989:A:G	chr17	76600989	rs3744056	AC_Goblet		AP2C&TFAP2C&AP2A&TFAP2A	No
Colonocyte	chr4_27141461_27141961	chr4:27144571:A:G	chr4	27144571	rs62302597			ZBTB3	No
Colonocyte	chr2_106607277_106607777	chr2:106607507:G:A	chr2	106607507	rs72824039	AC_Stem&AC_Goblet		FOXP2&FOXP1&FOXJ3&FOXJ1&HOXA13&FOXO4&FOXF2&FOXA3&FOXK1&FOXK2&FOXJ2&FOXQ1&FOXC1&MYF6&HOXA11&CDX2&FOXF1&FOXC2&CDX1&OLIG1&FOXL1&RBMS1&BHE22&TAL1	Yes
Colonocyte	chr18_45166862_45167362	chr18:45167105:T:C	chr18	45167105	rs73441638	AC_Stem&TI_Goblet&AC_Goblet&BEST4&EEC		GATA3&GATA2&GATA1&TAL1&GATA6&OZF&GATA4&GATA5&PPARG&NR3C1	Yes
Colonocyte	chr2_119293208_119293708	chr2:119291056:G:A	chr2	119291056	rs12470189			CR3L1&CTCFL&CTCF&TAL1&SMC3&ZN563&TAL1::TCF3&RAD21&ZBTB7C&TAF1&PML&DIABLO&TCF3	No
Colonocyte	chr6_150016242_150016742	chr6:150021260:G:C	chr6	150021260	rs9479414			FLI1&ERG&ETV2&ZNF713&ETV4&ELF3&FEV&MRPL2&XRCC1&HXD8	No
Colonocyte	chr7_50453753_50454253	chr7:50458565:A:G	chr7	50458565	rs11575551			KAISO&ETV2&MRPL2&HSF1&E2F3&XBP1	No
Colonocyte	chr1_223665491_223665991	chr1:223671236:T:A	chr1	223671236	rs1961255	AC_Stem&Early_Colonocyte&Colonocyte&TI_Goblet&AC_Goblet	Early_Enterocyte	PO4F1&FOXG1&POU4F2&PO4F3&POU4F1&PDX1&POU4F3&CEBPB&CEBPE&CEBPG&HXA9&HNRNPA1&NR2E3&SRRM3	No
Colonocyte	chr21_20450998_20451498	chr21:20451284:G:A	chr21	20451284	rs1786372	Colonocyte		JUND&FOS&JUNB&BATF::JUN&FOSL2&FOSL1&RARA&NFE2&RORA&RARG&JDP2&RARA(var.2)&FOSB&JUN (var.2)&JUN(var.2)&FOSL2::JUNB&JUN&MAFK&FOS::JUNB&FOSB::JUNB&BATF&ATF3&BACH1&BACH2&NR1H2&NR2C2&FOSL2::JUND&SMARCC1&NF2L2&FOS::JUND&MAF::NFE2&NFE2::MAF&MAFG&SMRC1&MAFF&FOSL2::JUN&FOSL1::JUN&FOS::JUN&FOSL1::JUNB&AP1&ZN317	Yes
Colonocyte	chr6_31851351_31851851	chr6:31842308:G:T	chr6	31842308	rs3115673			ZN260	No
Colonocyte	chr7_155312600_155313100	chr7:155307432:T:C	chr7	155307432	rs73178618	Macrophage&DC		ZN136&ZFP82&ZN528&ZBTB12	No
Colonocyte	chr4_41009423_41009923	chr4:41003558:A:G	chr4	41003558	rs10004541		TI_Goblet	RXRG&ZN264&ZNF124	No
Colonocyte	chr9_36312885_36313385	chr9:36311401:C:G	chr9	36311401	rs73439216			ZNF274&MEF2B&NKX6-2	No
Colonocyte	chr2_72949003_72949503	chr2:72959231:T:C	chr2	72959231	rs7568258	Enterocyte		ZN708&GTF2F1	No
Colonocyte	chr12_100491067_100491567	chr12:100491329:G:A	chr12	100491329	rs4764980			HNF4A&VDR	Yes
Colonocyte	chr5_180810286_180810786	chr5:180817298:G:A	chr5	180817298	rs35376578			SOX10&ZN770&SOX9&SOX8	No
Colonocyte	chr7_5244885_5245385	chr7:5244448:C:T	chr7	5244448	rs7776826		TI_Goblet	ZN586&KCNIP1&ZN140&HXA7	No
Colonocyte	chr16_31159626_31160126	chr16:31168479:A:C	chr16	31168479	rs7187143	GC_B&NaiveB		STAT3	No
Colonocyte	chr17_39027040_39027540	chr17:39035891:G:A	chr17	39035891	rs8064894	TI_Stem&AC_Stem&Early_Enterocyte&TI_Goblet&AC_Goblet&Endothelium		ZFX&PAX5&GLI1&GLI2&PLAG1	No
Colonocyte	chr22_24521632_24522132	chr22:24531111:G:A	chr22	24531111	rs9624493	TI_Stem&TI_Goblet		TBX4&TBX5&JDP2&NFE2&JUND&BATF::JUN&FOS&BACH1	No
Colonocyte	chr10_12561242_12561742	chr10:12559505:C:T	chr10	12559505	rs11257888	BEST4&Macrophage	Enterocyte	HEN1&NHLH1	No
Colonocyte	chr16_88737276_88737776	chr16:88737574:C:G	chr16	88737574	rs6500493			ZNF41&ZIC3&ZIC1&SMAD3&ZIC4&VEZF1	Yes
Colonocyte	chr3_100264918_100265418	chr3:100259718:G:C	chr3	100259718	rs17335614			ZSCA4&ZSCAN4&ETS1&ZN260&HMX1&KCNIP1&SIN3A	No
Colonocyte	chr5_1641500_1642000	chr5:1641113:A:C	chr5	1641113	rs149979967	gdT&Fibroblast		DMC1&IRF9&BC11A&SPI1	No
Colonocyte	chr14_67419352_67419852	chr14:67416907:A:C	chr14	67416907	rs17248895	AC_Goblet		SOX9&NKX21&NKX2-5&RAB14	No
Colonocyte	chr4_118113203_118113703	chr4:118107107:A:C	chr4	118107107	rs71627753			POU3F3	No
Colonocyte	chr4_76230656_76231156	chr4:76225252:T:C	chr4	76225252	rs2119730			BHLHB3&ARNT&BHLHE40&BHLHB2&TBX1&HEY1&BHLHE41&BHE40&MXI1&MYCN&MYC&HEY2&HES5&MAX&CLOCK&ZN490&ANDR&BMAL1&MLX	No
Colonocyte	chr3_117941698_117942198	chr3:117941920:G:T	chr3	117941920	rs1456184	Enterocyte		ZKSCAN3&ZNF306&STF1	Yes
Colonocyte	chr11_80054575_80055075	chr11:80061265:A:G	chr11	80061265	rs75778751	Early_Colonocyte&Colonocyte			No
Colonocyte	chr11_12125710_12126210	chr11:12125911:T:C	chr11	12125911	rs4237703	Enterocyte&EEC		NFYB&DUXA&FOXI1&NFYA&LHX6&NFYC&CEBPZ&EMX1&EMX2&PBX3&YBOX1&YBX1	Yes
Colonocyte	chr2_79111077_79111577	chr2:79102425:G:A	chr2	79102425	rs283900			CTCFL&SP1&CTCF&SP2&ZN708&SP4&KLF15&ZNF143&SMAD3&RCOR1&SIN3A	No
Colonocyte	chr16_15966884_15967384	chr16:15971795:C:T	chr16	15971795	rs61688128	Early_Colonocyte		ZFP42&FOXB1	No
Colonocyte	chr12_9283714_9284214	chr12:9282256:A:G	chr12	9282256	rs1549428			ZFX&NR1H4&NR2C2&PPARA&RXRA	No
Colonocyte	chr10_133010028_133010528	chr10:133003736:T:C	chr10	133003736	rs11146102			TFAP4&NHLH1&ASCL1&BHA15&HEN1&MYOD1&MYOG&TCF3&PTF1A&ASCL2&ATOH1&TFE2&TCF12&MYF6	No
Colonocyte	chr7_129471273_129471773	chr7:129465724:T:C	chr7	129465724	rs1348750			HNF4A	No
Colonocyte	chr1_229070099_229070599	chr1:229071714:C:T	chr1	229071714	rs9426593	TI_Stem		ZN680	No
Colonocyte	chr21_39007450_39007950	chr21:39007606:G:A	chr21	39007606	rs9979304	AC_Stem&Early_Colonocyte		ESR1&CREB1&ESR2&HEN1&NHLH1&MAFG&MAFB	Yes
Colonocyte	chr4_183959955_183960455	chr4:183960167:C:G	chr4	183960167	rs2309948	AC_Stem&Early_Colonocyte&AC_Goblet&EEC&Fibroblast		PRDM4&PATZ1&ZN121	Yes
Colonocyte	chr1_26275475_26275975	chr1:26270072:G:C	chr1	26270072	rs2166901			GLIS1&SP1&SP4&SP2	No
Colonocyte	chr10_105550430_105550930	chr10:105552325:C:T	chr10	105552325	rs12262264			NFATC1&ZBTB33&CHD2&BHLHE41&KAISO&BHE41&HES1	No
Colonocyte	chr6_6857160_6857660	chr6:6854256:G:A	chr6	6854256	rs7744366	TI_Stem&AC_Stem&Early_Colonocyte&BEST4	Enterocyte	IRX2	No
Colonocyte	chr1_17523607_17524107	chr1:17531105:G:A	chr1	17531105	rs2244300			ZN554	No
Colonocyte	chr12_11067441_11067941	chr12:11068972:G:A	chr12	11068972	rs58271062	Endothelium		IRF5&IRF4&IRF6&VDR&GSC2&IRF8&IRF9&SND1	No
Colonocyte	chr16_19396565_19397065	chr16:19388513:C:G	chr16	19388513	rs6497357	TI_Stem&AC_Stem&Early_Enterocyte&Early_Colonocyte&Colonocyte		ZN121&VSX1	No
Colonocyte	chr1_40939688_40940188	chr1:40945577:A:G	chr1	40945577	rs10889750	Early_Colonocyte&Fibroblast	TI_Goblet	SOX8&SPI1&SPIB&ZN140&NKX2-6&IRF1&NKX2-3&NKX23&SMCA5&PAX6&ZN502&SPDEF&IRF3&NKX32&SPIC	No
Colonocyte	chr10_65033129_65033629	chr10:65033283:C:T	chr10	65033283	rs10822409		Early_Enterocyte&Enterocyte	TEAD1&ANDR&TEAD3&ARID5A&POU5F1P1&NANOG&POU2F3&GTPBP6	Yes
Colonocyte	chr17_30826806_30827306	chr17:30816845:C:T	chr17	30816845	rs7208441			SOX10&GATA1::TAL1&TAL1::GATA1	No
Colonocyte	chr2_11688254_11688754	chr2:11683228:C:T	chr2	11683228	rs10929765	GC_B&NaiveB&MemoryB&Macrophage		ZNF143	No
Colonocyte	chr14_102523087_102523587	chr14:102529943:T:C	chr14	102529943	rs35863773			ZFX&RUNX3&RUNX2&ZN320&ZKSC1	No
Colonocyte	chr4_6732544_6733044	chr4:6730272:A:T	chr4	6730272	rs7660119	Fibroblast		MSX2&ZNF384&FOXJ3&EVX1&HNF1B&HNF1A&PO3F2&LMX1B&FOXC1&MEF2C&FOXL1&ONECUT3&MEF2A&HOXA13&POU3F1&Z354A&FOXC2&POU3F3	No
Colonocyte	chr16_84461061_84461561	chr16:84453550:T:A	chr16	84453550	rs11864903			ZN341&ZBT17	No
Colonocyte	chr2_231409765_231410265	chr2:231400203:G:T	chr2	231400203	rs13025087	TI_Stem&Enterocyte		NR3C2&NR3C1&AR&GCR&ZN384&ZNF384&FUBP1&IKZF2&ANDR&NFAC2&PRDM6&FOXJ3&PRGR&NFAT5	No
Colonocyte	chr16_78230799_78231299	chr16:78235016:G:A	chr16	78235016	rs1035530	AC_Stem&Early_Colonocyte&AC_Goblet&Fibroblast	Enterocyte	ZN586&IRF7&STAT2&IRF3&STAT1::STAT2&STAT2::STAT1&ZNF75A&ZNF282&IRF9&KLF16&IRF4&IRF2&IRF5&NR2F6&WT1&IRF8&EGR2&EGR1&ZFP28&STAT1&PATZ1&ZN281&ZN394&IRF1&CHD1&VEZF1	No
Colonocyte	chr13_50007560_50008060	chr13:50003051:C:T	chr13	50003051	rs2066544	Early_Colonocyte&Colonocyte&AC_Goblet			No
Colonocyte	chr8_27311131_27311631	chr8:27311588:G:A	chr8	27311588	rs17056989			TFCP2&ELF2&SPDEF&ERG&ELK4&ETV1&ELK1&GABPA&ELK3&ELF1&ELF4&FLI1&ELF3&ZBTB7A&ETS1&ETV7&EHF&ERF&FEV&ETV3&ETV4	Yes
Colonocyte	chr12_132675703_132676203	chr12:132666640:C:T	chr12	132666640	rs5744811			ZN250	No
Colonocyte	chr1_193471912_193472412	chr1:193477574:T:G	chr1	193477574	rs2224874	Colonocyte&BEST4&gdT	Early_Enterocyte&TI_Goblet	IL24&NKX2-4&LUZP2	No
Colonocyte	chr10_80140866_80141366	chr10:80146769:C:T	chr10	80146769	rs55966782			GTF2I&SMCA1&NFAT5&MRPL2&ZN770	No
Colonocyte	chr11_64670941_64671441	chr11:64671145:C:T	chr11	64671145	rs12280878	Colonocyte		BCL6&MLXPL&MTF1&EHF&NFATC1&HP1BP3	Yes
Colonocyte	chr14_104224368_104224868	chr14:104226402:C:G	chr14	104226402	rs4078390	Endothelium	Early_Enterocyte	ZN418&SMC3	No
Colonocyte	chr9_69099296_69099796	chr9:69104045:A:G	chr9	69104045	rs11145245			CEBPD&VAX2&CEBPG&MRPL1&REL&CEBPB	No
Colonocyte	chr5_97754154_97754654	chr5:97754353:G:A	chr5	97754353	rs3935091			ZN322&OZF&TEAD4&HXA13&PAX6	Yes
Colonocyte	chr4_184733970_184734470	chr4:184733569:T:C	chr4	184733569	rs2871418		Mast	PURG&PAX8&SPDEF&POU3F4&SOX8&CDX1	No
Colonocyte	chr16_56931758_56932258	chr16:56923952:T:C	chr16	56923952	rs11866974			AR&NR3C1&GCR&PDX1&PRGR&ANDR	No
Colonocyte	chr15_55396653_55397153	chr15:55396879:G:A	chr15	55396879	rs34372408			ZNF18&BRAC	Yes
Colonocyte	chr10_1149741_1150241	chr10:1141572:C:T	chr10	1141572	rs4880476	TI_Stem&EEC&gdT		POU4F1&POU4F3&ZNF232&ZN232&HXC6&SREBF2	No
Colonocyte	chr2_168285269_168285769	chr2:168285532:T:G	chr2	168285532	rs2724176	Early_Colonocyte&Colonocyte		CEBPB&CEBPA&CEBPD&CEBPG&MEF2C&DBP&CDX2&IRF9&IRF1&HXC9&HESX1&CPEB1&HOXD12&HOXA10	Yes
Colonocyte	chr9_6717049_6717549	chr9:6721238:T:C	chr9	6721238	rs946425867		Early_Enterocyte	NR4A1&NR4A2&PPARA&FEZF1	No
Colonocyte	chr20_63957535_63958035	chr20:63957825:C:T	chr20	63957825	rs817319	TI_Stem&AC_Stem&Early_Enterocyte&Paneth		ETS2&MAZ&BC11A&PGAM2&SMCA5&SALL4&IRF4&PLAG1&SP1&PATZ1&ZN148&ZN394&KLF16	Yes
Colonocyte	chr16_89466885_89467385	chr16:89467108:T:A	chr16	89467108	rs4572400	AC_Stem&Early_Colonocyte		PAX3&GATA5&ZN136&FOXD2&ZBTB16	Yes
Colonocyte	chr14_21038947_21039447	chr14:21039198:G:A	chr14	21039198	rs11627366	TI_Stem&AC_Goblet&Paneth&Fibroblast		FLI1&ETS1&ERG&REST&ETV5&E2F1&ETV4&PML&E2F4&ETS2&SMCA1	Yes
Colonocyte	chr15_78209214_78209714	chr15:78209461:G:A	chr15	78209461	rs1011172			ELK1&ELF1&GABPA&ELK4&ELF4&FLI1&ELK3&ETV4&FEV&ERG&ELF2&ETV1&ETV5&FOXN3&ETS1&SP1&GABP1&ZBTB7A&NFATC1&SP4&KLF9	Yes
Colonocyte	chr14_50382107_50382607	chr14:50382742:C:T	chr14	50382742	rs34480166	TI_Stem		TBX20	No
Colonocyte	chr5_78519244_78519744	chr5:78521346:G:C	chr5	78521346	rs2042974	Enterocyte		MEF2B&MEF2D&MEF2A&LRRFIP1&MEF2C&ARID5B	No
Colonocyte	chr3_182684059_182684559	chr3:182684313:A:C	chr3	182684313	rs3109398			FOXJ3&IRF1&NR2E3&FOXJ2&FOXA3&FOXF2&FOXC2	Yes
Colonocyte	chr1_156186268_156186768	chr1:156189273:C:A	chr1	156189273	rs57056972			REST	No
Colonocyte	chr2_26068556_26069056	chr2:26069676:A:C	chr2	26069676	rs7606351	CD4T&CD8T&gdT&Plasma		FOXJ3&PLAG1&MAZ&GLIS3&CHD1&ZN740&ZNF740&KLF16&SP1&ZN320&IRF2&GLIS1&E2F7&IRF1&TBX15&KLF15&TBX1	No
Colonocyte	chr12_29277030_29277530	chr12:29277302:C:A	chr12	29277302	rs7313552			ESRRA&ESRRG&ESRRB&ERR2&NR4A1&ESR1&NR5A2&ERR1&RORA&RORA_1&RARA&NR4A2&NR2F2&NR1H4&STF1&RARG&PPARA&COT2&ERR3&NR1H3&NR4A3&COT1&NR2C1	Yes
Colonocyte	chr1_55219714_55220214	chr1:55212826:G:C	chr1	55212826	rs287235			ZN586&ZN680	No
Colonocyte	chr16_56649236_56649736	chr16:56649741:G:A	chr16	56649741	rs7189860			HNF4A&HNF4G&MBTPS2	No
Colonocyte	chr5_9546014_9546514	chr5:9544717:T:A	chr5	9544717	rs788321	AC_Stem&Early_Enterocyte&Enterocyte		ZN143&ZN322&ZNF143	No
Colonocyte	chr9_114804449_114804949	chr9:114804733:C:T	chr9	114804733	rs4979462	TI_Stem&Enterocyte		NFIA&NFIB&NFIX&NFIC&TLX1&NFIC::TLX1&TLX1::NFIC	Yes
Colonocyte	chr9_4133633_4134133	chr9:4133945:T:C	chr9	4133945	rs1934659			SPI1&IRF8&IRF9&SPIB&IRF2&IRF7&EHF&ETV2&ELF3&SPIC&PRDM1&ELF5&IRF1&STAT2&STAT1::STAT2&STAT2::STAT1&NFAT5&STAT1&IRF3&FEV&SOX17&ETV5&ZFP28&ETS2&ZNF205&ZFP82&ONEC2&BC11A&SSX2&TCEAL2	Yes
Colonocyte	chr9_133000473_133000973	chr9:132997916:A:G	chr9	132997916	rs2097646			KLF5&SP4&KLF14&KLF13&SP1&KLF4&KLF3&KLF9&HIC2&KLF1&KLF12&SP3&RAB14&SP8&TP53&Trp53&NFE2&MAF::NFE2&NFE2::MAF&P53&PROX1&ESR1&NF2L2&P63&NFE2L2&TP63&P73&ESR2	No
Colonocyte	chr20_6052281_6052781	chr20:6060711:T:A	chr20	6060711	rs6085374	Early_Colonocyte&GC_B		POU6F1&POU6F2&ZNF3&PO6F2&EVX1&RAN&IRF5&ZNF205&FOXM1	No
Colonocyte	chr8_3687585_3688085	chr8:3689721:C:T	chr8	3689721	rs58883924	TI_Stem&EEC		ZNF41	No
Colonocyte	chr1_207370922_207371422	chr1:207380989:C:A	chr1	207380989	rs1876455	Colonocyte		ARID3A&ARI3A&HBP1&LHX2&POU3F3	No
Colonocyte	chr6_3986993_3987493	chr6:3988783:T:C	chr6	3988783	rs9328210			POU2F2&POU5F1&HOMEZ&SPIB&POU3F1&POU3F2&FEV&TRMT1&SPI1&PO2F1&POU1F1&ZN490&ZNF830&RFX4&PIT1&RBM22&MEX3C&IRF8&EHF&IRF4&IRF9&OLIG3&ELF3&IRF1	No
Colonocyte	chr1_6034376_6034876	chr1:6038206:A:G	chr1	6038206	rs3761923	AC_Goblet		MECP2&FOXN3&ZIC4&EBF1	No
Colonocyte	chr8_65648443_65648943	chr8:65645030:G:A	chr8	65645030	rs73239047	AC_Stem		ZN317	No
Colonocyte	chr1_162131867_162132367	chr1:162130161:G:A	chr1	162130161	rs12084985	TI_Stem&Enterocyte		Trp53&BRAC	No
Colonocyte	chr18_79155999_79156499	chr18:79156413:C:T	chr18	79156413	rs56367824	Colonocyte		ELF1&ELK4&ELF5&GABPA&ELF2&SPIB&SPDEF&GABP1&SPI1&ZN250&ATF5&ZBTB49	Yes
Colonocyte	chr15_72696696_72697196	chr15:72696936:T:G	chr15	72696936	rs3850989			FOXL1&FOXC1&FOXP1&FOXC2&FOXD3&FOXG1&FOXI1&FOXO1&FOXJ2	Yes
Colonocyte	chr19_12802443_12802943	chr19:12797277:C:T	chr19	12797277	rs35866106			ZF64A&TP53&TEAD3&TEAD2	No
Colonocyte	chr1_225228783_225229283	chr1:225224480:T:G	chr1	225224480	rs74420319	Early_Colonocyte	Early_Enterocyte&Enterocyte&TI_Goblet	TAL1&BATF&NHLH1&TFAP4&HEN1&TFE2&TCF3&RFX5	No
Colonocyte	chr15_90482324_90482824	chr15:90482581:G:T	chr15	90482581	rs62021773			MEF2B&RORA&RORC&RORB	Yes
Colonocyte	chr17_52324816_52325316	chr17:52324357:A:G	chr17	52324357	rs2094504			IRF7&STAT2&HESX1&STAT1::STAT2&STAT2::STAT1&IRF1&ZNF3&IRF3&STAT1&IRF2&IRF9&NR2E3&Z354A&IRF5&SPIB&ZNF205&ZN394&SOX17&TSN&BATF3	No
Colonocyte	chr8_124201587_124202087	chr8:124209322:C:T	chr8	124209322	rs11994044	EEC		CEBPB&HIC1&ZN335	No
Colonocyte	chr8_4332010_4332510	chr8:4328228:T:C	chr8	4328228	rs1847570	Tuft		SOX14&SRY&PHX2B&SOX2&ARX&ZBTB3&PO2F1&SOX21&SOX3&ZN502&ZN582&SMCA5&ZFP82&ZN394&SOX11	No
Colonocyte	chr7_3181473_3181973	chr7:3181776:G:C	chr7	3181776	rs868990	AC_Stem&AC_Goblet		MZF1&ZNF282&SP2&RREB1&SP4&TFDP1&E2F7&SP1&TBX15&E2F8&E2F1&NR0B1&CLOCK	Yes
Colonocyte	chr17_77340940_77341440	chr17:77350243:C:A	chr17	77350243	rs420174			E2F4&E2F1&E2F7&TP63&P73&ZN586&TFDP1&ZN449&E2F8&ZN331&IKZF1&E2F3&E2F6&SP2&E2F2&MAZ&TP53	No
Colonocyte	chr20_63246788_63247288	chr20:63240784:T:C	chr20	63240784	rs6090327	MemoryB&Plasma	Enterocyte	KLF13&SP4&KLF14&KLF1&EGR2&ZNF148&EGR1&EGR4&KLF9	No
Colonocyte	chr11_85787166_85787666	chr11:85787408:A:G	chr11	85787408	rs10898403			RUNX2&CDX2&RUNX3&RUNX1&FOXG1&ONECUT3&EVX2&DMRT1&BCL11A&FUBP1&PEBB&CBFB&CDX1&ZN214&FOXJ2	Yes
Colonocyte	chr19_9431384_9431884	chr19:9423129:G:T	chr19	9423129	rs6512121	CD4T&gdT&Macrophage		GLI2&MAFF&GLI1&MAFG&SND1&MAFK&ZN449	No
Colonocyte	chr18_9589455_9589955	chr18:9590898:G:T	chr18	9590898	rs7240432			SOX4&SOX9&CEBPA&SOX7&SOX10&SOX8&SPDEF&HSF1&HSF2&SOX21&HSF4	No
Colonocyte	chr17_57671820_57672320	chr17:57671985:G:A	chr17	57671985	rs35214491	CD8T&MemoryB		ZN449&ZN436&SP1&KLF12	Yes
Colonocyte	chr8_90000658_90001158	chr8:90006279:T:A	chr8	90006279	rs16902273	CD4T&NaiveB&MemoryB		SOX10&SOX9&ZN263&SOX8&ZNF784&TEAD1&TEAD2&TEAD4&REL&ZIC2&TEAD3&ETS1	No
Colonocyte	chr1_9275511_9276011	chr1:9275686:C:T	chr1	9275686	rs6688233	TI_Goblet&AC_Goblet&Plasma	Early_Enterocyte	FOS&NFE2&JDP2&MAF::NFE2&NFE2::MAF&NF2L2&BACH2&FOSL1&FOSB&FOSL2&BATF::JUN&JUNB&JUND&ATF3&BACH1&MAFK&JUN (var.2)&JUN(var.2)&SMRC1&JUN&SMARCC1&FOS::JUND&FOS::JUNB&FOSL2::JUND&BATF&FOSL2::JUN&FOSL2::JUNB&FOSL1::JUN&FOS::JUN&FOSB::JUNB&AP1&MAFG&FOSL1::JUNB&ZN317&JUN::JUNB	Yes
Colonocyte	chr2_46224668_46225168	chr2:46228177:G:A	chr2	46228177	rs8179696	Enterocyte&CD8T&gdT&Macrophage&DC&Fibroblast			No
Colonocyte	chr10_46282803_46283303	chr10:46282519:A:C	chr10	46282519	rs12217625			SREBF1&SREBF2&ZN740&KLF16&WT1&SP8&SRBP1&EGR2&VDR&EGR1&KLF12&EP300&SRBP2	No
Colonocyte	chr15_31127804_31128304	chr15:31123360:T:C	chr15	31123360	rs8038969	Enterocyte	Early_Colonocyte	Trp53&NR4A2&HXB13	No
Colonocyte	chr11_12281781_12282281	chr11:12281942:T:G	chr11	12281942	rs4756812	Tuft		ZN680	Yes
Colonocyte	chr14_105033318_105033818	chr14:105027268:A:C	chr14	105027268	rs10148938			NFYB&DUXA&FOXI1&GFI1&NFYA&GFI1B&NFYC&CEBPZ&YBOX1&HXD10&HOXD10&YBX1&PBX3&FOS&ZN322	No
Colonocyte	chr1_168693466_168693966	chr1:168698751:G:A	chr1	168698751	rs10489360	TI_Stem&AC_Stem&BEST4		TBX19&T&BRAC&ZKSCAN1&ZKSC1	No
Colonocyte	chr14_55354541_55355041	chr14:55347172:G:C	chr14	55347172	rs9919926	TI_Stem&CD4T&CD8T&gdT&NK		SCRT2	No
Colonocyte	chr18_49857685_49858185	chr18:49855342:T:C	chr18	49855342	rs553263				No
Colonocyte	chr13_27972447_27972947	chr13:27963400:T:G	chr13	27963400	rs2504212	TI_Stem		MAX&OLIG1&MITF&SOX2&SOX17&RUNX2&MYC&TAL1::TCF3&XRCC1	No
Colonocyte	chr22_45150075_45150575	chr22:45157140:T:C	chr22	45157140	rs2090213	Colonocyte		REST&ZBT7A&ZF64A	No
Colonocyte	chr9_13790005_13790505	chr9:13780657:C:T	chr9	13780657	rs10810034	TI_Goblet&AC_Goblet		FOXO3&FOXO1&FOXO6&SIX6&FOXJ3&POU4F2&ZNF8&POU5F1P1	No
Colonocyte	chr7_64950570_64951070	chr7:64950770:G:T	chr7	64950770	rs67499519			ESR1&ZBTB6&ESR2&PRD14&THAP1	Yes
Colonocyte	chr16_84735805_84736305	chr16:84727962:C:G	chr16	84727962	rs8063429	AC_Stem&Early_Colonocyte&AC_Goblet			No
Colonocyte	chr11_19793295_19793795	chr11:19799007:A:C	chr11	19799007	rs12225594	TI_Stem&AC_Stem&Early_Colonocyte		RARB&OSR2&TBX2&PPARG&RXRA	No
Colonocyte	chr6_31155157_31155657	chr6:31149801:A:G	chr6	31149801	rs3132533			RARA&RARG&RARB&NR6A1&RXRG&NR2F6&NR2F1&VDR&RXRA&TCF7L1&PAX5	No
Colonocyte	chr15_70792062_70792562	chr15:70788585:C:A	chr15	70788585	rs74023612	Enterocyte		NR2F6&ZBTB18&ZNF238&HNF4A&ZBT18&ZNF524	No
Colonocyte	chr4_30950684_30951184	chr4:30941587:A:G	chr4	30941587	rs4293757			TCF7L1&TCF7L2&BCL6&TF7L2&TF7L1&ZNF35&BCL6B&SOX8&MBTPS2	No
Colonocyte	chr1_204453063_204453563	chr1:204453403:T:C	chr1	204453403	rs3014597	CD4T&CD8T&gdT&GC_B&NaiveB&MemoryB&Plasma&Endothelium	Early_Enterocyte	FOXD2&FOXC1&ARID5A&FOXD3&FOXC2	Yes
Colonocyte	chr3_8970935_8971435	chr3:8974459:C:T	chr3	8974459	rs447669			ZIC3&SMCA1&KLF15&ZN263&HSF1&ZNF263	No
Colonocyte	chr5_176587288_176587788	chr5:176585799:C:T	chr5	176585799	rs3749627	BEST4		HES1&TIMM8A&RUNX2	No
Colonocyte	chr10_111116994_111117494	chr10:111117376:C:G	chr10	111117376	rs7915903	TI_Stem&AC_Goblet		NR2C2	Yes
Colonocyte	chr16_89765475_89765975	chr16:89756349:G:A	chr16	89756349	rs11646229			ZFX&ZNF711&PAX1&ZSCAN31&NR2E1	No
Colonocyte	chr1_212518455_212518955	chr1:212523961:G:A	chr1	212523961	rs12098184	Early_Enterocyte&Enterocyte			No
Colonocyte	chr7_26857843_26858343	chr7:26863503:T:G	chr7	26863503	rs213525			ANDR&OLIG1	No
Colonocyte	chr6_36386296_36386796	chr6:36378307:T:C	chr6	36378307	rs60767745	Fibroblast&Endothelium		ZNF143&CHD1&ZN143&TBX1&SP4	No
Colonocyte	chr8_22204281_22204781	chr8:22199681:C:T	chr8	22199681	rs61105246			GLI1&PLAL1&PLAGL1	No
Colonocyte	chr11_128411126_128411626	chr11:128408960:A:G	chr11	128408960	rs1540218	Colonocyte		E2F7&E2F8&ETV4&FLI1&ERG&EEF1D&ELF1&ETV5	No
Colonocyte	chr5_151202743_151203243	chr5:151202980:A:G	chr5	151202980	rs248458	CD8T	Early_Enterocyte&Enterocyte&gdT	TP53	Yes
Colonocyte	chr1_39775154_39775654	chr1:39777803:T:G	chr1	39777803	rs1810965			NRF1&ZN639	No
Colonocyte	chr12_2958418_2958918	chr12:2966707:G:A	chr12	2966707	rs12425740	AC_Stem&Early_Colonocyte&AC_Goblet&Endothelium		FHL2	No
Colonocyte	chr1_169519456_169519956	chr1:169527015:C:T	chr1	169527015	rs9332630	Early_Colonocyte&Colonocyte		PRGR&SMAD4&ZN708&SMAD3	No
Colonocyte	chr6_99568534_99569034	chr6:99564237:C:T	chr6	99564237	rs150519315	TI_Stem&AC_Stem&GC_B		RORA&RORA(var.2)&RORA_2&BATF&JUND&RORC&FOS&ESR2&RORG&ESR1&OLIG3	No
Colonocyte	chr1_241642530_241643030	chr1:241642749:T:G	chr1	241642749	rs614251	Enterocyte		ZSCA4&GLI2&SOX10&SOX8&ZN449&GLI3&ZNF740&ZIC2&KLF4&GLI1&KLF9&ZBTB3&ZN219&ZNF219&ZBTB7B&EGR1&SP8&MTF1&EGR4&KLF16	Yes
Colonocyte	chr2_42643746_42644246	chr2:42644004:C:G	chr2	42644004	rs2272448			RORA&RORA(var.2)&RORA_2&RORC&RORB&HOXA13&NR1A4::RXRA&HOXA11&CDX1&ZN274	Yes
Colonocyte	chr19_3070446_3070946	chr19:3073832:G:C	chr19	3073832	rs11084995			TFE2&ATOH1&NEUROD1&NDF2&TWST1&TAL1&NDF1&NGN2&TAL1::TCF3&TCF3&OLIG2&TEAD4	No
Colonocyte	chr18_36511409_36511909	chr18:36511879:T:G	chr18	36511879	rs7245226	TI_Stem		HNF4A&NR2F1&NR2F6&NR1H2::RXRA&NR1H2&HXC9&HXB4	Yes
Colonocyte	chr2_68807902_68808402	chr2:68798617:T:C	chr2	68798617	rs6710936	Macrophage	Early_Enterocyte	MEIS2&MRPL1&VAX2&TF2LX&MYBL2	No
Colonocyte	chr9_78023066_78023566	chr9:78023249:T:C	chr9	78023249	rs1041584	AC_Stem&Macrophage		CEBPB&HNF1B&HNF1A&CEBPD&CEBPA&CEBPG&ZFHX3&RREB1&GFI1B	Yes
Colonocyte	chr4_38213325_38213825	chr4:38208309:C:T	chr4	38208309	rs6846696	Macrophage		REST&SMCA1	No
Colonocyte	chr4_140019207_140019707	chr4:140019210:A:C	chr4	140019210	rs7674555	TI_Goblet&EEC		FOXO6&BPTF&IRX2&IRX5&BOLL&FOXO1	Yes
Colonocyte	chr8_117697843_117698343	chr8:117704877:A:C	chr8	117704877	rs218008			JUN&ZSCAN4&DIABLO	No
Colonocyte	chr1_152495019_152495519	chr1:152495275:G:A	chr1	152495275	rs12123907			KLF13&INSM1&PLAG1&CTCFL&VEZF1&KLF16&CTCF	Yes
Colonocyte	chr5_8135702_8136202	chr5:8135809:G:A	chr5	8135809	rs6876162	TI_Stem&AC_Stem&Early_Colonocyte	Enterocyte	PAX6&NFAT5&FOXP4&MECOM&SPDEF	Yes
Colonocyte	chr17_77246921_77247421	chr17:77247896:G:C	chr17	77247896	rs11656711	Plasma		CREB3&NR2F1&XBP1&ESRRA&CR3L2&NR2F6&PPARG::RXRA&RARA&COT2&ZF64A&ESR1&RARB&ATF6&ATF6A&ERR1&COT1&NR2C2&NR1H3&RXRA::VDR&VDR&THRA&THA&THB	No
Colonocyte	chr19_53520717_53521217	chr19:53515086:T:C	chr19	53515086	rs37397	CD4T&gdT&MemoryB&Macrophage&Fibroblast&Endothelium		SOX8&SOX9&SOX10&ZNF435&BBX&STA5A&GBX2&RUVBL1	No
Colonocyte	chr16_88925127_88925627	chr16:88917584:T:C	chr16	88917584	rs80043174	EEC&GC_B&NaiveB&MemoryB&Endothelium	TI_Goblet	FOXH1&TBX20&TBX1&TBX21&TBR1&ZNF18&MGA&EOMES&TBX2&TBX19&BRAC&CEBPZ	No
Colonocyte	chr20_53343255_53343755	chr20:53352706:G:A	chr20	53352706	rs2023208	TI_Stem&AC_Stem&Early_Colonocyte		SP2&SP4&MAZ&KLF15&ZSC22&PATZ1&WT1&RCOR1&SIN3A&CHD1&ZN467&TAF1	No
Colonocyte	chrX_23821639_23822139	chrX:23822188:C:T	chrX	23822188	rs112739113	Early_Colonocyte		RBM42&ZNF205	No
Colonocyte	chr1_1131197_1131697	chr1:1137306:G:A	chr1	1137306	rs182628732			NR1H4&PLAGL1	No
Colonocyte	chr15_89196856_89197356	chr15:89206467:A:G	chr15	89206467	rs6416548	TI_Stem	TI_Goblet	NFAT5	No
Colonocyte	chr5_14008946_14009446	chr5:14001677:T:C	chr5	14001677	rs4492109	AC_Stem&Early_Colonocyte&AC_Goblet&EEC&Fibroblast	TI_Goblet	EVI1&NFAT5&MECOM&EHF&SPIB&ZN394&NFAC1&PRDM1&IRF4&ZNF41&IRF8&RAN&CPEB1&ETS2&IRF3&IRF1&IRF2	No
Colonocyte	chr3_88298165_88298665	chr3:88292216:A:G	chr3	88292216	rs10446360	BEST4		FOXD2&FOXC1&FOXB1&ARID5A&MEF2D&FOXD3&TBP&FOXC2&PO3F2&NKX31	No
Colonocyte	chr6_119275716_119276216	chr6:119267629:A:T	chr6	119267629	rs1408493			FOXC1&FOXL1&DMC1&FOXF1	No
Colonocyte	chr14_34874185_34874685	chr14:34865122:C:T	chr14	34865122	rs35265117	GC_B&Plasma		BACH1	No
Colonocyte	chr6_39276189_39276689	chr6:39271489:A:G	chr6	39271489	rs2815022	TI_Goblet&AC_Goblet		ZSCA4&PRGR&HXA11	No
Colonocyte	chr22_36201661_36202161	chr22:36197115:T:C	chr22	36197115	rs132707	Macrophage&Fibroblast&Endothelium	Early_Enterocyte&Enterocyte	ZBTB4&RUNX3&RUNX2	No
Colonocyte	chr17_4454250_4454750	chr17:4453955:G:C	chr17	4453955	rs2326060			TBX21	No
Colonocyte	chr17_9696570_9697070	chr17:9690519:G:A	chr17	9690519	rs72820053			ONEC3&PITX1&HOXA4&IKZF1&SPI1	No
Colonocyte	chr15_91469865_91470365	chr15:91469831:A:C	chr15	91469831	rs72752156	TI_Stem&AC_Stem&Early_Enterocyte&Tuft&CD4T&Neutrophil	gdT	VEZF1&GTF2I&SP1&ZN467&WT1&EGR3&TFDP1&KLF14&SP2&SP4&KLF9&NR2C2&EGR4&VDR&EGR1&EGR2&NR1H4&KLF3&ZBT17	No
Colonocyte	chrX_14666709_14667209	chrX:14666908:A:G	chrX	14666908	rs62586501			MAF::NFE2&NFE2::MAF&NF2L2&FOSL2&JUND&NFE2&FOSB&FOS&ZNF274&ZN554&FOSL1&FOS::JUND&JUNB&BACH2&BACH1&JUN&MAFK&FOSL1::JUN&SMRC1&FOSL2::JUN&SMARCC1&BATF&FOS::JUN&MAFF&NFE2L2&JUN::JUNB&FOSB::JUNB&MAFG&BATF::JUN&AP1&FOSL1::JUNB&ZN274&POU3F2&FOSL1::JUND	Yes
Colonocyte	chr11_68943698_68944198	chr11:68943947:T:C	chr11	68943947	rs619840			TP53&Trp53&TP73&Trp73&TP63&FOXG1&AHR&ANDR&IRX2&BCL3	Yes
Colonocyte	chr12_109983654_109984154	chr12:109979569:C:T	chr12	109979569	rs12320990			ZN329&CTCFL&RUNX3&RUNX2&ZNF274	No
Colonocyte	chr2_197309771_197310271	chr2:197301841:G:A	chr2	197301841	rs919433	CD8T&gdT&GC_B&NaiveB&MemoryB&Plasma&Neutrophil		RUNX1&RUNX3&PEBB&CBFB&RUNX2	No
Colonocyte	chr5_89116960_89117460	chr5:89107156:A:G	chr5	89107156	rs4020801				No
Colonocyte	chr1_184601329_184601829	chr1:184603948:G:A	chr1	184603948	rs10911619			NR6A1&NELFB&TBX3	No
Colonocyte	chr7_65239570_65240070	chr7:65239614:C:A	chr7	65239614	rs3983284	AC_Stem&TI_Goblet&EEC&Fibroblast&Endothelium		E2F3&E2F2&ZN331&E2F1&BHLHE40	Yes
Colonocyte	chr2_1499769_1500269	chr2:1496155:A:C	chr2	1496155	rs732609			ZN382&ZNF41&TP53&P53	No
Colonocyte	chr14_20440836_20441336	chr14:20440059:A:G	chr14	20440059	rs74532824	CD8T&NaiveB&MemoryB		EP300&ZN320&ZNF263&GLIS1&GLIS2	No
Colonocyte	chr1_1461588_1462088	chr1:1471663:A:C	chr1	1471663	rs1240735			HOXA13&HOXC13&HOXD13&HOXB13	No
Colonocyte	chr17_62901913_62902413	chr17:62902182:G:A	chr17	62902182	rs6504136			ZBTB18&ZNF238&TGIF1&TWST1&TWIST1&ZBT18	Yes
Colonocyte	chr5_145737487_145737987	chr5:145737651:G:A	chr5	145737651	rs76359589	Enterocyte		ZN586&PROX1&ZNF85	Yes
Colonocyte	chr19_32977189_32977689	chr19:32968280:T:G	chr19	32968280	rs8104711	TI_Stem&AC_Stem&Early_Enterocyte&Early_Colonocyte		NR4A2::RXRA&NR1H4&SMAD2::SMAD3::SMAD4	No
Colonocyte	chr1_8424431_8424931	chr1:8416324:A:G	chr1	8416324	rs148530415	NaiveB		TCF4&ZEB1&MEIS2&SNAI2&TCF3&PKNOX1&ITF2&ID4&PKNOX2&TGIF1&TBX20&TGIF2LX&HMX1&HTF4&ZNF18&FIGLA&TBX21&TBX1&TCF12&TBR1&MEIS3&EOMES&TBX15&BRAC&TBX5&MESP1&TBX3&TBX4&TBX2&MGA&SMAD2::SMAD3::SMAD4&SMAD2&SMAD4	No
Colonocyte	chr16_71910983_71911483	chr16:71909406:C:T	chr16	71909406	rs12445564			ESRRG&ESRRA&ZN770	No
Colonocyte	chr13_22220474_22220974	chr13:22216849:G:A	chr13	22216849	rs73168175	AC_Stem&Early_Enterocyte&Early_Colonocyte&Colonocyte		ZN250	No
Colonocyte	chr7_111004244_111004744	chr7:110995441:A:G	chr7	110995441	rs4727753	Enterocyte		LHX6&MAF&POU6F2&MAFG&MAFF&POU2F2&MAFB&NRL&PPARG&PPARA&POU1F1	No
Colonocyte	chr1_59499552_59500052	chr1:59491247:A:G	chr1	59491247	rs834672	Enterocyte		MEF2A&OZF&IRF4&IRF5&RFX5&ZN260&ZIM3&MEF2C&IRF9&IRF8&IRF3&FOXJ2&MEF2B&FOXP1&FOXJ3&ZNF713&SOX14&FOXM1	No
Colonocyte	chr15_94228151_94228651	chr15:94237501:A:G	chr15	94237501	rs12906507	AC_Stem&Early_Colonocyte&AC_Goblet		ZNF385A&PPARG&ZSC31	No
Colonocyte	chr11_18526151_18526651	chr11:18516253:C:T	chr11	18516253	rs7942548	AC_Goblet		SRY&SOX2&SOX18&HOXA2&SOX21&SOX15&PAX7&FOXG1&PAX3&FOXJ3&SOX14&LHX3&MEF2BNB-MEF2B&ISL2&MEOX2&GLYCTK&DBX2&HLX	No
Colonocyte	chr1_985233_985733	chr1:995153:C:G	chr1	995153	rs3128110			ZN449&NR6A1	No
Colonocyte	chr12_94033726_94034226	chr12:94025945:T:C	chr12	94025945	rs4379886	BEST4	Early_Enterocyte	ZN423&ZN250&PAX9&PAX6&ATF2&PAX1&FOSL1&PAX2&PAX5&JUN&Pax6&JUND (var.2)&JUND(var.2)&JUND&ATF7	No
Colonocyte	chr10_72810886_72811386	chr10:72808595:C:T	chr10	72808595	rs2395007	TI_Stem&Early_Enterocyte		PAX9&PAX6&ZNF24&PAX1&PDE6H&PAX5&Pax6	No
Colonocyte	chr18_2337491_2337991	chr18:2337589:A:G	chr18	2337589	rs73937671			FOXB1&HNRNPLL	Yes
Colonocyte	chr2_199412018_199412518	chr2:199414511:C:T	chr2	199414511	rs4675576			DMRT3&SMAD1	No
Colonocyte	chr8_33813536_33814036	chr8:33804024:G:T	chr8	33804024	rs4733458	EEC	Enterocyte	PRDM1&SPI1&SPIB&SUCLG1	No
Colonocyte	chr8_109355207_109355707	chr8:109355424:T:G	chr8	109355424	rs2199120			ZN563&RUVBL1	Yes
Colonocyte	chr13_75256847_75257347	chr13:75257083:G:T	chr13	75257083	rs4885282	TI_Stem		TBX15&TBX1&TBX20	Yes
Colonocyte	chr6_5821646_5822146	chr6:5827365:C:A	chr6	5827365	rs1830685	TI_Stem&Early_Enterocyte&EEC		FOXL1&RUNX3&FOXG1	No
Colonocyte	chr16_84980060_84980560	chr16:84971696:C:G	chr16	84971696	rs62050769	Enterocyte&BEST4		ZN770&EGR4&MAZ&ZBT17&ZSC22&SP1	No
Colonocyte	chr1_8004992_8005492	chr1:8005469:C:A	chr1	8005469	rs55932258	Fibroblast		SOX9&SOX15&SOX7&SOX10&SOX8&IRF1&STAT2&GCR&SOX4&SOX18&SRY&SOX21&ZNF384&ANDR&SOX2&IRF2&FUBP1&FEZF1&STAT1&PRDM6&IRF3&FOXJ3&FOXL1&SOX11&IRF8&MECOM&IRF5&FOXC1&FOXC2&FOXJ2&FOXD3&IRF7&BPTF&CPEB1&FOXA3	Yes
Colonocyte	chr16_87837023_87837523	chr16:87836706:C:T	chr16	87836706	rs12444670	Plasma&Macrophage&Endothelium		MEIS3&ESR1&ESR2	No
Colonocyte	chr6_89188871_89189371	chr6:89189271:A:C	chr6	89189271	rs12211086	Early_Colonocyte		FOXI1&NFYA&SOX13&SOX2&SOX15&SOX9&SOX30&Sox4&NFYC	Yes
Colonocyte	chr10_80996605_80997105	chr10:80986947:C:T	chr10	80986947	rs10882456	AC_Stem&TI_Goblet&AC_Goblet		DLX5&LHX6&VAX1&ONEC2&DLX4	No
Colonocyte	chr17_65072736_65073236	chr17:65070622:A:G	chr17	65070622	rs8082032	Enterocyte		BPTF&CUX1&NME1&KCNIP1&ZN317	No
Colonocyte	chr5_162683220_162683720	chr5:162686842:T:G	chr5	162686842	rs245593	TI_Stem&Early_Enterocyte&Early_Colonocyte		RUNX3&RUNX2&RUNX1&FOXG1&FOXC1&CBFB&FOXJ3&PEBB&BCL11A&FOXC2&FOXP1&FOXF1&ANDR&FOXJ2&FOXL1&FOXD3&PAX4&BPTF&IRF3	No
Colonocyte	chr6_14383873_14384373	chr6:14384030:A:C	chr6	14384030	rs9476546	Macrophage	TI_Goblet	SOX9&FOXJ3&SOX30&FOXJ2&SOX14&SOX15&FOXG1&SRY&FOXQ1	Yes
Colonocyte	chr8_97925288_97925788	chr8:97926090:T:G	chr8	97926090	rs1378123	EEC	TI_Goblet		No
Colonocyte	chr10_46282251_46282751	chr10:46284271:T:C	chr10	46284271	rs4926071	CD4T&CD8T		CPEB1&HXC10&FUBP1&RARB&NR1H2::RXRA&NR2F6&GATA5&NR2F1&FEZF1&PTF1A&PPARG::RXRA&IRF7&NR2C2&RXRA&NR4A1&PPARA&SPDEF	No
Colonocyte	chr12_111331125_111331625	chr12:111331359:C:A	chr12	111331359	rs7301893	TI_Stem		SCRT2&TCF12&Trp53&SNAI2&TFE2&ASCL1&HSF1&HSF2&ATOH1&MYOG&NDF1&ZEB1&TWIST1&MYOD1&NEUROD1&TCF3&ASCL2&MUSC&SCRT1&HXB2&STAT4&HSF4&PTF1A&ITF2&ZIC3&SRP9&TWST1&NDF2&ZIC2&CTCFL&SMC3	Yes
Colonocyte	chr19_7800038_7800538	chr19:7808079:T:C	chr19	7808079	rs112235716	Macrophage		ZBTB14&SP2&SMAD2::SMAD3::SMAD4&SMAD4&TFDP1&SMAD2&ZN350&ZNF350&HMX1&ZN322&SMAD3	No
Colonocyte	chr17_11816347_11816847	chr17:11809174:T:G	chr17	11809174	rs4792181		Enterocyte	NFATC1&ZBED1&ZN490&ZDHHC15	No
Colonocyte	chr2_76129652_76130152	chr2:76128833:G:A	chr2	76128833	rs79168429	Enterocyte&Colonocyte		CEBPE&XG&CEBPG&NFIL3	No
Colonocyte	chr10_33009930_33010430	chr10:33014407:A:G	chr10	33014407	rs61856676	TI_Stem		RAD21&SMC3&CTCF&CTCFL	No
Colonocyte	chr15_57885399_57885899	chr15:57889623:T:C	chr15	57889623	rs12441747		Enterocyte	FOXO6&MEF2A&MEF2C&FOXG1&CPEB1&MEF2D&FOXP2&FOXO4&FOXP1&FOXC1&NR3C1&ANDR&AR&FOXQ1&GCR&SRY&FOXO1&FOXJ3&ZN418&FOXJ2&FOXK1&PO3F2&SOX18&FOXJ1&CSTF2&IRF5&FOXK2&PRGR&FOXO3&GLYCTK&FOXF1&FOXF2&MEF2BNB-MEF2B&HOXD11&FOXC2&ZNF205	No
Colonocyte	chr14_34426853_34427353	chr14:34427102:T:C	chr14	34427102	rs10144582			ZN554&NFIC&ZN331&NFIB	Yes
Colonocyte	chr6_26276772_26277272	chr6:26267572:C:T	chr6	26267572	rs7773163			SOX9&SOX15&SOX17&RAN&SPI1&ZFP82	No
Colonocyte	chr20_54067571_54068071	chr20:54067667:G:C	chr20	54067667	rs899049	TI_Stem&Early_Colonocyte&Colonocyte&TI_Goblet&AC_Goblet&BEST4		NFIX&NFIB&NFIA&TLX1&ZN436&KAISO&NFIC&HSF1&RFX2&NFIC::TLX1&TLX1::NFIC&RFX5&MAGEA8&ZSC22&ZNF274&BCL6&CTCF&RXRA&HP1BP3&CTCFL&H1FX&PPARD&PTF1A&PPARG	Yes
Colonocyte	chr7_17774220_17774720	chr7:17767848:T:A	chr7	17767848	rs1830002			ALX4&MEF2A&FOXG1&ARI3A&NKX6-2&ARID3A&BARX2&LMX1A&DRGX&MEF2D&UNC4&PHX2A&PROP1&DMBX1&FOXL1&CDC5L&ARX&LMX1B&ALX3&PHOX2B&MEF2C&PHX2B&PHOX2A&PRRX1&MSX1&ALX1&CART1&Z354A&HOXD4&CPEB1&FOXD2	No
Colonocyte	chr4_103011549_103012049	chr4:103005678:A:G	chr4	103005678	rs28808638	Enterocyte		HIF1A&ARNT&ZSCAN4&AR&EPAS1&ANDR&PRGR&GCR	No
Colonocyte	chr15_58221560_58222060	chr15:58219450:T:G	chr15	58219450	rs12442501			PROX1&GSC&TYY1&PO4F3&DMBX1&PITX1&OTX2&TAF1&POU4F2&PO4F1&POU4F3&BSH&HXA1&PITX2&YY1&POU4F1&ZFP42&ARID3A&CRX&ARI3A	No
Colonocyte	chr21_39537511_39538011	chr21:39536836:T:C	chr21	39536836	rs666145			ZSCAN4&MEF2C&MEF2A&MEF2D	No
Colonocyte	chr6_47665050_47665550	chr6:47665362:C:T	chr6	47665362	rs7740538	TI_Goblet		NFE2&MAF::NFE2&NFE2::MAF&BACH1&GATA3&HNF1B&HESX1&BACH2&ZFHX3&HXB4&ZNF333&ZN333&GATA5&LHX9&JUND	Yes
Colonocyte	chr12_129540933_129541433	chr12:129545475:A:G	chr12	129545475	rs7965746		TI_Goblet	FOXG1&MYBL1&FOXJ3&MYBL2&FOXJ2&ZN274	No
Colonocyte	chr15_71698693_71699193	chr15:71691435:C:T	chr15	71691435	rs1566573	TI_Stem		TP53&Trp53&TCF3&P63&P73&TP63&P53&MYOD1&FOXO3&ID4&FOXO1&T&FIGLA&MESP1	No
Colonocyte	chr21_41156044_41156544	chr21:41156265:G:T	chr21	41156265	rs914176	AC_Stem&Early_Colonocyte&TI_Goblet&AC_Goblet		SMCA1	Yes
Colonocyte	chr3_177624479_177624979	chr3:177617785:T:C	chr3	177617785	rs17633480	AC_Goblet&EEC	Early_Enterocyte&Enterocyte	REST	No
Colonocyte	chr15_38243201_38243701	chr15:38243642:A:T	chr15	38243642	rs59026194	Early_Colonocyte&Colonocyte&AC_Goblet		ELF1&EHF&ZNF41&ELF5&ELF3&EWSR1-FLI1&SPI1&FLI1&ETV5&ZN143&ETS1&FEV&ETV4&ETV7&SMAD3	Yes
Colonocyte	chr16_24116979_24117479	chr16:24110319:C:T	chr16	24110319	rs111900301	TI_Stem&Early_Enterocyte&Colonocyte		FLI1&IRF7&PRDM6&NFAC2&NFAT5&ETV2&IKZF2&ONEC3&KCNIP1&ETV4&ZN770&PML&FOXP4	No
Colonocyte	chr19_4339669_4340169	chr19:4340174:A:G	chr19	4340174	rs28654688	Colonocyte		CR3L1&HES5&HES7&USF1&KLF13&CREB3L1&BHLHE41&USF2&CREB3L2&ARNTL&BHLHB3&HEY1&MAX&BHLHE40&BHLHB2&MXI1&BMAL1&MYC&TFEB&HEY2&ARNT&BHE40&EPAS1&HIF1A&MYCN&TP53&TFE3&ATF3&HESX1&TGIF1&TP63&P53&P63&TP73&Trp73&CLOCK&P73	No
Colonocyte	chr7_143836452_143836952	chr7:143846831:G:T	chr7	143846831	rs4588765			SRBP1&SMAD1&SPI1	No
Colonocyte	chr20_3913908_3914408	chr20:3913988:A:T	chr20	3913988	rs12480547	Early_Colonocyte			Yes
Colonocyte	chr8_26701114_26701614	chr8:26709632:A:G	chr8	26709632	rs62493444	Fibroblast		T&TBX15&TBX20&TBX4&TBR1&TBX21&TBX2&TBX1&HXA13&TBX5&MGA&DLX5	No
Colonocyte	chr9_104974386_104974886	chr9:104984849:A:C	chr9	104984849	rs1027621	BEST4		E2F3&E2F4&E2F2&NFIC&LARP4&SOX12&ESRP1&PO6F1&SOX13&DUSP26	No
Colonocyte	chr2_158205218_158205718	chr2:158203406:T:G	chr2	158203406	rs10210481	TI_Stem&AC_Stem&TI_Goblet&AC_Goblet		FOXO6&GLI2&FOXO3&GLI1&FOXO4&SND1	No
Colonocyte	chr12_16361313_16361813	chr12:16362384:T:A	chr12	16362384	rs9332943			ATF2&SPI1&RFX4&RFX3&SPIB	No
Colonocyte	chr5_67206859_67207359	chr5:67202655:T:C	chr5	67202655	rs10058233	CD4T&CD8T&gdT&GC_B&NaiveB&MemoryB&Plasma	Early_Enterocyte&Enterocyte&TI_Goblet		No
Colonocyte	chr7_135367056_135367556	chr7:135367292:A:C	chr7	135367292	rs4732122		Early_Enterocyte	INSM1&TFCP2L1&ZNF75A&CTCFL&KLF12&NR1D1&HNF4A&MLXPL&MLXIPL&NR1H4	Yes
Colonocyte	chr4_107812721_107813221	chr4:107813118:C:T	chr4	107813118	rs10014475	AC_Goblet		MEF2D&MEF2B&MEF2A&MEF2C&FOXP2&FOXP1&FOXC1&FOXQ1&FOXK2&FOXF1	Yes
Colonocyte	chr16_82041521_82042021	chr16:82039139:C:G	chr16	82039139	rs8059915			ZN341&REL&ZN320	No
Colonocyte	chr20_6074133_6074633	chr20:6073466:T:A	chr20	6073466	rs6053876			ZBTB16&HNF1B&ONEC3&HNF1A	No
Colonocyte	chr1_196585712_196586212	chr1:196595675:T:C	chr1	196595675	rs10801550	TI_Stem&Early_Enterocyte		BARX1&FOXJ3&FOXJ2&CPEB1	No
Colonocyte	chr13_23990420_23990920	chr13:23991320:T:C	chr13	23991320	rs873868	TI_Stem&EEC		SOX9&SOX8&SOX10&SOX4&FOXA2&FOXA1&FOXP1&FOXM1&FOXO3	No
Colonocyte	chr12_836032_836532	chr12:836297:T:C	chr12	836297	rs79835091			JUN&EHF&ATF4&DDIT3&SPI1&SPIC&ELF1&ETV7&SPIB&ETV6&ETS1&ELF5&NFAC1&ETV4	Yes
Colonocyte	chr4_160125515_160126015	chr4:160127344:T:C	chr4	160127344	rs72691352		Early_Enterocyte&Enterocyte	DNMT3A&POU5F1P1&POU2F1&P5F1B&POU2F2&POU2F3&PO3F1	No
Colonocyte	chr4_76692159_76692659	chr4:76692490:T:C	chr4	76692490	rs67732701	TI_Goblet&AC_Goblet		RXRG&RXRB&NR2F6&RXRA&NFE2&NR2F1&PPARG::RXRA&NR2C2&PPARA&COT2&PPARG&PPARA::RXRA&RARA::RXRG&RARA	Yes
Colonocyte	chr6_149122852_149123352	chr6:149124921:A:G	chr6	149124921	rs4400235	TI_Goblet&AC_Goblet&EEC	Enterocyte	HOXA4&FHL2&PURG	No
Colonocyte	chr16_88755406_88755906	chr16:88755687:C:G	chr16	88755687	rs4782346	TI_Stem		CTCF&CTCFL&STAT1&STAT3	Yes
Colonocyte	chr15_39585888_39586388	chr15:39579855:T:C	chr15	39579855	rs2169830			BACH2&PEBB	No
Colonocyte	chr7_77007939_77008439	chr7:77002192:C:T	chr7	77002192	rs7784461	AC_Stem&Early_Colonocyte&Fibroblast		ZN547	No
Colonocyte	chr15_99266633_99267133	chr15:99266922:A:G	chr15	99266922	rs7171205			MEOX2&SOX7&HNF1A&HNF1B&MNX1&POU4F2&Z354A&ZFHX3	Yes
Colonocyte	chr7_1058732_1059232	chr7:1052897:A:G	chr7	1052897	rs56048221	Fibroblast		EGR1&EGR3&BPTF&BOLL	No
Colonocyte	chr5_61230858_61231358	chr5:61237688:A:G	chr5	61237688	rs7446842				No
Colonocyte	chr8_13366629_13367129	chr8:13366866:G:C	chr8	13366866	rs73205721	Enterocyte&Fibroblast&Endothelium		ZFX&KLF1&KLF5&SP4&PATZ1&GTF2F1&WT1	Yes
Colonocyte	chr20_6692654_6693154	chr20:6688007:T:C	chr20	6688007	rs6038579	Fibroblast		BARH1&BARHL2&NKX3-1&ZKSCAN1&ZKSC1&TLX2&NKX3-2&ZN322	No
Colonocyte	chr11_20351100_20351600	chr11:20343111:C:T	chr11	20343111	rs11025509	Early_Colonocyte&Colonocyte&AC_Goblet	Enterocyte	SP4&SP1&KLF1&KLF12&SP2&ZNF148&ZFX&KLF9&SALL4	No
Colonocyte	chr6_149766307_149766807	chr6:149764913:T:C	chr6	149764913	rs9767192		Enterocyte	GLIS1&GLIS3&HEY2	No
Colonocyte	chr7_142586557_142587057	chr7:142587334:T:G	chr7	142587334	rs1006093	TI_Stem		PRDM4&EGR2&EGR1	No
Colonocyte	chr15_58369400_58369900	chr15:58367762:C:T	chr15	58367762	rs111338315	TI_Stem&Fibroblast		T&TBX5	No
Colonocyte	chr11_24477929_24478429	chr11:24485280:G:T	chr11	24485280	rs2403954			IRF7&IRF1&ZNF384&IRF2&IRF3&IRF9&STAT2&STAT1::STAT2&STAT2::STAT1&STAT1&ZFP28&HNF1B&PAX6&PAX2	No
Colonocyte	chr13_20190419_20190919	chr13:20189615:G:A	chr13	20189615	rs9578260			EVI1&FOXG1&MECOM	No
Colonocyte	chr2_15560433_15560933	chr2:15553006:C:T	chr2	15553006	rs6725818	TI_Stem		REST&FOXO4&ZN121&CXXC1	No
Colonocyte	chr1_1159346_1159846	chr1:1151875:G:A	chr1	1151875	rs77113560	AC_Stem&Early_Colonocyte&TI_Goblet&AC_Goblet&Tuft		TFAP2C&AP2A&EBF1&COE1&ZNF423&AP2C&TFAP2A	No
Colonocyte	chr8_3850496_3850996	chr8:3849006:C:T	chr8	3849006	rs2975386			PRGR&HXB2&IRF7&HSF4	No
Colonocyte	chr1_2481888_2482388	chr1:2484918:G:A	chr1	2484918	rs4648639	TI_Stem		PRDM14&PRDM4&SRF&PRD14	No
Colonocyte	chr7_128135604_128136104	chr7:128135662:A:C	chr7	128135662	rs322755	CD8T&NaiveB&MemoryB&Plasma&Neutrophil		SPI1&ZN140&ZNF282&ZN341&ZNF148&ZN816	Yes
Colonocyte	chr6_13331525_13332025	chr6:13329920:G:A	chr6	13329920	rs2919687	TI_Stem&AC_Goblet		PITX1&PITX3&OTX2&PITX2&ZN250	No
Colonocyte	chr8_23523235_23523735	chr8:23523230:C:A	chr8	23523230	rs62503281	Fibroblast		ZNF691&GLI1&CDC5L&ZNF713&HIVEP1&PRDM14&ZEP1	No
Colonocyte	chr6_12026607_12027107	chr6:12016832:G:C	chr6	12016832	rs1409286			EBF1&VDR&EBF3&COE1&BCL3	No
Colonocyte	chr7_55572311_55572811	chr7:55568191:A:T	chr7	55568191	rs4948037	TI_Goblet		MAFG&SMRC1&MAFK&MRPL2&BACH1&ZN554&NFAT5	No
Colonocyte	chr7_47763564_47764064	chr7:47769489:A:G	chr7	47769489	rs12536897	TI_Stem&Enterocyte&EEC		HIF1A&ARNT&EPAS1&DMRT3&EHF	No
Colonocyte	chr10_45374620_45375120	chr10:45380345:T:C	chr10	45380345	rs7077891	Early_Enterocyte&GC_B&NaiveB&Plasma		RUNX2&RUNX3&RUNX1&BCL11A&HCFC1&CBFB&PEBB&THA11	No
Colonocyte	chr20_63781900_63782400	chr20:63775533:T:C	chr20	63775533	rs3810496	CD4T&CD8T&GC_B&MemoryB&Plasma		TBX21&KLF9&KLF4&CREB1&ZNF148&WT1&KLF1&KLF5&TBX15&EGR2&SP4&KLF15&KLF16&TBX1	No
Colonocyte	chr12_47346540_47347040	chr12:47346786:T:C	chr12	47346786	rs215364	Tuft&EEC		TBX1&NFIC&ZNF8	Yes
Colonocyte	chr14_80987087_80987587	chr14:80986769:G:A	chr14	80986769	rs72693078			ZN528&SMRC1&TBX1	No
Colonocyte	chr20_62842255_62842755	chr20:62841244:G:A	chr20	62841244	rs1046789			TF2LX	No
Colonocyte	chr19_48090199_48090699	chr19:48090630:A:G	chr19	48090630	rs443465	TI_Stem&AC_Stem&Early_Enterocyte&TI_Goblet&AC_Goblet&Tuft		NKX2-2&NR1A4::RXRA&NR4A2::RXRA&ESRRA&NKX2-3&NR1H4&GATA1&GATA6&GATA2&GATA3&GATA4	Yes
Colonocyte	chrX_50375448_50375948	chrX:50372369:G:A	chrX	50372369	rs4465093	TI_Stem&Enterocyte&TI_Goblet		MYBL2&MYBL1&FOXC1	No
Colonocyte	chr19_552729_553229	chr19:562237:G:A	chr19	562237	rs12979017	Early_Colonocyte&Colonocyte		MRPL2&ZFP42	No
Colonocyte	chr8_6903937_6904437	chr8:6909100:C:G	chr8	6909100	rs77447312	TI_Stem&Early_Enterocyte&Tuft		ZN582	No
Colonocyte	chr7_123159715_123160215	chr7:123161319:T:C	chr7	123161319	rs10226987				No
Colonocyte	chr8_128031064_128031564	chr8:128033962:G:T	chr8	128033962	rs2720685	TI_Stem&AC_Stem&Early_Enterocyte	TI_Goblet	GLI2&GLI3&HIC1&GLI1&RFX2&ZIC2&RFX4&ZIC3	No
Colonocyte	chr17_77282514_77283014	chr17:77292858:G:A	chr17	77292858	rs4239000	Macrophage		SOX10&SREBF2&SREBF1&EP300&PAX5&SRBP1&ARNTL&BMAL1	No
Colonocyte	chr8_58436941_58437441	chr8:58433386:G:A	chr8	58433386	rs12543860			FOXH1&SOX10&SOX9&SOX8&MSX2&MSX1&NKX61&PAX6&TBR1&ZNF18&IRF8&Pax6&TBX20&TBX21&IRF7	No
Colonocyte	chr10_50992163_50992663	chr10:50992404:T:C	chr10	50992404	rs2816837	TI_Stem			Yes
Colonocyte	chr14_95515915_95516415	chr14:95506098:A:G	chr14	95506098	rs179160	CD4T&CD8T&GC_B&NaiveB&MemoryB&Plasma&Macrophage&DC&Neutrophil		GATA2&GATA1&GATA3&ZN816	No
Colonocyte	chr6_37454679_37455179	chr6:37454021:G:A	chr6	37454021	rs6457987	AC_Stem&Early_Colonocyte&AC_Goblet	Enterocyte&gdT	ZNF205&ZNF3	No
Colonocyte	chr11_86078934_86079434	chr11:86079214:A:G	chr11	86079214	rs72959906	AC_Stem		CDX2&HXC9	Yes
Colonocyte	chr17_8742741_8743241	chr17:8740360:T:C	chr17	8740360	rs12949056	Endothelium	TI_Goblet	E2F1	No
Colonocyte	chr13_95882122_95882622	chr13:95874836:T:C	chr13	95874836	rs4773929	AC_Goblet	TI_Goblet	TCF4&ZEB1&SNAI2&TCF3&ITF2&ID4&SCRT1&SCRT2&TBX20&HMX1&HTF4&ZNF18&FIGLA&BRAC&TBX21&TBX1&TCF12&TBR1&EOMES&TBX15&TBX5&MESP1&TBX3&TBX4&TBX2&MGA&GRHL1	No
Colonocyte	chr3_70597313_70597813	chr3:70597508:G:A	chr3	70597508	rs1491596	Early_Colonocyte&AC_Goblet		ZBTB3	Yes
Colonocyte	chr9_135289031_135289531	chr9:135288775:T:C	chr9	135288775	rs4842244	TI_Stem&Early_Enterocyte&TI_Goblet&Endothelium	Enterocyte	SIX4	No
Colonocyte	chr22_46524391_46524891	chr22:46528842:C:T	chr22	46528842	rs5768899			VDR&TYY2&SREBF1&SREBF2&YY1&RXRA::VDR&SRBP1&ZN382&SRBP2	No
Colonocyte	chr2_74835720_74836220	chr2:74846041:C:T	chr2	74846041	rs10183051	BEST4&GC_B&MemoryB&Plasma&Macrophage		TSC22D4	No
Colonocyte	chr8_140594692_140595192	chr8:140585826:A:G	chr8	140585826	rs12544266			MECOM&RARA::RXRA&RXR::RAR_DR5&RAN&FEZF1	No
Colonocyte	chr5_148827809_148828309	chr5:148820281:T:C	chr5	148820281	rs71582318	AC_Stem&Early_Colonocyte&NaiveB	Enterocyte	HBP1&PIT1	No
Colonocyte	chr4_2416434_2416934	chr4:2424555:T:G	chr4	2424555	rs1203786	CD4T&CD8T&Endothelium		PPARG&THAP1&ZN322	No
Colonocyte	chr20_51008636_51009136	chr20:51011742:T:C	chr20	51011742	rs6020910	Enterocyte		FOXB1	No
Colonocyte	chr4_3961229_3961729	chr4:3961300:T:A	chr4	3961300	rs67338014	AC_Stem		ZNF274&ATF5&ZNF41&ISL1	Yes
Colonocyte	chr15_42151636_42152136	chr15:42152412:T:C	chr15	42152412	rs2620386			MEIS2&ZN331&ZIC3&ZIC1&PBX3&ZIC4&PKNX1	No
Colonocyte	chr14_35336637_35337137	chr14:35330328:T:C	chr14	35330328	rs11849461	Enterocyte&Fibroblast&Endothelium		CTCFL&ZNF524&ZN524&ZF64A&IKZF1	No
Colonocyte	chr14_70366876_70367376	chr14:70367102:C:G	chr14	70367102	rs1044527	TI_Stem&AC_Stem&Early_Colonocyte	TI_Goblet	PLAG1	Yes
Colonocyte	chr4_112112986_112113486	chr4:112113348:T:C	chr4	112113348	rs1968489	AC_Stem&Early_Colonocyte		SOX9&SOX15&SRY&SOX13&BPTF&ZNF35&HXA13&ARID5B	Yes
Colonocyte	chr14_32319287_32319787	chr14:32319590:A:G	chr14	32319590	rs7152679	AC_Stem&Early_Colonocyte	Enterocyte	MAF::NFE2&NFE2::MAF&NF2L2&NFE2&BACH1&MAFK&ZNF41&BACH2&MAFF&MAFG&NFE2L2&EVX1&TLX2&FOSB&FOXC1	Yes
Colonocyte	chr16_12613277_12613777	chr16:12623535:C:G	chr16	12623535	rs2903044	Enterocyte&TI_Goblet		NR2E1&ZNF143&IRF5&IRF1	No
Colonocyte	chr16_89629928_89630428	chr16:89633256:C:A	chr16	89633256	rs4785581	Enterocyte		CR3L1&HES5&HES7&USF1&CREB3L1&USF2&BHLHE41&ARNTL&CREB3L2&NFKB2&BHLHB3&HEY1&MAX&MXI1&ARNT&BHLHE40&BHLHB2&BMAL1&MYC&HEY2&TFEB&BHE40&NFKB1&HIF1A&EPAS1&MYCN&THAP1&ATF3&TFE3&ZFX&CLOCK&TGIF1&SP4	No
Colonocyte	chr7_139124980_139125480	chr7:139130631:T:A	chr7	139130631	rs7788630	EEC		SOX10&ESRRA&MAX&OLIG2	No
Colonocyte	chr17_77393147_77393647	chr17:77392454:C:T	chr17	77392454	rs375630			ZN586&ZFP28	No
Colonocyte	chr22_46935621_46936121	chr22:46929922:T:G	chr22	46929922	rs7284894	Enterocyte		KLF5&SRF&SP1&KLF16&KLF4&KLF1&KLF9&ZNF148&SP8&SP3&GLI1&GLI2&KLF3&KLF12&EGR3&TBX21	No
Colonocyte	chr6_151668776_151669276	chr6:151676970:G:A	chr6	151676970	rs1293942	TI_Stem&Early_Enterocyte&Early_Colonocyte	TI_Goblet	ZN502&SMCA1&ETS2&RAN&IRF5&ZN394&SOX4	No
Colonocyte	chr20_14673221_14673721	chr20:14673620:T:C	chr20	14673620	rs12625875	Enterocyte		CDX1&TBP&HOXB9	Yes
Colonocyte	chr8_103124817_103125317	chr8:103126358:C:T	chr8	103126358	rs2388493	Plasma&Endothelium		AR&SOX8&SOX9&PRGR	No
Colonocyte	chr6_87494289_87494789	chr6:87485780:A:T	chr6	87485780	rs2300904	Early_Colonocyte&AC_Goblet		VAX1&DLX5&HXC6&PROP1&PHOX2B&FOXD2&HOXA4	No
Colonocyte	chr3_124776583_124777083	chr3:124780651:T:C	chr3	124780651	rs2035264		TI_Goblet	REST	No
Colonocyte	chr14_90396729_90397229	chr14:90405134:T:C	chr14	90405134	rs5871	TI_Goblet		FOXP1&FOXO4&FOXF2&FOXO1&FOXO3&FOXJ3&FOXQ1&VDR&SRY&FOXP3&ARID3A&ARI3A	No
Colonocyte	chr1_231394998_231395498	chr1:231391570:C:T	chr1	231391570	rs2749707	Macrophage		DMRT1	No
Colonocyte	chr17_68424865_68425365	chr17:68426249:C:G	chr17	68426249	rs1006226	EEC		MAZ&ZNF740&TBX1&SP1&TBX15&ZN740&ZN467&SP2&SP4&EGR4&Z324A&WT1&EGR2&KLF16&MNT&ZN281&KLF5&CHD1&VEZF1&RREB1&PATZ1&SALL4	No
Colonocyte	chr5_13246073_13246573	chr5:13245514:G:T	chr5	13245514	rs28472471			NR4A2&RXRG&RARB&OVOL1&Z354A	No
Colonocyte	chr19_7296179_7296679	chr19:7302164:G:A	chr19	7302164	rs7258126	Early_Colonocyte&AC_Goblet&EEC&Fibroblast	Enterocyte	NR2F6&ESR1&RARG&NANOG&ESR2	No
Colonocyte	chr16_12078782_12079282	chr16:12087223:A:G	chr16	12087223	rs4781176	CD4T&CD8T		IRF9	No
Colonocyte	chr11_36403525_36404025	chr11:36410400:T:C	chr11	36410400	rs12276120	TI_Stem&Enterocyte&TI_Goblet&EEC		EWSR1-FLI1&FLI1&Z324A&ZNF41&ETV5&WT1&ETS2&GTF2F1	No
Colonocyte	chr1_67824649_67825149	chr1:67824072:G:A	chr1	67824072	rs2490309	Early_Colonocyte		SPIB&TBX1&ATF5&SP4&SPIC&PRDM4&PROP1&ZSC22	No
Colonocyte	chr11_77299373_77299873	chr11:77291239:G:A	chr11	77291239	rs76206461	TI_Goblet&AC_Goblet&EEC		ZBTB7C&ESR1&NR1H4&RXRA::VDR&VDR&HXB4&NR3C1	No
Colonocyte	chr9_899962_900462	chr9:896015:C:G	chr9	896015	rs4742540	Plasma		ZN121	No
Colonocyte	chr5_96546111_96546611	chr5:96547758:A:G	chr5	96547758	rs6870000	EEC		ZEB1&GRHL2&SCRT1&GRHL1&JDP2&NFE2&FIGLA&NGN2&TWST1&JUND&MNX1&BATF::JUN&FOSL1&FOS&BACH1	No
Colonocyte	chr2_49490715_49491215	chr2:49481583:A:G	chr2	49481583	rs145199787			NFAC1&NFAC2&NFATC3&NFAC3&NFATC2&LARP4&IRF9&ARI3A&ARID3A&HNRNPA1	No
Colonocyte	chr16_85296931_85297431	chr16:85297105:G:C	chr16	85297105	rs2930234	Macrophage		VDR&PITX1	Yes
Colonocyte	chr18_79400025_79400525	chr18:79404443:A:G	chr18	79404443	rs304933	CD4T&CD8T&gdT&GC_B&NaiveB&MemoryB&Macrophage	Enterocyte	FOXP3&ZN331	No
Colonocyte	chr16_23120981_23121481	chr16:23116246:A:G	chr16	23116246	rs1029364	Early_Colonocyte&Colonocyte		ELF1&THRA&ZNF263&ERG&FLI1&NR2E1&ETV7&ETV4&ELF3&ETS1	No
Colonocyte	chr9_4891598_4892098	chr9:4893763:C:T	chr9	4893763	rs75471377			FOXH1&SOX7&SOX10&SOX9&SOX21&SOX8&FOXI1&FOXM1	No
Colonocyte	chr15_47427421_47427921	chr15:47427695:A:G	chr15	47427695	rs281230	TI_Stem&Enterocyte		JUND&FOS&JUNB&BATF::JUN&FOSL1&NFE2&JDP2&FOSL2&FOSB&FOSL2::JUNB&JUN&JUN (var.2)&JUN(var.2)&FOS::JUNB&FOSB::JUNB&BATF&ATF3&BACH1&BACH2&FOSL2::JUND&PPARG&KLF12&NR1H4&SMARCC1&RXRA::VDR&VDR&NR1A4::RXRA&FOS::JUND&ZKSCAN1&SMRC1&ZKSC1&NR1D1&FOSL2::JUN&FOSL1::JUN&FOS::JUN&FOSL1::JUNB&AP1	Yes
Colonocyte	chr12_74945697_74946197	chr12:74943371:T:C	chr12	74943371	rs12316904	TI_Stem&AC_Stem&Early_Enterocyte&Early_Colonocyte&CD8T		ERR1&COT1&RXRG&RXRA&ESRRA&NR2C2&NR4A1&PPARG	No
Colonocyte	chr2_98766177_98766677	chr2:98766867:G:A	chr2	98766867	rs13000014	Early_Enterocyte&Enterocyte		CPEB1&ARID3A&ARI3A	No
Colonocyte	chr21_41710269_41710769	chr21:41710483:A:G	chr21	41710483	rs13052423	TI_Goblet&AC_Goblet		MAX&RUNX2&IRX6&IRX3&IRX5&IRX4&ZBTB7B&RUNX3&RUNX1&BCL11A&BHE23&CBFB&PEBB	Yes
Colonocyte	chr3_60316097_60316597	chr3:60316405:A:C	chr3	60316405	rs9870612	AC_Goblet		CDX2&FOXG1&OTX2&EVX2&LHX6&HOXD12&HOXC12&CDX1&HOXC11&HOXA10&HOXC10&HOXD11&NR1I2	Yes
Colonocyte	chr18_3998667_3999167	chr18:3989445:A:G	chr18	3989445	rs59061080				No
Colonocyte	chr2_30480905_30481405	chr2:30488110:C:A	chr2	30488110	rs62139608			ZNF274&SREBF2	No
Colonocyte	chr20_35286008_35286508	chr20:35295212:G:A	chr20	35295212	rs7272884	Enterocyte		SOX8&SOX7&SOX11	No
Colonocyte	chr5_174311891_174312391	chr5:174304529:G:A	chr5	174304529	rs59633643	Plasma&Macrophage		ZFX&PAX5&PLAG1	No
Colonocyte	chr19_33903028_33903528	chr19:33908192:A:G	chr19	33908192	rs10416056			ESR1&ESR2	No
Colonocyte	chr19_39143975_39144475	chr19:39147833:G:A	chr19	39147833	rs56017366	Enterocyte		FOXJ1&FOXG1&POU4F1&MEF2C&FOXQ1&FOXC1&MEF2A&FOXF2&FOXK2&FOXJ3&CSTF2&MEF2B&FOXP1&FOXP2&FOXA1&FOXJ2&FOXC2&FOXO1&FOXO4&FOXM1	No
Colonocyte	chr19_6462805_6463305	chr19:6468320:T:C	chr19	6468320	rs62107586			EGR2&EGR1&ARNT2&EGR4&NR0B1&EGR3	No
Colonocyte	chr5_172984839_172985339	chr5:172975160:A:G	chr5	172975160	rs190585142	TI_Stem		ZNF713&E2F7&E2F1&TYY2&E2F4&SREBF1&SREBF2&ZN713&TBX20&SRBP1	No
Colonocyte	chr13_51851561_51852061	chr13:51844080:T:C	chr13	51844080	rs77970402			ZNF205&MEIS1&FOXB1	No
Colonocyte	chr6_11217296_11217796	chr6:11217664:T:C	chr6	11217664	rs2018336	TI_Stem&AC_Stem&Early_Colonocyte		HNF1B&HNF1A&CNOT6&NR1A4::RXRA&APEX2&ZFHX3&ISL2	Yes
Colonocyte	chr1_219924360_219924860	chr1:219932220:C:T	chr1	219932220	rs113161655	Early_Enterocyte&Enterocyte		KLF5&SP4&KLF14&KLF13&SP1&KLF4&KLF3&KLF9&HIC2&KLF1&KLF12&SP3&RAB14&SP8&TP53&FHL2&KLF16&ZN143&PROX1&ESR2	No
Colonocyte	chr15_51880470_51880970	chr15:51874983:T:G	chr15	51874983	rs2570258			NR5A2&RARG&STF1&SOX4&RARA&RARB&ZN260&ESRRA&NR4A1&FEZF1&ZNF35&ERR1&ERR2&PPARA	No
Colonocyte	chr16_83954424_83954924	chr16:83948585:A:G	chr16	83948585	rs8057058	Enterocyte		FOXG1&IRF9	No
Colonocyte	chr1_185403574_185404074	chr1:185406016:T:G	chr1	185406016	rs10911720			ZN467&NFYC&Z324A&PATZ1&ZBTB7B	No
Colonocyte	chr21_34640130_34640630	chr21:34640562:T:C	chr21	34640562	rs16992018	CD8T&gdT&Plasma&Fibroblast		ARNTL&GMEB2&CREB1&E4F1&ATF3&ATF2&TFE3	Yes
Colonocyte	chr10_80406887_80407387	chr10:80402533:G:A	chr10	80402533	rs114665833	Enterocyte&Tuft		YY1&TYY1&TAF1&ZFP42&MUSC&PROX1&CTCFL	No
Colonocyte	chr10_124389083_124389583	chr10:124387366:G:A	chr10	124387366	rs12778302	AC_Stem	Mast	SIX1&SIX2&GCM1&SIX3&SIX4&STAT3	No
Colonocyte	chr12_56041582_56042082	chr12:56051582:G:A	chr12	56051582	rs10876866	gdT&NaiveB&Plasma		ZN467&TAF1&KLF15&ZNF263	No
Colonocyte	chrX_37472809_37473309	chrX:37473110:C:T	chrX	37473110	rs17144297	TI_Stem&Early_Enterocyte&Enterocyte		RARG&FOXN3&RARA&NR2F1&TP53&COT1&TAGLN2	Yes
Colonocyte	chr19_55071027_55071527	chr19:55070729:G:A	chr19	55070729	rs62124188	TI_Goblet&AC_Goblet&BEST4		NFIC::TLX1&TLX1::NFIC&BATF&NR1D1	No
Colonocyte	chr2_200335642_200336142	chr2:200327398:C:T	chr2	200327398	rs62179511	TI_Goblet		DMRT1&FOXC2	No
Colonocyte	chr3_32422102_32422602	chr3:32422430:A:C	chr3	32422430	rs17029453	AC_Stem&Early_Colonocyte&Macrophage&Endothelium		HNF4A&HNF4G&NFIC&RFXANK	Yes
Colonocyte	chr2_61401589_61402089	chr2:61401854:G:C	chr2	61401854	rs60558028			SP4&SP1&KLF13&PATZ1&SP2&MAZ&ZNF740&KLF12&KLF15&KLF9&KLF16&KLF1&SP3&KLF14&KLF6&KLF5&KLF3&PGAM2&TBX1&KLF4&SP8	Yes
Colonocyte	chr2_190759610_190760110	chr2:190759793:A:G	chr2	190759793	rs1476896	TI_Stem&TI_Goblet&Fibroblast	Early_Enterocyte&Enterocyte&Endothelium	SOX9&FOXD2&FOXC1&FOXB1&FOXC2&ZN136	Yes
Colonocyte	chr17_16997482_16997982	chr17:16999265:T:C	chr17	16999265	rs9890795	GC_B&Plasma		AR&ZNF143&HINFP1&ZSCAN4&ZN143&GZF1	No
Colonocyte	chr11_93837530_93838030	chr11:93838370:A:G	chr11	93838370	rs10831105	TI_Stem		ZN770&PML&MAFG&BACH1&ZN467&MAFK&PAX6&SIN3A&MAFA&NFE2	No
Colonocyte	chr1_206711994_206712494	chr1:206712234:C:A	chr1	206712234	rs12127517	Early_Colonocyte&TI_Goblet		HXA11&HXC13	Yes
Colonocyte	chr2_181789991_181790491	chr2:181782939:G:C	chr2	181782939	rs13428496			SCRT1&ZN490&HMX1&FOXI1&EVX1	No
Colonocyte	chr16_18979228_18979728	chr16:18969824:A:G	chr16	18969824	rs60888610			GCM1&ELF3&NKX2-3&STAT1&STAT4	No
Colonocyte	chrX_42696713_42697213	chrX:42700299:G:C	chrX	42700299	rs6651784	Early_Colonocyte			No
Colonocyte	chr17_72730036_72730536	chr17:72730282:G:T	chr17	72730282	rs6501560	EEC		JUND (var.2)&JUND(var.2)&JUN&ATF2&CREB5&JDP2(var.2)&JDP2&ETS1&BATF3&ATF7&FOSL2::JUND(var.2)&FOSL2::JUNB(var.2)&JUND&FOSL2::JUN(var.2)&FOSB::JUN&CREB1&FOSB::JUNB(var.2)&FOSL1::JUN(var.2)&ETV7&FOS::JUN(var.2)&JUNB&JUN::JUNB(var.2)&FOSL1&ETV5&CREM	Yes
Colonocyte	chr3_12292700_12293200	chr3:12285888:G:T	chr3	12285888	rs73021485	Early_Colonocyte		SOX9&SOX10&ZN382&AIRE	No
Colonocyte	chr2_166956602_166957102	chr2:166959781:A:G	chr2	166959781	rs13383718	Early_Colonocyte		PPARG&IRF5&IRF7&ZN652&SND1	No
Colonocyte	chr9_178944_179444	chr9:186620:A:T	chr9	186620	rs3008111			SOX10&SRY&SOX2&SOX18&SOX8&RX&SOX15&SOX21&SOX14&ARX&PHX2B&LHX3&HMX3&POU3F2&PBX2&POU1F1&ISX&HOXD4&MEF2BNB-MEF2B&SOX11&POU3F4&NOBOX&HMX1&ISL2&POU3F3&HMX2&POU2F1&NKX6-2&LBX2&POU3F1&LMX1A&PROP1&VSX1	No
Colonocyte	chr12_48715993_48716493	chr12:48723584:G:T	chr12	48723584	rs7309882	Endothelium		TF2LX	No
Colonocyte	chr19_54164618_54165118	chr19:54166342:A:C	chr19	54166342	rs7257868	AC_Stem&Early_Colonocyte&TI_Goblet&AC_Goblet	Pericyte	FOXG1&FOXO4&SRY&FOXO1&FOXJ3&SOX4&FOXL1&FUBP1&HXC6&FOXD3&FOXP1&FOXC1&FOXJ2&FOXF1&FEZF1&SOX2&ANDR&HOXD10&FOXC2&HXD10&FOXI1	No
Colonocyte	chr6_30453569_30454069	chr6:30453620:C:T	chr6	30453620	rs9295886	GC_B&NaiveB&Plasma&Macrophage		ESR1&RXRG&NR2F1&NR2F2&PAX5&PAX9&ESR2&RARG&RARA&GLIS2	Yes
Colonocyte	chr1_16904651_16905151	chr1:16900843:T:C	chr1	16900843	rs10788667	Neutrophil	Mast	ZN281&ZNF282&PPARG&ZBT17&FOXO6	No
Colonocyte	chr14_106774848_106775348	chr14:106776182:C:T	chr14	106776182	rs7161496	GC_B		SOX10&SOX9&SOX8&RARA&RARA(var.2)&NR2E1&BATF3&RARG&HDX&RARA::RXRA&RXR::RAR_DR5	No
Colonocyte	chr3_125766216_125766716	chr3:125769066:C:T	chr3	125769066	rs9758615	AC_Goblet			No
Colonocyte	chr17_77489820_77490320	chr17:77498664:A:G	chr17	77498664	rs1059485	Endothelium	Early_Enterocyte	ESR1&ESR2&CLOCK&SP1&THAP1&SP4	No
Colonocyte	chr11_88414481_88414981	chr11:88412605:A:G	chr11	88412605	rs147055939	CD8T&Macrophage&Endothelium		SOX8&SOX9&DMC1&SOX7&PITX3&PITX1&OTX2&PO6F1&HOXA10&CRX&HOXC10&HXB6&POU3F2&CDX1&HXA10&HOXA2	No
Colonocyte	chr12_2492204_2492704	chr12:2496220:G:A	chr12	2496220	rs1015287	Enterocyte		GRHL1&SCRT1&SCRT2&GRHL2&Trp53&RORA&HBP1	No
Colonocyte	chr7_76599326_76599826	chr7:76600630:C:T	chr7	76600630	rs1754182			HNF4G&NR2F1&NME1&COT1&HNF4A	No
Colonocyte	chr8_11564507_11565007	chr8:11564780:G:C	chr8	11564780	rs2250986	AC_Stem&EEC		KLF5&SP1&KLF4&MZF1&PATZ1&KLF3&KLF1&MAZ&TBX15&ZNF740&SP4&KLF12&SP2&SP3&KLF15&TFDP1&ZN816&NFIC&E2F4&KLF6&E2F7&PGAM2&NR0B1&TFCP2L1&PLAG1&E2F1	Yes
Colonocyte	chr9_14960849_14961349	chr9:14954551:C:T	chr9	14954551	rs7848747	Enterocyte&TI_Goblet		SOX9&FOXG1&SRY&SOX13&SOX10&SOX6&SOX15&Sox4&SUCLG1&VAX2&MRPL1	No
Colonocyte	chr6_38024292_38024792	chr6:38030424:A:G	chr6	38030424	rs2842498			BHE22&FOXJ3&ZFP28&ARID5B&FOXM1	No
Colonocyte	chr17_67746746_67747246	chr17:67739756:A:G	chr17	67739756	rs12948027	BEST4		TCF12&EHF&TCF3&ASCL1&ATOH1&ASCL2&ZBT18&BHA15&TFE2&NHLH1&MYF6&TFAP4&NDF2&PTF1A&ITF2&MAGEA8&MYOG&ELK3&IL24&HP1BP3&ZN563&ZFP82	No
Colonocyte	chr14_70047802_70048302	chr14:70055767:A:G	chr14	70055767	rs1000521	AC_Stem&AC_Goblet		IKZF2&EWSR1-FLI1&SPI1&NFATC1&ZN467&SPIC&FLI1&ETV6&ETV5&TSN&ZN341&STAT1&ETV3&ZNF263&NFAC1&ZN350	No
Colonocyte	chr9_14846715_14847215	chr9:14849511:C:G	chr9	14849511	rs10961755			ETV6&ZN394&ZNF8&ZFP82&TCEAL2	No
Colonocyte	chr3_53035016_53035516	chr3:53036446:C:T	chr3	53036446	rs2564956	TI_Stem&Fibroblast		HCFC1&SIX1&ZN143&SIX2	No
Colonocyte	chr4_56960187_56960687	chr4:56960414:G:A	chr4	56960414	rs76456541	Early_Colonocyte		E2F1&NFIA&NFIB&CTCF&NFIX&NFIC::TLX1&TLX1::NFIC&SMC3&RPP25&CTCFL&TLX1&RAD21&NFIC&TAF1	Yes
Colonocyte	chr17_7279373_7279873	chr17:7270245:A:G	chr17	7270245	rs78997139			TBX2&TBX5&TBX4&TBX1&PML&RAB14&ZN335&PROX1	No
Colonocyte	chr8_38557440_38557940	chr8:38551804:G:A	chr8	38551804	rs2445026	TI_Stem&AC_Stem&EEC&Paneth		RUNX3&RUNX2&PATZ1&ZNF740&EGR1&EGR2&RREB1&CHD1&ZN282&ZN148&SP4	No
Colonocyte	chr13_37027597_37028097	chr13:37026062:A:G	chr13	37026062	rs4941856			ZIM3	No
Colonocyte	chr12_121955945_121956445	chr12:121956170:A:G	chr12	121956170	rs7139277			SOX9&CREB3L1&SOX10&NF2L2&MAFK&NFE2L2&MAF::NFE2&NFE2::MAF&NFE2&SP1&MAFF	Yes
Colonocyte	chr8_123416757_123417257	chr8:123411014:A:G	chr8	123411014	rs62523171		Mast	HES1&SIX5&MYC&SRBP1&THA11&MXI1&ZN143	No
Colonocyte	chr11_119832484_119832984	chr11:119841450:C:A	chr11	119841450	rs34699720	AC_Stem&Early_Enterocyte&Enterocyte		SUH&RBPJ&HIRIP3&ZN768&RFX1	No
Colonocyte	chr2_196068264_196068764	chr2:196071087:T:C	chr2	196071087	rs12693777	CD4T&CD8T&gdT&GC_B&NaiveB&MemoryB&Plasma&DC		FOXG1&P5F1B&POU2F2&PO2F2&POU5F1&POU3F2	No
Colonocyte	chr9_83665511_83666011	chr9:83662269:C:T	chr9	83662269	rs7030866	Plasma&Endothelium		SIX6&FOXJ3&FOXJ2&POU2F1&PO3F3&POU5F1P1	No
Colonocyte	chr1_1909047_1909547	chr1:1918697:C:T	chr1	1918697	rs2295364			ZN331&ZN140	No
Colonocyte	chr17_47070068_47070568	chr17:47070320:C:T	chr17	47070320	rs2002537	TI_Stem&Enterocyte		MAZ&PATZ1&SREBF1&ZNF740&ZIC2&SIX5&ZNF76&AGGF1&ZN143&SP1&HOXB1&TBX1&THA11&ZIC1&SP3&KLF3&SP4&KLF5&MNT&RREB1&ZIC3&KLF6&KLF15&CLOCK&ZN467&TBX15&ZBTB7B&KLF4&KLF1	Yes
Colonocyte	chr6_3254144_3254644	chr6:3250596:T:C	chr6	3250596	rs2807694			BHLHE40&MTF1&MYC&ARNT	No
Colonocyte	chr7_86846752_86847252	chr7:86843268:C:G	chr7	86843268	rs6955452	AC_Stem&Early_Colonocyte&Colonocyte&AC_Goblet&BEST4		RXRG&ESR1&RXRA&ZSC16&NR1H4&NR4A2::RXRA&ESR2&NR1A4::RXRA	No
Colonocyte	chr9_27630469_27630969	chr9:27630687:G:T	chr9	27630687	rs56409035	Enterocyte		CDX2&FOXJ3&NR4A2&EVX2&HESX1&HOXA11&HMX1&LHX6&NKX61	Yes
Colonocyte	chr14_92690296_92690796	chr14:92690764:A:G	chr14	92690764	rs74658821	TI_Stem&EEC		SP1&SMAD3	Yes
Colonocyte	chr6_32584054_32584554	chr6:32594017:C:G	chr6	32594017	rs9270602				No
Colonocyte	chr1_164180803_164181303	chr1:164172652:G:T	chr1	164172652	rs11585356	Colonocyte		PRDM1&CSTF2&ARID3A&ARI3A&GTF2F1&FOXC1&FOXC2&FOXL1&IRF1&FOXJ2&IRF2&FOXI1	No
Colonocyte	chr3_32414430_32414930	chr3:32413589:G:A	chr3	32413589	rs614004	CD4T&CD8T&NaiveB&MemoryB&Plasma&Macrophage&DC&Endothelium	Enterocyte	ONEC3&FOXD2&ZBTB16&IRF5	No
Colonocyte	chr9_6248143_6248643	chr9:6248408:G:A	chr9	6248408	rs76864631	TI_Stem&AC_Stem&Early_Colonocyte&Colonocyte		SPIB&KLF1&SP1&KLF4&NKX22&SP3&KLF9&KLF5&SP8&ETS2&KLF12&KLF6&PATZ1&NKX31	Yes
Colonocyte	chr5_149756570_149757070	chr5:149757395:A:G	chr5	149757395	rs4705369	EEC		ZSCA4&ZBT14&ZBTB14&KLF8	No
Colonocyte	chr17_41734422_41734922	chr17:41725037:G:C	chr17	41725037	rs8075017	Tuft&EEC&Fibroblast		TIMM8A&ZBTB6&WT1	No
Colonocyte	chr19_23410792_23411292	chr19:23411159:G:A	chr19	23411159	rs599438			SP4&KLF14&YY2&KLF13&SP1&KLF4&KLF3&KLF9&KLF1&TP53&KLF12&KLF5&SP3&RAB14&SP8&KLF16&ZN143&KLF8&ESR1&PROX1&ESR2	Yes
Colonocyte	chr16_28371469_28371969	chr16:28369704:A:C	chr16	28369704	rs145894559			HOXA4&ZN384&ZN549&ZBTB4&PO6F1&PAX4	No
Colonocyte	chr5_176520037_176520537	chr5:176514748:A:G	chr5	176514748	rs2963682	TI_Stem		YY2&FOSL1&ZN140	No
Colonocyte	chr15_45403162_45403662	chr15:45403184:G:A	chr15	45403184	rs7182723			ZFX&TP53&SP1	Yes
Colonocyte	chr2_11073236_11073736	chr2:11073517:A:G	chr2	11073517	rs896759	AC_Stem		FOXI1&FOXF1&FOXJ2&FOXJ3&SMAD4&FOXF2&FOXM1&IRX2&EPAS1	Yes
Colonocyte	chr16_85010732_85011232	chr16:85020980:C:T	chr16	85020980	rs11863268	AC_Stem&Early_Colonocyte		ZEB1&ZSCA4&SNAI2&ITF2&TCF4&TCF12&TCF3&ZSCAN4&ID4&SCRT2&FIGLA&SCRT1&HTF4&MESP1&PAX4&HMX1&TBX5	No
Colonocyte	chr8_18815472_18815972	chr8:18809462:A:G	chr8	18809462	rs2200620	AC_Stem&Early_Colonocyte		SOX2&SOX21	No
Colonocyte	chr7_112101176_112101676	chr7:112103445:G:A	chr7	112103445	rs2560650	AC_Stem&Early_Colonocyte&Colonocyte&AC_Goblet&BEST4&EEC		TBX1&TBX21&TBR1&TBX20&TBX4&ZNF18&MGA&EOMES&ZNF205&TBX5	No
Colonocyte	chrX_38030465_38030965	chrX:38032363:A:T	chrX	38032363	rs12387114			NKX21	No
Colonocyte	chr20_57170317_57170817	chr20:57177148:G:C	chr20	57177148	rs6025425			HSF2&MYF6&FOXH1&SOX9&HSF1&TEAD2	No
Colonocyte	chr3_87354325_87354825	chr3:87344710:G:C	chr3	87344710	rs9682466			TP53	No
Colonocyte	chr6_168154198_168154698	chr6:168154391:A:G	chr6	168154391	rs4708675	AC_Goblet		RORA&RARG&RARA&RARA(var.2)&NR2C2&RARA::RXRA&RXR::RAR_DR5&RARA::RXRG	Yes
Colonocyte	chr1_19648571_19649071	chr1:19651806:C:T	chr1	19651806	rs71645457	BEST4		E2F4&E2F1&E2F6&SP2&BACH1&TFDP1&TBX15&MAFF&MAFG&SMRC1&ZN219&ZNF219&WT1&NFE2&MAFK&E2F7&ZN554&ZN263	No
Colonocyte	chr6_69010200_69010700	chr6:69005222:T:C	chr6	69005222	rs3799000	Early_Colonocyte&Colonocyte&BEST4		RARA&NR2F6&NR2F1	No
Colonocyte	chr6_90458229_90458729	chr6:90459126:G:A	chr6	90459126	rs1145720	CD4T&CD8T	Early_Enterocyte&Enterocyte&Colonocyte&TI_Goblet&CD4T	ARNT2	No
Colonocyte	chr16_276557_277057	chr16:279578:G:A	chr16	279578	rs421123			NR4A2&SSBP3&HXA7	No
Colonocyte	chr2_207693815_207694315	chr2:207694142:C:A	chr2	207694142	rs75697493	Colonocyte		FLI1&REST&ERG&ETV2&HOXD10&HXD10&ELF3	Yes
Colonocyte	chr16_29257256_29257756	chr16:29250798:C:G	chr16	29250798	rs7194487			ZN490&SIX2	No
Colonocyte	chr3_8341753_8342253	chr3:8346487:T:C	chr3	8346487	rs4686257	AC_Stem		SOX2	No
Colonocyte	chr11_13629749_13630249	chr11:13626602:A:G	chr11	13626602	rs12290110	AC_Stem&Early_Colonocyte&Colonocyte&TI_Goblet&AC_Goblet		SOX2&SOX18&ONECUT1&SOX15&HNF6&FOXB1&IRF9&IRF4&HBP1&IRF8&CUX2&NR1D1	No
Colonocyte	chr12_4330155_4330655	chr12:4323025:G:A	chr12	4323025	rs4553431	AC_Stem&AC_Goblet		KLF13&ZIC4&ZNF281&MAZ&EGR2&ZN219&ZNF219&ZHX3&ZNF740&ZN148&ZN770&WT1&PLAG1&PML&WRNIP1	No
Colonocyte	chr4_70702482_70702982	chr4:70701021:T:C	chr4	70701021	rs10034421	Early_Enterocyte&EEC			No
Colonocyte	chr1_39788052_39788552	chr1:39794194:T:C	chr1	39794194	rs28576163			TBX20	No
Colonocyte	chr14_85482574_85483074	chr14:85484122:C:T	chr14	85484122	rs12589387	Early_Colonocyte		AR&NFATC3&NFAC2&IKZF2&FOXO3&PRGR&FOXO1&HNRNPA1&NFATC2&NFAC3&TFAP2A&USP39&FOXO6&FOXO4&MCR&SPDEF	No
Colonocyte	chr7_12738558_12739058	chr7:12736216:G:T	chr7	12736216	rs529663930			ONEC3&FOXL1&ONECUT3&ONECUT2&HOXC13&HDX&CPEB1&FOXC1&NR2E3&HOXC12&FOXJ3&FOXI1&CDC5L&ZBTB16&HOXA10&FOXC2&HOXC10&CSTF2&FOXJ2&HOXD11&FOXM1	No
Colonocyte	chr2_106695849_106696349	chr2:106701553:A:G	chr2	106701553	rs13405597	AC_Stem&Early_Colonocyte&AC_Goblet			No
Colonocyte	chr5_132460049_132460549	chr5:132463320:A:G	chr5	132463320	rs2706403	TI_Stem&Early_Enterocyte&TI_Goblet&Macrophage&Neutrophil		ZNF143	No
Colonocyte	chr4_150138019_150138519	chr4:150146985:A:G	chr4	150146985	rs28687892				No
Colonocyte	chr13_86909211_86909711	chr13:86914276:A:G	chr13	86914276	rs7984172	Enterocyte			No
Colonocyte	chr12_132084756_132085256	chr12:132085277:G:A	chr12	132085277	rs61998162	Macrophage		E2F3&MEIS2&TBX21&PKNOX1&E2F4&TGIF1&PKNOX2&E2F2&TBX20&TGIF2LX&T&TGIF2&SIX4&TBX1&TBR1&EOMES&TBX15&TBX5&TF2LX&CREB1&E2F1&MGA&TBX4&MEIS1&TBX2&HXA9&MYNN	No
Colonocyte	chr1_3611436_3611936	chr1:3612110:G:A	chr1	3612110	rs1539126	TI_Stem&AC_Stem&Plasma			No
Colonocyte	chr3_170884181_170884681	chr3:170884284:G:A	chr3	170884284	rs6444950			DUX4&NFAT5&FOXP4&NANOG&ZN341	Yes
Colonocyte	chr4_118278383_118278883	chr4:118279162:G:C	chr4	118279162	rs17594468			IRF5&IRF9&IRF4&IRF6&OZF	No
Colonocyte	chr4_113762453_113762953	chr4:113771106:G:T	chr4	113771106	rs7676957	CD4T&gdT		RXRG&RXRA&NR6A1	No
Colonocyte	chr2_88016523_88017023	chr2:88016302:G:A	chr2	88016302	rs7603671	GC_B&Plasma		FOXO4&NFATC1&FOXO1&FOXO3&SPIC&NFAC1&USP39&NME1&TSN&TFE3&FOXK1&NFATC3&IRF1&IRF2	No
Colonocyte	chr11_23542662_23543162	chr11:23542783:G:A	chr11	23542783	rs7122954	Enterocyte		SOX9&GBX2&HBP1&RBMS1&LRRFIP1	Yes
Colonocyte	chr13_26480411_26480911	chr13:26482156:T:C	chr13	26482156	rs541287908	Enterocyte		TBX2&TBX5&TBX4&MTF1&ESR1&ESR2	No
Colonocyte	chr2_29309051_29309551	chr2:29309301:A:G	chr2	29309301	rs17784025	CD8T		CTCF&CTCFL	Yes
Colonocyte	chr1_119001952_119002452	chr1:118999256:T:C	chr1	118999256	rs10923720	Early_Colonocyte	Early_Enterocyte	SPDEF&GABPA&ETV1&ETV4&ETV5&ETV3&ZNF282	No
Colonocyte	chr7_149241655_149242155	chr7:149242006:T:C	chr7	149242006	rs1202428	Enterocyte		EHF&ELF5&EWSR1-FLI1&FLI1&ELF3&SPIC&FOXC1&ETV5&ATF5&ZNF263&FOXC2&ZNF41&ZFP82&RAN&IRF5&ETS2&ZFP28	Yes
Colonocyte	chr6_138795781_138796281	chr6:138796035:G:A	chr6	138796035	rs4895547	TI_Stem&Early_Enterocyte&Early_Colonocyte		E2F6&E2F1&PATZ1&TBX1&KLF12&E2F4&ZIC2&SP1&MAZ&KLF4&CHD1&ZBTB7C&KLF5&KLF1&PGAM2&KLF3&SP4&KLF6&TFDP1&ZIC3&PURA&SP3&E2F7&ZBTB7B&ZN148	Yes
Colonocyte	chr13_80362414_80362914	chr13:80367618:T:A	chr13	80367618	rs74101724			HOXA2&HXB1&HOXB1&JDP2&HXA1&PBX1&BACH1&HXC6&PDX1&ONEC2&HXA7	No
Colonocyte	chr19_17794804_17795304	chr19:17795098:G:A	chr19	17795098	rs34262244	AC_Stem&Enterocyte&Colonocyte&BEST4		KLF15&MAZ&ZN263&GTF2I&EWSR1-FLI1&ZNF740&WT1&EGR1&ZN219&ZNF219&ZSC22&TBX15&ZN467&ZBTB7B&EGR2&ZN770&PML&EGR4&PLAG1&SPI1&SP2&ZNF263&EZH2&VEZF1	Yes
Colonocyte	chr5_8234147_8234647	chr5:8243465:G:A	chr5	8243465	rs1506108	TI_Stem		GTF2I&OZF	No
Colonocyte	chr4_68744448_68744948	chr4:68753711:C:T	chr4	68753711	rs113865757			RORA&IRX2&EMX1&IRX5&NR1D1&EMX2&ZFP28&RORA(var.2)&RORA_2&JUND (var.2)&JUND(var.2)&JUND&RORG	No
Colonocyte	chr6_31442459_31442959	chr6:31445949:T:G	chr6	31445949	rs2596463	MemoryB		ZNF384&BRCA1	No
Colonocyte	chr7_79710025_79710525	chr7:79700437:A:G	chr7	79700437	rs73157348	Early_Colonocyte&Colonocyte		ZNF85&ZN582&PO2F1&LHX8	No
Colonocyte	chr2_79139361_79139861	chr2:79137698:C:A	chr2	79137698	rs879021	TI_Stem&AC_Stem&Early_Colonocyte&AC_Goblet		GLIS3&ZNF740&ZNF219&ZN219&ZBTB7B&ZN740&ZNF281&PLAG1&MTA3&GCM2&ZIC1	No
Colonocyte	chr2_229471161_229471661	chr2:229465041:A:C	chr2	229465041	rs10439280	AC_Stem	Enterocyte	ZN418	No
Colonocyte	chr11_27202485_27202985	chr11:27202844:C:T	chr11	27202844	rs12222307	Colonocyte		NFKB1&Trp53&ZNF41	Yes
Colonocyte	chr13_23579051_23579551	chr13:23579230:A:T	chr13	23579230	rs111526441	AC_Stem&Early_Enterocyte&Early_Colonocyte&EEC&CD4T&NaiveB&Neutrophil&Fibroblast		NRL&CREB1&MAFB&ZSCAN4	Yes
Colonocyte	chr10_32999994_33000494	chr10:33002786:T:C	chr10	33002786	rs1187082				No
Colonocyte	chr21_38916868_38917368	chr21:38917202:T:G	chr21	38917202	rs74405483	TI_Stem&AC_Stem&Early_Colonocyte		KLF13&ZNF740&ZN320&KLF12&ZN740&ZN219&ZNF219&MAZ&KLF9&SP1&ZNF263&RUNX3&SP2&GLIS2&SP8&TBX15&SP4&RUNX2&KLF6&KLF14&KLF3&EGR1&SP3&KLF5&EGR4&GLIS3	Yes
Colonocyte	chr7_33128999_33129499	chr7:33128813:A:C	chr7	33128813	rs73307592		Mast	ONEC3&MEF2C&DUX4&ONECUT3&NKX31&ONECUT2&FOXJ2&FOXF2&EVX1&FOXL1&FOXC2&ONEC2&FOXC1&ARID3A&ARI3A&FOXJ3&HXC6&NR2E3&FOXB1&FOXD1	No
Colonocyte	chr8_118914267_118914767	chr8:118914714:G:A	chr8	118914714	rs73709377	TI_Goblet&AC_Goblet&EEC		SOX10	Yes
Colonocyte	chr2_20191262_20191762	chr2:20184791:C:T	chr2	20184791	rs10856796	Plasma		NFIL3	No
Colonocyte	chr5_58069828_58070328	chr5:58077993:C:T	chr5	58077993	rs7731570	AC_Stem&Early_Colonocyte&AC_Goblet		ZFP28	No
Colonocyte	chr14_68397455_68397955	chr14:68397594:T:C	chr14	68397594	rs4899241	NaiveB&Macrophage&DC&Fibroblast		CDX2&SOX10&CDX1&HXC12&HOXC11&SOX9&HOXC10&HOXA10&HOXD12&HOXD11&EVX2&HOXC9&PTF1A	Yes
Colonocyte	chr10_111161011_111161511	chr10:111159907:A:G	chr10	111159907	rs12220858			TWST1&ZN260&PIT1&POU2F2&P5F1B	No
Colonocyte	chr6_25331222_25331722	chr6:25336261:G:A	chr6	25336261	rs2254968			SIX4&ZNF85&PKNX1&PKNOX2	No
Colonocyte	chr1_16514293_16514793	chr1:16514697:T:C	chr1	16514697	rs157257	CD8T		ZNF85	Yes
Colonocyte	chr3_195878666_195879166	chr3:195876763:G:A	chr3	195876763	rs11185487		TI_Goblet	KLF5&ESRRA&SP1&KLF4&NFKB2&SP2&TBX15&MAZ&KLF12&TFDP1&SP3&GRHPR&MRPL2&SP4&TBX1&PGAM2&NFKB1&THA&PATZ1&CLOCK&ZN148&ZN281&KLF6	No
Colonocyte	chr12_100847133_100847633	chr12:100837793:G:T	chr12	100837793	rs10459200		Early_Colonocyte&Colonocyte	ZNF652&RORA&RARA&RARA(var.2)&NR2F1&RARG&RARB&THAP5&TBX2&ESRRA&BARX1&SND1	No
Colonocyte	chr4_39609275_39609775	chr4:39603769:C:T	chr4	39603769	rs4975026	Enterocyte&NaiveB&MemoryB&DC	Early_Enterocyte		No
Colonocyte	chr22_36204565_36205065	chr22:36204874:G:A	chr22	36204874	rs6000191			DMC1&GZF1&ZN563	Yes
Colonocyte	chr6_31203840_31204340	chr6:31194120:A:T	chr6	31194120	rs28362331	CD4T&CD8T&gdT&MemoryB&Plasma		CPEB1&IRF2&STAT2&IRF1&FOXJ2&ONECUT2&IRF3&STAT1&IRF7&HXC6&PO3F2&SPI1&RAN&IRF9&HOXB13&ZN394&ZFHX3&HOXC13&RBM42&POU3F3&SPIB&FOXC1&FOXM1&ZN713&FOXJ3	No
Colonocyte	chr2_181440268_181440768	chr2:181432594:T:C	chr2	181432594	rs13408615	AC_Stem&Early_Colonocyte		NFATC1&NFAC1&NFAC2&NFAC3&NFATC3&NFATC2&FOXO1&IKZF2&FOXO3&TFAP2A&ZN382&FOXJ2&HNRNPLL	No
Colonocyte	chr7_42932703_42933203	chr7:42941086:A:G	chr7	42941086	rs621290			SOX2&SOX3&NFATC1&CEBPG&ZNF75A&SP100&TFE3&CEBPD&SRF&CEBPB&NFAC1&CEBPE	No
Colonocyte	chr9_131383123_131383623	chr9:131382455:A:G	chr9	131382455	rs746065	TI_Stem&Plasma&Fibroblast		ZN524&ZNF524&EGR3	No
Colonocyte	chr13_24152741_24153241	chr13:24156714:T:G	chr13	24156714	rs9551072			CR3L1&MLX&HES5&USF1&HES7&CREB3L1&CREB3L2&USF2&MLXIPL&BHLHB3&MXI1&MAX&MAX::MYC&MYC::MAX&ARNTL&MYC&HEY1&BHLHE40&BHLHB2&TBX20&BMAL1&HEY2&BHE40&BHLHE41&ARNT&HIF1A&TFEB&MYCN&SMAD2::SMAD3::SMAD4&EEF1D&NFIC::TLX1&TLX1::NFIC&TLX1&ATF3&CLOCK&TFE3&TFEC&SMAD2&NFIB&SMAD4&NFIA	No
Colonocyte	chr4_3484088_3484588	chr4:3479919:A:G	chr4	3479919	rs2857986	AC_Stem&GC_B&NaiveB&MemoryB	BEST4	CR3L1&HEY1&HES5&HES7&BHLHE41&CREB3L1&CREB3L2&BHLHB3&ARNT&ARNTL&BHLHE40&BHLHB2&HEY2&BMAL1&MAX&BHE40&MXI1&MYCN&USF1&MYC&USF2&ARNT2&MAX::MYC&MYC::MAX&TBX21&ATF3&TFE3&TFEB&HES1	No
Colonocyte	chr6_87783976_87784476	chr6:87784248:C:T	chr6	87784248	rs1109881			HNF4A&COT1&NR2C2&ARX&HNF4G&PPARA&NR2C1&NR2F1&RXRA&VDR&RARG&PPARA::RXRA&COT2	Yes
Colonocyte	chr21_33380468_33380968	chr21:33380535:C:A	chr21	33380535	rs62226376	Enterocyte		NEUROG2&NEUROD2&MYOD1&NDF1&NEUROD1&ATOH1&MEIS3&ZN317&LYL1&MEIS2	Yes
Colonocyte	chr13_31246874_31247374	chr13:31244747:A:G	chr13	31244747	rs1475283	AC_Stem&Early_Colonocyte		TBX1	No
Colonocyte	chr3_53132258_53132758	chr3:53129937:A:T	chr3	53129937	rs9830353	Enterocyte		BCL6B&OLIG1&BHE22&VDR&OLIG2&OLIG3&TAL1::TCF3&BHLHE22&BHLHE23&NEUROG2&BHA15	No
Colonocyte	chr7_982934_983434	chr7:977876:G:A	chr7	977876	rs6962989	TI_Stem		IRF2&IRF1&SPDEF&IRF3&Trp53&FOXM1&TEAD3	No
Colonocyte	chr20_46856998_46857498	chr20:46847489:A:G	chr20	46847489	rs3092750			BHE22&OLIG1&NEUROG2&POU5F1P1&POU2F1&POU2F2&POU2F3	No
Colonocyte	chr10_3785140_3785640	chr10:3793110:G:A	chr10	3793110	rs11252104			SOX10&SOX8&HOMEZ&HMX1&ZNF435&FOXJ3&ZNF41&FOXJ2&TEF&ZSC16&HMX2&PROP1&GBX2	No
Colonocyte	chr10_14691254_14691754	chr10:14692996:C:T	chr10	14692996	rs1410072	AC_Stem&Early_Colonocyte		PAX6&CBFB&PEBB	No
Colonocyte	chr3_110495146_110495646	chr3:110487901:G:A	chr3	110487901	rs12633463			MGA&ZNF232&TBX5&TBX4&FOXI1&MGAP&FOXB1&MYF6&FOXJ2&FOXC1&TWST1&ARID5A&MRPS25&FOXD2&FOXL1&OZF&FOXC2&WDR83&ARI3A&ARID3A&ZN260	No
Colonocyte	chr20_9884213_9884713	chr20:9888745:C:T	chr20	9888745	rs6118789			ZN770&ELF1&TBX1&ELK1&ELF4&ELF3&ETV5&ETV6&GABPA&EHF&ELK4&ZN143&SIX5&GABP1&HIST2H2BE&ELF2&THA11&PML&FLI1&ELF5&PKNX2	No
Colonocyte	chr16_87658687_87659187	chr16:87658983:T:G	chr16	87658983	rs4843250	AC_Stem		KLF13&EGR1&EGR3&EGR2&RXRG&EGR4&WT1&CHD1&SP4&PML&SIN3A&SP1&ZN322&GTF2F1	Yes
Colonocyte	chr3_76429697_76430197	chr3:76420223:T:C	chr3	76420223	rs3849490	AC_Stem&AC_Goblet		SUH&ZN121&RBPJ	No
Colonocyte	chr4_69830597_69831097	chr4:69830882:T:G	chr4	69830882	rs73826881	TI_Stem&AC_Stem&Early_Enterocyte&Early_Colonocyte&TI_Goblet&AC_Goblet&EEC		NFAT5&NFATC1&CEBPG&GFI1&ATF4&IKZF2&NFAC1&NFAC2&GFI1B&NFATC2&NFAC3&NFATC3&DDIT3&FOXP4&PBX2	Yes
Colonocyte	chr1_202464123_202464623	chr1:202466100:A:T	chr1	202466100	rs12123006			NR2F1&RXRB&RXRG&SOX2&NR2F6&RORA&RXRA&SOX3&RARG&RARA&RARA(var.2)&NR1H2::RXRA&NR1H2&NFE2&SOX4&PPARG::RXRA&SOX10&NR2C2&NF2L2&HNF4A&NFE2L2&SOX9	No
Colonocyte	chr1_21539782_21540282	chr1:21540071:G:A	chr1	21540071	rs7547128	AC_Goblet		FOXM1&FOXA1&SMAD4&RREB1&FOXA3&TPPP&ZN770&PML&ZNF263	Yes
Colonocyte	chr9_101832362_101832862	chr9:101832745:T:C	chr9	101832745	rs10989647			ELF1&GABPA&ELF3&ETV6&ELK1&ELF4&EHF&ELF5&ELK4&ETS1&ETV5&SPI1&FOXL1&ELF2&SPIB&SPIC&EWSR1-FLI1&ETV3&GABP1&ETS2&FLI1&IRF4&EP300	Yes
Colonocyte	chr6_24667345_24667845	chr6:24667571:G:A	chr6	24667571	rs3181227	Enterocyte		JUND&FOS&JUNB&JUN (var.2)&JUN(var.2)&FOSL2&FOSL1&FOSL2::JUNB&FOSL2::JUND&NFE2&FOSB&FOS::JUND&JDP2&FOSB::JUNB&FOS::JUNB&FOSL2::JUN&FOS::JUN&BACH2&FOSL1::JUN&BATF::JUN&BATF&JUN&ATF3&BACH1&JUN::JUNB&FOSL1::JUND&SMARCC1&FOSL1::JUNB&SMRC1&AP1	Yes
Colonocyte	chr20_50394525_50395025	chr20:50400212:C:T	chr20	50400212	rs4809793	AC_Stem&BEST4&Macrophage&DC&Neutrophil		FHL2	No
Colonocyte	chr6_168083147_168083647	chr6:168080622:C:T	chr6	168080622	rs6927897			EGR4&EGR1&EGR3&KLF3&EGR2	No
Colonocyte	chr6_31380582_31381082	chr6:31382537:G:C	chr6	31382537	rs2596567			MAFF&MAFG&MAFK&HLTF	No
Colonocyte	chr2_167577911_167578411	chr2:167571157:A:G	chr2	167571157	rs73972292	Early_Colonocyte		MAFF&MAFK&MAFB&MAF&MAFG&PTF1A	No
Colonocyte	chr2_205957349_205957849	chr2:205962661:A:G	chr2	205962661	rs7562707	TI_Stem&AC_Stem&Early_Colonocyte			No
Colonocyte	chr12_46219676_46220176	chr12:46212176:G:A	chr12	46212176	rs963326	TI_Stem&CD4T&CD8T&gdT		EOMES&HNF6&ONECUT2&ONEC2&MNT	No
Colonocyte	chr2_131802472_131802972	chr2:131809686:T:C	chr2	131809686	rs9710883	TI_Stem&AC_Stem			No
Colonocyte	chr15_59687821_59688321	chr15:59688785:T:C	chr15	59688785	rs6151435	NaiveB&Macrophage		ZN331&LRRFIP1	No
Colonocyte	chr2_36858845_36859345	chr2:36859054:G:C	chr2	36859054	rs2245109	TI_Stem&AC_Stem&Early_Enterocyte&BEST4		SOX9&SOX4&SOX10&SOX8&HNF1B&ZBTB46&HNF1A&POU5F1P1	Yes
Colonocyte	chr15_100849990_100850490	chr15:100848354:A:T	chr15	100848354	rs12592010	TI_Stem		PPARG&RARA&RORA&RORA_1&ZN121&NR1D1&RORA(var.2)&RORA_2&RARG&ESR1&ESR2&RORC&RORB&RORG	No
Colonocyte	chr10_88374363_88374863	chr10:88383900:T:C	chr10	88383900	rs1648520	TI_Goblet&AC_Goblet		PAX7&HNF6&ONECUT2&CUX2	No
Colonocyte	chr14_106592345_106592845	chr14:106583122:T:C	chr14	106583122	rs739330	GC_B&MemoryB&Plasma		CDX2&FOXL1&CPEB1&ZNF713&ZN680&FOXQ1&PRDM6&MECOM&FOXG1&FOXC1&FOXJ3&HXA10&HOXB9&HXA11&HXC6&HOXC11&ZN350&HOXC10&HOXD11&CDX1	No
Colonocyte	chr3_172179754_172180254	chr3:172180185:C:G	chr3	172180185	rs4894525			ZNF350&KLF3	Yes
Colonocyte	chr8_19003612_19004112	chr8:19012839:G:A	chr8	19012839	rs7002540	TI_Stem&AC_Stem			No
Colonocyte	chr9_107691608_107692108	chr9:107701732:G:A	chr9	107701732	rs4978544			SMAD4&TGIF2&SMAD3&HES7&MEIS3&SMAD2::SMAD3::SMAD4&HES5&CLOCK&SMAD2&P63&PKNOX2&HMX1	No
Colonocyte	chr21_33324148_33324648	chr21:33324197:T:G	chr21	33324197	rs2834191	CD4T&NaiveB&MemoryB&Plasma		CUX2&CUX1&ONECUT1	Yes
Colonocyte	chr3_196097968_196098468	chr3:196098368:T:C	chr3	196098368	rs145114593	TI_Stem&Early_Enterocyte		TCF3&ID4&TCF4&ITF2&GLIS1&MESP1&SNAI2&GLIS3&FIGLA&ZN335&HIC2	Yes
Colonocyte	chr1_84996366_84996866	chr1:84989993:T:G	chr1	84989993	rs4907118	AC_Stem&Early_Colonocyte&GC_B&MemoryB		SOX10&SOX9&SOX2&SOX8&BATF&PAX3	No
Colonocyte	chr7_134431776_134432276	chr7:134431736:T:C	chr7	134431736	rs10241486	Enterocyte&TI_Goblet&AC_Goblet		ZNF410&ZN410	No
Colonocyte	chr5_74128654_74129154	chr5:74138675:T:C	chr5	74138675	rs158580			ZBTB6&RUNX3&ATF5&ZN770&PML	No
Colonocyte	chr2_10790535_10791035	chr2:10780548:T:C	chr2	10780548	rs2969882	CD8T&gdT&Plasma			No
Colonocyte	chr5_126731842_126732342	chr5:126729585:G:A	chr5	126729585	rs6868651			KLF5&SP4&KLF14&KLF13&SP1&KLF4&KLF3&KLF9&KLF1&KLF12&SP3&RAB14&SP8&TP53&KLF16&ZN143&KLF8&ESR1&KLF6&EGR1&PROX1&PML&TBX15&ESR2	No
Colonocyte	chr12_132426196_132426696	chr12:132431204:G:A	chr12	132431204	rs1317523			MAZ&ZN768&PKNX2	No
Colonocyte	chr1_9321511_9322011	chr1:9326325:G:A	chr1	9326325	rs9725969	Fibroblast		ZBTB6&RCOR1&KLF3	No
Colonocyte	chr3_125697969_125698469	chr3:125700129:G:A	chr3	125700129	rs2979361	MemoryB			No
Colonocyte	chr18_683526_684026	chr18:691890:T:C	chr18	691890	rs2847332			FOXO3&SREBF1&ZIC1&ZIC3&ZN331&ZIC4&TF7L1&ZIC2&KLF12&SRBP2&SREBF2	No
Colonocyte	chr6_33599474_33599974	chr6:33595775:T:G	chr6	33595775	rs7761963	TI_Goblet&EEC		FOXL1&FOXJ2&FOXJ3&FOXC1&ZNF274&FOXP1&FOXF1&FOXC2&FOXI1&FOXD3&FOXA3&FOXG1&FOXM1&CPEB1&SOX4&FUBP1	No
Colonocyte	chr12_49278744_49279244	chr12:49279768:G:C	chr12	49279768	rs6580706			TFCP2L1&AIRE&HEN1&NHLH1&ZN563	No
Colonocyte	chr6_147804294_147804794	chr6:147808220:A:G	chr6	147808220	rs73018046	TI_Stem&AC_Stem&Early_Enterocyte		FOXL1&FOXC1&FOXC2	No
Colonocyte	chr8_500579_501079	chr8:510350:A:G	chr8	510350	rs7002094			PO2F2&PO3F4&P5F1B&POU3F4&POU2F3&POU2F2&POU3F1&POU3F2&POU1F1&POU5F1B&POU5F1P1&POU2F1&POU3F3	No
Colonocyte	chr9_98191543_98192043	chr9:98191795:C:G	chr9	98191795	rs10985366	Enterocyte		TBX20&MAFB&NR1H2&BACH1&P63&NR1H3&RREB1	Yes
Colonocyte	chr17_28912160_28912660	chr17:28903661:C:T	chr17	28903661	rs34380186	Early_Colonocyte&Endothelium		IRF1&EWSR1-FLI1&IRF2&SOX10&ESRRA&ESRRG&IRF8&MECOM&FLI1&ERG&Z324A&IRF4	No
Colonocyte	chr22_17188210_17188710	chr22:17188416:T:C	chr22	17188416	rs2231495			AHR&PAX5	Yes
Colonocyte	chr3_67094099_67094599	chr3:67103293:C:T	chr3	67103293	rs6549667	AC_Goblet		RARA&MEF2B&ESRRA&ESRRG	No
Colonocyte	chr7_149209414_149209914	chr7:149217648:G:A	chr7	149217648	rs1202392			ZN708&ZNF41	No
Colonocyte	chr8_1840800_1841300	chr8:1838176:C:T	chr8	1838176	rs11986580		Early_Enterocyte&TI_Goblet	FLI1&ERG&EWSR1-FLI1&ZN394&PRDM1&ETV5	No
Colonocyte	chr4_789634_790134	chr4:787932:T:C	chr4	787932	rs3816674	TI_Goblet&AC_Goblet		GTF2I&ZBTB6&VDR&MTA3	No
Colonocyte	chr6_20154694_20155194	chr6:20154828:G:T	chr6	20154828	rs16883439			CEBPA&CEBPB&HNF4G&TFE3&DBP&MRPS25&CEBPD	Yes
Colonocyte	chr8_127180810_127181310	chr8:127181049:G:A	chr8	127181049	rs897586			RARA&RXRG&RXRB&NR2F6&RXRA&RARG&COT1&COT2&PPARG::RXRA&RARB&NR2C2&NR1H2::RXRA&PML&RORA&NR2F1&THRA&THRB&PPARG&NR2C1&NR2E1&KLF15&SIN3A&THB&ZBTB7B&ZN770&SPI1&SPIB&ZN331	Yes
Colonocyte	chr17_8745849_8746349	chr17:8747994:G:A	chr17	8747994	rs9911633	AC_Goblet&CD4T&gdT&NaiveB&MemoryB&Plasma&Macrophage&Neutrophil&Fibroblast		NFAC1&NFATC1&EWSR1-FLI1&RELA&TF65&NFKB1&NFATC3&REL&HIST2H2BE&IRF5	No
Colonocyte	chr19_21607438_21607938	chr19:21601770:T:C	chr19	21601770	rs34835488			FOXL1&IRF9	No
Colonocyte	chr15_34582636_34583136	chr15:34575362:C:A	chr15	34575362	rs530685120	gdT&GC_B		KLF16&KLF9&KLF4&TBX1&RUNX3&KDM5A&PLAG1	No
Colonocyte	chr7_47585618_47586118	chr7:47584678:T:G	chr7	47584678	rs2123408			MECP2&ZN768&ZN331&ZN436	No
Colonocyte	chrX_31715645_31716145	chrX:31722646:T:A	chrX	31722646	rs73619005	TI_Stem	Enterocyte	CUX1&BARX1	No
Colonocyte	chr1_153633057_153633557	chr1:153636563:T:C	chr1	153636563	rs4845557	TI_Goblet		RARB&ZNF35&SMCA1&SOX12&ESRRA&SOX9&SOX13&MBTPS2&NR4A1&PPARG&SOX3	No
Colonocyte	chr9_137022023_137022523	chr9:137016196:T:C	chr9	137016196	rs6560657	Enterocyte		SREBF1&CREB1&RXRG&RXRA	No
Colonocyte	chr9_37466343_37466843	chr9:37462110:G:A	chr9	37462110	rs2768661	AC_Stem		ZEB1&SCRT1&SNAI2&ITF2&TCF4&SCRT2&HMX1&ZBTB18&ZNF238&ID4&MAX&ZBT18&TWIST1&INSM1&MESP1&TCF3&FIGLA&TWST1&TBX5&TCF12&MLXIPL	No
Colonocyte	chr17_76296847_76297347	chr17:76289446:C:T	chr17	76289446	rs9893530	Early_Colonocyte&AC_Goblet		HOXB13&HOXC13&HOXA13&ZN143&ZNF76&IKZF1&GLI1&ZN467&GLI2	No
Colonocyte	chr10_94706061_94706561	chr10:94706316:T:A	chr10	94706316	rs34829812	Early_Colonocyte&Colonocyte		HNF4A&ZNF410&ZN410&DMRT1&TEAD1&NELFB&MBTPS2&HOXB13&CPEB1	Yes
Colonocyte	chr2_88170603_88171103	chr2:88161993:A:T	chr2	88161993	rs6727043			STAT3&ZN329&ZN528&BCL6	No
Colonocyte	chr10_118730651_118731151	chr10:118730878:T:C	chr10	118730878	rs11598125			DPRX&PITX1&PITX3&ZN329&NR5A2&DMBX1&HNF4A&NR6A1&OTX2&GSC&ZN680&STF1&HNF4G&ESRRB&CRX&TBPL1&NR2F6&ESRRA&ESRRG	Yes
Colonocyte	chr2_37832528_37833028	chr2:37825861:C:T	chr2	37825861	rs12617882			HSF2	No
Colonocyte	chr22_30709943_30710443	chr22:30712630:G:T	chr22	30712630	rs9609057			E2F6&KLF15&ZN467&RARG&RORA&VEZF1	No
Colonocyte	chr16_81036109_81036609	chr16:81036237:G:T	chr16	81036237	rs115484651	GC_B		TFAP2A&TFAP2C(var.3)&TFAP2C&TFAP2A(var.3)&TFAP2B&TFAP2B(var.3)&SP1&ZN219&ZN281&GLIS2&ZNF219&SP4&ZN320&PLAGL1&ZNF281&ZN148&PLAL1&ZNF148&KLF12&PLAG1&ZBTB7B&EGR4&THAP1&SP2	Yes
Colonocyte	chr16_11907405_11907905	chr16:11916277:G:T	chr16	11916277	rs2075151			RAD21&SMC3&GLIS1&CTCF&PATZ1&CTCFL&KLF15&GLIS3&ZN740&ZNF740&GLIS2&CHD1&EGR4&SP1&MAZ&GLI1&ZN281&GLI2&SIN3A&ZBTB7B&KLF16&EGR1	No
Colonocyte	chr17_5045406_5045906	chr17:5045783:T:A	chr17	5045783	rs34622244	TI_Stem&Early_Enterocyte&Early_Colonocyte		HOXC12&HOXD12&HOXD11&HXC12&HNF4A&CDC5L&HXC6&Z354A&FOXL1	Yes
Colonocyte	chr2_197354109_197354609	chr2:197348996:C:T	chr2	197348996	rs788001	Enterocyte		ZEB1&SNAI2&ASCL2&ASCL1&NHLH1&MYOD1&TCF12&NDF1&NEUROD1&ITF2&SP4&ZNF143&ZFX&PKNX2	No
Colonocyte	chr18_74228993_74229493	chr18:74229611:G:A	chr18	74229611	rs9319896	Early_Enterocyte&Enterocyte		ZN467&TAF1&KLF15&ZNF263	No
Colonocyte	chr3_101259876_101260376	chr3:101261467:A:G	chr3	101261467	rs72932462			ZN335&ZN250	No
Colonocyte	chr7_149219042_149219542	chr7:149220135:A:G	chr7	149220135	rs1202398			PML&ESR1&TBX4&P73&ESR2&SMAD2	No
Colonocyte	chr17_81494944_81495444	chr17:81499240:C:G	chr17	81499240	rs143750812	Early_Colonocyte		ZN322&REST	No
Colonocyte	chr2_193270722_193271222	chr2:193271097:C:A	chr2	193271097	rs12991219	Early_Colonocyte		FLI1&IRF1&IRF2&IRF3&IRF7&STAT2&ERG&ETV2&MRPL2&STAT1&SPDEF&ELF3&ZNF41&FOXM1	Yes
Colonocyte	chr17_64792705_64793205	chr17:64792901:T:C	chr17	64792901	rs9901569	CD4T&Endothelium		E2F7&GLIS2&ZN263&FOXO6&MZF1&FOXO1&ZNF740&GTF2I&GLIS3&SREBF1&FOXO4&WT1&ZN467&PLAG1&E2F8&GLIS1&FOXO3&IKZF1&ETV5&REL&TULP1&ZNF263&FEV	Yes
Colonocyte	chr10_10584115_10584615	chr10:10586887:A:T	chr10	10586887	rs2399537		Enterocyte	PRGR	No
Colonocyte	chr19_843933_844433	chr19:836055:T:C	chr19	836055	rs12984504	Fibroblast		TFDP1&ZBTB7A&SP2&ZBTB7C&E2F1&GCM1&KLF13	No
Colonocyte	chr17_35274236_35274736	chr17:35265572:C:T	chr17	35265572	rs11651240	TI_Stem&Early_Enterocyte&Enterocyte&TI_Goblet	Early_Colonocyte&Colonocyte	KCNIP1	No
Colonocyte	chr4_2805031_2805531	chr4:2795756:C:T	chr4	2795756	rs11722455			GRHL1&GRHL2&ZN282	No
Colonocyte	chr9_102840319_102840819	chr9:102842765:A:T	chr9	102842765	rs28649810			TBP&CPEB1&HOXB13&HOXD12&HXC10&ZBTB16	No
Colonocyte	chr6_101001029_101001529	chr6:101008287:C:T	chr6	101008287	rs705624	AC_Stem&Early_Colonocyte&Colonocyte		ONEC3&CEBPE&FEZF1&HDX	No
Colonocyte	chr3_175295548_175296048	chr3:175303985:G:A	chr3	175303985	rs6443302	Colonocyte&BEST4	TI_Goblet	ZNF282&PATZ1&EP300&ZNF281&ZNF219&ZN219&ZN282&ZN148&ZSC22&TBX20&CLOCK&MNT	No
Colonocyte	chr18_24076117_24076617	chr18:24073874:G:T	chr18	24073874	rs4043679	TI_Stem&Enterocyte&gdT		SIX2&SIX3&SIX1&DMRT3&ZNF8	No
Colonocyte	chr17_19384684_19385184	chr17:19384961:T:G	chr17	19384961	rs2240099	AC_Stem&Early_Colonocyte&AC_Goblet&Fibroblast		NFIX&NFIC&NFIA&GRHL2&TFCP2L1&P63&RREB1&CYCS&TFCP2	Yes
Colonocyte	chr3_114857065_114857565	chr3:114857321:G:C	chr3	114857321	rs1542871	AC_Goblet		ZNF263&ZN263&HOXA4&WT1&IKZF1&PATZ1&SOCS4	Yes
Colonocyte	chr17_69534971_69535471	chr17:69535094:C:T	chr17	69535094	rs756944	TI_Stem&Early_Enterocyte&Enterocyte&TI_Goblet		SOX15&SOX18&FOXG1&DMC1&SOX2&SOX3&SOX1&MSX2&PO4F3&LHX6&HNF1B&BACH1&BARX1&ALX1&ZN708&HNF1A&ALX4&PROP1&ANDR	Yes
Colonocyte	chr3_151779342_151779842	chr3:151770545:A:G	chr3	151770545	rs6809359	Enterocyte		GATA6&GATA3&GATA2&GATA1	No
Colonocyte	chr11_118074732_118075232	chr11:118080806:G:C	chr11	118080806	rs608365	AC_Goblet		ZNF385A&Pax6&ZNF350&ZN350&ZN418&PAX6	No
Colonocyte	chrX_22339972_22340472	chrX:22340414:T:C	chrX	22340414	rs10856312	Early_Colonocyte	Enterocyte	ZN382	Yes
Colonocyte	chr16_6911130_6911630	chr16:6902843:T:C	chr16	6902843	rs7196875			FOXD3&FOXC1&TRMT1&ASCL1&ZNF830&ASCL2&HBP1&RFX4&HXB8&ZNF24&HOXB8&RBMS1&HXC8&TCF12&HOXC8&EWSR1&PTF1A&ANDR	No
Colonocyte	chr2_131504637_131505137	chr2:131496428:A:G	chr2	131496428	rs66668469			HINFP1&NHLH1	No
Colonocyte	chr1_151953629_151954129	chr1:151961486:T:C	chr1	151961486	rs11204920	AC_Stem&Early_Colonocyte			No
Colonocyte	chr17_2359476_2359976	chr17:2359703:A:C	chr17	2359703	rs2447103	TI_Stem&Early_Enterocyte&Enterocyte&TI_Goblet&EEC	TI_Goblet&Fibroblast	KLF15&MAZ&TBX1	Yes
Colonocyte	chr1_209590394_209590894	chr1:209590745:A:G	chr1	209590745	rs713073			MAZ&EWSR1-FLI1&SP1&KLF1&ZNF148&EGR2&KLF3&TBX15&TBX1&ZBTB7B&KLF6&KLF16&ZSC22&WT1&CHD1&KLF5&EGR1&SALL4&KLF9&PAX4&KLF4&SP4&SP3&PATZ1	Yes
Colonocyte	chr16_10736471_10736971	chr16:10741844:A:T	chr16	10741844	rs7193348			PITX1	No
Colonocyte	chr1_236973972_236974472	chr1:236973274:A:G	chr1	236973274	rs11579338			ZNF8&THAP5	No
Colonocyte	chr5_151298003_151298503	chr5:151298082:T:A	chr5	151298082	rs6898671	Macrophage		PRDM1&EOMES&TBX20&BRAC&TBX2&NME1&ETV3	Yes
Colonocyte	chr15_31129212_31129712	chr15:31123084:A:G	chr15	31123084	rs112518065			ZBTB3&ZN502&IRF5	No
Colonocyte	chr16_75254410_75254910	chr16:75260313:T:C	chr16	75260313	rs4261573	TI_Goblet		DUX4&DUXA&HOXB8&HXB8&HXB1&HOXB1&PBX1&HXB6&HXC9&HOXA9&IRF5&ZN214&ZNF8&CDX2&HOXA1	No
Colonocyte	chr16_15812071_15812571	chr16:15808858:G:A	chr16	15808858	rs9284324	TI_Goblet&AC_Goblet		ZBTB3	No
Colonocyte	chr6_15279011_15279511	chr6:15279259:G:A	chr6	15279259	rs1322753	Early_Colonocyte		RXRG&RXRB&NR2F6&RXRA&HNF4A&RORA&NR2F1&PPARG::RXRA&RORA(var.2)&RORA_2&RORG&NR2C2&NR1H2::RXRA&NR1H2&PPARG&NR1D1&PPARA&COT2&RORC&RORB&PPARA::RXRA&DUSP26	Yes
Colonocyte	chr2_930826_931326	chr2:933783:G:A	chr2	933783	rs13415540	Colonocyte&AC_Goblet		E2F3&E2F2&MGAP&FOXD2	No
Colonocyte	chr2_128579047_128579547	chr2:128579494:T:C	chr2	128579494	rs841469	TI_Stem&Early_Enterocyte		PO5F1&NANOG&NR1H4&NR4A2::RXRA&MAF&BATF3	Yes
Colonocyte	chr1_155535983_155536483	chr1:155545786:T:C	chr1	155545786	rs7411786	CD8T&gdT&GC_B&NaiveB&Endothelium		ZFX&PAX5&NFE2&SMRC1&GLI1&MAFK&GLI2&BACH1&SRF	No
Colonocyte	chr3_178084156_178084656	chr3:178090171:C:T	chr3	178090171	rs6787353	Endothelium		SALL4&BRAC	No
Colonocyte	chr18_61590572_61591072	chr18:61589279:T:C	chr18	61589279	rs58074327	Early_Colonocyte		ZIC4&KLF12&PLAGL1&PLAL1&PLAG1&KLF15	No
Colonocyte	chr1_17232986_17233486	chr1:17238919:G:C	chr1	17238919	rs3763583			HEY1&HES5&HES7&CREB3L1&ITF2&TCF4&BHLHB3&HIF1A&ARNT&BHLHE40&BHLHB2&TFAP2C&TCF12&MAX&BHLHE41&AP2C&BHE40&MYCN&HEY2&MXI1&ZEB1&TCF3&USF1&ID4&USF2&MYC&MAX::MYC&MYC::MAX&TFEB&TFE3&MYOD1&ATF3&TWIST1&BMAL1&RFX5&TWST1	No
Colonocyte	chr21_41699488_41699988	chr21:41702892:A:G	chr21	41702892	rs7279092	Tuft		E2F3&E2F2&NFIC&SRF&HXA9&ZSCAN4&TBR1&TBX2&TBX20	No
Colonocyte	chr1_91065194_91065694	chr1:91069076:G:A	chr1	91069076	rs164875			BHE22&OLIG1&ATOH1&NDF1&E2F2&NGN2&TWST1&MYOD1&ZN436&E2F1&PBX3&TAL1&TFE2&OLIG2&TCF3&ZN563&MYBL1	No
Colonocyte	chr17_75548210_75548710	chr17:75544532:T:C	chr17	75544532	rs6501824				No
Colonocyte	chr3_155664864_155665364	chr3:155657733:C:G	chr3	155657733	rs6808225	Early_Colonocyte&Fibroblast		SOX2&FOXO6&SRY&FOXO1&FOXG1&SOX15&FOXP2&FOXO4&FOXP1&FOXI1&FOXC1&FOXO3&FOXQ1&SOX9&FOXJ2&FOXJ1&FOXK1&FOXF2&SOX13&FOXK2&FOXA1&FOXD1&FOXA2&FOXJ3&FOXD3&FOXL1&FOXA3&FOXC2&BPTF&FOXD2&FOXM1&FOXP3&FOXB1	No
Colonocyte	chrX_39016994_39017494	chrX:39015231:C:A	chrX	39015231	rs6520553	TI_Stem&Enterocyte		BRAC&ZN449&RAD21	No
Colonocyte	chr16_1556156_1556656	chr16:1547209:C:T	chr16	1547209	rs2294623			ZN136&ZBTB12&TP53	No
Colonocyte	chr3_125996641_125997141	chr3:125989331:C:A	chr3	125989331	rs12635522			FOXL1&FOXC1&FOXM1&BARX1	No
Colonocyte	chr12_109144899_109145399	chr12:109139930:C:T	chr12	109139930	rs2878960	TI_Stem		HCFC1&SIX5&THA11	No
Colonocyte	chr6_138106135_138106635	chr6:138101326:C:T	chr6	138101326	rs35524498	TI_Stem		CEBPB&ZNF85&E2F1&CEBPD&CEBPG	No
Colonocyte	chr8_11291741_11292241	chr8:11298779:A:G	chr8	11298779	rs17153118	BEST4		ZNF652	No
Colonocyte	chr6_25333524_25334024	chr6:25331508:T:C	chr6	25331508	rs9467467	TI_Stem		TBX1&NHLH1&HTF4&ZN563	No
Colonocyte	chr4_82739256_82739756	chr4:82746898:A:G	chr4	82746898	rs13142711	Early_Colonocyte&GC_B		KLF13&SP4&SP1&KLF14&KLF1&KLF12&RAB14&KLF4&TBX21&KLF9&NR0B1	No
Colonocyte	chr18_3014114_3014614	chr18:3006209:C:G	chr18	3006209	rs4570954	Fibroblast&Endothelium			No
Colonocyte	chr10_114544207_114544707	chr10:114534536:G:A	chr10	114534536	rs7893570	CD4T&CD8T&gdT&NK&GC_B&NaiveB&MemoryB	Enterocyte	IRF7&ZIC3&LUZP2&ZIC4&NR1H3&THA	No
Colonocyte	chrX_152917608_152918108	chrX:152925348:A:G	chrX	152925348	rs4828733	Early_Colonocyte&Macrophage	Enterocyte	SOX7&SOX11&ZN502&SOX21&HMGA2&ARX&BRCA1&POU3F2&PHX2B	No
Colonocyte	chr20_1315049_1315549	chr20:1308693:C:T	chr20	1308693	rs3803949			SCRT2&SMC3&ZN134&CTCF&SPDEF&MAZ&CTCFL&WT1&ZN467&PATZ1&MTA3&ZN263&ZIC3	No
Colonocyte	chr2_47311274_47311774	chr2:47316106:A:G	chr2	47316106	rs9789479	Plasma&Glial		RFX2&TEAD1&RFX5&RFX4&LINC00471	No
Colonocyte	chr1_59480177_59480677	chr1:59480678:G:A	chr1	59480678	rs626733	Enterocyte	Early_Enterocyte	RARG&T&ZNF232&RARA&EOMES&ZN232&ESRRG&PPARA::RXRA&TBX3	No
Colonocyte	chr8_100950304_100950804	chr8:100949682:T:C	chr8	100949682	rs983583			MYF6&FOXG1&NKX32&HOXB8&HXB8&HOXC13&HOXD13&HOXA13&ISL2&BARX1	No
Colonocyte	chr16_89947913_89948413	chr16:89955277:A:G	chr16	89955277	rs12597913	GC_B&NaiveB&MemoryB&Plasma		HXA11&ZN586&TBX1&SND1	No
Colonocyte	chr8_22756134_22756634	chr8:22756289:C:T	chr8	22756289	rs10216972	TI_Goblet		HNF4A&RXRG&PPARG::RXRA&RXRB&RXRA&NR2F6&RARA&GRHPR&NR2F1&DUSP26&PAX4&NR2C2&ZN770	Yes
Colonocyte	chr19_58033710_58034210	chr19:58038913:G:C	chr19	58038913	rs159871	gdT&NaiveB&Mast&Fibroblast&Pericyte&Endothelium&Glial		FOXO1&FOXO3&ZIC1&FOXO4&ZN331&ZIC3&ZN436&ZSC31&ZIC2&FHL2&PLAG1&BHE41	No
Colonocyte	chr6_11403046_11403546	chr6:11400718:G:C	chr6	11400718	rs79406492	GC_B&NaiveB		GMEB2&HNF1B&HNF1A&ZN582	No
Colonocyte	chr1_169118787_169119287	chr1:169121474:T:C	chr1	169121474	rs3766039			SOX13&TBX1&NR6A1&TBX21	No
Colonocyte	chr10_5665885_5666385	chr10:5659798:G:A	chr10	5659798	rs871747			PAX8&HEY2&GCM1	No
Colonocyte	chr11_77191356_77191856	chr11:77183902:C:G	chr11	77183902	rs1893760			TBX15&GFI1B&TBX5&PITX1	No
Colonocyte	chr19_56106336_56106836	chr19:56098002:G:T	chr19	56098002	rs516022	AC_Stem&Early_Colonocyte&AC_Goblet		RARG&RARA&NR5A2&ERR2&ESRRA&STF1&ESRRG&NFKB1&ERR1&ZIC1&NR1H2&NR1H3&HIC1	No
Colonocyte	chr21_36198819_36199319	chr21:36190730:A:G	chr21	36190730	rs2835310	AC_Stem&EEC			No
Colonocyte	chr1_165689087_165689587	chr1:165695645:G:A	chr1	165695645	rs11807857			TLX1	No
Colonocyte	chr4_6673092_6673592	chr4:6672827:T:C	chr4	6672827	rs13134450			MBD2&ZN554	No
Colonocyte	chr1_111139214_111139714	chr1:111139685:G:C	chr1	111139685	rs1043096	NaiveB&MemoryB		NFAT5&CHD2&ZBTB33&FOXP4&KAISO	Yes
Colonocyte	chr1_113248454_113248954	chr1:113248716:G:A	chr1	113248716	rs773618			HBP1&ZNF24&GCR&ZN502&GABPA&SMCA5	Yes
Colonocyte	chr18_44841636_44842136	chr18:44841944:C:T	chr18	44841944	rs7233025	Early_Colonocyte&BEST4		CDX2&POU2F2&HOXD12&EVX2&HXC12&HOXD11&HOXC9&HOXA10&HOXC11&HOXC10&CDX1&NKX31	Yes
Colonocyte	chr1_105618870_105619370	chr1:105619111:T:C	chr1	105619111	rs12030280	Early_Enterocyte		RBM22&ZDHHC15	Yes
Colonocyte	chr1_11012613_11013113	chr1:11008693:C:T	chr1	11008693	rs61775595			TBX1&TEAD1&TEAD3&SMAD2	No
Colonocyte	chr8_117869327_117869827	chr8:117874530:C:T	chr8	117874530	rs6991164			GFI1B&GFI1&TBX1	No
Colonocyte	chr2_172323582_172324082	chr2:172314923:T:C	chr2	172314923	rs6720311			USP39&TFE3&NFATC3	No
Colonocyte	chr14_103523977_103524477	chr14:103519918:C:T	chr14	103519918	rs1803283			ZBTB6&ZN341&PATZ1	No
Colonocyte	chr3_183162587_183163087	chr3:183162842:G:A	chr3	183162842	rs3811731	Plasma		KLF1&KLF4&ZN768&KLF5&CHD1&SP1&KLF12&MAZ&SALL4&PATZ1&KLF16&PGAM2&ZN467&TBX1&SP4&SIN3A&ZNF263&CLOCK&WT1	Yes
Colonocyte	chr16_8240683_8241183	chr16:8236282:C:G	chr16	8236282	rs1599548			SREBF1&SREBF2&SRBP1&VSX1&NFKB1&SRBP2&EP300	No
Colonocyte	chr16_81778190_81778690	chr16:81787103:T:C	chr16	81787103	rs4591139			USF2&MITF&TFE3&MEIS3&TFEC&TBX1	No
Colonocyte	chr17_35254275_35254775	chr17:35255353:A:G	chr17	35255353	rs11867163	TI_Stem&Macrophage&Fibroblast&Endothelium	Early_Enterocyte&Enterocyte&TI_Goblet	ARNT&EPAS1	No
Colonocyte	chr4_22687763_22688263	chr4:22689882:A:G	chr4	22689882	rs10028144			VEZF1&CHD1&SP1&TAF1&SIN3A	No
Colonocyte	chr1_65151612_65152112	chr1:65151883:A:C	chr1	65151883	rs10789170	TI_Stem		MGA&MGAP&KLF4&TBX5&KLF9&GCM2&TBX21&KLF3	Yes
Colonocyte	chr13_95289042_95289542	chr13:95287677:T:C	chr13	95287677	rs4773872	TI_Stem&AC_Stem&BEST4		CDX2&CDX1&HOXA9&EVX2&ZBTB16&HXC9&HOXC10&HOXA11&HOXC11&PO3F2&ZN264	No
Colonocyte	chr15_62904444_62904944	chr15:62907329:A:G	chr15	62907329	rs1352542			SALL4&RFX5&RFX1&RFX2&KLF3	No
Colonocyte	chr5_117379477_117379977	chr5:117379935:G:A	chr5	117379935	rs2560616			ELF1&FLI1&EHF&ERG&ETV2&ETV1&ETS1&ETV7&ZBTB7A&ETV4&ETS2&ETV5&E2F3&TLX1	Yes
Colonocyte	chr1_245045462_245045962	chr1:245052823:C:T	chr1	245052823	rs10927381	AC_Stem&TI_Goblet&AC_Goblet&BEST4&Tuft&Paneth		ZSCA4&EP300&C9orf156	No
Colonocyte	chr19_12495221_12495721	chr19:12505098:C:T	chr19	12505098	rs12610346			RUNX2&RUNX3	No
Colonocyte	chr2_120938254_120938754	chr2:120936515:C:G	chr2	120936515	rs17005427	TI_Stem&AC_Stem&Early_Colonocyte&AC_Goblet		ZSC31	No
Colonocyte	chr16_89615495_89615995	chr16:89624734:T:C	chr16	89624734	rs258341			EHF&IKZF2&NFAC2&ZNF41&NFAT5&RELA&NFAC3&NFATC3&SOX10&NFKB1&REL&TF65&NFKB2&IRF1&FOXP4&SOX4&ZN121&SOX2&HIVEP1&Sox4	No
Colonocyte	chr18_11872438_11872938	chr18:11865986:C:T	chr18	11865986	rs10468682			ZN143&ZNF76&ZSC31&CHD1&HIC2&SIN3A	No
Colonocyte	chr3_113536674_113537174	chr3:113536140:G:A	chr3	113536140	rs4508746	AC_Stem&AC_Goblet		GRHL2	No
Colonocyte	chr8_25195308_25195808	chr8:25191958:C:T	chr8	25191958	rs148230765	Enterocyte		MGA&MGAP&TBX21&NR2C2&HNF4G&RXRA&MRPL2&PPARG&PPARA&PPARD	No
Colonocyte	chr5_149273968_149274468	chr5:149275497:C:T	chr5	149275497	rs2014902	Enterocyte&Endothelium		EWSR1-FLI1&ZN257&NFAT5&SPIB&SMCA1&ETV5&EHF&NFAC1&IRF1&FOXL1&ZN680&SPDEF&IRF3&ZFP28&ZFP82	No
Colonocyte	chr19_43329885_43330385	chr19:43324453:G:A	chr19	43324453	rs12709867		Early_Enterocyte	TBX1&TBX21&EOMES&MAX&TBR1&MGA&EPAS1&BCL3	No
Colonocyte	chr6_85752700_85753200	chr6:85753600:A:C	chr6	85753600	rs7450035			TBX20&ZN350	No
Colonocyte	chr1_206963707_206964207	chr1:206963993:G:A	chr1	206963993	rs2000059			ELF1&FLI1&SPI1&EHF&SPIB&ETV1&ETS1&ERG&ETV6&PRDM1&ETV2&ELF4&SPIC&ERF&MAX&ETV7&ZBTB7A&ETV4&ELK1&ELF3&FEV&ELK4&ELK3&ETV5	Yes
Colonocyte	chr6_1500483_1500983	chr6:1499846:A:G	chr6	1499846	rs7752032	Early_Colonocyte&BEST4		BCL6B&STAT5A&STA5A&SRF&STA5B&RAN&STAT1&STAT3&BCL6&STAT4&FOXM1&CEBPG	No
Colonocyte	chr17_40949447_40949947	chr17:40953897:C:T	chr17	40953897	rs17713006	TI_Stem&AC_Stem&Early_Colonocyte&BEST4		POU2F2&PO2F2&HMX1	No
Colonocyte	chr9_4833105_4833605	chr9:4836918:G:A	chr9	4836918	rs295267	Enterocyte		DPRX&ZNF410&ZN410&SPDEF&ZN436&NR1H4&PITX3&BCL6&PITX1	No
Colonocyte	chr2_223815017_223815517	chr2:223816397:C:T	chr2	223816397	rs10174440		Early_Enterocyte	TAL1::TCF3&FEZF1	No
Colonocyte	chr3_59660787_59661287	chr3:59660913:T:G	chr3	59660913	rs73090785	TI_Stem&AC_Stem&Early_Colonocyte		NR4A2&PIT1&PO5F1&NANOG&TBP	Yes
Colonocyte	chr8_123920588_123921088	chr8:123921137:G:A	chr8	123921137	rs4871427	AC_Stem&Early_Colonocyte&AC_Goblet		SOX2&SOX21	No
Colonocyte	chr1_207369631_207370131	chr1:207363500:T:G	chr1	207363500	rs11120769			TGIF1&IRF2&IRF1&ARNTL&STAT6&IRF5&IRF9&IRX2&MITF&IRX5&TFE3	No
Colonocyte	chrX_34431941_34432441	chrX:34425877:G:T	chrX	34425877	rs78984862			GLIS1&HCFC1&ZNF410&GLIS3&ZN281&SREBF1&PLAG1&ZNF281&ZBTB4&EGR4&WT1&BOLL&KLF12&MAZ&ZNF76&ZNF143&KLF16&GLIS2&INSM1&ZN740&SP8&ZN320&RREB1&ZNF740&TP53&ZNF263&WRNIP1&ZN219&SP2&PML&SP1&TBX1&SP4&KLF15&ZNF219&SIN3A&TBX15	No
Colonocyte	chr12_9319169_9319669	chr12:9321124:T:C	chr12	9321124	rs6487821	GC_B&MemoryB		KLF5&SP4&KLF14&KLF13&SP1&KLF4&KLF3&KLF9&HIC2&KLF1&KLF12&SP3&RAB14&SP8&TP53&FHL2&KLF16&ZN143&PROX1&ESR2	No
Colonocyte	chr4_151426455_151426955	chr4:151418902:C:T	chr4	151418902	rs57348790	AC_Goblet		IRF8&IRF4&IRF3&ZN250&STAT1&STAT2&IRF1&IRF9&IRF2&STAT1::STAT2&STAT2::STAT1&IRF7&HXD10&ZN274&BPTF&PRDM6	No
Colonocyte	chr19_841450_841950	chr19:836055:T:C	chr19	836055	rs12984504			TFDP1&ZBTB7A&SP2&ZBTB7C&E2F1&GCM1&KLF13	No
Colonocyte	chr17_215669_216169	chr17:223833:G:A	chr17	223833	rs11867332			HXC9&RFX3&RFX2	No
Colonocyte	chr6_31528783_31529283	chr6:31526961:C:A	chr6	31526961	rs2734573			FOXG1&SRY&SOX12&PBX1&OLIG1&PBX2&ANDR&NANOG&BHE22	No
Colonocyte	chr10_24962946_24963446	chr10:24969656:T:C	chr10	24969656	rs10828737	Enterocyte	TI_Goblet	HNRNPLL	No
Colonocyte	chr8_142669998_142670498	chr8:142670280:T:C	chr8	142670280	rs4736369	CD4T&gdT&NaiveB&MemoryB&Fibroblast		ZBTB12	Yes
Colonocyte	chr17_1981562_1982062	chr17:1983082:G:T	chr17	1983082	rs12103903	Early_Colonocyte&TI_Goblet&EEC		PAX5&NR2C2	No
Colonocyte	chr12_128542794_128543294	chr12:128541045:C:G	chr12	128541045	rs60445072	AC_Stem		ZSCAN4	No
Colonocyte	chr22_39966475_39966975	chr22:39968411:A:G	chr22	39968411	rs2267423	Early_Colonocyte&TI_Goblet&AC_Goblet		SOX4&SPIC&SNAPC5&VSX1&ZN341&ZN667&SPDEF	No
Colonocyte	chr13_106099954_106100454	chr13:106100068:C:T	chr13	106100068	rs16968170	Early_Colonocyte		ATF4&ZN333&ZNF333&EN1&GSX2&ZNF24&HOXB5&ZBTB16	Yes
Colonocyte	chr2_176097500_176098000	chr2:176088074:A:G	chr2	176088074	rs112690657			MYB&MYBA&NHLH1&ZN436&KLF15&ITF2&NDF1&NEUROD1&PLAG1	No
Colonocyte	chr6_38797337_38797837	chr6:38793429:T:A	chr6	38793429	rs1738242	TI_Stem&AC_Stem&Early_Colonocyte		SRY&PBX1&ARI3A&ARID3A	No
Colonocyte	chr5_151054610_151055110	chr5:151058723:G:T	chr5	151058723	rs4958435	Early_Colonocyte		PRGR	No
Colonocyte	chr13_29534745_29535245	chr13:29534583:T:C	chr13	29534583	rs2150688	AC_Goblet		RARA&RARG&SOX2&SOX14&SOX7&SOX3&SOX21&SOX11&ZSCA4	No
Colonocyte	chr17_17457632_17458132	chr17:17458022:A:G	chr17	17458022	rs28375824	AC_Stem&TI_Goblet&AC_Goblet		GMEB1&TEAD1&TEAD3	Yes
Colonocyte	chr10_69215376_69215876	chr10:69215604:G:C	chr10	69215604	rs5030934	CD4T&CD8T		ZSCAN4&DBP&NFAC1&SMAD4&FOXA3	Yes
Colonocyte	chr1_157968381_157968881	chr1:157968757:G:A	chr1	157968757	rs2777813	TI_Stem&Early_Enterocyte&Enterocyte		TFEB&XBP1&ATF2&CREB3&CREB3L1&CR3L2&CREB5&JDP2&ATF6&CREB1&ATF6A&ATF1&BMAL1&JUNB&ARNTL&MAX&ATF3&FOSL2::JUN(var.2)&FOSL2::JUNB(var.2)&CREM&FOSB::JUNB(var.2)&FOSB::JUN&JUN::JUNB(var.2)&JUND&JUNB(var.2)&FOSL2::JUND(var.2)&FOS::JUN(var.2)&MAFK&MAFB	Yes
Colonocyte	chr17_55285492_55285992	chr17:55289154:A:G	chr17	55289154	rs876720	Fibroblast&Endothelium		CEBPB&CEBPA	No
Colonocyte	chr6_17471698_17472198	chr6:17466678:T:C	chr6	17466678	rs714399	Enterocyte		MAFF&MAFK&ZBTB6&SNRPB2&MAFG&MAFB&RBMS1&MAF	No
Colonocyte	chr7_159027642_159028142	chr7:159027862:C:G	chr7	159027862	rs2301898	TI_Stem&AC_Stem&Early_Colonocyte		KLF14&KLF13&KLF16&KLF9&SP3&ZNF76&SP8&EGR3&ZN770&ZFX&PROX1	Yes
Colonocyte	chr1_232950271_232950771	chr1:232958204:T:G	chr1	232958204	rs12032016			ZBTB18&ZNF238&RFX3&ZBT7B&RFX2&RFX1&RFX5&ZBT18&STAU2&RFX4	No
Colonocyte	chr1_28245459_28245959	chr1:28241582:T:C	chr1	28241582	rs548177	gdT&GC_B&Plasma		DUX4&FUBP1&HXC6	No
Colonocyte	chr10_69229322_69229822	chr10:69229392:T:C	chr10	69229392	rs4072135	Enterocyte		HNF4A&FOXN1&ESRRA&ZN121&NR6A1	Yes
Colonocyte	chr3_100090248_100090748	chr3:100090528:C:G	chr3	100090528	rs9824430	Macrophage	TI_Goblet	H2AFZ&KLF16&CTCF&RAD21&CTCFL&SALL4&ZFX&ZN467&MAZ	Yes
Colonocyte	chr1_91529802_91530302	chr1:91521152:A:G	chr1	91521152	rs12025632	CD8T	TI_Goblet	NR2F1&EBF1&NR2F6&COE1&ESR2&REST&NR1D1&NR1H4&RARA&RXRA::VDR&VDR&RARG&ZNF423&TFAP2C&AP2C	No
Colonocyte	chr19_18340321_18340821	chr19:18340520:C:T	chr19	18340520	rs79058301	gdT&GC_B&Plasma		EGR2&NRF1&ZIC1&ZBT14	Yes
Colonocyte	chr10_77682903_77683403	chr10:77683152:G:C	chr10	77683152	rs7084879	AC_Stem		NFIA&NFIB&TLX1&NFIC::TLX1&TLX1::NFIC&NFIX&SND1&NFIC	Yes
Colonocyte	chr10_43455528_43456028	chr10:43448052:C:T	chr10	43448052	rs7073767	Enterocyte		SREBF2&SREBF1&TBX21&ZNF18&MGA&SRBP1&TBX2	No
Colonocyte	chr20_57559916_57560416	chr20:57562751:A:G	chr20	57562751	rs1042523	Early_Colonocyte		RXRG&HNF4A&MEIS2&MEIS3	No
Colonocyte	chr6_44201052_44201552	chr6:44197380:A:C	chr6	44197380	rs6901767	TI_Stem&AC_Stem&Early_Enterocyte&Early_Colonocyte		FOXH1&FOXJ3&ISX&MSX2&EVX2&HOXA4&FOXJ2&NR2E3&FOXG1&FOXL1	No
Colonocyte	chr4_40940712_40941212	chr4:40940333:A:C	chr4	40940333	rs57012465	Endothelium		PBX3&HMX1&PKNX1&PDX1&PBX2&HXA9	No
Colonocyte	chrX_68647392_68647892	chrX:68647579:A:T	chrX	68647579	rs12846561	Tuft&Fibroblast&Endothelium		MYBA&MYBL1	Yes
Colonocyte	chr10_93999484_93999984	chr10:94001234:G:A	chr10	94001234	rs1223587	Fibroblast	Early_Enterocyte	PPARG&TBX20&PTCD1	No
Colonocyte	chr9_272095_272595	chr9:266786:G:A	chr9	266786	rs663327	CD4T&CD8T&gdT&NK&Macrophage&DC&Neutrophil		STAT3&STAT1&STAT4&STAT6&STA5B&NFAC2&STAT5B&STA5A&FOXC1&FOXC2&CSTF2&FOXL1&FOXJ2&FOXI1&BCL6	No
Colonocyte	chr19_32872404_32872904	chr19:32874280:T:C	chr19	32874280	rs9304839			JDP2(var.2)&JDP2&XBP1&CREB1&ATF2&ATF1&NR2F1	No
Colonocyte	chr15_77159486_77159986	chr15:77156635:T:C	chr15	77156635	rs11854182			YY1&YY2&TYY1&TAF1&ZFP42	No
Colonocyte	chr2_210476502_210477002	chr2:210475234:A:G	chr2	210475234	rs73071707			HXB13&ZNF410&CPEB1&HOXD13&ZN410&HXC10&HOXC10&ZNF3&HOXB13&HXA10&CDX1	No
Colonocyte	chr18_58137554_58138054	chr18:58147700:C:T	chr18	58147700	rs6566938			SRF	No
Colonocyte	chr10_4947640_4948140	chr10:4947800:G:A	chr10	4947800	rs7067963	Enterocyte		NR2E1&FOXG1&BATF&FOXJ3&IRF1&FOXJ2&NR2E3&IRF5&Pax6&PAX6	Yes
Colonocyte	chr8_3986982_3987482	chr8:3981717:C:G	chr8	3981717	rs1546756	Fibroblast		ZNF85&DDIT3&HDX	No
Colonocyte	chr12_122089982_122090482	chr12:122085944:C:A	chr12	122085944	rs143116451			MEF2C&MEF2D&MEF2B&MEF2A&TEF	No
Colonocyte	chr17_30707617_30708117	chr17:30704700:C:T	chr17	30704700	rs12051880	TI_Stem&AC_Stem&Early_Colonocyte&GC_B		RARG&RARA&NFKB2&RARA::RXRA&RXR::RAR_DR5	No
Colonocyte	chr7_5151395_5151895	chr7:5153507:G:A	chr7	5153507	rs4527777			OSR2&OSR1&ZBTB3&ZN449	No
Colonocyte	chr10_101118577_101119077	chr10:101118852:T:A	chr10	101118852	rs1556864	TI_Stem&Early_Enterocyte&Enterocyte&BEST4		JUND&FOS&JUNB&JUN (var.2)&JUN(var.2)&FOSL2&FOSL1&NFE2&FOS::JUND&FOSL2::JUNB&FOSL2::JUND&JDP2&FOSB::JUNB&FOSL2::JUN&FOS::JUNB&FOSL1::JUN&FOSB&BATF&FOS::JUN&ZNF435&BACH2&JUN&BATF::JUN&ATF3&BACH1&CREB1&JUN::JUNB&FOSL1::JUNB&SMARCC1&AP1&FOSL1::JUND&SMRC1&PITX1&SUH	Yes
Colonocyte	chr3_149277420_149277920	chr3:149277174:C:T	chr3	149277174	rs56179520	TI_Goblet&AC_Goblet&CD4T&CD8T	Early_Enterocyte	PATZ1&PPARG&RAN	No
Colonocyte	chr2_1799605_1800105	chr2:1799833:G:A	chr2	1799833	rs7560311			KLF13&KLF14&NANOG&NFKB1&ZN250&RELB&ZEP1&NFKB2&HIVEP1	Yes
Colonocyte	chr2_237502440_237502940	chr2:237502650:C:T	chr2	237502650	rs74001374	TI_Goblet&AC_Goblet&BEST4&EEC		SPI1&KLF4&SPIC	Yes
Colonocyte	chrX_11887162_11887662	chrX:11886236:G:C	chrX	11886236	rs6639096	TI_Stem		ZNF143&HSF1&HSF2&ZN143&STAT4&ZN274&PLAG1&POU5F1P1&POU2F3	No
Colonocyte	chr12_103956981_103957481	chr12:103964349:C:G	chr12	103964349	rs55780086		Mast	RARA&NR2F1&RARG&ESRRA&XBP1&ATF7&ATF2&NR1H4&CREB3&JDP2&JDP2(var.2)&COT2&CREB5&RXRA&ESR1&RARA::RXRA&RXR::RAR_DR5&RARB&NR1I2&COT1&RARA::RXRG&ATF1&NR1I3&NR1H2&ARNTL&CREB1&THRA&FOSL2::JUNB(var.2)&THA&FOSB::JUN&RXRB&JUND&JUN::JUNB(var.2)&FOSB::JUNB(var.2)&FOSL1::JUN(var.2)&FOSL2::JUN(var.2)&FOSL2::JUND(var.2)&NR1H3&THB&CREM&JUNB(var.2)&NHLH1&JUNB&FOS::JUN(var.2)&MYOD1&MITF&JUN&TFE3&BACH1&SREBF2(var.2)&SREBF2	No
Colonocyte	chr2_26085004_26085504	chr2:26085217:A:G	chr2	26085217	rs7573118			SP1&SP4&KLF12&EGR1&SP2&GRHPR&MTF1&SP3&ZN281&ZIC1&ZN148&JUND&KLF6	Yes
Colonocyte	chr1_8497074_8497574	chr1:8497260:C:G	chr1	8497260	rs7518608	AC_Goblet&GC_B&NaiveB&MemoryB		HIC1&KLF3	Yes
Colonocyte	chr13_26186382_26186882	chr13:26187139:T:G	chr13	26187139	rs9581582	Enterocyte&GC_B		ELF1&FOXJ3&FLI1&EHF&SPI1&ETV6&SPIB&REST&ELF5&ELF3&ETV1&ERG&IRF1&ETS2&ETV5&IRF3&ELF2&ETV2&ETV7&ZBTB7A&ETS1&ETV4&BC11A&ZIM3&SPIC&FEV	No
Colonocyte	chr2_103269014_103269514	chr2:103277345:C:T	chr2	103277345	rs1430078	TI_Stem&AC_Stem&Early_Colonocyte&AC_Goblet		POU2F2&PAX6&POU2F1&PO2F2&Oct-1&TFE3&P5F1B&POU2F3&PO5F1&PO3F4&PO3F2&NANOG&POU1F1&POU3F4&CLOCK&TP53	No
Colonocyte	chr19_6576838_6577338	chr19:6585131:C:T	chr19	6585131	rs10424586			TCF4&SNAI2&TCF3&ITF2&ID4&FIGLA&ESR1&MESP1	No
Colonocyte	chr3_66224155_66224655	chr3:66221358:G:C	chr3	66221358	rs36174201			NR2E1&SOX9&EWSR1-FLI1&NFE2&MAF::NFE2&NFE2::MAF&BACH2&SOX7&BACH1&JDP2&MAZ	No
Colonocyte	chr12_32302133_32302633	chr12:32302421:T:C	chr12	32302421	rs3844105	GC_B&NaiveB&MemoryB&Plasma			Yes
Colonocyte	chr7_140359252_140359752	chr7:140350647:C:A	chr7	140350647	rs73472784	TI_Stem		PITX1&GFI1B&PITX3&RFX4&PITX2&GFI1&OTX2	No
Colonocyte	chr9_97511639_97512139	chr9:97517334:G:A	chr9	97517334	rs12552808	EEC		ZBTB6&ZN586&ZNF282&ZNF75A&ZN320&PLAG1&RREB1&FOXL1&IKZF2&FOXC1&ZBT17	No
Colonocyte	chr2_227407611_227408111	chr2:227398389:G:A	chr2	227398389	rs35387713	Macrophage		SOX10&SOX2&SOX7&FOXJ3&SRY&SOX8&SOX15&SOX9&SOX18&SOX4&SOX21&ZBTB7B&FOXJ2&ZBTB7C	No
Colonocyte	chr4_37467790_37468290	chr4:37470355:A:G	chr4	37470355	rs11729988			CPEB1&ZN586&GATA1::TAL1&TAL1::GATA1&ATF5&PPARG&ZNF263	No
Colonocyte	chr17_45415550_45416050	chr17:45417850:G:A	chr17	45417850	rs35884427	Early_Enterocyte		RARA&RARG&RARB&RORA&NR6A1&RXRG&NR2F6&NR2F1&RXRA&CUX2&PAX5	No
Colonocyte	chr1_6075741_6076241	chr1:6080480:A:G	chr1	6080480	rs11583500		TI_Goblet	ZN382&SOX18	No
Colonocyte	chr1_45522288_45522788	chr1:45516813:G:A	chr1	45516813	rs11211128			THRB&RARG&RARA&RARB&NR2F6&COT1	No
Colonocyte	chr7_139660287_139660787	chr7:139669711:A:C	chr7	139669711	rs12672727	TI_Goblet&AC_Goblet		MGA&MAFB&TBX20	No
Colonocyte	chr8_94261405_94261905	chr8:94258967:C:T	chr8	94258967	rs2445714	gdT&MemoryB&Macrophage&Fibroblast		FOXD3&FOXD2	No
Colonocyte	chr13_91853616_91854116	chr13:91855633:G:A	chr13	91855633	rs7984514			ZN136&ZN121	No
Colonocyte	chr22_47328800_47329300	chr22:47327219:T:C	chr22	47327219	rs4306802	Fibroblast	Early_Enterocyte&Enterocyte&Colonocyte&TI_Goblet&AC_Goblet	VSX1&PAX2	No
Colonocyte	chr15_59595869_59596369	chr15:59600713:A:G	chr15	59600713	rs8040576			ZNF384&EVI1&FOXI1&MECOM&FOXJ3&FOXD3&FOXA1&FOXO3&FOXA2&IRF3&FEZF1&FUBP1&FOXF1&FOXO4&ZN274&FOXJ2&PRDM6&FOXF2&FOXM1&FOXP1&ZFP28	No
Colonocyte	chr16_74368019_74368519	chr16:74373253:A:G	chr16	74373253	rs4888219			MAFF&MAFB&MAFK&NRL&HAND1&MAF&BACH1&MAFG&NFE2	No
Colonocyte	chr3_40160586_40161086	chr3:40160703:A:G	chr3	40160703	rs2371143		Enterocyte	YY1&TYY1&TYY2&ZFP42&TAF1&YY2&SOX17&HOXB5	Yes
Colonocyte	chr10_120940488_120940988	chr10:120947793:C:A	chr10	120947793	rs116842731				No
Colonocyte	chr12_89520920_89521420	chr12:89521103:A:T	chr12	89521103	rs10858895			ZNF384&FOXG1&FOXC1&UNC4&DRGX&FOXL1&FOXJ2&FOXJ3&FOXC2&PROP1&CPEB1&ARX&MEF2C&HXC6&ALX3&ALX4&HLX&HXA11&Z354A	Yes
Colonocyte	chr8_80170109_80170609	chr8:80165734:G:A	chr8	80165734	rs10755964	GC_B&Plasma		PBX3&HXB7&HOXB7&HXB8&HOXB8&FOS&ONECUT2&FOXQ1&HOXA9&DUXA&HXA9&PBX1&ZFHX3&HXC6&HXB6&POU4F2&PBX2&VENTX&FOXM1&PO4F3&CUX2&HNF6&MEIS1&PDX1&PAX7	No
Colonocyte	chr3_129344452_129344952	chr3:129354787:C:T	chr3	129354787	rs11924736	EEC			No
Colonocyte	chr19_47305263_47305763	chr19:47312665:A:G	chr19	47312665	rs4577202	Macrophage		HBP1&HXB7&HOXB7&HOXB8&HXB8&ZNF24&MSX1&ZN586&NKX6-3&MYOD1&HXA5&POU4F2&NCALD&POU1F1&PTF1A&BARX1&PO4F2&LHX3&DBX2&PO3F2&HOXC8&HXC8&NKX61&ISL2&NKX6-1&HOXD8&PDX1	No
Colonocyte	chr15_101295002_101295502	chr15:101296946:C:A	chr15	101296946	rs8032287	Endothelium		EP300	No
Colonocyte	chr6_42139950_42140450	chr6:42140271:G:A	chr6	42140271	rs2244418	Enterocyte		ESR1&ESR2&HAND1&CLOCK	Yes
Colonocyte	chr11_19280950_19281450	chr11:19275793:T:C	chr11	19275793	rs1502987	CD8T&MemoryB&Plasma		FOXH1&SPDEF&FUBP1&ZNF41	No
Colonocyte	chr11_46675338_46675838	chr11:46675649:G:C	chr11	46675649	rs10838611			KLF9&WT1&EGR3&ZN770&EP300	Yes
Colonocyte	chr15_39608111_39608611	chr15:39605531:T:C	chr15	39605531	rs8032035			CEBPB&DDIT3&ZN449	No
Colonocyte	chr17_70089614_70090114	chr17:70088874:A:G	chr17	70088874	rs4968879	Early_Colonocyte		MEF2A&POU3F2	No
Colonocyte	chr18_59057146_59057646	chr18:59052668:A:G	chr18	59052668	rs2007887	GC_B&NaiveB&MemoryB&Endothelium		JUN&PBX1&PBX3	No
Colonocyte	chr3_190012740_190013240	chr3:190013067:C:T	chr3	190013067	rs78870460		Enterocyte	GFI1&HBP1&PDX1	Yes
Colonocyte	chr3_194685581_194686081	chr3:194693381:C:G	chr3	194693381	rs4677853	Early_Colonocyte&CD4T&NK&MemoryB&Macrophage&Neutrophil&Fibroblast&Endothelium		ZN281&WT1&GTF2I&ATF5&OSR2&MAZ&EGR4&ZSC22&ERG&ETV2&SPIB&ZN263&ZBTB7A&SPDEF&SPI1&EHF&SIN3A&ETV1&ZNF263&FLI1&ELF1&ZN467&PURA&ZBT17	No
Colonocyte	chr1_116589283_116589783	chr1:116584057:C:T	chr1	116584057	rs72999968	TI_Stem&Enterocyte		TBX20	No
Colonocyte	chr9_37287289_37287789	chr9:37277606:G:T	chr9	37277606	rs308495			MEF2D&MEF2B&MEF2C&MEF2A&ATF2&BATF3&CSTF2&IRF7	No
Colonocyte	chr17_74386476_74386976	chr17:74386778:C:A	chr17	74386778	rs16978020	Enterocyte		ZNF652&ZN652&OTP&LHX5&HOXC9&LMX1A&PHOX2B&LHX1&HOXC4&LMX1B&PDX1&HOXD12&SHOX2	Yes
Colonocyte	chr17_73954932_73955432	chr17:73947034:T:C	chr17	73947034	rs73351401	Early_Colonocyte	Early_Enterocyte&Enterocyte&TI_Goblet	NRL&MAF&NKX3-1&TLX2&LRRFIP1&NKX3-2&ASAP3	No
Colonocyte	chr21_46142516_46143016	chr21:46142680:A:G	chr21	46142680	rs59142618			TFAP2A&TFAP2C(var.3)&TFAP2C&TFAP2A(var.3)&TFAP2B&TFAP2B(var.3)&NR1H4	Yes
Colonocyte	chr9_76040015_76040515	chr9:76039060:A:C	chr9	76039060	rs1029037	TI_Stem&Enterocyte			No
Colonocyte	chr9_111516039_111516539	chr9:111525327:T:C	chr9	111525327	rs10980924			ZEB1&ITF2&TCF4&TFAP2C&TCF12&TCF3&AP2C&ID4&ZN563&HEN1&NHLH1&MESP1&TWIST1&TWST1	No
Colonocyte	chr11_109992591_109993091	chr11:109991147:C:T	chr11	109991147	rs76208985	BEST4		TBR1&TBX20&TBX2&SPDEF&CPEB1&TBP&IRF1&STAU2&ETV3&ZN250&IRF3	No
Colonocyte	chr2_241983420_241983920	chr2:241987082:T:G	chr2	241987082	rs6712567			DMC1&RUNX2&RUNX1&RUNX3&FOXM1&GLI3&FOXK1&PEBB&CBFB	No
Colonocyte	chr4_185019835_185020335	chr4:185020042:G:A	chr4	185020042	rs901434			RFX2&ZN770&RFX5&RFX3&RFX4&GRHL1&MXI1&ZBT7B&GRHL2	Yes
Colonocyte	chr7_83468207_83468707	chr7:83472466:G:A	chr7	83472466	rs2722991	Fibroblast		JUND&FOS&JUNB&FOSL1&JUN (var.2)&JUN(var.2)&FOSL2::JUNB&FOS::JUND&FOSL2&FOSB&BACH2&FOSB::JUNB&FOS::JUNB&FOSL1::JUN&FOSL2::JUND&BATF&JUN&BACH1&ZN250&FOSL2::JUN&FOS::JUN&JUN::JUNB&AP1&FOSL1::JUNB&SMRC1&SMARCC1&FOSL1::JUND	No
Colonocyte	chr19_10027566_10028066	chr19:10025525:C:T	chr19	10025525	rs78735733	TI_Stem		SREBF1&SREBF2(var.2)&SREBF2&DUX4&NHLH1&HXA7&KCNIP1&NKX2-8&NKX31&NR1I3&NKX21&NKX2-1	No
Colonocyte	chr13_44891224_44891724	chr13:44889012:T:A	chr13	44889012	rs10492743			RFX2&RFX4&RFX1&PROP1	No
Colonocyte	chr20_18263692_18264192	chr20:18263506:T:A	chr20	18263506	rs2179818	TI_Stem&AC_Stem&Early_Enterocyte&Early_Colonocyte		IRX3&MEOX2	No
Colonocyte	chr5_175397853_175398353	chr5:175405786:C:T	chr5	175405786	rs6873756	AC_Stem		BATF::JUN&SOX9&SOX10&SOX15&BATF&SOX7&HOMEZ&MEOX2&SOX1	No
Colonocyte	chr1_58618297_58618797	chr1:58618467:A:G	chr1	58618467	rs232816	Macrophage&DC&Fibroblast&Endothelium	Early_Enterocyte&Enterocyte	HAND1&ZNF76&SPDEF&NFIC	Yes
Colonocyte	chr1_1049746_1050246	chr1:1055426:G:A	chr1	1055426	rs2799073			RARB&ZSC31&SP1	No
Colonocyte	chr4_36905610_36906110	chr4:36905679:T:C	chr4	36905679	rs6838632			PRDM4&HXA7	Yes
Colonocyte	chr11_63614267_63614767	chr11:63614530:G:C	chr11	63614530	rs7482863	Plasma&Macrophage&Endothelium		SP1&ZBT7A&RXRG&RXRA&SP4&ZBTB7B&PATZ1&RFX1&ZN320	Yes
Colonocyte	chr7_78040128_78040628	chr7:78047070:G:A	chr7	78047070	rs3807773	CD4T&CD8T&GC_B&MemoryB&Plasma&Endothelium		FLI1&ETV1&ETS1&ERG&SPDEF&ELK1&ZBTB18&ZNF238&GABPA&ELF3&FEV&ERF&ETV5&ETV4&TFE2&ELF1&TWST1&TWIST1&ZBT18&ELK4&TCF3&ETV3&ETV7&OLIG1&OLIG2&TAL1&TFCP2&TF2LX&MYBL2	No
Colonocyte	chr4_156378032_156378532	chr4:156378298:C:G	chr4	156378298	rs41518444	Fibroblast		CTCFL&CTCF&EBF1&INSM1&NKX2-1&NKX21&SMAD3&LARP4	Yes
Colonocyte	chr17_16536763_16537263	chr17:16538568:G:A	chr17	16538568	rs148426082			EGR1&EGR3&EGR4&ZBTB3	No
Colonocyte	chr17_72489289_72489789	chr17:72489582:T:A	chr17	72489582	rs17827168	TI_Stem&Early_Enterocyte		TCF7L1&HOXC9&HNF4A	Yes
Colonocyte	chr15_76358343_76358843	chr15:76358648:T:C	chr15	76358648	rs2460149	Colonocyte		RARA&ZBTB3&KLF3&RARG&KLF12&SP1&SP4&NR1A4::RXRA&NR1H4	Yes
Colonocyte	chr16_80883087_80883587	chr16:80893293:G:T	chr16	80893293	rs111476737	TI_Stem&Early_Enterocyte&Enterocyte&Early_Colonocyte		SP2&PLAG1&TBX15&ZN219&ZNF219&CLOCK	No
Colonocyte	chr1_56448860_56449360	chr1:56451179:C:T	chr1	56451179	rs9803955	Fibroblast	Early_Enterocyte&TI_Goblet&Endothelium	MZF1&FOXO3&IRF3&KLF12&H2AFZ&NR1D1&IRF2&ZNF263	No
Colonocyte	chr8_118748612_118749112	chr8:118757570:C:T	chr8	118757570	rs13253934	Early_Colonocyte&AC_Goblet		YY1&TYY1&ZFP42	No
Colonocyte	chr2_47079610_47080110	chr2:47087918:A:C	chr2	47087918	rs6754693			FOXD2&RBM42	No
Colonocyte	chrX_68165226_68165726	chrX:68165495:G:T	chrX	68165495	rs7880614			PO2F2&POU2F2&POU2F1&POU2F3&POU3F4&DUX4&POU5F1B&POU5F1P1&POU3F1&POU1F1&P5F1B&POU3F2&POU5F1&POU3F3&PO5F1&PO2F1&NANOG&FOXB1	Yes
Colonocyte	chr1_244324955_244325455	chr1:244329246:A:G	chr1	244329246	rs483357	CD8T&gdT&MemoryB&Plasma&Macrophage		POU4F2&PO4F3&MEF2B&MEF2D&POU4F3&POU4F1&NKX6-2&PO4F1&MEF2A&ARID3A&ARI3A	No
Colonocyte	chr11_93849379_93849879	chr11:93843047:C:T	chr11	93843047	rs641398	TI_Stem&AC_Stem		ZN502&SREBF1&SRBP1&FOSL1&SREBF2	No
Colonocyte	chr16_10829424_10829924	chr16:10829728:T:A	chr16	10829728	rs7198173	Enterocyte		SOX9&ANDR	Yes
Colonocyte	chr2_241892190_241892690	chr2:241896197:A:G	chr2	241896197	rs28366438	Fibroblast		E2F2&E2F5&E2F1&HESX1	No
Colonocyte	chr13_108835510_108836010	chr13:108835785:C:T	chr13	108835785	rs390383			KLF5&SP4&KLF14&KLF9&KLF13&SP1&KLF4&KLF3&KLF1&KLF12&RORA&SP3&SP8&NR0B1	Yes
Colonocyte	chr3_94483394_94483894	chr3:94483254:T:C	chr3	94483254	rs113606184	Early_Colonocyte		LHX6&MEOX2&ZBTB3&LHX8&NKX2-3	No
Colonocyte	chr16_8249959_8250459	chr16:8250108:C:A	chr16	8250108	rs72771292			NFYB&FOXL1&FOXA1&FOXO4&NFYC&FOXI1&NFYA&FOXA2&SRY&FOXO1&CEBPZ&FOXC2&FOXA3&FOXF2&HIC1&FOXK1&FOXM1&ZN264&FOXD3&NR1H2::RXRA&PBX3	Yes
Colonocyte	chr16_17466049_17466549	chr16:17473683:T:C	chr16	17473683	rs4780688	TI_Stem&AC_Goblet&EEC		GLI2&ZBTB7A&PML	No
Colonocyte	chr2_8176286_8176786	chr2:8178513:C:G	chr2	8178513	rs10084423	Macrophage		ZN449&SP1&ZSC31&KLF15&ZN770&EGR4	No
Colonocyte	chr1_22689437_22689937	chr1:22690431:A:G	chr1	22690431	rs113957289	TI_Stem&Enterocyte&EEC		IRF4&EVI1&MECOM&ZFP28&IRF8	No
Colonocyte	chr6_2877388_2877888	chr6:2869422:A:G	chr6	2869422	rs9405592			RORA&NFE2L2&BACH2&ZN563&NR1D1&NF2L2&RORG	No
Colonocyte	chr6_20130778_20131278	chr6:20130424:G:A	chr6	20130424	rs2483759	Enterocyte&Fibroblast			No
Colonocyte	chr12_120525989_120526489	chr12:120524310:C:G	chr12	120524310	rs1167700	Enterocyte		ZNF143&ZN143&NKX21&ZSC31&MXI1&RFX2&ZBT7B&NKX2-5&RFX1	No
Colonocyte	chr7_11784648_11785148	chr7:11782367:T:C	chr7	11782367	rs13437787	TI_Stem&BEST4		BATF3&ATF2&ZFP28&RUVBL1	No
Colonocyte	chr8_98300438_98300938	chr8:98300725:G:A	chr8	98300725	rs7836665	NaiveB		TCF3&ID4&TCF4&ITF2&MESP1&SNAI2&TBX5&FIGLA&EOMES&NHLH1&MYOD1&TCF12&ZEB1&HTF4&KLF1&KLF15&RFX5&EPAS1&ZN329	Yes
Colonocyte	chr16_84736955_84737455	chr16:84742680:C:G	chr16	84742680	rs7199508	TI_Stem&Enterocyte		ZN449&KLF15&SMAD2::SMAD3::SMAD4&SMAD2&SMAD1&SMAD4	No
Colonocyte	chr4_183463357_183463857	chr4:183454715:G:A	chr4	183454715	rs4862200		Enterocyte		No
Colonocyte	chr12_129009722_129010222	chr12:129018375:C:A	chr12	129018375	rs551288	TI_Stem		ZN449&KLF12&ZN331	No
Colonocyte	chr15_40345142_40345642	chr15:40337514:C:A	chr15	40337514	rs74435374			SP1&MAZ&ZN436&GLIS2&EP300&GLIS3&SREBF1&WT1&PATZ1&SP4&ZN467&ZN740&KLF15&ZNF281&KLF9&SP3&KLF16&GLIS1&KLF12&SIN3A&ZN281&SP2&ZNF219&TBX1&EGR2&ZN219&RREB1&PLAG1&VEZF1&ZN148&ZBTB7B&KLF3&KLF5	No
Colonocyte	chr17_2949527_2950027	chr17:2949347:G:A	chr17	2949347	rs4790109	Colonocyte	Early_Enterocyte	ZN770&ELF2&ZN436&ELK1&ELK3&ETS1&ELK4&ZBTB7A&ERG&ETV1&FLI1&GLIS1&GABPA&FEV&ELF1&ETV4	No
Colonocyte	chr16_529826_530326	chr16:538512:C:A	chr16	538512	rs112669437	Enterocyte&TI_Goblet		HSF4&HSF1&HSF2&PATZ1&ZBTB7B	No
Colonocyte	chr3_172355682_172356182	chr3:172355900:A:C	chr3	172355900	rs55637490			NFIX&NFIA&NFIB&NFIC&TLX1&NFIC::TLX1&TLX1::NFIC	Yes
Colonocyte	chrX_37879703_37880203	chrX:37881535:A:G	chrX	37881535	rs6610754	Colonocyte		ZNF695&PAX8&ZN214	No
Colonocyte	chr1_19066175_19066675	chr1:19061190:C:T	chr1	19061190	rs61763751	AC_Stem&Early_Colonocyte	TI_Goblet	ETV6&TBX1&PAX6	No
Colonocyte	chr19_18970573_18971073	chr19:18972089:C:T	chr19	18972089	rs12976783			RAB14&ZN143&P53&P63&PROX1	No
Colonocyte	chr15_26082148_26082648	chr15:26082830:G:A	chr15	26082830	rs61991768	AC_Stem&MemoryB&Macrophage&Fibroblast			No
Colonocyte	chr10_114500556_114501056	chr10:114498146:G:A	chr10	114498146	rs17717312			ZBTB16	No
Colonocyte	chr14_24534504_24535004	chr14:24536553:C:T	chr14	24536553	rs987628	AC_Goblet		SOX9&OZF&SOX10&SRY&SOX4&SOX2&SOX8&SOX7&SOX18&FOXO3&MEF2D&SOX21&FOXO1&BARH2&FOXB1&SOX15&FOXC1&ARID5A&SOX11&ZN260&FOXC2&MEF2C&FOXL1&SOX17&MEF2A&BARX1&FOXJ2&FOXI1&FOXF1	No
Colonocyte	chr18_57519641_57520141	chr18:57525980:C:T	chr18	57525980	rs1015591	Enterocyte		MEIS2&NGN2&PKNOX1&TGIF1&HIVEP1&ZEP1&PKNOX2&TAF1A&TGIF2LX&ZNF250&ESRRA&MRPS25&MYOD1&NDF1&NEUROD1&TGIF2&RBM22&MEIS3	No
Colonocyte	chr1_146448438_146448938	chr1:146443249:G:A	chr1	146443249	rs1274208452			E2F7&STA5A&STAT4	No
Colonocyte	chr8_33805670_33806170	chr8:33804024:G:T	chr8	33804024	rs4733458			PRDM1&SPI1&SPIB&SUCLG1	No
Colonocyte	chr1_43509911_43510411	chr1:43510102:A:G	chr1	43510102	rs10890250			SP4&EGR1&KLF14&EGR2&EGR3&KLF13&KLF4&EGR4&KLF5&EWSR1-FLI1&KLF9&KLF1&KLF12&HIC2&KLF3&SP3&SP8&ARNT2&WT1&FHL2&KLF16&SP1&KLF6&ZN121&NR0B1	Yes
Colonocyte	chr9_93598766_93599266	chr9:93599081:T:C	chr9	93599081	rs4744256	Early_Colonocyte&AC_Goblet&Tuft&EEC&Endothelium	AC_Stem		Yes
Colonocyte	chr10_26700582_26701082	chr10:26702675:A:G	chr10	26702675	rs1748352			FOXA1&FOXO3&ANDR&FOXM1	No
Colonocyte	chr17_17817949_17818449	chr17:17818143:A:G	chr17	17818143	rs4925115	AC_Goblet		KLF5&KLF13&SP4&KLF14&KLF9&KLF4&SP1&PATZ1&KLF3&KLF1&MAZ&WT1&ZNF740&KLF12&EGR2&KLF16&E2F4&SP2&ZBTB7A&SP3&SP8&TFDP1&KLF15&TP53&PML&MRPL2&TBX15&PGAM2&CHD1&NR0B1&SIN3A&EGR4&KLF6&ZNF219&ZBTB7B&ZN219&EGR1&TBX1&ZN331&VEZF1	Yes
Colonocyte	chr2_215435323_215435823	chr2:215426488:G:A	chr2	215426488	rs7598634	gdT&MemoryB&Fibroblast&Endothelium		ZFX&NR4A1	No
Colonocyte	chr11_16226208_16226708	chr11:16226474:C:A	chr11	16226474	rs2351958	TI_Goblet&AC_Goblet		SMAD2::SMAD3::SMAD4&HAND1&SMAD4&SMAD2&NFKB1&SMAD3&TF65&NFKB2&IRF4&RELB	Yes
Colonocyte	chr5_172595522_172596022	chr5:172596279:G:A	chr5	172596279	rs55876189	AC_Stem&Early_Colonocyte&BEST4		MEIS2&TGIF2&PKNOX1&TGIF1&MEIS1&PKNOX2&MEIS3&RPP25&SMAD3&RREB1&HSFY2&TF2LX	No
Colonocyte	chr6_13513572_13514072	chr6:13512255:C:T	chr6	13512255	rs2841533	Plasma		USF2&MITF&SREBF1	No
Colonocyte	chr22_22753985_22754485	chr22:22757953:A:G	chr22	22757953	rs77018536	TI_Stem	Enterocyte		No
Colonocyte	chr7_85765634_85766134	chr7:85756668:T:C	chr7	85756668	rs2221692	TI_Stem&TI_Goblet&EEC		SP8&KLF16&SP3	No
Colonocyte	chr8_138278695_138279195	chr8:138272758:C:T	chr8	138272758	rs17720794	Early_Enterocyte		TCF7L2&LHX8&TCF7L1&LEF1&TF7L2&TF7L1&FOXI1&PPARG&HOXB13&FOS&PBX1&PBX2&NFYA&NFYB&ZNF124&PBX3	No
Colonocyte	chr4_40998641_40999141	chr4:41004566:C:A	chr4	41004566	rs62412094	AC_Stem&AC_Goblet&Endothelium	Early_Enterocyte&Enterocyte&TI_Goblet	P73&TIMM8A	No
Colonocyte	chr16_10667150_10667650	chr16:10667188:G:T	chr16	10667188	rs2541512	AC_Goblet&EEC		ZN554&RFX2&VSX1&RFX1&ZKSCAN1&ZBT7B&HIRIP3&ZKSC1&ZN121&PAX5	Yes
Colonocyte	chr2_195447417_195447917	chr2:195452554:T:A	chr2	195452554	rs9288248	TI_Stem&AC_Stem&Early_Colonocyte	TI_Goblet	SOX1&ETV3	No
Colonocyte	chr3_174776125_174776625	chr3:174766690:G:C	chr3	174766690	rs574064	Colonocyte		GCR&ANDR&PRGR&EVI1&MECOM&ZFP82	No
Colonocyte	chr18_7038176_7038676	chr18:7038436:G:C	chr18	7038436	rs645223	TI_Stem&Fibroblast		FOXN1&ZN770&ZKSC3&ZN768&PSMC2	Yes
Colonocyte	chr11_70618316_70618816	chr11:70608620:T:G	chr11	70608620	rs76115925	Early_Colonocyte&Colonocyte&AC_Goblet&EEC		ZN680&ZN768&ZKSC1&CTCF&CTCFL	No
Colonocyte	chr2_43025868_43026368	chr2:43026103:T:A	chr2	43026103	rs2121355			HAND1&ZN121&PAX5&SMAD2::SMAD3::SMAD4&SMAD4&SMAD2	Yes
Colonocyte	chr11_10899749_10900249	chr11:10900714:T:A	chr11	10900714	rs6484538	AC_Stem&Early_Colonocyte&AC_Goblet		FOXJ3&ETV4&SPDEF&ETV2&ELF3&MRPL2&ERG&FLI1&ETV5&EHF&FOXG1&IKZF2&TSN&NFAC1&ANDR&BC11A	No
Colonocyte	chr16_748225_748725	chr16:756935:C:T	chr16	756935	rs12934865			ATF6&ATF6A&CBFB&PEBB&RAB14	No
Colonocyte	chr19_8311792_8312292	chr19:8314830:G:A	chr19	8314830	rs2913944	Endothelium		ZNF713&E2F7&E2F1&CREB1&TYY2&E2F4&SREBF1&SREBF2&ZN713&SRBP1	No
Colonocyte	chr2_171146073_171146573	chr2:171137678:G:A	chr2	171137678	rs10193992				No
Colonocyte	chr11_72152270_72152770	chr11:72150210:G:A	chr11	72150210	rs1984931		TI_Goblet	NKX2-3&NKX2-8&NKX31&SREBF2(var.2)&SREBF2&NKX21&NKX22&SREBF1&ZNF124&ZNF524&NFAT5&NKX2-2	No
Colonocyte	chr1_94961561_94962061	chr1:94953507:C:T	chr1	94953507	rs11800399	Enterocyte			No
Colonocyte	chr3_45092232_45092732	chr3:45086954:G:C	chr3	45086954	rs7650403	TI_Stem&Early_Colonocyte		SMAD4&PRGR&SMAD3	No
Colonocyte	chr15_57559794_57560294	chr15:57565715:C:T	chr15	57565715	rs12904774	Enterocyte		SOX8&SOX21&SOX18&SOX4&SOX2&SOX7&SOX15&SRY&SOX14&ZNF205&TP53&POU2F2&SOX11&TRIM69&LUZP2&SOX17&IL24	No
Colonocyte	chr6_167140493_167140993	chr6:167135119:C:A	chr6	167135119	rs3093010	Early_Enterocyte		TFAP4&TCF21&MYOG&MYOD1&BHA15&NHLH1&MSC&HTF4&BACH1&RFX7&TAL1&RFX5&OLIG2&RFX1&MAFA&RFX3	No
Colonocyte	chr6_24501872_24502372	chr6:24505614:C:T	chr6	24505614	rs75067110	EEC		IRF2&IRF1&IRF3	No
Colonocyte	chr19_22052184_22052684	chr19:22049221:A:G	chr19	22049221	rs401424	CD4T&CD8T&gdT&NK&GC_B&NaiveB&MemoryB&Fibroblast&Endothelium		ZSCAN4&KLF9&ZNF18&TBX21&TBR1&IL24&EOMES&TBX20&MGA&KLF8&MGAP&BRAC&T	No
Colonocyte	chr11_57710101_57710601	chr11:57710417:C:T	chr11	57710417	rs1647405			CDX2&ONECUT3&HOXA13&HXC9&CDX1&HOXC12&HMX2&HOXD12&HOXC10&HOXA10&HOXC11&EVX2&GBX2&HOXA11	Yes
Colonocyte	chr1_111099222_111099722	chr1:111106619:A:T	chr1	111106619	rs67493833	Colonocyte		ONECUT3&ARI3A&FOXC1&MEF2C&ARID3A&LHX3&NKX6-2&FOXJ3&FOXC2&FOXL1&POU1F1&HXC6&ONECUT2&ZNF35&FOXJ2&FOXI1&FOXF1&GLYCTK&CSTF2&HOXD4	No
Colonocyte	chr15_100205784_100206284	chr15:100206059:G:A	chr15	100206059	rs7177577	AC_Goblet&BEST4		GLI2	Yes
Colonocyte	chr12_124682548_124683048	chr12:124687902:C:T	chr12	124687902	rs78443867	Macrophage	Enterocyte	NANOG&MAZ&ZNF350&PATZ1&ZN350	No
Colonocyte	chr1_207371680_207372180	chr1:207380989:C:A	chr1	207380989	rs1876455		Enterocyte&TI_Goblet	ARID3A&ARI3A&HBP1&LHX2&POU3F3	No
Colonocyte	chr15_60299315_60299815	chr15:60299603:C:A	chr15	60299603	rs12917134	TI_Stem&AC_Stem&AC_Goblet		ZN770&ASCL1	Yes
Colonocyte	chr14_32203312_32203812	chr14:32201977:A:C	chr14	32201977	rs17098553	NaiveB&MemoryB&Plasma		IRF3&ESRRA&ESRRG&DUX4	No
Colonocyte	chr18_74368471_74368971	chr18:74378243:G:T	chr18	74378243	rs55810956	AC_Stem&Colonocyte		EWSR1-FLI1&NKX2-3	No
Colonocyte	chr2_232573668_232574168	chr2:232570443:A:G	chr2	232570443	rs1190455	TI_Stem&Early_Colonocyte		TFAP4&MYOD1	No
Colonocyte	chr10_84267467_84267967	chr10:84261755:G:A	chr10	84261755	rs10749483	AC_Stem&AC_Goblet		GLI2&GLI3&ZIC2&HINFP&HINFP1&GLI1&ZN329&HNF4A	No
Colonocyte	chr2_10091158_10091658	chr2:10087134:A:G	chr2	10087134	rs12622575	GC_B		EIF5A2	No
Colonocyte	chr4_37951397_37951897	chr4:37960128:C:T	chr4	37960128	rs2890554	AC_Goblet&Macrophage&Neutrophil		VENTX&ZSC16&TEF&RXRG&BARX1&HXA9&NR1H4&NR4A2::RXRA&HMX1	No
Colonocyte	chr10_80442847_80443347	chr10:80443778:G:A	chr10	80443778	rs4934168			CREB3L1&CREB3&XBP1&CR3L2&ATF6&CREB1&ATF6A&YY2&PML&E4F1&ATF3&ATF1&HSPA5&SIN3A	No
Colonocyte	chr15_89692209_89692709	chr15:89695993:T:G	chr15	89695993	rs111679077			MEF2D&MEF2B&MEF2A&ARID5B&MEF2C&FOXJ2&FOXO3&FOXJ3&ARI5B&HXB13&ANDR&NR2E3&FOXM1	No
Colonocyte	chr7_17185602_17186102	chr7:17185848:C:G	chr7	17185848	rs10281311	Macrophage		ZIC1&NR1H3&ZIC4	Yes
Colonocyte	chr4_165355911_165356411	chr4:165349077:G:T	chr4	165349077	rs72701634				No
Colonocyte	chr5_107431982_107432482	chr5:107437922:A:G	chr5	107437922	rs2283			Pax6&ZN554&FHL2	No
Colonocyte	chr7_86848139_86848639	chr7:86840979:C:G	chr7	86840979	rs75766954	Early_Colonocyte&Colonocyte&AC_Goblet&BEST4		NR3C2&NR3C1&PRGR&MAFK	No
Colonocyte	chr8_105300517_105301017	chr8:105300841:T:C	chr8	105300841	rs2957465			TBX1&TEAD1&E2F1&TEAD3&HOXA2&JDP2&HOXB8&HXB8&E2F4&E2F2&HXC6&HXB6&HOXB7&HXB7&MEIS1&SOX8&BATF::JUN&JUND&HOXA9&PAX6&P63&HXA9&FOSL1&FOS&PDX1	Yes
Colonocyte	chr6_21123413_21123913	chr6:21130639:A:G	chr6	21130639	rs6937439			TBX21&MGAP	No
Colonocyte	chr19_51660933_51661433	chr19:51651888:A:G	chr19	51651888	rs10413597	NaiveB&Macrophage			No
Colonocyte	chr11_126423097_126423597	chr11:126424922:G:A	chr11	126424922	rs948052		Enterocyte&Early_Colonocyte&Colonocyte	GCM1&GCM2&THAP1	No
Colonocyte	chr2_36819030_36819530	chr2:36813567:A:G	chr2	36813567	rs11124548	TI_Stem&Enterocyte		SOX2&SOX13&PO5F1&NANOG&XG	No
Colonocyte	chr17_17535874_17536374	chr17:17542245:A:T	chr17	17542245	rs6502602	TI_Stem&TI_Goblet		ZN250&ZN143&XRCC1&TBX1	No
Colonocyte	chr16_4110048_4110548	chr16:4110315:G:A	chr16	4110315	rs8046166			NFKB1&REL&TF65&RELA&FOXP4&ZC3H7A&RELB&NFKB2&ZEP1&HIVEP1	Yes
Colonocyte	chr6_130366027_130366527	chr6:130365871:G:A	chr6	130365871	rs6930137	Enterocyte&EEC&CD8T&gdT&Fibroblast		RUNX3&NFKB1&NFKB2&HIVEP1&ZEP1&TF65	No
Colonocyte	chr4_55278268_55278768	chr4:55278391:A:G	chr4	55278391	rs11946859	AC_Stem&AC_Goblet&EEC	Enterocyte	ESRRG&RARA(var.2)&RARA&RARG&RARA::RXRG&RARA::RXRA&RXR::RAR_DR5&UBE2V1&GCR	Yes
Colonocyte	chr10_75470766_75471266	chr10:75476920:T:C	chr10	75476920	rs9416060			GZF1&SRF	No
Colonocyte	chr1_26177882_26178382	chr1:26171145:G:A	chr1	26171145	rs7555877	AC_Stem&TI_Goblet		ZIC3&IKZF1&INSM1&ZNF740&RREB1	No
Colonocyte	chr22_33779165_33779665	chr22:33772022:T:C	chr22	33772022	rs7284823			NKX21&PSMC2&BCL3	No
Colonocyte	chr14_68787287_68787787	chr14:68788943:G:C	chr14	68788943	rs10656	CD8T&gdT&Macrophage		HIC1&EGR1&EGR4&ZNF740&EGR3&GLIS2&EGR2&ZNF524&GLI1&ZN281&MAZ&KLF12&SP1&ZSC22&PATZ1&GLIS3&TBX15&ZN331&GLI2&ZNF219&KLF5&ZN219&SP8&SP4&SP3&SIN3A&ZBT17&SALL4&KLF9&KLF4&KLF16	No
Colonocyte	chr2_137946216_137946716	chr2:137955400:C:T	chr2	137955400	rs7559085			RXRA::VDR&VDR	No
Colonocyte	chr19_20661434_20661934	chr19:20661586:A:G	chr19	20661586	rs10413287	CD4T&CD8T&gdT&NK&GC_B&NaiveB&MemoryB&Macrophage&DC&Neutrophil&Fibroblast&Endothelium			Yes
Colonocyte	chr2_85508508_85509008	chr2:85515174:A:G	chr2	85515174	rs2886722	Colonocyte		ZN586&SRY&ARX&SOX18&SOX14&SOX2&SOX21	No
Colonocyte	chr3_69294029_69294529	chr3:69295060:C:A	chr3	69295060	rs2314993			CDX2&FOXG1&CPEB1&ZNF384&HOXC10&HOXB9&FOXQ1&HOXC11&HXA10&HOXA10&FOXJ3&BARX1&CDX1&HOXD11&HXC10&MEF2A&ZN350&MEF2C&TBX3	No
Colonocyte	chr18_12086253_12086753	chr18:12077615:C:A	chr18	12077615	rs34935192	AC_Goblet		FOXB1&ONEC2	No
Colonocyte	chr16_81532564_81533064	chr16:81541930:T:C	chr16	81541930	rs2966112	Early_Enterocyte&Enterocyte		PAX6&FOXJ3&ZFP82&IRF4&MEF2A&NKX61	No
Colonocyte	chr3_195613939_195614439	chr3:195620074:C:A	chr3	195620074	rs116044101	Enterocyte		ZN331&EWSR1-FLI1&ZSC31&PLAG1&ZBT48&GTF2F1&RAD21&SMC3	No
Colonocyte	chr3_112400310_112400810	chr3:112397495:A:T	chr3	112397495	rs4682403			MEF2A&ARID5A&FOXD2&HOXB5&MEOX2&MEF2D&PROP1&HNF1B&FOXL1&BSH&FOXG1&ARID5B&LHX2&IRF3	No
Colonocyte	chr6_25404752_25405252	chr6:25408252:C:T	chr6	25408252	rs984789	CD4T&GC_B&MemoryB&Plasma		ZBTB3&NKX21&NKX2-5	No
Colonocyte	chr12_117520405_117520905	chr12:117528340:A:G	chr12	117528340	rs12822914	TI_Stem		ZN816&PRGR&ZIC3&ZIC1&ZIC4&PLAG1&EZH2	No
Colonocyte	chr11_60528207_60528707	chr11:60528513:A:T	chr11	60528513	rs4938953			ELF1&ELF5&FLI1&EHF&SPI1&ELF3&ETS1&ERG&ETV1&ETV6&SPIB&ELF4&NR2E1&ETV2&SPIC&ELK4&ETV7&ZBTB7A&FEV&ETV4&ETV5	Yes
Colonocyte	chr17_13204790_13205290	chr17:13195132:G:A	chr17	13195132	rs2040642	AC_Goblet		BARX1&HESX1&MYNN&MSX2&MSX1&ZBTB16&LHX6&VAX1&GSX2&NKX61&SHOX2&DLX4	No
Colonocyte	chr17_68457498_68457998	chr17:68451280:A:T	chr17	68451280	rs2952295			HNF1A&MEF2D&HNF1B&ZN136&BARX1&MEF2A&ZBTB16&MEF2C&CPEB1	No
Colonocyte	chr6_7261948_7262448	chr6:7257870:G:A	chr6	7257870	rs2764081	AC_Goblet		NFIC	No
Colonocyte	chr3_119221280_119221780	chr3:119221536:C:T	chr3	119221536	rs6766503			LHX3&POU1F1&NKX31&NKX2-4	Yes
Colonocyte	chr1_155689048_155689548	chr1:155689328:T:A	chr1	155689328	rs662116	MemoryB&Plasma		ETV7&ETS1&ETV6&SPI1&EHF	Yes
Colonocyte	chr11_80120512_80121012	chr11:80120839:C:A	chr11	80120839	rs12791241	Colonocyte		CDX2&CPEB1&DUX4&PBX1&HXB13&HOXC13&FOXJ3&HOXB13&HOXD13&EVX2&HOXA13&HOXD12&HOXC12&FOXJ2&DUXA&CDX1&ANDR&NR2E3&HOXB9&HOXC11&HXA13&HOXA10&FOXL1&HXB6&PBX2&HOXC10&HOXD11&ARI3A&HOXA11&FOXG1&HXA11	Yes
Colonocyte	chr8_138073222_138073722	chr8:138063671:C:A	chr8	138063671	rs4263803	TI_Stem		OSR2&HAND1	No
Colonocyte	chr7_77685176_77685676	chr7:77685327:G:A	chr7	77685327	rs7810273	Early_Colonocyte		MEIS2&PKNOX1&PKNOX2&TGIF1&TBX21&TGIF2LX&TP63&REST&TFCP2	Yes
Colonocyte	chr13_23915257_23915757	chr13:23919621:A:G	chr13	23919621	rs75287218			PITX3&DMBX1&OTX2&PITX1&GSC&ZBTB12&CRX&NR1I3&GSC2	No
Colonocyte	chr1_75559050_75559550	chr1:75559318:G:A	chr1	75559318	rs211699	Early_Colonocyte&AC_Goblet		IRF1&IRF2&IRF3&STAT2&ZN502&PRDM1&IRF8&IRF7&IRF5&STAT1&SOX4&ZN257&ZN713&FOXM1&ZN394&RAN&ZNF41	Yes
Colonocyte	chr21_42381323_42381823	chr21:42381603:C:A	chr21	42381603	rs225430	Enterocyte		RAD21&SMC3&CTCFL&CTCF&ZN770&SMAD3	Yes
Colonocyte	chr17_48620060_48620560	chr17:48610390:C:A	chr17	48610390	rs12939324	TI_Stem		Z324A&ELK3&ELK4	No
Colonocyte	chr6_43833661_43834161	chr6:43828231:G:T	chr6	43828231	rs943072	Enterocyte		WRNIP1	No
Colonocyte	chr21_41579596_41580096	chr21:41579813:G:A	chr21	41579813	rs28678448	TI_Stem&Early_Colonocyte&Colonocyte		RXRG&RXRA&RXRB&NR2F6&HNF4A&NR2F1&NR2C2&RARA&PPARG::RXRA&NR1H2::RXRA&PPARA&NR1H2&RARG&E2F3&PPARG&PPARA::RXRA&E2F2&SPI1&TBX2&DUSP26&COT2&SPIB	Yes
Colonocyte	chr20_9615006_9615506	chr20:9615335:C:T	chr20	9615335	rs219859	EEC		XBP1&CREB3&CREB3L1&CR3L2&MEOX2&P73&TP73&CREB1&HXB4	Yes
Colonocyte	chr6_143537262_143537762	chr6:143542855:C:T	chr6	143542855	rs9390103			NFYB&ZNF124&E2F3&E2F4	No
Colonocyte	chr12_55646224_55646724	chr12:55636308:T:G	chr12	55636308	rs2550671	CD4T&CD8T&GC_B&NaiveB&MemoryB&Plasma&Macrophage&DC		ZNF691	No
Colonocyte	chr13_44231993_44232493	chr13:44231356:T:C	chr13	44231356	rs7336409	Fibroblast		ZNF713&E2F7&E2F1&TYY2&E2F4&SREBF1&SREBF2&ZN713&SRBP1	No
Colonocyte	chr8_27863763_27864263	chr8:27868868:A:G	chr8	27868868	rs12680105	GC_B		RUNX2&RUNX3&ZBTB3&CHD1	No
Colonocyte	chr9_116566876_116567376	chr9:116564334:G:A	chr9	116564334	rs4836757	TI_Stem&Early_Enterocyte&Enterocyte		ATF2&JUND (var.2)&JUND(var.2)&JUN&ZN586&RFX2&JUND&RFX5&RFX3&POU4F2&CREB3L1&FOSL1&PO4F3&MXI1&ZBT7B&HXB4&RFX1	No
Colonocyte	chr7_1060126_1060626	chr7:1062605:A:G	chr7	1062605	rs12701823	NaiveB&Macrophage		IKZF2&NFAC2&NFAC1&ZN680&STAT3&BCL6	No
Colonocyte	chr8_6858066_6858566	chr8:6849151:A:G	chr8	6849151	rs4421371			ZN134&MYF6&Myf&MYBL1	No
Colonocyte	chr8_94340578_94341078	chr8:94341059:G:A	chr8	94341059	rs145854341	AC_Stem&Early_Colonocyte		ZN449&FHL2	Yes
Colonocyte	chr16_278896_279396	chr16:277060:T:C	chr16	277060	rs111371199	TI_Stem	TI_Goblet	KLF14&KLF13&KLF1&KLF4&SP4&KLF3&KLF9&KLF5&KLF12&SP8&KLF16&SP1&KLF6&SP3&KLF8&TBX15&MCR&MAZ&TBX1	No
Colonocyte	chr11_80533360_80533860	chr11:80525744:T:C	chr11	80525744	rs11232180			POU2F2&TFAP2C&IRF4&IRF8	No
Colonocyte	chr13_102679375_102679875	chr13:102670312:G:A	chr13	102670312	rs614546	Enterocyte		PRKRIR&GATA1&GATA6&THAP1&GATA2&GATA3&EZH2&SPIC&GATA4	No
Colonocyte	chr5_172420460_172420960	chr5:172420616:G:C	chr5	172420616	rs6866951			MYBA&ZN768	Yes
Colonocyte	chr13_110644788_110645288	chr13:110653116:G:A	chr13	110653116	rs57095243	TI_Stem&NaiveB&MemoryB&Plasma		GMEB2&P5F1B&GMEB1&PO2F2&POU4F2&POU1F1&POU2F1&POU5F1&POU4F1&POU2F2&POU5F1P1&PO3F3&POU2F3	No
Colonocyte	chr20_37220938_37221438	chr20:37221449:C:T	chr20	37221449	rs150176992			GTF2I&PML&TFAP2D&ZSC22&AP2D&SIN3A&ZN554&ZN770	No
Colonocyte	chr3_193556784_193557284	chr3:193546918:C:A	chr3	193546918	rs281796	TI_Stem&AC_Stem&Early_Colonocyte&Colonocyte		REST&HNF4A	No
Colonocyte	chr15_68012851_68013351	chr15:68006631:C:T	chr15	68006631	rs12594551	Enterocyte		ANDR&ZBTB4&BPTF&ESRRA&ZN713&ZKSC1	No
Colonocyte	chr1_168752033_168752533	chr1:168744574:T:C	chr1	168744574	rs489585	TI_Stem&Early_Enterocyte&Enterocyte&BEST4		CHD2&ZBTB33&KAISO&ZN436	No
Colonocyte	chr8_123182329_123182829	chr8:123182500:C:T	chr8	123182500	rs11988157	TI_Stem&AC_Stem&Early_Enterocyte	TI_Goblet	TF2LX&CEBPG&IRF6&CEBPB&IRF4&CEBPD&CEBPE&ERF&IRF5	Yes
Colonocyte	chr11_104287386_104287886	chr11:104287688:A:G	chr11	104287688	rs12800164	Early_Enterocyte		ZN770&PPARD&IRF5&ETV4&ESRRA&ESRRG&ZN274&ZNF263	Yes
Colonocyte	chr5_119355647_119356147	chr5:119356089:T:C	chr5	119356089	rs3797341	Early_Colonocyte&GC_B&Plasma&Macrophage		RARA&ZSCAN31&POU3F4&POU3F1&POU3F2	Yes
Colonocyte	chr10_4194190_4194690	chr10:4201115:A:G	chr10	4201115	rs11819634			BPTF&ZNF41	No
Colonocyte	chr6_18562714_18563214	chr6:18563096:C:T	chr6	18563096	rs9368008	TI_Goblet&AC_Goblet		NKX2-3&NKX23&NKX2-6&NKX3-1&NKX3-2	Yes
Colonocyte	chr6_4931460_4931960	chr6:4931918:G:A	chr6	4931918	rs7755871	Enterocyte		SREBF1&SREBF2&EOMES&SRBP1&TCF7&TCF7L2&TF7L2	Yes
Colonocyte	chr7_2679188_2679688	chr7:2669688:G:A	chr7	2669688	rs112123422	BEST4	TI_Goblet	KLF13&SP4&KLF14&KLF1&KLF3&TBX2&TBX5&KLF12&TBX4&ZNF148&RAB14&KLF4&RUNX2&KLF9	No
Colonocyte	chr2_65186341_65186841	chr2:65186655:G:A	chr2	65186655	rs13018397	TI_Stem&AC_Stem&Early_Enterocyte&Early_Colonocyte&Colonocyte&AC_Goblet		ESRRG&ESRRA&NR1I3&VDR&ESR2&RARG&NKX21&RARA&ZFX&NR1H2	Yes
Colonocyte	chr14_99609402_99609902	chr14:99609722:T:G	chr14	99609722	rs4905865	Enterocyte		ZN563&P63	Yes
Colonocyte	chr12_122106768_122107268	chr12:122106984:G:A	chr12	122106984	rs73217776			ELF3&ELF1&ELF4	Yes
Colonocyte	chr16_74439474_74439974	chr16:74439761:C:T	chr16	74439761	rs72791075	Macrophage		HXA1&HOXA1&PAX4	Yes
Colonocyte	chr19_55476946_55477446	chr19:55476982:C:T	chr19	55476982	rs2059137	CD4T&gdT&NaiveB&MemoryB&Plasma		TLX1&RARB&NFIC&NR1D1&ESR2&INSM1&ZNF41	Yes
Colonocyte	chr2_119269547_119270047	chr2:119272733:C:T	chr2	119272733	rs13402922			BHE23	No
Colonocyte	chr1_168574204_168574704	chr1:168571576:C:T	chr1	168571576	rs2143311	CD8T		POU4F2&POU1F1&POU3F3&POU3F2&POU2F1&POU3F1&POU5F1P1&SIX6&POU2F3&SOX8&POU2F2&FOXL1&SPDEF&LMX1A&FOXB1&PIT1	No
Colonocyte	chr15_75686118_75686618	chr15:75677440:C:T	chr15	75677440	rs11853792	AC_Stem		HOXA2&ZIC1&HXB1&HOXB1&HOXA1&HXA1&PBX1&PDX1	No
Colonocyte	chr14_90341219_90341719	chr14:90341491:G:A	chr14	90341491	rs4900036			KLF5&SP1&TBX5&TBX2&KLF4&TBX4&SP3&KLF9&MGA&ZNF148&KLF1&SP8&KLF12&KLF8	Yes
Colonocyte	chr2_230870021_230870521	chr2:230868988:T:C	chr2	230868988	rs3111754	AC_Stem&Early_Colonocyte		ETV2&ETV6&ERF&ETV3&SPI1&SPIB&BC11A&TEAD3&HOXB5&IRF4&EVI1&TCF3	No
Colonocyte	chr7_92447152_92447652	chr7:92439209:C:T	chr7	92439209	rs7777732	TI_Goblet		SRF	No
Colonocyte	chr1_8899832_8900332	chr1:8901921:A:G	chr1	8901921	rs12074673	CD4T&CD8T	Early_Enterocyte&TI_Goblet&Endothelium		No
Colonocyte	chr4_113820133_113820633	chr4:113816828:T:C	chr4	113816828	rs11725387	AC_Goblet&EEC		NRF1&TP63&P63&TRIM69&EGR1&EGR3&HEY2&ZN639&EGR4&EPAS1	No
Colonocyte	chr3_33840138_33840638	chr3:33832959:T:C	chr3	33832959	rs7649584	Enterocyte		TBX1&ZN232&ZNF232	No
Colonocyte	chr4_71857752_71858252	chr4:71860069:G:A	chr4	71860069	rs13120464		Early_Enterocyte	THRB	No
Colonocyte	chr14_89645329_89645829	chr14:89638922:T:A	chr14	89638922	rs242758	Enterocyte		BHE22&OLIG1&CPEB1&OLIG2&BARX1&FOXP3&HOXC13&ZNF35&HOXB13&FOXB1&FOXD2&FOXC1	No
Colonocyte	chr1_185488864_185489364	chr1:185489291:A:C	chr1	185489291	rs232297	Enterocyte		CREB3L1&ATF6&ATF6A&ZN502&ARNT2	Yes
Colonocyte	chr6_52337598_52338098	chr6:52343267:C:T	chr6	52343267	rs1359227	Colonocyte			No
Colonocyte	chr11_108115731_108116231	chr11:108115964:T:C	chr11	108115964	rs11601596	Early_Enterocyte&Fibroblast&Endothelium		ZKSCAN1&ZN770&GFI1	Yes
Colonocyte	chr3_195033410_195033910	chr3:195033572:G:T	chr3	195033572	rs2676876	Colonocyte&AC_Goblet		MEIS2&PKNOX1&TCF3&TGIF1&PKNOX2&ATOH1&MYOD1&TCF21&MSC&MEIS3&MYOG&TGIF2&ZN331&MYF6&TGIF2LX&MEIS1&NFIC::TLX1&TLX1::NFIC&PTF1A&NR4A2::RXRA&TF2LX&JDP2&NR1D1&ZN549&RPP25&NFIA&LYL1&PKNX2	Yes
Colonocyte	chr16_88484798_88485298	chr16:88485057:T:C	chr16	88485057	rs3859027	TI_Stem&TI_Goblet		SIX4&BACH1&CREB1&TBX20&KLF4&HSPA5&EGR4&TBX21	Yes
Colonocyte	chr19_3036139_3036639	chr19:3034610:C:G	chr19	3034610	rs902716			ZN449&SND1	No
Colonocyte	chr1_212214856_212215356	chr1:212211322:C:A	chr1	212211322	rs12029444	BEST4		GATA3&GATA6&GATA4&FOXG1&HXB13&CPEB1&TBP&HOXC13&HOXD13&FOXJ2&HOXB13&HOXD12&FOXJ3&FOXC1&FOXL1&HXC10&FOXC2	No
Colonocyte	chr5_84255215_84255715	chr5:84255391:C:T	chr5	84255391	rs4499810	Early_Colonocyte		KLF9&KLF4&MGA&MGAP&BACH2	Yes
Colonocyte	chr22_29021546_29022046	chr22:29021804:T:C	chr22	29021804	rs66905312	AC_Stem&Early_Enterocyte&Early_Colonocyte		FOXC1&BBX&HNF1B&MSX1&FOXL1&MSX2&RUVBL1&HNF1A&PAX6&POU3F3	Yes
Colonocyte	chr10_789328_789828	chr10:790271:C:T	chr10	790271	rs11253446	TI_Stem&EEC		SOX3&MTF1&SOX4&SOX10&ZN322&NFIB	No
Colonocyte	chr6_31493700_31494200	chr6:31484494:C:T	chr6	31484494	rs67942473	Plasma		HOXB13&ZN770&NKX2-2	No
Colonocyte	chr2_190811680_190812180	chr2:190803645:T:A	chr2	190803645	rs72903267			NFAC1&HSF1&EWSR1-FLI1&ZFP82	No
Colonocyte	chr22_29410554_29411054	chr22:29410797:C:T	chr22	29410797	rs5752911				Yes
Colonocyte	chr8_89805128_89805628	chr8:89805205:G:A	chr8	89805205	rs40381	TI_Stem&gdT		BACH1&NFE2&BACH2	Yes
Colonocyte	chr15_38751957_38752457	chr15:38748550:T:C	chr15	38748550	rs964519			ETV2&FLI1&MAGEA8&ZN250&SPI1&ELK3&IL24&HP1BP3&SSBP3&FUBP1&IRF8&IRF4&PTCD1&TSN&ZFP28	No
Colonocyte	chr7_160522_161022	chr7:160727:A:C	chr7	160727	rs13308360	TI_Stem&AC_Stem&Early_Colonocyte		PAX3&ATF4&DDIT3&CEBPG&HNRNPA1&ZNF41&NME1&NFIL3	Yes
Colonocyte	chr8_22060254_22060754	chr8:22060578:A:C	chr8	22060578	rs900776	Early_Colonocyte&CD8T&gdT	TI_Goblet	FOXO6&ZNF423&FOXO1&FOXO4&COE1&ZIC4&EBF1	Yes
Colonocyte	chr16_71555327_71555827	chr16:71555473:A:T	chr16	71555473	rs310331	AC_Goblet	TI_Goblet	OZF&BARHL2&ZNF3&BRAC&BARH1&HLTF&PTF1A&ARID3A&ARI3A	Yes
Colonocyte	chr3_13657762_13658262	chr3:13663206:T:C	chr3	13663206	rs6803378	TI_Stem		ZEB1&SNAI2&TBX15&ASCL2&ASCL1&ZN490&TBX1&TCF3&MYOD1&TCF12&EOMES&NDF1&NEUROD1&TBX20&MLXIPL&MLXPL&PKNX2&FOXO3	No
Colonocyte	chr3_102061695_102062195	chr3:102061970:G:A	chr3	102061970	rs1160819	Early_Colonocyte		SOX18&CDX2&SRY&SOX4&CDX1&SOX2&EVX2&HOXC11&HOXA10&SOX10&HOXC10&HOXC12&EN1&HOXD12&HXC6&Sox4&HOXD11&TCF7&NKX61&HNRNPC	Yes
Colonocyte	chr4_61541420_61541920	chr4:61541681:C:G	chr4	61541681	rs867711				Yes
Colonocyte	chr12_8242118_8242618	chr12:8243014:T:C	chr12	8243014	rs11044225	CD4T		HINFP1&TFAP2E&ZBTB14&TFAP2C&TFAP2A&HEY2&ZF64A&PURA	No
Colonocyte	chr4_87014335_87014835	chr4:87010813:T:C	chr4	87010813	rs340632	Early_Colonocyte&Macrophage&Endothelium		SP4&KLF14&KLF1&TBX2&TBX5&TBX4&SP1&ZNF148&RAB14&KLF4&KLF12&RUNX2&KLF9&MGA&MLXIPL	No
Colonocyte	chr4_81065407_81065907	chr4:81063042:G:A	chr4	81063042	rs2643925	TI_Stem		SOX9&PBX3&PKNX1	No
Colonocyte	chr3_58217454_58217954	chr3:58218526:T:C	chr3	58218526	rs1971389	NaiveB&Macrophage&DC		OSR2&OSR1	No
Colonocyte	chr9_7240062_7240562	chr9:7245314:T:C	chr9	7245314	rs2770710	Colonocyte		NFAT5&ZN257&ZN341&SMAD3	No
Colonocyte	chr15_33479236_33479736	chr15:33479483:T:A	chr15	33479483	rs73382461	AC_Stem		NR2E1&RARG&RARA&NR4A1&RARB&NR2E3&HXC6&STAT2	Yes
Colonocyte	chr11_70000312_70000812	chr11:69996140:G:A	chr11	69996140	rs4980713	Early_Colonocyte	Early_Enterocyte&Enterocyte&TI_Goblet	SOX10&SOX9&SOX8&IRF1&IRF2&SPI1&NKX2-3&IRF7&IRF3&IRF9&IRF8&STAT1&FOXM1&ANDR	No
Colonocyte	chr9_94524806_94525306	chr9:94518598:C:T	chr9	94518598	rs10119223			PO5F1&PO3F1&ZN418&ZHX3&OLIG3&ZN582&ZN394	No
Colonocyte	chr3_87316897_87317397	chr3:87323319:C:T	chr3	87323319	rs1389688	Early_Colonocyte		PLAG1&ZN586&AP2B&TFAP2B&PLAL1&PLAGL1&SMPX&NR1H2::RXRA	No
Colonocyte	chr7_36127295_36127795	chr7:36117780:A:C	chr7	36117780	rs2726076				No
Colonocyte	chr10_124606727_124607227	chr10:124601993:G:A	chr10	124601993	rs2362504	NaiveB		CREB3L1&REST&TFAP4&PURA	No
Colonocyte	chr3_109154283_109154783	chr3:109156679:A:C	chr3	109156679	rs2699942			AIRE&FOXD3&ZN136	No
Colonocyte	chr4_139254531_139255031	chr4:139255317:C:A	chr4	139255317	rs4863642			FOXL1&FOXP2&FOXJ3&FOXP1&FOXG1&FOXO4&FOXJ1&FOXF2&FOXO1&FOXC1&FOXQ1&FOXO6&FOXJ2&FOXK1&FOXA1&FOXC2&FOXO3&HMX1&FOXK2&FOXD3&FOXF1&SRY&FOXM1&FOXP3&BSH	No
Colonocyte	chr15_63054923_63055423	chr15:63055888:A:G	chr15	63055888	rs16953475	TI_Stem&TI_Goblet&AC_Goblet&BEST4		E2F7&MEIS2&MEIS3&E2F8&ETV4&ETV2&HXC6&MRPL2&FOXC2&ERG&FLI1&EEF1D&IKZF2&ETV5	No
Colonocyte	chr12_108562312_108562812	chr12:108562834:C:G	chr12	108562834	rs2287556			PATZ1&INSM1&MEIS3&KLF5&SP1&MAZ&ZN281&SMAD3&KLF4&KLF1&KLF3&COT2&GLI1&PGAM2&KLF6&SP4&GLI2&ZBT17&WT1&ZN467&COT1&SP3	No
Colonocyte	chr17_47316264_47316764	chr17:47323689:C:T	chr17	47323689	rs73324412	TI_Stem&Enterocyte&Colonocyte		PATZ1&KLF1&ZN449&KLF12	No
Colonocyte	chr13_106570379_106570879	chr13:106577434:C:T	chr13	106577434	rs9520101	TI_Stem&Early_Enterocyte&Enterocyte&TI_Goblet		HOXC13&HOXC10&HOXA13&HOXB13&HOXB9&HOXC11&HOXD12&HOXD13&CDX2&CDX1&HOXC12&HXB13&HOXA10&CPEB1&HXA13&HOXD11&HOXA11&ZN317&HXC10	No
Colonocyte	chr21_34563322_34563822	chr21:34553852:G:A	chr21	34553852	rs2834531			FOXG1&BATF3&FOXJ2&FOXJ3&HDX&PAX6&TBX20	No
Colonocyte	chr7_4504749_4505249	chr7:4505403:G:A	chr7	4505403	rs57532791	AC_Stem&Early_Colonocyte		RARG&ZN121&HXA7&ZBTB6&RARA	No
Colonocyte	chr2_160114705_160115205	chr2:160114676:C:T	chr2	160114676	rs4665157	AC_Stem		ZBT14	No
Colonocyte	chr18_61261828_61262328	chr18:61261805:T:C	chr18	61261805	rs62096998	Colonocyte		OZF&ZN260&Z354A&ZNF3&ZN274	No
Colonocyte	chr11_10488150_10488650	chr11:10488725:T:C	chr11	10488725	rs7125888	Enterocyte	Early_Colonocyte	RFXANK&ZN331&DUSP26	No
Colonocyte	chr6_124348258_124348758	chr6:124358285:G:A	chr6	124358285	rs12526588		Colonocyte		No
Colonocyte	chr5_157047199_157047699	chr5:157056982:A:G	chr5	157056982	rs10073683	Enterocyte		GTF2I&NKX2-2&ZNF75A&ZN219&ZNF219&MAZ&HXA7&ZN263&ZSC22&NKX22&NR1I3	No
Colonocyte	chr7_1169749_1170249	chr7:1166288:A:G	chr7	1166288	rs12702447	CD4T&CD8T&gdT&GC_B&MemoryB&Plasma&Macrophage&Neutrophil&Endothelium		NFKB1&ZBTB16&ZN121	No
Colonocyte	chr17_31752924_31753424	chr17:31752862:C:T	chr17	31752862	rs9905818	TI_Goblet		NFIC&KLF12&SP1&TFAP2A&MAZ&TFAP2B(var.2)&TFAP2B&TFAP2C(var.2)&TFAP2C&KLF3&SP4&SP3	No
Colonocyte	chr1_84995856_84996356	chr1:84997288:G:C	chr1	84997288	rs12754569	CD8T&MemoryB&DC		ZBTB7B&GLIS2&ZBT7A&ZNF281&EGR2&ZN436&EGR1&MAZ	No
Colonocyte	chr22_44532602_44533102	chr22:44534599:T:G	chr22	44534599	rs5765768	AC_Goblet		ZNF263&ZN263&MAZ&ZN467&ZNF76&IKZF1&PATZ1&WT1&SOCS4&VEZF1&ZN143&ZN341&GTF2F1	No
Colonocyte	chr9_121886644_121887144	chr9:121887792:T:C	chr9	121887792	rs4422836			EHF&GTF2I&EWSR1-FLI1&FLI1&PPARG&ETV5&ERG&ZN467&PPARA&ETV4&ZN335&ZN263&MAZ&ZNF263&ZBT17&PPARD	No
Colonocyte	chr11_86193455_86193955	chr11:86193551:T:A	chr11	86193551	rs188318188	NaiveB&MemoryB&Neutrophil&Endothelium		FOXL1&EVX1&FOXC1&FOXC2	Yes
Colonocyte	chr6_167793438_167793938	chr6:167793935:G:T	chr6	167793935	rs556573	TI_Stem&AC_Stem&AC_Goblet			Yes
Colonocyte	chr16_6492687_6493187	chr16:6492488:G:A	chr16	6492488	rs149805378	TI_Stem&Enterocyte		ZNF524&ZN524	No
Colonocyte	chr21_37072365_37072865	chr21:37072590:A:G	chr21	37072590	rs2298682	TI_Stem&EEC&Endothelium		ONECUT1&ZNF24&ZBED1&NANOG	Yes
Colonocyte	chr7_79709498_79709998	chr7:79716287:G:A	chr7	79716287	rs2714705			GMEB2&FOXG1&GMEB1&CEBPE&POU3F1&DMRT3&ZBTB16	No
Colonocyte	chr5_115359111_115359611	chr5:115359244:G:T	chr5	115359244	rs269502	Enterocyte		GATA3&GATA2&GATA1&GATA6&GATA4&MECOM&ELF3&EHF&SRF&ELF5	Yes
Colonocyte	chr2_47235131_47235631	chr2:47229022:C:T	chr2	47229022	rs72879063			MAX&ZSCAN4&TBR1&TBX21&TBX1&TBX20&TP53&EOMES&KLF8&TBX2	No
Colonocyte	chr7_131006847_131007347	chr7:131006423:C:T	chr7	131006423	rs10237038			LHX6&VENTX&PDX1&SRY&GSX2&SOX13&PROP1&OLIG3&ZBTB16	No
Colonocyte	chr5_149489483_149489983	chr5:149480833:G:C	chr5	149480833	rs353221	Early_Colonocyte		EGR2&EGR1&ARNT2&NR0B1&SMAD2::SMAD3::SMAD4&WT1	No
Colonocyte	chr11_69470297_69470797	chr11:69468487:G:A	chr11	69468487	rs34817958	Enterocyte		LHX6&TEAD2&STAT3&TEAD1&TEAD4&REST	No
Colonocyte	chr5_123369482_123369982	chr5:123374556:T:G	chr5	123374556	rs17150388			ZN333&ZNF333&TWST1	No
Colonocyte	chr12_119334375_119334875	chr12:119339863:T:C	chr12	119339863	rs10849646	AC_Goblet		TCF12&TFE2&TFAP4&MYOG&NHLH1&BHA15&HTF4&ZN121&ZIC1&ITF2&ZBT18&ZIC3&ZIC2	No
Colonocyte	chr9_38672316_38672816	chr9:38672526:C:T	chr9	38672526	rs7854134	AC_Goblet&EEC&Plasma&Fibroblast		ZIC2&ESR1&ESR2&ZSC31&ZN554	Yes
Colonocyte	chr11_60251414_60251914	chr11:60252639:T:G	chr11	60252639	rs672399	Macrophage		RARA&RORA&RARG&THRA&RARA(var.2)&THRB&NR1H4&COT1&COT2&NR1H3&T&ESRRG&PPARG&RARB&NR2C1&SCRT2&TBX19&ESRRA&PPARA&NR1H2&RXRA&SCRT1&TP53&Trp53&ZFP28&TP63&HXA9&TP73&Trp73&IRX3	No
Colonocyte	chr8_118056145_118056645	chr8:118059169:G:C	chr8	118059169	rs11562814	Enterocyte	Macrophage		No
Colonocyte	chr3_9381000_9381500	chr3:9390624:T:G	chr3	9390624	rs58462752			ZN436	No
Colonocyte	chr16_70670878_70671378	chr16:70676646:A:C	chr16	70676646	rs11647479	Early_Colonocyte		ZBT48&HOXB8&HXB8&HXA10&HOXB7&HXB7	No
Colonocyte	chr15_23595324_23595824	chr15:23595216:G:C	chr15	23595216	rs111465187			ZN770&RFX5	No
Colonocyte	chr8_142777626_142778126	chr8:142777430:G:T	chr8	142777430	rs112752952	Paneth&CD4T&gdT&Macrophage&Fibroblast&Endothelium		MZF1&ETS2&ZN816&ZN322&ZSC31&ZN639&ZN467&KLF13&VEZF1&KLF12&E2F1&CTCFL&SP4	No
Colonocyte	chr2_54353088_54353588	chr2:54353365:T:A	chr2	54353365	rs80199362			JDP2&NFE2&NKX2-4&JUND&BATF::JUN&BACH1&FOS&NF2L2&FOS::JUNB&JUN&ATF3&CREB1&FOSL2::JUND&FOSL2::JUNB&FOSL2&JUNB	Yes
Colonocyte	chr7_149028362_149028862	chr7:149023989:A:C	chr7	149023989	rs6965440			ZN264	No
Colonocyte	chr3_195760438_195760938	chr3:195767437:A:C	chr3	195767437	rs113064213	Fibroblast		MZF1&ZBTB7B&ZN136&KLF15&RREB1	No
Colonocyte	chr4_83247641_83248141	chr4:83242586:T:C	chr4	83242586	rs28803789	Enterocyte		NKX61&PO4F2&POU4F2&TEF	No
Colonocyte	chr15_88641669_88642169	chr15:88641855:C:T	chr15	88641855	rs28836000	BEST4&GC_B&NaiveB&MemoryB&Plasma		SREBF1&SREBF2(var.2)&SREBF2&NR1I3&NKX2-8&NKX2-4	Yes
Colonocyte	chr11_73404014_73404514	chr11:73395249:A:C	chr11	73395249	rs17851510	Macrophage&Endothelium		HMX1&DMRT1&ZNF232&SRP9	No
Colonocyte	chr1_9435112_9435612	chr1:9433796:C:T	chr1	9433796	rs12074554	TI_Stem		RREB1	No
Colonocyte	chr7_64307161_64307661	chr7:64311252:A:G	chr7	64311252	rs608005	CD4T&NaiveB		HIC2&FOXG1&ZF64A&NANOG	No
Colonocyte	chr21_45590974_45591474	chr21:45598628:G:C	chr21	45598628	rs36063916	CD4T&CD8T&gdT&GC_B&NaiveB&Macrophage&Fibroblast		NR4A1&ZN219&VDR&ZNF219&SMAD1	No
Colonocyte	chr10_96640827_96641327	chr10:96641122:T:C	chr10	96641122	rs55773921	Enterocyte&EEC		TP63&P63&TP73&Trp73&TP53&Trp53&P73&P53	Yes
Colonocyte	chr2_25400527_25401027	chr2:25400721:T:C	chr2	25400721	rs1369704			EVI1	Yes
Colonocyte	chr16_74867455_74867955	chr16:74867873:C:T	chr16	74867873	rs4888303			SP4&KLF14&KLF9&P53	Yes
Colonocyte	chr9_105431329_105431829	chr9:105438980:A:G	chr9	105438980	rs78276007	Early_Enterocyte&Early_Colonocyte		SOX10&SOX9&SOX14&SOX7&SOX8&SOX2&SOX4&SOX21&SOX11&FOSL1&HXB4&HXD13	No
Colonocyte	chr2_178317726_178318226	chr2:178317968:G:A	chr2	178317968	rs993598	AC_Stem&Early_Colonocyte&EEC		CDX2&HOXD12&HOXC12&CDX1&HOXC11&HOXA10&HXD13&HOXC10	Yes
Colonocyte	chr5_10267497_10267997	chr5:10263470:G:A	chr5	10263470	rs2292267			NFATC1&POU3F2&POU1F1&RFX5&PBX3	No
Colonocyte	chr4_119455655_119456155	chr4:119456464:C:A	chr4	119456464	rs4001190	TI_Stem		POU6F2&POU6F1&VSX2&LMX1B&LHX3&MEOX1&LMX1A&LBX1&LHX6&HOXA3&EVX2&PO6F2&NKX6-3&PDX1&ALX3&RHOXF2&MEOX2&VAX2&HNF1A&GSX2&DLX4&DLX1&LBX2&HOXB3&HOXC5&VAX1&LHX2&HOXD1&MEF2C&EMX2&LHX9&VSX1&MSX2&HNF1B&NOTO&HXA2&RAX&ISX&DBX2&EMX1&BARX2&PHX2B&PHX2A&DLX6&DLX2&RX&GBX1&LHX4&NKX1-2&NKX61&SHOX2&RAX2&HXD3&PAX7&MNX1&SHOX&DLX5&ESX1&HXB3&GSX1&FOXC1&HME1	No
Colonocyte	chr6_168090934_168091434	chr6:168094366:C:T	chr6	168094366	rs11757424			ZN770&GTF2I&SP4&ZNF148&ZN467&ZN148&WT1&MAZ&ZFX&KLF1&EGR1&TBX1&PLAG1&SP8&ZNF263&EGR2&TBX15	No
Colonocyte	chrX_30957656_30958156	chrX:30960236:T:C	chrX	30960236	rs66717333	Enterocyte		MYBL1&SMAD2	No
Colonocyte	chr8_102617421_102617921	chr8:102622597:A:T	chr8	102622597	rs2436953	Early_Colonocyte&AC_Goblet		NR1I3&ZNF124	No
Colonocyte	chr15_99123693_99124193	chr15:99120657:T:C	chr15	99120657	rs8037159	Early_Enterocyte&EEC&Fibroblast&Endothelium			No
Colonocyte	chr5_257131_257631	chr5:264380:C:T	chr5	264380	rs6866776	Enterocyte		E2F1&E2F4&EP300&NKX32&SPIB&SPI1&ETV6&E2F6&IRF5&IRF8&IKZF1&GLIS1	No
Colonocyte	chr16_79723482_79723982	chr16:79713958:A:G	chr16	79713958	rs73575083	Enterocyte		SOX3&SOX2&ESRRA	No
Colonocyte	chr10_51590741_51591241	chr10:51581008:G:C	chr10	51581008	rs184809608	Early_Colonocyte		KLF5&KLF4&MAZ&PATZ1&TBX1&KLF3&TFCP2L1&ZF64A&ZIC1&ZIC3&ZNF524&ZN740&ZNF740&SP1&ZN331&ZIC4&SP3&WRNIP1&ZN320&GLIS2&FOXN3&TF7L1	No
Colonocyte	chr7_2601053_2601553	chr7:2601187:G:A	chr7	2601187	rs2005394			ZN768	Yes
Colonocyte	chr8_41643750_41644250	chr8:41652396:C:T	chr8	41652396	rs4736819	TI_Stem&AC_Stem	Enterocyte	RFX2	No
Colonocyte	chr1_115676407_115676907	chr1:115674415:G:A	chr1	115674415	rs10801914	AC_Stem&Early_Colonocyte		SOX10&PO4F3&POU4F2&SOX9&POU4F3&SOX8&POU4F1&PO6F1&SOX18&PO4F1&HLX&SOX15&PO3F2	No
Colonocyte	chr8_29589266_29589766	chr8:29598991:T:A	chr8	29598991	rs111683962	Enterocyte		FOXL1&FOXJ2&FOXJ3&FOXC1&ZNF384&FOXD3&FOXC2&ARID5B&SRY&ARI5B&FOXM1&FOXP1&ZNF35&FOXO4	No
Colonocyte	chr16_71984694_71985194	chr16:71985002:A:G	chr16	71985002	rs7205914			HNF4G&HNF4A&NR2E3&BHLHE41&BHE41	Yes
Colonocyte	chr12_55411633_55412133	chr12:55412350:T:C	chr12	55412350	rs12833263	AC_Stem		YBOX1&YBX1&NFKB1	No
Colonocyte	chr7_43985932_43986432	chr7:43986077:A:G	chr7	43986077	rs1859611	Endothelium		NR1H4	Yes
Colonocyte	chr4_145904377_145904877	chr4:145904590:C:T	chr4	145904590	rs60635050			KLF14&KLF13&KLF9&XBP1&SP3&KLF16&SPZ1&EPAS1&HIF1A&T&TBX19	Yes
Colonocyte	chr4_101411176_101411676	chr4:101401371:C:T	chr4	101401371	rs9999708	Early_Colonocyte		ONEC2&OVOL1	No
Colonocyte	chr1_19564465_19564965	chr1:19572790:G:A	chr1	19572790	rs2745211	TI_Stem&AC_Stem		PRDM4&RUVBL1&ZFX	No
Colonocyte	chr22_34622509_34623009	chr22:34626946:C:G	chr22	34626946	rs5749906	TI_Stem&AC_Stem&Early_Colonocyte		ZN449&ZN121&ZSC31&HIC2&PAX5	No
Colonocyte	chr18_39414205_39414705	chr18:39414574:A:G	chr18	39414574	rs8098507		Early_Enterocyte	ZN549&HXA9&TRIP10&LUZP2	Yes
Colonocyte	chr17_78142016_78142516	chr17:78146928:G:A	chr17	78146928	rs7217374				No
Colonocyte	chr18_3114014_3114514	chr18:3116833:C:T	chr18	3116833	rs7407061			HSFY2&ARID3A	No
Colonocyte	chr12_117976843_117977343	chr12:117974568:G:A	chr12	117974568	rs34965774	Early_Colonocyte			No
Colonocyte	chr9_136975546_136976046	chr9:136978636:C:A	chr9	136978636	rs56030643	CD8T&gdT&Plasma&Neutrophil&Endothelium		ZSC16&RARG&Trp53&NR1H4	No
Colonocyte	chr7_7276642_7277142	chr7:7279383:C:T	chr7	7279383	rs10216238			FOXG1&SOX13&MYBL1&SOX9&ARID5B&SOX12&HXA13&ZN214	No
Colonocyte	chr12_63921093_63921593	chr12:63921260:G:A	chr12	63921260	rs61933125	Colonocyte		TGIF1&MEIS2&BATF3&PKNOX1&PKNOX2&TGIF2LX&ZNF85&TGIF2&EOMES&MEIS3&TF2LX&ZN382	Yes
Colonocyte	chr7_155961031_155961531	chr7:155960873:T:C	chr7	155960873	rs10949790	TI_Stem&Enterocyte		ANDR&GZF1	No
Colonocyte	chr2_24913034_24913534	chr2:24904525:A:G	chr2	24904525	rs34697209			ZNF384&FOXJ3&EVI1&MECOM&FOXC2&IRF2&IRF1&IRF3&ZNF35&ANDR&ZN713&ZNF124	No
Colonocyte	chr3_33427665_33428165	chr3:33419662:A:G	chr3	33419662	rs5024716			ANDR&ONEC2&ZBTB6&Z354A&EVI1	No
Colonocyte	chr8_12976693_12977193	chr8:12974011:T:A	chr8	12974011	rs34330200	AC_Stem&Tuft		FOXL1&IRF9&ARID5A&HMGA2&FOXC1&ZBTB16&FOXD2	No
Colonocyte	chr9_111621832_111622332	chr9:111621049:G:C	chr9	111621049	rs112214555			OSR2&RFX5&ASCL2	No
Colonocyte	chr10_96789448_96789948	chr10:96787424:G:C	chr10	96787424	rs74153725	GC_B&NaiveB&MemoryB	Early_Colonocyte	HES5&HES7&NKX2-3&HEY2	No
Colonocyte	chr9_93132250_93132750	chr9:93132682:G:A	chr9	93132682	rs12342201	Macrophage&Fibroblast		KLF5&SP4&KLF9&SP1&KLF4&PATZ1&KLF3&KLF1&SP2&TBX15&MAZ&KLF12&TFDP1&SP3&GRHPR&PGAM2&KLF6&P53&CLOCK&ZN148	Yes
Colonocyte	chr1_230985770_230986270	chr1:230981212:T:C	chr1	230981212	rs12098199	TI_Stem&Early_Colonocyte		STAT6&NFATC1&PRDM1&ATF5&P63	No
Colonocyte	chr2_20106666_20107166	chr2:20112677:C:A	chr2	20112677	rs7578149				No
Colonocyte	chr1_86419240_86419740	chr1:86413683:G:A	chr1	86413683	rs2095300	TI_Goblet&CD4T&MemoryB		SOX14&NFATC1&APEX2	No
Colonocyte	chr15_90419863_90420363	chr15:90414821:G:A	chr15	90414821	rs60825716			SOX8&FLI1&ERG	No
Colonocyte	chr10_73729715_73730215	chr10:73736372:G:A	chr10	73736372	rs12253482	EEC&Plasma		ZBTB3&CHD1	No
Colonocyte	chr14_100312046_100312546	chr14:100318633:C:T	chr14	100318633	rs8007716	NaiveB&MemoryB&Macrophage&Neutrophil		TCF3&NHLH1&MYOD1&TFAP4&ZBTB18&ZNF238&MYOG&ZBT18&BHA15&PTF1A&NDF2&HTF4&ZN331&IKZF1	No
Colonocyte	chr12_6493046_6493546	chr12:6496039:T:C	chr12	6496039	rs7978461			ZNF85	No
Colonocyte	chr14_70223524_70224024	chr14:70224238:T:C	chr14	70224238	rs6573939	MemoryB&Plasma		ZN329&CPEB1	No
Colonocyte	chr4_1027305_1027805	chr4:1022692:A:G	chr4	1022692	rs11723654			TFAP2A&TFAP2B&TFAP2A(var.2)&AP2C&TFAP2C&ZFX&NFKB1&TF65&REL&ZN436	No
Colonocyte	chr4_139628076_139628576	chr4:139622753:C:T	chr4	139622753	rs988446	TI_Stem&Tuft		ZNF205&RBM42&FOXJ3&FOXJ2&TEAD4	No
Colonocyte	chr20_17797059_17797559	chr20:17797359:G:A	chr20	17797359	rs6080835			CR3L1&MLX&HEY1&BHLHE41&CREB3L1&CREB3L2&ARNTL&TFEB&XBP1&BHLHB3&BHLHE40&BHLHB2&CR3L2&CREB3&MLXIPL&ATF6&ARNT&MXI1&USF2&MYC&ATF3&HEY2&BMAL1&MAX&BHE40&USF1&MAX::MYC&MYC::MAX&MYCN&SREBF1&TFE3&MITF&BHE41&BACH1	Yes
Colonocyte	chr19_38792562_38793062	chr19:38792993:C:T	chr19	38792993	rs57457466	GC_B&DC&Endothelium		ZF64A&EBF1&THAP1&SMAD2	Yes
Colonocyte	chr13_41540153_41540653	chr13:41530301:A:G	chr13	41530301	rs9532876	TI_Goblet&AC_Goblet&CD4T		CHD1	No
Colonocyte	chr7_2610844_2611344	chr7:2607866:G:A	chr7	2607866	rs4721880	TI_Stem&Early_Enterocyte		ZNF274&MAZ&BACH1	No
Colonocyte	chr9_110282691_110283191	chr9:110273907:C:G	chr9	110273907	rs80184859	AC_Stem&Early_Colonocyte		RFX2&RFX5&SREBF2&RFX3&SRBP2&RFX4&MXI1&TBX20&ZBT7B&TBX21&TEAD1&SREBF1&GFI1B&MGA&TBX1&EOMES&RFX1&ZNF18	No
Colonocyte	chr3_58052243_58052743	chr3:58052615:C:T	chr3	58052615	rs13321292	Enterocyte		ZN490&RUNX2&RUNX1&ATF6&ATF6A&RUNX3&CBFB&PEBB	Yes
Colonocyte	chr21_43864080_43864580	chr21:43856558:C:G	chr21	43856558	rs3891166			KLF15	No
Colonocyte	chr3_178263053_178263553	chr3:178272398:A:G	chr3	178272398	rs7629595			GCR&PITX1	No
Colonocyte	chr11_12015418_12015918	chr11:12024808:C:T	chr11	12024808	rs7395197		TI_Goblet	PO2F2&PO3F4&POU2F1&POU3F3&PO3F3	No
Colonocyte	chr14_70821998_70822498	chr14:70819257:C:T	chr14	70819257	rs75002194	CD8T&Plasma		FOXJ3&FOXL1&FOXD3&FOXJ2	No
Colonocyte	chr14_105204511_105205011	chr14:105212794:G:A	chr14	105212794	rs12434042	Enterocyte		ESRRA&THA&NR0B1&ZIC3&ZIC1&ZIC2&PML	No
Colonocyte	chr14_100547834_100548334	chr14:100549043:T:C	chr14	100549043	rs4073738	TI_Stem&AC_Stem&Early_Enterocyte&Early_Colonocyte&Macrophage		SMPX	No
Colonocyte	chr4_86891285_86891785	chr4:86892986:A:G	chr4	86892986	rs72667705	AC_Stem		ZNF652&ZKSCAN3&ZNF306	No
Colonocyte	chr16_78004446_78004946	chr16:78006037:A:G	chr16	78006037	rs11644485	EEC		ZN121&HOXA4&PURG	No
Colonocyte	chr6_168915334_168915834	chr6:168913148:A:G	chr6	168913148	rs4998924			SOX9	No
Colonocyte	chr7_98110574_98111074	chr7:98111100:G:T	chr7	98111100	rs10235547	TI_Stem&AC_Stem&Early_Enterocyte&Early_Colonocyte		ZNF410&ZN410&RUNX2&RUNX3&RUNX1&BCL11A&CBFB&PEBB&CDC5L&ZN652&ZBTB16	No
Colonocyte	chr5_147860583_147861083	chr5:147856494:T:A	chr5	147856494	rs28707309	AC_Stem&Early_Colonocyte		TCF7L2&RXRG&TF7L2&ONECUT2&RXRB&RXRA&TF7L1&BBX&PAX2&MBTPS2&MEIS1	No
Colonocyte	chr6_150028700_150029200	chr6:150028279:G:C	chr6	150028279	rs763574	TI_Stem		ZNF423&ZN320&TFAP2A&AP2C&AP2A&COE1&TFAP2C&TFAP2C(var.3)&TFAP2A(var.3)&TFAP2A(var.2)&TFAP2B&EBF1&TFAP2B(var.3)	No
Colonocyte	chr2_56448921_56449421	chr2:56455215:C:A	chr2	56455215	rs17047952	TI_Stem&Enterocyte			No
Colonocyte	chr2_53231882_53232382	chr2:53223692:G:A	chr2	53223692	rs13404487			FOXG1&IRF2&IRF3&IRF7&STAT1::STAT2&STAT2::STAT1&STAT2&IRF1&STAT1&PRDM1&TIA1&MEX3C&IRF8&IRF5&IRF9	No
Colonocyte	chr20_33076706_33077206	chr20:33082407:T:C	chr20	33082407	rs1972200	CD4T		ZBTB3&CHD1&KLF15	No
Colonocyte	chr1_59500107_59500607	chr1:59500582:A:G	chr1	59500582	rs7512261	Enterocyte		ETV6&PRDM1&SPIC&FOXO6&ZN502&FOXO1&FOXO3&ZN394&HNRNPA1&ZFP82	Yes
Colonocyte	chr11_34811734_34812234	chr11:34816500:A:G	chr11	34816500	rs58210900	Early_Colonocyte			No
Colonocyte	chr19_41239310_41239810	chr19:41243143:G:T	chr19	41243143	rs3826715			TBX5&ZN382&SP1&ZN528&PROX1&TBX4	No
Colonocyte	chr19_18246480_18246980	chr19:18249729:C:T	chr19	18249729	rs4808773		Enterocyte	RAB14&KLF12&ZN143	No
Colonocyte	chr9_130216517_130217017	chr9:130216741:G:A	chr9	130216741	rs4836697				Yes
Colonocyte	chr1_88375040_88375540	chr1:88375111:T:G	chr1	88375111	rs4656041			ZBTB7B&RUNX3&ZBTB7C&RUNX1&RUNX2	Yes
Colonocyte	chr18_22490342_22490842	chr18:22492608:G:A	chr18	22492608	rs10513909	Enterocyte		IRX6&IRX5&IRX3&IRX4&P53&POU3F1	No
Colonocyte	chr4_1047488_1047988	chr4:1051396:C:T	chr4	1051396	rs7682141	TI_Stem&AC_Stem&Early_Colonocyte&AC_Goblet&Fibroblast		SIX5&ZN586&ZN143&ZNF76&THA11&ZN667	No
Colonocyte	chr13_29785645_29786145	chr13:29778108:A:G	chr13	29778108	rs8000607	TI_Goblet&AC_Goblet		FOXL1&ZNF85&FOXC1&FOXC2&DMC1&ONECUT3&ONEC2	No
Colonocyte	chr9_83457595_83458095	chr9:83457706:T:C	chr9	83457706	rs11140103	AC_Goblet		HNRNPLL	Yes
Colonocyte	chr7_70829078_70829578	chr7:70823213:C:T	chr7	70823213	rs6956207	Fibroblast		GLIS1&STAT3&BCL6	No
Colonocyte	chr7_30212592_30213092	chr7:30203741:A:G	chr7	30203741	rs12535035	Early_Enterocyte		ALX1&NKX6-2&ATF2	No
Colonocyte	chr17_2791051_2791551	chr17:2786920:T:G	chr17	2786920	rs178582			MEIS2&MEIS3&GFI1B&TGIF1&PKNOX2&PKNOX1&PITX1&MEIS1&PITX3&TGIF2&TGIF2LX&TBX20&OTX2&PITX2&ZN250&PKNX2&NKX2-3	No
Colonocyte	chr2_128578389_128578889	chr2:128577065:C:T	chr2	128577065	rs7606477	Early_Enterocyte		SRY&SOX17&LHX8&FOXI1&LHX6&FOXH1&SOX8&SOX7&SOX21&ZNF35&FOXA3&NKX2-3&HOXA5&SOX9&SOX18&SOX2&SOX15&SOX10&DLX5&MAFK	No
Colonocyte	chr9_111973910_111974410	chr9:111984102:C:T	chr9	111984102	rs2762492	Enterocyte		FOXD3&ZNF384&FOXF1&SOX4	No
Colonocyte	chr14_76826065_76826565	chr14:76820183:A:T	chr14	76820183	rs10133337			TBX1&HNF1B&POU2F1&TBX21&Oct-1&ZFHX3&POU2F2&ZNF24&CPEB1&HLX	No
Colonocyte	chr1_236509868_236510368	chr1:236505297:C:G	chr1	236505297	rs6661657	AC_Stem&AC_Goblet&BEST4&EEC			No
Colonocyte	chr9_89850602_89851102	chr9:89858281:T:C	chr9	89858281	rs1293895633	EEC&Fibroblast		STAT1&BCL6B&STAT4&STAT3&STA5B&STA5A&ZNF274&BCL6&CNOT6	No
Colonocyte	chr12_62760146_62760646	chr12:62763838:A:C	chr12	62763838	rs342151			MAFF&MAFK&MAFG&MAF&NRL&MAFB&ZN639&MAFA	No
Colonocyte	chr20_48595470_48595970	chr20:48594797:C:A	chr20	48594797	rs11905435	AC_Stem&Early_Colonocyte&AC_Goblet&BEST4		GLIS2&ZNF740&MAZ&GLIS1&ZNF281&ZN740&SP1&ZNF219&ZN219&SP4&FOXO6&EGR1&FOXO1&GLIS3&EGR2&MTA3&TBX1&WT1&SP2&FOXO4	No
Colonocyte	chr5_103708431_103708931	chr5:103708903:C:T	chr5	103708903	rs61508810	AC_Stem&AC_Goblet&BEST4		FOXL1&POU2F2&SOX9&SOX10&SOX8&FOXC1&ONEC3&FOXQ1&ONECUT3&ONEC2&TFAP2C	Yes
Colonocyte	chr20_41571939_41572439	chr20:41573053:T:G	chr20	41573053	rs4610114			GCM1	No
Colonocyte	chr15_67069094_67069594	chr15:67069436:G:A	chr15	67069436	rs12904944	Early_Colonocyte&CD8T		E2F2&E2F5&E2F1&RBM22&MRPS25&ZNF24	Yes
Colonocyte	chrX_71207557_71208057	chrX:71212708:T:C	chrX	71212708	rs56688845		Early_Enterocyte	MEF2D&MEF2B&MEF2A&PIT1&SIX6	No
Colonocyte	chr5_127757433_127757933	chr5:127756652:A:C	chr5	127756652	rs13182486	TI_Stem		NR2F1&RXRG&ESR2&RARG&NR2C2&PAX2	No
Colonocyte	chrX_46333567_46334067	chrX:46326303:G:A	chrX	46326303	rs1325982		Early_Enterocyte&TI_Goblet	GMEB2&POU5F1&ATF2&HOXA13	No
Colonocyte	chr19_23888302_23888802	chr19:23878917:G:A	chr19	23878917	rs111065650			NR2C2&ZN816&RXRA&PPARG&PPARA&NR1H3&EZH2	No
Colonocyte	chr9_133269490_133269990	chr9:133272287:T:C	chr9	133272287	rs959021735			MYBL1&ZDHHC15&FOXC1&ZBED1	No
Colonocyte	chr6_27814655_27815155	chr6:27806054:T:A	chr6	27806054	rs200481	TI_Goblet&GC_B		NFAT5&SRY&SOX7&HNRNPA1&HOXD12&HLX	No
Colonocyte	chr5_97544606_97545106	chr5:97544807:C:T	chr5	97544807	rs6556987	Enterocyte		HNF4A&TFAP2C&SIX1&ESRP2&ZEP1	Yes
Colonocyte	chr11_110194238_110194738	chr11:110194196:G:A	chr11	110194196	rs745755	Colonocyte		HSF1&ZBTB16	No
Colonocyte	chr1_9331513_9332013	chr1:9326325:G:A	chr1	9326325	rs9725969			ZBTB6&RCOR1&KLF3	No
Colonocyte	chr10_60312775_60313275	chr10:60321197:C:G	chr10	60321197	rs10994300		Enterocyte&Colonocyte&TI_Goblet	ZN449&NFIB	No
Colonocyte	chr15_85589130_85589630	chr15:85589595:A:G	chr15	85589595	rs866798546	AC_Stem&Early_Colonocyte		PRDM6&MECOM&ARID3A&ARI3A&FOXL1	Yes
Colonocyte	chr2_106130741_106131241	chr2:106124393:T:A	chr2	106124393	rs6543376	Early_Colonocyte		HOXD13&HOXC13&ZNF384&CPEB1&NFAT5&FOXC1&ZN384&NFATC1&HOXA10&HOXC11&NFATC3&NFAC3&NFAC2&NFAC1&FOXC2&PRDM6&FOXD3&ANDR&FOXL1&TFE3&HOXC12&HOXD12&FOXJ2&HOXD11&FEZF1&FOXF1&FOXI1&NFATC2&ZN274	No
Colonocyte	chr3_63043590_63044090	chr3:63043840:A:G	chr3	63043840	rs11720948		TI_Goblet	NFIA&NFIB&ZN768&NFIX&NFIC::TLX1&TLX1::NFIC&MUSC&NFIC	Yes
Colonocyte	chr10_123733504_123734004	chr10:123732138:G:C	chr10	123732138	rs11248257	Early_Colonocyte	Enterocyte	NR2F6&DUXA&NR1H4&HXB4	No
Colonocyte	chr3_13004278_13004778	chr3:12999638:G:A	chr3	12999638	rs13061279	Early_Colonocyte&AC_Goblet&Macrophage&Neutrophil	TI_Goblet	SP1&SP4&KLF9&KLF12	No
Colonocyte	chr19_16253748_16254248	chr19:16259432:T:C	chr19	16259432	rs2363916	TI_Stem&Endothelium		TBX1	No
Colonocyte	chr14_105019739_105020239	chr14:105022212:G:A	chr14	105022212	rs7147054			FOXC2&FOXC1&GLIS2&FOXM1&FOXL1	No
Colonocyte	chr7_131652359_131652859	chr7:131652691:T:C	chr7	131652691	rs11973907	TI_Goblet&AC_Goblet		CHD1&ZN770&KLF15&PML	Yes
Colonocyte	chr21_41153162_41153662	chr21:41150796:A:G	chr21	41150796	rs35827284			ZNF274&PAX4&BHE23	No
Colonocyte	chr13_66226083_66226583	chr13:66226474:G:A	chr13	66226474	rs11148695	AC_Goblet		SOX2&SOX3&TCF7L1&SOX4&SOX10&FOXA3&RAN&Sox4&TCF7&FOXM1	Yes
Colonocyte	chr11_69302336_69302836	chr11:69300523:T:G	chr11	69300523	rs116825467				No
Colonocyte	chr4_44727311_44727811	chr4:44726425:A:G	chr4	44726425	rs1994693	Early_Colonocyte		MBD2&ZF64A&ESR1&AP2B&TFAP2B&ESR2	No
Colonocyte	chr6_25274517_25275017	chr6:25276760:T:C	chr6	25276760	rs2014674		TI_Goblet	ZN121	No
Colonocyte	chr17_39969286_39969786	chr17:39972512:G:C	chr17	39972512	rs8077456	Macrophage		NFKB2&MYBL1	No
Colonocyte	chr11_65450478_65450978	chr11:65452011:T:C	chr11	65452011	rs77085353			YY2&TYY2&TAF1&THAP1	No
Colonocyte	chr1_239178941_239179441	chr1:239179186:G:C	chr1	239179186	rs7514881	Enterocyte		HNF1B&FOXJ3&HAND1&HNF1A&FOXJ2	Yes
Colonocyte	chr9_110193393_110193893	chr9:110191508:A:G	chr9	110191508	rs4978884	Early_Colonocyte		PRDM1	No
Colonocyte	chr2_241207542_241208042	chr2:241208989:A:G	chr2	241208989	rs13021863			ARID5B&MEF2D&MEF2C&MEF2B&MEF2A&ARI5B&HXB13	No
Colonocyte	chr8_140806946_140807446	chr8:140807252:G:A	chr8	140807252	rs55825308	Early_Colonocyte		REST	Yes
Colonocyte	chr13_90145734_90146234	chr13:90135929:A:G	chr13	90135929	rs7987268			FOXJ2&FOXB1&SOX15&SOX12&FOXJ3&SOX9&SOX30&SOX13&CDX2&HXC9&BPTF&HOXD12	No
Colonocyte	chr5_74656462_74656962	chr5:74654815:G:A	chr5	74654815	rs60141674			NHLH1&TGIF1&MEIS2&PKNOX1&PKNOX2&TGIF2LX&ZN708&ASCL1&MYF6&MEIS3&TGIF2&TCF21&ASCL2&MSC&TCF3&TF2LX&ZN563&TCF12&TFE2&ZN549&PTF1A	No
Colonocyte	chr1_116506053_116506553	chr1:116512265:A:G	chr1	116512265	rs10802188	Enterocyte		ZBTB49	No
Colonocyte	chr1_230140348_230140848	chr1:230136943:G:C	chr1	230136943	rs10864704	EEC&Macrophage		ZN549&ZN121	No
Colonocyte	chr1_167555940_167556440	chr1:167562598:T:G	chr1	167562598	rs4330902	TI_Stem&AC_Stem		ZSCA4&MTF1	No
Colonocyte	chr13_27621554_27622054	chr13:27621375:C:T	chr13	27621375	rs2232670			ZN382&FOXJ3	No
Colonocyte	chr1_16895972_16896472	chr1:16891420:T:C	chr1	16891420	rs114762501	CD4T&GC_B&NaiveB&MemoryB&Plasma&Neutrophil		IRF9&ZN136	No
Colonocyte	chr6_20191880_20192380	chr6:20192142:T:C	chr6	20192142	rs9460467	Early_Enterocyte&Early_Colonocyte&AC_Goblet&BEST4		HXB13&HOXD13&CPEB1&HOXC13&HXC10&HXA11&HOXB13&SOX9&HOXC12&HOXD12&HXC12&NR2E1	Yes
Colonocyte	chr6_160273695_160274195	chr6:160264753:G:T	chr6	160264753	rs316027		TI_Goblet	ZN770&PML&SIN3A	No
Colonocyte	chr5_160359806_160360306	chr5:160360099:T:C	chr5	160360099	rs4921133	Early_Enterocyte		XBP1&CREB3&P53&CR3L2&TP53&ATF1&ARNT&TIMM8A&P73&TP73	Yes
Colonocyte	chr10_125982249_125982749	chr10:125980677:G:A	chr10	125980677	rs116765125	Macrophage&Endothelium		E2F4&TWIST1&FOXO1&FOXO4&GCM1&GCM2	No
Colonocyte	chr12_11638431_11638931	chr12:11638095:C:T	chr12	11638095	rs11054402	Enterocyte		EVI1&PKNX1	No
Colonocyte	chr2_204713121_204713621	chr2:204712376:A:G	chr2	204712376	rs57526221	AC_Stem&Early_Colonocyte		ZN770&PML&BACH1&MAFK	No
Colonocyte	chr4_76581308_76581808	chr4:76581649:T:A	chr4	76581649	rs17002096	Enterocyte		SOX10&SOX9&SOX8&BACH1&POU2F1&POU5F1P1&POU2F2&IL24&POU2F3&RBM22&ZNF205&LUZP2	Yes
Colonocyte	chr7_140061271_140061771	chr7:140061360:T:A	chr7	140061360	rs10253184	Fibroblast			Yes
Colonocyte	chr1_148366308_148366808	chr1:148372980:A:C	chr1	148372980	rs587767552			ZNF263&THRB&ZN263&NR4A2&ZN335&ZNF423&HNF4A	No
Colonocyte	chr11_92026737_92027237	chr11:92019093:A:G	chr11	92019093	rs1793115			ESRRG&ZN382&IRF3&TEAD3&PTF1A&IRF5	No
Colonocyte	chr10_68156339_68156839	chr10:68156565:G:A	chr10	68156565	rs71475229			CTCF&CTCFL&ELK3&HOXD10	Yes
Colonocyte	chr9_113963_114463	chr9:115758:A:C	chr9	115758	rs11599	gdT&Macrophage		NFIC&RFX2&LINC00471&RFX1&FAM127B&RFX3&RFX5	No
Colonocyte	chr9_27382324_27382824	chr9:27382670:A:T	chr9	27382670	rs12353404	TI_Stem&Enterocyte		SOX10&SOX8&NR1I3&MYBB	Yes
Colonocyte	chr17_81404531_81405031	chr17:81398689:C:T	chr17	81398689	rs11657730	AC_Goblet&BEST4		TBX20&ZKSCAN3&ZNF306&ZKSC3	No
Colonocyte	chr11_61008607_61009107	chr11:61012330:T:C	chr11	61012330	rs11820144			TFAP2D&ZSC22&AP2D&TFAP2B&HESX1&TBX1&MAZ	No
Colonocyte	chr17_46076462_46076962	chr17:46071986:C:G	chr17	46071986	rs772775794	TI_Stem&AC_Stem&AC_Goblet		GTF2I&WT1&TBX1&KLF16&CHD1&SP4&ZN467&PGAM2&SP1&SP2&KLF15&PATZ1&SIN3A&ZN816&PML&PLAG1&ZN148&SP8&ZN281&MAZ&VEZF1&ZNF263&ZSC22&RREB1&ZN219	No
Colonocyte	chr20_5481175_5481675	chr20:5480920:C:A	chr20	5480920	rs59570171	TI_Stem&AC_Stem		GCM1&SOX15&SRY&SOX18&SOX2&SOX14&ZNF8&SOX1	No
Colonocyte	chr3_1726703_1727203	chr3:1728355:C:A	chr3	1728355	rs56027158	TI_Stem&Early_Enterocyte&Early_Colonocyte		FOXF1&ZN418&FOXP1	No
Colonocyte	chr5_146116524_146117024	chr5:146116703:G:A	chr5	146116703	rs17426845		TI_Goblet	MGA&TBX21&TBX1&HNF1A&HNF1B&FOXL1	Yes
Colonocyte	chr14_73662390_73662890	chr14:73658125:A:G	chr14	73658125	rs114148009			PO2F2&P5F1B&POU5F1P1&POU2F3&POU2F1&POU2F2	No
Colonocyte	chr22_44738286_44738786	chr22:44732778:T:C	chr22	44732778	rs132396	TI_Goblet&AC_Goblet		NRF1&TBX1&SMAD1&EPAS1&ZN639&MTF1	No
Colonocyte	chr21_42655402_42655902	chr21:42655668:T:C	chr21	42655668	rs73377801	AC_Stem&Early_Colonocyte&EEC		BCL6B	Yes
Colonocyte	chr12_9751224_9751724	chr12:9747243:G:C	chr12	9747243	rs4763867	CD4T&CD8T&gdT&NaiveB&Plasma		ZN554	No
Colonocyte	chr3_153095392_153095892	chr3:153095645:T:C	chr3	153095645	rs701249	AC_Stem&Early_Colonocyte		ZNF8&SPDEF&SRF	Yes
Colonocyte	chr3_66047140_66047640	chr3:66042469:G:A	chr3	66042469	rs73125778	Colonocyte		PITX1	No
Colonocyte	chr2_128293155_128293655	chr2:128293335:A:G	chr2	128293335	rs1375347			TFAP2C&AP2A&AP2C&SUH&TFAP2A&RBPJ	Yes
Colonocyte	chr2_230877712_230878212	chr2:230876593:C:T	chr2	230876593	rs3111749	CD8T&gdT&NK&NaiveB&MemoryB		E2F4&E2F1&E2F6&E2F7&SP2&TBX15&TBX1&GTF2I&TFDP1&MAFG&SMRC1&PLAG1&NFE2&MAFK&MRPL2&BACH1&CLOCK&SP4&ZN554	No
Colonocyte	chr10_100346234_100346734	chr10:100348766:A:G	chr10	100348766	rs639060	NaiveB&MemoryB&Macrophage		IRF8&IRF3&IRF4&IRF9&IRF7&STAT1&IRF1&ZNF41&STAT2&STAT1::STAT2&STAT2::STAT1&IRF2	No
Colonocyte	chr16_84500998_84501498	chr16:84500646:G:C	chr16	84500646	rs368681	Enterocyte		ATOH1&NEUROD1&NDF2&TWST1&TAL1&NDF1&NGN2&OLIG2&JUN	No
Colonocyte	chr3_195801800_195802300	chr3:195802216:T:C	chr3	195802216	rs73085337		Enterocyte	PLAGL1&PLAL1	Yes
Colonocyte	chr6_25370092_25370592	chr6:25360892:C:A	chr6	25360892	rs73383424	TI_Stem&AC_Stem&TI_Goblet&AC_Goblet&EEC		RFX3&RFX2&RFX4&RFX5&HSF1&RFX7&RFX1&HSF4&HSF2&HXB2&NANOG&PO5F1&ZFP28	No
Colonocyte	chr19_54189603_54190103	chr19:54187744:G:A	chr19	54187744	rs36630		Mast	PML	No
Colonocyte	chr1_94926898_94927398	chr1:94935803:G:A	chr1	94935803	rs11809155	AC_Stem&AC_Goblet&EEC&Fibroblast		PO5F1&NANOG	No
Colonocyte	chr15_66534313_66534813	chr15:66533256:G:A	chr15	66533256	rs12592213	AC_Goblet		MGA&TBX21&CEBPZ&MGAP	No
Colonocyte	chr11_124273926_124274426	chr11:124276146:A:G	chr11	124276146	rs7103798	Enterocyte		FOXL1	No
Colonocyte	chr5_66248835_66249335	chr5:66249121:G:A	chr5	66249121	rs111469838	AC_Stem&AC_Goblet		ZKSCAN3&ZNF306	Yes
Colonocyte	chr11_121391900_121392400	chr11:121392299:G:C	chr11	121392299	rs7944454	Enterocyte		BCL6B	Yes
Colonocyte	chr17_82037510_82038010	chr17:82037444:A:G	chr17	82037444	rs113680823			ZFX&ZNF784&KLF12&PLAG1&E2F1&SP4&ZN784&TFDP1&E2F6&SP1&E2F7&E2F4	No
Colonocyte	chr8_3778335_3778835	chr8:3782901:T:C	chr8	3782901	rs1481714	EEC		FOXO6&FOXG1&FOXP2&FOXO4&FUBP1&FOXP1&FOXJ3&FOXQ1&SRY&FOXC1&FOXO1&FOXJ2&FOXK1&FOXJ1&FOXF2&FOXD3&FOXK2&PO3F2&HNF1B&HNF1A&FOXP3&FOXO3&FOXF1&ONECUT3&FOXA1&POU3F1&EVX1&POU3F3&LMX1B&NKX6-2&ONEC2&FOXM1	No
Colonocyte	chr10_13777916_13778416	chr10:13784716:C:T	chr10	13784716	rs11258611	CD4T&gdT		TBX21&MGA&TBX5&TBX2&TBX4&RAB14	No
Colonocyte	chr15_23497601_23498101	chr15:23498033:T:C	chr15	23498033	rs4533262	Plasma		FOXL1&HOXA13&HOXC13&HOXD13&FOXC1&FOXC2&HOXB13&HXA10&FOXD3&FOXJ2&FOXI1&HXD13&FOXM1&FOXJ3&BATF3	Yes
Colonocyte	chr5_34467000_34467500	chr5:34466760:G:A	chr5	34466760	rs28658450	TI_Stem&TI_Goblet&AC_Goblet	Enterocyte	HCFC1&SMARCC2	No
Colonocyte	chr22_23984323_23984823	chr22:23993783:G:A	chr22	23993783	rs140288	Plasma		T&TBX19&PBX3&ARNTL&YBOX1&YBX1&BMAL1&CR3L2	No
Colonocyte	chr1_25068739_25069239	chr1:25071602:G:A	chr1	25071602	rs7534992			FLI1&ERG&ETV2&ELK4&NFATC1&ETS1&ELK3&ZN136&ZN329&KLF15	No
Colonocyte	chr18_13416844_13417344	chr18:13413980:A:C	chr18	13413980	rs16940477	Enterocyte			No
Colonocyte	chr3_161854236_161854736	chr3:161848367:G:T	chr3	161848367	rs4856656	Colonocyte&BEST4	Early_Enterocyte&Enterocyte&TI_Goblet	SMAD3&CUX1	No
Colonocyte	chr2_55136893_55137393	chr2:55130291:C:T	chr2	55130291	rs10168457	EEC&Macrophage		FOXJ3&FOXO1&FOXO3&FOXO6&FOXO4&FOXJ2	No
Colonocyte	chr12_94941461_94941961	chr12:94938926:T:A	chr12	94938926	rs7299400	CD8T&gdT&Fibroblast&Endothelium		IRF3&IRF1&STAT2&IRF2&ZN713&STAT1&STAT1::STAT2&STAT2::STAT1&IRF7&IRF5&SUCLG1&HOXB13&ZNF41&ZN394&TFAP2C&RBM42	No
Colonocyte	chr12_68871937_68872437	chr12:68874073:C:T	chr12	68874073	rs61926281	GC_B		PITX1&ZN250&ZHX3&XRCC1	No
Colonocyte	chr4_168192602_168193102	chr4:168192704:T:C	chr4	168192704	rs6856882	Colonocyte&AC_Goblet		SOX1&OZF&PO3F4&PO6F1&POU4F2&ZN232&PO4F3&POU3F4&HXA9&POU3F3&POU3F2&ZNF232&PO4F1&POU3F1&IRF9&POU1F1&POU4F1&POU4F3	Yes
Colonocyte	chr10_32352581_32353081	chr10:32344588:C:A	chr10	32344588	rs2505398	Colonocyte&EEC&gdT		GRHL2&GRHL1	No
Colonocyte	chr10_121947873_121948373	chr10:121955580:A:G	chr10	121955580	rs10887031			SOX9&SOX10&PITX1&PITX2&SOX8&OTX2&RFX5&TEAD3&DLX5	No
Colonocyte	chr6_2914246_2914746	chr6:2914521:C:A	chr6	2914521	rs318498	TI_Goblet&AC_Goblet		SP1&KLF3&FOXJ3&KLF12&SP4&ZN708&FOXJ2	Yes
Colonocyte	chr4_11618653_11619153	chr4:11613060:T:A	chr4	11613060	rs16884637	Enterocyte&BEST4		FOXD3&FOXD2&HNF1B&FOXC1&IRF5&SOX12&FOXG1&Z324A	No
Colonocyte	chr15_38302330_38302830	chr15:38301722:A:G	chr15	38301722	rs16966681			HNF4A&HNRNPA1&FEZF1	No
Colonocyte	chr6_6947269_6947769	chr6:6941155:G:A	chr6	6941155	rs2802442	Enterocyte			No
Colonocyte	chr6_44806610_44807110	chr6:44801188:T:C	chr6	44801188	rs12200892	TI_Stem&Enterocyte&TI_Goblet		ZN320	No
Colonocyte	chr3_4828828_4829328	chr3:4819419:G:C	chr3	4819419	rs6768493	BEST4&CD8T		SOX8&ZN317&HMX1&SOX10	No
Colonocyte	chr7_78487278_78487778	chr7:78487511:G:A	chr7	78487511	rs975421			CEBPB&CEBPA&CEBPE&CEBPG&SOX13&SOX9&CEBPD&DBP&PAX3	Yes
Colonocyte	chr14_50883449_50883949	chr14:50892940:T:G	chr14	50892940	rs28611105	Early_Colonocyte		TWST1&MEOX2&TAF1A&DPRX&PITX2&PITX1&OTX2	No
Colonocyte	chr16_1493062_1493562	chr16:1493166:A:G	chr16	1493166	rs3829557			MECP2&ZN329&SREBF1&SREBF2&FOXN3&THRB&SRBP1&SRBP2	Yes
Colonocyte	chr11_9097165_9097665	chr11:9098521:C:T	chr11	9098521	rs7925722	AC_Stem&Early_Colonocyte&AC_Goblet		DMRT1&P63	No
Colonocyte	chr21_32771804_32772304	chr21:32771863:A:T	chr21	32771863	rs146309301	CD8T&gdT		EPAS1&PBX3	Yes
Colonocyte	chr1_244739933_244740433	chr1:244740440:C:T	chr1	244740440	rs6681989			ZN335	No
Colonocyte	chr10_53677170_53677670	chr10:53679773:C:A	chr10	53679773	rs825809			SMCA1&BCL6B	No
Colonocyte	chr7_22377804_22378304	chr7:22371309:C:T	chr7	22371309	rs6951558	AC_Stem&GC_B&Endothelium		EHF&ELF3&SPIB&ELF5&SPDEF&ZNF232&FEV&FOXJ3&ZN394&ZNF41&ZN250&FOXI1&BC11A&FOXJ2&IRF8&RAN&IRF4&FOXC2&ETS2&ZNF35&ZN713&ZFP28	No
Colonocyte	chr1_117690183_117690683	chr1:117700242:A:G	chr1	117700242	rs1891556	AC_Stem&Early_Colonocyte&AC_Goblet		ERF	No
Colonocyte	chr1_178513525_178514025	chr1:178522545:C:G	chr1	178522545	rs3813637	Fibroblast	Enterocyte	ZN263&KLF15&MAZ&ZSC22&ZNF143&ZNF263&PAX4&RCOR1&VEZF1	No
Colonocyte	chr10_52674398_52674898	chr10:52670871:T:C	chr10	52670871	rs12416665	TI_Stem&AC_Stem&Early_Colonocyte&AC_Goblet		AR&RXRA::VDR&VDR&ONEC2	No
Colonocyte	chr6_158226808_158227308	chr6:158226533:C:A	chr6	158226533	rs9356504	Enterocyte		FOXL1&FOXJ3&SRY&FOXJ2&FOXD3&FOXP1&IRF5&NR2E3&CPEB1&HXC6&FEZF1&HOXD10&FOXC1&HXD10&BPTF&STAT2	No
Colonocyte	chr16_3266882_3267382	chr16:3272450:G:A	chr16	3272450	rs72774490				No
Colonocyte	chr6_5089970_5090470	chr6:5087853:G:A	chr6	5087853	rs396754	Early_Colonocyte&Endothelium		NR2F1&NR4A2::RXRA&PAX3&TBX20&NR1H4&SMAD2::SMAD3::SMAD4&TBX2&MEIS1&SMAD2&NR1A4::RXRA&SMAD4	No
Colonocyte	chr5_14851005_14851505	chr5:14851302:G:A	chr5	14851302	rs35554212			SIX5&THA11&SP4&SMARCC2	Yes
Colonocyte	chr6_47153172_47153672	chr6:47144106:A:G	chr6	47144106	rs761520	Colonocyte		HSF4&HSF1&HSF2&HXB2&GLIS1&BCL6	No
Colonocyte	chr22_32574423_32574923	chr22:32574676:A:C	chr22	32574676	rs2858347	TI_Stem		HNF4A&NR2F6&NR1H2::RXRA&RXRA&ZFX&PPARA&PPARD&NR2C2&RFX2&ZBT48&PPARG&TFAP2A&MXI1&TFAP2C&TCF7L1	Yes
Colonocyte	chr8_133234013_133234513	chr8:133238187:C:T	chr8	133238187	rs1049694	Plasma		E2F3&E2F2&BRCA1&E2F5&KCNIP1	No
Colonocyte	chr16_49885482_49885982	chr16:49879390:C:G	chr16	49879390	rs72780396			NFKB1&TF65&NFKB2&RELA&KLF12&SP4&REL&KLF5&ZC3H7A&KLF4&RELB&KLF1&KLF3&SP8&PURA&SP1&SP3&KLF9	No
Colonocyte	chr10_3482250_3482750	chr10:3477636:A:T	chr10	3477636	rs590984	TI_Stem&AC_Stem&Early_Enterocyte&Early_Colonocyte&AC_Goblet	TI_Goblet	ZN394&ETV2	No
Colonocyte	chr6_122447544_122448044	chr6:122439370:G:C	chr6	122439370	rs12197521			ZSCAN4&NFAC1&NFAC2&NFAC3&NFATC3&MAGEA8&NFATC2&STAT3&BCL6&ZN547&HP1BP3&ZN341&H1FX	No
Colonocyte	chr4_38195869_38196369	chr4:38197217:C:A	chr4	38197217	rs11943317	Enterocyte			No
Colonocyte	chr13_33087730_33088230	chr13:33088048:G:C	chr13	33088048	rs7988511	TI_Stem&Early_Enterocyte&BEST4		FHL2&PAX4&HXB13&ZNF385A	Yes
Colonocyte	chr11_108552123_108552623	chr11:108561059:T:C	chr11	108561059	rs2640756	TI_Stem&AC_Stem		POU4F2&NR3C2&NR3C1&NKX31&PO5F1&SSX2&PO3F1&GCR&MEF2D&ESR2&NANOG&PRGR&ANDR&ZNF3&ETV3&RBM42	No
Colonocyte	chr4_119102589_119103089	chr4:119098732:G:A	chr4	119098732	rs995003	Early_Colonocyte&Colonocyte		SNRNP70	No
Colonocyte	chr4_68745005_68745505	chr4:68741179:G:T	chr4	68741179	rs77636305	Early_Colonocyte&Colonocyte		GATA3&IRF1&IRF2&FOXB1&EVI1&FOXD2&PO3F2&IRF3&FOXJ3&STAT2&FOXC1&STAT1&MECOM&FOXJ2&IRF7&TBL1XR1&FOXD3&FOXC2	No
Colonocyte	chr17_64599305_64599805	chr17:64599536:G:A	chr17	64599536	rs61509391	CD4T&CD8T&gdT&NaiveB&MemoryB&Macrophage&Neutrophil		ZN121&TFCP2	Yes
Colonocyte	chr4_107197085_107197585	chr4:107197144:T:C	chr4	107197144	rs17549820			PO5F1&NHLH1&NANOG	Yes
Colonocyte	chr9_81776818_81777318	chr9:81777129:A:G	chr9	81777129	rs637736			POU4F2&PO4F3&HNF1B&HNF1A&KDM5A&PO4F1&POU4F3&POU4F1	Yes
Colonocyte	chr11_34345000_34345500	chr11:34342586:T:C	chr11	34342586	rs926623	CD8T&Fibroblast	Early_Enterocyte	BHE22&BHA15&BHLHE22&BHLHE23&OLIG1&NEUROG2&OLIG2&SIX6&OLIG3&ATOH1&NGN2	No
Colonocyte	chr18_35084564_35085064	chr18:35080815:T:G	chr18	35080815	rs201887113			RUNX3&RUNX2&RUNX1&FOXJ3	No
Colonocyte	chr7_90006939_90007439	chr7:90008243:C:T	chr7	90008243	rs17713299	Early_Colonocyte		DMC1&NMI&ESRP2	No
Colonocyte	chr13_73433758_73434258	chr13:73434088:A:G	chr13	73434088	rs9573197		Early_Enterocyte	KLF5&SP4&KLF14&KLF9&RFX4&KLF13&SP1&KLF4&KLF3&KLF1&KLF12&SP3&SP8&ARNT2&RXRA&KLF8&KLF6&NR0B1	Yes
Colonocyte	chr10_6182799_6183299	chr10:6181849:C:A	chr10	6181849	rs7091999			ZN502&HSF1&JUN&ZN582	No
Colonocyte	chr12_110890391_110890891	chr12:110896514:A:G	chr12	110896514	rs6489821	AC_Goblet	Enterocyte	EBF3&EBF1&ZNF423&COE1&LBX2	No
Colonocyte	chr3_197823692_197824192	chr3:197830764:C:T	chr3	197830764	rs501101	AC_Stem		NFIC&APEX2&HLTF	No
Colonocyte	chr15_93123876_93124376	chr15:93124145:C:T	chr15	93124145	rs4777769			GFI1B&HNF4A&GFI1&PITX1&TEAD2&SIX1&TEAD4&SIX2&TEAD3&TEAD1	Yes
Colonocyte	chr14_106618426_106618926	chr14:106627628:T:C	chr14	106627628	rs2516932	CD4T&CD8T&GC_B&NaiveB&Plasma		GATA1::TAL1&TAL1::GATA1&SMRC1&TBX20&EIF5A2	No
Colonocyte	chr9_85952688_85953188	chr9:85952845:T:C	chr9	85952845	rs13296057			FOXO3&HXA11&FOXO1&CPEB1&FOXD3&FOXD2&ZBTB16&SPDEF	Yes
Colonocyte	chr7_107596807_107597307	chr7:107589173:T:G	chr7	107589173	rs10281535	AC_Goblet		SRF&FOXO6&SPIC	No
Colonocyte	chr3_134364014_134364514	chr3:134355603:G:C	chr3	134355603	rs7639380	TI_Stem&AC_Stem&Early_Enterocyte&Early_Colonocyte&Fibroblast&Pericyte		ZSCA4&AR&ZIC1&GCR&ZSCAN4&PRGR&ANDR	No
Colonocyte	chr14_76816345_76816845	chr14:76818376:T:C	chr14	76818376	rs760267			SOX10&SOX9&SOX8&CEBPZ&NFYC&GBX2&ZN547&ZNF8&RREB1	No
Colonocyte	chr6_3363900_3364400	chr6:3360205:A:G	chr6	3360205	rs9405632			FOXH1&TBX1&POU1F1&FOXO3&PAX4&FOXO1&NKX2-2&EMX1&FOXO6&EMX2&NKX22	No
Colonocyte	chr1_230281487_230281987	chr1:230286996:C:T	chr1	230286996	rs7553123	TI_Goblet		GFI1&GFI1B&SOX18&YBOX1&YBX1	No
Colonocyte	chr17_4555180_4555680	chr17:4555303:G:C	chr17	4555303	rs3809849			ZN449&SP1&SP2	Yes
Colonocyte	chr17_199192_199692	chr17:203199:G:A	chr17	203199	rs75049627	Endothelium	Enterocyte	TP63&SCRT1&SCRT2&TP73&Trp73&CR3L2&XBP1&ZN333&ZNF333	No
Colonocyte	chr10_28375677_28376177	chr10:28374635:G:A	chr10	28374635	rs771294706	Early_Colonocyte&Colonocyte		SOX1&BATF&VENTX&VSX2&POU2F3&NKX61&POU1F1&POU3F3&POU3F2&POU3F4&GSX2&HNF1B&BATF3&POU3F1&POU2F1&POU5F1B&POU5F1P1&POU2F2	No
Colonocyte	chr17_3893981_3894481	chr17:3894194:C:T	chr17	3894194	rs73322959	AC_Goblet&Neutrophil		KLF5&SP1&KLF12&KLF4&KLF3&MAZ&KLF1&SALL4&SP3&ZNF740&PATZ1&ZNF148&KLF6&THRB	Yes
Colonocyte	chr21_37079532_37080032	chr21:37084769:C:T	chr21	37084769	rs9974486	Macrophage		RORA&CLOCK	No
Colonocyte	chr17_60534564_60535064	chr17:60532684:A:G	chr17	60532684	rs1197098	TI_Stem&Early_Colonocyte&BEST4		KLF5&SP4&KLF14&KLF13&SP1&KLF4&KLF3&KLF9&HIC2&KLF1&KLF12&SP3&SP8&RAB14&TP53&PROX1&FHL2&ZN143&KLF6&P53&P63&TP63&P73	No
Colonocyte	chr19_1325948_1326448	chr19:1328174:G:A	chr19	1328174	rs73920433			ZSCA4&RUNX3&RUNX2&FOXK1&MYBB&ARID5B	No
Colonocyte	chr7_126450206_126450706	chr7:126450517:A:G	chr7	126450517	rs17679839	GC_B&Plasma		SPI1&SPIB&MAFF&FEV&ETV7&SPIC&ETS1&NF2L2&ETV6&NFE2L2&FOXJ3&ELF3&EHF&ELF1&ELF5	Yes
Colonocyte	chr19_48874343_48874843	chr19:48874616:G:A	chr19	48874616	rs35023389	Macrophage&DC		ZN423&MUSC&IKZF1&HEN1&NHLH1&BCL3	Yes
Colonocyte	chr8_28387035_28387535	chr8:28378827:C:T	chr8	28378827	rs2029973	AC_Stem&Early_Colonocyte		RUNX3&RUNX2&FOXI1&NFIC	No
Colonocyte	chr9_7132526_7133026	chr9:7132694:A:G	chr9	7132694	rs7028357	BEST4&EEC		PO3F4&POU3F4&POU3F3&RBMS1&PO3F3&MAFF	Yes
Colonocyte	chr7_135353022_135353522	chr7:135350247:G:C	chr7	135350247	rs10271939			GTF2F1&PURA&GRHL1	No
Colonocyte	chr4_55893701_55894201	chr4:55894000:G:C	chr4	55894000	rs73238389			ELF1&FLI1&EHF&ELK1&ETV6&ETS1&ERG&ETV5&SPI1&SPIB&ZN263&ETV7&ETV4&BC11A&ETS2&IRF4&FEV	Yes
Colonocyte	chr2_52289604_52290104	chr2:52287790:A:C	chr2	52287790	rs55879213			BARX1&FOXF2&FOXJ1&FOXJ3&LHX2&ZFP28&MEX3C&FOXJ2&GRHL1&FOXP1&FOXO4&FOXP2	No
Colonocyte	chr1_149740230_149740730	chr1:149749516:C:T	chr1	149749516	rs145182425	CD4T&CD8T		ZNF410&ZN410&TEAD4&ZN502&ANDR	No
Colonocyte	chr10_45590736_45591236	chr10:45588052:G:T	chr10	45588052	rs7896175	Early_Enterocyte		ARID5A&VENTX	No
Colonocyte	chr19_15529968_15530468	chr19:15530161:G:A	chr19	15530161	rs1273522	Fibroblast		TFAP2D&TP53&ARNT2&AP2D	Yes
Colonocyte	chr11_117544383_117544883	chr11:117544670:C:A	chr11	117544670	rs7111299	TI_Stem&Early_Enterocyte&Enterocyte		RUNX3&FOXJ3&HXC13&HXA11	Yes
Colonocyte	chr10_12793089_12793589	chr10:12792797:C:T	chr10	12792797	rs928335			ZEB1&ESR1&PPARG&SREBF1&ESR2	No
Colonocyte	chr1_84217212_84217712	chr1:84227027:G:A	chr1	84227027	rs12070215			ZNF410&ZN410&FOXB1&SOX21	No
Colonocyte	chr14_72892898_72893398	chr14:72893009:A:C	chr14	72893009	rs138525640	MemoryB		EWSR1-FLI1&ERG&ETV2&ETV1&FLI1&ELF1&E2F3&EHF	Yes
Colonocyte	chr11_61747013_61747513	chr11:61745928:G:A	chr11	61745928	rs61896068			ZNF282&TBX1&RFX3&RFX2&RFX5&ZN282&CTCF&ZN322	No
Colonocyte	chr3_64932616_64933116	chr3:64938093:C:T	chr3	64938093	rs73123622		Early_Enterocyte	TBX21	No
Colonocyte	chr19_489507_490007	chr19:492669:A:G	chr19	492669	rs112458678	Endothelium		ZIC2	No
Colonocyte	chr11_133930661_133931161	chr11:133924593:T:C	chr11	133924593	rs2062368	Endothelium	Early_Enterocyte&Enterocyte&TI_Goblet	SMAD2::SMAD3::SMAD4&ZNF713&SMAD4&SMAD2&HXA9&DBP	No
Colonocyte	chr17_38854079_38854579	chr17:38861107:T:A	chr17	38861107	rs12944509	CD8T&gdT&GC_B&Plasma		LHX6&PDX1	No
Colonocyte	chr4_151530734_151531234	chr4:151530301:G:A	chr4	151530301	rs1372976			HIC1&HIRIP3&THAP1	No
Colonocyte	chr7_129805268_129805768	chr7:129798078:A:G	chr7	129798078	rs12672124			VENTX&NFAC1	No
Colonocyte	chr3_188166433_188166933	chr3:188167648:A:C	chr3	188167648	rs9881941			IRF3&NFAT5&ZFP28&ZN713&Z354A&IRF1&TBL1XR1	No
Colonocyte	chr10_72638794_72639294	chr10:72634154:T:A	chr10	72634154	rs3009524	TI_Stem&Early_Enterocyte&TI_Goblet		FOXQ1	No
Colonocyte	chr2_149988301_149988801	chr2:149996063:G:A	chr2	149996063	rs6741415	Colonocyte		SOX8&PO3F2	No
Colonocyte	chr10_71747779_71748279	chr10:71738887:A:G	chr10	71738887	rs1227059	Tuft&Macrophage&Neutrophil&Endothelium		C9orf156	No
Colonocyte	chr15_88952035_88952535	chr15:88953993:C:T	chr15	88953993	rs8025217	Early_Colonocyte		SOX10&SOX8&SOX9&SOX15&CR3L2&MYBL2&PO4F2&POU4F2&MYBL1&RFX4&BARX2&ZIC1	No
Colonocyte	chr22_28912228_28912728	chr22:28904318:C:T	chr22	28904318	rs16986825	TI_Stem&AC_Stem&Early_Enterocyte			No
Colonocyte	chr4_168822416_168822916	chr4:168825780:G:A	chr4	168825780	rs62332970	EEC		ZNF435&GLI3&FOXO3&FOXD3&FOXA1&ZSC16&FOXA2&ARI5B&FOXM1	No
Colonocyte	chr21_41579080_41579580	chr21:41579404:C:G	chr21	41579404	rs28385610	Early_Colonocyte		SIX1	Yes
Colonocyte	chr1_150531348_150531848	chr1:150522669:C:A	chr1	150522669	rs35839143	AC_Stem		TBX21&OSR2&OSR1	No
Colonocyte	chr4_54146108_54146608	chr4:54137047:C:T	chr4	54137047	rs6813997	TI_Stem&AC_Stem&Early_Enterocyte&AC_Goblet		SCRT2&SCRT1&ZNF8&ZN214	No
Colonocyte	chr6_53956049_53956549	chr6:53953464:T:G	chr6	53953464	rs1012624			HMGA2&NANOG&BSH&HXC10	No
Colonocyte	chr9_22446491_22446991	chr9:22446298:G:A	chr9	22446298	rs693370	AC_Stem&Early_Colonocyte&Fibroblast		ZNF384&DMC1&ONEC3&TEAD3&TEAD1	No
Colonocyte	chr11_23123744_23124244	chr11:23123974:C:T	chr11	23123974	rs971535	BEST4		DMRT1	Yes
Colonocyte	chr3_51754327_51754827	chr3:51756234:C:A	chr3	51756234	rs1846085		AC_Stem	RARA&RARG	No
Colonocyte	chr10_3825758_3826258	chr10:3820906:C:T	chr10	3820906	rs11252122				No
Colonocyte	chr22_44676493_44676993	chr22:44676775:T:C	chr22	44676775	rs916401	Enterocyte		ZNF143&ZN708&PATZ1&ZBTB4&REST	Yes
Colonocyte	chr14_20574843_20575343	chr14:20576333:C:T	chr14	20576333	rs1756400			BCL6B&KCNIP1&ZN140&HXA7	No
Colonocyte	chr12_93225063_93225563	chr12:93218828:A:G	chr12	93218828	rs7133391			PITX1&GFI1	No
Colonocyte	chr16_89632398_89632898	chr16:89641816:T:G	chr16	89641816	rs164749	Enterocyte		SOX9&SOX30&SOX13&Sox4&SOX15&NR1H4	No
Colonocyte	chr1_19647580_19648080	chr1:19652011:A:G	chr1	19652011	rs12046364			TBX1&TBX20&ZN382&PITX1&HLTF&HSF2&HSF1	No
Colonocyte	chr5_130289623_130290123	chr5:130284814:T:C	chr5	130284814	rs11242020	AC_Goblet		SOX12&MSX2&SOX13&MSX1&GSX2&ZBTB16&SOX11&SOX2	No
Colonocyte	chr19_19619814_19620314	chr19:19623366:C:T	chr19	19623366	rs112448431	AC_Goblet&Paneth		CR3L1&HES5&HES7&USF1&KLF13&CREB3L1&BHLHE41&USF2&CREB3L2&ARNTL&BHLHB3&HEY1&MAX&MXI1&BHLHE40&BHLHB2&BMAL1&ARNT&MYC&TFEB&HEY2&BHE40&TP73&Trp73&TBX19&EPAS1&HIF1A&MYCN&T&CLOCK&TFE3&ATF3&TGIF1&P63&HMX1&P73	No
Colonocyte	chr8_10055289_10055789	chr8:10055852:C:T	chr8	10055852	rs2661754	AC_Stem&CD4T&gdT&NaiveB		SOX14	No
Colonocyte	chr2_167383727_167384227	chr2:167379025:G:A	chr2	167379025	rs116180055	AC_Stem&Early_Colonocyte&Colonocyte&AC_Goblet		CDX2&EVX2&HXC9&FOXB1&TBP	No
Colonocyte	chr4_77349734_77350234	chr4:77354242:G:T	chr4	77354242	rs6844235			ETV6&IRF2&IRF1&TBX1&ETS2	No
Colonocyte	chr1_183152157_183152657	chr1:183153431:C:G	chr1	183153431	rs148151874	Enterocyte		MAFB&ZBTB3&CHD1	No
Colonocyte	chr2_126359446_126359946	chr2:126359002:G:A	chr2	126359002	rs11683353			BRCA1	No
Colonocyte	chr10_132408856_132409356	chr10:132409142:G:A	chr10	132409142	rs75918094	AC_Stem&TI_Goblet&AC_Goblet		TBX19&E2F4&T&TBX1&TBX15&TBX5&SP1&E2F1&TFDP1&PAX5&SP2&E2F6&E2F7&ZN143&SIX5&TBX2&HCFC1&THA11&SP4&PAX8	Yes
Colonocyte	chr3_136982452_136982952	chr3:136982453:G:T	chr3	136982453	rs361239	TI_Stem&AC_Stem&Early_Colonocyte		KAISO&SOX1&HLTF	Yes
Colonocyte	chr10_110625461_110625961	chr10:110618891:G:A	chr10	110618891	rs80001613	Enterocyte		ZBTB7B&ZBTB7C&PAX8	No
Colonocyte	chr17_75317078_75317578	chr17:75317196:G:A	chr17	75317196	rs4789168			HMX1&NKX2-6&NKX2-3&NKX32&NKX23&NKX2-8	Yes
Colonocyte	chr17_8138743_8139243	chr17:8148321:A:G	chr17	8148321	rs10462024	Fibroblast		ZN708&ZN322	No
Colonocyte	chr7_158973368_158973868	chr7:158971190:A:G	chr7	158971190	rs6948415	gdT&GC_B	Early_Enterocyte&Enterocyte&TI_Goblet	LHX3&RFX4&MRPS25&HMBOX1	No
Colonocyte	chr7_139660923_139661423	chr7:139669090:T:C	chr7	139669090	rs4130471	AC_Stem&Early_Colonocyte&AC_Goblet		PRDM1&SPI1&ERG&FLI1&ETV5&BC11A&PITX3&ZN667	No
Colonocyte	chr8_139961273_139961773	chr8:139964779:T:C	chr8	139964779	rs2665936			ONECUT3&PO6F1&SRY&SOX12&SOX13&SOX18&FOXB1&FOXD3	No
Colonocyte	chr3_111715851_111716351	chr3:111710064:C:T	chr3	111710064	rs116568962	AC_Stem		ANDR&ZN680&ZNF24	No
Colonocyte	chr1_165861483_165861983	chr1:165863039:C:G	chr1	165863039	rs10918297	Enterocyte		VENTX&TBX1&ZKSC1&ZKSCAN1&SSBP3	No
Colonocyte	chr22_25747300_25747800	chr22:25747313:C:G	chr22	25747313	rs133858	Enterocyte	Early_Enterocyte	CR3L1&ZN528&ARNT2&SMAD3	Yes
Colonocyte	chrX_12957399_12957899	chrX:12957479:G:A	chrX	12957479	rs9724499	CD8T&gdT		TBX2&TBX5&TBX4&SP1&HIC2&FHL2&ESR1&PROX1&ESR2	Yes
Colonocyte	chr19_23876736_23877236	chr19:23878793:G:A	chr19	23878793	rs10406868	Early_Colonocyte&AC_Goblet		IRF3&EWSR1-FLI1&ZN263&IRF4&CHD1&ETV5&ESRRA&ZNF263&MAZ&ZN467&ZFP28&Z354A	No
Colonocyte	chr9_112069580_112070080	chr9:112069748:T:G	chr9	112069748	rs720865	Enterocyte&BEST4		HES1	Yes
Colonocyte	chr2_46793649_46794149	chr2:46792836:C:A	chr2	46792836	rs4952848		Early_Enterocyte&Early_Colonocyte&AC_Goblet	GCR&HSF1&CDC5L	No
Colonocyte	chr3_129587007_129587507	chr3:129580151:G:T	chr3	129580151	rs10934885			TEAD3&EHF&TEAD4&ZN250&TEAD1&TEAD2&ZN121&ELF1&FLI1&ETV1&ERG&ETV4&ETV7&ETV2&ETS1	No
Colonocyte	chr8_86237786_86238286	chr8:86238080:C:T	chr8	86238080	rs4463401	Enterocyte	Early_Enterocyte	SOX18&SOX2&SOX21&SOX15&SOX14&BARH2&ZN232&BARH1&SOX7&CDX2&SRY&LHX9&HESX1&EVX2&HOXA13&HMX1&IRF5&CDX1&SOX13&Sox4&SOX4&GSX2&SHOX2&SHOX&SOX1&HME1&Z354A&FOXD2&SOX9	Yes
Colonocyte	chr8_59304128_59304628	chr8:59300420:G:A	chr8	59300420	rs10105898			BCL6B&MAFK&MAFF&BACH1&MAF&NRL	No
Colonocyte	chr1_9203540_9204040	chr1:9202597:T:C	chr1	9202597	rs9435120	CD4T		TFAP4&TFE2&TCF12&MYOD1&ASCL2&ASCL1&BHA15&NHLH1&MYF6&MYOG&PTF1A&HEN1&TAL1&ITF2&ZSC22&OLIG2&OSR2&HTF4&ZN563&LYL1	No
Colonocyte	chr9_1048916_1049416	chr9:1048945:C:T	chr9	1048945	rs12002058			ELF3&RARG&ESR1&RXRA&RARB&NR2C1&COT1&ELF5&THB&RORB&COT2&ESR2&RXRB&CD59&ZIC2	Yes
Colonocyte	chr10_79182818_79183318	chr10:79186207:C:G	chr10	79186207	rs703976	Enterocyte		SP1&ZN467&MAZ&GPD1&ZN134&TBX1&TP53	No
Colonocyte	chr4_68963302_68963802	chr4:68961696:G:A	chr4	68961696	rs116284083	Early_Colonocyte		ARID3A&ARI3A&HNF1B&IRF7&ZBTB16	No
Colonocyte	chr1_98865696_98866196	chr1:98856450:A:T	chr1	98856450	rs10157162		Early_Enterocyte		No
Colonocyte	chr6_130365262_130365762	chr6:130366210:G:A	chr6	130366210	rs74459156	EEC&CD4T&CD8T&gdT&Fibroblast	TI_Goblet	NFKB1&FOXN1&CREB1&TFAP2D&HIC1	No
Colonocyte	chr13_100674785_100675285	chr13:100670811:G:T	chr13	100670811	rs9513781	Endothelium		POU6F2&EMX1&EMX2&BSH	No
Colonocyte	chr2_28409164_28409664	chr2:28413777:A:G	chr2	28413777	rs4666072	CD4T&CD8T&gdT&NK&Macrophage&DC		TFAP2A&TFAP2C(var.3)&TFAP2C&TFAP2A(var.3)&TFAP2B&TFAP2B(var.3)&TBX1&ZN586&ZN257&TRIM69	No
Colonocyte	chr11_93743280_93743780	chr11:93743461:G:C	chr11	93743461	rs7943266	Early_Colonocyte&AC_Goblet		EGR1&ZN770&KLF13&CENPB&ZNF740&ZN740&EGR2&SP1&KLF5&KLF1&ZIC3&SP2&TFDP1&SP4&ZNF281&ZBTB7B&KLF14&MAZ&ZBTB4&ZN219&ZNF219&KLF16&TBX1&ZN148&KLF12&KLF3&WT1&ZN467&SPIC&PATZ1&KLF6	Yes
Colonocyte	chr18_79156679_79157179	chr18:79161577:G:A	chr18	79161577	rs79415873	Enterocyte&gdT		P73&P53&ZBTB7B&TIMM8A&ZN331&TP53&SP1	No
Colonocyte	chr1_111755920_111756420	chr1:111757144:C:A	chr1	111757144	rs667398				No
Colonocyte	chr9_138145045_138145545	chr9:138152648:G:C	chr9	138152648	rs559320399			ZN250&ZN143&IKZF1	No
Colonocyte	chr12_13024099_13024599	chr12:13024355:T:A	chr12	13024355	rs4763314				Yes
Colonocyte	chr19_38506899_38507399	chr19:38505983:T:G	chr19	38505983	rs2960343	Early_Enterocyte&CD4T&GC_B&Macrophage&Neutrophil	Early_Enterocyte&Enterocyte	CTCFL&MYC&EGR2&ZNF740&GLIS2&ZN143&HES1&ZN740&MAZ&EGR1&KLF16&WT1&ZBTB7B&RCOR1&PLAG1&ZN320&TBX15&ZBTB4	No
Colonocyte	chr8_26190087_26190587	chr8:26191964:C:G	chr8	26191964	rs11135921	TI_Stem&AC_Stem&Early_Enterocyte&Early_Colonocyte		ZN768&NR1H2	No
Colonocyte	chr22_22616597_22617097	chr22:22611174:C:A	chr22	22611174	rs4822229	TI_Stem		SOX15&ZN214&ZN768&GCR	No
Colonocyte	chr9_72305019_72305519	chr9:72312693:C:T	chr9	72312693	rs4745183	Enterocyte&Colonocyte&BEST4&Macrophage		NKX31&ISL2&ETV3&NKX3-2	No
Colonocyte	chr9_36137301_36137801	chr9:36127535:T:G	chr9	36127535	rs10972747	CD8T&Fibroblast		ESR1	No
Colonocyte	chr6_105758967_105759467	chr6:105762564:C:T	chr6	105762564	rs9384581		Enterocyte	SOX10&SOX2&SOX18&SOX8&SOX15&PBX3&HXB7&HOXB7&HOXB8&HXB8&CUX2&ONECUT2&HXA9&PBX1&FOS&HXB6&DUXA&PBX2&FOXM1&HNF6&ZN214&MEIS1&HOXC8&HXC8&CUX1&PDX1	No
Colonocyte	chr1_151961189_151961689	chr1:151958169:T:C	chr1	151958169	rs6693388	AC_Stem&Early_Colonocyte		TIMM8A&ZN335&ESR2&NR1D1&ESR1&P53	No
Colonocyte	chr7_76924725_76925225	chr7:76923428:T:C	chr7	76923428	rs73144267			ZN335&ZN528&NHLH1&HEN1&ZN563	No
Colonocyte	chr17_66275561_66276061	chr17:66275606:T:C	chr17	66275606	rs6504406	EEC		KLF5&KLF13&SP1&KLF4&SP8&SP3&EP300&PATZ1&KLF9&IRF4&DAB2&KLF12&TCF3	Yes
Colonocyte	chr3_122461751_122462251	chr3:122462103:A:C	chr3	122462103	rs6438731	Enterocyte		SOX10&SOX9&SOX8&TBP&CDC5L&TEF&TSNAX	Yes
Colonocyte	chr3_141271197_141271697	chr3:141272205:A:G	chr3	141272205	rs73869553	TI_Stem		PO6F2&GATA1&POU6F2&POU6F1&TAL1&GATA2&ZBT18&TWIST1&TWST1&OLIG1&GATA3&CREB3L1&TFE2&TCF3&ZNF333&ZN333&GATA5	No
Colonocyte	chr9_127348064_127348564	chr9:127348293:C:G	chr9	127348293	rs62579672	Endothelium		TF7L1&TFCP2&SPIC	Yes
Colonocyte	chr9_69505953_69506453	chr9:69497233:A:G	chr9	69497233	rs4744570	TI_Stem	TI_Goblet	SOX2&SOX3&SOX4&SOX10&ZIC1&ZIC3&SNRPB2&GLIS2&ZIC4	No
Colonocyte	chr13_51450059_51450559	chr13:51455455:A:G	chr13	51455455	rs9535670			SOX13&ESR1&PPARG&ESR2	No
Colonocyte	chr8_143169229_143169729	chr8:143169498:A:C	chr8	143169498	rs7816823	TI_Goblet&BEST4&EEC		ZNF740&TBX1&KLF14&KLF16&EGR2&ZN740&GLIS2&ZN219&ZNF219&ZIC2&PLAG1&MAZ&TBX15&KLF9&ZN320&GLIS1&KLF3&SP4&EGR1&Z324A&PML&ZBTB7C&SP8&GLIS3&KLF8&KLF15&SP2&KLF5&ZBTB7B&RUNX2	Yes
Colonocyte	chr6_37823386_37823886	chr6:37817698:C:T	chr6	37817698	rs181978	Early_Colonocyte		EWSR1-FLI1&MECOM&FOXJ3&Z354A&ZNF384&IRF5	No
Colonocyte	chr14_77470367_77470867	chr14:77477370:T:C	chr14	77477370	rs6574374	AC_Stem&Early_Colonocyte&Colonocyte&AC_Goblet		ZN554	No
Colonocyte	chr18_41871203_41871703	chr18:41880254:T:C	chr18	41880254	rs891806	Enterocyte		PAX5	No
Colonocyte	chr13_30371572_30372072	chr13:30363665:G:A	chr13	30363665	rs1337938	AC_Stem&Early_Colonocyte&GC_B&NaiveB&MemoryB&Plasma			No
Colonocyte	chr1_207369056_207369556	chr1:207363500:T:G	chr1	207363500	rs11120769			TGIF1&IRF2&IRF1&ARNTL&STAT6&IRF5&IRF9&IRX2&MITF&IRX5&TFE3	No
Colonocyte	chr2_53448534_53449034	chr2:53451460:T:C	chr2	53451460	rs12987161			ZNF713&ESRP1	No
Colonocyte	chr22_46612706_46613206	chr22:46603455:C:T	chr22	46603455	rs9627518	CD4T&CD8T&gdT		ZBTB14&GTF2I&RORA&EGR1&TBX15&SP2&ZN219&ZNF219&TFDP1&ZN554&EGR2&CHD1&WT1&ZBT17&KLF16	No
Colonocyte	chr3_188197172_188197672	chr3:188190945:G:A	chr3	188190945	rs3864104	AC_Stem		NFYB&LHX6&FOXI1&GFI1&NFYA&NFYC&PBX3&FOS	No
Colonocyte	chr2_175630647_175631147	chr2:175637016:A:T	chr2	175637016	rs10174751	AC_Goblet&EEC		ZNF384&DLX5&FOXG1&DBP&TEF&NFIL3&HNF1B&HLF&HNF1A&ONEC2	No
Colonocyte	chr11_3126458_3126958	chr11:3126773:G:A	chr11	3126773	rs2007660	Early_Colonocyte&Colonocyte&TI_Goblet&AC_Goblet		ZFX&ESR1&ZN554&ESR2	Yes
Colonocyte	chr9_129762584_129763084	chr9:129761581:A:G	chr9	129761581	rs10118377	TI_Goblet&Fibroblast	Macrophage	ZSCAN4&RAB14	No
Colonocyte	chr1_162182075_162182575	chr1:162182266:C:T	chr1	162182266	rs6704393			SOX10&SOX2&SOX9&SOX7&SHOX&SHOX2&NFYA&SOX8&SOX21&ISX&SOX4&FOXI1&DLX4&MSX2&ESX1&GBX1&GBX2&FOXK1&NFYC&HOXA4&NOBOX&DLX2&HMX2&HMX3&NKX6-2&HMX1&LBX2&FOXG1	Yes
Colonocyte	chr12_124353290_124353790	chr12:124362542:C:G	chr12	124362542	rs2660373			MYF6&Myf&TFAP4&ZSC31&ESR1&PAX5&ZNF143&ESR2&MYOG&KLF15&TP73&P73	No
Colonocyte	chr3_32376035_32376535	chr3:32376152:T:G	chr3	32376152	rs4364205	AC_Stem&Glial	Endothelium	MEF2C&FOXB1&ARID5A&FOXC1&ZN680&FOXC2&FOXD2&FOXD3	Yes
Colonocyte	chr1_22814703_22815203	chr1:22812633:C:T	chr1	22812633	rs2817872	EEC		SOX1&GLI1&SOX8&THAP1&NFKB2	No
Colonocyte	chr8_85341537_85342037	chr8:85341067:C:T	chr8	85341067	rs2220972			NKX2-4	No
Colonocyte	chr12_127882937_127883437	chr12:127886908:C:A	chr12	127886908	rs2633462	AC_Goblet		BACH1&ESRRG&ERR3&EEF1D&THAP5&NR1I2&THRB&SOX15&PBX3	No
Colonocyte	chr2_47379342_47379842	chr2:47372144:T:C	chr2	47372144	rs10185866	Early_Colonocyte		FLI1&ALX4&ARX&PROP1&DRGX&PHX2A&PHX2B&ISX&HMBX1&ETV2&MRPL2&ALX3&PHOX2B&UNC4&PHOX2A&ERF&PRRX1&ALX1&CART1&DUX4	No
Colonocyte	chr17_10226815_10227315	chr17:10226014:C:T	chr17	10226014	rs56693505	Early_Colonocyte&NaiveB&Macrophage		SIX4&GCM1&TBX20&TGIF1&T&TBX1&TBX15&MEIS1&HXA9&TBX2&TBX4&TBX5	No
Colonocyte	chr6_27772414_27772914	chr6:27762684:A:G	chr6	27762684	rs7759217			SMAD1&ZBTB4	No
Colonocyte	chr9_4297734_4298234	chr9:4304915:A:G	chr9	4304915	rs4740766	TI_Stem&AC_Stem&Early_Enterocyte&Early_Colonocyte&Tuft&Fibroblast		ZNF263&OZF&ZN263&MAZ&WT1&ZN274&PATZ1	No
Colonocyte	chr5_133285533_133286033	chr5:133283641:A:G	chr5	133283641	rs4365881	TI_Goblet&AC_Goblet			No
Colonocyte	chr1_116123684_116124184	chr1:116132642:C:T	chr1	116132642	rs72693709	Early_Colonocyte&Colonocyte		ZBTB18&ZNF238&NHLH1&ZN770&NGN2&TWIST1&ZBT18&HTF4&TAL1&NDF1&NEUROD1&TCF3&ETV7&ITF2&PTF1A&LYL1&RUNX3&TAF1	No
Colonocyte	chr5_130294767_130295267	chr5:130303267:T:C	chr5	130303267	rs264129	AC_Goblet		E2F7&E2F8&ZN274&ZNF205	No
Colonocyte	chr14_34425397_34425897	chr14:34427492:C:A	chr14	34427492	rs112085457	Enterocyte	Early_Enterocyte		No
Colonocyte	chr6_167350345_167350845	chr6:167359768:T:C	chr6	167359768	rs6902118	TI_Stem&Endothelium		RUNX3&RARB&ATF5&RARG&ZN274&ZNF41	No
Colonocyte	chr14_94269165_94269665	chr14:94277606:G:A	chr14	94277606	rs72704321			NKX3-1&TLX2&NKX3-2	No
Colonocyte	chr6_150707234_150707734	chr6:150715314:A:G	chr6	150715314	rs4449641			SMCA1	No
Colonocyte	chr3_194872542_194873042	chr3:194866170:A:G	chr3	194866170	rs9845875		Enterocyte	ZNF410&FOXD2&FOXC1&FOXB1&ARID5A&PDX1&FOXD3&ARID5B&FOXC2&MEF2B&SOX15&ZNF41	No
Colonocyte	chr7_151925432_151925932	chr7:151929348:T:C	chr7	151929348	rs2001892	EEC&MemoryB&Macrophage		ZNF41&FUBP1&ZN382	No
Colonocyte	chr11_74493518_74494018	chr11:74484229:C:T	chr11	74484229	rs581831			ZKSCAN8&HNRNPC&ZNF124	No
Colonocyte	chr7_29685406_29685906	chr7:29685629:C:G	chr7	29685629	rs183778147	Tuft&Plasma		ZF64A&ARNT2&ZNF423	Yes
Colonocyte	chr6_110287658_110288158	chr6:110286622:A:T	chr6	110286622	rs6910958	Enterocyte		IRF2&IRF1&NFAC2&SPIC&SPIB&SSX2&ZNF385A&H2AFZ&XG&RBM42&IRF3&ZN282&HNRNPA0&ZNF205&MEX3C&ZN713&ZN143	No
Colonocyte	chr6_29975621_29976121	chr6:29977964:C:T	chr6	29977964	rs9260862			ZN260&OZF	No
Colonocyte	chr16_8655051_8655551	chr16:8655299:C:A	chr16	8655299	rs67463488	Neutrophil		ZKSCAN3&ZNF306&CTCFL&CTCF&SMC3&ZKSC3&RAD21&ZNF41	Yes
Colonocyte	chr13_25798925_25799425	chr13:25799841:G:C	chr13	25799841	rs12866527	TI_Stem&AC_Goblet		ZN331	No
Colonocyte	chr5_10624086_10624586	chr5:10624775:T:C	chr5	10624775	rs1531839			KLF15	No
Colonocyte	chr15_45251873_45252373	chr15:45252090:T:A	chr15	45252090	rs2413775	Enterocyte		SHOX2&SHOX&ISX&ALX3&GBX1&PHOX2B&LHX2&PHX2A&LHX9&HME1&PHX2B&PHOX2A&DLX4&UNC4&ESX1&LHX6&PROP1&VSX2&ARX&EMX1&RX&RAX2&HOXA3&EMX2&LHX3&DLX1&MEOX1&VAX1&HOXD1&MEOX2&OTP&HOXB3&RAX&HOXB4&DLX6&GBX2&VAX2&HOXC4&LHX5&DLX5&BARX2&PRRX1&LHX1&HOXC5&NKX6-3&VSX1&GSX2&LMX1A&HOXC6&NKX1-2&ARID5A&HNF1B&FOXD2&FOXD3&ALX1&CART1&PAX7&RHOXF2&HOXA7&POU6F1&HXB3&HNF1A&MNX1&HOXD8&HXD3&NKX61&NKX6-1&LHX4&NOTO&ZFHX3&PDX1&DBX2&HOXD4&DMBX1&ZBTB16&POU1F1&PO4F3&VENTX&NKX62&LMX1B&PAX4&PO4F1&GSX1&ISL2&UNCX&NKX6-2&DLX2&LBX2	Yes
Colonocyte	chr1_41500353_41500853	chr1:41493821:C:T	chr1	41493821	rs74633936	Colonocyte&TI_Goblet&AC_Goblet&EEC	Plasma	ESRRB&ESRRG&NR4A2&NR5A2&ESRRA&NR4A1&NR6A1&ZBTB7A&ERR2&SP4&ERR1&STF1&NR4A3&ZBTB4&ZN350&ZBTB7B&GLI2&NR2F2&ERR3	No
Colonocyte	chr4_55545816_55546316	chr4:55555546:A:T	chr4	55555546	rs726967			NANOG	No
Colonocyte	chr3_60452903_60453403	chr3:60453213:C:A	chr3	60453213	rs426569	Colonocyte		HXA9&ZBTB16&PAX4&FOXJ2&RARG	Yes
Colonocyte	chr11_67630175_67630675	chr11:67636710:C:T	chr11	67636710	rs12422055			P73&SMAD3&P63&ZN250	No
Colonocyte	chr2_215831399_215831899	chr2:215840204:A:C	chr2	215840204	rs12104951	Macrophage	TI_Goblet	KLF5&GLIS1&ZNF740&PATZ1&MAZ&KLF4&KLF3&TBX1&KLF16&GLIS3&SP1&ZN740&KLF6&ZN148&SP3&SP8&WT1&ZNF281&ZBT17&PAX4&RREB1&TBX15&EPAS1	No
Colonocyte	chr5_127899248_127899748	chr5:127900528:G:A	chr5	127900528	rs245161	AC_Stem	Enterocyte	ESRRA&NR2F1&ESRRG&ESRRB&NR2F6&RARG&ERR2&NR4A1&ESR1&ERR1&NR4A2&RARA&RORA&RORA_1&NR2F2&NR1H4&RARB&PPARG&PPARA&NR1H3&COT2&ERR3&NR4A3&COT1	No
Colonocyte	chr15_67134194_67134694	chr15:67125895:G:A	chr15	67125895	rs8028147	CD4T&CD8T&gdT&NK&GC_B&NaiveB&MemoryB&Endothelium		GLIS1&ZKSCAN1&FOXO6	No
Colonocyte	chr3_155125198_155125698	chr3:155134038:T:G	chr3	155134038	rs12635515	Enterocyte		LHX8&LHX6&DUX4&FOXI1&DMBX1&DUXA&OTX2&DPRX&MEOX2&IRF7&PITX2&ZNF350&ZN350&LHX2&OTX1	No
Colonocyte	chr21_25834375_25834875	chr21:25837551:A:G	chr21	25837551	rs9982100			MEIS2&MEIS3&TGIF1&TGIF2&PKNOX1&CREB1&PKNOX2&MEIS1&APEX2	No
Colonocyte	chr18_11947134_11947634	chr18:11947767:C:G	chr18	11947767	rs34478333	Enterocyte&Macrophage&Endothelium	Mast	EGR1&EBF1&COE1&EGR4&EGR3&SP3&SP1&MAZ&GTF2F1&SP4&ZIC2&KLF6&KLF15&TFAP2C	No
Colonocyte	chr13_31250374_31250874	chr13:31255874:A:G	chr13	31255874	rs9542651	Early_Colonocyte		RFX4&ETV7	No
Colonocyte	chr9_130425952_130426452	chr9:130426008:C:T	chr9	130426008	rs59977015	Early_Enterocyte&Enterocyte		PATZ1&ZN281&SP1&TBX1&ZNF350&ZN350&PURA&OZF	Yes
Colonocyte	chr5_74636518_74637018	chr5:74636709:T:G	chr5	74636709	rs379146	TI_Stem			Yes
Colonocyte	chr4_2228382_2228882	chr4:2231282:G:A	chr4	2231282	rs3762942			MAFF&MAFK&MAF&BACH1&MAFG&HMBX1&NRL&MAFB&HMBOX1	No
Colonocyte	chr22_25077341_25077841	chr22:25067857:C:T	chr22	25067857	rs11703954			TCF12&NHLH1&TCF3&ATOH1&MYOD1&TFE2&ASCL2&MYOG&ASCL1&MYF6&PTF1A&BHA15&HEN1&HTF4&NDF1&NEUROD1&ITF2&TFAP4	No
Colonocyte	chr7_104957129_104957629	chr7:104957222:A:T	chr7	104957222	rs7807853	CD8T&gdT&Plasma&Macrophage&DC&Fibroblast		CDX2&MEF2D&MEF2B&MEF2A&EVX2&HOXC10&HOXC13&HOXB9&CPEB1&HOXA13&HXC9&HOXC11&HOXB13&HOXD13&HOXC12&TBP&HXB13&ARID3A&ARI3A&ESRRA&HOXA10&ESRRG&HXA13&ZN713&HXC10	Yes
Colonocyte	chr9_97221431_97221931	chr9:97212068:A:C	chr9	97212068	rs10981161	EEC&Fibroblast&Endothelium		HNF1B&ZN713&Z354A&FOXD2&HNF1A	No
Colonocyte	chr22_30088876_30089376	chr22:30079103:C:T	chr22	30079103	rs916782	Enterocyte		E2F7&E2F1&E2F8&E2F4	No
Colonocyte	chr4_3076042_3076542	chr4:3085026:A:T	chr4	3085026	rs4690071	Endothelium		FOXG1&EVX1&FOXL1&HNF1B&HNF1A&PO3F2&FOXJ3&IRF3&FOXC1&Z354A&FOXJ2&STAT1&ZN394&POU3F1&FOXC2&POU3F3&IRF7	No
Colonocyte	chr10_133608780_133609280	chr10:133606498:A:G	chr10	133606498	rs12245634		TI_Goblet	SOX9&SOX10&SOX15&ZNF410&SOX8&SOX2&ZN410&SOX7&SRY&SOX18&SOX21&LHX6&SOX14&LHX8&SOX1&LBX2	No
Colonocyte	chr9_76394283_76394783	chr9:76388600:C:G	chr9	76388600	rs10781358			YY2&TYY2&TAF1&TYY1	No
Colonocyte	chr12_6540475_6540975	chr12:6532618:C:G	chr12	6532618	rs79313614	TI_Stem&AC_Stem&Early_Enterocyte&Early_Colonocyte		NFKB1&ZIC4&INSM1&NFKB2&ZIC3&CENPB&ZIC1&ZN219&KLF6&ZNF219&ZNF350&ZN350	No
Colonocyte	chr2_225022160_225022660	chr2:225022369:G:A	chr2	225022369	rs28653459	AC_Stem		HINFP1&SCRT1&SCRT2&ELK1&ETV5&ETS1&ELF1&ETV3&GABPA&ELK4&ETV6&GABP1&ELF2&TCF3&ASCL1&TCF12&FLI1	Yes
Colonocyte	chr6_45200442_45200942	chr6:45190748:A:G	chr6	45190748	rs1629542			TBX1&FOXL1&FOXC1&EVX1&NR2E1&PRDM6	No
Colonocyte	chr6_17039233_17039733	chr6:17039408:A:G	chr6	17039408	rs1322035			NFAT5&SOX10&SOX9&SOX8&SRY&SOX15&SOX2&SOX14&SOX1&POU3F1&SOX21&BBX&ZN260&OZF	Yes
Colonocyte	chr12_69140858_69141358	chr12:69141112:G:T	chr12	69141112	rs74655189			ANDR	Yes
Colonocyte	chr2_239911270_239911770	chr2:239918254:T:C	chr2	239918254	rs10188556	NaiveB&MemoryB&Macrophage&DC&Neutrophil&Endothelium	Early_Enterocyte&TI_Goblet	NFAT5&NFAC1&NFATC1&NFATC3&NFAC2&NFATC2&TF65&NFAC3&HIST2H2BE&TSN&FOXP4	No
Colonocyte	chr13_42894570_42895070	chr13:42890159:A:G	chr13	42890159	rs9315970	AC_Stem&Endothelium		IRF8&IRF4	No
Colonocyte	chr15_90232644_90233144	chr15:90228924:A:G	chr15	90228924	rs11547961			ZNF384&BARX1&ZNF35&FOXC1&FOXF1&HMX1&FOXO3	No
Colonocyte	chr9_133971888_133972388	chr9:133966811:G:C	chr9	133966811	rs436817	TI_Stem&Early_Enterocyte&Enterocyte		RARG&RARA&THRB&ESRRG&ESRRA&NR1H2&NR1H3&NR1I3&NR1I2	No
Colonocyte	chr3_197547556_197548056	chr3:197539383:G:A	chr3	197539383	rs34621227	TI_Stem&AC_Stem&Early_Colonocyte&EEC		KLF13&ZNF435&ZBTB7A&CLOCK&SP4	No
Colonocyte	chr4_114583162_114583662	chr4:114573271:C:G	chr4	114573271	rs13144260	AC_Goblet		DMC1&IRF5&IRF4&FOXJ3&PRDM1&ZIM3&IRF9&IRF8&ZN713&IRF3&FOXG1&SOX10&FOXJ2&FOXP1&FOXF1&IRF2&MEF2A&FOXM1&MEF2B&IRF1	No
Colonocyte	chr20_24432023_24432523	chr20:24440534:G:A	chr20	24440534	rs2223648	TI_Stem&AC_Stem&Early_Enterocyte&Early_Colonocyte&Fibroblast		ZNF384	No
Colonocyte	chrX_38061354_38061854	chrX:38066499:A:G	chrX	38066499	rs141007077	Enterocyte		SOX8	No
Colonocyte	chr20_12644393_12644893	chr20:12644090:C:T	chr20	12644090	rs7345016	TI_Stem&AC_Stem&Early_Colonocyte		NFATC1&NFAC1&NFAC2&NFATC2&NFATC3&NFAC3&TFE3&IKZF2&TSN	No
Colonocyte	chr1_18480602_18481102	chr1:18480845:T:C	chr1	18480845	rs2992756	TI_Stem&Early_Colonocyte&Tuft		SP1&ZNF263&MAZ&MZF1&SP4&SP3&ZN263&WT1&KLF15&SP2&PATZ1&ZSC22&VEZF1&ZN341&KLF6&TBX1&ZN467&WRNIP1&GTF2F1&MTA3	Yes
Colonocyte	chr14_91089911_91090411	chr14:91089203:T:C	chr14	91089203	rs11620623	TI_Goblet		FOXH1	No
Colonocyte	chr2_45742830_45743330	chr2:45745056:A:G	chr2	45745056	rs10194851	TI_Goblet		CEBPB&SOX17&SOX14&CEBPA&CEBPG&CEBPD&SOX11	No
Colonocyte	chr9_6437243_6437743	chr9:6437689:G:C	chr9	6437689	rs7871134			ESR1&ESR2&RARA&RARG&NR1H4&THB&THA&THRA&RARB&PPARG&RXRB&NR4A2&MAFA&COT1	Yes
Colonocyte	chr17_10792088_10792588	chr17:10788781:G:A	chr17	10788781	rs11654720	Enterocyte			No
Colonocyte	chr17_72151483_72151983	chr17:72144344:T:C	chr17	72144344	rs17246133	AC_Goblet&EEC	Early_Enterocyte	NKX28&MRPL2	No
Colonocyte	chr16_56994284_56994784	chr16:56995443:A:G	chr16	56995443	rs289734			ZBTB6	No
Colonocyte	chr1_168545883_168546383	chr1:168541917:T:C	chr1	168541917	rs76400946			BATF3&YY2&TAF1&HLTF	No
Colonocyte	chr1_1013219_1013719	chr1:1010094:C:T	chr1	1010094	rs3121566	CD4T&CD8T&gdT&NaiveB&Macrophage&Neutrophil			No
Colonocyte	chr6_162614082_162614582	chr6:162614310:G:A	chr6	162614310	rs2155506			EHF&ELF3&FLI1&NR0B1&ERG&MZF1(var.2)&MZF1_5-13&LUZP1&ETV5&ETS1&ELF1&SPI1&ELF5&ETV4	Yes
Colonocyte	chr1_89085738_89086238	chr1:89085986:G:C	chr1	89085986	rs11589629			CTCFL&CTCF&SMC3&SOX9&MAZ&RAD21&VEZF1&GTF2I&WT1&PATZ1	Yes
Colonocyte	chr21_45506440_45506940	chr21:45496785:C:G	chr21	45496785	rs9983797			ZN554&ZIC1&ZIC3&HEN1&NHLH1&ZIC2&MYOD1&MYOG	No
Colonocyte	chr22_37023812_37024312	chr22:37022220:G:A	chr22	37022220	rs62230792	Enterocyte			No
Colonocyte	chr5_39599621_39600121	chr5:39592991:G:C	chr5	39592991	rs1106070	Early_Colonocyte		RORA	No
Colonocyte	chr3_45480149_45480649	chr3:45471427:C:T	chr3	45471427	rs2372974	Early_Colonocyte		PO4F1&POU4F2&PO4F3&POU4F1&POU4F3&FOXJ3&HMGA2&FOXJ2&PO3F2&OLIG3&FOXB1	No
Colonocyte	chr7_157851662_157852162	chr7:157850824:A:G	chr7	157850824	rs1529839	AC_Goblet&CD4T&Macrophage&Neutrophil	TI_Goblet	GCM2&PAX6&GCM1&Pax6	No
Colonocyte	chr10_87342921_87343421	chr10:87335644:A:T	chr10	87335644	rs11815672	NaiveB&MemoryB		LHX2&SHOX2&GBX1&SHOX&ISX&ESX1&DLX4&POU6F2&LHX9&HME1&LBX2&PO6F2&LHX6&EMX2&VSX2&NOTO&LHX8&RX&EVX2&HESX1&HOXA3&MSX2&EMX1&MEOX1&BARHL2&VAX1&ALX3&DLX6&HOXD1&VAX2&OTP&HOXB3&RAX&HOXB4&NKX6-3&HOXC4&LHX5&DLX5&PAX4&DLX3&LHX3&BARX2&LHX1&PHOX2B&PO4F2&POU4F2&HOXC5&LBX1&VSX1&GSX2&GBX2&NKX61&PO4F3&LMX1A&HOXC6&NKX1-2&NOBOX&NKX6-1&MIXL1&PDX1&MEOX2&PAX7&DMBX1&RHOXF2&HOXA7&POU6F1&DLX1&HOXD8&ZN136&HXD3&POU1F1&HXB3&LHX4&MNX1&HXA5&DBX2&NKX62&IRF5&GSX1&BARX1&LMX1B&ZN260&OZF&VENTX&NKX6-2&CPEB1	No
Colonocyte	chr19_49363438_49363938	chr19:49365794:T:G	chr19	49365794	rs2303759	AC_Stem&Early_Colonocyte&AC_Goblet&BEST4&Paneth&Fibroblast&Pericyte&Endothelium		TFE2&TCF3&TGIF1	No
Colonocyte	chr5_163915580_163916080	chr5:163911384:C:A	chr5	163911384	rs4868818	GC_B&NaiveB&MemoryB		HMX1	No
Colonocyte	chr2_149124988_149125488	chr2:149131778:A:G	chr2	149131778	rs11685746	TI_Stem&AC_Stem&Early_Colonocyte&AC_Goblet	Enterocyte	POU2F2&SOX14&SOX17&SOX13&POU3F3&SOX11&PO2F1	No
Colonocyte	chr2_54038805_54039305	chr2:54039080:G:C	chr2	54039080	rs28416116	Colonocyte	Early_Enterocyte&TI_Goblet	ZSCA4&PATZ1&MZF1&ZN549&ZIC2&ZNF148&KLF5&MAZ&SP4&KLF4&KLF1&FOXO3&KLF3&PGAM2&KLF6&MTF1&SP1&ZBTB14&SP3	Yes
Colonocyte	chr20_43404797_43405297	chr20:43408222:G:T	chr20	43408222	rs73097751			ZNF18&NKX32&NKX3-1&FOXD2&PAX8&HMX2&ARID3A&ARI3A&NKX3-2&ISL2&NKX2-6&BRAC&NR2E3&ZBTB16	No
Colonocyte	chr7_74346368_74346868	chr7:74346544:A:G	chr7	74346544	rs496688			ATF4&IRF4&IRF6&DDIT3&JUN::JUNB(var.2)&FOS::JUN(var.2)&HLF&IRX2&IRX5	Yes
Colonocyte	chr1_207119090_207119590	chr1:207118137:G:A	chr1	207118137	rs5003929	AC_Goblet&BEST4		CUX1&HXB1&HOXB1&SMAD4&SMAD3&SMAD2	No
Colonocyte	chr6_42214688_42215188	chr6:42218677:A:G	chr6	42218677	rs28372713			SCRT2&ISX&GRHL2&NKX1-1&SOX8&POU3F2	No
Colonocyte	chr19_14475134_14475634	chr19:14481664:A:T	chr19	14481664	rs4474799	Fibroblast	Early_Colonocyte	ZBTB3&SMAD1	No
Colonocyte	chr5_106873417_106873917	chr5:106873724:C:T	chr5	106873724	rs7711761	Early_Colonocyte&AC_Goblet		MLX&BHLHE41&GMEB2&TFEB&BHLHB3&BHLHE40&BHLHB2&CR3L2&MLXIPL&ARNT&ARNTL&ATF6&ATF6A&XBP1&MXI1&USF2&USF1&MAX&ATF3&BMAL1&MITF&BHE40&MYC&MAX::MYC&MYC::MAX&MYCN&HEY2&TFE3&EGR1&BACH1	Yes
Colonocyte	chr4_25299309_25299809	chr4:25299415:C:T	chr4	25299415	rs316792	TI_Stem&AC_Stem&Early_Colonocyte&AC_Goblet		ZNF713&MTF1&CDX2	Yes
Colonocyte	chr9_7216188_7216688	chr9:7226167:G:A	chr9	7226167	rs872388		Early_Enterocyte	SOX9&SOX7&SOX10&SOX8&SIX5&HCFC1&SOX21&SOX2&THA11&ZBTB4&BCL6B	No
Colonocyte	chr16_77223079_77223579	chr16:77228461:A:G	chr16	77228461	rs7186803			SRY&RARA&NKX6-2&MYBL1&NANOG&MLXIPL&MLXPL&RARG	No
Colonocyte	chr1_117288693_117289193	chr1:117281858:T:G	chr1	117281858	rs7540919			ZN436&CUX1&TBX21&FOXH1&RCOR1	No
Colonocyte	chr8_74224615_74225115	chr8:74223456:T:A	chr8	74223456	rs6987429			NR2F6&RORA&RARA&RARG&RORA(var.2)&RORA_2&RARA(var.2)&RORA_1&NR2F1&NR1D1&ESR1&THRA&THA&RORC&RORG&RXRB&ESR2&ESRRG&THRB&ESRRA&THB&RORB&RARA::RXRA&RXR::RAR_DR5	No
Colonocyte	chr12_75390826_75391326	chr12:75387215:G:A	chr12	75387215	rs66864793			IRF3&IRF9&FOXJ3&FOXL1&ZNF384&FOXJ2&STAT2&HXC6&SOX9&PBX1&PBX2&NR2E3&STAT1&IRF1&IRF2&HXB6&ARID5B&FUBP1&ZNF35	No
Colonocyte	chr3_75580114_75580614	chr3:75571556:G:C	chr3	75571556	rs60213770	Tuft		ZEB1&EWSR1-FLI1&ETV7&ZN547&ETV5&ZIC2	No
Colonocyte	chr19_39246892_39247392	chr19:39241143:A:G	chr19	39241143	rs12980275	CD8T&gdT&Macrophage&Endothelium		MEF2D&KLF13&HINFP&FOXP1&MIZF&ZN418&ZFP82	No
Colonocyte	chr11_130775307_130775807	chr11:130775494:C:A	chr11	130775494	rs6590506		Early_Enterocyte&Enterocyte&Colonocyte	CDX2&HOXD13&HOXA13&HOXB13&CPEB1&CDX1&HXC12&HOXC13&HXC10&HOXB9&EVX2&HOXC10&HOXA10&HOXC11&FOXG1&HXA13&HXC9&HOXA11&HXB13&HOXC12&HOXD11&ZN770&ZN384&SMAD3	Yes
Colonocyte	chr11_60895625_60896125	chr11:60895937:C:G	chr11	60895937	rs4939473	BEST4&Macrophage		PRDM4&GLIS2&EGR1&ZN281&ZN320&ZN740&ZNF740&SP4&SP1&PLAL1&KLF9&GLIS3&KLF12&KLF6&ASCL2&EGR4&TBX15&HIC1	Yes
Colonocyte	chr22_36239361_36239861	chr22:36245412:G:A	chr22	36245412	rs9610466	CD4T&CD8T&Fibroblast		ZN449	No
Colonocyte	chr5_9529466_9529966	chr5:9531323:G:A	chr5	9531323	rs453742		Enterocyte	SOX8	No
Colonocyte	chr3_14289542_14290042	chr3:14292395:T:C	chr3	14292395	rs35361295	TI_Stem&Enterocyte		NR2E1&HXA9&HXC6	No
Colonocyte	chr1_47495265_47495765	chr1:47499458:A:G	chr1	47499458	rs1337526	Early_Colonocyte	Enterocyte	ZNF384&ISX&FOXC1&OTX2&PO4F1&LHX2&PROP1&UNC4&ALX3&DRGX&PHX2A&PRRX1&PHX2B&ALX4&CDC5L&PHOX2B&PHOX2A&MEOX2&POU3F3&PAX8&ALX1&CART1	No
Colonocyte	chr9_135083882_135084382	chr9:135078456:C:T	chr9	135078456	rs546682			MEIS2&TGIF2&PKNOX1&TGIF1&MEIS1&PKNOX2&MEIS3&HXA9&RPP25&MRPL2&TF2LX	No
Colonocyte	chr22_42635469_42635969	chr22:42630610:C:T	chr22	42630610	rs2285138	Endothelium		FOXM1&ZIM3&EDN1&TCF7L1	No
Colonocyte	chr1_6363024_6363524	chr1:6356786:G:A	chr1	6356786	rs58212211			MEIS3&PKNOX2&MEIS1&MEIS2&TBX20&ESR1&MAZ&KLF16&ARNT2	No
Colonocyte	chr5_81936605_81937105	chr5:81936628:T:G	chr5	81936628	rs13162425			HOXD12&VAX1&HME1&HSF4&DLX5&HOXC11&LBX2&ESX1&EMX1&HXB2&LHX2&EMX2&BARH2&HMBOX1&DLX4&HMBX1&HXC11&DLX1&HOXA4	Yes
Colonocyte	chr6_167421246_167421746	chr6:167412043:A:T	chr6	167412043	rs7755626	Early_Colonocyte&Colonocyte		FLI1&ERG&ETV2&ZN140&MEIS2&PKNOX1&TGIF2&BC11A&MEIS1&SOX11&SOX9&TGIF1&PKNOX2	No
Colonocyte	chr11_78428744_78429244	chr11:78431607:G:C	chr11	78431607	rs7925157	Early_Colonocyte		SOX10&ZN490&RARG&SOX8&RARA&MAFB&ZBTB3&NR1I3	No
Colonocyte	chr1_24970786_24971286	chr1:24962341:A:C	chr1	24962341	rs60097574	CD8T		SRRM3&HNRNPA1&GZF1&BATF3	No
Colonocyte	chr6_11683381_11683881	chr6:11692392:T:C	chr6	11692392	rs77296737	AC_Stem			No
Colonocyte	chr11_119084592_119085092	chr11:119088159:G:T	chr11	119088159	rs1006195	CD8T&Plasma		STAT1::STAT2&STAT2::STAT1&IRF7&STAT2&SOX1&STAT1&PTF1A&IRF8&NFAC1	No
Colonocyte	chr19_35903472_35903972	chr19:35899221:A:G	chr19	35899221	rs16960862	CD4T&CD8T&gdT&NK&GC_B&NaiveB&MemoryB&Plasma&Macrophage&DC&Neutrophil	Mast	ZN586&NFAT5&FOXP4&ZN214	No
Colonocyte	chr9_68961376_68961876	chr9:68969385:A:C	chr9	68969385	rs7043153			FOXO4&SRY&FOXO1&FOXJ3&FOXL1&FUBP1&FOXP1&FOXG1&FEZF1&FOXO3&FOXC1&FOXJ2&HXC6&FOXF1&FOXD3&ANDR&FOXC2&FOXI1&HOXD10&ARID3A	No
Colonocyte	chr6_3852280_3852780	chr6:3852560:C:T	chr6	3852560	rs2490036			HNF4A&RARA&RARB&NR4A1&RXRA&RXRB&RARG&NR2F6&RXRG&ZNF524&HNF4G&NR2F1&PPARA&COT1	Yes
Colonocyte	chr14_103192638_103193138	chr14:103186852:C:T	chr14	103186852	rs8008371	Enterocyte	Early_Enterocyte	GLI2&SOX15&SRY&SOX2&SOX21&GLI3&GLI1&NANOG&SOX14	No
Colonocyte	chr6_149941679_149942179	chr6:149941650:A:G	chr6	149941650	rs4133317	Early_Enterocyte&AC_Goblet&CD4T&CD8T&gdT&GC_B&Endothelium		GATA6	No
Colonocyte	chr11_65823016_65823516	chr11:65814108:C:T	chr11	65814108	rs1204772	TI_Stem&AC_Stem&Early_Enterocyte&Early_Colonocyte		TCF3&TSNAX&ZN394&Z354A&BCL6	No
Colonocyte	chr1_21999569_22000069	chr1:22008377:T:C	chr1	22008377	rs59683042			ZF64A&SMAD3	No
Colonocyte	chr8_119891354_119891854	chr8:119895750:C:T	chr8	119895750	rs4871013	AC_Stem&Endothelium		ZSCA4&ZSCAN4&MTF1	No
Colonocyte	chr2_207828937_207829437	chr2:207829207:A:G	chr2	207829207	rs906852			JUND&FOS&JUNB&JUN (var.2)&JUN(var.2)&FOSL2&FOSL1&FOSL2::JUNB&FOSL2::JUND&NFE2&FOSB&FOS::JUND&JDP2&FOSB::JUNB&FOS::JUNB&FOSL2::JUN&FOS::JUN&BATF::JUN&BACH2&FOSL1::JUN&BATF&FUBP1&ATF3&BACH1&JUN&JUN::JUNB&FOSL1::JUND&HXC6&SMARCC1&FOSL1::JUNB&SMRC1&RORG&AP1	Yes
Colonocyte	chr12_115740540_115741040	chr12:115741007:G:A	chr12	115741007	rs2891575	AC_Stem&Early_Colonocyte&BEST4		ZSC31	Yes
Colonocyte	chr19_55312846_55313346	chr19:55322386:A:G	chr19	55322386	rs897798	Fibroblast		TBX20&T&TBX1&TBX21&TBX15&TBR1&ZNF18&MGA&ZFP28&PAX6&EOMES&TBX2&TBX4&TBX5&BRAC	No
Colonocyte	chr7_16762178_16762678	chr7:16769571:T:C	chr7	16769571	rs7789666	TI_Stem&Enterocyte		GMEB2&ARNT&ZN250&EPAS1&HIF1A	No
Colonocyte	chr15_51884499_51884999	chr15:51882368:A:G	chr15	51882368	rs2470619	Endothelium		NFIX&NFIA	No
Colonocyte	chr22_24835145_24835645	chr22:24838514:G:A	chr22	24838514	rs2877251	EEC		HSF1&HSF2&ESR1	No
Colonocyte	chr11_76234324_76234824	chr11:76235498:A:G	chr11	76235498	rs2371855	CD4T&gdT&GC_B&MemoryB&Plasma&Macrophage&Fibroblast		IRF4&IRF8&IRF9&IRF3&IRF7&IRF2&IRF1&STAT1&FOXM1&BARX1&IRF5&STAT1::STAT2&STAT2::STAT1	No
Colonocyte	chr14_59066948_59067448	chr14:59075217:T:G	chr14	59075217	rs17095660			PRDM4&SND1	No
Colonocyte	chr2_25197762_25198262	chr2:25203977:G:T	chr2	25203977	rs12612413	AC_Stem		ZNF232&ZN232&POU1F1&TBP&HOXA1	No
Colonocyte	chr10_117442848_117443348	chr10:117437668:C:T	chr10	117437668	rs12783276	TI_Stem		IRX6&ANDR&FOXC1&PO5F1&IRF5	No
Colonocyte	chr19_33054559_33055059	chr19:33063203:T:A	chr19	33063203	rs7258173	Enterocyte		SPI1&POU6F2&POU6F1&LHX6&SHOX2&LBX1&HESX1&SHOX&HME1&EVX2&PO6F2&ALX3&MEOX1&LHX9&VSX1&ESX1&LBX2&ISX&HOXB3&VSX2&NKX61&VAX2&LHX2&HOXD1&EMX2&LHX8&DMBX1&HXB3&HXA2&GBX1&EMX1&MEOX2&NOTO&LMX1B&VAX1&DLX2&GBX2&DLX4&MNX1&LHX4&PAX7&DLX6&GSX1&FOXM1&PDX1	No
Colonocyte	chr9_137400096_137400596	chr9:137400044:A:G	chr9	137400044	rs112931164	TI_Stem&BEST4		FOXG1&IRF4&EVI1&MECOM&IRF8&MNX1&ZN713&IRF7&STAT1::STAT2&STAT2::STAT1&STAT2	No
Colonocyte	chr17_72494527_72495027	chr17:72489582:T:A	chr17	72489582	rs17827168	AC_Goblet		TCF7L1&HOXC9&HNF4A	No
Colonocyte	chr2_26808022_26808522	chr2:26806266:C:T	chr2	26806266	rs7590170			MAFF&ZN134	No
Colonocyte	chr22_45249156_45249656	chr22:45252326:C:G	chr22	45252326	rs6007525	Plasma		NFKB1	No
Colonocyte	chr11_67414800_67415300	chr11:67408221:T:C	chr11	67408221	rs10896172				No
Colonocyte	chr3_126064783_126065283	chr3:126057595:G:A	chr3	126057595	rs4502539	Early_Enterocyte&Enterocyte	TI_Goblet	HES7&NANOG&ATF3&TIMM8A&P73&TP73	No
Colonocyte	chr9_133133656_133134156	chr9:133129383:C:T	chr9	133129383	rs34429998	CD4T&CD8T&gdT		AHR	No
Colonocyte	chr7_16928044_16928544	chr7:16938083:C:T	chr7	16938083	rs847371	Early_Colonocyte	Early_Enterocyte	CEBPB&UBE2V1	No
Colonocyte	chr17_14080869_14081369	chr17:14075444:G:A	chr17	14075444	rs75116322			PBX2	No
Colonocyte	chr17_8246935_8247435	chr17:8242115:C:T	chr17	8242115	rs140388689	CD4T&CD8T&GC_B&NaiveB&MemoryB&Plasma		CTCFL&SP2&SP4&MAZ&KLF15&ZSC22&PATZ1&WT1&RCOR1&SIN3A&CHD1&ZN467	No
Colonocyte	chr9_36267993_36268493	chr9:36260886:A:C	chr9	36260886	rs77328018			FOXG1&SOX4&FOXO4&FUBP1&SRY&FEZF1&FOXJ3&FOXO1&FOXL1&FOXJ2&HXC6&FOXD3&FOXP1&IRF5&FOXO3&FOXC1&FOXF1&FOXM1&ANDR&HOXD10&BPTF&FOXI1&FOXC2&HXD10&STAT2	No
Colonocyte	chr12_131851173_131851673	chr12:131852355:G:A	chr12	131852355	rs7487262			USF2&HES7&HES5&USF1&CLOCK	No
Colonocyte	chr4_89273621_89274121	chr4:89266595:G:C	chr4	89266595	rs1125129	Enterocyte&EEC		ZNF143&ATF5&NR1D1&Pax6&PAX6&SPIC	No
Colonocyte	chrX_152950583_152951083	chrX:152951025:G:T	chrX	152951025	rs5925261			FOS&JUNB&FOSL2&NFE2&FOSL1&MAF::NFE2&NFE2::MAF&NF2L2&JDP2&FOSB&JUN (var.2)&JUN(var.2)&NDF1&FOS::JUND&BACH2&JUND&MAFK&NEUROD1&ATF3&BACH1&JUN&FOSL1::JUN&BATF::JUN&FOS::JUNB&SMRC1&FOSL2::JUND&FOSL2::JUN&BATF&SMARCC1&MAFG&JUN::JUNB&FOS::JUN&FOSL2::JUNB&MAFF&FOSB::JUNB&NFE2L2&AP1&FOSL1::JUNB&FOSL1::JUND	Yes
Colonocyte	chr9_110614571_110615071	chr9:110612585:T:G	chr9	110612585	rs4302915			MEF2A&MEF2D&SIX6	No
Colonocyte	chr19_16671512_16672012	chr19:16662070:C:T	chr19	16662070	rs8113407	AC_Stem		ZN528&SOX15&NFATC1&TFAP2A&BARX1&ETV4	No
Colonocyte	chr9_87873639_87874139	chr9:87873825:A:C	chr9	87873825	rs35774989	Early_Colonocyte		FOXO1&FOXO4&MEF2A&THRB&SRF&MCR&BPTF&MAZ	Yes
Colonocyte	chr12_115736239_115736739	chr12:115736499:C:T	chr12	115736499	rs79752171			GATA1::TAL1&TAL1::GATA1&TAL1&GATA1&NR4A1&GATA2&NR4A2&NR2F6&NR2F1&NR1H2::RXRA&FOXJ3&FOXJ2&NR1H2&PPARG::RXRA&RXRB&GATA6&RXRA&GATA3&RXRG&PO6F1&NR2C2&PPARD&GATA5&PPARA::RXRA	Yes
Colonocyte	chr3_46627009_46627509	chr3:46627507:G:A	chr3	46627507	rs9820785			KLF15&ETV7&ETV5&IRF4&RCOR1&NR1H2::RXRA	Yes
Colonocyte	chr8_40061919_40062419	chr8:40052870:A:G	chr8	40052870	rs36082938			RARA&RARB&ZNF435&SOX12&HNF1B&SOX13&SOX11&ZSC16&STAU2&HNF1A&TBX15	No
Colonocyte	chr1_3565157_3565657	chr1:3563585:C:T	chr1	3563585	rs10909969	NaiveB		SOX8&SOX10&SOX9&CREB1&NR1I2&HNF4A&HNF4G	No
Colonocyte	chr4_25970171_25970671	chr4:25976418:C:T	chr4	25976418	rs7699462	TI_Stem&GC_B&MemoryB&Macrophage&DC		ZN320&ZN143	No
Colonocyte	chr2_132651046_132651546	chr2:132653127:A:C	chr2	132653127	rs17396607	Fibroblast		TFAP4&NR6A1&HOXD10&HXD10	No
Colonocyte	chr12_95643225_95643725	chr12:95642531:A:G	chr12	95642531	rs12813355	Enterocyte		PO3F2&GLI3&RAB14&HMX1	No
Colonocyte	chr2_108994157_108994657	chr2:109002117:A:G	chr2	109002117	rs260672	EEC		SOX10&HES1	No
Colonocyte	chr10_79424597_79425097	chr10:79426196:C:T	chr10	79426196	rs1923361	TI_Stem&AC_Stem&Fibroblast		CR3L1&AHR&CLOCK	No
Colonocyte	chr8_65556428_65556928	chr8:65547214:G:C	chr8	65547214	rs12335251	TI_Stem&AC_Stem		E2F7&MCR&THAP1	No
Colonocyte	chr9_131084371_131084871	chr9:131084638:C:T	chr9	131084638	rs66586917	Colonocyte		ZEB1&SNAI2&ITF2&TCF4&PKNOX1&MEIS2&TGIF1&PKNOX2&TCF3&HMX1&FIGLA&ID4&KLF4&TGIF2LX&KLF9&MEIS3&TBX1&TCF12&TBX15&TBX3&TBR1&MESP1&TBX21&HTF4&TBX20&TBX4&TBX5&MGA&EOMES&PITX1&TBX2&NKX2-3	Yes
Colonocyte	chr6_25112418_25112918	chr6:25104026:G:T	chr6	25104026	rs3812105			RARA&RARG&EVI1&MECOM&ARID5B&ONECUT1&FEZF1&BARX1	No
Colonocyte	chr3_107347701_107348201	chr3:107341189:G:A	chr3	107341189	rs793609			ZNF143&SIX3&SIX1&SIX2	No
Colonocyte	chr17_69416011_69416511	chr17:69420166:G:A	chr17	69420166	rs72847071			RBM42	No
Colonocyte	chr12_98575001_98575501	chr12:98573015:T:C	chr12	98573015	rs73140478	Enterocyte		NFYB&FOXI1&NFYA&NFYC&PBX3	No
Colonocyte	chr12_4331803_4332303	chr12:4332740:T:C	chr12	4332740	rs10849040	TI_Stem&AC_Stem&Early_Colonocyte		FOXG1&CPEB1&FOXB1&HOXD12&FOXJ3&EN1&TBP&DLX5&HXC13&SOX11&FOXJ2&HOXC11&ARI3A&ARID3A	No
Colonocyte	chr21_43311303_43311803	chr21:43319375:G:A	chr21	43319375	rs2167392	TI_Stem&AC_Stem&Early_Colonocyte		E2F8&CREB3L1&E2F7&RFX2&ZNF274&XBP1&TP53&Trp53	No
Colonocyte	chr4_99723508_99724008	chr4:99723789:T:G	chr4	99723789	rs72917475	Enterocyte		JUND&FOS&JUNB&BATF::JUN&FOSL1&FOS::JUND&NFE2&JDP2&FOSB&BACH2&FOSL2&FOS::JUNB&FOSL2::JUNB&JUN (var.2)&JUN(var.2)&FOSB::JUNB&PAX9&FOSL1::JUN&BACH1&ATF3&JUN&FOSL2::JUND&BATF&PAX6&FOSL2::JUN&PAX2&FOS::JUN&AP1&JUN::JUNB&FOSL1::JUNB&SMRC1&SMARCC1&PAX5&FOSL1::JUND	Yes
Colonocyte	chr8_8851403_8851903	chr8:8845036:T:A	chr8	8845036	rs7014389	GC_B&MemoryB	Early_Enterocyte	HOXA13&HOXB13&HOXD13&HOXC13&OZF&ZNF232&ZN232&TBP&PAX4&HXA13&HXB13&HOXC10&HOXB9&CPEB1&ARID3A&HXC10	No
Colonocyte	chr1_67827556_67828056	chr1:67819841:C:G	chr1	67819841	rs6656948	TI_Stem&EEC		TFCP2L1&NFAT5&PURG	No
Colonocyte	chr5_40107972_40108472	chr5:40110602:G:A	chr5	40110602	rs114656939	TI_Stem&Early_Colonocyte		BHE22&OLIG3&OLIG1&BHLHE22&BHLHE23&OLIG2&NGN2	No
Colonocyte	chr15_22839798_22840298	chr15:22835620:G:C	chr15	22835620	rs62008591	GC_B&NaiveB&MemoryB&Plasma&Macrophage		GCR	No
Colonocyte	chr18_58175012_58175512	chr18:58174682:A:G	chr18	58174682	rs752124			TBX1	No
Colonocyte	chr12_121774448_121774948	chr12:121769124:C:T	chr12	121769124	rs2669159			NR1H4&ZN121&PAX5&ZBTB6	No
Colonocyte	chr17_82603540_82604040	chr17:82597601:T:C	chr17	82597601	rs62079673	Macrophage	Early_Enterocyte		No
Colonocyte	chr19_2522122_2522622	chr19:2512878:G:A	chr19	2512878	rs17755100	Enterocyte		KAISO&PKNX1&PBX3&ZBTB7A&ZN260&ETV1&FLI1&ERG&ELF1&E2F3&EHF&ETS1&ETV2	No
Colonocyte	chr5_39433113_39433613	chr5:39435977:G:A	chr5	39435977	rs10077761	AC_Stem&Early_Colonocyte		PO2F2&POU2F2&POU3F4&POU2F3&POU5F1&NFATC1&P5F1B&POU3F1&POU3F2&PO5F1&PO2F1&POU5F1B&POU5F1P1&POU2F1&POU3F3&NANOG&HOXB13&ZN582&PIT1	No
Colonocyte	chr20_63534569_63535069	chr20:63531195:A:G	chr20	63531195	rs112293571	Enterocyte		ZN219&ZNF219&CLOCK&HOXA1&HXA1&TBX15&RARB&TFAP2D&SP2&RARG&AP2D&ZN770	No
Colonocyte	chr16_20244025_20244525	chr16:20237144:T:G	chr16	20237144	rs6497451			SREBF2&MAFK&MAFF&MAF&MAFB&MAFG&SRBP1&SREBF1	No
Colonocyte	chr15_41157297_41157797	chr15:41157312:A:C	chr15	41157312	rs28497404	AC_Goblet		CDX2&HOXD13&CPEB1&HOXA13&HOXC13&HOXC12&HOXB9&EVX2&HOXB13&HXB13&HOXC11&HOXA11&HOXD12&HOXC10&HOXA10&HOXD11&CDX1&HXC10&BPTF	Yes
Colonocyte	chr10_122114206_122114706	chr10:122122505:A:G	chr10	122122505	rs10668235	Fibroblast&Endothelium		HXB13&NKX6-2&BACH1&HMX3&MEIS3&ARID3A&ARI3A&FOXJ2&FOXL1&FOXC1&FOXC2	No
Colonocyte	chr11_110300324_110300824	chr11:110295406:A:G	chr11	110295406	rs1676535	AC_Stem			No
Colonocyte	chr10_68827219_68827719	chr10:68827436:C:G	chr10	68827436	rs71478860	TI_Stem&Plasma		HINFP1&GMEB2&BATF3&ZN331&MBD2&MAZ	Yes
Colonocyte	chr9_127951974_127952474	chr9:127952314:G:A	chr9	127952314	rs7037993			TBX1&CTCFL&TBX21&ZN423	Yes
Colonocyte	chr2_160270680_160271180	chr2:160279480:T:C	chr2	160279480	rs10192318	TI_Stem&BEST4&Fibroblast&Endothelium			No
Colonocyte	chr5_16890920_16891420	chr5:16889551:G:A	chr5	16889551	rs2625169			ATF5&EWSR1-FLI1&ZFP28&ZN586&SPIC&ELF3&EHF&RAN&ELF5&ZN350&NFAC1&PRDM6&SMCA1&ZNF41	No
Colonocyte	chr18_55097729_55098229	chr18:55097945:C:T	chr18	55097945	rs78232435	TI_Stem&Early_Enterocyte		RUNX3&RUNX2	Yes
Colonocyte	chr19_4835517_4836017	chr19:4834824:C:T	chr19	4834824	rs62116084	Colonocyte		Trp53&TBX20	No
Colonocyte	chr16_81781712_81782212	chr16:81777873:C:T	chr16	81777873	rs7199605	Plasma		EMX1&EMX2	No
Colonocyte	chr4_23202630_23203130	chr4:23212314:T:A	chr4	23212314	rs4311300	TI_Stem&AC_Stem&Early_Colonocyte		FOXA2&HXC13&GRHL2&FOXD1&FOXJ3&FOXJ2&ARID3A&ARI3A&NKX6-2&FOXC1	No
Colonocyte	chr14_20609251_20609751	chr14:20609419:T:C	chr14	20609419	rs17113993	GC_B&Plasma		ELF1&ETV2&EHF&ERG&IRF9&ELF3&FLI1&FEV&ELF4&ELK1&IRF7&ETS1&ELK3&ETV4&ETV1&ELK4&ETV3&ERF&GABPA&SPDEF&STAT2&SOX14	Yes
Colonocyte	chr7_39535002_39535502	chr7:39533115:A:G	chr7	39533115	rs79175905	Enterocyte		FOXC2&SMCA1&FOXJ2&FOXI1	No
Colonocyte	chr17_16793837_16794337	chr17:16792369:G:A	chr17	16792369	rs6502519	BEST4		POU3F1&POU3F2&POU3F3&BARX1&NKX61&STAT4	No
Colonocyte	chr16_24837940_24838440	chr16:24838197:C:T	chr16	24838197	rs28493028	TI_Stem		SOX10&SOX9&SOX8&MYOD1&NR1H4&HOXC10&NANOG&POU3F3&GTPBP6&PO4F2&POU4F2&HXC11&HOXC9&HXB4	Yes
Colonocyte	chr13_81229613_81230113	chr13:81221093:T:C	chr13	81221093	rs10161835			MEF2D&MEF2B&MEF2A&TBX20	No
Colonocyte	chr16_75138275_75138775	chr16:75139101:A:G	chr16	75139101	rs8054711	AC_Goblet		TFAP4&ZN563&HEN1&CHD1&NHLH1&SP4&ZN331&PML	No
Colonocyte	chr17_1590410_1590910	chr17:1584100:A:G	chr17	1584100	rs62087980	Fibroblast		ZN121	No
Colonocyte	chr1_56452241_56452741	chr1:56448930:G:A	chr1	56448930	rs6693179	Fibroblast		FLI1&ETV1&ELF1&ELK4&GABPA&ETS1&ERG&ELK1&ELK3&ELF4&ELF2&FEV&ETV5&ETV4&ZBTB7A&GABP1	No
Colonocyte	chr11_77379845_77380345	chr11:77380096:G:A	chr11	77380096	rs2853098	Early_Colonocyte		ONEC3&HNF4A&HNF4G&ONECUT3&NR2F6&ONECUT1&ONECUT2&LMX1A&COT2	Yes
Colonocyte	chr5_112533427_112533927	chr5:112525258:G:A	chr5	112525258	rs6873922	TI_Stem&Enterocyte&EEC		BATF&ZN528&AR	No
Colonocyte	chr3_125957887_125958387	chr3:125953209:G:T	chr3	125953209	rs76628281	Early_Colonocyte		SUH&RFX2&ZN121&ANDR&RBPJ&RFX1&FOXP1&PAX5&HIRIP3&ZBT7B&FOXO1&EZH2	No
Colonocyte	chr17_44865060_44865560	chr17:44862262:T:C	chr17	44862262	rs113633016			SOX13&SOX14&DMRT1	No
Colonocyte	chr10_84206126_84206626	chr10:84198983:T:C	chr10	84198983	rs11200917			SMCA5&ZIC3	No
Colonocyte	chr10_45373891_45374391	chr10:45374455:A:G	chr10	45374455	rs111528152	Tuft&GC_B&NaiveB&MemoryB&Plasma		SP4&PATZ1&KLF5&SP1&ZNF148&KLF1&KLF4&PLAG1&TBX15&KLF12&MAZ&SALL4&ZBT14&KLF16&TBX1&KLF3&ZN331&KLF15&SP3	No
Colonocyte	chr17_5160079_5160579	chr17:5165502:G:A	chr17	5165502	rs73331389	Early_Colonocyte		RARA&RARG&ZNF524&ZN490&ZN524&VDR	No
Colonocyte	chr9_122498730_122499230	chr9:122498812:T:A	chr9	122498812	rs116730832			FOXL1&NFAC1&Z354A&ZFP28&ARID3A&ARI3A	Yes
Colonocyte	chr1_10210199_10210699	chr1:10220611:A:G	chr1	10220611	rs75700290			SOX10&SOX9&GFI1B&SOX8&PBX2&PDX1&SOX7&NR1H2	No
Colonocyte	chr19_52857368_52857868	chr19:52866592:C:T	chr19	52866592	rs11669868			SOX9&SOX8&SOX7&SOX21&EVI1&PAX5	No
Colonocyte	chr1_149390783_149391283	chr1:149390832:A:C	chr1	149390832	rs1278726608	CD4T&CD8T&GC_B&NaiveB&MemoryB		HINFP1&ZN263&WT1&ZN341&ZNF263&EGR1&ZN467&VEZF1	Yes
Colonocyte	chr13_79380990_79381490	chr13:79381209:G:C	chr13	79381209	rs9530912	Colonocyte		RFX7&RFX5&FEV&ZIC1&SPIB&RFX1&IRF8&BC11A&IRF4&ETS2&TBL1XR1&Z354A	Yes
Colonocyte	chr4_84209059_84209559	chr4:84216961:T:G	chr4	84216961	rs13112035			MEIS2&RARG&RARA&HNF4A&RXRG&TGIF2&TBR1&TF2LX&NR2F1&TBX2&ZNF71&ERF	No
Colonocyte	chr7_101035002_101035502	chr7:101038078:C:G	chr7	101038078	rs11979706	Enterocyte		THA11&PAX8&ZN436	No
Colonocyte	chr2_230264827_230265327	chr2:230257495:A:G	chr2	230257495	rs55657711			ZBTB3&TBX15&KLF5&NR1D1&ZNF148&MTF1&KLF4&KLF1&KLF12&RORG	No
Colonocyte	chr1_24206371_24206871	chr1:24210021:A:T	chr1	24210021	rs11249032			FOXD2&MEOX2&FOXC1&ARID5A&FOXD3&ONEC2&FOXB1&FOXC2&LHX3&LMX1A&POU5F1P1&BARX1&POU2F1&HMGA2&HXA5&ZN394&GSX1	No
Colonocyte	chr9_131008807_131009307	chr9:131005779:C:T	chr9	131005779	rs114306535	Fibroblast		ZN586	No
Colonocyte	chr10_72309347_72309847	chr10:72309591:T:C	chr10	72309591	rs74145711	TI_Goblet&AC_Goblet		CDX2&BATF3&RFX2&EVX2&FOXO3&HXC9&FOXA1&FOXB1&DDIT3&RFX3&CDX1&FOXP1&FOXO1&FOXA2&FOXI1&FOXQ1&FOXO6&RFX4&FOXA3&HOXC10&FOXO4&HOXC11&FOXD1&FOXK1&FOXP2&FOXF1&FOXG1&FOXJ3&FOXJ2&HOXA11&FOXF2&FOXD3	Yes
Colonocyte	chr16_80993246_80993746	chr16:80984446:T:C	chr16	80984446	rs28635633			STAT1::STAT2&STAT2::STAT1&IRF1&STAT2&BRAC&IRF2&IRF9&STAT1&IRF8&IRF4&PAX8	No
Colonocyte	chr4_76546764_76547264	chr4:76553207:G:C	chr4	76553207	rs59390336			ZBTB3&NKX21&ZN502&SMCA5&NKX2-5	No
Colonocyte	chr9_130381570_130382070	chr9:130381369:A:C	chr9	130381369	rs10736861	Enterocyte		TFCP2L1&SMAD2&TFAP4&TFCP2&TEAD4&ZN322&ZFX	No
Colonocyte	chr9_104926446_104926946	chr9:104923850:A:G	chr9	104923850	rs2515613	TI_Stem&AC_Stem&MemoryB&Macrophage&Neutrophil&Fibroblast		THAP1&ZN121&ZN329	No
Colonocyte	chr12_93484594_93485094	chr12:93481263:T:C	chr12	93481263	rs2169230			SCRT2&NR4A1&HNF4A&NR1H2&SCRT1&RARG&RXRA&ZSC22&RARA&RARB&PPARA::RXRA&NR2F6&PPARD&NR2E3&NR4A3	No
Colonocyte	chr10_95309847_95310347	chr10:95312251:T:C	chr10	95312251	rs3193970			RARA&RORA&RUNX3&RXRG&RUNX2&RORA(var.2)&RORA_2&RARG&VDR&RORA_1&RXRA&FLI1&RARB&PPARG&SPI1&COT1&RORC&RXRA::VDR&EWSR1-FLI1&TBX3&THB&RORB&COT2&ETS1&RORG&FEV&NR1D1&RXRB&ETV4&THA&NR1H3&ETV7&ELF5&ESR1&MNT	No
Colonocyte	chr15_92753548_92754048	chr15:92753751:G:C	chr15	92753751	rs78902177				Yes
Colonocyte	chr8_6859007_6859507	chr8:6859167:G:C	chr8	6859167	rs7001896	AC_Stem		CEBPE&SIX2&SIX1&HXC13&CEBPG&RARG&HXC12	Yes
Colonocyte	chr22_29597019_29597519	chr22:29598304:C:G	chr22	29598304	rs6006200	Macrophage		KLF9&MBD2&SP1&ZBTB4&SP3&ZIC4&SP4&SP2&TFAP2D&EGR4	No
Colonocyte	chr3_45176289_45176789	chr3:45169595:C:T	chr3	45169595	rs9819089			ELK1&ZNF435	No
Colonocyte	chr8_143568695_143569195	chr8:143572085:A:G	chr8	143572085	rs4874153	Macrophage&Fibroblast&Endothelium		ZNF691&ZSCA4	No
Colonocyte	chr12_7806794_7807294	chr12:7801100:C:T	chr12	7801100	rs11055851			RORC&RORG&TRIM69&RORB	No
Colonocyte	chr5_54517432_54517932	chr5:54514633:G:A	chr5	54514633	rs62356888			TBX21&ELF3&EHF&ZIC2&HLTF	No
Colonocyte	chr4_105631974_105632474	chr4:105638442:T:A	chr4	105638442	rs10034172			PO4F2&NKX6-2&BARX2&NANOG&HOXD13&CPEB1&GTPBP6&HXA10&HXB13&BPTF&HOXB13&FOXC1&FOXJ3&FOXL1&CDX1&HOXB9&FOXC2	No
Colonocyte	chr8_38714235_38714735	chr8:38709150:C:A	chr8	38709150	rs772136999			ZN263&MAZ&KLF15&ZNF263&ZN219&ZNF219&ZBTB4&VEZF1&RCOR1&SIN3A	No
Colonocyte	chr9_77935950_77936450	chr9:77939133:A:G	chr9	77939133	rs11145622	Macrophage		DMRT3&NHLH1	No
Colonocyte	chr15_59570277_59570777	chr15:59561740:T:G	chr15	59561740	rs78361444	Early_Enterocyte&Early_Colonocyte&Colonocyte		MECOM	No
Colonocyte	chr17_76630032_76630532	chr17:76630234:C:T	chr17	76630234	rs114077445	Enterocyte		OZF&HNF4A&ZN260&NR1H2::RXRA&NR1H2	Yes
Colonocyte	chr10_77157542_77158042	chr10:77165707:G:A	chr10	77165707	rs16934331	Early_Colonocyte&Colonocyte			No
Colonocyte	chr14_49888777_49889277	chr14:49883253:A:T	chr14	49883253	rs61983784	Early_Colonocyte		SHOX2&SHOX&HOXA4&ARID5A&DLX1&FOXD2&SNRNP70&NR2E3&FOXD3	No
Colonocyte	chr1_232622350_232622850	chr1:232625370:G:A	chr1	232625370	rs1970168	TI_Stem&AC_Stem&Early_Enterocyte&Early_Colonocyte&AC_Goblet&BEST4		E2F4&HNF4A&ESRRG&E2F2&ESRRA&FIP1L1&E2F3&HXC13&TBX5	No
Colonocyte	chr10_46922449_46922949	chr10:46922197:G:T	chr10	46922197	rs1310666550			MEF2D&MEF2A&MEF2B&MEF2C	No
Colonocyte	chr17_65071871_65072371	chr17:65069990:T:C	chr17	65069990	rs7222089	Enterocyte		TLX1&PAX5&SSX2	No
Colonocyte	chr8_18883234_18883734	chr8:18883465:C:T	chr8	18883465	rs7010136	TI_Stem		CDX2&HOXC13&EVX2&HOXA13&HOXB13&HXC9&HOXB9&CPEB1&HOXC11&HOXD13&TBP&HOXC12&HXB13&HOXA10&HXA13	Yes
Colonocyte	chr10_12445558_12446058	chr10:12455771:T:C	chr10	12455771	rs2768367	TI_Stem&AC_Stem&Early_Colonocyte&AC_Goblet		STAT5A&STAT5B&ZN680&STA5A&STA5B&STAT4&ESRRA&VDR&GCR	No
Colonocyte	chr11_9535071_9535571	chr11:9537654:T:C	chr11	9537654	rs192003089	CD8T		NFE2L2&NR1H4&ZN121&PAX5	No
Colonocyte	chr16_89101997_89102497	chr16:89103106:T:C	chr16	89103106	rs6500531	Early_Colonocyte		PRDM1&ZNF691&XRCC1	No
Colonocyte	chr1_84923282_84923782	chr1:84925457:A:G	chr1	84925457	rs3738572			ZNF274&SOX15&ESRRA&ESRRG&SRY&SOX14	No
Colonocyte	chr13_112983420_112983920	chr13:112985548:G:A	chr13	112985548	rs2993287	TI_Goblet&AC_Goblet&EEC		KLF1&KLF4&PLAG1&ZNF76&ZNF148&KLF5	No
Colonocyte	chr1_167528240_167528740	chr1:167528499:A:G	chr1	167528499	rs12724833			FOXO6&MEF2A&MEF2C&FOXG1&PO4F1&POU4F2&PO4F3&MEF2D&FOXP2&FOXO4&FOXP1&MYF6&FOXQ1&POU4F3&POU4F1&MSC&PO3F2&FOXO1&FOXJ3&FOXJ2&HXC6&FOXK1&FOXJ1&ZN136&FOXK2&FOXF1&BRAC&POU6F2	Yes
Colonocyte	chr18_21949588_21950088	chr18:21955511:T:A	chr18	21955511	rs9950265	TI_Stem		PO4F1&PO4F3&POU4F3&POU4F1&PBX3	No
Colonocyte	chr12_11882214_11882714	chr12:11882548:G:A	chr12	11882548	rs74062608	TI_Stem		MUSC&CTCF&RORC&RORG&TWST1&KLF15&RORB&CTCFL	Yes
Colonocyte	chr12_127060247_127060747	chr12:127060664:A:G	chr12	127060664	rs11058962	Endothelium	TI_Stem&Early_Enterocyte	OSR2&ZN680	Yes
Colonocyte	chr7_27762169_27762669	chr7:27757495:C:A	chr7	27757495	rs10951178	Early_Colonocyte		SOX2&SOX15&SOX14&SOX3&SOX8&SRY&SOX4&SPIC&LMX1A&SOX18&SOX10&SOX9&NKX2-2&NKX2-6&SOX21&HMX2&NKX3-1&NKX22	No
Colonocyte	chr1_99738876_99739376	chr1:99744059:G:C	chr1	99744059	rs10875249	Enterocyte&Colonocyte		HOMEZ&SOX13&SOX17&SOX10	No
Colonocyte	chr1_53325984_53326484	chr1:53326326:C:G	chr1	53326326	rs6691468	CD4T&CD8T&gdT&GC_B&NaiveB&MemoryB&Plasma	Early_Enterocyte&TI_Goblet	FLI1&ETV2&ETV6&OZF&ZN260&ZN320&ZF64A	Yes
Colonocyte	chr1_9328560_9329060	chr1:9330476:C:T	chr1	9330476	rs114004713			SRY&SOX9&SOX12&SOX18&FOXJ3&LHX8&SOX1&MEOX2&SOX13&SOX15&HNF1A&SOX30&HXA13	No
Colonocyte	chr19_3724032_3724532	chr19:3731339:A:G	chr19	3731339	rs8102253			SRF	No
Colonocyte	chr20_17505251_17505751	chr20:17501807:G:A	chr20	17501807	rs57004524	CD8T&gdT&NK&MemoryB&Plasma&Macrophage&Neutrophil		P63&TBX1&SALL4&ZIC2&P73&TP53&ZIC1&SP1&KLF3	No
Colonocyte	chr17_4901590_4902090	chr17:4901872:C:T	chr17	4901872	rs79436576	gdT&NK&Plasma&Macrophage&DC&Neutrophil&Endothelium		SP1&SP2&MAZ&PATZ1&E2F7&TFDP1&SP4&ZN148&TBX15&KLF6&SP3&KLF12&ZN554&ZN449&KLF3&KLF5&PLAG1&KLF4&KLF1	Yes
Colonocyte	chr1_236320614_236321114	chr1:236331113:A:G	chr1	236331113	rs16833586			BATF3&PBX3&EEF1D	No
Colonocyte	chr3_52831479_52831979	chr3:52831782:G:A	chr3	52831782	rs3755801	EEC&Fibroblast		ZN329&ZBTB6&RXRG	Yes
Colonocyte	chr18_74241324_74241824	chr18:74250615:A:T	chr18	74250615	rs11660129	TI_Stem&Enterocyte		PPARG	No
Colonocyte	chr8_74292722_74293222	chr8:74290051:G:A	chr8	74290051	rs10957706	AC_Stem&Early_Colonocyte&AC_Goblet		POU5F1P1&POU2F1&POU2F2&POU2F3	No
Colonocyte	chr4_61445567_61446067	chr4:61437874:A:G	chr4	61437874	rs2124797	TI_Stem&AC_Goblet&EEC		PAX6&PAX1&FOXO6&FOXO1&PAX5&FOXO4&NKX2-8&FOXO3&ZNF143	No
Colonocyte	chr2_238228548_238229048	chr2:238225202:A:G	chr2	238225202	rs35648651			TF65&NFKB2&NFKB1&ZBTB3&REL	No
Colonocyte	chr1_224067522_224068022	chr1:224077561:G:C	chr1	224077561	rs7528514	Colonocyte		FLI1&ERG	No
Colonocyte	chr5_74638103_74638603	chr5:74638417:T:G	chr5	74638417	rs77361079	Early_Colonocyte		FOXP1&FOXG1&FOXB1&FOXO6&FOXO3&FOXF2&FOXJ1&JUND&FOXI1&FOXJ3&FOXD1&FOXA2&FOXK2&EHF&BATF&DDIT3&FOXP2&FOXC1&FOXL1&FOXO4&MAFF&MAFK&FOXK1&FOXA1&FOXA3&LRRFIP1&FOXO1&FOXJ2&PAX6&FOXC2&FOXD3&FOXP3&FOXD2&EVX1	Yes
Colonocyte	chr2_47783642_47784142	chr2:47791855:T:A	chr2	47791855	rs10210340	TI_Stem		FOXJ3	No
Colonocyte	chr18_70577002_70577502	chr18:70569834:C:T	chr18	70569834	rs145885506	Early_Colonocyte		ZIC2&GLI1&KLF6&ZSC31	No
Colonocyte	chr8_19000275_19000775	chr8:19004052:G:A	chr8	19004052	rs78718162	TI_Stem&Enterocyte		HNF1A	No
Colonocyte	chr17_75650875_75651375	chr17:75657816:G:A	chr17	75657816	rs35751493	Enterocyte		GTF2I&PML&TFAP2D&ZSC22&AP2D&ZN554&ZN770	No
Colonocyte	chr22_19942298_19942798	chr22:19951094:G:T	chr22	19951094	rs113099378	MemoryB&Macrophage&Fibroblast&Endothelium		HINFP1&TBX1&SMAD2&ZBTB14&CHD1&SMRC1&TBX4&MAZ	No
Colonocyte	chr8_127252084_127252584	chr8:127246079:A:C	chr8	127246079	rs9774557	AC_Stem&Early_Colonocyte		FOXL1&FOXA3&FOXI1&FOXJ2&FOXC1	No
Colonocyte	chr7_7136760_7137260	chr7:7137115:A:G	chr7	7137115	rs10952036			EHF&MECOM&ZN502&ELF3&ELF5&IRF7&IRF3&IRF2&ZNF41&ZN394&LEF1&IRF1&ETV5&Z354A	Yes
Colonocyte	chr4_183437428_183437928	chr4:183438762:T:C	chr4	183438762	rs13123035			BCL6B&ZBTB16&ZFP28&SRBD1&HXD8&NMI&ZFP82	No
Colonocyte	chr7_6050673_6051173	chr7:6045825:C:G	chr7	6045825	rs543770	AC_Goblet&EEC		EBF1&KLF13&ZN436&COE1&ZN423&ZN143&ZIC1&ZIC3&ZSC22&ZNF281&WT1&PML&ZN219&ZN770&ZNF219&ZNF423&ZNF740&ZN148&EGR2&ZIC4&WRNIP1&ZIC2&SP4&SP2&SIN3A&SP1&EGR1	No
Colonocyte	chr7_29429348_29429848	chr7:29436572:A:G	chr7	29436572	rs2391759	Enterocyte		ZN121&ZN563	No
Colonocyte	chr5_33274851_33275351	chr5:33270577:T:C	chr5	33270577	rs383283				No
Colonocyte	chr15_57372117_57372617	chr15:57366802:C:T	chr15	57366802	rs7177670			ZBTB6	No
Colonocyte	chr9_27354693_27355193	chr9:27353688:G:C	chr9	27353688	rs1888378			AGGF1&KLF16&TBX15&TBX1&MAZ&GTF2F1	No
Colonocyte	chr3_131529205_131529705	chr3:131529415:T:C	chr3	131529415	rs58764060	Colonocyte	Enterocyte	ZN320&BCL6	Yes
Colonocyte	chr7_76343221_76343721	chr7:76351148:C:T	chr7	76351148	rs78134414			E2F7&BATF3&SOX8&INSM1&E2F8&SPI1&SPIB	No
Colonocyte	chr6_53717533_53718033	chr6:53718970:C:T	chr6	53718970	rs73445752	Tuft		SOX10&SOX9&SOX8&ZBTB16&PO4F2&LHX9&MYNN&NANOG&ZNF124&HOXB13&NR2E3&TF7L2&GTPBP6&ARID3A&ARI3A&STAT4&TCF7	No
Colonocyte	chr12_63036364_63036864	chr12:63036668:G:A	chr12	63036668	rs79781769	TI_Stem&Early_Enterocyte&Enterocyte		TWIST1	Yes
Colonocyte	chr4_76591467_76591967	chr4:76589258:G:A	chr4	76589258	rs13133666	Colonocyte		NR2F1&ESR1&COT1&COT2&RARA&RARG&ESRRA&JUNB&RARB&RXRA&RXRB&NR1H4&THRA&CREB1&THA&NR1H2&THRB&THB&MRPL2&NR1I2&ESRRG&ATF2&NR1H3&KLF15&EP300	No
Colonocyte	chr6_148021710_148022210	chr6:148018975:A:T	chr6	148018975	rs1406710	Endothelium	Enterocyte	NR2F1&RXRG&RARB&NR1H4&ZN816&PDX1&ZNF71	No
Colonocyte	chr18_54430405_54430905	chr18:54423508:C:T	chr18	54423508	rs7235221			ZN768	No
Colonocyte	chr1_173496862_173497362	chr1:173496918:T:G	chr1	173496918	rs7524592			ZNF713&HSF1&HSF2&HSF4&NR4A1&HXB2&ZN768&NR2E1&PRKRIR&NR4A2&PPARA&NR3C1&SMAD1&BCL6	Yes
Colonocyte	chr3_56683075_56683575	chr3:56674138:A:C	chr3	56674138	rs9872059			CPEB1&ZN418&HOXB9&HOXD10&HOXD13&HOXC13&HXA13&HMX2&HMX3&HXB13&HOXB13	No
Colonocyte	chr7_100035864_100036364	chr7:100045258:T:C	chr7	100045258	rs60697181	Enterocyte		MEF2D&MEF2B&ZEB1&SCRT2&ITF2&TCF4&MEF2A&MEF2C&SNAI2&TCF3&MAX&MYOD1&SCRT1&TAL1&ID4&FIGLA&MESP1&LYL1&FOXC1&FOXF1	No
Colonocyte	chr2_118496823_118497323	chr2:118489840:G:A	chr2	118489840	rs4849702	AC_Stem&Early_Colonocyte		HIC2&MTF1&FHL2&ESR1	No
Colonocyte	chr9_107141838_107142338	chr9:107144659:C:A	chr9	107144659	rs7034493	Endothelium		RAN&TWST1&PTF1A&RHOXF1	No
Colonocyte	chr11_19221181_19221681	chr11:19216833:A:C	chr11	19216833	rs2553974	Early_Colonocyte	TI_Stem&Early_Enterocyte	DPRX&PITX3&DMBX1&OTX1&HDX&FOXC2&CDC5L	No
Colonocyte	chr8_28633658_28634158	chr8:28633901:C:T	chr8	28633901	rs12235009	Early_Colonocyte&GC_B	TI_Goblet	CTCF&CTCFL&SMC3&RAD21	Yes
Colonocyte	chr3_196081908_196082408	chr3:196089486:G:A	chr3	196089486	rs57783901			HOXD12&ZBTB12	No
Colonocyte	chr1_167917003_167917503	chr1:167918686:C:T	chr1	167918686	rs72699714	TI_Stem&Early_Enterocyte		ZNF143&CTCFL&TBX1&NFIX&NFIA&NFIC&KLF15	No
Colonocyte	chr13_100391063_100391563	chr13:100401305:G:T	chr13	100401305	rs1283281			TBX20&SREBF1&SRBP1&SREBF2&NKX2-6&SRBP2	No
Colonocyte	chr15_57200981_57201481	chr15:57201795:C:T	chr15	57201795	rs2414497	AC_Stem		MZF1&MAZ&PATZ1&SP1&ZNF740&ZN467&TBX1&SP4&SP3&Z324A&WT1&KLF3&ZIC1&KLF5&ZIC2&KLF6&VEZF1	No
Colonocyte	chr18_79245475_79245975	chr18:79241942:A:G	chr18	79241942	rs1483161	Early_Colonocyte&Colonocyte&Plasma		HNF4A&ESRP1&HNF4G	No
Colonocyte	chr11_9825854_9826354	chr11:9827370:T:C	chr11	9827370	rs10840310			NKX22&ARID5A&NKX2-2&FOXD2&FOXD3	No
Colonocyte	chr7_17033246_17033746	chr7:17033378:C:G	chr7	17033378	rs599944			ZBT7B&RFX2&RFX1&MXI1&REST&RFX3&ZN322	Yes
Colonocyte	chr9_34664215_34664715	chr9:34664491:A:G	chr9	34664491	rs913835			E2F2&E2F3&MTF1&E2F5&E2F1&PML&FEZF1&EGR4&ZN770&CUX1	Yes
Colonocyte	chr15_91496951_91497451	chr15:91497821:T:C	chr15	91497821	rs11639096	TI_Stem&AC_Stem&Early_Colonocyte&Tuft		SHOX2&SHOX&EN1&EMX1&EMX2&PPARG&RORA(var.2)&RORA_2&TBX4&ZN214&Z354A	No
Colonocyte	chr20_10848986_10849486	chr20:10858754:T:A	chr20	10858754	rs6104671	Fibroblast		NANOG	No
Colonocyte	chr18_62189171_62189671	chr18:62198765:G:A	chr18	62198765	rs17644227			HNRNPC&ZKSCAN8&ESRP1&RFX4&RFX2	No
Colonocyte	chr10_84256467_84256967	chr10:84256734:T:C	chr10	84256734	rs736141	TI_Stem		TBX1&RARA&HNF4A&RARG&EOMES&TBX15&TBX20&GZF1&ETV3&ELK3	Yes
Colonocyte	chr7_129728981_129729481	chr7:129729235:A:G	chr7	129729235	rs56232714	BEST4		POU4F2&SOX9&SOX8&SOX10&LHX2&NKX61&GSX1	Yes
Colonocyte	chr10_118803070_118803570	chr10:118795934:T:A	chr10	118795934	rs9731823	Enterocyte		TEAD1&ESRRG&ESRRA&ZN586&ATF5&PO2F1&NFAC1&ZFP82&ZN394	No
Colonocyte	chr12_6539724_6540224	chr12:6535556:A:G	chr12	6535556	rs1060620			ZN341&LUZP1&ZN770&OSR2&NR0B1&TP53	No
Colonocyte	chr17_27630863_27631363	chr17:27631038:G:C	chr17	27631038	rs3751091			RXRG&HNF4A&E2F6&EWSR1-FLI1&NR1H2::RXRA&PRDM1&NR1H2&NFAT5&NR2F6&ZN281&RXRB&HNF4G&RXRA&REL&NR2F1&CHD1&PPARG::RXRA&ZN770&TBX15&MAZ&SSBP3&NR2C2&ESRRA&PPARG&NR4A3&SPIC	Yes
Colonocyte	chr15_76234336_76234836	chr15:76234571:G:C	chr15	76234571	rs2456057			ZN281&ZN148&ZNF281&SIN3A&PML&CHD1&SP1&TBX1&ZN467&ZBT17&ZN320&VEZF1&PLAG1&PATZ1&ZN143&VDR	Yes
Colonocyte	chr6_43278484_43278984	chr6:43283380:C:T	chr6	43283380	rs45515398	Early_Enterocyte&Enterocyte		ZN768&ZN329	No
Colonocyte	chr9_37753511_37754011	chr9:37749216:G:A	chr9	37749216	rs10511944	CD4T&CD8T&gdT&NaiveB&MemoryB		RARA&NR2F1&RARG&RARB&COT1&ZNF652&ZNF71&ZBTB16	No
Colonocyte	chr3_190326889_190327389	chr3:190327134:C:T	chr3	190327134	rs3954262	Fibroblast	Enterocyte	HOXB5	Yes
Colonocyte	chr1_87716146_87716646	chr1:87717396:G:T	chr1	87717396	rs10801881			TBX1&TBX21&ZN740&PAX4	No
Colonocyte	chr4_3443385_3443885	chr4:3446501:C:T	chr4	3446501	rs76000300	GC_B&MemoryB		RORA&TFAP2C&ZN816&RAN	No
Colonocyte	chr1_213711984_213712484	chr1:213707544:T:G	chr1	213707544	rs12140073			POU6F2&ARI3A&NKX6-2&VSX2&LHX3&PO4F2&POU4F2&LHX6&ARID3A&HOXA3&LBX1&OTP&LBX2&PHOX2B&PO6F2&NKX6-3&LMX1A&DLX1&LHX5&UNC4&ALX3&SHOX2&HOXC4&RHOXF2&LHX1&MEOX1&VAX2&NME1&NOTO&HOXB4&LMX1B&HOXB3&NKX6-1&HOXC5&LHX9&LHX8&NKX61&LHX2&HOXD1&MEOX2&ISX&EMX2&VSX1&NKX62&DMBX1&SHOX&DLX4&PDX1&HOXA7&ESX1&RAX2&HXB3&RAX&GBX1&EMX1&BARX2&MAGOH&VAX1&HXD3&LHX4&MNX1&GBX2&NKX1-2&PAX7&NOBOX&NKX1-1&DLX6&GSX1	No
Colonocyte	chr3_1552785_1553285	chr3:1552994:T:G	chr3	1552994	rs2314765	Early_Colonocyte		PBX3&LHX6&ZNF410&ZN410	Yes
Colonocyte	chr5_67896516_67897016	chr5:67891446:G:C	chr5	67891446	rs201814422	Enterocyte&Macrophage		TFAP4&OSR2	No
Colonocyte	chr1_231594698_231595198	chr1:231595206:C:G	chr1	231595206	rs61836892	Early_Colonocyte&Colonocyte&AC_Goblet		CTCF&NFIC&ZBTB6&PAX5	No
Colonocyte	chr7_6989702_6990202	chr7:6997155:T:G	chr7	6997155	rs61326058	Early_Colonocyte		ESRRA&NR2F1&HNF4A&ESRRG&ERR2&NR4A1&NR2F6&NR2E1&ERR1&ZN232&RXRG&ZNF232&NR1H2::RXRA&RORA&RORA_1&RARA&NR4A2&NR2F2&COT1&NR1H4&RARG&PPARG&PPARG::RXRA&RXRB&RXRA&PPARA&COT2&PRKRIR&NR1H3&NR4A3&ZN264&PPARD&NR2C2&RARB&HNF1B&STAU2&HNF1A&PPARA::RXRA&TBX20&NR2C1&GSX2	No
Colonocyte	chr16_85750092_85750592	chr16:85740325:A:T	chr16	85740325	rs419006	GC_B&NaiveB&MemoryB&Plasma&Fibroblast		ZN586&TBX3&XBP1&MAZ	No
Colonocyte	chr13_104592022_104592522	chr13:104592363:G:A	chr13	104592363	rs9558357			CDX2&SOX2&CPEB1&SOX14&ZNF24&MYNN&HXB13&HOXC13&HOXB13&HOXD13&EVX2&HOXA13&HOXD12&HOXC12&CDX1&SOX13&HOXB9&HOXC11&HXA13&HOXA10&HOXC10&HOXD11&HOXA11	Yes
Colonocyte	chr5_163914861_163915361	chr5:163916219:A:C	chr5	163916219	rs7715603	EEC&GC_B&NaiveB&MemoryB		FOXG1&ZNF384&FOXC1&FOXD3&E2F3&FOXC2&E2F2&BRCA1&FOXJ2&FEZF1&FOXF1&HXC6&FOXI1&ZNF35&FOXL1	No
Colonocyte	chr10_94018024_94018524	chr10:94026546:T:A	chr10	94026546	rs7082337	Colonocyte		HXA11&ZNF713&ZNF232&SOX2&SOX21&SOX14&SRY&ZBTB16&ZN713	No
Colonocyte	chr4_121950154_121950654	chr4:121957381:T:C	chr4	121957381	rs13104823	CD4T&CD8T&gdT&GC_B&MemoryB&Plasma&Fibroblast		FOXG1&ANDR	No
Colonocyte	chr2_199410108_199410608	chr2:199412320:A:G	chr2	199412320	rs10206384	AC_Goblet		NANOG&SOX2	No
Colonocyte	chr21_28871505_28872005	chr21:28866871:C:T	chr21	28866871	rs2776197	Early_Colonocyte		DMRT3&TBP&HXC10&CPEB1&PROP1&ZNF205	No
Colonocyte	chr1_201930086_201930586	chr1:201930357:G:A	chr1	201930357	rs55820244			CDX2&ZN586&CPEB1&HOXD12&HXB13&HOXC11&HOXD13&HOXC13&HXC12&EVX2&HOXC12&HOXB9&HOXA11&HXA11&HOXC10&HOXA13&HOXA10&HOXB13&HXC10&CDX1&HOXD11&BARX1&STAU2&SPI1&MSX1&ZN140	Yes
Colonocyte	chr17_4588290_4588790	chr17:4590778:T:C	chr17	4590778	rs2100987				No
Colonocyte	chr12_48956400_48956900	chr12:48958536:T:C	chr12	48958536	rs833829	TI_Stem&AC_Goblet&BEST4&EEC&Macrophage&Fibroblast&Endothelium			No
Colonocyte	chr16_89917817_89918317	chr16:89913086:T:C	chr16	89913086	rs8045560	AC_Stem&Tuft&CD8T&gdT&NK&GC_B&MemoryB		RORA&ZBTB6&REST&RARA(var.2)&RARA&ZN320	No
Colonocyte	chr7_108581903_108582403	chr7:108584603:T:C	chr7	108584603	rs17426315	Plasma	Enterocyte	CR3L2&XBP1&IRX6&IRX5&IRX3&IRX4	No
Colonocyte	chr17_75575478_75575978	chr17:75574761:T:C	chr17	75574761	rs35199943			CR3L1&TGIF2&MEIS3&ZN320&MAFB&CREB3L2&CREB3L1&ZNF423&EBF1	No
Colonocyte	chr18_58449299_58449799	chr18:58449558:C:G	chr18	58449558	rs9966765			PATZ1&CTCF&MZF1&ZN281&SMC3&CTCFL&RAD21&SP1&RELB&SP2&EGR4	Yes
Colonocyte	chr9_72578282_72578782	chr9:72570389:A:G	chr9	72570389	rs10120249	TI_Stem&Early_Enterocyte		SOX2&VSX2&SOX8&SOX10&SRY&FOXO4&HXD8&BPTF&TIA1&XRCC1&SOX4&Sox4&SOX18	No
Colonocyte	chr6_2972083_2972583	chr6:2973590:T:C	chr6	2973590	rs73718783			INSM1&ZN331&ZBED1&PAX4&ZBTB6	No
Colonocyte	chr4_76589293_76589793	chr4:76589357:A:C	chr4	76589357	rs13110204	Early_Enterocyte&Enterocyte		BARHL2&OSR2&PDX1&RFX5	Yes
Colonocyte	chr3_37944542_37945042	chr3:37946101:T:A	chr3	37946101	rs6550512		Early_Enterocyte	ZNF435&ZSC16	No
Colonocyte	chr6_138028868_138029368	chr6:138029023:A:C	chr6	138029023	rs2506844		Enterocyte	TBX5&TBX2&MGA&TBX4&MGAP&BRAC	Yes
Colonocyte	chr8_38829500_38830000	chr8:38829712:T:C	chr8	38829712	rs7005388	AC_Stem&Early_Colonocyte&AC_Goblet		HOXA13&HOXD13&HOXB13&CDX1&CPEB1&HOXC13&CDX2&HOXC11&HOXC10&HOXA10&HXA13&HXB13&HOXB9&ZN136&HOXC12&HOXD12&HOXA11&BRCA1&BBX&HXC8&HOXD11&HXA11&POU3F3&RUVBL1&BPTF&PO3F2&HXC10	Yes
Colonocyte	chr12_112887379_112887879	chr12:112889213:C:T	chr12	112889213	rs7966149			LEF1&SOX10	No
Colonocyte	chr17_55284201_55284701	chr17:55289939:A:G	chr17	55289939	rs884303	Enterocyte		NFATC1&SOX3&LHX8&ZFP82&HLX&ZFHX3	No
Colonocyte	chr7_112445099_112445599	chr7:112445361:C:T	chr7	112445361	rs113085160	Early_Colonocyte&Neutrophil		KLF1&KLF4&KLF5&KLF3&KLF12&MAZ&SP1&PATZ1&SP3&PGAM2&KLF6&TBX5&SP4&TFAP2B&TFAP2B(var.3)&TBX15&TFAP2C	Yes
Colonocyte	chr12_52116190_52116690	chr12:52115488:T:A	chr12	52115488	rs12299642	TI_Stem&AC_Stem&Early_Enterocyte&Early_Colonocyte&AC_Goblet			No
Colonocyte	chr17_2122869_2123369	chr17:2124812:A:G	chr17	2124812	rs2760751	gdT&Macrophage&DC&Neutrophil&Fibroblast&Endothelium		SOX8&SOX10&SOX9&MEF2D&FOXB1&BATF3&LBX2	No
Colonocyte	chr6_24670943_24671443	chr6:24669173:A:T	chr6	24669173	rs6936786			MAF::NFE2&NFE2::MAF&NFE2&NF2L2&BACH2&MAFK&BACH1&ZN322&NFE2L2	No
Colonocyte	chr3_194080443_194080943	chr3:194074846:G:A	chr3	194074846	rs62286272	TI_Stem		SCRT2&ZN134&TCF21&MSC&TAL1&TAL1::TCF3&MYF6&Myf&CXXC1	No
Colonocyte	chr11_80684958_80685458	chr11:80689319:C:T	chr11	80689319	rs2373555			EPAS1&PO3F2&CYCS	No
Colonocyte	chr20_62824431_62824931	chr20:62833088:G:A	chr20	62833088	rs1018440			OVOL1	No
Colonocyte	chr11_2902481_2902981	chr11:2905265:A:G	chr11	2905265	rs392212	Neutrophil		ZN586&ZBTB7B&ZBTB7C&ZSC22&CHD1&TBX1&KLF15&EGR1&SIN3A&MAZ&PML&EGR2&TBX15&Z324A&ZNF263&PATZ1	No
Colonocyte	chr11_66190766_66191266	chr11:66193876:T:G	chr11	66193876	rs2293121			TSNAX&SNRNP70&HOXD3&PAX2&RBM22	No
Colonocyte	chr17_78930288_78930788	chr17:78929690:A:C	chr17	78929690	rs9907903	TI_Goblet		ZNF263&KCNIP1&ZN140&SPI1&SPIB	No
Colonocyte	chr6_87929716_87930216	chr6:87928193:G:A	chr6	87928193	rs12526236	GC_B&MemoryB&Plasma	gdT		No
Colonocyte	chr1_22600519_22601019	chr1:22593411:C:T	chr1	22593411	rs209696	AC_Stem&Colonocyte		JUND (var.2)&JUND(var.2)&JUN&ATF2&ATF4&DDIT3&JUND&ZN140&NR3C1	No
Colonocyte	chr9_95041456_95041956	chr9:95032322:A:C	chr9	95032322	rs2061798	TI_Stem&AC_Stem&Early_Enterocyte		SMAD3&SMAD4&SMAD2	No
Colonocyte	chr2_239246679_239247179	chr2:239245481:G:T	chr2	239245481	rs62188570	Early_Colonocyte&AC_Goblet&EEC		ZN136&ZNF85	No
Colonocyte	chr16_71412668_71413168	chr16:71422239:C:G	chr16	71422239	rs8053720			SOX10	No
Colonocyte	chr13_99922941_99923441	chr13:99923208:G:T	chr13	99923208	rs9517916	AC_Stem&Early_Colonocyte		SUH	Yes
Colonocyte	chr2_68432936_68433436	chr2:68434313:A:T	chr2	68434313	rs10167016	TI_Stem	TI_Goblet	GLI2&HAND1&GLI3&ZN121	No
Colonocyte	chr3_101070709_101071209	chr3:101080638:G:A	chr3	101080638	rs60155311	Early_Colonocyte			No
Colonocyte	chr2_43168624_43169124	chr2:43158953:T:C	chr2	43158953	rs2115859			RREB1&FOXO6&NR2C2&ZKSC3&RXRA&FOXK1&ZN770&FOXO1&PATZ1&PPARG&PPARA&PPARD	No
Colonocyte	chr11_102819420_102819920	chr11:102823462:C:T	chr11	102823462	rs10895365		Early_Enterocyte&Enterocyte	RXRG&HNF4A&RXRA&RXRB&NR2F6&PPARG::RXRA&TBX20&NR1H2::RXRA&NR1H2&NR2F1&ZN549&NR2C2&PPARD&PPARA&PPARG&HNF4G&PPARA::RXRA&COT2&NR2E3&COT1	No
Colonocyte	chr11_67859699_67860199	chr11:67866269:A:T	chr11	67866269	rs61893213			ZN502	No
Colonocyte	chr2_105765734_105766234	chr2:105755901:A:C	chr2	105755901	rs13017109	CD4T		POU4F2&PO4F3&PRDM1&ARI3A&POU4F3&FOXO3&POU4F1&NKX6-2&FOXG1&ARID3A&FOXA1&FEV&FOXB1&PO4F1&FOXO1&HNF1B&FOXI1&FOXP1&FOXA2&FOXO6&FOXA3&FOXJ3&IRF8&FOXP2&FOXD1&FOXK1&FOXO4&IRF4&FOXJ2&EHF&FOXF2&FOXC1&FOXP3&FOXD3&HXC10&EVX1&ELF3&FOXC2&HNF1A&FOXM1&FOXJ1&FOXD2&ELF5&FOXL1&FOXK2&Z354A	No
Colonocyte	chr20_55143548_55144048	chr20:55140509:G:A	chr20	55140509	rs6023900	Early_Colonocyte&AC_Goblet		BCL6B&PROP1	No
Colonocyte	chr17_42409388_42409888	chr17:42401735:T:C	chr17	42401735	rs8067690	Endothelium		FOXD3&FOXG1&FOXC1&FOXF1&SPDEF&FOXC2	No
Colonocyte	chr13_110581415_110581915	chr13:110581955:A:G	chr13	110581955	rs7999307		TI_Goblet	NR0B1&ARNT2&RXRA	No
Colonocyte	chr9_101737922_101738422	chr9:101735287:G:T	chr9	101735287	rs7848096	AC_Stem		ESR1&MYBL1&FOXJ2&RFX4&OVOL1&MYBL2&ZN490	No
Colonocyte	chr20_16575380_16575880	chr20:16572319:C:A	chr20	16572319	rs6034535	NaiveB		FOXJ3&FOXJ2	No
Colonocyte	chr1_68599975_68600475	chr1:68607120:T:C	chr1	68607120	rs968843			ZNF3&HXC12&EMX1&TBP&HOXD12&HXC10&EMX2&FUBP1&Z354A	No
Colonocyte	chr3_123953652_123954152	chr3:123953940:T:C	chr3	123953940	rs62263719	AC_Goblet&Tuft&GC_B		HOXA13&HOXC13&HOXD13&HOXB13&IRF5&RFX5	Yes
Colonocyte	chr4_164755217_164755717	chr4:164754472:A:T	chr4	164754472	rs79643837			FOXA2&HXC13&HMBX1&FOXJ3&HXC12&EMX1&FOXJ2&HNF1A&HMBOX1&Z354A&FOXC1&EMX2&ARID3A&ARI3A&IRF3&CPEB1	No
Colonocyte	chr9_72292867_72293367	chr9:72292681:T:C	chr9	72292681	rs4745182	Early_Colonocyte&Macrophage		NANOG&HXA10&BATF3&SP100&ZN214	No
Colonocyte	chr5_61626238_61626738	chr5:61619707:C:A	chr5	61619707	rs253181	AC_Stem&AC_Goblet		IRF4&IRF8&IRF9&IRF3&ZIM3&ZN329&SND1	No
Colonocyte	chr6_160918260_160918760	chr6:160918487:G:A	chr6	160918487	rs73782345	Enterocyte		NR1H2&HINFP&MIZF&NR1H3&PAX5	Yes
Colonocyte	chr1_5551531_5552031	chr1:5551813:C:T	chr1	5551813	rs76264535	TI_Stem&AC_Stem&AC_Goblet&EEC		HEY1&HES5&HES7&BHLHB3&ARNT&HIF1A&BHLHE40&BHLHB2&BHLHE41&HEY2&BHE40&MXI1&MAX&USF1&MYC&MYCN&EPAS1&USF2&TFE3&ATF3&TFEB&BMAL1	Yes
Colonocyte	chr8_140838307_140838807	chr8:140843419:T:G	chr8	140843419	rs12156014	Enterocyte		ZIM3&RPP25	No
Colonocyte	chr4_125361_125861	chr4:115495:T:C	chr4	115495	rs56036594	gdT		BHE22&OLIG1&IRX3	No
Colonocyte	chr3_87197454_87197954	chr3:87188732:A:T	chr3	87188732	rs77715132	TI_Stem			No
Colonocyte	chr7_87330146_87330646	chr7:87328469:T:C	chr7	87328469	rs802047			ZN423&PAX9&PAX6&PAX1&PAX2&PAX5	No
Colonocyte	chr15_73951111_73951611	chr15:73950671:G:A	chr15	73950671	rs60579378	TI_Stem&Plasma&Macrophage&Fibroblast&Pericyte&Endothelium		NR4A2&RXRG&HNF4A&RXRA&RXRB&TBX1&NR2F1&NR2F6&NR2C2&COT1	No
Colonocyte	chr10_5294056_5294556	chr10:5289976:A:G	chr10	5289976	rs2398237	EEC&CD4T&Endothelium		TBX20	No
Colonocyte	chr15_89780130_89780630	chr15:89771159:A:G	chr15	89771159	rs57262352	Early_Colonocyte&Colonocyte		DMRT1&ZN121&Trp53	No
Colonocyte	chr3_53658738_53659238	chr3:53659043:T:C	chr3	53659043	rs11713811	TI_Stem&AC_Stem	TI_Goblet	HNF4A&HNF4G&RXRA&NR2F1&STAU2&ZBTB16	Yes
Colonocyte	chr2_231716020_231716520	chr2:231716052:A:G	chr2	231716052	rs910624685			EP300&FOXH1	Yes
Colonocyte	chr22_25060570_25061070	chr22:25055346:G:A	chr22	25055346	rs2064139	CD4T&CD8T&gdT		Z354A	No
Colonocyte	chr14_56206559_56207059	chr14:56209361:G:C	chr14	56209361	rs10782432	TI_Stem&Early_Enterocyte&Enterocyte		PO6F1&POU4F2	No
Colonocyte	chr1_18874552_18875052	chr1:18872727:C:T	chr1	18872727	rs11740			SPDEF&ZN232&PAX6&PAX1	No
Colonocyte	chr6_99821111_99821611	chr6:99821382:C:G	chr6	99821382	rs4389773	Early_Colonocyte		GMEB2&XBP1&CREB3&CREB1&E4F1&ATF3&AGGF1&ATF1	Yes
Colonocyte	chr9_72306724_72307224	chr9:72316455:T:A	chr9	72316455	rs744061	Macrophage&Neutrophil		ZNF384&CDX2&ZN384&SPI1&HESX1&IKZF2&SPIB&CSTF2&FOXP4&NFAT5&NFAC3&NFATC3&NFAC2&PRDM6&FOXC2&FOXC1&NFATC2&Z354A	No
Colonocyte	chr14_20685748_20686248	chr14:20693068:C:T	chr14	20693068	rs7144863	TI_Goblet		RARA&RARG&RARB&RORA&NR6A1&NR2F6&NR2F1&RXRG&RXRA&PAX5	No
Colonocyte	chr12_76348156_76348656	chr12:76345044:C:G	chr12	76345044	rs73383520	CD4T&CD8T&gdT&GC_B&NaiveB&MemoryB&Plasma&Macrophage		IRX2&IRX5	No
Colonocyte	chr1_27928526_27929026	chr1:27927603:A:G	chr1	27927603	rs6665843	EEC		YY2&SOX9&TYY2&YY1&TP53&Trp53&PAX1&PAX2&P53&PAX5&TP63&P63&P73	No
Colonocyte	chr8_143354860_143355360	chr8:143346550:C:A	chr8	143346550	rs2450745		gdT	ZNF3&TCEAL2&DAB2	No
Colonocyte	chr9_114551869_114552369	chr9:114557574:C:A	chr9	114557574	rs10759718	Enterocyte&EEC		SMRC1&ESR1&SMAD2&ESR2	No
Colonocyte	chr12_11547086_11547586	chr12:11551205:G:A	chr12	11551205	rs2416792			PITX1&ZN121	No
Colonocyte	chr7_79055948_79056448	chr7:79055596:T:C	chr7	79055596	rs7778014	TI_Stem&AC_Stem&Early_Colonocyte		FOXL1&ZNF24&FOXC1&FOXC2&FOXI1&EVX1&CSTF2&ONECUT2&POU1F1&SOX13&ZN136&POU3F4&POU3F2&HOXA13&FOXJ2&FOXJ3&POU3F3&EVX2&CDX1&CDX2	No
Colonocyte	chr19_53333394_53333894	chr19:53341748:C:T	chr19	53341748	rs7252407	gdT		SPI1&SPIB&HMGA2&OLIG3&FOXD2	No
Colonocyte	chr5_174516104_174516604	chr5:174516366:A:G	chr5	174516366	rs703737		Enterocyte	JUND&FOS&JUNB&FOSL1&FOS::JUND&FOSL2&FOSB&BACH2&FOS::JUNB&JUN (var.2)&JUN(var.2)&FOSL2::JUNB&FOSL1::JUN&FOSB::JUNB&BACH1&ATF3&JUN&FOSL2::JUND&BATF&FOSL2::JUN&ESR1&FOS::JUN&JUN::JUNB&NFE2&AP1&FOSL1::JUNB&SMRC1&NR1D1&SMARCC1&FOSL1::JUND	Yes
Colonocyte	chr7_76437821_76438321	chr7:76429450:G:T	chr7	76429450	rs6465128			IRX3&PAX8	No
Colonocyte	chr4_39459954_39460454	chr4:39466660:T:C	chr4	39466660	rs2608832	AC_Stem&Early_Colonocyte&AC_Goblet		HNF4A&TCF7L1&NR6A1&RARA&LEF1&TCF7L2&TF7L2&TCF7&TF7L1&VDR	No
Colonocyte	chr16_84884190_84884690	chr16:84877892:A:G	chr16	84877892	rs2244574			FOXC2	No
Colonocyte	chr6_4801445_4801945	chr6:4804861:C:T	chr6	4804861	rs58825791	gdT&NaiveB		HOXB5&SMUG1&FOXJ3&PURG	No
Colonocyte	chr16_58634371_58634871	chr16:58643907:G:A	chr16	58643907	rs151819			ZNF85&PAX5&ZN121	No
Colonocyte	chr19_48649230_48649730	chr19:48653051:C:T	chr19	48653051	rs423009	CD4T&GC_B&NaiveB&MemoryB&Fibroblast			No
Colonocyte	chr11_10842764_10843264	chr11:10834216:T:A	chr11	10834216	rs6484498	TI_Stem&Early_Colonocyte	TI_Goblet	DLX5&PDX1&MSX1&MSX2&HMX1&BARX1&EVX1&NKX61&FOXD2&VAX1&FOXL1&FOXM1	No
Colonocyte	chr14_22166860_22167360	chr14:22167297:C:T	chr14	22167297	rs17255440			RARG&HOXD12&RARA&RARA(var.2)&SOX15&HOXC11&HOXC12&HOXA10&HOXC13&HOXC10&HOXD11&HXC11&TBP&HOXC9&HXA10&HOXB9	Yes
Colonocyte	chr12_21656800_21657300	chr12:21663045:G:C	chr12	21663045	rs12825320	CD4T&CD8T&gdT&GC_B&MemoryB			No
Colonocyte	chr1_42973227_42973727	chr1:42978071:C:T	chr1	42978071	rs9438964	Enterocyte		NKX21&NKX2-5&TBX15&SALL4&ZIC2&RUNX3&RUNX2&ZIC1&ZN449&KLF3&TBX1	No
Colonocyte	chr3_177377104_177377604	chr3:177371054:A:G	chr3	177371054	rs7427188	TI_Stem&AC_Stem&Early_Colonocyte		PRDM1&SIX1&SIX2&LHX2&STAT1::STAT2&STAT2::STAT1	No
Colonocyte	chr6_139654313_139654813	chr6:139659003:T:C	chr6	139659003	rs6911767			TP63&ZN490&SCRT2&TP53&Trp53	No
Colonocyte	chr2_218354820_218355320	chr2:218345073:C:A	chr2	218345073	rs921970	Enterocyte		ZSC22&WT1&MAZ&SIN3A&PML&VEZF1	No
Colonocyte	chr6_30787802_30788302	chr6:30779439:C:T	chr6	30779439	rs10947091	Macrophage&DC		GATA6&ZIM3&GATA2&GATA1&GATA4&GATA3&ZSC16	No
Colonocyte	chr7_32347214_32347714	chr7:32340538:C:T	chr7	32340538	rs717757			CDX2&HOXD13&HOXA13&HOXC13&HOXC12&HOXB9&HOXB13&EVX2&SMARCC2&HXB13&EVI1&ARID5B&HOXC11&CPEB1&HOXA11&HOXD12&HOXC10&HOXA10&HOXD11&HXC10&CDX1&IRF9&ZFP82&ARI5B	No
Colonocyte	chr4_56655574_56656074	chr4:56649581:T:C	chr4	56649581	rs4276340	CD8T&gdT		NKX2-3&NKX32&NKX23&TBX3&ZBTB7C&MAZ&FOSB&MAFK	No
Colonocyte	chr17_75575997_75576497	chr17:75579953:T:C	chr17	75579953	rs1671011			HAND1&SMAD3&PML	No
Colonocyte	chr12_13741079_13741579	chr12:13741287:T:C	chr12	13741287	rs7960371	Colonocyte		GLI2&ZN770&HNF4A&NR4A1&IKZF1&PLAG1&ZNF76&GLI1&KLF16&ZN467&REST&LARP4&ZN143	Yes
Colonocyte	chr17_80126750_80127250	chr17:80137118:C:A	chr17	80137118	rs77319086			ZNF740	No
Colonocyte	chr3_31178350_31178850	chr3:31182289:A:G	chr3	31182289	rs61260445	CD4T		ZFX&NR4A1&ESRRB&NR2F2&RARB&NR6A1&ESRRA&ESRRG&PPARA&ERR1&ERR3&RARA&COT1&COT2&ERR2&NR4A2&PPARG&ZC3H7A&REL	No
Colonocyte	chr16_29737619_29738119	chr16:29737004:A:G	chr16	29737004	rs235663			NR4A2::RXRA&NR1H4	No
Colonocyte	chr10_127079276_127079776	chr10:127069821:C:G	chr10	127069821	rs11813554	Early_Colonocyte&Colonocyte		TBX5&EOMES&ZSC22&MAZ&KLF15&SMAD3&SP4&PATZ1&ZN563&WT1&ZN467	No
Colonocyte	chr1_89574583_89575083	chr1:89570227:G:A	chr1	89570227	rs12410923			TFAP2A(var.2)&TFAP2A&TFAP2C&TFAP2B&ZN214	No
Colonocyte	chr2_69224315_69224815	chr2:69219133:C:A	chr2	69219133	rs79053308			ZN257&ESR1&NR2F2&BACH1&RARA&ZN770&ESR2&PPARG&TP73&RARG&P73	No
Colonocyte	chr3_177249120_177249620	chr3:177249326:C:T	chr3	177249326	rs4857831	Colonocyte&BEST4		JUND&FOS&JUNB&BATF::JUN&FOSL1&FOS::JUND&NFE2&JDP2&FOSB&BACH2&FOSL2&JUN (var.2)&JUN(var.2)&FOSL2::JUNB&FOSB::JUNB&FOSL1::JUN&FOS::JUNB&FOSL2::JUND&ATF3&BACH1&JUN&BATF&FOSL2::JUN&FOS::JUN&PAX6&ESR1&AP1&FOSL1::JUNB&JUN::JUNB&SMRC1&HEY2&SMARCC1&ESR2&PAX8&P63&P73&FOSL1::JUND	Yes
Colonocyte	chr10_58385072_58385572	chr10:58385238:C:A	chr10	58385238	rs2279339	Neutrophil&Fibroblast		GLIS1&CTCFL	Yes
Colonocyte	chr5_152500148_152500648	chr5:152491857:T:C	chr5	152491857	rs13161387	BEST4	TI_Stem&Early_Enterocyte&Enterocyte	SIX2&HMX2&ZBTB16	No
Colonocyte	chr1_237384092_237384592	chr1:237385032:A:G	chr1	237385032	rs10925397	TI_Stem		SNAI2&ITF2&TCF4&GCM1&TCF3&ID4&FIGLA&NKX2-3&MESP1&PAX4&HMX1&ZN335	No
Colonocyte	chr4_99816547_99817047	chr4:99808828:C:T	chr4	99808828	rs6810886	CD4T&CD8T&GC_B&NaiveB&MemoryB&Plasma&Macrophage&DC	Early_Enterocyte&Enterocyte&Early_Colonocyte&Colonocyte	E2F3	No
Colonocyte	chr1_6735326_6735826	chr1:6738042:C:T	chr1	6738042	rs2134318			SALL4&ZIC2&ZBTB4&ZN449&CYCS&ZN770&SPIC	No
Colonocyte	chr6_28215363_28215863	chr6:28216530:G:C	chr6	28216530	rs73400575	Early_Colonocyte		TBX1&TBX21&RXRG&HNF4A	No
Colonocyte	chr15_72797019_72797519	chr15:72797284:T:A	chr15	72797284	rs6495017	BEST4		NFAT5&SPDEF&STAT1	Yes
Colonocyte	chr2_54546468_54546968	chr2:54548060:A:G	chr2	54548060	rs76953166	Early_Colonocyte		ZNF713&E2F7&E2F1&CREB1&TYY2&E2F4&SREBF1&SREBF2&ZN713&SRBP1&NFIX	No
Colonocyte	chr10_62045195_62045695	chr10:62045576:G:A	chr10	62045576	rs2393743	TI_Stem&GC_B&NaiveB&MemoryB&Plasma		T&TBX19&IKZF1	Yes
Colonocyte	chr8_23682175_23682675	chr8:23674983:C:T	chr8	23674983	rs56229168	TI_Stem&EEC&Fibroblast		ZEB1&SNAI2&ASCL2&ASCL1&TCF3&NKX32&TCF12&NHLH1&SPIB&TBX15&TBX21&PTF1A&TBX1&PKNX2&TFE2&HTF4&MESP1&ITF2&MYOD1&NDF1&TBR1&SPI1&TWIST1&NEUROD1&ZN257&TWST1&SPIC	No
Colonocyte	chr12_31749150_31749650	chr12:31754948:G:A	chr12	31754948	rs11051567	Enterocyte&Colonocyte&TI_Goblet	Macrophage	ZNF713&STAT5B&FOXD3	No
Colonocyte	chr6_134109439_134109939	chr6:134109737:C:T	chr6	134109737	rs6569928	AC_Goblet&EEC		BATF3&NR2F6&JUN&RORA&NR2F1&EMX1&TBX20&HDX&FOSL1&EMX2&DUXA&ATF2&JUND (var.2)&JUND(var.2)	Yes
Colonocyte	chr12_122455841_122456341	chr12:122456049:C:A	chr12	122456049	rs114160451	TI_Stem&Early_Enterocyte		ZBTB6&SP4&KLF9&TBX1&PAX5&KLF14&ZIC3	Yes
Colonocyte	chr5_126543597_126544097	chr5:126538642:T:C	chr5	126538642	rs1384880	Enterocyte		TBX1&TBX15	No
Colonocyte	chr17_58659264_58659764	chr17:58660477:G:A	chr17	58660477	rs17822837	CD4T&NaiveB&MemoryB&Plasma&Macrophage		ZNF3&TRMT1&ZNF830&RFX4&TWST1&FOSL1&MRPS25&SSX2	No
Colonocyte	chr4_89009046_89009546	chr4:89000137:A:G	chr4	89000137	rs12508371	Enterocyte			No
Colonocyte	chr2_227546003_227546503	chr2:227536062:C:T	chr2	227536062	rs111477885	GC_B	TI_Goblet	HNF4A	No
Colonocyte	chr13_24071361_24071861	chr13:24079082:G:A	chr13	24079082	rs9553162	Endothelium		ALX3&ARX&ALX1&ALX4	No
Colonocyte	chr4_74450096_74450596	chr4:74450574:G:A	chr4	74450574	rs2291716			NFAC1&ZN394&LHX9	Yes
Colonocyte	chr2_236317860_236318360	chr2:236327485:T:A	chr2	236327485	rs6759477	TI_Stem&Early_Enterocyte&Fibroblast&Endothelium		ZN586	No
Colonocyte	chr6_6878837_6879337	chr6:6869665:G:T	chr6	6869665	rs11243125	AC_Goblet&BEST4	Enterocyte	RUNX3&RUNX1&RUNX2&FOXP1&MYBL1&MYBL2&CBFB&ZN250&PEBB&BCL11A	No
Colonocyte	chr20_44973093_44973593	chr20:44964542:A:G	chr20	44964542	rs3761190			SALL4	No
Colonocyte	chr19_4288164_4288664	chr19:4294174:C:T	chr19	4294174	rs8100475			ZN140&MAZ&HXA7&ZSC22	No
Colonocyte	chr22_20746941_20747441	chr22:20746554:C:T	chr22	20746554	rs2329483	MemoryB		GLIS3&NFATC1&ZIC2&PATZ1&EP300&ZN740&SIX5&HCFC1&RREB1&ZNF76&ZN143&IKZF1&ZIC1&ZIC3&THA11&ZBTB7C	No
Colonocyte	chr1_178542409_178542909	chr1:178546671:T:C	chr1	178546671	rs10798617	NaiveB			No
Colonocyte	chr6_119521209_119521709	chr6:119514680:T:C	chr6	119514680	rs4946424	TI_Goblet&AC_Goblet		JUN&PKNX1	No
Colonocyte	chr9_70256219_70256719	chr9:70263908:A:C	chr9	70263908	rs10780923	TI_Stem&Enterocyte		PDX1&POU4F2&PO3F1&PO5F1	No
Colonocyte	chr2_176892826_176893326	chr2:176901467:A:G	chr2	176901467	rs6753026	TI_Stem&AC_Stem&Early_Enterocyte&EEC			No
Colonocyte	chr19_53396078_53396578	chr19:53398122:T:C	chr19	53398122	rs2464903	CD8T&NaiveB		TLX1	No
Colonocyte	chr14_33575966_33576466	chr14:33579236:C:G	chr14	33579236	rs73270964	AC_Stem&Early_Colonocyte&AC_Goblet&BEST4		TBR1&TBX20&TBX2&CREB1&ZNF274&ZN274	No
Colonocyte	chr12_89350771_89351271	chr12:89345678:C:G	chr12	89345678	rs11105262	CD8T&NaiveB&MemoryB&Plasma		TBX1&MYBA&MYBL1&RARG&RARA&NR1H2&GRHL2&MYBL2&ZC3H7A&CDC5L&NR1H3&NR1I3	No
Colonocyte	chr7_23544867_23545367	chr7:23547541:C:T	chr7	23547541	rs11764404	MemoryB&Plasma		TBX5&TBX4&RAB14&RUNX2	No
Colonocyte	chr9_87934383_87934883	chr9:87930659:C:T	chr9	87930659	rs62579565	TI_Stem&AC_Stem		CR3L1&IRX3&CEBPB&Trp53	No
Colonocyte	chr4_99402426_99402926	chr4:99409137:G:A	chr4	99409137	rs284793			PO2F2&PO3F4&P5F1B&POU2F2&POU3F4&POU5F1&POU2F1&FOXG1&Oct-1&POU5F1B&POU5F1P1&POU2F3&PO2F1&FOXB1&FOXO3	No
Colonocyte	chr1_938018_938518	chr1:928309:A:G	chr1	928309	rs7417994	AC_Goblet&EEC		ZNF713&E2F7&E2F1&CREB1&TYY2&E2F4&SREBF1&SREBF2&ZN713&SRBP1	No
Colonocyte	chr2_217993021_217993521	chr2:217993344:A:G	chr2	217993344	rs59010471	TI_Stem	AC_Stem&Early_Enterocyte&TI_Goblet	SPI1&ERG&SPIB&FLI1&ELF5&SPIC&EHF&ETV5&ZN680&ELF3&STAT6&STAT1&ZNF35&IRF1&IRF2&BC11A&ZFP28&ZN394&ETS2	Yes
Colonocyte	chr12_53048382_53048882	chr12:53044022:G:A	chr12	53044022	rs11829726	Tuft&EEC		ZNF652&ZN436&ZHX3&LARP4	No
Colonocyte	chr3_186717056_186717556	chr3:186716143:T:G	chr3	186716143	rs10439970			NKX21&NKX2-5&ZN140	No
Colonocyte	chr11_12119459_12119959	chr11:12119700:G:C	chr11	12119700	rs715714	Enterocyte&Colonocyte		MLX&BHLHE41&TFEB&ZEB1&BHLHB3&BHLHE40&BHLHB2&ZN329&MITF&MLXIPL&USF2&MXI1&XBP1&ARNT&MAX&MYC&USF1&BHE40&HEN1&MAZ&MYCN&ATF3&MAX::MYC&MYC::MAX&PRDM4&NHLH1&TFE3&ZN449&BMAL1&TFEC&BACH1&TWIST1	Yes
Colonocyte	chr2_172333615_172334115	chr2:172332472:A:C	chr2	172332472	rs61071477			POU3F4&FOXC1&LHX8&POU3F2&FOXC2&POU2F2&POU3F3&POU3F1&POU1F1&CSTF2&CDX1&FOXL1&FOSL1&POU2F1&FOXJ2	No
Colonocyte	chr3_121548648_121549148	chr3:121554899:C:G	chr3	121554899	rs9858395	GC_B&NaiveB&MemoryB&Plasma		PRDM1&PBX3&IRF3&PBX1&SMAD2&IRF2&ZN382&IRF1	No
Colonocyte	chr4_75099985_75100485	chr4:75103857:G:A	chr4	75103857	rs17000242		Enterocyte&TI_Goblet	ZNF143&POU5F1&PO2F2&PO2F1&PO3F3&TSN	No
Colonocyte	chr14_99435259_99435759	chr14:99426028:G:A	chr14	99426028	rs941731	BEST4		FOXD2&NKX2-2&NKX22	No
Colonocyte	chr10_12349382_12349882	chr10:12347099:G:A	chr10	12347099	rs4750206	CD4T&CD8T&NaiveB&MemoryB&Plasma		ZNF143&ZNF8	No
Colonocyte	chr2_10228769_10229269	chr2:10220783:C:T	chr2	10220783	rs57628045	TI_Stem&AC_Stem&Early_Enterocyte&TI_Goblet&AC_Goblet&EEC&Paneth		TGIF1&XBP1&CREB3&TGIF2&CREB1&ESR1&ATF1&ESR2&ZN317	No
Colonocyte	chr21_29177750_29178250	chr21:29177982:C:G	chr21	29177982	rs2832240	Early_Colonocyte		BHA15&SOX1&BHLHA15&LEF1&TCF7L1&RXRG&NR2F6&TCF7&TCF7L2&TF7L2&PPARG&NR4A3&TF7L1	Yes
Colonocyte	chr7_126657591_126658091	chr7:126657024:T:C	chr7	126657024	rs4236623	GC_B&MemoryB	Enterocyte	SOX8&SOX10&IRF9&XRCC1&TBP&TEAD3&POU4F2&Z354A&POU5F1P1	No
Colonocyte	chr6_168088184_168088684	chr6:168086187:C:T	chr6	168086187	rs116621945	Enterocyte&Fibroblast		SOX7&TEAD1&SOX11&TEAD3&TEAD2&TEAD4	No
Colonocyte	chr14_95361386_95361886	chr14:95360742:C:T	chr14	95360742	rs2368580	Early_Colonocyte&TI_Goblet		MSX1&MSX2	No
Colonocyte	chr7_80941315_80941815	chr7:80941555:G:C	chr7	80941555	rs917191	Colonocyte		NR2F1&RXRG&NR2F6&NR1H2&PPARG::RXRA&RXRB&NR1H2::RXRA&RXRA&COT2&NR2C2&HNF4A&TGIF1&NKX21&NKX2-1&SOX18&MITF&COT1&NEUROG2	Yes
Colonocyte	chr8_17801140_17801640	chr8:17795401:T:A	chr8	17795401	rs74717590	Enterocyte		ZFP28	No
Colonocyte	chr10_86961236_86961736	chr10:86958679:A:C	chr10	86958679	rs1800373			ZN449&SNRPB2&ZN547&TBX1&SND1&KLF16	No
Colonocyte	chr2_160148406_160148906	chr2:160153646:C:T	chr2	160153646	rs13414434			POU5F1P1&POU2F2&POU2F3&FOXA3	No
Colonocyte	chr6_168078997_168079497	chr6:168069707:C:T	chr6	168069707	rs76803168	AC_Stem&Early_Colonocyte&BEST4		ZKSC3&RUNX1&UBE2V1	No
Colonocyte	chr18_70293112_70293612	chr18:70288786:G:C	chr18	70288786	rs111367670	Enterocyte&TI_Goblet		ZBTB7B&KLF5&MAZ&KLF12&KLF4&KLF1&SP2&SP1&KLF3&SP3&SP4&ZNF281&TBX15&TFDP1&E2F7&GLIS2&SMPX&KLF16&CHD1&KLF6&KLF15&SIN3A&PATZ1	No
Colonocyte	chr3_133457395_133457895	chr3:133453602:A:G	chr3	133453602	rs1961940				No
Colonocyte	chr14_100524774_100525274	chr14:100530345:G:A	chr14	100530345	rs10149134			ZN436&ZNF711&ZFX&ESR1&ZN586&P53&ESR2&P73	No
Colonocyte	chr4_183876141_183876641	chr4:183875775:T:G	chr4	183875775	rs7657361	TI_Stem&AC_Stem&Early_Colonocyte&Endothelium		HES7&RXRG&HES5&NR5A2&PPARG::RXRA&NKX2-3&TFE3&Trp53&NKX2-8&NKX2-4&SOX8	No
Colonocyte	chrX_11893919_11894419	chrX:11886227:A:G	chrX	11886227	rs6640807			HSF1&HMGA2&HSF2&POU2F1&HDX&Oct-1&POU3F3&DHX36&ZBTB12	No
Colonocyte	chr7_132997424_132997924	chr7:133004092:T:C	chr7	133004092	rs6467458				No
Colonocyte	chr2_175594142_175594642	chr2:175585147:A:C	chr2	175585147	rs34029884	AC_Goblet			No
Colonocyte	chr11_134266726_134267226	chr11:134258419:G:T	chr11	134258419	rs11223738	AC_Goblet&Macrophage		SPIB&ETS2&FEV&ZN768&SIX5&ZBTB3&ZSC31&HCFC1&ZFP82&SMARCC2&KLF12&NKX32	No
Colonocyte	chr13_26941702_26942202	chr13:26943223:A:G	chr13	26943223	rs2039061	Colonocyte		SMAD4&SMAD3	No
Colonocyte	chr19_3762773_3763273	chr19:3762931:G:A	chr19	3762931	rs11881165			ZN768&HAND1&SMAD1	Yes
Colonocyte	chr3_71979082_71979582	chr3:71982768:G:A	chr3	71982768	rs1847872	Enterocyte		JDP2&NFE2&PAX5&JUND&BACH1&BATF::JUN&FOS	No
Colonocyte	chr5_35815528_35816028	chr5:35815744:G:C	chr5	35815744	rs35081631	CD4T&CD8T	gdT	TFAP2C&CTCFL&CTCF&MZF1(var.2)&MZF1_5-13&TFAP2C(var.3)&TFAP2B&TFAP2B(var.3)&TFAP2A(var.3)&TFAP2A	Yes
Colonocyte	chr6_149494213_149494713	chr6:149492226:C:A	chr6	149492226	rs4897128	BEST4	Early_Enterocyte	NFKB1&NFAC2&NFATC2&NFAC3&NFATC3&TBX5	No
Colonocyte	chr3_125936837_125937337	chr3:125936819:A:C	chr3	125936819	rs34765075			SP4&PATZ1&ZSC31&ZN140&KLF12&KLF3	No
Colonocyte	chr6_137643450_137643950	chr6:137638735:G:A	chr6	137638735	rs9402908			ZN554	No
Colonocyte	chr18_77132579_77133079	chr18:77142417:C:T	chr18	77142417	rs1667956			CR3L1&MLX&CREB3L1&BHLHE41&CREB3L2&TFEB&HEY2&HEY1&BHLHE40&BHLHB2&BHLHB3&ARNTL&MLXIPL&ARNT&Trp53&USF1&MAX&BHE40&MYCN&MXI1&SREBF1&MYC&BMAL1&USF2&MAX::MYC&MYC::MAX&TFE3&TBX21&ATF3&CREB3&MITF&TFEC&BACH1	No
Colonocyte	chr15_90210329_90210829	chr15:90219079:A:T	chr15	90219079	rs1113197			ZKSC3&ZN436	No
Colonocyte	chr8_3691302_3691802	chr8:3693594:C:G	chr8	3693594	rs2624066	AC_Stem		SP1&HCFC1&MZF1&MAZ&PATZ1&FOXO4&FOXO3&RELB&KLF3&KLF5&KLF6&SALL4&KLF1&KLF4	No
Colonocyte	chr1_117631270_117631770	chr1:117623351:C:T	chr1	117623351	rs1627787	Plasma		ZN680&NUCB1	No
Colonocyte	chr7_76850141_76850641	chr7:76858062:C:G	chr7	76858062	rs10270878	Enterocyte		TGIF1&MEIS2&PKNOX2&TGIF2&PKNOX1&NR4A1&TGIF2LX&NR4A2&MEIS3&MEIS1&TWST1	No
Colonocyte	chr11_113554472_113554972	chr11:113553320:C:T	chr11	113553320	rs10750025	AC_Stem&GC_B	Early_Enterocyte&TI_Goblet	HES5&SOX10&SOX8&ARNT&HEY2&HES7&HIF1A&HEY1&BHLHB3&BHLHE40&BHLHB2&MAX&ARNTL&BHLHE41&BMAL1&USF1&BHE40&MXI1&MYC&USF2&EPAS1&MYCN&P53&ATF3&RUVBL1&TFE3&TP53&TP73&Trp73&TFEB&MLX	No
Colonocyte	chr4_47051628_47052128	chr4:47052577:T:G	chr4	47052577	rs62305283	BEST4		MAX&TWIST1&MYC&TWST1	No
Colonocyte	chr2_160320963_160321463	chr2:160321083:C:T	chr2	160321083	rs10201614	Macrophage		RXRG&MEIS2&RXRB&NR2F6&RXRA&HNF4A&TBX20&HNF4G&NR2F1&PPARG::RXRA&MEIS1&TBR1&NR2C2&NR1H2::RXRA&NR1H2&PPARG&TBX2&PRKRIR&DUSP26&ZFP82&NR4A1&PPARA&ESRRA	Yes
Colonocyte	chr9_136625164_136625664	chr9:136619086:G:T	chr9	136619086	rs12378485	TI_Stem&AC_Stem&BEST4&Fibroblast&Pericyte&Endothelium		HIF1A&EPAS1	No
Colonocyte	chr12_52965246_52965746	chr12:52965445:G:C	chr12	52965445	rs4919752	Early_Enterocyte&Fibroblast		ZSC22&KLF15&EGR2&SIN3A&WRNIP1&ZN341&MAZ	Yes
Colonocyte	chr8_8227231_8227731	chr8:8231755:G:T	chr8	8231755	rs10101399			REST&HNF1B	No
Colonocyte	chr19_11117309_11117809	chr19:11119023:C:A	chr19	11119023	rs2978614			RORA&RORA(var.2)&RORA_2&MEIS1&RORC&RORB&PBX3&ESR2&NR1D1&RORG	No
Colonocyte	chr11_58832147_58832647	chr11:58838449:A:G	chr11	58838449	rs10896850	Enterocyte		ANDR&IRX2&PAX2&IRX5&ZNF41	No
Colonocyte	chr4_89193811_89194311	chr4:89190309:A:G	chr4	89190309	rs11727004	Early_Colonocyte		HESX1	No
Colonocyte	chr7_65100455_65100955	chr7:65101696:G:A	chr7	65101696	rs75187482			KLF9&KLF4&SP8&PRDM4	No
Colonocyte	chr4_118968702_118969202	chr4:118962455:A:C	chr4	118962455	rs6534115			ITF2&TCF4&TCF12&TCF3&ID4&FIGLA&MESP1&MAX&ZBT18&ZN335	No
Colonocyte	chr19_32669915_32670415	chr19:32663405:G:A	chr19	32663405	rs8112647	TI_Goblet		XBP1&RUNX2&RUNX1&RUNX3&CBFB&PEBB&BCL11A	No
Colonocyte	chr8_97868765_97869265	chr8:97874675:A:G	chr8	97874675	rs6997128	Enterocyte		ZNF143&SUH&ZN250&ZHX3&ZN143&XRCC1&HNRNPA1&ZNF76	No
Colonocyte	chr8_27138682_27139182	chr8:27143394:T:G	chr8	27143394	rs13263902	TI_Stem		RFX3&ZBT7B&RFX2&PRDM1&RFX1&ONECUT2&NR2E1&RFX4&NFATC1&H2AFZ&CD59&HNRNPA1&HNF6&REL	No
Colonocyte	chr12_67744713_67745213	chr12:67744984:C:G	chr12	67744984	rs11176846			HIC1	Yes
Colonocyte	chr3_113575165_113575665	chr3:113567558:C:T	chr3	113567558	rs2292511	TI_Stem		MSX1&DLX3&BARX2&DLX5&HMX3&MRPS25	No
Colonocyte	chr19_33226707_33227207	chr19:33227147:G:A	chr19	33227147	rs11671925	TI_Stem&AC_Stem&Early_Colonocyte		KLF5&KLF13&SP4&KLF14&KLF9&SP1&PATZ1&KLF4&WT1&KLF1&SP2&MAZ&KLF3&E2F4&KLF12&TFDP1&EGR1&KLF16&SP3&SP8&KLF15&ZN816&GRHPR&EGR2&KLF6&PGAM2&E2F7&ZN320&ZN281&ZN148	Yes
Colonocyte	chr12_12881455_12881955	chr12:12887202:G:T	chr12	12887202	rs4271465	TI_Stem&AC_Stem&Early_Enterocyte&Early_Colonocyte		HEN1&ZFP28&ZN563&Z354A&OSR2	No
Colonocyte	chr19_40750390_40750890	chr19:40753452:A:G	chr19	40753452	rs12151251	DC		ZBTB3	No
Colonocyte	chr10_38402631_38403131	chr10:38412742:C:T	chr10	38412742	rs17595369			SOX2&HNRNPC&ZKSCAN8&DUSP26&LEF1	No
Colonocyte	chr1_93573938_93574438	chr1:93574268:G:A	chr1	93574268	rs34666525	EEC		AR&GCR&PRGR&HSF1&HSF2&HSF4	Yes
Colonocyte	chr11_27214261_27214761	chr11:27223616:G:A	chr11	27223616	rs11512178			FEZF1	No
Colonocyte	chr15_35383368_35383868	chr15:35383629:T:C	chr15	35383629	rs16960839		TI_Goblet	SOX21&T&BRAC&FOXB1&TBX19&TBX2	Yes
Colonocyte	chrX_45171337_45171837	chrX:45171485:G:T	chrX	45171485	rs12688898	Macrophage&DC		TBX4&TBR1&TBX1&TBX21&MGA&EOMES&NKX2-3&TBX5&HMX1&NKX2-8&PAX6&TBX2&NKX21&NKX2-1	Yes
Colonocyte	chr19_46786311_46786811	chr19:46785801:C:T	chr19	46785801	rs76073349	CD8T&gdT&GC_B&MemoryB&Macrophage&Neutrophil&Fibroblast	Mast		No
Colonocyte	chr18_8797132_8797632	chr18:8798376:G:A	chr18	8798376	rs606431		Early_Enterocyte&Enterocyte	ZSCAN4&MAGEA8&H1FX&LARP4&USP39	No
Colonocyte	chr14_49607533_49608033	chr14:49607404:T:A	chr14	49607404	rs17121605	Early_Enterocyte		MAGEA8&NANOG&H1FX&TCEAL2&IL24&HP1BP3	No
Colonocyte	chr15_84910941_84911441	chr15:84905761:G:T	chr15	84905761	rs67047009	AC_Stem&Early_Colonocyte	Early_Enterocyte&Enterocyte	ZN816&WT1&ZBTB6&PURA&TBX15	No
Colonocyte	chr19_35135289_35135789	chr19:35132685:A:G	chr19	35132685	rs4806092	Fibroblast		HAND1	No
Colonocyte	chr2_3480610_3481110	chr2:3475966:G:A	chr2	3475966	rs7591761	Early_Enterocyte			No
Colonocyte	chr5_68778415_68778915	chr5:68778586:A:G	chr5	68778586	rs40014			RXRG&RXRA&HNF4A&NR1H2::RXRA&NR1H2&NR4A2&RARB&NR2E1&ZBTB16	Yes
Colonocyte	chr17_3048657_3049157	chr17:3039354:A:G	chr17	3039354	rs11867500			MAFF&MAFG&MAFK&MAF&NRL&PAX5&ZBTB6	No
Colonocyte	chr20_50414941_50415441	chr20:50420524:G:A	chr20	50420524	rs386365	AC_Stem&Early_Colonocyte		REST&BPTF&IRX2&EOMES&IRX5	No
Colonocyte	chr13_100112134_100112634	chr13:100112361:T:C	chr13	100112361	rs73570922	TI_Stem&Early_Colonocyte		FOXP2&FOXP1&FOXG1&ZNF18&FOXF2&FOXK2&FOXJ1&FOXO3&FOXQ1&FOXK1&FOXC1&FOXM1&FOXA2&POU6F2&FOXJ3&FOXD1&FOXO6&FOXA1&FOXI1&FOXP3&FOXL1&FOXO1&FOXD3&FOXB1&FOXJ2&FOXO4&FOXD2&FOXA3&FOXC2&BRAC	Yes
Colonocyte	chr4_17468582_17469082	chr4:17468852:C:T	chr4	17468852	rs2697685	Fibroblast	Endothelium	CEBPA&HLTF&INSM1&SMC3&CTCFL	Yes
Colonocyte	chr12_100410298_100410798	chr12:100401533:A:G	chr12	100401533	rs7966317	Enterocyte		RUNX2&SNRPB2	No
Colonocyte	chr4_184053421_184053921	chr4:184055577:A:G	chr4	184055577	rs4862294	AC_Stem&Early_Colonocyte&AC_Goblet		ZNF652	No
Colonocyte	chr16_85974981_85975481	chr16:85976154:C:A	chr16	85976154	rs12232384	TI_Stem&AC_Stem&Early_Enterocyte&Early_Colonocyte		SOX10&SOX4&SRY&FOXO1&BPTF&SND1&Sox4&RUNX2&SOX2&UBE2V1	No
Colonocyte	chr9_93136569_93137069	chr9:93145689:G:A	chr9	93145689	rs7871317			SP2&GLI3&RUNX3	No
Colonocyte	chr2_69539078_69539578	chr2:69545953:G:A	chr2	69545953	rs6707610	Enterocyte		OZF&ZN260&ZN582&ZN394&SMCA1&PO2F1&ZFP82&SMCA5&ZNF41	No
Colonocyte	chr1_94582535_94583035	chr1:94589576:C:T	chr1	94589576	rs1772904	Fibroblast		BCL6B&STAT6&SPI1&STAT1&IRF2&IRF1&IKZF2&IRF7&IRF3&PRDM1&IRF8&ZFP28&STAT1::STAT2&STAT2::STAT1&STAT2	No
Colonocyte	chr8_141206968_141207468	chr8:141207296:C:T	chr8	141207296	rs2474	TI_Stem&AC_Stem&Early_Colonocyte		KLF13&KLF9&KLF12&KLF14&SP4&SP8&KLF16&SP3&KLF4	Yes
Colonocyte	chr7_132084776_132085276	chr7:132085105:C:T	chr7	132085105	rs6942905			E2F1&WT1&OSR2&KLF16&EGR2&P63&ZN263&MNT&KLF15	Yes
Colonocyte	chr18_3602375_3602875	chr18:3608246:C:G	chr18	3608246	rs11660083	TI_Stem&AC_Stem		AGGF1	No
Colonocyte	chr8_23532307_23532807	chr8:23532533:C:G	chr8	23532533	rs17089329	Fibroblast&Endothelium	TI_Goblet	ZN708	Yes
Colonocyte	chr2_82476374_82476874	chr2:82484480:C:G	chr2	82484480	rs62139881			ZKSCAN8&HOXA9&SOX2	No
Colonocyte	chrX_117282491_117282991	chrX:117272661:G:A	chrX	117272661	rs2819667			SOX9&RARA&SOX7&ONECUT2&HBP1&HNF6&CUX2&GFI1	No
Colonocyte	chr3_142218198_142218698	chr3:142218469:A:G	chr3	142218469	rs13060663			ELF5&ELK4&GABPA&ELF2&ELK1&ELF1&EHF&ELF3&ETV1&ELK3&ZN770&ELF4&ETV4&GABP1&ZF64A&ZBTB7A&ATF5&ZSC22&KLF15	Yes
Colonocyte	chr9_73059753_73060253	chr9:73059967:C:T	chr9	73059967	rs11143451	Early_Colonocyte		CDX2&HOXC13&HOXC10&EVX2&HOXA13&HOXB13&HXC9&HOXB9&CPEB1&HOXC11&HOXD13&BATF3&HOXD10&CDX1&HOXC12&HOXA10&HXB13&FOXC2&HXC13&HXA13&HOXD11&HOXA11	Yes
Colonocyte	chr12_51399814_51400314	chr12:51395688:T:A	chr12	51395688	rs1021995	Enterocyte		ZN586&SMCA5&ZNF41&TBX3&HXD13	No
Colonocyte	chr8_12015002_12015502	chr8:12008629:G:A	chr8	12008629	rs35751835			CEBPB&CEBPA&CEBPG&ZNF232&OLIG3&CEBPE&SOX1&SOX3&CEBPD&ZN232&HNRNPA1	No
Colonocyte	chr12_101694491_101694991	chr12:101697601:C:G	chr12	101697601	rs71440841			HINFP&HINFP1&GLIS2&KLF12&ZSC22&TBX15&SP4&EGR2&SP1&KLF15&ZN320&PATZ1&ZN281&VEZF1&TBX1&WRNIP1&MTA3&ZN770&ZN148	No
Colonocyte	chr10_132448315_132448815	chr10:132448306:A:G	chr10	132448306	rs11146378			E2F3&PSMC2	No
Colonocyte	chr11_3511321_3511821	chr11:3502965:T:C	chr11	3502965	rs9667781	TI_Stem&AC_Stem&Early_Enterocyte&Early_Colonocyte&CD4T		FOXL1&POU2F2&HXD8&FOXI1&FOXJ2&FOXK1	No
Colonocyte	chr1_51494057_51494557	chr1:51484478:C:T	chr1	51484478	rs77905248	Enterocyte		ZN250&HMGA2&ZN136&LRRFIP1&ZN214	No
Colonocyte	chr5_54250919_54251419	chr5:54248858:A:G	chr5	54248858	rs10461408		TI_Goblet	ZN586&IRF2&IRF4&IRF1&IRF7&IRF3&IRF8&ZFP28	No
Colonocyte	chr3_197559560_197560060	chr3:197559840:A:T	chr3	197559840	rs2567340			FOXO3&FOXO1&FOXO4&ZN467&KLF1&ZNF75A&MZF1(var.2)&MZF1_5-13&ESRRG&ZN140&FIP1L1&WT1&ESRRA&VEZF1&PPARD&ZBT17&LEF1	Yes
Colonocyte	chr4_6333815_6334315	chr4:6332772:A:G	chr4	6332772	rs7682727			MAX&Trp53&TWIST1&TBX1&TBR1&TP53&TBX21&TWST1&TBX4&TP63&TBX2&EOMES&TBX5	No
Colonocyte	chr17_40068804_40069304	chr17:40059061:A:G	chr17	40059061	rs12950335	Enterocyte&CD4T&Fibroblast&Glial		ZN331&BACH1&ZN329&NFE2	No
Colonocyte	chr2_100903791_100904291	chr2:100904028:T:C	chr2	100904028	rs13386116			TBX1&ZEB1&SNAI2&ITF2&TCF4&TBX15&TBR1&TBX21&TBX20&ZNF18&MGA&T&EOMES&EPAS1&TBX4&MGAP&ZBTB18&ZNF238&TBX2&ID4&TBX5&ZBT18&TWIST1&MESP1&TCF3&FIGLA&TBX3&BRAC&TCF12	Yes
Colonocyte	chr12_124294899_124295399	chr12:124286998:C:T	chr12	124286998	rs1979846	AC_Stem		ZN394&MAGEF1	No
Colonocyte	chr2_113076870_113077370	chr2:113081709:G:A	chr2	113081709	rs4848314	Enterocyte			No
Colonocyte	chr18_54752161_54752661	chr18:54754239:C:A	chr18	54754239	rs1833302			GATA2&GATA3&GATA6&GATA1&GATA5&GATA4	No
Colonocyte	chr4_80183485_80183985	chr4:80189289:C:T	chr4	80189289	rs3796594	CD4T&CD8T&NaiveB&MemoryB&Plasma&Fibroblast		ESR1&NR1D1&RXRG&ESR2&PPARG&NR6A1&NR1H4&RARA&RARG	No
Colonocyte	chr10_3740207_3740707	chr10:3738588:G:A	chr10	3738588	rs6601753	CD8T		JUN&DRGX&PROP1&UNC4&ARX&ALX4&ALX3&TBX20&SOX17&BRAC	No
Colonocyte	chr13_22893703_22894203	chr13:22886661:A:T	chr13	22886661	rs78237099			PAX6&PDE6H	No
Colonocyte	chr3_73155399_73155899	chr3:73146212:A:G	chr3	73146212	rs17010559	TI_Stem&AC_Stem&Early_Enterocyte&AC_Goblet		GATA1&GCM1&GATA2&POU1F1&POU2F2&GATA3&POU2F3&POU2F1&GATA4&GATA6&POU3F4&PO2F2&POU3F1&POU5F1&Oct-1&P5F1B&PO5F1&PO3F4	No
Colonocyte	chr18_668211_668711	chr18:676331:G:C	chr18	676331	rs2847619			NFIX&NFIB&NFIA&TLX1&ZNF143&ZN143&NFIC&NFIC::TLX1&TLX1::NFIC&ZNF76&ZN770&ZSC31&TP53&ZN563	No
Colonocyte	chr4_184537361_184537861	chr4:184537555:C:T	chr4	184537555	rs1991229			ZNF274&ZN274	Yes
Colonocyte	chr2_60958778_60959278	chr2:60956522:A:G	chr2	60956522	rs11691111		Early_Enterocyte	DMC1&OSR2&ZN263	No
Colonocyte	chr1_236794951_236795451	chr1:236797929:T:G	chr1	236797929	rs60038485	Macrophage		ZNF143&ZN502&ZN582	No
Colonocyte	chr1_108779391_108779891	chr1:108779675:G:T	chr1	108779675	rs1690734	Early_Colonocyte&AC_Goblet		MAX&MYC&HNF4A&OLIG2&ZFP82	Yes
Colonocyte	chr11_120527570_120528070	chr11:120532624:C:T	chr11	120532624	rs3897568	TI_Stem		ZNF282&ZN281&RUNX3&RUNX2&BRAC&NR0B1&PURA&SP1	No
Colonocyte	chr17_38844768_38845268	chr17:38841426:G:A	chr17	38841426	rs597234			ZNF281&ZN436&ZN281&ZN263&MTA3	No
Colonocyte	chr5_132257304_132257804	chr5:132257177:T:C	chr5	132257177	rs3900945	TI_Stem&Fibroblast&Endothelium		CREB1&FOXM1	No
Colonocyte	chr10_112335769_112336269	chr10:112337050:A:G	chr10	112337050	rs7907700	Enterocyte&Colonocyte&BEST4		TBX21&ZNF652&TBX2&MGA&TBX4&TBX5&E2F2&SOX3&TBX1&PITX1&GSC&MGAP&NKX6-2&DMBX1&ZNF232&OTX2&ZN652&POU3F2&PITX3&OTX1&ARX&ALX4&DAB2&PITX2&ZN713&CRX&FOXJ3&FOXJ2&PROP1&ARID3A&ARI3A	No
Colonocyte	chr3_102060785_102061285	chr3:102060867:C:T	chr3	102060867	rs78504658			IKZF2&SPIC&NFAC2&PRDM6&SPIB&ATF5&ZFP28&ELF5&NFAC1&HNRNPA0&ZNF205&MEOX2&ERG&EHF&ZNF263	Yes
Colonocyte	chr20_39632692_39633192	chr20:39637519:G:A	chr20	39637519	rs1701853	Tuft		FLI1&E2F7&FOXI1&CREB1&E2F8&RBPJ&ETV2&NR1H2&NUCB1&ZN282	No
Colonocyte	chr9_19113932_19114432	chr9:19114270:C:T	chr9	19114270	rs75917516	Enterocyte&Neutrophil		ZN563&HESX1&SNRPB2&SPI1&BC11A	Yes
Colonocyte	chr11_65606944_65607444	chr11:65605047:T:C	chr11	65605047	rs7116712	AC_Stem&Early_Colonocyte&Colonocyte&AC_Goblet&Fibroblast&Pericyte&Endothelium	Early_Enterocyte	ZNF691	No
Colonocyte	chr15_45642630_45643130	chr15:45632783:T:C	chr15	45632783	rs2733246	TI_Stem		RFX5&ZN134&AGGF1&ZKSCAN1&ZKSC1	No
Colonocyte	chr6_20211806_20212306	chr6:20219250:G:A	chr6	20219250	rs78760718			FLI1&ERG&ETV2&ELF3&ETV4&FOXI1&VEZF1&ETV5&EHF	No
Colonocyte	chrX_8579632_8580132	chrX:8579900:T:C	chrX	8579900	rs5934450			ZSCA4&EWSR1-FLI1&KLF9&KLF5&KLF12&ZNF148&KLF1&KLF4&SP3&PAX4&SP8&KLF8	Yes
Colonocyte	chr4_75696554_75697054	chr4:75689435:C:T	chr4	75689435	rs60225400			PRDM4&ZN680&LMX1A	No
Colonocyte	chr2_230167200_230167700	chr2:230166095:C:T	chr2	230166095	rs3731725			REST&ZN121&RORA	No
Colonocyte	chr18_62287710_62288210	chr18:62287972:G:A	chr18	62287972	rs77036427	AC_Stem&Early_Colonocyte		BCL6B&VAX2&HXC6&MRPL1&SUCLG1&PRD14&HDX	Yes
Colonocyte	chr1_43264440_43264940	chr1:43264679:A:G	chr1	43264679	rs61769023				Yes
Colonocyte	chr16_14131775_14132275	chr16:14122458:T:C	chr16	14122458	rs9931672				No
Colonocyte	chr11_78390016_78390516	chr11:78380104:C:A	chr11	78380104	rs2373115			SPDEF&PAX3&ZN490&PBX1&PKNX1	No
Colonocyte	chr3_134029790_134030290	chr3:134029867:G:C	chr3	134029867	rs149606360	Endothelium		KLF16&TBX1&ZN549&MAZ&TBX15&WT1&SP2	Yes
Colonocyte	chr2_78999364_78999864	chr2:78999197:T:C	chr2	78999197	rs6710030			POU2F2&NR1I2&NR1I3&FOXL1&ONEC2&NKX6-2&CPEB1&ZSCAN31&FOXC1&NR2E1	No
Colonocyte	chr13_113647468_113647968	chr13:113647650:A:C	chr13	113647650	rs7992937	AC_Stem&Early_Enterocyte&Colonocyte		HMX1&MAX&MLX&EBF3&BHLHE41&BHE41	Yes
Colonocyte	chr2_30224239_30224739	chr2:30224331:G:A	chr2	30224331	rs12714302	GC_B		REST	Yes
Colonocyte	chr1_209657621_209658121	chr1:209649634:C:T	chr1	209649634	rs2298929	Enterocyte		SOX9&SOX21&SOX10&SOX8&SOX7&RORA&RARA&RARG&ARNTL	No
Colonocyte	chr5_157832807_157833307	chr5:157833081:T:G	chr5	157833081	rs1187009			ZBT7A&SMRC1	Yes
Colonocyte	chr2_159798016_159798516	chr2:159798279:G:T	chr2	159798279	rs111456791	AC_Stem&Early_Enterocyte&Macrophage&Fibroblast&Endothelium		AHR&TRIM69&ZBTB33&KAISO&CHD2&ARNT	Yes
Colonocyte	chr7_142030266_142030766	chr7:142028835:A:G	chr7	142028835	rs4607527	Macrophage		SOX14	No
Colonocyte	chr2_132570559_132571059	chr2:132571006:A:G	chr2	132571006	rs3109149			ZNF143&FOXO3&FOXO6&FOXO1&FOXO4	Yes
Colonocyte	chr22_20504256_20504756	chr22:20504516:C:T	chr22	20504516	rs6000285	Enterocyte		CDX2&SRY&HOXC13&SOX15&HOXC10&EVX2&HOXA13&HOXB13&HOXB9&CPEB1&HOXC11&HOXD12&BPTF&HOXD13&SOX2&SOX18&MEF2BNB-MEF2B&CDX1&NANOG&HOXC12&HOXA10&SOX1&HXB13&SOX14&SOX21&HXA13&HOXD11&HOXA11&SOX7&SOX11	Yes
Colonocyte	chr13_100458590_100459090	chr13:100449148:C:G	chr13	100449148	rs1283292			FOXO3&FOXA1&FOXB1&FOXO1&FOXP1&FOXI1&FOXA2&FOXO6&FOXA3&FOXP2&FOXG1&FOXK1&FOXO4&FOXD1&FOXJ2&FOXF2&FOXC1&FOXP3&FOXD3&FOXJ3&FOXM1&FOXC2&FOXJ1&FOXD2&FOXK2&FOXL1&MNX1	No
Colonocyte	chr5_14212761_14213261	chr5:14210788:G:T	chr5	14210788	rs39617	TI_Stem&Early_Colonocyte&AC_Goblet		GMEB1	No
Colonocyte	chr8_8800772_8801272	chr8:8799120:A:G	chr8	8799120	rs7838012		TI_Goblet	ZN547	No
Colonocyte	chr1_157311050_157311550	chr1:157311132:C:T	chr1	157311132	rs6658943	TI_Stem&Plasma		RORA&SOX9&EWSR1-FLI1&RARA(var.2)&RARA&RARG&ESRRG&ESRRA&HNF4A&SOX4&Sox4&TCF7L1	Yes
Colonocyte	chr3_195614574_195615074	chr3:195611920:C:G	chr3	195611920	rs66553439	Early_Colonocyte&CD4T&MemoryB		TP63&TP53&Trp53&TP73&Trp73&P63&P73&CREB3L1&XBP1&CR3L2&P53&ATF6&ATF6A&SPAG7	No
Colonocyte	chr1_145156884_145157384	chr1:145157140:C:T	chr1	145157140	rs1296988748	GC_B&NaiveB&MemoryB&Plasma&Macrophage		E2F2&E2F5&E2F1&ZNF41	Yes
Colonocyte	chr20_36881834_36882334	chr20:36872271:C:A	chr20	36872271	rs34431906	Enterocyte		TEAD1&TEAD3&ZNF274	No
Colonocyte	chr18_61651852_61652352	chr18:61658571:G:A	chr18	61658571	rs17068759	BEST4		SOX9&MAFK	No
Colonocyte	chr4_83106088_83106588	chr4:83106126:A:G	chr4	83106126	rs9684534	Enterocyte		ZNF143&OSR2	Yes
Colonocyte	chr1_223711172_223711672	chr1:223702685:C:T	chr1	223702685	rs4653834	AC_Goblet			No
Colonocyte	chr16_89633041_89633541	chr16:89623671:C:T	chr16	89623671	rs4968054	Enterocyte		LEF1&TCF7L2&FUBP1&TCF7L1&TF7L2&TF7L1&TCF7	No
Colonocyte	chr14_33837118_33837618	chr14:33838514:T:C	chr14	33838514	rs9322929			NR1H2	No
Colonocyte	chr6_155015899_155016399	chr6:155021251:T:C	chr6	155021251	rs11961642	TI_Stem&Fibroblast		NKX32&ETV6&IRF8&ZFP82&SPI1	No
Colonocyte	chr6_131459906_131460406	chr6:131464962:G:T	chr6	131464962	rs62422479	CD4T		IRF8&IRF4&FOXJ3&NRL&MAF&FOXP1&FOXM1	No
Colonocyte	chr2_206158781_206159281	chr2:206168122:T:C	chr2	206168122	rs13024350	CD8T&gdT			No
Colonocyte	chr12_13251970_13252470	chr12:13244282:A:T	chr12	13244282	rs1842141	Enterocyte		ZN335&EEF1D&PITX1&NKX2-3	No
Colonocyte	chr22_34493419_34493919	chr22:34485543:C:T	chr22	34485543	rs34814913	TI_Stem&AC_Stem&Early_Enterocyte&Early_Colonocyte		SUH&CHD2&ZBED1&ZBTB33&KAISO	No
Colonocyte	chr6_35385729_35386229	chr6:35385949:C:T	chr6	35385949	rs73411802	Enterocyte		NR5A2&EGR2&SP2&EGR3&EGR1	Yes
Colonocyte	chr20_55103192_55103692	chr20:55103416:G:C	chr20	55103416	rs4308165	AC_Stem&Early_Colonocyte		KLF14&SP4&KLF13&SP1&EGR2&KLF16&KLF9&SP8&SP3&HES1&ANDR	Yes
Colonocyte	chr3_189305296_189305796	chr3:189308569:C:T	chr3	189308569	rs17422990			SOX10&SOX8&SOX9&PO2F2&MAFF&PO3F4&PO2F3&SSX2&P5F1B&PO3F3	No
Colonocyte	chr17_47253631_47254131	chr17:47245776:T:C	chr17	47245776	rs16941740	TI_Stem&AC_Stem&NaiveB&MemoryB&Plasma&Fibroblast&Pericyte&Endothelium		SPDEF&ZN250	No
Colonocyte	chr12_12922111_12922611	chr12:12928895:C:T	chr12	12928895	rs11055156		Endothelium	CEBPB&CEBPA&CEBPD&ZBTB3&ZSC31&DDIT3&ZNF85	No
Colonocyte	chr2_114128199_114128699	chr2:114121879:A:G	chr2	114121879	rs1820973	TI_Stem&AC_Stem&BEST4&EEC		MNX1	No
Colonocyte	chr4_7327588_7328088	chr4:7323124:C:T	chr4	7323124	rs4689703	Fibroblast		SPI1&E2F2&ZFHX3	No
Colonocyte	chr18_61900524_61901024	chr18:61905510:A:G	chr18	61905510	rs1539958			FOXO1&EHF&FOXA1&STAT1&FOXA2&FOXK1&FOXM1&SMAD3&ZN341&FOXG1&ZN382&FOXD3	No
Colonocyte	chr17_75588122_75588622	chr17:75587797:G:C	chr17	75587797	rs62089217	gdT&NaiveB&MemoryB&Plasma&Macrophage&DC&Neutrophil&Fibroblast&Endothelium		CTCFL&CTCF&WT1&GTF2F1	No
Colonocyte	chr1_168287071_168287571	chr1:168284594:G:A	chr1	168284594	rs12091842	Endothelium		SIX1&ZN121&NFAT5&PAX5	No
Colonocyte	chr11_93330365_93330865	chr11:93326278:G:T	chr11	93326278	rs3019210	TI_Stem&AC_Stem&Early_Colonocyte			No
Colonocyte	chr5_126732573_126733073	chr5:126732668:G:T	chr5	126732668	rs10041081			PO3F4&ZNF143&Pax6&HXC6&PAX6&PO2F3&POU4F3&POU4F1&HXB6	Yes
Colonocyte	chr1_57311541_57312041	chr1:57307814:T:C	chr1	57307814	rs60311519	Early_Enterocyte&Enterocyte		RXRA&PPARD&PPARG	No
Colonocyte	chr6_167711721_167712221	chr6:167710460:T:C	chr6	167710460	rs517667	TI_Stem		FOXD3&FOXD2&MRPL2	No
Colonocyte	chr1_248826461_248826961	chr1:248830772:G:T	chr1	248830772	rs9326003	CD4T&NaiveB		ZN335	No
Colonocyte	chr11_5683577_5684077	chr11:5691296:G:A	chr11	5691296	rs4625503			MLX&TFEB&USF1&MLXIPL&USF2&BHLHE41&ARNTL&MAX&BACH1&CREB1&MXI1&BHE40&BMAL1&MYC&BHLHE40&MAX::MYC&MYC::MAX&HINFP&HINFP1&ARNT&MITF&TFEC&MLXPL&TFE3&ATF3&MYCN&CLOCK	No
Colonocyte	chr8_206697_207197	chr8:210040:C:G	chr8	210040	rs150584078	GC_B		ZNF143&ZN143	No
Colonocyte	chr1_39609535_39610035	chr1:39599944:G:A	chr1	39599944	rs74504886	GC_B&Plasma		ZN586&KCNIP1&ZN140&HXA7	No
Colonocyte	chr7_76863736_76864236	chr7:76853746:G:A	chr7	76853746	rs2620092			TBX4&TBR1&TBX1&TBX15&TBX21&MGA&EOMES&TBX20&TBX5&TBX2&T&BRAC&ZNF18&ZBTB6	No
Colonocyte	chr3_42536342_42536842	chr3:42530237:T:C	chr3	42530237	rs16810	TI_Stem		MEIS2&Trp53&MEIS3&TGIF1&PKNOX1&PKNOX2&TGIF2&TGIF2LX&MEIS1&TAL1&EEF1D&TBX20	No
Colonocyte	chr22_42623370_42623870	chr22:42619486:G:T	chr22	42619486	rs137123	GC_B&MemoryB&Plasma		GLIS3&GLIS2&SREBF1&ZNF281&EGR1&KLF1&EGR2&GLIS1&SP8&KLF5&EGR4&ZNF219&ZN219&ZN148&KLF16&SP3&MAZ&WT1&EPAS1&PLAG1&ZNF740&ZN740&ASCL2&KLF15&KLF6&PATZ1&KLF12&SIN3A	No
Colonocyte	chr1_157247560_157248060	chr1:157247759:C:G	chr1	157247759	rs4661105	TI_Stem&Early_Colonocyte	TI_Goblet	SMAD3&FOXG1	Yes
Colonocyte	chr7_6282618_6283118	chr7:6274279:A:G	chr7	6274279	rs6955065	Enterocyte		MEIS2&TGIF1&MEIS3&TGIF2&PKNOX1&PKNOX2&APEX2&MEIS1&HXA9&RPP25	No
Colonocyte	chr2_227871366_227871866	chr2:227874438:G:A	chr2	227874438	rs12465328	TI_Stem&AC_Stem		MYBA&NKX2-6	No
Colonocyte	chr7_25926028_25926528	chr7:25926270:T:A	chr7	25926270	rs7805035			JUND&FOS&JUNB&JUN (var.2)&JUN(var.2)&FOSL2&FOSL1&FOSL2::JUNB&FOSL2::JUND&NFE2&FOSB&FOS::JUND&JDP2&FOSB::JUNB&FOS::JUNB&FOSL2::JUN&FOS::JUN&FOSL1::JUN&BACH2&HBP1&BATF&BATF::JUN&ATF3&BACH1&JUN&JUN::JUNB&PAX8&FOSL1::JUND&FOSL1::JUNB&SMARCC1&SMRC1&AP1	Yes
Colonocyte	chr2_10408233_10408733	chr2:10401249:A:C	chr2	10401249	rs3771143	Colonocyte		REST&SP1&ZIC2&INSM1&MAZ&ZIC1&TFAP2A&ZBTB7B&TFAP2C&ZIC3&KLF6&KLF3	No
Colonocyte	chr3_134037035_134037535	chr3:134037537:G:A	chr3	134037537	rs4260438	TI_Goblet		BCL6B&MYBL1&ZN274	No
Colonocyte	chr2_3042878_3043378	chr2:3034387:T:C	chr2	3034387	rs6754673		Early_Enterocyte&Enterocyte	BHE22&OLIG1&ZBTB18&ZNF238&FOXO3&FOXO1&FOXA1&FOXJ3&FOXJ2&FOXO4&FOXK1&ZBT18&FOXO6&IRX6&IRX5&TBX15&FOXG1&FOXM1&ZNF41&IRF5&TBX1	No
Colonocyte	chr3_132499074_132499574	chr3:132499352:C:T	chr3	132499352	rs2088712	Early_Colonocyte		TBX1&PO6F1&PO3F3&Z354A	Yes
Colonocyte	chr7_124919785_124920285	chr7:124909922:C:T	chr7	124909922	rs6968693		Early_Enterocyte	SOX9	No
Colonocyte	chr1_246674092_246674592	chr1:246675514:A:G	chr1	246675514	rs6679952			TAL1&IRF5&IRF9&TBX3&IRF4&IRF8&CPEB1	No
Colonocyte	chr2_23900086_23900586	chr2:23890597:C:T	chr2	23890597	rs76765856	Colonocyte&TI_Goblet&AC_Goblet		BCL6B	No
Colonocyte	chr2_169694196_169694696	chr2:169686981:A:G	chr2	169686981	rs4030396			ZN528&NR2E3	No
Colonocyte	chr2_162095802_162096302	chr2:162105535:T:C	chr2	162105535	rs2052401	TI_Goblet		FOXO4&IRF7&IRF2&IRF1&FOXF1&SRY&PHX2B&ISX&FOXO1&IRF8&IRF3&FOXP1&FOXJ2&FOXJ3&STAT1&HXC6&FOXL1&PHOX2A&PHOX2B&ZNF35&ALX3&STAT2&Z354A&ZN394&ALX1&CART1	No
Colonocyte	chr5_1048745_1049245	chr5:1039437:C:T	chr5	1039437	rs35779325	Macrophage		MAX&GCM2&HMX1&IRX6&FOXJ2&FOXJ3&GCM1&GLI3&PTF1A&Trp53	No
Colonocyte	chr12_107549684_107550184	chr12:107549839:G:A	chr12	107549839	rs7959490	TI_Stem&Early_Enterocyte&Enterocyte		HNF6&PAX3&HNF1A&CDC5L&HNF1B&PAX7&NR2E1&LHX3&ONEC2&HLX&ZFHX3&POU1F1&HOXA13	Yes
Colonocyte	chr15_90093777_90094277	chr15:90092395:G:C	chr15	90092395	rs8034938	Enterocyte		EWSR1-FLI1&ZNF41&NFAC1&Z324A	No
Colonocyte	chr5_123868188_123868688	chr5:123869593:T:A	chr5	123869593	rs6864737	TI_Stem&EEC		NFATC1&MSX2&SOX7&DLX3&SRY&SOX10&BARX2&SOX18&SOX8&LBX2&ISL2&TSN&SHOX&HME1&VSX2&SHOX2&SOX2&PO5F1&NANOG&LHX8&DGCR8&ESX1&SOX9&SOX21&NMI&LMX1A&LHX2&HMX3	No
Colonocyte	chr13_19910323_19910823	chr13:19904801:A:T	chr13	19904801	rs8001952	Colonocyte&BEST4		FOXK1&SMAD3&SMAD4&NR1I3&HAND1&NR1I2	No
Colonocyte	chr12_58336836_58337336	chr12:58341065:C:T	chr12	58341065	rs10506388	Early_Enterocyte&Enterocyte&Early_Colonocyte		XBP1&CREB3&MEIS2&CR3L2&TGIF1&PKNOX1&TGIF2LX&PKNOX2&ATF6&ATF6A&TGIF2&MEIS3	No
Colonocyte	chr2_176893955_176894455	chr2:176900756:C:T	chr2	176900756	rs10469640	TI_Stem&Early_Enterocyte			No
Colonocyte	chr5_36241414_36241914	chr5:36234290:G:A	chr5	36234290	rs13163528			ZNF713&E2F7&E2F1&CREB1&TYY2&E2F4&SREBF1&SREBF2&ZN713&SRBP1	No
Colonocyte	chr14_77501944_77502444	chr14:77501590:A:G	chr14	77501590	rs12433806	AC_Stem&Early_Colonocyte&Colonocyte		IRF5&IRF4&IRF6&IRF9&NR3C1	No
Colonocyte	chr19_43645430_43645930	chr19:43645748:C:T	chr19	43645748	rs11672362	Macrophage&Neutrophil		RARA&RARG&SP4&ZN770&RARB&RUNX2&PML&ZNF219&ZN219	Yes
Colonocyte	chr8_140292027_140292527	chr8:140293973:C:G	chr8	140293973	rs62527550	TI_Goblet&EEC		TFAP2C&TFAP2A	No
Colonocyte	chr8_143284904_143285404	chr8:143275491:T:C	chr8	143275491	rs59055711			BHA15&BHLHA15&NEUROD2&OLIG2	No
Colonocyte	chr15_23983428_23983928	chr15:23989622:G:A	chr15	23989622	rs997013	TI_Stem&AC_Stem&Early_Colonocyte		SOX18&SRY&HOXC9&SOX15&BATF&FOS&SOX2&FOXP3&LBX2	No
Colonocyte	chr4_101689158_101689658	chr4:101689429:C:T	chr4	101689429	rs7694653	TI_Stem		ZN563&CEBPA&LINC00471&OVOL1&APEX2	Yes
Colonocyte	chr2_130391100_130391600	chr2:130383836:G:A	chr2	130383836	rs112322198			NFIA&NFIB&NFIX&NFIC::TLX1&TLX1::NFIC&TLX1&GFI1B	No
Colonocyte	chr8_32548976_32549476	chr8:32544043:T:C	chr8	32544043	rs6468119	TI_Stem&AC_Stem&Early_Enterocyte&EEC&Fibroblast		IRF8&IRF4&IRF9&IRF5&ZFP28&HSF1	No
Colonocyte	chr20_46406448_46406948	chr20:46416448:A:G	chr20	46416448	rs405970			PAX3&DBP&TEF&PAX7&HLF&NFIL3&EMX1&EMX2&ISL2&HXA7&HLX	No
Colonocyte	chr17_76260130_76260630	chr17:76265848:A:G	chr17	76265848	rs71382201	GC_B&MemoryB		NHLH1&HEN1&ZN449&SMPX&THAP1&ZN335&PTF1A&MYF6&Myf	No
Colonocyte	chr12_52035672_52036172	chr12:52030498:C:G	chr12	52030498	rs3858639			NFIA&NFIB&TLX1&NFIC::TLX1&TLX1::NFIC	No
Colonocyte	chr6_168155787_168156287	chr6:168156232:C:G	chr6	168156232	rs2130611	Enterocyte		KLF16&KLF4&KLF9&MTF1&TBX15	Yes
Colonocyte	chr6_7909884_7910384	chr6:7906558:G:A	chr6	7906558	rs4960366	TI_Stem&Early_Enterocyte		IRF1&PRDM6&IRF2&MECOM&FOXD3&HXC6&FEZF1&FOXJ2&STAT2&FOXC1&ZN713&IRF3&STAT1&STAT1::STAT2&STAT2::STAT1&FOXC2&FOXL1	No
Colonocyte	chr12_101200083_101200583	chr12:101193740:C:T	chr12	101193740	rs1709189	Early_Colonocyte	Early_Enterocyte	SRRM3	No
Colonocyte	chr8_58534785_58535285	chr8:58535019:T:G	chr8	58535019	rs7817515	Endothelium		RAD21&SMC3&CTCFL&CTCF&HES1	Yes
Colonocyte	chr2_105390886_105391386	chr2:105395169:C:T	chr2	105395169	rs6543291			NR4A1&NR4A2&FIP1L1	No
Colonocyte	chr8_35761271_35761771	chr8:35756240:G:A	chr8	35756240	rs79228811	AC_Goblet		ZNF410&FOXI1&BARHL2&LHX6&ZN410&BARX1&NFYB&NFYA&CEBPZ&PDX1&HXA13&HESX1&ZN232&LHX9&NFYC&FOXJ2&MSX2&ZNF232&BARH1&MSX1&FOXJ3&SOX13&PROP1&GSX2&NKX61&SHOX2&DLX4	No
Colonocyte	chr10_61942524_61943024	chr10:61937130:G:A	chr10	61937130	rs4948491	MemoryB&Macrophage	Early_Enterocyte	ZN490&TFAP2C&ZIC4&PLAL1&AP2A&PLAGL1&CTCFL&PLAG1&ZNF423&TFAP2A(var.2)&TFAP2A	No
Colonocyte	chr16_80948810_80949310	chr16:80952796:T:A	chr16	80952796	rs34468698	Colonocyte&GC_B		ZNF8&SNRNP70	No
Colonocyte	chr10_77512062_77512562	chr10:77512384:T:C	chr10	77512384	rs7902210	TI_Goblet		USF2&NR2E1&TBX1&TWST1&USF1&MITF&ARNTL&BACH1&TFE3&SREBF1&ATF3&NR4A2&SREBF2(var.2)&SREBF2&TFEB&TFEC	Yes
Colonocyte	chr6_41683495_41683995	chr6:41685319:T:A	chr6	41685319	rs61185435	gdT&NaiveB&Endothelium		IRF1&FOXL1&IRF2&MEF2C&EN1&STAT2&STAT1::STAT2&STAT2::STAT1&ZIM3&FOXJ2&FOXC1&MEF2A&LHX2&MEF2D&PRDM1&ZFP28&IRF8&IRF3&FOXC2&IRF7&STAT1&EMX1&HOXA4&MEF2B&FOXI1&EMX2&HMX2	No
Colonocyte	chr18_57854653_57855153	chr18:57848278:T:C	chr18	57848278	rs12960514	TI_Stem&AC_Stem&Early_Enterocyte&Early_Colonocyte		SOX9&SOX7&SOX10&SOX8&SOX21	No
Colonocyte	chr2_147696344_147696844	chr2:147701838:C:A	chr2	147701838	rs13000231	TI_Stem&Early_Colonocyte&TI_Goblet&AC_Goblet&BEST4		ZN490&ZN341&ZN250	No
Colonocyte	chr13_24326779_24327279	chr13:24328368:G:A	chr13	24328368	rs74860689	BEST4&Tuft	Early_Enterocyte	JUNB&NR2E1&FOSL2::JUND(var.2)&CREB1&JUND&JUN&ATF2	No
Colonocyte	chr15_41827217_41827717	chr15:41822821:C:T	chr15	41822821	rs34055060			SRF&Z324A&SMAD1	No
Colonocyte	chr4_96263920_96264420	chr4:96258887:C:T	chr4	96258887	rs4306958			TP53&HMX1	No
Colonocyte	chr20_17731422_17731922	chr20:17730722:C:A	chr20	17730722	rs6034890	TI_Stem&Early_Enterocyte&Enterocyte		TCF4&TCF3&ZEB1&TCF12&TWIST1&PLAG1&ID4&ZN816&FIGLA&TWST1&MESP1&TP63	No
Colonocyte	chr13_44243168_44243668	chr13:44243571:C:T	chr13	44243571	rs1888140	Mast&Endothelium	Early_Enterocyte	FOXH1&Z354A&CPEB1	Yes
Colonocyte	chr17_42620156_42620656	chr17:42630065:T:G	chr17	42630065	rs2134808			FOXJ3&FOXC2&FOXJ2	No
Colonocyte	chr14_20852974_20853474	chr14:20862447:A:G	chr14	20862447	rs10138732			FOXJ3&FOXG1&FOXD3&FOXJ2&FOXC1&FOXC2&FOXF1&FOXL1&ANDR	No
Colonocyte	chr6_159777143_159777643	chr6:159777363:G:A	chr6	159777363	rs3465	Early_Colonocyte&Colonocyte&AC_Goblet		ZNF232&HNF4A&ZN232&SPI1	Yes
Colonocyte	chr19_16896984_16897484	chr19:16889821:G:A	chr19	16889821	rs773902	AC_Goblet&Plasma&Macrophage&Neutrophil&Fibroblast&Pericyte&Endothelium	Early_Enterocyte&Enterocyte	OSR2&RFX5&NR1H4&NR4A2::RXRA&MAFK	No
Colonocyte	chr6_117603671_117604171	chr6:117603439:C:T	chr6	117603439	rs12200953	TI_Goblet&AC_Goblet	Enterocyte	ZNF3&TYY1&FEZF1&YY1&ZFP42&NR4A1&TAF1&ZNF205	No
Colonocyte	chrX_37317687_37318187	chrX:37318250:T:C	chrX	37318250	rs113814399	Early_Colonocyte		RUNX3&ZIC2&KLF15&ZIC1&MAZ&ZBTB4&ZIC3&KLF6&ZBTB7B&SP1&ZBTB7C&SP4&CLOCK&WRNIP1	No
Colonocyte	chr2_88169931_88170431	chr2:88160073:A:G	chr2	88160073	rs4458211	Early_Enterocyte			No
Colonocyte	chr3_52562101_52562601	chr3:52562382:T:C	chr3	52562382	rs6778844	Early_Colonocyte		PAX6&HNF1A&HNF1B&HOXD10	Yes
Colonocyte	chr22_43884486_43884986	chr22:43880225:T:C	chr22	43880225	rs138129	gdT&Plasma		TAGLN2&MAZ	No
Colonocyte	chr6_119459464_119459964	chr6:119459647:G:A	chr6	119459647	rs9374797			IRF5&ERG	Yes
Colonocyte	chr5_145661326_145661826	chr5:145661280:G:A	chr5	145661280	rs28362039			PO2F1&OLIG3	No
Colonocyte	chr2_211663395_211663895	chr2:211665741:C:T	chr2	211665741	rs6725181			IRF8&IRF4&IRF9&FOXB1&NR2E3&SPIB&IRF7&BATF3&STAT1&IRF1&IRF2&STAT2&STAT1::STAT2&STAT2::STAT1&IRF3	No
Colonocyte	chr13_24683790_24684290	chr13:24680914:A:C	chr13	24680914	rs61948065			HIC2&SP1&ZN770&PAX5&PLAG1&SP4&NR1H4	No
Colonocyte	chr8_140563736_140564236	chr8:140564095:A:G	chr8	140564095	rs2944755	AC_Stem&AC_Goblet		KLF5&SP4&KLF9&SP1&KLF4&COT1&MZF1&PATZ1&KLF3&KLF1&SP2&MAZ&ZNF740&RORA&KLF12&TFDP1&E2F4&E2F1&SP3&MRPL2&KLF6&PGAM2&NR0B1&E2F7&ZN281	Yes
Colonocyte	chr17_75589984_75590484	chr17:75598985:A:G	chr17	75598985	rs12452025			ZN257&GCM1	No
Colonocyte	chr10_109890564_109891064	chr10:109899167:T:C	chr10	109899167	rs10884916	AC_Goblet		TCF21&OZF&TFAP4&SMAD3&MYOG&PRDM1&JDP2&MSC&ZN260&MYOD1&TGIF1&TCF3&RPP25&TF2LX&PTF1A&ASCL2&MEIS3&ATOH1&MEIS2&TGIF2	No
Colonocyte	chr4_40330488_40330988	chr4:40327147:G:A	chr4	40327147	rs10001727	EEC		MAFK	No
Colonocyte	chr11_16902090_16902590	chr11:16896322:C:T	chr11	16896322	rs7926335	Enterocyte&TI_Goblet	Early_Enterocyte	TBX1&ZIM3&MEIS1&ZNF435&TBX20&SOX14&ZSC16&TEAD1	No
Colonocyte	chr11_17008098_17008598	chr11:17005121:G:A	chr11	17005121	rs76970011	Enterocyte		KLF5&PATZ1&MAZ&HOXB13&ZNF740&ZN740&HOXA13&ZNF281&SP1&TF7L1	No
Colonocyte	chr10_114650287_114650787	chr10:114650496:G:A	chr10	114650496	rs17092188		Enterocyte	ZN528&HNF1A&HNF1B&ETV7&ETS1&ASAP3&HOXD3&ZFHX3&SPI1&HHEX&ETV4	Yes
Colonocyte	chr20_49889913_49890413	chr20:49890160:T:C	chr20	49890160	rs73271169			SMC3&MAX&CTCFL&INSM1&CTCF&RAD21&ZN219&ZNF219&ZIC4&PLAG1	Yes
Colonocyte	chr5_83608116_83608616	chr5:83617465:C:G	chr5	83617465	rs567721	Fibroblast		SOX9&BACH1&RORG	No
Colonocyte	chr10_86979232_86979732	chr10:86975691:C:T	chr10	86975691	rs12572259			ZNF3&NANOG&TPPP	No
Colonocyte	chr1_230742475_230742975	chr1:230748617:T:C	chr1	230748617	rs6541330	TI_Stem&AC_Stem&Early_Colonocyte&TI_Goblet&AC_Goblet&EEC		LHX6&HMGA2	No
Colonocyte	chr2_177332249_177332749	chr2:177324116:C:T	chr2	177324116	rs10187221			MAX&ZSCA4&MTF1&MLXIPL&MLXPL&EPAS1&CLOCK	No
Colonocyte	chr17_11340748_11341248	chr17:11344525:C:A	chr17	11344525	rs68100708			BARHL2&ZBTB7B&BARHL1&ZBTB7C	No
Colonocyte	chr2_20141352_20141852	chr2:20134962:G:T	chr2	20134962	rs6531209		TI_Goblet	CEBPA&AHR&CEBPB&ZBTB46	No
Colonocyte	chr4_172822322_172822822	chr4:172822558:T:C	chr4	172822558	rs55747886			HNF4A&RARG&HNF4G&NR2F1&PO3F2&GRHL1&RXRA	Yes
Colonocyte	chr4_7771964_7772464	chr4:7763466:A:G	chr4	7763466	rs2240054	Early_Colonocyte		SMAD3&P63	No
Colonocyte	chr7_54665646_54666146	chr7:54666039:A:G	chr7	54666039	rs6971934	Colonocyte	Enterocyte	E2F4&E2F2&TSC22D4	Yes
Colonocyte	chr5_71778608_71779108	chr5:71778723:A:G	chr5	71778723	rs12517242	EEC		FOXH1&DLX5	Yes
Colonocyte	chr7_115419816_115420316	chr7:115413674:G:T	chr7	115413674	rs10239094			FOXJ3&FOXJ2&ONEC3&CPEB1&ARID5B&IRF5&FOXC2&HXC6&TCF7L1&FOXC1	No
Colonocyte	chr12_4648024_4648524	chr12:4639847:C:T	chr12	4639847	rs59421885	Plasma		DMRT1&IRF1&PPARG&PPARA&PAX5	No
Colonocyte	chr9_128826303_128826803	chr9:128833128:C:T	chr9	128833128	rs10988134			NKX22&PO4F3&PO4F1&HNF1A&HNF1B&NKX2-2&POU4F3&POU4F1&FOXB1&ZFHX3&PROP1	No
Colonocyte	chr2_23756728_23757228	chr2:23753041:G:A	chr2	23753041	rs718139			FOXO6&FOXO1&FOXO4&PO6F1&FOXK1&NR0B1	No
Colonocyte	chr7_29552356_29552856	chr7:29545533:G:A	chr7	29545533	rs10228684			REST&SOX1&ZN274&ZFP82	No
Colonocyte	chr17_77863643_77864143	chr17:77854537:G:C	chr17	77854537	rs12452045	TI_Goblet&AC_Goblet&gdT&NK		ZN331&RELB	No
Colonocyte	chr20_49604435_49604935	chr20:49594547:A:G	chr20	49594547	rs6067130	EEC&Fibroblast	Enterocyte	ESRRG&ESRRA&EGR3&WT1&ZN768&ZN214&ZKSC1&SMAD1&FIP1L1&SRF	No
Colonocyte	chr6_26240013_26240513	chr6:26240396:A:G	chr6	26240396	rs3734533	CD4T&CD8T&gdT&GC_B&NaiveB&MemoryB&Macrophage&DC		HLTF	Yes
Colonocyte	chr7_140455714_140456214	chr7:140451624:A:G	chr7	140451624	rs10224992	Early_Colonocyte&Colonocyte		MAX&HMX1&DLX5&MSX2&HMX3&MIXL1&NOBOX&ISL2&HMX2&NKX6-2&LBX2&HXB3&SCRT1&CDX2&SCRT2&VSX1	No
Colonocyte	chr8_119875151_119875651	chr8:119874801:G:A	chr8	119874801	rs1467044			SND1	No
Colonocyte	chr4_10205212_10205712	chr4:10205437:T:C	chr4	10205437	rs7690319			HXB13&HOXD13&HOXC13&SIX1&HOXB13&TBP&HOXD12&DBP&RARG&ZNF205	Yes
Colonocyte	chr16_18989096_18989596	chr16:18979612:T:G	chr16	18979612	rs71373167	Endothelium		NKX61&ZN121&HBP1&TBX20	No
Colonocyte	chr10_66330273_66330773	chr10:66323142:T:A	chr10	66323142	rs10822807			ALX4&SOX10&SOX9&DLX5&SOX8&ISX&DRGX&PHX2A&UNC4&LHX6&VAX1&ONECUT2&ALX3&PHOX2B&MSX2&PDX1&PROP1&MSX1&POU4F2&PRRX1&PHX2B&DMBX1&PHOX2A&POU4F1&ARX&CSTF2&IRF9&BARX1&PO4F3&ALX1&CART1&HMX1&PO3F2&POU4F3&NKX61&MEF2BNB-MEF2B&Z354A&GLYCTK&UNCX	No
Colonocyte	chr2_62287839_62288339	chr2:62289409:C:A	chr2	62289409	rs6713082	Plasma		MYB&MYBA&ASCL2	No
Colonocyte	chr1_230977917_230978417	chr1:230984206:T:C	chr1	230984206	rs12047310	EEC&GC_B		E2F4&TBX1&E2F1&TFDP1&E2F8&E2F6&E2F7	No
Colonocyte	chr1_200035303_200035803	chr1:200045638:G:T	chr1	200045638	rs2363454	AC_Goblet		NR4A2&NR2F1&NR6A1&FOXL1	No
Colonocyte	chr18_60295686_60296186	chr18:60295629:G:T	chr18	60295629	rs9963410	TI_Stem&EEC		SMC3&CTCF&ZNF41	No
Colonocyte	chr3_184807927_184808427	chr3:184808163:A:G	chr3	184808163	rs4686769	Macrophage		ZBTB18&ZNF238&TFAP4&TBX21&NHLH1&MYOG&ZBT18&BHA15&ZIC3&MYOD1&TFE2&HTF4&ZIC1&TCF3&PTF1A&PURG	Yes
Colonocyte	chr2_172253743_172254243	chr2:172249973:C:T	chr2	172249973	rs6707780	Early_Enterocyte	TI_Goblet	SOX9&ZN121	No
Colonocyte	chr17_15351830_15352330	chr17:15355052:C:T	chr17	15355052	rs230977	Enterocyte			No
Colonocyte	chr6_33600750_33601250	chr6:33596136:T:A	chr6	33596136	rs547391	Enterocyte		ONECUT3&ONEC2&HXC6&MEF2A&MEF2C&MEF2B&MEF2D&CPEB1&ZFP28&FOXC1&CUX2	No
Colonocyte	chr19_6516781_6517281	chr19:6508319:A:C	chr19	6508319	rs145406915	CD8T&GC_B&Plasma		THRB&NR1I2&MAZ	No
Colonocyte	chr2_108985111_108985611	chr2:108993309:G:A	chr2	108993309	rs4676225			FLI1&ERG&ETV2&ETV4&ELF3&ZNF713&ZIM3&MRPL2	No
Colonocyte	chr14_105032276_105032776	chr14:105031574:C:T	chr14	105031574	rs61997771	AC_Stem&Early_Colonocyte		TBX20&TBX15&TBX5&Pax6&TBX4&TBX2&HNF4G	No
Colonocyte	chr17_76631787_76632287	chr17:76632948:A:G	chr17	76632948	rs73352092	gdT		MAFF	No
Colonocyte	chr8_59297565_59298065	chr8:59296459:T:G	chr8	59296459	rs75542975			TYY1&YY1&ZFP42&TAF1	No
Colonocyte	chr15_29919303_29919803	chr15:29919910:T:C	chr15	29919910	rs1879895	Early_Colonocyte		BATF&FOXB1&TBX21&MGA&JUN::JUNB&BACH2&TBX2&TBX4	No
Colonocyte	chr9_111754734_111755234	chr9:111764483:C:A	chr9	111764483	rs10739324	Early_Colonocyte&Colonocyte		SOX7&CPEB1&SOX18&FOXO1&SOX15&SRY&FOXO4&SOX2&SOX21&HOXD11&SOX12&HNF1B&HXC10&SOX13&SOX9	No
Colonocyte	chr3_31960740_31961240	chr3:31961590:A:T	chr3	31961590	rs34451973	GC_B&NaiveB&MemoryB		ZNF713&NR4A1&NR1H2::RXRA&NR1H2&ZNF124&NR4A2&MEIS1&POU2F2&ZN260&TGIF2&MEIS2&NR2E3&SOX2&ZN713	No
Colonocyte	chr6_168145712_168146212	chr6:168135794:G:C	chr6	168135794	rs9346524	AC_Goblet		KLF5&SP4&KLF14&KLF13&SP1&KLF4&ZFX&KLF3&KLF1&KLF9&KLF12&SP3&SP8&RAB14&KLF16&HES1&KLF6&PROX1&EGR1&PML&TBX15	No
Colonocyte	chr5_149357691_149358191	chr5:149361833:T:G	chr5	149361833	rs1693918			RORA&RORA(var.2)&RORA_2&ZN121&RORC&ANDR&RORG&ESR2&ESR1	No
Colonocyte	chr8_143430585_143431085	chr8:143430687:T:C	chr8	143430687	rs4486223			E2F1&EGR3&EGR1&EGR4&KLF13&ZN320&E2F4&NFKB1&E2F6&KLF6&EGR2&SP2&PLAG1&MAZ&ZIC2&ZIC1&PATZ1&CHD1&KLF16&ZN148&SP4	Yes
Colonocyte	chr2_60353645_60354145	chr2:60343930:A:G	chr2	60343930	rs243086	GC_B&NaiveB&MemoryB&Plasma		KLF5&KLF14&SP1&KLF4&KLF9&HIC2&KLF12&SP4&SP3&RAB14&SP8&FHL2&KLF3&KLF1&ESR1&PROX1&TP53&ESR2&P53&TP63&P73	No
Colonocyte	chr5_1633744_1634244	chr5:1633226:G:A	chr5	1633226	rs111970577	CD8T&gdT&GC_B&MemoryB&Macrophage		FHL2&MRPL2	No
Colonocyte	chr3_151499165_151499665	chr3:151496999:A:G	chr3	151496999	rs79195640	TI_Stem		TP53&P53&IRX2	No
Colonocyte	chr9_136786981_136787481	chr9:136786363:C:T	chr9	136786363	rs2784051	AC_Stem&Early_Colonocyte&AC_Goblet		ZN449	No
Colonocyte	chr2_24913752_24914252	chr2:24913997:T:A	chr2	24913997	rs10203386			SOX3&SOX9&SOX15&SOX14&SOX13&SOX6&SPIB&SOX17&SPIC&NR1D1	Yes
Colonocyte	chr7_12727485_12727985	chr7:12736443:C:T	chr7	12736443	rs113443283	Endothelium		TBX21&MAFF&GATA6&GATA2&MAFG&GATA1&GATA4&NF2L2&MAFK&NFE2L2&GATA3	No
Colonocyte	chr7_128041137_128041637	chr7:128041678:G:A	chr7	128041678	rs3808056			POU2F1&POU5F1P1&POU2F3&POU3F3&POU2F2&IRX3	No
Colonocyte	chr8_143547218_143547718	chr8:143549168:T:C	chr8	143549168	rs56671711	CD4T&CD8T&Macrophage&DC&Fibroblast&Endothelium	Early_Enterocyte	PML&TP53&ESR1&P53&P63&TP63&P73&ESR2	No
Colonocyte	chr8_51898230_51898730	chr8:51903598:A:G	chr8	51903598	rs17211976	CD8T&gdT&GC_B&NaiveB&MemoryB&Plasma&Endothelium		HMX2&NKX3-1&NKX2-3&NKX32&NKX3-2&TBX3&ISL2	No
Colonocyte	chr2_108633419_108633919	chr2:108623786:C:T	chr2	108623786	rs8179686	TI_Stem&EEC		TBX15&TBX1&ZN418&FOXJ3&FOXJ2	No
Colonocyte	chr7_44044399_44044899	chr7:44039508:G:A	chr7	44039508	rs540899704			KLF12&KLF3&SP1&SP4&ZN331	No
Colonocyte	chr7_74134225_74134725	chr7:74143335:T:A	chr7	74143335	rs802091	Macrophage	Early_Enterocyte&Enterocyte&TI_Goblet&Macrophage&Endothelium	HNF1B&HMX1&MSX1&PO4F1&DLX2&NOBOX&POU4F1&PO4F3&POU4F3&HMX3&POU3F3&PAX2&VSX1&ZNF41	No
Colonocyte	chr17_4327552_4328052	chr17:4323051:T:C	chr17	4323051	rs35513053	TI_Goblet&AC_Goblet		ETV5&MAFK&GABPA&MAF&TBX20	No
Colonocyte	chr6_37163869_37164369	chr6:37165390:C:A	chr6	37165390	rs1680009	Enterocyte		ZFP28&IRF3	No
Colonocyte	chr5_160638056_160638556	chr5:160630489:G:A	chr5	160630489	rs6892693	TI_Stem&AC_Stem&Early_Enterocyte&Early_Colonocyte		IKZF1	No
Colonocyte	chr17_75118876_75119376	chr17:75121487:T:C	chr17	75121487	rs2100957	Colonocyte&AC_Goblet		RFX4&CHD1&KLF15	No
Colonocyte	chr17_41530109_41530609	chr17:41534258:G:A	chr17	41534258	rs11869435	Enterocyte&EEC		ZN467	No
Colonocyte	chr9_101478997_101479497	chr9:101487772:A:G	chr9	101487772	rs35681249				No
Colonocyte	chr3_61832906_61833406	chr3:61830255:G:A	chr3	61830255	rs671063		Enterocyte	TBX1&TBX15&POU2F1&POU3F4&ZNF18&POU3F1&POU1F1&POU3F2&POU3F3&PROP1&BRAC	No
Colonocyte	chr17_35433527_35434027	chr17:35432439:C:G	chr17	35432439	rs7220689	CD4T&CD8T&gdT&Macrophage&DC&Fibroblast&Endothelium		ZSCA4&ZSCAN4&FOXG1&FOXK1&DMRT1	No
Colonocyte	chr8_38550613_38551113	chr8:38551804:G:A	chr8	38551804	rs2445026	AC_Stem&Early_Colonocyte		RUNX3&RUNX2&PATZ1&ZNF740&EGR1&EGR2&RREB1&CHD1&ZN282&ZN148&SP4	No
Colonocyte	chr2_233133197_233133697	chr2:233141435:C:T	chr2	233141435	rs879113538		Early_Enterocyte	TFDP1&ZBTB7A&SP2&ZBTB7C&E2F1&GCM1&KLF13	No
Colonocyte	chr20_4949792_4950292	chr20:4956995:C:T	chr20	4956995	rs149734783	EEC&MemoryB&Plasma			No
Colonocyte	chr7_101586529_101587029	chr7:101586689:G:T	chr7	101586689	rs917182	TI_Stem&AC_Stem&Early_Enterocyte&BEST4&EEC		HOXA10&IRF7&STAT1&HOXD11&GATA6&MAGOH	Yes
Colonocyte	chr8_123737190_123737690	chr8:123737533:C:T	chr8	123737533	rs16898813	TI_Stem&AC_Stem&Early_Enterocyte&Early_Colonocyte		NFATC1&RFX3&RFX2&ZBT7B&RFX5&HNRNPLL	Yes
Colonocyte	chr3_12625710_12626210	chr3:12632673:G:A	chr3	12632673	rs13099808	TI_Goblet		SUH&ZHX3	No
Colonocyte	chr4_48017036_48017536	chr4:48017869:T:C	chr4	48017869	rs143564045	TI_Stem&Early_Enterocyte&Early_Colonocyte		FOXJ3&P5F1B&PIT1&FOXJ2&PO3F3	No
Colonocyte	chr11_60046588_60047088	chr11:60045028:T:C	chr11	60045028	rs10896999	Fibroblast	Enterocyte	SOX2&SRY&SOX15&SOX18&FOXL1&TBX20&FOXD3&PROP1	No
Colonocyte	chr10_59692053_59692553	chr10:59687900:C:T	chr10	59687900	rs11006692	AC_Stem&Early_Colonocyte		SIX2&LHX6	No
Colonocyte	chr9_128330403_128330903	chr9:128330707:C:T	chr9	128330707	rs7044610			ZN586&ZN770&PML&ZNF219&ZN219	Yes
Colonocyte	chr1_9340843_9341343	chr1:9332230:T:C	chr1	9332230	rs58056547	BEST4&Macrophage		SRY	No
Colonocyte	chr1_244614066_244614566	chr1:244616722:T:C	chr1	244616722	rs10803230		Early_Colonocyte&TI_Goblet	PRDM1&SPIB&SPI1&NFATC1&SPIC&NFAC1&ZN528&NFATC3&IRF1&PO5F1&IRF4&NANOG&BC11A	No
Colonocyte	chr13_32687174_32687674	chr13:32687527:C:A	chr13	32687527	rs3848085	TI_Goblet&AC_Goblet&BEST4		SPDEF&BATF&TEAD3	Yes
Colonocyte	chr7_140451340_140451840	chr7:140443195:A:G	chr7	140443195	rs10272047			OSR2&OSR1&ZN143&LMX1A	No
Colonocyte	chr15_65525588_65526088	chr15:65523000:A:G	chr15	65523000	rs112655114	Tuft&Endothelium			No
Colonocyte	chr12_120267758_120268258	chr12:120259667:G:A	chr12	120259667	rs4767886	BEST4		LHX6	No
Colonocyte	chr17_2442150_2442650	chr17:2441764:T:A	chr17	2441764	rs72805751	Enterocyte		FOXJ3&HNF1B&HNF1A&PO3F2&FOXJ2&FOXC1&FOXL1&LMX1B&EVX1&ZFP28&POU3F1&FOXC2&ZN394&POU3F3	No
Colonocyte	chr1_228646523_228647023	chr1:228651991:G:T	chr1	228651991	rs10916349	CD4T		IRF9&STAT1&IRF8&STAT1::STAT2&STAT2::STAT1&IRF3&STAT2&ZN768&PRDM6&IRF1&IRF5	No
Colonocyte	chr2_237691932_237692432	chr2:237688449:T:C	chr2	237688449	rs796689197	Neutrophil		SPDEF&IRF1&IRF3&FOXC1&ZN713&ANDR&ZFP28	No
Colonocyte	chr16_1963631_1964131	chr16:1964934:T:C	chr16	1964934	rs17135720	Plasma		NFYB&FOXI1&GFI1&NFYA&NFYC&CEBPZ&SMAD2&PBX3&YBOX1&YBX1&EIF5A2	No
Colonocyte	chr22_23675392_23675892	chr22:23667417:A:G	chr22	23667417	rs7292265	Enterocyte		ZSCA4&TBR1&TBX21&TBX20&ZNF18&TBX2&MGA&EOMES&KLF9&KLF4&TBX5&BRAC	No
Colonocyte	chr6_6737204_6737704	chr6:6738122:C:T	chr6	6738122	rs1294409	TI_Stem&Early_Enterocyte&Enterocyte&Fibroblast		ZN140&SOX8&SOX9&SOX7	No
Colonocyte	chr1_213656981_213657481	chr1:213660072:A:G	chr1	213660072	rs7518257	Enterocyte		BRAC&ARID5B&ZNF423	No
Colonocyte	chr8_119148736_119149236	chr8:119155567:C:T	chr8	119155567	rs6986995			SIX3&SIX2&SIX1&HIC2	No
Colonocyte	chr12_128791731_128792231	chr12:128794719:G:A	chr12	128794719	rs3825181	BEST4	Early_Enterocyte	KLF15&ZBTB3&TBX1&CHD1	No
Colonocyte	chr17_75532113_75532613	chr17:75522247:A:C	chr17	75522247	rs77247739			ZEB1&SNAI2&TCF12&ITF2&TCF4&ASCL2&TCF3&ASCL1&MYOD1&ID4&MESP1&NDF1&NEUROD1&TFAP4&BHLHE41&NHLH1&BHE41	No
Colonocyte	chr19_23882453_23882953	chr19:23882740:T:C	chr19	23882740	rs59175483	Early_Colonocyte		IRF8&IRF4&SOX9&IRF2&NFATC1&IRF3&FOXJ3&IRF1&IRF7&FOXG1&NFAC1&STAT2&STAT1::STAT2&STAT2::STAT1&FOXO4&STAT1&FOXO3&FOXM1&FOXO1&FOXA1&PO2F1&TSN&TFE3&SPIB&MEX3C&FOXD3&IRF5&IRF9&ZN394&SNAPC5&FOXF2&NFATC3&FOXC2&FOXK1&HOXB13&HMX2&SRY&ZNF35	Yes
Colonocyte	chr13_60094395_60094895	chr13:60094616:C:T	chr13	60094616	rs9592015			DMRT1	Yes
Colonocyte	chr6_54992742_54993242	chr6:54995329:T:C	chr6	54995329	rs1813240			TIMM8A	No
Colonocyte	chr10_13337812_13338312	chr10:13342400:T:G	chr10	13342400	rs10128117			ZN121&EOMES	No
Colonocyte	chr14_70406161_70406661	chr14:70401217:G:C	chr14	70401217	rs10148702			RORA(var.2)&RORA_2&EOMES&FOXB1&NR1D1&ZNF24	No
Colonocyte	chr19_46373790_46374290	chr19:46373998:G:A	chr19	46373998	rs10406400	TI_Stem&AC_Stem&Early_Enterocyte&Early_Colonocyte&TI_Goblet&AC_Goblet&BEST4		TFAP2A&TFAP2B&TFAP2B(var.3)&TFAP2C&MAZ	Yes
Colonocyte	chr8_48365086_48365586	chr8:48367667:T:A	chr8	48367667	rs76107739	Early_Colonocyte		FOXL1&FOXJ3&FOXC1&FOXJ2&FOXC2&FOXI1&FOXP1&ZN418&SRY&FOXM1&FOXP3&Z354A&FOXD3&HOXB5	No
Colonocyte	chr3_188635506_188636006	chr3:188635679:G:C	chr3	188635679	rs73196707	AC_Stem		VAX2&MRPL1	Yes
Colonocyte	chr6_31198737_31199237	chr6:31195789:A:G	chr6	31195789	rs9295960	Enterocyte&CD4T&CD8T		ZIC2	No
Colonocyte	chr7_155861457_155861957	chr7:155871367:C:T	chr7	155871367	rs55906254	TI_Goblet&AC_Goblet		ZIC3&CTCFL&ZIC1&NDF1&ATOH1&SRF&PRD14&NEUROD1&NHLH1&NDF2&PLAG1&NGN2&TWIST1&ZBT18&TWST1&OLIG1&OLIG2&PLAL1&PLAGL1&SMAD1&KLF13	No
Colonocyte	chr7_84363408_84363908	chr7:84363733:C:T	chr7	84363733	rs620892			CUX2&VAX1&LMX1A&SOX1&PAX4&BARX2&ARI3A&ARID3A&IRF4&POU1F1&HXA5&DLX5&HNF1A&ZFHX3&IRF8&HNF1B&HOXC9&POU3F3	Yes
Colonocyte	chr2_58448028_58448528	chr2:58441824:T:C	chr2	58441824	rs7570272	TI_Stem&Early_Enterocyte		TFAP2C&AP2C&AP2A	No
Colonocyte	chr5_152501695_152502195	chr5:152495858:A:G	chr5	152495858	rs10515672			ETS1&NFAT5	No
Colonocyte	chr22_46740161_46740661	chr22:46740066:C:T	chr22	46740066	rs801581			DMRT1	No
Colonocyte	chr21_42200950_42201450	chr21:42199159:A:G	chr21	42199159	rs73225408	AC_Stem&AC_Goblet			No
Colonocyte	chr12_132592115_132592615	chr12:132582767:T:G	chr12	132582767	rs80182741			ETV6&ZN770&ELF5&TAF1	No
Colonocyte	chr7_155724423_155724923	chr7:155715419:T:C	chr7	155715419	rs17878615	GC_B&MemoryB&Plasma		ZN250&TFDP1	No
Colonocyte	chr5_132227601_132228101	chr5:132227808:C:G	chr5	132227808	rs113823725			NFKB1&KLF7&TF65&NFKB2&ZN563&MECP2	Yes
Colonocyte	chr10_79533568_79534068	chr10:79531598:C:A	chr10	79531598	rs1250948			ZIM3&FOXG1&ARID5B&FOXD3&FOXC1&FOXF1&NKX6-2&FOXJ3&Z354A&ANDR&FOXA3&FOXC2&FOXL1&FOXJ2	No
Colonocyte	chr19_32405918_32406418	chr19:32404271:T:C	chr19	32404271	rs11084638			STAT6&SUH&NFATC1&ZNF75A&VAX2&RBPJ&FOXO3&ZFP82&FOXO1&NFATC3&FOXO6&SOCS4&FOXO4	No
Colonocyte	chr16_327324_327824	chr16:337587:C:T	chr16	337587	rs58919448	AC_Stem&Early_Colonocyte&Colonocyte		HCFC1&SIX5&THA11&CTCFL&ZBTB3&DDIT3&KLF12	No
Colonocyte	chr1_147422984_147423484	chr1:147413612:T:C	chr1	147413612	rs12752709	AC_Stem&Early_Colonocyte&Colonocyte			No
Colonocyte	chr1_211520549_211521049	chr1:211520285:G:A	chr1	211520285	rs1962917			EWSR1&TFCP2&SOX17	No
Colonocyte	chr7_104592503_104593003	chr7:104587913:C:A	chr7	104587913	rs9771320			NME1&HXA9&PO3F1&HXB6&HOXA9	No
Colonocyte	chr2_17877693_17878193	chr2:17883480:C:T	chr2	17883480	rs12616838	GC_B		BCL6B&NR4A2&PRD14	No
Colonocyte	chr19_11295507_11296007	chr19:11303529:T:C	chr19	11303529	rs391793			E2F5&ZNF75A&SUH&E2F7&ZBTB7B&E2F2	No
Colonocyte	chr9_77171304_77171804	chr9:77178960:C:G	chr9	77178960	rs60763602	Enterocyte&EEC		KLF1&RFX5&RFX7	No
Colonocyte	chr11_2418706_2419206	chr11:2415503:G:A	chr11	2415503	rs11605072			ZN816&ZBTB4	No
Colonocyte	chr1_40381438_40381938	chr1:40380320:C:T	chr1	40380320	rs209581	CD4T&CD8T&gdT&NK&GC_B&NaiveB&MemoryB&Plasma&Macrophage	Enterocyte	Trp53&ETV4&ETV2&NFKB1&ELF3&HDX&MRPL2&ERG&FLI1&EHF	No
Colonocyte	chr6_157008766_157009266	chr6:157006073:T:C	chr6	157006073	rs62422649			SMAD3	No
Colonocyte	chr5_80810368_80810868	chr5:80801314:C:G	chr5	80801314	rs6151865	BEST4		RFX2&INSM1&RFX4&MXI1&MTF1&RFX3&KLF12&GTF2F1&SIN3A&PURA&WRNIP1	No
Colonocyte	chr1_88678378_88678878	chr1:88670814:T:C	chr1	88670814	rs2046888	TI_Goblet		RARA(var.2)&RARA&ESRRG&ESRRA&GLI1&ZNF263	No
Colonocyte	chr15_67134727_67135227	chr15:67125895:G:A	chr15	67125895	rs8028147	CD4T&CD8T&gdT&NK		GLIS1&ZKSCAN1&FOXO6	No
Colonocyte	chr7_54664333_54664833	chr7:54665444:C:T	chr7	54665444	rs35418504	Early_Colonocyte&Colonocyte&AC_Goblet		ERR1&ZF64A&SPI1&SPIB&GCR	No
Colonocyte	chr1_67753704_67754204	chr1:67751457:A:C	chr1	67751457	rs3766271			ESRRA&RARG&RORA&ESRRG&RARA(var.2)&RARA&MRPL2&NR1H3	No
Colonocyte	chr2_26830999_26831499	chr2:26829978:A:G	chr2	26829978	rs72850535				No
Colonocyte	chr22_35071691_35072191	chr22:35077782:T:C	chr22	35077782	rs4821361	TI_Stem		HNF4A&HNF4G&NR1I3&NR2F1&COT1&VDR	No
Colonocyte	chr13_73262803_73263303	chr13:73263607:A:G	chr13	73263607	rs1327616			MEF2D&MEF2B&MEF2C&MEF2A&TBP&SPIC&HXB13&HOXB13	No
Colonocyte	chr14_95274721_95275221	chr14:95274508:G:T	chr14	95274508	rs10131085	TI_Goblet&AC_Goblet		MYF6&Myf&SIX2&SIX3&SIX1&DMRT3&TFAP4&MYOG	No
Colonocyte	chr12_101878181_101878681	chr12:101869915:C:G	chr12	101869915	rs61935782	NaiveB&Macrophage&Neutrophil		LHX6&PBX2	No
Colonocyte	chr5_176692850_176693350	chr5:176693070:G:A	chr5	176693070	rs61232155	TI_Stem&AC_Stem&Early_Enterocyte&Early_Colonocyte		ETS1&KLF12&TBX15&NFIC::TLX1&TLX1::NFIC&TLX1&SP1&EGR4&ZN281&NFIC&ZSC31&TFDP1&SP4&SP2&MAZ&CHD1&ZBTB7B&ZN148&PROX1&PML	Yes
Colonocyte	chr12_26164247_26164747	chr12:26160916:T:C	chr12	26160916	rs1842323	BEST4		ZN121	No
Colonocyte	chr8_38552093_38552593	chr8:38560155:C:T	chr8	38560155	rs12542740	EEC	TI_Goblet	RREB1&KCNIP1&FOXO6	No
Colonocyte	chr19_33009022_33009522	chr19:33005271:G:A	chr19	33005271	rs62127400	Enterocyte		ZEB1&ITF2&TCF4&ZBTB18&ZNF238&TCF12&TCF3&ID4&FIGLA&ZBT18&HTF4&MESP1&ZBTB4&EOMES&MYOD1&TBX4&TWIST1&TBX5&TWST1	No
Colonocyte	chr8_27327018_27327518	chr8:27326824:C:T	chr8	27326824	rs2322720	TI_Stem&AC_Stem&Endothelium		PBX3&ZNF24&PKNX1&HOXA1&HBP1&ZN317	No
Colonocyte	chr16_616019_616519	chr16:622627:G:C	chr16	622627	rs111742284	Enterocyte		TFAP2C&TFAP2A&AP2A&TFAP2B(var.2)&TFAP2B&ZN770&AP2C&PML&TFAP2E&TFAP2C(var.2)&MAFG&ZN467&BACH1&SIN3A&NFE2&MAFK	No
Colonocyte	chr21_39034103_39034603	chr21:39033181:A:G	chr21	39033181	rs722793	TI_Stem		NR3C2&NR3C1&AR&OLIG1&ZN341&BHE22&GCR&PRGR&TAL1::TCF3&SMCA1&OLIG2&ANDR&BHLHE22&BHLHE23&OLIG3	No
Colonocyte	chr4_99251737_99252237	chr4:99259890:G:A	chr4	99259890	rs150453509	AC_Stem		MGAP&HSF2&FOXB1&HXD13	No
Colonocyte	chr14_98252764_98253264	chr14:98248094:T:C	chr14	98248094	rs12147694			KLF9&GTF2I&WT1&PML&SMRC1&KLF1&KLF4&KLF15&KLF5&SIN3A&KLF6&ZN770	No
Colonocyte	chr14_20714819_20715319	chr14:20721513:T:C	chr14	20721513	rs4982347	AC_Stem&NaiveB&Macrophage&DC		NR2F6&PRGR	No
Colonocyte	chr16_3131729_3132229	chr16:3137732:G:C	chr16	3137732	rs7198126			HMX1&KAISO	No
Colonocyte	chr16_28364756_28365256	chr16:28368122:A:G	chr16	28368122	rs865719			ZBT48&SP4&ZN143&SIX5&HCFC1&ZN121&THA11	No
Colonocyte	chr7_155951692_155952192	chr7:155953747:T:G	chr7	155953747	rs61383719	TI_Stem&Early_Enterocyte&Enterocyte		ZIC3&ZIC1&TFAP2A&ETS1&TFAP2C&ZIC2&ZN639	No
Colonocyte	chr3_184466520_184467020	chr3:184469978:C:G	chr3	184469978	rs113395285	Early_Colonocyte&Endothelium		ATOH1&NEUROD1&NDF2&TWST1&TAL1&NDF1&NGN2&OLIG2	No
Colonocyte	chr1_170591225_170591725	chr1:170591463:A:G	chr1	170591463	rs6658866		Early_Enterocyte&TI_Goblet	FOXJ3&SOX9&SOX7&FOXO4&BCL6B&FOXJ2&P63&SOX10&FOXG1&SRY&FOXO1&SOX8&SOX30&FOXA3&FOXF2&SOX15&FOXM1&FOXD3&CDX2&HXC9&BPTF&HOXD12&MYNN	Yes
Colonocyte	chr14_103727563_103728063	chr14:103727859:C:G	chr14	103727859	rs1535100			HAND1&ZN436&ZBTB14&CTCFL&SMC3	Yes
Colonocyte	chr1_7913013_7913513	chr1:7909249:T:G	chr1	7909249	rs4908721			PRDM1&NR4A1&ZN232&HNF1B&OTP&LHX3&LHX5&HOXC9&PHOX2B&STAU2&LHX1&LMX1A&HOXC4&PDX1&IRF5&FOXL1&HOXD12&HOXA10&ARX&SHOX2	No
Colonocyte	chr11_8213359_8213859	chr11:8207005:G:A	chr11	8207005	rs7949087		Enterocyte	TFAP2D&ZSC22&AP2D&ZN554&TFAP4	No
Colonocyte	chr4_123191715_123192215	chr4:123191924:C:T	chr4	123191924	rs303123	Early_Colonocyte&AC_Goblet	Enterocyte&TI_Goblet	HNF1B&BARHL2&BARHL1	Yes
Colonocyte	chr1_38266011_38266511	chr1:38272433:A:C	chr1	38272433	rs12075194	TI_Stem&Early_Colonocyte&Colonocyte&TI_Goblet&AC_Goblet		ZN586&TLX1	No
Colonocyte	chr6_33249044_33249544	chr6:33255685:G:A	chr6	33255685	rs407819		Mast	ZN467&TAF1&KLF15	No
Colonocyte	chr2_227655378_227655878	chr2:227655914:T:G	chr2	227655914	rs7573540	Enterocyte		FOXL1&FOXD2&ZSCAN4&HXB7&HOXB7&DMBX1&OTP&ISL2&HOXB8&HXB8&FOXC1&MIXL1&PROP1&PAX7&HOXD4&EVX1&FOXD3&NKX6-2&ARID3A&ARI3A&PAX3&FOXH1&PHOX2A&PHOX2B&CART1&HLX&POU3F3&SOX21&POU3F2	No
Colonocyte	chr8_142473616_142474116	chr8:142469205:G:A	chr8	142469205	rs76317788	GC_B		SOX1&ZNF18&PO5F1&TBX1&TBX21&TBR1&IL24&EOMES&TBX20&BRAC&MGA&EPAS1	No
Colonocyte	chr6_82891466_82891966	chr6:82897798:C:T	chr6	82897798	rs7740347			FOXG1&FOXO3&LHX6&THRB&PAX3&MGAP&FOXO1&FOXO6&FOXO4&HNF1A&CDX2&LHX8	No
Colonocyte	chr12_115337599_115338099	chr12:115337790:C:T	chr12	115337790	rs74959053	TI_Stem&Fibroblast		IRX3&POU4F2&LRRFIP1&PO4F3	Yes
Colonocyte	chr3_159789641_159790141	chr3:159790070:G:A	chr3	159790070	rs34579721	TI_Stem&Enterocyte&Colonocyte		NR1I3&HNF4A&NR4A2&NR2F1&COT1	Yes
Colonocyte	chr11_124319708_124320208	chr11:124313148:C:T	chr11	124313148	rs2512222	Colonocyte		EGR2&ARNT2&ZN274&PBX3&EGR1&ZN121&EGR4&EGR3	No
Colonocyte	chr14_95460928_95461428	chr14:95452489:A:G	chr14	95452489	rs7145199	TI_Stem&Colonocyte		SMCA1&TGIF1&ZN331	No
Colonocyte	chr21_34544554_34545054	chr21:34537327:T:C	chr21	34537327	rs79818725			ATF4&CEBPG&ZN329&DDIT3&PPARG&TEAD1	No
Colonocyte	chr1_244864894_244865394	chr1:244868168:C:A	chr1	244868168	rs12083578	MemoryB		ZN250&HAND1&GFI1B&ZN423&REST&ZHX3	No
Colonocyte	chr16_29594497_29594997	chr16:29604081:A:G	chr16	29604081	rs4278765			SRY&TIA1&ZN713&FOXL1&FOXG1&IRF5	No
Colonocyte	chr9_111896497_111896997	chr9:111891564:G:A	chr9	111891564	rs10117724				No
Colonocyte	chr12_48000869_48001369	chr12:47991161:A:T	chr12	47991161	rs1793917	TI_Stem&AC_Stem		GCR&REST&ZN708&ZN341&ZNF350&ZN350&ETS1	No
Colonocyte	chr7_138962770_138963270	chr7:138955086:C:A	chr7	138955086	rs540649	Macrophage		ZKSCAN1&ZKSC1&THB	No
Colonocyte	chr6_28377879_28378379	chr6:28388098:C:T	chr6	28388098	rs9461458	AC_Goblet			No
Colonocyte	chr14_102540477_102540977	chr14:102545607:G:T	chr14	102545607	rs11848368	Endothelium		KLF13&ZN586&ZN281&SP2&ZSC31&TBX1&PML&SP1&GRHPR&ZNF281&KLF15&CHD1&ZN148&SP4&RREB1&P53&ZN770&KLF12&PATZ1&EGR1&INSM1&TAF1&PURA&ZBTB7B&EGR4&TP53&SMAD3&ZBT17	No
Colonocyte	chr16_1929054_1929554	chr16:1919082:T:C	chr16	1919082	rs740466	NaiveB		ZN528&SNAPC5&E2F8&CD59&NFATC1	No
Colonocyte	chr5_74441072_74441572	chr5:74441265:T:C	chr5	74441265	rs461505	TI_Stem&Early_Enterocyte&BEST4	Early_Colonocyte&AC_Goblet	FOXJ3&IRF2&IRF3&STAT1::STAT2&STAT2::STAT1&STAT2&EWSR1-FLI1&IRF1&STAT1&SPIB&IRF8&SIX2&NR1D1&EHF&EP300	Yes
Colonocyte	chr15_92733962_92734462	chr15:92738413:A:G	chr15	92738413	rs7164666	gdT&Macrophage&Fibroblast		ZF64A&CEBPA	No
Colonocyte	chr9_15350047_15350547	chr9:15357860:A:G	chr9	15357860	rs62572971	TI_Goblet&AC_Goblet		HSFY2	No
Colonocyte	chr20_1777151_1777651	chr20:1778769:G:C	chr20	1778769	rs202556	EEC&MemoryB		CR3L1&XBP1&CREB3L1&CREB3&CR3L2&PML&ARNT2&CHD1&SIN3A&ZN770&NFIB&ZNF263	No
Colonocyte	chr17_75558532_75559032	chr17:75549906:C:T	chr17	75549906	rs9910576			ATF5	No
Colonocyte	chr9_36127777_36128277	chr9:36127489:C:A	chr9	36127489	rs10972745	CD8T&gdT&MemoryB&Macrophage&DC&Neutrophil		FOXL1	No
Colonocyte	chr3_31922844_31923344	chr3:31932028:C:T	chr3	31932028	rs11711063	TI_Stem&AC_Stem&Early_Enterocyte&Early_Colonocyte		PAX2&PAX5	No
Colonocyte	chr2_11822709_11823209	chr2:11819779:T:C	chr2	11819779	rs2716609	AC_Stem&Early_Colonocyte&AC_Goblet		EBF1&RARA&RARG&ZNF524	No
Colonocyte	chr11_41436942_41437442	chr11:41442615:G:A	chr11	41442615	rs1968625	TI_Stem&Early_Enterocyte&Enterocyte		E2F1&HOXA1	No
Colonocyte	chr6_42762390_42762890	chr6:42762785:T:G	chr6	42762785	rs10948045	Enterocyte&TI_Goblet		KLF4&ZNF148&KLF9&KLF5&SP8&SP1&KLF12&SP3&KLF1&KLF8	Yes
Colonocyte	chr10_59593841_59594341	chr10:59594119:A:G	chr10	59594119	rs4948233	TI_Stem&AC_Stem&Early_Colonocyte		IRX3&FOXB1&POU5F1&FOXD1&TBP	Yes
Colonocyte	chr3_124587009_124587509	chr3:124581265:C:T	chr3	124581265	rs13068534	Early_Colonocyte	Early_Enterocyte&Enterocyte	HIF1A&TP53&Trp53&P63&SMAD1&IRX2&P53&TP63&TP73&Trp73&P73	No
Colonocyte	chr22_47043727_47044227	chr22:47048768:G:A	chr22	47048768	rs9615124	TI_Stem&AC_Stem&Early_Enterocyte&Early_Colonocyte		MZF1(var.2)&MZF1_5-13&ZN219&ZNF219&MAZ&ZNF740&ZN320&EPAS1&MTA3&TBX1	No
Colonocyte	chr6_70668332_70668832	chr6:70668485:A:G	chr6	70668485	rs781984			KLF3&SP1&MAZ&SP4&KLF12&KLF15&SP2&SP3&KLF6&ZN335	Yes
Colonocyte	chr1_39519181_39519681	chr1:39527206:T:G	chr1	39527206	rs1180342	Enterocyte		REST&ZN768	No
Colonocyte	chr5_151523328_151523828	chr5:151525228:G:C	chr5	151525228	rs6885657	Enterocyte		TBX21&ZN770&HAND1	No
Colonocyte	chr19_18736661_18737161	chr19:18736927:T:C	chr19	18736927	rs6510998			SMC3&CTCFL&CTCF&MBD2&ZN436&TFCP2L1	Yes
Colonocyte	chr22_30257822_30258322	chr22:30264528:A:C	chr22	30264528	rs1476576	TI_Stem&Early_Enterocyte&Enterocyte		ZN549&PAX2	No
Colonocyte	chr8_128300240_128300740	chr8:128297168:A:C	chr8	128297168	rs7815678	Early_Colonocyte		NKX2-3&ANDR&NKX2-8&ZNF524&NKX2-4	No
Colonocyte	chr1_207370187_207370687	chr1:207363500:T:G	chr1	207363500	rs11120769			TGIF1&IRF2&IRF1&ARNTL&STAT6&IRF5&IRF9&IRX2&MITF&IRX5&TFE3	No
Colonocyte	chr8_38566975_38567475	chr8:38560155:C:T	chr8	38560155	rs12542740	EEC		RREB1&KCNIP1&FOXO6	No
Colonocyte	chr10_52256799_52257299	chr10:52249778:T:G	chr10	52249778	rs1194512	TI_Goblet		YY1&TYY1&TAF1&ZFP42&DDIT3&ZNF85&THAP1&BCL3&TLX1	No
Colonocyte	chr1_54921144_54921644	chr1:54921366:T:G	chr1	54921366	rs7516855		Enterocyte	ZN121&YY2	Yes
Colonocyte	chr6_133963851_133964351	chr6:133955052:A:G	chr6	133955052	rs4896017	TI_Stem&AC_Stem&Early_Colonocyte&AC_Goblet	Enterocyte	ZNF232&ZN232&PRDM6&SPDEF&TBL1XR1&ZFP82	No
Colonocyte	chr4_42537063_42537563	chr4:42537143:A:C	chr4	42537143	rs4861200			ARID3A&ARI3A&FOXL1&FOXA3&FOXI1&PAX4&FOXJ2&FOXC1	Yes
Colonocyte	chrX_21800427_21800927	chrX:21792850:A:C	chrX	21792850	rs56229186			GCM1&BACH1&ZNF410&ZN136&ZN410	No
Colonocyte	chr1_97069293_97069793	chr1:97078208:C:T	chr1	97078208	rs291592			FOXI1&MYNN	No
Colonocyte	chr12_92124634_92125134	chr12:92127570:T:C	chr12	92127570	rs7979348		Early_Enterocyte		No
Colonocyte	chr20_51326171_51326671	chr20:51325519:C:T	chr20	51325519	rs4239664			MEIS1&IRF4&NFAT5	No
Colonocyte	chr3_14296384_14296884	chr3:14305105:G:T	chr3	14305105	rs9813759	TI_Stem&AC_Stem&Early_Enterocyte&Early_Colonocyte		FOXL1&HXC6&IRF5&FOXG1&BRCA1&STAT2&ZFP28&Z354A&FOXP1&FOXC1&STAT1&IRF3	No
Colonocyte	chr14_96037715_96038215	chr14:96037948:G:A	chr14	96037948	rs7143235	AC_Goblet&Endothelium	Early_Enterocyte&TI_Goblet	ELF1&EHF&SPI1&SPIB&ETV6&FLI1&EP300&EWSR1-FLI1&ETS2&ETV5&ERG&ETS1&TBX15&ZN436&ZSC22&ETV4&BC11A&ZN219&KLF15&MAZ&ZNF219&TBX1&PATZ1&ZNF76&KLF6&KLF16&ZBTB7B&ZBTB7A&MTA3&ZN263&WT1	Yes
Colonocyte	chr3_45705777_45706277	chr3:45706937:G:A	chr3	45706937	rs2742441	Enterocyte&BEST4		ZBTB3&SPDEF&SOX8&DLX5	No
Colonocyte	chr13_24328091_24328591	chr13:24328368:G:A	chr13	24328368	rs74860689			JUNB&NR2E1&FOSL2::JUND(var.2)&CREB1&JUND&JUN&ATF2	Yes
Colonocyte	chr9_33233918_33234418	chr9:33228191:C:T	chr9	33228191	rs830574	TI_Goblet&AC_Goblet		VDR&NR1I3	No
Colonocyte	chr19_12137462_12137962	chr19:12144039:T:C	chr19	12144039	rs67726460			GCM2&GCM1&ZN490	No
Colonocyte	chr16_89142411_89142911	chr16:89141999:T:A	chr16	89141999	rs12917851	AC_Goblet	Early_Colonocyte	YY1&TYY1&ZFP42&TAF1&ZN384&ZNF384&TP63&ZNF205&SOX17&PPARA&HNRNPA0	No
Colonocyte	chr10_541730_542230	chr10:546278:A:T	chr10	546278	rs867033038	TI_Stem		HOXA13&HOXD13&HOXC13&MYNN&HOXB13&HXB13&ZBTB16	No
Colonocyte	chr10_114624988_114625488	chr10:114620944:G:A	chr10	114620944	rs11814078		Early_Enterocyte	SUH	No
Colonocyte	chr10_35795479_35795979	chr10:35791521:G:A	chr10	35791521	rs9804319	AC_Stem		E2F3&TFAP2C	No
Colonocyte	chr7_27709753_27710253	chr7:27704693:T:A	chr7	27704693	rs62454947		Enterocyte	POU2F2&ALX4&IRF8&POU4F2&PO4F2&DRGX&IRF1&NKX6-1&IRF2&UNC4&RFX4&MYBB&PIT1&POU5F1&NKX6-2&IL24&PROP1&DUX4&Z354A&GLYCTK&HOXB13&MAGOH&ALX1&PO2F1&PRRX1&ALX3&ARX&ZNF830&MEX3C&LHX8	No
Colonocyte	chr9_78296791_78297291	chr9:78297111:G:A	chr9	78297111	rs79104790	TI_Goblet&AC_Goblet&CD4T&Plasma		GLIS2&MZF1&E2F4	Yes
Colonocyte	chr16_4663122_4663622	chr16:4673450:A:G	chr16	4673450	rs2289314	TI_Stem	TI_Goblet	HNF4A	No
Colonocyte	chr9_111959990_111960490	chr9:111968889:G:C	chr9	111968889	rs10123358	Enterocyte		HMX1&ESRRA&ZN770&PML	No
Colonocyte	chr5_39428547_39429047	chr5:39432739:A:G	chr5	39432739	rs10941434			ZN449	No
Colonocyte	chr16_85645167_85645667	chr16:85647831:T:C	chr16	85647831	rs8056655	Early_Colonocyte		SMAD4&ZN586&RORA&SMAD2&SMAD3&SMAD1&ZN554&KCNIP1	No
Colonocyte	chr22_35109551_35110051	chr22:35109788:T:G	chr22	35109788	rs5999727	Enterocyte		NFE2&JDP2&PAX6&Pax6&ZN136&PO6F1&SNRNP70&ZFHX3&LRRFIP1&PO4F1	Yes
Colonocyte	chr3_195447145_195447645	chr3:195453842:A:G	chr3	195453842	rs931528	Enterocyte		HCFC1&SIX5&THA11&RFX5&ZN143	No
Colonocyte	chr19_36916078_36916578	chr19:36916312:C:A	chr19	36916312	rs4805190	CD4T&CD8T&gdT&NaiveB&MemoryB	Mast	TFAP2A&NR1D1&ZN563&GRHPR&TFAP2A(var.2)&ESR1&PPARG&ESR2&VDR&ZN320&TFAP2D	Yes
Colonocyte	chr4_62806727_62807227	chr4:62815529:T:C	chr4	62815529	rs78588164	TI_Goblet		SOX15&MEF2D&SOX3&SRY&SOX2&SOX18&HMGA2&SOX1&POU4F2&MEF2C&SOX21&RBM22&MEF2A	No
Colonocyte	chr11_102747064_102747564	chr11:102743220:A:T	chr11	102743220	rs71478598			SOX9&NKX2-4&PAX8	No
Colonocyte	chr15_45435128_45435628	chr15:45445075:G:A	chr15	45445075	rs76191065	AC_Stem&Early_Colonocyte		E2F1&ZNF524&HIC1&CR3L1&E2F3&MEIS3&NFIB	No
Colonocyte	chr17_49552040_49552540	chr17:49552788:T:C	chr17	49552788	rs759019			NFIB&PRDM14&HAND1	No
Colonocyte	chr17_75684935_75685435	chr17:75690070:A:G	chr17	75690070	rs8077331	TI_Stem&Early_Enterocyte		CEBPB&CEBPA&CEBPD&CEBPE&CEBPG&HLF&NFIL3&EMX1&SOX14&ZN136&VAX2&EMX2&BPTF&SOX9&EN1&PO6F1&MRPL1&DBP&ZNF8&HXA13&GBX2	No
Colonocyte	chr2_3030782_3031282	chr2:3032510:G:C	chr2	3032510	rs144396980	Early_Colonocyte	Enterocyte	ZN436&ETV7&ZN667	No
Colonocyte	chr4_27117468_27117968	chr4:27121608:G:T	chr4	27121608	rs969947			SMAD4&TP53&P53	No
Colonocyte	chr2_121005988_121006488	chr2:120997475:C:T	chr2	120997475	rs72957285	AC_Stem&AC_Goblet		SMARCC2&ZNF85&ASAP3	No
Colonocyte	chr6_60919612_60920112	chr6:60910284:G:T	chr6	60910284	rs4373366	AC_Goblet&EEC		SRY&SOX17&SOX11	No
Colonocyte	chr11_20112430_20112930	chr11:20118841:A:G	chr11	20118841	rs3087788	Early_Enterocyte&Enterocyte		EBF3&SNAPC5	No
Colonocyte	chr3_71142649_71143149	chr3:71136479:T:C	chr3	71136479	rs11719587	Early_Enterocyte&Enterocyte		ZNF8&ZN250&ZN143	No
Colonocyte	chr11_102598881_102599381	chr11:102589693:C:G	chr11	102589693	rs1711401	Enterocyte		FLI1&ERG&DBP&ETV2&EHF&ELF3&SMAD4&ZNF41&UBE2V1	No
Colonocyte	chr8_53693003_53693503	chr8:53693448:A:T	chr8	53693448	rs4738470	TI_Stem&EEC&Fibroblast&Endothelium		DLX5&DLX4&NKX31&HMGA2&VAX1&DLX1&NFKB2&LHX2&CPEB1&HNF1B	Yes
Colonocyte	chr1_204481034_204481534	chr1:204472310:C:G	chr1	204472310	rs61817930	GC_B&NaiveB&MemoryB		SIX5&SMARCC2&GCM1&THA11&MAZ&HEY2&TFDP1&TBX15&SP2&THAP1&KLF16	No
Colonocyte	chr14_23727491_23727991	chr14:23719931:G:C	chr14	23719931	rs7156692			PITX1	No
Colonocyte	chr10_33260756_33261256	chr10:33259853:T:A	chr10	33259853	rs10827222	TI_Stem&AC_Stem&Early_Colonocyte		FOXJ3&SOX8&FOXD2&PO3F2&HXA11	No
Colonocyte	chr3_65179218_65179718	chr3:65177907:G:T	chr3	65177907	rs9864098			OZF&GCR&ANDR&HSF1&THAP5&HSF2&SOX15&ARID3A&ARI3A	No
Colonocyte	chr3_100264287_100264787	chr3:100259718:G:C	chr3	100259718	rs17335614			ZSCA4&ZSCAN4&ETS1&ZN260&HMX1&KCNIP1&SIN3A	No
Colonocyte	chr13_112892835_112893335	chr13:112893867:A:G	chr13	112893867	rs114309827	TI_Stem&AC_Stem&Early_Enterocyte&BEST4&Tuft&EEC		ZSCA4&FOXK1&HIC2&FOXG1	No
Colonocyte	chr16_4096461_4096961	chr16:4096694:A:G	chr16	4096694	rs442611	Early_Colonocyte		CDX2&FOXP2&FOXJ2&SOX9&FOXK2&FOXQ1&FOXO3&FOXF1&HOXB13&EVX2&BARX1&HOXA13&FOXO1&HOXC12&FOXO4&CDX1&FOXO6&HOXC11&HOXA10&HOXD12&HOXC10&HOXA11	Yes
Colonocyte	chr6_150726854_150727354	chr6:150727003:A:G	chr6	150727003	rs6919370	Early_Colonocyte		FOXL1&ZNF713&E4F1&FOXD3&ATF1&ZSC16&NKX61&MYBL2&PRD14	Yes
Colonocyte	chr9_136720179_136720679	chr9:136720891:A:G	chr9	136720891	rs7047117			TFAP2D&ZFX&AP2D&TP53	No
Colonocyte	chr22_42273791_42274291	chr22:42274105:C:T	chr22	42274105	rs1001587			ZN436&ZN549	Yes
Colonocyte	chr16_87875783_87876283	chr16:87880994:C:T	chr16	87880994	rs58405358			ZN423&NFKB1&ZBTB4&HESX1&GFI1	No
Colonocyte	chr2_55281127_55281627	chr2:55272239:T:C	chr2	55272239	rs76540746			ZBT14&BACH2&TBX20	No
Colonocyte	chr5_174793627_174794127	chr5:174803884:G:A	chr5	174803884	rs62390983	Fibroblast		ZNF143&SNRNP70&NR1D1	No
Colonocyte	chr9_8804573_8805073	chr9:8795981:T:C	chr9	8795981	rs55768511	Enterocyte&TI_Goblet		GATA6&EVX1&MRPL2&FOXC1&ARID3A	No
Colonocyte	chr1_16900643_16901143	chr1:16901521:T:C	chr1	16901521	rs6586532			EWSR1-FLI1&ZN257	No
Colonocyte	chr1_67555564_67556064	chr1:67553125:G:A	chr1	67553125	rs12117218	TI_Stem&Colonocyte		HOXA2&CUX2&HXB1&HOXB1&CUX1&HXA1&HOXA1	No
Colonocyte	chr7_75156762_75157262	chr7:75155102:C:T	chr7	75155102	rs1249032370			SPDEF&PRDM6&IRF1&PAX4&ZN713&FOXG1	No
Colonocyte	chr1_93873969_93874469	chr1:93866595:G:A	chr1	93866595	rs10489603	NaiveB		MEF2A&MEF2B&FOXB1&SIX6&POU3F3&FOXJ2&FOXJ3	No
Colonocyte	chr2_131394033_131394533	chr2:131390671:G:A	chr2	131390671	rs1534334			AR	No
Colonocyte	chr4_2413864_2414364	chr4:2422373:C:T	chr4	2422373	rs6834219	Enterocyte&TI_Goblet	Early_Enterocyte	PATZ1&ZN467&COT2&PPARG&MRPL2&NR2C2&PPARA&KDM5A&SP1&TBX1&ZN281&ZBTB7B&GTF2F1	No
Colonocyte	chr3_53805209_53805709	chr3:53801802:T:C	chr3	53801802	rs41276453	GC_B		ZNF524&ZN524&EGR3&HXB2&EOMES&HSF1&VDR&FIP1L1	No
Colonocyte	chr19_10554985_10555485	chr19:10560988:T:C	chr19	10560988	rs7259124			ZBTB7A&EGR4&GLI2&EGR2&RAB14	No
Colonocyte	chr11_3593686_3594186	chr11:3584185:T:C	chr11	3584185	rs7952334			BACH1	No
Colonocyte	chr16_85416272_85416772	chr16:85419089:C:T	chr16	85419089	rs1552272	AC_Stem&Early_Colonocyte&AC_Goblet		ZKSC1	No
Colonocyte	chr2_11358_11858	chr2:17180:T:C	chr2	17180	rs73138542			HMBX1&SP100	No
Colonocyte	chr15_39580805_39581305	chr15:39573498:A:C	chr15	39573498	rs964424	AC_Stem&Early_Colonocyte&Fibroblast			No
Colonocyte	chr5_125277456_125277956	chr5:125276792:T:C	chr5	125276792	rs13184952	Colonocyte&EEC	Early_Enterocyte	BCL6&NKX28	No
Colonocyte	chr5_62340337_62340837	chr5:62332670:G:T	chr5	62332670	rs6449596	CD8T		ZNF232&ZN232&SOX10&SOX8&IRF5	No
Colonocyte	chr8_232747_233247	chr8:229908:T:C	chr8	229908	rs56080987	NaiveB		FLI1&RUNX1&RUNX3&RUNX2&HSF1&BCL11A&RBM22&ETV2&ERG&ELF3&PEBB&CBFB&GFI1&ELK3&ETS1&ZNF41	No
Colonocyte	chr8_10716059_10716559	chr8:10706549:C:T	chr8	10706549	rs4840509	TI_Stem&AC_Stem&Early_Enterocyte&Early_Colonocyte&Endothelium		FEV&ETV7&ETV6&EHF&ETS1&ELK3&SPI1&ELF1&ELK4&FLI1&ELF5	No
Colonocyte	chr16_5213253_5213753	chr16:5213487:G:A	chr16	5213487	rs11076895	Early_Colonocyte		ELF5&ZFP28&FEV&EHF&ELF3&ETV5&NFAC1&SRF&SSX2&IRF7&OLIG3&ZN582&ETS2&STAT4&ZNF205&PRDM6	Yes
Colonocyte	chr11_102178251_102178751	chr11:102183873:G:A	chr11	102183873	rs12793244			RARA&RARG&RARB&RORA&NR6A1&RXRG&NR2F6&NR2F1&RXRA&PAX5	No
Colonocyte	chr4_1794644_1795144	chr4:1784899:C:T	chr4	1784899	rs56112783	AC_Goblet		CTCF&SMC3&CTCFL&NFKB1&INSM1&NFIA&SRP9&NFIB&TLX1&EBF3	No
Colonocyte	chr8_144277520_144278020	chr8:144277497:C:A	chr8	144277497	rs4074678	CD4T		GLIS1&GLIS3&GLIS2&ZBT7A&INSM1&ZN524&RXRG&RXRA&PATZ1	No
Colonocyte	chr2_73851283_73851783	chr2:73853411:G:T	chr2	73853411	rs72814141	TI_Stem		HOXB5&IRX6	No
Colonocyte	chr1_69567985_69568485	chr1:69569561:C:A	chr1	69569561	rs114110055	AC_Stem&Early_Colonocyte&BEST4		ARID5A&TEAD3	No
Colonocyte	chr9_100411542_100412042	chr9:100414465:A:C	chr9	100414465	rs56122790	AC_Stem&CD8T		TEAD1&SOX9&IRF3&NR4A1&ZN713	No
Colonocyte	chr17_55116508_55117008	chr17:55125031:G:A	chr17	55125031	rs173408	TI_Stem&AC_Stem&Early_Enterocyte&Early_Colonocyte&AC_Goblet			No
Colonocyte	chr8_30743877_30744377	chr8:30743420:C:T	chr8	30743420	rs3757922	AC_Goblet&gdT&GC_B&MemoryB&Plasma	Mast	GFI1B&GFI1&ZN143&ZN250&MAFK&MAFF&ZNF76&BACH1&MAF&XRCC1&NRL&MAFG&ZBTB7B	No
Colonocyte	chr11_4466446_4466946	chr11:4464196:C:T	chr11	4464196	rs35390334			ATF2&PO3F3	No
Colonocyte	chr7_151483211_151483711	chr7:151483517:A:G	chr7	151483517	rs11761360			RARA&RARG&RARB&NR6A1&RXRG&NR2F6&NR2F1&VDR&HAND1&RXRA&P63&P53&P73&PAX5	Yes
Colonocyte	chr1_173127320_173127820	chr1:173127610:C:T	chr1	173127610	rs11576111	Enterocyte		HNF4A&HNF4G&NR2F1&MRPL1&VAX2	Yes
Colonocyte	chr21_17689088_17689588	chr21:17698025:G:A	chr21	17698025	rs147432483	Tuft&EEC&Neutrophil		MEF2D&MEF2B&MEF2A&MEF2C&ZN418&FOXP1&FOXJ3&ARID5B&ARI5B&BPTF&FOXM1	No
Colonocyte	chr11_87004977_87005477	chr11:87010309:A:G	chr11	87010309	rs79775863			TFAP2E&TFAP2B(var.2)&TFAP2B&TFAP2A&ATF5&TFAP2C(var.2)&TFAP2C&HNRNPC&SMAD2&ZKSCAN8	No
Colonocyte	chr12_12009159_12009659	chr12:12009465:G:A	chr12	12009465	rs10505760	CD4T&GC_B&Plasma&Macrophage	Enterocyte	GFI1&LHX6&HOXD10	Yes
Colonocyte	chr22_17171934_17172434	chr22:17172140:C:T	chr22	17172140	rs968488			ZNF784	Yes
Colonocyte	chr19_23991147_23991647	chr19:23984745:G:A	chr19	23984745	rs10409598	AC_Goblet&Paneth		NKX31&TBX1	No
Colonocyte	chr9_127805567_127806067	chr9:127805823:A:C	chr9	127805823	rs57811676			SP4&KLF9&KLF16&SP1&KLF5&KLF4&KLF1&KLF14&GRHPR&KLF12&KLF13&PPARG&ZBTB14&SP3&SP8&HIC1&KLF3&WT1	Yes
Colonocyte	chr2_65406578_65407078	chr2:65397338:C:T	chr2	65397338	rs34073446	TI_Stem		KLF13&SP1&ZN768&EP300&SP4&KLF12&SP2&WT1&EGR1&ZSC22&RARA::RXRA&RXR::RAR_DR5&SP3&KLF3&KLF16&TBX1&ZN549&GRHPR&VDR&ZNF219&ZN281&ZIC1&ZN148&ZBTB7B&ZN219&CHD1&KLF6&RARA&MAZ	No
Colonocyte	chr16_89563242_89563742	chr16:89572818:C:G	chr16	89572818	rs414998	AC_Stem&gdT		TFAP2C&AP2A&AP2C&PATZ1&TFAP2A&SP1&RCOR1	No
Colonocyte	chr5_158306902_158307402	chr5:158309701:C:A	chr5	158309701	rs73305182			DPRX&SOX21&SOX2&SOX14&PITX1&ZNF8&DMBX1&OTX1&SREBF1&OTX2&GSC&PITX2&CRX&CDC5L&ZN582	No
Colonocyte	chr2_240625130_240625630	chr2:240631319:A:G	chr2	240631319	rs2953156	CD4T&CD8T&gdT&NaiveB&Macrophage&DC&Neutrophil	Mast	ZN768&TBX15&SMRC1&ZBTB4&ZN331&MAZ	No
Colonocyte	chr20_25260717_25261217	chr20:25256843:T:A	chr20	25256843	rs113949969	TI_Goblet&AC_Goblet		ZN582&RFX5	No
Colonocyte	chr15_63079895_63080395	chr15:63080128:T:C	chr15	63080128	rs7174174			SPIB&SPI1&EHF&ELF3&ZN436&IRF2&NFAT5&IRF4&IRF1&FEV&ZN586&ETV5&ELF5&IRF8&OLIG3&BC11A&FOXM1&ZNF205&ZNF263	Yes
Colonocyte	chr3_99910060_99910560	chr3:99901408:T:C	chr3	99901408	rs793463	Early_Colonocyte		JUN&NR1I2	No
Colonocyte	chr2_32246846_32247346	chr2:32256726:T:A	chr2	32256726	rs59966205	TI_Stem&TI_Goblet		SRF&ZFP82	No
Colonocyte	chr5_115374045_115374545	chr5:115374267:C:A	chr5	115374267	rs2925169	Enterocyte		TCF7L2&SOX21&TCF7L1&LEF1&TF7L2&TF7L1&TCF7&ZN250&PITX1&HNRNPC&PBX3&ZKSCAN8&HOXD10&TBX20&ZN136	Yes
Colonocyte	chr18_33021552_33022052	chr18:33021832:T:G	chr18	33021832	rs7239282			FOXG1&FOXP2&FOXO4&MEF2C&CPEB1&MEF2D&MEF2A&FOXQ1&FOXO1&FOXJ2&ARID5B&ZN418&NKX6-2&FOXK2&FOXP1&HOXB9&FOXC1&FOXJ3&FOXO3&HOXB13&POU3F2&FOXF1&HOXD13&HOXC13&ZN350&HXA13&HOXC12&FOXM1&HXA11&HOXC11&HOXD12&HOXA10&FOXL1&HXB13	Yes
Colonocyte	chr21_34054202_34054702	chr21:34055964:T:A	chr21	34055964	rs11088270	AC_Stem&TI_Goblet&AC_Goblet&BEST4&EEC		PATZ1&ZN768&ZN467&ZN770&WT1&KLF3&SIX5&ZBTB7C&THA11&KLF15&MAZ&TAF1	No
Colonocyte	chr19_23916948_23917448	chr19:23924654:G:A	chr19	23924654	rs10409825			ZN257&RXRA&ZN554&ZN770&MAZ	No
Colonocyte	chr1_116916768_116917268	chr1:116910911:A:G	chr1	116910911	rs10923163	Macrophage			No
Colonocyte	chr6_108145561_108146061	chr6:108145820:G:A	chr6	108145820	rs218291			RORA&NR1D1	Yes
Colonocyte	chr17_50941595_50942095	chr17:50941956:T:C	chr17	50941956	rs62060024		Early_Enterocyte	HOXA2&HXB1&HOXB1&ZN770&ZN467&HXA1&HOXA1&KLF15&SIN3A&ZIC1&PKNX2&PATZ1	Yes
Colonocyte	chr16_3033676_3034176	chr16:3033608:T:C	chr16	3033608	rs2526278	GC_B		ZBT7A&ZNF274	No
Colonocyte	chr5_12101688_12102188	chr5:12101925:G:T	chr5	12101925	rs4601043	Early_Enterocyte		GRHL2&MEF2D&MEF2B&HOMEZ&MEF2A&HXA9&POU4F2&PO4F1&HOXA9&POU4F1&TBP&BARX1&PO4F3&POU4F3&NKX61	Yes
Colonocyte	chr9_128372064_128372564	chr9:128366928:T:C	chr9	128366928	rs10124204	BEST4		TBX1&SOX15&TBX21&SOX18&HXC6&FOSL1&ZNF24&JDP2&HXC8&HOXC8&HBP1&JUND (var.2)&JUND(var.2)&JUND	No
Colonocyte	chr8_6748337_6748837	chr8:6751308:T:G	chr8	6751308	rs71525764	GC_B&NaiveB&MemoryB&Plasma&Macrophage	Early_Enterocyte&Enterocyte	MAFK&MAFF&MAF	No
Colonocyte	chr14_89027792_89028292	chr14:89027294:G:A	chr14	89027294	rs77081883			SP1&KLF1&RAD21&KLF12&SMC3&CTCF&GLIS2&AP2B&TFAP2A(var.2)&TFAP2A&TFAP2B&CTCFL&TFAP2C&TBX15&ZN563	No
Colonocyte	chr15_50519705_50520205	chr15:50524612:T:A	chr15	50524612	rs3098196	AC_Stem&Early_Colonocyte		GATA2&GATA3&GATA1&SOX21&PRDM1&GATA4&SOX7&GATA6&FOXA3&GATA5	No
Colonocyte	chr3_14256570_14257070	chr3:14257526:C:T	chr3	14257526	rs55853936	Enterocyte		NFAC1&NFATC1&NFAC2&NFATC2&NFAC3&NFATC3&MAGEA8&HP1BP3&ZN136&HXB2&MECOM&PROP1&HSF4&CPEB1&HSF2&HSF1	No
Colonocyte	chr19_48891193_48891693	chr19:48885812:G:C	chr19	48885812	rs1967200	GC_B&MemoryB&Plasma		EBF1&ZNF423&COE1&INSM1&ZF64A&PML&ZN770&CTCFL&ZIC1&ZIC3&ZIC2&ZNF143&SIN3A&NR2C2	No
Colonocyte	chr10_13338723_13339223	chr10:13336690:T:G	chr10	13336690	rs7901303	Endothelium		ESRRG&ESRRA&STF1&Z324A	No
Colonocyte	chr2_232588801_232589301	chr2:232588995:G:A	chr2	232588995	rs2880817	TI_Stem&AC_Stem&Early_Colonocyte		GATA3&GATA2&GATA1&GATA6&NR5A2&GATA5&GATA4&STF1&ESRRA&ESRRG&ERR1&THB&ERR2&MECOM	Yes
Colonocyte	chr17_6599343_6599843	chr17:6589759:G:A	chr17	6589759	rs74701712	NaiveB&MemoryB&Macrophage&DC&Neutrophil&Endothelium		PAX2&PAX5	No
Colonocyte	chr7_36708725_36709225	chr7:36717858:C:T	chr7	36717858	rs4723563	EEC&CD8T&gdT&Macrophage	TI_Goblet	MAX&HES5&HES7&HMX1&NEUROG2&USF2&MITF&IRX2&IRX5&TFE3&TFEC&HESX1	No
Colonocyte	chr1_167123970_167124470	chr1:167130283:C:G	chr1	167130283	rs2025885	AC_Goblet		RARB	No
Colonocyte	chr1_76038784_76039284	chr1:76039847:A:G	chr1	76039847	rs1856835			HIF1A&CREB3&CR3L2&XBP1&ATF6&ATF6A&ATF3&ATF1&EPAS1&E4F1	No
Colonocyte	chr21_34548916_34549416	chr21:34544067:T:C	chr21	34544067	rs4816492			ZSCAN4	No
Colonocyte	chr8_143300568_143301068	chr8:143304101:T:C	chr8	143304101	rs7386885	Enterocyte		MAZ	No
Colonocyte	chr10_113712669_113713169	chr10:113714590:A:G	chr10	113714590	rs7895299	TI_Stem&AC_Stem&Early_Colonocyte&AC_Goblet&Tuft		FOXL1&FOXJ3&POU2F2&POU5F1&FUBP1&PO2F2&PO2F1&ZNF205&ARID5B&RBM42&SSX2&ARI5B&ZN713&ZNF3&TSN	No
Colonocyte	chr3_185841625_185842125	chr3:185841823:A:T	chr3	185841823	rs9869958			RAX2&UNC4&ALX3&NKX6-2&JDP2&NFE2&PRRX1&UNCX&ALX1&CART1&RBM22&HOXD10&HXD10&TBP&NOBOX&DLX2&VSX1&BATF::JUN&BACH1&JUND&FOS::JUNB&JUN&CREB1&ATF3&FOSL2::JUND&FOSL2&FOSL2::JUNB	Yes
Colonocyte	chr21_18772401_18772901	chr21:18772462:A:C	chr21	18772462	rs2825095			SRY&SOX14&SOX21&GTF2I&OSR2&OSR1&ARID3A&SPZ1&ARI3A	Yes
Colonocyte	chr1_208045647_208046147	chr1:208040308:G:A	chr1	208040308	rs12734403	Early_Enterocyte&Enterocyte			No
Colonocyte	chr20_54054459_54054959	chr20:54049471:A:G	chr20	54049471	rs2299698	TI_Stem&AC_Stem&Early_Colonocyte		SOX9&ZN680&BRAC	No
Colonocyte	chr2_149134381_149134881	chr2:149125203:G:A	chr2	149125203	rs12621827	AC_Stem&Early_Colonocyte		ATF7&ATF2&CREB3&CREB5&JDP2&CREB1&JUNB&ATF1&E4F1&ATF3&FOSL2::JUN(var.2)&FOSL2::JUNB(var.2)&CREM&IRX2&FOSB::JUN&ZN264&FOSB::JUNB(var.2)&JUN::JUNB(var.2)&IRX5&FOSL1::JUN(var.2)&JUND&FOSL1::JUND(var.2)&JUNB(var.2)&FOSL2::JUND(var.2)&FOS::JUN(var.2)	No
Colonocyte	chr7_46568347_46568847	chr7:46565565:C:A	chr7	46565565	rs74626960	Enterocyte		ASCL2&TAL1::TCF3&NGN2&TAL1&TWST1&ATOH1&ASCL1&TCF12&ZKSCAN8&TFE2&TCF3&OLIG2&HNRNPC	No
Colonocyte	chr13_99782052_99782552	chr13:99782368:G:A	chr13	99782368	rs9513663			KLF5&SP4&KLF14&KLF13&SP1&KLF4&KLF3&KLF9&HIC2&KLF1&KLF12&SP3&SP8&RAB14&ZNF148&FHL2&KLF16&ZN143&PROX1&KLF6	Yes
Colonocyte	chr10_26851234_26851734	chr10:26841938:G:C	chr10	26841938	rs10764654			GMEB2&GMEB1	No
Colonocyte	chr19_23915090_23915590	chr19:23924654:G:A	chr19	23924654	rs10409825	gdT&GC_B&NaiveB&Macrophage&Fibroblast		ZN257&RXRA&ZN554&ZN770&MAZ	No
Colonocyte	chr16_85982469_85982969	chr16:85976154:C:A	chr16	85976154	rs12232384	NaiveB&Macrophage&DC&Neutrophil		SOX10&SOX4&SRY&FOXO1&BPTF&SND1&Sox4&RUNX2&SOX2&UBE2V1	No
Colonocyte	chr18_74480276_74480776	chr18:74477248:T:C	chr18	74477248	rs1895886		Early_Enterocyte&Enterocyte&TI_Goblet	ZSCAN4&OZF&ZNF524&ZN260&PSMC2	No
Colonocyte	chr19_1128060_1128560	chr19:1128192:A:G	chr19	1128192	rs10411834			GLI1&ZN121	Yes
Colonocyte	chrX_100728766_100729266	chrX:100728930:G:A	chrX	100728930	rs2858177			ZN467&TAF1&KLF15&ZNF263	Yes
Colonocyte	chr13_110870072_110870572	chr13:110863561:C:T	chr13	110863561	rs9583541	AC_Goblet&Macrophage&Fibroblast&Pericyte&Endothelium&Glial	Early_Enterocyte&Colonocyte&AC_Goblet&Endothelium	P53&P73&PO3F2&ZN770	No
Colonocyte	chr19_17830823_17831323	chr19:17821480:C:T	chr19	17821480	rs2286663	TI_Stem&AC_Stem&Early_Enterocyte&Early_Colonocyte&TI_Goblet&AC_Goblet&BEST4		HIC2&RFX5	No
Colonocyte	chr17_17303060_17303560	chr17:17306410:G:A	chr17	17306410	rs76597655	CD8T&MemoryB&Plasma&DC		ZN423	No
Colonocyte	chr3_11583695_11584195	chr3:11583869:G:C	chr3	11583869	rs9845376			ZN770&ZN547&PLAG1&ZIC1&ZIC3&ZIC2	Yes
Colonocyte	chr8_33804324_33804824	chr8:33812861:C:G	chr8	33812861	rs10954935	AC_Stem		TEAD3	No
Colonocyte	chr12_122104726_122105226	chr12:122111071:T:C	chr12	122111071	rs543022051;rs56072019	gdT		ZFP28&FOXC2	No
Colonocyte	chr4_130336533_130337033	chr4:130342523:G:A	chr4	130342523	rs1396766			ZNF410&RUNX1&ZN410&GLI2&RUNX3&RUNX2&ZNF41&BCL11A&PEBB&CBFB	No
Colonocyte	chr5_148020149_148020649	chr5:148023366:C:T	chr5	148023366	rs111708385			TBX20&CREB1&TBX2&NKX28&MRPL2	No
Colonocyte	chr1_9466639_9467139	chr1:9459230:T:C	chr1	9459230	rs57294471	AC_Goblet		SOX18&SOX7&SOX9&SOX4&SOX10&SOX8&SOX2&SRY&SOX21&SOX15&SOX11&BARX1&MSX2&GSX2&FOXF1&BPTF	No
Colonocyte	chr5_177366949_177367449	chr5:177367190:G:A	chr5	177367190	rs12654812	TI_Stem&AC_Stem&TI_Goblet&AC_Goblet&Fibroblast&Endothelium		ZIC3&ZIC1&SP2&ZIC4&MUSC&ZN768&NR2C2&ZN331&SPZ1	Yes
Colonocyte	chr19_11105867_11106367	chr19:11105170:T:C	chr19	11105170	rs10423288			FOXO6&FOXO1&SNRPB2	No
Colonocyte	chr6_149451250_149451750	chr6:149460462:A:G	chr6	149460462	rs1737337	AC_Stem&Early_Enterocyte&Early_Colonocyte		PML&ATF5&ZN554&SIN3A&ZN770&ZBTB7B	No
Colonocyte	chr15_85802580_85803080	chr15:85811443:C:A	chr15	85811443	rs11073564			ZNF384&FEZF1&FOXL1&SRY&FOXJ2&FOXD3&FOXJ3&IRF7&IRF3&CPEB1&FUBP1&ZFP28&FOXC1	No
Colonocyte	chr1_8419035_8419535	chr1:8416324:A:G	chr1	8416324	rs148530415	NaiveB&Macrophage		TCF4&ZEB1&MEIS2&SNAI2&TCF3&PKNOX1&ITF2&ID4&PKNOX2&TGIF1&TBX20&TGIF2LX&HMX1&HTF4&ZNF18&FIGLA&TBX21&TBX1&TCF12&TBR1&MEIS3&EOMES&TBX15&BRAC&TBX5&MESP1&TBX3&TBX4&TBX2&MGA&SMAD2::SMAD3::SMAD4&SMAD2&SMAD4	No
Colonocyte	chr5_73222205_73222705	chr5:73225907:G:A	chr5	73225907	rs10043620	TI_Stem&AC_Stem&Early_Enterocyte&Early_Colonocyte		CDC5L&FOXB1&ARID5B	No
Colonocyte	chr13_109869527_109870027	chr13:109871701:T:A	chr13	109871701	rs9521536	TI_Stem&EEC&Fibroblast		MNX1&P5F1B	No
Colonocyte	chr7_140049147_140049647	chr7:140039778:C:T	chr7	140039778	rs59005883	Enterocyte&TI_Goblet		ZN423&RHOXF1&ZN136	No
Colonocyte	chr21_33412786_33413286	chr21:33417388:G:C	chr21	33417388	rs7277808	TI_Stem&Enterocyte		NR4A1&PPARA&NR4A2&RORA&SOX10&LEF1	No
Colonocyte	chr14_68407776_68408276	chr14:68412374:C:T	chr14	68412374	rs7359118	TI_Goblet		NKX32&NR1D1	No
Colonocyte	chr4_105759706_105760206	chr4:105756584:A:G	chr4	105756584	rs367593582			EPAS1&FOXJ3&FOXJ2&PIT1	No
Colonocyte	chr1_11350277_11350777	chr1:11343591:G:A	chr1	11343591	rs732023	BEST4		POU2F3&POU3F4&POU2F2&PO2F2&POU2F1&Oct-1	No
Colonocyte	chr14_105488120_105488620	chr14:105494167:G:A	chr14	105494167	rs77656590	CD4T&CD8T		ZEB1&Trp53&HMX1&ZNF148&KLF4&FIGLA&KLF5&KLF3&NHLH1&MYOD1&KLF1&MAZ&SALL4&MESP1&SP3&PATZ1&KLF6&SP1&CLOCK&ZIC3&ZIC1&SP4&TBX15	No
Colonocyte	chr16_68726088_68726588	chr16:68720913:T:C	chr16	68720913	rs11075697			NFIB&ZN143&TP53&Trp53&NR2E1&ZFX	No
Colonocyte	chr2_168802280_168802780	chr2:168794025:C:A	chr2	168794025	rs76247276	Enterocyte		PBX3&PKNX1	No
Colonocyte	chr1_109667725_109668225	chr1:109672545:G:C	chr1	109672545	rs676828	TI_Stem&MemoryB&Plasma&Macrophage&Neutrophil&Fibroblast&Endothelium		ZNF41&PRDM1&ATF5&SPIC	No
Colonocyte	chr11_101113433_101113933	chr11:101105254:T:C	chr11	101105254	rs482765	AC_Goblet		RORG	No
Colonocyte	chr12_121777412_121777912	chr12:121771707:G:A	chr12	121771707	rs11043192			FOXO6&SP4&FOXO3&E2F4&FOXO1&SP1&FOXO4&KLF1&KLF3&TFDP1&KLF12&SP2&ZNF148&E2F7&THRB&KLF6&TFAP2A&ZN667&TFAP2C&AP2C&SALL4	No
Colonocyte	chr9_4508395_4508895	chr9:4504129:C:T	chr9	4504129	rs73641452	Early_Enterocyte&Enterocyte			No
Colonocyte	chr19_38264144_38264644	chr19:38255397:T:C	chr19	38255397	rs74999202	AC_Stem&Enterocyte		SMRC1	No
Colonocyte	chr4_45640252_45640752	chr4:45640468:C:T	chr4	45640468	rs4033856	AC_Stem&Early_Enterocyte&Early_Colonocyte			Yes
Colonocyte	chr9_69099806_69100306	chr9:69101392:G:A	chr9	69101392	rs11145214			GLIS1&GLIS3&HEY2	No
Colonocyte	chr3_41986437_41986937	chr3:41983458:G:C	chr3	41983458	rs148277669	TI_Stem		TFAP2B(var.2)&TFAP2B&TFAP2A&TFAP2E&TFAP2C(var.2)&TFAP2C&NFIC&KLF12&PATZ1&TLX1&SP1&EGR4&ZN281&ZSC31&NFIA&PML&ZBT17&WT1&SP4&CHD1&SP2&MAZ&NR0B1&GTF2F1	No
Colonocyte	chr4_110071432_110071932	chr4:110064236:G:A	chr4	110064236	rs73839521		Early_Enterocyte	ESRRA&TBX15	No
Colonocyte	chr9_127567186_127567686	chr9:127574592:C:T	chr9	127574592	rs1124444	Early_Colonocyte		ZN263&TBX1&NFE2&ZNF263&KLF16&ZNF76&BACH1&KLF15	No
Colonocyte	chr3_64103952_64104452	chr3:64105089:T:C	chr3	64105089	rs36236	TI_Stem&AC_Stem&Early_Enterocyte&Early_Colonocyte&EEC		E2F7&ZN816&EWSR1-FLI1&ZNF282&E2F8&ZNF740&GLI1&ZNF76&RREB1&INSM1&MAZ	No
Colonocyte	chr12_91492616_91493116	chr12:91502938:G:A	chr12	91502938	rs11829758	Early_Colonocyte		HCFC1&ZBTB6&THA11&ZN418	No
Colonocyte	chr3_196159939_196160439	chr3:196160219:A:G	chr3	196160219	rs73074955	TI_Stem&GC_B&MemoryB&Plasma&Macrophage&Neutrophil	gdT	TFAP2C&TFAP2A&AP2A&RARA(var.2)&RARA&RARG&TFAP2A(var.2)&TFAP2B&AP2C&ZN586&TFAP2E&TFAP2B(var.3)&TFAP2C(var.3)&TFAP2A(var.3)&ZN257	Yes
Colonocyte	chr10_14624532_14625032	chr10:14624779:A:T	chr10	14624779	rs61842730	TI_Goblet&AC_Goblet		ZKSCAN1&IRF5&FOXM1	Yes
Colonocyte	chr17_29359695_29360195	chr17:29360033:G:A	chr17	29360033	rs4795503	Early_Colonocyte&Colonocyte		RXRG&RXRB&NR2F6&RXRA&HNF4A&NR1I3&NR2F1&NR1H2::RXRA&NR1H2&NR2C1&ZNF24&PPARG::RXRA&NR2C2&MEF2BNB-MEF2B&COT1&ZDHHC15&NR6A1&PPARA::RXRA&NR1H4&NR4A2::RXRA&STAU2&PPARA&HBP1&HOXC8&BATF&HXC8&PPARD&SOX10	Yes
Colonocyte	chr1_183023013_183023513	chr1:183018892:G:A	chr1	183018892	rs12404594	TI_Stem&NaiveB&MemoryB&Plasma&Fibroblast&Endothelium		VENTX&BARX1&DMBX1&LHX9&MSX2&MSX1&NKX61&ZN449&GSX2&SNRNP70&HMX1&PROP1&PHOX2B&PPARG&GSX1&ARI3A&ARID3A	No
Colonocyte	chr8_142399662_142400162	chr8:142399832:G:A	chr8	142399832	rs68095309	Enterocyte&TI_Goblet		RXRG&HNF4A&RXRA&NR2F6&NR2C2&TCF7L1&HNF4G&LEF1&PPARG::RXRA&TCF7L2&ZN232&ZNF232&TF7L2&NR2E3&COT2&NR6A1&RARA	Yes
Colonocyte	chr10_51903603_51904103	chr10:51899144:G:A	chr10	51899144	rs10823846			ZNF232	No
Colonocyte	chr3_72127167_72127667	chr3:72127374:T:A	chr3	72127374	rs1316386			LEF1&ESRP1&SOX4&TCF7L1	Yes
Colonocyte	chr6_168965262_168965762	chr6:168955320:C:T	chr6	168955320	rs2494081			SNRNP70	No
Colonocyte	chr9_2621948_2622448	chr9:2629922:A:C	chr9	2629922	rs10812367	AC_Stem&Early_Colonocyte&AC_Goblet&GC_B		RAD21&IKZF1&ZNF263&SIN3A&ZN467	No
Colonocyte	chr19_3344080_3344580	chr19:3334871:A:G	chr19	3334871	rs13344327	Early_Colonocyte&Colonocyte&AC_Goblet&Fibroblast	TI_Goblet	MSX2&ZFP28	No
Colonocyte	chr10_14560261_14560761	chr10:14560725:G:C	chr10	14560725	rs11259185	CD4T&Macrophage&Neutrophil		SMAD3	Yes
Colonocyte	chr18_74259274_74259774	chr18:74254601:G:A	chr18	74254601	rs12970539			SMAD4&MAFK&SP1&NFIC::TLX1&TLX1::NFIC&SP4&CTCFL	No
Colonocyte	chr6_101286680_101287180	chr6:101291164:A:G	chr6	101291164	rs504406	Early_Colonocyte		POU6F2&POU4F2&CEBPA&POU1F1&SHOX&SHOX2&PO4F3	No
Colonocyte	chr6_106509892_106510392	chr6:106508760:A:G	chr6	106508760	rs783407	AC_Stem&Early_Colonocyte		MSX1&SOX15&HNF1B&ZNF24	No
Colonocyte	chrX_151985857_151986357	chrX:151986796:A:G	chrX	151986796	rs5970172	Enterocyte		NFATC1&NR1I3	No
Colonocyte	chr2_36416815_36417315	chr2:36414883:A:G	chr2	36414883	rs10184816			TEAD3&TEAD1&ZNF282&OZF&NKX31&ZN260&ARID5B	No
Colonocyte	chr6_138455014_138455514	chr6:138460081:C:T	chr6	138460081	rs7757990	CD4T		RUNX2&RUNX3	No
Colonocyte	chr4_11269487_11269987	chr4:11261823:G:A	chr4	11261823	rs809733			TBX1&TBX21&ZN586&IKZF2&SMCA1&NFAC2&FLI1&ATF5&TLX1&ETS2	No
Colonocyte	chr12_4036228_4036728	chr12:4037517:A:G	chr12	4037517	rs11062979	Enterocyte		VDR	No
Colonocyte	chr9_136719059_136719559	chr9:136719852:C:T	chr9	136719852	rs6560643	Endothelium		MECP2	No
Colonocyte	chr6_38796329_38796829	chr6:38796683:G:A	chr6	38796683	rs9394539				Yes
Colonocyte	chr2_191749124_191749624	chr2:191751480:G:A	chr2	191751480	rs57685795			DMRT3	No
Colonocyte	chr3_132499704_132500204	chr3:132504113:T:C	chr3	132504113	rs9289429			SOX9&SOX8&ZN333&ZNF333&PDX1	No
Colonocyte	chr1_94978314_94978814	chr1:94970834:G:A	chr1	94970834	rs67440829			FOXG1	No
Colonocyte	chr14_100302490_100302990	chr14:100297617:G:T	chr14	100297617	rs10134767			EGR4&EGR1&EGR3&NRF1&EGR2&RAD21&KLF12	No
Colonocyte	chr2_15456324_15456824	chr2:15446330:G:C	chr2	15446330	rs78349898	Enterocyte&BEST4		IRF4&ZIM3&IRF9&FOXJ3&IRF3&FOXJ2&IRF2&ZNF143&FOXO3&IRF8&IRF5&FOXM1&FOXF2&IRF1	No
Colonocyte	chr1_55277201_55277701	chr1:55281210:A:G	chr1	55281210	rs7532892	GC_B&NaiveB&MemoryB&Fibroblast		HHEX&NR2E1&SNRNP70&SPDEF&HOXD3	No
Colonocyte	chr10_132591651_132592151	chr10:132583621:G:A	chr10	132583621	rs7084105			JUN	No
Colonocyte	chr12_54888305_54888805	chr12:54878972:G:A	chr12	54878972	rs67666468	AC_Stem&Early_Colonocyte&AC_Goblet		DUX4&PAX3&MSX2&BARX1&ONECUT1&MSX1&PO4F3&PAX7&HNF6&VENTX&ONECUT3&ONECUT2&HOXA4&POU4F1&POU4F3&PO4F1&DUXA&ZN502&ONEC2&HXC6&NFYC&POU4F2&HLX&LBX2&GSX2&CUX2&LHX6	No
Colonocyte	chr1_17348321_17348821	chr1:17348702:T:A	chr1	17348702	rs3795213		TI_Goblet	PKNX1	Yes
Colonocyte	chr3_150702579_150703079	chr3:150700057:A:G	chr3	150700057	rs13078022			EWSR1-FLI1&SMCA1&ZN528&ZN770	No
Colonocyte	chr3_195351140_195351640	chr3:195343469:G:C	chr3	195343469	rs7644002	Enterocyte		ONECUT1&SOX18&SOX1&ONECUT2&ONECUT3&HNF6&GFI1&SOX15&SOX2&SOX9&TRMT1&CUX2&TSNAX&ZNF830&RFX4&HDX&MEX3C&MRPS25&TCF3	No
Colonocyte	chr1_180572159_180572659	chr1:180564639:G:A	chr1	180564639	rs9943120				No
Colonocyte	chr12_112007970_112008470	chr12:111999710:C:T	chr12	111999710	rs7307862	Enterocyte		ZNF410&BARX1&GSX2&ZN410&FOXG1&ZN136	No
Colonocyte	chr2_26491477_26491977	chr2:26491666:G:A	chr2	26491666	rs6733921		Early_Enterocyte&Enterocyte&Colonocyte	KLF5&SP1&SP2&SP4&KLF12&KLF1&KLF9&MAZ&KLF3&KLF4&TFDP1&SP3&E2F7&KLF6&PATZ1&ZN322	Yes
Colonocyte	chr19_16143428_16143928	chr19:16137434:C:T	chr19	16137434	rs62117914	GC_B&NaiveB&MemoryB&Plasma		SMAD3&ZN449	No
Colonocyte	chr16_81485231_81485731	chr16:81485314:A:C	chr16	81485314	rs79077764	TI_Goblet&AC_Goblet			Yes
Colonocyte	chr2_176902341_176902841	chr2:176905426:T:C	chr2	176905426	rs6755808			FOXG1&PRDM1&GRHL2&ZN418&ZN713&PRDM6	No
Colonocyte	chr21_18931132_18931632	chr21:18930124:A:G	chr21	18930124	rs446379			LHX6&VAX1&DLX4	No
Colonocyte	chr6_118651352_118651852	chr6:118660913:T:A	chr6	118660913	rs55894300	AC_Stem&CD4T&CD8T&gdT&NaiveB&MemoryB&Plasma&Macrophage&DC&Neutrophil&Fibroblast&Endothelium	Mast	ZN121&PAX5&SMAD2::SMAD3::SMAD4&SMAD4&SMAD2	No
Colonocyte	chr17_17838258_17838758	chr17:17838561:A:G	chr17	17838561	rs7359509	AC_Stem&Early_Colonocyte&Endothelium		PATZ1&ZNF148&SP1&EGR4&KLF4&HCFC1&KLF5&KLF1&ZN281&ZN140&MAZ&ZN143&PGAM2&KLF3&SMARCC2&SP4&SP8&SPI1&SIN3A&SP3&CHD1&ZN148&WT1&ZBT17	Yes
Colonocyte	chr11_130206193_130206693	chr11:130211604:A:T	chr11	130211604	rs625453	TI_Stem&Early_Enterocyte&Enterocyte		RFX2&RFX3	No
Colonocyte	chr20_11060379_11060879	chr20:11065971:G:A	chr20	11065971	rs6104699			ZNF3&ZNF205&SOX17	No
Colonocyte	chr9_114401235_114401735	chr9:114394137:C:T	chr9	114394137	rs28673998	Enterocyte&AC_Goblet		SREBF1&TBX1&RREB1&NKX2-5&NKX21	No
Colonocyte	chr21_38290762_38291262	chr21:38282006:C:T	chr21	38282006	rs8129961	Early_Colonocyte&AC_Goblet		SSX2&PRDM6&TCF3&TSNAX&ONEC2&ZN713	No
Colonocyte	chr1_168503952_168504452	chr1:168504384:C:G	chr1	168504384	rs12074125	CD8T&Macrophage&DC&Fibroblast			Yes
Colonocyte	chr5_157749352_157749852	chr5:157749586:G:A	chr5	157749586	rs13169406			NRF1&ZBT14&TRIM69&HES1&EGR1&EGR4&HEY2&EGR3&EPAS1	Yes
Colonocyte	chr15_59163531_59164031	chr15:59170598:C:A	chr15	59170598	rs12438396			FOXG1&SOX4&FOXO4&SRY&FOXJ3&FOXD3&ZFP82&FOXJ2&FOXO3&PAX4&IRF5&FOXP1&ARI3A&ARID3A&ANDR&BPTF&FOXL1&FOXI1	No
Colonocyte	chr6_43774682_43775182	chr6:43778734:T:G	chr6	43778734	rs3025003	Tuft&Macrophage		BATF&MEOX2&JUND&ZN333&ZNF333&PITX1&DMBX1&HNF1B&OTX2&HNF1A&PITX3&ZFHX3&CRX&FOXC1&POU3F3&GSC	No
Colonocyte	chr2_130144235_130144735	chr2:130134881:G:A	chr2	130134881	rs11674287	gdT&Plasma		E2F1	No
Colonocyte	chr5_176424177_176424677	chr5:176425090:A:G	chr5	176425090	rs2913743	EEC		SOX7&SRY&OZF&BPTF	No
Colonocyte	chr6_87484424_87484924	chr6:87484782:A:G	chr6	87484782	rs2284908	Enterocyte		HOXD12&SP100&HOXC11&HOXC12&HOXA10&HOXD11&MBTPS2&NFATC1	Yes
Colonocyte	chrX_119372624_119373124	chrX:119365535:T:C	chrX	119365535	rs12850963		TI_Goblet&Plasma		No
Colonocyte	chr4_71923007_71923507	chr4:71923233:C:T	chr4	71923233	rs61265215			ELF1&FLI1&ETV1&ERG&ETV2&ETS1&ZN680&ETV7&ETV4&ELF3&ETV5&ETS2&ZN274	Yes
Colonocyte	chr4_185597511_185598011	chr4:185597836:C:G	chr4	185597836	rs9991064	Plasma&Fibroblast		CENPB&SPI1&SPIC	Yes
Colonocyte	chr2_118088090_118088590	chr2:118092883:T:G	chr2	118092883	rs61226625			ZNF263&ZN263&WT1&CHD1&SIN3A&VEZF1	No
Colonocyte	chr22_31815333_31815833	chr22:31806893:T:C	chr22	31806893	rs7291135	Enterocyte&Colonocyte		PITX1&T&SCRT2&TBX19&SCRT1	No
Colonocyte	chr10_59873069_59873569	chr10:59870588:G:C	chr10	59870588	rs58864037	Fibroblast		FOXH1&ZN121	No
Colonocyte	chrX_128753310_128753810	chrX:128750225:C:T	chrX	128750225	rs5976879	TI_Stem		NR1I3&SUCLG1&VDR&MEF2A&MEF2D&CEBPA	No
Colonocyte	chr3_95615571_95616071	chr3:95616089:T:G	chr3	95616089	rs6803348	AC_Stem		SRY&SOX7&ISL1	No
Colonocyte	chr12_8242888_8243388	chr12:8242230:C:G	chr12	8242230	rs9705893			MAX&TWST1&ZFP28&ESRP2&SUCLG1&TSNAX&SOX2&TCEAL2	No
Colonocyte	chr8_38562591_38563091	chr8:38560218:C:A	chr8	38560218	rs12549411	TI_Stem&AC_Stem&Early_Colonocyte&AC_Goblet		IRF2&DNMT3A&TFE3	No
Colonocyte	chr9_37625675_37626175	chr9:37636040:T:C	chr9	37636040	rs10973444	AC_Stem&Early_Colonocyte	Early_Colonocyte&Colonocyte	PRDM1&NFAT5	No
Colonocyte	chr22_26798555_26799055	chr22:26793872:G:A	chr22	26793872	rs713751	TI_Stem&AC_Stem		HMX1&MYBB	No
Colonocyte	chr20_19888261_19888761	chr20:19892225:A:T	chr20	19892225	rs6046431	TI_Stem		FOXL1&POU6F2&FOXC2&FOXI1&FOXC1&FOXJ2&LHX6&PAX3&POU6F1&FOXF1&MSX2&ONECUT3&GBX2&MEOX2&FOXA3&EN1&NKX6-1&ARID3A&EMX2&ARI3A&LHX2&GSX2&PAX7&POU4F2&HXA5&VAX2&LHX4&HXD3&LMX1A&MNX1&POU3F3&HLX&CSTF2&PDX1&POU3F1&HXC6&NKX62&NOTO	No
Colonocyte	chr2_56448348_56448848	chr2:56449133:C:G	chr2	56449133	rs986788	Enterocyte		NRF1&KLF12&HIC2&ZKSCAN1&ZKSC1&P63&TBX1&TP53	No
Colonocyte	chr3_178751500_178752000	chr3:178751732:A:G	chr3	178751732	rs4626081	AC_Stem&Early_Colonocyte&AC_Goblet		MLX&BHE22&OLIG1&FOXO1&ARNTL&MAX&BMAL1&FOXO6&CLOCK&MYC&MXI1&MTF1	Yes
Colonocyte	chr10_122127214_122127714	chr10:122120465:G:A	chr10	122120465	rs2421004	Enterocyte&Fibroblast&Endothelium	Early_Enterocyte&TI_Goblet	ZN423&HIC1&KLF8&PAX5	No
Colonocyte	chr22_37283299_37283799	chr22:37284086:G:A	chr22	37284086	rs4821626	CD4T&CD8T&gdT&Plasma&Macrophage&Neutrophil		ZN467	No
Colonocyte	chr1_167722296_167722796	chr1:167715577:A:C	chr1	167715577	rs56077241			FLI1&EHF&ETV1&ERG&ETV2&ETS1&SMARCC2&ETV7&ETV4&ETV5&ZSC22&THA11&ETS2	No
Colonocyte	chr20_19784819_19785319	chr20:19779516:G:A	chr20	19779516	rs17298185	Endothelium		GATA3&GATA1&GATA2&MECOM&GATA4&TAL1&EVI1&GATA6&MYNN	No
Colonocyte	chr11_20342821_20343321	chr11:20343022:C:T	chr11	20343022	rs10833299			KLF13&TIMM8A&P73&TP73&TBX4	Yes
Colonocyte	chr2_73690643_73691143	chr2:73690920:A:G	chr2	73690920	rs34461701			MAFK&MAFF&MAFB&MAFG&RBMS1&MAF	Yes
Colonocyte	chr1_97070328_97070828	chr1:97066914:T:C	chr1	97066914	rs291560			MSX1&NOBOX&SHOX2&PBX3&VENTX&DLX3&SHOX&ISX&UNC4&MIXL1&ISL2&LBX2&ESX1&ALX3&RAX2&ZFP82&PRRX1&TGIF1&ISL1&HMX3	No
Colonocyte	chr6_146546377_146546877	chr6:146546825:G:A	chr6	146546825	rs3804289	Early_Colonocyte&Colonocyte&Fibroblast		SP4&COT1&KLF1&WT1&RXRA&EGR4&EGR2&KLF6&EGR3&SIN3A&NR2C2	Yes
Colonocyte	chr5_217458_217958	chr5:217856:C:A	chr5	217856	rs3756717	CD4T&CD8T&gdT&NaiveB&Plasma		NR2F1&ZNF232&RFX2&ESR1&NR2F6&FOXO3&RFX5&RXRG&RORA&RORA_1&RARA&COT1&RARG&THB&RFX3&ESR2&NR1H2::RXRA&VDR&ZN547&USF1&NR1H2&NANOG&PO5F1&ERR3&FOXO6&USF2&PSMC2&TFE3&NR2C2&ATF3&RXRB&MITF&NR4A2&TGIF1&RXRA&BACH1	Yes
Colonocyte	chr12_1302436_1302936	chr12:1302637:G:T	chr12	1302637	rs56362023			HMBX1&MEOX2	Yes
Colonocyte	chr7_122770946_122771446	chr7:122771306:C:T	chr7	122771306	rs37904	AC_Stem&Early_Colonocyte&BEST4		LHX6&ZSCAN4&PRGR&AR	Yes
Colonocyte	chr2_40251053_40251553	chr2:40251274:G:A	chr2	40251274	rs391984	EEC	Endothelium	DUX4&ZNF384&FOXL1&FOXJ2&FOXC2&PAX4&FOXC1&FOXJ3&HXC6&HXD10&IRF2&IRF3&ZNF35&Z354A	Yes
Colonocyte	chr1_14731840_14732340	chr1:14729531:A:T	chr1	14729531	rs56983246	TI_Stem		ZN502&ETS2&ZN341&SMCA5&ZN394	No
Colonocyte	chr5_160185890_160186390	chr5:160188528:C:T	chr5	160188528	rs72643438	Macrophage&DC		E2F4&EBF3&E2F6&E2F7&E2F1&COE1&E2F2&TFDP1&ETV4&E2F5&ZN134&ETV2&FLI1&EHF&ETV5&ZBTB7B&ZIC3&ZIC1&H2AFZ&ZIC2	No
Colonocyte	chr13_46455928_46456428	chr13:46446240:T:C	chr13	46446240	rs8002009	NaiveB&MemoryB&Macrophage		FOXB1&FOXA2&LRRFIP1&FOXA3&FOXA1&CEBPA&FOXC1&HXD8&POU3F3&EVX1&FOXJ3	No
Colonocyte	chr3_185775521_185776021	chr3:185769367:A:T	chr3	185769367	rs71320320	BEST4		FOXD2&FOXC1&FOXC2&FOXL1	No
Colonocyte	chr11_129344627_129345127	chr11:129354356:C:G	chr11	129354356	rs11221685	TI_Stem		TBR1&TBX1&TBX21&TBX20&TBX15&EOMES&SMAD4&SMAD3&MGA&SMAD2	No
Colonocyte	chr10_42641531_42642031	chr10:42641846:T:A	chr10	42641846	rs12268549			PAX3&ZNF652&NR1H2&FOXC2&FOXQ1&NR2F6&MIXL1&PPARG::RXRA&BARX1&ZN652&NR2C2&ZBTB16&HNF1B&PO4F3&HXC6&FOXD3&CSTF2&HXD10&HOXD10&PPARA::RXRA&HOXD4&LHX9&HNF1A	Yes
Colonocyte	chr19_7550677_7551177	chr19:7557474:C:T	chr19	7557474	rs8110625	TI_Stem&AC_Stem&Early_Enterocyte&Early_Colonocyte		TGIF2&MTF1	No
Colonocyte	chr13_40672291_40672791	chr13:40672621:G:A	chr13	40672621	rs17061503			ONEC3&ONECUT1&PAX7&ONECUT3&ONECUT2	Yes
Colonocyte	chr15_66617431_66617931	chr15:66617886:A:G	chr15	66617886	rs2469147	Macrophage&DC&Fibroblast&Endothelium	AC_Stem&Early_Enterocyte&Enterocyte&TI_Goblet	EHF&ELF3&TCEAL2&SPIC&SPIB&FEV&DAB2&BC11A&IRF3&ELF5&RBM22&VEZF1	Yes
Colonocyte	chr14_23695309_23695809	chr14:23693776:G:A	chr14	23693776	rs1837174	Fibroblast&Endothelium		TP63&ANDR&FOXO6&FOXO1	No
Colonocyte	chr6_158642170_158642670	chr6:158648607:A:T	chr6	158648607	rs6934639	Enterocyte		MEOX2&ZFP28&LHX2	No
Colonocyte	chrX_53239432_53239932	chrX:53238977:A:C	chrX	53238977	rs111902282	CD4T		SNAI2&ITF2&TCF4&ZBTB18&ZNF238&ASCL1&TCF12&TCF3&ZEB1&ID4&FIGLA&MESP1&MAX&TFE2&MYOD1	No
Colonocyte	chr17_4004506_4005006	chr17:4001121:A:G	chr17	4001121	rs8078425			ZN586&MCR	No
Colonocyte	chr5_10770625_10771125	chr5:10774313:C:A	chr5	10774313	rs2164990			FOXO1&GCR&IKZF2&SOX15&FOXO3&NFAC3&NFATC3&NFAC2&NFAC1&HXA9&USP39&TSN&HOXB13&NFATC2&P53	No
Colonocyte	chr1_91611335_91611835	chr1:91611540:G:A	chr1	91611540	rs1192415	AC_Stem&Early_Colonocyte		TEAD3&TEAD4&TEAD1&TEAD2&GMEB2&REST&SMCA5	Yes
Colonocyte	chr5_172789012_172789512	chr5:172788794:G:C	chr5	172788794	rs145755224	Enterocyte&AC_Goblet&Fibroblast		ZN121&PAX1&PAX5&ZN449	No
Colonocyte	chr1_98439416_98439916	chr1:98434840:T:C	chr1	98434840	rs10465761	TI_Stem		KLF3&SP2&CPEB1	No
Colonocyte	chr10_81192256_81192756	chr10:81196596:A:G	chr10	81196596	rs7067607			TLX1&ZN121&NFIC	No
Colonocyte	chr9_122942927_122943427	chr9:122945934:T:C	chr9	122945934	rs10818767			CPEB1&RXRA&RXRB&RXRG&NR1I2&HOXB13&ZFP82&HXB13&HOXD13&HOXC12&HXA11&HOXD12&FEZF1&COT1	No
Colonocyte	chr8_38558021_38558521	chr8:38560155:C:T	chr8	38560155	rs12542740	TI_Stem&AC_Stem&Early_Colonocyte	TI_Goblet	RREB1&KCNIP1&FOXO6	No
Colonocyte	chr2_223934078_223934578	chr2:223926651:C:T	chr2	223926651	rs12619790				No
Colonocyte	chr16_72995743_72996243	chr16:72996274:C:T	chr16	72996274	rs28391664			ZNF85&XG&ZN121	No
Colonocyte	chr1_34786471_34786971	chr1:34793591:T:A	chr1	34793591	rs1741968	Early_Colonocyte&Colonocyte		ZN263&ZNF263	No
Colonocyte	chr3_63450994_63451494	chr3:63448530:T:C	chr3	63448530	rs13099553	TI_Stem&Early_Enterocyte			No
Colonocyte	chr4_47031943_47032443	chr4:47028189:G:A	chr4	47028189	rs11940744	TI_Stem		ZFP28&ZBTB4	No
Colonocyte	chr3_182739080_182739580	chr3:182739281:T:G	chr3	182739281	rs2687799	TI_Stem&AC_Stem&TI_Goblet&AC_Goblet		GRHL1&HSF1&GRHL2&H1FX&HP1BP3&MAGEA8	Yes
Colonocyte	chr10_75379104_75379604	chr10:75378866:T:C	chr10	75378866	rs2488704	BEST4&Fibroblast		ZN680&ZFP28&EWSR1-FLI1&ZN713&IRF7&ZN563&ATF5&ZN341&IRF4&BC11A&EHF&SMCA1	No
Colonocyte	chr8_23550803_23551303	chr8:23546316:G:A	chr8	23546316	rs28366418	Enterocyte		FOXL1&ZNF24&TRMT1&ZNF830&PO5F1&RFX4&RBM42&SSX2&BATF&FOXC1&FOXC2&MEX3C&FOXJ2&EVX1&JUND&POU1F1&POU3F4&POU3F2&FOXD2&MEF2C&ZNF3&CDC5L&FOXI1&FOXB1&CPEB1&POU3F3	No
Colonocyte	chr15_22949041_22949541	chr15:22943964:C:T	chr15	22943964	rs11635768	MemoryB&Macrophage&Endothelium		TCF4&ZEB1&TCF3&ITF2&ID4&ZBTB18&ZNF238&HTF4&FIGLA&TCF12&MYOD1&TWIST1&EOMES&MESP1&ZBT18&TBX5&TWST1&TBX4&RAB14&TBX2&RUNX2&MGA&PKNX2	No
Colonocyte	chr7_77122228_77122728	chr7:77120202:T:C	chr7	77120202	rs6465449			CR3L1&CREB3L1&CREB3L2&CEBPB&CXXC1&SOX13&NR1D1&ZNF75A&DMRT1&ZN121&PAX5&XBP1	No
Colonocyte	chr20_5091863_5092363	chr20:5082077:T:C	chr20	5082077	rs6084988	TI_Stem&Enterocyte		IRF8&IRF9&IRF4&RUNX2&VSX1&RUNX3&RUNX1&BCL11A&CBFB&PEBB&IRF5	No
Colonocyte	chr8_134551351_134551851	chr8:134557247:A:C	chr8	134557247	rs6578238	TI_Stem&TI_Goblet&AC_Goblet&EEC&Plasma		IRF1&IRF9&ESRRA&ESRRG&RARG	No
Colonocyte	chr11_108669698_108670198	chr11:108664897:T:G	chr11	108664897	rs4754342	TI_Goblet		ZN331	No
Colonocyte	chr17_41549589_41550089	chr17:41543562:G:A	chr17	41543562	rs4796678	Enterocyte		BCL6B&EHF&ZN770&ELF5&ELF3&KCNIP1	No
Colonocyte	chr11_86579292_86579792	chr11:86574332:A:G	chr11	86574332	rs12364541	Fibroblast			No
Colonocyte	chr2_71327951_71328451	chr2:71319769:G:C	chr2	71319769	rs6546686	Early_Colonocyte&Colonocyte		ZEB1	No
Colonocyte	chr3_189175666_189176166	chr3:189175344:T:C	chr3	189175344	rs9850540			MEF2D&MEF2B&MEF2A	No
Colonocyte	chr1_174135194_174135694	chr1:174144204:C:T	chr1	174144204	rs6670425			PAX2&PAX6	No
Colonocyte	chr9_124271716_124272216	chr9:124262761:A:G	chr9	124262761	rs2282085	TI_Stem&AC_Stem&Early_Colonocyte&EEC		PO2F2&RAB14&RXRG&ZBTB18&ZNF238	No
Colonocyte	chr6_87473588_87474088	chr6:87473998:G:A	chr6	87473998	rs9444507			BHE22&BHA15&OLIG1&BHLHE22&BHLHE23&OLIG3&OLIG2&NGN2&NDF2	Yes
Colonocyte	chr6_25226104_25226604	chr6:25228610:T:A	chr6	25228610	rs9467444	AC_Stem&Early_Colonocyte		DMRT1	No
Colonocyte	chr10_59580210_59580710	chr10:59580139:G:A	chr10	59580139	rs10826320	Endothelium		SOX11	No
Colonocyte	chr6_31378338_31378838	chr6:31371759:G:A	chr6	31371759	rs2844561	Early_Enterocyte&Enterocyte		FOXG1&FOXI1&FOXO1&MECOM&SOX12&SRY	No
Colonocyte	chr9_41643644_41644144	chr9:41652966:T:G	chr9	41652966	rs879429364			TIA1	No
Colonocyte	chr1_159603193_159603693	chr1:159603360:A:G	chr1	159603360	rs1470516			ELF5&SPI1&ETV6&HAND1&ELF2&SPIB&SPIC&GABPA&VENTX&SMAD2&HMX1&ZFP82&IRF3	Yes
Colonocyte	chr15_72940189_72940689	chr15:72949945:G:C	chr15	72949945	rs4328412			FOXO3&FOXO6&FOXO1&PPARA::RXRA	No
Colonocyte	chr9_130537407_130537907	chr9:130529507:G:A	chr9	130529507	rs7854223	Fibroblast	Early_Enterocyte	KLF3	No
Colonocyte	chr7_5240816_5241316	chr7:5249871:G:C	chr7	5249871	rs55859346	EEC&Plasma		HOXA5&TP53	No
Colonocyte	chr8_37298050_37298550	chr8:37298350:T:C	chr8	37298350	rs12547201	TI_Stem&TI_Goblet&EEC		MAFK&MAFF&MAFG&ASCL1&MAF&ASCL2&TCF12&NRL&MYF6&Myf&BACH1&LHX8&MAFB&LRRFIP1&RBMS1	Yes
Colonocyte	chr17_2723365_2723865	chr17:2725338:A:G	chr17	2725338	rs8079322	TI_Stem&AC_Stem&Early_Enterocyte&Early_Colonocyte&BEST4		SREBF2&SREBF1&E2F1&SRBP1	No
Colonocyte	chrX_119502969_119503469	chrX:119496627:G:A	chrX	119496627	rs420882	Early_Enterocyte		KLF5&SP1&KLF15&KLF12&SP2&KLF3&MAZ&KLF1&SALL4&PATZ1&KLF4&WT1&ZN281&KLF16&SP4&SP3&KLF6&ZN467&REST&ZN148&ZBTB7B&SPI1&ZBT17&VEZF1	No
Colonocyte	chr16_21521584_21522084	chr16:21521808:C:T	chr16	21521808	rs191741394	TI_Stem&Early_Enterocyte&Enterocyte		KLF13&KLF14&ESRRA&ZBTB14	Yes
Colonocyte	chr2_208051860_208052360	chr2:208044067:C:T	chr2	208044067	rs7559399			TFDP1&SP2&E2F1&PML	No
Colonocyte	chr11_126469299_126469799	chr11:126473789:G:T	chr11	126473789	rs11220513	Macrophage&DC		ZFP82&ZN394	No
Colonocyte	chr4_153267841_153268341	chr4:153268237:C:A	chr4	153268237	rs4696183	AC_Stem		NFKB2	Yes
Colonocyte	chr16_53094791_53095291	chr16:53088279:G:T	chr16	53088279	rs4784290	Colonocyte		FOXG1&SOX4&TCF7L1&FOXO4&FUBP1&SOX10&SRY&HNF4A&HNF4G&FOXJ3&FOXO1&FOXL1&Sox4&SOX18&HXC6&FOXD3&FOXP1&FOXC1&FOXJ2&SOX2&FOXF1&HOXD10&ANDR&IRF5&FOXC2&HXD10&FOXI1	No
Colonocyte	chr1_17545266_17545766	chr1:17545533:G:A	chr1	17545533	rs4920374	Early_Colonocyte&Colonocyte		NR1H2&ESRRA&ESRRG&ZSCAN31&MAFG&MAFF&MAFK&SOX14&NR1H3	Yes
Colonocyte	chr5_68118952_68119452	chr5:68118916:A:G	chr5	68118916	rs2372408			IRF1&IRF2&ZN121	No
Colonocyte	chr15_45376595_45377095	chr15:45371101:T:C	chr15	45371101	rs1890565	Macrophage		ONEC3&FOXB1&FOXJ2	No
Colonocyte	chr3_2342914_2343414	chr3:2343621:G:A	chr3	2343621	rs4685515	AC_Stem&Early_Colonocyte			No
Colonocyte	chr7_47482058_47482558	chr7:47483704:C:G	chr7	47483704	rs2960228	Early_Enterocyte		RARA&P63&FIGLA&NDF1&TWIST1&BHLHE41&MYOD1&TCF3&TCF12&ZEB1&ZBTB7C&BHE41&SP4&HCLS1&TWST1	No
Colonocyte	chr1_47401428_47401928	chr1:47406275:C:G	chr1	47406275	rs12031011			ATF6A&ATF6&RAB14&KLF16&ARNT2&MAZ	No
Colonocyte	chr22_24695155_24695655	chr22:24699473:C:T	chr22	24699473	rs915610	TI_Stem&Early_Enterocyte&Enterocyte		ZN490&ZN136&PURG	No
Colonocyte	chr10_12806358_12806858	chr10:12800945:T:A	chr10	12800945	rs2493764	TI_Goblet		HMGA2&ZNF350	No
Colonocyte	chr8_108221296_108221796	chr8:108222047:G:A	chr8	108222047	rs34513996	BEST4			No
Colonocyte	chr2_139294105_139294605	chr2:139287490:G:A	chr2	139287490	rs13392132	AC_Goblet		DMRT3	No
Colonocyte	chr2_199411516_199412016	chr2:199414511:C:T	chr2	199414511	rs4675576			DMRT3&SMAD1	No
Colonocyte	chr1_94808627_94809127	chr1:94815087:C:T	chr1	94815087	rs7528886	Early_Colonocyte			No
Colonocyte	chrX_101450784_101451284	chrX:101460417:A:G	chrX	101460417	rs5991907			ALX4&DMC1&POU1F1&ISX&LHX6&POU2F2&POU2F3&POU2F1&PO2F2&HHEX&POU5F1B&POU5F1P1&HESX1&HMGA2&LHX9&PDX1&HNF1B&PROP1&MSX1&NKX2-2&DLX5&P5F1B&HNF1A&SIX1&PO4F3&HOXD3&SIX2&NKX22	No
Colonocyte	chr12_7960630_7961130	chr12:7956293:C:A	chr12	7956293	rs112753583	CD4T&CD8T&gdT&GC_B&NaiveB&MemoryB&Plasma&Macrophage&DC&Fibroblast&Endothelium		E2F7&E2F1&ZNF524&CREB1&TYY2&E2F4&SREBF1&ZN524&SREBF2&SRBP1&SRBP2	No
Colonocyte	chr6_47709119_47709619	chr6:47709362:T:C	chr6	47709362	rs2105116			KLF5&SP4&KLF14&KLF9&EGR4&KLF13&SP1&KLF4&KLF3&HIC2&KLF1&PO3F2&TP53&KLF12&KLF16&SP3&SP8&Trp53&P53	Yes
Colonocyte	chr10_70779913_70780413	chr10:70777395:T:C	chr10	70777395	rs2461882	BEST4&Macrophage	Plasma	PAX5&ZN436	No
Colonocyte	chr6_169420874_169421374	chr6:169426449:A:G	chr6	169426449	rs13202383			NR4A1&NR4A2&ZNF652&HNF1A&HNF1B&ERR3&HOXA13	No
Colonocyte	chr11_118250978_118251478	chr11:118241399:C:T	chr11	118241399	rs7114801			EPAS1&HIF1A&GMEB2	No
Colonocyte	chr19_29834925_29835425	chr19:29837305:C:T	chr19	29837305	rs728427	Early_Colonocyte&BEST4	Enterocyte	NR5A2&RXRG&STF1&ESRRA	No
Colonocyte	chr17_60102530_60103030	chr17:60100523:A:C	chr17	60100523	rs9889426	NaiveB&MemoryB&Macrophage&DC&Neutrophil		HOXD12&HOXA10	No
Colonocyte	chr4_37439774_37440274	chr4:37442090:G:A	chr4	37442090	rs73809824			FOXO4&ZNF713&FOXO1&ZNF205	No
Colonocyte	chr5_477337_477837	chr5:475780:C:T	chr5	475780	rs45521339			ZBT7A	No
Colonocyte	chr2_86293497_86293997	chr2:86285933:G:T	chr2	86285933	rs72940149	AC_Stem&EEC		NKX21&NKX2-5&NFATC1&ETS1	No
Colonocyte	chr2_152546414_152546914	chr2:152546359:G:A	chr2	152546359	rs2577176	Enterocyte		ZEB1&SNAI2&ZN263&TCF12&ITF2&TCF4&ZNF263&TFE2&ASCL2&TWST1&TCF3&ASCL1&KLF9&NHLH1&ID4&FIGLA&KLF4&HEN1&TAL1&ZN281&KLF16&SP8&MESP1&HTF4&MNT&LYL1&ZN586&TBX1&WT1&TBX5	No
Colonocyte	chr14_61121240_61121740	chr14:61126392:A:G	chr14	61126392	rs10134030		Enterocyte&Early_Colonocyte&Colonocyte	STAT2&STAT1::STAT2&STAT2::STAT1&STAT1&ZFP82	No
Colonocyte	chr1_39883297_39883797	chr1:39888152:A:G	chr1	39888152	rs12041291			EGR2&IKZF1&NR0B1&ARNT2&MAZ&GLIS1&WT1&ZN467&ZIC1&PATZ1&GLIS3&PKNX2&EGR1	No
Colonocyte	chr6_79655467_79655967	chr6:79651359:G:A	chr6	79651359	rs16890896			E2F2	No
Colonocyte	chr15_57591633_57592133	chr15:57587792:A:G	chr15	57587792	rs1873995	TI_Goblet	Endothelium	BARX1&ZN232&LMX1A&GSX2&HMX1	No
Colonocyte	chr14_94288886_94289386	chr14:94279233:G:A	chr14	94279233	rs1950643	Early_Colonocyte&EEC		CEBPB&CEBPA&POU2F2&HNF4A&CEBPG&CEBPD&HXC9&EN1&CDX2&PO2F1&FOXJ3	No
Colonocyte	chr9_111890338_111890838	chr9:111889349:G:C	chr9	111889349	rs7863884	TI_Goblet		SP4&KLF14&SP1&KLF4&ZFX&KLF3&KLF1&KLF9&KLF12&KLF5&SP3&SP8&RAB14&SMPX&KLF8&PROX1	No
Colonocyte	chr19_46765241_46765741	chr19:46766924:G:T	chr19	46766924	rs62134831	AC_Stem&Early_Colonocyte&Colonocyte		RARA&RARG&SOX1&RARB&LHX8&DDIT3	No
Colonocyte	chr12_31229371_31229871	chr12:31226822:A:G	chr12	31226822	rs920150	TI_Stem&AC_Stem&EEC		MYOD1&NDF2&TCF12&TCF3&ATOH1&NDF1&NHLH1&TFE2&MYOG&ASCL2&ASCL1&BHA15&PTF1A&MYF6&TFAP4&Myf&HEN1&ITF2&OLIG2&ZN563&NEUROD1&EGR4&GRHPR&HTF4&CHD1&PROX1&PML&ZBTB7B&KLF6	No
Colonocyte	chr13_36920056_36920556	chr13:36922109:T:A	chr13	36922109	rs9547700	AC_Stem&EEC&Fibroblast&Endothelium		BARX2&NFAT5&NFATC1&THRB&TEAD1&REST&RXRA&IRF5&NANOG&NR2C2&PPARA&PPARG&MRPS25&HOXB13&TSN&NR2F6	No
Colonocyte	chr4_84502670_84503170	chr4:84501306:T:C	chr4	84501306	rs4693685			HIC1	No
Colonocyte	chr16_1299351_1299851	chr16:1296685:A:G	chr16	1296685	rs2401949	TI_Stem			No
Colonocyte	chr8_4358542_4359042	chr8:4366614:C:T	chr8	4366614	rs10107898	Early_Colonocyte		OZF&MEF2D&MEF2B&MEF2A&BCL6B&LHX8&HOXB8&HXB8&BACH1&HOXB7&TEAD3&HOXD8&HXA5&ARI3A&ARID3A	No
Colonocyte	chr2_119472667_119473167	chr2:119471547:C:T	chr2	119471547	rs2587699	AC_Goblet	Enterocyte		No
Colonocyte	chr16_331136_331636	chr16:326836:C:T	chr16	326836	rs12923240	Fibroblast		TFAP2C&NKX2-8&SMAD2::SMAD3::SMAD4&RARA&SMAD2&SMAD4&PAX6&ZN547	No
Colonocyte	chr12_74946282_74946782	chr12:74943371:T:C	chr12	74943371	rs12316904	CD8T&gdT		ERR1&COT1&RXRG&RXRA&ESRRA&NR2C2&NR4A1&PPARG	No
Colonocyte	chrX_123083811_123084311	chrX:123080023:C:T	chrX	123080023	rs1293473	Early_Colonocyte	Enterocyte		No
Colonocyte	chr2_167438135_167438635	chr2:167442514:G:A	chr2	167442514	rs9753395	Colonocyte		GRHL1&ETV2&ELF3&FOXJ3&FOXJ2&TFAP2C&IRF8	No
Colonocyte	chr9_22892376_22892876	chr9:22885295:G:A	chr9	22885295	rs9886761	AC_Stem&Early_Colonocyte			No
Colonocyte	chr19_15634052_15634552	chr19:15630427:C:G	chr19	15630427	rs28672695	Enterocyte		ZIM3&IRF3&ZN708&IRF8&STAT2&STAT1::STAT2&STAT2::STAT1&IRF4&SOX14&PRDM6&FOXA1&IRF1&FOXO3&STAT1&FOXO4&IRF2&MECOM&FOXP1&FOXM1&PRGR&BC11A&FOXO1&BPTF&IRF5&FOXK1&TBL1XR1	No
Colonocyte	chr6_105121884_105122384	chr6:105122095:A:T	chr6	105122095	rs12523767	TI_Stem&AC_Stem&Early_Colonocyte		CEBPB&CEBPE&HLF&ZBTB18&ZNF238&TBX1&ZBT18&TWIST1&TBX19&DBP&T&TWST1	Yes
Colonocyte	chr13_99174855_99175355	chr13:99175138:G:C	chr13	99175138	rs9554563	TI_Stem&AC_Stem			Yes
Colonocyte	chr10_122344616_122345116	chr10:122344875:T:A	chr10	122344875	rs7075614	Enterocyte		TCF7L2&TCF7L1&ESRRB&LEF1&HNF4A&TF7L2&NR6A1&ERR3	Yes
Colonocyte	chr13_68888738_68889238	chr13:68880657:A:T	chr13	68880657	rs1438644			OZF&HOXA2&MGAP&ZNF85&HXC6&ZNF713&MNX1&PDX1&ONEC2	No
Colonocyte	chr2_180573888_180574388	chr2:180574944:C:T	chr2	180574944	rs4666853	Early_Colonocyte&AC_Goblet		MEIS2&MEIS3&MYBL1&TGIF2&MEIS1&MYBL2&FOXJ3&FOXJ2&FOXF2&EEF1D	No
Colonocyte	chr2_102350142_102350642	chr2:102349607:G:A	chr2	102349607	rs1921622			SOX15&SOX8&ZNF232&HOXA2&PDE6H&ZN232	No
Colonocyte	chr6_116446300_116446800	chr6:116439431:T:G	chr6	116439431	rs549070	TI_Stem&Early_Colonocyte&Colonocyte&BEST4&Neutrophil	Enterocyte	RUNX3&RUNX1&RUNX2&FOXJ3&CBFB&PEBB&BCL11A&FOXG1&FOXJ2&FOXL1&FOXC1&FOXD3&FOXP1&FOXF1&BPTF&FOXC2&FUBP1&FOXI1	No
Colonocyte	chr5_117095766_117096266	chr5:117100259:G:C	chr5	117100259	rs4489096	AC_Stem			No
Colonocyte	chr14_34301079_34301579	chr14:34307509:A:C	chr14	34307509	rs4982163			PAX4&SOX4&SOX2	No
Colonocyte	chr9_31204647_31205147	chr9:31204737:A:G	chr9	31204737	rs1999557	TI_Stem&AC_Stem		ZN232&MSX2&MSX1&GSX2&ISX&ALX4&POU3F2&ARX&CDC5L&ALX3	Yes
Colonocyte	chr2_211061627_211062127	chr2:211065209:T:C	chr2	211065209	rs707272			MEF2D&ZN329&MEF2B&MEF2A	No
Colonocyte	chr21_45643134_45643634	chr21:45645547:G:A	chr21	45645547	rs2838972	BEST4&CD4T&Fibroblast		GMEB2&E4F1	No
Colonocyte	chr15_67091699_67092199	chr15:67081773:C:T	chr15	67081773	rs6494629	BEST4&CD8T		ZN320	No
Colonocyte	chr6_1765418_1765918	chr6:1765671:C:T	chr6	1765671	rs742536			ZBT48&NR1D1	Yes
Colonocyte	chr7_99504968_99505468	chr7:99505288:A:G	chr7	99505288	rs11973801			GLIS3&GLIS2&INSM1&EP300&ZNF740&ZN740&GLIS1&ZNF281&EGR2&IRF8&ZNF263&KLF15	Yes
Colonocyte	chr22_23431321_23431821	chr22:23422085:C:T	chr22	23422085	rs4822408			EP300&TEAD1&PO3F2&HOXB5&IRF5&GTF2F1&Z354A&IRF4&ZN394	No
Colonocyte	chr4_150960756_150961256	chr4:150964925:T:A	chr4	150964925	rs72963628	GC_B		ZN232&ZNF232&TRMT1&ZNF830&RFX4&STAT1&IRF8&IRF4&PTCD1&IRF1&FOXD2&STAT2&STAT1::STAT2&STAT2::STAT1&BARX1&SSBP3&IRF2&IRF5&ZBTB16&SPI1&BC11A&TBL1XR1	No
Colonocyte	chr3_192874111_192874611	chr3:192872446:A:G	chr3	192872446	rs6802604	Enterocyte		SIX5&GCM1&SMARCC2&SP2&THA11&EGR1	No
Colonocyte	chr15_30869521_30870021	chr15:30865463:G:A	chr15	30865463	rs12439909	BEST4		SPDEF&ONEC2	No
Colonocyte	chr5_151352306_151352806	chr5:151342442:C:T	chr5	151342442	rs78741115			ZN281&ATF5&ZN816&KLF16&RREB1&ZBTB7B&MAZ&RCOR1	No
Colonocyte	chr3_49930857_49931357	chr3:49922955:T:C	chr3	49922955	rs62262093	Enterocyte		Trp53&TBX15&RORA&PLAG1&ZN219&ZNF219&TLX1	No
Colonocyte	chr22_30680263_30680763	chr22:30675657:A:C	chr22	30675657	rs5753273	TI_Goblet&AC_Goblet		SOX21&SOX2&ZNF24&PKNX1&FOXJ3&SOX18&TWST1&SOX14	No
Colonocyte	chr1_225939423_225939923	chr1:225939743:G:C	chr1	225939743	rs74578461	Early_Enterocyte		NRF1&PLAG1&PAX5&HIST1H2BN&SIN3A&CHD1&ZN639&EGR1&WRNIP1&KLF14&KLF13&ZBTB14&RUNX3&ZBTB7B&SP4	Yes
Colonocyte	chr4_6953882_6954382	chr4:6955539:T:G	chr4	6955539	rs67750430	AC_Goblet		ZFX&NFIB&ZN586&PBX3	No
Colonocyte	chr22_46191107_46191607	chr22:46196271:T:C	chr22	46196271	rs59842914				No
Colonocyte	chr4_119596891_119597391	chr4:119597174:C:T	chr4	119597174	rs3756154			KLF9&ZSCAN4&ZNF410&KLF4&ZN410&SP8&KLF3&FOXK1	Yes
Colonocyte	chr7_36153283_36153783	chr7:36160312:A:G	chr7	36160312	rs6973372	AC_Goblet		HOXA2&HXB7&HOXB7&HOXB8&HXB8&JUN&PO4F1&BATF&HXB1&HOXB1&CUX1&HNF1A&HXA9&PBX1&HXA1&HOXA1&HXB6&HXC6&MEIS1&HOXA9&NFE2&HNF1B&PBX2&JDP2&HXB4&PDX1	No
Colonocyte	chr3_55482523_55483023	chr3:55477647:G:A	chr3	55477647	rs472631	GC_B&Fibroblast		ZFP28	No
Colonocyte	chr14_93330525_93331025	chr14:93330065:T:C	chr14	93330065	rs12586312			EWSR1-FLI1	No
Colonocyte	chr6_119312754_119313254	chr6:119318670:T:C	chr6	119318670	rs3823003	Enterocyte&CD8T&gdT		WDR83	No
Colonocyte	chr17_64920354_64920854	chr17:64924494:A:G	chr17	64924494	rs867845230		Early_Enterocyte	TBX20&ZN121	No
Colonocyte	chr13_91417558_91418058	chr13:91419718:C:T	chr13	91419718	rs3783052	Early_Colonocyte		RFX5&MEOX2	No
Colonocyte	chr5_116153838_116154338	chr5:116153801:G:A	chr5	116153801	rs1508870	BEST4	TI_Goblet	CDX2&CPEB1&SIX4&HXB13&HOXC13&HOXB13&HOXD13&EVX2&HOXA13&HXC12&HOXC12&CDX1&HOXB9&HOXC11&HXA13&HOXA10&HOXC10&HOXD11&HOXA11	No
Colonocyte	chr5_58738319_58738819	chr5:58736714:C:T	chr5	58736714	rs4700303	TI_Goblet		ZKSC3	No
Colonocyte	chr5_157266299_157266799	chr5:157256436:G:A	chr5	157256436	rs11960264	EEC&CD4T&CD8T&GC_B&NaiveB&MemoryB&Plasma		HESX1&NR1A4::RXRA&NR2F1&RARA&RARG&PAX1&PAX8	No
Colonocyte	chr14_69603515_69604015	chr14:69596340:G:A	chr14	69596340	rs61980724	NaiveB&Macrophage		MGA&SMAD2::SMAD3::SMAD4&TBX21&SMRC1&SMAD4&SMAD2&MGAP	No
Colonocyte	chr5_72107108_72107608	chr5:72115891:T:C	chr5	72115891	rs1531312	EEC&Fibroblast&Pericyte&Endothelium		RAN	No
Colonocyte	chr9_84305443_84305943	chr9:84299353:G:A	chr9	84299353	rs11791990	AC_Stem&Fibroblast		GRHL2	No
Colonocyte	chr12_49891500_49892000	chr12:49895884:G:A	chr12	49895884	rs73116339	AC_Stem&AC_Goblet		FOXO6&FOXO1&HEY2&FOXO4&GLI2	No
Colonocyte	chr4_74358675_74359175	chr4:74360942:T:A	chr4	74360942	rs10034203	Early_Enterocyte		CPEB1&TBP&HOXD12&ZBTB16&HOXB13&FOXD2&HXC10&NFATC1&FOXJ3	No
Colonocyte	chr11_4797169_4797669	chr11:4803780:T:A	chr11	4803780	rs6578533			NANOG&SUH&RBPJ&SOX10&SOX9	No
Colonocyte	chr2_44296603_44297103	chr2:44290613:G:A	chr2	44290613	rs6748528	TI_Goblet&BEST4		MEIS2&FOXG1&ZNF232&ZBTB4&TF2LX	No
Colonocyte	chr18_72115330_72115830	chr18:72115559:T:C	chr18	72115559	rs11151728			ATF2&JUND (var.2)&JUND(var.2)&FOXL1&JUN&CREB5&ATF4&JUND&FOXJ2&FOXC1&FOSL2::JUND(var.2)&DDIT3&CEBPG&SRF&FOXC2&FOS::JUN(var.2)&FOXI1&FOXD3&FOXM1	Yes
Colonocyte	chr11_120459751_120460251	chr11:120459440:G:C	chr11	120459440	rs2305010			GATA1::TAL1&TAL1::GATA1&GATA1&TBX1&GATA2&TAL1&GATA3&TBX20&DMRT1&CDX1&PO3F3&HXA10	No
Colonocyte	chr11_95089525_95090025	chr11:95091041:A:G	chr11	95091041	rs11021038			MEIS2&TGIF1&PKNOX1&TGIF2LX&PKNOX2&TGIF2&TBX21&MEIS3&PRGR&AR	No
Colonocyte	chr20_13102692_13103192	chr20:13102959:T:C	chr20	13102959	rs882301	TI_Stem		KLF1&KLF4&ZNF76&ZN436&ZNF148&ZN143&KLF5&KLF16&ARNTL&HOXA1&PATZ1	Yes
Colonocyte	chr2_216777601_216778101	chr2:216777755:C:G	chr2	216777755	rs2541400		TI_Goblet	WT1&GTF2I&ZN263&ZN281&ZN770&MAZ&EGR4&ERG&ETV2&ZN436&ZBTB7A&SPI1&ETV1&ZNF263&SPIB&E2F3&ZN467&FLI1&ZN282&ELF1&ZBT17	Yes
Colonocyte	chr17_80481250_80481750	chr17:80473057:C:T	chr17	80473057	rs11657587			ZN263&ZNF263&PATZ1&KLF5&ZNF281&EGR2&ZNF740&KLF16&TBX1&ZN148&ZN436&KLF1&KLF4&ZN281&EGR1&MZF1(var.2)&MZF1_5-13&SP1&MAZ&ZN341&SALL4&WT1&ZSC22&NR0B1&KLF3&TBX15&SP4&SP3&ZBT17	No
Colonocyte	chr2_208051210_208051710	chr2:208057510:G:T	chr2	208057510	rs6718487			NR2F1&RARB&NR1D1&THRA&THA&TBX3&RXRB&COT2&THB&ESR1&THAP1&EIF5A2&NR2C2&ZN549&SIN3A&RARG&NR1H4&RARA	No
Colonocyte	chr7_51764913_51765413	chr7:51762547:T:C	chr7	51762547	rs637056	Enterocyte		SOX3&HMX1	No
Colonocyte	chr1_170865005_170865505	chr1:170855234:C:T	chr1	170855234	rs10919497		TI_Goblet	DUX4&HCFC1&HXA7&LRRFIP1	No
Colonocyte	chr20_1803487_1803987	chr20:1798191:G:T	chr20	1798191	rs200877	Tuft&EEC&GC_B&NaiveB&MemoryB&Macrophage&DC&Neutrophil&Endothelium		E2F3&SRY	No
Colonocyte	chr19_6737444_6737944	chr19:6742632:A:G	chr19	6742632	rs35071395			HOXA4&FOXC1&PHOX2B&ZN713&PROP1&FOXC2&IRF1	No
Colonocyte	chr12_109779467_109779967	chr12:109779734:A:G	chr12	109779734	rs115124802			SREBF1&SREBF2&TBX21&SRBP1&SRBP2&SOX4&CDC5L&MGA&SRY&FOXC2	Yes
Colonocyte	chr5_91033362_91033862	chr5:91026211:G:T	chr5	91026211	rs2662283		TI_Goblet	ZN335	No
Colonocyte	chr22_42893181_42893681	chr22:42887076:C:T	chr22	42887076	rs2267462			HINFP&NR2F6&HNF4A&TAGLN2&HNF4G	No
Colonocyte	chr22_23402337_23402837	chr22:23402627:G:A	chr22	23402627	rs8135792	TI_Stem&AC_Stem&Early_Enterocyte&TI_Goblet&Tuft		HINFP1&HINFP&MTF1&HIC1&SP2&NFKB2&SMAD2&EGR1&WT1&GRHPR&SP1&SP4&EGR2&TBX15&SP3&TBX1&ZN148&KLF16&ZBTB7B&KLF6	Yes
Colonocyte	chr8_141096452_141096952	chr8:141095738:G:A	chr8	141095738	rs10875462	GC_B&NaiveB&MemoryB&Plasma&Macrophage&Neutrophil&Endothelium	Early_Enterocyte&Enterocyte&Colonocyte	CERS4	No
Colonocyte	chr5_31361267_31361767	chr5:31355080:A:C	chr5	31355080	rs541849		Early_Enterocyte	PAX3&PAX7&ONEC2&HXC6	No
Colonocyte	chr19_933229_933729	chr19:932377:C:T	chr19	932377	rs732139	gdT&Plasma&Macrophage&Neutrophil&Fibroblast&Pericyte	Early_Enterocyte&TI_Goblet	EOMES	No
Colonocyte	chrX_12956170_12956670	chrX:12953405:C:T	chrX	12953405	rs5979785	CD4T&CD8T&gdT&GC_B&NaiveB&MemoryB&Plasma&Macrophage&DC&Neutrophil	Early_Enterocyte&Enterocyte	E2F8&HNRNPA1&BATF3&NFAC1&PRDM1	No
Colonocyte	chr12_101498926_101499426	chr12:101504452:C:G	chr12	101504452	rs4764803			ZN250&SND1&ZBTB4&ZHX3&PURA	No
Colonocyte	chr12_74861135_74861635	chr12:74867450:A:T	chr12	74867450	rs12313060			EP300&ZN768&SMAD1	No
Colonocyte	chr8_93523229_93523729	chr8:93523409:C:G	chr8	93523409	rs4323443	Early_Colonocyte&AC_Goblet		T&TBX19&BRAC&SMC3&HXC13&PURA	Yes
Colonocyte	chr11_59102274_59102774	chr11:59107060:C:A	chr11	59107060	rs75761804	GC_B&NaiveB&MemoryB&Plasma		LARP4	No
Colonocyte	chr3_124630962_124631462	chr3:124637613:A:G	chr3	124637613	rs3755680	Enterocyte		FOXH1&HOXB1&POU3F3&HXB1&HXB6&HOXA1&PROP1&HOXA2&PAX8	No
Colonocyte	chr11_27401608_27402108	chr11:27408439:C:T	chr11	27408439	rs11825412	Early_Colonocyte&TI_Goblet&AC_Goblet		ZN528&ZN134&BARX1&THAP1	No
Colonocyte	chr3_14936105_14936605	chr3:14938890:A:G	chr3	14938890	rs62241813			ERR3	No
Colonocyte	chrX_116181232_116181732	chrX:116181474:G:A	chrX	116181474	rs5950477			NR3C2&NR3C1&AR&HNF4A&PITX1&ANDR	Yes
Colonocyte	chr15_51129704_51130204	chr15:51121128:G:A	chr15	51121128	rs12914634	AC_Stem&Early_Colonocyte&AC_Goblet			No
Colonocyte	chr1_20265174_20265674	chr1:20273475:C:A	chr1	20273475	rs77187961			PATZ1&SPIC	No
Colonocyte	chr10_28518678_28519178	chr10:28509727:T:A	chr10	28509727	rs2993984			BHE22&CDX2&OLIG1&HOXD12&HOXC11&HNF1B&EVX2&HOXC12&OLIG2&BARX1&HOXC10&HOXA10&FOXD3&HNF1A&HOXD11&CDX1&FOXD2&ZN232&PO4F1&HXA5&NKX61&PO4F3&ZBTB16&FOXQ1	No
Colonocyte	chr3_30721043_30721543	chr3:30730673:A:G	chr3	30730673	rs6550010	TI_Stem&AC_Stem		PO2F2&POU2F3&P5F1B&FOXL1&FOXJ2&FOXI1	No
Colonocyte	chr3_188003033_188003533	chr3:187993284:C:T	chr3	187993284	rs57649868	TI_Stem&AC_Stem&Early_Colonocyte&EEC		MAGEA8&H1FX&HLTF&USP39	No
Colonocyte	chr18_79961678_79962178	chr18:79956624:G:A	chr18	79956624	rs12953577	TI_Goblet		OLIG2&BHE22&BHLHE22&BHLHE23&ARNTL&OLIG1&OLIG3&SREBF2(var.2)&SREBF2&SREBF1&NEUROG2&USF2&MITF&TFEB&PTCD1&TFE3&ZN282&TFEC&NGN2&NDF2	No
Colonocyte	chr5_135705889_135706389	chr5:135699112:C:T	chr5	135699112	rs6872080	AC_Stem	Early_Enterocyte&Enterocyte&TI_Goblet	MYBL1&MYBL2&LARP4	No
Colonocyte	chr4_23856557_23857057	chr4:23856735:A:T	chr4	23856735	rs78340707	TI_Stem&Early_Enterocyte		ONEC3&ONECUT1&NFAC1&ONECUT3&ONECUT2&CUX2&MSX2&CUX1&LHX6&HIST2H2BE&ONEC2	Yes
Colonocyte	chr2_86555112_86555612	chr2:86549002:G:A	chr2	86549002	rs11890027			GTF2F1&KLF6	No
Colonocyte	chr22_42662474_42662974	chr22:42661540:C:T	chr22	42661540	rs34945863	CD4T&CD8T&GC_B&MemoryB		ZNF524&BCL6B&ZN524&ZF64A&IKZF1&VDR	No
Colonocyte	chr14_30841178_30841678	chr14:30848008:T:C	chr14	30848008	rs7155926			GMEB2&ARNT&PO5F1&HIF1A&EPAS1&NANOG&IRX3&HOXD12	No
Colonocyte	chr12_6924777_6925277	chr12:6933468:A:G	chr12	6933468	rs34199021	CD4T&CD8T&Fibroblast&Endothelium		TP63&TEAD3&TEAD1&TP53&Trp53	No
Colonocyte	chr12_6871480_6871980	chr12:6875100:A:T	chr12	6875100	rs7136152			BRAC&MAFF&ZN317	No
Colonocyte	chr13_110824887_110825387	chr13:110822971:C:T	chr13	110822971	rs2766719	Fibroblast	Early_Enterocyte	ZN467&TAF1&KLF15&ZNF263	No
Colonocyte	chr15_60408358_60408858	chr15:60408700:G:A	chr15	60408700	rs74410556			TBX4&TBR1&TBX1&MGAP&TBX15&TBX21&MGA&EOMES&TBX20&TBX5&SOX9&TBX2&T&FOXJ3&PAX3&TF2LX&ANDR&FOXJ2&PKNX2	Yes
Colonocyte	chr6_109762707_109763207	chr6:109771499:C:T	chr6	109771499	rs113606103			DMRT1&HNF4G&PAX5	No
Colonocyte	chr3_74375639_74376139	chr3:74369733:T:C	chr3	74369733	rs114439616	Early_Colonocyte&Colonocyte		ONECUT2&CPEB1&STAU2	No
Colonocyte	chr13_38002571_38003071	chr13:37993227:A:T	chr13	37993227	rs1832329	AC_Stem&Early_Colonocyte&AC_Goblet&BEST4&Tuft&EEC		TYY1&E2F7&YY2&E2F8&TBX15&TBR1&TBX3&HOXB5&TBX21&TBX5&EOMES&ZN282&BHE23&FOXB1	No
Colonocyte	chr16_89217388_89217888	chr16:89216611:C:G	chr16	89216611	rs8063641				No
Colonocyte	chr1_183080352_183080852	chr1:183071006:C:T	chr1	183071006	rs10911220	BEST4		ZBED1&RFX2&BACH1&RFX3	No
Colonocyte	chr8_65642916_65643416	chr8:65649253:C:A	chr8	65649253	rs57220512				No
Colonocyte	chr1_22671422_22671922	chr1:22669122:C:G	chr1	22669122	rs12741437	Macrophage		IRF8&PRDM6&BRCA1&IRF1&STAT1&STAT2&IRF2&IRF7&STAT1::STAT2&STAT2::STAT1&FOXC2&IRF9&BPTF&IRF3&FOXL1	No
Colonocyte	chr5_391029_391529	chr5:392890:T:C	chr5	392890	rs2671903	EEC		HNRNPA0	No
Colonocyte	chr1_59387534_59388034	chr1:59392464:A:T	chr1	59392464	rs79789895		TI_Goblet	TBX1&IRF4	No
Colonocyte	chr5_33433849_33434349	chr5:33440518:C:T	chr5	33440518	rs3756662	Early_Colonocyte		ZFX&ZNF711&TFAP2A&TFAP2B(var.2)&TFAP2B&TFAP2C(var.2)&TFAP2C&TFAP2D&RUNX2&TFAP2E&RUNX3&AP2D&KLF3&AP2C	No
Colonocyte	chr12_103966151_103966651	chr12:103974671:A:C	chr12	103974671	rs2723875	MemoryB&Plasma		NFATC1&OZF	No
Colonocyte	chr8_144272895_144273395	chr8:144277888:T:C	chr8	144277888	rs67446140	Fibroblast&Endothelium		TFAP2A&TFAP2B&TFAP2C&ATF6&ATF6A&FOXO1&TFAP2A(var.2)&TAL1&FOXO4&RREB1&PURA	No
Colonocyte	chr4_19256738_19257238	chr4:19257140:G:C	chr4	19257140	rs17563611				Yes
Colonocyte	chr2_111899325_111899825	chr2:111896432:C:T	chr2	111896432	rs12466812	Plasma		DUX4&IRF9&PBX3&SOX17&DUXA&SOX8&SOX15&PKNX1&CUX1&HXC6&SOX10&SOX9&PBX1	No
Colonocyte	chr10_17114727_17115227	chr10:17110193:T:C	chr10	17110193	rs45463600	Enterocyte	Early_Colonocyte&Colonocyte	ETS1&FLI1&ZN528&FEV&MAGEA8&PROX1&NFATC1&H1FX&BCL6B&HP1BP3&SPI1&ETV4&STAT4&HOXB13	No
Colonocyte	chr1_84982406_84982906	chr1:84975110:G:A	chr1	84975110	rs532185			ZN331&MAFK&ZN667&MAFF&MAFG	No
Colonocyte	chr2_215334223_215334723	chr2:215342548:C:T	chr2	215342548	rs6435899			FOXD3&FEZF1&ZN350	No
Colonocyte	chr17_76545837_76546337	chr17:76550478:T:C	chr17	76550478	rs4346230			PPARG&ESR2&ESR1&UBE2V1	No
Colonocyte	chr1_6245001_6245501	chr1:6238920:T:C	chr1	6238920	rs60017965	TI_Goblet&EEC&GC_B		PAX2	No
Colonocyte	chr16_71581679_71582179	chr16:71578443:C:A	chr16	71578443	rs3829537	AC_Goblet		SIX1&SIX2&Trp53&TBX3&RREB1&NKX6-2	No
Colonocyte	chr10_67697596_67698096	chr10:67698064:C:A	chr10	67698064	rs77580122	AC_Stem&MemoryB		ZN586&PO2F2&PO3F4&P5F1B&POU2F1&ETV5&Oct-1&POU3F4&POU2F3&POU2F2&POU5F1B&POU5F1P1	Yes
Colonocyte	chr16_8517194_8517694	chr16:8517219:C:A	chr16	8517219	rs76940231	Early_Colonocyte&AC_Goblet		ZBT48&CREB1&RORA&EP300	Yes
Colonocyte	chr2_71460518_71461018	chr2:71460993:G:A	chr2	71460993	rs11898122	Endothelium		ONEC3&ZN423	Yes
Colonocyte	chr13_27953180_27953680	chr13:27963400:T:G	chr13	27963400	rs2504212	TI_Stem&Early_Enterocyte&Early_Colonocyte&BEST4		MAX&OLIG1&MITF&SOX2&SOX17&RUNX2&MYC&TAL1::TCF3&XRCC1	No
Colonocyte	chr7_39733950_39734450	chr7:39730991:A:T	chr7	39730991	rs10267545				No
Colonocyte	chr5_180296721_180297221	chr5:180298224:A:T	chr5	180298224	rs7711688			STAT3&TP53&BCL6&SPI1&SPIB	No
Colonocyte	chr7_74366225_74366725	chr7:74369453:G:T	chr7	74369453	rs2522948			RHOXF1&BACH1&ZSC22&MTA3&ZN770&PML	No
Colonocyte	chr15_74222720_74223220	chr15:74214975:C:G	chr15	74214975	rs17386715	AC_Stem&Early_Colonocyte&EEC		SMAD4&SMAD3&EGR1	No
Colonocyte	chr2_165803569_165804069	chr2:165802732:T:C	chr2	165802732	rs16851057	Early_Colonocyte		SOX15	No
Colonocyte	chr3_24628495_24628995	chr3:24625959:T:C	chr3	24625959	rs9818456	TI_Stem&AC_Stem&Early_Enterocyte&AC_Goblet		GLIS1&GLIS3	No
Colonocyte	chr14_95248285_95248785	chr14:95248553:T:C	chr14	95248553	rs10133309			TBX5&HIF1A&EPAS1&TBX4&NR1D1&P63	Yes
Colonocyte	chr10_112374791_112375291	chr10:112373303:G:C	chr10	112373303	rs77276614			DMRT1&SMAD3&ZN121&PAX5	No
Colonocyte	chr20_35174681_35175181	chr20:35173605:T:C	chr20	35173605	rs2069943	Enterocyte&TI_Goblet		FOXL1&MEF2D&MEF2B&MEF2A&ARID5B&MEF2C&VENTX&ARI5B&FOXJ2&FOXI1&FEZF1	No
Colonocyte	chr1_185797829_185798329	chr1:185798192:T:C	chr1	185798192	rs6689359			YY2&ZNF41&TYY2&ZN136	Yes
Colonocyte	chr6_39433630_39434130	chr6:39436017:G:C	chr6	39436017	rs9471103	AC_Stem&Early_Colonocyte		SRY&NFIC	No
Colonocyte	chr2_8633719_8634219	chr2:8632860:G:A	chr2	8632860	rs35694600	TI_Stem		ZN331	No
Colonocyte	chr7_98108893_98109393	chr7:98102388:G:A	chr7	98102388	rs10282336			ZIM3	No
Colonocyte	chr1_146036847_146037347	chr1:146035767:G:A	chr1	146035767	rs10910810	Plasma		IRF3&IRF1&IRF2	No
Colonocyte	chr8_18845279_18845779	chr8:18835809:A:G	chr8	18835809	rs11781831			SOX2&SOX14&SRY&POU2F2&SOX21&PO2F1&VSX1&SOX3	No
Colonocyte	chr8_27772409_27772909	chr8:27764257:G:T	chr8	27764257	rs13266988	CD4T		SOX13&SOX11	No
Colonocyte	chr10_35887695_35888195	chr10:35887973:C:T	chr10	35887973	rs10827561			HNF4A&NR4A2&POU5F1P1&POU2F1&POU2F2&ZN136	Yes
Colonocyte	chr2_222034045_222034545	chr2:222034278:C:T	chr2	222034278	rs10932940	AC_Stem		ZSCAN4&T&KLF9&KLF4&TBX15&TBR1&WT1&TBX21&TBX1&TBX20&TBX4&KLF16&TBX5&EOMES&PAX3&MNT&FIP1L1&TBX2	Yes
Colonocyte	chr3_179132142_179132642	chr3:179132357:A:G	chr3	179132357	rs6798708	AC_Stem&Early_Colonocyte			Yes
Colonocyte	chr3_171358123_171358623	chr3:171350078:A:C	chr3	171350078	rs114293561			BHE22&OLIG1&SOX2&SOX14&SRY&SOX15&SOX21&CEBPZ&ZNF250&RBM22&HOXD10	No
Colonocyte	chr14_90248250_90248750	chr14:90238838:T:C	chr14	90238838	rs7142513			ONEC3&MGAP&FOXP4&FOXH1	No
Colonocyte	chr11_124778241_124778741	chr11:124778038:G:A	chr11	124778038	rs7934554			CPEB1&SRY&FOXO4&FOXO1&SOX4&TIA1&HOXB9&HOXB13&HXA13&HOXD13&HOXC13&HOXC12&HOXC11&HOXD12&HOXA10&HXB13	No
Colonocyte	chr5_56964166_56964666	chr5:56967577:T:C	chr5	56967577	rs73138948	TI_Stem		EWSR1-FLI1&ZNF41&CUX1&ELF3&PATZ1	No
Colonocyte	chr10_126881818_126882318	chr10:126876082:G:C	chr10	126876082	rs4962637	TI_Stem		FOXI1	No
Colonocyte	chr2_240733761_240734261	chr2:240734032:A:G	chr2	240734032	rs67643017			HIC1&RFX1&ZIC1&SIX2&ZIC3&FHL2&HIRIP3&ZIC4&SIX1&ZIC2	Yes
Colonocyte	chr5_57948056_57948556	chr5:57949129:A:G	chr5	57949129	rs6450449	AC_Stem&Early_Colonocyte		OZF&PPARD&PPARA::RXRA&PPARG&SPDEF&PPARA&SOX2	No
Colonocyte	chr5_73103817_73104317	chr5:73110201:A:G	chr5	73110201	rs554327	BEST4		NKX2-8&HEN1&ZN331&NHLH1&NKX21&NKX2-1&FIGLA&TCF3&MYOD1	No
Colonocyte	chr8_96261361_96261861	chr8:96267062:A:G	chr8	96267062	rs73271820			NGN2&TWST1&NR1I3&ESRRB&NR1I2&TFE2&OLIG2&NR6A1&TCF3	No
Colonocyte	chr20_59082166_59082666	chr20:59091332:T:A	chr20	59091332	rs890633			PO4F1&POU4F2&DDIT3&POU4F1&POU4F3&POU1F1	No
Colonocyte	chr2_134807462_134807962	chr2:134809356:A:G	chr2	134809356	rs11900772		Early_Enterocyte&Enterocyte	ZN816&ZNF263&SPI1&ARI3A&ARID3A	No
Colonocyte	chr17_66711824_66712324	chr17:66718015:G:A	chr17	66718015	rs77748014	TI_Stem&AC_Stem&Early_Colonocyte&TI_Goblet&AC_Goblet&gdT		ZNF713&ATF2&E2F2&ATF7&JDP2&JDP2(var.2)&RAD21&SMC3&ZN713&CTCF	No
Colonocyte	chr7_157352448_157352948	chr7:157354585:C:G	chr7	157354585	rs62493451	Macrophage		BRAC&IKZF1&GTF2I&EGR3&WT1&GLI1&ZN263&GLI2&SOCS4&ZNF263	No
Colonocyte	chr4_78552946_78553446	chr4:78554907:A:G	chr4	78554907	rs10213249	AC_Stem		OZF&ZFP28&MUSC&ZN713&FOXM1	No
Colonocyte	chr19_49113558_49114058	chr19:49114530:C:T	chr19	49114530	rs35767922			GLI2&GCM2&GLI1&GLI3&EGR2&GCM1&TFCP2&TP53&ZNF740&EGR3&EGR1	No
Colonocyte	chr12_85007758_85008258	chr12:85008146:C:A	chr12	85008146	rs1494501	TI_Stem&AC_Stem&Early_Colonocyte		FOXJ2&FOXJ3&NCALD&GRHL1&LHX2&HOXC11	Yes
Colonocyte	chr20_9075335_9075835	chr20:9066096:C:A	chr20	9066096	rs932584	AC_Stem&AC_Goblet		NFIL3&SIX2&HNF4A&ZNF410&ZN410&ZNF85&PO2F1&HOXB13	No
Colonocyte	chr4_77148066_77148566	chr4:77151094:G:A	chr4	77151094	rs11097704	TI_Goblet&AC_Goblet		FOXG1&SIX1&SIX2	No
Colonocyte	chr3_177445180_177445680	chr3:177446745:G:A	chr3	177446745	rs56028745			BCL6B	No
Colonocyte	chr7_76607842_76608342	chr7:76608086:A:G	chr7	76608086	rs1754201	CD8T&gdT		TCF3&TWIST1&SREBF1&FIGLA&KCNIP1&TWST1	Yes
Colonocyte	chr19_14333463_14333963	chr19:14342520:C:A	chr19	14342520	rs10854131		gdT	PITX1&ZFX&TFAP2A&TFAP2B&TFAP2C&ZSC31	No
Colonocyte	chr17_64679838_64680338	chr17:64680031:A:G	chr17	64680031	rs6504249	Fibroblast	Colonocyte	JUND&FOS&JUNB&JUN (var.2)&JUN(var.2)&FOSL2&FOSL1&FOSL2::JUNB&FOSL2::JUND&NFE2&FOSB&FOS::JUND&JDP2&FOSB::JUNB&FOS::JUNB&FOSL2::JUN&FOS::JUN&BACH2&FOSL1::JUN&BATF::JUN&BATF&ATF3&BACH1&CREB1&JUN&JUN::JUNB&FOSL1::JUND&SMARCC1&FOSL1::JUNB&SMRC1&AP1&NME1&ARNTL	Yes
Colonocyte	chr8_40198789_40199289	chr8:40200045:G:A	chr8	40200045	rs10103590	Fibroblast		ZN490&RAB14&MAFF&NELFB&MAFB&MAFG&MAF&ZNF41	No
Colonocyte	chr16_19429175_19429675	chr16:19433658:G:C	chr16	19433658	rs12597885	TI_Stem&AC_Stem&Early_Colonocyte&AC_Goblet&EEC		SUH&ZNF75A&FOXO6&PITX1&ZN260&FOXO3&RBPJ&FOXO1&SMCA5&FOXO4&CEBPB&CDX2&HXC9&HOXB13&HOXB9&HXA13&HOXA13&HOXD13&HXB13&HOXA11&EVX2&CDX1&HOXC13&HOXC10&HOXC11	No
Colonocyte	chr12_106804636_106805136	chr12:106803047:T:C	chr12	106803047	rs66716938	BEST4		ZBTB16&ARID3A&MEF2D&ARI3A&ZN232	No
Colonocyte	chr11_3684763_3685263	chr11:3685046:G:A	chr11	3685046	rs4261313	Enterocyte		RORA&GATA1::TAL1&TAL1::GATA1&HOXC13&HOXC10&HOXA13&HOXB13&HOXB9&HOXD13&TBP&HXB13&HXC13&NR1D1&HXA13&TAL1&HXC10	Yes
Colonocyte	chr4_176340891_176341391	chr4:176350853:A:T	chr4	176350853	rs7683662	Plasma		SPI1&SPIB&HMX1&NKX2-6	No
